# Adverse drug withdrawal event signals in FAERS and Eudravigilance databases: a stratified disproportionality analysis study

**DOI:** 10.64898/2026.08.29.26361707

**Authors:** Zakir Khan, Caroline McCarthy, Kieran Dalton, Katharina Tabea Jungo, Ann Sinéad Doherty, Emily Reeve, Frank Moriarty

## Abstract

**Background:** Adverse drug withdrawal events (ADWEs) are a key safety concern during deprescribing but remain poorly explored in pharmacovigilance systems.

**Objectives:** To identify and compare ADWE signals across drug classes, different drugs within drug classes, and across patient characteristics, countries, and over time.

**Methods:** A case/non-case disproportionality analysis was conducted in FDA-FAERS and EMA-EudraVigilance pharmacovigilance databases, with stratification by age (adults: 18-64, older adults: ≥65), sex (male/female), reporting time (2004-2023 in 5-year intervals), and country (for EMA data). Disproportionality analysis (quantitative signal detection) was used to detect signals between ADWEs and drugs using the proportional reporting rate (PRR≥2), reporting odds ratio (ROR>1), and information component (IC>0) with case count ≥5.

**Results:** Overall, 158,501 reports (FDA-FAERS 145,514; EMA-EudraVigilance 12,987) included drug-event pairs related to ADWEs. In FDA-FAERS, clobetasone (IC=5.58; PRR=79.18; ROR=176.90) showed the strongest ADWE signals, followed by hydromorphone (4.85; 29.94; 37.37), hydrocodone, and paroxetine. In EMA-EudraVigilance, ethyl loflazepate (IC=6.01; PRR=119.80; ROR=197.53), clobetasone (5.39; 102.73; 155.10), veralipride, and levomethadone had the strongest signals. Most drugs maintained positive ADWE signals in analysis stratified into adults and older adults. However, among the top 10 drugs (based on highest IC values), buprenorphine/naloxone, desvenlafaxine, and baclofen in FDA-FAERS (ICs 4.95-6.05) showed stronger signals in older adults. A sex-based difference was observed, with paroxetine, venlafaxine, and buprenorphine/naloxone showing a stronger positive signal in females in both databases, whereas several opioids had stronger signals in males versus females across both databases.

**Conclusion:** This study suggests ADWE signals for some medications differ by age and sex, potentially indicating different risks for withdrawal effects.

## Supplementary material for "Adverse drug withdrawal event signals in FAERS and Eudravigilance databases: a stratified disproportionality analysis study": Disproportionality analysis based on individual drugs (part 1 of 3)

### Sheet: pvda_drugs_results
Drugs	event	obs	exp_rrr	ic2.5	ic	ic97.5	exp_prr	prr2.5	prr	prr97.5	exp_ror	ror2.5	ror	ror97.5	n_drug	n_event	n_tot	n_event_prr	n_tot_prr	b	c	d
CLOBETASONE	withdrawal	60	0.758061	5.19934	5.58766	5.92937	0.757752	66.8853	79.1815	93.7384	0.339158	121.032	176.908	258.582	108	145552	20736610	145492	20736502	48	145492	20591010
HYDROMORPHONE	withdrawal	4226	145.211	4.81445	4.85828	4.90145	141.136	29.1338	29.9429	30.7744	113.077	36.1163	37.3728	38.6732	20688	145552	20736610	141326	20715922	16462	141326	20574596
HYDROCODONE	withdrawal	3019	104.016	4.80059	4.85252	4.90351	101.931	28.6781	29.618	30.5887	81.7274	35.4803	36.9399	38.4594	14819	145552	20736610	142533	20721791	11800	142533	20579258
PAROXETINE	withdrawal	9585	343.535	4.7712	4.80023	4.82896	321.672	29.2449	29.7975	30.3605	260.387	35.9754	36.8106	37.6653	48943	145552	20736610	135967	20687667	39358	135967	20551700
OXYCODONE	withdrawal	18824	707.278	4.71249	4.73317	4.75371	618.814	29.9965	30.4195	30.8484	506.322	36.5594	37.1779	37.8069	100765	145552	20736610	126728	20635845	81941	126728	20509117
BETAMETHASONE_FUSIDICACID	withdrawal	17	0.203553	3.86969	4.63655	5.24071	0.20353	61.5179	83.5258	113.407	0.0848145	95.7274	200.437	419.683	29	145552	20736610	145535	20736581	12	145535	20591046
ACETAMINOPHEN_DIHYDROCODEINE	withdrawal	22	0.435183	3.92278	4.58853	5.12812	0.435119	36.1437	50.5609	70.729	0.282706	46.253	77.8194	130.929	62	145552	20736610	145530	20736548	40	145530	20591018
DULOXETINE	withdrawal	10274	430.733	4.54642	4.57446	4.60222	401.517	25.1208	25.5879	26.0638	336.496	29.8722	30.5323	31.2069	61366	145552	20736610	135278	20675244	51092	135278	20539966
PHOSPHORUS	withdrawal	23	0.505374	3.89705	4.54686	5.07592	0.505296	32.4897	45.5179	63.7704	0.346312	40.467	66.414	108.998	72	145552	20736610	145529	20736538	49	145529	20591009
BUPRENORPHINE_NALOXONE	withdrawal	3664	159.6	4.46947	4.51657	4.5629	155.753	22.8267	23.5244	24.2434	131.556	26.8735	27.8512	28.8645	22738	145552	20736610	141888	20713872	19074	141888	20571984
MORPHINE	withdrawal	7656	360.191	4.37535	4.40785	4.43998	342.092	21.9078	22.38	22.8622	293.007	25.4876	26.129	26.7866	51316	145552	20736610	137896	20685294	43660	137896	20547398
BACLOFEN	withdrawal	4305	213.464	4.28732	4.33074	4.37351	207.455	20.1753	20.7515	21.3442	179.312	23.237	24.0085	24.8056	30412	145552	20736610	141247	20706198	26107	141247	20564951
ACETAMINOPHEN_HYDROCODONE	withdrawal	7878	429.778	4.16254	4.19458	4.22626	407.721	18.9153	19.3221	19.7375	357.644	21.4999	22.0275	22.568	61230	145552	20736610	137674	20675380	53352	137674	20537706
ACETAMINOPHEN_CAFFEINE_CODEINE	withdrawal	56	2.66725	3.75416	4.15695	4.50981	2.66627	16.4903	21.0031	26.7509	2.28941	18.4187	24.4604	32.484	380	145552	20736610	145496	20736230	324	145496	20590734
VENLAFAXINE	withdrawal	5221	313.493	4.01626	4.05566	4.09452	302.901	16.794	17.2367	17.691	269.319	18.8255	19.386	19.9631	44663	145552	20736610	140331	20691947	39442	140331	20551616
MORPHINE_NALTREXONE	withdrawal	134	7.60869	3.79727	4.05199	4.28579	7.60208	15.0418	17.6268	20.656	6.70939	16.6664	19.972	23.9332	1084	145552	20736610	145418	20735526	950	145418	20590108
TOBACCO	withdrawal	27	1.15815	3.45622	4.05179	4.54432	1.15794	16.5138	23.3172	32.9235	0.975306	18.3267	27.6836	41.8177	165	145552	20736610	145525	20736445	138	145525	20590920
OXYMORPHONE	withdrawal	1144	69.0186	3.95635	4.04117	4.12355	68.5087	15.8095	16.6986	17.6377	60.9629	17.6398	18.7655	19.963	9833	145552	20736610	144408	20726777	8689	144408	20582369
BUTORPHANOL	withdrawal	212	12.5571	3.82374	4.02455	4.21213	12.5399	14.8973	16.906	19.1855	11.132	16.499	19.0443	21.9822	1789	145552	20736610	145340	20734821	1577	145340	20589481
ACETAMINOPHEN_OXYCODONE	withdrawal	3405	214.103	3.93925	3.98812	4.03617	209.402	15.7472	16.2606	16.7906	187.313	17.5351	18.1781	18.8448	30503	145552	20736610	142147	20706107	27098	142147	20563960
COFFEE	withdrawal	13	0.372011	3.06284	3.95247	4.63036	0.371979	21.7931	34.9482	56.0442	0.282723	24.5937	45.9814	85.9687	53	145552	20736610	145539	20736557	40	145539	20591018
NALOXEGOL	withdrawal	216	13.6872	3.73282	3.9317	4.1176	13.6682	13.9342	15.8031	17.9227	12.24	15.3184	17.6471	20.3298	1950	145552	20736610	145336	20734660	1734	145336	20589324
ACETYLSALICYLIC_OXYCODONE	withdrawal	47	2.62514	3.48381	3.92594	4.30862	2.62434	13.7075	17.9093	23.399	2.31076	14.981	20.3397	27.6151	374	145552	20736610	145505	20736236	327	145505	20590731
METHADONE	withdrawal	1878	128.99	3.79268	3.85867	3.92317	127.438	14.114	14.7365	15.3865	115.214	15.536	16.3001	17.1018	18377	145552	20736610	143674	20718233	16499	143674	20574559
DESVENLAFAXINE	withdrawal	2077	143.372	3.78927	3.85199	3.91336	141.465	14.091	14.682	15.2978	127.967	15.5062	16.2308	16.9892	20426	145552	20736610	143475	20716184	18349	143475	20572709
DIACETYL MORPHINE	withdrawal	717	49.9478	3.72256	3.83012	3.93376	49.7188	13.4515	14.4211	15.4606	45.0238	14.7394	15.9249	17.2058	7116	145552	20736610	144835	20729494	6399	144835	20584659
FERROUS GLYCINE	withdrawal	15	0.596622	2.99941	3.82113	4.45885	0.596563	15.8846	25.144	39.801	0.49476	17.3581	30.3178	52.9532	85	145552	20736610	145537	20736525	70	145537	20590988
NALOXONE	withdrawal	166	11.7149	3.54091	3.76881	3.97983	11.7024	12.2772	14.1851	16.3895	10.6129	13.3235	15.6413	18.3624	1669	145552	20736610	145386	20734941	1503	145386	20589555
NALMEFENE	withdrawal	15	0.737004	2.82562	3.64735	4.28507	0.736932	12.7402	20.3547	32.5201	0.63612	13.6506	23.5805	40.7335	105	145552	20736610	145537	20736505	90	145537	20590968
TRIFLUOPERAZINE	withdrawal	26	1.68458	2.99268	3.60056	4.1015	1.6843	10.7376	15.4367	22.1923	1.51245	11.4418	17.1907	25.8281	240	145552	20736610	145526	20736370	214	145526	20590844
OPIUM	withdrawal	28	1.86006	3.01012	3.59407	4.07863	1.85972	10.6064	15.056	21.3724	1.67498	11.2989	16.7166	24.7322	265	145552	20736610	145524	20736345	237	145524	20590821
AMINO3-PHENYLBUTYRIC ACID	withdrawal	7	0.133363	2.30555	3.56579	4.43965	0.133356	29.1336	52.491	94.5746	0.0848204	32.4911	82.5274	209.619	19	145552	20736610	145545	20736591	12	145545	20591046
THIOTHIXENE	withdrawal	20	1.26344	2.83779	3.53916	4.10192	1.26327	10.473	15.8319	23.9329	1.13085	11.1105	17.6859	28.1527	180	145552	20736610	145532	20736430	160	145532	20590898
TIANEPTINE	withdrawal	25	1.97236	2.74556	3.36654	3.87633	1.97205	8.71999	12.6772	18.4301	1.8093	9.1634	13.8175	20.8355	281	145552	20736610	145527	20736329	256	145527	20590802
IMMUNOGLOBULINS	withdrawal	5	0.0350954	1.8341	3.36156	4.35631	0.0350942	141.746	142.474	143.205	0	NA	Inf	Inf	5	145552	20736610	145547	20736605	0	145547	20591058
CLOBETASONE_NYSTATIN_CHLORTETRACYCLINE	withdrawal	5	0.0561527	1.77841	3.30588	4.30063	0.0561508	52.0586	89.046	152.313	0.0212054	56.3495	235.789	986.638	8	145552	20736610	145547	20736602	3	145547	20591055
BUPRENORPHINE	withdrawal	3403	347.845	3.23955	3.28843	3.33649	340.526	9.67056	9.99337	10.3269	319.337	10.2878	10.6565	11.0383	49557	145552	20736610	142149	20687053	46154	142149	20544904
HYDROCODONE_IBUPROFEN	withdrawal	101	10.2619	2.94226	3.23747	3.50495	10.2555	8.15858	9.84837	11.8882	9.61446	8.58191	10.505	12.8591	1462	145552	20736610	145451	20735148	1361	145451	20589697
CLOBETASONE_NYSTATIN_OXYTETRACYCLINE	withdrawal	5	0.084229	1.70736	3.23483	4.22957	0.0842262	30.393	59.364	115.95	0.0494792	32.0723	101.053	318.394	12	145552	20736610	145547	20736598	7	145547	20591051
FENTANYL	withdrawal	6538	695.023	3.19761	3.23279	3.26755	666.988	9.56978	9.80227	10.0404	627.173	10.1608	10.4246	10.6952	99019	145552	20736610	139014	20637591	92481	139014	20498577
CLOMETHIAZOLE	withdrawal	9	0.519412	2.12712	3.22019	4.01019	0.519382	9.39346	17.3283	31.9658	0.459439	9.75588	19.5891	39.3336	74	145552	20736610	145543	20736536	65	145543	20590993
CLONAZEPAM	withdrawal	1490	159.488	3.14557	3.21976	3.29208	158.028	8.97468	9.4287	9.9057	148.7	9.50503	10.0202	10.5633	22722	145552	20736610	144062	20713888	21232	144062	20569826
NALBUPHINE	withdrawal	29	2.68129	2.64007	3.21303	3.69	2.68081	7.62378	10.8176	15.3495	2.4948	7.96011	11.6242	16.9749	382	145552	20736610	145523	20736228	353	145523	20590705
LOFEXIDINE	withdrawal	12	0.877385	2.25173	3.18192	3.88313	0.877318	7.98702	13.678	23.4241	0.798702	8.28606	15.0244	27.2424	125	145552	20736610	145540	20736485	113	145540	20590945
ACETYLSALICYLIC_CAFFEINE_SALICYLAMIDE	withdrawal	8	0.470279	1.96271	3.13099	3.95958	0.470254	8.87853	17.0121	32.5967	0.417032	9.16671	19.1832	40.1448	67	145552	20736610	145544	20736543	59	145544	20590999
PHENELZINE	withdrawal	86	9.44067	2.80011	3.12129	3.4099	9.4357	7.42834	9.11432	11.183	8.89478	7.77081	9.66859	12.0299	1345	145552	20736610	145466	20735265	1259	145466	20589799
ESTRADIOL_LEVONORGESTREL	withdrawal	4	0.0280763	1.35435	3.09111	4.17084	0.0280756	141.745	142.473	143.204	0	NA	Inf	Inf	4	145552	20736610	145548	20736606	0	145548	20591058
ANETHOLTRITHION	withdrawal	8	0.505374	1.91145	3.07973	3.90831	0.505348	8.23677	15.8307	30.4258	0.452373	8.47978	17.6845	36.8809	72	145552	20736610	145544	20736538	64	145544	20590994
TRICLOFOS	withdrawal	4	0.0421145	1.3165	3.05326	4.13299	0.0421134	53.9398	94.9817	167.252	0.014137	51.8247	282.945	1544.78	6	145552	20736610	145548	20736604	2	145548	20591056
SERTINDOLE	withdrawal	6	0.287782	1.66858	3.04457	3.97265	0.287771	9.95467	20.8499	43.6698	0.247395	10.201	24.2527	57.6604	41	145552	20736610	145546	20736569	35	145546	20591023
LOFEPRAMINE	withdrawal	6	0.294802	1.65578	3.03177	3.95985	0.29479	9.70302	20.3535	42.6943	0.254463	9.93517	23.5791	55.96	42	145552	20736610	145546	20736568	36	145546	20591022
TRAMADOL	withdrawal	2386	293.313	2.96345	3.02192	3.07922	289.088	7.93545	8.25355	8.5844	274.48	8.33819	8.69279	9.06247	41788	145552	20736610	143166	20694822	39402	143166	20551656
ENFORTUMAB	withdrawal	4	0.0561527	1.27961	3.01637	4.0961	0.0561511	35.6244	71.2363	142.447	0.028274	35.3816	141.473	565.675	8	145552	20736610	145548	20736602	4	145548	20591054
PREGABALIN	withdrawal	8463	1047.17	2.98317	3.01407	3.04464	993.43	8.33898	8.51897	8.70284	943.358	8.77093	8.97114	9.17593	149189	145552	20736610	137089	20587421	140726	137089	20450332
DEXMEDETOMIDINE	withdrawal	107	12.8941	2.71823	3.00467	3.26492	12.8857	6.90857	8.30377	9.98073	12.2209	7.20205	8.7555	10.644	1837	145552	20736610	145445	20734773	1730	145445	20589328
HERBAL PRODUCTS	withdrawal	137	16.7265	2.74493	2.99673	3.22807	16.7127	6.96688	8.19738	9.64521	15.8631	7.2676	8.6364	10.263	2383	145552	20736610	145415	20734227	2246	145415	20588812
PERAZINE	withdrawal	9	0.701908	1.88953	2.9826	3.7726	0.701868	6.87564	12.8229	23.9145	0.643215	7.05414	13.9922	27.7542	100	145552	20736610	145543	20736510	91	145543	20590967
NEFAZODONE	withdrawal	69	8.61242	2.57045	2.93111	3.25121	8.60884	6.37279	8.01502	10.0804	8.18213	6.6142	8.43301	10.752	1227	145552	20736610	145483	20735383	1158	145483	20589900
CHLORDIAZEPOXIDE	withdrawal	29	3.43935	2.33172	2.90469	3.38166	3.43875	5.9247	8.4333	12.0041	3.25809	6.11588	8.90091	12.9542	490	145552	20736610	145523	20736120	461	145523	20590597
PIZOTYLINE	withdrawal	6	0.372011	1.52203	2.89802	3.8261	0.371997	7.59212	16.1292	34.2658	0.332216	7.7216	18.0605	42.2429	53	145552	20736610	145546	20736557	47	145546	20591011
CODEINE_IBUPROFEN	withdrawal	6	0.393069	1.48761	2.8636	3.79167	0.393054	7.16694	15.2651	32.5136	0.353421	7.27932	16.9769	39.5937	56	145552	20736610	145546	20736554	50	145546	20591008
CLONIXIN	withdrawal	4	0.126344	1.10814	2.8449	3.92463	0.12634	13.3404	31.6606	75.1398	0.0989591	13.3049	40.4207	122.799	18	145552	20736610	145548	20736592	14	145548	20591044
LORAZEPAM	withdrawal	843	117.738	2.73564	2.83469	2.93042	117.151	6.73634	7.19584	7.68669	112.046	7.01884	7.5237	8.06488	16774	145552	20736610	144709	20719836	15931	144709	20575127
MINERAL SUPPLEMENTS	withdrawal	4	0.140382	1.07616	2.81292	3.89265	0.140378	11.86	28.4945	68.4599	0.113096	11.8242	35.3681	105.792	20	145552	20736610	145548	20736590	16	145548	20591042
SEROTONIN	withdrawal	4	0.147401	1.06044	2.79719	3.87692	0.147397	11.2367	27.1376	65.54	0.120165	11.2008	33.2876	98.9275	21	145552	20736610	145548	20736589	17	145548	20591041
FELBAMATE	withdrawal	19	2.30928	2.07383	2.7952	3.37076	2.30901	5.31811	8.22862	12.732	2.19104	5.45652	8.67167	13.7813	329	145552	20736610	145533	20736281	310	145533	20590748
SCOPOLAMINE	withdrawal	159	22.4962	2.56103	2.79409	3.00951	22.4751	6.07925	7.07451	8.23271	21.5109	6.3017	7.39159	8.66999	3205	145552	20736610	145393	20733405	3046	145393	20588012
CLORAZEPATE	withdrawal	53	7.26475	2.36979	2.78453	3.14652	7.26247	5.61412	7.29779	9.48641	6.93927	5.79304	7.6377	10.0697	1035	145552	20736610	145499	20735575	982	145499	20590076
ETHYL LOFLAZEPATE	withdrawal	8	0.737004	1.61234	2.78061	3.6092	0.736967	5.57673	10.8553	21.1302	0.685629	5.67392	11.6681	23.9948	105	145552	20736610	145544	20736505	97	145544	20590961
ANITDEPRESSANT	withdrawal	3	0.0210572	0.697398	2.74784	3.94164	0.0210568	141.744	142.472	143.203	0	NA	Inf	Inf	3	145552	20736610	145549	20736607	0	145549	20591058
FUSIDATE_HYDROCORTISONE	withdrawal	3	0.0210572	0.697398	2.74784	3.94164	0.0210568	141.744	142.472	143.203	0	NA	Inf	Inf	3	145552	20736610	145549	20736607	0	145549	20591058
TOBRAMYCIN_DEXAMETHASONE	withdrawal	3	0.0210572	0.697398	2.74784	3.94164	0.0210568	141.744	142.472	143.203	0	NA	Inf	Inf	3	145552	20736610	145549	20736607	0	145549	20591058
CLOBAZAM	withdrawal	273	40.4791	2.56231	2.73858	2.90458	40.4144	6.01582	6.75502	7.58506	38.7729	6.23455	7.04099	7.95175	5767	145552	20736610	145279	20730843	5494	145279	20585564
NALDEMEDINE	withdrawal	28	3.88857	2.11519	2.69914	3.1837	3.88793	5.01972	7.20178	10.3324	3.71752	5.14994	7.53191	11.0156	554	145552	20736610	145524	20736056	526	145524	20590532
TILIDINE	withdrawal	9	0.968634	1.60039	2.69345	3.48345	0.96858	4.94052	9.29195	17.476	0.911812	5.02186	9.87046	19.4004	138	145552	20736610	145543	20736472	129	145543	20590929
PROCYCLIDINE	withdrawal	13	1.59333	1.79946	2.68909	3.36697	1.59321	4.81326	8.15964	13.8326	1.51258	4.90985	8.59457	15.0446	227	145552	20736610	145539	20736383	214	145539	20590844
DOSULEPIN	withdrawal	6	0.512393	1.30668	2.68267	3.61075	0.512374	5.44054	11.7102	25.205	0.473585	5.49565	12.6693	29.2071	73	145552	20736610	145546	20736537	67	145546	20590991
NABILONE	withdrawal	6	0.519412	1.29671	2.6727	3.60078	0.519393	5.36454	11.552	24.8759	0.480653	5.41756	12.483	28.763	74	145552	20736610	145546	20736536	68	145546	20590990
OXYTOCIN_ERGOMETRINE	withdrawal	4	0.210573	0.926114	2.66287	3.7426	0.210567	7.6287	18.9963	47.303	0.183781	7.59599	21.765	62.3638	30	145552	20736610	145548	20736580	26	145548	20591032
RIMONABANT	withdrawal	6	0.540469	1.26722	2.64321	3.57128	0.540449	5.14874	11.1019	23.9382	0.501859	5.19608	11.9556	27.5083	77	145552	20736610	145546	20736533	71	145546	20590987
CHLORODIAZEPAM	withdrawal	3	0.0631717	0.585265	2.63571	3.8295	0.0631705	18.8513	47.4905	119.639	0.0424113	17.6907	70.7358	282.835	9	145552	20736610	145549	20736601	6	145549	20591052
SWINE FLU VACCINE	withdrawal	3	0.0631717	0.585265	2.63571	3.8295	0.0631705	18.8513	47.4905	119.639	0.0424113	17.6907	70.7358	282.835	9	145552	20736610	145549	20736601	6	145549	20591052
CARISOPRODOL	withdrawal	98	15.5473	2.31788	2.6178	2.88912	15.5385	5.1967	6.30693	7.65435	14.9559	5.35098	6.5526	8.02406	2215	145552	20736610	145454	20734395	2117	145454	20588941
OTHER HORMONES	withdrawal	7	0.729985	1.34801	2.60825	3.48211	0.729953	4.68907	9.58966	19.6119	0.685634	4.74098	10.2095	21.9859	104	145552	20736610	145545	20736506	97	145545	20590961
OTHER COLD PREPARATIONS	withdrawal	3	0.0772099	0.549744	2.60019	3.79398	0.0772084	14.803	38.8559	101.992	0.0565485	14.0744	53.0519	199.973	11	145552	20736610	145549	20736599	8	145549	20591050
DESONIDE	withdrawal	16	2.23207	1.80147	2.5944	3.21463	2.23186	4.44697	7.16892	11.557	2.13454	4.53355	7.49575	12.3934	318	145552	20736610	145536	20736292	302	145536	20590756
OPIOIDS	withdrawal	16	2.23909	1.79777	2.5907	3.21093	2.23888	4.43285	7.14644	11.5212	2.14161	4.51878	7.47101	12.352	319	145552	20736610	145536	20736291	303	145536	20590755
WOUND DRESSING	withdrawal	3	0.0912481	0.515076	2.56552	3.75931	0.0912463	12.1865	32.8781	88.7022	0.0706856	11.6804	42.4415	154.214	13	145552	20736610	145549	20736597	10	145549	20591048
ALPRAZOLAM	withdrawal	1565	267.188	2.47562	2.548	2.61858	264.802	5.62867	5.91008	6.20557	255.694	5.8171	6.12061	6.43995	38066	145552	20736610	143987	20698544	36501	143987	20554557
VILOXAZINE	withdrawal	20	3.06734	1.82133	2.5227	3.08546	3.06698	4.24989	6.52107	10.006	2.9473	4.33258	6.78587	10.6283	437	145552	20736610	145532	20736173	417	145532	20590641
MIDOMAFETAMINE	withdrawal	19	2.91292	1.79303	2.5144	3.08996	2.9126	4.2044	6.52339	10.1214	2.79889	4.28396	6.7884	10.7569	415	145552	20736610	145533	20736195	396	145533	20590662
PINAVERIUM	withdrawal	4	0.287782	0.777298	2.51406	3.59379	0.287775	5.4789	13.8997	35.2631	0.261535	5.4514	15.2943	42.9093	41	145552	20736610	145548	20736569	37	145548	20591021
CHLORPROMAZINE_PROMETHAZINE	withdrawal	6	0.638737	1.13702	2.51301	3.44108	0.638713	4.33499	9.39389	20.3565	0.600817	4.3636	9.9864	22.8546	91	145552	20736610	145546	20736519	85	145546	20590973
TRANYLCYPROMINE	withdrawal	25	3.9728	1.89027	2.51125	3.02104	3.97223	4.28996	6.2937	9.23334	3.82361	4.37847	6.53832	9.7636	566	145552	20736610	145527	20736044	541	145527	20590517
PANSPORIN	withdrawal	4	0.301821	0.751816	2.48857	3.5683	0.301813	5.21187	13.2532	33.7016	0.275672	5.18522	14.51	40.6038	43	145552	20736610	145548	20736567	39	145548	20591019
ANTIDEPRESSANTS	withdrawal	16	2.47774	1.67725	2.47018	3.09041	2.47751	4.00103	6.45811	10.4241	2.38193	4.06805	6.71725	11.0917	353	145552	20736610	145536	20736257	337	145536	20590721
CETIRIZINE	withdrawal	1111	200.648	2.38009	2.46618	2.54975	199.391	5.25864	5.57197	5.90397	192.988	5.4205	5.75685	6.11406	28586	145552	20736610	144441	20708024	27475	144441	20563583
BENZODIAZEPINE DERIVATIVES	withdrawal	67	11.8131	2.08839	2.45469	2.77923	11.8086	4.48695	5.67381	7.17462	11.4187	4.59527	5.86759	7.49218	1683	145552	20736610	145485	20734927	1616	145485	20589442
VIGABATRIN	withdrawal	528	95.9439	2.32843	2.45414	2.57454	95.6589	5.07597	5.51961	6.00203	92.6119	5.2254	5.70121	6.22034	13669	145552	20736610	145024	20722941	13141	145024	20577917
HYDROCORTISONE_MICONAZOLE	withdrawal	3	0.140382	0.399908	2.45035	3.64415	0.140379	7.52883	21.3707	60.6613	0.120166	7.31634	24.9656	85.1901	20	145552	20736610	145549	20736590	17	145549	20591041
DIAZEPAM	withdrawal	615	112.719	2.32633	2.44264	2.55437	112.33	5.06576	5.47493	5.91715	108.789	5.21455	5.65313	6.1286	16059	145552	20736610	144937	20720551	15444	144937	20575614
CANNABINOIDS	withdrawal	194	35.5587	2.22111	2.43135	2.62713	35.52	4.75726	5.46172	6.27049	34.4009	4.8851	5.63938	6.51012	5066	145552	20736610	145358	20731544	4872	145358	20586186
CHLORPHENIRAMINE_CODEINE_PSEUDOEPHEDRINE	withdrawal	3	0.168458	0.338003	2.38845	3.58224	0.168455	6.17919	17.8089	51.3269	0.14844	6.02828	20.2102	67.7562	24	145552	20736610	145549	20736586	21	145549	20591037
ETIFOXINE	withdrawal	7	0.947576	1.11302	2.37325	3.24711	0.947537	3.59106	7.38758	15.1978	0.904756	3.61539	7.7369	16.5569	135	145552	20736610	145545	20736475	128	145545	20590930
NALTREXONE	withdrawal	877	170.515	2.2622	2.35928	2.45316	169.686	4.84224	5.16837	5.51647	164.711	4.9764	5.32449	5.69692	24293	145552	20736610	144675	20712317	23416	144675	20567642
FLURAZEPAM	withdrawal	36	6.66813	1.8383	2.34823	2.78069	6.66679	3.91936	5.3999	7.43972	6.45948	3.99442	5.5732	7.776	950	145552	20736610	145516	20735660	914	145516	20590144
MESORIDAZINE	withdrawal	3	0.189515	0.293257	2.3437	3.5375	0.189512	5.44684	15.8302	46.0072	0.169645	5.32503	17.6839	58.7268	27	145552	20736610	145549	20736583	24	145549	20591034
PIZOTIFEN	withdrawal	3	0.196534	0.278645	2.32909	3.52288	0.196531	5.23983	15.2648	44.4698	0.176714	5.12569	16.9766	56.2274	28	145552	20736610	145549	20736582	25	145549	20591033
PEROSPIRONE	withdrawal	4	0.414126	0.562703	2.29946	3.37919	0.414116	3.74983	9.65914	24.8808	0.388769	3.7287	10.2889	28.3909	59	145552	20736610	145548	20736551	55	145548	20591003
TRAZADONE	withdrawal	3	0.217592	0.235677	2.28612	3.47992	0.217587	4.70354	13.7876	40.4157	0.19792	4.60817	15.1577	49.8581	31	145552	20736610	145549	20736579	28	145549	20591030
ACETAMINOPHEN_HYDROCODONE_PROMETHAZINE	withdrawal	2	0.0140382	-0.30666	2.28198	3.64178	0.014038	NA	NA	NA	0	NA	NA	NA	2	145552	20736610	145550	20736608	0	145550	20591058
FUSION_PROTEIN	withdrawal	2	0.0140382	-0.30666	2.28198	3.64178	0.014038	NA	NA	NA	0	NA	NA	NA	2	145552	20736610	145550	20736608	0	145550	20591058
IRBESARTAN_HYDROCHLOROTHIAZIDE	withdrawal	2	0.0140382	-0.30666	2.28198	3.64178	0.014038	NA	NA	NA	0	NA	NA	NA	2	145552	20736610	145550	20736608	0	145550	20591058
METHOXY GLYCOL EPOETIN BETA	withdrawal	2	0.0140382	-0.30666	2.28198	3.64178	0.014038	NA	NA	NA	0	NA	NA	NA	2	145552	20736610	145550	20736608	0	145550	20591058
NITROUS OXIDE	withdrawal	2	0.0140382	-0.30666	2.28198	3.64178	0.014038	NA	NA	NA	0	NA	NA	NA	2	145552	20736610	145550	20736608	0	145550	20591058
OMEGA3_VITAMINS	withdrawal	2	0.0140382	-0.30666	2.28198	3.64178	0.014038	NA	NA	NA	0	NA	NA	NA	2	145552	20736610	145550	20736608	0	145550	20591058
SALICYLIC_SULPHUR_ZINC	withdrawal	2	0.0140382	-0.30666	2.28198	3.64178	0.014038	NA	NA	NA	0	NA	NA	NA	2	145552	20736610	145550	20736608	0	145550	20591058
MEPERIDINE	withdrawal	117	24.1597	1.97905	2.25243	2.50186	24.1443	4.05504	4.84587	5.79093	23.4883	4.14225	4.9812	5.99006	3442	145552	20736610	145435	20733168	3325	145435	20587733
BETAMETHASONE_CLIOQUINOL	withdrawal	2	0.0280763	-0.345531	2.24311	3.60291	0.0280759	NA	NA	NA	0.0141372	NA	NA	NA	4	145552	20736610	145550	20736606	2	145550	20591056
CLONIDINE	withdrawal	323	67.8675	2.08071	2.24238	2.39537	67.7485	4.28238	4.76763	5.30787	65.9474	4.38308	4.89784	5.47307	9669	145552	20736610	145229	20726941	9346	145229	20581712
SODIUMHCARBONATE_DIHPHOSPHATE	withdrawal	2	0.0350954	-0.36458	2.22406	3.58386	0.0350949	NA	NA	NA	0.0212058	NA	NA	NA	5	145552	20736610	145550	20736605	3	145550	20591055
ANTIPSYCHOTICS	withdrawal	5	0.680851	0.692139	2.2196	3.21435	0.680831	3.12749	7.34397	17.2451	0.650301	3.12588	7.68875	18.912	97	145552	20736610	145547	20736513	92	145547	20590966
ATORVASTATIN_FENOFIBRATE	withdrawal	2	0.0421145	-0.383382	2.20526	3.56506	0.0421139	NA	NA	NA	0.0282744	NA	NA	NA	6	145552	20736610	145550	20736604	4	145550	20591054
CLONAZOLAM	withdrawal	2	0.0421145	-0.383382	2.20526	3.56506	0.0421139	NA	NA	NA	0.0282744	NA	NA	NA	6	145552	20736610	145550	20736604	4	145550	20591054
EFGARTIGIMOD ALFA	withdrawal	3	0.259706	0.153398	2.20384	3.39764	0.259701	3.90432	11.5517	34.1782	0.240331	3.83391	12.4828	40.6425	37	145552	20736610	145549	20736573	34	145549	20591024
PIRITRAMIDE	withdrawal	4	0.477298	0.466298	2.20306	3.28279	0.477286	3.23878	8.38072	21.6861	0.452386	3.21993	8.84201	24.2804	68	145552	20736610	145548	20736542	64	145548	20590994
ANALGESICS	withdrawal	13	2.44264	1.30815	2.19778	2.87566	2.44246	3.1223	5.32249	9.07309	2.36784	3.15473	5.49023	9.55474	348	145552	20736610	145539	20736262	335	145539	20590723
ACETAMINOPHEN_CODEINE	withdrawal	294	64.0491	2.02012	2.1898	2.34993	63.9479	4.10803	4.59749	5.14527	62.3243	4.1993	4.71726	5.2991	9125	145552	20736610	145258	20727485	8831	145258	20582227
BLOOD COAGULATION FACTORS	withdrawal	2	0.0491336	-0.401941	2.1867	3.5465	0.0491329	NA	NA	NA	0.035343	NA	NA	NA	7	145552	20736610	145550	20736603	5	145550	20591053
COCAINE	withdrawal	186	40.7668	1.96125	2.17612	2.37591	40.7261	3.96455	4.56709	5.26121	39.7003	4.04802	4.68511	5.42246	5808	145552	20736610	145366	20730802	5622	145366	20585436
CHLORPHENIRAMINE_HYDROCODONE	withdrawal	9	1.60737	1.07942	2.17248	2.96248	1.60729	2.95146	5.59949	10.6233	1.55503	2.97177	5.78765	11.2717	229	145552	20736610	145543	20736381	220	145543	20590838
LEVORPHANOL	withdrawal	12	2.29524	1.23069	2.16088	2.86209	2.29509	3.00056	5.22856	9.11092	2.22649	3.02826	5.38965	9.59241	327	145552	20736610	145540	20736283	315	145540	20590743
DIPHENOXYLATE	withdrawal	3	0.287782	0.101042	2.15149	3.34528	0.287777	3.50703	10.4247	30.9878	0.268606	3.4477	11.1688	36.1812	41	145552	20736610	145549	20736569	38	145549	20591020
ZICONOTIDE	withdrawal	53	11.7359	1.71368	2.12842	2.49041	11.7326	3.46583	4.51734	5.88786	11.441	3.52349	4.63248	6.09052	1672	145552	20736610	145499	20734938	1619	145499	20589439
NALOXONE_OXYCODONE	withdrawal	23	4.88528	1.47576	2.12557	2.65463	4.88467	3.15027	4.7086	7.0378	4.75664	3.19094	4.83535	7.32718	696	145552	20736610	145529	20735914	673	145529	20590385
ENIBOMAL	withdrawal	2	0.0772099	-0.47388	2.11476	3.47456	0.0772089	NA	NA	NA	0.0636175	NA	NA	NA	11	145552	20736610	145550	20736599	9	145550	20591049
ST. JOHN'S WORT	withdrawal	4	0.540469	0.375933	2.11269	3.19242	0.540457	2.85033	7.40115	19.2178	0.516003	2.83333	7.7519	21.209	77	145552	20736610	145548	20736533	73	145548	20590985
FLUNARIZINE	withdrawal	5	0.772099	0.584755	2.11222	3.10697	0.772077	2.75034	6.47604	15.2487	0.742192	2.74676	6.7368	16.5229	110	145552	20736610	145547	20736500	105	145547	20590953
HYPNOTICS AND SEDATIVES	withdrawal	2	0.084229	-0.491318	2.09732	3.45712	0.0842279	NA	NA	NA	0.0706861	NA	NA	NA	12	145552	20736610	145550	20736598	10	145550	20591048
LYSERGIDE	withdrawal	4	0.554508	0.356598	2.09336	3.17309	0.554494	2.77633	7.21378	18.7437	0.53014	2.7597	7.54518	20.629	79	145552	20736610	145548	20736531	75	145548	20590983
CAFFEINE	withdrawal	39	8.85106	1.59016	2.07865	2.4956	8.84923	3.23567	4.40716	6.00281	8.63615	3.28297	4.5159	6.21186	1261	145552	20736610	145513	20735349	1222	145513	20589836
CODEINE_GUAIFENESIN	withdrawal	10	2.00044	1.03999	2.07014	2.82671	2.00033	2.71944	4.99918	9.19003	1.94378	2.73728	5.1446	9.66907	285	145552	20736610	145542	20736325	275	145542	20590783
ZOLPIDEM	withdrawal	653	155.318	1.95552	2.06832	2.17683	154.787	3.91101	4.21871	4.55062	151.277	3.99257	4.31658	4.66689	22128	145552	20736610	144899	20714482	21475	144899	20569583
LEVOMILNACIPRAN	withdrawal	22	4.87124	1.40084	2.0666	2.60619	4.87067	2.99394	4.51683	6.81436	4.7496	3.0292	4.63197	7.08276	694	145552	20736610	145530	20735916	672	145530	20590386
HYDROCODONE_HOMATROPINE	withdrawal	4	0.575565	0.328073	2.06483	3.14456	0.575551	2.67226	6.94986	18.0748	0.551345	2.65615	7.25498	19.8161	82	145552	20736610	145548	20736528	78	145548	20590980
TAPENTADOL	withdrawal	286	69.159	1.86805	2.04015	2.20244	69.056	3.69418	4.14157	4.64314	67.5247	3.76508	4.23548	4.76466	9853	145552	20736610	145266	20726757	9567	145266	20581491
DEXAMETHASONE_OXYTETRACYCLINE	withdrawal	2	0.112305	-0.559035	2.0296	3.38941	0.112304	NA	NA	NA	0.0989605	NA	NA	NA	16	145552	20736610	145550	20736594	14	145550	20591044
QUAZEPAM	withdrawal	3	0.357973	-0.022093	2.02835	3.22215	0.357967	2.79579	8.38067	25.1219	0.339291	2.75408	8.84196	28.387	51	145552	20736610	145549	20736559	48	145549	20591010
TEMAZEPAM	withdrawal	91	22.44	1.68412	1.99591	2.27692	22.4294	3.31317	4.05717	4.96824	21.945	3.36629	4.14674	5.10813	3197	145552	20736610	145461	20733413	3106	145461	20587952
SERTRALINE	withdrawal	1454	366.172	1.91284	1.98796	2.06115	363.428	3.8021	4.00079	4.20987	355.777	3.87824	4.08683	4.30664	52168	145552	20736610	144098	20684442	50714	144098	20540344
BETAMETHASONE	withdrawal	133	33.2634	1.72759	1.98331	2.21794	33.2406	3.38363	4.00113	4.73131	32.536	3.44023	4.08779	4.85722	4739	145552	20736610	145419	20731871	4606	145419	20586452
FLUMAZENIL	withdrawal	7	1.40382	0.717761	1.978	2.85186	1.40376	2.40853	4.9866	10.3242	1.36421	2.41382	5.13119	10.9077	200	145552	20736610	145545	20736410	193	145545	20590865
OXAZEPAM	withdrawal	117	29.5082	1.69585	1.96923	2.21866	29.4905	3.31804	3.96738	4.7438	28.8723	3.3718	4.05233	4.87022	4204	145552	20736610	145435	20732406	4087	145435	20586971
CHLORPROTHIXENE	withdrawal	8	1.67756	0.796472	1.96475	2.79333	1.67749	2.413	4.76904	9.4255	1.6328	2.42124	4.89956	9.91466	239	145552	20736610	145544	20736371	231	145544	20590827
ESCITALOPRAM	withdrawal	610	156.778	1.83988	1.95667	2.06886	156.29	3.60858	3.90301	4.22146	153.092	3.67586	3.98452	4.31909	22336	145552	20736610	144942	20714274	21726	144942	20569332
METHYLNALTREXONE	withdrawal	29	7.26475	1.35274	1.9257	2.40268	7.26367	2.78864	3.99247	5.716	7.11004	2.81958	4.07874	5.90021	1035	145552	20736610	145523	20735575	1006	145523	20590052
METHSUXIMIDE	withdrawal	4	0.68787	0.18479	1.92155	3.00128	0.687855	2.22707	5.81518	15.1843	0.664443	2.21327	6.02008	16.3746	98	145552	20736610	145548	20736512	94	145548	20590964
CHLORMADINONE	withdrawal	4	0.694889	0.176291	1.91305	2.99278	0.694874	2.20411	5.75644	15.034	0.671511	2.19045	5.95671	16.1987	99	145552	20736610	145548	20736511	95	145548	20590963
CHLORAL HYDRATE	withdrawal	5	0.961614	0.384403	1.91187	2.90662	0.961588	2.19946	5.19973	12.2926	0.933042	2.19407	5.35881	13.0884	137	145552	20736610	145547	20736473	132	145547	20590926
GUAIFENESIN_HYDROCODONE	withdrawal	6	1.22834	0.535064	1.91105	2.83913	1.2283	2.22509	4.8848	10.7238	1.19457	2.22493	5.02272	11.3387	175	145552	20736610	145546	20736435	169	145546	20590889
TROPATEPINE	withdrawal	16	3.89559	1.11541	1.90834	2.52857	3.89527	2.53431	4.10755	6.65741	3.80971	2.55435	4.19979	6.90519	555	145552	20736610	145536	20736055	539	145536	20590519
ANTIHISTAMINES	withdrawal	6	1.26344	0.506062	1.88205	2.81013	1.26339	2.16244	4.74911	10.4299	1.22991	2.16186	4.87839	11.0084	180	145552	20736610	145546	20736430	174	145546	20590884
PENTAZOCINE	withdrawal	13	3.16561	0.991212	1.88084	2.55872	3.16539	2.40354	4.10692	7.01746	3.09588	2.41875	4.19913	7.29002	451	145552	20736610	145539	20736159	438	145539	20590620
ANXIOLYTICS	withdrawal	2	0.182496	-0.715605	1.87304	3.23284	0.182494	NA	NA	NA	0.169647	NA	NA	NA	26	145552	20736610	145550	20736584	24	145550	20591034
YOHIMBINE	withdrawal	2	0.189515	-0.730367	1.85827	3.21808	0.189513	NA	NA	NA	0.176715	NA	NA	NA	27	145552	20736610	145550	20736583	25	145550	20591033
MUSCLE RELAXANTS	withdrawal	5	1.01777	0.330016	1.85748	2.85223	1.01774	2.07625	4.91285	11.6249	0.989591	2.07062	5.05259	12.329	145	145552	20736610	145547	20736465	140	145547	20590918
SULPIRIDE	withdrawal	17	4.33077	1.09017	1.85703	2.46119	4.3304	2.45655	3.92574	6.27359	4.24085	2.47533	4.00863	6.49171	617	145552	20736610	145535	20735993	600	145535	20590458
PIMOZIDE	withdrawal	7	1.57227	0.59544	1.85568	2.72954	1.57222	2.14744	4.45231	9.23104	1.53385	2.14999	4.56368	9.68712	224	145552	20736610	145545	20736386	217	145545	20590841
FLUOXETINE_OLANZAPINE	withdrawal	11	2.69533	0.87106	1.8476	2.57483	2.69517	2.27956	4.08137	7.30735	2.63647	2.29064	4.17224	7.59946	384	145552	20736610	145541	20736226	373	145541	20590685
XYLAZINE	withdrawal	2	0.196534	-0.744979	1.84366	3.20346	0.196532	NA	NA	NA	0.183784	NA	NA	NA	28	145552	20736610	145550	20736582	26	145550	20591032
ACETAMINOPHEN_DEXTROPROP	withdrawal	2	0.203553	-0.759444	1.8292	3.189	0.203551	NA	NA	NA	0.190853	NA	NA	NA	29	145552	20736610	145550	20736581	27	145550	20591031
LAXATIVES	withdrawal	3	0.498355	-0.240713	1.80973	3.00353	0.498346	1.98901	6.01991	18.2197	0.480663	1.96386	6.24138	19.8358	71	145552	20736610	145549	20736539	68	145549	20590990
ESTAZOLAM	withdrawal	7	1.64948	0.542664	1.8029	2.67676	1.64942	2.04579	4.24391	8.80379	1.6116	2.04742	4.3435	9.21452	235	145552	20736610	145545	20736375	228	145545	20590830
FLUPENTIXOL	withdrawal	11	2.82869	0.812069	1.78861	2.51584	2.82853	2.17121	3.88894	6.96565	2.77077	2.18052	3.97001	7.2281	403	145552	20736610	145541	20736207	392	145541	20590666
LORMETAZEPAM	withdrawal	24	6.61198	1.14954	1.78446	2.30361	6.61119	2.44565	3.63021	5.38852	6.48829	2.46638	3.69897	5.54757	942	145552	20736610	145528	20735668	918	145528	20590140
TIZANIDINE	withdrawal	87	24.9599	1.46183	1.78106	2.0681	24.9492	2.83335	3.48708	4.29166	24.5108	2.86906	3.54946	4.39122	3556	145552	20736610	145465	20733054	3469	145465	20587589
MIRTAZAPINE	withdrawal	423	123.374	1.63268	1.77348	1.90765	123.12	3.12654	3.43567	3.77535	121.005	3.17383	3.49573	3.85027	17577	145552	20736610	145129	20719033	17154	145129	20573904
TRIAZOLAM	withdrawal	47	13.4135	1.32932	1.77145	2.15413	13.4104	2.64249	3.50475	4.64838	13.173	2.67102	3.56791	4.76595	1911	145552	20736610	145505	20734699	1864	145505	20589194
ACETAMINOPHEN_TRAMADOL	withdrawal	100	28.9467	1.47426	1.77102	2.03976	28.9326	2.84775	3.45631	4.19493	28.4305	2.88414	3.51735	4.2896	4124	145552	20736610	145452	20732486	4024	145452	20587034
LOPRAZOLAM	withdrawal	4	0.828252	0.0236388	1.7604	2.84013	0.828234	1.84322	4.82955	12.6543	0.805814	1.83154	4.96392	13.4535	118	145552	20736610	145548	20736492	114	145548	20590944
ACETAMINOPHEN_PROPOXYPHENE	withdrawal	77	22.5593	1.40845	1.74885	2.05288	22.5509	2.73821	3.4145	4.25782	22.1662	2.77069	3.47376	4.35524	3214	145552	20736610	145475	20733396	3137	145475	20587921
SUFENTANIL	withdrawal	29	8.31761	1.16929	1.74225	2.21923	8.31643	2.43404	3.48707	4.99568	8.17025	2.45535	3.54946	5.13113	1185	145552	20736610	145523	20735425	1156	145523	20589902
MAPROTILINE	withdrawal	8	2.04957	0.56893	1.73721	2.56579	2.04949	1.9708	3.90341	7.7312	2.00743	1.97373	3.9852	8.0466	292	145552	20736610	145544	20736318	284	145544	20590774
SECOBARBITAL	withdrawal	2	0.252687	-0.856834	1.73181	3.09161	0.252684	NA	NA	NA	0.240333	NA	NA	NA	36	145552	20736610	145550	20736574	34	145550	20591024
AGOMELATINE	withdrawal	9	2.37245	0.632579	1.72565	2.51564	2.37234	1.99125	3.79372	7.22778	2.3255	1.99586	3.87014	7.50454	338	145552	20736610	145543	20736272	329	145543	20590729
AMITRIPTYLINE_CHLORDIAZEPOXIDE	withdrawal	2	0.259706	-0.870226	1.71841	3.07822	0.259703	NA	NA	NA	0.247401	NA	NA	NA	37	145552	20736610	145550	20736573	35	145550	20591023
POLYSORBATE	withdrawal	2	0.259706	-0.870226	1.71841	3.07822	0.259703	NA	NA	NA	0.247401	NA	NA	NA	37	145552	20736610	145550	20736573	35	145550	20591023
PENTOBARBITAL	withdrawal	6	1.49506	0.328015	1.704	2.63208	1.49502	1.82358	4.01333	8.83251	1.46318	1.82115	4.10067	9.23345	213	145552	20736610	145546	20736397	207	145546	20590851
ETIZOLAM	withdrawal	17	4.87826	0.935286	1.70214	2.3063	4.87786	2.17922	3.48514	5.57363	4.79218	2.19223	3.54745	5.74046	695	145552	20736610	145535	20735915	678	145535	20590380
TETANUS VACCINES	withdrawal	2	0.273744	-0.896641	1.692	3.0518	0.273741	NA	NA	NA	0.261539	NA	NA	NA	39	145552	20736610	145550	20736571	37	145550	20591021
CITALOPRAM	withdrawal	568	176.074	1.56577	1.68689	1.80306	175.599	2.98158	3.23464	3.50918	172.833	3.02361	3.28641	3.57206	25085	145552	20736610	144984	20711525	24517	144984	20566541
ZIPRASIDONE	withdrawal	260	80.5019	1.5045	1.68526	1.85522	80.4025	2.86727	3.23373	3.64702	79.1346	2.90511	3.28554	3.7158	11469	145552	20736610	145292	20725141	11209	145292	20579849
ZUCLOPENTHIXOL	withdrawal	36	10.8585	1.17419	1.68412	2.11659	10.8566	2.40095	3.31594	4.57964	10.6789	2.4222	3.37112	4.69179	1547	145552	20736610	145516	20735063	1511	145516	20589547
ACETAMINOPHEN_CAFFEINE_PROPOXYPHENE	withdrawal	2	0.287782	-0.922581	1.66606	3.02586	0.287779	NA	NA	NA	0.275676	NA	NA	NA	41	145552	20736610	145550	20736569	39	145550	20591019
METHANDROSTENOLONE	withdrawal	2	0.287782	-0.922581	1.66606	3.02586	0.287779	NA	NA	NA	0.275676	NA	NA	NA	41	145552	20736610	145550	20736569	39	145550	20591019
FROVATRIPTAN	withdrawal	4	0.926519	-0.0793315	1.65743	2.73716	0.926499	1.64477	4.31733	11.3324	0.904774	1.63423	4.42099	11.9598	132	145552	20736610	145548	20736478	128	145548	20590930
OPIATE	withdrawal	3	0.61066	-0.394506	1.65594	2.84973	0.61065	1.61596	4.9128	14.9358	0.593761	1.59722	5.05254	15.9829	87	145552	20736610	145549	20736523	84	145549	20590974
CLOXAZOLAM	withdrawal	2	0.301821	-0.948064	1.64058	3.00038	0.301817	NA	NA	NA	0.289813	NA	NA	NA	43	145552	20736610	145550	20736567	41	145550	20591017
PEMOLINE	withdrawal	2	0.301821	-0.948064	1.64058	3.00038	0.301817	NA	NA	NA	0.289813	NA	NA	NA	43	145552	20736610	145550	20736567	41	145550	20591017
THIORIDAZINE	withdrawal	9	2.54793	0.547033	1.6401	2.4301	2.54781	1.85298	3.53244	6.73408	2.50221	1.85606	3.59682	6.97021	363	145552	20736610	145543	20736247	354	145543	20590704
ZOPICLONE	withdrawal	124	39.5876	1.36969	1.63492	1.87753	39.5647	2.63321	3.13411	3.73029	38.9682	2.66308	3.18208	3.80223	5640	145552	20736610	145428	20730970	5516	145428	20585542
OLANZAPINE_SAMIDORPHAN	withdrawal	16	4.83615	0.835667	1.6286	2.24883	4.83578	2.03858	3.30867	5.37008	4.75687	2.04867	3.36356	5.52237	689	145552	20736610	145536	20735921	673	145536	20590385
CARFENTANIL	withdrawal	2	0.30884	-0.960638	1.628	2.9878	0.308836	NA	NA	NA	0.296882	NA	NA	NA	44	145552	20736610	145550	20736566	42	145550	20591016
FLUPENTIXOL_MELITRACEN	withdrawal	2	0.315859	-0.973104	1.61554	2.97534	0.315855	NA	NA	NA	0.303951	NA	NA	NA	45	145552	20736610	145550	20736565	43	145550	20591015
FLUVOXAMINE	withdrawal	43	13.8065	1.14072	1.60434	2.00303	13.8038	2.31777	3.11509	4.18669	13.5974	2.33745	3.16236	4.27839	1967	145552	20736610	145509	20734643	1924	145509	20589134
PRAZOSIN	withdrawal	19	5.95218	0.874245	1.59561	2.17118	5.95165	2.04656	3.19239	4.97976	5.85942	2.0577	3.24264	5.10994	848	145552	20736610	145533	20735762	829	145533	20590229
CAFFEINE_ERGOTAMINE	withdrawal	3	0.659794	-0.456957	1.59349	2.78728	0.659783	1.49341	4.54695	13.844	0.643241	1.47661	4.66388	14.7309	94	145552	20736610	145549	20736516	91	145549	20590967
BETAMETHASONE_DEXCHLORPHENIRAMINE	withdrawal	2	0.336916	-1.00987	1.57877	2.93858	0.336912	NA	NA	NA	0.325156	NA	NA	NA	48	145552	20736610	145550	20736562	46	145550	20591012
ACETAMINOPHEN_HYDROMORPHINE	withdrawal	1	0.00701908	-2.23238	1.56485	3.20461	0.00701904	NA	NA	NA	0	NA	NA	NA	1	145552	20736610	145551	20736609	0	145551	20591058
ACETYLSALICYLIC_CARISPRODOL	withdrawal	1	0.00701908	-2.23238	1.56485	3.20461	0.00701904	NA	NA	NA	0	NA	NA	NA	1	145552	20736610	145551	20736609	0	145551	20591058
ACETYLSALICYLIC_CODEINE	withdrawal	1	0.00701908	-2.23238	1.56485	3.20461	0.00701904	NA	NA	NA	0	NA	NA	NA	1	145552	20736610	145551	20736609	0	145551	20591058
ACETYLSALICYLIC_HYDROCODONE	withdrawal	1	0.00701908	-2.23238	1.56485	3.20461	0.00701904	NA	NA	NA	0	NA	NA	NA	1	145552	20736610	145551	20736609	0	145551	20591058
ALPHA. TOCOPHEROL	withdrawal	1	0.00701908	-2.23238	1.56485	3.20461	0.00701904	NA	NA	NA	0	NA	NA	NA	1	145552	20736610	145551	20736609	0	145551	20591058
ATROPINE_HYOSCYAMINE_PHENOBARBITAL_SCOPOLAMINE	withdrawal	1	0.00701908	-2.23238	1.56485	3.20461	0.00701904	NA	NA	NA	0	NA	NA	NA	1	145552	20736610	145551	20736609	0	145551	20591058
BELLADONA_PHENOBARBITAL	withdrawal	1	0.00701908	-2.23238	1.56485	3.20461	0.00701904	NA	NA	NA	0	NA	NA	NA	1	145552	20736610	145551	20736609	0	145551	20591058
BISMUTH SUBALICYLATE	withdrawal	1	0.00701908	-2.23238	1.56485	3.20461	0.00701904	NA	NA	NA	0	NA	NA	NA	1	145552	20736610	145551	20736609	0	145551	20591058
BLUEFISH	withdrawal	1	0.00701908	-2.23238	1.56485	3.20461	0.00701904	NA	NA	NA	0	NA	NA	NA	1	145552	20736610	145551	20736609	0	145551	20591058
BULOTIZOLAM	withdrawal	1	0.00701908	-2.23238	1.56485	3.20461	0.00701904	NA	NA	NA	0	NA	NA	NA	1	145552	20736610	145551	20736609	0	145551	20591058
CENEGERMIN	withdrawal	1	0.00701908	-2.23238	1.56485	3.20461	0.00701904	NA	NA	NA	0	NA	NA	NA	1	145552	20736610	145551	20736609	0	145551	20591058
CHLORTHALIDONE_OXPRENOLOL	withdrawal	1	0.00701908	-2.23238	1.56485	3.20461	0.00701904	NA	NA	NA	0	NA	NA	NA	1	145552	20736610	145551	20736609	0	145551	20591058
CITRIC ACID_MAGNESIUM_PICOSULFATE	withdrawal	1	0.00701908	-2.23238	1.56485	3.20461	0.00701904	NA	NA	NA	0	NA	NA	NA	1	145552	20736610	145551	20736609	0	145551	20591058
DOXACILLIN	withdrawal	1	0.00701908	-2.23238	1.56485	3.20461	0.00701904	NA	NA	NA	0	NA	NA	NA	1	145552	20736610	145551	20736609	0	145551	20591058
ETHYL 2-BROMOISOVALERATE	withdrawal	1	0.00701908	-2.23238	1.56485	3.20461	0.00701904	NA	NA	NA	0	NA	NA	NA	1	145552	20736610	145551	20736609	0	145551	20591058
EXHILARIN	withdrawal	1	0.00701908	-2.23238	1.56485	3.20461	0.00701904	NA	NA	NA	0	NA	NA	NA	1	145552	20736610	145551	20736609	0	145551	20591058
GAMMA. AMINOBUTYRIC ACID	withdrawal	1	0.00701908	-2.23238	1.56485	3.20461	0.00701904	NA	NA	NA	0	NA	NA	NA	1	145552	20736610	145551	20736609	0	145551	20591058
HYDROCLROTIZIDE_SPIRNLACT	withdrawal	1	0.00701908	-2.23238	1.56485	3.20461	0.00701904	NA	NA	NA	0	NA	NA	NA	1	145552	20736610	145551	20736609	0	145551	20591058
ISONIAZID_RIFAMPIN	withdrawal	1	0.00701908	-2.23238	1.56485	3.20461	0.00701904	NA	NA	NA	0	NA	NA	NA	1	145552	20736610	145551	20736609	0	145551	20591058
LAPINE T LYMPHOCYTE IMMUNE GLOBULIN	withdrawal	1	0.00701908	-2.23238	1.56485	3.20461	0.00701904	NA	NA	NA	0	NA	NA	NA	1	145552	20736610	145551	20736609	0	145551	20591058
PLANTAGO SEED SENNOSIDES	withdrawal	1	0.00701908	-2.23238	1.56485	3.20461	0.00701904	NA	NA	NA	0	NA	NA	NA	1	145552	20736610	145551	20736609	0	145551	20591058
REUMARTRIT	withdrawal	1	0.00701908	-2.23238	1.56485	3.20461	0.00701904	NA	NA	NA	0	NA	NA	NA	1	145552	20736610	145551	20736609	0	145551	20591058
ROPEGINTERFERON	withdrawal	1	0.00701908	-2.23238	1.56485	3.20461	0.00701904	NA	NA	NA	0	NA	NA	NA	1	145552	20736610	145551	20736609	0	145551	20591058
ROQUINIMEX	withdrawal	1	0.00701908	-2.23238	1.56485	3.20461	0.00701904	NA	NA	NA	0	NA	NA	NA	1	145552	20736610	145551	20736609	0	145551	20591058
VALSARTAN_HYDROCHLOROTHIAZIDE	withdrawal	1	0.00701908	-2.23238	1.56485	3.20461	0.00701904	NA	NA	NA	0	NA	NA	NA	1	145552	20736610	145551	20736609	0	145551	20591058
METHYLENEDIOXYPYROVALERONE	withdrawal	2	0.350954	-1.03387	1.55477	2.91458	0.35095	NA	NA	NA	0.339294	NA	NA	NA	50	145552	20736610	145550	20736560	48	145550	20591010
PROTHIADEN	withdrawal	2	0.350954	-1.03387	1.55477	2.91458	0.35095	NA	NA	NA	0.339294	NA	NA	NA	50	145552	20736610	145550	20736560	48	145550	20591010
NITRAZEPAM	withdrawal	11	3.42531	0.574217	1.55075	2.27799	3.42513	1.79047	3.21155	5.76053	3.37159	1.79456	3.26255	5.93139	488	145552	20736610	145541	20736122	477	145541	20590581
DOMPERIDONE	withdrawal	18	5.83286	0.803485	1.5466	2.13592	5.83237	1.9542	3.08622	4.874	5.74637	1.96349	3.13241	4.99724	831	145552	20736610	145534	20735779	813	145534	20590245
ACECLOFENAC_PREGABALIN	withdrawal	1	0.0140382	-2.25221	1.54502	3.18477	0.0140381	NA	NA	NA	0.00706865	NA	NA	NA	2	145552	20736610	145551	20736608	1	145551	20591057
BUPIVACAINE_HYDROMORPHONE	withdrawal	1	0.0140382	-2.25221	1.54502	3.18477	0.0140381	NA	NA	NA	0.00706865	NA	NA	NA	2	145552	20736610	145551	20736608	1	145551	20591057
CHLOROBUTANOL_PHENOL_RESORCINOL_THYMOL	withdrawal	1	0.0140382	-2.25221	1.54502	3.18477	0.0140381	NA	NA	NA	0.00706865	NA	NA	NA	2	145552	20736610	145551	20736608	1	145551	20591057
CODEINE_PHENYLEPHRINE_PROMETHAZINE	withdrawal	1	0.0140382	-2.25221	1.54502	3.18477	0.0140381	NA	NA	NA	0.00706865	NA	NA	NA	2	145552	20736610	145551	20736608	1	145551	20591057
COLIMICINE	withdrawal	1	0.0140382	-2.25221	1.54502	3.18477	0.0140381	NA	NA	NA	0.00706865	NA	NA	NA	2	145552	20736610	145551	20736608	1	145551	20591057
FUSIDICACID_HYDROCORTISONE	withdrawal	1	0.0140382	-2.25221	1.54502	3.18477	0.0140381	NA	NA	NA	0.00706865	NA	NA	NA	2	145552	20736610	145551	20736608	1	145551	20591057
LTRYPTOPHAN	withdrawal	1	0.0140382	-2.25221	1.54502	3.18477	0.0140381	NA	NA	NA	0.00706865	NA	NA	NA	2	145552	20736610	145551	20736608	1	145551	20591057
GABAPENTIN	withdrawal	1281	441.1	1.45692	1.53702	1.61493	438.547	2.76623	2.92101	3.08445	432.627	2.80093	2.96098	3.13018	62843	145552	20736610	144271	20673767	61562	144271	20529496
BETA BLOCKING AGENTS	withdrawal	5	1.3968	0.00840022	1.53587	2.53061	1.39676	1.50655	3.57971	8.5057	1.37129	1.50069	3.64619	8.85909	199	145552	20736610	145547	20736411	194	145547	20590864
FLUOXETINE	withdrawal	539	186.265	1.406	1.5304	1.64958	185.813	2.6678	2.90076	3.15406	183.323	2.69937	2.94017	3.20245	26537	145552	20736610	145013	20710073	25998	145013	20565060
BROTIZOLAM	withdrawal	8	2.44264	0.362073	1.53035	2.35894	2.44255	1.6511	3.27527	6.49712	2.40327	1.65126	3.3288	6.7106	348	145552	20736610	145544	20736262	340	145544	20590718
CLOCAPRAMINE	withdrawal	1	0.0210572	-2.27178	1.52545	3.16521	0.0210571	NA	NA	NA	0.0141373	NA	NA	NA	3	145552	20736610	145551	20736607	2	145551	20591056
CYCLIZINE_DIPIPANONE	withdrawal	1	0.0210572	-2.27178	1.52545	3.16521	0.0210571	NA	NA	NA	0.0141373	NA	NA	NA	3	145552	20736610	145551	20736607	2	145551	20591056
CYTISINE	withdrawal	1	0.0210572	-2.27178	1.52545	3.16521	0.0210571	NA	NA	NA	0.0141373	NA	NA	NA	3	145552	20736610	145551	20736607	2	145551	20591056
HYDROCORTISONE_ALUMINUM	withdrawal	1	0.0210572	-2.27178	1.52545	3.16521	0.0210571	NA	NA	NA	0.0141373	NA	NA	NA	3	145552	20736610	145551	20736607	2	145551	20591056
IBUPROFEN_OXYCODONE	withdrawal	1	0.0210572	-2.27178	1.52545	3.16521	0.0210571	NA	NA	NA	0.0141373	NA	NA	NA	3	145552	20736610	145551	20736607	2	145551	20591056
SILYMARIN	withdrawal	1	0.0210572	-2.27178	1.52545	3.16521	0.0210571	NA	NA	NA	0.0141373	NA	NA	NA	3	145552	20736610	145551	20736607	2	145551	20591056
CLOMIPRAMINE	withdrawal	42	14.347	1.0478	1.51729	1.92031	14.3443	2.17052	2.928	3.94981	14.1488	2.18673	2.96844	4.0296	2044	145552	20736610	145510	20734566	2002	145510	20589056
TIAGABINE	withdrawal	12	3.86752	0.586852	1.51704	2.21825	3.8673	1.7731	3.10294	5.43018	3.80981	1.77757	3.14976	5.58121	551	145552	20736610	145540	20736059	539	145540	20590519
CALCIUM_VITAMIND2	withdrawal	1	0.0280763	-2.29108	1.50614	3.1459	0.0280762	NA	NA	NA	0.021206	NA	NA	NA	4	145552	20736610	145551	20736606	3	145551	20591055
ACETAMINOPHEN_CAFFEINE_OPIUM	withdrawal	10	3.2007	0.474376	1.50452	2.26109	3.20055	1.69262	3.12446	5.76753	3.15249	1.69497	3.17209	5.93649	456	145552	20736610	145542	20736154	446	145542	20590612
KETAMINE	withdrawal	54	18.8813	1.08095	1.49159	1.85046	18.8768	2.19674	2.86066	3.72523	18.6286	2.21401	2.89877	3.79534	2690	145552	20736610	145498	20733920	2636	145498	20588422
ETOFENAMATE	withdrawal	1	0.0350954	-2.31013	1.48709	3.12685	0.0350952	NA	NA	NA	0.0282746	NA	NA	NA	5	145552	20736610	145551	20736605	4	145551	20591054
GLUTETHIMIDE	withdrawal	1	0.0350954	-2.31013	1.48709	3.12685	0.0350952	NA	NA	NA	0.0282746	NA	NA	NA	5	145552	20736610	145551	20736605	4	145551	20591054
MAGNESIUM_POTASSIUM	withdrawal	1	0.0350954	-2.31013	1.48709	3.12685	0.0350952	NA	NA	NA	0.0282746	NA	NA	NA	5	145552	20736610	145551	20736605	4	145551	20591054
PANTOPRA_AMOXICIL_CLARITHRO	withdrawal	1	0.0350954	-2.31013	1.48709	3.12685	0.0350952	NA	NA	NA	0.0282746	NA	NA	NA	5	145552	20736610	145551	20736605	4	145551	20591054
VERALIPRIDE	withdrawal	1	0.0350954	-2.31013	1.48709	3.12685	0.0350952	NA	NA	NA	0.0282746	NA	NA	NA	5	145552	20736610	145551	20736605	4	145551	20591054
HYDROCORTISONE	withdrawal	177	62.8699	1.26549	1.48595	1.69056	62.8206	2.43493	2.81755	3.26028	62.0142	2.45936	2.85419	3.3124	8957	145552	20736610	145375	20727653	8780	145375	20582278
CLOTIAZEPAM	withdrawal	4	1.12305	-0.265543	1.47121	2.55094	1.12303	1.35337	3.56179	9.37392	1.1027	1.34455	3.62748	9.78663	160	145552	20736610	145548	20736450	156	145548	20590902
ACETYLSALICYLIC_DEXTROMETHORPHAN_PHENYLEPHRINE	withdrawal	1	0.0421145	-2.32893	1.46829	3.10805	0.0421142	NA	NA	NA	0.0353433	NA	NA	NA	6	145552	20736610	145551	20736604	5	145551	20591053
HEME	withdrawal	1	0.0421145	-2.32893	1.46829	3.10805	0.0421142	NA	NA	NA	0.0353433	NA	NA	NA	6	145552	20736610	145551	20736604	5	145551	20591053
PEGVALIASE	withdrawal	1	0.0421145	-2.32893	1.46829	3.10805	0.0421142	NA	NA	NA	0.0353433	NA	NA	NA	6	145552	20736610	145551	20736604	5	145551	20591053
CLOBETASOL	withdrawal	77	27.5218	1.12725	1.46765	1.77168	27.5125	2.24331	2.79873	3.49167	27.1628	2.26215	2.83476	3.55232	3921	145552	20736610	145475	20732689	3844	145475	20587214
ANTIEPILEPTICS	withdrawal	2	0.407107	-1.12606	1.46258	2.82239	0.407102	NA	NA	NA	0.395843	NA	NA	NA	58	145552	20736610	145550	20736552	56	145550	20591002
PRAZEPAM	withdrawal	14	4.77298	0.60562	1.45936	2.11621	4.77267	1.74669	2.93337	4.92625	4.70745	1.7517	2.97401	5.04923	680	145552	20736610	145538	20735930	666	145538	20590392
BUSPIRONE	withdrawal	50	17.8706	1.0311	1.45889	1.83079	17.8666	2.12675	2.79851	3.68246	17.6396	2.14232	2.83454	3.75043	2546	145552	20736610	145502	20734064	2496	145502	20588562
BROMISOVAL	withdrawal	1	0.0491336	-2.34749	1.44973	3.08949	0.0491333	NA	NA	NA	0.0424119	NA	NA	NA	7	145552	20736610	145551	20736603	6	145551	20591052
GLUTAMATE	withdrawal	1	0.0491336	-2.34749	1.44973	3.08949	0.0491333	NA	NA	NA	0.0424119	NA	NA	NA	7	145552	20736610	145551	20736603	6	145551	20591052
FENOTEROL	withdrawal	3	0.793156	-0.613985	1.43646	2.63025	0.793144	1.23848	3.78241	11.5518	0.777545	1.22544	3.8583	12.1478	113	145552	20736610	145549	20736497	110	145549	20590948
ASTEMIZOLE	withdrawal	1	0.0561527	-2.36582	1.43141	3.07117	0.0561523	NA	NA	NA	0.0494806	NA	NA	NA	8	145552	20736610	145551	20736602	7	145551	20591051
BUTABARBITAL	withdrawal	1	0.0561527	-2.36582	1.43141	3.07117	0.0561523	NA	NA	NA	0.0494806	NA	NA	NA	8	145552	20736610	145551	20736602	7	145551	20591051
HYDROXYTRYPTOPHAN	withdrawal	1	0.0561527	-2.36582	1.43141	3.07117	0.0561523	NA	NA	NA	0.0494806	NA	NA	NA	8	145552	20736610	145551	20736602	7	145551	20591051
PROCHLORPERAZINE	withdrawal	23	8.22637	0.779402	1.42921	1.95827	8.22553	1.86557	2.79617	4.19098	8.12111	1.87432	2.83213	4.27939	1172	145552	20736610	145529	20735438	1149	145529	20589909
QUETIAPINE	withdrawal	1519	566.391	1.34898	1.42245	1.49408	562.67	2.56777	2.69963	2.83827	555.954	2.5963	2.73224	2.87529	80693	145552	20736610	144033	20655917	79174	144033	20511884
EMOLLIENTS	withdrawal	1	0.0631717	-2.38391	1.41332	3.05307	0.0631714	NA	NA	NA	0.0565492	NA	NA	NA	9	145552	20736610	145551	20736601	8	145551	20591050
FENTICONAZOLE	withdrawal	1	0.0701908	-2.40178	1.39545	3.0352	0.0701904	NA	NA	NA	0.0636179	NA	NA	NA	10	145552	20736610	145551	20736600	9	145551	20591049
BARBITURATES	withdrawal	2	0.45624	-1.20216	1.38648	2.74629	0.456236	NA	NA	NA	0.445323	NA	NA	NA	65	145552	20736610	145550	20736545	63	145550	20590995
PIRBUTEROL	withdrawal	2	0.45624	-1.20216	1.38648	2.74629	0.456236	NA	NA	NA	0.445323	NA	NA	NA	65	145552	20736610	145550	20736545	63	145550	20590995
CETIRIZINE_PSEUDOEPHEDRINE	withdrawal	27	10.0583	0.78548	1.38105	1.87359	10.0572	1.84761	2.68465	3.90091	9.93743	1.8565	2.717	3.97635	1433	145552	20736610	145525	20735177	1406	145525	20589652
DEXTROAMPHETAMINE	withdrawal	36	13.5468	0.867724	1.37765	1.81012	13.5447	1.92299	2.65786	3.67356	13.386	1.93386	2.68937	3.74005	1930	145552	20736610	145516	20734680	1894	145516	20589164
FLUNITRAZEPAM	withdrawal	13	4.7449	0.474348	1.36397	2.04186	4.74463	1.5993	2.73994	4.69409	4.68628	1.60221	2.77406	4.80297	676	145552	20736610	145539	20735934	663	145539	20590395
FUSAFUNGINE	withdrawal	1	0.084229	-2.43687	1.36036	3.00011	0.0842285	NA	NA	NA	0.0777552	NA	NA	NA	12	145552	20736610	145551	20736598	11	145551	20591047
AGALSIDASE_ALPA	withdrawal	2	0.477298	-1.23358	1.35506	2.71486	0.477293	NA	NA	NA	0.466529	NA	NA	NA	68	145552	20736610	145550	20736542	66	145550	20590992
CALCIUM POLYCARBOPHIL	withdrawal	2	0.477298	-1.23358	1.35506	2.71486	0.477293	NA	NA	NA	0.466529	NA	NA	NA	68	145552	20736610	145550	20736542	66	145550	20590992
DIETARY SUPPLEMENT	withdrawal	20	7.52446	0.651779	1.35315	1.9159	7.52381	1.72198	2.65823	4.10351	7.43563	1.72808	2.68975	4.18659	1072	145552	20736610	145532	20735538	1052	145532	20590006
ACETAMINOPHEN_BUTABARBITAL_CAFFEINE	withdrawal	1	0.0912481	-2.4541	1.34313	2.98288	0.0912475	NA	NA	NA	0.0848239	NA	NA	NA	13	145552	20736610	145551	20736597	12	145551	20591046
HEXACHLOROPHENE	withdrawal	1	0.0912481	-2.4541	1.34313	2.98288	0.0912475	NA	NA	NA	0.0848239	NA	NA	NA	13	145552	20736610	145551	20736597	12	145551	20591046
MASITINIB	withdrawal	1	0.0982672	-2.47113	1.3261	2.96586	0.0982666	NA	NA	NA	0.0918925	NA	NA	NA	14	145552	20736610	145551	20736596	13	145551	20591045
POTASSIUM BICARBONATE	withdrawal	1	0.0982672	-2.47113	1.3261	2.96586	0.0982666	NA	NA	NA	0.0918925	NA	NA	NA	14	145552	20736610	145551	20736596	13	145551	20591045
ALCOHOL	withdrawal	366	146.937	1.16207	1.31371	1.45768	146.716	2.25343	2.49461	2.76161	145.168	2.27335	2.52121	2.7961	20934	145552	20736610	145186	20715676	20568	145186	20570490
CAPSICUM	withdrawal	1	0.105286	-2.48795	1.30927	2.94903	0.105286	NA	NA	NA	0.0989612	NA	NA	NA	15	145552	20736610	145551	20736595	14	145551	20591044
AMITRIPTYLINE	withdrawal	161	64.8072	1.07467	1.30622	1.52035	64.7644	2.13283	2.48594	2.8975	64.0845	2.14961	2.51231	2.93621	9233	145552	20736610	145391	20727377	9072	145391	20581986
PARECOXIB	withdrawal	2	0.512393	-1.28448	1.30416	2.66396	0.512388	NA	NA	NA	0.501872	NA	NA	NA	73	145552	20736610	145550	20736537	71	145550	20590987
DYPHYLLINE	withdrawal	1	0.112305	-2.50459	1.29264	2.9324	0.112305	NA	NA	NA	0.10603	NA	NA	NA	16	145552	20736610	145551	20736594	15	145551	20591043
ISOCARBOXAZID	withdrawal	1	0.112305	-2.50459	1.29264	2.9324	0.112305	NA	NA	NA	0.10603	NA	NA	NA	16	145552	20736610	145551	20736594	15	145551	20591043
HYOSCINE	withdrawal	3	0.933538	-0.762669	1.28777	2.48157	0.933525	1.04984	3.21363	9.83711	0.918918	1.03935	3.26471	10.2548	133	145552	20736610	145549	20736477	130	145549	20590928
SENNA GLYCOSIDES	withdrawal	2	0.526431	-1.30435	1.28429	2.64409	0.526426	NA	NA	NA	0.51601	NA	NA	NA	75	145552	20736610	145550	20736535	73	145550	20590985
LEVACECARNINE	withdrawal	1	0.119324	-2.52103	1.2762	2.91595	0.119324	NA	NA	NA	0.113099	NA	NA	NA	17	145552	20736610	145551	20736593	16	145551	20591042
NUTRACEUTICAL PRODUCTS	withdrawal	1	0.119324	-2.52103	1.2762	2.91595	0.119324	NA	NA	NA	0.113099	NA	NA	NA	17	145552	20736610	145551	20736593	16	145551	20591042
METHAMPHETAMINE	withdrawal	71	29.1432	0.914977	1.27024	1.58608	29.1349	1.93495	2.43694	3.06918	28.839	1.94697	2.46194	3.11313	4152	145552	20736610	145481	20732458	4081	145481	20586977
ANTIFUNGALS	withdrawal	1	0.126344	-2.53729	1.25994	2.89969	0.126343	NA	NA	NA	0.120167	NA	NA	NA	18	145552	20736610	145551	20736592	17	145551	20591041
OXETORONE	withdrawal	1	0.126344	-2.53729	1.25994	2.89969	0.126343	NA	NA	NA	0.120167	NA	NA	NA	18	145552	20736610	145551	20736592	17	145551	20591041
PROPANTHELINE	withdrawal	1	0.126344	-2.53729	1.25994	2.89969	0.126343	NA	NA	NA	0.120167	NA	NA	NA	18	145552	20736610	145551	20736592	17	145551	20591041
CYPROHEPTADINE	withdrawal	6	2.22505	-0.121832	1.25416	2.18223	2.22499	1.22073	2.69664	5.95699	2.19831	1.2168	2.72937	6.1222	317	145552	20736610	145546	20736293	311	145546	20590747
LISDEXAMFETAMINE	withdrawal	279	116.791	1.07845	1.25276	1.41702	116.66	2.12863	2.39156	2.68696	115.514	2.1455	2.41529	2.71901	16639	145552	20736610	145273	20719971	16360	145273	20574698
BUPIVACAINE	withdrawal	153	64.1193	1.01044	1.2482	1.46763	64.0802	2.0403	2.38763	2.79409	63.452	2.055	2.41127	2.82932	9135	145552	20736610	145399	20727475	8982	145399	20582076
EPTINEZUMAB	withdrawal	1	0.133363	-2.55337	1.24386	2.88362	0.133362	NA	NA	NA	0.127236	NA	NA	NA	19	145552	20736610	145551	20736591	18	145551	20591040
LIPID MODIFYING AGENTS	withdrawal	1	0.133363	-2.55337	1.24386	2.88362	0.133362	NA	NA	NA	0.127236	NA	NA	NA	19	145552	20736610	145551	20736591	18	145551	20591040
PIPAMPERONE	withdrawal	11	4.35885	0.266409	1.24295	1.97018	4.35865	1.40497	2.52372	4.53329	4.31171	1.40535	2.55119	4.63131	621	145552	20736610	145541	20735989	610	145541	20590448
ACETAMINOPHEN_BUTALBITAL_CAFFEINE	withdrawal	21	8.61943	0.554429	1.23732	1.78811	8.6187	1.59445	2.43656	3.72343	8.53119	1.59897	2.46156	3.78948	1228	145552	20736610	145531	20735382	1207	145531	20589851
AMPHETAMINE_DEXTROAMPHETAMINE	withdrawal	269	113.934	1.05816	1.23577	1.40296	113.812	2.09917	2.36354	2.6612	112.716	2.11535	2.38652	2.69245	16232	145552	20736610	145283	20720378	15963	145283	20575095
DICYCLOMINE	withdrawal	13	5.24326	0.343395	1.23302	1.91091	5.24298	1.44656	2.47951	4.25005	5.18815	1.44797	2.50571	4.33615	747	145552	20736610	145539	20735863	734	145539	20590324
TECHNETIUM_TETROFOSMINKIT	withdrawal	2	0.568546	-1.36236	1.22628	2.58608	0.56854	NA	NA	NA	0.558422	NA	NA	NA	81	145552	20736610	145550	20736529	79	145550	20590979
EUGENOL	withdrawal	1	0.147401	-2.585	1.21223	2.85199	0.1474	NA	NA	NA	0.141373	NA	NA	NA	21	145552	20736610	145551	20736589	20	145551	20591038
CEFPODOXIME	withdrawal	4	1.46699	-0.542821	1.19394	2.27367	1.46696	1.03306	2.72672	7.19706	1.44906	1.02621	2.76041	7.42528	209	145552	20736610	145548	20736401	205	145548	20590853
PERPHENAZINE_AMITRIPTYLINE	withdrawal	2	0.596622	-1.39978	1.18886	2.54866	0.596616	NA	NA	NA	0.586696	NA	NA	NA	85	145552	20736610	145550	20736525	83	145550	20590975
TETANUS IMMUNOGLOBULIN	withdrawal	1	0.161439	-2.61594	1.18128	2.82104	0.161438	NA	NA	NA	0.15551	NA	NA	NA	23	145552	20736610	145551	20736587	22	145551	20591036
LEVOMEFOLATE	withdrawal	1	0.168458	-2.63117	1.16605	2.80581	0.168457	NA	NA	NA	0.162579	NA	NA	NA	24	145552	20736610	145551	20736586	23	145551	20591035
PSILOCYBINE	withdrawal	1	0.168458	-2.63117	1.16605	2.80581	0.168457	NA	NA	NA	0.162579	NA	NA	NA	24	145552	20736610	145551	20736586	23	145551	20591035
CLOCORTOLONE	withdrawal	1	0.175477	-2.64624	1.15098	2.79074	0.175476	NA	NA	NA	0.169648	NA	NA	NA	25	145552	20736610	145551	20736585	24	145551	20591034
PRAMIPEXOLE	withdrawal	157	70.4295	0.9163	1.15089	1.36763	70.3876	1.90971	2.23051	2.60519	69.7757	1.92171	2.25007	2.63453	10034	145552	20736610	145395	20726576	9877	145395	20581181
NORTRIPTYLINE	withdrawal	40	17.8355	0.661375	1.14328	1.55542	17.8328	1.6493	2.24306	3.05058	17.6761	1.65576	2.26294	3.09279	2541	145552	20736610	145512	20734069	2501	145512	20588557
ELCATONIN	withdrawal	1	0.189515	-2.67592	1.12131	2.76107	0.189514	NA	NA	NA	0.183785	NA	NA	NA	27	145552	20736610	145551	20736583	26	145551	20591032
THYROID THERAPY	withdrawal	1	0.189515	-2.67592	1.12131	2.76107	0.189514	NA	NA	NA	0.183785	NA	NA	NA	27	145552	20736610	145551	20736583	26	145551	20591032
MEPRONIZINE	withdrawal	2	0.652775	-1.47182	1.11682	2.47662	0.652769	NA	NA	NA	0.643246	NA	NA	NA	93	145552	20736610	145550	20736517	91	145550	20590967
SALSALATE	withdrawal	2	0.652775	-1.47182	1.11682	2.47662	0.652769	NA	NA	NA	0.643246	NA	NA	NA	93	145552	20736610	145550	20736517	91	145550	20590967
GENERAL NUTRIENTS	withdrawal	1	0.196534	-2.69053	1.1067	2.74645	0.196533	NA	NA	NA	0.190854	NA	NA	NA	28	145552	20736610	145551	20736582	27	145551	20591031
CLOXACILLIN	withdrawal	7	2.99715	-0.159524	1.10071	1.97457	2.99707	1.12026	2.33562	4.86951	2.96877	1.11717	2.35788	4.97649	427	145552	20736610	145545	20736183	420	145545	20590638
DROPERIDOL	withdrawal	6	2.54091	-0.280052	1.09594	2.02401	2.54085	1.06796	2.36142	5.22143	2.5164	1.06401	2.38436	5.34315	362	145552	20736610	145546	20736248	356	145546	20590702
AMANTADINE	withdrawal	63	29.2766	0.714157	1.09258	1.42659	29.2698	1.68449	2.15239	2.75025	29.0314	1.69195	2.17006	2.78327	4171	145552	20736610	145489	20732439	4108	145489	20586950
TRALOKINUMAB	withdrawal	1	0.203553	-2.705	1.09223	2.73199	0.203552	NA	NA	NA	0.197922	NA	NA	NA	29	145552	20736610	145551	20736581	28	145551	20591030
CALCIUM_VITAMIND3	withdrawal	2	0.673832	-1.49794	1.0907	2.4505	0.673826	NA	NA	NA	0.664452	NA	NA	NA	96	145552	20736610	145550	20736514	94	145550	20590964
MEDICATION	withdrawal	23	10.5637	0.437018	1.08682	1.61589	10.5628	1.45147	2.17745	3.26654	10.4749	1.45447	2.19572	3.31475	1505	145552	20736610	145529	20735105	1482	145529	20589576
HYDROXYBUTANOIC ACID	withdrawal	1	0.210573	-2.71932	1.07791	2.71767	0.210571	NA	NA	NA	0.204991	NA	NA	NA	30	145552	20736610	145551	20736580	29	145551	20591029
INDOMETACIN	withdrawal	1	0.210573	-2.71932	1.07791	2.71767	0.210571	NA	NA	NA	0.204991	NA	NA	NA	30	145552	20736610	145551	20736580	29	145551	20591029
YEAST	withdrawal	1	0.210573	-2.71932	1.07791	2.71767	0.210571	NA	NA	NA	0.204991	NA	NA	NA	30	145552	20736610	145551	20736580	29	145551	20591029
MEPROBAMATE	withdrawal	7	3.0533	-0.182505	1.07773	1.95159	3.05322	1.09953	2.29266	4.78049	3.02532	1.09641	2.3138	4.88291	435	145552	20736610	145545	20736175	428	145545	20590630
AMOXAPINE	withdrawal	2	0.68787	-1.51509	1.07355	2.43335	0.687864	NA	NA	NA	0.678589	NA	NA	NA	98	145552	20736610	145550	20736512	96	145550	20590962
BETHANECHOL	withdrawal	2	0.68787	-1.51509	1.07355	2.43335	0.687864	NA	NA	NA	0.678589	NA	NA	NA	98	145552	20736610	145550	20736512	96	145550	20590962
LYMECYCLINE	withdrawal	2	0.68787	-1.51509	1.07355	2.43335	0.687864	NA	NA	NA	0.678589	NA	NA	NA	98	145552	20736610	145550	20736512	96	145550	20590962
MILNACIPRAN	withdrawal	49	23.177	0.631528	1.06394	1.43933	23.1729	1.6014	2.11454	2.7921	22.9904	1.60737	2.13133	2.82607	3302	145552	20736610	145503	20733308	3253	145503	20587805
BUTYROLACTONE	withdrawal	1	0.217592	-2.7335	1.06373	2.70349	0.21759	NA	NA	NA	0.21206	NA	NA	NA	31	145552	20736610	145551	20736579	30	145551	20591028
VILAZODONE	withdrawal	83	39.4613	0.73595	1.06317	1.35666	39.4495	1.6993	2.10396	2.60497	39.1417	1.70719	2.1205	2.63387	5622	145552	20736610	145469	20730988	5539	145469	20585519
BROMAZEPAM	withdrawal	33	15.5824	0.524318	1.05868	1.5086	15.5805	1.50954	2.11803	2.9718	15.4574	1.51381	2.1349	3.01081	2220	145552	20736610	145519	20734390	2187	145519	20588871
PHENOBARBITAL	withdrawal	50	23.7947	0.627854	1.05564	1.42754	23.7904	1.5961	2.10169	2.76742	23.6052	1.60201	2.11818	2.80065	3390	145552	20736610	145502	20733220	3340	145502	20587718
IMIPRAMINE	withdrawal	17	7.92455	0.287827	1.05468	1.65885	7.92405	1.33845	2.14537	3.43875	7.8599	1.33968	2.16288	3.49191	1129	145552	20736610	145535	20735481	1112	145535	20589946
DEXMETHYLPHENIDATE	withdrawal	31	14.6769	0.50079	1.05347	1.51631	14.6753	1.48942	2.1124	2.99595	14.5599	1.49335	2.12914	3.03561	2091	145552	20736610	145521	20734519	2060	145521	20588998
SELECTIVE SEROTONIN REUPTAKE INHIBITORS	withdrawal	2	0.708927	-1.54044	1.0482	2.408	0.708921	NA	NA	NA	0.699795	NA	NA	NA	101	145552	20736610	145550	20736509	99	145550	20590959
MOCLOBEMIDE	withdrawal	3	1.19324	-1.00288	1.04756	2.24136	1.19323	0.819042	2.51419	7.71771	1.18046	0.81139	2.54139	7.95997	170	145552	20736610	145549	20736440	167	145549	20590891
FLUOCINONIDE	withdrawal	9	4.09914	-0.0465044	1.04656	1.83656	4.09901	1.1482	2.19565	4.19867	4.06436	1.14629	2.21437	4.27764	584	145552	20736610	145543	20736026	575	145543	20590483
DIETHYLPROPION	withdrawal	1	0.23163	-2.76145	1.03578	2.67553	0.231629	NA	NA	NA	0.226197	NA	NA	NA	33	145552	20736610	145551	20736577	32	145551	20591026
LEVOMETHADONE	withdrawal	1	0.23163	-2.76145	1.03578	2.67553	0.231629	NA	NA	NA	0.226197	NA	NA	NA	33	145552	20736610	145551	20736577	32	145551	20591026
RETIGABINE	withdrawal	5	2.21803	-0.510596	1.01687	2.01162	2.21799	0.944842	2.2543	5.37852	2.19832	0.940059	2.27446	5.50303	316	145552	20736610	145547	20736294	311	145547	20590747
NALOXONE_PENTAZOCINE	withdrawal	1	0.245668	-2.78887	1.00836	2.64811	0.245667	NA	NA	NA	0.240335	NA	NA	NA	35	145552	20736610	145551	20736575	34	145551	20591024
TRAZODONE	withdrawal	146	72.4931	0.761457	1.00507	1.22947	72.4565	1.71512	2.015	2.36732	71.9369	1.72352	2.02956	2.38993	10328	145552	20736610	145406	20726282	10182	145406	20580876
DEXAMETHASONE_NEOMYCIN	withdrawal	1	0.252687	-2.80239	0.994841	2.6346	0.252686	NA	NA	NA	0.247403	NA	NA	NA	36	145552	20736610	145551	20736574	35	145551	20591023
LURASIDONE	withdrawal	202	101.327	0.785904	0.991795	1.1838	101.257	1.73946	1.99492	2.2879	100.546	1.74837	2.00904	2.30857	14436	145552	20736610	145350	20722174	14234	145350	20576824
TRIMETHOBENZAMIDE	withdrawal	2	0.758061	-1.59791	0.990726	2.35053	0.758055	NA	NA	NA	0.749276	NA	NA	NA	108	145552	20736610	145550	20736502	106	145550	20590952
ACETYLSALICYLIC_CAFFEINE	withdrawal	3	1.26344	-1.06148	0.988966	2.18276	1.26342	0.773107	2.37451	7.29302	1.25114	0.765984	2.3978	7.50598	180	145552	20736610	145549	20736430	177	145549	20590881
CLORAZEPIC ACID	withdrawal	1	0.259706	-2.81578	0.981449	2.62121	0.259705	NA	NA	NA	0.254472	NA	NA	NA	37	145552	20736610	145551	20736573	36	145551	20591022
ELECTROCONVULSIVE THERAPY	withdrawal	1	0.259706	-2.81578	0.981449	2.62121	0.259705	NA	NA	NA	0.254472	NA	NA	NA	37	145552	20736610	145551	20736573	36	145551	20591022
PIMECROLIMUS	withdrawal	12	5.88901	0.0380724	0.968264	1.66947	5.88876	1.16196	2.03778	3.57375	5.84557	1.16104	2.05284	3.62962	839	145552	20736610	145540	20735771	827	145540	20590231
VALERIAN	withdrawal	2	0.779118	-1.62186	0.966778	2.32658	0.779112	NA	NA	NA	0.770482	NA	NA	NA	111	145552	20736610	145550	20736499	109	145550	20590949
GUANFACINE	withdrawal	42	21.2678	0.495778	0.965266	1.36829	21.2648	1.46265	1.9751	2.66708	21.1182	1.46659	1.9888	2.69695	3030	145552	20736610	145510	20733580	2988	145510	20588070
BENZPHETAMINE	withdrawal	1	0.273744	-2.84219	0.955034	2.59479	0.273743	NA	NA	NA	0.268609	NA	NA	NA	39	145552	20736610	145551	20736571	38	145551	20591020
DROSPIRENONE_ESTRADIOL_LEVOMEFOLATE	withdrawal	5	2.39351	-0.600853	0.926612	1.92136	2.39346	0.875122	2.08902	4.98675	2.37504	0.870566	2.10523	5.09092	341	145552	20736610	145547	20736269	336	145547	20590722
ACETYLSALICYLIC_CARISOPRODOL_CODEINE	withdrawal	1	0.294802	-2.88093	0.916296	2.55605	0.2948	NA	NA	NA	0.289815	NA	NA	NA	42	145552	20736610	145551	20736568	41	145551	20591017
DRONABINOL	withdrawal	14	7.22264	0.0551446	0.908887	1.56573	7.2223	1.15213	1.93844	3.2614	7.17439	1.15153	1.95138	3.30682	1029	145552	20736610	145538	20735581	1015	145538	20590043
ALFENTANIL	withdrawal	2	0.835271	-1.68384	0.904796	2.2646	0.835264	NA	NA	NA	0.827031	NA	NA	NA	119	145552	20736610	145550	20736491	117	145550	20590941
LOPERAMIDE	withdrawal	174	93.073	0.676646	0.899062	1.10536	93.0213	1.6137	1.87054	2.16825	92.4492	1.62051	1.88212	2.18596	13260	145552	20736610	145378	20723350	13086	145378	20577972
ADEMETIONINE	withdrawal	1	0.30884	-2.90619	0.891037	2.53079	0.308838	NA	NA	NA	0.303953	NA	NA	NA	44	145552	20736610	145551	20736566	43	145551	20591015
HYDROXYCARBAMID	withdrawal	1	0.30884	-2.90619	0.891037	2.53079	0.308838	NA	NA	NA	0.303953	NA	NA	NA	44	145552	20736610	145551	20736566	43	145551	20591015
RASAGILINE	withdrawal	38	20.6782	0.366937	0.862277	1.2842	20.6758	1.34003	1.8379	2.52075	20.5533	1.34246	1.84885	2.54626	2946	145552	20736610	145514	20733664	2908	145514	20588150
PHENIRAMINE	withdrawal	1	0.329897	-2.94327	0.853958	2.49372	0.329895	NA	NA	NA	0.325159	NA	NA	NA	47	145552	20736610	145551	20736563	46	145551	20591012
PHENOXYBENZAMINE	withdrawal	1	0.329897	-2.94327	0.853958	2.49372	0.329895	NA	NA	NA	0.325159	NA	NA	NA	47	145552	20736610	145551	20736563	46	145551	20591012
ACETAMINOPHEN_ISOMETH_PHENAZONE	withdrawal	1	0.336916	-2.95542	0.841808	2.48157	0.336914	NA	NA	NA	0.332227	NA	NA	NA	48	145552	20736610	145551	20736562	47	145551	20591011
BUPROPION	withdrawal	486	274.945	0.689527	0.820678	0.946052	274.545	1.62027	1.7702	1.93401	273.053	1.62732	1.77988	1.94674	39171	145552	20736610	145066	20697439	38685	145066	20552373
SELEGILINE	withdrawal	21	11.7149	0.132809	0.8157	1.36649	11.7141	1.17198	1.79271	2.7422	11.6485	1.17222	1.80281	2.77262	1669	145552	20736610	145531	20734941	1648	145531	20589410
TOLPERISONE	withdrawal	1	0.357973	-2.99127	0.805958	2.44572	0.357972	NA	NA	NA	0.353433	NA	NA	NA	51	145552	20736610	145551	20736559	50	145551	20591008
LAROTRECTINIB	withdrawal	9	4.94845	-0.290986	0.802081	1.59208	4.94832	0.950297	1.8188	3.48105	4.91968	0.947839	1.82939	3.53083	705	145552	20736610	145543	20735905	696	145543	20590362
MODAFINIL	withdrawal	55	31.4385	0.390536	0.797192	1.15302	31.4334	1.34549	1.74973	2.27542	31.2668	1.34825	1.75905	2.29503	4479	145552	20736610	145497	20732131	4424	145497	20586634
METHYSERGIDE	withdrawal	1	0.364992	-3.00302	0.794203	2.43396	0.364991	NA	NA	NA	0.360502	NA	NA	NA	52	145552	20736610	145551	20736558	51	145551	20591007
XYLOMETAZOLINE	withdrawal	7	3.83944	-0.470853	0.789382	1.66324	3.83936	0.87332	1.82322	3.80633	3.81701	0.87009	1.83389	3.86531	547	145552	20736610	145545	20736063	540	145545	20590518
SORBITOL	withdrawal	1	0.372011	-3.01468	0.782544	2.4223	0.37201	NA	NA	NA	0.367571	NA	NA	NA	53	145552	20736610	145551	20736557	52	145551	20591006
LITHIUM	withdrawal	135	78.705	0.520891	0.77463	1.0076	78.6745	1.45094	1.71593	2.02932	78.2765	1.45534	1.72465	2.04381	11213	145552	20736610	145417	20725397	11078	145417	20579980
FENOFIBRIC ACID	withdrawal	2	0.961614	-1.81428	0.774365	2.13417	0.961608	NA	NA	NA	0.954268	NA	NA	NA	137	145552	20736610	145550	20736473	135	145550	20590923
RISPERDONE	withdrawal	1	0.379031	-3.02625	0.770977	2.41073	0.379029	NA	NA	NA	0.374639	NA	NA	NA	54	145552	20736610	145551	20736556	53	145551	20591005
CODEINE	withdrawal	92	53.7241	0.460512	0.77052	1.05008	53.7099	1.39796	1.7129	2.0988	53.4393	1.40158	1.72158	2.11464	7654	145552	20736610	145460	20728956	7562	145460	20583496
NIZATIDINE	withdrawal	2	0.982672	-1.83491	0.753729	2.11353	0.982665	NA	NA	NA	0.975474	NA	NA	NA	140	145552	20736610	145550	20736470	138	145550	20590920
DESLORATADINE_PSEUDOEPHEDRINE	withdrawal	1	0.393069	-3.04911	0.748119	2.38788	0.393067	NA	NA	NA	0.388777	NA	NA	NA	56	145552	20736610	145551	20736554	55	145551	20591003
MECLIZINE	withdrawal	11	6.35929	-0.231035	0.745503	1.47274	6.35909	0.9614	1.72981	3.11237	6.32628	0.959434	1.73878	3.15118	906	145552	20736610	145541	20735704	895	145541	20590163
CYCLIZINE	withdrawal	3	1.61439	-1.32333	0.727114	1.92091	1.61437	0.60379	1.85831	5.71937	1.60458	0.598517	1.86965	5.84041	230	145552	20736610	145549	20736380	227	145549	20590831
BETAMETHASONE_CALCIPOTRIENE	withdrawal	8	4.63961	-0.442475	0.725803	1.55439	4.63951	0.865947	1.72432	3.43356	4.61575	0.86309	1.73319	3.48048	661	145552	20736610	145544	20735949	653	145544	20590405
MOMETASONE	withdrawal	130	79.435	0.448378	0.707151	0.944359	79.4074	1.37982	1.63713	1.94241	79.0499	1.38331	1.64453	1.95508	11317	145552	20736610	145422	20725293	11187	145422	20579871
BENZTROPINE	withdrawal	14	8.3878	-0.147589	0.706154	1.363	8.38748	0.991583	1.66915	2.80973	8.34781	0.990164	1.67709	2.84056	1195	145552	20736610	145538	20735415	1181	145538	20589877
PETHIDINE	withdrawal	1	0.421145	-3.09376	0.703462	2.34322	0.421143	NA	NA	NA	0.417052	NA	NA	NA	60	145552	20736610	145551	20736550	59	145551	20590999
PRIMIDONE	withdrawal	13	7.88945	-0.203312	0.686311	1.3642	7.88917	0.95982	1.64783	2.82901	7.85305	0.958157	1.65541	2.86005	1124	145552	20736610	145539	20735486	1111	145539	20589947
OLANZAPINE	withdrawal	562	349.48	0.562806	0.68458	0.801357	348.969	1.48313	1.61046	1.74873	347.465	1.48815	1.61743	1.75794	49790	145552	20736610	144990	20686820	49228	144990	20541830
LOXAPINE	withdrawal	18	11.02	-0.0597222	0.683389	1.27271	11.0194	1.03187	1.63348	2.58584	10.9701	1.031	1.64082	2.61135	1570	145552	20736610	145534	20735040	1552	145534	20589506
ANTIHYPERTENSIVES	withdrawal	3	1.68458	-1.37044	0.679999	1.87379	1.68456	0.578453	1.78088	5.48276	1.67527	0.573443	1.79076	5.59222	240	145552	20736610	145549	20736370	237	145549	20590821
MEPHOBARBITAL	withdrawal	1	0.442202	-3.12637	0.670854	2.31061	0.442201	NA	NA	NA	0.438258	NA	NA	NA	63	145552	20736610	145551	20736547	62	145551	20590996
DEXTROMETHORPHAN_PHENIRAMINE	withdrawal	4	2.33735	-1.07138	0.665378	1.74511	2.33733	0.646097	1.71136	4.53297	2.32558	0.641717	1.72	4.61016	333	145552	20736610	145548	20736277	329	145548	20590729
CHLORDIAZEPOXIDE_CLIDINIUM	withdrawal	2	1.08094	-1.92749	0.661146	2.02095	1.08093	NA	NA	NA	1.07444	NA	NA	NA	154	145552	20736610	145550	20736456	152	145550	20590906
DOTHIEPIN	withdrawal	1	0.45624	-3.14771	0.649517	2.28927	0.456239	NA	NA	NA	0.452395	NA	NA	NA	65	145552	20736610	145551	20736545	64	145551	20590994
ROPINIROLE	withdrawal	98	62.5892	0.342818	0.642731	0.914057	62.5739	1.28615	1.56615	1.90709	62.3236	1.2885	1.57244	1.91895	8917	145552	20736610	145454	20727693	8819	145454	20582239
DIHYDROCODEINE	withdrawal	5	3.04628	-0.894341	0.633124	1.62787	3.04624	0.68664	1.64137	3.92358	3.03243	0.682797	1.64884	3.98168	434	145552	20736610	145547	20736176	429	145547	20590629
METHYLPHENIDATE	withdrawal	469	302.958	0.49607	0.62963	0.757203	302.611	1.41623	1.54984	1.69606	301.437	1.42034	1.55588	1.70436	43162	145552	20736610	145083	20693448	42693	145083	20548365
LAMOTRIGIN	withdrawal	1	0.477298	-3.17913	0.618093	2.25785	0.477296	NA	NA	NA	0.473601	NA	NA	NA	68	145552	20736610	145551	20736542	67	145551	20590991
LEVODOPA_BENSERAZIDE	withdrawal	13	8.3106	-0.273976	0.615648	1.29354	8.31033	0.911032	1.56432	2.68607	8.27718	0.909207	1.57058	2.71306	1184	145552	20736610	145539	20735426	1171	145539	20589887
NEFOPAM	withdrawal	8	5.06778	-0.557917	0.610361	1.43895	5.06768	0.792501	1.57863	3.14458	5.04695	0.789635	1.58512	3.18197	722	145552	20736610	145544	20735888	714	145544	20590344
CODEINE_PROMETHAZINE	withdrawal	17	10.9919	-0.160117	0.606739	1.2109	10.9914	0.963961	1.54666	2.48159	10.949	0.962692	1.55266	2.50417	1566	145552	20736610	145535	20735044	1549	145535	20589509
FINASTERIDE	withdrawal	130	85.2819	0.346532	0.605305	0.842513	85.2556	1.28509	1.52483	1.80929	84.9395	1.28749	1.5305	1.81939	12150	145552	20736610	145422	20724460	12020	145422	20579038
AMISULPRIDE	withdrawal	14	9.0476	-0.2509	0.602843	1.25969	9.04729	0.919061	1.54742	2.6054	9.01228	0.917368	1.55344	2.63053	1289	145552	20736610	145538	20735321	1275	145538	20589783
CIMETIDINE	withdrawal	7	4.49221	-0.673024	0.587211	1.46107	4.49214	0.745895	1.55828	3.25546	4.47441	0.742774	1.56445	3.2951	640	145552	20736610	145545	20735970	633	145545	20590425
URSODEOXYCHOLIC_ACID	withdrawal	2	1.17921	-2.01449	0.574149	1.93395	1.1792	NA	NA	NA	1.1734	NA	NA	NA	168	145552	20736610	145550	20736442	166	145550	20590892
ANTIBIOTICS	withdrawal	13	8.58434	-0.318118	0.571506	1.24939	8.58408	0.881894	1.51443	2.60066	8.55286	0.879986	1.51996	2.62535	1223	145552	20736610	145539	20735387	1210	145539	20589848
DOXEPIN	withdrawal	21	13.989	-0.113516	0.569375	1.12017	13.9884	0.981009	1.50125	2.29738	13.9388	0.980047	1.50659	2.31601	1993	145552	20736610	145531	20734617	1972	145531	20589086
MIDAZOLAM	withdrawal	50	33.8179	0.129532	0.55732	0.929221	33.8142	1.12227	1.47867	1.94824	33.6998	1.12283	1.48369	1.96052	4818	145552	20736610	145502	20731792	4768	145502	20586290
PERICIAZINE	withdrawal	1	0.519412	-3.24	0.557225	2.19698	0.51941	NA	NA	NA	0.516013	NA	NA	NA	74	145552	20736610	145551	20736536	73	145551	20590985
METHYLENEDIOXYMETHAMPHETAMINE	withdrawal	2	1.22132	-2.05023	0.538412	1.89821	1.22131	NA	NA	NA	1.21581	NA	NA	NA	174	145552	20736610	145550	20736436	172	145550	20590886
ERGOLOID	withdrawal	1	0.53345	-3.25973	0.537493	2.17725	0.533449	NA	NA	NA	0.530151	NA	NA	NA	76	145552	20736610	145551	20736534	75	145551	20590983
PHENDIMETRAZINE	withdrawal	1	0.53345	-3.25973	0.537493	2.17725	0.533449	NA	NA	NA	0.530151	NA	NA	NA	76	145552	20736610	145551	20736534	75	145551	20590983
FISH OIL	withdrawal	4	2.6111	-1.20426	0.532501	1.61223	2.61107	0.578001	1.53194	4.06025	2.60126	0.574068	1.53772	4.11899	372	145552	20736610	145548	20736238	368	145548	20590690
PHENOL	withdrawal	1	0.540469	-3.2695	0.527728	2.16749	0.540468	NA	NA	NA	0.537219	NA	NA	NA	77	145552	20736610	145551	20736533	76	145551	20590982
PIRIBEDIL	withdrawal	1	0.540469	-3.2695	0.527728	2.16749	0.540468	NA	NA	NA	0.537219	NA	NA	NA	77	145552	20736610	145551	20736533	76	145551	20590982
MULTIVITAMINS_COMBINATIONS	withdrawal	2	1.23536	-2.06195	0.526694	1.8865	1.23535	NA	NA	NA	1.22995	NA	NA	NA	176	145552	20736610	145550	20736434	174	145550	20590884
ZALEPLON	withdrawal	6	4.02193	-0.852489	0.523499	1.45158	4.02188	0.673035	1.49184	3.30679	4.0079	0.669718	1.49704	3.34639	573	145552	20736610	145546	20736037	567	145546	20590491
ACETYLSA_BUTALBITAL_CAFF	withdrawal	1	0.554508	-3.28883	0.508393	2.14815	0.554506	NA	NA	NA	0.551357	NA	NA	NA	79	145552	20736610	145551	20736531	78	145551	20590980
ECHOTHIOPHATE IODIDE	withdrawal	1	0.554508	-3.28883	0.508393	2.14815	0.554506	NA	NA	NA	0.551357	NA	NA	NA	79	145552	20736610	145551	20736531	78	145551	20590980
TRENBOLONE	withdrawal	1	0.568546	-3.30791	0.489314	2.12907	0.568544	NA	NA	NA	0.565494	NA	NA	NA	81	145552	20736610	145551	20736529	80	145551	20590978
ACAMPROSATE	withdrawal	6	4.16232	-0.896596	0.479393	1.40747	4.16226	0.650243	1.44152	3.19571	4.14927	0.646992	1.44604	3.23191	593	145552	20736610	145546	20736017	587	145546	20590471
INFLUENZA VACCINE	withdrawal	2	1.29853	-2.11353	0.475109	1.83491	1.29852	NA	NA	NA	1.29357	NA	NA	NA	185	145552	20736610	145550	20736425	183	145550	20590875
PERPHENAZINE	withdrawal	5	3.46743	-1.05624	0.471228	1.46598	3.46739	0.602869	1.44201	3.44914	3.45656	0.59939	1.44653	3.49094	494	145552	20736610	145547	20736116	489	145547	20590569
PHLOROGLUCINOL_TRIMETHYLPH	withdrawal	1	0.582584	-3.32674	0.470484	2.11024	0.582582	NA	NA	NA	0.579632	NA	NA	NA	83	145552	20736610	145551	20736527	82	145551	20590976
VARENICLINE	withdrawal	893	644.464	0.374054	0.470249	0.563299	643.359	1.30007	1.38803	1.48194	641.597	1.3028	1.39184	1.48697	91816	145552	20736610	144659	20644794	90923	144659	20500135
CYAMEMAZINE	withdrawal	22	15.7438	-0.195719	0.470035	1.00963	15.7431	0.922005	1.39744	2.11802	15.6989	0.920802	1.40137	2.13275	2243	145552	20736610	145530	20734367	2221	145530	20588837
ACETAMINOPHEN_DEXTROMETHORPHAN_PHENYLEPHRINE	withdrawal	3	2.02852	-1.58138	0.469064	1.66286	2.0285	0.479796	1.47892	4.55864	2.02163	0.475775	1.48395	4.62845	289	145552	20736610	145549	20736321	286	145549	20590772
MELATONIN	withdrawal	13	9.27923	-0.424457	0.465167	1.14306	9.27899	0.815671	1.40101	2.40641	9.25269	0.813607	1.405	2.42625	1322	145552	20736610	145539	20735288	1309	145539	20589749
FLUPHENAZINE	withdrawal	7	4.94845	-0.799192	0.461044	1.3349	4.94838	0.676868	1.4146	2.95641	4.93388	0.673858	1.41876	2.9871	705	145552	20736610	145545	20735905	698	145545	20590360
RAVULIZUMAB	withdrawal	1	0.596622	-3.34533	0.451896	2.09165	0.59662	NA	NA	NA	0.593769	NA	NA	NA	85	145552	20736610	145551	20736525	84	145551	20590974
DIHYDROERGOTAMINE	withdrawal	5	3.57271	-1.09402	0.433441	1.42819	3.57268	0.585026	1.39951	3.34794	3.56259	0.581628	1.40347	3.3866	509	145552	20736610	145547	20736101	504	145547	20590554
NANDROLONE	withdrawal	1	0.624698	-3.3818	0.415424	2.05518	0.624697	NA	NA	NA	0.622044	NA	NA	NA	89	145552	20736610	145551	20736521	88	145551	20590970
BUPROPION_NALTREXONE	withdrawal	44	32.8844	-0.0433284	0.414631	0.809128	32.8819	0.997142	1.33812	1.7957	32.8033	0.996748	1.34133	1.80503	4685	145552	20736610	145508	20731925	4641	145508	20586417
ALUM_ACETYLSALI_MAGNESIUM	withdrawal	1	0.631718	-3.39078	0.406449	2.04621	0.631716	NA	NA	NA	0.629113	NA	NA	NA	90	145552	20736610	145551	20736520	89	145551	20590969
HALOPERIDOL	withdrawal	116	89.1564	0.103243	0.377851	0.628299	89.1399	1.08563	1.30132	1.55987	88.9501	1.08614	1.3041	1.56581	12702	145552	20736610	145436	20723908	12586	145436	20578472
NICOTINE	withdrawal	530	408.335	0.250361	0.375833	0.496008	407.993	1.1933	1.29904	1.41415	407.131	1.1949	1.30179	1.41825	58175	145552	20736610	145022	20678435	57645	145022	20533413
DOXYLAMINE_PYRIDOXINE	withdrawal	3	2.20399	-1.67818	0.372264	1.56606	2.20398	0.441388	1.36117	4.19766	2.19835	0.437736	1.36466	4.25437	314	145552	20736610	145549	20736296	311	145549	20590747
PROTHIPENDYL	withdrawal	2	1.43891	-2.22196	0.366681	1.72648	1.43891	NA	NA	NA	1.43494	NA	NA	NA	205	145552	20736610	145550	20736405	203	145550	20590855
DUCOSATE	withdrawal	1	0.68787	-3.46064	0.336585	1.97634	0.687869	NA	NA	NA	0.685662	NA	NA	NA	98	145552	20736610	145551	20736512	97	145551	20590961
CHLORPROMAZINE	withdrawal	19	14.9787	-0.388183	0.333188	0.90875	14.9783	0.810719	1.2685	1.98477	14.9499	0.809001	1.27091	1.99656	2134	145552	20736610	145533	20734476	2115	145533	20588943
DESOGESTREL	withdrawal	5	3.88857	-1.20179	0.32568	1.32043	3.88854	0.537316	1.28583	3.07707	3.88069	0.534142	1.28843	3.1079	554	145552	20736610	145547	20736056	549	145547	20590509
MIANSERINE	withdrawal	1	0.708927	-3.48599	0.311235	1.95099	0.708926	NA	NA	NA	0.706869	NA	NA	NA	101	145552	20736610	145551	20736509	100	145551	20590958
DIPHENHYDRAMINE	withdrawal	121	97.7829	0.0373148	0.305945	0.551409	97.7672	1.03637	1.23763	1.47798	97.603	1.0365	1.23972	1.48277	13931	145552	20736610	145431	20722679	13810	145431	20577248
DOCUSATE	withdrawal	9	7.21562	-0.79292	0.300146	1.09014	7.21553	0.650843	1.24731	2.39041	7.20292	0.648248	1.24949	2.40839	1028	145552	20736610	145543	20735582	1019	145543	20590039
PROCAINE	withdrawal	2	1.5442	-2.29825	0.290393	1.6502	1.54419	NA	NA	NA	1.54097	NA	NA	NA	220	145552	20736610	145550	20736390	218	145550	20590840
TIAPRIDE	withdrawal	4	3.17964	-1.4464	0.290358	1.37009	3.17963	0.474199	1.25801	3.33739	3.17383	0.470954	1.26031	3.37268	453	145552	20736610	145548	20736157	449	145548	20590609
TEGAFUR	withdrawal	1	0.729985	-3.51091	0.286322	1.92608	0.729983	NA	NA	NA	0.728075	NA	NA	NA	104	145552	20736610	145551	20736506	103	145551	20590955
MELPERONE	withdrawal	2	1.56526	-2.31303	0.275608	1.63541	1.56525	NA	NA	NA	1.56218	NA	NA	NA	223	145552	20736610	145550	20736387	221	145550	20590837
ARMODAFINIL	withdrawal	48	39.9035	-0.173684	0.263505	0.64249	39.9013	0.907598	1.20297	1.59447	39.844	0.906725	1.2047	1.60059	5685	145552	20736610	145504	20730925	5637	145504	20585421
PERAMPANEL	withdrawal	22	18.2988	-0.406466	0.259288	0.798878	18.2983	0.793029	1.2023	1.82278	18.2721	0.791357	1.20402	1.83187	2607	145552	20736610	145530	20734003	2585	145530	20588473
CAPTOPRIL	withdrawal	7	5.76969	-1.00174	0.258497	1.13236	5.76964	0.580217	1.21325	2.53693	5.76094	0.577423	1.21508	2.55691	822	145552	20736610	145545	20735788	815	145545	20590243
DESOXIMETASONE	withdrawal	7	5.79776	-1.00818	0.252051	1.12591	5.79772	0.577398	1.20737	2.52468	5.78922	0.574612	1.20914	2.54438	826	145552	20736610	145545	20735784	819	145545	20590239
NAFCILLIN	withdrawal	3	2.44264	-1.8002	0.250243	1.44404	2.44263	0.398052	1.22818	3.78954	2.43869	0.394808	1.23017	3.83304	348	145552	20736610	145549	20736262	345	145549	20590713
TOPIRAMATE	withdrawal	195	166.064	0.0214085	0.231088	0.42638	166.031	1.02117	1.17448	1.35079	165.827	1.02125	1.17593	1.35403	23659	145552	20736610	145357	20712951	23464	145357	20567594
CYCLOBENZAPRINE	withdrawal	33	28.2588	-0.314207	0.220156	0.670072	28.2579	0.831363	1.16781	1.64043	28.2244	0.830016	1.1692	1.647	4026	145552	20736610	145519	20732584	3993	145519	20587065
NIACINAMIDE	withdrawal	1	0.793156	-3.58316	0.214066	1.85382	0.793155	NA	NA	NA	0.791693	NA	NA	NA	113	145552	20736610	145551	20736497	112	145551	20590946
MIANSERIN	withdrawal	5	4.25356	-1.31704	0.210422	1.20517	4.25354	0.491041	1.17549	2.81398	4.24827	0.488093	1.17695	2.83801	606	145552	20736610	145547	20736004	601	145547	20590457
ACETAMINOPHEN_DEXTROMETHORPHAN_PSEUDOEPHEDRINE	withdrawal	2	1.66352	-2.38009	0.208546	1.56835	1.66352	NA	NA	NA	1.66114	NA	NA	NA	237	145552	20736610	145550	20736373	235	145550	20590823
ZOTEPINE	withdrawal	1	0.814214	-3.60646	0.190763	1.83052	0.814213	NA	NA	NA	0.812899	NA	NA	NA	116	145552	20736610	145551	20736494	115	145551	20590943
MEGESTROL	withdrawal	13	11.3569	-0.702388	0.187235	0.865124	11.3567	0.666114	1.14469	1.96712	11.3451	0.663878	1.14587	1.97779	1618	145552	20736610	145539	20734992	1605	145539	20589453
TETRAHYDROCANNABINOL	withdrawal	7	6.09256	-1.07418	0.186051	1.05991	6.09253	0.549375	1.14895	2.40288	6.08611	0.546665	1.15016	2.41989	868	145552	20736610	145545	20735742	861	145545	20590197
PHENCYCLIDINE	withdrawal	2	1.71266	-2.41249	0.176149	1.53595	1.71265	NA	NA	NA	1.71062	NA	NA	NA	244	145552	20736610	145550	20736366	242	145550	20590816
EPOETIN ALFA	withdrawal	1	0.828252	-3.62179	0.175434	1.81519	0.828251	NA	NA	NA	0.827037	NA	NA	NA	118	145552	20736610	145551	20736492	117	145551	20590941
HALOBETASOL	withdrawal	2	1.73371	-2.42616	0.162484	1.52229	1.73371	NA	NA	NA	1.73183	NA	NA	NA	247	145552	20736610	145550	20736363	245	145550	20590813
AMPHETAMINE	withdrawal	22	19.6254	-0.504844	0.160911	0.7005	19.625	0.739328	1.12102	1.69976	19.6083	0.737522	1.12198	1.70684	2796	145552	20736610	145530	20733814	2774	145530	20588284
OTHERS/UNKOWN	withdrawal	196	175.61	-0.0510766	0.158049	0.352861	175.586	0.970877	1.11626	1.28342	175.442	0.970606	1.11718	1.28589	25019	145552	20736610	145356	20711591	24823	145356	20566235
PROPOFOL	withdrawal	64	57.3319	-0.217847	0.157434	0.489003	57.3292	0.874577	1.11636	1.42498	57.2821	0.873611	1.11728	1.42891	8168	145552	20736610	145488	20728442	8104	145488	20582954
OXCARBAZEPINE	withdrawal	85	76.6344	-0.174604	0.148551	0.438759	76.6299	0.897486	1.10923	1.37092	76.5708	0.896688	1.11008	1.37426	10918	145552	20736610	145467	20725692	10833	145467	20580225
TRICYCLIC ANTIDEPRESSANTS	withdrawal	1	0.863347	-3.65942	0.137809	1.77757	0.863346	NA	NA	NA	0.862381	NA	NA	NA	123	145552	20736610	145551	20736487	122	145551	20590936
DEXTROSEDEXTROSE	withdrawal	1	0.870366	-3.66683	0.130401	1.77016	0.870366	NA	NA	NA	0.869449	NA	NA	NA	124	145552	20736610	145551	20736486	123	145551	20590935
LAMOTRIGINE	withdrawal	386	353.334	-0.0201601	0.127397	0.267682	353.254	0.9892	1.0927	1.20702	353.023	0.989088	1.09341	1.20874	50339	145552	20736610	145166	20686271	49953	145166	20541105
RIFAMPICIN	withdrawal	7	6.38737	-1.1373	0.122938	0.996798	6.38734	0.523946	1.09592	2.29229	6.38301	0.52131	1.09666	2.30701	910	145552	20736610	145545	20735700	903	145545	20590155
HYDROXYZINE	withdrawal	44	40.3948	-0.336072	0.121887	0.516384	40.3938	0.811496	1.08928	1.46214	40.3683	0.810169	1.08996	1.46639	5755	145552	20736610	145508	20730855	5711	145508	20585347
AMILORIDE	withdrawal	2	1.81092	-2.47518	0.113459	1.47326	1.81092	NA	NA	NA	1.80958	NA	NA	NA	258	145552	20736610	145550	20736352	256	145550	20590802
MEFENAMIC ACID	withdrawal	4	3.76925	-1.66081	0.0759431	1.15567	3.76924	0.399749	1.06122	2.81724	3.76761	0.397003	1.06168	2.83919	537	145552	20736610	145548	20736073	533	145548	20590525
BROMOCRIPTINE	withdrawal	9	8.52117	-1.01845	0.0746133	0.864609	8.52114	0.550879	1.0562	2.02504	8.51775	0.548425	1.05662	2.03572	1214	145552	20736610	145543	20735396	1205	145543	20589853
ARIPIPRAZOLE	withdrawal	496	471.71	-0.0574299	0.0723636	0.196496	471.632	0.963241	1.05167	1.14821	471.459	0.962964	1.05205	1.14938	67204	145552	20736610	145056	20669406	66708	145056	20524350
ATOMOXETINE	withdrawal	150	143	-0.1715	0.0687148	0.290235	142.993	0.894328	1.049	1.23043	142.943	0.89358	1.04937	1.23231	20373	145552	20736610	145402	20716237	20223	145402	20570835
TRIHEXYPHENIDYL	withdrawal	5	4.75192	-1.46088	0.0665868	1.06133	4.75191	0.439374	1.05221	2.51982	4.75016	0.43669	1.0526	2.53718	677	145552	20736610	145547	20735933	672	145547	20590386
DIAZOXIDE	withdrawal	3	2.85677	-1.99016	0.0602825	1.25408	2.85676	0.340106	1.05014	3.24249	2.85575	0.337391	1.05051	3.27091	407	145552	20736610	145549	20736203	404	145549	20590654
MIDODRINE	withdrawal	6	5.74863	-1.31909	0.0568999	0.984977	5.74862	0.470278	1.04373	2.31644	5.74684	0.467663	1.04405	2.33083	819	145552	20736610	145546	20735791	813	145546	20590245
PRISTINAMYCIN	withdrawal	3	2.87081	-1.99618	0.0542617	1.24806	2.8708	0.338436	1.045	3.2267	2.86989	0.335735	1.04534	3.25473	409	145552	20736610	145549	20736201	406	145549	20590652
VORTIOXETINE	withdrawal	94	90.5672	-0.253151	0.0533822	0.330114	90.5651	0.848524	1.03793	1.26961	90.5408	0.847498	1.03821	1.27183	12903	145552	20736610	145458	20723707	12809	145458	20578249
NAVITOCLAX	withdrawal	1	0.954595	-3.75288	0.0443446	1.6841	0.954595	NA	NA	NA	0.954274	NA	NA	NA	136	145552	20736610	145551	20736474	135	145551	20590923
NARATRIPTAN	withdrawal	4	3.95876	-1.72348	0.0132814	1.09301	3.95876	0.380545	1.01042	2.68284	3.95847	0.377928	1.01049	2.70182	564	145552	20736610	145548	20736046	560	145548	20590498
AVOBENZONEOCTISALATE_OCTOCRYLENE	non_withdrawal	131333	130411	0.00234884	0.0101621	0.0179539	130405	1.00708	1.00711	1.00715	0	NA	Inf	Inf	131333	20591058	20736610	20459725	20605277	0	20459725	145552
INTERFERON BETAA	non_withdrawal	70911	70413.3	-0.00047634	0.010162	0.0207608	70411.6	1.00706	1.00709	1.00713	0	NA	Inf	Inf	70911	20591058	20736610	20520147	20665699	0	20520147	145552
DOCETAXEL	non_withdrawal	62999	62556.8	-0.00112591	0.010162	0.0214054	62555.5	1.00705	1.00709	1.00713	0	NA	Inf	Inf	62999	20591058	20736610	20528059	20673611	0	20528059	145552
REVLIMID	non_withdrawal	56126	55732	-0.00179851	0.010162	0.0220725	55731	1.00705	1.00709	1.00712	0	NA	Inf	Inf	56126	20591058	20736610	20534932	20680484	0	20534932	145552
RISANKIZUMABRZAA	non_withdrawal	40015	39734.1	-0.00400862	0.010162	0.0242624	39733.6	1.00705	1.00708	1.00712	0	NA	Inf	Inf	40015	20591058	20736610	20551043	20696595	0	20551043	145552
COPPER	non_withdrawal	34588	34345.2	-0.00508272	0.010162	0.0253254	34344.8	1.00704	1.00708	1.00712	0	NA	Inf	Inf	34588	20591058	20736610	20556470	20702022	0	20556470	145552
ADAPALENE	non_withdrawal	34558	34315.4	-0.00508936	0.010162	0.025332	34315	1.00704	1.00708	1.00712	0	NA	Inf	Inf	34558	20591058	20736610	20556500	20702052	0	20556500	145552
IPILIMUMAB	non_withdrawal	33185	32952.1	-0.00540252	0.0101619	0.0256418	32951.7	1.00704	1.00708	1.00712	0	NA	Inf	Inf	33185	20591058	20736610	20557873	20703425	0	20557873	145552
NIASPAN	non_withdrawal	30803	30586.8	-0.00599479	0.0101619	0.0262275	30586.5	1.00704	1.00708	1.00712	0	NA	Inf	Inf	30803	20591058	20736610	20560255	20705807	0	20560255	145552
CABOZANTINIB SMALATE	non_withdrawal	29471	29264.1	-0.00635692	0.0101619	0.0265855	29263.8	1.00704	1.00708	1.00712	0	NA	Inf	Inf	29471	20591058	20736610	20561587	20707139	0	20561587	145552
DIANEAL	non_withdrawal	26224	26039.9	-0.00735281	0.0101619	0.0275695	26039.7	1.00704	1.00708	1.00711	0	NA	Inf	Inf	26224	20591058	20736610	20564834	20710386	0	20564834	145552
ERLOTINIB	non_withdrawal	26107	25923.8	-0.00739213	0.0101619	0.0276084	25923.5	1.00704	1.00708	1.00711	0	NA	Inf	Inf	26107	20591058	20736610	20564951	20710503	0	20564951	145552
AFLIBERCEPT	non_withdrawal	25216	25039	-0.00770054	0.0101619	0.0279129	25038.8	1.00704	1.00708	1.00711	0	NA	Inf	Inf	25216	20591058	20736610	20565842	20711394	0	20565842	145552
OSIMERTINIB	non_withdrawal	19831	19691.8	-0.00998836	0.0101619	0.0301704	19691.7	1.00704	1.00708	1.00711	0	NA	Inf	Inf	19831	20591058	20736610	20571227	20716779	0	20571227	145552
EFAVIRENZEMTRICITABINE_TENOFOVIR DISOPROXIL	non_withdrawal	19425	19288.7	-0.0101986	0.0101618	0.0303777	19288.5	1.00704	1.00708	1.00711	0	NA	Inf	Inf	19425	20591058	20736610	20571633	20717185	0	20571633	145552
EXJADE	non_withdrawal	18279	18150.7	-0.0108295	0.0101618	0.0309994	18150.6	1.00704	1.00707	1.00711	0	NA	Inf	Inf	18279	20591058	20736610	20572779	20718331	0	20572779	145552
TENOFOVIR DISOPROXIL	non_withdrawal	17541	17417.9	-0.0112681	0.0101618	0.0314316	17417.8	1.00704	1.00707	1.00711	0	NA	Inf	Inf	17541	20591058	20736610	20573517	20719069	0	20573517	145552
GLEEVEC	non_withdrawal	17538	17414.9	-0.01127	0.0101618	0.0314334	17414.8	1.00704	1.00707	1.00711	0	NA	Inf	Inf	17538	20591058	20736610	20573520	20719072	0	20573520	145552
ATEZOLIZUMAB	non_withdrawal	17113	16992.9	-0.0115355	0.0101618	0.0316949	16992.8	1.00704	1.00707	1.00711	0	NA	Inf	Inf	17113	20591058	20736610	20573945	20719497	0	20573945	145552
ALLI	non_withdrawal	16474	16358.4	-0.0119539	0.0101618	0.032107	16358.3	1.00704	1.00707	1.00711	0	NA	Inf	Inf	16474	20591058	20736610	20574584	20720136	0	20574584	145552
CALCIUM CHLORIDEICODEXTRIN_MAGNESIUM \ CHLORIDE\SODIUM	non_withdrawal	15945	15833.1	-0.0123192	0.0101618	0.0324666	15833	1.00704	1.00707	1.00711	0	NA	Inf	Inf	15945	20591058	20736610	20575113	20720665	0	20575113	145552
BIMATOPROST	non_withdrawal	14495	14393.3	-0.0134214	0.0101618	0.0335511	14393.2	1.00704	1.00707	1.00711	0	NA	Inf	Inf	14495	20591058	20736610	20576563	20722115	0	20576563	145552
TARCEVA	non_withdrawal	14490	14388.3	-0.0134255	0.0101618	0.0335551	14388.2	1.00704	1.00707	1.00711	0	NA	Inf	Inf	14490	20591058	20736610	20576568	20722120	0	20576568	145552
IXAZOMIB	non_withdrawal	13890	13792.5	-0.0139317	0.0101617	0.0340529	13792.4	1.00704	1.00707	1.00711	0	NA	Inf	Inf	13890	20591058	20736610	20577168	20722720	0	20577168	145552
HUMAN CESTERASE INHIBITOR	non_withdrawal	13694	13597.9	-0.0141042	0.0101617	0.0342225	13597.8	1.00704	1.00707	1.00711	0	NA	Inf	Inf	13694	20591058	20736610	20577364	20722916	0	20577364	145552
PEGINTERFERON BETAA	non_withdrawal	13467	13372.5	-0.0143087	0.0101617	0.0344236	13372.4	1.00704	1.00707	1.00711	0	NA	Inf	Inf	13467	20591058	20736610	20577591	20723143	0	20577591	145552
SARILUMAB	non_withdrawal	13354	13260.3	-0.0144125	0.0101617	0.0345256	13260.2	1.00704	1.00707	1.00711	0	NA	Inf	Inf	13354	20591058	20736610	20577704	20723256	0	20577704	145552
XELODA	non_withdrawal	13056	12964.4	-0.0146926	0.0101617	0.0348008	12964.3	1.00704	1.00707	1.00711	0	NA	Inf	Inf	13056	20591058	20736610	20578002	20723554	0	20578002	145552
OLAPARIB	non_withdrawal	12948	12857.1	-0.0147965	0.0101617	0.0349029	12857.1	1.00704	1.00707	1.00711	0	NA	Inf	Inf	12948	20591058	20736610	20578110	20723662	0	20578110	145552
DARATUMUMAB	non_withdrawal	12680	12591	-0.01506	0.0101617	0.0351619	12590.9	1.00704	1.00707	1.00711	0	NA	Inf	Inf	12680	20591058	20736610	20578378	20723930	0	20578378	145552
PEMETREXED	non_withdrawal	12568	12479.8	-0.0151726	0.0101617	0.0352725	12479.7	1.00704	1.00707	1.00711	0	NA	Inf	Inf	12568	20591058	20736610	20578490	20724042	0	20578490	145552
OLMESARTAN MEDOXOMIL	non_withdrawal	12196	12110.4	-0.0155578	0.0101617	0.0356509	12110.3	1.00704	1.00707	1.00711	0	NA	Inf	Inf	12196	20591058	20736610	20578862	20724414	0	20578862	145552
ANTIHEMOPHILIC FACTOR HUMAN RECOMBINANT	non_withdrawal	12114	12029	-0.0156451	0.0101617	0.0357366	12028.9	1.00704	1.00707	1.00711	0	NA	Inf	Inf	12114	20591058	20736610	20578944	20724496	0	20578944	145552
INTERFERON BETAB	non_withdrawal	12051	11966.4	-0.0157128	0.0101617	0.0358031	11966.4	1.00704	1.00707	1.00711	0	NA	Inf	Inf	12051	20591058	20736610	20579007	20724559	0	20579007	145552
AVOBENZONEHOMOSALATE_OCTINOXATE\OCTISALATE\OXYBENZONE	non_withdrawal	10788	10712.3	-0.0171926	0.0101616	0.0372554	10712.2	1.00704	1.00707	1.00711	0	NA	Inf	Inf	10788	20591058	20736610	20580270	20725822	0	20580270	145552
EXTRANEAL	non_withdrawal	10725	10649.7	-0.0172732	0.0101616	0.0373345	10649.7	1.00704	1.00707	1.00711	0	NA	Inf	Inf	10725	20591058	20736610	20580333	20725885	0	20580333	145552
SIMCOR	non_withdrawal	10450	10376.7	-0.0176336	0.0101616	0.037688	10376.6	1.00704	1.00707	1.00711	0	NA	Inf	Inf	10450	20591058	20736610	20580608	20726160	0	20580608	145552
LEVAQUIN	non_withdrawal	10280	10207.8	-0.0178636	0.0101616	0.0379135	10207.8	1.00704	1.00707	1.00711	0	NA	Inf	Inf	10280	20591058	20736610	20580778	20726330	0	20580778	145552
PANCRELIPASE AMYLASEPANCRELIPASE LIPASE_PANCRELIPASE PROTEASE	non_withdrawal	10244	10172.1	-0.017913	0.0101616	0.037962	10172.1	1.00704	1.00707	1.00711	0	NA	Inf	Inf	10244	20591058	20736610	20580814	20726366	0	20580814	145552
RUCAPARIB CAMSYLATE	non_withdrawal	10197	10125.4	-0.017978	0.0101616	0.0380257	10125.4	1.00704	1.00707	1.00711	0	NA	Inf	Inf	10197	20591058	20736610	20580861	20726413	0	20580861	145552
TRASYLOL	non_withdrawal	9848	9778.88	-0.0184747	0.0101616	0.0385126	9778.84	1.00704	1.00707	1.00711	0	NA	Inf	Inf	9848	20591058	20736610	20581210	20726762	0	20581210	145552
ALBIGLUTIDE	non_withdrawal	9341	9275.43	-0.0192455	0.0101616	0.0392679	9275.41	1.00704	1.00707	1.00711	0	NA	Inf	Inf	9341	20591058	20736610	20581717	20727269	0	20581717	145552
BENDAMUSTINE	non_withdrawal	9304	9238.69	-0.0193042	0.0101616	0.0393254	9238.67	1.00704	1.00707	1.00711	0	NA	Inf	Inf	9304	20591058	20736610	20581754	20727306	0	20581754	145552
REGORAFENIB	non_withdrawal	8950	8887.18	-0.0198844	0.0101615	0.0398936	8887.15	1.00704	1.00707	1.00711	0	NA	Inf	Inf	8950	20591058	20736610	20582108	20727660	0	20582108	145552
PERTUZUMAB	non_withdrawal	8828	8766.04	-0.0200924	0.0101615	0.0400972	8766.01	1.00704	1.00707	1.00711	0	NA	Inf	Inf	8828	20591058	20736610	20582230	20727782	0	20582230	145552
ARANESP	non_withdrawal	8757	8695.53	-0.0202154	0.0101615	0.0402177	8695.51	1.00704	1.00707	1.00711	0	NA	Inf	Inf	8757	20591058	20736610	20582301	20727853	0	20582301	145552
DURVALUMAB	non_withdrawal	8548	8488	-0.0205865	0.0101615	0.0405809	8487.98	1.00704	1.00707	1.00711	0	NA	Inf	Inf	8548	20591058	20736610	20582510	20728062	0	20582510	145552
VEMURAFENIB	non_withdrawal	8465	8405.58	-0.0207377	0.0101615	0.0407289	8405.56	1.00704	1.00707	1.00711	0	NA	Inf	Inf	8465	20591058	20736610	20582593	20728145	0	20582593	145552
ROMOSOZUMABAQQG	non_withdrawal	8145	8087.83	-0.0213422	0.0101615	0.0413202	8087.81	1.00704	1.00707	1.00711	0	NA	Inf	Inf	8145	20591058	20736610	20582913	20728465	0	20582913	145552
AVANDAMET	non_withdrawal	7713	7658.86	-0.0222173	0.0101614	0.042176	7658.84	1.00703	1.00707	1.00711	0	NA	Inf	Inf	7713	20591058	20736610	20583345	20728897	0	20583345	145552
PEGINTERFERON ALFAA	non_withdrawal	7618	7564.53	-0.0224197	0.0101614	0.0423738	7564.51	1.00703	1.00707	1.00711	0	NA	Inf	Inf	7618	20591058	20736610	20583440	20728992	0	20583440	145552
DOCOSANOL	non_withdrawal	7514	7461.26	-0.0226457	0.0101614	0.0425947	7461.24	1.00703	1.00707	1.00711	0	NA	Inf	Inf	7514	20591058	20736610	20583544	20729096	0	20583544	145552
HUMALOG	non_withdrawal	7259	7208.05	-0.0232203	0.0101614	0.0431561	7208.03	1.00703	1.00707	1.00711	0	NA	Inf	Inf	7259	20591058	20736610	20583799	20729351	0	20583799	145552
BLINATUMOMAB	non_withdrawal	7205	7154.43	-0.0233459	0.0101614	0.0432788	7154.41	1.00703	1.00707	1.00711	0	NA	Inf	Inf	7205	20591058	20736610	20583853	20729405	0	20583853	145552
FERRIC CARBOXYMALTOSE	non_withdrawal	7142	7091.87	-0.0234942	0.0101614	0.0434237	7091.85	1.00703	1.00707	1.00711	0	NA	Inf	Inf	7142	20591058	20736610	20583916	20729468	0	20583916	145552
CENEGERMINBKBJ	non_withdrawal	7106	7056.12	-0.0235799	0.0101614	0.0435073	7056.11	1.00703	1.00707	1.00711	0	NA	Inf	Inf	7106	20591058	20736610	20583952	20729504	0	20583952	145552
MABTHERA	non_withdrawal	6991	6941.93	-0.0238579	0.0101614	0.0437788	6941.91	1.00703	1.00707	1.00711	0	NA	Inf	Inf	6991	20591058	20736610	20584067	20729619	0	20584067	145552
PARICALCITOL	non_withdrawal	6851	6802.91	-0.0242058	0.0101614	0.0441185	6802.9	1.00703	1.00707	1.00711	0	NA	Inf	Inf	6851	20591058	20736610	20584207	20729759	0	20584207	145552
OBINUTUZUMAB	non_withdrawal	6838	6790	-0.0242387	0.0101614	0.0441506	6789.99	1.00703	1.00707	1.00711	0	NA	Inf	Inf	6838	20591058	20736610	20584220	20729772	0	20584220	145552
TAFAMIDIS	non_withdrawal	6838	6790	-0.0242387	0.0101614	0.0441506	6789.99	1.00703	1.00707	1.00711	0	NA	Inf	Inf	6838	20591058	20736610	20584220	20729772	0	20584220	145552
ALPHA.-PROTEINASE INHIBITOR HUMAN	non_withdrawal	6776	6728.44	-0.0243966	0.0101613	0.0443048	6728.42	1.00703	1.00707	1.00711	0	NA	Inf	Inf	6776	20591058	20736610	20584282	20729834	0	20584282	145552
AVAPRITINIB	non_withdrawal	6709	6661.91	-0.0245698	0.0101613	0.0444738	6661.89	1.00703	1.00707	1.00711	0	NA	Inf	Inf	6709	20591058	20736610	20584349	20729901	0	20584349	145552
NUSINERSEN	non_withdrawal	6696	6649	-0.0246037	0.0101613	0.0445069	6648.99	1.00703	1.00707	1.00711	0	NA	Inf	Inf	6696	20591058	20736610	20584362	20729914	0	20584362	145552
EDOXABAN	non_withdrawal	6677	6630.13	-0.0246534	0.0101613	0.0445554	6630.12	1.00703	1.00707	1.00711	0	NA	Inf	Inf	6677	20591058	20736610	20584381	20729933	0	20584381	145552
LEUCOVORIN	non_withdrawal	6669	6622.19	-0.0246744	0.0101613	0.0445759	6622.17	1.00703	1.00707	1.00711	0	NA	Inf	Inf	6669	20591058	20736610	20584389	20729941	0	20584389	145552
RITUXAN	non_withdrawal	6617	6570.55	-0.0248119	0.0101613	0.04471	6570.54	1.00703	1.00707	1.00711	0	NA	Inf	Inf	6617	20591058	20736610	20584441	20729993	0	20584441	145552
AGALSIDASE BETA	non_withdrawal	6574	6527.86	-0.0249268	0.0101613	0.0448221	6527.84	1.00703	1.00707	1.00711	0	NA	Inf	Inf	6574	20591058	20736610	20584484	20730036	0	20584484	145552
HERCEPTIN	non_withdrawal	6397	6352.1	-0.0254119	0.0101613	0.0452954	6352.09	1.00703	1.00707	1.00711	0	NA	Inf	Inf	6397	20591058	20736610	20584661	20730213	0	20584661	145552
ANTICOAGULANT	non_withdrawal	6310	6265.71	-0.0256578	0.0101613	0.0455352	6265.7	1.00703	1.00707	1.00711	0	NA	Inf	Inf	6310	20591058	20736610	20584748	20730300	0	20584748	145552
ABREVA	non_withdrawal	6279	6234.93	-0.0257467	0.0101613	0.0456219	6234.91	1.00703	1.00707	1.00711	0	NA	Inf	Inf	6279	20591058	20736610	20584779	20730331	0	20584779	145552
SELINEXOR	non_withdrawal	6264	6220.03	-0.0257899	0.0101613	0.0456641	6220.02	1.00703	1.00707	1.00711	0	NA	Inf	Inf	6264	20591058	20736610	20584794	20730346	0	20584794	145552
PARAGARD	non_withdrawal	6177	6133.64	-0.0260438	0.0101613	0.0459116	6133.63	1.00703	1.00707	1.00711	0	NA	Inf	Inf	6177	20591058	20736610	20584881	20730433	0	20584881	145552
OCELLA	non_withdrawal	6149	6105.84	-0.0261267	0.0101613	0.0459924	6105.83	1.00703	1.00707	1.00711	0	NA	Inf	Inf	6149	20591058	20736610	20584909	20730461	0	20584909	145552
METHOXY GLYCOLEPOETIN BETA	non_withdrawal	6136	6092.93	-0.0261653	0.0101613	0.0460301	6092.92	1.00703	1.00707	1.00711	0	NA	Inf	Inf	6136	20591058	20736610	20584922	20730474	0	20584922	145552
ZOLEDRONOC ACID	non_withdrawal	6005	5962.85	-0.026562	0.0101613	0.0464167	5962.84	1.00703	1.00707	1.00711	0	NA	Inf	Inf	6005	20591058	20736610	20585053	20730605	0	20585053	145552
ZEMPLAR	non_withdrawal	5905	5863.55	-0.0268736	0.0101612	0.0467204	5863.54	1.00703	1.00707	1.00711	0	NA	Inf	Inf	5905	20591058	20736610	20585153	20730705	0	20585153	145552
PROCRIT	non_withdrawal	5774	5733.47	-0.0272941	0.0101612	0.04713	5733.46	1.00703	1.00707	1.00711	0	NA	Inf	Inf	5774	20591058	20736610	20585284	20730836	0	20585284	145552
OLOPATADINE	non_withdrawal	5763	5722.55	-0.0273301	0.0101612	0.0471651	5722.54	1.00703	1.00707	1.00711	0	NA	Inf	Inf	5763	20591058	20736610	20585295	20730847	0	20585295	145552
ALECTINIB	non_withdrawal	5723	5682.83	-0.0274617	0.0101612	0.0472933	5682.82	1.00703	1.00707	1.00711	0	NA	Inf	Inf	5723	20591058	20736610	20585335	20730887	0	20585335	145552
ULTRAVIST	non_withdrawal	5656	5616.3	-0.0276854	0.0101612	0.0475111	5616.29	1.00703	1.00707	1.00711	0	NA	Inf	Inf	5656	20591058	20736610	20585402	20730954	0	20585402	145552
BRENTUXIMAB VEDOTIN	non_withdrawal	5606	5566.65	-0.0278549	0.0101612	0.0476762	5566.64	1.00703	1.00707	1.00711	0	NA	Inf	Inf	5606	20591058	20736610	20585452	20731004	0	20585452	145552
EMTRICITABINERILPIVIRINE_TENOFOVIR DISOPROXIL	non_withdrawal	5592	5552.75	-0.0279028	0.0101612	0.0477228	5552.74	1.00703	1.00707	1.00711	0	NA	Inf	Inf	5592	20591058	20736610	20585466	20731018	0	20585466	145552
SEVELAMER	non_withdrawal	5569	5529.91	-0.0279818	0.0101612	0.0477998	5529.9	1.00703	1.00707	1.00711	0	NA	Inf	Inf	5569	20591058	20736610	20585489	20731041	0	20585489	145552
EPIRUBICIN	non_withdrawal	5517	5478.28	-0.0281623	0.0101612	0.0479755	5478.27	1.00703	1.00707	1.00711	0	NA	Inf	Inf	5517	20591058	20736610	20585541	20731093	0	20585541	145552
MISOPROSTOL	non_withdrawal	5489	5450.47	-0.0282606	0.0101612	0.0480712	5450.46	1.00703	1.00707	1.00711	0	NA	Inf	Inf	5489	20591058	20736610	20585569	20731121	0	20585569	145552
EMICIZUMABKXWH	non_withdrawal	5460	5421.68	-0.0283632	0.0101612	0.0481711	5421.67	1.00703	1.00707	1.00711	0	NA	Inf	Inf	5460	20591058	20736610	20585598	20731150	0	20585598	145552
ADOTRASTUZUMAB EMTANSINE	non_withdrawal	5455	5416.71	-0.028381	0.0101612	0.0481884	5416.7	1.00703	1.00707	1.00711	0	NA	Inf	Inf	5455	20591058	20736610	20585603	20731155	0	20585603	145552
LATISSE	non_withdrawal	5436	5397.84	-0.0284487	0.0101612	0.0482543	5397.83	1.00703	1.00707	1.00711	0	NA	Inf	Inf	5436	20591058	20736610	20585622	20731174	0	20585622	145552
AXICABTAGENE CILOLEUCEL	non_withdrawal	5394	5356.14	-0.0285998	0.0101612	0.0484013	5356.13	1.00703	1.00707	1.00711	0	NA	Inf	Inf	5394	20591058	20736610	20585664	20731216	0	20585664	145552
PEGVALIASEPQPZ	non_withdrawal	5295	5257.83	-0.0289629	0.0101611	0.0487547	5257.82	1.00703	1.00707	1.00711	0	NA	Inf	Inf	5295	20591058	20736610	20585763	20731315	0	20585763	145552
HYDROCHLOROTHIAZIDE_VALSARTAN	non_withdrawal	5286	5248.9	-0.0289964	0.0101611	0.0487873	5248.89	1.00703	1.00707	1.00711	0	NA	Inf	Inf	5286	20591058	20736610	20585772	20731324	0	20585772	145552
COLLAGENASE CLOSTRIDIUM HISTOLYTICUM	non_withdrawal	5222	5185.35	-0.0292373	0.0101611	0.0490216	5185.34	1.00703	1.00707	1.00711	0	NA	Inf	Inf	5222	20591058	20736610	20585836	20731388	0	20585836	145552
DIMETHICONELOPERAMIDE	non_withdrawal	5166	5129.74	-0.0294517	0.0101611	0.0492302	5129.73	1.00703	1.00707	1.00711	0	NA	Inf	Inf	5166	20591058	20736610	20585892	20731444	0	20585892	145552
NEXPLANON	non_withdrawal	5162	5125.77	-0.0294672	0.0101611	0.0492452	5125.76	1.00703	1.00707	1.00711	0	NA	Inf	Inf	5162	20591058	20736610	20585896	20731448	0	20585896	145552
ALIMTA	non_withdrawal	5159	5122.79	-0.0294788	0.0101611	0.0492565	5122.78	1.00703	1.00707	1.00711	0	NA	Inf	Inf	5159	20591058	20736610	20585899	20731451	0	20585899	145552
DAPTOMYCIN	non_withdrawal	5087	5051.29	-0.0297603	0.0101611	0.0495303	5051.29	1.00703	1.00707	1.00711	0	NA	Inf	Inf	5087	20591058	20736610	20585971	20731523	0	20585971	145552
IFOSFAMIDE	non_withdrawal	5074	5038.39	-0.0298117	0.0101611	0.0495803	5038.38	1.00703	1.00707	1.00711	0	NA	Inf	Inf	5074	20591058	20736610	20585984	20731536	0	20585984	145552
TISAGENLECLEUCEL	non_withdrawal	5046	5010.58	-0.0299232	0.0101611	0.0496888	5010.57	1.00703	1.00707	1.00711	0	NA	Inf	Inf	5046	20591058	20736610	20586012	20731564	0	20586012	145552
ABOBOTULINUMTOXINA	non_withdrawal	4934	4899.37	-0.0303788	0.0101611	0.0501317	4899.36	1.00703	1.00707	1.00711	0	NA	Inf	Inf	4934	20591058	20736610	20586124	20731676	0	20586124	145552
BAMLANIVIMAB	non_withdrawal	4893	4858.66	-0.0305496	0.0101611	0.0502976	4858.65	1.00703	1.00707	1.00711	0	NA	Inf	Inf	4893	20591058	20736610	20586165	20731717	0	20586165	145552
TRAVOPROST	non_withdrawal	4868	4833.83	-0.0306547	0.0101611	0.0503998	4833.82	1.00703	1.00707	1.00711	0	NA	Inf	Inf	4868	20591058	20736610	20586190	20731742	0	20586190	145552
TAXOTERE	non_withdrawal	4835	4801.06	-0.0307947	0.010161	0.0505359	4801.05	1.00703	1.00707	1.00711	0	NA	Inf	Inf	4835	20591058	20736610	20586223	20731775	0	20586223	145552
GLIVEC	non_withdrawal	4812	4778.22	-0.0308932	0.010161	0.0506315	4778.22	1.00703	1.00707	1.00711	0	NA	Inf	Inf	4812	20591058	20736610	20586246	20731798	0	20586246	145552
AMIKACIN	non_withdrawal	4750	4716.66	-0.0311622	0.010161	0.0508929	4716.65	1.00703	1.00707	1.00711	0	NA	Inf	Inf	4750	20591058	20736610	20586308	20731860	0	20586308	145552
MERCAPTOPURINE	non_withdrawal	4749	4715.67	-0.0311666	0.010161	0.0508971	4715.66	1.00703	1.00707	1.00711	0	NA	Inf	Inf	4749	20591058	20736610	20586309	20731861	0	20586309	145552
GEMCITABINEGEMCITABINE	non_withdrawal	4721	4687.86	-0.0312898	0.010161	0.0510169	4687.86	1.00703	1.00707	1.00711	0	NA	Inf	Inf	4721	20591058	20736610	20586337	20731889	0	20586337	145552
SOTROVIMAB	non_withdrawal	4708	4674.95	-0.0313474	0.010161	0.0510728	4674.95	1.00703	1.00707	1.00711	0	NA	Inf	Inf	4708	20591058	20736610	20586350	20731902	0	20586350	145552
IRESSA	non_withdrawal	4685	4652.12	-0.0314499	0.010161	0.0511724	4652.11	1.00703	1.00707	1.00711	0	NA	Inf	Inf	4685	20591058	20736610	20586373	20731925	0	20586373	145552
VIDAZA	non_withdrawal	4617	4584.59	-0.0317575	0.010161	0.0514711	4584.59	1.00703	1.00707	1.00711	0	NA	Inf	Inf	4617	20591058	20736610	20586441	20731993	0	20586441	145552
ELOSULFASE ALFA	non_withdrawal	4580	4547.85	-0.0319277	0.010161	0.0516364	4547.85	1.00703	1.00707	1.00711	0	NA	Inf	Inf	4580	20591058	20736610	20586478	20732030	0	20586478	145552
RADIUM RA	non_withdrawal	4566	4533.95	-0.0319926	0.010161	0.0516994	4533.94	1.00703	1.00707	1.00711	0	NA	Inf	Inf	4566	20591058	20736610	20586492	20732044	0	20586492	145552
CASIRIVIMABIMDEVIMAB	non_withdrawal	4440	4408.84	-0.032591	0.010161	0.0522803	4408.83	1.00703	1.00707	1.00711	0	NA	Inf	Inf	4440	20591058	20736610	20586618	20732170	0	20586618	145552
FAMTRASTUZUMAB DERUXTECAN-NXKI	non_withdrawal	4434	4402.88	-0.0326201	0.010161	0.0523085	4402.87	1.00703	1.00707	1.00711	0	NA	Inf	Inf	4434	20591058	20736610	20586624	20732176	0	20586624	145552
LUTETIUM LU VIPIVOTIDE TETRAXETAN	non_withdrawal	4418	4386.99	-0.0326981	0.010161	0.0523842	4386.98	1.00703	1.00707	1.00711	0	NA	Inf	Inf	4418	20591058	20736610	20586640	20732192	0	20586640	145552
RESTASIS	non_withdrawal	4391	4360.18	-0.0328307	0.0101609	0.0525128	4360.17	1.00703	1.00707	1.00711	0	NA	Inf	Inf	4391	20591058	20736610	20586667	20732219	0	20586667	145552
FEBUXOSTAT	non_withdrawal	4378	4347.27	-0.0328949	0.0101609	0.0525752	4347.26	1.00703	1.00707	1.00711	0	NA	Inf	Inf	4378	20591058	20736610	20586680	20732232	0	20586680	145552
KETOTIFEN	non_withdrawal	4354	4323.44	-0.0330143	0.0101609	0.052691	4323.43	1.00703	1.00707	1.00711	0	NA	Inf	Inf	4354	20591058	20736610	20586704	20732256	0	20586704	145552
ENCORAFENIB	non_withdrawal	4341	4310.53	-0.0330794	0.0101609	0.0527542	4310.52	1.00703	1.00707	1.00711	0	NA	Inf	Inf	4341	20591058	20736610	20586717	20732269	0	20586717	145552
UMECLIDINIUM	non_withdrawal	4340	4309.54	-0.0330844	0.0101609	0.0527591	4309.53	1.00703	1.00707	1.00711	0	NA	Inf	Inf	4340	20591058	20736610	20586718	20732270	0	20586718	145552
ACTYLSA_CAFFEIN_ACETAM	non_withdrawal	4327	4296.63	-0.0331498	0.0101609	0.0528225	4296.62	1.00703	1.00707	1.00711	0	NA	Inf	Inf	4327	20591058	20736610	20586731	20732283	0	20586731	145552
PEGASPARGASE	non_withdrawal	4244	4214.21	-0.0335745	0.0101609	0.0532344	4214.2	1.00703	1.00707	1.00711	0	NA	Inf	Inf	4244	20591058	20736610	20586814	20732366	0	20586814	145552
DORNASE ALFA	non_withdrawal	4229	4199.32	-0.0336526	0.0101609	0.0533102	4199.31	1.00703	1.00707	1.00711	0	NA	Inf	Inf	4229	20591058	20736610	20586829	20732381	0	20586829	145552
SPRYCEL	non_withdrawal	4229	4199.32	-0.0336526	0.0101609	0.0533102	4199.31	1.00703	1.00707	1.00711	0	NA	Inf	Inf	4229	20591058	20736610	20586829	20732381	0	20586829	145552
DEFIBROTIDE	non_withdrawal	4162	4132.79	-0.0340065	0.0101609	0.0536534	4132.78	1.00703	1.00707	1.00711	0	NA	Inf	Inf	4162	20591058	20736610	20586896	20732448	0	20586896	145552
MINOCYCLINE	non_withdrawal	4126	4097.04	-0.0342003	0.0101609	0.0538412	4097.03	1.00703	1.00707	1.00711	0	NA	Inf	Inf	4126	20591058	20736610	20586932	20732484	0	20586932	145552
EPTINEZUMABJJMR	non_withdrawal	4026	3997.74	-0.0347521	0.0101608	0.0543761	3997.74	1.00703	1.00707	1.00711	0	NA	Inf	Inf	4026	20591058	20736610	20587032	20732584	0	20587032	145552
RAVULIZUMABCWVZ	non_withdrawal	4018	3989.8	-0.0347972	0.0101608	0.0544197	3989.79	1.00703	1.00707	1.00711	0	NA	Inf	Inf	4018	20591058	20736610	20587040	20732592	0	20587040	145552
ENTECAVIR	non_withdrawal	3987	3959.01	-0.034973	0.0101608	0.0545901	3959.01	1.00703	1.00707	1.00711	0	NA	Inf	Inf	3987	20591058	20736610	20587071	20732623	0	20587071	145552
REMODULIN	non_withdrawal	3933	3905.39	-0.0352842	0.0101608	0.0548916	3905.39	1.00703	1.00707	1.00711	0	NA	Inf	Inf	3933	20591058	20736610	20587125	20732677	0	20587125	145552
TAFAMIDIS MEGLUMINE	non_withdrawal	3915	3887.52	-0.0353894	0.0101608	0.0549935	3887.52	1.00703	1.00707	1.00711	0	NA	Inf	Inf	3915	20591058	20736610	20587143	20732695	0	20587143	145552
MOLNUPIRAVIR	non_withdrawal	3881	3853.76	-0.0355901	0.0101608	0.0551879	3853.75	1.00703	1.00707	1.00711	0	NA	Inf	Inf	3881	20591058	20736610	20587177	20732729	0	20587177	145552
RAMUCIRUMAB	non_withdrawal	3881	3853.76	-0.0355901	0.0101608	0.0551879	3853.75	1.00703	1.00707	1.00711	0	NA	Inf	Inf	3881	20591058	20736610	20587177	20732729	0	20587177	145552
BYDUREON	non_withdrawal	3862	3834.89	-0.0357034	0.0101608	0.0552976	3834.89	1.00703	1.00707	1.00711	0	NA	Inf	Inf	3862	20591058	20736610	20587196	20732748	0	20587196	145552
LOPINAVIRRITONAVIR	non_withdrawal	3859	3831.91	-0.0357213	0.0101608	0.055315	3831.91	1.00703	1.00707	1.00711	0	NA	Inf	Inf	3859	20591058	20736610	20587199	20732751	0	20587199	145552
SIPULEUCELT	non_withdrawal	3848	3820.99	-0.0357874	0.0101608	0.055379	3820.99	1.00703	1.00707	1.00711	0	NA	Inf	Inf	3848	20591058	20736610	20587210	20732762	0	20587210	145552
XTANDI	non_withdrawal	3831	3804.11	-0.03589	0.0101608	0.0554784	3804.1	1.00703	1.00707	1.00711	0	NA	Inf	Inf	3831	20591058	20736610	20587227	20732779	0	20587227	145552
LAPINE TLYMPHOCYTE IMMUNE GLOBULIN	non_withdrawal	3830	3803.12	-0.0358961	0.0101608	0.0554842	3803.11	1.00703	1.00707	1.00711	0	NA	Inf	Inf	3830	20591058	20736610	20587228	20732780	0	20587228	145552
PROCARBAZINE	non_withdrawal	3805	3778.29	-0.0360484	0.0101608	0.0556317	3778.29	1.00703	1.00707	1.00711	0	NA	Inf	Inf	3805	20591058	20736610	20587253	20732805	0	20587253	145552
ETELCALCETIDE	non_withdrawal	3788	3761.41	-0.0361528	0.0101608	0.0557327	3761.41	1.00703	1.00707	1.00711	0	NA	Inf	Inf	3788	20591058	20736610	20587270	20732822	0	20587270	145552
LOMITAPIDE	non_withdrawal	3787	3760.42	-0.0361589	0.0101608	0.0557387	3760.41	1.00703	1.00707	1.00711	0	NA	Inf	Inf	3787	20591058	20736610	20587271	20732823	0	20587271	145552
SOLOSTAR	non_withdrawal	3783	3756.45	-0.0361836	0.0101608	0.0557626	3756.44	1.00703	1.00707	1.00711	0	NA	Inf	Inf	3783	20591058	20736610	20587275	20732827	0	20587275	145552
VALGANCICLOVIR	non_withdrawal	3777	3750.49	-0.0362207	0.0101607	0.0557985	3750.48	1.00703	1.00707	1.00711	0	NA	Inf	Inf	3777	20591058	20736610	20587281	20732833	0	20587281	145552
MAGNESIUM SULFATEPOTASSIUM_SULFATE	non_withdrawal	3769	3742.55	-0.0362703	0.0101607	0.0558465	3742.54	1.00703	1.00707	1.00711	0	NA	Inf	Inf	3769	20591058	20736610	20587289	20732841	0	20587289	145552
MULTAQ	non_withdrawal	3760	3733.61	-0.0363263	0.0101607	0.0559007	3733.6	1.00703	1.00707	1.00711	0	NA	Inf	Inf	3760	20591058	20736610	20587298	20732850	0	20587298	145552
CELLCEPT	non_withdrawal	3713	3686.94	-0.036622	0.0101607	0.0561869	3686.93	1.00703	1.00707	1.00711	0	NA	Inf	Inf	3713	20591058	20736610	20587345	20732897	0	20587345	145552
THYMOGLOBULIN	non_withdrawal	3709	3682.97	-0.0366474	0.0101607	0.0562115	3682.96	1.00703	1.00707	1.00711	0	NA	Inf	Inf	3709	20591058	20736610	20587349	20732901	0	20587349	145552
PEGINTERFERON ALFAB	non_withdrawal	3670	3644.24	-0.0368975	0.0101607	0.0564535	3644.24	1.00703	1.00707	1.00711	0	NA	Inf	Inf	3670	20591058	20736610	20587388	20732940	0	20587388	145552
INCOBOTULINUMTOXINA	non_withdrawal	3612	3586.65	-0.0372769	0.0101607	0.0568206	3586.64	1.00703	1.00707	1.00711	0	NA	Inf	Inf	3612	20591058	20736610	20587446	20732998	0	20587446	145552
LARONIDASE	non_withdrawal	3604	3578.7	-0.03733	0.0101607	0.0568719	3578.7	1.00703	1.00707	1.00711	0	NA	Inf	Inf	3604	20591058	20736610	20587454	20733006	0	20587454	145552
RIPRETINIB	non_withdrawal	3581	3555.86	-0.0374835	0.0101607	0.0570205	3555.86	1.00703	1.00707	1.00711	0	NA	Inf	Inf	3581	20591058	20736610	20587477	20733029	0	20587477	145552
VENTAVIS	non_withdrawal	3565	3539.98	-0.0375912	0.0101607	0.0571246	3539.97	1.00703	1.00707	1.00711	0	NA	Inf	Inf	3565	20591058	20736610	20587493	20733045	0	20587493	145552
LEVEMIR	non_withdrawal	3557	3532.03	-0.0376453	0.0101607	0.0571769	3532.03	1.00703	1.00707	1.00711	0	NA	Inf	Inf	3557	20591058	20736610	20587501	20733053	0	20587501	145552
VINORELBINE	non_withdrawal	3524	3499.26	-0.0378705	0.0101607	0.0573947	3499.26	1.00703	1.00707	1.00711	0	NA	Inf	Inf	3524	20591058	20736610	20587534	20733086	0	20587534	145552
KETEK	non_withdrawal	3522	3497.28	-0.0378842	0.0101607	0.057408	3497.27	1.00703	1.00707	1.00711	0	NA	Inf	Inf	3522	20591058	20736610	20587536	20733088	0	20587536	145552
XGEVA	non_withdrawal	3513	3488.34	-0.0379462	0.0101607	0.057468	3488.34	1.00703	1.00707	1.00711	0	NA	Inf	Inf	3513	20591058	20736610	20587545	20733097	0	20587545	145552
DAUNORUBICIN	non_withdrawal	3506	3481.39	-0.0379946	0.0101607	0.0575148	3481.39	1.00703	1.00707	1.00711	0	NA	Inf	Inf	3506	20591058	20736610	20587552	20733104	0	20587552	145552
LUTETIUM OXODOTREOTIDE LU	non_withdrawal	3493	3468.48	-0.0380849	0.0101606	0.0576021	3468.48	1.00703	1.00707	1.00711	0	NA	Inf	Inf	3493	20591058	20736610	20587565	20733117	0	20587565	145552
IRON SUCROSE	non_withdrawal	3491	3466.5	-0.0380988	0.0101606	0.0576155	3466.49	1.00703	1.00707	1.00711	0	NA	Inf	Inf	3491	20591058	20736610	20587567	20733119	0	20587567	145552
GADOBUTROL	non_withdrawal	3482	3457.56	-0.0381617	0.0101606	0.0576763	3457.56	1.00703	1.00707	1.00711	0	NA	Inf	Inf	3482	20591058	20736610	20587576	20733128	0	20587576	145552
OLODATEROL_TIOTROPIUM	non_withdrawal	3479	3454.58	-0.0381827	0.0101606	0.0576966	3454.58	1.00703	1.00707	1.00711	0	NA	Inf	Inf	3479	20591058	20736610	20587579	20733131	0	20587579	145552
INCLISIRAN	non_withdrawal	3469	3444.65	-0.0382529	0.0101606	0.0577645	3444.65	1.00703	1.00707	1.00711	0	NA	Inf	Inf	3469	20591058	20736610	20587589	20733141	0	20587589	145552
LAMISIL	non_withdrawal	3431	3406.92	-0.0385226	0.0101606	0.0580251	3406.91	1.00703	1.00707	1.00711	0	NA	Inf	Inf	3431	20591058	20736610	20587627	20733179	0	20587627	145552
FORSTEO	non_withdrawal	3409	3385.07	-0.0386807	0.0101606	0.058178	3385.07	1.00703	1.00707	1.00711	0	NA	Inf	Inf	3409	20591058	20736610	20587649	20733201	0	20587649	145552
BROLUCIZUMABDBLL	non_withdrawal	3407	3383.09	-0.0386952	0.0101606	0.0581919	3383.08	1.00703	1.00707	1.00711	0	NA	Inf	Inf	3407	20591058	20736610	20587651	20733203	0	20587651	145552
GLIMEPIRIDE	non_withdrawal	3406	3382.09	-0.0387024	0.0101606	0.0581989	3382.09	1.00703	1.00707	1.00711	0	NA	Inf	Inf	3406	20591058	20736610	20587652	20733204	0	20587652	145552
GENTAMICIN	non_withdrawal	3399	3375.14	-0.0387531	0.0101606	0.0582479	3375.14	1.00703	1.00707	1.00711	0	NA	Inf	Inf	3399	20591058	20736610	20587659	20733211	0	20587659	145552
CUBICIN	non_withdrawal	3313	3289.75	-0.0393893	0.0101606	0.0588626	3289.74	1.00703	1.00707	1.00711	0	NA	Inf	Inf	3313	20591058	20736610	20587745	20733297	0	20587745	145552
RAPTIVA	non_withdrawal	3309	3285.77	-0.0394195	0.0101606	0.0588918	3285.77	1.00703	1.00707	1.00711	0	NA	Inf	Inf	3309	20591058	20736610	20587749	20733301	0	20587749	145552
VOCLOSPORIN	non_withdrawal	3306	3282.79	-0.0394422	0.0101606	0.0589137	3282.79	1.00703	1.00707	1.00711	0	NA	Inf	Inf	3306	20591058	20736610	20587752	20733304	0	20587752	145552
CABOTEGRAVIR	non_withdrawal	3280	3256.98	-0.0396401	0.0101606	0.0591049	3256.97	1.00703	1.00707	1.00711	0	NA	Inf	Inf	3280	20591058	20736610	20587778	20733330	0	20587778	145552
CIPRO	non_withdrawal	3245	3222.22	-0.0399103	0.0101605	0.0593658	3222.22	1.00703	1.00707	1.00711	0	NA	Inf	Inf	3245	20591058	20736610	20587813	20733365	0	20587813	145552
ELACESTRANT	non_withdrawal	3238	3215.27	-0.0399649	0.0101605	0.0594185	3215.27	1.00703	1.00707	1.00711	0	NA	Inf	Inf	3238	20591058	20736610	20587820	20733372	0	20587820	145552
GLUCOPHAGE	non_withdrawal	3235	3212.29	-0.0399883	0.0101605	0.0594411	3212.29	1.00703	1.00707	1.00711	0	NA	Inf	Inf	3235	20591058	20736610	20587823	20733375	0	20587823	145552
ENASIDENIB	non_withdrawal	3215	3192.43	-0.0401454	0.0101605	0.0595928	3192.43	1.00703	1.00707	1.00711	0	NA	Inf	Inf	3215	20591058	20736610	20587843	20733395	0	20587843	145552
INGENOL MEBUTATE	non_withdrawal	3202	3179.52	-0.0402483	0.0101605	0.0596921	3179.52	1.00703	1.00707	1.00711	0	NA	Inf	Inf	3202	20591058	20736610	20587856	20733408	0	20587856	145552
AZELASTINE	non_withdrawal	3183	3160.66	-0.0403999	0.0101605	0.0598384	3160.65	1.00703	1.00707	1.00711	0	NA	Inf	Inf	3183	20591058	20736610	20587875	20733427	0	20587875	145552
VYTORIN	non_withdrawal	3175	3152.71	-0.0404641	0.0101605	0.0599004	3152.71	1.00703	1.00707	1.00711	0	NA	Inf	Inf	3175	20591058	20736610	20587883	20733435	0	20587883	145552
EDARAVONE	non_withdrawal	3156	3133.85	-0.0406176	0.0101605	0.0600486	3133.84	1.00703	1.00707	1.00711	0	NA	Inf	Inf	3156	20591058	20736610	20587902	20733454	0	20587902	145552
LAPATINIB DITOSYLATE	non_withdrawal	3141	3118.95	-0.0407398	0.0101605	0.0601665	3118.95	1.00703	1.00707	1.00711	0	NA	Inf	Inf	3141	20591058	20736610	20587917	20733469	0	20587917	145552
IVABRADINE	non_withdrawal	3110	3088.17	-0.0409951	0.0101605	0.0604128	3088.17	1.00703	1.00707	1.00711	0	NA	Inf	Inf	3110	20591058	20736610	20587948	20733500	0	20587948	145552
BRIGATINIB	non_withdrawal	3072	3050.44	-0.0413133	0.0101604	0.0607198	3050.43	1.00703	1.00707	1.00711	0	NA	Inf	Inf	3072	20591058	20736610	20587986	20733538	0	20587986	145552
DORZOLAMIDE HYDROCHLORIDETIMOLOL	non_withdrawal	3040	3018.66	-0.041586	0.0101604	0.0609828	3018.66	1.00703	1.00707	1.00711	0	NA	Inf	Inf	3040	20591058	20736610	20588018	20733570	0	20588018	145552
ICOSAPENT ETHYL	non_withdrawal	3029	3007.74	-0.0416807	0.0101604	0.0610742	3007.74	1.00703	1.00707	1.00711	0	NA	Inf	Inf	3029	20591058	20736610	20588029	20733581	0	20588029	145552
NEUPOGEN	non_withdrawal	3021	2999.8	-0.0417499	0.0101604	0.0611409	2999.79	1.00703	1.00707	1.00711	0	NA	Inf	Inf	3021	20591058	20736610	20588037	20733589	0	20588037	145552
GAMMAGARD	non_withdrawal	3008	2986.89	-0.041863	0.0101604	0.06125	2986.88	1.00703	1.00707	1.00711	0	NA	Inf	Inf	3008	20591058	20736610	20588050	20733602	0	20588050	145552
JANUMET	non_withdrawal	2963	2942.2	-0.0422601	0.0101604	0.0616329	2942.2	1.00703	1.00707	1.00711	0	NA	Inf	Inf	2963	20591058	20736610	20588095	20733647	0	20588095	145552
CEREZYME	non_withdrawal	2918	2897.52	-0.0426665	0.0101604	0.0620245	2897.52	1.00703	1.00707	1.00711	0	NA	Inf	Inf	2918	20591058	20736610	20588140	20733692	0	20588140	145552
TIKOSYN	non_withdrawal	2900	2879.64	-0.0428316	0.0101604	0.0621838	2879.64	1.00703	1.00707	1.00711	0	NA	Inf	Inf	2900	20591058	20736610	20588158	20733710	0	20588158	145552
REGADENOSON	non_withdrawal	2894	2873.69	-0.0428871	0.0101603	0.0622371	2873.68	1.00703	1.00707	1.00711	0	NA	Inf	Inf	2894	20591058	20736610	20588164	20733716	0	20588164	145552
TEPROTUMUMABTRBW	non_withdrawal	2892	2871.7	-0.0429056	0.0101603	0.062255	2871.7	1.00703	1.00707	1.00711	0	NA	Inf	Inf	2892	20591058	20736610	20588166	20733718	0	20588166	145552
RELENZA	non_withdrawal	2865	2844.89	-0.0431573	0.0101603	0.0624976	2844.89	1.00703	1.00707	1.00711	0	NA	Inf	Inf	2865	20591058	20736610	20588193	20733745	0	20588193	145552
SENSIPAR	non_withdrawal	2792	2772.4	-0.0438564	0.0101603	0.0631709	2772.4	1.00703	1.00707	1.00711	0	NA	Inf	Inf	2792	20591058	20736610	20588266	20733818	0	20588266	145552
POMALYST	non_withdrawal	2747	2727.72	-0.0443012	0.0101602	0.0635991	2727.72	1.00703	1.00707	1.00711	0	NA	Inf	Inf	2747	20591058	20736610	20588311	20733863	0	20588311	145552
ROFLUMILAST	non_withdrawal	2726	2706.87	-0.0445125	0.0101602	0.0638026	2706.86	1.00703	1.00707	1.00711	0	NA	Inf	Inf	2726	20591058	20736610	20588332	20733884	0	20588332	145552
RASILEZ	non_withdrawal	2700	2681.05	-0.0447776	0.0101602	0.0640577	2681.05	1.00703	1.00707	1.00711	0	NA	Inf	Inf	2700	20591058	20736610	20588358	20733910	0	20588358	145552
AROMASIN	non_withdrawal	2694	2675.09	-0.0448394	0.0101602	0.0641171	2675.09	1.00703	1.00707	1.00711	0	NA	Inf	Inf	2694	20591058	20736610	20588364	20733916	0	20588364	145552
IMIGLUCERASE	non_withdrawal	2691	2672.11	-0.0448703	0.0101602	0.0641469	2672.11	1.00703	1.00707	1.00711	0	NA	Inf	Inf	2691	20591058	20736610	20588367	20733919	0	20588367	145552
INDAPAMIDE	non_withdrawal	2664	2645.3	-0.0451511	0.0101602	0.0644171	2645.3	1.00703	1.00707	1.00711	0	NA	Inf	Inf	2664	20591058	20736610	20588394	20733946	0	20588394	145552
ZELBORAF	non_withdrawal	2611	2592.67	-0.0457151	0.0101601	0.0649596	2592.67	1.00703	1.00707	1.00711	0	NA	Inf	Inf	2611	20591058	20736610	20588447	20733999	0	20588447	145552
SEREVENT	non_withdrawal	2599	2580.76	-0.0458452	0.0101601	0.0650847	2580.76	1.00703	1.00707	1.00711	0	NA	Inf	Inf	2599	20591058	20736610	20588459	20734011	0	20588459	145552
COZAAR	non_withdrawal	2574	2555.93	-0.0461192	0.0101601	0.0653482	2555.93	1.00703	1.00707	1.00711	0	NA	Inf	Inf	2574	20591058	20736610	20588484	20734036	0	20588484	145552
OPTIRAY	non_withdrawal	2571	2552.95	-0.0461523	0.0101601	0.06538	2552.95	1.00703	1.00707	1.00711	0	NA	Inf	Inf	2571	20591058	20736610	20588487	20734039	0	20588487	145552
IOPROMIDE	non_withdrawal	2568	2549.97	-0.0461855	0.0101601	0.065412	2549.97	1.00703	1.00707	1.00711	0	NA	Inf	Inf	2568	20591058	20736610	20588490	20734042	0	20588490	145552
PRABOTULINUMTOXINAXVFS	non_withdrawal	2560	2542.03	-0.0462743	0.0101601	0.0654974	2542.03	1.00703	1.00707	1.00711	0	NA	Inf	Inf	2560	20591058	20736610	20588498	20734050	0	20588498	145552
PATISIRAN	non_withdrawal	2545	2527.14	-0.046442	0.0101601	0.0656586	2527.13	1.00703	1.00707	1.00711	0	NA	Inf	Inf	2545	20591058	20736610	20588513	20734065	0	20588513	145552
TOPOTECAN	non_withdrawal	2528	2510.26	-0.0466339	0.0101601	0.065843	2510.25	1.00703	1.00707	1.00711	0	NA	Inf	Inf	2528	20591058	20736610	20588530	20734082	0	20588530	145552
DACARBAZINE	non_withdrawal	2516	2498.34	-0.0467705	0.0101601	0.0659743	2498.34	1.00703	1.00707	1.00711	0	NA	Inf	Inf	2516	20591058	20736610	20588542	20734094	0	20588542	145552
TEMSIROLIMUS	non_withdrawal	2513	2495.36	-0.0468048	0.0101601	0.0660073	2495.36	1.00703	1.00707	1.00711	0	NA	Inf	Inf	2513	20591058	20736610	20588545	20734097	0	20588545	145552
BLEOMYCIN	non_withdrawal	2507	2489.4	-0.0468736	0.0101601	0.0660734	2489.4	1.00703	1.00707	1.00711	0	NA	Inf	Inf	2507	20591058	20736610	20588551	20734103	0	20588551	145552
BELANTAMAB MAFODOTIN	non_withdrawal	2502	2484.44	-0.0469311	0.0101601	0.0661286	2484.44	1.00703	1.00707	1.00711	0	NA	Inf	Inf	2502	20591058	20736610	20588556	20734108	0	20588556	145552
SAXAGLIPTIN	non_withdrawal	2471	2453.66	-0.0472917	0.01016	0.0664751	2453.65	1.00703	1.00707	1.00711	0	NA	Inf	Inf	2471	20591058	20736610	20588587	20734139	0	20588587	145552
BRIMONIDINE TARTRATEBRINZOLAMIDE	non_withdrawal	2469	2451.67	-0.0473152	0.01016	0.0664976	2451.67	1.00703	1.00707	1.00711	0	NA	Inf	Inf	2469	20591058	20736610	20588589	20734141	0	20588589	145552
YERVOY	non_withdrawal	2463	2445.71	-0.0473859	0.01016	0.0665655	2445.71	1.00703	1.00707	1.00711	0	NA	Inf	Inf	2463	20591058	20736610	20588595	20734147	0	20588595	145552
TOBI	non_withdrawal	2456	2438.76	-0.0474686	0.01016	0.066645	2438.76	1.00703	1.00707	1.00711	0	NA	Inf	Inf	2456	20591058	20736610	20588602	20734154	0	20588602	145552
CILASTATIN SODIUMIMIPENEM	non_withdrawal	2454	2436.78	-0.0474924	0.01016	0.0666678	2436.77	1.00703	1.00707	1.00711	0	NA	Inf	Inf	2454	20591058	20736610	20588604	20734156	0	20588604	145552
OMNISCAN	non_withdrawal	2454	2436.78	-0.0474924	0.01016	0.0666678	2436.77	1.00703	1.00707	1.00711	0	NA	Inf	Inf	2454	20591058	20736610	20588604	20734156	0	20588604	145552
AMEVIVE	non_withdrawal	2419	2402.02	-0.0479121	0.01016	0.067071	2402.02	1.00703	1.00707	1.00711	0	NA	Inf	Inf	2419	20591058	20736610	20588639	20734191	0	20588639	145552
PERFLUTREN	non_withdrawal	2407	2390.11	-0.0480582	0.01016	0.0672112	2390.1	1.00703	1.00707	1.00711	0	NA	Inf	Inf	2407	20591058	20736610	20588651	20734203	0	20588651	145552
EFGARTIGIMOD ALFAFCAB	non_withdrawal	2372	2355.35	-0.0484904	0.0101599	0.0676262	2355.35	1.00703	1.00707	1.00711	0	NA	Inf	Inf	2372	20591058	20736610	20588686	20734238	0	20588686	145552
ROPEGINTERFERON ALFAB-NJFT	non_withdrawal	2337	2320.6	-0.0489325	0.0101599	0.0680504	2320.59	1.00703	1.00707	1.00711	0	NA	Inf	Inf	2337	20591058	20736610	20588721	20734273	0	20588721	145552
BASILIXIMAB	non_withdrawal	2336	2319.6	-0.0489453	0.0101599	0.0680627	2319.6	1.00703	1.00707	1.00711	0	NA	Inf	Inf	2336	20591058	20736610	20588722	20734274	0	20588722	145552
IOPAMIDOL	non_withdrawal	2313	2296.76	-0.0492414	0.0101599	0.0683469	2296.76	1.00703	1.00707	1.00711	0	NA	Inf	Inf	2313	20591058	20736610	20588745	20734297	0	20588745	145552
TRIPTORELIN	non_withdrawal	2304	2287.83	-0.0493585	0.0101599	0.0684592	2287.83	1.00703	1.00707	1.00711	0	NA	Inf	Inf	2304	20591058	20736610	20588754	20734306	0	20588754	145552
EPOGEN	non_withdrawal	2296	2279.88	-0.0494632	0.0101599	0.0685596	2279.88	1.00703	1.00707	1.00711	0	NA	Inf	Inf	2296	20591058	20736610	20588762	20734314	0	20588762	145552
TENOFOVIR ALAFENAMIDE	non_withdrawal	2293	2276.91	-0.0495026	0.0101599	0.0685974	2276.9	1.00703	1.00707	1.00711	0	NA	Inf	Inf	2293	20591058	20736610	20588765	20734317	0	20588765	145552
DEOXYCHOLIC ACID	non_withdrawal	2290	2273.93	-0.049542	0.0101599	0.0686352	2273.92	1.00703	1.00707	1.00711	0	NA	Inf	Inf	2290	20591058	20736610	20588768	20734320	0	20588768	145552
CORDARONE	non_withdrawal	2273	2257.05	-0.0497672	0.0101599	0.0688512	2257.04	1.00703	1.00707	1.00711	0	NA	Inf	Inf	2273	20591058	20736610	20588785	20734337	0	20588785	145552
CABOTEGRAVIRRILPIVIRINE	non_withdrawal	2271	2255.06	-0.0497939	0.0101599	0.0688768	2255.06	1.00703	1.00707	1.00711	0	NA	Inf	Inf	2271	20591058	20736610	20588787	20734339	0	20588787	145552
BLOOD-COAGULATION FACTOR VIII ( HUMAN) FUSION PROTEIN	non_withdrawal	2249	2233.21	-0.0500894	0.0101598	0.0691602	2233.21	1.00703	1.00707	1.00711	0	NA	Inf	Inf	2249	20591058	20736610	20588809	20734361	0	20588809	145552
CHLORHEXIDINE	non_withdrawal	2246	2230.24	-0.0501301	0.0101598	0.0691992	2230.23	1.00703	1.00707	1.00711	0	NA	Inf	Inf	2246	20591058	20736610	20588812	20734364	0	20588812	145552
BOTULINUM TOXIN TYPE	non_withdrawal	2214	2198.46	-0.0505688	0.0101598	0.0696197	2198.46	1.00703	1.00707	1.00711	0	NA	Inf	Inf	2214	20591058	20736610	20588844	20734396	0	20588844	145552
IBANDRONIC ACID	non_withdrawal	2214	2198.46	-0.0505688	0.0101598	0.0696197	2198.46	1.00703	1.00707	1.00711	0	NA	Inf	Inf	2214	20591058	20736610	20588844	20734396	0	20588844	145552
PENICILLIN G	non_withdrawal	2202	2186.54	-0.0507358	0.0101598	0.0697798	2186.54	1.00703	1.00707	1.00711	0	NA	Inf	Inf	2202	20591058	20736610	20588856	20734408	0	20588856	145552
INSULIN GLARGINE LIXISENATIDE	non_withdrawal	2198	2182.57	-0.0507917	0.0101598	0.0698334	2182.57	1.00703	1.00707	1.00711	0	NA	Inf	Inf	2198	20591058	20736610	20588860	20734412	0	20588860	145552
TREANDA	non_withdrawal	2194	2178.6	-0.0508479	0.0101598	0.0698872	2178.6	1.00703	1.00707	1.00711	0	NA	Inf	Inf	2194	20591058	20736610	20588864	20734416	0	20588864	145552
XALKORI	non_withdrawal	2182	2166.68	-0.0510172	0.0101598	0.0700494	2166.68	1.00703	1.00707	1.00711	0	NA	Inf	Inf	2182	20591058	20736610	20588876	20734428	0	20588876	145552
BRODALUMAB	non_withdrawal	2168	2152.78	-0.0512165	0.0101598	0.0702404	2152.78	1.00703	1.00707	1.00711	0	NA	Inf	Inf	2168	20591058	20736610	20588890	20734442	0	20588890	145552
IMMUCYST	non_withdrawal	2167	2151.79	-0.0512308	0.0101598	0.0702541	2151.79	1.00703	1.00707	1.00711	0	NA	Inf	Inf	2167	20591058	20736610	20588891	20734443	0	20588891	145552
ELIQUIS	non_withdrawal	2164	2148.81	-0.0512738	0.0101598	0.0702953	2148.81	1.00703	1.00707	1.00711	0	NA	Inf	Inf	2164	20591058	20736610	20588894	20734446	0	20588894	145552
ERTAPENEM	non_withdrawal	2160	2144.84	-0.0513312	0.0101597	0.0703504	2144.84	1.00703	1.00707	1.00711	0	NA	Inf	Inf	2160	20591058	20736610	20588898	20734450	0	20588898	145552
TENOFOVIR	non_withdrawal	2141	2125.97	-0.0516064	0.0101597	0.0706139	2125.97	1.00703	1.00707	1.00711	0	NA	Inf	Inf	2141	20591058	20736610	20588917	20734469	0	20588917	145552
THIOTEPA	non_withdrawal	2138	2122.99	-0.0516502	0.0101597	0.0706559	2122.99	1.00703	1.00707	1.00711	0	NA	Inf	Inf	2138	20591058	20736610	20588920	20734472	0	20588920	145552
MICAFUNGIN	non_withdrawal	2137	2122	-0.0516648	0.0101597	0.0706699	2122	1.00703	1.00707	1.00711	0	NA	Inf	Inf	2137	20591058	20736610	20588921	20734473	0	20588921	145552
HYDROCHLOROTHIAZIDE_IRBESARTAN	non_withdrawal	2131	2116.04	-0.0517527	0.0101597	0.070754	2116.04	1.00703	1.00707	1.00711	0	NA	Inf	Inf	2131	20591058	20736610	20588927	20734479	0	20588927	145552
SOTORASIB	non_withdrawal	2131	2116.04	-0.0517527	0.0101597	0.070754	2116.04	1.00703	1.00707	1.00711	0	NA	Inf	Inf	2131	20591058	20736610	20588927	20734479	0	20588927	145552
ASPIRIN DLLYSINE	non_withdrawal	2124	2109.09	-0.0518557	0.0101597	0.0708527	2109.09	1.00703	1.00707	1.00711	0	NA	Inf	Inf	2124	20591058	20736610	20588934	20734486	0	20588934	145552
BRIMONIDINE TARTRATETIMOLOL	non_withdrawal	2119	2104.13	-0.0519296	0.0101597	0.0709235	2104.13	1.00703	1.00707	1.00711	0	NA	Inf	Inf	2119	20591058	20736610	20588939	20734491	0	20588939	145552
CHLORHEXIDINE GLUCONATEISOPROPYL ALCOHOL	non_withdrawal	2111	2096.18	-0.0520484	0.0101597	0.0710373	2096.18	1.00703	1.00707	1.00711	0	NA	Inf	Inf	2111	20591058	20736610	20588947	20734499	0	20588947	145552
ONGLYZA	non_withdrawal	2104	2089.23	-0.0521529	0.0101597	0.0711373	2089.23	1.00703	1.00707	1.00711	0	NA	Inf	Inf	2104	20591058	20736610	20588954	20734506	0	20588954	145552
ENABLEX	non_withdrawal	2097	2082.28	-0.052258	0.0101597	0.0712379	2082.28	1.00703	1.00707	1.00711	0	NA	Inf	Inf	2097	20591058	20736610	20588961	20734513	0	20588961	145552
NOVOSEVEN	non_withdrawal	2090	2075.33	-0.0523636	0.0101597	0.071339	2075.33	1.00703	1.00707	1.00711	0	NA	Inf	Inf	2090	20591058	20736610	20588968	20734520	0	20588968	145552
COAGULATION FACTOR IX RECOMBINANT HUMANISOPROPYL ALCOHOL	non_withdrawal	2086	2071.36	-0.0524241	0.0101597	0.071397	2071.36	1.00703	1.00707	1.00711	0	NA	Inf	Inf	2086	20591058	20736610	20588972	20734524	0	20588972	145552
TRILIPIX	non_withdrawal	2063	2048.52	-0.0527758	0.0101596	0.0717336	2048.52	1.00703	1.00707	1.00711	0	NA	Inf	Inf	2063	20591058	20736610	20588995	20734547	0	20588995	145552
TRICOR	non_withdrawal	2061	2046.53	-0.0528067	0.0101596	0.0717631	2046.53	1.00703	1.00707	1.00711	0	NA	Inf	Inf	2061	20591058	20736610	20588997	20734549	0	20588997	145552
EFTRENONACOG ALFA	non_withdrawal	2058	2043.55	-0.052853	0.0101596	0.0718075	2043.55	1.00703	1.00707	1.00711	0	NA	Inf	Inf	2058	20591058	20736610	20589000	20734552	0	20589000	145552
ENFORTUMAB VEDOTINEJFV	non_withdrawal	2047	2032.63	-0.053024	0.0101596	0.0719711	2032.63	1.00703	1.00707	1.00711	0	NA	Inf	Inf	2047	20591058	20736610	20589011	20734563	0	20589011	145552
AVACOPAN	non_withdrawal	2031	2016.74	-0.0532751	0.0101596	0.0722113	2016.74	1.00703	1.00707	1.00711	0	NA	Inf	Inf	2031	20591058	20736610	20589027	20734579	0	20589027	145552
GANCICLOVIR	non_withdrawal	2029	2014.76	-0.0533067	0.0101596	0.0722416	2014.76	1.00703	1.00707	1.00711	0	NA	Inf	Inf	2029	20591058	20736610	20589029	20734581	0	20589029	145552
DIANEAL PD	non_withdrawal	2028	2013.77	-0.0533225	0.0101596	0.0722567	2013.76	1.00703	1.00707	1.00711	0	NA	Inf	Inf	2028	20591058	20736610	20589030	20734582	0	20589030	145552
TIROFIBAN	non_withdrawal	2026	2011.78	-0.0533542	0.0101596	0.072287	2011.78	1.00703	1.00707	1.00711	0	NA	Inf	Inf	2026	20591058	20736610	20589032	20734584	0	20589032	145552
MIRCERA	non_withdrawal	2020	2005.82	-0.0534495	0.0101596	0.0723782	2005.82	1.00703	1.00707	1.00711	0	NA	Inf	Inf	2020	20591058	20736610	20589038	20734590	0	20589038	145552
BECAPLERMIN	non_withdrawal	2006	1991.92	-0.0536735	0.0101596	0.0725924	1991.92	1.00703	1.00707	1.00711	0	NA	Inf	Inf	2006	20591058	20736610	20589052	20734604	0	20589052	145552
MITOMYCIN	non_withdrawal	2001	1986.95	-0.0537541	0.0101596	0.0726695	1986.95	1.00703	1.00707	1.00711	0	NA	Inf	Inf	2001	20591058	20736610	20589057	20734609	0	20589057	145552
BARACLUDE	non_withdrawal	1990	1976.03	-0.0539324	0.0101595	0.0728401	1976.03	1.00703	1.00707	1.00711	0	NA	Inf	Inf	1990	20591058	20736610	20589068	20734620	0	20589068	145552
PICATO	non_withdrawal	1990	1976.03	-0.0539324	0.0101595	0.0728401	1976.03	1.00703	1.00707	1.00711	0	NA	Inf	Inf	1990	20591058	20736610	20589068	20734620	0	20589068	145552
LEUCOVORIN CALCIUM	non_withdrawal	1985	1971.07	-0.054014	0.0101595	0.0729181	1971.07	1.00703	1.00707	1.00711	0	NA	Inf	Inf	1985	20591058	20736610	20589073	20734625	0	20589073	145552
NORVIR	non_withdrawal	1980	1966.1	-0.0540959	0.0101595	0.0729964	1966.1	1.00703	1.00707	1.00711	0	NA	Inf	Inf	1980	20591058	20736610	20589078	20734630	0	20589078	145552
NITRIC	non_withdrawal	1979	1965.11	-0.0541123	0.0101595	0.0730121	1965.11	1.00703	1.00707	1.00711	0	NA	Inf	Inf	1979	20591058	20736610	20589079	20734631	0	20589079	145552
EMPAGLIFLOZINMETFORMIN	non_withdrawal	1971	1957.17	-0.0542441	0.0101595	0.073138	1957.16	1.00703	1.00707	1.00711	0	NA	Inf	Inf	1971	20591058	20736610	20589087	20734639	0	20589087	145552
CILGAVIMABTIXAGEVIMAB	non_withdrawal	1967	1953.19	-0.0543102	0.0101595	0.0732013	1953.19	1.00703	1.00707	1.00711	0	NA	Inf	Inf	1967	20591058	20736610	20589091	20734643	0	20589091	145552
HUMALOG MIX 25	non_withdrawal	1964	1950.21	-0.05436	0.0101595	0.0732489	1950.21	1.00703	1.00707	1.00711	0	NA	Inf	Inf	1964	20591058	20736610	20589094	20734646	0	20589094	145552
VINBLASTINE	non_withdrawal	1964	1950.21	-0.05436	0.0101595	0.0732489	1950.21	1.00703	1.00707	1.00711	0	NA	Inf	Inf	1964	20591058	20736610	20589094	20734646	0	20589094	145552
IDARUBICIN	non_withdrawal	1962	1948.23	-0.0543932	0.0101595	0.0732807	1948.23	1.00703	1.00707	1.00711	0	NA	Inf	Inf	1962	20591058	20736610	20589096	20734648	0	20589096	145552
LIDOCAINE_EPINEPHRINE	non_withdrawal	1956	1942.27	-0.0544933	0.0101595	0.0733763	1942.27	1.00703	1.00707	1.00711	0	NA	Inf	Inf	1956	20591058	20736610	20589102	20734654	0	20589102	145552
TORISEL	non_withdrawal	1954	1940.28	-0.0545267	0.0101595	0.0734083	1940.28	1.00703	1.00707	1.00711	0	NA	Inf	Inf	1954	20591058	20736610	20589104	20734656	0	20589104	145552
DEFERIPRONE	non_withdrawal	1946	1932.34	-0.054661	0.0101595	0.0735366	1932.34	1.00703	1.00707	1.00711	0	NA	Inf	Inf	1946	20591058	20736610	20589112	20734664	0	20589112	145552
MYRBETRIQ	non_withdrawal	1938	1924.4	-0.0547962	0.0101595	0.0736658	1924.4	1.00703	1.00707	1.00711	0	NA	Inf	Inf	1938	20591058	20736610	20589120	20734672	0	20589120	145552
ELOTUZUMAB	non_withdrawal	1933	1919.43	-0.0548811	0.0101595	0.073747	1919.43	1.00703	1.00707	1.00711	0	NA	Inf	Inf	1933	20591058	20736610	20589125	20734677	0	20589125	145552
OMEGA-ACID ETHYL ESTERS	non_withdrawal	1910	1896.59	-0.0552759	0.0101594	0.0741243	1896.59	1.00703	1.00707	1.00711	0	NA	Inf	Inf	1910	20591058	20736610	20589148	20734700	0	20589148	145552
DULERA	non_withdrawal	1909	1895.6	-0.0552933	0.0101594	0.0741408	1895.6	1.00703	1.00707	1.00711	0	NA	Inf	Inf	1909	20591058	20736610	20589149	20734701	0	20589149	145552
NAPHAZOLINE HYDROCHLORIDEPHENIRAMINE	non_withdrawal	1904	1890.64	-0.0553801	0.0101594	0.0742238	1890.63	1.00703	1.00707	1.00711	0	NA	Inf	Inf	1904	20591058	20736610	20589154	20734706	0	20589154	145552
BRINZOLAMIDE	non_withdrawal	1870	1856.87	-0.05598	0.0101594	0.0747968	1856.87	1.00703	1.00707	1.00711	0	NA	Inf	Inf	1870	20591058	20736610	20589188	20734740	0	20589188	145552
IODIDE	non_withdrawal	1870	1856.87	-0.05598	0.0101594	0.0747968	1856.87	1.00703	1.00707	1.00711	0	NA	Inf	Inf	1870	20591058	20736610	20589188	20734740	0	20589188	145552
VIBEGRON	non_withdrawal	1870	1856.87	-0.05598	0.0101594	0.0747968	1856.87	1.00703	1.00707	1.00711	0	NA	Inf	Inf	1870	20591058	20736610	20589188	20734740	0	20589188	145552
THYMOCYTE IMMUNE GLOBULIN	non_withdrawal	1868	1854.89	-0.0560158	0.0101594	0.074831	1854.89	1.00703	1.00707	1.00711	0	NA	Inf	Inf	1868	20591058	20736610	20589190	20734742	0	20589190	145552
NERATINIB	non_withdrawal	1867	1853.9	-0.0560338	0.0101594	0.0748481	1853.89	1.00703	1.00707	1.00711	0	NA	Inf	Inf	1867	20591058	20736610	20589191	20734743	0	20589191	145552
PULMICORT FLEXHALER	non_withdrawal	1859	1845.95	-0.0561777	0.0101594	0.0749855	1845.95	1.00703	1.00707	1.00711	0	NA	Inf	Inf	1859	20591058	20736610	20589199	20734751	0	20589199	145552
INLYTA	non_withdrawal	1836	1823.11	-0.0565967	0.0101593	0.0753855	1823.11	1.00703	1.00707	1.00711	0	NA	Inf	Inf	1836	20591058	20736610	20589222	20734774	0	20589222	145552
SACITUZUMAB GOVITECANHZIY	non_withdrawal	1836	1823.11	-0.0565967	0.0101593	0.0753855	1823.11	1.00703	1.00707	1.00711	0	NA	Inf	Inf	1836	20591058	20736610	20589222	20734774	0	20589222	145552
TRIPTORELIN PAMOATE	non_withdrawal	1831	1818.15	-0.0566888	0.0101593	0.0754734	1818.15	1.00703	1.00707	1.00711	0	NA	Inf	Inf	1831	20591058	20736610	20589227	20734779	0	20589227	145552
CABAZITAXEL	non_withdrawal	1827	1814.18	-0.0567628	0.0101593	0.0755441	1814.18	1.00703	1.00707	1.00711	0	NA	Inf	Inf	1827	20591058	20736610	20589231	20734783	0	20589231	145552
TEMODAR	non_withdrawal	1816	1803.25	-0.0569675	0.0101593	0.0757394	1803.25	1.00703	1.00707	1.00711	0	NA	Inf	Inf	1816	20591058	20736610	20589242	20734794	0	20589242	145552
TETRAFERRIC TRICITRATE DECAHYDRATE	non_withdrawal	1812	1799.28	-0.0570424	0.0101593	0.0758109	1799.28	1.00703	1.00707	1.00711	0	NA	Inf	Inf	1812	20591058	20736610	20589246	20734798	0	20589246	145552
BALOXAVIR MARBOXIL	non_withdrawal	1804	1791.34	-0.057193	0.0101593	0.0759546	1791.34	1.00703	1.00707	1.00711	0	NA	Inf	Inf	1804	20591058	20736610	20589254	20734806	0	20589254	145552
INTERFERON ALFAB	non_withdrawal	1797	1784.39	-0.0573256	0.0101593	0.0760811	1784.39	1.00703	1.00707	1.00711	0	NA	Inf	Inf	1797	20591058	20736610	20589261	20734813	0	20589261	145552
TIGECYCLINE	non_withdrawal	1772	1759.56	-0.0578055	0.0101592	0.0765389	1759.56	1.00703	1.00707	1.00711	0	NA	Inf	Inf	1772	20591058	20736610	20589286	20734838	0	20589286	145552
DOLUTEGRAVIR SODIUMLAMIVUDINE	non_withdrawal	1761	1748.64	-0.05802	0.0101592	0.0767434	1748.64	1.00703	1.00707	1.00711	0	NA	Inf	Inf	1761	20591058	20736610	20589297	20734849	0	20589297	145552
CHLORAMBUCIL	non_withdrawal	1760	1747.65	-0.0580396	0.0101592	0.0767621	1747.65	1.00703	1.00707	1.00711	0	NA	Inf	Inf	1760	20591058	20736610	20589298	20734850	0	20589298	145552
AVAPRO	non_withdrawal	1759	1746.65	-0.0580592	0.0101592	0.0767808	1746.65	1.00703	1.00707	1.00711	0	NA	Inf	Inf	1759	20591058	20736610	20589299	20734851	0	20589299	145552
BACILLUS CALMETTEGUERIN SUBSTRAIN TICE LIVE ANTIGEN	non_withdrawal	1759	1746.65	-0.0580592	0.0101592	0.0767808	1746.65	1.00703	1.00707	1.00711	0	NA	Inf	Inf	1759	20591058	20736610	20589299	20734851	0	20589299	145552
INTRON	non_withdrawal	1753	1740.7	-0.0581772	0.0101592	0.0768933	1740.69	1.00703	1.00707	1.00711	0	NA	Inf	Inf	1753	20591058	20736610	20589305	20734857	0	20589305	145552
RANEXA	non_withdrawal	1744	1731.76	-0.0583554	0.0101592	0.0770632	1731.76	1.00703	1.00707	1.00711	0	NA	Inf	Inf	1744	20591058	20736610	20589314	20734866	0	20589314	145552
ELIDEL	non_withdrawal	1741	1728.78	-0.0584151	0.0101592	0.0771201	1728.78	1.00703	1.00707	1.00711	0	NA	Inf	Inf	1741	20591058	20736610	20589317	20734869	0	20589317	145552
DEFINITY	non_withdrawal	1739	1726.79	-0.058455	0.0101592	0.0771582	1726.79	1.00703	1.00707	1.00711	0	NA	Inf	Inf	1739	20591058	20736610	20589319	20734871	0	20589319	145552
MYOZYME	non_withdrawal	1734	1721.83	-0.058555	0.0101592	0.0772535	1721.83	1.00703	1.00707	1.00711	0	NA	Inf	Inf	1734	20591058	20736610	20589324	20734876	0	20589324	145552
TEZEPELUMABEKKO	non_withdrawal	1722	1709.91	-0.0587968	0.0101591	0.077484	1709.91	1.00703	1.00707	1.00711	0	NA	Inf	Inf	1722	20591058	20736610	20589336	20734888	0	20589336	145552
EPLERENONE	non_withdrawal	1709	1697	-0.0590617	0.0101591	0.0777365	1697	1.00703	1.00707	1.00711	0	NA	Inf	Inf	1709	20591058	20736610	20589349	20734901	0	20589349	145552
HYPROMELLOSE	non_withdrawal	1709	1697	-0.0590617	0.0101591	0.0777365	1697	1.00703	1.00707	1.00711	0	NA	Inf	Inf	1709	20591058	20736610	20589349	20734901	0	20589349	145552
TETRACYCLINE	non_withdrawal	1705	1693.03	-0.0591439	0.0101591	0.0778147	1693.03	1.00703	1.00707	1.00711	0	NA	Inf	Inf	1705	20591058	20736610	20589353	20734905	0	20589353	145552
TIVOZANIB	non_withdrawal	1702	1690.05	-0.0592056	0.0101591	0.0778736	1690.05	1.00703	1.00707	1.00711	0	NA	Inf	Inf	1702	20591058	20736610	20589356	20734908	0	20589356	145552
DIPHENHYDRAMINE_NAPROXEN	non_withdrawal	1701	1689.06	-0.0592263	0.0101591	0.0778933	1689.06	1.00703	1.00707	1.00711	0	NA	Inf	Inf	1701	20591058	20736610	20589357	20734909	0	20589357	145552
TIOPRONIN	non_withdrawal	1697	1685.09	-0.059309	0.0101591	0.0779721	1685.09	1.00703	1.00707	1.00711	0	NA	Inf	Inf	1697	20591058	20736610	20589361	20734913	0	20589361	145552
UBROGEPANT	non_withdrawal	1695	1683.1	-0.0593504	0.0101591	0.0780116	1683.1	1.00703	1.00707	1.00711	0	NA	Inf	Inf	1695	20591058	20736610	20589363	20734915	0	20589363	145552
ATRIPLA	non_withdrawal	1691	1679.13	-0.0594336	0.0101591	0.0780908	1679.13	1.00703	1.00707	1.00711	0	NA	Inf	Inf	1691	20591058	20736610	20589367	20734919	0	20589367	145552
GLYCOPYRRONIUMINDACATEROL	non_withdrawal	1682	1670.19	-0.0596218	0.0101591	0.07827	1670.19	1.00703	1.00707	1.00711	0	NA	Inf	Inf	1682	20591058	20736610	20589376	20734928	0	20589376	145552
GADOBENATE DIMEGLUMINE	non_withdrawal	1677	1665.23	-0.059727	0.0101591	0.0783703	1665.23	1.00703	1.00707	1.00711	0	NA	Inf	Inf	1677	20591058	20736610	20589381	20734933	0	20589381	145552
IDARUCIZUMAB	non_withdrawal	1668	1656.29	-0.0599175	0.010159	0.0785518	1656.29	1.00703	1.00707	1.00711	0	NA	Inf	Inf	1668	20591058	20736610	20589390	20734942	0	20589390	145552
ZYTIGA	non_withdrawal	1665	1653.31	-0.0599814	0.010159	0.0786126	1653.31	1.00703	1.00707	1.00711	0	NA	Inf	Inf	1665	20591058	20736610	20589393	20734945	0	20589393	145552
ASCORBIC ACIDPOLYETHYLENE GLYCOL_\ ASCORBATE\SODIUM CHLORIDE\SODIUM	non_withdrawal	1662	1650.33	-0.0600454	0.010159	0.0786736	1650.33	1.00703	1.00707	1.00711	0	NA	Inf	Inf	1662	20591058	20736610	20589396	20734948	0	20589396	145552
MESNA	non_withdrawal	1654	1642.39	-0.0602171	0.010159	0.078837	1642.39	1.00703	1.00707	1.00711	0	NA	Inf	Inf	1654	20591058	20736610	20589404	20734956	0	20589404	145552
FOLLITROPIN	non_withdrawal	1639	1627.5	-0.0605423	0.010159	0.0791466	1627.49	1.00703	1.00707	1.00711	0	NA	Inf	Inf	1639	20591058	20736610	20589419	20734971	0	20589419	145552
GIMERACILOTERACIL_TEGAFUR	non_withdrawal	1631	1619.55	-0.0607176	0.010159	0.0793135	1619.55	1.00703	1.00707	1.00711	0	NA	Inf	Inf	1631	20591058	20736610	20589427	20734979	0	20589427	145552
CILOSTAZOL	non_withdrawal	1628	1616.57	-0.0607837	0.010159	0.0793764	1616.57	1.00703	1.00707	1.00711	0	NA	Inf	Inf	1628	20591058	20736610	20589430	20734982	0	20589430	145552
TRADJENTA	non_withdrawal	1622	1610.62	-0.0609164	0.010159	0.0795027	1610.61	1.00703	1.00707	1.00711	0	NA	Inf	Inf	1622	20591058	20736610	20589436	20734988	0	20589436	145552
GADOLINIUM	non_withdrawal	1618	1606.64	-0.0610052	0.0101589	0.0795873	1606.64	1.00703	1.00707	1.00711	0	NA	Inf	Inf	1618	20591058	20736610	20589440	20734992	0	20589440	145552
VECTIBIX	non_withdrawal	1603	1591.75	-0.0613415	0.0101589	0.0799072	1591.75	1.00703	1.00707	1.00711	0	NA	Inf	Inf	1603	20591058	20736610	20589455	20735007	0	20589455	145552
XENICAL	non_withdrawal	1601	1589.76	-0.0613867	0.0101589	0.0799502	1589.76	1.00703	1.00707	1.00711	0	NA	Inf	Inf	1601	20591058	20736610	20589457	20735009	0	20589457	145552
PEANUT	non_withdrawal	1600	1588.77	-0.0614094	0.0101589	0.0799718	1588.77	1.00703	1.00707	1.00711	0	NA	Inf	Inf	1600	20591058	20736610	20589458	20735010	0	20589458	145552
ASMANEX TWISTHALER	non_withdrawal	1596	1584.8	-0.0615001	0.0101589	0.0800581	1584.8	1.00703	1.00707	1.00711	0	NA	Inf	Inf	1596	20591058	20736610	20589462	20735014	0	20589462	145552
ETEPLIRSEN	non_withdrawal	1594	1582.81	-0.0615456	0.0101589	0.0801014	1582.81	1.00703	1.00707	1.00711	0	NA	Inf	Inf	1594	20591058	20736610	20589464	20735016	0	20589464	145552
DIANEAL PD W_DEXTROSE	non_withdrawal	1593	1581.82	-0.0615684	0.0101589	0.080123	1581.82	1.00703	1.00707	1.00711	0	NA	Inf	Inf	1593	20591058	20736610	20589465	20735017	0	20589465	145552
VANDETANIB	non_withdrawal	1590	1578.84	-0.0616368	0.0101589	0.0801882	1578.84	1.00703	1.00707	1.00711	0	NA	Inf	Inf	1590	20591058	20736610	20589468	20735020	0	20589468	145552
LEXISCAN	non_withdrawal	1587	1575.86	-0.0617055	0.0101589	0.0802535	1575.86	1.00703	1.00707	1.00711	0	NA	Inf	Inf	1587	20591058	20736610	20589471	20735023	0	20589471	145552
ALTACE	non_withdrawal	1584	1572.88	-0.0617744	0.0101589	0.080319	1572.88	1.00703	1.00707	1.00711	0	NA	Inf	Inf	1584	20591058	20736610	20589474	20735026	0	20589474	145552
CHOLESTYRAMINE	non_withdrawal	1581	1569.9	-0.0618434	0.0101589	0.0803847	1569.9	1.00703	1.00707	1.00711	0	NA	Inf	Inf	1581	20591058	20736610	20589477	20735029	0	20589477	145552
TAFLUPROST	non_withdrawal	1575	1563.94	-0.0619822	0.0101589	0.0805166	1563.94	1.00703	1.00707	1.00711	0	NA	Inf	Inf	1575	20591058	20736610	20589483	20735035	0	20589483	145552
PACRITINIB	non_withdrawal	1569	1557.99	-0.0621217	0.0101589	0.0806493	1557.99	1.00703	1.00707	1.00711	0	NA	Inf	Inf	1569	20591058	20736610	20589489	20735041	0	20589489	145552
DIANEAL LOW CALCIUM_DEXTROSE %	non_withdrawal	1560	1549.05	-0.0623325	0.0101588	0.0808497	1549.05	1.00703	1.00707	1.00711	0	NA	Inf	Inf	1560	20591058	20736610	20589498	20735050	0	20589498	145552
DAPAGLIFLOZIN PROPANEDIOLMETFORMIN	non_withdrawal	1552	1541.11	-0.0625214	0.0101588	0.0810293	1541.11	1.00703	1.00707	1.00711	0	NA	Inf	Inf	1552	20591058	20736610	20589506	20735058	0	20589506	145552
FILGRASTIMSNDZ	non_withdrawal	1552	1541.11	-0.0625214	0.0101588	0.0810293	1541.11	1.00703	1.00707	1.00711	0	NA	Inf	Inf	1552	20591058	20736610	20589506	20735058	0	20589506	145552
MALARONE	non_withdrawal	1549	1538.13	-0.0625926	0.0101588	0.0810971	1538.13	1.00703	1.00707	1.00711	0	NA	Inf	Inf	1549	20591058	20736610	20589509	20735061	0	20589509	145552
ISOSORBIDE MONONITRATE	non_withdrawal	1540	1529.19	-0.0628076	0.0101588	0.0813014	1529.19	1.00703	1.00707	1.00711	0	NA	Inf	Inf	1540	20591058	20736610	20589518	20735070	0	20589518	145552
ZOVIRAX	non_withdrawal	1540	1529.19	-0.0628076	0.0101588	0.0813014	1529.19	1.00703	1.00707	1.00711	0	NA	Inf	Inf	1540	20591058	20736610	20589518	20735070	0	20589518	145552
ACTIVASE	non_withdrawal	1539	1528.2	-0.0628316	0.0101588	0.0813242	1528.2	1.00703	1.00707	1.00711	0	NA	Inf	Inf	1539	20591058	20736610	20589519	20735071	0	20589519	145552
SUGAMMADEX	non_withdrawal	1537	1526.21	-0.0628797	0.0101588	0.0813699	1526.21	1.00703	1.00707	1.00711	0	NA	Inf	Inf	1537	20591058	20736610	20589521	20735073	0	20589521	145552
FORASEQ	non_withdrawal	1519	1508.34	-0.0633166	0.0101587	0.0817851	1508.34	1.00703	1.00707	1.00711	0	NA	Inf	Inf	1519	20591058	20736610	20589539	20735091	0	20589539	145552
ABRAXANE	non_withdrawal	1516	1505.36	-0.0633902	0.0101587	0.081855	1505.36	1.00703	1.00707	1.00711	0	NA	Inf	Inf	1516	20591058	20736610	20589542	20735094	0	20589542	145552
ABROCITINIB	non_withdrawal	1513	1502.38	-0.063464	0.0101587	0.0819251	1502.38	1.00703	1.00707	1.00711	0	NA	Inf	Inf	1513	20591058	20736610	20589545	20735097	0	20589545	145552
AVANDARYL	non_withdrawal	1511	1500.39	-0.0635133	0.0101587	0.081972	1500.39	1.00703	1.00707	1.00711	0	NA	Inf	Inf	1511	20591058	20736610	20589547	20735099	0	20589547	145552
ISAVUCONAZONIUM	non_withdrawal	1509	1498.41	-0.0635628	0.0101587	0.0820189	1498.41	1.00703	1.00707	1.00711	0	NA	Inf	Inf	1509	20591058	20736610	20589549	20735101	0	20589549	145552
IMIQUIMOD	non_withdrawal	1508	1497.42	-0.0635875	0.0101587	0.0820424	1497.41	1.00703	1.00707	1.00711	0	NA	Inf	Inf	1508	20591058	20736610	20589550	20735102	0	20589550	145552
IODIXANOL	non_withdrawal	1506	1495.43	-0.0636371	0.0101587	0.0820895	1495.43	1.00703	1.00707	1.00711	0	NA	Inf	Inf	1506	20591058	20736610	20589552	20735104	0	20589552	145552
STIRIPENTOL	non_withdrawal	1501	1490.46	-0.0637614	0.0101587	0.0822077	1490.46	1.00703	1.00707	1.00711	0	NA	Inf	Inf	1501	20591058	20736610	20589557	20735109	0	20589557	145552
CEFDINIR	non_withdrawal	1499	1488.48	-0.0638114	0.0101587	0.0822551	1488.48	1.00703	1.00707	1.00711	0	NA	Inf	Inf	1499	20591058	20736610	20589559	20735111	0	20589559	145552
PEXIDARTINIB	non_withdrawal	1495	1484.51	-0.0639115	0.0101587	0.0823502	1484.51	1.00703	1.00707	1.00711	0	NA	Inf	Inf	1495	20591058	20736610	20589563	20735115	0	20589563	145552
BUDESONIDEFORMOTEROL_GLYCOPYRROLATE	non_withdrawal	1493	1482.52	-0.0639617	0.0101587	0.0823979	1482.52	1.00703	1.00707	1.00711	0	NA	Inf	Inf	1493	20591058	20736610	20589565	20735117	0	20589565	145552
TRABECTEDIN	non_withdrawal	1492	1481.53	-0.0639869	0.0101587	0.0824218	1481.53	1.00703	1.00707	1.00711	0	NA	Inf	Inf	1492	20591058	20736610	20589566	20735118	0	20589566	145552
NEPAFENAC	non_withdrawal	1484	1473.58	-0.064189	0.0101587	0.0826138	1473.58	1.00703	1.00707	1.00711	0	NA	Inf	Inf	1484	20591058	20736610	20589574	20735126	0	20589574	145552
TUBERCULIN PURIFIED PROTEIN DERIVATIVE	non_withdrawal	1484	1473.58	-0.064189	0.0101587	0.0826138	1473.58	1.00703	1.00707	1.00711	0	NA	Inf	Inf	1484	20591058	20736610	20589574	20735126	0	20589574	145552
CARBOXYMETHYLCELLULOSE SODIUMGLYCERIN	non_withdrawal	1483	1472.59	-0.0642144	0.0101587	0.0826379	1472.59	1.00703	1.00707	1.00711	0	NA	Inf	Inf	1483	20591058	20736610	20589575	20735127	0	20589575	145552
CLARITIND-	non_withdrawal	1476	1465.64	-0.0643928	0.0101586	0.0828073	1465.64	1.00703	1.00707	1.00711	0	NA	Inf	Inf	1476	20591058	20736610	20589582	20735134	0	20589582	145552
DIFLUPREDNATE	non_withdrawal	1475	1464.65	-0.0644184	0.0101586	0.0828316	1464.65	1.00703	1.00707	1.00711	0	NA	Inf	Inf	1475	20591058	20736610	20589583	20735135	0	20589583	145552
STROMECTOL	non_withdrawal	1474	1463.65	-0.0644441	0.0101586	0.0828559	1463.65	1.00703	1.00707	1.00711	0	NA	Inf	Inf	1474	20591058	20736610	20589584	20735136	0	20589584	145552
IVOSIDENIB	non_withdrawal	1470	1459.68	-0.0645468	0.0101586	0.0829534	1459.68	1.00703	1.00707	1.00711	0	NA	Inf	Inf	1470	20591058	20736610	20589588	20735140	0	20589588	145552
SANDIMMUNE	non_withdrawal	1467	1456.7	-0.0646241	0.0101586	0.0830268	1456.7	1.00703	1.00707	1.00711	0	NA	Inf	Inf	1467	20591058	20736610	20589591	20735143	0	20589591	145552
MYLOTARG	non_withdrawal	1458	1447.77	-0.0648576	0.0101586	0.0832484	1447.77	1.00703	1.00707	1.00711	0	NA	Inf	Inf	1458	20591058	20736610	20589600	20735152	0	20589600	145552
AMBISOME	non_withdrawal	1457	1446.77	-0.0648836	0.0101586	0.0832732	1446.77	1.00703	1.00707	1.00711	0	NA	Inf	Inf	1457	20591058	20736610	20589601	20735153	0	20589601	145552
GLYCOPYRROLATEINDACATEROL	non_withdrawal	1457	1446.77	-0.0648836	0.0101586	0.0832732	1446.77	1.00703	1.00707	1.00711	0	NA	Inf	Inf	1457	20591058	20736610	20589601	20735153	0	20589601	145552
FASLODEX	non_withdrawal	1454	1443.79	-0.064962	0.0101586	0.0833475	1443.79	1.00703	1.00707	1.00711	0	NA	Inf	Inf	1454	20591058	20736610	20589604	20735156	0	20589604	145552
EMPAGLIFLOZINLINAGLIPTIN	non_withdrawal	1451	1440.82	-0.0650406	0.0101586	0.0834222	1440.81	1.00703	1.00707	1.00711	0	NA	Inf	Inf	1451	20591058	20736610	20589607	20735159	0	20589607	145552
PROVENGE	non_withdrawal	1447	1436.84	-0.0651458	0.0101586	0.083522	1436.84	1.00703	1.00707	1.00711	0	NA	Inf	Inf	1447	20591058	20736610	20589611	20735163	0	20589611	145552
BIAXIN	non_withdrawal	1443	1432.87	-0.0652515	0.0101586	0.0836222	1432.87	1.00703	1.00707	1.00711	0	NA	Inf	Inf	1443	20591058	20736610	20589615	20735167	0	20589615	145552
CANAGLIFLOZINMETFORMIN	non_withdrawal	1442	1431.88	-0.065278	0.0101586	0.0836474	1431.88	1.00703	1.00707	1.00711	0	NA	Inf	Inf	1442	20591058	20736610	20589616	20735168	0	20589616	145552
ONBREZ	non_withdrawal	1437	1426.91	-0.0654108	0.0101586	0.0837734	1426.91	1.00703	1.00707	1.00711	0	NA	Inf	Inf	1437	20591058	20736610	20589621	20735173	0	20589621	145552
RADIOTHERAPY	non_withdrawal	1426	1415.99	-0.0657055	0.0101585	0.084053	1415.99	1.00703	1.00707	1.00711	0	NA	Inf	Inf	1426	20591058	20736610	20589632	20735184	0	20589632	145552
MYFORTIC	non_withdrawal	1410	1400.1	-0.0661404	0.0101585	0.0844654	1400.1	1.00703	1.00707	1.00711	0	NA	Inf	Inf	1410	20591058	20736610	20589648	20735200	0	20589648	145552
LANADELUMABFLYO	non_withdrawal	1403	1393.15	-0.066333	0.0101585	0.0846481	1393.15	1.00703	1.00707	1.00711	0	NA	Inf	Inf	1403	20591058	20736610	20589655	20735207	0	20589655	145552
TRALOKINUMABLDRM	non_withdrawal	1402	1392.16	-0.0663606	0.0101585	0.0846743	1392.16	1.00703	1.00707	1.00711	0	NA	Inf	Inf	1402	20591058	20736610	20589656	20735208	0	20589656	145552
EPOETIN ALFAEPBX	non_withdrawal	1401	1391.17	-0.0663883	0.0101585	0.0847005	1391.17	1.00703	1.00707	1.00711	0	NA	Inf	Inf	1401	20591058	20736610	20589657	20735209	0	20589657	145552
GEMTUZUMAB OZOGAMICIN	non_withdrawal	1400	1390.17	-0.066416	0.0101585	0.0847267	1390.17	1.00703	1.00707	1.00711	0	NA	Inf	Inf	1400	20591058	20736610	20589658	20735210	0	20589658	145552
PULMICORT	non_withdrawal	1396	1386.2	-0.0665271	0.0101584	0.0848321	1386.2	1.00703	1.00707	1.00711	0	NA	Inf	Inf	1396	20591058	20736610	20589662	20735214	0	20589662	145552
OPTICLIK	non_withdrawal	1393	1383.22	-0.0666107	0.0101584	0.0849113	1383.22	1.00703	1.00707	1.00711	0	NA	Inf	Inf	1393	20591058	20736610	20589665	20735217	0	20589665	145552
BELUMOSUDIL	non_withdrawal	1392	1382.23	-0.0666386	0.0101584	0.0849378	1382.23	1.00703	1.00707	1.00711	0	NA	Inf	Inf	1392	20591058	20736610	20589666	20735218	0	20589666	145552
FERRIC OXYHYDROXIDE	non_withdrawal	1388	1378.26	-0.0667506	0.0101584	0.085044	1378.26	1.00703	1.00707	1.00711	0	NA	Inf	Inf	1388	20591058	20736610	20589670	20735222	0	20589670	145552
BEBTELOVIMAB	non_withdrawal	1386	1376.27	-0.0668069	0.0101584	0.0850973	1376.27	1.00703	1.00707	1.00711	0	NA	Inf	Inf	1386	20591058	20736610	20589672	20735224	0	20589672	145552
CRIZANLIZUMABTMCA	non_withdrawal	1386	1376.27	-0.0668069	0.0101584	0.0850973	1376.27	1.00703	1.00707	1.00711	0	NA	Inf	Inf	1386	20591058	20736610	20589672	20735224	0	20589672	145552
LOVASTATIN	non_withdrawal	1384	1374.29	-0.0668632	0.0101584	0.0851507	1374.28	1.00703	1.00707	1.00711	0	NA	Inf	Inf	1384	20591058	20736610	20589674	20735226	0	20589674	145552
PRAVACHOL	non_withdrawal	1384	1374.29	-0.0668632	0.0101584	0.0851507	1374.28	1.00703	1.00707	1.00711	0	NA	Inf	Inf	1384	20591058	20736610	20589674	20735226	0	20589674	145552
HUMALOG LISPRO	non_withdrawal	1371	1361.38	-0.0672323	0.0101584	0.0855005	1361.38	1.00703	1.00707	1.00711	0	NA	Inf	Inf	1371	20591058	20736610	20589687	20735239	0	20589687	145552
MAVACAMTEN	non_withdrawal	1361	1351.45	-0.0675199	0.0101584	0.085773	1351.45	1.00703	1.00707	1.00711	0	NA	Inf	Inf	1361	20591058	20736610	20589697	20735249	0	20589697	145552
ELIGLUSTAT	non_withdrawal	1359	1349.46	-0.0675778	0.0101584	0.0858279	1349.46	1.00703	1.00707	1.00711	0	NA	Inf	Inf	1359	20591058	20736610	20589699	20735251	0	20589699	145552
AMARYL	non_withdrawal	1346	1336.55	-0.0679574	0.0101583	0.0861874	1336.55	1.00703	1.00707	1.00711	0	NA	Inf	Inf	1346	20591058	20736610	20589712	20735264	0	20589712	145552
BICTEGRAVIREMTRICITABINE_TENOFOVIR ALAFENAMIDE	non_withdrawal	1328	1318.68	-0.0684921	0.0101583	0.0866937	1318.68	1.00703	1.00707	1.00711	0	NA	Inf	Inf	1328	20591058	20736610	20589730	20735282	0	20589730	145552
DOXIL	non_withdrawal	1324	1314.71	-0.0686124	0.0101583	0.0868077	1314.71	1.00703	1.00707	1.00711	0	NA	Inf	Inf	1324	20591058	20736610	20589734	20735286	0	20589734	145552
METRELEPTIN	non_withdrawal	1324	1314.71	-0.0686124	0.0101583	0.0868077	1314.71	1.00703	1.00707	1.00711	0	NA	Inf	Inf	1324	20591058	20736610	20589734	20735286	0	20589734	145552
DOCETAXEL ANHYDROUS	non_withdrawal	1292	1282.93	-0.0695953	0.0101582	0.0877378	1282.93	1.00703	1.00707	1.00711	0	NA	Inf	Inf	1292	20591058	20736610	20589766	20735318	0	20589766	145552
COLLAGENASE CLOSTRIDIUM HISTOLYTICUMAAES	non_withdrawal	1286	1276.97	-0.0697837	0.0101581	0.087916	1276.97	1.00703	1.00707	1.00711	0	NA	Inf	Inf	1286	20591058	20736610	20589772	20735324	0	20589772	145552
CHORIOGONADOTROPIN ALFA	non_withdrawal	1282	1273	-0.06991	0.0101581	0.0880355	1273	1.00703	1.00707	1.00711	0	NA	Inf	Inf	1282	20591058	20736610	20589776	20735328	0	20589776	145552
PLETAL	non_withdrawal	1282	1273	-0.06991	0.0101581	0.0880355	1273	1.00703	1.00707	1.00711	0	NA	Inf	Inf	1282	20591058	20736610	20589776	20735328	0	20589776	145552
COAGULATION FACTOR IX HUMANCOAGULATION FACTOR VII HUMAN_COAGULATION FACTOR X HUMAN\PROTEIN C\PROTEIN S HUMAN\PROTHROMBIN	non_withdrawal	1279	1270.02	-0.0700051	0.0101581	0.0881254	1270.02	1.00703	1.00707	1.00711	0	NA	Inf	Inf	1279	20591058	20736610	20589779	20735331	0	20589779	145552
PHOSPHOSODA FLAVOR NOT	non_withdrawal	1276	1267.04	-0.0701006	0.0101581	0.0882157	1267.04	1.00703	1.00707	1.00711	0	NA	Inf	Inf	1276	20591058	20736610	20589782	20735334	0	20589782	145552
REOPRO	non_withdrawal	1274	1265.06	-0.0701645	0.0101581	0.0882761	1265.06	1.00703	1.00707	1.00711	0	NA	Inf	Inf	1274	20591058	20736610	20589784	20735336	0	20589784	145552
GLYCINEMANNITOL_	non_withdrawal	1273	1264.06	-0.0701964	0.0101581	0.0883064	1264.06	1.00703	1.00707	1.00711	0	NA	Inf	Inf	1273	20591058	20736610	20589785	20735337	0	20589785	145552
INOTUZUMAB OZOGAMICIN	non_withdrawal	1270	1261.09	-0.0702926	0.0101581	0.0883973	1261.09	1.00703	1.00707	1.00711	0	NA	Inf	Inf	1270	20591058	20736610	20589788	20735340	0	20589788	145552
ALBUMIN HUMAN	non_withdrawal	1268	1259.1	-0.0703569	0.0101581	0.0884581	1259.1	1.00703	1.00707	1.00711	0	NA	Inf	Inf	1268	20591058	20736610	20589790	20735342	0	20589790	145552
EFMOROCTOCOG ALFA	non_withdrawal	1268	1259.1	-0.0703569	0.0101581	0.0884581	1259.1	1.00703	1.00707	1.00711	0	NA	Inf	Inf	1268	20591058	20736610	20589790	20735342	0	20589790	145552
CEDAZURIDINEDECITABINE	non_withdrawal	1262	1253.14	-0.0705507	0.0101581	0.0886414	1253.14	1.00703	1.00707	1.00711	0	NA	Inf	Inf	1262	20591058	20736610	20589796	20735348	0	20589796	145552
MARAVIROC	non_withdrawal	1261	1252.15	-0.0705831	0.0101581	0.088672	1252.15	1.00703	1.00707	1.00711	0	NA	Inf	Inf	1261	20591058	20736610	20589797	20735349	0	20589797	145552
LUMIGAN	non_withdrawal	1259	1250.16	-0.0706482	0.0101581	0.0887335	1250.16	1.00703	1.00707	1.00711	0	NA	Inf	Inf	1259	20591058	20736610	20589799	20735351	0	20589799	145552
TIOCONAZOLE	non_withdrawal	1245	1236.26	-0.0711075	0.010158	0.0891677	1236.26	1.00703	1.00707	1.00711	0	NA	Inf	Inf	1245	20591058	20736610	20589813	20735365	0	20589813	145552
PITAVASTATIN CALCIUM	non_withdrawal	1243	1234.28	-0.0711738	0.010158	0.0892303	1234.27	1.00703	1.00707	1.00711	0	NA	Inf	Inf	1243	20591058	20736610	20589815	20735367	0	20589815	145552
MINOCYCLINEMINOCYCLINE	non_withdrawal	1242	1233.28	-0.071207	0.010158	0.0892617	1233.28	1.00703	1.00707	1.00711	0	NA	Inf	Inf	1242	20591058	20736610	20589816	20735368	0	20589816	145552
CEFTAZIDIME	non_withdrawal	1238	1229.31	-0.0713402	0.010158	0.0893875	1229.31	1.00703	1.00707	1.00711	0	NA	Inf	Inf	1238	20591058	20736610	20589820	20735372	0	20589820	145552
DEUCRAVACITINIB	non_withdrawal	1231	1222.36	-0.0715748	0.010158	0.0896092	1222.36	1.00703	1.00707	1.00711	0	NA	Inf	Inf	1231	20591058	20736610	20589827	20735379	0	20589827	145552
DAROLUTAMIDE	non_withdrawal	1229	1220.37	-0.0716422	0.010158	0.0896729	1220.37	1.00703	1.00707	1.00711	0	NA	Inf	Inf	1229	20591058	20736610	20589829	20735381	0	20589829	145552
EFINACONAZOLE	non_withdrawal	1229	1220.37	-0.0716422	0.010158	0.0896729	1220.37	1.00703	1.00707	1.00711	0	NA	Inf	Inf	1229	20591058	20736610	20589829	20735381	0	20589829	145552
IOVERSOL	non_withdrawal	1228	1219.38	-0.071676	0.010158	0.0897048	1219.38	1.00703	1.00707	1.00711	0	NA	Inf	Inf	1228	20591058	20736610	20589830	20735382	0	20589830	145552
BYSTOLIC	non_withdrawal	1227	1218.39	-0.0717098	0.010158	0.0897368	1218.39	1.00703	1.00707	1.00711	0	NA	Inf	Inf	1227	20591058	20736610	20589831	20735383	0	20589831	145552
PANOBINOSTAT	non_withdrawal	1225	1216.4	-0.0717775	0.0101579	0.0898007	1216.4	1.00703	1.00707	1.00711	0	NA	Inf	Inf	1225	20591058	20736610	20589833	20735385	0	20589833	145552
LANTHANUM	non_withdrawal	1223	1214.42	-0.0718455	0.0101579	0.0898649	1214.42	1.00703	1.00707	1.00711	0	NA	Inf	Inf	1223	20591058	20736610	20589835	20735387	0	20589835	145552
EZETIMIBE_SIMVASTATIN	non_withdrawal	1217	1208.46	-0.0720502	0.0101579	0.0900583	1208.46	1.00703	1.00707	1.00711	0	NA	Inf	Inf	1217	20591058	20736610	20589841	20735393	0	20589841	145552
TALIMOGENE LAHERPAREPVEC	non_withdrawal	1217	1208.46	-0.0720502	0.0101579	0.0900583	1208.46	1.00703	1.00707	1.00711	0	NA	Inf	Inf	1217	20591058	20736610	20589841	20735393	0	20589841	145552
AVOBENZONEHOMOSALATE_OCTISALATE\OCTOCRYLENE\OXYBENZONE	non_withdrawal	1214	1205.48	-0.0721531	0.0101579	0.0901555	1205.48	1.00703	1.00707	1.00711	0	NA	Inf	Inf	1214	20591058	20736610	20589844	20735396	0	20589844	145552
ARTICAINE HYDROCHLORIDEEPINEPHRINE	non_withdrawal	1210	1201.51	-0.072291	0.0101579	0.0902857	1201.51	1.00703	1.00707	1.00711	0	NA	Inf	Inf	1210	20591058	20736610	20589848	20735400	0	20589848	145552
DACTINOMYCIN	non_withdrawal	1210	1201.51	-0.072291	0.0101579	0.0902857	1201.51	1.00703	1.00707	1.00711	0	NA	Inf	Inf	1210	20591058	20736610	20589848	20735400	0	20589848	145552
ANGIOMAX	non_withdrawal	1208	1199.52	-0.0723602	0.0101579	0.090351	1199.52	1.00703	1.00707	1.00711	0	NA	Inf	Inf	1208	20591058	20736610	20589850	20735402	0	20589850	145552
FORMOTEROL FUMARATEGLYCOPYRROLATE	non_withdrawal	1206	1197.53	-0.0724296	0.0101579	0.0904165	1197.53	1.00703	1.00707	1.00711	0	NA	Inf	Inf	1206	20591058	20736610	20589852	20735404	0	20589852	145552
HIZENTRA	non_withdrawal	1199	1190.58	-0.0726737	0.0101578	0.090647	1190.58	1.00703	1.00707	1.00711	0	NA	Inf	Inf	1199	20591058	20736610	20589859	20735411	0	20589859	145552
ZANUBRUTINIB	non_withdrawal	1199	1190.58	-0.0726737	0.0101578	0.090647	1190.58	1.00703	1.00707	1.00711	0	NA	Inf	Inf	1199	20591058	20736610	20589859	20735411	0	20589859	145552
LEVOLEUCOVORIN CALCIUM	non_withdrawal	1196	1187.61	-0.072779	0.0101578	0.0907465	1187.6	1.00703	1.00707	1.00711	0	NA	Inf	Inf	1196	20591058	20736610	20589862	20735414	0	20589862	145552
FLUINDIONE	non_withdrawal	1188	1179.66	-0.0730618	0.0101578	0.0910133	1179.66	1.00703	1.00707	1.00711	0	NA	Inf	Inf	1188	20591058	20736610	20589870	20735422	0	20589870	145552
INVANZ	non_withdrawal	1188	1179.66	-0.0730618	0.0101578	0.0910133	1179.66	1.00703	1.00707	1.00711	0	NA	Inf	Inf	1188	20591058	20736610	20589870	20735422	0	20589870	145552
ECALLANTIDE	non_withdrawal	1186	1177.68	-0.0731329	0.0101578	0.0910805	1177.67	1.00703	1.00707	1.00711	0	NA	Inf	Inf	1186	20591058	20736610	20589872	20735424	0	20589872	145552
IBUPROFENPHENYLEPHRINE	non_withdrawal	1185	1176.68	-0.0731686	0.0101578	0.0911141	1176.68	1.00703	1.00707	1.00711	0	NA	Inf	Inf	1185	20591058	20736610	20589873	20735425	0	20589873	145552
GADAVIST	non_withdrawal	1183	1174.7	-0.07324	0.0101578	0.0911815	1174.7	1.00703	1.00707	1.00711	0	NA	Inf	Inf	1183	20591058	20736610	20589875	20735427	0	20589875	145552
EPIPEN	non_withdrawal	1179	1170.72	-0.0733834	0.0101578	0.0913168	1170.72	1.00703	1.00707	1.00711	0	NA	Inf	Inf	1179	20591058	20736610	20589879	20735431	0	20589879	145552
ZIRCONIUM CYCLOSILICATE	non_withdrawal	1178	1169.73	-0.0734193	0.0101578	0.0913507	1169.73	1.00703	1.00707	1.00711	0	NA	Inf	Inf	1178	20591058	20736610	20589880	20735432	0	20589880	145552
CYCRIN	non_withdrawal	1176	1167.75	-0.0734914	0.0101578	0.0914187	1167.75	1.00703	1.00707	1.00711	0	NA	Inf	Inf	1176	20591058	20736610	20589882	20735434	0	20589882	145552
SAIZEN	non_withdrawal	1175	1166.75	-0.0735275	0.0101578	0.0914528	1166.75	1.00703	1.00707	1.00711	0	NA	Inf	Inf	1175	20591058	20736610	20589883	20735435	0	20589883	145552
ALOGLIPTIN	non_withdrawal	1170	1161.79	-0.0737087	0.0101578	0.0916237	1161.79	1.00703	1.00707	1.00711	0	NA	Inf	Inf	1170	20591058	20736610	20589888	20735440	0	20589888	145552
CALCIUM CARBONATEFAMOTIDINE_MAGNESIUM HYDROXIDE	non_withdrawal	1169	1160.79	-0.0737451	0.0101577	0.0916581	1160.79	1.00703	1.00707	1.00711	0	NA	Inf	Inf	1169	20591058	20736610	20589889	20735441	0	20589889	145552
GEMFIBROZIL	non_withdrawal	1169	1160.79	-0.0737451	0.0101577	0.0916581	1160.79	1.00703	1.00707	1.00711	0	NA	Inf	Inf	1169	20591058	20736610	20589889	20735441	0	20589889	145552
PULMICORT RESPULES	non_withdrawal	1169	1160.79	-0.0737451	0.0101577	0.0916581	1160.79	1.00703	1.00707	1.00711	0	NA	Inf	Inf	1169	20591058	20736610	20589889	20735441	0	20589889	145552
FACTIVE	non_withdrawal	1168	1159.8	-0.0737815	0.0101577	0.0916924	1159.8	1.00703	1.00707	1.00711	0	NA	Inf	Inf	1168	20591058	20736610	20589890	20735442	0	20589890	145552
NAGLAZYME	non_withdrawal	1166	1157.82	-0.0738545	0.0101577	0.0917613	1157.82	1.00703	1.00707	1.00711	0	NA	Inf	Inf	1166	20591058	20736610	20589892	20735444	0	20589892	145552
VERAMYST	non_withdrawal	1164	1155.83	-0.0739277	0.0101577	0.0918303	1155.83	1.00703	1.00707	1.00711	0	NA	Inf	Inf	1164	20591058	20736610	20589894	20735446	0	20589894	145552
FERUMOXYTOL NONSTOICHIOMETRIC MAGNETITE	non_withdrawal	1163	1154.84	-0.0739643	0.0101577	0.0918649	1154.84	1.00703	1.00707	1.00711	0	NA	Inf	Inf	1163	20591058	20736610	20589895	20735447	0	20589895	145552
ZOSYN	non_withdrawal	1163	1154.84	-0.0739643	0.0101577	0.0918649	1154.84	1.00703	1.00707	1.00711	0	NA	Inf	Inf	1163	20591058	20736610	20589895	20735447	0	20589895	145552
RITONAVIR SOFT GELATIN	non_withdrawal	1160	1151.86	-0.0740746	0.0101577	0.0919689	1151.86	1.00703	1.00707	1.00711	0	NA	Inf	Inf	1160	20591058	20736610	20589898	20735450	0	20589898	145552
APIDRA	non_withdrawal	1159	1150.86	-0.0741115	0.0101577	0.0920037	1150.86	1.00703	1.00707	1.00711	0	NA	Inf	Inf	1159	20591058	20736610	20589899	20735451	0	20589899	145552
INNOHEP	non_withdrawal	1149	1140.94	-0.0744827	0.0101577	0.0923537	1140.93	1.00703	1.00707	1.00711	0	NA	Inf	Inf	1149	20591058	20736610	20589909	20735461	0	20589909	145552
ANHYDROUS CITRIC ACIDMAGNESIUM_PICOSULFATE	non_withdrawal	1146	1137.96	-0.074595	0.0101577	0.0924596	1137.96	1.00703	1.00707	1.00711	0	NA	Inf	Inf	1146	20591058	20736610	20589912	20735464	0	20589912	145552
CC	non_withdrawal	1146	1137.96	-0.074595	0.0101577	0.0924596	1137.96	1.00703	1.00707	1.00711	0	NA	Inf	Inf	1146	20591058	20736610	20589912	20735464	0	20589912	145552
BUSULFEX	non_withdrawal	1145	1136.96	-0.0746326	0.0101577	0.092495	1136.96	1.00703	1.00707	1.00711	0	NA	Inf	Inf	1145	20591058	20736610	20589913	20735465	0	20589913	145552
REPAGLINIDE	non_withdrawal	1145	1136.96	-0.0746326	0.0101577	0.092495	1136.96	1.00703	1.00707	1.00711	0	NA	Inf	Inf	1145	20591058	20736610	20589913	20735465	0	20589913	145552
CAMPTOSAR	non_withdrawal	1144	1135.97	-0.0746702	0.0101577	0.0925305	1135.97	1.00703	1.00707	1.00711	0	NA	Inf	Inf	1144	20591058	20736610	20589914	20735466	0	20589914	145552
ASUNAPREVIR	non_withdrawal	1143	1134.98	-0.0747078	0.0101576	0.092566	1134.98	1.00703	1.00707	1.00711	0	NA	Inf	Inf	1143	20591058	20736610	20589915	20735467	0	20589915	145552
SULFUR HEXAFLUORIDE	non_withdrawal	1143	1134.98	-0.0747078	0.0101576	0.092566	1134.98	1.00703	1.00707	1.00711	0	NA	Inf	Inf	1143	20591058	20736610	20589915	20735467	0	20589915	145552
FOSCARNET	non_withdrawal	1134	1126.04	-0.0750488	0.0101576	0.0928874	1126.04	1.00703	1.00707	1.00711	0	NA	Inf	Inf	1134	20591058	20736610	20589924	20735476	0	20589924	145552
DARATUMUMABHYALURONIDASE-FIHJ	non_withdrawal	1130	1122.07	-0.0752017	0.0101576	0.0930315	1122.07	1.00703	1.00707	1.00711	0	NA	Inf	Inf	1130	20591058	20736610	20589928	20735480	0	20589928	145552
ANTIINHIBITOR COAGULANT COMPLEX	non_withdrawal	1129	1121.08	-0.0752401	0.0101576	0.0930676	1121.08	1.00703	1.00707	1.00711	0	NA	Inf	Inf	1129	20591058	20736610	20589929	20735481	0	20589929	145552
PRIMAXIN	non_withdrawal	1127	1119.09	-0.0753169	0.0101576	0.0931401	1119.09	1.00703	1.00707	1.00711	0	NA	Inf	Inf	1127	20591058	20736610	20589931	20735483	0	20589931	145552
LERCANIDIPINE	non_withdrawal	1126	1118.1	-0.0753554	0.0101576	0.0931763	1118.1	1.00703	1.00707	1.00711	0	NA	Inf	Inf	1126	20591058	20736610	20589932	20735484	0	20589932	145552
TROFINETIDE	non_withdrawal	1126	1118.1	-0.0753554	0.0101576	0.0931763	1118.1	1.00703	1.00707	1.00711	0	NA	Inf	Inf	1126	20591058	20736610	20589932	20735484	0	20589932	145552
ROACUTAN	non_withdrawal	1125	1117.1	-0.075394	0.0101576	0.0932127	1117.1	1.00703	1.00707	1.00711	0	NA	Inf	Inf	1125	20591058	20736610	20589933	20735485	0	20589933	145552
PARAPLATIN	non_withdrawal	1119	1111.15	-0.0756264	0.0101575	0.0934317	1111.15	1.00703	1.00707	1.00711	0	NA	Inf	Inf	1119	20591058	20736610	20589939	20735491	0	20589939	145552
SUSTIVA	non_withdrawal	1117	1109.16	-0.0757043	0.0101575	0.0935051	1109.16	1.00703	1.00707	1.00711	0	NA	Inf	Inf	1117	20591058	20736610	20589941	20735493	0	20589941	145552
KINERET	non_withdrawal	1115	1107.17	-0.0757824	0.0101575	0.0935786	1107.17	1.00703	1.00707	1.00711	0	NA	Inf	Inf	1115	20591058	20736610	20589943	20735495	0	20589943	145552
PREDONINE	non_withdrawal	1114	1106.18	-0.0758215	0.0101575	0.0936155	1106.18	1.00703	1.00707	1.00711	0	NA	Inf	Inf	1114	20591058	20736610	20589944	20735496	0	20589944	145552
CYTARABINEDAUNORUBICIN	non_withdrawal	1113	1105.19	-0.0758607	0.0101575	0.0936524	1105.19	1.00703	1.00707	1.00711	0	NA	Inf	Inf	1113	20591058	20736610	20589945	20735497	0	20589945	145552
AMINOLEVULINIC ACID	non_withdrawal	1112	1104.19	-0.0758999	0.0101575	0.0936894	1104.19	1.00703	1.00707	1.00711	0	NA	Inf	Inf	1112	20591058	20736610	20589946	20735498	0	20589946	145552
ENTRECTINIB	non_withdrawal	1112	1104.19	-0.0758999	0.0101575	0.0936894	1104.19	1.00703	1.00707	1.00711	0	NA	Inf	Inf	1112	20591058	20736610	20589946	20735498	0	20589946	145552
NOVANTRONE	non_withdrawal	1112	1104.19	-0.0758999	0.0101575	0.0936894	1104.19	1.00703	1.00707	1.00711	0	NA	Inf	Inf	1112	20591058	20736610	20589946	20735498	0	20589946	145552
SALMETEROL	non_withdrawal	1110	1102.21	-0.0759786	0.0101575	0.0937634	1102.21	1.00703	1.00707	1.00711	0	NA	Inf	Inf	1110	20591058	20736610	20589948	20735500	0	20589948	145552
MARIBAVIR	non_withdrawal	1108	1100.22	-0.0760574	0.0101575	0.0938377	1100.22	1.00703	1.00707	1.00711	0	NA	Inf	Inf	1108	20591058	20736610	20589950	20735502	0	20589950	145552
POLATUZUMAB VEDOTIN	non_withdrawal	1108	1100.22	-0.0760574	0.0101575	0.0938377	1100.22	1.00703	1.00707	1.00711	0	NA	Inf	Inf	1108	20591058	20736610	20589950	20735502	0	20589950	145552
FOLINIC ACID	non_withdrawal	1107	1099.23	-0.0760969	0.0101575	0.0938749	1099.23	1.00703	1.00707	1.00711	0	NA	Inf	Inf	1107	20591058	20736610	20589951	20735503	0	20589951	145552
FLUVASTATIN	non_withdrawal	1104	1096.25	-0.0762158	0.0101575	0.0939869	1096.25	1.00703	1.00707	1.00711	0	NA	Inf	Inf	1104	20591058	20736610	20589954	20735506	0	20589954	145552
TREMELIMUMAB	non_withdrawal	1099	1091.29	-0.076415	0.0101575	0.0941744	1091.29	1.00703	1.00707	1.00711	0	NA	Inf	Inf	1099	20591058	20736610	20589959	20735511	0	20589959	145552
MAGNESIUM SULFATEPOTASSIUM_	non_withdrawal	1091	1083.34	-0.0767365	0.0101574	0.0944772	1083.34	1.00703	1.00707	1.00711	0	NA	Inf	Inf	1091	20591058	20736610	20589967	20735519	0	20589967	145552
TAHOR	non_withdrawal	1091	1083.34	-0.0767365	0.0101574	0.0944772	1083.34	1.00703	1.00707	1.00711	0	NA	Inf	Inf	1091	20591058	20736610	20589967	20735519	0	20589967	145552
LUSPATERCEPTAAMT	non_withdrawal	1090	1082.35	-0.076777	0.0101574	0.0945152	1082.35	1.00703	1.00707	1.00711	0	NA	Inf	Inf	1090	20591058	20736610	20589968	20735520	0	20589968	145552
MOGAMULIZUMABKPKC	non_withdrawal	1082	1074.41	-0.0771026	0.0101574	0.0948217	1074.4	1.00703	1.00707	1.00711	0	NA	Inf	Inf	1082	20591058	20736610	20589976	20735528	0	20589976	145552
CERTICAN	non_withdrawal	1080	1072.42	-0.0771845	0.0101574	0.0948989	1072.42	1.00703	1.00707	1.00711	0	NA	Inf	Inf	1080	20591058	20736610	20589978	20735530	0	20589978	145552
FIDAXOMICIN	non_withdrawal	1080	1072.42	-0.0771845	0.0101574	0.0948989	1072.42	1.00703	1.00707	1.00711	0	NA	Inf	Inf	1080	20591058	20736610	20589978	20735530	0	20589978	145552
PREVISCAN	non_withdrawal	1080	1072.42	-0.0771845	0.0101574	0.0948989	1072.42	1.00703	1.00707	1.00711	0	NA	Inf	Inf	1080	20591058	20736610	20589978	20735530	0	20589978	145552
ZEVALIN	non_withdrawal	1080	1072.42	-0.0771845	0.0101574	0.0948989	1072.42	1.00703	1.00707	1.00711	0	NA	Inf	Inf	1080	20591058	20736610	20589978	20735530	0	20589978	145552
FACTOR IX COMPLEX	non_withdrawal	1079	1071.43	-0.0772256	0.0101574	0.0949375	1071.43	1.00703	1.00707	1.00711	0	NA	Inf	Inf	1079	20591058	20736610	20589979	20735531	0	20589979	145552
ALDURAZYME	non_withdrawal	1073	1065.47	-0.0774732	0.0101574	0.0951706	1065.47	1.00703	1.00707	1.00711	0	NA	Inf	Inf	1073	20591058	20736610	20589985	20735537	0	20589985	145552
ITRIZOLE	non_withdrawal	1073	1065.47	-0.0774732	0.0101574	0.0951706	1065.47	1.00703	1.00707	1.00711	0	NA	Inf	Inf	1073	20591058	20736610	20589985	20735537	0	20589985	145552
BUMETANIDE	non_withdrawal	1072	1064.48	-0.0775147	0.0101574	0.0952096	1064.48	1.00703	1.00707	1.00711	0	NA	Inf	Inf	1072	20591058	20736610	20589986	20735538	0	20589986	145552
AMLODIPINE_HYDROCHLOROTHIAZIDE_OLMESARTAN	non_withdrawal	1066	1058.52	-0.0777648	0.0101573	0.0954449	1058.52	1.00703	1.00707	1.00711	0	NA	Inf	Inf	1066	20591058	20736610	20589992	20735544	0	20589992	145552
GANIRELIX	non_withdrawal	1064	1056.53	-0.0778487	0.0101573	0.0955238	1056.53	1.00703	1.00707	1.00711	0	NA	Inf	Inf	1064	20591058	20736610	20589994	20735546	0	20589994	145552
PRALSETINIB	non_withdrawal	1062	1054.55	-0.0779327	0.0101573	0.0956029	1054.55	1.00703	1.00707	1.00711	0	NA	Inf	Inf	1062	20591058	20736610	20589996	20735548	0	20589996	145552
VORINOSTAT	non_withdrawal	1061	1053.55	-0.0779749	0.0101573	0.0956425	1053.55	1.00703	1.00707	1.00711	0	NA	Inf	Inf	1061	20591058	20736610	20589997	20735549	0	20589997	145552
ROMIDEPSIN	non_withdrawal	1060	1052.56	-0.0780171	0.0101573	0.0956822	1052.56	1.00703	1.00707	1.00711	0	NA	Inf	Inf	1060	20591058	20736610	20589998	20735550	0	20589998	145552
MANNITOL	non_withdrawal	1056	1048.59	-0.0781864	0.0101573	0.0958415	1048.59	1.00703	1.00707	1.00711	0	NA	Inf	Inf	1056	20591058	20736610	20590002	20735554	0	20590002	145552
ROACTEMRA	non_withdrawal	1056	1048.59	-0.0781864	0.0101573	0.0958415	1048.59	1.00703	1.00707	1.00711	0	NA	Inf	Inf	1056	20591058	20736610	20590002	20735554	0	20590002	145552
CAPLACIZUMABYHDP	non_withdrawal	1055	1047.59	-0.0782289	0.0101573	0.0958814	1047.59	1.00703	1.00707	1.00711	0	NA	Inf	Inf	1055	20591058	20736610	20590003	20735555	0	20590003	145552
NETARSUDIL	non_withdrawal	1044	1036.67	-0.0787004	0.0101572	0.0963248	1036.67	1.00703	1.00707	1.00711	0	NA	Inf	Inf	1044	20591058	20736610	20590014	20735566	0	20590014	145552
POLIDOCANOL	non_withdrawal	1040	1032.7	-0.0788737	0.0101572	0.0964877	1032.7	1.00703	1.00707	1.00711	0	NA	Inf	Inf	1040	20591058	20736610	20590018	20735570	0	20590018	145552
ORITAVANCIN	non_withdrawal	1038	1030.71	-0.0789608	0.0101572	0.0965695	1030.71	1.00703	1.00707	1.00711	0	NA	Inf	Inf	1038	20591058	20736610	20590020	20735572	0	20590020	145552
QSYMIA	non_withdrawal	1037	1029.72	-0.0790044	0.0101572	0.0966105	1029.72	1.00703	1.00707	1.00711	0	NA	Inf	Inf	1037	20591058	20736610	20590021	20735573	0	20590021	145552
GLYCOPYRRONIUM	non_withdrawal	1032	1024.76	-0.0792234	0.0101572	0.0968164	1024.76	1.00703	1.00707	1.00711	0	NA	Inf	Inf	1032	20591058	20736610	20590026	20735578	0	20590026	145552
AMN	non_withdrawal	1030	1022.77	-0.0793115	0.0101572	0.0968992	1022.77	1.00703	1.00707	1.00711	0	NA	Inf	Inf	1030	20591058	20736610	20590028	20735580	0	20590028	145552
AVALIDE	non_withdrawal	1030	1022.77	-0.0793115	0.0101572	0.0968992	1022.77	1.00703	1.00707	1.00711	0	NA	Inf	Inf	1030	20591058	20736610	20590028	20735580	0	20590028	145552
RENAGEL	non_withdrawal	1023	1015.82	-0.0796218	0.0101571	0.0971907	1015.82	1.00703	1.00707	1.00711	0	NA	Inf	Inf	1023	20591058	20736610	20590035	20735587	0	20590035	145552
ACARBOSE	non_withdrawal	1022	1014.83	-0.0796663	0.0101571	0.0972326	1014.83	1.00703	1.00707	1.00711	0	NA	Inf	Inf	1022	20591058	20736610	20590036	20735588	0	20590036	145552
CEMIPLIMABRWLC	non_withdrawal	1022	1014.83	-0.0796663	0.0101571	0.0972326	1014.83	1.00703	1.00707	1.00711	0	NA	Inf	Inf	1022	20591058	20736610	20590036	20735588	0	20590036	145552
ASCIMINIB	non_withdrawal	1021	1013.83	-0.079711	0.0101571	0.0972746	1013.83	1.00703	1.00707	1.00711	0	NA	Inf	Inf	1021	20591058	20736610	20590037	20735589	0	20590037	145552
VILDAGLIPTIN	non_withdrawal	1021	1013.83	-0.079711	0.0101571	0.0972746	1013.83	1.00703	1.00707	1.00711	0	NA	Inf	Inf	1021	20591058	20736610	20590037	20735589	0	20590037	145552
ADCIRCA	non_withdrawal	1020	1012.84	-0.0797557	0.0101571	0.0973166	1012.84	1.00703	1.00707	1.00711	0	NA	Inf	Inf	1020	20591058	20736610	20590038	20735590	0	20590038	145552
EMTRICITABINERILPIVIRINE_TENOFOVIR ALAFENAMIDE	non_withdrawal	1018	1010.85	-0.0798454	0.0101571	0.0974008	1010.85	1.00703	1.00707	1.00711	0	NA	Inf	Inf	1018	20591058	20736610	20590040	20735592	0	20590040	145552
BLINDED	non_withdrawal	1014	1006.88	-0.0800254	0.0101571	0.09757	1006.88	1.00703	1.00707	1.00711	0	NA	Inf	Inf	1014	20591058	20736610	20590044	20735596	0	20590044	145552
GLUCAGON	non_withdrawal	1010	1002.91	-0.0802066	0.0101571	0.0977401	1002.91	1.00703	1.00707	1.00711	0	NA	Inf	Inf	1010	20591058	20736610	20590048	20735600	0	20590048	145552
LOMUSTINE	non_withdrawal	1010	1002.91	-0.0802066	0.0101571	0.0977401	1002.91	1.00703	1.00707	1.00711	0	NA	Inf	Inf	1010	20591058	20736610	20590048	20735600	0	20590048	145552
NUTROPIN	non_withdrawal	1007	999.932	-0.0803432	0.010157	0.0978684	999.931	1.00703	1.00707	1.00711	0	NA	Inf	Inf	1007	20591058	20736610	20590051	20735603	0	20590051	145552
IODINE	non_withdrawal	1005	997.946	-0.0804346	0.010157	0.0979542	997.945	1.00703	1.00707	1.00711	0	NA	Inf	Inf	1005	20591058	20736610	20590053	20735605	0	20590053	145552
INOTERSEN	non_withdrawal	1004	996.953	-0.0804804	0.010157	0.0979972	996.952	1.00703	1.00707	1.00711	0	NA	Inf	Inf	1004	20591058	20736610	20590054	20735606	0	20590054	145552
ISOVUE	non_withdrawal	1002	994.967	-0.0805722	0.010157	0.0980835	994.967	1.00703	1.00707	1.00711	0	NA	Inf	Inf	1002	20591058	20736610	20590056	20735608	0	20590056	145552
TENECTEPLASE	non_withdrawal	1000	992.981	-0.0806643	0.010157	0.0981699	992.981	1.00703	1.00707	1.00711	0	NA	Inf	Inf	1000	20591058	20736610	20590058	20735610	0	20590058	145552
BLOPRESS	non_withdrawal	997	990.002	-0.080803	0.010157	0.0983001	990.002	1.00703	1.00707	1.00711	0	NA	Inf	Inf	997	20591058	20736610	20590061	20735613	0	20590061	145552
PREZISTA	non_withdrawal	997	990.002	-0.080803	0.010157	0.0983001	990.002	1.00703	1.00707	1.00711	0	NA	Inf	Inf	997	20591058	20736610	20590061	20735613	0	20590061	145552
ABCIXIMAB	non_withdrawal	988	981.065	-0.0812228	0.0101569	0.0986942	981.065	1.00703	1.00707	1.00711	0	NA	Inf	Inf	988	20591058	20736610	20590070	20735622	0	20590070	145552
ATOVAQUONE	non_withdrawal	985	978.086	-0.081364	0.0101569	0.0988267	978.086	1.00703	1.00707	1.00711	0	NA	Inf	Inf	985	20591058	20736610	20590073	20735625	0	20590073	145552
GRANULOCYTE COLONYSTIMULATING FACTOR	non_withdrawal	984	977.093	-0.0814113	0.0101569	0.0988711	977.093	1.00703	1.00707	1.00711	0	NA	Inf	Inf	984	20591058	20736610	20590074	20735626	0	20590074	145552
PRIVIGEN	non_withdrawal	983	976.1	-0.0814586	0.0101569	0.0989154	976.1	1.00703	1.00707	1.00711	0	NA	Inf	Inf	983	20591058	20736610	20590075	20735627	0	20590075	145552
NAVELBINE	non_withdrawal	981	974.114	-0.0815534	0.0101569	0.0990044	974.114	1.00703	1.00707	1.00711	0	NA	Inf	Inf	981	20591058	20736610	20590077	20735629	0	20590077	145552
ARGATROBAN	non_withdrawal	977	970.142	-0.0817439	0.0101569	0.0991831	970.142	1.00703	1.00707	1.00711	0	NA	Inf	Inf	977	20591058	20736610	20590081	20735633	0	20590081	145552
FRAGMIN	non_withdrawal	976	969.149	-0.0817917	0.0101569	0.099228	969.149	1.00703	1.00707	1.00711	0	NA	Inf	Inf	976	20591058	20736610	20590082	20735634	0	20590082	145552
ERDAFITINIB	non_withdrawal	975	968.156	-0.0818395	0.0101569	0.0992729	968.156	1.00703	1.00707	1.00711	0	NA	Inf	Inf	975	20591058	20736610	20590083	20735635	0	20590083	145552
NITISINONE	non_withdrawal	971	964.184	-0.0820318	0.0101569	0.0994533	964.184	1.00703	1.00707	1.00711	0	NA	Inf	Inf	971	20591058	20736610	20590087	20735639	0	20590087	145552
PROSCAR	non_withdrawal	971	964.184	-0.0820318	0.0101569	0.0994533	964.184	1.00703	1.00707	1.00711	0	NA	Inf	Inf	971	20591058	20736610	20590087	20735639	0	20590087	145552
THEOPHYLLINE ANHYDROUS	non_withdrawal	971	964.184	-0.0820318	0.0101569	0.0994533	964.184	1.00703	1.00707	1.00711	0	NA	Inf	Inf	971	20591058	20736610	20590087	20735639	0	20590087	145552
CHLOROQUINE	non_withdrawal	968	961.206	-0.0821768	0.0101568	0.0995893	961.205	1.00703	1.00707	1.00711	0	NA	Inf	Inf	968	20591058	20736610	20590090	20735642	0	20590090	145552
TRASTUZUMABANNS	non_withdrawal	967	960.213	-0.0822253	0.0101568	0.0996348	960.212	1.00703	1.00707	1.00711	0	NA	Inf	Inf	967	20591058	20736610	20590091	20735643	0	20590091	145552
VELETRI	non_withdrawal	962	955.248	-0.0824689	0.0101568	0.0998632	955.247	1.00703	1.00707	1.00711	0	NA	Inf	Inf	962	20591058	20736610	20590096	20735648	0	20590096	145552
ENFORTUMAB VEDOTIN	non_withdrawal	957	950.283	-0.0827144	0.0101568	0.100093	950.282	1.00703	1.00707	1.00711	0	NA	Inf	Inf	957	20591058	20736610	20590101	20735653	0	20590101	145552
MINERALSVITAMINS	non_withdrawal	956	949.29	-0.0827637	0.0101568	0.10014	949.289	1.00703	1.00707	1.00711	0	NA	Inf	Inf	956	20591058	20736610	20590102	20735654	0	20590102	145552
STIVARGA	non_withdrawal	956	949.29	-0.0827637	0.0101568	0.10014	949.289	1.00703	1.00707	1.00711	0	NA	Inf	Inf	956	20591058	20736610	20590102	20735654	0	20590102	145552
FUZEON	non_withdrawal	954	947.304	-0.0828626	0.0101568	0.100232	947.303	1.00703	1.00707	1.00711	0	NA	Inf	Inf	954	20591058	20736610	20590104	20735656	0	20590104	145552
DALIRESP	non_withdrawal	951	944.325	-0.0830116	0.0101567	0.100372	944.325	1.00703	1.00707	1.00711	0	NA	Inf	Inf	951	20591058	20736610	20590107	20735659	0	20590107	145552
CALCIUM CHLORIDEDEXTROSE_MAGNESIUM \ CHLORIDE	non_withdrawal	949	942.339	-0.0831112	0.0101567	0.100465	942.339	1.00703	1.00707	1.00711	0	NA	Inf	Inf	949	20591058	20736610	20590109	20735661	0	20590109	145552
HUMAN RHO IMMUNE GLOBULIN	non_withdrawal	948	941.346	-0.0831612	0.0101567	0.100512	941.346	1.00703	1.00707	1.00711	0	NA	Inf	Inf	948	20591058	20736610	20590110	20735662	0	20590110	145552
LARIAM	non_withdrawal	948	941.346	-0.0831612	0.0101567	0.100512	941.346	1.00703	1.00707	1.00711	0	NA	Inf	Inf	948	20591058	20736610	20590110	20735662	0	20590110	145552
REPLACEMENT THERAPY DRUGS	non_withdrawal	948	941.346	-0.0831612	0.0101567	0.100512	941.346	1.00703	1.00707	1.00711	0	NA	Inf	Inf	948	20591058	20736610	20590110	20735662	0	20590110	145552
CLEXANE	non_withdrawal	943	936.381	-0.0834122	0.0101567	0.100748	936.381	1.00703	1.00707	1.00711	0	NA	Inf	Inf	943	20591058	20736610	20590115	20735667	0	20590115	145552
ETRAVIRINE	non_withdrawal	943	936.381	-0.0834122	0.0101567	0.100748	936.381	1.00703	1.00707	1.00711	0	NA	Inf	Inf	943	20591058	20736610	20590115	20735667	0	20590115	145552
CARMUSTINE	non_withdrawal	942	935.388	-0.0834627	0.0101567	0.100795	935.388	1.00703	1.00707	1.00711	0	NA	Inf	Inf	942	20591058	20736610	20590116	20735668	0	20590116	145552
ISOPROPYL ALCOHOL	non_withdrawal	941	934.395	-0.0835132	0.0101567	0.100842	934.395	1.00703	1.00707	1.00711	0	NA	Inf	Inf	941	20591058	20736610	20590117	20735669	0	20590117	145552
ISAVUCONAZOLE	non_withdrawal	940	933.402	-0.0835638	0.0101567	0.10089	933.402	1.00703	1.00707	1.00711	0	NA	Inf	Inf	940	20591058	20736610	20590118	20735670	0	20590118	145552
FIBRINOGEN HUMANTHROMBIN HUMAN	non_withdrawal	939	932.409	-0.0836145	0.0101567	0.100937	932.409	1.00703	1.00707	1.00711	0	NA	Inf	Inf	939	20591058	20736610	20590119	20735671	0	20590119	145552
TERAZOSIN	non_withdrawal	939	932.409	-0.0836145	0.0101567	0.100937	932.409	1.00703	1.00707	1.00711	0	NA	Inf	Inf	939	20591058	20736610	20590119	20735671	0	20590119	145552
COAGULATION FACTOR IX RECOMBINANT HUMAN	non_withdrawal	935	928.437	-0.0838181	0.0101566	0.101128	928.437	1.00703	1.00707	1.00711	0	NA	Inf	Inf	935	20591058	20736610	20590123	20735675	0	20590123	145552
PERINDOPRIL ERBUMINE	non_withdrawal	935	928.437	-0.0838181	0.0101566	0.101128	928.437	1.00703	1.00707	1.00711	0	NA	Inf	Inf	935	20591058	20736610	20590123	20735675	0	20590123	145552
CLOFARABINE	non_withdrawal	930	923.472	-0.0840744	0.0101566	0.101368	923.472	1.00703	1.00707	1.00711	0	NA	Inf	Inf	930	20591058	20736610	20590128	20735680	0	20590128	145552
LETERMOVIR	non_withdrawal	930	923.472	-0.0840744	0.0101566	0.101368	923.472	1.00703	1.00707	1.00711	0	NA	Inf	Inf	930	20591058	20736610	20590128	20735680	0	20590128	145552
TYGACIL	non_withdrawal	930	923.472	-0.0840744	0.0101566	0.101368	923.472	1.00703	1.00707	1.00711	0	NA	Inf	Inf	930	20591058	20736610	20590128	20735680	0	20590128	145552
LEVALBUTEROL	non_withdrawal	925	918.507	-0.0843329	0.0101566	0.10161	918.507	1.00703	1.00707	1.00711	0	NA	Inf	Inf	925	20591058	20736610	20590133	20735685	0	20590133	145552
INTERFERON GAMMAB	non_withdrawal	916	909.571	-0.0848035	0.0101565	0.102051	909.57	1.00703	1.00707	1.00711	0	NA	Inf	Inf	916	20591058	20736610	20590142	20735694	0	20590142	145552
CARBOXYMETHYLCELLULOSE	non_withdrawal	914	907.585	-0.084909	0.0101565	0.102149	907.584	1.00703	1.00707	1.00711	0	NA	Inf	Inf	914	20591058	20736610	20590144	20735696	0	20590144	145552
FINERENONE	non_withdrawal	910	903.613	-0.0851211	0.0101565	0.102348	903.612	1.00703	1.00707	1.00711	0	NA	Inf	Inf	910	20591058	20736610	20590148	20735700	0	20590148	145552
EGRIFTA	non_withdrawal	907	900.634	-0.0852811	0.0101565	0.102498	900.633	1.00703	1.00707	1.00711	0	NA	Inf	Inf	907	20591058	20736610	20590151	20735703	0	20590151	145552
SUCROFERRIC OXYHYDROXIDE	non_withdrawal	906	899.641	-0.0853346	0.0101565	0.102548	899.64	1.00703	1.00707	1.00711	0	NA	Inf	Inf	906	20591058	20736610	20590152	20735704	0	20590152	145552
FELODIPINE	non_withdrawal	905	898.648	-0.0853882	0.0101565	0.102598	898.647	1.00703	1.00707	1.00711	0	NA	Inf	Inf	905	20591058	20736610	20590153	20735705	0	20590153	145552
OPTICLICK	non_withdrawal	905	898.648	-0.0853882	0.0101565	0.102598	898.647	1.00703	1.00707	1.00711	0	NA	Inf	Inf	905	20591058	20736610	20590153	20735705	0	20590153	145552
FOSAPREPITANT DIMEGLUMINE	non_withdrawal	904	897.655	-0.0854419	0.0101565	0.102648	897.654	1.00703	1.00707	1.00711	0	NA	Inf	Inf	904	20591058	20736610	20590154	20735706	0	20590154	145552
MINIVELLE	non_withdrawal	904	897.655	-0.0854419	0.0101565	0.102648	897.654	1.00703	1.00707	1.00711	0	NA	Inf	Inf	904	20591058	20736610	20590154	20735706	0	20590154	145552
HEPSERA	non_withdrawal	903	896.662	-0.0854957	0.0101565	0.102699	896.661	1.00703	1.00707	1.00711	0	NA	Inf	Inf	903	20591058	20736610	20590155	20735707	0	20590155	145552
ISATUXIMAB	non_withdrawal	898	891.697	-0.085766	0.0101564	0.102952	891.697	1.00703	1.00707	1.00711	0	NA	Inf	Inf	898	20591058	20736610	20590160	20735712	0	20590160	145552
TALAZOPARIB	non_withdrawal	895	888.718	-0.0859293	0.0101564	0.103104	888.718	1.00703	1.00707	1.00711	0	NA	Inf	Inf	895	20591058	20736610	20590163	20735715	0	20590163	145552
FLUCLOXACILLIN	non_withdrawal	894	887.725	-0.0859839	0.0101564	0.103155	887.725	1.00703	1.00707	1.00711	0	NA	Inf	Inf	894	20591058	20736610	20590164	20735716	0	20590164	145552
BELZUTIFAN	non_withdrawal	893	886.732	-0.0860386	0.0101564	0.103207	886.732	1.00703	1.00707	1.00711	0	NA	Inf	Inf	893	20591058	20736610	20590165	20735717	0	20590165	145552
ALKERAN	non_withdrawal	882	875.809	-0.0866465	0.0101563	0.103775	875.809	1.00703	1.00707	1.00711	0	NA	Inf	Inf	882	20591058	20736610	20590176	20735728	0	20590176	145552
FTY	non_withdrawal	882	875.809	-0.0866465	0.0101563	0.103775	875.809	1.00703	1.00707	1.00711	0	NA	Inf	Inf	882	20591058	20736610	20590176	20735728	0	20590176	145552
COSMETICS	non_withdrawal	879	872.83	-0.0868143	0.0101563	0.103932	872.83	1.00703	1.00707	1.00711	0	NA	Inf	Inf	879	20591058	20736610	20590179	20735731	0	20590179	145552
DEPOMEDROL	non_withdrawal	879	872.83	-0.0868143	0.0101563	0.103932	872.83	1.00703	1.00707	1.00711	0	NA	Inf	Inf	879	20591058	20736610	20590179	20735731	0	20590179	145552
VISIPAQUE	non_withdrawal	879	872.83	-0.0868143	0.0101563	0.103932	872.83	1.00703	1.00707	1.00711	0	NA	Inf	Inf	879	20591058	20736610	20590179	20735731	0	20590179	145552
MENTHOL	non_withdrawal	876	869.851	-0.0869829	0.0101563	0.10409	869.851	1.00703	1.00707	1.00711	0	NA	Inf	Inf	876	20591058	20736610	20590182	20735734	0	20590182	145552
AVIBACTAM SODIUMCEFTAZIDIME	non_withdrawal	874	867.865	-0.0870958	0.0101563	0.104195	867.865	1.00703	1.00707	1.00711	0	NA	Inf	Inf	874	20591058	20736610	20590184	20735736	0	20590184	145552
BREXUCABTAGENE AUTOLEUCEL	non_withdrawal	874	867.865	-0.0870958	0.0101563	0.104195	867.865	1.00703	1.00707	1.00711	0	NA	Inf	Inf	874	20591058	20736610	20590184	20735736	0	20590184	145552
COMTAN	non_withdrawal	873	866.872	-0.0871525	0.0101563	0.104248	866.872	1.00703	1.00707	1.00711	0	NA	Inf	Inf	873	20591058	20736610	20590185	20735737	0	20590185	145552
ESTRADIOL HEMIHYDRATENORETHINDRONE_RELUGOLIX	non_withdrawal	864	857.936	-0.0876664	0.0101562	0.104728	857.935	1.00703	1.00707	1.00711	0	NA	Inf	Inf	864	20591058	20736610	20590194	20735746	0	20590194	145552
PLECANATIDE	non_withdrawal	859	852.971	-0.0879555	0.0101562	0.104999	852.97	1.00703	1.00707	1.00711	0	NA	Inf	Inf	859	20591058	20736610	20590199	20735751	0	20590199	145552
ROLAPITANT	non_withdrawal	858	851.978	-0.0880136	0.0101562	0.105053	851.977	1.00703	1.00707	1.00711	0	NA	Inf	Inf	858	20591058	20736610	20590200	20735752	0	20590200	145552
TAVANIC	non_withdrawal	858	851.978	-0.0880136	0.0101562	0.105053	851.977	1.00703	1.00707	1.00711	0	NA	Inf	Inf	858	20591058	20736610	20590200	20735752	0	20590200	145552
CEFTOLOZANE SULFATETAZOBACTAM	non_withdrawal	857	850.985	-0.0880718	0.0101562	0.105107	850.984	1.00703	1.00707	1.00711	0	NA	Inf	Inf	857	20591058	20736610	20590201	20735753	0	20590201	145552
ACENOCOUMAROL	non_withdrawal	855	848.999	-0.0881885	0.0101561	0.105216	848.998	1.00703	1.00707	1.00711	0	NA	Inf	Inf	855	20591058	20736610	20590203	20735755	0	20590203	145552
PRINIVIL	non_withdrawal	854	848.006	-0.0882471	0.0101561	0.105271	848.005	1.00703	1.00707	1.00711	0	NA	Inf	Inf	854	20591058	20736610	20590204	20735756	0	20590204	145552
LOTREL	non_withdrawal	851	845.027	-0.0884233	0.0101561	0.105436	845.027	1.00703	1.00707	1.00711	0	NA	Inf	Inf	851	20591058	20736610	20590207	20735759	0	20590207	145552
ICLUSIG	non_withdrawal	850	844.034	-0.0884822	0.0101561	0.105491	844.034	1.00703	1.00707	1.00711	0	NA	Inf	Inf	850	20591058	20736610	20590208	20735760	0	20590208	145552
DIPYRIDAMOLE	non_withdrawal	844	838.076	-0.0888381	0.0101561	0.105823	838.076	1.00703	1.00707	1.00711	0	NA	Inf	Inf	844	20591058	20736610	20590214	20735766	0	20590214	145552
HYDROCHLOROTHIAZIDE_CANDESARTAN	non_withdrawal	842	836.09	-0.0889576	0.010156	0.105934	836.09	1.00703	1.00707	1.00711	0	NA	Inf	Inf	842	20591058	20736610	20590216	20735768	0	20590216	145552
CYTOXAN	non_withdrawal	840	834.104	-0.0890776	0.010156	0.106046	834.104	1.00703	1.00707	1.00711	0	NA	Inf	Inf	840	20591058	20736610	20590218	20735770	0	20590218	145552
HYDROCHLOROTHIAZIDE_TELMISARTAN	non_withdrawal	840	834.104	-0.0890776	0.010156	0.106046	834.104	1.00703	1.00707	1.00711	0	NA	Inf	Inf	840	20591058	20736610	20590218	20735770	0	20590218	145552
DELORAZEPAM	non_withdrawal	837	831.125	-0.0892582	0.010156	0.106215	831.125	1.00703	1.00707	1.00711	0	NA	Inf	Inf	837	20591058	20736610	20590221	20735773	0	20590221	145552
BEMPEDOIC ACID	non_withdrawal	828	822.188	-0.0898063	0.010156	0.106727	822.188	1.00703	1.00707	1.00711	0	NA	Inf	Inf	828	20591058	20736610	20590230	20735782	0	20590230	145552
IMURAN	non_withdrawal	827	821.195	-0.0898677	0.0101559	0.106784	821.195	1.00703	1.00707	1.00711	0	NA	Inf	Inf	827	20591058	20736610	20590231	20735783	0	20590231	145552
TINZAPARIN	non_withdrawal	827	821.195	-0.0898677	0.0101559	0.106784	821.195	1.00703	1.00707	1.00711	0	NA	Inf	Inf	827	20591058	20736610	20590231	20735783	0	20590231	145552
OMACETAXINE MEPESUCCINATE	non_withdrawal	826	820.202	-0.0899293	0.0101559	0.106841	820.202	1.00703	1.00707	1.00711	0	NA	Inf	Inf	826	20591058	20736610	20590232	20735784	0	20590232	145552
RIBAPAK	non_withdrawal	825	819.209	-0.089991	0.0101559	0.106899	819.209	1.00703	1.00707	1.00711	0	NA	Inf	Inf	825	20591058	20736610	20590233	20735785	0	20590233	145552
COBICISTATDARUNAVIR_EMTRICITABINE\TENOFOVIR ALAFENAMIDE	non_withdrawal	824	818.216	-0.0900528	0.0101559	0.106957	818.216	1.00703	1.00707	1.00711	0	NA	Inf	Inf	824	20591058	20736610	20590234	20735786	0	20590234	145552
BAMLANIVIMABETESEVIMAB	non_withdrawal	821	815.237	-0.0902388	0.0101559	0.10713	815.237	1.00703	1.00707	1.00711	0	NA	Inf	Inf	821	20591058	20736610	20590237	20735789	0	20590237	145552
HUMAN COAGULATION FACTOR VIIIVON WILLEBRAND FACTOR COMPLEX	non_withdrawal	820	814.244	-0.090301	0.0101559	0.107188	814.244	1.00703	1.00707	1.00711	0	NA	Inf	Inf	820	20591058	20736610	20590238	20735790	0	20590238	145552
TAPINAROF	non_withdrawal	817	811.265	-0.0904885	0.0101559	0.107363	811.265	1.00703	1.00707	1.00711	0	NA	Inf	Inf	817	20591058	20736610	20590241	20735793	0	20590241	145552
BETAINE	non_withdrawal	815	809.279	-0.090614	0.0101558	0.10748	809.279	1.00703	1.00707	1.00711	0	NA	Inf	Inf	815	20591058	20736610	20590243	20735795	0	20590243	145552
CX	non_withdrawal	813	807.293	-0.09074	0.0101558	0.107598	807.293	1.00703	1.00707	1.00711	0	NA	Inf	Inf	813	20591058	20736610	20590245	20735797	0	20590245	145552
DALBAVANCIN	non_withdrawal	813	807.293	-0.09074	0.0101558	0.107598	807.293	1.00703	1.00707	1.00711	0	NA	Inf	Inf	813	20591058	20736610	20590245	20735797	0	20590245	145552
INSULIN DEGLUDECLIRAGLUTIDE	non_withdrawal	807	801.336	-0.0911209	0.0101558	0.107953	801.335	1.00703	1.00707	1.00711	0	NA	Inf	Inf	807	20591058	20736610	20590251	20735803	0	20590251	145552
TILDRAKIZUMABASMN	non_withdrawal	806	800.343	-0.0911848	0.0101558	0.108012	800.342	1.00703	1.00707	1.00711	0	NA	Inf	Inf	806	20591058	20736610	20590252	20735804	0	20590252	145552
AZASITE	non_withdrawal	802	796.371	-0.0914416	0.0101557	0.108252	796.37	1.00703	1.00707	1.00711	0	NA	Inf	Inf	802	20591058	20736610	20590256	20735808	0	20590256	145552
VAGISTAT	non_withdrawal	802	796.371	-0.0914416	0.0101557	0.108252	796.37	1.00703	1.00707	1.00711	0	NA	Inf	Inf	802	20591058	20736610	20590256	20735808	0	20590256	145552
AVOBENZONEHOMOSALATE_OCTISALATE\OCTOCRYLENE	non_withdrawal	800	794.385	-0.0915707	0.0101557	0.108372	794.385	1.00703	1.00707	1.00711	0	NA	Inf	Inf	800	20591058	20736610	20590258	20735810	0	20590258	145552
INTERMEZZO	non_withdrawal	799	793.392	-0.0916354	0.0101557	0.108432	793.392	1.00703	1.00707	1.00711	0	NA	Inf	Inf	799	20591058	20736610	20590259	20735811	0	20590259	145552
RENVELA	non_withdrawal	799	793.392	-0.0916354	0.0101557	0.108432	793.392	1.00703	1.00707	1.00711	0	NA	Inf	Inf	799	20591058	20736610	20590259	20735811	0	20590259	145552
DOBUTAMINE	non_withdrawal	796	790.413	-0.0918304	0.0101557	0.108614	790.413	1.00703	1.00707	1.00711	0	NA	Inf	Inf	796	20591058	20736610	20590262	20735814	0	20590262	145552
RIFABUTIN	non_withdrawal	795	789.42	-0.0918956	0.0101557	0.108675	789.42	1.00703	1.00707	1.00711	0	NA	Inf	Inf	795	20591058	20736610	20590263	20735815	0	20590263	145552
ANTIHEMOPHILIC FACTOR HUMAN	non_withdrawal	793	787.434	-0.0920265	0.0101557	0.108797	787.434	1.00703	1.00707	1.00711	0	NA	Inf	Inf	793	20591058	20736610	20590265	20735817	0	20590265	145552
EYLEA	non_withdrawal	792	786.441	-0.0920921	0.0101557	0.108858	786.441	1.00703	1.00707	1.00711	0	NA	Inf	Inf	792	20591058	20736610	20590266	20735818	0	20590266	145552
LOXONIN	non_withdrawal	790	784.455	-0.0922237	0.0101557	0.10898	784.455	1.00703	1.00707	1.00711	0	NA	Inf	Inf	790	20591058	20736610	20590268	20735820	0	20590268	145552
CINRYZE	non_withdrawal	789	783.462	-0.0922897	0.0101556	0.109042	783.462	1.00703	1.00707	1.00711	0	NA	Inf	Inf	789	20591058	20736610	20590269	20735821	0	20590269	145552
HYCAMTIN	non_withdrawal	789	783.462	-0.0922897	0.0101556	0.109042	783.462	1.00703	1.00707	1.00711	0	NA	Inf	Inf	789	20591058	20736610	20590269	20735821	0	20590269	145552
LEUKINE	non_withdrawal	787	781.476	-0.0924221	0.0101556	0.109165	781.476	1.00703	1.00707	1.00711	0	NA	Inf	Inf	787	20591058	20736610	20590271	20735823	0	20590271	145552
CILTACABTAGENE AUTOLEUCEL	non_withdrawal	785	779.49	-0.0925549	0.0101556	0.109289	779.49	1.00703	1.00707	1.00711	0	NA	Inf	Inf	785	20591058	20736610	20590273	20735825	0	20590273	145552
BROMFENAC	non_withdrawal	779	773.532	-0.0929567	0.0101556	0.109663	773.532	1.00703	1.00707	1.00711	0	NA	Inf	Inf	779	20591058	20736610	20590279	20735831	0	20590279	145552
LESCOL	non_withdrawal	776	770.553	-0.0931593	0.0101555	0.109852	770.553	1.00703	1.00707	1.00711	0	NA	Inf	Inf	776	20591058	20736610	20590282	20735834	0	20590282	145552
VINORELBINEVINORELBINE	non_withdrawal	776	770.553	-0.0931593	0.0101555	0.109852	770.553	1.00703	1.00707	1.00711	0	NA	Inf	Inf	776	20591058	20736610	20590282	20735834	0	20590282	145552
POLATUZUMAB VEDOTINPIIQ	non_withdrawal	773	767.574	-0.0933631	0.0101555	0.110041	767.574	1.00703	1.00707	1.00711	0	NA	Inf	Inf	773	20591058	20736610	20590285	20735837	0	20590285	145552
GOLD THIOMALATE	non_withdrawal	772	766.581	-0.0934313	0.0101555	0.110105	766.581	1.00703	1.00707	1.00711	0	NA	Inf	Inf	772	20591058	20736610	20590286	20735838	0	20590286	145552
DINOPROSTONE	non_withdrawal	769	763.602	-0.0936368	0.0101555	0.110296	763.602	1.00703	1.00707	1.00711	0	NA	Inf	Inf	769	20591058	20736610	20590289	20735841	0	20590289	145552
GAMUNEX	non_withdrawal	765	759.63	-0.0939126	0.0101554	0.110553	759.63	1.00703	1.00707	1.00711	0	NA	Inf	Inf	765	20591058	20736610	20590293	20735845	0	20590293	145552
AMITIZA	non_withdrawal	762	756.651	-0.0941209	0.0101554	0.110746	756.651	1.00703	1.00707	1.00711	0	NA	Inf	Inf	762	20591058	20736610	20590296	20735848	0	20590296	145552
METOLAZONE	non_withdrawal	761	755.658	-0.0941906	0.0101554	0.110811	755.658	1.00703	1.00707	1.00711	0	NA	Inf	Inf	761	20591058	20736610	20590297	20735849	0	20590297	145552
ALBENDAZOLE	non_withdrawal	758	752.68	-0.0944005	0.0101554	0.111007	752.679	1.00703	1.00707	1.00711	0	NA	Inf	Inf	758	20591058	20736610	20590300	20735852	0	20590300	145552
AZILSARTAN KAMEDOXOMILCHLORTHALIDONE	non_withdrawal	756	750.694	-0.0945412	0.0101554	0.111137	750.693	1.00703	1.00707	1.00711	0	NA	Inf	Inf	756	20591058	20736610	20590302	20735854	0	20590302	145552
OPCONA	non_withdrawal	756	750.694	-0.0945412	0.0101554	0.111137	750.693	1.00703	1.00707	1.00711	0	NA	Inf	Inf	756	20591058	20736610	20590302	20735854	0	20590302	145552
FERRIC COMPLEX	non_withdrawal	753	747.715	-0.0947533	0.0101553	0.111335	747.714	1.00703	1.00707	1.00711	0	NA	Inf	Inf	753	20591058	20736610	20590305	20735857	0	20590305	145552
NITROUS OXIDE	non_withdrawal	753	747.715	-0.0947533	0.0101553	0.111335	747.714	1.00703	1.00707	1.00711	0	NA	Inf	Inf	753	20591058	20736610	20590305	20735857	0	20590305	145552
COMBIGAN	non_withdrawal	752	746.722	-0.0948243	0.0101553	0.111401	746.721	1.00703	1.00707	1.00711	0	NA	Inf	Inf	752	20591058	20736610	20590306	20735858	0	20590306	145552
DERMATOPHAGOIDES FARINAEDERMATOPHAGOIDES PTERONYSSINUS	non_withdrawal	752	746.722	-0.0948243	0.0101553	0.111401	746.721	1.00703	1.00707	1.00711	0	NA	Inf	Inf	752	20591058	20736610	20590306	20735858	0	20590306	145552
SPORANOX	non_withdrawal	752	746.722	-0.0948243	0.0101553	0.111401	746.721	1.00703	1.00707	1.00711	0	NA	Inf	Inf	752	20591058	20736610	20590306	20735858	0	20590306	145552
MAGNESIUM HYDROXIDE	non_withdrawal	750	744.736	-0.0949666	0.0101553	0.111533	744.735	1.00703	1.00707	1.00711	0	NA	Inf	Inf	750	20591058	20736610	20590308	20735860	0	20590308	145552
PENTASA	non_withdrawal	748	742.75	-0.0951096	0.0101553	0.111666	742.75	1.00703	1.00707	1.00711	0	NA	Inf	Inf	748	20591058	20736610	20590310	20735862	0	20590310	145552
DARVON_	non_withdrawal	747	741.757	-0.0951813	0.0101553	0.111733	741.757	1.00703	1.00707	1.00711	0	NA	Inf	Inf	747	20591058	20736610	20590311	20735863	0	20590311	145552
LOPINAVIR	non_withdrawal	740	734.806	-0.0956873	0.0101552	0.112203	734.806	1.00703	1.00707	1.00711	0	NA	Inf	Inf	740	20591058	20736610	20590318	20735870	0	20590318	145552
MOBOCERTINIB	non_withdrawal	734	728.848	-0.0961268	0.0101552	0.112611	728.848	1.00703	1.00707	1.00711	0	NA	Inf	Inf	734	20591058	20736610	20590324	20735876	0	20590324	145552
XYLOCAINE	non_withdrawal	732	726.862	-0.0962746	0.0101551	0.112749	726.862	1.00703	1.00707	1.00711	0	NA	Inf	Inf	732	20591058	20736610	20590326	20735878	0	20590326	145552
ADAPALENEBENZOYL PEROXIDE	non_withdrawal	731	725.869	-0.0963487	0.0101551	0.112817	725.869	1.00703	1.00707	1.00711	0	NA	Inf	Inf	731	20591058	20736610	20590327	20735879	0	20590327	145552
LETROZOLERIBOCICLIB	non_withdrawal	731	725.869	-0.0963487	0.0101551	0.112817	725.869	1.00703	1.00707	1.00711	0	NA	Inf	Inf	731	20591058	20736610	20590327	20735879	0	20590327	145552
CAVERJECT	non_withdrawal	730	724.876	-0.0964229	0.0101551	0.112886	724.876	1.00703	1.00707	1.00711	0	NA	Inf	Inf	730	20591058	20736610	20590328	20735880	0	20590328	145552
MITOTANE	non_withdrawal	728	722.89	-0.0965719	0.0101551	0.113025	722.89	1.00703	1.00707	1.00711	0	NA	Inf	Inf	728	20591058	20736610	20590330	20735882	0	20590330	145552
GUAIFENESINPSEUDOEPHEDRINE	non_withdrawal	727	721.897	-0.0966466	0.0101551	0.113094	721.897	1.00703	1.00707	1.00711	0	NA	Inf	Inf	727	20591058	20736610	20590331	20735883	0	20590331	145552
CISAPRIDE	non_withdrawal	726	720.904	-0.0967215	0.0101551	0.113164	720.904	1.00703	1.00707	1.00711	0	NA	Inf	Inf	726	20591058	20736610	20590332	20735884	0	20590332	145552
CODIOVAN	non_withdrawal	725	719.911	-0.0967965	0.0101551	0.113233	719.911	1.00703	1.00707	1.00711	0	NA	Inf	Inf	725	20591058	20736610	20590333	20735885	0	20590333	145552
TALC	non_withdrawal	725	719.911	-0.0967965	0.0101551	0.113233	719.911	1.00703	1.00707	1.00711	0	NA	Inf	Inf	725	20591058	20736610	20590333	20735885	0	20590333	145552
CLOMIPHENE	non_withdrawal	724	718.918	-0.0968717	0.0101551	0.113303	718.918	1.00703	1.00707	1.00711	0	NA	Inf	Inf	724	20591058	20736610	20590334	20735886	0	20590334	145552
IXEMPRA KIT	non_withdrawal	724	718.918	-0.0968717	0.0101551	0.113303	718.918	1.00703	1.00707	1.00711	0	NA	Inf	Inf	724	20591058	20736610	20590334	20735886	0	20590334	145552
TALIGLUCERASE ALFA	non_withdrawal	724	718.918	-0.0968717	0.0101551	0.113303	718.918	1.00703	1.00707	1.00711	0	NA	Inf	Inf	724	20591058	20736610	20590334	20735886	0	20590334	145552
CAELYX	non_withdrawal	720	714.946	-0.097174	0.010155	0.113584	714.946	1.00703	1.00707	1.00711	0	NA	Inf	Inf	720	20591058	20736610	20590338	20735890	0	20590338	145552
PHLEUM PRATENSE POLLEN	non_withdrawal	720	714.946	-0.097174	0.010155	0.113584	714.946	1.00703	1.00707	1.00711	0	NA	Inf	Inf	720	20591058	20736610	20590338	20735890	0	20590338	145552
EPIVIR	non_withdrawal	719	713.953	-0.0972499	0.010155	0.113654	713.953	1.00703	1.00707	1.00711	0	NA	Inf	Inf	719	20591058	20736610	20590339	20735891	0	20590339	145552
FARICIMABSVOA	non_withdrawal	719	713.953	-0.0972499	0.010155	0.113654	713.953	1.00703	1.00707	1.00711	0	NA	Inf	Inf	719	20591058	20736610	20590339	20735891	0	20590339	145552
INTEGRILIN	non_withdrawal	718	712.96	-0.0973261	0.010155	0.113725	712.96	1.00703	1.00707	1.00711	0	NA	Inf	Inf	718	20591058	20736610	20590340	20735892	0	20590340	145552
TAVABOROLE	non_withdrawal	717	711.967	-0.0974024	0.010155	0.113796	711.967	1.00703	1.00707	1.00711	0	NA	Inf	Inf	717	20591058	20736610	20590341	20735893	0	20590341	145552
VIMOVO	non_withdrawal	717	711.967	-0.0974024	0.010155	0.113796	711.967	1.00703	1.00707	1.00711	0	NA	Inf	Inf	717	20591058	20736610	20590341	20735893	0	20590341	145552
GAMMAGARD SD	non_withdrawal	715	709.981	-0.0975555	0.010155	0.113938	709.981	1.00703	1.00707	1.00711	0	NA	Inf	Inf	715	20591058	20736610	20590343	20735895	0	20590343	145552
OMNICEF	non_withdrawal	713	707.995	-0.0977092	0.010155	0.114081	707.995	1.00703	1.00707	1.00711	0	NA	Inf	Inf	713	20591058	20736610	20590345	20735897	0	20590345	145552
DACOMITINIB	non_withdrawal	709	704.023	-0.0980186	0.0101549	0.114368	704.023	1.00703	1.00707	1.00711	0	NA	Inf	Inf	709	20591058	20736610	20590349	20735901	0	20590349	145552
FAZACLO ODT	non_withdrawal	708	703.03	-0.0980964	0.0101549	0.11444	703.03	1.00703	1.00707	1.00711	0	NA	Inf	Inf	708	20591058	20736610	20590350	20735902	0	20590350	145552
SOMAVERT	non_withdrawal	708	703.03	-0.0980964	0.0101549	0.11444	703.03	1.00703	1.00707	1.00711	0	NA	Inf	Inf	708	20591058	20736610	20590350	20735902	0	20590350	145552
COSOPT	non_withdrawal	706	701.045	-0.0982525	0.0101549	0.114585	701.044	1.00703	1.00707	1.00711	0	NA	Inf	Inf	706	20591058	20736610	20590352	20735904	0	20590352	145552
DUVELISIB	non_withdrawal	706	701.045	-0.0982525	0.0101549	0.114585	701.044	1.00703	1.00707	1.00711	0	NA	Inf	Inf	706	20591058	20736610	20590352	20735904	0	20590352	145552
POVIDONEIODINE	non_withdrawal	704	699.059	-0.0984092	0.0101549	0.11473	699.058	1.00703	1.00707	1.00711	0	NA	Inf	Inf	704	20591058	20736610	20590354	20735906	0	20590354	145552
CORTANCYL	non_withdrawal	702	697.073	-0.0985666	0.0101548	0.114876	697.072	1.00703	1.00707	1.00711	0	NA	Inf	Inf	702	20591058	20736610	20590356	20735908	0	20590356	145552
FLUOROMETHOLONE	non_withdrawal	699	694.094	-0.098804	0.0101548	0.115096	694.093	1.00703	1.00707	1.00711	0	NA	Inf	Inf	699	20591058	20736610	20590359	20735911	0	20590359	145552
TETRAHYDROZOLINE	non_withdrawal	699	694.094	-0.098804	0.0101548	0.115096	694.093	1.00703	1.00707	1.00711	0	NA	Inf	Inf	699	20591058	20736610	20590359	20735911	0	20590359	145552
ENDOXAN	non_withdrawal	698	693.101	-0.0988834	0.0101548	0.11517	693.101	1.00703	1.00707	1.00711	0	NA	Inf	Inf	698	20591058	20736610	20590360	20735912	0	20590360	145552
BENZOYLPEROXIDE_CLINDAMYCIN	non_withdrawal	697	692.108	-0.0989631	0.0101548	0.115244	692.108	1.00703	1.00707	1.00711	0	NA	Inf	Inf	697	20591058	20736610	20590361	20735913	0	20590361	145552
ROGAINE	non_withdrawal	695	690.122	-0.0991229	0.0101548	0.115392	690.122	1.00703	1.00707	1.00711	0	NA	Inf	Inf	695	20591058	20736610	20590363	20735915	0	20590363	145552
VERICIGUAT	non_withdrawal	695	690.122	-0.0991229	0.0101548	0.115392	690.122	1.00703	1.00707	1.00711	0	NA	Inf	Inf	695	20591058	20736610	20590363	20735915	0	20590363	145552
HYDREA	non_withdrawal	694	689.129	-0.099203	0.0101548	0.115466	689.129	1.00703	1.00707	1.00711	0	NA	Inf	Inf	694	20591058	20736610	20590364	20735916	0	20590364	145552
CLASCOTERONE	non_withdrawal	693	688.136	-0.0992834	0.0101548	0.115541	688.136	1.00703	1.00707	1.00711	0	NA	Inf	Inf	693	20591058	20736610	20590365	20735917	0	20590365	145552
EPTIFIBATIDE	non_withdrawal	690	685.157	-0.0995255	0.0101547	0.115765	685.157	1.00703	1.00707	1.00711	0	NA	Inf	Inf	690	20591058	20736610	20590368	20735920	0	20590368	145552
FORADIL	non_withdrawal	690	685.157	-0.0995255	0.0101547	0.115765	685.157	1.00703	1.00707	1.00711	0	NA	Inf	Inf	690	20591058	20736610	20590368	20735920	0	20590368	145552
SPARSENTAN	non_withdrawal	690	685.157	-0.0995255	0.0101547	0.115765	685.157	1.00703	1.00707	1.00711	0	NA	Inf	Inf	690	20591058	20736610	20590368	20735920	0	20590368	145552
ENFUVIRTIDE	non_withdrawal	689	684.164	-0.0996065	0.0101547	0.11584	684.164	1.00703	1.00707	1.00711	0	NA	Inf	Inf	689	20591058	20736610	20590369	20735921	0	20590369	145552
IMIPENEM	non_withdrawal	682	677.213	-0.100179	0.0101546	0.116371	677.213	1.00703	1.00707	1.00711	0	NA	Inf	Inf	682	20591058	20736610	20590376	20735928	0	20590376	145552
ALBUTEROL AUTOHALER	non_withdrawal	681	676.22	-0.100261	0.0101546	0.116447	676.22	1.00703	1.00707	1.00711	0	NA	Inf	Inf	681	20591058	20736610	20590377	20735929	0	20590377	145552
GLIMEPIRIDEROSIGLITAZONE	non_withdrawal	681	676.22	-0.100261	0.0101546	0.116447	676.22	1.00703	1.00707	1.00711	0	NA	Inf	Inf	681	20591058	20736610	20590377	20735929	0	20590377	145552
FLUORIDE	non_withdrawal	680	675.227	-0.100344	0.0101546	0.116524	675.227	1.00703	1.00707	1.00711	0	NA	Inf	Inf	680	20591058	20736610	20590378	20735930	0	20590378	145552
AMINO ACIDSCALCIUM_MAGNESIUM CHLORIDE\ CHLORIDE\SODIUM	non_withdrawal	679	674.234	-0.100427	0.0101546	0.116601	674.234	1.00703	1.00707	1.00711	0	NA	Inf	Inf	679	20591058	20736610	20590379	20735931	0	20590379	145552
AZELAIC ACID	non_withdrawal	678	673.241	-0.10051	0.0101546	0.116678	673.241	1.00703	1.00707	1.00711	0	NA	Inf	Inf	678	20591058	20736610	20590380	20735932	0	20590380	145552
HALAVEN	non_withdrawal	678	673.241	-0.10051	0.0101546	0.116678	673.241	1.00703	1.00707	1.00711	0	NA	Inf	Inf	678	20591058	20736610	20590380	20735932	0	20590380	145552
SULFAMETHOXAZOLE	non_withdrawal	678	673.241	-0.10051	0.0101546	0.116678	673.241	1.00703	1.00707	1.00711	0	NA	Inf	Inf	678	20591058	20736610	20590380	20735932	0	20590380	145552
BUTENAFINE	non_withdrawal	677	672.248	-0.100593	0.0101546	0.116755	672.248	1.00703	1.00707	1.00711	0	NA	Inf	Inf	677	20591058	20736610	20590381	20735933	0	20590381	145552
KUVAN	non_withdrawal	677	672.248	-0.100593	0.0101546	0.116755	672.248	1.00703	1.00707	1.00711	0	NA	Inf	Inf	677	20591058	20736610	20590381	20735933	0	20590381	145552
THIOGUANINE	non_withdrawal	677	672.248	-0.100593	0.0101546	0.116755	672.248	1.00703	1.00707	1.00711	0	NA	Inf	Inf	677	20591058	20736610	20590381	20735933	0	20590381	145552
LURBINECTEDIN	non_withdrawal	676	671.255	-0.100677	0.0101546	0.116832	671.255	1.00703	1.00707	1.00711	0	NA	Inf	Inf	676	20591058	20736610	20590382	20735934	0	20590382	145552
MIACALCIN	non_withdrawal	676	671.255	-0.100677	0.0101546	0.116832	671.255	1.00703	1.00707	1.00711	0	NA	Inf	Inf	676	20591058	20736610	20590382	20735934	0	20590382	145552
MINERAL OILPETROLATUM	non_withdrawal	672	667.283	-0.101012	0.0101545	0.117143	667.283	1.00703	1.00707	1.00711	0	NA	Inf	Inf	672	20591058	20736610	20590386	20735938	0	20590386	145552
XEPLION	non_withdrawal	672	667.283	-0.101012	0.0101545	0.117143	667.283	1.00703	1.00707	1.00711	0	NA	Inf	Inf	672	20591058	20736610	20590386	20735938	0	20590386	145552
GIANVI	non_withdrawal	668	663.311	-0.101351	0.0101545	0.117456	663.311	1.00703	1.00707	1.00711	0	NA	Inf	Inf	668	20591058	20736610	20590390	20735942	0	20590390	145552
ANTIHEMOPHILIC FACTOR PEGYLATED HUMAN SEQUENCE RECOMBINANT	non_withdrawal	667	662.318	-0.101436	0.0101545	0.117535	662.318	1.00703	1.00707	1.00711	0	NA	Inf	Inf	667	20591058	20736610	20590391	20735943	0	20590391	145552
DAPRODUSTAT	non_withdrawal	666	661.325	-0.101521	0.0101545	0.117614	661.325	1.00703	1.00707	1.00711	0	NA	Inf	Inf	666	20591058	20736610	20590392	20735944	0	20590392	145552
TECLISTAMAB	non_withdrawal	665	660.332	-0.101607	0.0101544	0.117693	660.332	1.00703	1.00707	1.00711	0	NA	Inf	Inf	665	20591058	20736610	20590393	20735945	0	20590393	145552
ASPIRINDIPYRIDAMOLE	non_withdrawal	664	659.339	-0.101693	0.0101544	0.117773	659.339	1.00703	1.00707	1.00711	0	NA	Inf	Inf	664	20591058	20736610	20590394	20735946	0	20590394	145552
TREXIMET	non_withdrawal	663	658.346	-0.101779	0.0101544	0.117852	658.346	1.00703	1.00707	1.00711	0	NA	Inf	Inf	663	20591058	20736610	20590395	20735947	0	20590395	145552
COAGULATION FACTOR VIIA RECOMBINANT HUMAN	non_withdrawal	659	654.374	-0.102124	0.0101544	0.118172	654.374	1.00703	1.00707	1.00711	0	NA	Inf	Inf	659	20591058	20736610	20590399	20735951	0	20590399	145552
PYRIDOXINE	non_withdrawal	659	654.374	-0.102124	0.0101544	0.118172	654.374	1.00703	1.00707	1.00711	0	NA	Inf	Inf	659	20591058	20736610	20590399	20735951	0	20590399	145552
ASPARAGINASE ERWINIA CHRYSANTHEMI	non_withdrawal	657	652.388	-0.102298	0.0101543	0.118333	652.388	1.00703	1.00707	1.00711	0	NA	Inf	Inf	657	20591058	20736610	20590401	20735953	0	20590401	145552
INDOCIN	non_withdrawal	656	651.395	-0.102386	0.0101543	0.118414	651.395	1.00703	1.00707	1.00711	0	NA	Inf	Inf	656	20591058	20736610	20590402	20735954	0	20590402	145552
MONOMETHYL	non_withdrawal	655	650.403	-0.102473	0.0101543	0.118495	650.402	1.00703	1.00707	1.00711	0	NA	Inf	Inf	655	20591058	20736610	20590403	20735955	0	20590403	145552
ANDEXANET ALFA	non_withdrawal	654	649.41	-0.102561	0.0101543	0.118576	649.409	1.00703	1.00707	1.00711	0	NA	Inf	Inf	654	20591058	20736610	20590404	20735956	0	20590404	145552
BENEFIX	non_withdrawal	654	649.41	-0.102561	0.0101543	0.118576	649.409	1.00703	1.00707	1.00711	0	NA	Inf	Inf	654	20591058	20736610	20590404	20735956	0	20590404	145552
CROMOLYN	non_withdrawal	653	648.417	-0.102649	0.0101543	0.118657	648.416	1.00703	1.00707	1.00711	0	NA	Inf	Inf	653	20591058	20736610	20590405	20735957	0	20590405	145552
TRISENOX	non_withdrawal	653	648.417	-0.102649	0.0101543	0.118657	648.416	1.00703	1.00707	1.00711	0	NA	Inf	Inf	653	20591058	20736610	20590405	20735957	0	20590405	145552
IXABEPILONE	non_withdrawal	652	647.424	-0.102737	0.0101543	0.118739	647.423	1.00703	1.00707	1.00711	0	NA	Inf	Inf	652	20591058	20736610	20590406	20735958	0	20590406	145552
METFORMIN HYDROCHLORIDESAXAGLIPTIN	non_withdrawal	652	647.424	-0.102737	0.0101543	0.118739	647.423	1.00703	1.00707	1.00711	0	NA	Inf	Inf	652	20591058	20736610	20590406	20735958	0	20590406	145552
ELSPAR	non_withdrawal	650	645.438	-0.102914	0.0101543	0.118902	645.437	1.00703	1.00707	1.00711	0	NA	Inf	Inf	650	20591058	20736610	20590408	20735960	0	20590408	145552
ATRACURIUM	non_withdrawal	649	644.445	-0.103003	0.0101543	0.118984	644.444	1.00703	1.00707	1.00711	0	NA	Inf	Inf	649	20591058	20736610	20590409	20735961	0	20590409	145552
BEXAROTENE	non_withdrawal	648	643.452	-0.103091	0.0101542	0.119067	643.451	1.00703	1.00707	1.00711	0	NA	Inf	Inf	648	20591058	20736610	20590410	20735962	0	20590410	145552
CROTALIDAE POLYVALENT IMMUNE FAB	non_withdrawal	648	643.452	-0.103091	0.0101542	0.119067	643.451	1.00703	1.00707	1.00711	0	NA	Inf	Inf	648	20591058	20736610	20590410	20735962	0	20590410	145552
ETHIODIZED OIL	non_withdrawal	647	642.459	-0.103181	0.0101542	0.119149	642.459	1.00703	1.00707	1.00711	0	NA	Inf	Inf	647	20591058	20736610	20590411	20735963	0	20590411	145552
ALTABAX	non_withdrawal	643	638.487	-0.103539	0.0101542	0.119481	638.487	1.00703	1.00707	1.00711	0	NA	Inf	Inf	643	20591058	20736610	20590415	20735967	0	20590415	145552
LOTRONEX	non_withdrawal	640	635.508	-0.103811	0.0101541	0.119732	635.508	1.00703	1.00707	1.00711	0	NA	Inf	Inf	640	20591058	20736610	20590418	20735970	0	20590418	145552
FLUORIDETRICLOSAN	non_withdrawal	639	634.515	-0.103902	0.0101541	0.119816	634.515	1.00703	1.00707	1.00711	0	NA	Inf	Inf	639	20591058	20736610	20590419	20735971	0	20590419	145552
BISMUTH SUBCITRATE POTASSIUMMETRONIDAZOLE_TETRACYCLINE	non_withdrawal	636	631.536	-0.104175	0.0101541	0.120069	631.536	1.00703	1.00707	1.00711	0	NA	Inf	Inf	636	20591058	20736610	20590422	20735974	0	20590422	145552
TUBERSOL	non_withdrawal	634	629.55	-0.104359	0.0101541	0.120238	629.55	1.00703	1.00707	1.00711	0	NA	Inf	Inf	634	20591058	20736610	20590424	20735976	0	20590424	145552
BEDAQUILINE	non_withdrawal	633	628.557	-0.104451	0.010154	0.120323	628.557	1.00703	1.00707	1.00711	0	NA	Inf	Inf	633	20591058	20736610	20590425	20735977	0	20590425	145552
GLUCOVANCE	non_withdrawal	633	628.557	-0.104451	0.010154	0.120323	628.557	1.00703	1.00707	1.00711	0	NA	Inf	Inf	633	20591058	20736610	20590425	20735977	0	20590425	145552
ANIFROLUMABFNIA	non_withdrawal	630	625.578	-0.104729	0.010154	0.12058	625.578	1.00703	1.00707	1.00711	0	NA	Inf	Inf	630	20591058	20736610	20590428	20735980	0	20590428	145552
DYSPORT	non_withdrawal	630	625.578	-0.104729	0.010154	0.12058	625.578	1.00703	1.00707	1.00711	0	NA	Inf	Inf	630	20591058	20736610	20590428	20735980	0	20590428	145552
VINDESINE	non_withdrawal	629	624.585	-0.104822	0.010154	0.120666	624.585	1.00703	1.00707	1.00711	0	NA	Inf	Inf	629	20591058	20736610	20590429	20735981	0	20590429	145552
KOMBIGLYZE	non_withdrawal	628	623.592	-0.104916	0.010154	0.120752	623.592	1.00703	1.00707	1.00711	0	NA	Inf	Inf	628	20591058	20736610	20590430	20735982	0	20590430	145552
ALAVERT	non_withdrawal	627	622.599	-0.105009	0.010154	0.120839	622.599	1.00703	1.00707	1.00711	0	NA	Inf	Inf	627	20591058	20736610	20590431	20735983	0	20590431	145552
NOVORAPID	non_withdrawal	627	622.599	-0.105009	0.010154	0.120839	622.599	1.00703	1.00707	1.00711	0	NA	Inf	Inf	627	20591058	20736610	20590431	20735983	0	20590431	145552
ZIVAFLIBERCEPT	non_withdrawal	627	622.599	-0.105009	0.010154	0.120839	622.599	1.00703	1.00707	1.00711	0	NA	Inf	Inf	627	20591058	20736610	20590431	20735983	0	20590431	145552
SEBIVO	non_withdrawal	626	621.606	-0.105103	0.010154	0.120925	621.606	1.00703	1.00707	1.00711	0	NA	Inf	Inf	626	20591058	20736610	20590432	20735984	0	20590432	145552
IDECABTAGENE VICLEUCEL	non_withdrawal	625	620.613	-0.105197	0.010154	0.121012	620.613	1.00703	1.00707	1.00711	0	NA	Inf	Inf	625	20591058	20736610	20590433	20735985	0	20590433	145552
MIMPARA	non_withdrawal	625	620.613	-0.105197	0.010154	0.121012	620.613	1.00703	1.00707	1.00711	0	NA	Inf	Inf	625	20591058	20736610	20590433	20735985	0	20590433	145552
MENTHOLMETHYL	non_withdrawal	624	619.62	-0.105291	0.0101539	0.121099	619.62	1.00703	1.00707	1.00711	0	NA	Inf	Inf	624	20591058	20736610	20590434	20735986	0	20590434	145552
ZOLEDRONATE	non_withdrawal	624	619.62	-0.105291	0.0101539	0.121099	619.62	1.00703	1.00707	1.00711	0	NA	Inf	Inf	624	20591058	20736610	20590434	20735986	0	20590434	145552
VARICELLAZOSTER VIRUS STRAIN OKA_MERCK LIVE ANTIGEN	non_withdrawal	622	617.634	-0.10548	0.0101539	0.121274	617.634	1.00703	1.00707	1.00711	0	NA	Inf	Inf	622	20591058	20736610	20590436	20735988	0	20590436	145552
COLESTIPOL	non_withdrawal	621	616.641	-0.105575	0.0101539	0.121361	616.641	1.00703	1.00707	1.00711	0	NA	Inf	Inf	621	20591058	20736610	20590437	20735989	0	20590437	145552
BIVALIRUDIN	non_withdrawal	616	611.676	-0.106053	0.0101538	0.121802	611.676	1.00703	1.00707	1.00711	0	NA	Inf	Inf	616	20591058	20736610	20590442	20735994	0	20590442	145552
ZIAGEN	non_withdrawal	616	611.676	-0.106053	0.0101538	0.121802	611.676	1.00703	1.00707	1.00711	0	NA	Inf	Inf	616	20591058	20736610	20590442	20735994	0	20590442	145552
ANTIHEMOPHILIC FACTOR HUMAN RECOMBINANT RESIDUES -1636 DELETED	non_withdrawal	615	610.683	-0.106149	0.0101538	0.121891	610.683	1.00703	1.00707	1.00711	0	NA	Inf	Inf	615	20591058	20736610	20590443	20735995	0	20590443	145552
DETRUSITOL	non_withdrawal	615	610.683	-0.106149	0.0101538	0.121891	610.683	1.00703	1.00707	1.00711	0	NA	Inf	Inf	615	20591058	20736610	20590443	20735995	0	20590443	145552
IRON DEXTRAN	non_withdrawal	615	610.683	-0.106149	0.0101538	0.121891	610.683	1.00703	1.00707	1.00711	0	NA	Inf	Inf	615	20591058	20736610	20590443	20735995	0	20590443	145552
PROCARDIA	non_withdrawal	610	605.718	-0.106634	0.0101537	0.122339	605.718	1.00703	1.00707	1.00711	0	NA	Inf	Inf	610	20591058	20736610	20590448	20736000	0	20590448	145552
SORIATANE	non_withdrawal	608	603.732	-0.10683	0.0101537	0.122519	603.732	1.00703	1.00707	1.00711	0	NA	Inf	Inf	608	20591058	20736610	20590450	20736002	0	20590450	145552
CIPROFLOXACIN_DEXAMETHASONE	non_withdrawal	606	601.746	-0.107027	0.0101537	0.122701	601.746	1.00703	1.00707	1.00711	0	NA	Inf	Inf	606	20591058	20736610	20590452	20736004	0	20590452	145552
PORACTANT ALFA	non_withdrawal	605	600.753	-0.107126	0.0101537	0.122792	600.753	1.00703	1.00707	1.00711	0	NA	Inf	Inf	605	20591058	20736610	20590453	20736005	0	20590453	145552
CEMIPLIMAB	non_withdrawal	604	599.76	-0.107225	0.0101537	0.122883	599.76	1.00703	1.00707	1.00711	0	NA	Inf	Inf	604	20591058	20736610	20590454	20736006	0	20590454	145552
VALCYTE	non_withdrawal	604	599.76	-0.107225	0.0101537	0.122883	599.76	1.00703	1.00707	1.00711	0	NA	Inf	Inf	604	20591058	20736610	20590454	20736006	0	20590454	145552
CARGLUMIC ACID	non_withdrawal	603	598.767	-0.107324	0.0101537	0.122975	598.767	1.00703	1.00707	1.00711	0	NA	Inf	Inf	603	20591058	20736610	20590455	20736007	0	20590455	145552
SOVALDI	non_withdrawal	599	594.796	-0.107723	0.0101536	0.123343	594.795	1.00703	1.00707	1.00711	0	NA	Inf	Inf	599	20591058	20736610	20590459	20736011	0	20590459	145552
THYROTROPIN ALFA	non_withdrawal	599	594.796	-0.107723	0.0101536	0.123343	594.795	1.00703	1.00707	1.00711	0	NA	Inf	Inf	599	20591058	20736610	20590459	20736011	0	20590459	145552
ULIPRISTAL	non_withdrawal	597	592.81	-0.107924	0.0101536	0.123528	592.809	1.00703	1.00707	1.00711	0	NA	Inf	Inf	597	20591058	20736610	20590461	20736013	0	20590461	145552
FERRIC DERISOMALTOSE	non_withdrawal	596	591.817	-0.108025	0.0101536	0.123621	591.817	1.00703	1.00707	1.00711	0	NA	Inf	Inf	596	20591058	20736610	20590462	20736014	0	20590462	145552
INSULIN LISPROAABC	non_withdrawal	596	591.817	-0.108025	0.0101536	0.123621	591.817	1.00703	1.00707	1.00711	0	NA	Inf	Inf	596	20591058	20736610	20590462	20736014	0	20590462	145552
COLISTIN	non_withdrawal	594	589.831	-0.108228	0.0101535	0.123808	589.831	1.00703	1.00707	1.00711	0	NA	Inf	Inf	594	20591058	20736610	20590464	20736016	0	20590464	145552
DEXRAZOXANE	non_withdrawal	593	588.838	-0.10833	0.0101535	0.123902	588.838	1.00703	1.00707	1.00711	0	NA	Inf	Inf	593	20591058	20736610	20590465	20736017	0	20590465	145552
TREOSULFAN	non_withdrawal	593	588.838	-0.10833	0.0101535	0.123902	588.838	1.00703	1.00707	1.00711	0	NA	Inf	Inf	593	20591058	20736610	20590465	20736017	0	20590465	145552
MARALIXIBAT	non_withdrawal	590	585.859	-0.108637	0.0101535	0.124185	585.859	1.00703	1.00707	1.00711	0	NA	Inf	Inf	590	20591058	20736610	20590468	20736020	0	20590468	145552
PROMETRIUM	non_withdrawal	588	583.873	-0.108843	0.0101534	0.124374	583.873	1.00703	1.00707	1.00711	0	NA	Inf	Inf	588	20591058	20736610	20590470	20736022	0	20590470	145552
APLISOL DIAGNOSTIC ANTIGEN	non_withdrawal	587	582.88	-0.108946	0.0101534	0.12447	582.88	1.00703	1.00707	1.00711	0	NA	Inf	Inf	587	20591058	20736610	20590471	20736023	0	20590471	145552
VECURONIUM	non_withdrawal	586	581.887	-0.10905	0.0101534	0.124565	581.887	1.00703	1.00707	1.00711	0	NA	Inf	Inf	586	20591058	20736610	20590472	20736024	0	20590472	145552
EPCORITAMAB	non_withdrawal	585	580.894	-0.109154	0.0101534	0.124661	580.894	1.00703	1.00707	1.00711	0	NA	Inf	Inf	585	20591058	20736610	20590473	20736025	0	20590473	145552
ATOVAQUONEPROGUANIL	non_withdrawal	582	577.915	-0.109467	0.0101534	0.124949	577.915	1.00703	1.00707	1.00711	0	NA	Inf	Inf	582	20591058	20736610	20590476	20736028	0	20590476	145552
BROLUCIZUMAB	non_withdrawal	582	577.915	-0.109467	0.0101534	0.124949	577.915	1.00703	1.00707	1.00711	0	NA	Inf	Inf	582	20591058	20736610	20590476	20736028	0	20590476	145552
TAFASITAMAB	non_withdrawal	582	577.915	-0.109467	0.0101534	0.124949	577.915	1.00703	1.00707	1.00711	0	NA	Inf	Inf	582	20591058	20736610	20590476	20736028	0	20590476	145552
CALCIUM CHLORIDEDEXTROSE_HYDROCHLORIC ACID\MAGNESIUM \ \SODIUM CHLORIDE\SODIUM HYDROXIDE\SODIUM	non_withdrawal	581	576.922	-0.109572	0.0101533	0.125046	576.922	1.00703	1.00707	1.00711	0	NA	Inf	Inf	581	20591058	20736610	20590477	20736029	0	20590477	145552
KARDEGIC	non_withdrawal	581	576.922	-0.109572	0.0101533	0.125046	576.922	1.00703	1.00707	1.00711	0	NA	Inf	Inf	581	20591058	20736610	20590477	20736029	0	20590477	145552
BRILIQUE	non_withdrawal	576	571.957	-0.110101	0.0101533	0.125533	571.957	1.00703	1.00707	1.00711	0	NA	Inf	Inf	576	20591058	20736610	20590482	20736034	0	20590482	145552
TS	non_withdrawal	576	571.957	-0.110101	0.0101533	0.125533	571.957	1.00703	1.00707	1.00711	0	NA	Inf	Inf	576	20591058	20736610	20590482	20736034	0	20590482	145552
ZELMAC	non_withdrawal	576	571.957	-0.110101	0.0101533	0.125533	571.957	1.00703	1.00707	1.00711	0	NA	Inf	Inf	576	20591058	20736610	20590482	20736034	0	20590482	145552
SATRALIZUMABMWGE	non_withdrawal	575	570.964	-0.110208	0.0101532	0.125631	570.964	1.00703	1.00707	1.00711	0	NA	Inf	Inf	575	20591058	20736610	20590483	20736035	0	20590483	145552
PROPULSID	non_withdrawal	572	567.985	-0.110529	0.0101532	0.125927	567.985	1.00703	1.00707	1.00711	0	NA	Inf	Inf	572	20591058	20736610	20590486	20736038	0	20590486	145552
PROTAMINE	non_withdrawal	568	564.013	-0.110962	0.0101531	0.126325	564.013	1.00703	1.00707	1.00711	0	NA	Inf	Inf	568	20591058	20736610	20590490	20736042	0	20590490	145552
ALAWAY	non_withdrawal	566	562.027	-0.111181	0.0101531	0.126526	562.027	1.00703	1.00707	1.00711	0	NA	Inf	Inf	566	20591058	20736610	20590492	20736044	0	20590492	145552
HISTRELIN	non_withdrawal	565	561.034	-0.11129	0.0101531	0.126627	561.034	1.00703	1.00707	1.00711	0	NA	Inf	Inf	565	20591058	20736610	20590493	20736045	0	20590493	145552
SOTRET	non_withdrawal	564	560.041	-0.1114	0.0101531	0.126728	560.041	1.00703	1.00707	1.00711	0	NA	Inf	Inf	564	20591058	20736610	20590494	20736046	0	20590494	145552
BLUE	non_withdrawal	561	557.062	-0.111731	0.010153	0.127032	557.062	1.00703	1.00707	1.00711	0	NA	Inf	Inf	561	20591058	20736610	20590497	20736049	0	20590497	145552
HYALURONIDASEZZXF_PERTUZUMAB\TRASTUZUMAB	non_withdrawal	561	557.062	-0.111731	0.010153	0.127032	557.062	1.00703	1.00707	1.00711	0	NA	Inf	Inf	561	20591058	20736610	20590497	20736049	0	20590497	145552
OMADACYCLINE	non_withdrawal	561	557.062	-0.111731	0.010153	0.127032	557.062	1.00703	1.00707	1.00711	0	NA	Inf	Inf	561	20591058	20736610	20590497	20736049	0	20590497	145552
OPTIMARK	non_withdrawal	560	556.069	-0.111842	0.010153	0.127134	556.069	1.00703	1.00707	1.00711	0	NA	Inf	Inf	560	20591058	20736610	20590498	20736050	0	20590498	145552
RYTHMOL	non_withdrawal	560	556.069	-0.111842	0.010153	0.127134	556.069	1.00703	1.00707	1.00711	0	NA	Inf	Inf	560	20591058	20736610	20590498	20736050	0	20590498	145552
REFACTO	non_withdrawal	559	555.076	-0.111954	0.010153	0.127237	555.076	1.00703	1.00707	1.00711	0	NA	Inf	Inf	559	20591058	20736610	20590499	20736051	0	20590499	145552
PHYTONADIONE	non_withdrawal	557	553.09	-0.112177	0.010153	0.127442	553.09	1.00703	1.00707	1.00711	0	NA	Inf	Inf	557	20591058	20736610	20590501	20736053	0	20590501	145552
AMLODIPINE_PERINDOPRIL	non_withdrawal	554	550.111	-0.112515	0.0101529	0.127752	550.111	1.00703	1.00707	1.00711	0	NA	Inf	Inf	554	20591058	20736610	20590504	20736056	0	20590504	145552
PIRARUBICIN	non_withdrawal	554	550.111	-0.112515	0.0101529	0.127752	550.111	1.00703	1.00707	1.00711	0	NA	Inf	Inf	554	20591058	20736610	20590504	20736056	0	20590504	145552
SELUMETINIB	non_withdrawal	554	550.111	-0.112515	0.0101529	0.127752	550.111	1.00703	1.00707	1.00711	0	NA	Inf	Inf	554	20591058	20736610	20590504	20736056	0	20590504	145552
UNASYN	non_withdrawal	554	550.111	-0.112515	0.0101529	0.127752	550.111	1.00703	1.00707	1.00711	0	NA	Inf	Inf	554	20591058	20736610	20590504	20736056	0	20590504	145552
CELECOX	non_withdrawal	553	549.118	-0.112628	0.0101529	0.127856	549.118	1.00703	1.00707	1.00711	0	NA	Inf	Inf	553	20591058	20736610	20590505	20736057	0	20590505	145552
THERAPEUTIC RADIOPHARMACEUTICALS	non_withdrawal	553	549.118	-0.112628	0.0101529	0.127856	549.118	1.00703	1.00707	1.00711	0	NA	Inf	Inf	553	20591058	20736610	20590505	20736057	0	20590505	145552
ERTUGLIFLOZIN PIDOLATE	non_withdrawal	551	547.132	-0.112855	0.0101529	0.128065	547.132	1.00703	1.00707	1.00711	0	NA	Inf	Inf	551	20591058	20736610	20590507	20736059	0	20590507	145552
RESLIZUMAB	non_withdrawal	551	547.132	-0.112855	0.0101529	0.128065	547.132	1.00703	1.00707	1.00711	0	NA	Inf	Inf	551	20591058	20736610	20590507	20736059	0	20590507	145552
ADVATE	non_withdrawal	550	546.14	-0.112969	0.0101528	0.12817	546.139	1.00703	1.00707	1.00711	0	NA	Inf	Inf	550	20591058	20736610	20590508	20736060	0	20590508	145552
KIVEXA	non_withdrawal	550	546.14	-0.112969	0.0101528	0.12817	546.139	1.00703	1.00707	1.00711	0	NA	Inf	Inf	550	20591058	20736610	20590508	20736060	0	20590508	145552
LANOXIN	non_withdrawal	548	544.154	-0.113198	0.0101528	0.12838	544.153	1.00703	1.00707	1.00711	0	NA	Inf	Inf	548	20591058	20736610	20590510	20736062	0	20590510	145552
ILARIS	non_withdrawal	545	541.175	-0.113545	0.0101528	0.128698	541.174	1.00703	1.00707	1.00711	0	NA	Inf	Inf	545	20591058	20736610	20590513	20736065	0	20590513	145552
DIENOGESTESTRADIOL	non_withdrawal	543	539.189	-0.113777	0.0101527	0.128912	539.189	1.00703	1.00707	1.00711	0	NA	Inf	Inf	543	20591058	20736610	20590515	20736067	0	20590515	145552
ETHYOL	non_withdrawal	543	539.189	-0.113777	0.0101527	0.128912	539.189	1.00703	1.00707	1.00711	0	NA	Inf	Inf	543	20591058	20736610	20590515	20736067	0	20590515	145552
CEFTAROLINE FOSAMIL	non_withdrawal	541	537.203	-0.114011	0.0101527	0.129126	537.203	1.00703	1.00707	1.00711	0	NA	Inf	Inf	541	20591058	20736610	20590517	20736069	0	20590517	145552
CICLOSPORIN	non_withdrawal	540	536.21	-0.114128	0.0101527	0.129234	536.21	1.00703	1.00707	1.00711	0	NA	Inf	Inf	540	20591058	20736610	20590518	20736070	0	20590518	145552
DAMOCTOCOG ALFA PEGOL	non_withdrawal	540	536.21	-0.114128	0.0101527	0.129234	536.21	1.00703	1.00707	1.00711	0	NA	Inf	Inf	540	20591058	20736610	20590518	20736070	0	20590518	145552
HYALURONIC ACID	non_withdrawal	540	536.21	-0.114128	0.0101527	0.129234	536.21	1.00703	1.00707	1.00711	0	NA	Inf	Inf	540	20591058	20736610	20590518	20736070	0	20590518	145552
SANCTURA	non_withdrawal	537	533.231	-0.114482	0.0101526	0.129559	533.231	1.00703	1.00707	1.00711	0	NA	Inf	Inf	537	20591058	20736610	20590521	20736073	0	20590521	145552
TILDRAKIZUMAB	non_withdrawal	537	533.231	-0.114482	0.0101526	0.129559	533.231	1.00703	1.00707	1.00711	0	NA	Inf	Inf	537	20591058	20736610	20590521	20736073	0	20590521	145552
AMINOSALICYLIC ACID	non_withdrawal	536	532.238	-0.114601	0.0101526	0.129667	532.238	1.00703	1.00707	1.00711	0	NA	Inf	Inf	536	20591058	20736610	20590522	20736074	0	20590522	145552
DIANEAL PD_DEXTROSE	non_withdrawal	534	530.252	-0.114839	0.0101526	0.129886	530.252	1.00703	1.00707	1.00711	0	NA	Inf	Inf	534	20591058	20736610	20590524	20736076	0	20590524	145552
ZANAMIVIR	non_withdrawal	534	530.252	-0.114839	0.0101526	0.129886	530.252	1.00703	1.00707	1.00711	0	NA	Inf	Inf	534	20591058	20736610	20590524	20736076	0	20590524	145552
CAYSTON	non_withdrawal	533	529.259	-0.114959	0.0101525	0.129996	529.259	1.00703	1.00707	1.00711	0	NA	Inf	Inf	533	20591058	20736610	20590525	20736077	0	20590525	145552
ALBUMIN	non_withdrawal	531	527.273	-0.115199	0.0101525	0.130216	527.273	1.00703	1.00707	1.00711	0	NA	Inf	Inf	531	20591058	20736610	20590527	20736079	0	20590527	145552
CEFIXIME	non_withdrawal	531	527.273	-0.115199	0.0101525	0.130216	527.273	1.00703	1.00707	1.00711	0	NA	Inf	Inf	531	20591058	20736610	20590527	20736079	0	20590527	145552
NAPROXEN_SUMATRIPTAN	non_withdrawal	531	527.273	-0.115199	0.0101525	0.130216	527.273	1.00703	1.00707	1.00711	0	NA	Inf	Inf	531	20591058	20736610	20590527	20736079	0	20590527	145552
WINRHO SDF	non_withdrawal	530	526.28	-0.11532	0.0101525	0.130327	526.28	1.00703	1.00707	1.00711	0	NA	Inf	Inf	530	20591058	20736610	20590528	20736080	0	20590528	145552
BISACODYL DOCUSATE	non_withdrawal	528	524.294	-0.115562	0.0101525	0.130549	524.294	1.00703	1.00707	1.00711	0	NA	Inf	Inf	528	20591058	20736610	20590530	20736082	0	20590530	145552
DEXCHLORPHENIRAMINE	non_withdrawal	528	524.294	-0.115562	0.0101525	0.130549	524.294	1.00703	1.00707	1.00711	0	NA	Inf	Inf	528	20591058	20736610	20590530	20736082	0	20590530	145552
MIGLITOL	non_withdrawal	527	523.301	-0.115684	0.0101524	0.130661	523.301	1.00703	1.00707	1.00711	0	NA	Inf	Inf	527	20591058	20736610	20590531	20736083	0	20590531	145552
SALAZOPYRIN	non_withdrawal	526	522.308	-0.115806	0.0101524	0.130773	522.308	1.00703	1.00707	1.00711	0	NA	Inf	Inf	526	20591058	20736610	20590532	20736084	0	20590532	145552
METHOXSALEN	non_withdrawal	525	521.315	-0.115928	0.0101524	0.130885	521.315	1.00703	1.00707	1.00711	0	NA	Inf	Inf	525	20591058	20736610	20590533	20736085	0	20590533	145552
NIMESULIDE	non_withdrawal	525	521.315	-0.115928	0.0101524	0.130885	521.315	1.00703	1.00707	1.00711	0	NA	Inf	Inf	525	20591058	20736610	20590533	20736085	0	20590533	145552
MAVIK	non_withdrawal	523	519.329	-0.116174	0.0101524	0.131111	519.329	1.00703	1.00707	1.00711	0	NA	Inf	Inf	523	20591058	20736610	20590535	20736087	0	20590535	145552
XOPENEX	non_withdrawal	523	519.329	-0.116174	0.0101524	0.131111	519.329	1.00703	1.00707	1.00711	0	NA	Inf	Inf	523	20591058	20736610	20590535	20736087	0	20590535	145552
LINAGLIPTINMETFORMIN	non_withdrawal	522	518.336	-0.116298	0.0101523	0.131224	518.336	1.00703	1.00707	1.00711	0	NA	Inf	Inf	522	20591058	20736610	20590536	20736088	0	20590536	145552
TEDIZOLID	non_withdrawal	519	515.357	-0.116671	0.0101523	0.131565	515.357	1.00703	1.00707	1.00711	0	NA	Inf	Inf	519	20591058	20736610	20590539	20736091	0	20590539	145552
GADOPENTETATE DIMEGLUMINE	non_withdrawal	518	514.364	-0.116796	0.0101523	0.13168	514.364	1.00703	1.00707	1.00711	0	NA	Inf	Inf	518	20591058	20736610	20590540	20736092	0	20590540	145552
PEMIGATINIB	non_withdrawal	518	514.364	-0.116796	0.0101523	0.13168	514.364	1.00703	1.00707	1.00711	0	NA	Inf	Inf	518	20591058	20736610	20590540	20736092	0	20590540	145552
LIALDA	non_withdrawal	515	511.385	-0.117173	0.0101522	0.132025	511.385	1.00703	1.00707	1.00711	0	NA	Inf	Inf	515	20591058	20736610	20590543	20736095	0	20590543	145552
FERAHEME	non_withdrawal	507	503.441	-0.118195	0.0101521	0.132961	503.441	1.00703	1.00707	1.00711	0	NA	Inf	Inf	507	20591058	20736610	20590551	20736103	0	20590551	145552
MEPIVACAINE	non_withdrawal	507	503.441	-0.118195	0.0101521	0.132961	503.441	1.00703	1.00707	1.00711	0	NA	Inf	Inf	507	20591058	20736610	20590551	20736103	0	20590551	145552
MECASERMIN	non_withdrawal	506	502.448	-0.118325	0.010152	0.13308	502.448	1.00703	1.00707	1.00711	0	NA	Inf	Inf	506	20591058	20736610	20590552	20736104	0	20590552	145552
AVANAFIL	non_withdrawal	505	501.455	-0.118455	0.010152	0.133199	501.455	1.00703	1.00707	1.00711	0	NA	Inf	Inf	505	20591058	20736610	20590553	20736105	0	20590553	145552
SULPERAZON	non_withdrawal	505	501.455	-0.118455	0.010152	0.133199	501.455	1.00703	1.00707	1.00711	0	NA	Inf	Inf	505	20591058	20736610	20590553	20736105	0	20590553	145552
CRAVIT	non_withdrawal	504	500.462	-0.118585	0.010152	0.133318	500.462	1.00703	1.00707	1.00711	0	NA	Inf	Inf	504	20591058	20736610	20590554	20736106	0	20590554	145552
PYRIMETHAMINE	non_withdrawal	504	500.462	-0.118585	0.010152	0.133318	500.462	1.00703	1.00707	1.00711	0	NA	Inf	Inf	504	20591058	20736610	20590554	20736106	0	20590554	145552
LIVALO	non_withdrawal	503	499.469	-0.118716	0.010152	0.133438	499.469	1.00703	1.00707	1.00711	0	NA	Inf	Inf	503	20591058	20736610	20590555	20736107	0	20590555	145552
SIMULECT	non_withdrawal	503	499.469	-0.118716	0.010152	0.133438	499.469	1.00703	1.00707	1.00711	0	NA	Inf	Inf	503	20591058	20736610	20590555	20736107	0	20590555	145552
ELPLAT	non_withdrawal	502	498.476	-0.118847	0.010152	0.133558	498.476	1.00703	1.00707	1.00711	0	NA	Inf	Inf	502	20591058	20736610	20590556	20736108	0	20590556	145552
FOSINOPRIL	non_withdrawal	502	498.476	-0.118847	0.010152	0.133558	498.476	1.00703	1.00707	1.00711	0	NA	Inf	Inf	502	20591058	20736610	20590556	20736108	0	20590556	145552
ERLOTINIB ERLOTINIB)	non_withdrawal	501	497.483	-0.118978	0.0101519	0.133678	497.483	1.00703	1.00707	1.00711	0	NA	Inf	Inf	501	20591058	20736610	20590557	20736109	0	20590557	145552
ETESEVIMAB	non_withdrawal	500	496.49	-0.11911	0.0101519	0.133799	496.49	1.00703	1.00707	1.00711	0	NA	Inf	Inf	500	20591058	20736610	20590558	20736110	0	20590558	145552
KLACID	non_withdrawal	499	495.497	-0.119242	0.0101519	0.13392	495.497	1.00703	1.00707	1.00711	0	NA	Inf	Inf	499	20591058	20736610	20590559	20736111	0	20590559	145552
SILVER SULFADIAZINE	non_withdrawal	499	495.497	-0.119242	0.0101519	0.13392	495.497	1.00703	1.00707	1.00711	0	NA	Inf	Inf	499	20591058	20736610	20590559	20736111	0	20590559	145552
TRIZIVIR	non_withdrawal	498	494.504	-0.119375	0.0101519	0.134041	494.504	1.00703	1.00707	1.00711	0	NA	Inf	Inf	498	20591058	20736610	20590560	20736112	0	20590560	145552
AMG	non_withdrawal	496	492.519	-0.119642	0.0101518	0.134285	492.518	1.00703	1.00707	1.00711	0	NA	Inf	Inf	496	20591058	20736610	20590562	20736114	0	20590562	145552
COLISTIMETHATE	non_withdrawal	496	492.519	-0.119642	0.0101518	0.134285	492.518	1.00703	1.00707	1.00711	0	NA	Inf	Inf	496	20591058	20736610	20590562	20736114	0	20590562	145552
MACUGEN	non_withdrawal	496	492.519	-0.119642	0.0101518	0.134285	492.518	1.00703	1.00707	1.00711	0	NA	Inf	Inf	496	20591058	20736610	20590562	20736114	0	20590562	145552
FOSFOMYCIN TROMETHAMINE	non_withdrawal	495	491.526	-0.119776	0.0101518	0.134407	491.525	1.00703	1.00707	1.00711	0	NA	Inf	Inf	495	20591058	20736610	20590563	20736115	0	20590563	145552
GADODIAMIDE	non_withdrawal	493	489.54	-0.120045	0.0101518	0.134653	489.54	1.00703	1.00707	1.00711	0	NA	Inf	Inf	493	20591058	20736610	20590565	20736117	0	20590565	145552
EXCEGRAN	non_withdrawal	492	488.547	-0.12018	0.0101517	0.134777	488.547	1.00703	1.00707	1.00711	0	NA	Inf	Inf	492	20591058	20736610	20590566	20736118	0	20590566	145552
ADUCANUMABAVWA	non_withdrawal	490	486.561	-0.120451	0.0101517	0.135025	486.561	1.00703	1.00707	1.00711	0	NA	Inf	Inf	490	20591058	20736610	20590568	20736120	0	20590568	145552
URAPIDIL	non_withdrawal	490	486.561	-0.120451	0.0101517	0.135025	486.561	1.00703	1.00707	1.00711	0	NA	Inf	Inf	490	20591058	20736610	20590568	20736120	0	20590568	145552
BEMPEDOIC ACIDEZETIMIBE	non_withdrawal	488	484.575	-0.120725	0.0101517	0.135275	484.575	1.00703	1.00707	1.00711	0	NA	Inf	Inf	488	20591058	20736610	20590570	20736122	0	20590570	145552
FLUOCINOLONE ACETONIDEHYDROQUINONE_TRETINOIN	non_withdrawal	486	482.589	-0.121	0.0101516	0.135526	482.589	1.00703	1.00707	1.00711	0	NA	Inf	Inf	486	20591058	20736610	20590572	20736124	0	20590572	145552
METFORMIN_PIOGLITAZONE	non_withdrawal	486	482.589	-0.121	0.0101516	0.135526	482.589	1.00703	1.00707	1.00711	0	NA	Inf	Inf	486	20591058	20736610	20590572	20736124	0	20590572	145552
FLUORESCEIN	non_withdrawal	485	481.596	-0.121138	0.0101516	0.135652	481.596	1.00703	1.00707	1.00711	0	NA	Inf	Inf	485	20591058	20736610	20590573	20736125	0	20590573	145552
PARIET	non_withdrawal	485	481.596	-0.121138	0.0101516	0.135652	481.596	1.00703	1.00707	1.00711	0	NA	Inf	Inf	485	20591058	20736610	20590573	20736125	0	20590573	145552
SAQUINAVIR	non_withdrawal	484	480.603	-0.121276	0.0101516	0.135779	480.603	1.00703	1.00707	1.00711	0	NA	Inf	Inf	484	20591058	20736610	20590574	20736126	0	20590574	145552
TAZOCIN	non_withdrawal	484	480.603	-0.121276	0.0101516	0.135779	480.603	1.00703	1.00707	1.00711	0	NA	Inf	Inf	484	20591058	20736610	20590574	20736126	0	20590574	145552
GOLD	non_withdrawal	483	479.61	-0.121415	0.0101516	0.135906	479.61	1.00703	1.00707	1.00711	0	NA	Inf	Inf	483	20591058	20736610	20590575	20736127	0	20590575	145552
OMACOR	non_withdrawal	482	478.617	-0.121555	0.0101515	0.136033	478.617	1.00703	1.00707	1.00711	0	NA	Inf	Inf	482	20591058	20736610	20590576	20736128	0	20590576	145552
BONVIVA	non_withdrawal	480	476.631	-0.121835	0.0101515	0.136289	476.631	1.00703	1.00707	1.00711	0	NA	Inf	Inf	480	20591058	20736610	20590578	20736130	0	20590578	145552
ZAVESCA	non_withdrawal	479	475.638	-0.121976	0.0101515	0.136417	475.638	1.00703	1.00707	1.00711	0	NA	Inf	Inf	479	20591058	20736610	20590579	20736131	0	20590579	145552
ALDARA	non_withdrawal	478	474.645	-0.122117	0.0101514	0.136546	474.645	1.00703	1.00707	1.00711	0	NA	Inf	Inf	478	20591058	20736610	20590580	20736132	0	20590580	145552
AMIVANTAMAB	non_withdrawal	478	474.645	-0.122117	0.0101514	0.136546	474.645	1.00703	1.00707	1.00711	0	NA	Inf	Inf	478	20591058	20736610	20590580	20736132	0	20590580	145552
INTERFERON	non_withdrawal	478	474.645	-0.122117	0.0101514	0.136546	474.645	1.00703	1.00707	1.00711	0	NA	Inf	Inf	478	20591058	20736610	20590580	20736132	0	20590580	145552
PEVONEDISTAT	non_withdrawal	476	472.659	-0.122401	0.0101514	0.136805	472.659	1.00703	1.00707	1.00711	0	NA	Inf	Inf	476	20591058	20736610	20590582	20736134	0	20590582	145552
DORZOLAMIDETIMOLOL	non_withdrawal	473	469.68	-0.12283	0.0101513	0.137197	469.68	1.00703	1.00707	1.00711	0	NA	Inf	Inf	473	20591058	20736610	20590585	20736137	0	20590585	145552
NOXAFIL	non_withdrawal	473	469.68	-0.12283	0.0101513	0.137197	469.68	1.00703	1.00707	1.00711	0	NA	Inf	Inf	473	20591058	20736610	20590585	20736137	0	20590585	145552
THIOPENTAL	non_withdrawal	472	468.687	-0.122974	0.0101513	0.137328	468.687	1.00703	1.00707	1.00711	0	NA	Inf	Inf	472	20591058	20736610	20590586	20736138	0	20590586	145552
CALCIUM CHLORIDEMAGNESIUM_CHLORIDE\ \SODIUM CHLORIDE\SODIUM	non_withdrawal	471	467.694	-0.123118	0.0101513	0.13746	467.694	1.00703	1.00707	1.00711	0	NA	Inf	Inf	471	20591058	20736610	20590587	20736139	0	20590587	145552
HYDROGEN PEROXIDE	non_withdrawal	469	465.708	-0.123408	0.0101512	0.137725	465.708	1.00703	1.00707	1.00711	0	NA	Inf	Inf	469	20591058	20736610	20590589	20736141	0	20590589	145552
COATED PDS	non_withdrawal	464	460.743	-0.124142	0.0101511	0.138394	460.743	1.00703	1.00707	1.00711	0	NA	Inf	Inf	464	20591058	20736610	20590594	20736146	0	20590594	145552
ONCOVIN	non_withdrawal	463	459.75	-0.124291	0.0101511	0.138529	459.75	1.00703	1.00707	1.00711	0	NA	Inf	Inf	463	20591058	20736610	20590595	20736147	0	20590595	145552
VARDENAFIL TRIHYDRATE	non_withdrawal	463	459.75	-0.124291	0.0101511	0.138529	459.75	1.00703	1.00707	1.00711	0	NA	Inf	Inf	463	20591058	20736610	20590595	20736147	0	20590595	145552
FINACEA	non_withdrawal	462	458.757	-0.124439	0.0101511	0.138665	458.757	1.00703	1.00707	1.00711	0	NA	Inf	Inf	462	20591058	20736610	20590596	20736148	0	20590596	145552
COMETRIQ	non_withdrawal	461	457.764	-0.124589	0.0101511	0.138801	457.764	1.00703	1.00707	1.00711	0	NA	Inf	Inf	461	20591058	20736610	20590597	20736149	0	20590597	145552
CASIMERSEN	non_withdrawal	460	456.771	-0.124738	0.010151	0.138937	456.771	1.00703	1.00707	1.00711	0	NA	Inf	Inf	460	20591058	20736610	20590598	20736150	0	20590598	145552
ISOSORBIDE DINITRATE	non_withdrawal	460	456.771	-0.124738	0.010151	0.138937	456.771	1.00703	1.00707	1.00711	0	NA	Inf	Inf	460	20591058	20736610	20590598	20736150	0	20590598	145552
NOVOLIN R	non_withdrawal	459	455.778	-0.124888	0.010151	0.139074	455.778	1.00703	1.00707	1.00711	0	NA	Inf	Inf	459	20591058	20736610	20590599	20736151	0	20590599	145552
RASBURICASE	non_withdrawal	459	455.778	-0.124888	0.010151	0.139074	455.778	1.00703	1.00707	1.00711	0	NA	Inf	Inf	459	20591058	20736610	20590599	20736151	0	20590599	145552
CHLORPHENIRAMINE MALEATEDEXTROMETHORPHAN	non_withdrawal	457	453.792	-0.12519	0.010151	0.139349	453.792	1.00703	1.00707	1.00711	0	NA	Inf	Inf	457	20591058	20736610	20590601	20736153	0	20590601	145552
DESFERAL	non_withdrawal	457	453.792	-0.12519	0.010151	0.139349	453.792	1.00703	1.00707	1.00711	0	NA	Inf	Inf	457	20591058	20736610	20590601	20736153	0	20590601	145552
TELBIVUDINE	non_withdrawal	457	453.792	-0.12519	0.010151	0.139349	453.792	1.00703	1.00707	1.00711	0	NA	Inf	Inf	457	20591058	20736610	20590601	20736153	0	20590601	145552
APROVEL	non_withdrawal	456	452.799	-0.125342	0.0101509	0.139487	452.799	1.00703	1.00707	1.00711	0	NA	Inf	Inf	456	20591058	20736610	20590602	20736154	0	20590602	145552
SARGRAMOSTIM	non_withdrawal	456	452.799	-0.125342	0.0101509	0.139487	452.799	1.00703	1.00707	1.00711	0	NA	Inf	Inf	456	20591058	20736610	20590602	20736154	0	20590602	145552
OPTIPEN	non_withdrawal	455	451.806	-0.125494	0.0101509	0.139626	451.806	1.00703	1.00707	1.00711	0	NA	Inf	Inf	455	20591058	20736610	20590603	20736155	0	20590603	145552
INCRELEX	non_withdrawal	454	450.813	-0.125647	0.0101509	0.139765	450.813	1.00703	1.00707	1.00711	0	NA	Inf	Inf	454	20591058	20736610	20590604	20736156	0	20590604	145552
PENICILLIN G BENZATHINE	non_withdrawal	454	450.813	-0.125647	0.0101509	0.139765	450.813	1.00703	1.00707	1.00711	0	NA	Inf	Inf	454	20591058	20736610	20590604	20736156	0	20590604	145552
ZEFIX	non_withdrawal	454	450.813	-0.125647	0.0101509	0.139765	450.813	1.00703	1.00707	1.00711	0	NA	Inf	Inf	454	20591058	20736610	20590604	20736156	0	20590604	145552
PNEUMOCOCCAL VACCINE POLYVALENT	non_withdrawal	452	448.827	-0.125954	0.0101508	0.140044	448.827	1.00703	1.00707	1.00711	0	NA	Inf	Inf	452	20591058	20736610	20590606	20736158	0	20590606	145552
PRAZAXA	non_withdrawal	451	447.834	-0.126108	0.0101508	0.140185	447.834	1.00703	1.00707	1.00711	0	NA	Inf	Inf	451	20591058	20736610	20590607	20736159	0	20590607	145552
MEBENDAZOLE	non_withdrawal	449	445.848	-0.126418	0.0101508	0.140467	445.848	1.00703	1.00707	1.00711	0	NA	Inf	Inf	449	20591058	20736610	20590609	20736161	0	20590609	145552
VIRACEPT	non_withdrawal	449	445.848	-0.126418	0.0101508	0.140467	445.848	1.00703	1.00707	1.00711	0	NA	Inf	Inf	449	20591058	20736610	20590609	20736161	0	20590609	145552
CISATRACURIUM	non_withdrawal	447	443.862	-0.126731	0.0101507	0.140751	443.862	1.00703	1.00707	1.00711	0	NA	Inf	Inf	447	20591058	20736610	20590611	20736163	0	20590611	145552
CHLORPHENIRAMINE MALEATEIBUPROFEN_PHENYLEPHRINE	non_withdrawal	446	442.869	-0.126888	0.0101507	0.140894	442.869	1.00703	1.00707	1.00711	0	NA	Inf	Inf	446	20591058	20736610	20590612	20736164	0	20590612	145552
PASIREOTIDE PAMOATE	non_withdrawal	446	442.869	-0.126888	0.0101507	0.140894	442.869	1.00703	1.00707	1.00711	0	NA	Inf	Inf	446	20591058	20736610	20590612	20736164	0	20590612	145552
MIDOL	non_withdrawal	445	441.877	-0.127045	0.0101507	0.141037	441.876	1.00703	1.00707	1.00711	0	NA	Inf	Inf	445	20591058	20736610	20590613	20736165	0	20590613	145552
PHENYLBUTYRATETAURURSODIOL	non_withdrawal	445	441.877	-0.127045	0.0101507	0.141037	441.876	1.00703	1.00707	1.00711	0	NA	Inf	Inf	445	20591058	20736610	20590613	20736165	0	20590613	145552
PRALATREXATE	non_withdrawal	445	441.877	-0.127045	0.0101507	0.141037	441.876	1.00703	1.00707	1.00711	0	NA	Inf	Inf	445	20591058	20736610	20590613	20736165	0	20590613	145552
MYCAMINE	non_withdrawal	444	440.884	-0.127203	0.0101506	0.141181	440.883	1.00703	1.00707	1.00711	0	NA	Inf	Inf	444	20591058	20736610	20590614	20736166	0	20590614	145552
AMIVANTAMABVMJW	non_withdrawal	443	439.891	-0.127362	0.0101506	0.141325	439.89	1.00703	1.00707	1.00711	0	NA	Inf	Inf	443	20591058	20736610	20590615	20736167	0	20590615	145552
SOYBEAN OIL	non_withdrawal	443	439.891	-0.127362	0.0101506	0.141325	439.89	1.00703	1.00707	1.00711	0	NA	Inf	Inf	443	20591058	20736610	20590615	20736167	0	20590615	145552
FAMCICLOVIR	non_withdrawal	442	438.898	-0.127521	0.0101506	0.14147	438.897	1.00703	1.00707	1.00711	0	NA	Inf	Inf	442	20591058	20736610	20590616	20736168	0	20590616	145552
ROACCUTAN	non_withdrawal	442	438.898	-0.127521	0.0101506	0.14147	438.897	1.00703	1.00707	1.00711	0	NA	Inf	Inf	442	20591058	20736610	20590616	20736168	0	20590616	145552
TEPOTINIB	non_withdrawal	442	438.898	-0.127521	0.0101506	0.14147	438.897	1.00703	1.00707	1.00711	0	NA	Inf	Inf	442	20591058	20736610	20590616	20736168	0	20590616	145552
RUCAPARIB	non_withdrawal	440	436.912	-0.12784	0.0101505	0.141761	436.912	1.00703	1.00707	1.00711	0	NA	Inf	Inf	440	20591058	20736610	20590618	20736170	0	20590618	145552
REVOLADE	non_withdrawal	438	434.926	-0.128162	0.0101505	0.142054	434.926	1.00703	1.00707	1.00711	0	NA	Inf	Inf	438	20591058	20736610	20590620	20736172	0	20590620	145552
BRINZOLAMIDETIMOLOL	non_withdrawal	436	432.94	-0.128487	0.0101504	0.142348	432.94	1.00703	1.00707	1.00711	0	NA	Inf	Inf	436	20591058	20736610	20590622	20736174	0	20590622	145552
HYALURONIDASE	non_withdrawal	435	431.947	-0.12865	0.0101504	0.142497	431.947	1.00703	1.00707	1.00711	0	NA	Inf	Inf	435	20591058	20736610	20590623	20736175	0	20590623	145552
OLARATUMAB	non_withdrawal	433	429.961	-0.128977	0.0101503	0.142794	429.961	1.00703	1.00707	1.00711	0	NA	Inf	Inf	433	20591058	20736610	20590625	20736177	0	20590625	145552
PIPERACILLIN	non_withdrawal	433	429.961	-0.128977	0.0101503	0.142794	429.961	1.00703	1.00707	1.00711	0	NA	Inf	Inf	433	20591058	20736610	20590625	20736177	0	20590625	145552
VIVELLEDOT	non_withdrawal	432	428.968	-0.129142	0.0101503	0.142944	428.968	1.00703	1.00707	1.00711	0	NA	Inf	Inf	432	20591058	20736610	20590626	20736178	0	20590626	145552
JALYN	non_withdrawal	431	427.975	-0.129307	0.0101503	0.143094	427.975	1.00703	1.00707	1.00711	0	NA	Inf	Inf	431	20591058	20736610	20590627	20736179	0	20590627	145552
SELENIUM SULFIDE	non_withdrawal	431	427.975	-0.129307	0.0101503	0.143094	427.975	1.00703	1.00707	1.00711	0	NA	Inf	Inf	431	20591058	20736610	20590627	20736179	0	20590627	145552
ADVICOR	non_withdrawal	430	426.982	-0.129473	0.0101503	0.143245	426.982	1.00703	1.00707	1.00711	0	NA	Inf	Inf	430	20591058	20736610	20590628	20736180	0	20590628	145552
IBALIZUMABUIYK	non_withdrawal	428	424.996	-0.129807	0.0101502	0.143548	424.996	1.00703	1.00707	1.00711	0	NA	Inf	Inf	428	20591058	20736610	20590630	20736182	0	20590630	145552
PEGCETACOPLAN	non_withdrawal	428	424.996	-0.129807	0.0101502	0.143548	424.996	1.00703	1.00707	1.00711	0	NA	Inf	Inf	428	20591058	20736610	20590630	20736182	0	20590630	145552
CARBOPROST TROMETHAMINE	non_withdrawal	427	424.003	-0.129974	0.0101502	0.1437	424.003	1.00703	1.00707	1.00711	0	NA	Inf	Inf	427	20591058	20736610	20590631	20736183	0	20590631	145552
BACITRACIN	non_withdrawal	426	423.01	-0.130143	0.0101502	0.143853	423.01	1.00703	1.00707	1.00711	0	NA	Inf	Inf	426	20591058	20736610	20590632	20736184	0	20590632	145552
NIVOLUMABRELATLIMAB-RMBW	non_withdrawal	426	423.01	-0.130143	0.0101502	0.143853	423.01	1.00703	1.00707	1.00711	0	NA	Inf	Inf	426	20591058	20736610	20590632	20736184	0	20590632	145552
SPECTRACEF	non_withdrawal	426	423.01	-0.130143	0.0101502	0.143853	423.01	1.00703	1.00707	1.00711	0	NA	Inf	Inf	426	20591058	20736610	20590632	20736184	0	20590632	145552
TECLISTAMABCQYV	non_withdrawal	426	423.01	-0.130143	0.0101502	0.143853	423.01	1.00703	1.00707	1.00711	0	NA	Inf	Inf	426	20591058	20736610	20590632	20736184	0	20590632	145552
BARIUM	non_withdrawal	422	419.038	-0.130822	0.01015	0.144469	419.038	1.00703	1.00707	1.00711	0	NA	Inf	Inf	422	20591058	20736610	20590636	20736188	0	20590636	145552
OZURDEX	non_withdrawal	421	418.045	-0.130993	0.01015	0.144625	418.045	1.00703	1.00707	1.00711	0	NA	Inf	Inf	421	20591058	20736610	20590637	20736189	0	20590637	145552
PENICILLAMINE	non_withdrawal	420	417.052	-0.131165	0.01015	0.144781	417.052	1.00703	1.00707	1.00711	0	NA	Inf	Inf	420	20591058	20736610	20590638	20736190	0	20590638	145552
ANTHOXANTHUM ODORATUM POLLENDACTYLIS GLOMERATA POLLEN_LOLIUM PERENNE POLLEN\PHLEUM PRATENSE POLLEN\POA PRATENSIS POLLEN	non_withdrawal	418	415.066	-0.131511	0.0101499	0.145094	415.066	1.00703	1.00707	1.00711	0	NA	Inf	Inf	418	20591058	20736610	20590640	20736192	0	20590640	145552
PEGZEREPOETIN ALFA	non_withdrawal	418	415.066	-0.131511	0.0101499	0.145094	415.066	1.00703	1.00707	1.00711	0	NA	Inf	Inf	418	20591058	20736610	20590640	20736192	0	20590640	145552
ARZERRA	non_withdrawal	417	414.073	-0.131684	0.0101499	0.145252	414.073	1.00703	1.00707	1.00711	0	NA	Inf	Inf	417	20591058	20736610	20590641	20736193	0	20590641	145552
CERLIPONASE ALFA	non_withdrawal	417	414.073	-0.131684	0.0101499	0.145252	414.073	1.00703	1.00707	1.00711	0	NA	Inf	Inf	417	20591058	20736610	20590641	20736193	0	20590641	145552
TAREG	non_withdrawal	416	413.08	-0.131859	0.0101499	0.14541	413.08	1.00703	1.00707	1.00711	0	NA	Inf	Inf	416	20591058	20736610	20590642	20736194	0	20590642	145552
ANIDULAFUNGIN	non_withdrawal	415	412.087	-0.132034	0.0101498	0.145569	412.087	1.00703	1.00707	1.00711	0	NA	Inf	Inf	415	20591058	20736610	20590643	20736195	0	20590643	145552
NOVORAPID FLEXPEN	non_withdrawal	415	412.087	-0.132034	0.0101498	0.145569	412.087	1.00703	1.00707	1.00711	0	NA	Inf	Inf	415	20591058	20736610	20590643	20736195	0	20590643	145552
HEPARIN CALCIUM	non_withdrawal	414	411.094	-0.13221	0.0101498	0.145728	411.094	1.00703	1.00707	1.00711	0	NA	Inf	Inf	414	20591058	20736610	20590644	20736196	0	20590644	145552
QNASL	non_withdrawal	414	411.094	-0.13221	0.0101498	0.145728	411.094	1.00703	1.00707	1.00711	0	NA	Inf	Inf	414	20591058	20736610	20590644	20736196	0	20590644	145552
FERRLECIT	non_withdrawal	413	410.101	-0.132386	0.0101498	0.145888	410.101	1.00703	1.00707	1.00711	0	NA	Inf	Inf	413	20591058	20736610	20590645	20736197	0	20590645	145552
IODINEIOFLUPANE -	non_withdrawal	413	410.101	-0.132386	0.0101498	0.145888	410.101	1.00703	1.00707	1.00711	0	NA	Inf	Inf	413	20591058	20736610	20590645	20736197	0	20590645	145552
METHERGINE	non_withdrawal	413	410.101	-0.132386	0.0101498	0.145888	410.101	1.00703	1.00707	1.00711	0	NA	Inf	Inf	413	20591058	20736610	20590645	20736197	0	20590645	145552
FUNGUARD	non_withdrawal	411	408.115	-0.132741	0.0101497	0.14621	408.115	1.00703	1.00707	1.00711	0	NA	Inf	Inf	411	20591058	20736610	20590647	20736199	0	20590647	145552
IOMEPROL	non_withdrawal	411	408.115	-0.132741	0.0101497	0.14621	408.115	1.00703	1.00707	1.00711	0	NA	Inf	Inf	411	20591058	20736610	20590647	20736199	0	20590647	145552
TRAVATAN	non_withdrawal	410	407.122	-0.132919	0.0101497	0.146371	407.122	1.00703	1.00707	1.00711	0	NA	Inf	Inf	410	20591058	20736610	20590648	20736200	0	20590648	145552
ALDESLEUKIN	non_withdrawal	408	405.136	-0.133278	0.0101496	0.146696	405.136	1.00703	1.00707	1.00711	0	NA	Inf	Inf	408	20591058	20736610	20590650	20736202	0	20590650	145552
ARALAST NP	non_withdrawal	408	405.136	-0.133278	0.0101496	0.146696	405.136	1.00703	1.00707	1.00711	0	NA	Inf	Inf	408	20591058	20736610	20590650	20736202	0	20590650	145552
CICLOPIROX	non_withdrawal	408	405.136	-0.133278	0.0101496	0.146696	405.136	1.00703	1.00707	1.00711	0	NA	Inf	Inf	408	20591058	20736610	20590650	20736202	0	20590650	145552
PULMOZYME	non_withdrawal	408	405.136	-0.133278	0.0101496	0.146696	405.136	1.00703	1.00707	1.00711	0	NA	Inf	Inf	408	20591058	20736610	20590650	20736202	0	20590650	145552
ZITHROMAC	non_withdrawal	408	405.136	-0.133278	0.0101496	0.146696	405.136	1.00703	1.00707	1.00711	0	NA	Inf	Inf	408	20591058	20736610	20590650	20736202	0	20590650	145552
INVESTIGATIONAL	non_withdrawal	407	404.143	-0.133458	0.0101496	0.14686	404.143	1.00703	1.00707	1.00711	0	NA	Inf	Inf	407	20591058	20736610	20590651	20736203	0	20590651	145552
PHYSIOSOL PLASTIC CONTAINER	non_withdrawal	407	404.143	-0.133458	0.0101496	0.14686	404.143	1.00703	1.00707	1.00711	0	NA	Inf	Inf	407	20591058	20736610	20590651	20736203	0	20590651	145552
ZYPADHERA	non_withdrawal	407	404.143	-0.133458	0.0101496	0.14686	404.143	1.00703	1.00707	1.00711	0	NA	Inf	Inf	407	20591058	20736610	20590651	20736203	0	20590651	145552
KLARICID	non_withdrawal	406	403.15	-0.133639	0.0101496	0.147024	403.15	1.00703	1.00707	1.00711	0	NA	Inf	Inf	406	20591058	20736610	20590652	20736204	0	20590652	145552
BACILLUS CALMETTEGUERIN ANTIGEN, SUBSTRAIN	non_withdrawal	405	402.157	-0.133821	0.0101495	0.147188	402.157	1.00703	1.00707	1.00711	0	NA	Inf	Inf	405	20591058	20736610	20590653	20736205	0	20590653	145552
BISIFROL	non_withdrawal	404	401.164	-0.134003	0.0101495	0.147353	401.164	1.00703	1.00707	1.00711	0	NA	Inf	Inf	404	20591058	20736610	20590654	20736206	0	20590654	145552
COLCRYS	non_withdrawal	404	401.164	-0.134003	0.0101495	0.147353	401.164	1.00703	1.00707	1.00711	0	NA	Inf	Inf	404	20591058	20736610	20590654	20736206	0	20590654	145552
PHENAZOPYRIDINE	non_withdrawal	403	400.171	-0.134186	0.0101495	0.147519	400.171	1.00703	1.00707	1.00711	0	NA	Inf	Inf	403	20591058	20736610	20590655	20736207	0	20590655	145552
CYCLOSERINE	non_withdrawal	402	399.178	-0.13437	0.0101494	0.147686	399.178	1.00703	1.00707	1.00711	0	NA	Inf	Inf	402	20591058	20736610	20590656	20736208	0	20590656	145552
MILRINONE	non_withdrawal	402	399.178	-0.13437	0.0101494	0.147686	399.178	1.00703	1.00707	1.00711	0	NA	Inf	Inf	402	20591058	20736610	20590656	20736208	0	20590656	145552
MOGAMULIZUMAB	non_withdrawal	402	399.178	-0.13437	0.0101494	0.147686	399.178	1.00703	1.00707	1.00711	0	NA	Inf	Inf	402	20591058	20736610	20590656	20736208	0	20590656	145552
SULFADIAZINE	non_withdrawal	402	399.178	-0.13437	0.0101494	0.147686	399.178	1.00703	1.00707	1.00711	0	NA	Inf	Inf	402	20591058	20736610	20590656	20736208	0	20590656	145552
CGS T30748_	non_withdrawal	401	398.185	-0.134554	0.0101494	0.147853	398.185	1.00703	1.00707	1.00711	0	NA	Inf	Inf	401	20591058	20736610	20590657	20736209	0	20590657	145552
CYTOTEC	non_withdrawal	401	398.185	-0.134554	0.0101494	0.147853	398.185	1.00703	1.00707	1.00711	0	NA	Inf	Inf	401	20591058	20736610	20590657	20736209	0	20590657	145552
BOSULIF	non_withdrawal	400	397.192	-0.13474	0.0101494	0.14802	397.192	1.00703	1.00707	1.00711	0	NA	Inf	Inf	400	20591058	20736610	20590658	20736210	0	20590658	145552
CELEBRA	non_withdrawal	400	397.192	-0.13474	0.0101494	0.14802	397.192	1.00703	1.00707	1.00711	0	NA	Inf	Inf	400	20591058	20736610	20590658	20736210	0	20590658	145552
LATANOPROSTENE BUNOD	non_withdrawal	399	396.199	-0.134926	0.0101493	0.148188	396.199	1.00703	1.00707	1.00711	0	NA	Inf	Inf	399	20591058	20736610	20590659	20736211	0	20590659	145552
MIRVASO %	non_withdrawal	399	396.199	-0.134926	0.0101493	0.148188	396.199	1.00703	1.00707	1.00711	0	NA	Inf	Inf	399	20591058	20736610	20590659	20736211	0	20590659	145552
THIAMINE	non_withdrawal	399	396.199	-0.134926	0.0101493	0.148188	396.199	1.00703	1.00707	1.00711	0	NA	Inf	Inf	399	20591058	20736610	20590659	20736211	0	20590659	145552
MEXILETINE	non_withdrawal	397	394.213	-0.135299	0.0101493	0.148527	394.213	1.00703	1.00707	1.00711	0	NA	Inf	Inf	397	20591058	20736610	20590661	20736213	0	20590661	145552
ALUMINUM HYDROXIDEMAGNESIUM	non_withdrawal	396	393.22	-0.135487	0.0101492	0.148697	393.22	1.00703	1.00707	1.00711	0	NA	Inf	Inf	396	20591058	20736610	20590662	20736214	0	20590662	145552
AUTOLOGOUS CULTURED CHONDROCYTESSUS SCROFA COLLAGEN	non_withdrawal	396	393.22	-0.135487	0.0101492	0.148697	393.22	1.00703	1.00707	1.00711	0	NA	Inf	Inf	396	20591058	20736610	20590662	20736214	0	20590662	145552
IMDEVIMAB	non_withdrawal	396	393.22	-0.135487	0.0101492	0.148697	393.22	1.00703	1.00707	1.00711	0	NA	Inf	Inf	396	20591058	20736610	20590662	20736214	0	20590662	145552
BOTOXA	non_withdrawal	395	392.227	-0.135676	0.0101492	0.148868	392.227	1.00703	1.00707	1.00711	0	NA	Inf	Inf	395	20591058	20736610	20590663	20736215	0	20590663	145552
DANAPAROID	non_withdrawal	394	391.234	-0.135866	0.0101492	0.149039	391.234	1.00703	1.00707	1.00711	0	NA	Inf	Inf	394	20591058	20736610	20590664	20736216	0	20590664	145552
PROVELLA	non_withdrawal	394	391.234	-0.135866	0.0101492	0.149039	391.234	1.00703	1.00707	1.00711	0	NA	Inf	Inf	394	20591058	20736610	20590664	20736216	0	20590664	145552
EPINASTINE	non_withdrawal	393	390.242	-0.136056	0.0101491	0.149211	390.241	1.00703	1.00707	1.00711	0	NA	Inf	Inf	393	20591058	20736610	20590665	20736217	0	20590665	145552
HUMALOG LISPRO, NPL	non_withdrawal	393	390.242	-0.136056	0.0101491	0.149211	390.241	1.00703	1.00707	1.00711	0	NA	Inf	Inf	393	20591058	20736610	20590665	20736217	0	20590665	145552
PALONOSETRON	non_withdrawal	393	390.242	-0.136056	0.0101491	0.149211	390.241	1.00703	1.00707	1.00711	0	NA	Inf	Inf	393	20591058	20736610	20590665	20736217	0	20590665	145552
CYTOMEL	non_withdrawal	390	387.263	-0.136631	0.010149	0.149731	387.263	1.00703	1.00707	1.00711	0	NA	Inf	Inf	390	20591058	20736610	20590668	20736220	0	20590668	145552
DARVOCET_	non_withdrawal	390	387.263	-0.136631	0.010149	0.149731	387.263	1.00703	1.00707	1.00711	0	NA	Inf	Inf	390	20591058	20736610	20590668	20736220	0	20590668	145552
DEXAMETHASONENEOMYCIN_POLYMYXIN B SULFATE	non_withdrawal	389	386.27	-0.136824	0.010149	0.149906	386.27	1.00703	1.00707	1.00711	0	NA	Inf	Inf	389	20591058	20736610	20590669	20736221	0	20590669	145552
AVALGLUCOSIDASE ALFANGPT	non_withdrawal	388	385.277	-0.137018	0.010149	0.150081	385.277	1.00703	1.00707	1.00711	0	NA	Inf	Inf	388	20591058	20736610	20590670	20736222	0	20590670	145552
JETREA	non_withdrawal	387	384.284	-0.137213	0.0101489	0.150257	384.284	1.00703	1.00707	1.00711	0	NA	Inf	Inf	387	20591058	20736610	20590671	20736223	0	20590671	145552
OMEPRAL	non_withdrawal	387	384.284	-0.137213	0.0101489	0.150257	384.284	1.00703	1.00707	1.00711	0	NA	Inf	Inf	387	20591058	20736610	20590671	20736223	0	20590671	145552
EXUBERA	non_withdrawal	386	383.291	-0.137408	0.0101489	0.150434	383.291	1.00703	1.00707	1.00711	0	NA	Inf	Inf	386	20591058	20736610	20590672	20736224	0	20590672	145552
TAGAMET HB	non_withdrawal	385	382.298	-0.137605	0.0101489	0.150611	382.298	1.00703	1.00707	1.00711	0	NA	Inf	Inf	385	20591058	20736610	20590673	20736225	0	20590673	145552
FLURBIPROFEN	non_withdrawal	384	381.305	-0.137802	0.0101488	0.150789	381.305	1.00703	1.00707	1.00711	0	NA	Inf	Inf	384	20591058	20736610	20590674	20736226	0	20590674	145552
NEDAPLATIN	non_withdrawal	384	381.305	-0.137802	0.0101488	0.150789	381.305	1.00703	1.00707	1.00711	0	NA	Inf	Inf	384	20591058	20736610	20590674	20736226	0	20590674	145552
APTIVUS	non_withdrawal	383	380.312	-0.137999	0.0101488	0.150967	380.312	1.00703	1.00707	1.00711	0	NA	Inf	Inf	383	20591058	20736610	20590675	20736227	0	20590675	145552
SUMAVEL DOSEPRO	non_withdrawal	383	380.312	-0.137999	0.0101488	0.150967	380.312	1.00703	1.00707	1.00711	0	NA	Inf	Inf	383	20591058	20736610	20590675	20736227	0	20590675	145552
TAZAROTENE	non_withdrawal	383	380.312	-0.137999	0.0101488	0.150967	380.312	1.00703	1.00707	1.00711	0	NA	Inf	Inf	383	20591058	20736610	20590675	20736227	0	20590675	145552
ADCETRIS	non_withdrawal	382	379.319	-0.138198	0.0101488	0.151147	379.319	1.00703	1.00707	1.00711	0	NA	Inf	Inf	382	20591058	20736610	20590676	20736228	0	20590676	145552
DACOGEN	non_withdrawal	382	379.319	-0.138198	0.0101488	0.151147	379.319	1.00703	1.00707	1.00711	0	NA	Inf	Inf	382	20591058	20736610	20590676	20736228	0	20590676	145552
FAMVIR	non_withdrawal	382	379.319	-0.138198	0.0101488	0.151147	379.319	1.00703	1.00707	1.00711	0	NA	Inf	Inf	382	20591058	20736610	20590676	20736228	0	20590676	145552
SINTROM	non_withdrawal	382	379.319	-0.138198	0.0101488	0.151147	379.319	1.00703	1.00707	1.00711	0	NA	Inf	Inf	382	20591058	20736610	20590676	20736228	0	20590676	145552
ELIGARD	non_withdrawal	381	378.326	-0.138397	0.0101487	0.151327	378.326	1.00703	1.00707	1.00711	0	NA	Inf	Inf	381	20591058	20736610	20590677	20736229	0	20590677	145552
FU	non_withdrawal	381	378.326	-0.138397	0.0101487	0.151327	378.326	1.00703	1.00707	1.00711	0	NA	Inf	Inf	381	20591058	20736610	20590677	20736229	0	20590677	145552
OXACILLIN	non_withdrawal	381	378.326	-0.138397	0.0101487	0.151327	378.326	1.00703	1.00707	1.00711	0	NA	Inf	Inf	381	20591058	20736610	20590677	20736229	0	20590677	145552
CALCIUM CARBONATECHOLECALCIFEROL	non_withdrawal	380	377.333	-0.138598	0.0101487	0.151508	377.333	1.00703	1.00707	1.00711	0	NA	Inf	Inf	380	20591058	20736610	20590678	20736230	0	20590678	145552
INSPRA	non_withdrawal	380	377.333	-0.138598	0.0101487	0.151508	377.333	1.00703	1.00707	1.00711	0	NA	Inf	Inf	380	20591058	20736610	20590678	20736230	0	20590678	145552
SENNOSIDES	non_withdrawal	380	377.333	-0.138598	0.0101487	0.151508	377.333	1.00703	1.00707	1.00711	0	NA	Inf	Inf	380	20591058	20736610	20590678	20736230	0	20590678	145552
DULCOLAX	non_withdrawal	379	376.34	-0.138799	0.0101487	0.151689	376.34	1.00703	1.00707	1.00711	0	NA	Inf	Inf	379	20591058	20736610	20590679	20736231	0	20590679	145552
MIGALASTAT	non_withdrawal	379	376.34	-0.138799	0.0101487	0.151689	376.34	1.00703	1.00707	1.00711	0	NA	Inf	Inf	379	20591058	20736610	20590679	20736231	0	20590679	145552
LOOVRAL-	non_withdrawal	378	375.347	-0.139	0.0101486	0.151871	375.347	1.00703	1.00707	1.00711	0	NA	Inf	Inf	378	20591058	20736610	20590680	20736232	0	20590680	145552
BACITRACIN ZINCNEOMYCIN_POLYMYXIN B SULFATE	non_withdrawal	376	373.361	-0.139407	0.0101486	0.152238	373.361	1.00703	1.00707	1.00711	0	NA	Inf	Inf	376	20591058	20736610	20590682	20736234	0	20590682	145552
CIDOFOVIR	non_withdrawal	376	373.361	-0.139407	0.0101486	0.152238	373.361	1.00703	1.00707	1.00711	0	NA	Inf	Inf	376	20591058	20736610	20590682	20736234	0	20590682	145552
PROVENTILHFA	non_withdrawal	376	373.361	-0.139407	0.0101486	0.152238	373.361	1.00703	1.00707	1.00711	0	NA	Inf	Inf	376	20591058	20736610	20590682	20736234	0	20590682	145552
ALCAFTADINE	non_withdrawal	374	371.375	-0.139816	0.0101485	0.152607	371.375	1.00703	1.00707	1.00711	0	NA	Inf	Inf	374	20591058	20736610	20590684	20736236	0	20590684	145552
EQUINE THYMOCYTE IMMUNE GLOBULIN	non_withdrawal	374	371.375	-0.139816	0.0101485	0.152607	371.375	1.00703	1.00707	1.00711	0	NA	Inf	Inf	374	20591058	20736610	20590684	20736236	0	20590684	145552
EYLEA AFLIBERCEPT)	non_withdrawal	374	371.375	-0.139816	0.0101485	0.152607	371.375	1.00703	1.00707	1.00711	0	NA	Inf	Inf	374	20591058	20736610	20590684	20736236	0	20590684	145552
DIFFU K	non_withdrawal	373	370.382	-0.140022	0.0101484	0.152793	370.382	1.00703	1.00707	1.00711	0	NA	Inf	Inf	373	20591058	20736610	20590685	20736237	0	20590685	145552
FEMHRT	non_withdrawal	373	370.382	-0.140022	0.0101484	0.152793	370.382	1.00703	1.00707	1.00711	0	NA	Inf	Inf	373	20591058	20736610	20590685	20736237	0	20590685	145552
FILGRASTIMAAFI	non_withdrawal	373	370.382	-0.140022	0.0101484	0.152793	370.382	1.00703	1.00707	1.00711	0	NA	Inf	Inf	373	20591058	20736610	20590685	20736237	0	20590685	145552
RIFAMPIN_ISONIAZID	non_withdrawal	371	368.396	-0.140436	0.0101484	0.153167	368.396	1.00703	1.00707	1.00711	0	NA	Inf	Inf	371	20591058	20736610	20590687	20736239	0	20590687	145552
ZOLINZA	non_withdrawal	371	368.396	-0.140436	0.0101484	0.153167	368.396	1.00703	1.00707	1.00711	0	NA	Inf	Inf	371	20591058	20736610	20590687	20736239	0	20590687	145552
AGGRASTAT	non_withdrawal	370	367.403	-0.140645	0.0101483	0.153355	367.403	1.00703	1.00707	1.00711	0	NA	Inf	Inf	370	20591058	20736610	20590688	20736240	0	20590688	145552
MEROPEN	non_withdrawal	370	367.403	-0.140645	0.0101483	0.153355	367.403	1.00703	1.00707	1.00711	0	NA	Inf	Inf	370	20591058	20736610	20590688	20736240	0	20590688	145552
BACTROBAN	non_withdrawal	369	366.41	-0.140854	0.0101483	0.153543	366.41	1.00703	1.00707	1.00711	0	NA	Inf	Inf	369	20591058	20736610	20590689	20736241	0	20590689	145552
CARBIMAZOLE	non_withdrawal	368	365.417	-0.141064	0.0101483	0.153733	365.417	1.00703	1.00707	1.00711	0	NA	Inf	Inf	368	20591058	20736610	20590690	20736242	0	20590690	145552
FIRMAGON	non_withdrawal	368	365.417	-0.141064	0.0101483	0.153733	365.417	1.00703	1.00707	1.00711	0	NA	Inf	Inf	368	20591058	20736610	20590690	20736242	0	20590690	145552
THYROID	non_withdrawal	367	364.424	-0.141275	0.0101482	0.153923	364.424	1.00703	1.00707	1.00711	0	NA	Inf	Inf	367	20591058	20736610	20590691	20736243	0	20590691	145552
EXENATIDE PENDISPOSABLE	non_withdrawal	366	363.431	-0.141487	0.0101482	0.154114	363.431	1.00703	1.00707	1.00711	0	NA	Inf	Inf	366	20591058	20736610	20590692	20736244	0	20590692	145552
ZOLEDRONIC	non_withdrawal	366	363.431	-0.141487	0.0101482	0.154114	363.431	1.00703	1.00707	1.00711	0	NA	Inf	Inf	366	20591058	20736610	20590692	20736244	0	20590692	145552
DEXTROSE MONOHYDRATEDEXTROSE_DOBUTAMINE \DOBUTAMINE HYDROCHLORIDE	non_withdrawal	365	362.438	-0.1417	0.0101481	0.154306	362.438	1.00703	1.00707	1.00711	0	NA	Inf	Inf	365	20591058	20736610	20590693	20736245	0	20590693	145552
MIRVETUXIMAB SORAVTANSINEGYNX	non_withdrawal	364	361.445	-0.141914	0.0101481	0.154498	361.445	1.00703	1.00707	1.00711	0	NA	Inf	Inf	364	20591058	20736610	20590694	20736246	0	20590694	145552
PROLEUKIN	non_withdrawal	364	361.445	-0.141914	0.0101481	0.154498	361.445	1.00703	1.00707	1.00711	0	NA	Inf	Inf	364	20591058	20736610	20590694	20736246	0	20590694	145552
TAGRAXOFUSPERZS	non_withdrawal	363	360.452	-0.142129	0.0101481	0.154692	360.452	1.00703	1.00707	1.00711	0	NA	Inf	Inf	363	20591058	20736610	20590695	20736247	0	20590695	145552
DIGITOXIN	non_withdrawal	362	359.459	-0.142344	0.010148	0.154886	359.459	1.00703	1.00707	1.00711	0	NA	Inf	Inf	362	20591058	20736610	20590696	20736248	0	20590696	145552
NOVONORM	non_withdrawal	362	359.459	-0.142344	0.010148	0.154886	359.459	1.00703	1.00707	1.00711	0	NA	Inf	Inf	362	20591058	20736610	20590696	20736248	0	20590696	145552
KRYSTEXXA	non_withdrawal	360	357.473	-0.142778	0.010148	0.155277	357.473	1.00703	1.00707	1.00711	0	NA	Inf	Inf	360	20591058	20736610	20590698	20736250	0	20590698	145552
TECHNETIUM TCM TETROFOSMIN	non_withdrawal	360	357.473	-0.142778	0.010148	0.155277	357.473	1.00703	1.00707	1.00711	0	NA	Inf	Inf	360	20591058	20736610	20590698	20736250	0	20590698	145552
ROFERONA	non_withdrawal	359	356.48	-0.142996	0.0101479	0.155473	356.48	1.00703	1.00707	1.00711	0	NA	Inf	Inf	359	20591058	20736610	20590699	20736251	0	20590699	145552
XIAFLEX	non_withdrawal	359	356.48	-0.142996	0.0101479	0.155473	356.48	1.00703	1.00707	1.00711	0	NA	Inf	Inf	359	20591058	20736610	20590699	20736251	0	20590699	145552
CLAMOXYL	non_withdrawal	358	355.487	-0.143216	0.0101479	0.15567	355.487	1.00703	1.00707	1.00711	0	NA	Inf	Inf	358	20591058	20736610	20590700	20736252	0	20590700	145552
MAXIPIME	non_withdrawal	358	355.487	-0.143216	0.0101479	0.15567	355.487	1.00703	1.00707	1.00711	0	NA	Inf	Inf	358	20591058	20736610	20590700	20736252	0	20590700	145552
NITAZOXANIDE	non_withdrawal	358	355.487	-0.143216	0.0101479	0.15567	355.487	1.00703	1.00707	1.00711	0	NA	Inf	Inf	358	20591058	20736610	20590700	20736252	0	20590700	145552
AZOPT	non_withdrawal	357	354.494	-0.143436	0.0101478	0.155869	354.494	1.00703	1.00707	1.00711	0	NA	Inf	Inf	357	20591058	20736610	20590701	20736253	0	20590701	145552
NEOMYCIN	non_withdrawal	357	354.494	-0.143436	0.0101478	0.155869	354.494	1.00703	1.00707	1.00711	0	NA	Inf	Inf	357	20591058	20736610	20590701	20736253	0	20590701	145552
CHOLIC ACID	non_withdrawal	356	353.501	-0.143657	0.0101478	0.156067	353.501	1.00703	1.00707	1.00711	0	NA	Inf	Inf	356	20591058	20736610	20590702	20736254	0	20590702	145552
ETOMIDATE	non_withdrawal	355	352.508	-0.143879	0.0101478	0.156267	352.508	1.00703	1.00707	1.00711	0	NA	Inf	Inf	355	20591058	20736610	20590703	20736255	0	20590703	145552
LENOGRASTIM	non_withdrawal	355	352.508	-0.143879	0.0101478	0.156267	352.508	1.00703	1.00707	1.00711	0	NA	Inf	Inf	355	20591058	20736610	20590703	20736255	0	20590703	145552
CARDIZEM	non_withdrawal	354	351.515	-0.144102	0.0101477	0.156468	351.515	1.00703	1.00707	1.00711	0	NA	Inf	Inf	354	20591058	20736610	20590704	20736256	0	20590704	145552
BCG VACCINE	non_withdrawal	352	349.529	-0.144551	0.0101476	0.156872	349.529	1.00703	1.00707	1.00711	0	NA	Inf	Inf	352	20591058	20736610	20590706	20736258	0	20590706	145552
LOPID	non_withdrawal	351	348.536	-0.144777	0.0101476	0.157075	348.536	1.00703	1.00707	1.00711	0	NA	Inf	Inf	351	20591058	20736610	20590707	20736259	0	20590707	145552
METASTRON	non_withdrawal	350	347.543	-0.145004	0.0101476	0.157279	347.543	1.00703	1.00707	1.00711	0	NA	Inf	Inf	350	20591058	20736610	20590708	20736260	0	20590708	145552
ADAGRASIB	non_withdrawal	349	346.55	-0.145232	0.0101475	0.157484	346.55	1.00703	1.00707	1.00711	0	NA	Inf	Inf	349	20591058	20736610	20590709	20736261	0	20590709	145552
CALAN	non_withdrawal	349	346.55	-0.145232	0.0101475	0.157484	346.55	1.00703	1.00707	1.00711	0	NA	Inf	Inf	349	20591058	20736610	20590709	20736261	0	20590709	145552
AMN AMN_	non_withdrawal	348	345.557	-0.145461	0.0101475	0.157689	345.557	1.00703	1.00707	1.00711	0	NA	Inf	Inf	348	20591058	20736610	20590710	20736262	0	20590710	145552
BENEFIBER_WHEAT DEXTRIN	non_withdrawal	348	345.557	-0.145461	0.0101475	0.157689	345.557	1.00703	1.00707	1.00711	0	NA	Inf	Inf	348	20591058	20736610	20590710	20736262	0	20590710	145552
DEXILANT	non_withdrawal	348	345.557	-0.145461	0.0101475	0.157689	345.557	1.00703	1.00707	1.00711	0	NA	Inf	Inf	348	20591058	20736610	20590710	20736262	0	20590710	145552
THIOGUANINE ANHYDROUS	non_withdrawal	348	345.557	-0.145461	0.0101475	0.157689	345.557	1.00703	1.00707	1.00711	0	NA	Inf	Inf	348	20591058	20736610	20590710	20736262	0	20590710	145552
DECITABINE LYOPHILIZED	non_withdrawal	347	344.564	-0.14569	0.0101474	0.157896	344.564	1.00703	1.00707	1.00711	0	NA	Inf	Inf	347	20591058	20736610	20590711	20736263	0	20590711	145552
EDOXABAN TOSILATE	non_withdrawal	347	344.564	-0.14569	0.0101474	0.157896	344.564	1.00703	1.00707	1.00711	0	NA	Inf	Inf	347	20591058	20736610	20590711	20736263	0	20590711	145552
GILENYACAPSULE	non_withdrawal	347	344.564	-0.14569	0.0101474	0.157896	344.564	1.00703	1.00707	1.00711	0	NA	Inf	Inf	347	20591058	20736610	20590711	20736263	0	20590711	145552
ISOPROPYL ALCOHOLLEUPROLIDE_NORETHINDRONE ACETATE	non_withdrawal	347	344.564	-0.14569	0.0101474	0.157896	344.564	1.00703	1.00707	1.00711	0	NA	Inf	Inf	347	20591058	20736610	20590711	20736263	0	20590711	145552
FELDENE	non_withdrawal	345	342.578	-0.146153	0.0101473	0.158312	342.578	1.00703	1.00707	1.00711	0	NA	Inf	Inf	345	20591058	20736610	20590713	20736265	0	20590713	145552
GCSF	non_withdrawal	344	341.585	-0.146386	0.0101473	0.158521	341.585	1.00703	1.00707	1.00711	0	NA	Inf	Inf	344	20591058	20736610	20590714	20736266	0	20590714	145552
VIVAGLOBIN	non_withdrawal	344	341.585	-0.146386	0.0101473	0.158521	341.585	1.00703	1.00707	1.00711	0	NA	Inf	Inf	344	20591058	20736610	20590714	20736266	0	20590714	145552
GONALF	non_withdrawal	343	340.592	-0.14662	0.0101473	0.158731	340.592	1.00703	1.00707	1.00711	0	NA	Inf	Inf	343	20591058	20736610	20590715	20736267	0	20590715	145552
NIZORAL	non_withdrawal	342	339.599	-0.146855	0.0101472	0.158942	339.599	1.00703	1.00707	1.00711	0	NA	Inf	Inf	342	20591058	20736610	20590716	20736268	0	20590716	145552
ALFACALCIDOL	non_withdrawal	340	337.614	-0.147329	0.0101471	0.159367	337.613	1.00703	1.00707	1.00711	0	NA	Inf	Inf	340	20591058	20736610	20590718	20736270	0	20590718	145552
INDAPAMIDEPERINDOPRIL	non_withdrawal	340	337.614	-0.147329	0.0101471	0.159367	337.613	1.00703	1.00707	1.00711	0	NA	Inf	Inf	340	20591058	20736610	20590718	20736270	0	20590718	145552
NELARABINE	non_withdrawal	340	337.614	-0.147329	0.0101471	0.159367	337.613	1.00703	1.00707	1.00711	0	NA	Inf	Inf	340	20591058	20736610	20590718	20736270	0	20590718	145552
HECTOROL	non_withdrawal	338	335.628	-0.147806	0.010147	0.159795	335.628	1.00703	1.00707	1.00711	0	NA	Inf	Inf	338	20591058	20736610	20590720	20736272	0	20590720	145552
CLOLAR	non_withdrawal	337	334.635	-0.148046	0.010147	0.160011	334.635	1.00703	1.00707	1.00711	0	NA	Inf	Inf	337	20591058	20736610	20590721	20736273	0	20590721	145552
EFALIZUMAB	non_withdrawal	337	334.635	-0.148046	0.010147	0.160011	334.635	1.00703	1.00707	1.00711	0	NA	Inf	Inf	337	20591058	20736610	20590721	20736273	0	20590721	145552
INTELENCE	non_withdrawal	337	334.635	-0.148046	0.010147	0.160011	334.635	1.00703	1.00707	1.00711	0	NA	Inf	Inf	337	20591058	20736610	20590721	20736273	0	20590721	145552
LISOCABTAGENE MARALEUCEL	non_withdrawal	337	334.635	-0.148046	0.010147	0.160011	334.635	1.00703	1.00707	1.00711	0	NA	Inf	Inf	337	20591058	20736610	20590721	20736273	0	20590721	145552
ACEBUTOLOL	non_withdrawal	336	333.642	-0.148288	0.010147	0.160228	333.642	1.00703	1.00707	1.00711	0	NA	Inf	Inf	336	20591058	20736610	20590722	20736274	0	20590722	145552
CEFTIN	non_withdrawal	336	333.642	-0.148288	0.010147	0.160228	333.642	1.00703	1.00707	1.00711	0	NA	Inf	Inf	336	20591058	20736610	20590722	20736274	0	20590722	145552
NEOSTIGMINE	non_withdrawal	336	333.642	-0.148288	0.010147	0.160228	333.642	1.00703	1.00707	1.00711	0	NA	Inf	Inf	336	20591058	20736610	20590722	20736274	0	20590722	145552
HYDROCHLOROTHIAZIDE_ENALAPRIL	non_withdrawal	335	332.649	-0.14853	0.0101469	0.160445	332.649	1.00703	1.00707	1.00711	0	NA	Inf	Inf	335	20591058	20736610	20590723	20736275	0	20590723	145552
ALUVIA	non_withdrawal	334	331.656	-0.148774	0.0101469	0.160664	331.656	1.00703	1.00707	1.00711	0	NA	Inf	Inf	334	20591058	20736610	20590724	20736276	0	20590724	145552
OCRIPLASMIN	non_withdrawal	334	331.656	-0.148774	0.0101469	0.160664	331.656	1.00703	1.00707	1.00711	0	NA	Inf	Inf	334	20591058	20736610	20590724	20736276	0	20590724	145552
RAD RAD_	non_withdrawal	334	331.656	-0.148774	0.0101469	0.160664	331.656	1.00703	1.00707	1.00711	0	NA	Inf	Inf	334	20591058	20736610	20590724	20736276	0	20590724	145552
LACTATED RINGERS	non_withdrawal	332	329.67	-0.149265	0.0101468	0.161104	329.67	1.00703	1.00707	1.00711	0	NA	Inf	Inf	332	20591058	20736610	20590726	20736278	0	20590726	145552
MENTHOLZINC	non_withdrawal	332	329.67	-0.149265	0.0101468	0.161104	329.67	1.00703	1.00707	1.00711	0	NA	Inf	Inf	332	20591058	20736610	20590726	20736278	0	20590726	145552
COTRIM	non_withdrawal	331	328.677	-0.149512	0.0101467	0.161325	328.677	1.00703	1.00707	1.00711	0	NA	Inf	Inf	331	20591058	20736610	20590727	20736279	0	20590727	145552
GLUCOBAY	non_withdrawal	331	328.677	-0.149512	0.0101467	0.161325	328.677	1.00703	1.00707	1.00711	0	NA	Inf	Inf	331	20591058	20736610	20590727	20736279	0	20590727	145552
LISTERINE	non_withdrawal	331	328.677	-0.149512	0.0101467	0.161325	328.677	1.00703	1.00707	1.00711	0	NA	Inf	Inf	331	20591058	20736610	20590727	20736279	0	20590727	145552
ULORIC	non_withdrawal	331	328.677	-0.149512	0.0101467	0.161325	328.677	1.00703	1.00707	1.00711	0	NA	Inf	Inf	331	20591058	20736610	20590727	20736279	0	20590727	145552
IBRITUMOMAB TIUXETAN	non_withdrawal	330	327.684	-0.14976	0.0101467	0.161548	327.684	1.00703	1.00707	1.00711	0	NA	Inf	Inf	330	20591058	20736610	20590728	20736280	0	20590728	145552
JAKAVI	non_withdrawal	330	327.684	-0.14976	0.0101467	0.161548	327.684	1.00703	1.00707	1.00711	0	NA	Inf	Inf	330	20591058	20736610	20590728	20736280	0	20590728	145552
MITAPIVAT	non_withdrawal	330	327.684	-0.14976	0.0101467	0.161548	327.684	1.00703	1.00707	1.00711	0	NA	Inf	Inf	330	20591058	20736610	20590728	20736280	0	20590728	145552
POLYSTYRENE	non_withdrawal	330	327.684	-0.14976	0.0101467	0.161548	327.684	1.00703	1.00707	1.00711	0	NA	Inf	Inf	330	20591058	20736610	20590728	20736280	0	20590728	145552
DESFLURANE	non_withdrawal	329	326.691	-0.150009	0.0101466	0.161771	326.691	1.00703	1.00707	1.00711	0	NA	Inf	Inf	329	20591058	20736610	20590729	20736281	0	20590729	145552
SOLUCORTEF	non_withdrawal	329	326.691	-0.150009	0.0101466	0.161771	326.691	1.00703	1.00707	1.00711	0	NA	Inf	Inf	329	20591058	20736610	20590729	20736281	0	20590729	145552
CHEMOTHERAPEUTICS	non_withdrawal	328	325.698	-0.15026	0.0101466	0.161995	325.698	1.00703	1.00707	1.00711	0	NA	Inf	Inf	328	20591058	20736610	20590730	20736282	0	20590730	145552
NUTRINEAL	non_withdrawal	328	325.698	-0.15026	0.0101466	0.161995	325.698	1.00703	1.00707	1.00711	0	NA	Inf	Inf	328	20591058	20736610	20590730	20736282	0	20590730	145552
DIFICID	non_withdrawal	327	324.705	-0.150511	0.0101465	0.162221	324.705	1.00703	1.00707	1.00711	0	NA	Inf	Inf	327	20591058	20736610	20590731	20736283	0	20590731	145552
EGG PHOSPHOLIPIDSGLYCERIN_MEDIUM-CHAIN TRIGLYCERIDES\SOYBEAN OIL	non_withdrawal	327	324.705	-0.150511	0.0101465	0.162221	324.705	1.00703	1.00707	1.00711	0	NA	Inf	Inf	327	20591058	20736610	20590731	20736283	0	20590731	145552
SUPPRELIN	non_withdrawal	326	323.712	-0.150764	0.0101465	0.162447	323.712	1.00703	1.00707	1.00711	0	NA	Inf	Inf	326	20591058	20736610	20590732	20736284	0	20590732	145552
GLASDEGIB	non_withdrawal	325	322.719	-0.151018	0.0101464	0.162675	322.719	1.00703	1.00707	1.00711	0	NA	Inf	Inf	325	20591058	20736610	20590733	20736285	0	20590733	145552
FERRIC ANHYDROUS	non_withdrawal	324	321.726	-0.151274	0.0101464	0.162903	321.726	1.00703	1.00707	1.00711	0	NA	Inf	Inf	324	20591058	20736610	20590734	20736286	0	20590734	145552
FOLLITROPINLUTEINIZING	non_withdrawal	324	321.726	-0.151274	0.0101464	0.162903	321.726	1.00703	1.00707	1.00711	0	NA	Inf	Inf	324	20591058	20736610	20590734	20736286	0	20590734	145552
LASILIX	non_withdrawal	323	320.733	-0.15153	0.0101463	0.163133	320.733	1.00703	1.00707	1.00711	0	NA	Inf	Inf	323	20591058	20736610	20590735	20736287	0	20590735	145552
ISATUXIMABIRFC	non_withdrawal	322	319.74	-0.151788	0.0101463	0.163363	319.74	1.00703	1.00707	1.00711	0	NA	Inf	Inf	322	20591058	20736610	20590736	20736288	0	20590736	145552
TRANDOLAPRIL	non_withdrawal	322	319.74	-0.151788	0.0101463	0.163363	319.74	1.00703	1.00707	1.00711	0	NA	Inf	Inf	322	20591058	20736610	20590736	20736288	0	20590736	145552
KALYDECO	non_withdrawal	321	318.747	-0.152046	0.0101462	0.163595	318.747	1.00703	1.00707	1.00711	0	NA	Inf	Inf	321	20591058	20736610	20590737	20736289	0	20590737	145552
HYALURONIDASE RITUXIMAB	non_withdrawal	320	317.754	-0.152307	0.0101462	0.163828	317.754	1.00703	1.00707	1.00711	0	NA	Inf	Inf	320	20591058	20736610	20590738	20736290	0	20590738	145552
LUCRIN	non_withdrawal	320	317.754	-0.152307	0.0101462	0.163828	317.754	1.00703	1.00707	1.00711	0	NA	Inf	Inf	320	20591058	20736610	20590738	20736290	0	20590738	145552
ANTITHYMOCYTE GLOBULIN	non_withdrawal	318	315.768	-0.152831	0.0101461	0.164296	315.768	1.00703	1.00707	1.00711	0	NA	Inf	Inf	318	20591058	20736610	20590740	20736292	0	20590740	145552
DARUNAVIRRITONAVIR	non_withdrawal	318	315.768	-0.152831	0.0101461	0.164296	315.768	1.00703	1.00707	1.00711	0	NA	Inf	Inf	318	20591058	20736610	20590740	20736292	0	20590740	145552
PEGFILGRASTIMCBQV	non_withdrawal	318	315.768	-0.152831	0.0101461	0.164296	315.768	1.00703	1.00707	1.00711	0	NA	Inf	Inf	318	20591058	20736610	20590740	20736292	0	20590740	145552
DINUTUXIMAB	non_withdrawal	317	314.775	-0.153094	0.010146	0.164532	314.775	1.00703	1.00707	1.00711	0	NA	Inf	Inf	317	20591058	20736610	20590741	20736293	0	20590741	145552
METYRAPONE	non_withdrawal	317	314.775	-0.153094	0.010146	0.164532	314.775	1.00703	1.00707	1.00711	0	NA	Inf	Inf	317	20591058	20736610	20590741	20736293	0	20590741	145552
RILONACEPT	non_withdrawal	317	314.775	-0.153094	0.010146	0.164532	314.775	1.00703	1.00707	1.00711	0	NA	Inf	Inf	317	20591058	20736610	20590741	20736293	0	20590741	145552
AMILORIDE HYDROCHLORIDEHYDROCHLOROTHIAZIDE	non_withdrawal	316	313.782	-0.15336	0.010146	0.164769	313.782	1.00703	1.00707	1.00711	0	NA	Inf	Inf	316	20591058	20736610	20590742	20736294	0	20590742	145552
CERTOLIZUMAB	non_withdrawal	316	313.782	-0.15336	0.010146	0.164769	313.782	1.00703	1.00707	1.00711	0	NA	Inf	Inf	316	20591058	20736610	20590742	20736294	0	20590742	145552
COTRIMOXAZOLE	non_withdrawal	316	313.782	-0.15336	0.010146	0.164769	313.782	1.00703	1.00707	1.00711	0	NA	Inf	Inf	316	20591058	20736610	20590742	20736294	0	20590742	145552
DEXTRAN HYPROMELLOSE	non_withdrawal	316	313.782	-0.15336	0.010146	0.164769	313.782	1.00703	1.00707	1.00711	0	NA	Inf	Inf	316	20591058	20736610	20590742	20736294	0	20590742	145552
DIANEAL LOW CALCIUM_DEXTROSE_CALCIUM 2MEQ_L	non_withdrawal	316	313.782	-0.15336	0.010146	0.164769	313.782	1.00703	1.00707	1.00711	0	NA	Inf	Inf	316	20591058	20736610	20590742	20736294	0	20590742	145552
LIPANTHYL	non_withdrawal	315	312.789	-0.153626	0.0101459	0.165007	312.789	1.00703	1.00707	1.00711	0	NA	Inf	Inf	315	20591058	20736610	20590743	20736295	0	20590743	145552
PANALDINE	non_withdrawal	315	312.789	-0.153626	0.0101459	0.165007	312.789	1.00703	1.00707	1.00711	0	NA	Inf	Inf	315	20591058	20736610	20590743	20736295	0	20590743	145552
SPIRAMYCIN	non_withdrawal	315	312.789	-0.153626	0.0101459	0.165007	312.789	1.00703	1.00707	1.00711	0	NA	Inf	Inf	315	20591058	20736610	20590743	20736295	0	20590743	145552
BISOPROLOL_HYDROCHLOROTHIAZIDE	non_withdrawal	313	310.803	-0.154163	0.0101458	0.165487	310.803	1.00703	1.00707	1.00711	0	NA	Inf	Inf	313	20591058	20736610	20590745	20736297	0	20590745	145552
BYDUREON VIAL_SYRINGE	non_withdrawal	313	310.803	-0.154163	0.0101458	0.165487	310.803	1.00703	1.00707	1.00711	0	NA	Inf	Inf	313	20591058	20736610	20590745	20736297	0	20590745	145552
ONCASPAR	non_withdrawal	313	310.803	-0.154163	0.0101458	0.165487	310.803	1.00703	1.00707	1.00711	0	NA	Inf	Inf	313	20591058	20736610	20590745	20736297	0	20590745	145552
TRAJENTA	non_withdrawal	313	310.803	-0.154163	0.0101458	0.165487	310.803	1.00703	1.00707	1.00711	0	NA	Inf	Inf	313	20591058	20736610	20590745	20736297	0	20590745	145552
VESANOID	non_withdrawal	313	310.803	-0.154163	0.0101458	0.165487	310.803	1.00703	1.00707	1.00711	0	NA	Inf	Inf	313	20591058	20736610	20590745	20736297	0	20590745	145552
ACETAMINOPHENDEXTROMETHORPHAN_DOXYLAMINE \PHENYLEPHRINE	non_withdrawal	312	309.81	-0.154433	0.0101458	0.165728	309.81	1.00703	1.00707	1.00711	0	NA	Inf	Inf	312	20591058	20736610	20590746	20736298	0	20590746	145552
DOSTARLIMAB	non_withdrawal	312	309.81	-0.154433	0.0101458	0.165728	309.81	1.00703	1.00707	1.00711	0	NA	Inf	Inf	312	20591058	20736610	20590746	20736298	0	20590746	145552
VEPESID	non_withdrawal	312	309.81	-0.154433	0.0101458	0.165728	309.81	1.00703	1.00707	1.00711	0	NA	Inf	Inf	312	20591058	20736610	20590746	20736298	0	20590746	145552
ANHYDROUS DEXTROSECALCIUM_MAGNESIUM CHLORIDE\ CHLORIDE\SODIUM	non_withdrawal	311	308.817	-0.154705	0.0101457	0.165971	308.817	1.00703	1.00707	1.00711	0	NA	Inf	Inf	311	20591058	20736610	20590747	20736299	0	20590747	145552
MOVIPREP	non_withdrawal	310	307.824	-0.154978	0.0101457	0.166215	307.824	1.00703	1.00707	1.00711	0	NA	Inf	Inf	310	20591058	20736610	20590748	20736300	0	20590748	145552
MOZOBIL	non_withdrawal	310	307.824	-0.154978	0.0101457	0.166215	307.824	1.00703	1.00707	1.00711	0	NA	Inf	Inf	310	20591058	20736610	20590748	20736300	0	20590748	145552
PLERIXAFOR	non_withdrawal	310	307.824	-0.154978	0.0101457	0.166215	307.824	1.00703	1.00707	1.00711	0	NA	Inf	Inf	310	20591058	20736610	20590748	20736300	0	20590748	145552
ZADITEN	non_withdrawal	310	307.824	-0.154978	0.0101457	0.166215	307.824	1.00703	1.00707	1.00711	0	NA	Inf	Inf	310	20591058	20736610	20590748	20736300	0	20590748	145552
BREMELANOTIDE	non_withdrawal	309	306.831	-0.155252	0.0101456	0.16646	306.831	1.00703	1.00707	1.00711	0	NA	Inf	Inf	309	20591058	20736610	20590749	20736301	0	20590749	145552
ZEMAIRA	non_withdrawal	309	306.831	-0.155252	0.0101456	0.16646	306.831	1.00703	1.00707	1.00711	0	NA	Inf	Inf	309	20591058	20736610	20590749	20736301	0	20590749	145552
FLUCYTOSINE	non_withdrawal	308	305.838	-0.155528	0.0101456	0.166706	305.838	1.00703	1.00707	1.00711	0	NA	Inf	Inf	308	20591058	20736610	20590750	20736302	0	20590750	145552
MOMETASONE FUROATE MONOHYDRATEOLOPATADINE	non_withdrawal	308	305.838	-0.155528	0.0101456	0.166706	305.838	1.00703	1.00707	1.00711	0	NA	Inf	Inf	308	20591058	20736610	20590750	20736302	0	20590750	145552
DELSYM	non_withdrawal	306	303.852	-0.156083	0.0101455	0.167202	303.852	1.00703	1.00707	1.00711	0	NA	Inf	Inf	306	20591058	20736610	20590752	20736304	0	20590752	145552
VALTURNA	non_withdrawal	306	303.852	-0.156083	0.0101455	0.167202	303.852	1.00703	1.00707	1.00711	0	NA	Inf	Inf	306	20591058	20736610	20590752	20736304	0	20590752	145552
ACEON	non_withdrawal	305	302.859	-0.156363	0.0101454	0.167451	302.859	1.00703	1.00707	1.00711	0	NA	Inf	Inf	305	20591058	20736610	20590753	20736305	0	20590753	145552
AUTOPEN INSULIN PEN	non_withdrawal	305	302.859	-0.156363	0.0101454	0.167451	302.859	1.00703	1.00707	1.00711	0	NA	Inf	Inf	305	20591058	20736610	20590753	20736305	0	20590753	145552
ISOPTIN	non_withdrawal	305	302.859	-0.156363	0.0101454	0.167451	302.859	1.00703	1.00707	1.00711	0	NA	Inf	Inf	305	20591058	20736610	20590753	20736305	0	20590753	145552
ACTIMMUNE	non_withdrawal	304	301.866	-0.156644	0.0101454	0.167702	301.866	1.00703	1.00707	1.00711	0	NA	Inf	Inf	304	20591058	20736610	20590754	20736306	0	20590754	145552
ADCOV2.S	non_withdrawal	304	301.866	-0.156644	0.0101454	0.167702	301.866	1.00703	1.00707	1.00711	0	NA	Inf	Inf	304	20591058	20736610	20590754	20736306	0	20590754	145552
INDINAVIR	non_withdrawal	304	301.866	-0.156644	0.0101454	0.167702	301.866	1.00703	1.00707	1.00711	0	NA	Inf	Inf	304	20591058	20736610	20590754	20736306	0	20590754	145552
NOROXIN	non_withdrawal	304	301.866	-0.156644	0.0101454	0.167702	301.866	1.00703	1.00707	1.00711	0	NA	Inf	Inf	304	20591058	20736610	20590754	20736306	0	20590754	145552
CHENODIOL	non_withdrawal	303	300.873	-0.156927	0.0101453	0.167954	300.873	1.00703	1.00707	1.00711	0	NA	Inf	Inf	303	20591058	20736610	20590755	20736307	0	20590755	145552
DEPOCYT	non_withdrawal	302	299.88	-0.157211	0.0101452	0.168208	299.88	1.00703	1.00707	1.00711	0	NA	Inf	Inf	302	20591058	20736610	20590756	20736308	0	20590756	145552
ALOGLIPTIN BENZOATEMETFORMIN	non_withdrawal	301	298.887	-0.157497	0.0101452	0.168462	298.887	1.00703	1.00707	1.00711	0	NA	Inf	Inf	301	20591058	20736610	20590757	20736309	0	20590757	145552
BSS	non_withdrawal	301	298.887	-0.157497	0.0101452	0.168462	298.887	1.00703	1.00707	1.00711	0	NA	Inf	Inf	301	20591058	20736610	20590757	20736309	0	20590757	145552
ALOGLIPTIN BENZOATEPIOGLITAZONE	non_withdrawal	300	297.894	-0.157783	0.0101451	0.168718	297.894	1.00703	1.00707	1.00711	0	NA	Inf	Inf	300	20591058	20736610	20590758	20736310	0	20590758	145552
GOLODIRSEN	non_withdrawal	300	297.894	-0.157783	0.0101451	0.168718	297.894	1.00703	1.00707	1.00711	0	NA	Inf	Inf	300	20591058	20736610	20590758	20736310	0	20590758	145552
APLISOL	non_withdrawal	298	295.908	-0.158362	0.010145	0.169234	295.908	1.00703	1.00707	1.00711	0	NA	Inf	Inf	298	20591058	20736610	20590760	20736312	0	20590760	145552
ICLA ICL_DISTAB	non_withdrawal	298	295.908	-0.158362	0.010145	0.169234	295.908	1.00703	1.00707	1.00711	0	NA	Inf	Inf	298	20591058	20736610	20590760	20736312	0	20590760	145552
OTHERS/UNKNOWN	non_withdrawal	298	295.908	-0.158362	0.010145	0.169234	295.908	1.00703	1.00707	1.00711	0	NA	Inf	Inf	298	20591058	20736610	20590760	20736312	0	20590760	145552
RAD	non_withdrawal	298	295.908	-0.158362	0.010145	0.169234	295.908	1.00703	1.00707	1.00711	0	NA	Inf	Inf	298	20591058	20736610	20590760	20736312	0	20590760	145552
ADENOSCAN	non_withdrawal	296	293.922	-0.158946	0.0101449	0.169754	293.922	1.00703	1.00707	1.00711	0	NA	Inf	Inf	296	20591058	20736610	20590762	20736314	0	20590762	145552
OSPHENA	non_withdrawal	296	293.922	-0.158946	0.0101449	0.169754	293.922	1.00703	1.00707	1.00711	0	NA	Inf	Inf	296	20591058	20736610	20590762	20736314	0	20590762	145552
XIFAXAN	non_withdrawal	296	293.922	-0.158946	0.0101449	0.169754	293.922	1.00703	1.00707	1.00711	0	NA	Inf	Inf	296	20591058	20736610	20590762	20736314	0	20590762	145552
EFLORNITHINE	non_withdrawal	295	292.929	-0.159241	0.0101449	0.170016	292.929	1.00703	1.00707	1.00711	0	NA	Inf	Inf	295	20591058	20736610	20590763	20736315	0	20590763	145552
HYDROXYPROPYL CELLULOSE	non_withdrawal	295	292.929	-0.159241	0.0101449	0.170016	292.929	1.00703	1.00707	1.00711	0	NA	Inf	Inf	295	20591058	20736610	20590763	20736315	0	20590763	145552
LOTEMAX	non_withdrawal	294	291.936	-0.159537	0.0101448	0.17028	291.936	1.00703	1.00707	1.00711	0	NA	Inf	Inf	294	20591058	20736610	20590764	20736316	0	20590764	145552
TIMOLOL MALEATETRAVOPROST	non_withdrawal	294	291.936	-0.159537	0.0101448	0.17028	291.936	1.00703	1.00707	1.00711	0	NA	Inf	Inf	294	20591058	20736610	20590764	20736316	0	20590764	145552
TOBI PODHALER	non_withdrawal	294	291.936	-0.159537	0.0101448	0.17028	291.936	1.00703	1.00707	1.00711	0	NA	Inf	Inf	294	20591058	20736610	20590764	20736316	0	20590764	145552
TEVETEN	non_withdrawal	293	290.943	-0.159834	0.0101447	0.170545	290.943	1.00703	1.00707	1.00711	0	NA	Inf	Inf	293	20591058	20736610	20590765	20736317	0	20590765	145552
INTERFERON ALFAA	non_withdrawal	292	289.95	-0.160133	0.0101447	0.170811	289.95	1.00703	1.00707	1.00711	0	NA	Inf	Inf	292	20591058	20736610	20590766	20736318	0	20590766	145552
MARCUMAR	non_withdrawal	292	289.95	-0.160133	0.0101447	0.170811	289.95	1.00703	1.00707	1.00711	0	NA	Inf	Inf	292	20591058	20736610	20590766	20736318	0	20590766	145552
MOXONIDINE	non_withdrawal	292	289.95	-0.160133	0.0101447	0.170811	289.95	1.00703	1.00707	1.00711	0	NA	Inf	Inf	292	20591058	20736610	20590766	20736318	0	20590766	145552
PERJETA	non_withdrawal	292	289.95	-0.160133	0.0101447	0.170811	289.95	1.00703	1.00707	1.00711	0	NA	Inf	Inf	292	20591058	20736610	20590766	20736318	0	20590766	145552
TAZOBACTAM	non_withdrawal	292	289.95	-0.160133	0.0101447	0.170811	289.95	1.00703	1.00707	1.00711	0	NA	Inf	Inf	292	20591058	20736610	20590766	20736318	0	20590766	145552
VASOTEC	non_withdrawal	292	289.95	-0.160133	0.0101447	0.170811	289.95	1.00703	1.00707	1.00711	0	NA	Inf	Inf	292	20591058	20736610	20590766	20736318	0	20590766	145552
ZYLORIC	non_withdrawal	292	289.95	-0.160133	0.0101447	0.170811	289.95	1.00703	1.00707	1.00711	0	NA	Inf	Inf	292	20591058	20736610	20590766	20736318	0	20590766	145552
AKINETON	non_withdrawal	291	288.957	-0.160434	0.0101446	0.171078	288.957	1.00703	1.00707	1.00711	0	NA	Inf	Inf	291	20591058	20736610	20590767	20736319	0	20590767	145552
COPPERTONE SPORT CONTINUOUS SPRAY SPF	non_withdrawal	291	288.957	-0.160434	0.0101446	0.171078	288.957	1.00703	1.00707	1.00711	0	NA	Inf	Inf	291	20591058	20736610	20590767	20736319	0	20590767	145552
EGG PHOSPHOLIPIDSGLYCERIN_SOYBEAN OIL	non_withdrawal	291	288.957	-0.160434	0.0101446	0.171078	288.957	1.00703	1.00707	1.00711	0	NA	Inf	Inf	291	20591058	20736610	20590767	20736319	0	20590767	145552
OSMOPREP	non_withdrawal	290	287.964	-0.160736	0.0101446	0.171347	287.964	1.00703	1.00707	1.00711	0	NA	Inf	Inf	290	20591058	20736610	20590768	20736320	0	20590768	145552
VOSORITIDE	non_withdrawal	290	287.964	-0.160736	0.0101446	0.171347	287.964	1.00703	1.00707	1.00711	0	NA	Inf	Inf	290	20591058	20736610	20590768	20736320	0	20590768	145552
BRINTELLIX	non_withdrawal	289	286.971	-0.16104	0.0101445	0.171617	286.971	1.00703	1.00707	1.00711	0	NA	Inf	Inf	289	20591058	20736610	20590769	20736321	0	20590769	145552
DOCETAXELDOCETAXEL ANHYDROUS	non_withdrawal	289	286.971	-0.16104	0.0101445	0.171617	286.971	1.00703	1.00707	1.00711	0	NA	Inf	Inf	289	20591058	20736610	20590769	20736321	0	20590769	145552
GSK AUTOINJECTOR	non_withdrawal	289	286.971	-0.16104	0.0101445	0.171617	286.971	1.00703	1.00707	1.00711	0	NA	Inf	Inf	289	20591058	20736610	20590769	20736321	0	20590769	145552
CARBOXYMETHYLCELLULOSE SODIUMHYPROMELLOSES	non_withdrawal	288	285.979	-0.161345	0.0101444	0.171889	285.978	1.00703	1.00707	1.00711	0	NA	Inf	Inf	288	20591058	20736610	20590770	20736322	0	20590770	145552
CEFPODOXIME PROXETIL	non_withdrawal	288	285.979	-0.161345	0.0101444	0.171889	285.978	1.00703	1.00707	1.00711	0	NA	Inf	Inf	288	20591058	20736610	20590770	20736322	0	20590770	145552
ETHYL ICOSAPENTATE	non_withdrawal	288	285.979	-0.161345	0.0101444	0.171889	285.978	1.00703	1.00707	1.00711	0	NA	Inf	Inf	288	20591058	20736610	20590770	20736322	0	20590770	145552
TAFASITAMABCXIX	non_withdrawal	288	285.979	-0.161345	0.0101444	0.171889	285.978	1.00703	1.00707	1.00711	0	NA	Inf	Inf	288	20591058	20736610	20590770	20736322	0	20590770	145552
CIFLOX	non_withdrawal	287	284.986	-0.161652	0.0101444	0.172162	284.985	1.00703	1.00707	1.00711	0	NA	Inf	Inf	287	20591058	20736610	20590771	20736323	0	20590771	145552
ANCARON	non_withdrawal	286	283.993	-0.161961	0.0101443	0.172436	283.993	1.00703	1.00707	1.00711	0	NA	Inf	Inf	286	20591058	20736610	20590772	20736324	0	20590772	145552
ANGELIQ	non_withdrawal	286	283.993	-0.161961	0.0101443	0.172436	283.993	1.00703	1.00707	1.00711	0	NA	Inf	Inf	286	20591058	20736610	20590772	20736324	0	20590772	145552
APROTININ	non_withdrawal	285	283	-0.162271	0.0101442	0.172712	283	1.00703	1.00707	1.00711	0	NA	Inf	Inf	285	20591058	20736610	20590773	20736325	0	20590773	145552
VELIPARIB	non_withdrawal	285	283	-0.162271	0.0101442	0.172712	283	1.00703	1.00707	1.00711	0	NA	Inf	Inf	285	20591058	20736610	20590773	20736325	0	20590773	145552
PEGFILGRASTIMBMEZ	non_withdrawal	284	282.007	-0.162583	0.0101442	0.172989	282.007	1.00703	1.00707	1.00711	0	NA	Inf	Inf	284	20591058	20736610	20590774	20736326	0	20590774	145552
TBOFILGRASTIM	non_withdrawal	284	282.007	-0.162583	0.0101442	0.172989	282.007	1.00703	1.00707	1.00711	0	NA	Inf	Inf	284	20591058	20736610	20590774	20736326	0	20590774	145552
COMPAZINE	non_withdrawal	283	281.014	-0.162897	0.0101441	0.173268	281.014	1.00703	1.00707	1.00711	0	NA	Inf	Inf	283	20591058	20736610	20590775	20736327	0	20590775	145552
STOCRIN	non_withdrawal	282	280.021	-0.163212	0.010144	0.173548	280.021	1.00703	1.00707	1.00711	0	NA	Inf	Inf	282	20591058	20736610	20590776	20736328	0	20590776	145552
SYNTOCINON	non_withdrawal	282	280.021	-0.163212	0.010144	0.173548	280.021	1.00703	1.00707	1.00711	0	NA	Inf	Inf	282	20591058	20736610	20590776	20736328	0	20590776	145552
ZIOPTAN	non_withdrawal	282	280.021	-0.163212	0.010144	0.173548	280.021	1.00703	1.00707	1.00711	0	NA	Inf	Inf	282	20591058	20736610	20590776	20736328	0	20590776	145552
CHLORAMPHENICOL	non_withdrawal	281	279.028	-0.163529	0.010144	0.17383	279.028	1.00703	1.00707	1.00711	0	NA	Inf	Inf	281	20591058	20736610	20590777	20736329	0	20590777	145552
TISOTUMAB VEDOTINTFTV	non_withdrawal	281	279.028	-0.163529	0.010144	0.17383	279.028	1.00703	1.00707	1.00711	0	NA	Inf	Inf	281	20591058	20736610	20590777	20736329	0	20590777	145552
FERRIC HYDROXIDE	non_withdrawal	280	278.035	-0.163848	0.0101439	0.174113	278.035	1.00703	1.00707	1.00711	0	NA	Inf	Inf	280	20591058	20736610	20590778	20736330	0	20590778	145552
SILTUXIMAB	non_withdrawal	280	278.035	-0.163848	0.0101439	0.174113	278.035	1.00703	1.00707	1.00711	0	NA	Inf	Inf	280	20591058	20736610	20590778	20736330	0	20590778	145552
CLAVULANIC ACID	non_withdrawal	279	277.042	-0.164169	0.0101439	0.174397	277.042	1.00703	1.00707	1.00711	0	NA	Inf	Inf	279	20591058	20736610	20590779	20736331	0	20590779	145552
EZETROL	non_withdrawal	279	277.042	-0.164169	0.0101439	0.174397	277.042	1.00703	1.00707	1.00711	0	NA	Inf	Inf	279	20591058	20736610	20590779	20736331	0	20590779	145552
NORFLOXACIN	non_withdrawal	279	277.042	-0.164169	0.0101439	0.174397	277.042	1.00703	1.00707	1.00711	0	NA	Inf	Inf	279	20591058	20736610	20590779	20736331	0	20590779	145552
PRADAX	non_withdrawal	279	277.042	-0.164169	0.0101439	0.174397	277.042	1.00703	1.00707	1.00711	0	NA	Inf	Inf	279	20591058	20736610	20590779	20736331	0	20590779	145552
PEGINTERFERON ALFAA PEGINTERFERON ALFA-2B	non_withdrawal	278	276.049	-0.164491	0.0101438	0.174683	276.049	1.00703	1.00707	1.00711	0	NA	Inf	Inf	278	20591058	20736610	20590780	20736332	0	20590780	145552
AVOBENZONEHOMOSALATE_OCTINOXATE\OCTISALATE\OCTOCRYLENE\OXYBENZONE\TITANIUM DIOXIDE\ZINC	non_withdrawal	277	275.056	-0.164815	0.0101437	0.174971	275.056	1.00703	1.00707	1.00711	0	NA	Inf	Inf	277	20591058	20736610	20590781	20736333	0	20590781	145552
BISMUTH SUBSALICYLATE	non_withdrawal	277	275.056	-0.164815	0.0101437	0.174971	275.056	1.00703	1.00707	1.00711	0	NA	Inf	Inf	277	20591058	20736610	20590781	20736333	0	20590781	145552
ESTROGEN	non_withdrawal	277	275.056	-0.164815	0.0101437	0.174971	275.056	1.00703	1.00707	1.00711	0	NA	Inf	Inf	277	20591058	20736610	20590781	20736333	0	20590781	145552
FIRAZYR	non_withdrawal	277	275.056	-0.164815	0.0101437	0.174971	275.056	1.00703	1.00707	1.00711	0	NA	Inf	Inf	277	20591058	20736610	20590781	20736333	0	20590781	145552
PERAMIVIR	non_withdrawal	277	275.056	-0.164815	0.0101437	0.174971	275.056	1.00703	1.00707	1.00711	0	NA	Inf	Inf	277	20591058	20736610	20590781	20736333	0	20590781	145552
TYVERB	non_withdrawal	277	275.056	-0.164815	0.0101437	0.174971	275.056	1.00703	1.00707	1.00711	0	NA	Inf	Inf	277	20591058	20736610	20590781	20736333	0	20590781	145552
CARBON MONOXIDE	non_withdrawal	276	274.063	-0.165141	0.0101437	0.17526	274.063	1.00703	1.00707	1.00711	0	NA	Inf	Inf	276	20591058	20736610	20590782	20736334	0	20590782	145552
FORTESTA	non_withdrawal	276	274.063	-0.165141	0.0101437	0.17526	274.063	1.00703	1.00707	1.00711	0	NA	Inf	Inf	276	20591058	20736610	20590782	20736334	0	20590782	145552
NATEGLINIDE	non_withdrawal	276	274.063	-0.165141	0.0101437	0.17526	274.063	1.00703	1.00707	1.00711	0	NA	Inf	Inf	276	20591058	20736610	20590782	20736334	0	20590782	145552
PENTOSTATIN	non_withdrawal	276	274.063	-0.165141	0.0101437	0.17526	274.063	1.00703	1.00707	1.00711	0	NA	Inf	Inf	276	20591058	20736610	20590782	20736334	0	20590782	145552
TUDORZA PRESSAIR	non_withdrawal	276	274.063	-0.165141	0.0101437	0.17526	274.063	1.00703	1.00707	1.00711	0	NA	Inf	Inf	276	20591058	20736610	20590782	20736334	0	20590782	145552
INOMAX	non_withdrawal	275	273.07	-0.165469	0.0101436	0.175551	273.07	1.00703	1.00707	1.00711	0	NA	Inf	Inf	275	20591058	20736610	20590783	20736335	0	20590783	145552
OCTAGAM	non_withdrawal	275	273.07	-0.165469	0.0101436	0.175551	273.07	1.00703	1.00707	1.00711	0	NA	Inf	Inf	275	20591058	20736610	20590783	20736335	0	20590783	145552
STRIBILD	non_withdrawal	275	273.07	-0.165469	0.0101436	0.175551	273.07	1.00703	1.00707	1.00711	0	NA	Inf	Inf	275	20591058	20736610	20590783	20736335	0	20590783	145552
NETUPITANTPALONOSETRON	non_withdrawal	274	272.077	-0.165798	0.0101435	0.175843	272.077	1.00703	1.00707	1.00711	0	NA	Inf	Inf	274	20591058	20736610	20590784	20736336	0	20590784	145552
TREMELIMUMABTREMELIMUMAB-ACTL	non_withdrawal	274	272.077	-0.165798	0.0101435	0.175843	272.077	1.00703	1.00707	1.00711	0	NA	Inf	Inf	274	20591058	20736610	20590784	20736336	0	20590784	145552
CONTRAST MEDIA	non_withdrawal	273	271.084	-0.16613	0.0101435	0.176137	271.084	1.00703	1.00707	1.00711	0	NA	Inf	Inf	273	20591058	20736610	20590785	20736337	0	20590785	145552
NOVOMIX FLEXPEN	non_withdrawal	273	271.084	-0.16613	0.0101435	0.176137	271.084	1.00703	1.00707	1.00711	0	NA	Inf	Inf	273	20591058	20736610	20590785	20736337	0	20590785	145552
BUTALBITAL	non_withdrawal	272	270.091	-0.166463	0.0101434	0.176432	270.091	1.00703	1.00707	1.00711	0	NA	Inf	Inf	272	20591058	20736610	20590786	20736338	0	20590786	145552
PANTOZOL	non_withdrawal	272	270.091	-0.166463	0.0101434	0.176432	270.091	1.00703	1.00707	1.00711	0	NA	Inf	Inf	272	20591058	20736610	20590786	20736338	0	20590786	145552
THYMOGLOBULINE	non_withdrawal	272	270.091	-0.166463	0.0101434	0.176432	270.091	1.00703	1.00707	1.00711	0	NA	Inf	Inf	272	20591058	20736610	20590786	20736338	0	20590786	145552
ZYVOXID	non_withdrawal	272	270.091	-0.166463	0.0101434	0.176432	270.091	1.00703	1.00707	1.00711	0	NA	Inf	Inf	272	20591058	20736610	20590786	20736338	0	20590786	145552
ALDOMET	non_withdrawal	271	269.098	-0.166798	0.0101433	0.176729	269.098	1.00703	1.00707	1.00711	0	NA	Inf	Inf	271	20591058	20736610	20590787	20736339	0	20590787	145552
BEZLOTOXUMAB	non_withdrawal	271	269.098	-0.166798	0.0101433	0.176729	269.098	1.00703	1.00707	1.00711	0	NA	Inf	Inf	271	20591058	20736610	20590787	20736339	0	20590787	145552
LASTACAFT	non_withdrawal	271	269.098	-0.166798	0.0101433	0.176729	269.098	1.00703	1.00707	1.00711	0	NA	Inf	Inf	271	20591058	20736610	20590787	20736339	0	20590787	145552
TRIFLUCAN	non_withdrawal	271	269.098	-0.166798	0.0101433	0.176729	269.098	1.00703	1.00707	1.00711	0	NA	Inf	Inf	271	20591058	20736610	20590787	20736339	0	20590787	145552
CLEMASTINE	non_withdrawal	270	268.105	-0.167135	0.0101432	0.177027	268.105	1.00703	1.00707	1.00711	0	NA	Inf	Inf	270	20591058	20736610	20590788	20736340	0	20590788	145552
COMPLERA	non_withdrawal	270	268.105	-0.167135	0.0101432	0.177027	268.105	1.00703	1.00707	1.00711	0	NA	Inf	Inf	270	20591058	20736610	20590788	20736340	0	20590788	145552
FISH OILMEDIUM-CHAIN TRIGLYCERIDES_OLIVE OIL\SOYBEAN OIL	non_withdrawal	270	268.105	-0.167135	0.0101432	0.177027	268.105	1.00703	1.00707	1.00711	0	NA	Inf	Inf	270	20591058	20736610	20590788	20736340	0	20590788	145552
HYALURONATE	non_withdrawal	270	268.105	-0.167135	0.0101432	0.177027	268.105	1.00703	1.00707	1.00711	0	NA	Inf	Inf	270	20591058	20736610	20590788	20736340	0	20590788	145552
MOPRAL	non_withdrawal	270	268.105	-0.167135	0.0101432	0.177027	268.105	1.00703	1.00707	1.00711	0	NA	Inf	Inf	270	20591058	20736610	20590788	20736340	0	20590788	145552
ZINACEF	non_withdrawal	270	268.105	-0.167135	0.0101432	0.177027	268.105	1.00703	1.00707	1.00711	0	NA	Inf	Inf	270	20591058	20736610	20590788	20736340	0	20590788	145552
AZOSEMIDE	non_withdrawal	269	267.112	-0.167474	0.0101432	0.177328	267.112	1.00703	1.00707	1.00711	0	NA	Inf	Inf	269	20591058	20736610	20590789	20736341	0	20590789	145552
FIBRINOGEN HUMAN	non_withdrawal	269	267.112	-0.167474	0.0101432	0.177328	267.112	1.00703	1.00707	1.00711	0	NA	Inf	Inf	269	20591058	20736610	20590789	20736341	0	20590789	145552
GEMCITABINE HYDROCHLORIDEIV	non_withdrawal	269	267.112	-0.167474	0.0101432	0.177328	267.112	1.00703	1.00707	1.00711	0	NA	Inf	Inf	269	20591058	20736610	20590789	20736341	0	20590789	145552
LOCHOL	non_withdrawal	269	267.112	-0.167474	0.0101432	0.177328	267.112	1.00703	1.00707	1.00711	0	NA	Inf	Inf	269	20591058	20736610	20590789	20736341	0	20590789	145552
ZELMAC HTF	non_withdrawal	269	267.112	-0.167474	0.0101432	0.177328	267.112	1.00703	1.00707	1.00711	0	NA	Inf	Inf	269	20591058	20736610	20590789	20736341	0	20590789	145552
RISEDRONIC ACID	non_withdrawal	268	266.119	-0.167815	0.0101431	0.177629	266.119	1.00703	1.00707	1.00711	0	NA	Inf	Inf	268	20591058	20736610	20590790	20736342	0	20590790	145552
CYCLOPHOSPHAMIDEDOXORUBICIN_PREDNISONE\VINCRISTINE	non_withdrawal	267	265.126	-0.168158	0.010143	0.177933	265.126	1.00703	1.00707	1.00711	0	NA	Inf	Inf	267	20591058	20736610	20590791	20736343	0	20590791	145552
CALCIUM_DEXTROSE_MAGNESIUM_CHLORIDE_SODIUM	non_withdrawal	75828	75296.7	-0.00014403	0.010143	0.020393	75294.8	1.00704	1.00708	1.00713	140.949	75.7806	537.983	3819.25	75829	20591058	20736610	20515230	20660781	1	20515230	145551
BUFFERIN	non_withdrawal	265	263.14	-0.168849	0.0101429	0.178545	263.14	1.00703	1.00707	1.00711	0	NA	Inf	Inf	265	20591058	20736610	20590793	20736345	0	20590793	145552
MISOPROSTOL MCG	non_withdrawal	265	263.14	-0.168849	0.0101429	0.178545	263.14	1.00703	1.00707	1.00711	0	NA	Inf	Inf	265	20591058	20736610	20590793	20736345	0	20590793	145552
MK	non_withdrawal	265	263.14	-0.168849	0.0101429	0.178545	263.14	1.00703	1.00707	1.00711	0	NA	Inf	Inf	265	20591058	20736610	20590793	20736345	0	20590793	145552
UMBRALISIB	non_withdrawal	265	263.14	-0.168849	0.0101429	0.178545	263.14	1.00703	1.00707	1.00711	0	NA	Inf	Inf	265	20591058	20736610	20590793	20736345	0	20590793	145552
DESOXYN	non_withdrawal	264	262.147	-0.169198	0.0101428	0.178853	262.147	1.00703	1.00707	1.00711	0	NA	Inf	Inf	264	20591058	20736610	20590794	20736346	0	20590794	145552
ETHINYL ESTRADIOLSEGESTERONE	non_withdrawal	264	262.147	-0.169198	0.0101428	0.178853	262.147	1.00703	1.00707	1.00711	0	NA	Inf	Inf	264	20591058	20736610	20590794	20736346	0	20590794	145552
PETROLATUM	non_withdrawal	264	262.147	-0.169198	0.0101428	0.178853	262.147	1.00703	1.00707	1.00711	0	NA	Inf	Inf	264	20591058	20736610	20590794	20736346	0	20590794	145552
ASA	non_withdrawal	263	261.154	-0.169549	0.0101428	0.179164	261.154	1.00703	1.00707	1.00711	0	NA	Inf	Inf	263	20591058	20736610	20590795	20736347	0	20590795	145552
TRENANTONE	non_withdrawal	263	261.154	-0.169549	0.0101428	0.179164	261.154	1.00703	1.00707	1.00711	0	NA	Inf	Inf	263	20591058	20736610	20590795	20736347	0	20590795	145552
ACTIVELLA	non_withdrawal	262	260.161	-0.169901	0.0101427	0.179476	260.161	1.00703	1.00707	1.00711	0	NA	Inf	Inf	262	20591058	20736610	20590796	20736348	0	20590796	145552
ADVAFERON	non_withdrawal	262	260.161	-0.169901	0.0101427	0.179476	260.161	1.00703	1.00707	1.00711	0	NA	Inf	Inf	262	20591058	20736610	20590796	20736348	0	20590796	145552
BREXANOLONE	non_withdrawal	262	260.161	-0.169901	0.0101427	0.179476	260.161	1.00703	1.00707	1.00711	0	NA	Inf	Inf	262	20591058	20736610	20590796	20736348	0	20590796	145552
CALCIUM CLDEXTROSE_MAGNESIUM \ BICAR\SODIUM CL\SODIUM LACT	non_withdrawal	262	260.161	-0.169901	0.0101427	0.179476	260.161	1.00703	1.00707	1.00711	0	NA	Inf	Inf	262	20591058	20736610	20590796	20736348	0	20590796	145552
E	non_withdrawal	262	260.161	-0.169901	0.0101427	0.179476	260.161	1.00703	1.00707	1.00711	0	NA	Inf	Inf	262	20591058	20736610	20590796	20736348	0	20590796	145552
HEMIN	non_withdrawal	262	260.161	-0.169901	0.0101427	0.179476	260.161	1.00703	1.00707	1.00711	0	NA	Inf	Inf	262	20591058	20736610	20590796	20736348	0	20590796	145552
HYDROCORTISONENEOMYCIN_POLYMYXIN B SULFATE	non_withdrawal	262	260.161	-0.169901	0.0101427	0.179476	260.161	1.00703	1.00707	1.00711	0	NA	Inf	Inf	262	20591058	20736610	20590796	20736348	0	20590796	145552
PNEUMOCOCCAL VALENT CONJUGATE VACCINE	non_withdrawal	262	260.161	-0.169901	0.0101427	0.179476	260.161	1.00703	1.00707	1.00711	0	NA	Inf	Inf	262	20591058	20736610	20590796	20736348	0	20590796	145552
ZAPONEX	non_withdrawal	262	260.161	-0.169901	0.0101427	0.179476	260.161	1.00703	1.00707	1.00711	0	NA	Inf	Inf	262	20591058	20736610	20590796	20736348	0	20590796	145552
ACTILYSE	non_withdrawal	261	259.168	-0.170256	0.0101426	0.179789	259.168	1.00703	1.00707	1.00711	0	NA	Inf	Inf	261	20591058	20736610	20590797	20736349	0	20590797	145552
HEPARIN S_SODIUM	non_withdrawal	261	259.168	-0.170256	0.0101426	0.179789	259.168	1.00703	1.00707	1.00711	0	NA	Inf	Inf	261	20591058	20736610	20590797	20736349	0	20590797	145552
REVELLEX	non_withdrawal	261	259.168	-0.170256	0.0101426	0.179789	259.168	1.00703	1.00707	1.00711	0	NA	Inf	Inf	261	20591058	20736610	20590797	20736349	0	20590797	145552
SOLUPRED	non_withdrawal	261	259.168	-0.170256	0.0101426	0.179789	259.168	1.00703	1.00707	1.00711	0	NA	Inf	Inf	261	20591058	20736610	20590797	20736349	0	20590797	145552
COTAREG	non_withdrawal	260	258.175	-0.170613	0.0101425	0.180105	258.175	1.00703	1.00707	1.00711	0	NA	Inf	Inf	260	20591058	20736610	20590798	20736350	0	20590798	145552
DAXIBOTULINUMTOXIN ALANM	non_withdrawal	260	258.175	-0.170613	0.0101425	0.180105	258.175	1.00703	1.00707	1.00711	0	NA	Inf	Inf	260	20591058	20736610	20590798	20736350	0	20590798	145552
BIOTIN	non_withdrawal	259	257.182	-0.170972	0.0101425	0.180422	257.182	1.00703	1.00707	1.00711	0	NA	Inf	Inf	259	20591058	20736610	20590799	20736351	0	20590799	145552
BLINDED SUNITINIB MALATE	non_withdrawal	259	257.182	-0.170972	0.0101425	0.180422	257.182	1.00703	1.00707	1.00711	0	NA	Inf	Inf	259	20591058	20736610	20590799	20736351	0	20590799	145552
DELAMANID	non_withdrawal	259	257.182	-0.170972	0.0101425	0.180422	257.182	1.00703	1.00707	1.00711	0	NA	Inf	Inf	259	20591058	20736610	20590799	20736351	0	20590799	145552
GRAZOPREVIR	non_withdrawal	258	256.189	-0.171334	0.0101424	0.180741	256.189	1.00703	1.00707	1.00711	0	NA	Inf	Inf	258	20591058	20736610	20590800	20736352	0	20590800	145552
SOMATROGONGHLA	non_withdrawal	258	256.189	-0.171334	0.0101424	0.180741	256.189	1.00703	1.00707	1.00711	0	NA	Inf	Inf	258	20591058	20736610	20590800	20736352	0	20590800	145552
TAZOCILLINE	non_withdrawal	258	256.189	-0.171334	0.0101424	0.180741	256.189	1.00703	1.00707	1.00711	0	NA	Inf	Inf	258	20591058	20736610	20590800	20736352	0	20590800	145552
THERAPY ]	non_withdrawal	258	256.189	-0.171334	0.0101424	0.180741	256.189	1.00703	1.00707	1.00711	0	NA	Inf	Inf	258	20591058	20736610	20590800	20736352	0	20590800	145552
INDOCIN .	non_withdrawal	257	255.196	-0.171697	0.0101423	0.181062	255.196	1.00703	1.00707	1.00711	0	NA	Inf	Inf	257	20591058	20736610	20590801	20736353	0	20590801	145552
NORGESTREL_ETHINYL ESTRADIOL	non_withdrawal	257	255.196	-0.171697	0.0101423	0.181062	255.196	1.00703	1.00707	1.00711	0	NA	Inf	Inf	257	20591058	20736610	20590801	20736353	0	20590801	145552
GLIADEL	non_withdrawal	256	254.203	-0.172062	0.0101422	0.181385	254.203	1.00703	1.00707	1.00711	0	NA	Inf	Inf	256	20591058	20736610	20590802	20736354	0	20590802	145552
BALSALAZIDE	non_withdrawal	255	253.21	-0.17243	0.0101422	0.18171	253.21	1.00703	1.00707	1.00711	0	NA	Inf	Inf	255	20591058	20736610	20590803	20736355	0	20590803	145552
ESMOLOL	non_withdrawal	255	253.21	-0.17243	0.0101422	0.18171	253.21	1.00703	1.00707	1.00711	0	NA	Inf	Inf	255	20591058	20736610	20590803	20736355	0	20590803	145552
INSULIN ASPARTINSULIN DEGLUDEC	non_withdrawal	255	253.21	-0.17243	0.0101422	0.18171	253.21	1.00703	1.00707	1.00711	0	NA	Inf	Inf	255	20591058	20736610	20590803	20736355	0	20590803	145552
METALYSE	non_withdrawal	255	253.21	-0.17243	0.0101422	0.18171	253.21	1.00703	1.00707	1.00711	0	NA	Inf	Inf	255	20591058	20736610	20590803	20736355	0	20590803	145552
QUINIDINE	non_withdrawal	255	253.21	-0.17243	0.0101422	0.18171	253.21	1.00703	1.00707	1.00711	0	NA	Inf	Inf	255	20591058	20736610	20590803	20736355	0	20590803	145552
ROLAIDS	non_withdrawal	255	253.21	-0.17243	0.0101422	0.18171	253.21	1.00703	1.00707	1.00711	0	NA	Inf	Inf	255	20591058	20736610	20590803	20736355	0	20590803	145552
TRIATEC	non_withdrawal	255	253.21	-0.17243	0.0101422	0.18171	253.21	1.00703	1.00707	1.00711	0	NA	Inf	Inf	255	20591058	20736610	20590803	20736355	0	20590803	145552
AMLOR	non_withdrawal	254	252.217	-0.1728	0.0101421	0.182036	252.217	1.00703	1.00707	1.00711	0	NA	Inf	Inf	254	20591058	20736610	20590804	20736356	0	20590804	145552
ATAZANAVIR_RITONAVIR	non_withdrawal	254	252.217	-0.1728	0.0101421	0.182036	252.217	1.00703	1.00707	1.00711	0	NA	Inf	Inf	254	20591058	20736610	20590804	20736356	0	20590804	145552
CALCIFEDIOL	non_withdrawal	254	252.217	-0.1728	0.0101421	0.182036	252.217	1.00703	1.00707	1.00711	0	NA	Inf	Inf	254	20591058	20736610	20590804	20736356	0	20590804	145552
ERIVEDGE	non_withdrawal	254	252.217	-0.1728	0.0101421	0.182036	252.217	1.00703	1.00707	1.00711	0	NA	Inf	Inf	254	20591058	20736610	20590804	20736356	0	20590804	145552
GLIBENCLAMIDE	non_withdrawal	254	252.217	-0.1728	0.0101421	0.182036	252.217	1.00703	1.00707	1.00711	0	NA	Inf	Inf	254	20591058	20736610	20590804	20736356	0	20590804	145552
CALCIUM CARBONATECHOLECALCIFEROL_MAGNESIUM	non_withdrawal	253	251.224	-0.173172	0.010142	0.182364	251.224	1.00703	1.00707	1.00711	0	NA	Inf	Inf	253	20591058	20736610	20590805	20736357	0	20590805	145552
MEVACOR	non_withdrawal	253	251.224	-0.173172	0.010142	0.182364	251.224	1.00703	1.00707	1.00711	0	NA	Inf	Inf	253	20591058	20736610	20590805	20736357	0	20590805	145552
EVOLTRA	non_withdrawal	252	250.231	-0.173547	0.0101419	0.182695	250.231	1.00703	1.00707	1.00711	0	NA	Inf	Inf	252	20591058	20736610	20590806	20736358	0	20590806	145552
LEUCOVORINLEUCOVORIN CALCIUM	non_withdrawal	252	250.231	-0.173547	0.0101419	0.182695	250.231	1.00703	1.00707	1.00711	0	NA	Inf	Inf	252	20591058	20736610	20590806	20736358	0	20590806	145552
DIGITEK	non_withdrawal	251	249.238	-0.173923	0.0101418	0.183027	249.238	1.00703	1.00707	1.00711	0	NA	Inf	Inf	251	20591058	20736610	20590807	20736359	0	20590807	145552
SUPRANE	non_withdrawal	251	249.238	-0.173923	0.0101418	0.183027	249.238	1.00703	1.00707	1.00711	0	NA	Inf	Inf	251	20591058	20736610	20590807	20736359	0	20590807	145552
HYDROCHLOROTHIAZIDE_SPIRONOLACTONE	non_withdrawal	250	248.245	-0.174302	0.0101417	0.183361	248.245	1.00703	1.00707	1.00711	0	NA	Inf	Inf	250	20591058	20736610	20590808	20736360	0	20590808	145552
OGEN	non_withdrawal	249	247.252	-0.174684	0.0101417	0.183697	247.252	1.00703	1.00707	1.00711	0	NA	Inf	Inf	249	20591058	20736610	20590809	20736361	0	20590809	145552
VONOPRAZAN	non_withdrawal	249	247.252	-0.174684	0.0101417	0.183697	247.252	1.00703	1.00707	1.00711	0	NA	Inf	Inf	249	20591058	20736610	20590809	20736361	0	20590809	145552
ADENURIC	non_withdrawal	248	246.259	-0.175067	0.0101416	0.184035	246.259	1.00703	1.00707	1.00711	0	NA	Inf	Inf	248	20591058	20736610	20590810	20736362	0	20590810	145552
OLODATEROL	non_withdrawal	248	246.259	-0.175067	0.0101416	0.184035	246.259	1.00703	1.00707	1.00711	0	NA	Inf	Inf	248	20591058	20736610	20590810	20736362	0	20590810	145552
STANNOUS FLUORIDE	non_withdrawal	248	246.259	-0.175067	0.0101416	0.184035	246.259	1.00703	1.00707	1.00711	0	NA	Inf	Inf	248	20591058	20736610	20590810	20736362	0	20590810	145552
CRIXIVAN	non_withdrawal	247	245.266	-0.175453	0.0101415	0.184375	245.266	1.00703	1.00707	1.00711	0	NA	Inf	Inf	247	20591058	20736610	20590811	20736363	0	20590811	145552
DEPAKINE CHRONO	non_withdrawal	247	245.266	-0.175453	0.0101415	0.184375	245.266	1.00703	1.00707	1.00711	0	NA	Inf	Inf	247	20591058	20736610	20590811	20736363	0	20590811	145552
DORIPENEM	non_withdrawal	246	244.273	-0.175842	0.0101414	0.184718	244.273	1.00703	1.00707	1.00711	0	NA	Inf	Inf	246	20591058	20736610	20590812	20736364	0	20590812	145552
KOGENATE FS	non_withdrawal	246	244.273	-0.175842	0.0101414	0.184718	244.273	1.00703	1.00707	1.00711	0	NA	Inf	Inf	246	20591058	20736610	20590812	20736364	0	20590812	145552
BEROTRALSTAT	non_withdrawal	245	243.28	-0.176233	0.0101413	0.185062	243.28	1.00703	1.00707	1.00711	0	NA	Inf	Inf	245	20591058	20736610	20590813	20736365	0	20590813	145552
FLUOROURACILLEUCOVORIN CALCIUM_OXALIPLATIN	non_withdrawal	245	243.28	-0.176233	0.0101413	0.185062	243.28	1.00703	1.00707	1.00711	0	NA	Inf	Inf	245	20591058	20736610	20590813	20736365	0	20590813	145552
TWINJECT	non_withdrawal	245	243.28	-0.176233	0.0101413	0.185062	243.28	1.00703	1.00707	1.00711	0	NA	Inf	Inf	245	20591058	20736610	20590813	20736365	0	20590813	145552
AMBROXOL	non_withdrawal	244	242.287	-0.176626	0.0101412	0.185408	242.287	1.00703	1.00707	1.00711	0	NA	Inf	Inf	244	20591058	20736610	20590814	20736366	0	20590814	145552
CARTEOLOL	non_withdrawal	244	242.287	-0.176626	0.0101412	0.185408	242.287	1.00703	1.00707	1.00711	0	NA	Inf	Inf	244	20591058	20736610	20590814	20736366	0	20590814	145552
TAKEPRON	non_withdrawal	244	242.287	-0.176626	0.0101412	0.185408	242.287	1.00703	1.00707	1.00711	0	NA	Inf	Inf	244	20591058	20736610	20590814	20736366	0	20590814	145552
ANAPEINE	non_withdrawal	243	241.294	-0.177022	0.0101412	0.185756	241.294	1.00703	1.00707	1.00711	0	NA	Inf	Inf	243	20591058	20736610	20590815	20736367	0	20590815	145552
APIDRA SOLOSTAR	non_withdrawal	243	241.294	-0.177022	0.0101412	0.185756	241.294	1.00703	1.00707	1.00711	0	NA	Inf	Inf	243	20591058	20736610	20590815	20736367	0	20590815	145552
GADOXETATE	non_withdrawal	243	241.294	-0.177022	0.0101412	0.185756	241.294	1.00703	1.00707	1.00711	0	NA	Inf	Inf	243	20591058	20736610	20590815	20736367	0	20590815	145552
PONESIMOD	non_withdrawal	243	241.294	-0.177022	0.0101412	0.185756	241.294	1.00703	1.00707	1.00711	0	NA	Inf	Inf	243	20591058	20736610	20590815	20736367	0	20590815	145552
TRASTUZUMABPKRB	non_withdrawal	243	241.294	-0.177022	0.0101412	0.185756	241.294	1.00703	1.00707	1.00711	0	NA	Inf	Inf	243	20591058	20736610	20590815	20736367	0	20590815	145552
NIVOLUMAB	non_withdrawal	68969	68485.9	-0.00064628	0.0101411	0.0208878	68484.3	1.00703	1.00708	1.00712	140.996	68.9028	489.156	3472.63	68970	20591058	20736610	20522089	20667640	1	20522089	145551
CARTICEL	non_withdrawal	242	240.301	-0.17742	0.0101411	0.186107	240.301	1.00703	1.00707	1.00711	0	NA	Inf	Inf	242	20591058	20736610	20590816	20736368	0	20590816	145552
DICLOXACILLIN	non_withdrawal	242	240.301	-0.17742	0.0101411	0.186107	240.301	1.00703	1.00707	1.00711	0	NA	Inf	Inf	242	20591058	20736610	20590816	20736368	0	20590816	145552
LIDOCAINEMENTHOL	non_withdrawal	242	240.301	-0.17742	0.0101411	0.186107	240.301	1.00703	1.00707	1.00711	0	NA	Inf	Inf	242	20591058	20736610	20590816	20736368	0	20590816	145552
TARGRETIN	non_withdrawal	242	240.301	-0.17742	0.0101411	0.186107	240.301	1.00703	1.00707	1.00711	0	NA	Inf	Inf	242	20591058	20736610	20590816	20736368	0	20590816	145552
DALACIN	non_withdrawal	241	239.308	-0.177821	0.010141	0.186459	239.308	1.00703	1.00707	1.00711	0	NA	Inf	Inf	241	20591058	20736610	20590817	20736369	0	20590817	145552
IMBRUVICA	non_withdrawal	241	239.308	-0.177821	0.010141	0.186459	239.308	1.00703	1.00707	1.00711	0	NA	Inf	Inf	241	20591058	20736610	20590817	20736369	0	20590817	145552
SECNIDAZOLE	non_withdrawal	241	239.308	-0.177821	0.010141	0.186459	239.308	1.00703	1.00707	1.00711	0	NA	Inf	Inf	241	20591058	20736610	20590817	20736369	0	20590817	145552
ZELITREX	non_withdrawal	241	239.308	-0.177821	0.010141	0.186459	239.308	1.00703	1.00707	1.00711	0	NA	Inf	Inf	241	20591058	20736610	20590817	20736369	0	20590817	145552
CATAFLAM	non_withdrawal	240	238.315	-0.178224	0.0101409	0.186814	238.315	1.00703	1.00707	1.00711	0	NA	Inf	Inf	240	20591058	20736610	20590818	20736370	0	20590818	145552
DEPAKINE	non_withdrawal	240	238.315	-0.178224	0.0101409	0.186814	238.315	1.00703	1.00707	1.00711	0	NA	Inf	Inf	240	20591058	20736610	20590818	20736370	0	20590818	145552
TITANIUM DIOXIDEZINC	non_withdrawal	240	238.315	-0.178224	0.0101409	0.186814	238.315	1.00703	1.00707	1.00711	0	NA	Inf	Inf	240	20591058	20736610	20590818	20736370	0	20590818	145552
ZINNAT	non_withdrawal	240	238.315	-0.178224	0.0101409	0.186814	238.315	1.00703	1.00707	1.00711	0	NA	Inf	Inf	240	20591058	20736610	20590818	20736370	0	20590818	145552
ACETAMINOPHEN_DEXTROMETHORPHAN_GUAIFENESIN_PHENYLEPHRINE	non_withdrawal	239	237.322	-0.17863	0.0101408	0.187171	237.322	1.00703	1.00707	1.00711	0	NA	Inf	Inf	239	20591058	20736610	20590819	20736371	0	20590819	145552
ANTIHEMOPHILIC FACTOR PORCINE B-DOMAIN TRUNCATED RECOMBINANT	non_withdrawal	239	237.322	-0.17863	0.0101408	0.187171	237.322	1.00703	1.00707	1.00711	0	NA	Inf	Inf	239	20591058	20736610	20590819	20736371	0	20590819	145552
DAKTARIN	non_withdrawal	239	237.322	-0.17863	0.0101408	0.187171	237.322	1.00703	1.00707	1.00711	0	NA	Inf	Inf	239	20591058	20736610	20590819	20736371	0	20590819	145552
DIBASIC_SODIUM PHOSPHATE, MONOBASIC	non_withdrawal	239	237.322	-0.17863	0.0101408	0.187171	237.322	1.00703	1.00707	1.00711	0	NA	Inf	Inf	239	20591058	20736610	20590819	20736371	0	20590819	145552
POLYMYXIN B SULFATETRIMETHOPRIM	non_withdrawal	239	237.322	-0.17863	0.0101408	0.187171	237.322	1.00703	1.00707	1.00711	0	NA	Inf	Inf	239	20591058	20736610	20590819	20736371	0	20590819	145552
AMBROSIA ARTEMISIIFOLIA POLLEN	non_withdrawal	238	236.329	-0.179039	0.0101407	0.18753	236.329	1.00703	1.00707	1.00711	0	NA	Inf	Inf	238	20591058	20736610	20590820	20736372	0	20590820	145552
AMSACRINE	non_withdrawal	238	236.329	-0.179039	0.0101407	0.18753	236.329	1.00703	1.00707	1.00711	0	NA	Inf	Inf	238	20591058	20736610	20590820	20736372	0	20590820	145552
NECITUMUMAB	non_withdrawal	238	236.329	-0.179039	0.0101407	0.18753	236.329	1.00703	1.00707	1.00711	0	NA	Inf	Inf	238	20591058	20736610	20590820	20736372	0	20590820	145552
THYROGEN	non_withdrawal	238	236.329	-0.179039	0.0101407	0.18753	236.329	1.00703	1.00707	1.00711	0	NA	Inf	Inf	238	20591058	20736610	20590820	20736372	0	20590820	145552
LUMIZYME	non_withdrawal	237	235.336	-0.17945	0.0101406	0.187891	235.336	1.00703	1.00707	1.00711	0	NA	Inf	Inf	237	20591058	20736610	20590821	20736373	0	20590821	145552
SULFUR	non_withdrawal	237	235.336	-0.17945	0.0101406	0.187891	235.336	1.00703	1.00707	1.00711	0	NA	Inf	Inf	237	20591058	20736610	20590821	20736373	0	20590821	145552
VISICOL	non_withdrawal	237	235.336	-0.17945	0.0101406	0.187891	235.336	1.00703	1.00707	1.00711	0	NA	Inf	Inf	237	20591058	20736610	20590821	20736373	0	20590821	145552
AMLODIPINE_TELMISARTAN	non_withdrawal	236	234.343	-0.179864	0.0101405	0.188255	234.343	1.00703	1.00707	1.00711	0	NA	Inf	Inf	236	20591058	20736610	20590822	20736374	0	20590822	145552
LIPIDIL	non_withdrawal	236	234.343	-0.179864	0.0101405	0.188255	234.343	1.00703	1.00707	1.00711	0	NA	Inf	Inf	236	20591058	20736610	20590822	20736374	0	20590822	145552
INEXIUM	non_withdrawal	235	233.351	-0.18028	0.0101405	0.188621	233.35	1.00703	1.00707	1.00711	0	NA	Inf	Inf	235	20591058	20736610	20590823	20736375	0	20590823	145552
NSAIDS	non_withdrawal	235	233.351	-0.18028	0.0101405	0.188621	233.35	1.00703	1.00707	1.00711	0	NA	Inf	Inf	235	20591058	20736610	20590823	20736375	0	20590823	145552
RECOMBINANT VARICELLA ZOSTER VIRUS GLYCOPROTEIN E	non_withdrawal	235	233.351	-0.18028	0.0101405	0.188621	233.35	1.00703	1.00707	1.00711	0	NA	Inf	Inf	235	20591058	20736610	20590823	20736375	0	20590823	145552
AUTOPEN	non_withdrawal	234	232.358	-0.1807	0.0101404	0.188989	232.358	1.00703	1.00707	1.00711	0	NA	Inf	Inf	234	20591058	20736610	20590824	20736376	0	20590824	145552
ELDECALCITOL	non_withdrawal	234	232.358	-0.1807	0.0101404	0.188989	232.358	1.00703	1.00707	1.00711	0	NA	Inf	Inf	234	20591058	20736610	20590824	20736376	0	20590824	145552
INFERGEN	non_withdrawal	234	232.358	-0.1807	0.0101404	0.188989	232.358	1.00703	1.00707	1.00711	0	NA	Inf	Inf	234	20591058	20736610	20590824	20736376	0	20590824	145552
INTRONA	non_withdrawal	234	232.358	-0.1807	0.0101404	0.188989	232.358	1.00703	1.00707	1.00711	0	NA	Inf	Inf	234	20591058	20736610	20590824	20736376	0	20590824	145552
ISOSORBIDE	non_withdrawal	234	232.358	-0.1807	0.0101404	0.188989	232.358	1.00703	1.00707	1.00711	0	NA	Inf	Inf	234	20591058	20736610	20590824	20736376	0	20590824	145552
ORFADIN	non_withdrawal	234	232.358	-0.1807	0.0101404	0.188989	232.358	1.00703	1.00707	1.00711	0	NA	Inf	Inf	234	20591058	20736610	20590824	20736376	0	20590824	145552
ASPIRINCLOPIDOGREL	non_withdrawal	233	231.365	-0.181122	0.0101403	0.189359	231.365	1.00703	1.00707	1.00711	0	NA	Inf	Inf	233	20591058	20736610	20590825	20736377	0	20590825	145552
GENTEAL	non_withdrawal	233	231.365	-0.181122	0.0101403	0.189359	231.365	1.00703	1.00707	1.00711	0	NA	Inf	Inf	233	20591058	20736610	20590825	20736377	0	20590825	145552
KALBITOR	non_withdrawal	233	231.365	-0.181122	0.0101403	0.189359	231.365	1.00703	1.00707	1.00711	0	NA	Inf	Inf	233	20591058	20736610	20590825	20736377	0	20590825	145552
AERIUS	non_withdrawal	232	230.372	-0.181546	0.0101402	0.189732	230.372	1.00703	1.00707	1.00711	0	NA	Inf	Inf	232	20591058	20736610	20590826	20736378	0	20590826	145552
DIANEAL_DEXTROSE PLASTIC CONTAINER	non_withdrawal	232	230.372	-0.181546	0.0101402	0.189732	230.372	1.00703	1.00707	1.00711	0	NA	Inf	Inf	232	20591058	20736610	20590826	20736378	0	20590826	145552
KETALAR	non_withdrawal	232	230.372	-0.181546	0.0101402	0.189732	230.372	1.00703	1.00707	1.00711	0	NA	Inf	Inf	232	20591058	20736610	20590826	20736378	0	20590826	145552
LEVOBUPIVACAINE	non_withdrawal	232	230.372	-0.181546	0.0101402	0.189732	230.372	1.00703	1.00707	1.00711	0	NA	Inf	Inf	232	20591058	20736610	20590826	20736378	0	20590826	145552
NEVANAC	non_withdrawal	232	230.372	-0.181546	0.0101402	0.189732	230.372	1.00703	1.00707	1.00711	0	NA	Inf	Inf	232	20591058	20736610	20590826	20736378	0	20590826	145552
FAVIPIRAVIR	non_withdrawal	231	229.379	-0.181974	0.0101401	0.190107	229.379	1.00703	1.00707	1.00711	0	NA	Inf	Inf	231	20591058	20736610	20590827	20736379	0	20590827	145552
HYDROXOCOBALAMIN	non_withdrawal	231	229.379	-0.181974	0.0101401	0.190107	229.379	1.00703	1.00707	1.00711	0	NA	Inf	Inf	231	20591058	20736610	20590827	20736379	0	20590827	145552
BECLOMETHASONE_FORMOTEROL	non_withdrawal	230	228.386	-0.182405	0.01014	0.190485	228.386	1.00703	1.00707	1.00711	0	NA	Inf	Inf	230	20591058	20736610	20590828	20736380	0	20590828	145552
CAPRELSA	non_withdrawal	230	228.386	-0.182405	0.01014	0.190485	228.386	1.00703	1.00707	1.00711	0	NA	Inf	Inf	230	20591058	20736610	20590828	20736380	0	20590828	145552
DARVOCETN	non_withdrawal	230	228.386	-0.182405	0.01014	0.190485	228.386	1.00703	1.00707	1.00711	0	NA	Inf	Inf	230	20591058	20736610	20590828	20736380	0	20590828	145552
FLIXOTIDE	non_withdrawal	230	228.386	-0.182405	0.01014	0.190485	228.386	1.00703	1.00707	1.00711	0	NA	Inf	Inf	230	20591058	20736610	20590828	20736380	0	20590828	145552
RILMENIDINE	non_withdrawal	230	228.386	-0.182405	0.01014	0.190485	228.386	1.00703	1.00707	1.00711	0	NA	Inf	Inf	230	20591058	20736610	20590828	20736380	0	20590828	145552
STARLIX	non_withdrawal	230	228.386	-0.182405	0.01014	0.190485	228.386	1.00703	1.00707	1.00711	0	NA	Inf	Inf	230	20591058	20736610	20590828	20736380	0	20590828	145552
TARGOCID	non_withdrawal	230	228.386	-0.182405	0.01014	0.190485	228.386	1.00703	1.00707	1.00711	0	NA	Inf	Inf	230	20591058	20736610	20590828	20736380	0	20590828	145552
BETAPACE	non_withdrawal	229	227.393	-0.182838	0.0101399	0.190865	227.393	1.00703	1.00707	1.00711	0	NA	Inf	Inf	229	20591058	20736610	20590829	20736381	0	20590829	145552
CARDIOLITE	non_withdrawal	229	227.393	-0.182838	0.0101399	0.190865	227.393	1.00703	1.00707	1.00711	0	NA	Inf	Inf	229	20591058	20736610	20590829	20736381	0	20590829	145552
DELAFLOXACIN MEGLUMINE	non_withdrawal	229	227.393	-0.182838	0.0101399	0.190865	227.393	1.00703	1.00707	1.00711	0	NA	Inf	Inf	229	20591058	20736610	20590829	20736381	0	20590829	145552
IXEMPRA	non_withdrawal	229	227.393	-0.182838	0.0101399	0.190865	227.393	1.00703	1.00707	1.00711	0	NA	Inf	Inf	229	20591058	20736610	20590829	20736381	0	20590829	145552
JUXTAPID	non_withdrawal	229	227.393	-0.182838	0.0101399	0.190865	227.393	1.00703	1.00707	1.00711	0	NA	Inf	Inf	229	20591058	20736610	20590829	20736381	0	20590829	145552
STICGP57148B T35717_CAPS	non_withdrawal	229	227.393	-0.182838	0.0101399	0.190865	227.393	1.00703	1.00707	1.00711	0	NA	Inf	Inf	229	20591058	20736610	20590829	20736381	0	20590829	145552
INTERFERON ALFAA INTERFERON ALFA-2B	non_withdrawal	228	226.4	-0.183274	0.0101398	0.191247	226.4	1.00703	1.00707	1.00711	0	NA	Inf	Inf	228	20591058	20736610	20590830	20736382	0	20590830	145552
LOTENSIN	non_withdrawal	228	226.4	-0.183274	0.0101398	0.191247	226.4	1.00703	1.00707	1.00711	0	NA	Inf	Inf	228	20591058	20736610	20590830	20736382	0	20590830	145552
TRIAMTERENE	non_withdrawal	228	226.4	-0.183274	0.0101398	0.191247	226.4	1.00703	1.00707	1.00711	0	NA	Inf	Inf	228	20591058	20736610	20590830	20736382	0	20590830	145552
CEFOPERAZONE SODIUMSULBACTAM	non_withdrawal	227	225.407	-0.183713	0.0101397	0.191632	225.407	1.00703	1.00707	1.00711	0	NA	Inf	Inf	227	20591058	20736610	20590831	20736383	0	20590831	145552
MIPOMERSEN	non_withdrawal	227	225.407	-0.183713	0.0101397	0.191632	225.407	1.00703	1.00707	1.00711	0	NA	Inf	Inf	227	20591058	20736610	20590831	20736383	0	20590831	145552
NIMODIPINE	non_withdrawal	227	225.407	-0.183713	0.0101397	0.191632	225.407	1.00703	1.00707	1.00711	0	NA	Inf	Inf	227	20591058	20736610	20590831	20736383	0	20590831	145552
PHENYLEPHRINE_PROXGLCRINPTRL	non_withdrawal	227	225.407	-0.183713	0.0101397	0.191632	225.407	1.00703	1.00707	1.00711	0	NA	Inf	Inf	227	20591058	20736610	20590831	20736383	0	20590831	145552
RALTITREXED	non_withdrawal	227	225.407	-0.183713	0.0101397	0.191632	225.407	1.00703	1.00707	1.00711	0	NA	Inf	Inf	227	20591058	20736610	20590831	20736383	0	20590831	145552
THERACYS	non_withdrawal	227	225.407	-0.183713	0.0101397	0.191632	225.407	1.00703	1.00707	1.00711	0	NA	Inf	Inf	227	20591058	20736610	20590831	20736383	0	20590831	145552
ZENAPAX	non_withdrawal	227	225.407	-0.183713	0.0101397	0.191632	225.407	1.00703	1.00707	1.00711	0	NA	Inf	Inf	227	20591058	20736610	20590831	20736383	0	20590831	145552
CARBOCYSTEINE	non_withdrawal	226	224.414	-0.184155	0.0101396	0.192019	224.414	1.00703	1.00707	1.00711	0	NA	Inf	Inf	226	20591058	20736610	20590832	20736384	0	20590832	145552
CEFPROZIL	non_withdrawal	226	224.414	-0.184155	0.0101396	0.192019	224.414	1.00703	1.00707	1.00711	0	NA	Inf	Inf	226	20591058	20736610	20590832	20736384	0	20590832	145552
IMUREL	non_withdrawal	226	224.414	-0.184155	0.0101396	0.192019	224.414	1.00703	1.00707	1.00711	0	NA	Inf	Inf	226	20591058	20736610	20590832	20736384	0	20590832	145552
LEXIVA	non_withdrawal	226	224.414	-0.184155	0.0101396	0.192019	224.414	1.00703	1.00707	1.00711	0	NA	Inf	Inf	226	20591058	20736610	20590832	20736384	0	20590832	145552
NORGESTIMATE_ETHINYL ESTRADIOL	non_withdrawal	226	224.414	-0.184155	0.0101396	0.192019	224.414	1.00703	1.00707	1.00711	0	NA	Inf	Inf	226	20591058	20736610	20590832	20736384	0	20590832	145552
ACTOPLUS MET	non_withdrawal	225	223.421	-0.184601	0.0101395	0.192409	223.421	1.00703	1.00707	1.00711	0	NA	Inf	Inf	225	20591058	20736610	20590833	20736385	0	20590833	145552
TIENAM	non_withdrawal	225	223.421	-0.184601	0.0101395	0.192409	223.421	1.00703	1.00707	1.00711	0	NA	Inf	Inf	225	20591058	20736610	20590833	20736385	0	20590833	145552
TRIENTINE	non_withdrawal	225	223.421	-0.184601	0.0101395	0.192409	223.421	1.00703	1.00707	1.00711	0	NA	Inf	Inf	225	20591058	20736610	20590833	20736385	0	20590833	145552
ARAC	non_withdrawal	224	222.428	-0.185049	0.0101394	0.192801	222.428	1.00703	1.00707	1.00711	0	NA	Inf	Inf	224	20591058	20736610	20590834	20736386	0	20590834	145552
FK	non_withdrawal	224	222.428	-0.185049	0.0101394	0.192801	222.428	1.00703	1.00707	1.00711	0	NA	Inf	Inf	224	20591058	20736610	20590834	20736386	0	20590834	145552
NEOPROFEN	non_withdrawal	224	222.428	-0.185049	0.0101394	0.192801	222.428	1.00703	1.00707	1.00711	0	NA	Inf	Inf	224	20591058	20736610	20590834	20736386	0	20590834	145552
RACECADOTRIL	non_withdrawal	224	222.428	-0.185049	0.0101394	0.192801	222.428	1.00703	1.00707	1.00711	0	NA	Inf	Inf	224	20591058	20736610	20590834	20736386	0	20590834	145552
SEPTOCAINE	non_withdrawal	224	222.428	-0.185049	0.0101394	0.192801	222.428	1.00703	1.00707	1.00711	0	NA	Inf	Inf	224	20591058	20736610	20590834	20736386	0	20590834	145552
ARTEMETHERLUMEFANTRINE	non_withdrawal	223	221.435	-0.1855	0.0101393	0.193196	221.435	1.00703	1.00707	1.00711	0	NA	Inf	Inf	223	20591058	20736610	20590835	20736387	0	20590835	145552
EBASTINE	non_withdrawal	223	221.435	-0.1855	0.0101393	0.193196	221.435	1.00703	1.00707	1.00711	0	NA	Inf	Inf	223	20591058	20736610	20590835	20736387	0	20590835	145552
ESIDRIX	non_withdrawal	223	221.435	-0.1855	0.0101393	0.193196	221.435	1.00703	1.00707	1.00711	0	NA	Inf	Inf	223	20591058	20736610	20590835	20736387	0	20590835	145552
NOVORAPID PENFILL	non_withdrawal	223	221.435	-0.1855	0.0101393	0.193196	221.435	1.00703	1.00707	1.00711	0	NA	Inf	Inf	223	20591058	20736610	20590835	20736387	0	20590835	145552
HYTRIN	non_withdrawal	221	219.449	-0.186412	0.0101391	0.193994	219.449	1.00703	1.00707	1.00711	0	NA	Inf	Inf	221	20591058	20736610	20590837	20736389	0	20590837	145552
PROPARACAINE	non_withdrawal	221	219.449	-0.186412	0.0101391	0.193994	219.449	1.00703	1.00707	1.00711	0	NA	Inf	Inf	221	20591058	20736610	20590837	20736389	0	20590837	145552
TICE BCG	non_withdrawal	221	219.449	-0.186412	0.0101391	0.193994	219.449	1.00703	1.00707	1.00711	0	NA	Inf	Inf	221	20591058	20736610	20590837	20736389	0	20590837	145552
ZAVEGEPANT	non_withdrawal	221	219.449	-0.186412	0.0101391	0.193994	219.449	1.00703	1.00707	1.00711	0	NA	Inf	Inf	221	20591058	20736610	20590837	20736389	0	20590837	145552
FEIBA	non_withdrawal	220	218.456	-0.186873	0.010139	0.194397	218.456	1.00703	1.00707	1.00711	0	NA	Inf	Inf	220	20591058	20736610	20590838	20736390	0	20590838	145552
MINIRIN	non_withdrawal	220	218.456	-0.186873	0.010139	0.194397	218.456	1.00703	1.00707	1.00711	0	NA	Inf	Inf	220	20591058	20736610	20590838	20736390	0	20590838	145552
TAGAMET	non_withdrawal	220	218.456	-0.186873	0.010139	0.194397	218.456	1.00703	1.00707	1.00711	0	NA	Inf	Inf	220	20591058	20736610	20590838	20736390	0	20590838	145552
THROMBIN	non_withdrawal	220	218.456	-0.186873	0.010139	0.194397	218.456	1.00703	1.00707	1.00711	0	NA	Inf	Inf	220	20591058	20736610	20590838	20736390	0	20590838	145552
TISLELIZUMAB	non_withdrawal	220	218.456	-0.186873	0.010139	0.194397	218.456	1.00703	1.00707	1.00711	0	NA	Inf	Inf	220	20591058	20736610	20590838	20736390	0	20590838	145552
NADROPARIN CALCIUM	non_withdrawal	219	217.463	-0.187337	0.0101389	0.194803	217.463	1.00703	1.00707	1.00711	0	NA	Inf	Inf	219	20591058	20736610	20590839	20736391	0	20590839	145552
OMEGA FATTY ACIDS	non_withdrawal	219	217.463	-0.187337	0.0101389	0.194803	217.463	1.00703	1.00707	1.00711	0	NA	Inf	Inf	219	20591058	20736610	20590839	20736391	0	20590839	145552
COPANLISIB	non_withdrawal	218	216.47	-0.187804	0.0101388	0.195211	216.47	1.00703	1.00707	1.00711	0	NA	Inf	Inf	218	20591058	20736610	20590840	20736392	0	20590840	145552
GLYBURIDEMETFORMIN	non_withdrawal	218	216.47	-0.187804	0.0101388	0.195211	216.47	1.00703	1.00707	1.00711	0	NA	Inf	Inf	218	20591058	20736610	20590840	20736392	0	20590840	145552
POLYMYXIN B	non_withdrawal	218	216.47	-0.187804	0.0101388	0.195211	216.47	1.00703	1.00707	1.00711	0	NA	Inf	Inf	218	20591058	20736610	20590840	20736392	0	20590840	145552
UBLITUXIMABXIIY	non_withdrawal	218	216.47	-0.187804	0.0101388	0.195211	216.47	1.00703	1.00707	1.00711	0	NA	Inf	Inf	218	20591058	20736610	20590840	20736392	0	20590840	145552
CARBATROL	non_withdrawal	217	215.477	-0.188274	0.0101387	0.195622	215.477	1.00703	1.00707	1.00711	0	NA	Inf	Inf	217	20591058	20736610	20590841	20736393	0	20590841	145552
DOLIPRANE	non_withdrawal	217	215.477	-0.188274	0.0101387	0.195622	215.477	1.00703	1.00707	1.00711	0	NA	Inf	Inf	217	20591058	20736610	20590841	20736393	0	20590841	145552
UREA PEROXIDE	non_withdrawal	217	215.477	-0.188274	0.0101387	0.195622	215.477	1.00703	1.00707	1.00711	0	NA	Inf	Inf	217	20591058	20736610	20590841	20736393	0	20590841	145552
VITAMIN	non_withdrawal	217	215.477	-0.188274	0.0101387	0.195622	215.477	1.00703	1.00707	1.00711	0	NA	Inf	Inf	217	20591058	20736610	20590841	20736393	0	20590841	145552
GASTER	non_withdrawal	216	214.484	-0.188748	0.0101385	0.196036	214.484	1.00703	1.00707	1.00711	0	NA	Inf	Inf	216	20591058	20736610	20590842	20736394	0	20590842	145552
PRIMPERAN	non_withdrawal	216	214.484	-0.188748	0.0101385	0.196036	214.484	1.00703	1.00707	1.00711	0	NA	Inf	Inf	216	20591058	20736610	20590842	20736394	0	20590842	145552
ANHYDROUS CITRIC ACIDASPIRIN_	non_withdrawal	215	213.491	-0.189225	0.0101384	0.196452	213.491	1.00703	1.00707	1.00711	0	NA	Inf	Inf	215	20591058	20736610	20590843	20736395	0	20590843	145552
BERACTANT	non_withdrawal	215	213.491	-0.189225	0.0101384	0.196452	213.491	1.00703	1.00707	1.00711	0	NA	Inf	Inf	215	20591058	20736610	20590843	20736395	0	20590843	145552
CALCIUM CHLORIDEPOTASSIUM_CHLORIDE\SODIUM	non_withdrawal	215	213.491	-0.189225	0.0101384	0.196452	213.491	1.00703	1.00707	1.00711	0	NA	Inf	Inf	215	20591058	20736610	20590843	20736395	0	20590843	145552
DORAVIRINE	non_withdrawal	215	213.491	-0.189225	0.0101384	0.196452	213.491	1.00703	1.00707	1.00711	0	NA	Inf	Inf	215	20591058	20736610	20590843	20736395	0	20590843	145552
DROTRECOGIN ALFA	non_withdrawal	215	213.491	-0.189225	0.0101384	0.196452	213.491	1.00703	1.00707	1.00711	0	NA	Inf	Inf	215	20591058	20736610	20590843	20736395	0	20590843	145552
LAMIVUDINE_ABACAVIR_ZIDOVUDINE	non_withdrawal	215	213.491	-0.189225	0.0101384	0.196452	213.491	1.00703	1.00707	1.00711	0	NA	Inf	Inf	215	20591058	20736610	20590843	20736395	0	20590843	145552
TRASTUZUMAB EMTANSINE	non_withdrawal	215	213.491	-0.189225	0.0101384	0.196452	213.491	1.00703	1.00707	1.00711	0	NA	Inf	Inf	215	20591058	20736610	20590843	20736395	0	20590843	145552
VIGAMOX	non_withdrawal	215	213.491	-0.189225	0.0101384	0.196452	213.491	1.00703	1.00707	1.00711	0	NA	Inf	Inf	215	20591058	20736610	20590843	20736395	0	20590843	145552
BEZAFIBRATE	non_withdrawal	214	212.498	-0.189706	0.0101383	0.196872	212.498	1.00703	1.00707	1.00711	0	NA	Inf	Inf	214	20591058	20736610	20590844	20736396	0	20590844	145552
HYALURONIC ACIDLIDOCAINE	non_withdrawal	214	212.498	-0.189706	0.0101383	0.196872	212.498	1.00703	1.00707	1.00711	0	NA	Inf	Inf	214	20591058	20736610	20590844	20736396	0	20590844	145552
MENINGOCOCCAL GROUP B VACCINE	non_withdrawal	214	212.498	-0.189706	0.0101383	0.196872	212.498	1.00703	1.00707	1.00711	0	NA	Inf	Inf	214	20591058	20736610	20590844	20736396	0	20590844	145552
ALEVED SINUS_COLD	non_withdrawal	213	211.505	-0.19019	0.0101382	0.197294	211.505	1.00703	1.00707	1.00711	0	NA	Inf	Inf	213	20591058	20736610	20590845	20736397	0	20590845	145552
IOBITRIDOL	non_withdrawal	213	211.505	-0.19019	0.0101382	0.197294	211.505	1.00703	1.00707	1.00711	0	NA	Inf	Inf	213	20591058	20736610	20590845	20736397	0	20590845	145552
MICRONOR	non_withdrawal	213	211.505	-0.19019	0.0101382	0.197294	211.505	1.00703	1.00707	1.00711	0	NA	Inf	Inf	213	20591058	20736610	20590845	20736397	0	20590845	145552
REVEFENACIN	non_withdrawal	213	211.505	-0.19019	0.0101382	0.197294	211.505	1.00703	1.00707	1.00711	0	NA	Inf	Inf	213	20591058	20736610	20590845	20736397	0	20590845	145552
ARESTIN	non_withdrawal	212	210.512	-0.190677	0.0101381	0.197719	210.512	1.00703	1.00707	1.00711	0	NA	Inf	Inf	212	20591058	20736610	20590846	20736398	0	20590846	145552
AXIRON	non_withdrawal	212	210.512	-0.190677	0.0101381	0.197719	210.512	1.00703	1.00707	1.00711	0	NA	Inf	Inf	212	20591058	20736610	20590846	20736398	0	20590846	145552
DR SCHOLLS CORN REMOVERS	non_withdrawal	212	210.512	-0.190677	0.0101381	0.197719	210.512	1.00703	1.00707	1.00711	0	NA	Inf	Inf	212	20591058	20736610	20590846	20736398	0	20590846	145552
INTRAUTERINE COPPER CONTRACEPTIVE	non_withdrawal	212	210.512	-0.190677	0.0101381	0.197719	210.512	1.00703	1.00707	1.00711	0	NA	Inf	Inf	212	20591058	20736610	20590846	20736398	0	20590846	145552
SECOTEX	non_withdrawal	212	210.512	-0.190677	0.0101381	0.197719	210.512	1.00703	1.00707	1.00711	0	NA	Inf	Inf	212	20591058	20736610	20590846	20736398	0	20590846	145552
BESIFLOXACIN	non_withdrawal	211	209.519	-0.191168	0.010138	0.198147	209.519	1.00703	1.00707	1.00711	0	NA	Inf	Inf	211	20591058	20736610	20590847	20736399	0	20590847	145552
GILOTRIF	non_withdrawal	211	209.519	-0.191168	0.010138	0.198147	209.519	1.00703	1.00707	1.00711	0	NA	Inf	Inf	211	20591058	20736610	20590847	20736399	0	20590847	145552
BCG THERAPEUTICS	non_withdrawal	210	208.526	-0.191663	0.0101379	0.198579	208.526	1.00703	1.00707	1.00711	0	NA	Inf	Inf	210	20591058	20736610	20590848	20736400	0	20590848	145552
DOBUTAMINEDOBUTAMINE	non_withdrawal	210	208.526	-0.191663	0.0101379	0.198579	208.526	1.00703	1.00707	1.00711	0	NA	Inf	Inf	210	20591058	20736610	20590848	20736400	0	20590848	145552
IOBENGUANE	non_withdrawal	210	208.526	-0.191663	0.0101379	0.198579	208.526	1.00703	1.00707	1.00711	0	NA	Inf	Inf	210	20591058	20736610	20590848	20736400	0	20590848	145552
PHOTOFRIN	non_withdrawal	210	208.526	-0.191663	0.0101379	0.198579	208.526	1.00703	1.00707	1.00711	0	NA	Inf	Inf	210	20591058	20736610	20590848	20736400	0	20590848	145552
PLASTIC CONTAINER	non_withdrawal	210	208.526	-0.191663	0.0101379	0.198579	208.526	1.00703	1.00707	1.00711	0	NA	Inf	Inf	210	20591058	20736610	20590848	20736400	0	20590848	145552
REVLIMID , )	non_withdrawal	210	208.526	-0.191663	0.0101379	0.198579	208.526	1.00703	1.00707	1.00711	0	NA	Inf	Inf	210	20591058	20736610	20590848	20736400	0	20590848	145552
STAXYN	non_withdrawal	210	208.526	-0.191663	0.0101379	0.198579	208.526	1.00703	1.00707	1.00711	0	NA	Inf	Inf	210	20591058	20736610	20590848	20736400	0	20590848	145552
ABELCET	non_withdrawal	209	207.533	-0.192161	0.0101378	0.199013	207.533	1.00703	1.00707	1.00711	0	NA	Inf	Inf	209	20591058	20736610	20590849	20736401	0	20590849	145552
BERINERT	non_withdrawal	209	207.533	-0.192161	0.0101378	0.199013	207.533	1.00703	1.00707	1.00711	0	NA	Inf	Inf	209	20591058	20736610	20590849	20736401	0	20590849	145552
CALCITONIN	non_withdrawal	209	207.533	-0.192161	0.0101378	0.199013	207.533	1.00703	1.00707	1.00711	0	NA	Inf	Inf	209	20591058	20736610	20590849	20736401	0	20590849	145552
EPREX	non_withdrawal	209	207.533	-0.192161	0.0101378	0.199013	207.533	1.00703	1.00707	1.00711	0	NA	Inf	Inf	209	20591058	20736610	20590849	20736401	0	20590849	145552
ERYTHROMYCIN ETHYLSUCCINATE	non_withdrawal	209	207.533	-0.192161	0.0101378	0.199013	207.533	1.00703	1.00707	1.00711	0	NA	Inf	Inf	209	20591058	20736610	20590849	20736401	0	20590849	145552
HOMEOPATHICSZINC_ZINC	non_withdrawal	209	207.533	-0.192161	0.0101378	0.199013	207.533	1.00703	1.00707	1.00711	0	NA	Inf	Inf	209	20591058	20736610	20590849	20736401	0	20590849	145552
HYDROQUINONE	non_withdrawal	209	207.533	-0.192161	0.0101378	0.199013	207.533	1.00703	1.00707	1.00711	0	NA	Inf	Inf	209	20591058	20736610	20590849	20736401	0	20590849	145552
KIOVIG	non_withdrawal	209	207.533	-0.192161	0.0101378	0.199013	207.533	1.00703	1.00707	1.00711	0	NA	Inf	Inf	209	20591058	20736610	20590849	20736401	0	20590849	145552
PEGINTRON_	non_withdrawal	209	207.533	-0.192161	0.0101378	0.199013	207.533	1.00703	1.00707	1.00711	0	NA	Inf	Inf	209	20591058	20736610	20590849	20736401	0	20590849	145552
AVAMYS	non_withdrawal	208	206.54	-0.192663	0.0101376	0.19945	206.54	1.00703	1.00707	1.00711	0	NA	Inf	Inf	208	20591058	20736610	20590850	20736402	0	20590850	145552
CARDIOASPIRIN	non_withdrawal	208	206.54	-0.192663	0.0101376	0.19945	206.54	1.00703	1.00707	1.00711	0	NA	Inf	Inf	208	20591058	20736610	20590850	20736402	0	20590850	145552
REFLUDAN	non_withdrawal	208	206.54	-0.192663	0.0101376	0.19945	206.54	1.00703	1.00707	1.00711	0	NA	Inf	Inf	208	20591058	20736610	20590850	20736402	0	20590850	145552
CARBOXYMETHYLCELLULOSE SODIUMGLYCERIN_POLYSORBATE	non_withdrawal	207	205.547	-0.193169	0.0101375	0.19989	205.547	1.00703	1.00707	1.00711	0	NA	Inf	Inf	207	20591058	20736610	20590851	20736403	0	20590851	145552
LIPEGFILGRASTIM	non_withdrawal	207	205.547	-0.193169	0.0101375	0.19989	205.547	1.00703	1.00707	1.00711	0	NA	Inf	Inf	207	20591058	20736610	20590851	20736403	0	20590851	145552
BESIVANCE	non_withdrawal	206	204.554	-0.193678	0.0101374	0.200334	204.554	1.00703	1.00707	1.00711	0	NA	Inf	Inf	206	20591058	20736610	20590852	20736404	0	20590852	145552
CANRENOATE	non_withdrawal	206	204.554	-0.193678	0.0101374	0.200334	204.554	1.00703	1.00707	1.00711	0	NA	Inf	Inf	206	20591058	20736610	20590852	20736404	0	20590852	145552
CETRORELIX	non_withdrawal	206	204.554	-0.193678	0.0101374	0.200334	204.554	1.00703	1.00707	1.00711	0	NA	Inf	Inf	206	20591058	20736610	20590852	20736404	0	20590852	145552
COPPERTONE KIDS CONTINUOUS SPRAY SPF	non_withdrawal	206	204.554	-0.193678	0.0101374	0.200334	204.554	1.00703	1.00707	1.00711	0	NA	Inf	Inf	206	20591058	20736610	20590852	20736404	0	20590852	145552
ICLA	non_withdrawal	206	204.554	-0.193678	0.0101374	0.200334	204.554	1.00703	1.00707	1.00711	0	NA	Inf	Inf	206	20591058	20736610	20590852	20736404	0	20590852	145552
LECANEMABIRMB	non_withdrawal	206	204.554	-0.193678	0.0101374	0.200334	204.554	1.00703	1.00707	1.00711	0	NA	Inf	Inf	206	20591058	20736610	20590852	20736404	0	20590852	145552
PLENDIL	non_withdrawal	206	204.554	-0.193678	0.0101374	0.200334	204.554	1.00703	1.00707	1.00711	0	NA	Inf	Inf	206	20591058	20736610	20590852	20736404	0	20590852	145552
AMINO ACIDSDEXTROSE_ELECTROLYTES \SOYBEAN OIL	non_withdrawal	205	203.561	-0.194191	0.0101373	0.20078	203.561	1.00703	1.00707	1.00711	0	NA	Inf	Inf	205	20591058	20736610	20590853	20736405	0	20590853	145552
GONADOTROPHIN CHORIONIC	non_withdrawal	205	203.561	-0.194191	0.0101373	0.20078	203.561	1.00703	1.00707	1.00711	0	NA	Inf	Inf	205	20591058	20736610	20590853	20736405	0	20590853	145552
TECHNETIUM TCM SESTAMIBI	non_withdrawal	205	203.561	-0.194191	0.0101373	0.20078	203.561	1.00703	1.00707	1.00711	0	NA	Inf	Inf	205	20591058	20736610	20590853	20736405	0	20590853	145552
AVOLVE	non_withdrawal	204	202.568	-0.194708	0.0101372	0.20123	202.568	1.00703	1.00707	1.00711	0	NA	Inf	Inf	204	20591058	20736610	20590854	20736406	0	20590854	145552
BAKTAR	non_withdrawal	204	202.568	-0.194708	0.0101372	0.20123	202.568	1.00703	1.00707	1.00711	0	NA	Inf	Inf	204	20591058	20736610	20590854	20736406	0	20590854	145552
BREO ELLIPTA	non_withdrawal	204	202.568	-0.194708	0.0101372	0.20123	202.568	1.00703	1.00707	1.00711	0	NA	Inf	Inf	204	20591058	20736610	20590854	20736406	0	20590854	145552
CHORIONIC GONADOTROPIN	non_withdrawal	204	202.568	-0.194708	0.0101372	0.20123	202.568	1.00703	1.00707	1.00711	0	NA	Inf	Inf	204	20591058	20736610	20590854	20736406	0	20590854	145552
COPPERTONE WATER BABIES LOTION SPF	non_withdrawal	204	202.568	-0.194708	0.0101372	0.20123	202.568	1.00703	1.00707	1.00711	0	NA	Inf	Inf	204	20591058	20736610	20590854	20736406	0	20590854	145552
IVEMEND	non_withdrawal	204	202.568	-0.194708	0.0101372	0.20123	202.568	1.00703	1.00707	1.00711	0	NA	Inf	Inf	204	20591058	20736610	20590854	20736406	0	20590854	145552
RIBOFLAVIN -	non_withdrawal	204	202.568	-0.194708	0.0101372	0.20123	202.568	1.00703	1.00707	1.00711	0	NA	Inf	Inf	204	20591058	20736610	20590854	20736406	0	20590854	145552
SELOZOK	non_withdrawal	204	202.568	-0.194708	0.0101372	0.20123	202.568	1.00703	1.00707	1.00711	0	NA	Inf	Inf	204	20591058	20736610	20590854	20736406	0	20590854	145552
SOLODYN	non_withdrawal	204	202.568	-0.194708	0.0101372	0.20123	202.568	1.00703	1.00707	1.00711	0	NA	Inf	Inf	204	20591058	20736610	20590854	20736406	0	20590854	145552
TENAPANOR	non_withdrawal	204	202.568	-0.194708	0.0101372	0.20123	202.568	1.00703	1.00707	1.00711	0	NA	Inf	Inf	204	20591058	20736610	20590854	20736406	0	20590854	145552
TOLNAFTATE	non_withdrawal	204	202.568	-0.194708	0.0101372	0.20123	202.568	1.00703	1.00707	1.00711	0	NA	Inf	Inf	204	20591058	20736610	20590854	20736406	0	20590854	145552
WINRHO	non_withdrawal	204	202.568	-0.194708	0.0101372	0.20123	202.568	1.00703	1.00707	1.00711	0	NA	Inf	Inf	204	20591058	20736610	20590854	20736406	0	20590854	145552
BIMATOPROSTTIMOLOL	non_withdrawal	203	201.575	-0.195229	0.010137	0.201683	201.575	1.00703	1.00707	1.00711	0	NA	Inf	Inf	203	20591058	20736610	20590855	20736407	0	20590855	145552
ABT	non_withdrawal	202	200.582	-0.195754	0.0101369	0.202139	200.582	1.00703	1.00707	1.00711	0	NA	Inf	Inf	202	20591058	20736610	20590856	20736408	0	20590856	145552
CANGRELOR	non_withdrawal	202	200.582	-0.195754	0.0101369	0.202139	200.582	1.00703	1.00707	1.00711	0	NA	Inf	Inf	202	20591058	20736610	20590856	20736408	0	20590856	145552
COPPERTONE WATER BABIES QUICK COVER LOTION SPRAY SPF	non_withdrawal	202	200.582	-0.195754	0.0101369	0.202139	200.582	1.00703	1.00707	1.00711	0	NA	Inf	Inf	202	20591058	20736610	20590856	20736408	0	20590856	145552
DILATREND	non_withdrawal	202	200.582	-0.195754	0.0101369	0.202139	200.582	1.00703	1.00707	1.00711	0	NA	Inf	Inf	202	20591058	20736610	20590856	20736408	0	20590856	145552
FLUORESCITE	non_withdrawal	202	200.582	-0.195754	0.0101369	0.202139	200.582	1.00703	1.00707	1.00711	0	NA	Inf	Inf	202	20591058	20736610	20590856	20736408	0	20590856	145552
HEPTODIN	non_withdrawal	202	200.582	-0.195754	0.0101369	0.202139	200.582	1.00703	1.00707	1.00711	0	NA	Inf	Inf	202	20591058	20736610	20590856	20736408	0	20590856	145552
ALPHA.-TOCOPHEROL	non_withdrawal	201	199.589	-0.196283	0.0101368	0.202599	199.589	1.00703	1.00707	1.00711	0	NA	Inf	Inf	201	20591058	20736610	20590857	20736409	0	20590857	145552
CARDENALIN	non_withdrawal	201	199.589	-0.196283	0.0101368	0.202599	199.589	1.00703	1.00707	1.00711	0	NA	Inf	Inf	201	20591058	20736610	20590857	20736409	0	20590857	145552
DORIBAX	non_withdrawal	201	199.589	-0.196283	0.0101368	0.202599	199.589	1.00703	1.00707	1.00711	0	NA	Inf	Inf	201	20591058	20736610	20590857	20736409	0	20590857	145552
ACICLOVIR	non_withdrawal	200	198.596	-0.196816	0.0101367	0.203062	198.596	1.00703	1.00707	1.00711	0	NA	Inf	Inf	200	20591058	20736610	20590858	20736410	0	20590858	145552
BICILLIN	non_withdrawal	200	198.596	-0.196816	0.0101367	0.203062	198.596	1.00703	1.00707	1.00711	0	NA	Inf	Inf	200	20591058	20736610	20590858	20736410	0	20590858	145552
ISTODAX	non_withdrawal	200	198.596	-0.196816	0.0101367	0.203062	198.596	1.00703	1.00707	1.00711	0	NA	Inf	Inf	200	20591058	20736610	20590858	20736410	0	20590858	145552
KYTRIL	non_withdrawal	200	198.596	-0.196816	0.0101367	0.203062	198.596	1.00703	1.00707	1.00711	0	NA	Inf	Inf	200	20591058	20736610	20590858	20736410	0	20590858	145552
ROMOSOZUMAB	non_withdrawal	200	198.596	-0.196816	0.0101367	0.203062	198.596	1.00703	1.00707	1.00711	0	NA	Inf	Inf	200	20591058	20736610	20590858	20736410	0	20590858	145552
ZESTORETIC	non_withdrawal	200	198.596	-0.196816	0.0101367	0.203062	198.596	1.00703	1.00707	1.00711	0	NA	Inf	Inf	200	20591058	20736610	20590858	20736410	0	20590858	145552
ZMAX	non_withdrawal	200	198.596	-0.196816	0.0101367	0.203062	198.596	1.00703	1.00707	1.00711	0	NA	Inf	Inf	200	20591058	20736610	20590858	20736410	0	20590858	145552
EFIENT	non_withdrawal	199	197.603	-0.197353	0.0101365	0.203528	197.603	1.00703	1.00707	1.00711	0	NA	Inf	Inf	199	20591058	20736610	20590859	20736411	0	20590859	145552
GATIFLO	non_withdrawal	199	197.603	-0.197353	0.0101365	0.203528	197.603	1.00703	1.00707	1.00711	0	NA	Inf	Inf	199	20591058	20736610	20590859	20736411	0	20590859	145552
IOPAMIRON	non_withdrawal	199	197.603	-0.197353	0.0101365	0.203528	197.603	1.00703	1.00707	1.00711	0	NA	Inf	Inf	199	20591058	20736610	20590859	20736411	0	20590859	145552
KEPIVANCE	non_withdrawal	199	197.603	-0.197353	0.0101365	0.203528	197.603	1.00703	1.00707	1.00711	0	NA	Inf	Inf	199	20591058	20736610	20590859	20736411	0	20590859	145552
LEUSTATIN	non_withdrawal	199	197.603	-0.197353	0.0101365	0.203528	197.603	1.00703	1.00707	1.00711	0	NA	Inf	Inf	199	20591058	20736610	20590859	20736411	0	20590859	145552
XAGRID	non_withdrawal	199	197.603	-0.197353	0.0101365	0.203528	197.603	1.00703	1.00707	1.00711	0	NA	Inf	Inf	199	20591058	20736610	20590859	20736411	0	20590859	145552
CEVIMELINE	non_withdrawal	198	196.61	-0.197894	0.0101364	0.203998	196.61	1.00703	1.00707	1.00711	0	NA	Inf	Inf	198	20591058	20736610	20590860	20736412	0	20590860	145552
DR SCHOLLS CLEAR AWAY WART REMOVER	non_withdrawal	198	196.61	-0.197894	0.0101364	0.203998	196.61	1.00703	1.00707	1.00711	0	NA	Inf	Inf	198	20591058	20736610	20590860	20736412	0	20590860	145552
EOVIST	non_withdrawal	198	196.61	-0.197894	0.0101364	0.203998	196.61	1.00703	1.00707	1.00711	0	NA	Inf	Inf	198	20591058	20736610	20590860	20736412	0	20590860	145552
KADCYLA	non_withdrawal	198	196.61	-0.197894	0.0101364	0.203998	196.61	1.00703	1.00707	1.00711	0	NA	Inf	Inf	198	20591058	20736610	20590860	20736412	0	20590860	145552
LOSEC	non_withdrawal	198	196.61	-0.197894	0.0101364	0.203998	196.61	1.00703	1.00707	1.00711	0	NA	Inf	Inf	198	20591058	20736610	20590860	20736412	0	20590860	145552
LYSODREN	non_withdrawal	198	196.61	-0.197894	0.0101364	0.203998	196.61	1.00703	1.00707	1.00711	0	NA	Inf	Inf	198	20591058	20736610	20590860	20736412	0	20590860	145552
PHTHALYLSULFATHIAZOLE	non_withdrawal	198	196.61	-0.197894	0.0101364	0.203998	196.61	1.00703	1.00707	1.00711	0	NA	Inf	Inf	198	20591058	20736610	20590860	20736412	0	20590860	145552
ACZONE	non_withdrawal	197	195.617	-0.19844	0.0101363	0.204472	195.617	1.00703	1.00707	1.00711	0	NA	Inf	Inf	197	20591058	20736610	20590861	20736413	0	20590861	145552
ALOXI	non_withdrawal	197	195.617	-0.19844	0.0101363	0.204472	195.617	1.00703	1.00707	1.00711	0	NA	Inf	Inf	197	20591058	20736610	20590861	20736413	0	20590861	145552
BAYASPIRIN	non_withdrawal	197	195.617	-0.19844	0.0101363	0.204472	195.617	1.00703	1.00707	1.00711	0	NA	Inf	Inf	197	20591058	20736610	20590861	20736413	0	20590861	145552
IGURATIMOD	non_withdrawal	197	195.617	-0.19844	0.0101363	0.204472	195.617	1.00703	1.00707	1.00711	0	NA	Inf	Inf	197	20591058	20736610	20590861	20736413	0	20590861	145552
INVIRASE	non_withdrawal	197	195.617	-0.19844	0.0101363	0.204472	195.617	1.00703	1.00707	1.00711	0	NA	Inf	Inf	197	20591058	20736610	20590861	20736413	0	20590861	145552
LENDORMIN	non_withdrawal	197	195.617	-0.19844	0.0101363	0.204472	195.617	1.00703	1.00707	1.00711	0	NA	Inf	Inf	197	20591058	20736610	20590861	20736413	0	20590861	145552
PHENYLEPHRINEPHENYLEPHRINE	non_withdrawal	197	195.617	-0.19844	0.0101363	0.204472	195.617	1.00703	1.00707	1.00711	0	NA	Inf	Inf	197	20591058	20736610	20590861	20736413	0	20590861	145552
TESTIM	non_withdrawal	197	195.617	-0.19844	0.0101363	0.204472	195.617	1.00703	1.00707	1.00711	0	NA	Inf	Inf	197	20591058	20736610	20590861	20736413	0	20590861	145552
ACLASTAZOLEDRONATE	non_withdrawal	196	194.624	-0.198989	0.0101362	0.204948	194.624	1.00703	1.00707	1.00711	0	NA	Inf	Inf	196	20591058	20736610	20590862	20736414	0	20590862	145552
BLINDED TREATMENT RECEIVED	non_withdrawal	196	194.624	-0.198989	0.0101362	0.204948	194.624	1.00703	1.00707	1.00711	0	NA	Inf	Inf	196	20591058	20736610	20590862	20736414	0	20590862	145552
CEFIDEROCOL	non_withdrawal	196	194.624	-0.198989	0.0101362	0.204948	194.624	1.00703	1.00707	1.00711	0	NA	Inf	Inf	196	20591058	20736610	20590862	20736414	0	20590862	145552
ELISOR	non_withdrawal	196	194.624	-0.198989	0.0101362	0.204948	194.624	1.00703	1.00707	1.00711	0	NA	Inf	Inf	196	20591058	20736610	20590862	20736414	0	20590862	145552
PHARMA COMPANY INV	non_withdrawal	196	194.624	-0.198989	0.0101362	0.204948	194.624	1.00703	1.00707	1.00711	0	NA	Inf	Inf	196	20591058	20736610	20590862	20736414	0	20590862	145552
TRICHLORMETHIAZIDE	non_withdrawal	196	194.624	-0.198989	0.0101362	0.204948	194.624	1.00703	1.00707	1.00711	0	NA	Inf	Inf	196	20591058	20736610	20590862	20736414	0	20590862	145552
ULTANE	non_withdrawal	196	194.624	-0.198989	0.0101362	0.204948	194.624	1.00703	1.00707	1.00711	0	NA	Inf	Inf	196	20591058	20736610	20590862	20736414	0	20590862	145552
ALLERGENIC EXTRACT PEANUT ARACHIS HYPOGAEA	non_withdrawal	195	193.631	-0.199543	0.010136	0.205429	193.631	1.00703	1.00707	1.00711	0	NA	Inf	Inf	195	20591058	20736610	20590863	20736415	0	20590863	145552
ALMOTRIPTAN MALATE	non_withdrawal	195	193.631	-0.199543	0.010136	0.205429	193.631	1.00703	1.00707	1.00711	0	NA	Inf	Inf	195	20591058	20736610	20590863	20736415	0	20590863	145552
BETAHISTINE	non_withdrawal	195	193.631	-0.199543	0.010136	0.205429	193.631	1.00703	1.00707	1.00711	0	NA	Inf	Inf	195	20591058	20736610	20590863	20736415	0	20590863	145552
ELAPEGADEMASELVLR	non_withdrawal	195	193.631	-0.199543	0.010136	0.205429	193.631	1.00703	1.00707	1.00711	0	NA	Inf	Inf	195	20591058	20736610	20590863	20736415	0	20590863	145552
LEVOCARNITINE	non_withdrawal	195	193.631	-0.199543	0.010136	0.205429	193.631	1.00703	1.00707	1.00711	0	NA	Inf	Inf	195	20591058	20736610	20590863	20736415	0	20590863	145552
SKYLA	non_withdrawal	195	193.631	-0.199543	0.010136	0.205429	193.631	1.00703	1.00707	1.00711	0	NA	Inf	Inf	195	20591058	20736610	20590863	20736415	0	20590863	145552
CALASPARGASE PEGOLMKNL	non_withdrawal	194	192.638	-0.200102	0.0101359	0.205913	192.638	1.00703	1.00707	1.00711	0	NA	Inf	Inf	194	20591058	20736610	20590864	20736416	0	20590864	145552
NATRECOR	non_withdrawal	194	192.638	-0.200102	0.0101359	0.205913	192.638	1.00703	1.00707	1.00711	0	NA	Inf	Inf	194	20591058	20736610	20590864	20736416	0	20590864	145552
PERFALGAN	non_withdrawal	194	192.638	-0.200102	0.0101359	0.205913	192.638	1.00703	1.00707	1.00711	0	NA	Inf	Inf	194	20591058	20736610	20590864	20736416	0	20590864	145552
CALCIUM CHLORIDEDEXTROSE_MAGNESIUM \OXIGLUTATIONE\ CHLORIDE\ \SODIUM CHLORIDE\SODIUM \SODIUM PHOSPHATE, DIBASIC	non_withdrawal	193	191.645	-0.200664	0.0101358	0.2064	191.645	1.00703	1.00707	1.00711	0	NA	Inf	Inf	193	20591058	20736610	20590865	20736417	0	20590865	145552
DIFELIKEFALIN	non_withdrawal	193	191.645	-0.200664	0.0101358	0.2064	191.645	1.00703	1.00707	1.00711	0	NA	Inf	Inf	193	20591058	20736610	20590865	20736417	0	20590865	145552
ETHINYL ESTRADIOLNORGESTREL	non_withdrawal	193	191.645	-0.200664	0.0101358	0.2064	191.645	1.00703	1.00707	1.00711	0	NA	Inf	Inf	193	20591058	20736610	20590865	20736417	0	20590865	145552
ILETIN	non_withdrawal	193	191.645	-0.200664	0.0101358	0.2064	191.645	1.00703	1.00707	1.00711	0	NA	Inf	Inf	193	20591058	20736610	20590865	20736417	0	20590865	145552
PHLOROGLUCINOL	non_withdrawal	193	191.645	-0.200664	0.0101358	0.2064	191.645	1.00703	1.00707	1.00711	0	NA	Inf	Inf	193	20591058	20736610	20590865	20736417	0	20590865	145552
ANTINEOPLASTIC AGENTS	non_withdrawal	192	190.652	-0.201232	0.0101356	0.206892	190.652	1.00703	1.00707	1.00711	0	NA	Inf	Inf	192	20591058	20736610	20590866	20736418	0	20590866	145552
APTIVUSRITONAVIR	non_withdrawal	192	190.652	-0.201232	0.0101356	0.206892	190.652	1.00703	1.00707	1.00711	0	NA	Inf	Inf	192	20591058	20736610	20590866	20736418	0	20590866	145552
BELINOSTAT	non_withdrawal	192	190.652	-0.201232	0.0101356	0.206892	190.652	1.00703	1.00707	1.00711	0	NA	Inf	Inf	192	20591058	20736610	20590866	20736418	0	20590866	145552
ISOVORIN	non_withdrawal	192	190.652	-0.201232	0.0101356	0.206892	190.652	1.00703	1.00707	1.00711	0	NA	Inf	Inf	192	20591058	20736610	20590866	20736418	0	20590866	145552
JEVTANA KIT	non_withdrawal	192	190.652	-0.201232	0.0101356	0.206892	190.652	1.00703	1.00707	1.00711	0	NA	Inf	Inf	192	20591058	20736610	20590866	20736418	0	20590866	145552
TAPAZOLE	non_withdrawal	192	190.652	-0.201232	0.0101356	0.206892	190.652	1.00703	1.00707	1.00711	0	NA	Inf	Inf	192	20591058	20736610	20590866	20736418	0	20590866	145552
ZEFFIX	non_withdrawal	192	190.652	-0.201232	0.0101356	0.206892	190.652	1.00703	1.00707	1.00711	0	NA	Inf	Inf	192	20591058	20736610	20590866	20736418	0	20590866	145552
TUDORZA PRESSAIR MICROGRAM, )	non_withdrawal	191	189.659	-0.201803	0.0101355	0.207387	189.659	1.00703	1.00707	1.00711	0	NA	Inf	Inf	191	20591058	20736610	20590867	20736419	0	20590867	145552
ZOPHREN	non_withdrawal	191	189.659	-0.201803	0.0101355	0.207387	189.659	1.00703	1.00707	1.00711	0	NA	Inf	Inf	191	20591058	20736610	20590867	20736419	0	20590867	145552
CEFOPERAZONE	non_withdrawal	190	188.666	-0.20238	0.0101353	0.207886	188.666	1.00703	1.00707	1.00711	0	NA	Inf	Inf	190	20591058	20736610	20590868	20736420	0	20590868	145552
DDAVP	non_withdrawal	190	188.666	-0.20238	0.0101353	0.207886	188.666	1.00703	1.00707	1.00711	0	NA	Inf	Inf	190	20591058	20736610	20590868	20736420	0	20590868	145552
IRON ISOMALTOSIDE	non_withdrawal	190	188.666	-0.20238	0.0101353	0.207886	188.666	1.00703	1.00707	1.00711	0	NA	Inf	Inf	190	20591058	20736610	20590868	20736420	0	20590868	145552
LUSPATERCEPT	non_withdrawal	190	188.666	-0.20238	0.0101353	0.207886	188.666	1.00703	1.00707	1.00711	0	NA	Inf	Inf	190	20591058	20736610	20590868	20736420	0	20590868	145552
ONTAK	non_withdrawal	190	188.666	-0.20238	0.0101353	0.207886	188.666	1.00703	1.00707	1.00711	0	NA	Inf	Inf	190	20591058	20736610	20590868	20736420	0	20590868	145552
PROBUCOL	non_withdrawal	190	188.666	-0.20238	0.0101353	0.207886	188.666	1.00703	1.00707	1.00711	0	NA	Inf	Inf	190	20591058	20736610	20590868	20736420	0	20590868	145552
ALESION	non_withdrawal	189	187.673	-0.202961	0.0101352	0.208389	187.673	1.00703	1.00707	1.00711	0	NA	Inf	Inf	189	20591058	20736610	20590869	20736421	0	20590869	145552
CHLORAPREP	non_withdrawal	189	187.673	-0.202961	0.0101352	0.208389	187.673	1.00703	1.00707	1.00711	0	NA	Inf	Inf	189	20591058	20736610	20590869	20736421	0	20590869	145552
INEBILIZUMABCDON	non_withdrawal	189	187.673	-0.202961	0.0101352	0.208389	187.673	1.00703	1.00707	1.00711	0	NA	Inf	Inf	189	20591058	20736610	20590869	20736421	0	20590869	145552
AUTOLOGOUS CULTURED CHONDROCYTES	non_withdrawal	188	186.68	-0.203547	0.010135	0.208895	186.68	1.00703	1.00707	1.00711	0	NA	Inf	Inf	188	20591058	20736610	20590870	20736422	0	20590870	145552
DORYX	non_withdrawal	188	186.68	-0.203547	0.010135	0.208895	186.68	1.00703	1.00707	1.00711	0	NA	Inf	Inf	188	20591058	20736610	20590870	20736422	0	20590870	145552
FOSCAVIR	non_withdrawal	188	186.68	-0.203547	0.010135	0.208895	186.68	1.00703	1.00707	1.00711	0	NA	Inf	Inf	188	20591058	20736610	20590870	20736422	0	20590870	145552
KENACORT	non_withdrawal	188	186.68	-0.203547	0.010135	0.208895	186.68	1.00703	1.00707	1.00711	0	NA	Inf	Inf	188	20591058	20736610	20590870	20736422	0	20590870	145552
NEORECORMON	non_withdrawal	188	186.68	-0.203547	0.010135	0.208895	186.68	1.00703	1.00707	1.00711	0	NA	Inf	Inf	188	20591058	20736610	20590870	20736422	0	20590870	145552
NOVOMIX	non_withdrawal	188	186.68	-0.203547	0.010135	0.208895	186.68	1.00703	1.00707	1.00711	0	NA	Inf	Inf	188	20591058	20736610	20590870	20736422	0	20590870	145552
SAWACILLIN	non_withdrawal	188	186.68	-0.203547	0.010135	0.208895	186.68	1.00703	1.00707	1.00711	0	NA	Inf	Inf	188	20591058	20736610	20590870	20736422	0	20590870	145552
SOM	non_withdrawal	188	186.68	-0.203547	0.010135	0.208895	186.68	1.00703	1.00707	1.00711	0	NA	Inf	Inf	188	20591058	20736610	20590870	20736422	0	20590870	145552
TECHNETIUM TCM PERTECHNETATE	non_withdrawal	188	186.68	-0.203547	0.010135	0.208895	186.68	1.00703	1.00707	1.00711	0	NA	Inf	Inf	188	20591058	20736610	20590870	20736422	0	20590870	145552
CEFTAROLINE	non_withdrawal	187	185.687	-0.204137	0.0101349	0.209406	185.687	1.00703	1.00707	1.00711	0	NA	Inf	Inf	187	20591058	20736610	20590871	20736423	0	20590871	145552
DIAMICRON	non_withdrawal	187	185.687	-0.204137	0.0101349	0.209406	185.687	1.00703	1.00707	1.00711	0	NA	Inf	Inf	187	20591058	20736610	20590871	20736423	0	20590871	145552
ESTRATAB	non_withdrawal	187	185.687	-0.204137	0.0101349	0.209406	185.687	1.00703	1.00707	1.00711	0	NA	Inf	Inf	187	20591058	20736610	20590871	20736423	0	20590871	145552
LEVAMISOLE	non_withdrawal	187	185.687	-0.204137	0.0101349	0.209406	185.687	1.00703	1.00707	1.00711	0	NA	Inf	Inf	187	20591058	20736610	20590871	20736423	0	20590871	145552
MARVELON	non_withdrawal	187	185.687	-0.204137	0.0101349	0.209406	185.687	1.00703	1.00707	1.00711	0	NA	Inf	Inf	187	20591058	20736610	20590871	20736423	0	20590871	145552
PICOSALAX	non_withdrawal	187	185.687	-0.204137	0.0101349	0.209406	185.687	1.00703	1.00707	1.00711	0	NA	Inf	Inf	187	20591058	20736610	20590871	20736423	0	20590871	145552
TOREMIFENE	non_withdrawal	187	185.687	-0.204137	0.0101349	0.209406	185.687	1.00703	1.00707	1.00711	0	NA	Inf	Inf	187	20591058	20736610	20590871	20736423	0	20590871	145552
VIBRAMYCIN	non_withdrawal	187	185.687	-0.204137	0.0101349	0.209406	185.687	1.00703	1.00707	1.00711	0	NA	Inf	Inf	187	20591058	20736610	20590871	20736423	0	20590871	145552
VINFLUNINE	non_withdrawal	187	185.687	-0.204137	0.0101349	0.209406	185.687	1.00703	1.00707	1.00711	0	NA	Inf	Inf	187	20591058	20736610	20590871	20736423	0	20590871	145552
AMOXICILLINCLARITHROMYCIN_LANSOPRAZOLE	non_withdrawal	186	184.694	-0.204733	0.0101348	0.209921	184.694	1.00703	1.00707	1.00711	0	NA	Inf	Inf	186	20591058	20736610	20590872	20736424	0	20590872	145552
NOVORAPID CHU FLEXPEN	non_withdrawal	186	184.694	-0.204733	0.0101348	0.209921	184.694	1.00703	1.00707	1.00711	0	NA	Inf	Inf	186	20591058	20736610	20590872	20736424	0	20590872	145552
PACERONE	non_withdrawal	186	184.694	-0.204733	0.0101348	0.209921	184.694	1.00703	1.00707	1.00711	0	NA	Inf	Inf	186	20591058	20736610	20590872	20736424	0	20590872	145552
FEZOLINETANT	non_withdrawal	185	183.701	-0.205333	0.0101346	0.210439	183.701	1.00703	1.00707	1.00711	0	NA	Inf	Inf	185	20591058	20736610	20590873	20736425	0	20590873	145552
XYNTHA	non_withdrawal	185	183.701	-0.205333	0.0101346	0.210439	183.701	1.00703	1.00707	1.00711	0	NA	Inf	Inf	185	20591058	20736610	20590873	20736425	0	20590873	145552
BERAPROST	non_withdrawal	184	182.708	-0.205939	0.0101345	0.210962	182.708	1.00703	1.00707	1.00711	0	NA	Inf	Inf	184	20591058	20736610	20590874	20736426	0	20590874	145552
GLYCERIN	non_withdrawal	184	182.708	-0.205939	0.0101345	0.210962	182.708	1.00703	1.00707	1.00711	0	NA	Inf	Inf	184	20591058	20736610	20590874	20736426	0	20590874	145552
MABCAMPATH	non_withdrawal	184	182.708	-0.205939	0.0101345	0.210962	182.708	1.00703	1.00707	1.00711	0	NA	Inf	Inf	184	20591058	20736610	20590874	20736426	0	20590874	145552
MYORISAN	non_withdrawal	184	182.708	-0.205939	0.0101345	0.210962	182.708	1.00703	1.00707	1.00711	0	NA	Inf	Inf	184	20591058	20736610	20590874	20736426	0	20590874	145552
ESTROPIPATE	non_withdrawal	183	181.716	-0.206549	0.0101343	0.211489	181.715	1.00703	1.00707	1.00711	0	NA	Inf	Inf	183	20591058	20736610	20590875	20736427	0	20590875	145552
FINIBAX	non_withdrawal	183	181.716	-0.206549	0.0101343	0.211489	181.715	1.00703	1.00707	1.00711	0	NA	Inf	Inf	183	20591058	20736610	20590875	20736427	0	20590875	145552
HEXABRIX	non_withdrawal	183	181.716	-0.206549	0.0101343	0.211489	181.715	1.00703	1.00707	1.00711	0	NA	Inf	Inf	183	20591058	20736610	20590875	20736427	0	20590875	145552
SENNA LEAFSENNOSIDES_SENNOSIDES AND B	non_withdrawal	183	181.716	-0.206549	0.0101343	0.211489	181.715	1.00703	1.00707	1.00711	0	NA	Inf	Inf	183	20591058	20736610	20590875	20736427	0	20590875	145552
TAZORAC	non_withdrawal	183	181.716	-0.206549	0.0101343	0.211489	181.715	1.00703	1.00707	1.00711	0	NA	Inf	Inf	183	20591058	20736610	20590875	20736427	0	20590875	145552
TECHNETIUM TCM TILMANOCEPT	non_withdrawal	183	181.716	-0.206549	0.0101343	0.211489	181.715	1.00703	1.00707	1.00711	0	NA	Inf	Inf	183	20591058	20736610	20590875	20736427	0	20590875	145552
TERAZOSINTERAZOSIN	non_withdrawal	183	181.716	-0.206549	0.0101343	0.211489	181.715	1.00703	1.00707	1.00711	0	NA	Inf	Inf	183	20591058	20736610	20590875	20736427	0	20590875	145552
ACZ	non_withdrawal	182	180.723	-0.207165	0.0101342	0.21202	180.723	1.00703	1.00707	1.00711	0	NA	Inf	Inf	182	20591058	20736610	20590876	20736428	0	20590876	145552
COPPERTONE SPORT DRY LOTION SPF	non_withdrawal	182	180.723	-0.207165	0.0101342	0.21202	180.723	1.00703	1.00707	1.00711	0	NA	Inf	Inf	182	20591058	20736610	20590876	20736428	0	20590876	145552
COPPERTONE WATER BABIES PURE_SIMPLE LOTION SPF	non_withdrawal	182	180.723	-0.207165	0.0101342	0.21202	180.723	1.00703	1.00707	1.00711	0	NA	Inf	Inf	182	20591058	20736610	20590876	20736428	0	20590876	145552
PEGINTERFERON ALFAA PEGINTERFERON ALFA-2B OR PEGINTERFERON BETA-1A OR PEGINTERFERON LAMBDA-1A	non_withdrawal	182	180.723	-0.207165	0.0101342	0.21202	180.723	1.00703	1.00707	1.00711	0	NA	Inf	Inf	182	20591058	20736610	20590876	20736428	0	20590876	145552
THERAPY	non_withdrawal	182	180.723	-0.207165	0.0101342	0.21202	180.723	1.00703	1.00707	1.00711	0	NA	Inf	Inf	182	20591058	20736610	20590876	20736428	0	20590876	145552
TOPOTECANTOPOTECAN	non_withdrawal	182	180.723	-0.207165	0.0101342	0.21202	180.723	1.00703	1.00707	1.00711	0	NA	Inf	Inf	182	20591058	20736610	20590876	20736428	0	20590876	145552
VORAPAXAR	non_withdrawal	182	180.723	-0.207165	0.0101342	0.21202	180.723	1.00703	1.00707	1.00711	0	NA	Inf	Inf	182	20591058	20736610	20590876	20736428	0	20590876	145552
VPRIV	non_withdrawal	182	180.723	-0.207165	0.0101342	0.21202	180.723	1.00703	1.00707	1.00711	0	NA	Inf	Inf	182	20591058	20736610	20590876	20736428	0	20590876	145552
EBIXA	non_withdrawal	181	179.73	-0.207785	0.010134	0.212556	179.73	1.00703	1.00707	1.00711	0	NA	Inf	Inf	181	20591058	20736610	20590877	20736429	0	20590877	145552
GADOVERSETAMIDE	non_withdrawal	181	179.73	-0.207785	0.010134	0.212556	179.73	1.00703	1.00707	1.00711	0	NA	Inf	Inf	181	20591058	20736610	20590877	20736429	0	20590877	145552
MUPIROCINMUPIROCIN CALCIUM	non_withdrawal	181	179.73	-0.207785	0.010134	0.212556	179.73	1.00703	1.00707	1.00711	0	NA	Inf	Inf	181	20591058	20736610	20590877	20736429	0	20590877	145552
NEULASTIM	non_withdrawal	181	179.73	-0.207785	0.010134	0.212556	179.73	1.00703	1.00707	1.00711	0	NA	Inf	Inf	181	20591058	20736610	20590877	20736429	0	20590877	145552
SATRALIZUMAB	non_withdrawal	181	179.73	-0.207785	0.010134	0.212556	179.73	1.00703	1.00707	1.00711	0	NA	Inf	Inf	181	20591058	20736610	20590877	20736429	0	20590877	145552
VIRAFERONPEG	non_withdrawal	181	179.73	-0.207785	0.010134	0.212556	179.73	1.00703	1.00707	1.00711	0	NA	Inf	Inf	181	20591058	20736610	20590877	20736429	0	20590877	145552
CIPROXIN	non_withdrawal	180	178.737	-0.208412	0.0101338	0.213096	178.737	1.00703	1.00707	1.00711	0	NA	Inf	Inf	180	20591058	20736610	20590878	20736430	0	20590878	145552
CODE UNBROKEN	non_withdrawal	180	178.737	-0.208412	0.0101338	0.213096	178.737	1.00703	1.00707	1.00711	0	NA	Inf	Inf	180	20591058	20736610	20590878	20736430	0	20590878	145552
GLYCERINSORBITOL	non_withdrawal	180	178.737	-0.208412	0.0101338	0.213096	178.737	1.00703	1.00707	1.00711	0	NA	Inf	Inf	180	20591058	20736610	20590878	20736430	0	20590878	145552
MILK MAGNESIA	non_withdrawal	180	178.737	-0.208412	0.0101338	0.213096	178.737	1.00703	1.00707	1.00711	0	NA	Inf	Inf	180	20591058	20736610	20590878	20736430	0	20590878	145552
QLAIRA	non_withdrawal	180	178.737	-0.208412	0.0101338	0.213096	178.737	1.00703	1.00707	1.00711	0	NA	Inf	Inf	180	20591058	20736610	20590878	20736430	0	20590878	145552
SALICYLATES	non_withdrawal	180	178.737	-0.208412	0.0101338	0.213096	178.737	1.00703	1.00707	1.00711	0	NA	Inf	Inf	180	20591058	20736610	20590878	20736430	0	20590878	145552
ZENATANE	non_withdrawal	180	178.737	-0.208412	0.0101338	0.213096	178.737	1.00703	1.00707	1.00711	0	NA	Inf	Inf	180	20591058	20736610	20590878	20736430	0	20590878	145552
CLOMID	non_withdrawal	179	177.744	-0.209043	0.0101337	0.21364	177.744	1.00703	1.00707	1.00711	0	NA	Inf	Inf	179	20591058	20736610	20590879	20736431	0	20590879	145552
ETHINYL ESTRADIOL	non_withdrawal	179	177.744	-0.209043	0.0101337	0.21364	177.744	1.00703	1.00707	1.00711	0	NA	Inf	Inf	179	20591058	20736610	20590879	20736431	0	20590879	145552
MENOTROPINS	non_withdrawal	179	177.744	-0.209043	0.0101337	0.21364	177.744	1.00703	1.00707	1.00711	0	NA	Inf	Inf	179	20591058	20736610	20590879	20736431	0	20590879	145552
NITRATESODIUM FLUORIDE	non_withdrawal	179	177.744	-0.209043	0.0101337	0.21364	177.744	1.00703	1.00707	1.00711	0	NA	Inf	Inf	179	20591058	20736610	20590879	20736431	0	20590879	145552
PIPERACILLINTAZOBACTAM	non_withdrawal	179	177.744	-0.209043	0.0101337	0.21364	177.744	1.00703	1.00707	1.00711	0	NA	Inf	Inf	179	20591058	20736610	20590879	20736431	0	20590879	145552
TIMOLOLTRAVOPROST	non_withdrawal	179	177.744	-0.209043	0.0101337	0.21364	177.744	1.00703	1.00707	1.00711	0	NA	Inf	Inf	179	20591058	20736610	20590879	20736431	0	20590879	145552
VON WILLEBRAND FACTOR HUMAN	non_withdrawal	179	177.744	-0.209043	0.0101337	0.21364	177.744	1.00703	1.00707	1.00711	0	NA	Inf	Inf	179	20591058	20736610	20590879	20736431	0	20590879	145552
ERYTHROMYCIN BASE	non_withdrawal	178	176.751	-0.20968	0.0101335	0.214189	176.751	1.00703	1.00707	1.00711	0	NA	Inf	Inf	178	20591058	20736610	20590880	20736432	0	20590880	145552
LEUKERAN	non_withdrawal	178	176.751	-0.20968	0.0101335	0.214189	176.751	1.00703	1.00707	1.00711	0	NA	Inf	Inf	178	20591058	20736610	20590880	20736432	0	20590880	145552
MATULANE	non_withdrawal	178	176.751	-0.20968	0.0101335	0.214189	176.751	1.00703	1.00707	1.00711	0	NA	Inf	Inf	178	20591058	20736610	20590880	20736432	0	20590880	145552
MEPRON	non_withdrawal	178	176.751	-0.20968	0.0101335	0.214189	176.751	1.00703	1.00707	1.00711	0	NA	Inf	Inf	178	20591058	20736610	20590880	20736432	0	20590880	145552
TRASTUZUMABDTTB	non_withdrawal	178	176.751	-0.20968	0.0101335	0.214189	176.751	1.00703	1.00707	1.00711	0	NA	Inf	Inf	178	20591058	20736610	20590880	20736432	0	20590880	145552
BUMINATE	non_withdrawal	177	175.758	-0.210322	0.0101334	0.214742	175.758	1.00703	1.00707	1.00711	0	NA	Inf	Inf	177	20591058	20736610	20590881	20736433	0	20590881	145552
CEFZIL	non_withdrawal	177	175.758	-0.210322	0.0101334	0.214742	175.758	1.00703	1.00707	1.00711	0	NA	Inf	Inf	177	20591058	20736610	20590881	20736433	0	20590881	145552
CORTEF	non_withdrawal	176	174.765	-0.21097	0.0101332	0.2153	174.765	1.00703	1.00707	1.00711	0	NA	Inf	Inf	176	20591058	20736610	20590882	20736434	0	20590882	145552
FOSAPREPITANT	non_withdrawal	176	174.765	-0.21097	0.0101332	0.2153	174.765	1.00703	1.00707	1.00711	0	NA	Inf	Inf	176	20591058	20736610	20590882	20736434	0	20590882	145552
PYOSTACINE	non_withdrawal	176	174.765	-0.21097	0.0101332	0.2153	174.765	1.00703	1.00707	1.00711	0	NA	Inf	Inf	176	20591058	20736610	20590882	20736434	0	20590882	145552
AMOXICILLINOMEPRAZOLE MAGNESIUM_RIFABUTIN	non_withdrawal	175	173.772	-0.211624	0.010133	0.215862	173.772	1.00703	1.00707	1.00711	0	NA	Inf	Inf	175	20591058	20736610	20590883	20736435	0	20590883	145552
CANRENONE	non_withdrawal	175	173.772	-0.211624	0.010133	0.215862	173.772	1.00703	1.00707	1.00711	0	NA	Inf	Inf	175	20591058	20736610	20590883	20736435	0	20590883	145552
COMPARATOR ENALAPRIL	non_withdrawal	175	173.772	-0.211624	0.010133	0.215862	173.772	1.00703	1.00707	1.00711	0	NA	Inf	Inf	175	20591058	20736610	20590883	20736435	0	20590883	145552
EPANUTIN	non_withdrawal	175	173.772	-0.211624	0.010133	0.215862	173.772	1.00703	1.00707	1.00711	0	NA	Inf	Inf	175	20591058	20736610	20590883	20736435	0	20590883	145552
MERREM	non_withdrawal	175	173.772	-0.211624	0.010133	0.215862	173.772	1.00703	1.00707	1.00711	0	NA	Inf	Inf	175	20591058	20736610	20590883	20736435	0	20590883	145552
OMAVELOXOLONE	non_withdrawal	175	173.772	-0.211624	0.010133	0.215862	173.772	1.00703	1.00707	1.00711	0	NA	Inf	Inf	175	20591058	20736610	20590883	20736435	0	20590883	145552
STUDY	non_withdrawal	175	173.772	-0.211624	0.010133	0.215862	173.772	1.00703	1.00707	1.00711	0	NA	Inf	Inf	175	20591058	20736610	20590883	20736435	0	20590883	145552
COMBIGANR]	non_withdrawal	174	172.779	-0.212284	0.0101329	0.216429	172.779	1.00703	1.00707	1.00711	0	NA	Inf	Inf	174	20591058	20736610	20590884	20736436	0	20590884	145552
DOTATATE GALLIUM GA	non_withdrawal	174	172.779	-0.212284	0.0101329	0.216429	172.779	1.00703	1.00707	1.00711	0	NA	Inf	Inf	174	20591058	20736610	20590884	20736436	0	20590884	145552
DRAMAMINE	non_withdrawal	174	172.779	-0.212284	0.0101329	0.216429	172.779	1.00703	1.00707	1.00711	0	NA	Inf	Inf	174	20591058	20736610	20590884	20736436	0	20590884	145552
PENTAMIDINE ISETHIONATE	non_withdrawal	174	172.779	-0.212284	0.0101329	0.216429	172.779	1.00703	1.00707	1.00711	0	NA	Inf	Inf	174	20591058	20736610	20590884	20736436	0	20590884	145552
ACETAMINOPHEN_CAFFEINE	non_withdrawal	173	171.786	-0.212949	0.0101327	0.217001	171.786	1.00703	1.00707	1.00711	0	NA	Inf	Inf	173	20591058	20736610	20590885	20736437	0	20590885	145552
CODATEN	non_withdrawal	173	171.786	-0.212949	0.0101327	0.217001	171.786	1.00703	1.00707	1.00711	0	NA	Inf	Inf	173	20591058	20736610	20590885	20736437	0	20590885	145552
EPIPEN JR	non_withdrawal	173	171.786	-0.212949	0.0101327	0.217001	171.786	1.00703	1.00707	1.00711	0	NA	Inf	Inf	173	20591058	20736610	20590885	20736437	0	20590885	145552
GENOTONORM	non_withdrawal	173	171.786	-0.212949	0.0101327	0.217001	171.786	1.00703	1.00707	1.00711	0	NA	Inf	Inf	173	20591058	20736610	20590885	20736437	0	20590885	145552
MERONEM	non_withdrawal	173	171.786	-0.212949	0.0101327	0.217001	171.786	1.00703	1.00707	1.00711	0	NA	Inf	Inf	173	20591058	20736610	20590885	20736437	0	20590885	145552
TRAZENTA	non_withdrawal	173	171.786	-0.212949	0.0101327	0.217001	171.786	1.00703	1.00707	1.00711	0	NA	Inf	Inf	173	20591058	20736610	20590885	20736437	0	20590885	145552
ACTRAPID	non_withdrawal	172	170.793	-0.21362	0.0101325	0.217578	170.793	1.00703	1.00707	1.00711	0	NA	Inf	Inf	172	20591058	20736610	20590886	20736438	0	20590886	145552
ARGININELYSINE	non_withdrawal	172	170.793	-0.21362	0.0101325	0.217578	170.793	1.00703	1.00707	1.00711	0	NA	Inf	Inf	172	20591058	20736610	20590886	20736438	0	20590886	145552
BECONASE	non_withdrawal	172	170.793	-0.21362	0.0101325	0.217578	170.793	1.00703	1.00707	1.00711	0	NA	Inf	Inf	172	20591058	20736610	20590886	20736438	0	20590886	145552
CETYLPYRIDINIUM	non_withdrawal	172	170.793	-0.21362	0.0101325	0.217578	170.793	1.00703	1.00707	1.00711	0	NA	Inf	Inf	172	20591058	20736610	20590886	20736438	0	20590886	145552
NOVATREX	non_withdrawal	172	170.793	-0.21362	0.0101325	0.217578	170.793	1.00703	1.00707	1.00711	0	NA	Inf	Inf	172	20591058	20736610	20590886	20736438	0	20590886	145552
RUPATADINE	non_withdrawal	172	170.793	-0.21362	0.0101325	0.217578	170.793	1.00703	1.00707	1.00711	0	NA	Inf	Inf	172	20591058	20736610	20590886	20736438	0	20590886	145552
LISTERINE WHITENING QUICK DISSOLVING STRIPS	non_withdrawal	171	169.8	-0.214297	0.0101324	0.21816	169.8	1.00703	1.00707	1.00711	0	NA	Inf	Inf	171	20591058	20736610	20590887	20736439	0	20590887	145552
ARTIST	non_withdrawal	170	168.807	-0.214981	0.0101322	0.218746	168.807	1.00703	1.00707	1.00711	0	NA	Inf	Inf	170	20591058	20736610	20590888	20736440	0	20590888	145552
DIENOGESTETHINYL ESTRADIOL	non_withdrawal	170	168.807	-0.214981	0.0101322	0.218746	168.807	1.00703	1.00707	1.00711	0	NA	Inf	Inf	170	20591058	20736610	20590888	20736440	0	20590888	145552
FOSAVANCE	non_withdrawal	170	168.807	-0.214981	0.0101322	0.218746	168.807	1.00703	1.00707	1.00711	0	NA	Inf	Inf	170	20591058	20736610	20590888	20736440	0	20590888	145552
POLARAMINE	non_withdrawal	170	168.807	-0.214981	0.0101322	0.218746	168.807	1.00703	1.00707	1.00711	0	NA	Inf	Inf	170	20591058	20736610	20590888	20736440	0	20590888	145552
RAZADYNE	non_withdrawal	170	168.807	-0.214981	0.0101322	0.218746	168.807	1.00703	1.00707	1.00711	0	NA	Inf	Inf	170	20591058	20736610	20590888	20736440	0	20590888	145552
TELITHROMYCIN	non_withdrawal	170	168.807	-0.214981	0.0101322	0.218746	168.807	1.00703	1.00707	1.00711	0	NA	Inf	Inf	170	20591058	20736610	20590888	20736440	0	20590888	145552
ALVESCO	non_withdrawal	169	167.814	-0.21567	0.010132	0.219338	167.814	1.00703	1.00707	1.00711	0	NA	Inf	Inf	169	20591058	20736610	20590889	20736441	0	20590889	145552
ELRANATAMAB	non_withdrawal	169	167.814	-0.21567	0.010132	0.219338	167.814	1.00703	1.00707	1.00711	0	NA	Inf	Inf	169	20591058	20736610	20590889	20736441	0	20590889	145552
AMIFOSTINE	non_withdrawal	168	166.821	-0.216366	0.0101318	0.219935	166.821	1.00703	1.00707	1.00711	0	NA	Inf	Inf	168	20591058	20736610	20590890	20736442	0	20590890	145552
BASEN	non_withdrawal	168	166.821	-0.216366	0.0101318	0.219935	166.821	1.00703	1.00707	1.00711	0	NA	Inf	Inf	168	20591058	20736610	20590890	20736442	0	20590890	145552
EFAVIRENZLAMIVUDINE_TENOFOVIR DISOPROXIL	non_withdrawal	168	166.821	-0.216366	0.0101318	0.219935	166.821	1.00703	1.00707	1.00711	0	NA	Inf	Inf	168	20591058	20736610	20590890	20736442	0	20590890	145552
ITACITINIB	non_withdrawal	168	166.821	-0.216366	0.0101318	0.219935	166.821	1.00703	1.00707	1.00711	0	NA	Inf	Inf	168	20591058	20736610	20590890	20736442	0	20590890	145552
MOSUNETUZUMAB	non_withdrawal	168	166.821	-0.216366	0.0101318	0.219935	166.821	1.00703	1.00707	1.00711	0	NA	Inf	Inf	168	20591058	20736610	20590890	20736442	0	20590890	145552
PEGFILGRASTIMJMDB	non_withdrawal	168	166.821	-0.216366	0.0101318	0.219935	166.821	1.00703	1.00707	1.00711	0	NA	Inf	Inf	168	20591058	20736610	20590890	20736442	0	20590890	145552
TECHNETIUM TC M SESTAMIBI	non_withdrawal	168	166.821	-0.216366	0.0101318	0.219935	166.821	1.00703	1.00707	1.00711	0	NA	Inf	Inf	168	20591058	20736610	20590890	20736442	0	20590890	145552
PENTAMIDINE	non_withdrawal	167	165.828	-0.217068	0.0101317	0.220537	165.828	1.00703	1.00707	1.00711	0	NA	Inf	Inf	167	20591058	20736610	20590891	20736443	0	20590891	145552
ARGININE	non_withdrawal	166	164.835	-0.217777	0.0101315	0.221144	164.835	1.00703	1.00707	1.00711	0	NA	Inf	Inf	166	20591058	20736610	20590892	20736444	0	20590892	145552
BAXTER EXTRANEAL PERITONEAL DIALYSIS_ ICODEXTRIN	non_withdrawal	166	164.835	-0.217777	0.0101315	0.221144	164.835	1.00703	1.00707	1.00711	0	NA	Inf	Inf	166	20591058	20736610	20590892	20736444	0	20590892	145552
HUMAN CYTOMEGALOVIRUS IMMUNE GLOBULIN	non_withdrawal	166	164.835	-0.217777	0.0101315	0.221144	164.835	1.00703	1.00707	1.00711	0	NA	Inf	Inf	166	20591058	20736610	20590892	20736444	0	20590892	145552
PROLASTIN	non_withdrawal	166	164.835	-0.217777	0.0101315	0.221144	164.835	1.00703	1.00707	1.00711	0	NA	Inf	Inf	166	20591058	20736610	20590892	20736444	0	20590892	145552
QUESTRAN	non_withdrawal	166	164.835	-0.217777	0.0101315	0.221144	164.835	1.00703	1.00707	1.00711	0	NA	Inf	Inf	166	20591058	20736610	20590892	20736444	0	20590892	145552
ROXITHROMYCIN	non_withdrawal	166	164.835	-0.217777	0.0101315	0.221144	164.835	1.00703	1.00707	1.00711	0	NA	Inf	Inf	166	20591058	20736610	20590892	20736444	0	20590892	145552
TICLID	non_withdrawal	166	164.835	-0.217777	0.0101315	0.221144	164.835	1.00703	1.00707	1.00711	0	NA	Inf	Inf	166	20591058	20736610	20590892	20736444	0	20590892	145552
TIPRANAVIR_RITONAVIR COADMIN	non_withdrawal	166	164.835	-0.217777	0.0101315	0.221144	164.835	1.00703	1.00707	1.00711	0	NA	Inf	Inf	166	20591058	20736610	20590892	20736444	0	20590892	145552
AZMACORT	non_withdrawal	165	163.842	-0.218492	0.0101313	0.221757	163.842	1.00703	1.00707	1.00711	0	NA	Inf	Inf	165	20591058	20736610	20590893	20736445	0	20590893	145552
LEVOKETOCONAZOLE	non_withdrawal	165	163.842	-0.218492	0.0101313	0.221757	163.842	1.00703	1.00707	1.00711	0	NA	Inf	Inf	165	20591058	20736610	20590893	20736445	0	20590893	145552
NEISSERIA MENINGITIDIS GROUP B FHBP FUSION PROTEIN ANTIGENNEISSERIA MENINGITIDIS GROUP B NADA PROTEIN ANTIGEN_NEISSERIA MENINGITIDIS GROUP B NHBA FUSION PROTEIN ANTIGEN\NEISSERIA MENINGITIDIS GROUP B STRAIN NZ_254 OUTER MEMBRANE VESICLE\NEISSERIA MENINGITIDIS SEROGROUP B FHBP FUSION PROTEIN ANTIG	non_withdrawal	165	163.842	-0.218492	0.0101313	0.221757	163.842	1.00703	1.00707	1.00711	0	NA	Inf	Inf	165	20591058	20736610	20590893	20736445	0	20590893	145552
NESINA	non_withdrawal	165	163.842	-0.218492	0.0101313	0.221757	163.842	1.00703	1.00707	1.00711	0	NA	Inf	Inf	165	20591058	20736610	20590893	20736445	0	20590893	145552
TEBENTAFUSPTEBN	non_withdrawal	165	163.842	-0.218492	0.0101313	0.221757	163.842	1.00703	1.00707	1.00711	0	NA	Inf	Inf	165	20591058	20736610	20590893	20736445	0	20590893	145552
TRASTUZUMABQYYP	non_withdrawal	165	163.842	-0.218492	0.0101313	0.221757	163.842	1.00703	1.00707	1.00711	0	NA	Inf	Inf	165	20591058	20736610	20590893	20736445	0	20590893	145552
VOGLIBOSE	non_withdrawal	165	163.842	-0.218492	0.0101313	0.221757	163.842	1.00703	1.00707	1.00711	0	NA	Inf	Inf	165	20591058	20736610	20590893	20736445	0	20590893	145552
CLARITH	non_withdrawal	164	162.849	-0.219214	0.0101311	0.222375	162.849	1.00703	1.00707	1.00711	0	NA	Inf	Inf	164	20591058	20736610	20590894	20736446	0	20590894	145552
DEPODUR	non_withdrawal	164	162.849	-0.219214	0.0101311	0.222375	162.849	1.00703	1.00707	1.00711	0	NA	Inf	Inf	164	20591058	20736610	20590894	20736446	0	20590894	145552
PLATINUM	non_withdrawal	164	162.849	-0.219214	0.0101311	0.222375	162.849	1.00703	1.00707	1.00711	0	NA	Inf	Inf	164	20591058	20736610	20590894	20736446	0	20590894	145552
ROCALTROL	non_withdrawal	164	162.849	-0.219214	0.0101311	0.222375	162.849	1.00703	1.00707	1.00711	0	NA	Inf	Inf	164	20591058	20736610	20590894	20736446	0	20590894	145552
BI	non_withdrawal	163	161.856	-0.219943	0.0101309	0.222999	161.856	1.00703	1.00707	1.00711	0	NA	Inf	Inf	163	20591058	20736610	20590895	20736447	0	20590895	145552
CARIMUNE	non_withdrawal	163	161.856	-0.219943	0.0101309	0.222999	161.856	1.00703	1.00707	1.00711	0	NA	Inf	Inf	163	20591058	20736610	20590895	20736447	0	20590895	145552
COBICISTAT	non_withdrawal	163	161.856	-0.219943	0.0101309	0.222999	161.856	1.00703	1.00707	1.00711	0	NA	Inf	Inf	163	20591058	20736610	20590895	20736447	0	20590895	145552
GINKGO	non_withdrawal	163	161.856	-0.219943	0.0101309	0.222999	161.856	1.00703	1.00707	1.00711	0	NA	Inf	Inf	163	20591058	20736610	20590895	20736447	0	20590895	145552
KLORCON M	non_withdrawal	163	161.856	-0.219943	0.0101309	0.222999	161.856	1.00703	1.00707	1.00711	0	NA	Inf	Inf	163	20591058	20736610	20590895	20736447	0	20590895	145552
OCTINOXATEOCTISALATE_ZINC	non_withdrawal	163	161.856	-0.219943	0.0101309	0.222999	161.856	1.00703	1.00707	1.00711	0	NA	Inf	Inf	163	20591058	20736610	20590895	20736447	0	20590895	145552
RUBIDIUM RB	non_withdrawal	163	161.856	-0.219943	0.0101309	0.222999	161.856	1.00703	1.00707	1.00711	0	NA	Inf	Inf	163	20591058	20736610	20590895	20736447	0	20590895	145552
HARNAL	non_withdrawal	162	160.863	-0.220679	0.0101307	0.223628	160.863	1.00703	1.00707	1.00711	0	NA	Inf	Inf	162	20591058	20736610	20590896	20736448	0	20590896	145552
IVIG	non_withdrawal	162	160.863	-0.220679	0.0101307	0.223628	160.863	1.00703	1.00707	1.00711	0	NA	Inf	Inf	162	20591058	20736610	20590896	20736448	0	20590896	145552
RANMARK	non_withdrawal	162	160.863	-0.220679	0.0101307	0.223628	160.863	1.00703	1.00707	1.00711	0	NA	Inf	Inf	162	20591058	20736610	20590896	20736448	0	20590896	145552
TECHNETIUM TCM	non_withdrawal	162	160.863	-0.220679	0.0101307	0.223628	160.863	1.00703	1.00707	1.00711	0	NA	Inf	Inf	162	20591058	20736610	20590896	20736448	0	20590896	145552
ABSORICA	non_withdrawal	161	159.87	-0.221421	0.0101305	0.224263	159.87	1.00703	1.00707	1.00711	0	NA	Inf	Inf	161	20591058	20736610	20590897	20736449	0	20590897	145552
DIURETICS	non_withdrawal	161	159.87	-0.221421	0.0101305	0.224263	159.87	1.00703	1.00707	1.00711	0	NA	Inf	Inf	161	20591058	20736610	20590897	20736449	0	20590897	145552
PICATO %, )	non_withdrawal	161	159.87	-0.221421	0.0101305	0.224263	159.87	1.00703	1.00707	1.00711	0	NA	Inf	Inf	161	20591058	20736610	20590897	20736449	0	20590897	145552
PICOSULFATE	non_withdrawal	161	159.87	-0.221421	0.0101305	0.224263	159.87	1.00703	1.00707	1.00711	0	NA	Inf	Inf	161	20591058	20736610	20590897	20736449	0	20590897	145552
PITAVASTATIN	non_withdrawal	161	159.87	-0.221421	0.0101305	0.224263	159.87	1.00703	1.00707	1.00711	0	NA	Inf	Inf	161	20591058	20736610	20590897	20736449	0	20590897	145552
AMIAS	non_withdrawal	160	158.877	-0.222171	0.0101303	0.224903	158.877	1.00703	1.00707	1.00711	0	NA	Inf	Inf	160	20591058	20736610	20590898	20736450	0	20590898	145552
CERVIDIL	non_withdrawal	160	158.877	-0.222171	0.0101303	0.224903	158.877	1.00703	1.00707	1.00711	0	NA	Inf	Inf	160	20591058	20736610	20590898	20736450	0	20590898	145552
FEBURIC	non_withdrawal	160	158.877	-0.222171	0.0101303	0.224903	158.877	1.00703	1.00707	1.00711	0	NA	Inf	Inf	160	20591058	20736610	20590898	20736450	0	20590898	145552
HORIZANT	non_withdrawal	160	158.877	-0.222171	0.0101303	0.224903	158.877	1.00703	1.00707	1.00711	0	NA	Inf	Inf	160	20591058	20736610	20590898	20736450	0	20590898	145552
ZOLEDRONATE T_SOLINJ+BM	non_withdrawal	160	158.877	-0.222171	0.0101303	0.224903	158.877	1.00703	1.00707	1.00711	0	NA	Inf	Inf	160	20591058	20736610	20590898	20736450	0	20590898	145552
ARCOXIA	non_withdrawal	159	157.884	-0.222928	0.0101301	0.22555	157.884	1.00703	1.00707	1.00711	0	NA	Inf	Inf	159	20591058	20736610	20590899	20736451	0	20590899	145552
BEPOTASTINE	non_withdrawal	159	157.884	-0.222928	0.0101301	0.22555	157.884	1.00703	1.00707	1.00711	0	NA	Inf	Inf	159	20591058	20736610	20590899	20736451	0	20590899	145552
BGB	non_withdrawal	159	157.884	-0.222928	0.0101301	0.22555	157.884	1.00703	1.00707	1.00711	0	NA	Inf	Inf	159	20591058	20736610	20590899	20736451	0	20590899	145552
COOL LISTERINE	non_withdrawal	159	157.884	-0.222928	0.0101301	0.22555	157.884	1.00703	1.00707	1.00711	0	NA	Inf	Inf	159	20591058	20736610	20590899	20736451	0	20590899	145552
GLUCARPIDASE	non_withdrawal	159	157.884	-0.222928	0.0101301	0.22555	157.884	1.00703	1.00707	1.00711	0	NA	Inf	Inf	159	20591058	20736610	20590899	20736451	0	20590899	145552
PERSANTIN	non_withdrawal	159	157.884	-0.222928	0.0101301	0.22555	157.884	1.00703	1.00707	1.00711	0	NA	Inf	Inf	159	20591058	20736610	20590899	20736451	0	20590899	145552
TETRAZEPAM	non_withdrawal	159	157.884	-0.222928	0.0101301	0.22555	157.884	1.00703	1.00707	1.00711	0	NA	Inf	Inf	159	20591058	20736610	20590899	20736451	0	20590899	145552
TREATMENT RECEIVED NOMED	non_withdrawal	159	157.884	-0.222928	0.0101301	0.22555	157.884	1.00703	1.00707	1.00711	0	NA	Inf	Inf	159	20591058	20736610	20590899	20736451	0	20590899	145552
BUPIVACAINE_MELOXICAM	non_withdrawal	158	156.891	-0.223692	0.0101299	0.226203	156.891	1.00703	1.00707	1.00711	0	NA	Inf	Inf	158	20591058	20736610	20590900	20736452	0	20590900	145552
COAGULATION FACTOR IX HUMANCOAGULATION FACTOR VII HUMAN_COAGULATION FACTOR X HUMAN\PROTHROMBIN	non_withdrawal	158	156.891	-0.223692	0.0101299	0.226203	156.891	1.00703	1.00707	1.00711	0	NA	Inf	Inf	158	20591058	20736610	20590900	20736452	0	20590900	145552
CRIZANLIZUMAB	non_withdrawal	158	156.891	-0.223692	0.0101299	0.226203	156.891	1.00703	1.00707	1.00711	0	NA	Inf	Inf	158	20591058	20736610	20590900	20736452	0	20590900	145552
ENOXAPARIN WINTHROP	non_withdrawal	158	156.891	-0.223692	0.0101299	0.226203	156.891	1.00703	1.00707	1.00711	0	NA	Inf	Inf	158	20591058	20736610	20590900	20736452	0	20590900	145552
IZILOX	non_withdrawal	158	156.891	-0.223692	0.0101299	0.226203	156.891	1.00703	1.00707	1.00711	0	NA	Inf	Inf	158	20591058	20736610	20590900	20736452	0	20590900	145552
TIPRANAVIR	non_withdrawal	158	156.891	-0.223692	0.0101299	0.226203	156.891	1.00703	1.00707	1.00711	0	NA	Inf	Inf	158	20591058	20736610	20590900	20736452	0	20590900	145552
XOFIGO	non_withdrawal	158	156.891	-0.223692	0.0101299	0.226203	156.891	1.00703	1.00707	1.00711	0	NA	Inf	Inf	158	20591058	20736610	20590900	20736452	0	20590900	145552
ELONTRIL	non_withdrawal	157	155.898	-0.224464	0.0101297	0.226861	155.898	1.00703	1.00707	1.00711	0	NA	Inf	Inf	157	20591058	20736610	20590901	20736453	0	20590901	145552
ILOPROST US	non_withdrawal	157	155.898	-0.224464	0.0101297	0.226861	155.898	1.00703	1.00707	1.00711	0	NA	Inf	Inf	157	20591058	20736610	20590901	20736453	0	20590901	145552
TENELIGLIPTIN	non_withdrawal	157	155.898	-0.224464	0.0101297	0.226861	155.898	1.00703	1.00707	1.00711	0	NA	Inf	Inf	157	20591058	20736610	20590901	20736453	0	20590901	145552
TORIPALIMAB	non_withdrawal	157	155.898	-0.224464	0.0101297	0.226861	155.898	1.00703	1.00707	1.00711	0	NA	Inf	Inf	157	20591058	20736610	20590901	20736453	0	20590901	145552
VORETIGENE NEPARVOVECRZYL	non_withdrawal	157	155.898	-0.224464	0.0101297	0.226861	155.898	1.00703	1.00707	1.00711	0	NA	Inf	Inf	157	20591058	20736610	20590901	20736453	0	20590901	145552
ACLIDINIUM BROMIDEFORMOTEROL	non_withdrawal	156	154.905	-0.225244	0.0101295	0.227526	154.905	1.00703	1.00707	1.00711	0	NA	Inf	Inf	156	20591058	20736610	20590902	20736454	0	20590902	145552
AMRUBICIN	non_withdrawal	156	154.905	-0.225244	0.0101295	0.227526	154.905	1.00703	1.00707	1.00711	0	NA	Inf	Inf	156	20591058	20736610	20590902	20736454	0	20590902	145552
CITRIC ACID MONOHYDRATELACTIC ACID, L-_	non_withdrawal	156	154.905	-0.225244	0.0101295	0.227526	154.905	1.00703	1.00707	1.00711	0	NA	Inf	Inf	156	20591058	20736610	20590902	20736454	0	20590902	145552
FARMORUBICIN	non_withdrawal	156	154.905	-0.225244	0.0101295	0.227526	154.905	1.00703	1.00707	1.00711	0	NA	Inf	Inf	156	20591058	20736610	20590902	20736454	0	20590902	145552
PROLASTINC	non_withdrawal	156	154.905	-0.225244	0.0101295	0.227526	154.905	1.00703	1.00707	1.00711	0	NA	Inf	Inf	156	20591058	20736610	20590902	20736454	0	20590902	145552
URBANYL	non_withdrawal	156	154.905	-0.225244	0.0101295	0.227526	154.905	1.00703	1.00707	1.00711	0	NA	Inf	Inf	156	20591058	20736610	20590902	20736454	0	20590902	145552
VON WILLEBRAND FACTOR	non_withdrawal	156	154.905	-0.225244	0.0101295	0.227526	154.905	1.00703	1.00707	1.00711	0	NA	Inf	Inf	156	20591058	20736610	20590902	20736454	0	20590902	145552
ANTITHYMOCYTE IMMUNOGLOBULIN	non_withdrawal	155	153.912	-0.226031	0.0101293	0.228197	153.912	1.00703	1.00707	1.00711	0	NA	Inf	Inf	155	20591058	20736610	20590903	20736455	0	20590903	145552
BETADINE	non_withdrawal	155	153.912	-0.226031	0.0101293	0.228197	153.912	1.00703	1.00707	1.00711	0	NA	Inf	Inf	155	20591058	20736610	20590903	20736455	0	20590903	145552
EMLA	non_withdrawal	155	153.912	-0.226031	0.0101293	0.228197	153.912	1.00703	1.00707	1.00711	0	NA	Inf	Inf	155	20591058	20736610	20590903	20736455	0	20590903	145552
EQUASYM	non_withdrawal	155	153.912	-0.226031	0.0101293	0.228197	153.912	1.00703	1.00707	1.00711	0	NA	Inf	Inf	155	20591058	20736610	20590903	20736455	0	20590903	145552
INJECTABLE GLOBULIN	non_withdrawal	155	153.912	-0.226031	0.0101293	0.228197	153.912	1.00703	1.00707	1.00711	0	NA	Inf	Inf	155	20591058	20736610	20590903	20736455	0	20590903	145552
PAMIDRONIC ACID	non_withdrawal	155	153.912	-0.226031	0.0101293	0.228197	153.912	1.00703	1.00707	1.00711	0	NA	Inf	Inf	155	20591058	20736610	20590903	20736455	0	20590903	145552
TOBRADEX	non_withdrawal	155	153.912	-0.226031	0.0101293	0.228197	153.912	1.00703	1.00707	1.00711	0	NA	Inf	Inf	155	20591058	20736610	20590903	20736455	0	20590903	145552
URSO	non_withdrawal	155	153.912	-0.226031	0.0101293	0.228197	153.912	1.00703	1.00707	1.00711	0	NA	Inf	Inf	155	20591058	20736610	20590903	20736455	0	20590903	145552
VERMOX	non_withdrawal	155	153.912	-0.226031	0.0101293	0.228197	153.912	1.00703	1.00707	1.00711	0	NA	Inf	Inf	155	20591058	20736610	20590903	20736455	0	20590903	145552
ACUPAN	non_withdrawal	154	152.919	-0.226826	0.0101291	0.228874	152.919	1.00703	1.00707	1.00711	0	NA	Inf	Inf	154	20591058	20736610	20590904	20736456	0	20590904	145552
CALCIUMCHOLECALCIFEROL	non_withdrawal	154	152.919	-0.226826	0.0101291	0.228874	152.919	1.00703	1.00707	1.00711	0	NA	Inf	Inf	154	20591058	20736610	20590904	20736456	0	20590904	145552
DIANEAL PD PERITONEAL DIALYSIS_1 PERCENT DEXTROSE	non_withdrawal	154	152.919	-0.226826	0.0101291	0.228874	152.919	1.00703	1.00707	1.00711	0	NA	Inf	Inf	154	20591058	20736610	20590904	20736456	0	20590904	145552
FUNGIZONE	non_withdrawal	154	152.919	-0.226826	0.0101291	0.228874	152.919	1.00703	1.00707	1.00711	0	NA	Inf	Inf	154	20591058	20736610	20590904	20736456	0	20590904	145552
FUSIDATE	non_withdrawal	154	152.919	-0.226826	0.0101291	0.228874	152.919	1.00703	1.00707	1.00711	0	NA	Inf	Inf	154	20591058	20736610	20590904	20736456	0	20590904	145552
HALFLYTELY	non_withdrawal	154	152.919	-0.226826	0.0101291	0.228874	152.919	1.00703	1.00707	1.00711	0	NA	Inf	Inf	154	20591058	20736610	20590904	20736456	0	20590904	145552
HERBALSSAW PALMETTO	non_withdrawal	154	152.919	-0.226826	0.0101291	0.228874	152.919	1.00703	1.00707	1.00711	0	NA	Inf	Inf	154	20591058	20736610	20590904	20736456	0	20590904	145552
HYDROCHLOROTHIAZIDE_QUINAPRIL	non_withdrawal	154	152.919	-0.226826	0.0101291	0.228874	152.919	1.00703	1.00707	1.00711	0	NA	Inf	Inf	154	20591058	20736610	20590904	20736456	0	20590904	145552
ICODEXTRIN	non_withdrawal	154	152.919	-0.226826	0.0101291	0.228874	152.919	1.00703	1.00707	1.00711	0	NA	Inf	Inf	154	20591058	20736610	20590904	20736456	0	20590904	145552
INFED	non_withdrawal	154	152.919	-0.226826	0.0101291	0.228874	152.919	1.00703	1.00707	1.00711	0	NA	Inf	Inf	154	20591058	20736610	20590904	20736456	0	20590904	145552
SIMCOR 20	non_withdrawal	154	152.919	-0.226826	0.0101291	0.228874	152.919	1.00703	1.00707	1.00711	0	NA	Inf	Inf	154	20591058	20736610	20590904	20736456	0	20590904	145552
TREATMENT RECEIVED	non_withdrawal	154	152.919	-0.226826	0.0101291	0.228874	152.919	1.00703	1.00707	1.00711	0	NA	Inf	Inf	154	20591058	20736610	20590904	20736456	0	20590904	145552
CLAFORAN	non_withdrawal	153	151.926	-0.227629	0.0101289	0.229558	151.926	1.00703	1.00707	1.00711	0	NA	Inf	Inf	153	20591058	20736610	20590905	20736457	0	20590905	145552
ENDOXAN BAXTER	non_withdrawal	153	151.926	-0.227629	0.0101289	0.229558	151.926	1.00703	1.00707	1.00711	0	NA	Inf	Inf	153	20591058	20736610	20590905	20736457	0	20590905	145552
EPOETIN BETA	non_withdrawal	153	151.926	-0.227629	0.0101289	0.229558	151.926	1.00703	1.00707	1.00711	0	NA	Inf	Inf	153	20591058	20736610	20590905	20736457	0	20590905	145552
LOCOL	non_withdrawal	153	151.926	-0.227629	0.0101289	0.229558	151.926	1.00703	1.00707	1.00711	0	NA	Inf	Inf	153	20591058	20736610	20590905	20736457	0	20590905	145552
METAMIZOLE MAGNESIUM	non_withdrawal	153	151.926	-0.227629	0.0101289	0.229558	151.926	1.00703	1.00707	1.00711	0	NA	Inf	Inf	153	20591058	20736610	20590905	20736457	0	20590905	145552
MULTIVITAMIN	non_withdrawal	153	151.926	-0.227629	0.0101289	0.229558	151.926	1.00703	1.00707	1.00711	0	NA	Inf	Inf	153	20591058	20736610	20590905	20736457	0	20590905	145552
STREPTOMYCINSTREPTOMYCIN	non_withdrawal	153	151.926	-0.227629	0.0101289	0.229558	151.926	1.00703	1.00707	1.00711	0	NA	Inf	Inf	153	20591058	20736610	20590905	20736457	0	20590905	145552
TERIZIDONE	non_withdrawal	153	151.926	-0.227629	0.0101289	0.229558	151.926	1.00703	1.00707	1.00711	0	NA	Inf	Inf	153	20591058	20736610	20590905	20736457	0	20590905	145552
TRIOMUNE	non_withdrawal	153	151.926	-0.227629	0.0101289	0.229558	151.926	1.00703	1.00707	1.00711	0	NA	Inf	Inf	153	20591058	20736610	20590905	20736457	0	20590905	145552
VISINE EYE	non_withdrawal	153	151.926	-0.227629	0.0101289	0.229558	151.926	1.00703	1.00707	1.00711	0	NA	Inf	Inf	153	20591058	20736610	20590905	20736457	0	20590905	145552
ARRANON	non_withdrawal	152	150.933	-0.22844	0.0101287	0.230248	150.933	1.00703	1.00707	1.00711	0	NA	Inf	Inf	152	20591058	20736610	20590906	20736458	0	20590906	145552
ATGAM	non_withdrawal	152	150.933	-0.22844	0.0101287	0.230248	150.933	1.00703	1.00707	1.00711	0	NA	Inf	Inf	152	20591058	20736610	20590906	20736458	0	20590906	145552
CEFTIBUTEN	non_withdrawal	152	150.933	-0.22844	0.0101287	0.230248	150.933	1.00703	1.00707	1.00711	0	NA	Inf	Inf	152	20591058	20736610	20590906	20736458	0	20590906	145552
FLUPIRTINE	non_withdrawal	152	150.933	-0.22844	0.0101287	0.230248	150.933	1.00703	1.00707	1.00711	0	NA	Inf	Inf	152	20591058	20736610	20590906	20736458	0	20590906	145552
RITLECITINIB	non_withdrawal	152	150.933	-0.22844	0.0101287	0.230248	150.933	1.00703	1.00707	1.00711	0	NA	Inf	Inf	152	20591058	20736610	20590906	20736458	0	20590906	145552
CAPREOMYCIN	non_withdrawal	151	149.94	-0.229259	0.0101285	0.230945	149.94	1.00703	1.00707	1.00711	0	NA	Inf	Inf	151	20591058	20736610	20590907	20736459	0	20590907	145552
DUAC	non_withdrawal	151	149.94	-0.229259	0.0101285	0.230945	149.94	1.00703	1.00707	1.00711	0	NA	Inf	Inf	151	20591058	20736610	20590907	20736459	0	20590907	145552
RECOMBINATE	non_withdrawal	151	149.94	-0.229259	0.0101285	0.230945	149.94	1.00703	1.00707	1.00711	0	NA	Inf	Inf	151	20591058	20736610	20590907	20736459	0	20590907	145552
TRAVATAN Z	non_withdrawal	151	149.94	-0.229259	0.0101285	0.230945	149.94	1.00703	1.00707	1.00711	0	NA	Inf	Inf	151	20591058	20736610	20590907	20736459	0	20590907	145552
CEFZON	non_withdrawal	150	148.947	-0.230087	0.0101282	0.231649	148.947	1.00703	1.00707	1.00711	0	NA	Inf	Inf	150	20591058	20736610	20590908	20736460	0	20590908	145552
ETHIONAMIDE	non_withdrawal	150	148.947	-0.230087	0.0101282	0.231649	148.947	1.00703	1.00707	1.00711	0	NA	Inf	Inf	150	20591058	20736610	20590908	20736460	0	20590908	145552
BUCILLAMINE	non_withdrawal	149	147.954	-0.230923	0.010128	0.232359	147.954	1.00703	1.00707	1.00711	0	NA	Inf	Inf	149	20591058	20736610	20590909	20736461	0	20590909	145552
CLOSTRIDIUM TETANI TOXOID ANTIGEN	non_withdrawal	149	147.954	-0.230923	0.010128	0.232359	147.954	1.00703	1.00707	1.00711	0	NA	Inf	Inf	149	20591058	20736610	20590909	20736461	0	20590909	145552
FORTUM	non_withdrawal	149	147.954	-0.230923	0.010128	0.232359	147.954	1.00703	1.00707	1.00711	0	NA	Inf	Inf	149	20591058	20736610	20590909	20736461	0	20590909	145552
LEVOTHYROX	non_withdrawal	149	147.954	-0.230923	0.010128	0.232359	147.954	1.00703	1.00707	1.00711	0	NA	Inf	Inf	149	20591058	20736610	20590909	20736461	0	20590909	145552
SAFYRAL	non_withdrawal	149	147.954	-0.230923	0.010128	0.232359	147.954	1.00703	1.00707	1.00711	0	NA	Inf	Inf	149	20591058	20736610	20590909	20736461	0	20590909	145552
TRIMEBUTINE	non_withdrawal	149	147.954	-0.230923	0.010128	0.232359	147.954	1.00703	1.00707	1.00711	0	NA	Inf	Inf	149	20591058	20736610	20590909	20736461	0	20590909	145552
CINACALCET	non_withdrawal	42163	41868	-0.00367627	0.0101278	0.0238652	41867.4	1.007	1.00706	1.00712	141.18	42.0672	298.647	2120.18	42164	20591058	20736610	20548895	20694446	1	20548895	145551
EMTRIVA	non_withdrawal	148	146.961	-0.231768	0.0101278	0.233077	146.961	1.00703	1.00707	1.00711	0	NA	Inf	Inf	148	20591058	20736610	20590910	20736462	0	20590910	145552
ESTRADIOL VALERATEDIENOGEST	non_withdrawal	148	146.961	-0.231768	0.0101278	0.233077	146.961	1.00703	1.00707	1.00711	0	NA	Inf	Inf	148	20591058	20736610	20590910	20736462	0	20590910	145552
EXENATIDE PEN DISPOSABLE	non_withdrawal	148	146.961	-0.231768	0.0101278	0.233077	146.961	1.00703	1.00707	1.00711	0	NA	Inf	Inf	148	20591058	20736610	20590910	20736462	0	20590910	145552
GAVISCON	non_withdrawal	148	146.961	-0.231768	0.0101278	0.233077	146.961	1.00703	1.00707	1.00711	0	NA	Inf	Inf	148	20591058	20736610	20590910	20736462	0	20590910	145552
GLYCOPYRROLATEINDACATEROL_MOMETASONE FUROATE	non_withdrawal	148	146.961	-0.231768	0.0101278	0.233077	146.961	1.00703	1.00707	1.00711	0	NA	Inf	Inf	148	20591058	20736610	20590910	20736462	0	20590910	145552
PERINDOPRIL ARGININE	non_withdrawal	148	146.961	-0.231768	0.0101278	0.233077	146.961	1.00703	1.00707	1.00711	0	NA	Inf	Inf	148	20591058	20736610	20590910	20736462	0	20590910	145552
PRIMAQUINE	non_withdrawal	148	146.961	-0.231768	0.0101278	0.233077	146.961	1.00703	1.00707	1.00711	0	NA	Inf	Inf	148	20591058	20736610	20590910	20736462	0	20590910	145552
TRIQUILAR	non_withdrawal	148	146.961	-0.231768	0.0101278	0.233077	146.961	1.00703	1.00707	1.00711	0	NA	Inf	Inf	148	20591058	20736610	20590910	20736462	0	20590910	145552
FOLATE	non_withdrawal	147	145.968	-0.232622	0.0101275	0.233801	145.968	1.00703	1.00707	1.00711	0	NA	Inf	Inf	147	20591058	20736610	20590911	20736463	0	20590911	145552
INTRALIPID	non_withdrawal	147	145.968	-0.232622	0.0101275	0.233801	145.968	1.00703	1.00707	1.00711	0	NA	Inf	Inf	147	20591058	20736610	20590911	20736463	0	20590911	145552
NULOJIX	non_withdrawal	147	145.968	-0.232622	0.0101275	0.233801	145.968	1.00703	1.00707	1.00711	0	NA	Inf	Inf	147	20591058	20736610	20590911	20736463	0	20590911	145552
PERFOROMIST	non_withdrawal	147	145.968	-0.232622	0.0101275	0.233801	145.968	1.00703	1.00707	1.00711	0	NA	Inf	Inf	147	20591058	20736610	20590911	20736463	0	20590911	145552
PINDOLOL	non_withdrawal	147	145.968	-0.232622	0.0101275	0.233801	145.968	1.00703	1.00707	1.00711	0	NA	Inf	Inf	147	20591058	20736610	20590911	20736463	0	20590911	145552
PURINETHOL	non_withdrawal	147	145.968	-0.232622	0.0101275	0.233801	145.968	1.00703	1.00707	1.00711	0	NA	Inf	Inf	147	20591058	20736610	20590911	20736463	0	20590911	145552
SLOWK	non_withdrawal	147	145.968	-0.232622	0.0101275	0.233801	145.968	1.00703	1.00707	1.00711	0	NA	Inf	Inf	147	20591058	20736610	20590911	20736463	0	20590911	145552
TRIMETAZIDINE	non_withdrawal	147	145.968	-0.232622	0.0101275	0.233801	145.968	1.00703	1.00707	1.00711	0	NA	Inf	Inf	147	20591058	20736610	20590911	20736463	0	20590911	145552
PEGFILGRASTIM	non_withdrawal	83205	82623	0.00030773	0.0101274	0.0199132	82620.6	1.00702	1.00707	1.00712	281.798	73.8431	295.265	1180.63	83207	20591058	20736610	20507853	20653403	2	20507853	145550
ARMOUR THYROID	non_withdrawal	146	144.975	-0.233484	0.0101273	0.234533	144.975	1.00703	1.00707	1.00711	0	NA	Inf	Inf	146	20591058	20736610	20590912	20736464	0	20590912	145552
GALVUS MET	non_withdrawal	146	144.975	-0.233484	0.0101273	0.234533	144.975	1.00703	1.00707	1.00711	0	NA	Inf	Inf	146	20591058	20736610	20590912	20736464	0	20590912	145552
KAPIDEX	non_withdrawal	146	144.975	-0.233484	0.0101273	0.234533	144.975	1.00703	1.00707	1.00711	0	NA	Inf	Inf	146	20591058	20736610	20590912	20736464	0	20590912	145552
NIMBEX	non_withdrawal	146	144.975	-0.233484	0.0101273	0.234533	144.975	1.00703	1.00707	1.00711	0	NA	Inf	Inf	146	20591058	20736610	20590912	20736464	0	20590912	145552
UFT	non_withdrawal	146	144.975	-0.233484	0.0101273	0.234533	144.975	1.00703	1.00707	1.00711	0	NA	Inf	Inf	146	20591058	20736610	20590912	20736464	0	20590912	145552
CELESTAMINE	non_withdrawal	145	143.982	-0.234356	0.0101271	0.235272	143.982	1.00703	1.00707	1.00711	0	NA	Inf	Inf	145	20591058	20736610	20590913	20736465	0	20590913	145552
CICLOPIROX OLAMINE	non_withdrawal	145	143.982	-0.234356	0.0101271	0.235272	143.982	1.00703	1.00707	1.00711	0	NA	Inf	Inf	145	20591058	20736610	20590913	20736465	0	20590913	145552
EXTRANEAL PD	non_withdrawal	145	143.982	-0.234356	0.0101271	0.235272	143.982	1.00703	1.00707	1.00711	0	NA	Inf	Inf	145	20591058	20736610	20590913	20736465	0	20590913	145552
METHYLCOBALAMIN	non_withdrawal	145	143.982	-0.234356	0.0101271	0.235272	143.982	1.00703	1.00707	1.00711	0	NA	Inf	Inf	145	20591058	20736610	20590913	20736465	0	20590913	145552
ARTANE	non_withdrawal	144	142.989	-0.235237	0.0101268	0.236019	142.989	1.00703	1.00707	1.00711	0	NA	Inf	Inf	144	20591058	20736610	20590914	20736466	0	20590914	145552
COUMADINE	non_withdrawal	144	142.989	-0.235237	0.0101268	0.236019	142.989	1.00703	1.00707	1.00711	0	NA	Inf	Inf	144	20591058	20736610	20590914	20736466	0	20590914	145552
LOTRIMIN ULTRA	non_withdrawal	144	142.989	-0.235237	0.0101268	0.236019	142.989	1.00703	1.00707	1.00711	0	NA	Inf	Inf	144	20591058	20736610	20590914	20736466	0	20590914	145552
PLETAAL	non_withdrawal	144	142.989	-0.235237	0.0101268	0.236019	142.989	1.00703	1.00707	1.00711	0	NA	Inf	Inf	144	20591058	20736610	20590914	20736466	0	20590914	145552
RITODRINE	non_withdrawal	144	142.989	-0.235237	0.0101268	0.236019	142.989	1.00703	1.00707	1.00711	0	NA	Inf	Inf	144	20591058	20736610	20590914	20736466	0	20590914	145552
STICGP57148B T35717_	non_withdrawal	144	142.989	-0.235237	0.0101268	0.236019	142.989	1.00703	1.00707	1.00711	0	NA	Inf	Inf	144	20591058	20736610	20590914	20736466	0	20590914	145552
CYPROTERONE ACETATEETHINYL ESTRADIOL	non_withdrawal	143	141.996	-0.236128	0.0101266	0.236773	141.996	1.00703	1.00707	1.00711	0	NA	Inf	Inf	143	20591058	20736610	20590915	20736467	0	20590915	145552
ENTINOSTAT	non_withdrawal	143	141.996	-0.236128	0.0101266	0.236773	141.996	1.00703	1.00707	1.00711	0	NA	Inf	Inf	143	20591058	20736610	20590915	20736467	0	20590915	145552
MODACIN	non_withdrawal	143	141.996	-0.236128	0.0101266	0.236773	141.996	1.00703	1.00707	1.00711	0	NA	Inf	Inf	143	20591058	20736610	20590915	20736467	0	20590915	145552
MONOPRIL	non_withdrawal	143	141.996	-0.236128	0.0101266	0.236773	141.996	1.00703	1.00707	1.00711	0	NA	Inf	Inf	143	20591058	20736610	20590915	20736467	0	20590915	145552
ADVAGRAF	non_withdrawal	142	141.003	-0.237028	0.0101263	0.237535	141.003	1.00703	1.00707	1.00711	0	NA	Inf	Inf	142	20591058	20736610	20590916	20736468	0	20590916	145552
CIPROXANI.V.	non_withdrawal	142	141.003	-0.237028	0.0101263	0.237535	141.003	1.00703	1.00707	1.00711	0	NA	Inf	Inf	142	20591058	20736610	20590916	20736468	0	20590916	145552
FLOMOX	non_withdrawal	142	141.003	-0.237028	0.0101263	0.237535	141.003	1.00703	1.00707	1.00711	0	NA	Inf	Inf	142	20591058	20736610	20590916	20736468	0	20590916	145552
PALIFERMIN	non_withdrawal	142	141.003	-0.237028	0.0101263	0.237535	141.003	1.00703	1.00707	1.00711	0	NA	Inf	Inf	142	20591058	20736610	20590916	20736468	0	20590916	145552
TRASTUZUMABDKST	non_withdrawal	142	141.003	-0.237028	0.0101263	0.237535	141.003	1.00703	1.00707	1.00711	0	NA	Inf	Inf	142	20591058	20736610	20590916	20736468	0	20590916	145552
FERINJECT	non_withdrawal	141	140.01	-0.237938	0.0101261	0.238305	140.01	1.00703	1.00707	1.00711	0	NA	Inf	Inf	141	20591058	20736610	20590917	20736469	0	20590917	145552
IMDUR	non_withdrawal	141	140.01	-0.237938	0.0101261	0.238305	140.01	1.00703	1.00707	1.00711	0	NA	Inf	Inf	141	20591058	20736610	20590917	20736469	0	20590917	145552
ISONIAZID_PYRAZINAMIDE_RIFAMPIN	non_withdrawal	141	140.01	-0.237938	0.0101261	0.238305	140.01	1.00703	1.00707	1.00711	0	NA	Inf	Inf	141	20591058	20736610	20590917	20736469	0	20590917	145552
ISOPROTERENOL	non_withdrawal	141	140.01	-0.237938	0.0101261	0.238305	140.01	1.00703	1.00707	1.00711	0	NA	Inf	Inf	141	20591058	20736610	20590917	20736469	0	20590917	145552
CITALOR	non_withdrawal	140	139.017	-0.238858	0.0101258	0.239082	139.017	1.00703	1.00707	1.00711	0	NA	Inf	Inf	140	20591058	20736610	20590918	20736470	0	20590918	145552
COPPERTONE SPORT LOTION SPF	non_withdrawal	140	139.017	-0.238858	0.0101258	0.239082	139.017	1.00703	1.00707	1.00711	0	NA	Inf	Inf	140	20591058	20736610	20590918	20736470	0	20590918	145552
GONADORELIN	non_withdrawal	140	139.017	-0.238858	0.0101258	0.239082	139.017	1.00703	1.00707	1.00711	0	NA	Inf	Inf	140	20591058	20736610	20590918	20736470	0	20590918	145552
GRANULOCYTEMACROPHAGE COLONY-STIMULATING FACTOR	non_withdrawal	140	139.017	-0.238858	0.0101258	0.239082	139.017	1.00703	1.00707	1.00711	0	NA	Inf	Inf	140	20591058	20736610	20590918	20736470	0	20590918	145552
JENTADUETO	non_withdrawal	140	139.017	-0.238858	0.0101258	0.239082	139.017	1.00703	1.00707	1.00711	0	NA	Inf	Inf	140	20591058	20736610	20590918	20736470	0	20590918	145552
LISTERINE WHITENING PREBRUSH RINSE	non_withdrawal	140	139.017	-0.238858	0.0101258	0.239082	139.017	1.00703	1.00707	1.00711	0	NA	Inf	Inf	140	20591058	20736610	20590918	20736470	0	20590918	145552
MINOCIN	non_withdrawal	140	139.017	-0.238858	0.0101258	0.239082	139.017	1.00703	1.00707	1.00711	0	NA	Inf	Inf	140	20591058	20736610	20590918	20736470	0	20590918	145552
PRILOCAINE	non_withdrawal	140	139.017	-0.238858	0.0101258	0.239082	139.017	1.00703	1.00707	1.00711	0	NA	Inf	Inf	140	20591058	20736610	20590918	20736470	0	20590918	145552
TAFINLAR	non_withdrawal	140	139.017	-0.238858	0.0101258	0.239082	139.017	1.00703	1.00707	1.00711	0	NA	Inf	Inf	140	20591058	20736610	20590918	20736470	0	20590918	145552
AVOBENZONEOCTINOXATE_OCTISALATE\OXYBENZONE	non_withdrawal	139	138.024	-0.239788	0.0101256	0.239868	138.024	1.00703	1.00707	1.00711	0	NA	Inf	Inf	139	20591058	20736610	20590919	20736471	0	20590919	145552
BENZALKONIUM	non_withdrawal	139	138.024	-0.239788	0.0101256	0.239868	138.024	1.00703	1.00707	1.00711	0	NA	Inf	Inf	139	20591058	20736610	20590919	20736471	0	20590919	145552
BEXXAR	non_withdrawal	139	138.024	-0.239788	0.0101256	0.239868	138.024	1.00703	1.00707	1.00711	0	NA	Inf	Inf	139	20591058	20736610	20590919	20736471	0	20590919	145552
BLONANSERIN	non_withdrawal	139	138.024	-0.239788	0.0101256	0.239868	138.024	1.00703	1.00707	1.00711	0	NA	Inf	Inf	139	20591058	20736610	20590919	20736471	0	20590919	145552
CORDAREX	non_withdrawal	139	138.024	-0.239788	0.0101256	0.239868	138.024	1.00703	1.00707	1.00711	0	NA	Inf	Inf	139	20591058	20736610	20590919	20736471	0	20590919	145552
FERRIPROX	non_withdrawal	139	138.024	-0.239788	0.0101256	0.239868	138.024	1.00703	1.00707	1.00711	0	NA	Inf	Inf	139	20591058	20736610	20590919	20736471	0	20590919	145552
MILTEFOSINE	non_withdrawal	139	138.024	-0.239788	0.0101256	0.239868	138.024	1.00703	1.00707	1.00711	0	NA	Inf	Inf	139	20591058	20736610	20590919	20736471	0	20590919	145552
OLMESARTAN MEDOXOMIL_HYDROCHLOROTHIZIDE	non_withdrawal	139	138.024	-0.239788	0.0101256	0.239868	138.024	1.00703	1.00707	1.00711	0	NA	Inf	Inf	139	20591058	20736610	20590919	20736471	0	20590919	145552
SYLATRON	non_withdrawal	139	138.024	-0.239788	0.0101256	0.239868	138.024	1.00703	1.00707	1.00711	0	NA	Inf	Inf	139	20591058	20736610	20590919	20736471	0	20590919	145552
TACHOSIL	non_withdrawal	139	138.024	-0.239788	0.0101256	0.239868	138.024	1.00703	1.00707	1.00711	0	NA	Inf	Inf	139	20591058	20736610	20590919	20736471	0	20590919	145552
ACETAMINOPHENDEXTROMETHORPHAN_PHENYLEPHRINE	non_withdrawal	138	137.031	-0.240729	0.0101253	0.240662	137.031	1.00703	1.00707	1.00711	0	NA	Inf	Inf	138	20591058	20736610	20590920	20736472	0	20590920	145552
AGRYLIN	non_withdrawal	138	137.031	-0.240729	0.0101253	0.240662	137.031	1.00703	1.00707	1.00711	0	NA	Inf	Inf	138	20591058	20736610	20590920	20736472	0	20590920	145552
ANAMORELIN	non_withdrawal	138	137.031	-0.240729	0.0101253	0.240662	137.031	1.00703	1.00707	1.00711	0	NA	Inf	Inf	138	20591058	20736610	20590920	20736472	0	20590920	145552
GARENOXACIN	non_withdrawal	138	137.031	-0.240729	0.0101253	0.240662	137.031	1.00703	1.00707	1.00711	0	NA	Inf	Inf	138	20591058	20736610	20590920	20736472	0	20590920	145552
LEVOLEUCOVORIN	non_withdrawal	138	137.031	-0.240729	0.0101253	0.240662	137.031	1.00703	1.00707	1.00711	0	NA	Inf	Inf	138	20591058	20736610	20590920	20736472	0	20590920	145552
MIRVASO	non_withdrawal	138	137.031	-0.240729	0.0101253	0.240662	137.031	1.00703	1.00707	1.00711	0	NA	Inf	Inf	138	20591058	20736610	20590920	20736472	0	20590920	145552
SANDOGLOBULIN	non_withdrawal	138	137.031	-0.240729	0.0101253	0.240662	137.031	1.00703	1.00707	1.00711	0	NA	Inf	Inf	138	20591058	20736610	20590920	20736472	0	20590920	145552
TIPRANAVIR RITONAVIR	non_withdrawal	138	137.031	-0.240729	0.0101253	0.240662	137.031	1.00703	1.00707	1.00711	0	NA	Inf	Inf	138	20591058	20736610	20590920	20736472	0	20590920	145552
ATAZANAVIR SULFATECOBICISTAT	non_withdrawal	137	136.038	-0.24168	0.010125	0.241465	136.038	1.00703	1.00707	1.00711	0	NA	Inf	Inf	137	20591058	20736610	20590921	20736473	0	20590921	145552
DEXKETOPROFEN	non_withdrawal	137	136.038	-0.24168	0.010125	0.241465	136.038	1.00703	1.00707	1.00711	0	NA	Inf	Inf	137	20591058	20736610	20590921	20736473	0	20590921	145552
DEXKETOPROFEN_TRAMADOL	non_withdrawal	137	136.038	-0.24168	0.010125	0.241465	136.038	1.00703	1.00707	1.00711	0	NA	Inf	Inf	137	20591058	20736610	20590921	20736473	0	20590921	145552
FARESTON	non_withdrawal	137	136.038	-0.24168	0.010125	0.241465	136.038	1.00703	1.00707	1.00711	0	NA	Inf	Inf	137	20591058	20736610	20590921	20736473	0	20590921	145552
ISCOTIN	non_withdrawal	137	136.038	-0.24168	0.010125	0.241465	136.038	1.00703	1.00707	1.00711	0	NA	Inf	Inf	137	20591058	20736610	20590921	20736473	0	20590921	145552
PREFEST	non_withdrawal	137	136.038	-0.24168	0.010125	0.241465	136.038	1.00703	1.00707	1.00711	0	NA	Inf	Inf	137	20591058	20736610	20590921	20736473	0	20590921	145552
SALAZOPYRINE	non_withdrawal	137	136.038	-0.24168	0.010125	0.241465	136.038	1.00703	1.00707	1.00711	0	NA	Inf	Inf	137	20591058	20736610	20590921	20736473	0	20590921	145552
TETRACAINE	non_withdrawal	137	136.038	-0.24168	0.010125	0.241465	136.038	1.00703	1.00707	1.00711	0	NA	Inf	Inf	137	20591058	20736610	20590921	20736473	0	20590921	145552
ALOSETRON	non_withdrawal	136	135.045	-0.242642	0.0101248	0.242276	135.045	1.00703	1.00707	1.00711	0	NA	Inf	Inf	136	20591058	20736610	20590922	20736474	0	20590922	145552
ALUMINUM HYDROXIDEDIMETHICONE_MAGNESIUM HYDROXIDE	non_withdrawal	136	135.045	-0.242642	0.0101248	0.242276	135.045	1.00703	1.00707	1.00711	0	NA	Inf	Inf	136	20591058	20736610	20590922	20736474	0	20590922	145552
BROVANA	non_withdrawal	136	135.045	-0.242642	0.0101248	0.242276	135.045	1.00703	1.00707	1.00711	0	NA	Inf	Inf	136	20591058	20736610	20590922	20736474	0	20590922	145552
DOLUTEGRAVIRLAMIVUDINE_TENOFOVIR DISOPROXIL	non_withdrawal	136	135.045	-0.242642	0.0101248	0.242276	135.045	1.00703	1.00707	1.00711	0	NA	Inf	Inf	136	20591058	20736610	20590922	20736474	0	20590922	145552
DUONEB	non_withdrawal	136	135.045	-0.242642	0.0101248	0.242276	135.045	1.00703	1.00707	1.00711	0	NA	Inf	Inf	136	20591058	20736610	20590922	20736474	0	20590922	145552
ENALAPRIL_HYDROCHLOROTHIAZIDE	non_withdrawal	136	135.045	-0.242642	0.0101248	0.242276	135.045	1.00703	1.00707	1.00711	0	NA	Inf	Inf	136	20591058	20736610	20590922	20736474	0	20590922	145552
JUVEDERM	non_withdrawal	136	135.045	-0.242642	0.0101248	0.242276	135.045	1.00703	1.00707	1.00711	0	NA	Inf	Inf	136	20591058	20736610	20590922	20736474	0	20590922	145552
MODOPAR	non_withdrawal	136	135.045	-0.242642	0.0101248	0.242276	135.045	1.00703	1.00707	1.00711	0	NA	Inf	Inf	136	20591058	20736610	20590922	20736474	0	20590922	145552
IRON POLYMALTOSE	non_withdrawal	135	134.052	-0.243615	0.0101245	0.243096	134.052	1.00703	1.00707	1.00711	0	NA	Inf	Inf	135	20591058	20736610	20590923	20736475	0	20590923	145552
JEVTANA	non_withdrawal	135	134.052	-0.243615	0.0101245	0.243096	134.052	1.00703	1.00707	1.00711	0	NA	Inf	Inf	135	20591058	20736610	20590923	20736475	0	20590923	145552
MYCOBUTIN	non_withdrawal	135	134.052	-0.243615	0.0101245	0.243096	134.052	1.00703	1.00707	1.00711	0	NA	Inf	Inf	135	20591058	20736610	20590923	20736475	0	20590923	145552
OMNITROPE	non_withdrawal	135	134.052	-0.243615	0.0101245	0.243096	134.052	1.00703	1.00707	1.00711	0	NA	Inf	Inf	135	20591058	20736610	20590923	20736475	0	20590923	145552
ORACEA	non_withdrawal	135	134.052	-0.243615	0.0101245	0.243096	134.052	1.00703	1.00707	1.00711	0	NA	Inf	Inf	135	20591058	20736610	20590923	20736475	0	20590923	145552
DEXAMETHASONENEOMYCIN_POLYMYXIN B	non_withdrawal	134	133.059	-0.244598	0.0101242	0.243924	133.059	1.00703	1.00707	1.00711	0	NA	Inf	Inf	134	20591058	20736610	20590924	20736476	0	20590924	145552
FLUTIDE	non_withdrawal	134	133.059	-0.244598	0.0101242	0.243924	133.059	1.00703	1.00707	1.00711	0	NA	Inf	Inf	134	20591058	20736610	20590924	20736476	0	20590924	145552
LEVEMIR FLEXPEN	non_withdrawal	134	133.059	-0.244598	0.0101242	0.243924	133.059	1.00703	1.00707	1.00711	0	NA	Inf	Inf	134	20591058	20736610	20590924	20736476	0	20590924	145552
NITRODUR	non_withdrawal	134	133.059	-0.244598	0.0101242	0.243924	133.059	1.00703	1.00707	1.00711	0	NA	Inf	Inf	134	20591058	20736610	20590924	20736476	0	20590924	145552
SULFIDE	non_withdrawal	134	133.059	-0.244598	0.0101242	0.243924	133.059	1.00703	1.00707	1.00711	0	NA	Inf	Inf	134	20591058	20736610	20590924	20736476	0	20590924	145552
TIAZAC	non_withdrawal	134	133.059	-0.244598	0.0101242	0.243924	133.059	1.00703	1.00707	1.00711	0	NA	Inf	Inf	134	20591058	20736610	20590924	20736476	0	20590924	145552
AMMONIUM	non_withdrawal	133	132.066	-0.245594	0.0101239	0.244762	132.066	1.00703	1.00707	1.00711	0	NA	Inf	Inf	133	20591058	20736610	20590925	20736477	0	20590925	145552
CALCIPARINE	non_withdrawal	133	132.066	-0.245594	0.0101239	0.244762	132.066	1.00703	1.00707	1.00711	0	NA	Inf	Inf	133	20591058	20736610	20590925	20736477	0	20590925	145552
CUROSURF	non_withdrawal	133	132.066	-0.245594	0.0101239	0.244762	132.066	1.00703	1.00707	1.00711	0	NA	Inf	Inf	133	20591058	20736610	20590925	20736477	0	20590925	145552
ERL ERL_	non_withdrawal	133	132.066	-0.245594	0.0101239	0.244762	132.066	1.00703	1.00707	1.00711	0	NA	Inf	Inf	133	20591058	20736610	20590925	20736477	0	20590925	145552
FLEBOGAMMA	non_withdrawal	133	132.066	-0.245594	0.0101239	0.244762	132.066	1.00703	1.00707	1.00711	0	NA	Inf	Inf	133	20591058	20736610	20590925	20736477	0	20590925	145552
HEPB-GAMMAGEE	non_withdrawal	133	132.066	-0.245594	0.0101239	0.244762	132.066	1.00703	1.00707	1.00711	0	NA	Inf	Inf	133	20591058	20736610	20590925	20736477	0	20590925	145552
NYSTATINTRIAMCINOLONE ACETONIDE	non_withdrawal	133	132.066	-0.245594	0.0101239	0.244762	132.066	1.00703	1.00707	1.00711	0	NA	Inf	Inf	133	20591058	20736610	20590925	20736477	0	20590925	145552
PENNSAID	non_withdrawal	133	132.066	-0.245594	0.0101239	0.244762	132.066	1.00703	1.00707	1.00711	0	NA	Inf	Inf	133	20591058	20736610	20590925	20736477	0	20590925	145552
URBASON	non_withdrawal	133	132.066	-0.245594	0.0101239	0.244762	132.066	1.00703	1.00707	1.00711	0	NA	Inf	Inf	133	20591058	20736610	20590925	20736477	0	20590925	145552
ZYMAR	non_withdrawal	133	132.066	-0.245594	0.0101239	0.244762	132.066	1.00703	1.00707	1.00711	0	NA	Inf	Inf	133	20591058	20736610	20590925	20736477	0	20590925	145552
DIGITEK BERTEK	non_withdrawal	132	131.073	-0.246601	0.0101236	0.245609	131.073	1.00703	1.00707	1.00711	0	NA	Inf	Inf	132	20591058	20736610	20590926	20736478	0	20590926	145552
HYDRODIURIL	non_withdrawal	132	131.073	-0.246601	0.0101236	0.245609	131.073	1.00703	1.00707	1.00711	0	NA	Inf	Inf	132	20591058	20736610	20590926	20736478	0	20590926	145552
KTAB	non_withdrawal	132	131.073	-0.246601	0.0101236	0.245609	131.073	1.00703	1.00707	1.00711	0	NA	Inf	Inf	132	20591058	20736610	20590926	20736478	0	20590926	145552
LENIOLISIB	non_withdrawal	132	131.073	-0.246601	0.0101236	0.245609	131.073	1.00703	1.00707	1.00711	0	NA	Inf	Inf	132	20591058	20736610	20590926	20736478	0	20590926	145552
MEXITIL	non_withdrawal	132	131.073	-0.246601	0.0101236	0.245609	131.073	1.00703	1.00707	1.00711	0	NA	Inf	Inf	132	20591058	20736610	20590926	20736478	0	20590926	145552
THIOSULFATE	non_withdrawal	132	131.073	-0.246601	0.0101236	0.245609	131.073	1.00703	1.00707	1.00711	0	NA	Inf	Inf	132	20591058	20736610	20590926	20736478	0	20590926	145552
COLCHICINEOPIUM_TIEMONIUM	non_withdrawal	131	130.081	-0.247619	0.0101233	0.246465	130.08	1.00703	1.00707	1.00711	0	NA	Inf	Inf	131	20591058	20736610	20590927	20736479	0	20590927	145552
COVID CONVALESCENT PLASMA	non_withdrawal	131	130.081	-0.247619	0.0101233	0.246465	130.08	1.00703	1.00707	1.00711	0	NA	Inf	Inf	131	20591058	20736610	20590927	20736479	0	20590927	145552
CYANOCOBALAMINDEXPANTHENOL_NIACINAMIDE\PYRIDOXINE \RIBOFLAVIN '- \THIAMINE HYDROCHLORIDE\VITAMIN B COMPLEX	non_withdrawal	131	130.081	-0.247619	0.0101233	0.246465	130.08	1.00703	1.00707	1.00711	0	NA	Inf	Inf	131	20591058	20736610	20590927	20736479	0	20590927	145552
EMPAGLIFLOZINLINAGLIPTIN_METFORMIN	non_withdrawal	131	130.081	-0.247619	0.0101233	0.246465	130.08	1.00703	1.00707	1.00711	0	NA	Inf	Inf	131	20591058	20736610	20590927	20736479	0	20590927	145552
EVICEL	non_withdrawal	131	130.081	-0.247619	0.0101233	0.246465	130.08	1.00703	1.00707	1.00711	0	NA	Inf	Inf	131	20591058	20736610	20590927	20736479	0	20590927	145552
FARICIMABFARICIMAB-SVOA	non_withdrawal	131	130.081	-0.247619	0.0101233	0.246465	130.08	1.00703	1.00707	1.00711	0	NA	Inf	Inf	131	20591058	20736610	20590927	20736479	0	20590927	145552
ONSOLIS	non_withdrawal	131	130.081	-0.247619	0.0101233	0.246465	130.08	1.00703	1.00707	1.00711	0	NA	Inf	Inf	131	20591058	20736610	20590927	20736479	0	20590927	145552
PRAZIQUANTEL	non_withdrawal	131	130.081	-0.247619	0.0101233	0.246465	130.08	1.00703	1.00707	1.00711	0	NA	Inf	Inf	131	20591058	20736610	20590927	20736479	0	20590927	145552
PURSENNID	non_withdrawal	131	130.081	-0.247619	0.0101233	0.246465	130.08	1.00703	1.00707	1.00711	0	NA	Inf	Inf	131	20591058	20736610	20590927	20736479	0	20590927	145552
RID MOUSSE	non_withdrawal	131	130.081	-0.247619	0.0101233	0.246465	130.08	1.00703	1.00707	1.00711	0	NA	Inf	Inf	131	20591058	20736610	20590927	20736479	0	20590927	145552
ROCEPHINE	non_withdrawal	131	130.081	-0.247619	0.0101233	0.246465	130.08	1.00703	1.00707	1.00711	0	NA	Inf	Inf	131	20591058	20736610	20590927	20736479	0	20590927	145552
SELZENTRY	non_withdrawal	131	130.081	-0.247619	0.0101233	0.246465	130.08	1.00703	1.00707	1.00711	0	NA	Inf	Inf	131	20591058	20736610	20590927	20736479	0	20590927	145552
SURVANTA	non_withdrawal	131	130.081	-0.247619	0.0101233	0.246465	130.08	1.00703	1.00707	1.00711	0	NA	Inf	Inf	131	20591058	20736610	20590927	20736479	0	20590927	145552
TENIPOSIDE	non_withdrawal	131	130.081	-0.247619	0.0101233	0.246465	130.08	1.00703	1.00707	1.00711	0	NA	Inf	Inf	131	20591058	20736610	20590927	20736479	0	20590927	145552
AMLODIN	non_withdrawal	130	129.088	-0.24865	0.010123	0.247331	129.088	1.00703	1.00707	1.00711	0	NA	Inf	Inf	130	20591058	20736610	20590928	20736480	0	20590928	145552
ARALAST	non_withdrawal	130	129.088	-0.24865	0.010123	0.247331	129.088	1.00703	1.00707	1.00711	0	NA	Inf	Inf	130	20591058	20736610	20590928	20736480	0	20590928	145552
CEFDITOREN PIVOXIL	non_withdrawal	130	129.088	-0.24865	0.010123	0.247331	129.088	1.00703	1.00707	1.00711	0	NA	Inf	Inf	130	20591058	20736610	20590928	20736480	0	20590928	145552
FOSAMAC	non_withdrawal	130	129.088	-0.24865	0.010123	0.247331	129.088	1.00703	1.00707	1.00711	0	NA	Inf	Inf	130	20591058	20736610	20590928	20736480	0	20590928	145552
GRISEOFULVIN	non_withdrawal	130	129.088	-0.24865	0.010123	0.247331	129.088	1.00703	1.00707	1.00711	0	NA	Inf	Inf	130	20591058	20736610	20590928	20736480	0	20590928	145552
MEVALOTIN	non_withdrawal	130	129.088	-0.24865	0.010123	0.247331	129.088	1.00703	1.00707	1.00711	0	NA	Inf	Inf	130	20591058	20736610	20590928	20736480	0	20590928	145552
THROMBIN HUMAN	non_withdrawal	130	129.088	-0.24865	0.010123	0.247331	129.088	1.00703	1.00707	1.00711	0	NA	Inf	Inf	130	20591058	20736610	20590928	20736480	0	20590928	145552
VANTAS	non_withdrawal	130	129.088	-0.24865	0.010123	0.247331	129.088	1.00703	1.00707	1.00711	0	NA	Inf	Inf	130	20591058	20736610	20590928	20736480	0	20590928	145552
ASPIRINLANSOPRAZOLE	non_withdrawal	129	128.095	-0.249693	0.0101227	0.248207	128.095	1.00703	1.00707	1.00711	0	NA	Inf	Inf	129	20591058	20736610	20590929	20736481	0	20590929	145552
BALANCED	non_withdrawal	129	128.095	-0.249693	0.0101227	0.248207	128.095	1.00703	1.00707	1.00711	0	NA	Inf	Inf	129	20591058	20736610	20590929	20736481	0	20590929	145552
BENZYLPENICILLIN	non_withdrawal	129	128.095	-0.249693	0.0101227	0.248207	128.095	1.00703	1.00707	1.00711	0	NA	Inf	Inf	129	20591058	20736610	20590929	20736481	0	20590929	145552
EXTRANEAL W_V ICODEXTRIN PERITONEAL DIALYSIS BAG AHB5546	non_withdrawal	129	128.095	-0.249693	0.0101227	0.248207	128.095	1.00703	1.00707	1.00711	0	NA	Inf	Inf	129	20591058	20736610	20590929	20736481	0	20590929	145552
METOPIMAZINE	non_withdrawal	129	128.095	-0.249693	0.0101227	0.248207	128.095	1.00703	1.00707	1.00711	0	NA	Inf	Inf	129	20591058	20736610	20590929	20736481	0	20590929	145552
NOVOSEVEN RT	non_withdrawal	129	128.095	-0.249693	0.0101227	0.248207	128.095	1.00703	1.00707	1.00711	0	NA	Inf	Inf	129	20591058	20736610	20590929	20736481	0	20590929	145552
NYQUIL	non_withdrawal	129	128.095	-0.249693	0.0101227	0.248207	128.095	1.00703	1.00707	1.00711	0	NA	Inf	Inf	129	20591058	20736610	20590929	20736481	0	20590929	145552
PHLOROGLUCINOL,3,5-TRIMETHOXYBENZENE	non_withdrawal	129	128.095	-0.249693	0.0101227	0.248207	128.095	1.00703	1.00707	1.00711	0	NA	Inf	Inf	129	20591058	20736610	20590929	20736481	0	20590929	145552
PHOSBLOCK	non_withdrawal	129	128.095	-0.249693	0.0101227	0.248207	128.095	1.00703	1.00707	1.00711	0	NA	Inf	Inf	129	20591058	20736610	20590929	20736481	0	20590929	145552
REBOXETINE	non_withdrawal	129	128.095	-0.249693	0.0101227	0.248207	128.095	1.00703	1.00707	1.00711	0	NA	Inf	Inf	129	20591058	20736610	20590929	20736481	0	20590929	145552
RETEPLASE	non_withdrawal	129	128.095	-0.249693	0.0101227	0.248207	128.095	1.00703	1.00707	1.00711	0	NA	Inf	Inf	129	20591058	20736610	20590929	20736481	0	20590929	145552
SENNOSIDES AND B	non_withdrawal	129	128.095	-0.249693	0.0101227	0.248207	128.095	1.00703	1.00707	1.00711	0	NA	Inf	Inf	129	20591058	20736610	20590929	20736481	0	20590929	145552
TNKASE	non_withdrawal	129	128.095	-0.249693	0.0101227	0.248207	128.095	1.00703	1.00707	1.00711	0	NA	Inf	Inf	129	20591058	20736610	20590929	20736481	0	20590929	145552
ZOLEDRONATE T_	non_withdrawal	129	128.095	-0.249693	0.0101227	0.248207	128.095	1.00703	1.00707	1.00711	0	NA	Inf	Inf	129	20591058	20736610	20590929	20736481	0	20590929	145552
ARCAPTA	non_withdrawal	128	127.102	-0.250748	0.0101224	0.249092	127.102	1.00703	1.00707	1.00711	0	NA	Inf	Inf	128	20591058	20736610	20590930	20736482	0	20590930	145552
CARDENSIEL	non_withdrawal	128	127.102	-0.250748	0.0101224	0.249092	127.102	1.00703	1.00707	1.00711	0	NA	Inf	Inf	128	20591058	20736610	20590930	20736482	0	20590930	145552
CEFTRIAXONECEFTRIAXONE	non_withdrawal	128	127.102	-0.250748	0.0101224	0.249092	127.102	1.00703	1.00707	1.00711	0	NA	Inf	Inf	128	20591058	20736610	20590930	20736482	0	20590930	145552
COMPETACT	non_withdrawal	128	127.102	-0.250748	0.0101224	0.249092	127.102	1.00703	1.00707	1.00711	0	NA	Inf	Inf	128	20591058	20736610	20590930	20736482	0	20590930	145552
FACTOR XIII CONCENTRATE	non_withdrawal	128	127.102	-0.250748	0.0101224	0.249092	127.102	1.00703	1.00707	1.00711	0	NA	Inf	Inf	128	20591058	20736610	20590930	20736482	0	20590930	145552
LIXISENATIDE	non_withdrawal	128	127.102	-0.250748	0.0101224	0.249092	127.102	1.00703	1.00707	1.00711	0	NA	Inf	Inf	128	20591058	20736610	20590930	20736482	0	20590930	145552
ZECLAR	non_withdrawal	128	127.102	-0.250748	0.0101224	0.249092	127.102	1.00703	1.00707	1.00711	0	NA	Inf	Inf	128	20591058	20736610	20590930	20736482	0	20590930	145552
COPPERTONE	non_withdrawal	127	126.109	-0.251817	0.0101221	0.249988	126.109	1.00703	1.00707	1.00711	0	NA	Inf	Inf	127	20591058	20736610	20590931	20736483	0	20590931	145552
GRANULOCYTE COLONY STIMULATING FACTOR	non_withdrawal	127	126.109	-0.251817	0.0101221	0.249988	126.109	1.00703	1.00707	1.00711	0	NA	Inf	Inf	127	20591058	20736610	20590931	20736483	0	20590931	145552
PROCAINAMIDE	non_withdrawal	127	126.109	-0.251817	0.0101221	0.249988	126.109	1.00703	1.00707	1.00711	0	NA	Inf	Inf	127	20591058	20736610	20590931	20736483	0	20590931	145552
SEASONALE	non_withdrawal	127	126.109	-0.251817	0.0101221	0.249988	126.109	1.00703	1.00707	1.00711	0	NA	Inf	Inf	127	20591058	20736610	20590931	20736483	0	20590931	145552
TICE BCG LIVE	non_withdrawal	127	126.109	-0.251817	0.0101221	0.249988	126.109	1.00703	1.00707	1.00711	0	NA	Inf	Inf	127	20591058	20736610	20590931	20736483	0	20590931	145552
BELANTAMAB MAFODOTINBLMF	non_withdrawal	126	125.116	-0.252898	0.0101218	0.250893	125.116	1.00703	1.00707	1.00711	0	NA	Inf	Inf	126	20591058	20736610	20590932	20736484	0	20590932	145552
FUCIDINE	non_withdrawal	126	125.116	-0.252898	0.0101218	0.250893	125.116	1.00703	1.00707	1.00711	0	NA	Inf	Inf	126	20591058	20736610	20590932	20736484	0	20590932	145552
LUTETIUM LU	non_withdrawal	126	125.116	-0.252898	0.0101218	0.250893	125.116	1.00703	1.00707	1.00711	0	NA	Inf	Inf	126	20591058	20736610	20590932	20736484	0	20590932	145552
SPARTALIZUMAB	non_withdrawal	126	125.116	-0.252898	0.0101218	0.250893	125.116	1.00703	1.00707	1.00711	0	NA	Inf	Inf	126	20591058	20736610	20590932	20736484	0	20590932	145552
ACECLOFENAC	non_withdrawal	125	124.123	-0.253993	0.0101215	0.25181	124.123	1.00703	1.00707	1.00711	0	NA	Inf	Inf	125	20591058	20736610	20590933	20736485	0	20590933	145552
BENEFIBER	non_withdrawal	125	124.123	-0.253993	0.0101215	0.25181	124.123	1.00703	1.00707	1.00711	0	NA	Inf	Inf	125	20591058	20736610	20590933	20736485	0	20590933	145552
CLARATYNE	non_withdrawal	125	124.123	-0.253993	0.0101215	0.25181	124.123	1.00703	1.00707	1.00711	0	NA	Inf	Inf	125	20591058	20736610	20590933	20736485	0	20590933	145552
DOVONEX	non_withdrawal	125	124.123	-0.253993	0.0101215	0.25181	124.123	1.00703	1.00707	1.00711	0	NA	Inf	Inf	125	20591058	20736610	20590933	20736485	0	20590933	145552
FERRIC MALTOL	non_withdrawal	125	124.123	-0.253993	0.0101215	0.25181	124.123	1.00703	1.00707	1.00711	0	NA	Inf	Inf	125	20591058	20736610	20590933	20736485	0	20590933	145552
FOTEMUSTINE	non_withdrawal	125	124.123	-0.253993	0.0101215	0.25181	124.123	1.00703	1.00707	1.00711	0	NA	Inf	Inf	125	20591058	20736610	20590933	20736485	0	20590933	145552
LEUPRORELIN	non_withdrawal	125	124.123	-0.253993	0.0101215	0.25181	124.123	1.00703	1.00707	1.00711	0	NA	Inf	Inf	125	20591058	20736610	20590933	20736485	0	20590933	145552
THYROID PORCINE_THYROID,	non_withdrawal	125	124.123	-0.253993	0.0101215	0.25181	124.123	1.00703	1.00707	1.00711	0	NA	Inf	Inf	125	20591058	20736610	20590933	20736485	0	20590933	145552
TMC	non_withdrawal	125	124.123	-0.253993	0.0101215	0.25181	124.123	1.00703	1.00707	1.00711	0	NA	Inf	Inf	125	20591058	20736610	20590933	20736485	0	20590933	145552
XYLOCAINE_EPINEPHRINE	non_withdrawal	125	124.123	-0.253993	0.0101215	0.25181	124.123	1.00703	1.00707	1.00711	0	NA	Inf	Inf	125	20591058	20736610	20590933	20736485	0	20590933	145552
ACCURETIC	non_withdrawal	124	123.13	-0.255101	0.0101212	0.252737	123.13	1.00703	1.00707	1.00711	0	NA	Inf	Inf	124	20591058	20736610	20590934	20736486	0	20590934	145552
ANGIOTENSIN II	non_withdrawal	124	123.13	-0.255101	0.0101212	0.252737	123.13	1.00703	1.00707	1.00711	0	NA	Inf	Inf	124	20591058	20736610	20590934	20736486	0	20590934	145552
GLIQUIDONE	non_withdrawal	124	123.13	-0.255101	0.0101212	0.252737	123.13	1.00703	1.00707	1.00711	0	NA	Inf	Inf	124	20591058	20736610	20590934	20736486	0	20590934	145552
LUMASIRAN	non_withdrawal	124	123.13	-0.255101	0.0101212	0.252737	123.13	1.00703	1.00707	1.00711	0	NA	Inf	Inf	124	20591058	20736610	20590934	20736486	0	20590934	145552
METGLUCO	non_withdrawal	124	123.13	-0.255101	0.0101212	0.252737	123.13	1.00703	1.00707	1.00711	0	NA	Inf	Inf	124	20591058	20736610	20590934	20736486	0	20590934	145552
METHYLCELLULOSE	non_withdrawal	124	123.13	-0.255101	0.0101212	0.252737	123.13	1.00703	1.00707	1.00711	0	NA	Inf	Inf	124	20591058	20736610	20590934	20736486	0	20590934	145552
NIRSEVIMABALIP	non_withdrawal	124	123.13	-0.255101	0.0101212	0.252737	123.13	1.00703	1.00707	1.00711	0	NA	Inf	Inf	124	20591058	20736610	20590934	20736486	0	20590934	145552
NPH INSULIN	non_withdrawal	124	123.13	-0.255101	0.0101212	0.252737	123.13	1.00703	1.00707	1.00711	0	NA	Inf	Inf	124	20591058	20736610	20590934	20736486	0	20590934	145552
TYLEX	non_withdrawal	124	123.13	-0.255101	0.0101212	0.252737	123.13	1.00703	1.00707	1.00711	0	NA	Inf	Inf	124	20591058	20736610	20590934	20736486	0	20590934	145552
ALLERGENIC EXTRACTS	non_withdrawal	123	122.137	-0.256223	0.0101208	0.253675	122.137	1.00703	1.00707	1.00711	0	NA	Inf	Inf	123	20591058	20736610	20590935	20736487	0	20590935	145552
DOXERCALCIFEROL	non_withdrawal	123	122.137	-0.256223	0.0101208	0.253675	122.137	1.00703	1.00707	1.00711	0	NA	Inf	Inf	123	20591058	20736610	20590935	20736487	0	20590935	145552
EQUINE BOTULINUM NEUROTOXIN AB_C/D/E/F/G IMMUNE FAB	non_withdrawal	123	122.137	-0.256223	0.0101208	0.253675	122.137	1.00703	1.00707	1.00711	0	NA	Inf	Inf	123	20591058	20736610	20590935	20736487	0	20590935	145552
FUROSEMIDE_SPIRONOLACTONE	non_withdrawal	123	122.137	-0.256223	0.0101208	0.253675	122.137	1.00703	1.00707	1.00711	0	NA	Inf	Inf	123	20591058	20736610	20590935	20736487	0	20590935	145552
MESALAZINE	non_withdrawal	123	122.137	-0.256223	0.0101208	0.253675	122.137	1.00703	1.00707	1.00711	0	NA	Inf	Inf	123	20591058	20736610	20590935	20736487	0	20590935	145552
NAFARELIN	non_withdrawal	123	122.137	-0.256223	0.0101208	0.253675	122.137	1.00703	1.00707	1.00711	0	NA	Inf	Inf	123	20591058	20736610	20590935	20736487	0	20590935	145552
ORAPRED	non_withdrawal	123	122.137	-0.256223	0.0101208	0.253675	122.137	1.00703	1.00707	1.00711	0	NA	Inf	Inf	123	20591058	20736610	20590935	20736487	0	20590935	145552
PANCURONIUM	non_withdrawal	123	122.137	-0.256223	0.0101208	0.253675	122.137	1.00703	1.00707	1.00711	0	NA	Inf	Inf	123	20591058	20736610	20590935	20736487	0	20590935	145552
PROTIONAMIDE	non_withdrawal	123	122.137	-0.256223	0.0101208	0.253675	122.137	1.00703	1.00707	1.00711	0	NA	Inf	Inf	123	20591058	20736610	20590935	20736487	0	20590935	145552
BIPROFENID	non_withdrawal	122	121.144	-0.257359	0.0101205	0.254624	121.144	1.00703	1.00707	1.00711	0	NA	Inf	Inf	122	20591058	20736610	20590936	20736488	0	20590936	145552
GANAXOLONE	non_withdrawal	122	121.144	-0.257359	0.0101205	0.254624	121.144	1.00703	1.00707	1.00711	0	NA	Inf	Inf	122	20591058	20736610	20590936	20736488	0	20590936	145552
MENOSTAR	non_withdrawal	122	121.144	-0.257359	0.0101205	0.254624	121.144	1.00703	1.00707	1.00711	0	NA	Inf	Inf	122	20591058	20736610	20590936	20736488	0	20590936	145552
NOREPINEPHRINENOREPINEPHRINE	non_withdrawal	122	121.144	-0.257359	0.0101205	0.254624	121.144	1.00703	1.00707	1.00711	0	NA	Inf	Inf	122	20591058	20736610	20590936	20736488	0	20590936	145552
ORGARAN	non_withdrawal	122	121.144	-0.257359	0.0101205	0.254624	121.144	1.00703	1.00707	1.00711	0	NA	Inf	Inf	122	20591058	20736610	20590936	20736488	0	20590936	145552
TIRAGOLUMAB	non_withdrawal	122	121.144	-0.257359	0.0101205	0.254624	121.144	1.00703	1.00707	1.00711	0	NA	Inf	Inf	122	20591058	20736610	20590936	20736488	0	20590936	145552
ATOSIBAN	non_withdrawal	121	120.151	-0.25851	0.0101201	0.255584	120.151	1.00703	1.00707	1.00711	0	NA	Inf	Inf	121	20591058	20736610	20590937	20736489	0	20590937	145552
BLINDED TRIAL MEDICATION	non_withdrawal	121	120.151	-0.25851	0.0101201	0.255584	120.151	1.00703	1.00707	1.00711	0	NA	Inf	Inf	121	20591058	20736610	20590937	20736489	0	20590937	145552
CAMRELIZUMAB	non_withdrawal	121	120.151	-0.25851	0.0101201	0.255584	120.151	1.00703	1.00707	1.00711	0	NA	Inf	Inf	121	20591058	20736610	20590937	20736489	0	20590937	145552
COPPERTONE ULTRAGUARD LOTION SPF	non_withdrawal	121	120.151	-0.25851	0.0101201	0.255584	120.151	1.00703	1.00707	1.00711	0	NA	Inf	Inf	121	20591058	20736610	20590937	20736489	0	20590937	145552
FERUMOXYTOL	non_withdrawal	121	120.151	-0.25851	0.0101201	0.255584	120.151	1.00703	1.00707	1.00711	0	NA	Inf	Inf	121	20591058	20736610	20590937	20736489	0	20590937	145552
GLACTIV	non_withdrawal	121	120.151	-0.25851	0.0101201	0.255584	120.151	1.00703	1.00707	1.00711	0	NA	Inf	Inf	121	20591058	20736610	20590937	20736489	0	20590937	145552
HYLANDS TEETHING	non_withdrawal	121	120.151	-0.25851	0.0101201	0.255584	120.151	1.00703	1.00707	1.00711	0	NA	Inf	Inf	121	20591058	20736610	20590937	20736489	0	20590937	145552
METHYLERGONOVINE	non_withdrawal	121	120.151	-0.25851	0.0101201	0.255584	120.151	1.00703	1.00707	1.00711	0	NA	Inf	Inf	121	20591058	20736610	20590937	20736489	0	20590937	145552
NAFCILLINNAFCILLIN	non_withdrawal	121	120.151	-0.25851	0.0101201	0.255584	120.151	1.00703	1.00707	1.00711	0	NA	Inf	Inf	121	20591058	20736610	20590937	20736489	0	20590937	145552
VILANTEROL TRIFENATATE	non_withdrawal	121	120.151	-0.25851	0.0101201	0.255584	120.151	1.00703	1.00707	1.00711	0	NA	Inf	Inf	121	20591058	20736610	20590937	20736489	0	20590937	145552
XL	non_withdrawal	121	120.151	-0.25851	0.0101201	0.255584	120.151	1.00703	1.00707	1.00711	0	NA	Inf	Inf	121	20591058	20736610	20590937	20736489	0	20590937	145552
EPIDUO	non_withdrawal	120	119.158	-0.259675	0.0101198	0.256556	119.158	1.00703	1.00707	1.00711	0	NA	Inf	Inf	120	20591058	20736610	20590938	20736490	0	20590938	145552
ETHINYL ESTRADIOLGESTODENE	non_withdrawal	120	119.158	-0.259675	0.0101198	0.256556	119.158	1.00703	1.00707	1.00711	0	NA	Inf	Inf	120	20591058	20736610	20590938	20736490	0	20590938	145552
FACTOR IX FACTOR IX)	non_withdrawal	120	119.158	-0.259675	0.0101198	0.256556	119.158	1.00703	1.00707	1.00711	0	NA	Inf	Inf	120	20591058	20736610	20590938	20736490	0	20590938	145552
FARICIMAB	non_withdrawal	120	119.158	-0.259675	0.0101198	0.256556	119.158	1.00703	1.00707	1.00711	0	NA	Inf	Inf	120	20591058	20736610	20590938	20736490	0	20590938	145552
INDAPAMIDEPERINDOPRIL ERBUMINE	non_withdrawal	120	119.158	-0.259675	0.0101198	0.256556	119.158	1.00703	1.00707	1.00711	0	NA	Inf	Inf	120	20591058	20736610	20590938	20736490	0	20590938	145552
IPRATROPIUM BROMIDEIPRATROPIUM ANHYDROUS	non_withdrawal	120	119.158	-0.259675	0.0101198	0.256556	119.158	1.00703	1.00707	1.00711	0	NA	Inf	Inf	120	20591058	20736610	20590938	20736490	0	20590938	145552
LIDOCAINE_DEXTROSE	non_withdrawal	120	119.158	-0.259675	0.0101198	0.256556	119.158	1.00703	1.00707	1.00711	0	NA	Inf	Inf	120	20591058	20736610	20590938	20736490	0	20590938	145552
MYOFLEX ANALGESIC CREME	non_withdrawal	120	119.158	-0.259675	0.0101198	0.256556	119.158	1.00703	1.00707	1.00711	0	NA	Inf	Inf	120	20591058	20736610	20590938	20736490	0	20590938	145552
PORFIMER	non_withdrawal	120	119.158	-0.259675	0.0101198	0.256556	119.158	1.00703	1.00707	1.00711	0	NA	Inf	Inf	120	20591058	20736610	20590938	20736490	0	20590938	145552
PREDNISOLON	non_withdrawal	120	119.158	-0.259675	0.0101198	0.256556	119.158	1.00703	1.00707	1.00711	0	NA	Inf	Inf	120	20591058	20736610	20590938	20736490	0	20590938	145552
RENIVACE	non_withdrawal	120	119.158	-0.259675	0.0101198	0.256556	119.158	1.00703	1.00707	1.00711	0	NA	Inf	Inf	120	20591058	20736610	20590938	20736490	0	20590938	145552
RIMABOTULINUMTOXINB	non_withdrawal	120	119.158	-0.259675	0.0101198	0.256556	119.158	1.00703	1.00707	1.00711	0	NA	Inf	Inf	120	20591058	20736610	20590938	20736490	0	20590938	145552
TIVICAY	non_withdrawal	120	119.158	-0.259675	0.0101198	0.256556	119.158	1.00703	1.00707	1.00711	0	NA	Inf	Inf	120	20591058	20736610	20590938	20736490	0	20590938	145552
ZALTRAP	non_withdrawal	120	119.158	-0.259675	0.0101198	0.256556	119.158	1.00703	1.00707	1.00711	0	NA	Inf	Inf	120	20591058	20736610	20590938	20736490	0	20590938	145552
GADOVIST	non_withdrawal	119	118.165	-0.260856	0.0101194	0.25754	118.165	1.00703	1.00707	1.00711	0	NA	Inf	Inf	119	20591058	20736610	20590939	20736491	0	20590939	145552
GLASSIA	non_withdrawal	119	118.165	-0.260856	0.0101194	0.25754	118.165	1.00703	1.00707	1.00711	0	NA	Inf	Inf	119	20591058	20736610	20590939	20736491	0	20590939	145552
HOLOXAN	non_withdrawal	119	118.165	-0.260856	0.0101194	0.25754	118.165	1.00703	1.00707	1.00711	0	NA	Inf	Inf	119	20591058	20736610	20590939	20736491	0	20590939	145552
IOXILAN	non_withdrawal	119	118.165	-0.260856	0.0101194	0.25754	118.165	1.00703	1.00707	1.00711	0	NA	Inf	Inf	119	20591058	20736610	20590939	20736491	0	20590939	145552
LONCASTUXIMAB TESIRINELPYL	non_withdrawal	119	118.165	-0.260856	0.0101194	0.25754	118.165	1.00703	1.00707	1.00711	0	NA	Inf	Inf	119	20591058	20736610	20590939	20736491	0	20590939	145552
NAXITAMABGQGK	non_withdrawal	119	118.165	-0.260856	0.0101194	0.25754	118.165	1.00703	1.00707	1.00711	0	NA	Inf	Inf	119	20591058	20736610	20590939	20736491	0	20590939	145552
NITRENDIPINE	non_withdrawal	119	118.165	-0.260856	0.0101194	0.25754	118.165	1.00703	1.00707	1.00711	0	NA	Inf	Inf	119	20591058	20736610	20590939	20736491	0	20590939	145552
POLYVINYL ALCOHOLPOVIDONE	non_withdrawal	119	118.165	-0.260856	0.0101194	0.25754	118.165	1.00703	1.00707	1.00711	0	NA	Inf	Inf	119	20591058	20736610	20590939	20736491	0	20590939	145552
TRENTAL	non_withdrawal	119	118.165	-0.260856	0.0101194	0.25754	118.165	1.00703	1.00707	1.00711	0	NA	Inf	Inf	119	20591058	20736610	20590939	20736491	0	20590939	145552
ULTIVA	non_withdrawal	119	118.165	-0.260856	0.0101194	0.25754	118.165	1.00703	1.00707	1.00711	0	NA	Inf	Inf	119	20591058	20736610	20590939	20736491	0	20590939	145552
CARBON DIOXIDE	non_withdrawal	118	117.172	-0.262051	0.0101191	0.258536	117.172	1.00703	1.00707	1.00711	0	NA	Inf	Inf	118	20591058	20736610	20590940	20736492	0	20590940	145552
LACTOSE	non_withdrawal	118	117.172	-0.262051	0.0101191	0.258536	117.172	1.00703	1.00707	1.00711	0	NA	Inf	Inf	118	20591058	20736610	20590940	20736492	0	20590940	145552
LINCOMYCIN	non_withdrawal	118	117.172	-0.262051	0.0101191	0.258536	117.172	1.00703	1.00707	1.00711	0	NA	Inf	Inf	118	20591058	20736610	20590940	20736492	0	20590940	145552
PYRIMETHAMINESULFADOXINE	non_withdrawal	118	117.172	-0.262051	0.0101191	0.258536	117.172	1.00703	1.00707	1.00711	0	NA	Inf	Inf	118	20591058	20736610	20590940	20736492	0	20590940	145552
CARDIZEM CD	non_withdrawal	117	116.179	-0.263263	0.0101187	0.259545	116.179	1.00703	1.00707	1.00711	0	NA	Inf	Inf	117	20591058	20736610	20590941	20736493	0	20590941	145552
COLAZAL	non_withdrawal	117	116.179	-0.263263	0.0101187	0.259545	116.179	1.00703	1.00707	1.00711	0	NA	Inf	Inf	117	20591058	20736610	20590941	20736493	0	20590941	145552
EGG PHOSPHOLIPIDSSAFFLOWER OIL_SOYBEAN OIL	non_withdrawal	117	116.179	-0.263263	0.0101187	0.259545	116.179	1.00703	1.00707	1.00711	0	NA	Inf	Inf	117	20591058	20736610	20590941	20736493	0	20590941	145552
FROVA	non_withdrawal	117	116.179	-0.263263	0.0101187	0.259545	116.179	1.00703	1.00707	1.00711	0	NA	Inf	Inf	117	20591058	20736610	20590941	20736493	0	20590941	145552
KORLYM	non_withdrawal	117	116.179	-0.263263	0.0101187	0.259545	116.179	1.00703	1.00707	1.00711	0	NA	Inf	Inf	117	20591058	20736610	20590941	20736493	0	20590941	145552
METHENAMINE HIPPURATE	non_withdrawal	117	116.179	-0.263263	0.0101187	0.259545	116.179	1.00703	1.00707	1.00711	0	NA	Inf	Inf	117	20591058	20736610	20590941	20736493	0	20590941	145552
RIFATER	non_withdrawal	117	116.179	-0.263263	0.0101187	0.259545	116.179	1.00703	1.00707	1.00711	0	NA	Inf	Inf	117	20591058	20736610	20590941	20736493	0	20590941	145552
SEIBULE	non_withdrawal	117	116.179	-0.263263	0.0101187	0.259545	116.179	1.00703	1.00707	1.00711	0	NA	Inf	Inf	117	20591058	20736610	20590941	20736493	0	20590941	145552
TRIFLURIDINE	non_withdrawal	117	116.179	-0.263263	0.0101187	0.259545	116.179	1.00703	1.00707	1.00711	0	NA	Inf	Inf	117	20591058	20736610	20590941	20736493	0	20590941	145552
TRILACICLIB	non_withdrawal	117	116.179	-0.263263	0.0101187	0.259545	116.179	1.00703	1.00707	1.00711	0	NA	Inf	Inf	117	20591058	20736610	20590941	20736493	0	20590941	145552
BONALON	non_withdrawal	116	115.186	-0.264491	0.0101183	0.260565	115.186	1.00703	1.00707	1.00711	0	NA	Inf	Inf	116	20591058	20736610	20590942	20736494	0	20590942	145552
CHLORAPREP_TINT	non_withdrawal	116	115.186	-0.264491	0.0101183	0.260565	115.186	1.00703	1.00707	1.00711	0	NA	Inf	Inf	116	20591058	20736610	20590942	20736494	0	20590942	145552
ECALTA	non_withdrawal	116	115.186	-0.264491	0.0101183	0.260565	115.186	1.00703	1.00707	1.00711	0	NA	Inf	Inf	116	20591058	20736610	20590942	20736494	0	20590942	145552
GMCSF	non_withdrawal	116	115.186	-0.264491	0.0101183	0.260565	115.186	1.00703	1.00707	1.00711	0	NA	Inf	Inf	116	20591058	20736610	20590942	20736494	0	20590942	145552
MYOBLOC	non_withdrawal	116	115.186	-0.264491	0.0101183	0.260565	115.186	1.00703	1.00707	1.00711	0	NA	Inf	Inf	116	20591058	20736610	20590942	20736494	0	20590942	145552
RAPAMYCIN	non_withdrawal	116	115.186	-0.264491	0.0101183	0.260565	115.186	1.00703	1.00707	1.00711	0	NA	Inf	Inf	116	20591058	20736610	20590942	20736494	0	20590942	145552
SENSORCAINE	non_withdrawal	116	115.186	-0.264491	0.0101183	0.260565	115.186	1.00703	1.00707	1.00711	0	NA	Inf	Inf	116	20591058	20736610	20590942	20736494	0	20590942	145552
STREPTOZOCIN	non_withdrawal	116	115.186	-0.264491	0.0101183	0.260565	115.186	1.00703	1.00707	1.00711	0	NA	Inf	Inf	116	20591058	20736610	20590942	20736494	0	20590942	145552
TENORETIC	non_withdrawal	116	115.186	-0.264491	0.0101183	0.260565	115.186	1.00703	1.00707	1.00711	0	NA	Inf	Inf	116	20591058	20736610	20590942	20736494	0	20590942	145552
VITAMIN K	non_withdrawal	116	115.186	-0.264491	0.0101183	0.260565	115.186	1.00703	1.00707	1.00711	0	NA	Inf	Inf	116	20591058	20736610	20590942	20736494	0	20590942	145552
CAMPTO	non_withdrawal	115	114.193	-0.265735	0.010118	0.261599	114.193	1.00703	1.00707	1.00711	0	NA	Inf	Inf	115	20591058	20736610	20590943	20736495	0	20590943	145552
DELTACORTENE	non_withdrawal	115	114.193	-0.265735	0.010118	0.261599	114.193	1.00703	1.00707	1.00711	0	NA	Inf	Inf	115	20591058	20736610	20590943	20736495	0	20590943	145552
GLYBURIDE_METFORMIN	non_withdrawal	115	114.193	-0.265735	0.010118	0.261599	114.193	1.00703	1.00707	1.00711	0	NA	Inf	Inf	115	20591058	20736610	20590943	20736495	0	20590943	145552
IMMUNOGLOBULIN	non_withdrawal	115	114.193	-0.265735	0.010118	0.261599	114.193	1.00703	1.00707	1.00711	0	NA	Inf	Inf	115	20591058	20736610	20590943	20736495	0	20590943	145552
MP	non_withdrawal	115	114.193	-0.265735	0.010118	0.261599	114.193	1.00703	1.00707	1.00711	0	NA	Inf	Inf	115	20591058	20736610	20590943	20736495	0	20590943	145552
RIMATIL	non_withdrawal	115	114.193	-0.265735	0.010118	0.261599	114.193	1.00703	1.00707	1.00711	0	NA	Inf	Inf	115	20591058	20736610	20590943	20736495	0	20590943	145552
SELARA	non_withdrawal	115	114.193	-0.265735	0.010118	0.261599	114.193	1.00703	1.00707	1.00711	0	NA	Inf	Inf	115	20591058	20736610	20590943	20736495	0	20590943	145552
ARTESUNATE	non_withdrawal	114	113.2	-0.266995	0.0101176	0.262646	113.2	1.00703	1.00707	1.00711	0	NA	Inf	Inf	114	20591058	20736610	20590944	20736496	0	20590944	145552
CALCIUMDEXTROSE_MAGNESIUM\ \SODIUM \SODIUM	non_withdrawal	114	113.2	-0.266995	0.0101176	0.262646	113.2	1.00703	1.00707	1.00711	0	NA	Inf	Inf	114	20591058	20736610	20590944	20736496	0	20590944	145552
FLIXONASE	non_withdrawal	114	113.2	-0.266995	0.0101176	0.262646	113.2	1.00703	1.00707	1.00711	0	NA	Inf	Inf	114	20591058	20736610	20590944	20736496	0	20590944	145552
FOLOTYN	non_withdrawal	114	113.2	-0.266995	0.0101176	0.262646	113.2	1.00703	1.00707	1.00711	0	NA	Inf	Inf	114	20591058	20736610	20590944	20736496	0	20590944	145552
LOTEPREDNOL ETABONATETOBRAMYCIN	non_withdrawal	114	113.2	-0.266995	0.0101176	0.262646	113.2	1.00703	1.00707	1.00711	0	NA	Inf	Inf	114	20591058	20736610	20590944	20736496	0	20590944	145552
NATAMYCIN	non_withdrawal	114	113.2	-0.266995	0.0101176	0.262646	113.2	1.00703	1.00707	1.00711	0	NA	Inf	Inf	114	20591058	20736610	20590944	20736496	0	20590944	145552
NITROPRUSSIDE	non_withdrawal	114	113.2	-0.266995	0.0101176	0.262646	113.2	1.00703	1.00707	1.00711	0	NA	Inf	Inf	114	20591058	20736610	20590944	20736496	0	20590944	145552
SINTILIMAB	non_withdrawal	114	113.2	-0.266995	0.0101176	0.262646	113.2	1.00703	1.00707	1.00711	0	NA	Inf	Inf	114	20591058	20736610	20590944	20736496	0	20590944	145552
ALESSE	non_withdrawal	113	112.207	-0.268273	0.0101172	0.263706	112.207	1.00703	1.00707	1.00711	0	NA	Inf	Inf	113	20591058	20736610	20590945	20736497	0	20590945	145552
BARNIDIPINE	non_withdrawal	113	112.207	-0.268273	0.0101172	0.263706	112.207	1.00703	1.00707	1.00711	0	NA	Inf	Inf	113	20591058	20736610	20590945	20736497	0	20590945	145552
CHLORPHENIRAMINE MALEATEIBUPROFEN_PSEUDOEPHEDRINE	non_withdrawal	113	112.207	-0.268273	0.0101172	0.263706	112.207	1.00703	1.00707	1.00711	0	NA	Inf	Inf	113	20591058	20736610	20590945	20736497	0	20590945	145552
DEXTROMETHORPHAN HYDROBROMIDEGUAIFENESIN_PHENYLEPHRINE	non_withdrawal	113	112.207	-0.268273	0.0101172	0.263706	112.207	1.00703	1.00707	1.00711	0	NA	Inf	Inf	113	20591058	20736610	20590945	20736497	0	20590945	145552
PIRACETAM	non_withdrawal	113	112.207	-0.268273	0.0101172	0.263706	112.207	1.00703	1.00707	1.00711	0	NA	Inf	Inf	113	20591058	20736610	20590945	20736497	0	20590945	145552
RIBAVARIN	non_withdrawal	113	112.207	-0.268273	0.0101172	0.263706	112.207	1.00703	1.00707	1.00711	0	NA	Inf	Inf	113	20591058	20736610	20590945	20736497	0	20590945	145552
UBIDECARENONE	non_withdrawal	113	112.207	-0.268273	0.0101172	0.263706	112.207	1.00703	1.00707	1.00711	0	NA	Inf	Inf	113	20591058	20736610	20590945	20736497	0	20590945	145552
ALEVIATIN	non_withdrawal	112	111.214	-0.269569	0.0101168	0.26478	111.214	1.00703	1.00707	1.00711	0	NA	Inf	Inf	112	20591058	20736610	20590946	20736498	0	20590946	145552
ALL NONTHERAPEUTIC PRODUCTS	non_withdrawal	112	111.214	-0.269569	0.0101168	0.26478	111.214	1.00703	1.00707	1.00711	0	NA	Inf	Inf	112	20591058	20736610	20590946	20736498	0	20590946	145552
AVASTIN_	non_withdrawal	112	111.214	-0.269569	0.0101168	0.26478	111.214	1.00703	1.00707	1.00711	0	NA	Inf	Inf	112	20591058	20736610	20590946	20736498	0	20590946	145552
CEFALEXIN	non_withdrawal	112	111.214	-0.269569	0.0101168	0.26478	111.214	1.00703	1.00707	1.00711	0	NA	Inf	Inf	112	20591058	20736610	20590946	20736498	0	20590946	145552
CROFAB	non_withdrawal	112	111.214	-0.269569	0.0101168	0.26478	111.214	1.00703	1.00707	1.00711	0	NA	Inf	Inf	112	20591058	20736610	20590946	20736498	0	20590946	145552
DEXFERRUM	non_withdrawal	112	111.214	-0.269569	0.0101168	0.26478	111.214	1.00703	1.00707	1.00711	0	NA	Inf	Inf	112	20591058	20736610	20590946	20736498	0	20590946	145552
DIMETHINDENE	non_withdrawal	112	111.214	-0.269569	0.0101168	0.26478	111.214	1.00703	1.00707	1.00711	0	NA	Inf	Inf	112	20591058	20736610	20590946	20736498	0	20590946	145552
DYNACIRC	non_withdrawal	112	111.214	-0.269569	0.0101168	0.26478	111.214	1.00703	1.00707	1.00711	0	NA	Inf	Inf	112	20591058	20736610	20590946	20736498	0	20590946	145552
GLOFITAMAB	non_withdrawal	112	111.214	-0.269569	0.0101168	0.26478	111.214	1.00703	1.00707	1.00711	0	NA	Inf	Inf	112	20591058	20736610	20590946	20736498	0	20590946	145552
ORTHOCLONE OKT	non_withdrawal	112	111.214	-0.269569	0.0101168	0.26478	111.214	1.00703	1.00707	1.00711	0	NA	Inf	Inf	112	20591058	20736610	20590946	20736498	0	20590946	145552
POVIDONE IODINE	non_withdrawal	112	111.214	-0.269569	0.0101168	0.26478	111.214	1.00703	1.00707	1.00711	0	NA	Inf	Inf	112	20591058	20736610	20590946	20736498	0	20590946	145552
TRIAMINIC	non_withdrawal	112	111.214	-0.269569	0.0101168	0.26478	111.214	1.00703	1.00707	1.00711	0	NA	Inf	Inf	112	20591058	20736610	20590946	20736498	0	20590946	145552
AMRIX	non_withdrawal	111	110.221	-0.270883	0.0101164	0.265868	110.221	1.00703	1.00707	1.00711	0	NA	Inf	Inf	111	20591058	20736610	20590947	20736499	0	20590947	145552
ATROPINEDIPHENOXYLATE	non_withdrawal	111	110.221	-0.270883	0.0101164	0.265868	110.221	1.00703	1.00707	1.00711	0	NA	Inf	Inf	111	20591058	20736610	20590947	20736499	0	20590947	145552
AVALOX	non_withdrawal	111	110.221	-0.270883	0.0101164	0.265868	110.221	1.00703	1.00707	1.00711	0	NA	Inf	Inf	111	20591058	20736610	20590947	20736499	0	20590947	145552
CGS	non_withdrawal	111	110.221	-0.270883	0.0101164	0.265868	110.221	1.00703	1.00707	1.00711	0	NA	Inf	Inf	111	20591058	20736610	20590947	20736499	0	20590947	145552
DURAPREP	non_withdrawal	111	110.221	-0.270883	0.0101164	0.265868	110.221	1.00703	1.00707	1.00711	0	NA	Inf	Inf	111	20591058	20736610	20590947	20736499	0	20590947	145552
MEPIVACAINEMEPIVACAINE	non_withdrawal	111	110.221	-0.270883	0.0101164	0.265868	110.221	1.00703	1.00707	1.00711	0	NA	Inf	Inf	111	20591058	20736610	20590947	20736499	0	20590947	145552
NAFTIFINE	non_withdrawal	111	110.221	-0.270883	0.0101164	0.265868	110.221	1.00703	1.00707	1.00711	0	NA	Inf	Inf	111	20591058	20736610	20590947	20736499	0	20590947	145552
NIMOTOP	non_withdrawal	111	110.221	-0.270883	0.0101164	0.265868	110.221	1.00703	1.00707	1.00711	0	NA	Inf	Inf	111	20591058	20736610	20590947	20736499	0	20590947	145552
PROFENID	non_withdrawal	111	110.221	-0.270883	0.0101164	0.265868	110.221	1.00703	1.00707	1.00711	0	NA	Inf	Inf	111	20591058	20736610	20590947	20736499	0	20590947	145552
PSYLLIUM HUSK	non_withdrawal	111	110.221	-0.270883	0.0101164	0.265868	110.221	1.00703	1.00707	1.00711	0	NA	Inf	Inf	111	20591058	20736610	20590947	20736499	0	20590947	145552
SACUBITRIL	non_withdrawal	111	110.221	-0.270883	0.0101164	0.265868	110.221	1.00703	1.00707	1.00711	0	NA	Inf	Inf	111	20591058	20736610	20590947	20736499	0	20590947	145552
SECTRAL	non_withdrawal	111	110.221	-0.270883	0.0101164	0.265868	110.221	1.00703	1.00707	1.00711	0	NA	Inf	Inf	111	20591058	20736610	20590947	20736499	0	20590947	145552
VIANI	non_withdrawal	111	110.221	-0.270883	0.0101164	0.265868	110.221	1.00703	1.00707	1.00711	0	NA	Inf	Inf	111	20591058	20736610	20590947	20736499	0	20590947	145552
DARBEPOETIN ALFA	non_withdrawal	31553	31332.5	-0.0058468	0.0101162	0.0259902	31332.2	1.00698	1.00705	1.00712	141.253	31.4648	223.379	1585.85	31554	20591058	20736610	20559505	20705056	1	20559505	145551
ADAGEN	non_withdrawal	110	109.228	-0.272214	0.010116	0.26697	109.228	1.00703	1.00707	1.00711	0	NA	Inf	Inf	110	20591058	20736610	20590948	20736500	0	20590948	145552
BETMIGA	non_withdrawal	110	109.228	-0.272214	0.010116	0.26697	109.228	1.00703	1.00707	1.00711	0	NA	Inf	Inf	110	20591058	20736610	20590948	20736500	0	20590948	145552
CDP	non_withdrawal	110	109.228	-0.272214	0.010116	0.26697	109.228	1.00703	1.00707	1.00711	0	NA	Inf	Inf	110	20591058	20736610	20590948	20736500	0	20590948	145552
CILEST	non_withdrawal	110	109.228	-0.272214	0.010116	0.26697	109.228	1.00703	1.00707	1.00711	0	NA	Inf	Inf	110	20591058	20736610	20590948	20736500	0	20590948	145552
CRANBERRY	non_withdrawal	110	109.228	-0.272214	0.010116	0.26697	109.228	1.00703	1.00707	1.00711	0	NA	Inf	Inf	110	20591058	20736610	20590948	20736500	0	20590948	145552
DIANEAL PD PERITONEAL DIALYSIS_ W_V GLUCOSE LOW CA	non_withdrawal	110	109.228	-0.272214	0.010116	0.26697	109.228	1.00703	1.00707	1.00711	0	NA	Inf	Inf	110	20591058	20736610	20590948	20736500	0	20590948	145552
DIPIPERON	non_withdrawal	110	109.228	-0.272214	0.010116	0.26697	109.228	1.00703	1.00707	1.00711	0	NA	Inf	Inf	110	20591058	20736610	20590948	20736500	0	20590948	145552
ESTROGENS ESTERIFIED	non_withdrawal	110	109.228	-0.272214	0.010116	0.26697	109.228	1.00703	1.00707	1.00711	0	NA	Inf	Inf	110	20591058	20736610	20590948	20736500	0	20590948	145552
ITRACONAZOLESODIUM	non_withdrawal	110	109.228	-0.272214	0.010116	0.26697	109.228	1.00703	1.00707	1.00711	0	NA	Inf	Inf	110	20591058	20736610	20590948	20736500	0	20590948	145552
METAMUCIL	non_withdrawal	110	109.228	-0.272214	0.010116	0.26697	109.228	1.00703	1.00707	1.00711	0	NA	Inf	Inf	110	20591058	20736610	20590948	20736500	0	20590948	145552
METOPROLOL_HYDROCHLOROTHIAZIDE	non_withdrawal	110	109.228	-0.272214	0.010116	0.26697	109.228	1.00703	1.00707	1.00711	0	NA	Inf	Inf	110	20591058	20736610	20590948	20736500	0	20590948	145552
PREGNYL	non_withdrawal	110	109.228	-0.272214	0.010116	0.26697	109.228	1.00703	1.00707	1.00711	0	NA	Inf	Inf	110	20591058	20736610	20590948	20736500	0	20590948	145552
TISOTUMAB VEDOTIN	non_withdrawal	110	109.228	-0.272214	0.010116	0.26697	109.228	1.00703	1.00707	1.00711	0	NA	Inf	Inf	110	20591058	20736610	20590948	20736500	0	20590948	145552
VASCEPA	non_withdrawal	110	109.228	-0.272214	0.010116	0.26697	109.228	1.00703	1.00707	1.00711	0	NA	Inf	Inf	110	20591058	20736610	20590948	20736500	0	20590948	145552
VISTIDE	non_withdrawal	110	109.228	-0.272214	0.010116	0.26697	109.228	1.00703	1.00707	1.00711	0	NA	Inf	Inf	110	20591058	20736610	20590948	20736500	0	20590948	145552
ACETAMINOPHENCHLORPHENIRAMINE_DEXTROMETHORPHAN \PHENYLEPHRINE ACETAMINOPHEN\DEXTROMETHORPHAN HYDROBROMIDE\DOXYLAMINE \PHENYLEPHRINE HYDROCHLORIDE OR HOMEOPATHICS	non_withdrawal	109	108.235	-0.273565	0.0101155	0.268086	108.235	1.00703	1.00707	1.00711	0	NA	Inf	Inf	109	20591058	20736610	20590949	20736501	0	20590949	145552
DAYPRO	non_withdrawal	109	108.235	-0.273565	0.0101155	0.268086	108.235	1.00703	1.00707	1.00711	0	NA	Inf	Inf	109	20591058	20736610	20590949	20736501	0	20590949	145552
ERYTHROCIN	non_withdrawal	109	108.235	-0.273565	0.0101155	0.268086	108.235	1.00703	1.00707	1.00711	0	NA	Inf	Inf	109	20591058	20736610	20590949	20736501	0	20590949	145552
KCL	non_withdrawal	109	108.235	-0.273565	0.0101155	0.268086	108.235	1.00703	1.00707	1.00711	0	NA	Inf	Inf	109	20591058	20736610	20590949	20736501	0	20590949	145552
NORPACE	non_withdrawal	109	108.235	-0.273565	0.0101155	0.268086	108.235	1.00703	1.00707	1.00711	0	NA	Inf	Inf	109	20591058	20736610	20590949	20736501	0	20590949	145552
PAIN PUMP	non_withdrawal	109	108.235	-0.273565	0.0101155	0.268086	108.235	1.00703	1.00707	1.00711	0	NA	Inf	Inf	109	20591058	20736610	20590949	20736501	0	20590949	145552
TEGASEROD VS	non_withdrawal	109	108.235	-0.273565	0.0101155	0.268086	108.235	1.00703	1.00707	1.00711	0	NA	Inf	Inf	109	20591058	20736610	20590949	20736501	0	20590949	145552
VALACICLOVIR	non_withdrawal	109	108.235	-0.273565	0.0101155	0.268086	108.235	1.00703	1.00707	1.00711	0	NA	Inf	Inf	109	20591058	20736610	20590949	20736501	0	20590949	145552
ANTIHEMOPHILIC FACTOR	non_withdrawal	108	107.242	-0.274935	0.0101151	0.269218	107.242	1.00703	1.00707	1.00711	0	NA	Inf	Inf	108	20591058	20736610	20590950	20736502	0	20590950	145552
BACTERIOSTATIC	non_withdrawal	108	107.242	-0.274935	0.0101151	0.269218	107.242	1.00703	1.00707	1.00711	0	NA	Inf	Inf	108	20591058	20736610	20590950	20736502	0	20590950	145552
BENET	non_withdrawal	108	107.242	-0.274935	0.0101151	0.269218	107.242	1.00703	1.00707	1.00711	0	NA	Inf	Inf	108	20591058	20736610	20590950	20736502	0	20590950	145552
CEFMETAZOLE	non_withdrawal	108	107.242	-0.274935	0.0101151	0.269218	107.242	1.00703	1.00707	1.00711	0	NA	Inf	Inf	108	20591058	20736610	20590950	20736502	0	20590950	145552
CLAVULIN	non_withdrawal	108	107.242	-0.274935	0.0101151	0.269218	107.242	1.00703	1.00707	1.00711	0	NA	Inf	Inf	108	20591058	20736610	20590950	20736502	0	20590950	145552
FEIBA VH IMMUNO	non_withdrawal	108	107.242	-0.274935	0.0101151	0.269218	107.242	1.00703	1.00707	1.00711	0	NA	Inf	Inf	108	20591058	20736610	20590950	20736502	0	20590950	145552
FLUDEOXYGLUCOSE F	non_withdrawal	108	107.242	-0.274935	0.0101151	0.269218	107.242	1.00703	1.00707	1.00711	0	NA	Inf	Inf	108	20591058	20736610	20590950	20736502	0	20590950	145552
INSULIN DETEMIR FLEXPEN	non_withdrawal	108	107.242	-0.274935	0.0101151	0.269218	107.242	1.00703	1.00707	1.00711	0	NA	Inf	Inf	108	20591058	20736610	20590950	20736502	0	20590950	145552
JANTOVEN	non_withdrawal	108	107.242	-0.274935	0.0101151	0.269218	107.242	1.00703	1.00707	1.00711	0	NA	Inf	Inf	108	20591058	20736610	20590950	20736502	0	20590950	145552
KAYEXALATE	non_withdrawal	108	107.242	-0.274935	0.0101151	0.269218	107.242	1.00703	1.00707	1.00711	0	NA	Inf	Inf	108	20591058	20736610	20590950	20736502	0	20590950	145552
MYAMBUTOL	non_withdrawal	108	107.242	-0.274935	0.0101151	0.269218	107.242	1.00703	1.00707	1.00711	0	NA	Inf	Inf	108	20591058	20736610	20590950	20736502	0	20590950	145552
PRANDIN	non_withdrawal	108	107.242	-0.274935	0.0101151	0.269218	107.242	1.00703	1.00707	1.00711	0	NA	Inf	Inf	108	20591058	20736610	20590950	20736502	0	20590950	145552
SARECYCLINE	non_withdrawal	108	107.242	-0.274935	0.0101151	0.269218	107.242	1.00703	1.00707	1.00711	0	NA	Inf	Inf	108	20591058	20736610	20590950	20736502	0	20590950	145552
TINIDAZOLE	non_withdrawal	108	107.242	-0.274935	0.0101151	0.269218	107.242	1.00703	1.00707	1.00711	0	NA	Inf	Inf	108	20591058	20736610	20590950	20736502	0	20590950	145552
TOPINA	non_withdrawal	108	107.242	-0.274935	0.0101151	0.269218	107.242	1.00703	1.00707	1.00711	0	NA	Inf	Inf	108	20591058	20736610	20590950	20736502	0	20590950	145552
YTTRIUM Y	non_withdrawal	108	107.242	-0.274935	0.0101151	0.269218	107.242	1.00703	1.00707	1.00711	0	NA	Inf	Inf	108	20591058	20736610	20590950	20736502	0	20590950	145552
BLOOD PRESSURE MEDICATION	non_withdrawal	107	106.249	-0.276325	0.0101147	0.270365	106.249	1.00703	1.00707	1.00711	0	NA	Inf	Inf	107	20591058	20736610	20590951	20736503	0	20590951	145552
BONDRONAT	non_withdrawal	107	106.249	-0.276325	0.0101147	0.270365	106.249	1.00703	1.00707	1.00711	0	NA	Inf	Inf	107	20591058	20736610	20590951	20736503	0	20590951	145552
ERYTHROMYCIN ESTOLATE	non_withdrawal	107	106.249	-0.276325	0.0101147	0.270365	106.249	1.00703	1.00707	1.00711	0	NA	Inf	Inf	107	20591058	20736610	20590951	20736503	0	20590951	145552
ISOPROPANOLAMINE	non_withdrawal	107	106.249	-0.276325	0.0101147	0.270365	106.249	1.00703	1.00707	1.00711	0	NA	Inf	Inf	107	20591058	20736610	20590951	20736503	0	20590951	145552
LYBREL	non_withdrawal	107	106.249	-0.276325	0.0101147	0.270365	106.249	1.00703	1.00707	1.00711	0	NA	Inf	Inf	107	20591058	20736610	20590951	20736503	0	20590951	145552
SALAGEN	non_withdrawal	107	106.249	-0.276325	0.0101147	0.270365	106.249	1.00703	1.00707	1.00711	0	NA	Inf	Inf	107	20591058	20736610	20590951	20736503	0	20590951	145552
SENNA LEAF	non_withdrawal	107	106.249	-0.276325	0.0101147	0.270365	106.249	1.00703	1.00707	1.00711	0	NA	Inf	Inf	107	20591058	20736610	20590951	20736503	0	20590951	145552
SINCALIDE	non_withdrawal	107	106.249	-0.276325	0.0101147	0.270365	106.249	1.00703	1.00707	1.00711	0	NA	Inf	Inf	107	20591058	20736610	20590951	20736503	0	20590951	145552
TACLONEX	non_withdrawal	107	106.249	-0.276325	0.0101147	0.270365	106.249	1.00703	1.00707	1.00711	0	NA	Inf	Inf	107	20591058	20736610	20590951	20736503	0	20590951	145552
TAMBOCOR	non_withdrawal	107	106.249	-0.276325	0.0101147	0.270365	106.249	1.00703	1.00707	1.00711	0	NA	Inf	Inf	107	20591058	20736610	20590951	20736503	0	20590951	145552
TILSOTOLIMOD	non_withdrawal	107	106.249	-0.276325	0.0101147	0.270365	106.249	1.00703	1.00707	1.00711	0	NA	Inf	Inf	107	20591058	20736610	20590951	20736503	0	20590951	145552
ZYLET	non_withdrawal	107	106.249	-0.276325	0.0101147	0.270365	106.249	1.00703	1.00707	1.00711	0	NA	Inf	Inf	107	20591058	20736610	20590951	20736503	0	20590951	145552
ACETAMINOPHENCHLORPHENIRAMINE_DEXTROMETHORPHAN\PHENYLEPHRINE	non_withdrawal	106	105.256	-0.277735	0.0101142	0.271528	105.256	1.00703	1.00707	1.00711	0	NA	Inf	Inf	106	20591058	20736610	20590952	20736504	0	20590952	145552
ADEFOVIR DIPIVOXIL KIT	non_withdrawal	106	105.256	-0.277735	0.0101142	0.271528	105.256	1.00703	1.00707	1.00711	0	NA	Inf	Inf	106	20591058	20736610	20590952	20736504	0	20590952	145552
AYGESTIN	non_withdrawal	106	105.256	-0.277735	0.0101142	0.271528	105.256	1.00703	1.00707	1.00711	0	NA	Inf	Inf	106	20591058	20736610	20590952	20736504	0	20590952	145552
CALBLOCK	non_withdrawal	106	105.256	-0.277735	0.0101142	0.271528	105.256	1.00703	1.00707	1.00711	0	NA	Inf	Inf	106	20591058	20736610	20590952	20736504	0	20590952	145552
DORAVIRINELAMIVUDINE_TENOFOVIR DISOPROXIL	non_withdrawal	106	105.256	-0.277735	0.0101142	0.271528	105.256	1.00703	1.00707	1.00711	0	NA	Inf	Inf	106	20591058	20736610	20590952	20736504	0	20590952	145552
DR SCHOLLS CALLUS REMOVERS	non_withdrawal	106	105.256	-0.277735	0.0101142	0.271528	105.256	1.00703	1.00707	1.00711	0	NA	Inf	Inf	106	20591058	20736610	20590952	20736504	0	20590952	145552
ERWINASE	non_withdrawal	106	105.256	-0.277735	0.0101142	0.271528	105.256	1.00703	1.00707	1.00711	0	NA	Inf	Inf	106	20591058	20736610	20590952	20736504	0	20590952	145552
LEUPLIN	non_withdrawal	106	105.256	-0.277735	0.0101142	0.271528	105.256	1.00703	1.00707	1.00711	0	NA	Inf	Inf	106	20591058	20736610	20590952	20736504	0	20590952	145552
TECHNETIUM TCM MEDRONATE	non_withdrawal	106	105.256	-0.277735	0.0101142	0.271528	105.256	1.00703	1.00707	1.00711	0	NA	Inf	Inf	106	20591058	20736610	20590952	20736504	0	20590952	145552
THIAMAZOLE	non_withdrawal	106	105.256	-0.277735	0.0101142	0.271528	105.256	1.00703	1.00707	1.00711	0	NA	Inf	Inf	106	20591058	20736610	20590952	20736504	0	20590952	145552
XEOMIN	non_withdrawal	106	105.256	-0.277735	0.0101142	0.271528	105.256	1.00703	1.00707	1.00711	0	NA	Inf	Inf	106	20591058	20736610	20590952	20736504	0	20590952	145552
ZARATOR	non_withdrawal	106	105.256	-0.277735	0.0101142	0.271528	105.256	1.00703	1.00707	1.00711	0	NA	Inf	Inf	106	20591058	20736610	20590952	20736504	0	20590952	145552
ROSIGLITAZONE	non_withdrawal	120125	119286	0.00194391	0.010114	0.0182607	119281	1.00703	1.00708	1.00713	562.589	80.1361	213.522	568.926	120129	20591058	20736610	20470933	20616481	4	20470933	145548
ASPIRINBUTALBITAL_CAFFEINE	non_withdrawal	105	104.263	-0.279165	0.0101138	0.272706	104.263	1.00703	1.00707	1.00711	0	NA	Inf	Inf	105	20591058	20736610	20590953	20736505	0	20590953	145552
CIPROFLAXACIN	non_withdrawal	105	104.263	-0.279165	0.0101138	0.272706	104.263	1.00703	1.00707	1.00711	0	NA	Inf	Inf	105	20591058	20736610	20590953	20736505	0	20590953	145552
DECORTIN	non_withdrawal	105	104.263	-0.279165	0.0101138	0.272706	104.263	1.00703	1.00707	1.00711	0	NA	Inf	Inf	105	20591058	20736610	20590953	20736505	0	20590953	145552
EFUDEX	non_withdrawal	105	104.263	-0.279165	0.0101138	0.272706	104.263	1.00703	1.00707	1.00711	0	NA	Inf	Inf	105	20591058	20736610	20590953	20736505	0	20590953	145552
HEPARIN LOCKFLUSH	non_withdrawal	105	104.263	-0.279165	0.0101138	0.272706	104.263	1.00703	1.00707	1.00711	0	NA	Inf	Inf	105	20591058	20736610	20590953	20736505	0	20590953	145552
HUMALOG PEN	non_withdrawal	105	104.263	-0.279165	0.0101138	0.272706	104.263	1.00703	1.00707	1.00711	0	NA	Inf	Inf	105	20591058	20736610	20590953	20736505	0	20590953	145552
MUCODYNE	non_withdrawal	105	104.263	-0.279165	0.0101138	0.272706	104.263	1.00703	1.00707	1.00711	0	NA	Inf	Inf	105	20591058	20736610	20590953	20736505	0	20590953	145552
RETINOL	non_withdrawal	105	104.263	-0.279165	0.0101138	0.272706	104.263	1.00703	1.00707	1.00711	0	NA	Inf	Inf	105	20591058	20736610	20590953	20736505	0	20590953	145552
SENOKOT	non_withdrawal	105	104.263	-0.279165	0.0101138	0.272706	104.263	1.00703	1.00707	1.00711	0	NA	Inf	Inf	105	20591058	20736610	20590953	20736505	0	20590953	145552
TALQUETAMAB	non_withdrawal	105	104.263	-0.279165	0.0101138	0.272706	104.263	1.00703	1.00707	1.00711	0	NA	Inf	Inf	105	20591058	20736610	20590953	20736505	0	20590953	145552
TRUXAL	non_withdrawal	105	104.263	-0.279165	0.0101138	0.272706	104.263	1.00703	1.00707	1.00711	0	NA	Inf	Inf	105	20591058	20736610	20590953	20736505	0	20590953	145552
AEROLIN	non_withdrawal	104	103.27	-0.280617	0.0101133	0.273901	103.27	1.00703	1.00707	1.00711	0	NA	Inf	Inf	104	20591058	20736610	20590954	20736506	0	20590954	145552
ALBUTEROL SULATE	non_withdrawal	104	103.27	-0.280617	0.0101133	0.273901	103.27	1.00703	1.00707	1.00711	0	NA	Inf	Inf	104	20591058	20736610	20590954	20736506	0	20590954	145552
AMINO ACIDS	non_withdrawal	104	103.27	-0.280617	0.0101133	0.273901	103.27	1.00703	1.00707	1.00711	0	NA	Inf	Inf	104	20591058	20736610	20590954	20736506	0	20590954	145552
ASPARAGINASE ERWINIA CHRYSANTHEMIRYWN	non_withdrawal	104	103.27	-0.280617	0.0101133	0.273901	103.27	1.00703	1.00707	1.00711	0	NA	Inf	Inf	104	20591058	20736610	20590954	20736506	0	20590954	145552
CAMPHORMENTHOL	non_withdrawal	104	103.27	-0.280617	0.0101133	0.273901	103.27	1.00703	1.00707	1.00711	0	NA	Inf	Inf	104	20591058	20736610	20590954	20736506	0	20590954	145552
CEFAMEZIN	non_withdrawal	104	103.27	-0.280617	0.0101133	0.273901	103.27	1.00703	1.00707	1.00711	0	NA	Inf	Inf	104	20591058	20736610	20590954	20736506	0	20590954	145552
DEPOCLINOVIR	non_withdrawal	104	103.27	-0.280617	0.0101133	0.273901	103.27	1.00703	1.00707	1.00711	0	NA	Inf	Inf	104	20591058	20736610	20590954	20736506	0	20590954	145552
DIANEAL PD PERITONEAL DIALISIS ULTRABAG_ DEXTROSE	non_withdrawal	104	103.27	-0.280617	0.0101133	0.273901	103.27	1.00703	1.00707	1.00711	0	NA	Inf	Inf	104	20591058	20736610	20590954	20736506	0	20590954	145552
IBREXAFUNGERP	non_withdrawal	104	103.27	-0.280617	0.0101133	0.273901	103.27	1.00703	1.00707	1.00711	0	NA	Inf	Inf	104	20591058	20736610	20590954	20736506	0	20590954	145552
LUMIGAN %	non_withdrawal	104	103.27	-0.280617	0.0101133	0.273901	103.27	1.00703	1.00707	1.00711	0	NA	Inf	Inf	104	20591058	20736610	20590954	20736506	0	20590954	145552
MAXALTMLT	non_withdrawal	104	103.27	-0.280617	0.0101133	0.273901	103.27	1.00703	1.00707	1.00711	0	NA	Inf	Inf	104	20591058	20736610	20590954	20736506	0	20590954	145552
REGAINE	non_withdrawal	104	103.27	-0.280617	0.0101133	0.273901	103.27	1.00703	1.00707	1.00711	0	NA	Inf	Inf	104	20591058	20736610	20590954	20736506	0	20590954	145552
BREDININ	non_withdrawal	103	102.277	-0.28209	0.0101128	0.275113	102.277	1.00703	1.00707	1.00711	0	NA	Inf	Inf	103	20591058	20736610	20590955	20736507	0	20590955	145552
CECLOR	non_withdrawal	103	102.277	-0.28209	0.0101128	0.275113	102.277	1.00703	1.00707	1.00711	0	NA	Inf	Inf	103	20591058	20736610	20590955	20736507	0	20590955	145552
CEDAX	non_withdrawal	103	102.277	-0.28209	0.0101128	0.275113	102.277	1.00703	1.00707	1.00711	0	NA	Inf	Inf	103	20591058	20736610	20590955	20736507	0	20590955	145552
CEFEPIMECEFEPIME	non_withdrawal	103	102.277	-0.28209	0.0101128	0.275113	102.277	1.00703	1.00707	1.00711	0	NA	Inf	Inf	103	20591058	20736610	20590955	20736507	0	20590955	145552
DIBASIC	non_withdrawal	103	102.277	-0.28209	0.0101128	0.275113	102.277	1.00703	1.00707	1.00711	0	NA	Inf	Inf	103	20591058	20736610	20590955	20736507	0	20590955	145552
ERLOTINIB ERLOTINIB )	non_withdrawal	103	102.277	-0.28209	0.0101128	0.275113	102.277	1.00703	1.00707	1.00711	0	NA	Inf	Inf	103	20591058	20736610	20590955	20736507	0	20590955	145552
FLUOROURACILIRINOTECAN_LEUCOVORIN	non_withdrawal	103	102.277	-0.28209	0.0101128	0.275113	102.277	1.00703	1.00707	1.00711	0	NA	Inf	Inf	103	20591058	20736610	20590955	20736507	0	20590955	145552
GALVUS	non_withdrawal	103	102.277	-0.28209	0.0101128	0.275113	102.277	1.00703	1.00707	1.00711	0	NA	Inf	Inf	103	20591058	20736610	20590955	20736507	0	20590955	145552
OPTICLIK GREY	non_withdrawal	103	102.277	-0.28209	0.0101128	0.275113	102.277	1.00703	1.00707	1.00711	0	NA	Inf	Inf	103	20591058	20736610	20590955	20736507	0	20590955	145552
STIVARGA BAYER	non_withdrawal	103	102.277	-0.28209	0.0101128	0.275113	102.277	1.00703	1.00707	1.00711	0	NA	Inf	Inf	103	20591058	20736610	20590955	20736507	0	20590955	145552
TISSEEL VH KIT	non_withdrawal	103	102.277	-0.28209	0.0101128	0.275113	102.277	1.00703	1.00707	1.00711	0	NA	Inf	Inf	103	20591058	20736610	20590955	20736507	0	20590955	145552
VANIQA	non_withdrawal	103	102.277	-0.28209	0.0101128	0.275113	102.277	1.00703	1.00707	1.00711	0	NA	Inf	Inf	103	20591058	20736610	20590955	20736507	0	20590955	145552
VISINEA	non_withdrawal	103	102.277	-0.28209	0.0101128	0.275113	102.277	1.00703	1.00707	1.00711	0	NA	Inf	Inf	103	20591058	20736610	20590955	20736507	0	20590955	145552
ABACAVIR_LAMIVUDINE	non_withdrawal	102	101.284	-0.283586	0.0101124	0.276341	101.284	1.00703	1.00707	1.00711	0	NA	Inf	Inf	102	20591058	20736610	20590956	20736508	0	20590956	145552
COMTESS	non_withdrawal	102	101.284	-0.283586	0.0101124	0.276341	101.284	1.00703	1.00707	1.00711	0	NA	Inf	Inf	102	20591058	20736610	20590956	20736508	0	20590956	145552
GALLIUM GA GOZETOTIDE	non_withdrawal	102	101.284	-0.283586	0.0101124	0.276341	101.284	1.00703	1.00707	1.00711	0	NA	Inf	Inf	102	20591058	20736610	20590956	20736508	0	20590956	145552
HYPEN	non_withdrawal	102	101.284	-0.283586	0.0101124	0.276341	101.284	1.00703	1.00707	1.00711	0	NA	Inf	Inf	102	20591058	20736610	20590956	20736508	0	20590956	145552
METOJECT	non_withdrawal	102	101.284	-0.283586	0.0101124	0.276341	101.284	1.00703	1.00707	1.00711	0	NA	Inf	Inf	102	20591058	20736610	20590956	20736508	0	20590956	145552
METROGEL	non_withdrawal	102	101.284	-0.283586	0.0101124	0.276341	101.284	1.00703	1.00707	1.00711	0	NA	Inf	Inf	102	20591058	20736610	20590956	20736508	0	20590956	145552
PIT VIPER IMMUNE GLOBULIN ANTIVENIN	non_withdrawal	102	101.284	-0.283586	0.0101124	0.276341	101.284	1.00703	1.00707	1.00711	0	NA	Inf	Inf	102	20591058	20736610	20590956	20736508	0	20590956	145552
SELBEX	non_withdrawal	102	101.284	-0.283586	0.0101124	0.276341	101.284	1.00703	1.00707	1.00711	0	NA	Inf	Inf	102	20591058	20736610	20590956	20736508	0	20590956	145552
ACETYLSALICYLIC_CARISOPRODOL	non_withdrawal	101	100.291	-0.285105	0.0101119	0.277588	100.291	1.00703	1.00707	1.00711	0	NA	Inf	Inf	101	20591058	20736610	20590957	20736509	0	20590957	145552
BISMUTH SUBSALICYLATEMETRONIDAZOLE_TETRACYCLINE	non_withdrawal	101	100.291	-0.285105	0.0101119	0.277588	100.291	1.00703	1.00707	1.00711	0	NA	Inf	Inf	101	20591058	20736610	20590957	20736509	0	20590957	145552
DIFFERIN	non_withdrawal	101	100.291	-0.285105	0.0101119	0.277588	100.291	1.00703	1.00707	1.00711	0	NA	Inf	Inf	101	20591058	20736610	20590957	20736509	0	20590957	145552
FLOXACILLIN	non_withdrawal	101	100.291	-0.285105	0.0101119	0.277588	100.291	1.00703	1.00707	1.00711	0	NA	Inf	Inf	101	20591058	20736610	20590957	20736509	0	20590957	145552
METHOHEXITAL	non_withdrawal	101	100.291	-0.285105	0.0101119	0.277588	100.291	1.00703	1.00707	1.00711	0	NA	Inf	Inf	101	20591058	20736610	20590957	20736509	0	20590957	145552
MUCOMYST	non_withdrawal	101	100.291	-0.285105	0.0101119	0.277588	100.291	1.00703	1.00707	1.00711	0	NA	Inf	Inf	101	20591058	20736610	20590957	20736509	0	20590957	145552
NOVORAPID MIX CHU FLEXPEN	non_withdrawal	101	100.291	-0.285105	0.0101119	0.277588	100.291	1.00703	1.00707	1.00711	0	NA	Inf	Inf	101	20591058	20736610	20590957	20736509	0	20590957	145552
PERSANTINE	non_withdrawal	101	100.291	-0.285105	0.0101119	0.277588	100.291	1.00703	1.00707	1.00711	0	NA	Inf	Inf	101	20591058	20736610	20590957	20736509	0	20590957	145552
REGULAR INSULIN	non_withdrawal	101	100.291	-0.285105	0.0101119	0.277588	100.291	1.00703	1.00707	1.00711	0	NA	Inf	Inf	101	20591058	20736610	20590957	20736509	0	20590957	145552
RHOPHYLAC	non_withdrawal	101	100.291	-0.285105	0.0101119	0.277588	100.291	1.00703	1.00707	1.00711	0	NA	Inf	Inf	101	20591058	20736610	20590957	20736509	0	20590957	145552
SOMATREM	non_withdrawal	101	100.291	-0.285105	0.0101119	0.277588	100.291	1.00703	1.00707	1.00711	0	NA	Inf	Inf	101	20591058	20736610	20590957	20736509	0	20590957	145552
ZYCLARA	non_withdrawal	101	100.291	-0.285105	0.0101119	0.277588	100.291	1.00703	1.00707	1.00711	0	NA	Inf	Inf	101	20591058	20736610	20590957	20736509	0	20590957	145552
ALCOHOLCHLORHEXIDINE	non_withdrawal	100	99.2981	-0.286647	0.0101114	0.278852	99.2981	1.00703	1.00707	1.00711	0	NA	Inf	Inf	100	20591058	20736610	20590958	20736510	0	20590958	145552
ALIZAPRIDE	non_withdrawal	100	99.2981	-0.286647	0.0101114	0.278852	99.2981	1.00703	1.00707	1.00711	0	NA	Inf	Inf	100	20591058	20736610	20590958	20736510	0	20590958	145552
CLINDAMYCIN PHOSPHATETRETINOIN	non_withdrawal	100	99.2981	-0.286647	0.0101114	0.278852	99.2981	1.00703	1.00707	1.00711	0	NA	Inf	Inf	100	20591058	20736610	20590958	20736510	0	20590958	145552
COSMEGEN	non_withdrawal	100	99.2981	-0.286647	0.0101114	0.278852	99.2981	1.00703	1.00707	1.00711	0	NA	Inf	Inf	100	20591058	20736610	20590958	20736510	0	20590958	145552
DOSTARLIMABGXLY	non_withdrawal	100	99.2981	-0.286647	0.0101114	0.278852	99.2981	1.00703	1.00707	1.00711	0	NA	Inf	Inf	100	20591058	20736610	20590958	20736510	0	20590958	145552
DYDROGESTERONE	non_withdrawal	100	99.2981	-0.286647	0.0101114	0.278852	99.2981	1.00703	1.00707	1.00711	0	NA	Inf	Inf	100	20591058	20736610	20590958	20736510	0	20590958	145552
EPCORITAMABBYSP	non_withdrawal	100	99.2981	-0.286647	0.0101114	0.278852	99.2981	1.00703	1.00707	1.00711	0	NA	Inf	Inf	100	20591058	20736610	20590958	20736510	0	20590958	145552
LEDIPASVIR	non_withdrawal	100	99.2981	-0.286647	0.0101114	0.278852	99.2981	1.00703	1.00707	1.00711	0	NA	Inf	Inf	100	20591058	20736610	20590958	20736510	0	20590958	145552
LOXEN	non_withdrawal	100	99.2981	-0.286647	0.0101114	0.278852	99.2981	1.00703	1.00707	1.00711	0	NA	Inf	Inf	100	20591058	20736610	20590958	20736510	0	20590958	145552
MINODRONIC ACID	non_withdrawal	100	99.2981	-0.286647	0.0101114	0.278852	99.2981	1.00703	1.00707	1.00711	0	NA	Inf	Inf	100	20591058	20736610	20590958	20736510	0	20590958	145552
MONOFLUOROPHOSPHATE	non_withdrawal	100	99.2981	-0.286647	0.0101114	0.278852	99.2981	1.00703	1.00707	1.00711	0	NA	Inf	Inf	100	20591058	20736610	20590958	20736510	0	20590958	145552
MURO	non_withdrawal	100	99.2981	-0.286647	0.0101114	0.278852	99.2981	1.00703	1.00707	1.00711	0	NA	Inf	Inf	100	20591058	20736610	20590958	20736510	0	20590958	145552
NADROPARIN	non_withdrawal	100	99.2981	-0.286647	0.0101114	0.278852	99.2981	1.00703	1.00707	1.00711	0	NA	Inf	Inf	100	20591058	20736610	20590958	20736510	0	20590958	145552
NAVANE	non_withdrawal	100	99.2981	-0.286647	0.0101114	0.278852	99.2981	1.00703	1.00707	1.00711	0	NA	Inf	Inf	100	20591058	20736610	20590958	20736510	0	20590958	145552
NEOTIGASON	non_withdrawal	100	99.2981	-0.286647	0.0101114	0.278852	99.2981	1.00703	1.00707	1.00711	0	NA	Inf	Inf	100	20591058	20736610	20590958	20736510	0	20590958	145552
SACCHAROMYCES CEREVISIAE	non_withdrawal	100	99.2981	-0.286647	0.0101114	0.278852	99.2981	1.00703	1.00707	1.00711	0	NA	Inf	Inf	100	20591058	20736610	20590958	20736510	0	20590958	145552
ZENTEL	non_withdrawal	100	99.2981	-0.286647	0.0101114	0.278852	99.2981	1.00703	1.00707	1.00711	0	NA	Inf	Inf	100	20591058	20736610	20590958	20736510	0	20590958	145552
ZOMIGZMT	non_withdrawal	100	99.2981	-0.286647	0.0101114	0.278852	99.2981	1.00703	1.00707	1.00711	0	NA	Inf	Inf	100	20591058	20736610	20590958	20736510	0	20590958	145552
ACTIVELLE	non_withdrawal	99	98.3051	-0.288213	0.0101109	0.280134	98.3051	1.00703	1.00707	1.00711	0	NA	Inf	Inf	99	20591058	20736610	20590959	20736511	0	20590959	145552
CATEQUENTINIB	non_withdrawal	99	98.3051	-0.288213	0.0101109	0.280134	98.3051	1.00703	1.00707	1.00711	0	NA	Inf	Inf	99	20591058	20736610	20590959	20736511	0	20590959	145552
DIATRIZOATE MEGLUMINEDIATRIZOATE	non_withdrawal	99	98.3051	-0.288213	0.0101109	0.280134	98.3051	1.00703	1.00707	1.00711	0	NA	Inf	Inf	99	20591058	20736610	20590959	20736511	0	20590959	145552
DIDRONEL	non_withdrawal	99	98.3051	-0.288213	0.0101109	0.280134	98.3051	1.00703	1.00707	1.00711	0	NA	Inf	Inf	99	20591058	20736610	20590959	20736511	0	20590959	145552
DONOR HUMAN STOOL SPORES	non_withdrawal	99	98.3051	-0.288213	0.0101109	0.280134	98.3051	1.00703	1.00707	1.00711	0	NA	Inf	Inf	99	20591058	20736610	20590959	20736511	0	20590959	145552
HYPOCHLORITE	non_withdrawal	99	98.3051	-0.288213	0.0101109	0.280134	98.3051	1.00703	1.00707	1.00711	0	NA	Inf	Inf	99	20591058	20736610	20590959	20736511	0	20590959	145552
INTERFERON GAMMA	non_withdrawal	99	98.3051	-0.288213	0.0101109	0.280134	98.3051	1.00703	1.00707	1.00711	0	NA	Inf	Inf	99	20591058	20736610	20590959	20736511	0	20590959	145552
LEVOBUNOLOL	non_withdrawal	99	98.3051	-0.288213	0.0101109	0.280134	98.3051	1.00703	1.00707	1.00711	0	NA	Inf	Inf	99	20591058	20736610	20590959	20736511	0	20590959	145552
OCTINOXATEOCTOCRYLENE	non_withdrawal	99	98.3051	-0.288213	0.0101109	0.280134	98.3051	1.00703	1.00707	1.00711	0	NA	Inf	Inf	99	20591058	20736610	20590959	20736511	0	20590959	145552
ZORTRESS	non_withdrawal	99	98.3051	-0.288213	0.0101109	0.280134	98.3051	1.00703	1.00707	1.00711	0	NA	Inf	Inf	99	20591058	20736610	20590959	20736511	0	20590959	145552
AGALSIDASE ALFA	non_withdrawal	98	97.3121	-0.289803	0.0101103	0.281436	97.3121	1.00703	1.00707	1.00711	0	NA	Inf	Inf	98	20591058	20736610	20590960	20736512	0	20590960	145552
ANTABUSE	non_withdrawal	98	97.3121	-0.289803	0.0101103	0.281436	97.3121	1.00703	1.00707	1.00711	0	NA	Inf	Inf	98	20591058	20736610	20590960	20736512	0	20590960	145552
AVOBENZONEHOMOSALATE_OCTISALATE\OCTOCRYLENE AVOBENZONE\HOMOSALATE\OCTISALATE\OCTOCRYLENE\OXYBENZONE	non_withdrawal	98	97.3121	-0.289803	0.0101103	0.281436	97.3121	1.00703	1.00707	1.00711	0	NA	Inf	Inf	98	20591058	20736610	20590960	20736512	0	20590960	145552
AVOBENZONEOCTOCRYLENE_OXYBENZONE	non_withdrawal	98	97.3121	-0.289803	0.0101103	0.281436	97.3121	1.00703	1.00707	1.00711	0	NA	Inf	Inf	98	20591058	20736610	20590960	20736512	0	20590960	145552
BEMPEGALDESLEUKIN	non_withdrawal	98	97.3121	-0.289803	0.0101103	0.281436	97.3121	1.00703	1.00707	1.00711	0	NA	Inf	Inf	98	20591058	20736610	20590960	20736512	0	20590960	145552
COPPPERTONE SPORT CLEAR CONTINUOUS SPRAY SUNSCREEN SPF	non_withdrawal	98	97.3121	-0.289803	0.0101103	0.281436	97.3121	1.00703	1.00707	1.00711	0	NA	Inf	Inf	98	20591058	20736610	20590960	20736512	0	20590960	145552
DAONIL	non_withdrawal	98	97.3121	-0.289803	0.0101103	0.281436	97.3121	1.00703	1.00707	1.00711	0	NA	Inf	Inf	98	20591058	20736610	20590960	20736512	0	20590960	145552
DOTAREM	non_withdrawal	98	97.3121	-0.289803	0.0101103	0.281436	97.3121	1.00703	1.00707	1.00711	0	NA	Inf	Inf	98	20591058	20736610	20590960	20736512	0	20590960	145552
FURADANTIN	non_withdrawal	98	97.3121	-0.289803	0.0101103	0.281436	97.3121	1.00703	1.00707	1.00711	0	NA	Inf	Inf	98	20591058	20736610	20590960	20736512	0	20590960	145552
GADOLINIUM BASED CONTRAST AGENT	non_withdrawal	98	97.3121	-0.289803	0.0101103	0.281436	97.3121	1.00703	1.00707	1.00711	0	NA	Inf	Inf	98	20591058	20736610	20590960	20736512	0	20590960	145552
HYDROCHLOROTHIAZIDENEBIVOLOL	non_withdrawal	98	97.3121	-0.289803	0.0101103	0.281436	97.3121	1.00703	1.00707	1.00711	0	NA	Inf	Inf	98	20591058	20736610	20590960	20736512	0	20590960	145552
PRINZIDE	non_withdrawal	98	97.3121	-0.289803	0.0101103	0.281436	97.3121	1.00703	1.00707	1.00711	0	NA	Inf	Inf	98	20591058	20736610	20590960	20736512	0	20590960	145552
QUADRAMET	non_withdrawal	98	97.3121	-0.289803	0.0101103	0.281436	97.3121	1.00703	1.00707	1.00711	0	NA	Inf	Inf	98	20591058	20736610	20590960	20736512	0	20590960	145552
SEROSTIM	non_withdrawal	98	97.3121	-0.289803	0.0101103	0.281436	97.3121	1.00703	1.00707	1.00711	0	NA	Inf	Inf	98	20591058	20736610	20590960	20736512	0	20590960	145552
TEPLIZUMABMZWV	non_withdrawal	98	97.3121	-0.289803	0.0101103	0.281436	97.3121	1.00703	1.00707	1.00711	0	NA	Inf	Inf	98	20591058	20736610	20590960	20736512	0	20590960	145552
TPN	non_withdrawal	98	97.3121	-0.289803	0.0101103	0.281436	97.3121	1.00703	1.00707	1.00711	0	NA	Inf	Inf	98	20591058	20736610	20590960	20736512	0	20590960	145552
UROMITEXAN	non_withdrawal	98	97.3121	-0.289803	0.0101103	0.281436	97.3121	1.00703	1.00707	1.00711	0	NA	Inf	Inf	98	20591058	20736610	20590960	20736512	0	20590960	145552
ACETAMINOPHENCHLORPHENIRAMINE_DEXTROMETHORPHAN	non_withdrawal	97	96.3191	-0.291419	0.0101098	0.282757	96.3191	1.00703	1.00707	1.00711	0	NA	Inf	Inf	97	20591058	20736610	20590961	20736513	0	20590961	145552
ACLARUBICIN	non_withdrawal	97	96.3191	-0.291419	0.0101098	0.282757	96.3191	1.00703	1.00707	1.00711	0	NA	Inf	Inf	97	20591058	20736610	20590961	20736513	0	20590961	145552
BUPIVACAINE HYDROCHLORIDEEPINEPHRINE	non_withdrawal	97	96.3191	-0.291419	0.0101098	0.282757	96.3191	1.00703	1.00707	1.00711	0	NA	Inf	Inf	97	20591058	20736610	20590961	20736513	0	20590961	145552
CLAVAMOX	non_withdrawal	97	96.3191	-0.291419	0.0101098	0.282757	96.3191	1.00703	1.00707	1.00711	0	NA	Inf	Inf	97	20591058	20736610	20590961	20736513	0	20590961	145552
DEMCIZUMAB	non_withdrawal	97	96.3191	-0.291419	0.0101098	0.282757	96.3191	1.00703	1.00707	1.00711	0	NA	Inf	Inf	97	20591058	20736610	20590961	20736513	0	20590961	145552
ESMERON	non_withdrawal	97	96.3191	-0.291419	0.0101098	0.282757	96.3191	1.00703	1.00707	1.00711	0	NA	Inf	Inf	97	20591058	20736610	20590961	20736513	0	20590961	145552
FERON	non_withdrawal	97	96.3191	-0.291419	0.0101098	0.282757	96.3191	1.00703	1.00707	1.00711	0	NA	Inf	Inf	97	20591058	20736610	20590961	20736513	0	20590961	145552
HYDROCORTONE	non_withdrawal	97	96.3191	-0.291419	0.0101098	0.282757	96.3191	1.00703	1.00707	1.00711	0	NA	Inf	Inf	97	20591058	20736610	20590961	20736513	0	20590961	145552
INSULIN BEEF	non_withdrawal	97	96.3191	-0.291419	0.0101098	0.282757	96.3191	1.00703	1.00707	1.00711	0	NA	Inf	Inf	97	20591058	20736610	20590961	20736513	0	20590961	145552
RIVASTIGMIN	non_withdrawal	97	96.3191	-0.291419	0.0101098	0.282757	96.3191	1.00703	1.00707	1.00711	0	NA	Inf	Inf	97	20591058	20736610	20590961	20736513	0	20590961	145552
SUFENTA	non_withdrawal	97	96.3191	-0.291419	0.0101098	0.282757	96.3191	1.00703	1.00707	1.00711	0	NA	Inf	Inf	97	20591058	20736610	20590961	20736513	0	20590961	145552
TAKE ACTION	non_withdrawal	97	96.3191	-0.291419	0.0101098	0.282757	96.3191	1.00703	1.00707	1.00711	0	NA	Inf	Inf	97	20591058	20736610	20590961	20736513	0	20590961	145552
TIRBANIBULIN	non_withdrawal	97	96.3191	-0.291419	0.0101098	0.282757	96.3191	1.00703	1.00707	1.00711	0	NA	Inf	Inf	97	20591058	20736610	20590961	20736513	0	20590961	145552
CARBOPLATIN	non_withdrawal	27631	27438	-0.00695191	0.0101097	0.0270697	27437.8	1.00696	1.00704	1.00712	141.28	27.5484	195.576	1388.47	27632	20591058	20736610	20563427	20708978	1	20563427	145551
ALBUMINAR	non_withdrawal	96	95.3262	-0.293061	0.0101093	0.284097	95.3262	1.00703	1.00707	1.00711	0	NA	Inf	Inf	96	20591058	20736610	20590962	20736514	0	20590962	145552
APATINIB	non_withdrawal	96	95.3262	-0.293061	0.0101093	0.284097	95.3262	1.00703	1.00707	1.00711	0	NA	Inf	Inf	96	20591058	20736610	20590962	20736514	0	20590962	145552
COLESTID	non_withdrawal	96	95.3262	-0.293061	0.0101093	0.284097	95.3262	1.00703	1.00707	1.00711	0	NA	Inf	Inf	96	20591058	20736610	20590962	20736514	0	20590962	145552
DEXTROSESODIUM	non_withdrawal	96	95.3262	-0.293061	0.0101093	0.284097	95.3262	1.00703	1.00707	1.00711	0	NA	Inf	Inf	96	20591058	20736610	20590962	20736514	0	20590962	145552
LATANOPROSTTIMOLOL	non_withdrawal	96	95.3262	-0.293061	0.0101093	0.284097	95.3262	1.00703	1.00707	1.00711	0	NA	Inf	Inf	96	20591058	20736610	20590962	20736514	0	20590962	145552
NORPLANT	non_withdrawal	96	95.3262	-0.293061	0.0101093	0.284097	95.3262	1.00703	1.00707	1.00711	0	NA	Inf	Inf	96	20591058	20736610	20590962	20736514	0	20590962	145552
PEGAPTANIB	non_withdrawal	96	95.3262	-0.293061	0.0101093	0.284097	95.3262	1.00703	1.00707	1.00711	0	NA	Inf	Inf	96	20591058	20736610	20590962	20736514	0	20590962	145552
RANDA	non_withdrawal	96	95.3262	-0.293061	0.0101093	0.284097	95.3262	1.00703	1.00707	1.00711	0	NA	Inf	Inf	96	20591058	20736610	20590962	20736514	0	20590962	145552
SEASONIQUE	non_withdrawal	96	95.3262	-0.293061	0.0101093	0.284097	95.3262	1.00703	1.00707	1.00711	0	NA	Inf	Inf	96	20591058	20736610	20590962	20736514	0	20590962	145552
SUTIMLIMABJOME	non_withdrawal	96	95.3262	-0.293061	0.0101093	0.284097	95.3262	1.00703	1.00707	1.00711	0	NA	Inf	Inf	96	20591058	20736610	20590962	20736514	0	20590962	145552
TIAPROFENIC ACID	non_withdrawal	96	95.3262	-0.293061	0.0101093	0.284097	95.3262	1.00703	1.00707	1.00711	0	NA	Inf	Inf	96	20591058	20736610	20590962	20736514	0	20590962	145552
VITAMIN B	non_withdrawal	96	95.3262	-0.293061	0.0101093	0.284097	95.3262	1.00703	1.00707	1.00711	0	NA	Inf	Inf	96	20591058	20736610	20590962	20736514	0	20590962	145552
DIETHYLCARBAMAZINE	non_withdrawal	95	94.3332	-0.294729	0.0101087	0.285458	94.3332	1.00703	1.00707	1.00711	0	NA	Inf	Inf	95	20591058	20736610	20590963	20736515	0	20590963	145552
DORZOLAMIDE_TIMOLOL	non_withdrawal	95	94.3332	-0.294729	0.0101087	0.285458	94.3332	1.00703	1.00707	1.00711	0	NA	Inf	Inf	95	20591058	20736610	20590963	20736515	0	20590963	145552
METADATE CD	non_withdrawal	95	94.3332	-0.294729	0.0101087	0.285458	94.3332	1.00703	1.00707	1.00711	0	NA	Inf	Inf	95	20591058	20736610	20590963	20736515	0	20590963	145552
PROTROPIN	non_withdrawal	95	94.3332	-0.294729	0.0101087	0.285458	94.3332	1.00703	1.00707	1.00711	0	NA	Inf	Inf	95	20591058	20736610	20590963	20736515	0	20590963	145552
VP	non_withdrawal	95	94.3332	-0.294729	0.0101087	0.285458	94.3332	1.00703	1.00707	1.00711	0	NA	Inf	Inf	95	20591058	20736610	20590963	20736515	0	20590963	145552
IXEKIZUMAB	non_withdrawal	27000	26811.5	-0.00715194	0.0101085	0.0272649	26811.2	1.00696	1.00704	1.00712	141.284	26.9184	191.104	1356.72	27001	20591058	20736610	20564058	20709609	1	20564058	145551
ACE INHIBITOR	non_withdrawal	94	93.3402	-0.296425	0.0101081	0.28684	93.3402	1.00703	1.00707	1.00711	0	NA	Inf	Inf	94	20591058	20736610	20590964	20736516	0	20590964	145552
ANCEF	non_withdrawal	94	93.3402	-0.296425	0.0101081	0.28684	93.3402	1.00703	1.00707	1.00711	0	NA	Inf	Inf	94	20591058	20736610	20590964	20736516	0	20590964	145552
APRANAX	non_withdrawal	94	93.3402	-0.296425	0.0101081	0.28684	93.3402	1.00703	1.00707	1.00711	0	NA	Inf	Inf	94	20591058	20736610	20590964	20736516	0	20590964	145552
BACITRACINNEOMYCIN_POLYMYXIN B	non_withdrawal	94	93.3402	-0.296425	0.0101081	0.28684	93.3402	1.00703	1.00707	1.00711	0	NA	Inf	Inf	94	20591058	20736610	20590964	20736516	0	20590964	145552
BLINDED EPLERENONE	non_withdrawal	94	93.3402	-0.296425	0.0101081	0.28684	93.3402	1.00703	1.00707	1.00711	0	NA	Inf	Inf	94	20591058	20736610	20590964	20736516	0	20590964	145552
ECHINACEA ANGUSTIFOLIAHOMEOPATHICS_ZINC \ZINC HOMEOPATHICS\ZINC ACETATE\ZINC GLUCONATE	non_withdrawal	94	93.3402	-0.296425	0.0101081	0.28684	93.3402	1.00703	1.00707	1.00711	0	NA	Inf	Inf	94	20591058	20736610	20590964	20736516	0	20590964	145552
EUCREAS	non_withdrawal	94	93.3402	-0.296425	0.0101081	0.28684	93.3402	1.00703	1.00707	1.00711	0	NA	Inf	Inf	94	20591058	20736610	20590964	20736516	0	20590964	145552
LAMIVUDINETENOFOVIR	non_withdrawal	94	93.3402	-0.296425	0.0101081	0.28684	93.3402	1.00703	1.00707	1.00711	0	NA	Inf	Inf	94	20591058	20736610	20590964	20736516	0	20590964	145552
MYOCET	non_withdrawal	94	93.3402	-0.296425	0.0101081	0.28684	93.3402	1.00703	1.00707	1.00711	0	NA	Inf	Inf	94	20591058	20736610	20590964	20736516	0	20590964	145552
SEGURIL	non_withdrawal	94	93.3402	-0.296425	0.0101081	0.28684	93.3402	1.00703	1.00707	1.00711	0	NA	Inf	Inf	94	20591058	20736610	20590964	20736516	0	20590964	145552
TIAPRIDAL	non_withdrawal	94	93.3402	-0.296425	0.0101081	0.28684	93.3402	1.00703	1.00707	1.00711	0	NA	Inf	Inf	94	20591058	20736610	20590964	20736516	0	20590964	145552
ZYFLO	non_withdrawal	94	93.3402	-0.296425	0.0101081	0.28684	93.3402	1.00703	1.00707	1.00711	0	NA	Inf	Inf	94	20591058	20736610	20590964	20736516	0	20590964	145552
AMINOCAPROIC ACID	non_withdrawal	93	92.3472	-0.298149	0.0101076	0.288243	92.3472	1.00703	1.00707	1.00711	0	NA	Inf	Inf	93	20591058	20736610	20590965	20736517	0	20590965	145552
ARACYTINE	non_withdrawal	93	92.3472	-0.298149	0.0101076	0.288243	92.3472	1.00703	1.00707	1.00711	0	NA	Inf	Inf	93	20591058	20736610	20590965	20736517	0	20590965	145552
CAPLACIZUMAB	non_withdrawal	93	92.3472	-0.298149	0.0101076	0.288243	92.3472	1.00703	1.00707	1.00711	0	NA	Inf	Inf	93	20591058	20736610	20590965	20736517	0	20590965	145552
CYMEVENE	non_withdrawal	93	92.3472	-0.298149	0.0101076	0.288243	92.3472	1.00703	1.00707	1.00711	0	NA	Inf	Inf	93	20591058	20736610	20590965	20736517	0	20590965	145552
DOPAMINEDOPAMINE	non_withdrawal	93	92.3472	-0.298149	0.0101076	0.288243	92.3472	1.00703	1.00707	1.00711	0	NA	Inf	Inf	93	20591058	20736610	20590965	20736517	0	20590965	145552
EZETIMIBE_ROSUVASTATIN	non_withdrawal	93	92.3472	-0.298149	0.0101076	0.288243	92.3472	1.00703	1.00707	1.00711	0	NA	Inf	Inf	93	20591058	20736610	20590965	20736517	0	20590965	145552
FOLLITROPIN BETA	non_withdrawal	93	92.3472	-0.298149	0.0101076	0.288243	92.3472	1.00703	1.00707	1.00711	0	NA	Inf	Inf	93	20591058	20736610	20590965	20736517	0	20590965	145552
IOPAMIRO	non_withdrawal	93	92.3472	-0.298149	0.0101076	0.288243	92.3472	1.00703	1.00707	1.00711	0	NA	Inf	Inf	93	20591058	20736610	20590965	20736517	0	20590965	145552
SKELETAL MUSCLE RELAXANT	non_withdrawal	93	92.3472	-0.298149	0.0101076	0.288243	92.3472	1.00703	1.00707	1.00711	0	NA	Inf	Inf	93	20591058	20736610	20590965	20736517	0	20590965	145552
BICARBONATESODIUM	non_withdrawal	92	91.3542	-0.299901	0.010107	0.289669	91.3542	1.00703	1.00707	1.00711	0	NA	Inf	Inf	92	20591058	20736610	20590966	20736518	0	20590966	145552
BRICANYL	non_withdrawal	92	91.3542	-0.299901	0.010107	0.289669	91.3542	1.00703	1.00707	1.00711	0	NA	Inf	Inf	92	20591058	20736610	20590966	20736518	0	20590966	145552
CARTIA XT	non_withdrawal	92	91.3542	-0.299901	0.010107	0.289669	91.3542	1.00703	1.00707	1.00711	0	NA	Inf	Inf	92	20591058	20736610	20590966	20736518	0	20590966	145552
CELIPROLOL	non_withdrawal	92	91.3542	-0.299901	0.010107	0.289669	91.3542	1.00703	1.00707	1.00711	0	NA	Inf	Inf	92	20591058	20736610	20590966	20736518	0	20590966	145552
COPPERTONE SPORT CONTINUOUS SPRAY SPF_	non_withdrawal	92	91.3542	-0.299901	0.010107	0.289669	91.3542	1.00703	1.00707	1.00711	0	NA	Inf	Inf	92	20591058	20736610	20590966	20736518	0	20590966	145552
LAMIVUDINETENOFOVIR DISOPROXIL	non_withdrawal	92	91.3542	-0.299901	0.010107	0.289669	91.3542	1.00703	1.00707	1.00711	0	NA	Inf	Inf	92	20591058	20736610	20590966	20736518	0	20590966	145552
LAMOTRGINE	non_withdrawal	92	91.3542	-0.299901	0.010107	0.289669	91.3542	1.00703	1.00707	1.00711	0	NA	Inf	Inf	92	20591058	20736610	20590966	20736518	0	20590966	145552
MAGNEX	non_withdrawal	92	91.3542	-0.299901	0.010107	0.289669	91.3542	1.00703	1.00707	1.00711	0	NA	Inf	Inf	92	20591058	20736610	20590966	20736518	0	20590966	145552
MTX	non_withdrawal	92	91.3542	-0.299901	0.010107	0.289669	91.3542	1.00703	1.00707	1.00711	0	NA	Inf	Inf	92	20591058	20736610	20590966	20736518	0	20590966	145552
PHOLCODINE	non_withdrawal	92	91.3542	-0.299901	0.010107	0.289669	91.3542	1.00703	1.00707	1.00711	0	NA	Inf	Inf	92	20591058	20736610	20590966	20736518	0	20590966	145552
URIDINE TRIACETATE	non_withdrawal	92	91.3542	-0.299901	0.010107	0.289669	91.3542	1.00703	1.00707	1.00711	0	NA	Inf	Inf	92	20591058	20736610	20590966	20736518	0	20590966	145552
URSODEOXYCHOLIC ACID	non_withdrawal	92	91.3542	-0.299901	0.010107	0.289669	91.3542	1.00703	1.00707	1.00711	0	NA	Inf	Inf	92	20591058	20736610	20590966	20736518	0	20590966	145552
VASTEN	non_withdrawal	92	91.3542	-0.299901	0.010107	0.289669	91.3542	1.00703	1.00707	1.00711	0	NA	Inf	Inf	92	20591058	20736610	20590966	20736518	0	20590966	145552
CROFELEMER	non_withdrawal	91	90.3613	-0.301684	0.0101064	0.291116	90.3613	1.00703	1.00707	1.00711	0	NA	Inf	Inf	91	20591058	20736610	20590967	20736519	0	20590967	145552
DEXPANTHENOL	non_withdrawal	91	90.3613	-0.301684	0.0101064	0.291116	90.3613	1.00703	1.00707	1.00711	0	NA	Inf	Inf	91	20591058	20736610	20590967	20736519	0	20590967	145552
DIANTALVIC	non_withdrawal	91	90.3613	-0.301684	0.0101064	0.291116	90.3613	1.00703	1.00707	1.00711	0	NA	Inf	Inf	91	20591058	20736610	20590967	20736519	0	20590967	145552
FLUDEX	non_withdrawal	91	90.3613	-0.301684	0.0101064	0.291116	90.3613	1.00703	1.00707	1.00711	0	NA	Inf	Inf	91	20591058	20736610	20590967	20736519	0	20590967	145552
FORTAMET	non_withdrawal	91	90.3613	-0.301684	0.0101064	0.291116	90.3613	1.00703	1.00707	1.00711	0	NA	Inf	Inf	91	20591058	20736610	20590967	20736519	0	20590967	145552
GASMOTIN	non_withdrawal	91	90.3613	-0.301684	0.0101064	0.291116	90.3613	1.00703	1.00707	1.00711	0	NA	Inf	Inf	91	20591058	20736610	20590967	20736519	0	20590967	145552
GLYCERYL TRINITRATE	non_withdrawal	91	90.3613	-0.301684	0.0101064	0.291116	90.3613	1.00703	1.00707	1.00711	0	NA	Inf	Inf	91	20591058	20736610	20590967	20736519	0	20590967	145552
GUADECITABINE	non_withdrawal	91	90.3613	-0.301684	0.0101064	0.291116	90.3613	1.00703	1.00707	1.00711	0	NA	Inf	Inf	91	20591058	20736610	20590967	20736519	0	20590967	145552
HYDROXYCARBAMIDE	non_withdrawal	91	90.3613	-0.301684	0.0101064	0.291116	90.3613	1.00703	1.00707	1.00711	0	NA	Inf	Inf	91	20591058	20736610	20590967	20736519	0	20590967	145552
ISCOVER	non_withdrawal	91	90.3613	-0.301684	0.0101064	0.291116	90.3613	1.00703	1.00707	1.00711	0	NA	Inf	Inf	91	20591058	20736610	20590967	20736519	0	20590967	145552
LANTAREL	non_withdrawal	91	90.3613	-0.301684	0.0101064	0.291116	90.3613	1.00703	1.00707	1.00711	0	NA	Inf	Inf	91	20591058	20736610	20590967	20736519	0	20590967	145552
LASPARAGINASE	non_withdrawal	91	90.3613	-0.301684	0.0101064	0.291116	90.3613	1.00703	1.00707	1.00711	0	NA	Inf	Inf	91	20591058	20736610	20590967	20736519	0	20590967	145552
PAPAVERINE	non_withdrawal	91	90.3613	-0.301684	0.0101064	0.291116	90.3613	1.00703	1.00707	1.00711	0	NA	Inf	Inf	91	20591058	20736610	20590967	20736519	0	20590967	145552
PIFLUFOLASTAT F	non_withdrawal	91	90.3613	-0.301684	0.0101064	0.291116	90.3613	1.00703	1.00707	1.00711	0	NA	Inf	Inf	91	20591058	20736610	20590967	20736519	0	20590967	145552
SULTHIAME	non_withdrawal	91	90.3613	-0.301684	0.0101064	0.291116	90.3613	1.00703	1.00707	1.00711	0	NA	Inf	Inf	91	20591058	20736610	20590967	20736519	0	20590967	145552
TETANUS TOXOIDS	non_withdrawal	91	90.3613	-0.301684	0.0101064	0.291116	90.3613	1.00703	1.00707	1.00711	0	NA	Inf	Inf	91	20591058	20736610	20590967	20736519	0	20590967	145552
ZEMURON	non_withdrawal	91	90.3613	-0.301684	0.0101064	0.291116	90.3613	1.00703	1.00707	1.00711	0	NA	Inf	Inf	91	20591058	20736610	20590967	20736519	0	20590967	145552
ACETAMINOPHENCAFFEINE_PYRILAMINE	non_withdrawal	90	89.3683	-0.303497	0.0101058	0.292587	89.3683	1.00703	1.00707	1.00711	0	NA	Inf	Inf	90	20591058	20736610	20590968	20736520	0	20590968	145552
AMINO ACIDSANHYDROUS DEXTROSE_CALCIUM \MAGNESIUM HEPTAHYDRATE\ CHLORIDE\ \SODIUM GLYCEROPHOSPHATE ANHYDROUS\SOYBEAN OIL	non_withdrawal	90	89.3683	-0.303497	0.0101058	0.292587	89.3683	1.00703	1.00707	1.00711	0	NA	Inf	Inf	90	20591058	20736610	20590968	20736520	0	20590968	145552
BIMEKIZUMAB	non_withdrawal	90	89.3683	-0.303497	0.0101058	0.292587	89.3683	1.00703	1.00707	1.00711	0	NA	Inf	Inf	90	20591058	20736610	20590968	20736520	0	20590968	145552
BOTULINUM TOXIN	non_withdrawal	90	89.3683	-0.303497	0.0101058	0.292587	89.3683	1.00703	1.00707	1.00711	0	NA	Inf	Inf	90	20591058	20736610	20590968	20736520	0	20590968	145552
BRIVUDINE	non_withdrawal	90	89.3683	-0.303497	0.0101058	0.292587	89.3683	1.00703	1.00707	1.00711	0	NA	Inf	Inf	90	20591058	20736610	20590968	20736520	0	20590968	145552
CALCIUM CHLORIDEDEXTROSE_MAGNESIUM \ \SODIUM CHLORIDE\SODIUM	non_withdrawal	90	89.3683	-0.303497	0.0101058	0.292587	89.3683	1.00703	1.00707	1.00711	0	NA	Inf	Inf	90	20591058	20736610	20590968	20736520	0	20590968	145552
IMIPENEM_CILASTATIN	non_withdrawal	90	89.3683	-0.303497	0.0101058	0.292587	89.3683	1.00703	1.00707	1.00711	0	NA	Inf	Inf	90	20591058	20736610	20590968	20736520	0	20590968	145552
NEUTROSPEC	non_withdrawal	90	89.3683	-0.303497	0.0101058	0.292587	89.3683	1.00703	1.00707	1.00711	0	NA	Inf	Inf	90	20591058	20736610	20590968	20736520	0	20590968	145552
NIASTASE	non_withdrawal	90	89.3683	-0.303497	0.0101058	0.292587	89.3683	1.00703	1.00707	1.00711	0	NA	Inf	Inf	90	20591058	20736610	20590968	20736520	0	20590968	145552
NINTEDANIB ESYLATE	non_withdrawal	90	89.3683	-0.303497	0.0101058	0.292587	89.3683	1.00703	1.00707	1.00711	0	NA	Inf	Inf	90	20591058	20736610	20590968	20736520	0	20590968	145552
OMEGA-CARBOXYLIC ACIDS	non_withdrawal	90	89.3683	-0.303497	0.0101058	0.292587	89.3683	1.00703	1.00707	1.00711	0	NA	Inf	Inf	90	20591058	20736610	20590968	20736520	0	20590968	145552
QUAVONLIMAB	non_withdrawal	90	89.3683	-0.303497	0.0101058	0.292587	89.3683	1.00703	1.00707	1.00711	0	NA	Inf	Inf	90	20591058	20736610	20590968	20736520	0	20590968	145552
SUXAMETHONIUM	non_withdrawal	90	89.3683	-0.303497	0.0101058	0.292587	89.3683	1.00703	1.00707	1.00711	0	NA	Inf	Inf	90	20591058	20736610	20590968	20736520	0	20590968	145552
ALUMINUM ZIRCONIUM TRICHLOROHYDREX GLY	non_withdrawal	89	88.3753	-0.305341	0.0101051	0.294082	88.3753	1.00703	1.00707	1.00711	0	NA	Inf	Inf	89	20591058	20736610	20590969	20736521	0	20590969	145552
CALCIUM POLYSTYRENE	non_withdrawal	89	88.3753	-0.305341	0.0101051	0.294082	88.3753	1.00703	1.00707	1.00711	0	NA	Inf	Inf	89	20591058	20736610	20590969	20736521	0	20590969	145552
COLCHICINEDICYCLOMINE	non_withdrawal	89	88.3753	-0.305341	0.0101051	0.294082	88.3753	1.00703	1.00707	1.00711	0	NA	Inf	Inf	89	20591058	20736610	20590969	20736521	0	20590969	145552
DOCUSATE_SENNOSIDES	non_withdrawal	89	88.3753	-0.305341	0.0101051	0.294082	88.3753	1.00703	1.00707	1.00711	0	NA	Inf	Inf	89	20591058	20736610	20590969	20736521	0	20590969	145552
FENOTEROL_IPRATROPIUM	non_withdrawal	89	88.3753	-0.305341	0.0101051	0.294082	88.3753	1.00703	1.00707	1.00711	0	NA	Inf	Inf	89	20591058	20736610	20590969	20736521	0	20590969	145552
FLEET PHOSPHOSODA	non_withdrawal	89	88.3753	-0.305341	0.0101051	0.294082	88.3753	1.00703	1.00707	1.00711	0	NA	Inf	Inf	89	20591058	20736610	20590969	20736521	0	20590969	145552
GAMUNEXC	non_withdrawal	89	88.3753	-0.305341	0.0101051	0.294082	88.3753	1.00703	1.00707	1.00711	0	NA	Inf	Inf	89	20591058	20736610	20590969	20736521	0	20590969	145552
GLUCOSE	non_withdrawal	89	88.3753	-0.305341	0.0101051	0.294082	88.3753	1.00703	1.00707	1.00711	0	NA	Inf	Inf	89	20591058	20736610	20590969	20736521	0	20590969	145552
LEVOSULPIRIDE	non_withdrawal	89	88.3753	-0.305341	0.0101051	0.294082	88.3753	1.00703	1.00707	1.00711	0	NA	Inf	Inf	89	20591058	20736610	20590969	20736521	0	20590969	145552
PIRENZEPINE	non_withdrawal	89	88.3753	-0.305341	0.0101051	0.294082	88.3753	1.00703	1.00707	1.00711	0	NA	Inf	Inf	89	20591058	20736610	20590969	20736521	0	20590969	145552
PIRTOBRUTINIB	non_withdrawal	89	88.3753	-0.305341	0.0101051	0.294082	88.3753	1.00703	1.00707	1.00711	0	NA	Inf	Inf	89	20591058	20736610	20590969	20736521	0	20590969	145552
POLYGAM SD	non_withdrawal	89	88.3753	-0.305341	0.0101051	0.294082	88.3753	1.00703	1.00707	1.00711	0	NA	Inf	Inf	89	20591058	20736610	20590969	20736521	0	20590969	145552
SYMMETREL	non_withdrawal	89	88.3753	-0.305341	0.0101051	0.294082	88.3753	1.00703	1.00707	1.00711	0	NA	Inf	Inf	89	20591058	20736610	20590969	20736521	0	20590969	145552
TIMENTIN	non_withdrawal	89	88.3753	-0.305341	0.0101051	0.294082	88.3753	1.00703	1.00707	1.00711	0	NA	Inf	Inf	89	20591058	20736610	20590969	20736521	0	20590969	145552
TORVAST	non_withdrawal	89	88.3753	-0.305341	0.0101051	0.294082	88.3753	1.00703	1.00707	1.00711	0	NA	Inf	Inf	89	20591058	20736610	20590969	20736521	0	20590969	145552
ZILEUTON	non_withdrawal	89	88.3753	-0.305341	0.0101051	0.294082	88.3753	1.00703	1.00707	1.00711	0	NA	Inf	Inf	89	20591058	20736610	20590969	20736521	0	20590969	145552
ARTISS	non_withdrawal	88	87.3823	-0.307218	0.0101045	0.295601	87.3823	1.00703	1.00707	1.00711	0	NA	Inf	Inf	88	20591058	20736610	20590970	20736522	0	20590970	145552
ASTELIN	non_withdrawal	88	87.3823	-0.307218	0.0101045	0.295601	87.3823	1.00703	1.00707	1.00711	0	NA	Inf	Inf	88	20591058	20736610	20590970	20736522	0	20590970	145552
BUPROPRION	non_withdrawal	88	87.3823	-0.307218	0.0101045	0.295601	87.3823	1.00703	1.00707	1.00711	0	NA	Inf	Inf	88	20591058	20736610	20590970	20736522	0	20590970	145552
CERUBIDINE	non_withdrawal	88	87.3823	-0.307218	0.0101045	0.295601	87.3823	1.00703	1.00707	1.00711	0	NA	Inf	Inf	88	20591058	20736610	20590970	20736522	0	20590970	145552
HARNAL ORODISPERSABLE	non_withdrawal	88	87.3823	-0.307218	0.0101045	0.295601	87.3823	1.00703	1.00707	1.00711	0	NA	Inf	Inf	88	20591058	20736610	20590970	20736522	0	20590970	145552
INFLUENZA VIRUS VACCINE QUADRIVALENT TYPE_B	non_withdrawal	88	87.3823	-0.307218	0.0101045	0.295601	87.3823	1.00703	1.00707	1.00711	0	NA	Inf	Inf	88	20591058	20736610	20590970	20736522	0	20590970	145552
LENACAPAVIR	non_withdrawal	88	87.3823	-0.307218	0.0101045	0.295601	87.3823	1.00703	1.00707	1.00711	0	NA	Inf	Inf	88	20591058	20736610	20590970	20736522	0	20590970	145552
NITRODERM	non_withdrawal	88	87.3823	-0.307218	0.0101045	0.295601	87.3823	1.00703	1.00707	1.00711	0	NA	Inf	Inf	88	20591058	20736610	20590970	20736522	0	20590970	145552
ORMIGREIN	non_withdrawal	88	87.3823	-0.307218	0.0101045	0.295601	87.3823	1.00703	1.00707	1.00711	0	NA	Inf	Inf	88	20591058	20736610	20590970	20736522	0	20590970	145552
PENFILL R CHU	non_withdrawal	88	87.3823	-0.307218	0.0101045	0.295601	87.3823	1.00703	1.00707	1.00711	0	NA	Inf	Inf	88	20591058	20736610	20590970	20736522	0	20590970	145552
PHENYLPROPANOLAMINE	non_withdrawal	88	87.3823	-0.307218	0.0101045	0.295601	87.3823	1.00703	1.00707	1.00711	0	NA	Inf	Inf	88	20591058	20736610	20590970	20736522	0	20590970	145552
QUINAPRILQUINAPRIL	non_withdrawal	88	87.3823	-0.307218	0.0101045	0.295601	87.3823	1.00703	1.00707	1.00711	0	NA	Inf	Inf	88	20591058	20736610	20590970	20736522	0	20590970	145552
SERENASE	non_withdrawal	88	87.3823	-0.307218	0.0101045	0.295601	87.3823	1.00703	1.00707	1.00711	0	NA	Inf	Inf	88	20591058	20736610	20590970	20736522	0	20590970	145552
CEFCAPENE PIVOXIL	non_withdrawal	87	86.3893	-0.309128	0.0101038	0.297145	86.3893	1.00703	1.00707	1.00711	0	NA	Inf	Inf	87	20591058	20736610	20590971	20736523	0	20590971	145552
CEREBYX	non_withdrawal	87	86.3893	-0.309128	0.0101038	0.297145	86.3893	1.00703	1.00707	1.00711	0	NA	Inf	Inf	87	20591058	20736610	20590971	20736523	0	20590971	145552
CERTOPARIN	non_withdrawal	87	86.3893	-0.309128	0.0101038	0.297145	86.3893	1.00703	1.00707	1.00711	0	NA	Inf	Inf	87	20591058	20736610	20590971	20736523	0	20590971	145552
CIPROFLOXACINFLUOCINOLONE ACETONIDE	non_withdrawal	87	86.3893	-0.309128	0.0101038	0.297145	86.3893	1.00703	1.00707	1.00711	0	NA	Inf	Inf	87	20591058	20736610	20590971	20736523	0	20590971	145552
COMBODART	non_withdrawal	87	86.3893	-0.309128	0.0101038	0.297145	86.3893	1.00703	1.00707	1.00711	0	NA	Inf	Inf	87	20591058	20736610	20590971	20736523	0	20590971	145552
CONIEL	non_withdrawal	87	86.3893	-0.309128	0.0101038	0.297145	86.3893	1.00703	1.00707	1.00711	0	NA	Inf	Inf	87	20591058	20736610	20590971	20736523	0	20590971	145552
DABRAFENIBTRAMETINIB	non_withdrawal	87	86.3893	-0.309128	0.0101038	0.297145	86.3893	1.00703	1.00707	1.00711	0	NA	Inf	Inf	87	20591058	20736610	20590971	20736523	0	20590971	145552
ESTRIOL	non_withdrawal	87	86.3893	-0.309128	0.0101038	0.297145	86.3893	1.00703	1.00707	1.00711	0	NA	Inf	Inf	87	20591058	20736610	20590971	20736523	0	20590971	145552
ESTROGENIC SUBSTANCE	non_withdrawal	87	86.3893	-0.309128	0.0101038	0.297145	86.3893	1.00703	1.00707	1.00711	0	NA	Inf	Inf	87	20591058	20736610	20590971	20736523	0	20590971	145552
FERRIC PYROPHOSPHATE	non_withdrawal	87	86.3893	-0.309128	0.0101038	0.297145	86.3893	1.00703	1.00707	1.00711	0	NA	Inf	Inf	87	20591058	20736610	20590971	20736523	0	20590971	145552
GEMIFLOXACIN	non_withdrawal	87	86.3893	-0.309128	0.0101038	0.297145	86.3893	1.00703	1.00707	1.00711	0	NA	Inf	Inf	87	20591058	20736610	20590971	20736523	0	20590971	145552
HYDRALAZINE HYDROCHLORIDEISOSORBIDE DINITRATE	non_withdrawal	87	86.3893	-0.309128	0.0101038	0.297145	86.3893	1.00703	1.00707	1.00711	0	NA	Inf	Inf	87	20591058	20736610	20590971	20736523	0	20590971	145552
JZOLOFT	non_withdrawal	87	86.3893	-0.309128	0.0101038	0.297145	86.3893	1.00703	1.00707	1.00711	0	NA	Inf	Inf	87	20591058	20736610	20590971	20736523	0	20590971	145552
KENZEN	non_withdrawal	87	86.3893	-0.309128	0.0101038	0.297145	86.3893	1.00703	1.00707	1.00711	0	NA	Inf	Inf	87	20591058	20736610	20590971	20736523	0	20590971	145552
LOTRIMIN AF	non_withdrawal	87	86.3893	-0.309128	0.0101038	0.297145	86.3893	1.00703	1.00707	1.00711	0	NA	Inf	Inf	87	20591058	20736610	20590971	20736523	0	20590971	145552
NESIRITIDE	non_withdrawal	87	86.3893	-0.309128	0.0101038	0.297145	86.3893	1.00703	1.00707	1.00711	0	NA	Inf	Inf	87	20591058	20736610	20590971	20736523	0	20590971	145552
NSAID	non_withdrawal	87	86.3893	-0.309128	0.0101038	0.297145	86.3893	1.00703	1.00707	1.00711	0	NA	Inf	Inf	87	20591058	20736610	20590971	20736523	0	20590971	145552
OPTRUMA	non_withdrawal	87	86.3893	-0.309128	0.0101038	0.297145	86.3893	1.00703	1.00707	1.00711	0	NA	Inf	Inf	87	20591058	20736610	20590971	20736523	0	20590971	145552
PUREGON	non_withdrawal	87	86.3893	-0.309128	0.0101038	0.297145	86.3893	1.00703	1.00707	1.00711	0	NA	Inf	Inf	87	20591058	20736610	20590971	20736523	0	20590971	145552
BETANIS	non_withdrawal	86	85.3964	-0.311073	0.0101032	0.298714	85.3964	1.00703	1.00707	1.00711	0	NA	Inf	Inf	86	20591058	20736610	20590972	20736524	0	20590972	145552
DEPAMIDE	non_withdrawal	86	85.3964	-0.311073	0.0101032	0.298714	85.3964	1.00703	1.00707	1.00711	0	NA	Inf	Inf	86	20591058	20736610	20590972	20736524	0	20590972	145552
ENANTONE	non_withdrawal	86	85.3964	-0.311073	0.0101032	0.298714	85.3964	1.00703	1.00707	1.00711	0	NA	Inf	Inf	86	20591058	20736610	20590972	20736524	0	20590972	145552
HEPATITIS B VIRUS VACCINE	non_withdrawal	86	85.3964	-0.311073	0.0101032	0.298714	85.3964	1.00703	1.00707	1.00711	0	NA	Inf	Inf	86	20591058	20736610	20590972	20736524	0	20590972	145552
ICY HOT	non_withdrawal	86	85.3964	-0.311073	0.0101032	0.298714	85.3964	1.00703	1.00707	1.00711	0	NA	Inf	Inf	86	20591058	20736610	20590972	20736524	0	20590972	145552
KARVEA	non_withdrawal	86	85.3964	-0.311073	0.0101032	0.298714	85.3964	1.00703	1.00707	1.00711	0	NA	Inf	Inf	86	20591058	20736610	20590972	20736524	0	20590972	145552
MENOPUR	non_withdrawal	86	85.3964	-0.311073	0.0101032	0.298714	85.3964	1.00703	1.00707	1.00711	0	NA	Inf	Inf	86	20591058	20736610	20590972	20736524	0	20590972	145552
SAYANA	non_withdrawal	86	85.3964	-0.311073	0.0101032	0.298714	85.3964	1.00703	1.00707	1.00711	0	NA	Inf	Inf	86	20591058	20736610	20590972	20736524	0	20590972	145552
STATIN	non_withdrawal	86	85.3964	-0.311073	0.0101032	0.298714	85.3964	1.00703	1.00707	1.00711	0	NA	Inf	Inf	86	20591058	20736610	20590972	20736524	0	20590972	145552
SULBACTAM	non_withdrawal	86	85.3964	-0.311073	0.0101032	0.298714	85.3964	1.00703	1.00707	1.00711	0	NA	Inf	Inf	86	20591058	20736610	20590972	20736524	0	20590972	145552
SYNAREL	non_withdrawal	86	85.3964	-0.311073	0.0101032	0.298714	85.3964	1.00703	1.00707	1.00711	0	NA	Inf	Inf	86	20591058	20736610	20590972	20736524	0	20590972	145552
TELAGLENASTAT	non_withdrawal	86	85.3964	-0.311073	0.0101032	0.298714	85.3964	1.00703	1.00707	1.00711	0	NA	Inf	Inf	86	20591058	20736610	20590972	20736524	0	20590972	145552
TORASEMIDE	non_withdrawal	86	85.3964	-0.311073	0.0101032	0.298714	85.3964	1.00703	1.00707	1.00711	0	NA	Inf	Inf	86	20591058	20736610	20590972	20736524	0	20590972	145552
TRIFAROTENE	non_withdrawal	86	85.3964	-0.311073	0.0101032	0.298714	85.3964	1.00703	1.00707	1.00711	0	NA	Inf	Inf	86	20591058	20736610	20590972	20736524	0	20590972	145552
TRISPRINTEC	non_withdrawal	86	85.3964	-0.311073	0.0101032	0.298714	85.3964	1.00703	1.00707	1.00711	0	NA	Inf	Inf	86	20591058	20736610	20590972	20736524	0	20590972	145552
ULTRATECHNEKOW	non_withdrawal	86	85.3964	-0.311073	0.0101032	0.298714	85.3964	1.00703	1.00707	1.00711	0	NA	Inf	Inf	86	20591058	20736610	20590972	20736524	0	20590972	145552
VIBATIV	non_withdrawal	86	85.3964	-0.311073	0.0101032	0.298714	85.3964	1.00703	1.00707	1.00711	0	NA	Inf	Inf	86	20591058	20736610	20590972	20736524	0	20590972	145552
ALISERTIB	non_withdrawal	85	84.4034	-0.313052	0.0101025	0.300311	84.4034	1.00703	1.00707	1.00711	0	NA	Inf	Inf	85	20591058	20736610	20590973	20736525	0	20590973	145552
ALL NONTHERAPEUTIC PRODUCTS (ALL NON-THERAPEUTIC PRODUCTS	non_withdrawal	85	84.4034	-0.313052	0.0101025	0.300311	84.4034	1.00703	1.00707	1.00711	0	NA	Inf	Inf	85	20591058	20736610	20590973	20736525	0	20590973	145552
ARABICA COFFEE BEANATROPA BELLADONNA_CALCIUM \CHAMOMILE	non_withdrawal	85	84.4034	-0.313052	0.0101025	0.300311	84.4034	1.00703	1.00707	1.00711	0	NA	Inf	Inf	85	20591058	20736610	20590973	20736525	0	20590973	145552
BECOTIDE	non_withdrawal	85	84.4034	-0.313052	0.0101025	0.300311	84.4034	1.00703	1.00707	1.00711	0	NA	Inf	Inf	85	20591058	20736610	20590973	20736525	0	20590973	145552
BLINDED TMC	non_withdrawal	85	84.4034	-0.313052	0.0101025	0.300311	84.4034	1.00703	1.00707	1.00711	0	NA	Inf	Inf	85	20591058	20736610	20590973	20736525	0	20590973	145552
BOCOCIZUMAB	non_withdrawal	85	84.4034	-0.313052	0.0101025	0.300311	84.4034	1.00703	1.00707	1.00711	0	NA	Inf	Inf	85	20591058	20736610	20590973	20736525	0	20590973	145552
BUPARLISIB	non_withdrawal	85	84.4034	-0.313052	0.0101025	0.300311	84.4034	1.00703	1.00707	1.00711	0	NA	Inf	Inf	85	20591058	20736610	20590973	20736525	0	20590973	145552
COPPERTONE SENSITIVE SKIN LOTION SPF	non_withdrawal	85	84.4034	-0.313052	0.0101025	0.300311	84.4034	1.00703	1.00707	1.00711	0	NA	Inf	Inf	85	20591058	20736610	20590973	20736525	0	20590973	145552
CYCLOPHOSPHAMIDEDOXORUBICIN_PREDNISONE\RITUXIMAB\VINCRISTINE	non_withdrawal	85	84.4034	-0.313052	0.0101025	0.300311	84.4034	1.00703	1.00707	1.00711	0	NA	Inf	Inf	85	20591058	20736610	20590973	20736525	0	20590973	145552
DIENOGEST	non_withdrawal	85	84.4034	-0.313052	0.0101025	0.300311	84.4034	1.00703	1.00707	1.00711	0	NA	Inf	Inf	85	20591058	20736610	20590973	20736525	0	20590973	145552
DOXIFLURIDINE	non_withdrawal	85	84.4034	-0.313052	0.0101025	0.300311	84.4034	1.00703	1.00707	1.00711	0	NA	Inf	Inf	85	20591058	20736610	20590973	20736525	0	20590973	145552
EPROSARTAN	non_withdrawal	85	84.4034	-0.313052	0.0101025	0.300311	84.4034	1.00703	1.00707	1.00711	0	NA	Inf	Inf	85	20591058	20736610	20590973	20736525	0	20590973	145552
FALITHROM	non_withdrawal	85	84.4034	-0.313052	0.0101025	0.300311	84.4034	1.00703	1.00707	1.00711	0	NA	Inf	Inf	85	20591058	20736610	20590973	20736525	0	20590973	145552
FYCOMPA	non_withdrawal	85	84.4034	-0.313052	0.0101025	0.300311	84.4034	1.00703	1.00707	1.00711	0	NA	Inf	Inf	85	20591058	20736610	20590973	20736525	0	20590973	145552
LINDANE	non_withdrawal	85	84.4034	-0.313052	0.0101025	0.300311	84.4034	1.00703	1.00707	1.00711	0	NA	Inf	Inf	85	20591058	20736610	20590973	20736525	0	20590973	145552
MEASLESMUMPS-RUBELLA VIRUS VACCINE	non_withdrawal	85	84.4034	-0.313052	0.0101025	0.300311	84.4034	1.00703	1.00707	1.00711	0	NA	Inf	Inf	85	20591058	20736610	20590973	20736525	0	20590973	145552
MONTMORILLONITE	non_withdrawal	85	84.4034	-0.313052	0.0101025	0.300311	84.4034	1.00703	1.00707	1.00711	0	NA	Inf	Inf	85	20591058	20736610	20590973	20736525	0	20590973	145552
PEGATRON	non_withdrawal	85	84.4034	-0.313052	0.0101025	0.300311	84.4034	1.00703	1.00707	1.00711	0	NA	Inf	Inf	85	20591058	20736610	20590973	20736525	0	20590973	145552
PROPANOLOL	non_withdrawal	85	84.4034	-0.313052	0.0101025	0.300311	84.4034	1.00703	1.00707	1.00711	0	NA	Inf	Inf	85	20591058	20736610	20590973	20736525	0	20590973	145552
SEVORANE	non_withdrawal	85	84.4034	-0.313052	0.0101025	0.300311	84.4034	1.00703	1.00707	1.00711	0	NA	Inf	Inf	85	20591058	20736610	20590973	20736525	0	20590973	145552
SPECIAFOLDINE	non_withdrawal	85	84.4034	-0.313052	0.0101025	0.300311	84.4034	1.00703	1.00707	1.00711	0	NA	Inf	Inf	85	20591058	20736610	20590973	20736525	0	20590973	145552
SULAR	non_withdrawal	85	84.4034	-0.313052	0.0101025	0.300311	84.4034	1.00703	1.00707	1.00711	0	NA	Inf	Inf	85	20591058	20736610	20590973	20736525	0	20590973	145552
TECHNETIUM TCM OXIDRONATE	non_withdrawal	85	84.4034	-0.313052	0.0101025	0.300311	84.4034	1.00703	1.00707	1.00711	0	NA	Inf	Inf	85	20591058	20736610	20590973	20736525	0	20590973	145552
THERALENE	non_withdrawal	85	84.4034	-0.313052	0.0101025	0.300311	84.4034	1.00703	1.00707	1.00711	0	NA	Inf	Inf	85	20591058	20736610	20590973	20736525	0	20590973	145552
DIANE	non_withdrawal	84	83.4104	-0.315068	0.0101018	0.301934	83.4104	1.00703	1.00707	1.00711	0	NA	Inf	Inf	84	20591058	20736610	20590974	20736526	0	20590974	145552
EDEX	non_withdrawal	84	83.4104	-0.315068	0.0101018	0.301934	83.4104	1.00703	1.00707	1.00711	0	NA	Inf	Inf	84	20591058	20736610	20590974	20736526	0	20590974	145552
HUMATEP	non_withdrawal	84	83.4104	-0.315068	0.0101018	0.301934	83.4104	1.00703	1.00707	1.00711	0	NA	Inf	Inf	84	20591058	20736610	20590974	20736526	0	20590974	145552
INSULIN PORKINSULIN PURIFIED PORK	non_withdrawal	84	83.4104	-0.315068	0.0101018	0.301934	83.4104	1.00703	1.00707	1.00711	0	NA	Inf	Inf	84	20591058	20736610	20590974	20736526	0	20590974	145552
K	non_withdrawal	84	83.4104	-0.315068	0.0101018	0.301934	83.4104	1.00703	1.00707	1.00711	0	NA	Inf	Inf	84	20591058	20736610	20590974	20736526	0	20590974	145552
LIMAPROST	non_withdrawal	84	83.4104	-0.315068	0.0101018	0.301934	83.4104	1.00703	1.00707	1.00711	0	NA	Inf	Inf	84	20591058	20736610	20590974	20736526	0	20590974	145552
OPTIJECT	non_withdrawal	84	83.4104	-0.315068	0.0101018	0.301934	83.4104	1.00703	1.00707	1.00711	0	NA	Inf	Inf	84	20591058	20736610	20590974	20736526	0	20590974	145552
ROMIPLATE	non_withdrawal	84	83.4104	-0.315068	0.0101018	0.301934	83.4104	1.00703	1.00707	1.00711	0	NA	Inf	Inf	84	20591058	20736610	20590974	20736526	0	20590974	145552
SOMATULINE	non_withdrawal	84	83.4104	-0.315068	0.0101018	0.301934	83.4104	1.00703	1.00707	1.00711	0	NA	Inf	Inf	84	20591058	20736610	20590974	20736526	0	20590974	145552
TWYNSTA	non_withdrawal	84	83.4104	-0.315068	0.0101018	0.301934	83.4104	1.00703	1.00707	1.00711	0	NA	Inf	Inf	84	20591058	20736610	20590974	20736526	0	20590974	145552
BLINDED BI	non_withdrawal	83	82.4174	-0.317122	0.010101	0.303586	82.4174	1.00703	1.00707	1.00711	0	NA	Inf	Inf	83	20591058	20736610	20590975	20736527	0	20590975	145552
CELSENTRI	non_withdrawal	83	82.4174	-0.317122	0.010101	0.303586	82.4174	1.00703	1.00707	1.00711	0	NA	Inf	Inf	83	20591058	20736610	20590975	20736527	0	20590975	145552
CHONDROITIN	non_withdrawal	83	82.4174	-0.317122	0.010101	0.303586	82.4174	1.00703	1.00707	1.00711	0	NA	Inf	Inf	83	20591058	20736610	20590975	20736527	0	20590975	145552
COCOA BUTTERPHENYLEPHRINE	non_withdrawal	83	82.4174	-0.317122	0.010101	0.303586	82.4174	1.00703	1.00707	1.00711	0	NA	Inf	Inf	83	20591058	20736610	20590975	20736527	0	20590975	145552
DEPAKIN	non_withdrawal	83	82.4174	-0.317122	0.010101	0.303586	82.4174	1.00703	1.00707	1.00711	0	NA	Inf	Inf	83	20591058	20736610	20590975	20736527	0	20590975	145552
EMSELEX	non_withdrawal	83	82.4174	-0.317122	0.010101	0.303586	82.4174	1.00703	1.00707	1.00711	0	NA	Inf	Inf	83	20591058	20736610	20590975	20736527	0	20590975	145552
ENZASTAURIN	non_withdrawal	83	82.4174	-0.317122	0.010101	0.303586	82.4174	1.00703	1.00707	1.00711	0	NA	Inf	Inf	83	20591058	20736610	20590975	20736527	0	20590975	145552
FOSTEMSAVIR TROMETHAMINE	non_withdrawal	83	82.4174	-0.317122	0.010101	0.303586	82.4174	1.00703	1.00707	1.00711	0	NA	Inf	Inf	83	20591058	20736610	20590975	20736527	0	20590975	145552
INDOCYANINE GREEN	non_withdrawal	83	82.4174	-0.317122	0.010101	0.303586	82.4174	1.00703	1.00707	1.00711	0	NA	Inf	Inf	83	20591058	20736610	20590975	20736527	0	20590975	145552
INTAL	non_withdrawal	83	82.4174	-0.317122	0.010101	0.303586	82.4174	1.00703	1.00707	1.00711	0	NA	Inf	Inf	83	20591058	20736610	20590975	20736527	0	20590975	145552
KOGENATE	non_withdrawal	83	82.4174	-0.317122	0.010101	0.303586	82.4174	1.00703	1.00707	1.00711	0	NA	Inf	Inf	83	20591058	20736610	20590975	20736527	0	20590975	145552
MITOMYCINC BULK	non_withdrawal	83	82.4174	-0.317122	0.010101	0.303586	82.4174	1.00703	1.00707	1.00711	0	NA	Inf	Inf	83	20591058	20736610	20590975	20736527	0	20590975	145552
RANIMUSTINE	non_withdrawal	83	82.4174	-0.317122	0.010101	0.303586	82.4174	1.00703	1.00707	1.00711	0	NA	Inf	Inf	83	20591058	20736610	20590975	20736527	0	20590975	145552
RIBOFLAVIN	non_withdrawal	83	82.4174	-0.317122	0.010101	0.303586	82.4174	1.00703	1.00707	1.00711	0	NA	Inf	Inf	83	20591058	20736610	20590975	20736527	0	20590975	145552
SEROPHENE	non_withdrawal	83	82.4174	-0.317122	0.010101	0.303586	82.4174	1.00703	1.00707	1.00711	0	NA	Inf	Inf	83	20591058	20736610	20590975	20736527	0	20590975	145552
VISTABEL	non_withdrawal	83	82.4174	-0.317122	0.010101	0.303586	82.4174	1.00703	1.00707	1.00711	0	NA	Inf	Inf	83	20591058	20736610	20590975	20736527	0	20590975	145552
ADUCANUMAB	non_withdrawal	82	81.4244	-0.319214	0.0101003	0.305267	81.4244	1.00703	1.00707	1.00711	0	NA	Inf	Inf	82	20591058	20736610	20590976	20736528	0	20590976	145552
BG	non_withdrawal	82	81.4244	-0.319214	0.0101003	0.305267	81.4244	1.00703	1.00707	1.00711	0	NA	Inf	Inf	82	20591058	20736610	20590976	20736528	0	20590976	145552
BLINDED SORAFENIB	non_withdrawal	82	81.4244	-0.319214	0.0101003	0.305267	81.4244	1.00703	1.00707	1.00711	0	NA	Inf	Inf	82	20591058	20736610	20590976	20736528	0	20590976	145552
CEFOTIAM	non_withdrawal	82	81.4244	-0.319214	0.0101003	0.305267	81.4244	1.00703	1.00707	1.00711	0	NA	Inf	Inf	82	20591058	20736610	20590976	20736528	0	20590976	145552
COPPERTONE SPORT PRO SERIES CLEAR CONTINUOUS SPRAY SPF	non_withdrawal	82	81.4244	-0.319214	0.0101003	0.305267	81.4244	1.00703	1.00707	1.00711	0	NA	Inf	Inf	82	20591058	20736610	20590976	20736528	0	20590976	145552
CYSTAGON	non_withdrawal	82	81.4244	-0.319214	0.0101003	0.305267	81.4244	1.00703	1.00707	1.00711	0	NA	Inf	Inf	82	20591058	20736610	20590976	20736528	0	20590976	145552
ELLENCE	non_withdrawal	82	81.4244	-0.319214	0.0101003	0.305267	81.4244	1.00703	1.00707	1.00711	0	NA	Inf	Inf	82	20591058	20736610	20590976	20736528	0	20590976	145552
EVOXAC	non_withdrawal	82	81.4244	-0.319214	0.0101003	0.305267	81.4244	1.00703	1.00707	1.00711	0	NA	Inf	Inf	82	20591058	20736610	20590976	20736528	0	20590976	145552
GBCA	non_withdrawal	82	81.4244	-0.319214	0.0101003	0.305267	81.4244	1.00703	1.00707	1.00711	0	NA	Inf	Inf	82	20591058	20736610	20590976	20736528	0	20590976	145552
IPREN	non_withdrawal	82	81.4244	-0.319214	0.0101003	0.305267	81.4244	1.00703	1.00707	1.00711	0	NA	Inf	Inf	82	20591058	20736610	20590976	20736528	0	20590976	145552
KDUR	non_withdrawal	82	81.4244	-0.319214	0.0101003	0.305267	81.4244	1.00703	1.00707	1.00711	0	NA	Inf	Inf	82	20591058	20736610	20590976	20736528	0	20590976	145552
MACROLIN	non_withdrawal	82	81.4244	-0.319214	0.0101003	0.305267	81.4244	1.00703	1.00707	1.00711	0	NA	Inf	Inf	82	20591058	20736610	20590976	20736528	0	20590976	145552
MIFLONIDE	non_withdrawal	82	81.4244	-0.319214	0.0101003	0.305267	81.4244	1.00703	1.00707	1.00711	0	NA	Inf	Inf	82	20591058	20736610	20590976	20736528	0	20590976	145552
PROSTAGLANDIN E	non_withdrawal	82	81.4244	-0.319214	0.0101003	0.305267	81.4244	1.00703	1.00707	1.00711	0	NA	Inf	Inf	82	20591058	20736610	20590976	20736528	0	20590976	145552
PROSTAP	non_withdrawal	82	81.4244	-0.319214	0.0101003	0.305267	81.4244	1.00703	1.00707	1.00711	0	NA	Inf	Inf	82	20591058	20736610	20590976	20736528	0	20590976	145552
SIMVASTATIN_NIACIN	non_withdrawal	82	81.4244	-0.319214	0.0101003	0.305267	81.4244	1.00703	1.00707	1.00711	0	NA	Inf	Inf	82	20591058	20736610	20590976	20736528	0	20590976	145552
ELLAONE	non_withdrawal	81	80.4315	-0.321346	0.0100995	0.306977	80.4315	1.00703	1.00707	1.00711	0	NA	Inf	Inf	81	20591058	20736610	20590977	20736529	0	20590977	145552
ESTRADOT	non_withdrawal	81	80.4315	-0.321346	0.0100995	0.306977	80.4315	1.00703	1.00707	1.00711	0	NA	Inf	Inf	81	20591058	20736610	20590977	20736529	0	20590977	145552
GRANOCYTE	non_withdrawal	81	80.4315	-0.321346	0.0100995	0.306977	80.4315	1.00703	1.00707	1.00711	0	NA	Inf	Inf	81	20591058	20736610	20590977	20736529	0	20590977	145552
MOSUNETUZUMABAXGB	non_withdrawal	81	80.4315	-0.321346	0.0100995	0.306977	80.4315	1.00703	1.00707	1.00711	0	NA	Inf	Inf	81	20591058	20736610	20590977	20736529	0	20590977	145552
OMNARIS	non_withdrawal	81	80.4315	-0.321346	0.0100995	0.306977	80.4315	1.00703	1.00707	1.00711	0	NA	Inf	Inf	81	20591058	20736610	20590977	20736529	0	20590977	145552
PHENOTHIAZINE	non_withdrawal	81	80.4315	-0.321346	0.0100995	0.306977	80.4315	1.00703	1.00707	1.00711	0	NA	Inf	Inf	81	20591058	20736610	20590977	20736529	0	20590977	145552
PYLERA	non_withdrawal	81	80.4315	-0.321346	0.0100995	0.306977	80.4315	1.00703	1.00707	1.00711	0	NA	Inf	Inf	81	20591058	20736610	20590977	20736529	0	20590977	145552
ROVALCYTE	non_withdrawal	81	80.4315	-0.321346	0.0100995	0.306977	80.4315	1.00703	1.00707	1.00711	0	NA	Inf	Inf	81	20591058	20736610	20590977	20736529	0	20590977	145552
TAKEPRON OD	non_withdrawal	81	80.4315	-0.321346	0.0100995	0.306977	80.4315	1.00703	1.00707	1.00711	0	NA	Inf	Inf	81	20591058	20736610	20590977	20736529	0	20590977	145552
TOLEP	non_withdrawal	81	80.4315	-0.321346	0.0100995	0.306977	80.4315	1.00703	1.00707	1.00711	0	NA	Inf	Inf	81	20591058	20736610	20590977	20736529	0	20590977	145552
VASTAREL	non_withdrawal	81	80.4315	-0.321346	0.0100995	0.306977	80.4315	1.00703	1.00707	1.00711	0	NA	Inf	Inf	81	20591058	20736610	20590977	20736529	0	20590977	145552
ADRIACIN	non_withdrawal	80	79.4385	-0.32352	0.0100988	0.308718	79.4385	1.00703	1.00707	1.00711	0	NA	Inf	Inf	80	20591058	20736610	20590978	20736530	0	20590978	145552
BRIDION	non_withdrawal	80	79.4385	-0.32352	0.0100988	0.308718	79.4385	1.00703	1.00707	1.00711	0	NA	Inf	Inf	80	20591058	20736610	20590978	20736530	0	20590978	145552
CARAC	non_withdrawal	80	79.4385	-0.32352	0.0100988	0.308718	79.4385	1.00703	1.00707	1.00711	0	NA	Inf	Inf	80	20591058	20736610	20590978	20736530	0	20590978	145552
CEFDITOREN PIVOXIL CEFDITOREN PIVOXIL)	non_withdrawal	80	79.4385	-0.32352	0.0100988	0.308718	79.4385	1.00703	1.00707	1.00711	0	NA	Inf	Inf	80	20591058	20736610	20590978	20736530	0	20590978	145552
CYANOCOBALAMINPYRIDOXINE_THIAMINE	non_withdrawal	80	79.4385	-0.32352	0.0100988	0.308718	79.4385	1.00703	1.00707	1.00711	0	NA	Inf	Inf	80	20591058	20736610	20590978	20736530	0	20590978	145552
DAIVOBET	non_withdrawal	80	79.4385	-0.32352	0.0100988	0.308718	79.4385	1.00703	1.00707	1.00711	0	NA	Inf	Inf	80	20591058	20736610	20590978	20736530	0	20590978	145552
EFANESOCTOCOG ALFA	non_withdrawal	80	79.4385	-0.32352	0.0100988	0.308718	79.4385	1.00703	1.00707	1.00711	0	NA	Inf	Inf	80	20591058	20736610	20590978	20736530	0	20590978	145552
ERAVACYCLINE	non_withdrawal	80	79.4385	-0.32352	0.0100988	0.308718	79.4385	1.00703	1.00707	1.00711	0	NA	Inf	Inf	80	20591058	20736610	20590978	20736530	0	20590978	145552
INEGY	non_withdrawal	80	79.4385	-0.32352	0.0100988	0.308718	79.4385	1.00703	1.00707	1.00711	0	NA	Inf	Inf	80	20591058	20736610	20590978	20736530	0	20590978	145552
IPRAGLIFLOZIN LPROLINE	non_withdrawal	80	79.4385	-0.32352	0.0100988	0.308718	79.4385	1.00703	1.00707	1.00711	0	NA	Inf	Inf	80	20591058	20736610	20590978	20736530	0	20590978	145552
LAXATIVE	non_withdrawal	80	79.4385	-0.32352	0.0100988	0.308718	79.4385	1.00703	1.00707	1.00711	0	NA	Inf	Inf	80	20591058	20736610	20590978	20736530	0	20590978	145552
MECTIZAN	non_withdrawal	80	79.4385	-0.32352	0.0100988	0.308718	79.4385	1.00703	1.00707	1.00711	0	NA	Inf	Inf	80	20591058	20736610	20590978	20736530	0	20590978	145552
METOPIRONE	non_withdrawal	80	79.4385	-0.32352	0.0100988	0.308718	79.4385	1.00703	1.00707	1.00711	0	NA	Inf	Inf	80	20591058	20736610	20590978	20736530	0	20590978	145552
MOLSIDOMINE	non_withdrawal	80	79.4385	-0.32352	0.0100988	0.308718	79.4385	1.00703	1.00707	1.00711	0	NA	Inf	Inf	80	20591058	20736610	20590978	20736530	0	20590978	145552
PENICILLIN G PROCAINE	non_withdrawal	80	79.4385	-0.32352	0.0100988	0.308718	79.4385	1.00703	1.00707	1.00711	0	NA	Inf	Inf	80	20591058	20736610	20590978	20736530	0	20590978	145552
PRITOR	non_withdrawal	80	79.4385	-0.32352	0.0100988	0.308718	79.4385	1.00703	1.00707	1.00711	0	NA	Inf	Inf	80	20591058	20736610	20590978	20736530	0	20590978	145552
PROTEIN C	non_withdrawal	80	79.4385	-0.32352	0.0100988	0.308718	79.4385	1.00703	1.00707	1.00711	0	NA	Inf	Inf	80	20591058	20736610	20590978	20736530	0	20590978	145552
PYROTINIB	non_withdrawal	80	79.4385	-0.32352	0.0100988	0.308718	79.4385	1.00703	1.00707	1.00711	0	NA	Inf	Inf	80	20591058	20736610	20590978	20736530	0	20590978	145552
TELAVANCIN	non_withdrawal	80	79.4385	-0.32352	0.0100988	0.308718	79.4385	1.00703	1.00707	1.00711	0	NA	Inf	Inf	80	20591058	20736610	20590978	20736530	0	20590978	145552
UMIFENOVIR	non_withdrawal	80	79.4385	-0.32352	0.0100988	0.308718	79.4385	1.00703	1.00707	1.00711	0	NA	Inf	Inf	80	20591058	20736610	20590978	20736530	0	20590978	145552
VALSTAR	non_withdrawal	80	79.4385	-0.32352	0.0100988	0.308718	79.4385	1.00703	1.00707	1.00711	0	NA	Inf	Inf	80	20591058	20736610	20590978	20736530	0	20590978	145552
BENZOYL PEROXIDEERYTHROMYCIN	non_withdrawal	79	78.4455	-0.325735	0.010098	0.310491	78.4455	1.00703	1.00707	1.00711	0	NA	Inf	Inf	79	20591058	20736610	20590979	20736531	0	20590979	145552
EPERISONE	non_withdrawal	79	78.4455	-0.325735	0.010098	0.310491	78.4455	1.00703	1.00707	1.00711	0	NA	Inf	Inf	79	20591058	20736610	20590979	20736531	0	20590979	145552
FILGOTINIB	non_withdrawal	79	78.4455	-0.325735	0.010098	0.310491	78.4455	1.00703	1.00707	1.00711	0	NA	Inf	Inf	79	20591058	20736610	20590979	20736531	0	20590979	145552
FRUSEMIDE	non_withdrawal	79	78.4455	-0.325735	0.010098	0.310491	78.4455	1.00703	1.00707	1.00711	0	NA	Inf	Inf	79	20591058	20736610	20590979	20736531	0	20590979	145552
GELATIN	non_withdrawal	79	78.4455	-0.325735	0.010098	0.310491	78.4455	1.00703	1.00707	1.00711	0	NA	Inf	Inf	79	20591058	20736610	20590979	20736531	0	20590979	145552
GRAN	non_withdrawal	79	78.4455	-0.325735	0.010098	0.310491	78.4455	1.00703	1.00707	1.00711	0	NA	Inf	Inf	79	20591058	20736610	20590979	20736531	0	20590979	145552
INDAPAMIDEPERINDOPRIL ARGININE	non_withdrawal	79	78.4455	-0.325735	0.010098	0.310491	78.4455	1.00703	1.00707	1.00711	0	NA	Inf	Inf	79	20591058	20736610	20590979	20736531	0	20590979	145552
LECITHINPOLOXAMER	non_withdrawal	79	78.4455	-0.325735	0.010098	0.310491	78.4455	1.00703	1.00707	1.00711	0	NA	Inf	Inf	79	20591058	20736610	20590979	20736531	0	20590979	145552
MDX	non_withdrawal	79	78.4455	-0.325735	0.010098	0.310491	78.4455	1.00703	1.00707	1.00711	0	NA	Inf	Inf	79	20591058	20736610	20590979	20736531	0	20590979	145552
MEASLES VIRUS STRAIN ENDERS ATTENUATED EDMONSTON LIVE ANTIGEN_MUMPS VIRUS STRAIN B LEVEL JERYL LYNN LIVE ANTIGEN\RUBELLA VIRUS STRAIN WISTAR RA_3 LIVE ANTIGEN	non_withdrawal	79	78.4455	-0.325735	0.010098	0.310491	78.4455	1.00703	1.00707	1.00711	0	NA	Inf	Inf	79	20591058	20736610	20590979	20736531	0	20590979	145552
MEKINIST	non_withdrawal	79	78.4455	-0.325735	0.010098	0.310491	78.4455	1.00703	1.00707	1.00711	0	NA	Inf	Inf	79	20591058	20736610	20590979	20736531	0	20590979	145552
METOLATE	non_withdrawal	79	78.4455	-0.325735	0.010098	0.310491	78.4455	1.00703	1.00707	1.00711	0	NA	Inf	Inf	79	20591058	20736610	20590979	20736531	0	20590979	145552
NORDIAZEPAM	non_withdrawal	79	78.4455	-0.325735	0.010098	0.310491	78.4455	1.00703	1.00707	1.00711	0	NA	Inf	Inf	79	20591058	20736610	20590979	20736531	0	20590979	145552
ONARTUZUMAB	non_withdrawal	79	78.4455	-0.325735	0.010098	0.310491	78.4455	1.00703	1.00707	1.00711	0	NA	Inf	Inf	79	20591058	20736610	20590979	20736531	0	20590979	145552
ASUNRA	non_withdrawal	78	77.4525	-0.327995	0.0100971	0.312296	77.4525	1.00703	1.00707	1.00711	0	NA	Inf	Inf	78	20591058	20736610	20590980	20736532	0	20590980	145552
ATELVIA	non_withdrawal	78	77.4525	-0.327995	0.0100971	0.312296	77.4525	1.00703	1.00707	1.00711	0	NA	Inf	Inf	78	20591058	20736610	20590980	20736532	0	20590980	145552
BEPRIDIL	non_withdrawal	78	77.4525	-0.327995	0.0100971	0.312296	77.4525	1.00703	1.00707	1.00711	0	NA	Inf	Inf	78	20591058	20736610	20590980	20736532	0	20590980	145552
CEDIRANIB	non_withdrawal	78	77.4525	-0.327995	0.0100971	0.312296	77.4525	1.00703	1.00707	1.00711	0	NA	Inf	Inf	78	20591058	20736610	20590980	20736532	0	20590980	145552
CYSTADANE	non_withdrawal	78	77.4525	-0.327995	0.0100971	0.312296	77.4525	1.00703	1.00707	1.00711	0	NA	Inf	Inf	78	20591058	20736610	20590980	20736532	0	20590980	145552
DALACINE	non_withdrawal	78	77.4525	-0.327995	0.0100971	0.312296	77.4525	1.00703	1.00707	1.00711	0	NA	Inf	Inf	78	20591058	20736610	20590980	20736532	0	20590980	145552
DIMETHYL SULFOXIDE	non_withdrawal	78	77.4525	-0.327995	0.0100971	0.312296	77.4525	1.00703	1.00707	1.00711	0	NA	Inf	Inf	78	20591058	20736610	20590980	20736532	0	20590980	145552
EPACADOSTAT	non_withdrawal	78	77.4525	-0.327995	0.0100971	0.312296	77.4525	1.00703	1.00707	1.00711	0	NA	Inf	Inf	78	20591058	20736610	20590980	20736532	0	20590980	145552
FEMRING	non_withdrawal	78	77.4525	-0.327995	0.0100971	0.312296	77.4525	1.00703	1.00707	1.00711	0	NA	Inf	Inf	78	20591058	20736610	20590980	20736532	0	20590980	145552
GASX	non_withdrawal	78	77.4525	-0.327995	0.0100971	0.312296	77.4525	1.00703	1.00707	1.00711	0	NA	Inf	Inf	78	20591058	20736610	20590980	20736532	0	20590980	145552
HYDERGINE	non_withdrawal	78	77.4525	-0.327995	0.0100971	0.312296	77.4525	1.00703	1.00707	1.00711	0	NA	Inf	Inf	78	20591058	20736610	20590980	20736532	0	20590980	145552
HYPNOTICS_SEDATIVES	non_withdrawal	78	77.4525	-0.327995	0.0100971	0.312296	77.4525	1.00703	1.00707	1.00711	0	NA	Inf	Inf	78	20591058	20736610	20590980	20736532	0	20590980	145552
LYOPHILIZED	non_withdrawal	78	77.4525	-0.327995	0.0100971	0.312296	77.4525	1.00703	1.00707	1.00711	0	NA	Inf	Inf	78	20591058	20736610	20590980	20736532	0	20590980	145552
PHENOXYMETHYLPENICILLIN	non_withdrawal	78	77.4525	-0.327995	0.0100971	0.312296	77.4525	1.00703	1.00707	1.00711	0	NA	Inf	Inf	78	20591058	20736610	20590980	20736532	0	20590980	145552
PROGESTIN	non_withdrawal	78	77.4525	-0.327995	0.0100971	0.312296	77.4525	1.00703	1.00707	1.00711	0	NA	Inf	Inf	78	20591058	20736610	20590980	20736532	0	20590980	145552
PROSTIN E	non_withdrawal	78	77.4525	-0.327995	0.0100971	0.312296	77.4525	1.00703	1.00707	1.00711	0	NA	Inf	Inf	78	20591058	20736610	20590980	20736532	0	20590980	145552
RIFINAH	non_withdrawal	78	77.4525	-0.327995	0.0100971	0.312296	77.4525	1.00703	1.00707	1.00711	0	NA	Inf	Inf	78	20591058	20736610	20590980	20736532	0	20590980	145552
RIMIFON	non_withdrawal	78	77.4525	-0.327995	0.0100971	0.312296	77.4525	1.00703	1.00707	1.00711	0	NA	Inf	Inf	78	20591058	20736610	20590980	20736532	0	20590980	145552
RINDERON	non_withdrawal	78	77.4525	-0.327995	0.0100971	0.312296	77.4525	1.00703	1.00707	1.00711	0	NA	Inf	Inf	78	20591058	20736610	20590980	20736532	0	20590980	145552
SULTANOL	non_withdrawal	78	77.4525	-0.327995	0.0100971	0.312296	77.4525	1.00703	1.00707	1.00711	0	NA	Inf	Inf	78	20591058	20736610	20590980	20736532	0	20590980	145552
VILTOLARSEN	non_withdrawal	78	77.4525	-0.327995	0.0100971	0.312296	77.4525	1.00703	1.00707	1.00711	0	NA	Inf	Inf	78	20591058	20736610	20590980	20736532	0	20590980	145552
XTANDI ASTELLAS	non_withdrawal	78	77.4525	-0.327995	0.0100971	0.312296	77.4525	1.00703	1.00707	1.00711	0	NA	Inf	Inf	78	20591058	20736610	20590980	20736532	0	20590980	145552
ZARAH	non_withdrawal	78	77.4525	-0.327995	0.0100971	0.312296	77.4525	1.00703	1.00707	1.00711	0	NA	Inf	Inf	78	20591058	20736610	20590980	20736532	0	20590980	145552
APRACLONIDINE	non_withdrawal	77	76.4595	-0.3303	0.0100963	0.314135	76.4595	1.00703	1.00707	1.00711	0	NA	Inf	Inf	77	20591058	20736610	20590981	20736533	0	20590981	145552
ASPIRINCHLORPHENIRAMINE_PHENYLEPHRINE	non_withdrawal	77	76.4595	-0.3303	0.0100963	0.314135	76.4595	1.00703	1.00707	1.00711	0	NA	Inf	Inf	77	20591058	20736610	20590981	20736533	0	20590981	145552
BISPHONAL	non_withdrawal	77	76.4595	-0.3303	0.0100963	0.314135	76.4595	1.00703	1.00707	1.00711	0	NA	Inf	Inf	77	20591058	20736610	20590981	20736533	0	20590981	145552
CARBOCAIN	non_withdrawal	77	76.4595	-0.3303	0.0100963	0.314135	76.4595	1.00703	1.00707	1.00711	0	NA	Inf	Inf	77	20591058	20736610	20590981	20736533	0	20590981	145552
CLAVULANATE	non_withdrawal	77	76.4595	-0.3303	0.0100963	0.314135	76.4595	1.00703	1.00707	1.00711	0	NA	Inf	Inf	77	20591058	20736610	20590981	20736533	0	20590981	145552
CLENIL MODULITE	non_withdrawal	77	76.4595	-0.3303	0.0100963	0.314135	76.4595	1.00703	1.00707	1.00711	0	NA	Inf	Inf	77	20591058	20736610	20590981	20736533	0	20590981	145552
COCOA BUTTERPETROLATUM_PHENYLEPHRINE \PHENYLEPHRINE HYDROCHLORIDE MINERAL OIL	non_withdrawal	77	76.4595	-0.3303	0.0100963	0.314135	76.4595	1.00703	1.00707	1.00711	0	NA	Inf	Inf	77	20591058	20736610	20590981	20736533	0	20590981	145552
DEFEROXAMINEDEFEROXAMINE	non_withdrawal	77	76.4595	-0.3303	0.0100963	0.314135	76.4595	1.00703	1.00707	1.00711	0	NA	Inf	Inf	77	20591058	20736610	20590981	20736533	0	20590981	145552
DEPOESTRADIOL	non_withdrawal	77	76.4595	-0.3303	0.0100963	0.314135	76.4595	1.00703	1.00707	1.00711	0	NA	Inf	Inf	77	20591058	20736610	20590981	20736533	0	20590981	145552
ENALAPRIL MALEATELERCANIDIPINE	non_withdrawal	77	76.4595	-0.3303	0.0100963	0.314135	76.4595	1.00703	1.00707	1.00711	0	NA	Inf	Inf	77	20591058	20736610	20590981	20736533	0	20590981	145552
ETIDRONATE	non_withdrawal	77	76.4595	-0.3303	0.0100963	0.314135	76.4595	1.00703	1.00707	1.00711	0	NA	Inf	Inf	77	20591058	20736610	20590981	20736533	0	20590981	145552
MANIDIPINE	non_withdrawal	77	76.4595	-0.3303	0.0100963	0.314135	76.4595	1.00703	1.00707	1.00711	0	NA	Inf	Inf	77	20591058	20736610	20590981	20736533	0	20590981	145552
METHYL ALCOHOL	non_withdrawal	77	76.4595	-0.3303	0.0100963	0.314135	76.4595	1.00703	1.00707	1.00711	0	NA	Inf	Inf	77	20591058	20736610	20590981	20736533	0	20590981	145552
MOROCTOCOG ALFA	non_withdrawal	77	76.4595	-0.3303	0.0100963	0.314135	76.4595	1.00703	1.00707	1.00711	0	NA	Inf	Inf	77	20591058	20736610	20590981	20736533	0	20590981	145552
PILSICAINIDE	non_withdrawal	77	76.4595	-0.3303	0.0100963	0.314135	76.4595	1.00703	1.00707	1.00711	0	NA	Inf	Inf	77	20591058	20736610	20590981	20736533	0	20590981	145552
RADICUT	non_withdrawal	77	76.4595	-0.3303	0.0100963	0.314135	76.4595	1.00703	1.00707	1.00711	0	NA	Inf	Inf	77	20591058	20736610	20590981	20736533	0	20590981	145552
SACROSIDASE	non_withdrawal	77	76.4595	-0.3303	0.0100963	0.314135	76.4595	1.00703	1.00707	1.00711	0	NA	Inf	Inf	77	20591058	20736610	20590981	20736533	0	20590981	145552
TEFLARO	non_withdrawal	77	76.4595	-0.3303	0.0100963	0.314135	76.4595	1.00703	1.00707	1.00711	0	NA	Inf	Inf	77	20591058	20736610	20590981	20736533	0	20590981	145552
TINACTIN SPRAY	non_withdrawal	77	76.4595	-0.3303	0.0100963	0.314135	76.4595	1.00703	1.00707	1.00711	0	NA	Inf	Inf	77	20591058	20736610	20590981	20736533	0	20590981	145552
VALDOXAN	non_withdrawal	77	76.4595	-0.3303	0.0100963	0.314135	76.4595	1.00703	1.00707	1.00711	0	NA	Inf	Inf	77	20591058	20736610	20590981	20736533	0	20590981	145552
VALRUBICIN	non_withdrawal	77	76.4595	-0.3303	0.0100963	0.314135	76.4595	1.00703	1.00707	1.00711	0	NA	Inf	Inf	77	20591058	20736610	20590981	20736533	0	20590981	145552
XALEASE	non_withdrawal	77	76.4595	-0.3303	0.0100963	0.314135	76.4595	1.00703	1.00707	1.00711	0	NA	Inf	Inf	77	20591058	20736610	20590981	20736533	0	20590981	145552
BLINDED ELTROMBOPAG	non_withdrawal	76	75.4665	-0.332652	0.0100955	0.316008	75.4665	1.00703	1.00707	1.00711	0	NA	Inf	Inf	76	20591058	20736610	20590982	20736534	0	20590982	145552
BUMEX	non_withdrawal	76	75.4665	-0.332652	0.0100955	0.316008	75.4665	1.00703	1.00707	1.00711	0	NA	Inf	Inf	76	20591058	20736610	20590982	20736534	0	20590982	145552
CPT	non_withdrawal	76	75.4665	-0.332652	0.0100955	0.316008	75.4665	1.00703	1.00707	1.00711	0	NA	Inf	Inf	76	20591058	20736610	20590982	20736534	0	20590982	145552
LEVOXACIN	non_withdrawal	76	75.4665	-0.332652	0.0100955	0.316008	75.4665	1.00703	1.00707	1.00711	0	NA	Inf	Inf	76	20591058	20736610	20590982	20736534	0	20590982	145552
MENTHOLTROLAMINE	non_withdrawal	76	75.4665	-0.332652	0.0100955	0.316008	75.4665	1.00703	1.00707	1.00711	0	NA	Inf	Inf	76	20591058	20736610	20590982	20736534	0	20590982	145552
MORNIFLUMATE	non_withdrawal	76	75.4665	-0.332652	0.0100955	0.316008	75.4665	1.00703	1.00707	1.00711	0	NA	Inf	Inf	76	20591058	20736610	20590982	20736534	0	20590982	145552
NAFAMOSTAT	non_withdrawal	76	75.4665	-0.332652	0.0100955	0.316008	75.4665	1.00703	1.00707	1.00711	0	NA	Inf	Inf	76	20591058	20736610	20590982	20736534	0	20590982	145552
PENTOTHAL	non_withdrawal	76	75.4665	-0.332652	0.0100955	0.316008	75.4665	1.00703	1.00707	1.00711	0	NA	Inf	Inf	76	20591058	20736610	20590982	20736534	0	20590982	145552
RITALINSR	non_withdrawal	76	75.4665	-0.332652	0.0100955	0.316008	75.4665	1.00703	1.00707	1.00711	0	NA	Inf	Inf	76	20591058	20736610	20590982	20736534	0	20590982	145552
SOLARAZE	non_withdrawal	76	75.4665	-0.332652	0.0100955	0.316008	75.4665	1.00703	1.00707	1.00711	0	NA	Inf	Inf	76	20591058	20736610	20590982	20736534	0	20590982	145552
STANOZOLOL	non_withdrawal	76	75.4665	-0.332652	0.0100955	0.316008	75.4665	1.00703	1.00707	1.00711	0	NA	Inf	Inf	76	20591058	20736610	20590982	20736534	0	20590982	145552
UNIPHYL	non_withdrawal	76	75.4665	-0.332652	0.0100955	0.316008	75.4665	1.00703	1.00707	1.00711	0	NA	Inf	Inf	76	20591058	20736610	20590982	20736534	0	20590982	145552
ZANIDIP	non_withdrawal	76	75.4665	-0.332652	0.0100955	0.316008	75.4665	1.00703	1.00707	1.00711	0	NA	Inf	Inf	76	20591058	20736610	20590982	20736534	0	20590982	145552
INSULIN LISPRO	non_withdrawal	64182	63734.5	-0.00108862	0.0100946	0.021234	63733.1	1.00698	1.00704	1.00711	423.092	48.9238	151.697	470.367	64185	20591058	20736610	20526876	20672425	3	20526876	145549
ADIRO	non_withdrawal	75	74.4736	-0.335052	0.0100946	0.317917	74.4736	1.00703	1.00707	1.00711	0	NA	Inf	Inf	75	20591058	20736610	20590983	20736535	0	20590983	145552
ALCLOMETASONE	non_withdrawal	75	74.4736	-0.335052	0.0100946	0.317917	74.4736	1.00703	1.00707	1.00711	0	NA	Inf	Inf	75	20591058	20736610	20590983	20736535	0	20590983	145552
ALDALIX	non_withdrawal	75	74.4736	-0.335052	0.0100946	0.317917	74.4736	1.00703	1.00707	1.00711	0	NA	Inf	Inf	75	20591058	20736610	20590983	20736535	0	20590983	145552
APOGO	non_withdrawal	75	74.4736	-0.335052	0.0100946	0.317917	74.4736	1.00703	1.00707	1.00711	0	NA	Inf	Inf	75	20591058	20736610	20590983	20736535	0	20590983	145552
ARTICAINEEPINEPHRINE	non_withdrawal	75	74.4736	-0.335052	0.0100946	0.317917	74.4736	1.00703	1.00707	1.00711	0	NA	Inf	Inf	75	20591058	20736610	20590983	20736535	0	20590983	145552
AZACITIDINE INJECTABLE	non_withdrawal	75	74.4736	-0.335052	0.0100946	0.317917	74.4736	1.00703	1.00707	1.00711	0	NA	Inf	Inf	75	20591058	20736610	20590983	20736535	0	20590983	145552
AZACTAM	non_withdrawal	75	74.4736	-0.335052	0.0100946	0.317917	74.4736	1.00703	1.00707	1.00711	0	NA	Inf	Inf	75	20591058	20736610	20590983	20736535	0	20590983	145552
DEMECLOCYCLINE	non_withdrawal	75	74.4736	-0.335052	0.0100946	0.317917	74.4736	1.00703	1.00707	1.00711	0	NA	Inf	Inf	75	20591058	20736610	20590983	20736535	0	20590983	145552
DIFLUNISAL	non_withdrawal	75	74.4736	-0.335052	0.0100946	0.317917	74.4736	1.00703	1.00707	1.00711	0	NA	Inf	Inf	75	20591058	20736610	20590983	20736535	0	20590983	145552
HYTACAND	non_withdrawal	75	74.4736	-0.335052	0.0100946	0.317917	74.4736	1.00703	1.00707	1.00711	0	NA	Inf	Inf	75	20591058	20736610	20590983	20736535	0	20590983	145552
INTERLEUKIN	non_withdrawal	75	74.4736	-0.335052	0.0100946	0.317917	74.4736	1.00703	1.00707	1.00711	0	NA	Inf	Inf	75	20591058	20736610	20590983	20736535	0	20590983	145552
IOTHALAMIC ACID	non_withdrawal	75	74.4736	-0.335052	0.0100946	0.317917	74.4736	1.00703	1.00707	1.00711	0	NA	Inf	Inf	75	20591058	20736610	20590983	20736535	0	20590983	145552
LIGHT MINERAL OILMINERAL OIL	non_withdrawal	75	74.4736	-0.335052	0.0100946	0.317917	74.4736	1.00703	1.00707	1.00711	0	NA	Inf	Inf	75	20591058	20736610	20590983	20736535	0	20590983	145552
PERDIEM OVERNIGHT RELIEF PILLS	non_withdrawal	75	74.4736	-0.335052	0.0100946	0.317917	74.4736	1.00703	1.00707	1.00711	0	NA	Inf	Inf	75	20591058	20736610	20590983	20736535	0	20590983	145552
PROSCOPE	non_withdrawal	75	74.4736	-0.335052	0.0100946	0.317917	74.4736	1.00703	1.00707	1.00711	0	NA	Inf	Inf	75	20591058	20736610	20590983	20736535	0	20590983	145552
PROTAPHANE	non_withdrawal	75	74.4736	-0.335052	0.0100946	0.317917	74.4736	1.00703	1.00707	1.00711	0	NA	Inf	Inf	75	20591058	20736610	20590983	20736535	0	20590983	145552
PYRITHIONE ZINC	non_withdrawal	75	74.4736	-0.335052	0.0100946	0.317917	74.4736	1.00703	1.00707	1.00711	0	NA	Inf	Inf	75	20591058	20736610	20590983	20736535	0	20590983	145552
STICGP57148B	non_withdrawal	75	74.4736	-0.335052	0.0100946	0.317917	74.4736	1.00703	1.00707	1.00711	0	NA	Inf	Inf	75	20591058	20736610	20590983	20736535	0	20590983	145552
TECTA	non_withdrawal	75	74.4736	-0.335052	0.0100946	0.317917	74.4736	1.00703	1.00707	1.00711	0	NA	Inf	Inf	75	20591058	20736610	20590983	20736535	0	20590983	145552
TEGAFURURACIL	non_withdrawal	75	74.4736	-0.335052	0.0100946	0.317917	74.4736	1.00703	1.00707	1.00711	0	NA	Inf	Inf	75	20591058	20736610	20590983	20736535	0	20590983	145552
TRINESSA	non_withdrawal	75	74.4736	-0.335052	0.0100946	0.317917	74.4736	1.00703	1.00707	1.00711	0	NA	Inf	Inf	75	20591058	20736610	20590983	20736535	0	20590983	145552
TRIPHASIL	non_withdrawal	75	74.4736	-0.335052	0.0100946	0.317917	74.4736	1.00703	1.00707	1.00711	0	NA	Inf	Inf	75	20591058	20736610	20590983	20736535	0	20590983	145552
ZAROXOLYN	non_withdrawal	75	74.4736	-0.335052	0.0100946	0.317917	74.4736	1.00703	1.00707	1.00711	0	NA	Inf	Inf	75	20591058	20736610	20590983	20736535	0	20590983	145552
ZD	non_withdrawal	75	74.4736	-0.335052	0.0100946	0.317917	74.4736	1.00703	1.00707	1.00711	0	NA	Inf	Inf	75	20591058	20736610	20590983	20736535	0	20590983	145552
ASPIRIN_DIPYRIDAMOLE	non_withdrawal	74	73.4806	-0.337502	0.0100937	0.319863	73.4806	1.00703	1.00707	1.00711	0	NA	Inf	Inf	74	20591058	20736610	20590984	20736536	0	20590984	145552
AVLOCARDYL	non_withdrawal	74	73.4806	-0.337502	0.0100937	0.319863	73.4806	1.00703	1.00707	1.00711	0	NA	Inf	Inf	74	20591058	20736610	20590984	20736536	0	20590984	145552
AZITHROMYCIN_METHOTREXATE	non_withdrawal	74	73.4806	-0.337502	0.0100937	0.319863	73.4806	1.00703	1.00707	1.00711	0	NA	Inf	Inf	74	20591058	20736610	20590984	20736536	0	20590984	145552
BANZEL	non_withdrawal	74	73.4806	-0.337502	0.0100937	0.319863	73.4806	1.00703	1.00707	1.00711	0	NA	Inf	Inf	74	20591058	20736610	20590984	20736536	0	20590984	145552
BEPREVE	non_withdrawal	74	73.4806	-0.337502	0.0100937	0.319863	73.4806	1.00703	1.00707	1.00711	0	NA	Inf	Inf	74	20591058	20736610	20590984	20736536	0	20590984	145552
BLINDED STUDY MEDICATION	non_withdrawal	74	73.4806	-0.337502	0.0100937	0.319863	73.4806	1.00703	1.00707	1.00711	0	NA	Inf	Inf	74	20591058	20736610	20590984	20736536	0	20590984	145552
BRIPLATIN	non_withdrawal	74	73.4806	-0.337502	0.0100937	0.319863	73.4806	1.00703	1.00707	1.00711	0	NA	Inf	Inf	74	20591058	20736610	20590984	20736536	0	20590984	145552
CATHFLO ACTIVASE	non_withdrawal	74	73.4806	-0.337502	0.0100937	0.319863	73.4806	1.00703	1.00707	1.00711	0	NA	Inf	Inf	74	20591058	20736610	20590984	20736536	0	20590984	145552
CLENIL	non_withdrawal	74	73.4806	-0.337502	0.0100937	0.319863	73.4806	1.00703	1.00707	1.00711	0	NA	Inf	Inf	74	20591058	20736610	20590984	20736536	0	20590984	145552
FERROUS ANHYDROUS	non_withdrawal	74	73.4806	-0.337502	0.0100937	0.319863	73.4806	1.00703	1.00707	1.00711	0	NA	Inf	Inf	74	20591058	20736610	20590984	20736536	0	20590984	145552
INDINIVIR	non_withdrawal	74	73.4806	-0.337502	0.0100937	0.319863	73.4806	1.00703	1.00707	1.00711	0	NA	Inf	Inf	74	20591058	20736610	20590984	20736536	0	20590984	145552
INFIGRATINIB	non_withdrawal	74	73.4806	-0.337502	0.0100937	0.319863	73.4806	1.00703	1.00707	1.00711	0	NA	Inf	Inf	74	20591058	20736610	20590984	20736536	0	20590984	145552
MENINGOCOCCAL POLYSACCHARIDE VACCINE ANEISSERIA MENINGITIDIS GROUP CAPSULAR POLYSACCHARIDE ANTIGEN	non_withdrawal	74	73.4806	-0.337502	0.0100937	0.319863	73.4806	1.00703	1.00707	1.00711	0	NA	Inf	Inf	74	20591058	20736610	20590984	20736536	0	20590984	145552
MOSAPRIDE	non_withdrawal	74	73.4806	-0.337502	0.0100937	0.319863	73.4806	1.00703	1.00707	1.00711	0	NA	Inf	Inf	74	20591058	20736610	20590984	20736536	0	20590984	145552
RYTMONORM	non_withdrawal	74	73.4806	-0.337502	0.0100937	0.319863	73.4806	1.00703	1.00707	1.00711	0	NA	Inf	Inf	74	20591058	20736610	20590984	20736536	0	20590984	145552
SETMELANOTIDE	non_withdrawal	74	73.4806	-0.337502	0.0100937	0.319863	73.4806	1.00703	1.00707	1.00711	0	NA	Inf	Inf	74	20591058	20736610	20590984	20736536	0	20590984	145552
TICARCILLIN	non_withdrawal	74	73.4806	-0.337502	0.0100937	0.319863	73.4806	1.00703	1.00707	1.00711	0	NA	Inf	Inf	74	20591058	20736610	20590984	20736536	0	20590984	145552
TIXOCORTOL PIVALATE	non_withdrawal	74	73.4806	-0.337502	0.0100937	0.319863	73.4806	1.00703	1.00707	1.00711	0	NA	Inf	Inf	74	20591058	20736610	20590984	20736536	0	20590984	145552
TRISODIUM	non_withdrawal	74	73.4806	-0.337502	0.0100937	0.319863	73.4806	1.00703	1.00707	1.00711	0	NA	Inf	Inf	74	20591058	20736610	20590984	20736536	0	20590984	145552
ZOFENOPRIL	non_withdrawal	74	73.4806	-0.337502	0.0100937	0.319863	73.4806	1.00703	1.00707	1.00711	0	NA	Inf	Inf	74	20591058	20736610	20590984	20736536	0	20590984	145552
CAMPHOREUCALYPTUS OIL_MENTHOL	non_withdrawal	73	72.4876	-0.340005	0.0100927	0.321847	72.4876	1.00703	1.00707	1.00711	0	NA	Inf	Inf	73	20591058	20736610	20590985	20736537	0	20590985	145552
DEBROX	non_withdrawal	73	72.4876	-0.340005	0.0100927	0.321847	72.4876	1.00703	1.00707	1.00711	0	NA	Inf	Inf	73	20591058	20736610	20590985	20736537	0	20590985	145552
DEXTROSE_PLASTIC CONTAINER	non_withdrawal	73	72.4876	-0.340005	0.0100927	0.321847	72.4876	1.00703	1.00707	1.00711	0	NA	Inf	Inf	73	20591058	20736610	20590985	20736537	0	20590985	145552
FLORINEF	non_withdrawal	73	72.4876	-0.340005	0.0100927	0.321847	72.4876	1.00703	1.00707	1.00711	0	NA	Inf	Inf	73	20591058	20736610	20590985	20736537	0	20590985	145552
FLUCICLOVINE F	non_withdrawal	73	72.4876	-0.340005	0.0100927	0.321847	72.4876	1.00703	1.00707	1.00711	0	NA	Inf	Inf	73	20591058	20736610	20590985	20736537	0	20590985	145552
FONTEX	non_withdrawal	73	72.4876	-0.340005	0.0100927	0.321847	72.4876	1.00703	1.00707	1.00711	0	NA	Inf	Inf	73	20591058	20736610	20590985	20736537	0	20590985	145552
FORTECORTIN	non_withdrawal	73	72.4876	-0.340005	0.0100927	0.321847	72.4876	1.00703	1.00707	1.00711	0	NA	Inf	Inf	73	20591058	20736610	20590985	20736537	0	20590985	145552
GRAPEFRUIT JUICE	non_withdrawal	73	72.4876	-0.340005	0.0100927	0.321847	72.4876	1.00703	1.00707	1.00711	0	NA	Inf	Inf	73	20591058	20736610	20590985	20736537	0	20590985	145552
HOMEOPATHICSZINC ANHYDROUS_ZINC	non_withdrawal	73	72.4876	-0.340005	0.0100927	0.321847	72.4876	1.00703	1.00707	1.00711	0	NA	Inf	Inf	73	20591058	20736610	20590985	20736537	0	20590985	145552
LITHOBID	non_withdrawal	73	72.4876	-0.340005	0.0100927	0.321847	72.4876	1.00703	1.00707	1.00711	0	NA	Inf	Inf	73	20591058	20736610	20590985	20736537	0	20590985	145552
MIOCHOLE	non_withdrawal	73	72.4876	-0.340005	0.0100927	0.321847	72.4876	1.00703	1.00707	1.00711	0	NA	Inf	Inf	73	20591058	20736610	20590985	20736537	0	20590985	145552
PHOSPHOLINE IODIDE	non_withdrawal	73	72.4876	-0.340005	0.0100927	0.321847	72.4876	1.00703	1.00707	1.00711	0	NA	Inf	Inf	73	20591058	20736610	20590985	20736537	0	20590985	145552
ROBAXIN	non_withdrawal	73	72.4876	-0.340005	0.0100927	0.321847	72.4876	1.00703	1.00707	1.00711	0	NA	Inf	Inf	73	20591058	20736610	20590985	20736537	0	20590985	145552
SIGNIFOR	non_withdrawal	73	72.4876	-0.340005	0.0100927	0.321847	72.4876	1.00703	1.00707	1.00711	0	NA	Inf	Inf	73	20591058	20736610	20590985	20736537	0	20590985	145552
STI	non_withdrawal	73	72.4876	-0.340005	0.0100927	0.321847	72.4876	1.00703	1.00707	1.00711	0	NA	Inf	Inf	73	20591058	20736610	20590985	20736537	0	20590985	145552
TELFAST	non_withdrawal	73	72.4876	-0.340005	0.0100927	0.321847	72.4876	1.00703	1.00707	1.00711	0	NA	Inf	Inf	73	20591058	20736610	20590985	20736537	0	20590985	145552
TRANGOREX	non_withdrawal	73	72.4876	-0.340005	0.0100927	0.321847	72.4876	1.00703	1.00707	1.00711	0	NA	Inf	Inf	73	20591058	20736610	20590985	20736537	0	20590985	145552
UREA	non_withdrawal	73	72.4876	-0.340005	0.0100927	0.321847	72.4876	1.00703	1.00707	1.00711	0	NA	Inf	Inf	73	20591058	20736610	20590985	20736537	0	20590985	145552
UROKINASE	non_withdrawal	73	72.4876	-0.340005	0.0100927	0.321847	72.4876	1.00703	1.00707	1.00711	0	NA	Inf	Inf	73	20591058	20736610	20590985	20736537	0	20590985	145552
VIADUR	non_withdrawal	73	72.4876	-0.340005	0.0100927	0.321847	72.4876	1.00703	1.00707	1.00711	0	NA	Inf	Inf	73	20591058	20736610	20590985	20736537	0	20590985	145552
VITAMIN E	non_withdrawal	73	72.4876	-0.340005	0.0100927	0.321847	72.4876	1.00703	1.00707	1.00711	0	NA	Inf	Inf	73	20591058	20736610	20590985	20736537	0	20590985	145552
GUSELKUMAB	non_withdrawal	20598	20454.4	-0.00967836	0.0100918	0.0297256	20454.3	1.00692	1.00703	1.00713	141.328	20.5292	145.746	1034.72	20599	20591058	20736610	20570460	20716011	1	20570460	145551
ALCAINE	non_withdrawal	72	71.4946	-0.342561	0.0100918	0.323871	71.4946	1.00703	1.00707	1.00711	0	NA	Inf	Inf	72	20591058	20736610	20590986	20736538	0	20590986	145552
AMINO ACIDSDEXTROSE_ELECTROLYTES \SOYBEAN OIL\VITAMINS	non_withdrawal	72	71.4946	-0.342561	0.0100918	0.323871	71.4946	1.00703	1.00707	1.00711	0	NA	Inf	Inf	72	20591058	20736610	20590986	20736538	0	20590986	145552
ASPIRINMAGNESIUM	non_withdrawal	72	71.4946	-0.342561	0.0100918	0.323871	71.4946	1.00703	1.00707	1.00711	0	NA	Inf	Inf	72	20591058	20736610	20590986	20736538	0	20590986	145552
BENDROFLUAZIDE	non_withdrawal	72	71.4946	-0.342561	0.0100918	0.323871	71.4946	1.00703	1.00707	1.00711	0	NA	Inf	Inf	72	20591058	20736610	20590986	20736538	0	20590986	145552
BIRODOGYL	non_withdrawal	72	71.4946	-0.342561	0.0100918	0.323871	71.4946	1.00703	1.00707	1.00711	0	NA	Inf	Inf	72	20591058	20736610	20590986	20736538	0	20590986	145552
COPPERTONE KIDS WET_CLEAR CONTINUOUS SPRAY SPF	non_withdrawal	72	71.4946	-0.342561	0.0100918	0.323871	71.4946	1.00703	1.00707	1.00711	0	NA	Inf	Inf	72	20591058	20736610	20590986	20736538	0	20590986	145552
ERAXIS	non_withdrawal	72	71.4946	-0.342561	0.0100918	0.323871	71.4946	1.00703	1.00707	1.00711	0	NA	Inf	Inf	72	20591058	20736610	20590986	20736538	0	20590986	145552
GENTAK	non_withdrawal	72	71.4946	-0.342561	0.0100918	0.323871	71.4946	1.00703	1.00707	1.00711	0	NA	Inf	Inf	72	20591058	20736610	20590986	20736538	0	20590986	145552
GENTAMYCIN	non_withdrawal	72	71.4946	-0.342561	0.0100918	0.323871	71.4946	1.00703	1.00707	1.00711	0	NA	Inf	Inf	72	20591058	20736610	20590986	20736538	0	20590986	145552
HUMAN RABIES VIRUS IMMUNE GLOBULIN	non_withdrawal	72	71.4946	-0.342561	0.0100918	0.323871	71.4946	1.00703	1.00707	1.00711	0	NA	Inf	Inf	72	20591058	20736610	20590986	20736538	0	20590986	145552
LISPRO	non_withdrawal	72	71.4946	-0.342561	0.0100918	0.323871	71.4946	1.00703	1.00707	1.00711	0	NA	Inf	Inf	72	20591058	20736610	20590986	20736538	0	20590986	145552
MENEST	non_withdrawal	72	71.4946	-0.342561	0.0100918	0.323871	71.4946	1.00703	1.00707	1.00711	0	NA	Inf	Inf	72	20591058	20736610	20590986	20736538	0	20590986	145552
OCEAN SALINE NASAL SPRAY	non_withdrawal	72	71.4946	-0.342561	0.0100918	0.323871	71.4946	1.00703	1.00707	1.00711	0	NA	Inf	Inf	72	20591058	20736610	20590986	20736538	0	20590986	145552
PREVPAC	non_withdrawal	72	71.4946	-0.342561	0.0100918	0.323871	71.4946	1.00703	1.00707	1.00711	0	NA	Inf	Inf	72	20591058	20736610	20590986	20736538	0	20590986	145552
PROBENECID	non_withdrawal	72	71.4946	-0.342561	0.0100918	0.323871	71.4946	1.00703	1.00707	1.00711	0	NA	Inf	Inf	72	20591058	20736610	20590986	20736538	0	20590986	145552
REMERGIL	non_withdrawal	72	71.4946	-0.342561	0.0100918	0.323871	71.4946	1.00703	1.00707	1.00711	0	NA	Inf	Inf	72	20591058	20736610	20590986	20736538	0	20590986	145552
RETEVASE	non_withdrawal	72	71.4946	-0.342561	0.0100918	0.323871	71.4946	1.00703	1.00707	1.00711	0	NA	Inf	Inf	72	20591058	20736610	20590986	20736538	0	20590986	145552
SALINE ]	non_withdrawal	72	71.4946	-0.342561	0.0100918	0.323871	71.4946	1.00703	1.00707	1.00711	0	NA	Inf	Inf	72	20591058	20736610	20590986	20736538	0	20590986	145552
TUSSIONEX	non_withdrawal	72	71.4946	-0.342561	0.0100918	0.323871	71.4946	1.00703	1.00707	1.00711	0	NA	Inf	Inf	72	20591058	20736610	20590986	20736538	0	20590986	145552
VIIBYRD	non_withdrawal	72	71.4946	-0.342561	0.0100918	0.323871	71.4946	1.00703	1.00707	1.00711	0	NA	Inf	Inf	72	20591058	20736610	20590986	20736538	0	20590986	145552
EVOLOCUMAB	non_withdrawal	141674	140687	0.00256849	0.0100908	0.0175933	140680	1.00702	1.00707	1.00712	983.515	68.6704	144.049	302.168	141681	20591058	20736610	20449384	20594929	7	20449384	145545
ACZ ACZ_	non_withdrawal	71	70.5016	-0.345173	0.0100908	0.325935	70.5016	1.00703	1.00707	1.00711	0	NA	Inf	Inf	71	20591058	20736610	20590987	20736539	0	20590987	145552
APRESOLINE	non_withdrawal	71	70.5016	-0.345173	0.0100908	0.325935	70.5016	1.00703	1.00707	1.00711	0	NA	Inf	Inf	71	20591058	20736610	20590987	20736539	0	20590987	145552
ATROPA BELLADONNACALCIUM_CHAMOMILE\COFFEA ARABICA FRUIT	non_withdrawal	71	70.5016	-0.345173	0.0100908	0.325935	70.5016	1.00703	1.00707	1.00711	0	NA	Inf	Inf	71	20591058	20736610	20590987	20736539	0	20590987	145552
BLINDED THYMOSIN ALFA	non_withdrawal	71	70.5016	-0.345173	0.0100908	0.325935	70.5016	1.00703	1.00707	1.00711	0	NA	Inf	Inf	71	20591058	20736610	20590987	20736539	0	20590987	145552
BROMHEXINE	non_withdrawal	71	70.5016	-0.345173	0.0100908	0.325935	70.5016	1.00703	1.00707	1.00711	0	NA	Inf	Inf	71	20591058	20736610	20590987	20736539	0	20590987	145552
CHLOROPROCAINE	non_withdrawal	71	70.5016	-0.345173	0.0100908	0.325935	70.5016	1.00703	1.00707	1.00711	0	NA	Inf	Inf	71	20591058	20736610	20590987	20736539	0	20590987	145552
CLODRONATE	non_withdrawal	71	70.5016	-0.345173	0.0100908	0.325935	70.5016	1.00703	1.00707	1.00711	0	NA	Inf	Inf	71	20591058	20736610	20590987	20736539	0	20590987	145552
DENOSINE	non_withdrawal	71	70.5016	-0.345173	0.0100908	0.325935	70.5016	1.00703	1.00707	1.00711	0	NA	Inf	Inf	71	20591058	20736610	20590987	20736539	0	20590987	145552
ESTRADIOL_NORGESTREL	non_withdrawal	71	70.5016	-0.345173	0.0100908	0.325935	70.5016	1.00703	1.00707	1.00711	0	NA	Inf	Inf	71	20591058	20736610	20590987	20736539	0	20590987	145552
FLU SHOT	non_withdrawal	71	70.5016	-0.345173	0.0100908	0.325935	70.5016	1.00703	1.00707	1.00711	0	NA	Inf	Inf	71	20591058	20736610	20590987	20736539	0	20590987	145552
FLUITRAN	non_withdrawal	71	70.5016	-0.345173	0.0100908	0.325935	70.5016	1.00703	1.00707	1.00711	0	NA	Inf	Inf	71	20591058	20736610	20590987	20736539	0	20590987	145552
HEPARIN SODIUMSODIUM	non_withdrawal	71	70.5016	-0.345173	0.0100908	0.325935	70.5016	1.00703	1.00707	1.00711	0	NA	Inf	Inf	71	20591058	20736610	20590987	20736539	0	20590987	145552
IODINE TOSITUMOMAB	non_withdrawal	71	70.5016	-0.345173	0.0100908	0.325935	70.5016	1.00703	1.00707	1.00711	0	NA	Inf	Inf	71	20591058	20736610	20590987	20736539	0	20590987	145552
LACIDIPINE	non_withdrawal	71	70.5016	-0.345173	0.0100908	0.325935	70.5016	1.00703	1.00707	1.00711	0	NA	Inf	Inf	71	20591058	20736610	20590987	20736539	0	20590987	145552
LEVOSIMENDAN	non_withdrawal	71	70.5016	-0.345173	0.0100908	0.325935	70.5016	1.00703	1.00707	1.00711	0	NA	Inf	Inf	71	20591058	20736610	20590987	20736539	0	20590987	145552
LOBAPLATIN	non_withdrawal	71	70.5016	-0.345173	0.0100908	0.325935	70.5016	1.00703	1.00707	1.00711	0	NA	Inf	Inf	71	20591058	20736610	20590987	20736539	0	20590987	145552
MEQ	non_withdrawal	71	70.5016	-0.345173	0.0100908	0.325935	70.5016	1.00703	1.00707	1.00711	0	NA	Inf	Inf	71	20591058	20736610	20590987	20736539	0	20590987	145552
MOMELOTINIB	non_withdrawal	71	70.5016	-0.345173	0.0100908	0.325935	70.5016	1.00703	1.00707	1.00711	0	NA	Inf	Inf	71	20591058	20736610	20590987	20736539	0	20590987	145552
NULOTAN	non_withdrawal	71	70.5016	-0.345173	0.0100908	0.325935	70.5016	1.00703	1.00707	1.00711	0	NA	Inf	Inf	71	20591058	20736610	20590987	20736539	0	20590987	145552
OPC	non_withdrawal	71	70.5016	-0.345173	0.0100908	0.325935	70.5016	1.00703	1.00707	1.00711	0	NA	Inf	Inf	71	20591058	20736610	20590987	20736539	0	20590987	145552
PEGL-ASPARAGINASE	non_withdrawal	71	70.5016	-0.345173	0.0100908	0.325935	70.5016	1.00703	1.00707	1.00711	0	NA	Inf	Inf	71	20591058	20736610	20590987	20736539	0	20590987	145552
PHOSPHOSODA GINGER LEMON	non_withdrawal	71	70.5016	-0.345173	0.0100908	0.325935	70.5016	1.00703	1.00707	1.00711	0	NA	Inf	Inf	71	20591058	20736610	20590987	20736539	0	20590987	145552
TASMAR	non_withdrawal	71	70.5016	-0.345173	0.0100908	0.325935	70.5016	1.00703	1.00707	1.00711	0	NA	Inf	Inf	71	20591058	20736610	20590987	20736539	0	20590987	145552
TIAMATE	non_withdrawal	71	70.5016	-0.345173	0.0100908	0.325935	70.5016	1.00703	1.00707	1.00711	0	NA	Inf	Inf	71	20591058	20736610	20590987	20736539	0	20590987	145552
TOREM	non_withdrawal	71	70.5016	-0.345173	0.0100908	0.325935	70.5016	1.00703	1.00707	1.00711	0	NA	Inf	Inf	71	20591058	20736610	20590987	20736539	0	20590987	145552
TRICYCLIC ANTIDEPRESSANT	non_withdrawal	71	70.5016	-0.345173	0.0100908	0.325935	70.5016	1.00703	1.00707	1.00711	0	NA	Inf	Inf	71	20591058	20736610	20590987	20736539	0	20590987	145552
ACETAMINOPHENASPIRIN_CHLORPHENIRAMINE \DEXTROMETHORPHAN \DIPHENHYDRAMINE \DOXYLAMINE \PHENYLEPHRINE \PHENYLEPHRINE HYDROCHLORIDE	non_withdrawal	70	69.5087	-0.347842	0.0100898	0.328042	69.5087	1.00703	1.00707	1.00711	0	NA	Inf	Inf	70	20591058	20736610	20590988	20736540	0	20590988	145552
ALVERINE CITRATEDIMETHICONE	non_withdrawal	70	69.5087	-0.347842	0.0100898	0.328042	69.5087	1.00703	1.00707	1.00711	0	NA	Inf	Inf	70	20591058	20736610	20590988	20736540	0	20590988	145552
AMPRENAVIR	non_withdrawal	70	69.5087	-0.347842	0.0100898	0.328042	69.5087	1.00703	1.00707	1.00711	0	NA	Inf	Inf	70	20591058	20736610	20590988	20736540	0	20590988	145552
BACITRACIN ZINCPOLYMYXIN B	non_withdrawal	70	69.5087	-0.347842	0.0100898	0.328042	69.5087	1.00703	1.00707	1.00711	0	NA	Inf	Inf	70	20591058	20736610	20590988	20736540	0	20590988	145552
BIBW	non_withdrawal	70	69.5087	-0.347842	0.0100898	0.328042	69.5087	1.00703	1.00707	1.00711	0	NA	Inf	Inf	70	20591058	20736610	20590988	20736540	0	20590988	145552
BUSCOPAN	non_withdrawal	70	69.5087	-0.347842	0.0100898	0.328042	69.5087	1.00703	1.00707	1.00711	0	NA	Inf	Inf	70	20591058	20736610	20590988	20736540	0	20590988	145552
CARDURAN	non_withdrawal	70	69.5087	-0.347842	0.0100898	0.328042	69.5087	1.00703	1.00707	1.00711	0	NA	Inf	Inf	70	20591058	20736610	20590988	20736540	0	20590988	145552
ENJUVIA	non_withdrawal	70	69.5087	-0.347842	0.0100898	0.328042	69.5087	1.00703	1.00707	1.00711	0	NA	Inf	Inf	70	20591058	20736610	20590988	20736540	0	20590988	145552
FLUOROURACILE	non_withdrawal	70	69.5087	-0.347842	0.0100898	0.328042	69.5087	1.00703	1.00707	1.00711	0	NA	Inf	Inf	70	20591058	20736610	20590988	20736540	0	20590988	145552
GASTROGRAFIN	non_withdrawal	70	69.5087	-0.347842	0.0100898	0.328042	69.5087	1.00703	1.00707	1.00711	0	NA	Inf	Inf	70	20591058	20736610	20590988	20736540	0	20590988	145552
HYDROXYETHYL STARCH 0	non_withdrawal	70	69.5087	-0.347842	0.0100898	0.328042	69.5087	1.00703	1.00707	1.00711	0	NA	Inf	Inf	70	20591058	20736610	20590988	20736540	0	20590988	145552
LIDOCAINETETRACAINE	non_withdrawal	70	69.5087	-0.347842	0.0100898	0.328042	69.5087	1.00703	1.00707	1.00711	0	NA	Inf	Inf	70	20591058	20736610	20590988	20736540	0	20590988	145552
OPC ,	non_withdrawal	70	69.5087	-0.347842	0.0100898	0.328042	69.5087	1.00703	1.00707	1.00711	0	NA	Inf	Inf	70	20591058	20736610	20590988	20736540	0	20590988	145552
PROVAS	non_withdrawal	70	69.5087	-0.347842	0.0100898	0.328042	69.5087	1.00703	1.00707	1.00711	0	NA	Inf	Inf	70	20591058	20736610	20590988	20736540	0	20590988	145552
SOMATULINE AUTOGEL	non_withdrawal	70	69.5087	-0.347842	0.0100898	0.328042	69.5087	1.00703	1.00707	1.00711	0	NA	Inf	Inf	70	20591058	20736610	20590988	20736540	0	20590988	145552
STARSIS	non_withdrawal	70	69.5087	-0.347842	0.0100898	0.328042	69.5087	1.00703	1.00707	1.00711	0	NA	Inf	Inf	70	20591058	20736610	20590988	20736540	0	20590988	145552
SULFANILAMIDE	non_withdrawal	70	69.5087	-0.347842	0.0100898	0.328042	69.5087	1.00703	1.00707	1.00711	0	NA	Inf	Inf	70	20591058	20736610	20590988	20736540	0	20590988	145552
TARDYFERON	non_withdrawal	70	69.5087	-0.347842	0.0100898	0.328042	69.5087	1.00703	1.00707	1.00711	0	NA	Inf	Inf	70	20591058	20736610	20590988	20736540	0	20590988	145552
TERALITHE	non_withdrawal	70	69.5087	-0.347842	0.0100898	0.328042	69.5087	1.00703	1.00707	1.00711	0	NA	Inf	Inf	70	20591058	20736610	20590988	20736540	0	20590988	145552
TRAYENTA	non_withdrawal	70	69.5087	-0.347842	0.0100898	0.328042	69.5087	1.00703	1.00707	1.00711	0	NA	Inf	Inf	70	20591058	20736610	20590988	20736540	0	20590988	145552
ZAVEDOS	non_withdrawal	70	69.5087	-0.347842	0.0100898	0.328042	69.5087	1.00703	1.00707	1.00711	0	NA	Inf	Inf	70	20591058	20736610	20590988	20736540	0	20590988	145552
POLYETHYLENE_GLYCOL	non_withdrawal	39872	39594.1	-0.00410644	0.0100896	0.0242152	39593.6	1.00695	1.00703	1.00711	282.393	35.3105	141.193	564.577	39874	20591058	20736610	20551186	20696736	2	20551186	145550
ACETAMINOPHEN_GUAIFENESIN_PHENYLEPHRINE	non_withdrawal	69	68.5157	-0.350571	0.0100887	0.330192	68.5157	1.00703	1.00707	1.00711	0	NA	Inf	Inf	69	20591058	20736610	20590989	20736541	0	20590989	145552
CARBOLITHIUM	non_withdrawal	69	68.5157	-0.350571	0.0100887	0.330192	68.5157	1.00703	1.00707	1.00711	0	NA	Inf	Inf	69	20591058	20736610	20590989	20736541	0	20590989	145552
CIPROXAN	non_withdrawal	69	68.5157	-0.350571	0.0100887	0.330192	68.5157	1.00703	1.00707	1.00711	0	NA	Inf	Inf	69	20591058	20736610	20590989	20736541	0	20590989	145552
CITRUCEL	non_withdrawal	69	68.5157	-0.350571	0.0100887	0.330192	68.5157	1.00703	1.00707	1.00711	0	NA	Inf	Inf	69	20591058	20736610	20590989	20736541	0	20590989	145552
COLCHICINEPROBENECID	non_withdrawal	69	68.5157	-0.350571	0.0100887	0.330192	68.5157	1.00703	1.00707	1.00711	0	NA	Inf	Inf	69	20591058	20736610	20590989	20736541	0	20590989	145552
COLCHIMAX	non_withdrawal	69	68.5157	-0.350571	0.0100887	0.330192	68.5157	1.00703	1.00707	1.00711	0	NA	Inf	Inf	69	20591058	20736610	20590989	20736541	0	20590989	145552
CONRAY	non_withdrawal	69	68.5157	-0.350571	0.0100887	0.330192	68.5157	1.00703	1.00707	1.00711	0	NA	Inf	Inf	69	20591058	20736610	20590989	20736541	0	20590989	145552
DIABETA	non_withdrawal	69	68.5157	-0.350571	0.0100887	0.330192	68.5157	1.00703	1.00707	1.00711	0	NA	Inf	Inf	69	20591058	20736610	20590989	20736541	0	20590989	145552
ERGOTAMINE	non_withdrawal	69	68.5157	-0.350571	0.0100887	0.330192	68.5157	1.00703	1.00707	1.00711	0	NA	Inf	Inf	69	20591058	20736610	20590989	20736541	0	20590989	145552
HUMAN HEPATITIS B VIRUS IMMUNE GLOBULIN	non_withdrawal	69	68.5157	-0.350571	0.0100887	0.330192	68.5157	1.00703	1.00707	1.00711	0	NA	Inf	Inf	69	20591058	20736610	20590989	20736541	0	20590989	145552
INCB	non_withdrawal	69	68.5157	-0.350571	0.0100887	0.330192	68.5157	1.00703	1.00707	1.00711	0	NA	Inf	Inf	69	20591058	20736610	20590989	20736541	0	20590989	145552
LANSAP	non_withdrawal	69	68.5157	-0.350571	0.0100887	0.330192	68.5157	1.00703	1.00707	1.00711	0	NA	Inf	Inf	69	20591058	20736610	20590989	20736541	0	20590989	145552
MAGMITT	non_withdrawal	69	68.5157	-0.350571	0.0100887	0.330192	68.5157	1.00703	1.00707	1.00711	0	NA	Inf	Inf	69	20591058	20736610	20590989	20736541	0	20590989	145552
MEBEVERINE	non_withdrawal	69	68.5157	-0.350571	0.0100887	0.330192	68.5157	1.00703	1.00707	1.00711	0	NA	Inf	Inf	69	20591058	20736610	20590989	20736541	0	20590989	145552
METFFORMIN	non_withdrawal	69	68.5157	-0.350571	0.0100887	0.330192	68.5157	1.00703	1.00707	1.00711	0	NA	Inf	Inf	69	20591058	20736610	20590989	20736541	0	20590989	145552
NABIXIMOLS	non_withdrawal	69	68.5157	-0.350571	0.0100887	0.330192	68.5157	1.00703	1.00707	1.00711	0	NA	Inf	Inf	69	20591058	20736610	20590989	20736541	0	20590989	145552
NACETYLCYSTEINE	non_withdrawal	69	68.5157	-0.350571	0.0100887	0.330192	68.5157	1.00703	1.00707	1.00711	0	NA	Inf	Inf	69	20591058	20736610	20590989	20736541	0	20590989	145552
OVITRELLE	non_withdrawal	69	68.5157	-0.350571	0.0100887	0.330192	68.5157	1.00703	1.00707	1.00711	0	NA	Inf	Inf	69	20591058	20736610	20590989	20736541	0	20590989	145552
PHILLIPS MILK MAGNESIA	non_withdrawal	69	68.5157	-0.350571	0.0100887	0.330192	68.5157	1.00703	1.00707	1.00711	0	NA	Inf	Inf	69	20591058	20736610	20590989	20736541	0	20590989	145552
PREVISCAN_	non_withdrawal	69	68.5157	-0.350571	0.0100887	0.330192	68.5157	1.00703	1.00707	1.00711	0	NA	Inf	Inf	69	20591058	20736610	20590989	20736541	0	20590989	145552
STATINS	non_withdrawal	69	68.5157	-0.350571	0.0100887	0.330192	68.5157	1.00703	1.00707	1.00711	0	NA	Inf	Inf	69	20591058	20736610	20590989	20736541	0	20590989	145552
ACETAMINOPHENCHLORPHENIRAMINE_DEXTROMETHORPHAN \PHENYLEPHRINE ACETAMINOPHEN\DEXTROMETHORPHAN HYDROBROMIDE\DOXYLAMINE \PHENYLEPHRINE HYDROCHLORIDE	non_withdrawal	68	67.5227	-0.353363	0.0100877	0.332387	67.5227	1.00703	1.00707	1.00711	0	NA	Inf	Inf	68	20591058	20736610	20590990	20736542	0	20590990	145552
ALDACTAZIDE	non_withdrawal	68	67.5227	-0.353363	0.0100877	0.332387	67.5227	1.00703	1.00707	1.00711	0	NA	Inf	Inf	68	20591058	20736610	20590990	20736542	0	20590990	145552
ALISKIRENHYDROCHLOROTHIAZIDE	non_withdrawal	68	67.5227	-0.353363	0.0100877	0.332387	67.5227	1.00703	1.00707	1.00711	0	NA	Inf	Inf	68	20591058	20736610	20590990	20736542	0	20590990	145552
BLINDED TREATMENT RECEIVED NOMED	non_withdrawal	68	67.5227	-0.353363	0.0100877	0.332387	67.5227	1.00703	1.00707	1.00711	0	NA	Inf	Inf	68	20591058	20736610	20590990	20736542	0	20590990	145552
CAPOTEN	non_withdrawal	68	67.5227	-0.353363	0.0100877	0.332387	67.5227	1.00703	1.00707	1.00711	0	NA	Inf	Inf	68	20591058	20736610	20590990	20736542	0	20590990	145552
CARBOPLATINE	non_withdrawal	68	67.5227	-0.353363	0.0100877	0.332387	67.5227	1.00703	1.00707	1.00711	0	NA	Inf	Inf	68	20591058	20736610	20590990	20736542	0	20590990	145552
DEXTRAN	non_withdrawal	68	67.5227	-0.353363	0.0100877	0.332387	67.5227	1.00703	1.00707	1.00711	0	NA	Inf	Inf	68	20591058	20736610	20590990	20736542	0	20590990	145552
ETHACRYNIC ACID	non_withdrawal	68	67.5227	-0.353363	0.0100877	0.332387	67.5227	1.00703	1.00707	1.00711	0	NA	Inf	Inf	68	20591058	20736610	20590990	20736542	0	20590990	145552
ETHINYL ESTRADIOLETHYNODIOL	non_withdrawal	68	67.5227	-0.353363	0.0100877	0.332387	67.5227	1.00703	1.00707	1.00711	0	NA	Inf	Inf	68	20591058	20736610	20590990	20736542	0	20590990	145552
EVIPLERA	non_withdrawal	68	67.5227	-0.353363	0.0100877	0.332387	67.5227	1.00703	1.00707	1.00711	0	NA	Inf	Inf	68	20591058	20736610	20590990	20736542	0	20590990	145552
FAMPRIDINESR	non_withdrawal	68	67.5227	-0.353363	0.0100877	0.332387	67.5227	1.00703	1.00707	1.00711	0	NA	Inf	Inf	68	20591058	20736610	20590990	20736542	0	20590990	145552
FRISIUM	non_withdrawal	68	67.5227	-0.353363	0.0100877	0.332387	67.5227	1.00703	1.00707	1.00711	0	NA	Inf	Inf	68	20591058	20736610	20590990	20736542	0	20590990	145552
HUMAN PAPILLOMAVIRUS QUADRIVALENT VACCINE RECOMBINANT	non_withdrawal	68	67.5227	-0.353363	0.0100877	0.332387	67.5227	1.00703	1.00707	1.00711	0	NA	Inf	Inf	68	20591058	20736610	20590990	20736542	0	20590990	145552
LAMIVUDINENEVIRAPINE_ZIDOVUDINE	non_withdrawal	68	67.5227	-0.353363	0.0100877	0.332387	67.5227	1.00703	1.00707	1.00711	0	NA	Inf	Inf	68	20591058	20736610	20590990	20736542	0	20590990	145552
LUXIQ	non_withdrawal	68	67.5227	-0.353363	0.0100877	0.332387	67.5227	1.00703	1.00707	1.00711	0	NA	Inf	Inf	68	20591058	20736610	20590990	20736542	0	20590990	145552
MAXACALCITOL	non_withdrawal	68	67.5227	-0.353363	0.0100877	0.332387	67.5227	1.00703	1.00707	1.00711	0	NA	Inf	Inf	68	20591058	20736610	20590990	20736542	0	20590990	145552
MAXIDEX	non_withdrawal	68	67.5227	-0.353363	0.0100877	0.332387	67.5227	1.00703	1.00707	1.00711	0	NA	Inf	Inf	68	20591058	20736610	20590990	20736542	0	20590990	145552
MEDIATOR	non_withdrawal	68	67.5227	-0.353363	0.0100877	0.332387	67.5227	1.00703	1.00707	1.00711	0	NA	Inf	Inf	68	20591058	20736610	20590990	20736542	0	20590990	145552
METROGEL %	non_withdrawal	68	67.5227	-0.353363	0.0100877	0.332387	67.5227	1.00703	1.00707	1.00711	0	NA	Inf	Inf	68	20591058	20736610	20590990	20736542	0	20590990	145552
PANCRELIPASEPANCRELIPASE AMYLASE_PANCRELIPASE LIPASE\PANCRELIPASE PROTEASE	non_withdrawal	68	67.5227	-0.353363	0.0100877	0.332387	67.5227	1.00703	1.00707	1.00711	0	NA	Inf	Inf	68	20591058	20736610	20590990	20736542	0	20590990	145552
PANTECTA	non_withdrawal	68	67.5227	-0.353363	0.0100877	0.332387	67.5227	1.00703	1.00707	1.00711	0	NA	Inf	Inf	68	20591058	20736610	20590990	20736542	0	20590990	145552
PRENATAL VITAMINS	non_withdrawal	68	67.5227	-0.353363	0.0100877	0.332387	67.5227	1.00703	1.00707	1.00711	0	NA	Inf	Inf	68	20591058	20736610	20590990	20736542	0	20590990	145552
SULFATRIM PEDIATRIC	non_withdrawal	68	67.5227	-0.353363	0.0100877	0.332387	67.5227	1.00703	1.00707	1.00711	0	NA	Inf	Inf	68	20591058	20736610	20590990	20736542	0	20590990	145552
TECELEUKIN	non_withdrawal	68	67.5227	-0.353363	0.0100877	0.332387	67.5227	1.00703	1.00707	1.00711	0	NA	Inf	Inf	68	20591058	20736610	20590990	20736542	0	20590990	145552
TOLMETIN	non_withdrawal	68	67.5227	-0.353363	0.0100877	0.332387	67.5227	1.00703	1.00707	1.00711	0	NA	Inf	Inf	68	20591058	20736610	20590990	20736542	0	20590990	145552
WHEAT GLUTEN	non_withdrawal	68	67.5227	-0.353363	0.0100877	0.332387	67.5227	1.00703	1.00707	1.00711	0	NA	Inf	Inf	68	20591058	20736610	20590990	20736542	0	20590990	145552
WINE	non_withdrawal	68	67.5227	-0.353363	0.0100877	0.332387	67.5227	1.00703	1.00707	1.00711	0	NA	Inf	Inf	68	20591058	20736610	20590990	20736542	0	20590990	145552
ACLASTAZOLEDRONATE T_+SOLINJ	non_withdrawal	67	66.5297	-0.356218	0.0100866	0.334629	66.5297	1.00703	1.00707	1.00711	0	NA	Inf	Inf	67	20591058	20736610	20590991	20736543	0	20590991	145552
BETAPACE AF	non_withdrawal	67	66.5297	-0.356218	0.0100866	0.334629	66.5297	1.00703	1.00707	1.00711	0	NA	Inf	Inf	67	20591058	20736610	20590991	20736543	0	20590991	145552
DIBASIC, ANHYDROUS_SODIUM PHOSPHATE, MONOBASIC,	non_withdrawal	67	66.5297	-0.356218	0.0100866	0.334629	66.5297	1.00703	1.00707	1.00711	0	NA	Inf	Inf	67	20591058	20736610	20590991	20736543	0	20590991	145552
ENDOXAN LYOPHILISAT POUR INJECTABLE	non_withdrawal	67	66.5297	-0.356218	0.0100866	0.334629	66.5297	1.00703	1.00707	1.00711	0	NA	Inf	Inf	67	20591058	20736610	20590991	20736543	0	20590991	145552
FLUMETHASONE PIVALATE	non_withdrawal	67	66.5297	-0.356218	0.0100866	0.334629	66.5297	1.00703	1.00707	1.00711	0	NA	Inf	Inf	67	20591058	20736610	20590991	20736543	0	20590991	145552
FOLLISTIM	non_withdrawal	67	66.5297	-0.356218	0.0100866	0.334629	66.5297	1.00703	1.00707	1.00711	0	NA	Inf	Inf	67	20591058	20736610	20590991	20736543	0	20590991	145552
FORLAX	non_withdrawal	67	66.5297	-0.356218	0.0100866	0.334629	66.5297	1.00703	1.00707	1.00711	0	NA	Inf	Inf	67	20591058	20736610	20590991	20736543	0	20590991	145552
GRTPA	non_withdrawal	67	66.5297	-0.356218	0.0100866	0.334629	66.5297	1.00703	1.00707	1.00711	0	NA	Inf	Inf	67	20591058	20736610	20590991	20736543	0	20590991	145552
HYPERIUM	non_withdrawal	67	66.5297	-0.356218	0.0100866	0.334629	66.5297	1.00703	1.00707	1.00711	0	NA	Inf	Inf	67	20591058	20736610	20590991	20736543	0	20590991	145552
ISRADIPINE	non_withdrawal	67	66.5297	-0.356218	0.0100866	0.334629	66.5297	1.00703	1.00707	1.00711	0	NA	Inf	Inf	67	20591058	20736610	20590991	20736543	0	20590991	145552
LESINURAD	non_withdrawal	67	66.5297	-0.356218	0.0100866	0.334629	66.5297	1.00703	1.00707	1.00711	0	NA	Inf	Inf	67	20591058	20736610	20590991	20736543	0	20590991	145552
METAGLIP	non_withdrawal	67	66.5297	-0.356218	0.0100866	0.334629	66.5297	1.00703	1.00707	1.00711	0	NA	Inf	Inf	67	20591058	20736610	20590991	20736543	0	20590991	145552
NEUMEGA	non_withdrawal	67	66.5297	-0.356218	0.0100866	0.334629	66.5297	1.00703	1.00707	1.00711	0	NA	Inf	Inf	67	20591058	20736610	20590991	20736543	0	20590991	145552
PEGASPARAGINASE	non_withdrawal	67	66.5297	-0.356218	0.0100866	0.334629	66.5297	1.00703	1.00707	1.00711	0	NA	Inf	Inf	67	20591058	20736610	20590991	20736543	0	20590991	145552
PHENTOLAMINE	non_withdrawal	67	66.5297	-0.356218	0.0100866	0.334629	66.5297	1.00703	1.00707	1.00711	0	NA	Inf	Inf	67	20591058	20736610	20590991	20736543	0	20590991	145552
PLENAXIS	non_withdrawal	67	66.5297	-0.356218	0.0100866	0.334629	66.5297	1.00703	1.00707	1.00711	0	NA	Inf	Inf	67	20591058	20736610	20590991	20736543	0	20590991	145552
TRIPREVIFEM	non_withdrawal	67	66.5297	-0.356218	0.0100866	0.334629	66.5297	1.00703	1.00707	1.00711	0	NA	Inf	Inf	67	20591058	20736610	20590991	20736543	0	20590991	145552
ACEMETACIN	non_withdrawal	66	65.5367	-0.359141	0.0100854	0.336919	65.5367	1.00703	1.00707	1.00711	0	NA	Inf	Inf	66	20591058	20736610	20590992	20736544	0	20590992	145552
AMICAR	non_withdrawal	66	65.5367	-0.359141	0.0100854	0.336919	65.5367	1.00703	1.00707	1.00711	0	NA	Inf	Inf	66	20591058	20736610	20590992	20736544	0	20590992	145552
ARTICAINE	non_withdrawal	66	65.5367	-0.359141	0.0100854	0.336919	65.5367	1.00703	1.00707	1.00711	0	NA	Inf	Inf	66	20591058	20736610	20590992	20736544	0	20590992	145552
AVOBENZONEDIHYDROXYACETONE_DIMETHICONE COPOLYOL\HEXYL \HOMOSALATE\OCTISALATE\OCTOCRYLENE\OXYBENZONE\PROPYLENE GLYCOL	non_withdrawal	66	65.5367	-0.359141	0.0100854	0.336919	65.5367	1.00703	1.00707	1.00711	0	NA	Inf	Inf	66	20591058	20736610	20590992	20736544	0	20590992	145552
CABASERIL	non_withdrawal	66	65.5367	-0.359141	0.0100854	0.336919	65.5367	1.00703	1.00707	1.00711	0	NA	Inf	Inf	66	20591058	20736610	20590992	20736544	0	20590992	145552
CETROTIDE	non_withdrawal	66	65.5367	-0.359141	0.0100854	0.336919	65.5367	1.00703	1.00707	1.00711	0	NA	Inf	Inf	66	20591058	20736610	20590992	20736544	0	20590992	145552
COPPERTONE WATER BABIES LOTION SPF_	non_withdrawal	66	65.5367	-0.359141	0.0100854	0.336919	65.5367	1.00703	1.00707	1.00711	0	NA	Inf	Inf	66	20591058	20736610	20590992	20736544	0	20590992	145552
CORTISPORIN	non_withdrawal	66	65.5367	-0.359141	0.0100854	0.336919	65.5367	1.00703	1.00707	1.00711	0	NA	Inf	Inf	66	20591058	20736610	20590992	20736544	0	20590992	145552
ECOTRIN	non_withdrawal	66	65.5367	-0.359141	0.0100854	0.336919	65.5367	1.00703	1.00707	1.00711	0	NA	Inf	Inf	66	20591058	20736610	20590992	20736544	0	20590992	145552
EMAPALUMABLZSG	non_withdrawal	66	65.5367	-0.359141	0.0100854	0.336919	65.5367	1.00703	1.00707	1.00711	0	NA	Inf	Inf	66	20591058	20736610	20590992	20736544	0	20590992	145552
ERTUGLIFLOZIN PIDOLATESITAGLIPTIN	non_withdrawal	66	65.5367	-0.359141	0.0100854	0.336919	65.5367	1.00703	1.00707	1.00711	0	NA	Inf	Inf	66	20591058	20736610	20590992	20736544	0	20590992	145552
GATTEX	non_withdrawal	66	65.5367	-0.359141	0.0100854	0.336919	65.5367	1.00703	1.00707	1.00711	0	NA	Inf	Inf	66	20591058	20736610	20590992	20736544	0	20590992	145552
GLUCOR	non_withdrawal	66	65.5367	-0.359141	0.0100854	0.336919	65.5367	1.00703	1.00707	1.00711	0	NA	Inf	Inf	66	20591058	20736610	20590992	20736544	0	20590992	145552
MEZAVANT	non_withdrawal	66	65.5367	-0.359141	0.0100854	0.336919	65.5367	1.00703	1.00707	1.00711	0	NA	Inf	Inf	66	20591058	20736610	20590992	20736544	0	20590992	145552
MITOMYCINC	non_withdrawal	66	65.5367	-0.359141	0.0100854	0.336919	65.5367	1.00703	1.00707	1.00711	0	NA	Inf	Inf	66	20591058	20736610	20590992	20736544	0	20590992	145552
PLASBUMIN	non_withdrawal	66	65.5367	-0.359141	0.0100854	0.336919	65.5367	1.00703	1.00707	1.00711	0	NA	Inf	Inf	66	20591058	20736610	20590992	20736544	0	20590992	145552
RADIATION THERAPY DOSE FORM	non_withdrawal	66	65.5367	-0.359141	0.0100854	0.336919	65.5367	1.00703	1.00707	1.00711	0	NA	Inf	Inf	66	20591058	20736610	20590992	20736544	0	20590992	145552
RECORMON	non_withdrawal	66	65.5367	-0.359141	0.0100854	0.336919	65.5367	1.00703	1.00707	1.00711	0	NA	Inf	Inf	66	20591058	20736610	20590992	20736544	0	20590992	145552
TAZOBAC	non_withdrawal	66	65.5367	-0.359141	0.0100854	0.336919	65.5367	1.00703	1.00707	1.00711	0	NA	Inf	Inf	66	20591058	20736610	20590992	20736544	0	20590992	145552
TECOVIRIMAT	non_withdrawal	66	65.5367	-0.359141	0.0100854	0.336919	65.5367	1.00703	1.00707	1.00711	0	NA	Inf	Inf	66	20591058	20736610	20590992	20736544	0	20590992	145552
THEODUR	non_withdrawal	66	65.5367	-0.359141	0.0100854	0.336919	65.5367	1.00703	1.00707	1.00711	0	NA	Inf	Inf	66	20591058	20736610	20590992	20736544	0	20590992	145552
TUBERCULIN	non_withdrawal	66	65.5367	-0.359141	0.0100854	0.336919	65.5367	1.00703	1.00707	1.00711	0	NA	Inf	Inf	66	20591058	20736610	20590992	20736544	0	20590992	145552
ZYTIGA JANSSEN BIOTECH	non_withdrawal	66	65.5367	-0.359141	0.0100854	0.336919	65.5367	1.00703	1.00707	1.00711	0	NA	Inf	Inf	66	20591058	20736610	20590992	20736544	0	20590992	145552
_D MEDICATED	non_withdrawal	66	65.5367	-0.359141	0.0100854	0.336919	65.5367	1.00703	1.00707	1.00711	0	NA	Inf	Inf	66	20591058	20736610	20590992	20736544	0	20590992	145552
LATANOPROST	non_withdrawal	18623	18493.3	-0.0107114	0.0100844	0.0307293	18493.2	1.00691	1.00702	1.00713	141.342	18.5589	131.759	935.42	18624	20591058	20736610	20572435	20717986	1	20572435	145551
ACTIFED	non_withdrawal	65	64.5438	-0.362134	0.0100843	0.339259	64.5438	1.00703	1.00707	1.00711	0	NA	Inf	Inf	65	20591058	20736610	20590993	20736545	0	20590993	145552
ALMOTRIPTAN	non_withdrawal	65	64.5438	-0.362134	0.0100843	0.339259	64.5438	1.00703	1.00707	1.00711	0	NA	Inf	Inf	65	20591058	20736610	20590993	20736545	0	20590993	145552
ASASANTIN	non_withdrawal	65	64.5438	-0.362134	0.0100843	0.339259	64.5438	1.00703	1.00707	1.00711	0	NA	Inf	Inf	65	20591058	20736610	20590993	20736545	0	20590993	145552
ASS	non_withdrawal	65	64.5438	-0.362134	0.0100843	0.339259	64.5438	1.00703	1.00707	1.00711	0	NA	Inf	Inf	65	20591058	20736610	20590993	20736545	0	20590993	145552
BCG LIVE	non_withdrawal	65	64.5438	-0.362134	0.0100843	0.339259	64.5438	1.00703	1.00707	1.00711	0	NA	Inf	Inf	65	20591058	20736610	20590993	20736545	0	20590993	145552
BENZYL ALCOHOL	non_withdrawal	65	64.5438	-0.362134	0.0100843	0.339259	64.5438	1.00703	1.00707	1.00711	0	NA	Inf	Inf	65	20591058	20736610	20590993	20736545	0	20590993	145552
BSS PLUS	non_withdrawal	65	64.5438	-0.362134	0.0100843	0.339259	64.5438	1.00703	1.00707	1.00711	0	NA	Inf	Inf	65	20591058	20736610	20590993	20736545	0	20590993	145552
CHLOROTHIAZIDE	non_withdrawal	65	64.5438	-0.362134	0.0100843	0.339259	64.5438	1.00703	1.00707	1.00711	0	NA	Inf	Inf	65	20591058	20736610	20590993	20736545	0	20590993	145552
COLD REMEDY NASAL	non_withdrawal	65	64.5438	-0.362134	0.0100843	0.339259	64.5438	1.00703	1.00707	1.00711	0	NA	Inf	Inf	65	20591058	20736610	20590993	20736545	0	20590993	145552
EPIDUO_	non_withdrawal	65	64.5438	-0.362134	0.0100843	0.339259	64.5438	1.00703	1.00707	1.00711	0	NA	Inf	Inf	65	20591058	20736610	20590993	20736545	0	20590993	145552
EXJADE DISPERSIBLE	non_withdrawal	65	64.5438	-0.362134	0.0100843	0.339259	64.5438	1.00703	1.00707	1.00711	0	NA	Inf	Inf	65	20591058	20736610	20590993	20736545	0	20590993	145552
EXTENDEDRELEASE	non_withdrawal	65	64.5438	-0.362134	0.0100843	0.339259	64.5438	1.00703	1.00707	1.00711	0	NA	Inf	Inf	65	20591058	20736610	20590993	20736545	0	20590993	145552
FOSAMPRENAVIR CALCIUM	non_withdrawal	65	64.5438	-0.362134	0.0100843	0.339259	64.5438	1.00703	1.00707	1.00711	0	NA	Inf	Inf	65	20591058	20736610	20590993	20736545	0	20590993	145552
GDC	non_withdrawal	65	64.5438	-0.362134	0.0100843	0.339259	64.5438	1.00703	1.00707	1.00711	0	NA	Inf	Inf	65	20591058	20736610	20590993	20736545	0	20590993	145552
GLIFAGE	non_withdrawal	65	64.5438	-0.362134	0.0100843	0.339259	64.5438	1.00703	1.00707	1.00711	0	NA	Inf	Inf	65	20591058	20736610	20590993	20736545	0	20590993	145552
HALOBETASOL PROPIONATETAZAROTENE	non_withdrawal	65	64.5438	-0.362134	0.0100843	0.339259	64.5438	1.00703	1.00707	1.00711	0	NA	Inf	Inf	65	20591058	20736610	20590993	20736545	0	20590993	145552
ISOSULFAN BLUE	non_withdrawal	65	64.5438	-0.362134	0.0100843	0.339259	64.5438	1.00703	1.00707	1.00711	0	NA	Inf	Inf	65	20591058	20736610	20590993	20736545	0	20590993	145552
LIGNOCAINE	non_withdrawal	65	64.5438	-0.362134	0.0100843	0.339259	64.5438	1.00703	1.00707	1.00711	0	NA	Inf	Inf	65	20591058	20736610	20590993	20736545	0	20590993	145552
NOMEGESTROL	non_withdrawal	65	64.5438	-0.362134	0.0100843	0.339259	64.5438	1.00703	1.00707	1.00711	0	NA	Inf	Inf	65	20591058	20736610	20590993	20736545	0	20590993	145552
OATMEAL	non_withdrawal	65	64.5438	-0.362134	0.0100843	0.339259	64.5438	1.00703	1.00707	1.00711	0	NA	Inf	Inf	65	20591058	20736610	20590993	20736545	0	20590993	145552
SORAFENIB BAYER	non_withdrawal	65	64.5438	-0.362134	0.0100843	0.339259	64.5438	1.00703	1.00707	1.00711	0	NA	Inf	Inf	65	20591058	20736610	20590993	20736545	0	20590993	145552
ZALCITABINE	non_withdrawal	65	64.5438	-0.362134	0.0100843	0.339259	64.5438	1.00703	1.00707	1.00711	0	NA	Inf	Inf	65	20591058	20736610	20590993	20736545	0	20590993	145552
ACETADOTE	non_withdrawal	64	63.5508	-0.365198	0.010083	0.341652	63.5508	1.00703	1.00707	1.00711	0	NA	Inf	Inf	64	20591058	20736610	20590994	20736546	0	20590994	145552
BICNU	non_withdrawal	64	63.5508	-0.365198	0.010083	0.341652	63.5508	1.00703	1.00707	1.00711	0	NA	Inf	Inf	64	20591058	20736610	20590994	20736546	0	20590994	145552
CIFENLINE	non_withdrawal	64	63.5508	-0.365198	0.010083	0.341652	63.5508	1.00703	1.00707	1.00711	0	NA	Inf	Inf	64	20591058	20736610	20590994	20736546	0	20590994	145552
CYANOCOBALAMINDEXPANTHENOL_NIACINAMIDE\PYRIDOXINE \RIBOFLAVIN ^- \THIAMINE HYDROCHLORIDE\VITAMIN B COMPLEX	non_withdrawal	64	63.5508	-0.365198	0.010083	0.341652	63.5508	1.00703	1.00707	1.00711	0	NA	Inf	Inf	64	20591058	20736610	20590994	20736546	0	20590994	145552
DEXIBUPROFEN	non_withdrawal	64	63.5508	-0.365198	0.010083	0.341652	63.5508	1.00703	1.00707	1.00711	0	NA	Inf	Inf	64	20591058	20736610	20590994	20736546	0	20590994	145552
DIPHTHERIA AND TETANUS TOXOIDS AND ACELLULAR PERTUSSIS ADSORBED AND INACTIVATED POLIOVIRUS VACCINE	non_withdrawal	64	63.5508	-0.365198	0.010083	0.341652	63.5508	1.00703	1.00707	1.00711	0	NA	Inf	Inf	64	20591058	20736610	20590994	20736546	0	20590994	145552
DOBUTAMINE DEXTROSE	non_withdrawal	64	63.5508	-0.365198	0.010083	0.341652	63.5508	1.00703	1.00707	1.00711	0	NA	Inf	Inf	64	20591058	20736610	20590994	20736546	0	20590994	145552
INVESTIGATIONAL BIOSIMILARS	non_withdrawal	64	63.5508	-0.365198	0.010083	0.341652	63.5508	1.00703	1.00707	1.00711	0	NA	Inf	Inf	64	20591058	20736610	20590994	20736546	0	20590994	145552
KYNAMRO	non_withdrawal	64	63.5508	-0.365198	0.010083	0.341652	63.5508	1.00703	1.00707	1.00711	0	NA	Inf	Inf	64	20591058	20736610	20590994	20736546	0	20590994	145552
LISTERINE TOTAL CARE PLUS WHITENING	non_withdrawal	64	63.5508	-0.365198	0.010083	0.341652	63.5508	1.00703	1.00707	1.00711	0	NA	Inf	Inf	64	20591058	20736610	20590994	20736546	0	20590994	145552
LORNOXICAM	non_withdrawal	64	63.5508	-0.365198	0.010083	0.341652	63.5508	1.00703	1.00707	1.00711	0	NA	Inf	Inf	64	20591058	20736610	20590994	20736546	0	20590994	145552
LUMIGANï¿½ï¿½ %	non_withdrawal	64	63.5508	-0.365198	0.010083	0.341652	63.5508	1.00703	1.00707	1.00711	0	NA	Inf	Inf	64	20591058	20736610	20590994	20736546	0	20590994	145552
NODOZ	non_withdrawal	64	63.5508	-0.365198	0.010083	0.341652	63.5508	1.00703	1.00707	1.00711	0	NA	Inf	Inf	64	20591058	20736610	20590994	20736546	0	20590994	145552
RULID	non_withdrawal	64	63.5508	-0.365198	0.010083	0.341652	63.5508	1.00703	1.00707	1.00711	0	NA	Inf	Inf	64	20591058	20736610	20590994	20736546	0	20590994	145552
SERENACE	non_withdrawal	64	63.5508	-0.365198	0.010083	0.341652	63.5508	1.00703	1.00707	1.00711	0	NA	Inf	Inf	64	20591058	20736610	20590994	20736546	0	20590994	145552
TALQUETAMABTGVS	non_withdrawal	64	63.5508	-0.365198	0.010083	0.341652	63.5508	1.00703	1.00707	1.00711	0	NA	Inf	Inf	64	20591058	20736610	20590994	20736546	0	20590994	145552
TANATRIL	non_withdrawal	64	63.5508	-0.365198	0.010083	0.341652	63.5508	1.00703	1.00707	1.00711	0	NA	Inf	Inf	64	20591058	20736610	20590994	20736546	0	20590994	145552
TIROSINT	non_withdrawal	64	63.5508	-0.365198	0.010083	0.341652	63.5508	1.00703	1.00707	1.00711	0	NA	Inf	Inf	64	20591058	20736610	20590994	20736546	0	20590994	145552
ACUVAIL	non_withdrawal	63	62.5578	-0.368339	0.0100818	0.344099	62.5578	1.00703	1.00707	1.00711	0	NA	Inf	Inf	63	20591058	20736610	20590995	20736547	0	20590995	145552
ADEMPAS	non_withdrawal	63	62.5578	-0.368339	0.0100818	0.344099	62.5578	1.00703	1.00707	1.00711	0	NA	Inf	Inf	63	20591058	20736610	20590995	20736547	0	20590995	145552
ALREX	non_withdrawal	63	62.5578	-0.368339	0.0100818	0.344099	62.5578	1.00703	1.00707	1.00711	0	NA	Inf	Inf	63	20591058	20736610	20590995	20736547	0	20590995	145552
ALTHIAZIDE	non_withdrawal	63	62.5578	-0.368339	0.0100818	0.344099	62.5578	1.00703	1.00707	1.00711	0	NA	Inf	Inf	63	20591058	20736610	20590995	20736547	0	20590995	145552
ANAESTHETICS	non_withdrawal	63	62.5578	-0.368339	0.0100818	0.344099	62.5578	1.00703	1.00707	1.00711	0	NA	Inf	Inf	63	20591058	20736610	20590995	20736547	0	20590995	145552
BACITRACIN ZINCHYDROCORTISONE_NEOMYCIN \POLYMYXIN B SULFATE	non_withdrawal	63	62.5578	-0.368339	0.0100818	0.344099	62.5578	1.00703	1.00707	1.00711	0	NA	Inf	Inf	63	20591058	20736610	20590995	20736547	0	20590995	145552
BLINDED ALISPORIVIR	non_withdrawal	63	62.5578	-0.368339	0.0100818	0.344099	62.5578	1.00703	1.00707	1.00711	0	NA	Inf	Inf	63	20591058	20736610	20590995	20736547	0	20590995	145552
CARIMUNE NF	non_withdrawal	63	62.5578	-0.368339	0.0100818	0.344099	62.5578	1.00703	1.00707	1.00711	0	NA	Inf	Inf	63	20591058	20736610	20590995	20736547	0	20590995	145552
COPPERTONE ULTRAGUARD CONTINUOUS SPRAY SPF	non_withdrawal	63	62.5578	-0.368339	0.0100818	0.344099	62.5578	1.00703	1.00707	1.00711	0	NA	Inf	Inf	63	20591058	20736610	20590995	20736547	0	20590995	145552
DIBUCAINE	non_withdrawal	63	62.5578	-0.368339	0.0100818	0.344099	62.5578	1.00703	1.00707	1.00711	0	NA	Inf	Inf	63	20591058	20736610	20590995	20736547	0	20590995	145552
GELNIQUE	non_withdrawal	63	62.5578	-0.368339	0.0100818	0.344099	62.5578	1.00703	1.00707	1.00711	0	NA	Inf	Inf	63	20591058	20736610	20590995	20736547	0	20590995	145552
HUMAN VACCINIA VIRUS IMMUNE GLOBULIN	non_withdrawal	63	62.5578	-0.368339	0.0100818	0.344099	62.5578	1.00703	1.00707	1.00711	0	NA	Inf	Inf	63	20591058	20736610	20590995	20736547	0	20590995	145552
HYDREA CAPS	non_withdrawal	63	62.5578	-0.368339	0.0100818	0.344099	62.5578	1.00703	1.00707	1.00711	0	NA	Inf	Inf	63	20591058	20736610	20590995	20736547	0	20590995	145552
IMMUNOSPORIN	non_withdrawal	63	62.5578	-0.368339	0.0100818	0.344099	62.5578	1.00703	1.00707	1.00711	0	NA	Inf	Inf	63	20591058	20736610	20590995	20736547	0	20590995	145552
IPATASERTIB	non_withdrawal	63	62.5578	-0.368339	0.0100818	0.344099	62.5578	1.00703	1.00707	1.00711	0	NA	Inf	Inf	63	20591058	20736610	20590995	20736547	0	20590995	145552
LIPACREON	non_withdrawal	63	62.5578	-0.368339	0.0100818	0.344099	62.5578	1.00703	1.00707	1.00711	0	NA	Inf	Inf	63	20591058	20736610	20590995	20736547	0	20590995	145552
LIPIODOL	non_withdrawal	63	62.5578	-0.368339	0.0100818	0.344099	62.5578	1.00703	1.00707	1.00711	0	NA	Inf	Inf	63	20591058	20736610	20590995	20736547	0	20590995	145552
LONAFARNIB	non_withdrawal	63	62.5578	-0.368339	0.0100818	0.344099	62.5578	1.00703	1.00707	1.00711	0	NA	Inf	Inf	63	20591058	20736610	20590995	20736547	0	20590995	145552
LYSANXIA	non_withdrawal	63	62.5578	-0.368339	0.0100818	0.344099	62.5578	1.00703	1.00707	1.00711	0	NA	Inf	Inf	63	20591058	20736610	20590995	20736547	0	20590995	145552
MAGNESIUM SULFATEMAGNESIUM HEPTAHYDRATE	non_withdrawal	63	62.5578	-0.368339	0.0100818	0.344099	62.5578	1.00703	1.00707	1.00711	0	NA	Inf	Inf	63	20591058	20736610	20590995	20736547	0	20590995	145552
MAREVAN	non_withdrawal	63	62.5578	-0.368339	0.0100818	0.344099	62.5578	1.00703	1.00707	1.00711	0	NA	Inf	Inf	63	20591058	20736610	20590995	20736547	0	20590995	145552
MUROMONABCD	non_withdrawal	63	62.5578	-0.368339	0.0100818	0.344099	62.5578	1.00703	1.00707	1.00711	0	NA	Inf	Inf	63	20591058	20736610	20590995	20736547	0	20590995	145552
NICKEL	non_withdrawal	63	62.5578	-0.368339	0.0100818	0.344099	62.5578	1.00703	1.00707	1.00711	0	NA	Inf	Inf	63	20591058	20736610	20590995	20736547	0	20590995	145552
NIFLUMIC ACID	non_withdrawal	63	62.5578	-0.368339	0.0100818	0.344099	62.5578	1.00703	1.00707	1.00711	0	NA	Inf	Inf	63	20591058	20736610	20590995	20736547	0	20590995	145552
NOVOMIX PENFILL	non_withdrawal	63	62.5578	-0.368339	0.0100818	0.344099	62.5578	1.00703	1.00707	1.00711	0	NA	Inf	Inf	63	20591058	20736610	20590995	20736547	0	20590995	145552
PANHEMATIN	non_withdrawal	63	62.5578	-0.368339	0.0100818	0.344099	62.5578	1.00703	1.00707	1.00711	0	NA	Inf	Inf	63	20591058	20736610	20590995	20736547	0	20590995	145552
PIPERONYL BUTOXIDEPYRETHRUM EXTRACT	non_withdrawal	63	62.5578	-0.368339	0.0100818	0.344099	62.5578	1.00703	1.00707	1.00711	0	NA	Inf	Inf	63	20591058	20736610	20590995	20736547	0	20590995	145552
REMODULIN_	non_withdrawal	63	62.5578	-0.368339	0.0100818	0.344099	62.5578	1.00703	1.00707	1.00711	0	NA	Inf	Inf	63	20591058	20736610	20590995	20736547	0	20590995	145552
THYROXINE	non_withdrawal	63	62.5578	-0.368339	0.0100818	0.344099	62.5578	1.00703	1.00707	1.00711	0	NA	Inf	Inf	63	20591058	20736610	20590995	20736547	0	20590995	145552
TROLAMINE	non_withdrawal	63	62.5578	-0.368339	0.0100818	0.344099	62.5578	1.00703	1.00707	1.00711	0	NA	Inf	Inf	63	20591058	20736610	20590995	20736547	0	20590995	145552
ULESFIA	non_withdrawal	63	62.5578	-0.368339	0.0100818	0.344099	62.5578	1.00703	1.00707	1.00711	0	NA	Inf	Inf	63	20591058	20736610	20590995	20736547	0	20590995	145552
VOLTARENE	non_withdrawal	63	62.5578	-0.368339	0.0100818	0.344099	62.5578	1.00703	1.00707	1.00711	0	NA	Inf	Inf	63	20591058	20736610	20590995	20736547	0	20590995	145552
AMPHOTERICIN BDIMYRISTOYLPHOSPHATIDYLCHOLINE, DL-_DIMYRISTOYLPHOSPHATIDYLGLYCEROL, DL-	non_withdrawal	62	61.5648	-0.371557	0.0100805	0.346602	61.5648	1.00703	1.00707	1.00711	0	NA	Inf	Inf	62	20591058	20736610	20590996	20736548	0	20590996	145552
ATRIANCE	non_withdrawal	62	61.5648	-0.371557	0.0100805	0.346602	61.5648	1.00703	1.00707	1.00711	0	NA	Inf	Inf	62	20591058	20736610	20590996	20736548	0	20590996	145552
BENOXINATE	non_withdrawal	62	61.5648	-0.371557	0.0100805	0.346602	61.5648	1.00703	1.00707	1.00711	0	NA	Inf	Inf	62	20591058	20736610	20590996	20736548	0	20590996	145552
CAMPHORMENTHOL_METHYL	non_withdrawal	62	61.5648	-0.371557	0.0100805	0.346602	61.5648	1.00703	1.00707	1.00711	0	NA	Inf	Inf	62	20591058	20736610	20590996	20736548	0	20590996	145552
CARBINOXAMINE	non_withdrawal	62	61.5648	-0.371557	0.0100805	0.346602	61.5648	1.00703	1.00707	1.00711	0	NA	Inf	Inf	62	20591058	20736610	20590996	20736548	0	20590996	145552
CIPROBAY	non_withdrawal	62	61.5648	-0.371557	0.0100805	0.346602	61.5648	1.00703	1.00707	1.00711	0	NA	Inf	Inf	62	20591058	20736610	20590996	20736548	0	20590996	145552
COUMADIN_	non_withdrawal	62	61.5648	-0.371557	0.0100805	0.346602	61.5648	1.00703	1.00707	1.00711	0	NA	Inf	Inf	62	20591058	20736610	20590996	20736548	0	20590996	145552
DIANEAL PD, PERITONEAL DIALYSIS_ DEXTROSE ^BAXTER^	non_withdrawal	62	61.5648	-0.371557	0.0100805	0.346602	61.5648	1.00703	1.00707	1.00711	0	NA	Inf	Inf	62	20591058	20736610	20590996	20736548	0	20590996	145552
DONOR HUMAN STOOL	non_withdrawal	62	61.5648	-0.371557	0.0100805	0.346602	61.5648	1.00703	1.00707	1.00711	0	NA	Inf	Inf	62	20591058	20736610	20590996	20736548	0	20590996	145552
DORAL	non_withdrawal	62	61.5648	-0.371557	0.0100805	0.346602	61.5648	1.00703	1.00707	1.00711	0	NA	Inf	Inf	62	20591058	20736610	20590996	20736548	0	20590996	145552
EPIVIRHBV	non_withdrawal	62	61.5648	-0.371557	0.0100805	0.346602	61.5648	1.00703	1.00707	1.00711	0	NA	Inf	Inf	62	20591058	20736610	20590996	20736548	0	20590996	145552
EZ PREP KIT	non_withdrawal	62	61.5648	-0.371557	0.0100805	0.346602	61.5648	1.00703	1.00707	1.00711	0	NA	Inf	Inf	62	20591058	20736610	20590996	20736548	0	20590996	145552
GRALISE	non_withdrawal	62	61.5648	-0.371557	0.0100805	0.346602	61.5648	1.00703	1.00707	1.00711	0	NA	Inf	Inf	62	20591058	20736610	20590996	20736548	0	20590996	145552
MERCAPTAMINE	non_withdrawal	62	61.5648	-0.371557	0.0100805	0.346602	61.5648	1.00703	1.00707	1.00711	0	NA	Inf	Inf	62	20591058	20736610	20590996	20736548	0	20590996	145552
NAPABUCASIN	non_withdrawal	62	61.5648	-0.371557	0.0100805	0.346602	61.5648	1.00703	1.00707	1.00711	0	NA	Inf	Inf	62	20591058	20736610	20590996	20736548	0	20590996	145552
NAUZELIN	non_withdrawal	62	61.5648	-0.371557	0.0100805	0.346602	61.5648	1.00703	1.00707	1.00711	0	NA	Inf	Inf	62	20591058	20736610	20590996	20736548	0	20590996	145552
NICOTINIC ACID	non_withdrawal	62	61.5648	-0.371557	0.0100805	0.346602	61.5648	1.00703	1.00707	1.00711	0	NA	Inf	Inf	62	20591058	20736610	20590996	20736548	0	20590996	145552
NORETHISTERONE	non_withdrawal	62	61.5648	-0.371557	0.0100805	0.346602	61.5648	1.00703	1.00707	1.00711	0	NA	Inf	Inf	62	20591058	20736610	20590996	20736548	0	20590996	145552
ORNIDAZOLE	non_withdrawal	62	61.5648	-0.371557	0.0100805	0.346602	61.5648	1.00703	1.00707	1.00711	0	NA	Inf	Inf	62	20591058	20736610	20590996	20736548	0	20590996	145552
OSMITROL	non_withdrawal	62	61.5648	-0.371557	0.0100805	0.346602	61.5648	1.00703	1.00707	1.00711	0	NA	Inf	Inf	62	20591058	20736610	20590996	20736548	0	20590996	145552
QUALAQUIN	non_withdrawal	62	61.5648	-0.371557	0.0100805	0.346602	61.5648	1.00703	1.00707	1.00711	0	NA	Inf	Inf	62	20591058	20736610	20590996	20736548	0	20590996	145552
RIMACTANE	non_withdrawal	62	61.5648	-0.371557	0.0100805	0.346602	61.5648	1.00703	1.00707	1.00711	0	NA	Inf	Inf	62	20591058	20736610	20590996	20736548	0	20590996	145552
SAR	non_withdrawal	62	61.5648	-0.371557	0.0100805	0.346602	61.5648	1.00703	1.00707	1.00711	0	NA	Inf	Inf	62	20591058	20736610	20590996	20736548	0	20590996	145552
TISSUCOLTISSEEL KIT STIM	non_withdrawal	62	61.5648	-0.371557	0.0100805	0.346602	61.5648	1.00703	1.00707	1.00711	0	NA	Inf	Inf	62	20591058	20736610	20590996	20736548	0	20590996	145552
TOPAMAC	non_withdrawal	62	61.5648	-0.371557	0.0100805	0.346602	61.5648	1.00703	1.00707	1.00711	0	NA	Inf	Inf	62	20591058	20736610	20590996	20736548	0	20590996	145552
ZIAC	non_withdrawal	62	61.5648	-0.371557	0.0100805	0.346602	61.5648	1.00703	1.00707	1.00711	0	NA	Inf	Inf	62	20591058	20736610	20590996	20736548	0	20590996	145552
ZINC ACETATEZINC	non_withdrawal	62	61.5648	-0.371557	0.0100805	0.346602	61.5648	1.00703	1.00707	1.00711	0	NA	Inf	Inf	62	20591058	20736610	20590996	20736548	0	20590996	145552
PEMBROLIZUMAB	non_withdrawal	52809	52441.3	-0.00225118	0.0100801	0.0223581	52440.4	1.00696	1.00703	1.0071	423.326	40.232	124.748	386.806	52812	20591058	20736610	20538249	20683798	3	20538249	145549
ACLASTAZOLEDRONATE T_+	non_withdrawal	61	60.5718	-0.374857	0.0100792	0.349163	60.5718	1.00703	1.00707	1.00711	0	NA	Inf	Inf	61	20591058	20736610	20590997	20736549	0	20590997	145552
AMLODIPINE BESYLATEINDAPAMIDE_PERINDOPRIL ARGININE	non_withdrawal	61	60.5718	-0.374857	0.0100792	0.349163	60.5718	1.00703	1.00707	1.00711	0	NA	Inf	Inf	61	20591058	20736610	20590997	20736549	0	20590997	145552
BACILLUS CALMETTEGUERIN SUBSTRAIN CONNAUGHT LIVE ANTIGEN	non_withdrawal	61	60.5718	-0.374857	0.0100792	0.349163	60.5718	1.00703	1.00707	1.00711	0	NA	Inf	Inf	61	20591058	20736610	20590997	20736549	0	20590997	145552
BENAZEPRIL HYDROCHLORIDEHYDROCHLOROTHIAZIDE	non_withdrawal	61	60.5718	-0.374857	0.0100792	0.349163	60.5718	1.00703	1.00707	1.00711	0	NA	Inf	Inf	61	20591058	20736610	20590997	20736549	0	20590997	145552
BENZNIDAZOLE	non_withdrawal	61	60.5718	-0.374857	0.0100792	0.349163	60.5718	1.00703	1.00707	1.00711	0	NA	Inf	Inf	61	20591058	20736610	20590997	20736549	0	20590997	145552
BOTULINUM TOXIN TYPE GENERAL	non_withdrawal	61	60.5718	-0.374857	0.0100792	0.349163	60.5718	1.00703	1.00707	1.00711	0	NA	Inf	Inf	61	20591058	20736610	20590997	20736549	0	20590997	145552
CARBOMER	non_withdrawal	61	60.5718	-0.374857	0.0100792	0.349163	60.5718	1.00703	1.00707	1.00711	0	NA	Inf	Inf	61	20591058	20736610	20590997	20736549	0	20590997	145552
CARDENE	non_withdrawal	61	60.5718	-0.374857	0.0100792	0.349163	60.5718	1.00703	1.00707	1.00711	0	NA	Inf	Inf	61	20591058	20736610	20590997	20736549	0	20590997	145552
DEPACON	non_withdrawal	61	60.5718	-0.374857	0.0100792	0.349163	60.5718	1.00703	1.00707	1.00711	0	NA	Inf	Inf	61	20591058	20736610	20590997	20736549	0	20590997	145552
GOLYTELY	non_withdrawal	61	60.5718	-0.374857	0.0100792	0.349163	60.5718	1.00703	1.00707	1.00711	0	NA	Inf	Inf	61	20591058	20736610	20590997	20736549	0	20590997	145552
INOVELON	non_withdrawal	61	60.5718	-0.374857	0.0100792	0.349163	60.5718	1.00703	1.00707	1.00711	0	NA	Inf	Inf	61	20591058	20736610	20590997	20736549	0	20590997	145552
KARIVA	non_withdrawal	61	60.5718	-0.374857	0.0100792	0.349163	60.5718	1.00703	1.00707	1.00711	0	NA	Inf	Inf	61	20591058	20736610	20590997	20736549	0	20590997	145552
LEVULAN	non_withdrawal	61	60.5718	-0.374857	0.0100792	0.349163	60.5718	1.00703	1.00707	1.00711	0	NA	Inf	Inf	61	20591058	20736610	20590997	20736549	0	20590997	145552
LISTERINE ANTISEPTIC MOUTHWASH	non_withdrawal	61	60.5718	-0.374857	0.0100792	0.349163	60.5718	1.00703	1.00707	1.00711	0	NA	Inf	Inf	61	20591058	20736610	20590997	20736549	0	20590997	145552
LOTRIMIN AF SPRAY	non_withdrawal	61	60.5718	-0.374857	0.0100792	0.349163	60.5718	1.00703	1.00707	1.00711	0	NA	Inf	Inf	61	20591058	20736610	20590997	20736549	0	20590997	145552
LUPRAC	non_withdrawal	61	60.5718	-0.374857	0.0100792	0.349163	60.5718	1.00703	1.00707	1.00711	0	NA	Inf	Inf	61	20591058	20736610	20590997	20736549	0	20590997	145552
NISOLDIPINE	non_withdrawal	61	60.5718	-0.374857	0.0100792	0.349163	60.5718	1.00703	1.00707	1.00711	0	NA	Inf	Inf	61	20591058	20736610	20590997	20736549	0	20590997	145552
OCTREOSCAN	non_withdrawal	61	60.5718	-0.374857	0.0100792	0.349163	60.5718	1.00703	1.00707	1.00711	0	NA	Inf	Inf	61	20591058	20736610	20590997	20736549	0	20590997	145552
OROKEN	non_withdrawal	61	60.5718	-0.374857	0.0100792	0.349163	60.5718	1.00703	1.00707	1.00711	0	NA	Inf	Inf	61	20591058	20736610	20590997	20736549	0	20590997	145552
OVCON	non_withdrawal	61	60.5718	-0.374857	0.0100792	0.349163	60.5718	1.00703	1.00707	1.00711	0	NA	Inf	Inf	61	20591058	20736610	20590997	20736549	0	20590997	145552
REGRANEX	non_withdrawal	61	60.5718	-0.374857	0.0100792	0.349163	60.5718	1.00703	1.00707	1.00711	0	NA	Inf	Inf	61	20591058	20736610	20590997	20736549	0	20590997	145552
SERPLULIMAB	non_withdrawal	61	60.5718	-0.374857	0.0100792	0.349163	60.5718	1.00703	1.00707	1.00711	0	NA	Inf	Inf	61	20591058	20736610	20590997	20736549	0	20590997	145552
SIRDALUD	non_withdrawal	61	60.5718	-0.374857	0.0100792	0.349163	60.5718	1.00703	1.00707	1.00711	0	NA	Inf	Inf	61	20591058	20736610	20590997	20736549	0	20590997	145552
SOMATULINE AUTOSOLUTION	non_withdrawal	61	60.5718	-0.374857	0.0100792	0.349163	60.5718	1.00703	1.00707	1.00711	0	NA	Inf	Inf	61	20591058	20736610	20590997	20736549	0	20590997	145552
SUPREP BOWEL PREP KIT	non_withdrawal	61	60.5718	-0.374857	0.0100792	0.349163	60.5718	1.00703	1.00707	1.00711	0	NA	Inf	Inf	61	20591058	20736610	20590997	20736549	0	20590997	145552
TIMOPTICXE	non_withdrawal	61	60.5718	-0.374857	0.0100792	0.349163	60.5718	1.00703	1.00707	1.00711	0	NA	Inf	Inf	61	20591058	20736610	20590997	20736549	0	20590997	145552
ZYMAXID	non_withdrawal	61	60.5718	-0.374857	0.0100792	0.349163	60.5718	1.00703	1.00707	1.00711	0	NA	Inf	Inf	61	20591058	20736610	20590997	20736549	0	20590997	145552
ALUMINUM	non_withdrawal	60	59.5789	-0.378243	0.0100778	0.351785	59.5789	1.00703	1.00707	1.00711	0	NA	Inf	Inf	60	20591058	20736610	20590998	20736550	0	20590998	145552
AMOXICILLINCLARITHROMYCIN_RABEPRAZOLE	non_withdrawal	60	59.5789	-0.378243	0.0100778	0.351785	59.5789	1.00703	1.00707	1.00711	0	NA	Inf	Inf	60	20591058	20736610	20590998	20736550	0	20590998	145552
BEZATOL	non_withdrawal	60	59.5789	-0.378243	0.0100778	0.351785	59.5789	1.00703	1.00707	1.00711	0	NA	Inf	Inf	60	20591058	20736610	20590998	20736550	0	20590998	145552
ELVITEGRAVIR	non_withdrawal	60	59.5789	-0.378243	0.0100778	0.351785	59.5789	1.00703	1.00707	1.00711	0	NA	Inf	Inf	60	20591058	20736610	20590998	20736550	0	20590998	145552
ELVORINE	non_withdrawal	60	59.5789	-0.378243	0.0100778	0.351785	59.5789	1.00703	1.00707	1.00711	0	NA	Inf	Inf	60	20591058	20736610	20590998	20736550	0	20590998	145552
FLUTICASONE_FORMOTEROL	non_withdrawal	60	59.5789	-0.378243	0.0100778	0.351785	59.5789	1.00703	1.00707	1.00711	0	NA	Inf	Inf	60	20591058	20736610	20590998	20736550	0	20590998	145552
FOLLICLE STIMULATING BETA POLYPEPTIDELUTROPIN ALFA	non_withdrawal	60	59.5789	-0.378243	0.0100778	0.351785	59.5789	1.00703	1.00707	1.00711	0	NA	Inf	Inf	60	20591058	20736610	20590998	20736550	0	20590998	145552
FOLLITROPINLUTROPIN ALFA	non_withdrawal	60	59.5789	-0.378243	0.0100778	0.351785	59.5789	1.00703	1.00707	1.00711	0	NA	Inf	Inf	60	20591058	20736610	20590998	20736550	0	20590998	145552
FORTICAL	non_withdrawal	60	59.5789	-0.378243	0.0100778	0.351785	59.5789	1.00703	1.00707	1.00711	0	NA	Inf	Inf	60	20591058	20736610	20590998	20736550	0	20590998	145552
HEMIGOXINE NATIVELLE	non_withdrawal	60	59.5789	-0.378243	0.0100778	0.351785	59.5789	1.00703	1.00707	1.00711	0	NA	Inf	Inf	60	20591058	20736610	20590998	20736550	0	20590998	145552
HORIZON	non_withdrawal	60	59.5789	-0.378243	0.0100778	0.351785	59.5789	1.00703	1.00707	1.00711	0	NA	Inf	Inf	60	20591058	20736610	20590998	20736550	0	20590998	145552
LECANEMAB	non_withdrawal	60	59.5789	-0.378243	0.0100778	0.351785	59.5789	1.00703	1.00707	1.00711	0	NA	Inf	Inf	60	20591058	20736610	20590998	20736550	0	20590998	145552
LEPIRUDIN	non_withdrawal	60	59.5789	-0.378243	0.0100778	0.351785	59.5789	1.00703	1.00707	1.00711	0	NA	Inf	Inf	60	20591058	20736610	20590998	20736550	0	20590998	145552
NOSCAPINE	non_withdrawal	60	59.5789	-0.378243	0.0100778	0.351785	59.5789	1.00703	1.00707	1.00711	0	NA	Inf	Inf	60	20591058	20736610	20590998	20736550	0	20590998	145552
OMNIC	non_withdrawal	60	59.5789	-0.378243	0.0100778	0.351785	59.5789	1.00703	1.00707	1.00711	0	NA	Inf	Inf	60	20591058	20736610	20590998	20736550	0	20590998	145552
PRALIA	non_withdrawal	60	59.5789	-0.378243	0.0100778	0.351785	59.5789	1.00703	1.00707	1.00711	0	NA	Inf	Inf	60	20591058	20736610	20590998	20736550	0	20590998	145552
QPAP	non_withdrawal	60	59.5789	-0.378243	0.0100778	0.351785	59.5789	1.00703	1.00707	1.00711	0	NA	Inf	Inf	60	20591058	20736610	20590998	20736550	0	20590998	145552
QUINACRINE	non_withdrawal	60	59.5789	-0.378243	0.0100778	0.351785	59.5789	1.00703	1.00707	1.00711	0	NA	Inf	Inf	60	20591058	20736610	20590998	20736550	0	20590998	145552
ROXADUSTAT	non_withdrawal	60	59.5789	-0.378243	0.0100778	0.351785	59.5789	1.00703	1.00707	1.00711	0	NA	Inf	Inf	60	20591058	20736610	20590998	20736550	0	20590998	145552
SEROMYCIN	non_withdrawal	60	59.5789	-0.378243	0.0100778	0.351785	59.5789	1.00703	1.00707	1.00711	0	NA	Inf	Inf	60	20591058	20736610	20590998	20736550	0	20590998	145552
ZINC ANHYDROUSZINC	non_withdrawal	60	59.5789	-0.378243	0.0100778	0.351785	59.5789	1.00703	1.00707	1.00711	0	NA	Inf	Inf	60	20591058	20736610	20590998	20736550	0	20590998	145552
BENZBROMARONE	non_withdrawal	59	58.5859	-0.381717	0.0100764	0.35447	58.5859	1.00703	1.00707	1.00711	0	NA	Inf	Inf	59	20591058	20736610	20590999	20736551	0	20590999	145552
CAPTOPRIL_HYDROCHLOROTHIAZIDE	non_withdrawal	59	58.5859	-0.381717	0.0100764	0.35447	58.5859	1.00703	1.00707	1.00711	0	NA	Inf	Inf	59	20591058	20736610	20590999	20736551	0	20590999	145552
DERMASMOOTHE_FS	non_withdrawal	59	58.5859	-0.381717	0.0100764	0.35447	58.5859	1.00703	1.00707	1.00711	0	NA	Inf	Inf	59	20591058	20736610	20590999	20736551	0	20590999	145552
DIOSMIN	non_withdrawal	59	58.5859	-0.381717	0.0100764	0.35447	58.5859	1.00703	1.00707	1.00711	0	NA	Inf	Inf	59	20591058	20736610	20590999	20736551	0	20590999	145552
DIVALPROEX EXTENDEDRELEASE	non_withdrawal	59	58.5859	-0.381717	0.0100764	0.35447	58.5859	1.00703	1.00707	1.00711	0	NA	Inf	Inf	59	20591058	20736610	20590999	20736551	0	20590999	145552
DTICDOME	non_withdrawal	59	58.5859	-0.381717	0.0100764	0.35447	58.5859	1.00703	1.00707	1.00711	0	NA	Inf	Inf	59	20591058	20736610	20590999	20736551	0	20590999	145552
ENALAPRILAT	non_withdrawal	59	58.5859	-0.381717	0.0100764	0.35447	58.5859	1.00703	1.00707	1.00711	0	NA	Inf	Inf	59	20591058	20736610	20590999	20736551	0	20590999	145552
EUPRESSYL	non_withdrawal	59	58.5859	-0.381717	0.0100764	0.35447	58.5859	1.00703	1.00707	1.00711	0	NA	Inf	Inf	59	20591058	20736610	20590999	20736551	0	20590999	145552
EXTRANEAL W_V ICODEXTRIN DIALYSIS TWIN BAG_DRAINAGE	non_withdrawal	59	58.5859	-0.381717	0.0100764	0.35447	58.5859	1.00703	1.00707	1.00711	0	NA	Inf	Inf	59	20591058	20736610	20590999	20736551	0	20590999	145552
FLOXURIDINE	non_withdrawal	59	58.5859	-0.381717	0.0100764	0.35447	58.5859	1.00703	1.00707	1.00711	0	NA	Inf	Inf	59	20591058	20736610	20590999	20736551	0	20590999	145552
FOLLITROPINUROFOLLITROPIN	non_withdrawal	59	58.5859	-0.381717	0.0100764	0.35447	58.5859	1.00703	1.00707	1.00711	0	NA	Inf	Inf	59	20591058	20736610	20590999	20736551	0	20590999	145552
IDASANUTLIN	non_withdrawal	59	58.5859	-0.381717	0.0100764	0.35447	58.5859	1.00703	1.00707	1.00711	0	NA	Inf	Inf	59	20591058	20736610	20590999	20736551	0	20590999	145552
KINZALMONO	non_withdrawal	59	58.5859	-0.381717	0.0100764	0.35447	58.5859	1.00703	1.00707	1.00711	0	NA	Inf	Inf	59	20591058	20736610	20590999	20736551	0	20590999	145552
LASTET	non_withdrawal	59	58.5859	-0.381717	0.0100764	0.35447	58.5859	1.00703	1.00707	1.00711	0	NA	Inf	Inf	59	20591058	20736610	20590999	20736551	0	20590999	145552
MOXETUMOMAB PASUDOTOXTDFK	non_withdrawal	59	58.5859	-0.381717	0.0100764	0.35447	58.5859	1.00703	1.00707	1.00711	0	NA	Inf	Inf	59	20591058	20736610	20590999	20736551	0	20590999	145552
NATRILIX	non_withdrawal	59	58.5859	-0.381717	0.0100764	0.35447	58.5859	1.00703	1.00707	1.00711	0	NA	Inf	Inf	59	20591058	20736610	20590999	20736551	0	20590999	145552
OVIDREL	non_withdrawal	59	58.5859	-0.381717	0.0100764	0.35447	58.5859	1.00703	1.00707	1.00711	0	NA	Inf	Inf	59	20591058	20736610	20590999	20736551	0	20590999	145552
PENCICLOVIR	non_withdrawal	59	58.5859	-0.381717	0.0100764	0.35447	58.5859	1.00703	1.00707	1.00711	0	NA	Inf	Inf	59	20591058	20736610	20590999	20736551	0	20590999	145552
RO	non_withdrawal	59	58.5859	-0.381717	0.0100764	0.35447	58.5859	1.00703	1.00707	1.00711	0	NA	Inf	Inf	59	20591058	20736610	20590999	20736551	0	20590999	145552
STUDY MEDICATION	non_withdrawal	59	58.5859	-0.381717	0.0100764	0.35447	58.5859	1.00703	1.00707	1.00711	0	NA	Inf	Inf	59	20591058	20736610	20590999	20736551	0	20590999	145552
TESSALON	non_withdrawal	59	58.5859	-0.381717	0.0100764	0.35447	58.5859	1.00703	1.00707	1.00711	0	NA	Inf	Inf	59	20591058	20736610	20590999	20736551	0	20590999	145552
TIBOLONE	non_withdrawal	59	58.5859	-0.381717	0.0100764	0.35447	58.5859	1.00703	1.00707	1.00711	0	NA	Inf	Inf	59	20591058	20736610	20590999	20736551	0	20590999	145552
TOSITUMOMAB	non_withdrawal	59	58.5859	-0.381717	0.0100764	0.35447	58.5859	1.00703	1.00707	1.00711	0	NA	Inf	Inf	59	20591058	20736610	20590999	20736551	0	20590999	145552
UNFRACTIONATED HEPARIN	non_withdrawal	59	58.5859	-0.381717	0.0100764	0.35447	58.5859	1.00703	1.00707	1.00711	0	NA	Inf	Inf	59	20591058	20736610	20590999	20736551	0	20590999	145552
ALEFACEPT	non_withdrawal	58	57.5929	-0.385285	0.0100749	0.35722	57.5929	1.00703	1.00707	1.00711	0	NA	Inf	Inf	58	20591058	20736610	20591000	20736552	0	20591000	145552
APROZIDE	non_withdrawal	58	57.5929	-0.385285	0.0100749	0.35722	57.5929	1.00703	1.00707	1.00711	0	NA	Inf	Inf	58	20591058	20736610	20591000	20736552	0	20591000	145552
ASPARTAME	non_withdrawal	58	57.5929	-0.385285	0.0100749	0.35722	57.5929	1.00703	1.00707	1.00711	0	NA	Inf	Inf	58	20591058	20736610	20591000	20736552	0	20591000	145552
CALCIUM DIBASIC, ANHYDROUS_MAGNESIUM GLYCEROPHOSPHATE\PHOSPHORIC ACID\ PHOSPHATE, DIBASIC	non_withdrawal	58	57.5929	-0.385285	0.0100749	0.35722	57.5929	1.00703	1.00707	1.00711	0	NA	Inf	Inf	58	20591058	20736610	20591000	20736552	0	20591000	145552
CARBOCAINE	non_withdrawal	58	57.5929	-0.385285	0.0100749	0.35722	57.5929	1.00703	1.00707	1.00711	0	NA	Inf	Inf	58	20591058	20736610	20591000	20736552	0	20591000	145552
CITRIC ACID MONOHYDRATEMAGNESIUM_PICOSULFATE	non_withdrawal	58	57.5929	-0.385285	0.0100749	0.35722	57.5929	1.00703	1.00707	1.00711	0	NA	Inf	Inf	58	20591058	20736610	20591000	20736552	0	20591000	145552
CLIKSTAR	non_withdrawal	58	57.5929	-0.385285	0.0100749	0.35722	57.5929	1.00703	1.00707	1.00711	0	NA	Inf	Inf	58	20591058	20736610	20591000	20736552	0	20591000	145552
COAGULATION FACTOR IX HUMAN	non_withdrawal	58	57.5929	-0.385285	0.0100749	0.35722	57.5929	1.00703	1.00707	1.00711	0	NA	Inf	Inf	58	20591058	20736610	20591000	20736552	0	20591000	145552
CONCOR	non_withdrawal	58	57.5929	-0.385285	0.0100749	0.35722	57.5929	1.00703	1.00707	1.00711	0	NA	Inf	Inf	58	20591058	20736610	20591000	20736552	0	20591000	145552
DUEXIS	non_withdrawal	58	57.5929	-0.385285	0.0100749	0.35722	57.5929	1.00703	1.00707	1.00711	0	NA	Inf	Inf	58	20591058	20736610	20591000	20736552	0	20591000	145552
EDARBYCLOR	non_withdrawal	58	57.5929	-0.385285	0.0100749	0.35722	57.5929	1.00703	1.00707	1.00711	0	NA	Inf	Inf	58	20591058	20736610	20591000	20736552	0	20591000	145552
ELECTROLYTES	non_withdrawal	58	57.5929	-0.385285	0.0100749	0.35722	57.5929	1.00703	1.00707	1.00711	0	NA	Inf	Inf	58	20591058	20736610	20591000	20736552	0	20591000	145552
EXLAX STR LAX PILLS SENNA	non_withdrawal	58	57.5929	-0.385285	0.0100749	0.35722	57.5929	1.00703	1.00707	1.00711	0	NA	Inf	Inf	58	20591058	20736610	20591000	20736552	0	20591000	145552
FLORBETAPIR F	non_withdrawal	58	57.5929	-0.385285	0.0100749	0.35722	57.5929	1.00703	1.00707	1.00711	0	NA	Inf	Inf	58	20591058	20736610	20591000	20736552	0	20591000	145552
GENASENSE	non_withdrawal	58	57.5929	-0.385285	0.0100749	0.35722	57.5929	1.00703	1.00707	1.00711	0	NA	Inf	Inf	58	20591058	20736610	20591000	20736552	0	20591000	145552
JASMINE	non_withdrawal	58	57.5929	-0.385285	0.0100749	0.35722	57.5929	1.00703	1.00707	1.00711	0	NA	Inf	Inf	58	20591058	20736610	20591000	20736552	0	20591000	145552
JOSAMYCIN	non_withdrawal	58	57.5929	-0.385285	0.0100749	0.35722	57.5929	1.00703	1.00707	1.00711	0	NA	Inf	Inf	58	20591058	20736610	20591000	20736552	0	20591000	145552
KALEORID	non_withdrawal	58	57.5929	-0.385285	0.0100749	0.35722	57.5929	1.00703	1.00707	1.00711	0	NA	Inf	Inf	58	20591058	20736610	20591000	20736552	0	20591000	145552
LOPEMIN	non_withdrawal	58	57.5929	-0.385285	0.0100749	0.35722	57.5929	1.00703	1.00707	1.00711	0	NA	Inf	Inf	58	20591058	20736610	20591000	20736552	0	20591000	145552
MPA	non_withdrawal	58	57.5929	-0.385285	0.0100749	0.35722	57.5929	1.00703	1.00707	1.00711	0	NA	Inf	Inf	58	20591058	20736610	20591000	20736552	0	20591000	145552
OXALIPLATINO	non_withdrawal	58	57.5929	-0.385285	0.0100749	0.35722	57.5929	1.00703	1.00707	1.00711	0	NA	Inf	Inf	58	20591058	20736610	20591000	20736552	0	20591000	145552
OXANDROLONE	non_withdrawal	58	57.5929	-0.385285	0.0100749	0.35722	57.5929	1.00703	1.00707	1.00711	0	NA	Inf	Inf	58	20591058	20736610	20591000	20736552	0	20591000	145552
PREPULSID	non_withdrawal	58	57.5929	-0.385285	0.0100749	0.35722	57.5929	1.00703	1.00707	1.00711	0	NA	Inf	Inf	58	20591058	20736610	20591000	20736552	0	20591000	145552
RHOGAM	non_withdrawal	58	57.5929	-0.385285	0.0100749	0.35722	57.5929	1.00703	1.00707	1.00711	0	NA	Inf	Inf	58	20591058	20736610	20591000	20736552	0	20591000	145552
BUSERELIN	non_withdrawal	57	56.5999	-0.388949	0.0100734	0.36004	56.5999	1.00703	1.00707	1.00711	0	NA	Inf	Inf	57	20591058	20736610	20591001	20736553	0	20591001	145552
CANRENOIC ACID	non_withdrawal	57	56.5999	-0.388949	0.0100734	0.36004	56.5999	1.00703	1.00707	1.00711	0	NA	Inf	Inf	57	20591058	20736610	20591001	20736553	0	20591001	145552
CELECOXIB_TRAMADOL	non_withdrawal	57	56.5999	-0.388949	0.0100734	0.36004	56.5999	1.00703	1.00707	1.00711	0	NA	Inf	Inf	57	20591058	20736610	20591001	20736553	0	20591001	145552
COARTEM	non_withdrawal	57	56.5999	-0.388949	0.0100734	0.36004	56.5999	1.00703	1.00707	1.00711	0	NA	Inf	Inf	57	20591058	20736610	20591001	20736553	0	20591001	145552
COSYNTROPIN	non_withdrawal	57	56.5999	-0.388949	0.0100734	0.36004	56.5999	1.00703	1.00707	1.00711	0	NA	Inf	Inf	57	20591058	20736610	20591001	20736553	0	20591001	145552
CYCLOSPORIN	non_withdrawal	57	56.5999	-0.388949	0.0100734	0.36004	56.5999	1.00703	1.00707	1.00711	0	NA	Inf	Inf	57	20591058	20736610	20591001	20736553	0	20591001	145552
DIHYDRALAZINE	non_withdrawal	57	56.5999	-0.388949	0.0100734	0.36004	56.5999	1.00703	1.00707	1.00711	0	NA	Inf	Inf	57	20591058	20736610	20591001	20736553	0	20591001	145552
FLUOROURACILIRINOTECAN_LEUCOVORIN\OXALIPLATIN	non_withdrawal	57	56.5999	-0.388949	0.0100734	0.36004	56.5999	1.00703	1.00707	1.00711	0	NA	Inf	Inf	57	20591058	20736610	20591001	20736553	0	20591001	145552
FOMEPIZOLE	non_withdrawal	57	56.5999	-0.388949	0.0100734	0.36004	56.5999	1.00703	1.00707	1.00711	0	NA	Inf	Inf	57	20591058	20736610	20591001	20736553	0	20591001	145552
GANFORT	non_withdrawal	57	56.5999	-0.388949	0.0100734	0.36004	56.5999	1.00703	1.00707	1.00711	0	NA	Inf	Inf	57	20591058	20736610	20591001	20736553	0	20591001	145552
LACTOBACILLUS ACIDOPHILUS	non_withdrawal	57	56.5999	-0.388949	0.0100734	0.36004	56.5999	1.00703	1.00707	1.00711	0	NA	Inf	Inf	57	20591058	20736610	20591001	20736553	0	20591001	145552
LEELOO	non_withdrawal	57	56.5999	-0.388949	0.0100734	0.36004	56.5999	1.00703	1.00707	1.00711	0	NA	Inf	Inf	57	20591058	20736610	20591001	20736553	0	20591001	145552
MIACALCIC	non_withdrawal	57	56.5999	-0.388949	0.0100734	0.36004	56.5999	1.00703	1.00707	1.00711	0	NA	Inf	Inf	57	20591058	20736610	20591001	20736553	0	20591001	145552
MICRODISPERSIBLE	non_withdrawal	57	56.5999	-0.388949	0.0100734	0.36004	56.5999	1.00703	1.00707	1.00711	0	NA	Inf	Inf	57	20591058	20736610	20591001	20736553	0	20591001	145552
MINOMYCIN	non_withdrawal	57	56.5999	-0.388949	0.0100734	0.36004	56.5999	1.00703	1.00707	1.00711	0	NA	Inf	Inf	57	20591058	20736610	20591001	20736553	0	20591001	145552
MONOZECLAR	non_withdrawal	57	56.5999	-0.388949	0.0100734	0.36004	56.5999	1.00703	1.00707	1.00711	0	NA	Inf	Inf	57	20591058	20736610	20591001	20736553	0	20591001	145552
OXICONAZOLE	non_withdrawal	57	56.5999	-0.388949	0.0100734	0.36004	56.5999	1.00703	1.00707	1.00711	0	NA	Inf	Inf	57	20591058	20736610	20591001	20736553	0	20591001	145552
PRANLUKAST	non_withdrawal	57	56.5999	-0.388949	0.0100734	0.36004	56.5999	1.00703	1.00707	1.00711	0	NA	Inf	Inf	57	20591058	20736610	20591001	20736553	0	20591001	145552
PROPESS	non_withdrawal	57	56.5999	-0.388949	0.0100734	0.36004	56.5999	1.00703	1.00707	1.00711	0	NA	Inf	Inf	57	20591058	20736610	20591001	20736553	0	20591001	145552
QUINAPRIL_HYDROCHLOROTHIAZIDE	non_withdrawal	57	56.5999	-0.388949	0.0100734	0.36004	56.5999	1.00703	1.00707	1.00711	0	NA	Inf	Inf	57	20591058	20736610	20591001	20736553	0	20591001	145552
SEPTRIN	non_withdrawal	57	56.5999	-0.388949	0.0100734	0.36004	56.5999	1.00703	1.00707	1.00711	0	NA	Inf	Inf	57	20591058	20736610	20591001	20736553	0	20591001	145552
TAFENOQUINE	non_withdrawal	57	56.5999	-0.388949	0.0100734	0.36004	56.5999	1.00703	1.00707	1.00711	0	NA	Inf	Inf	57	20591058	20736610	20591001	20736553	0	20591001	145552
TEBENTAFUSP	non_withdrawal	57	56.5999	-0.388949	0.0100734	0.36004	56.5999	1.00703	1.00707	1.00711	0	NA	Inf	Inf	57	20591058	20736610	20591001	20736553	0	20591001	145552
TERLIPRESSIN	non_withdrawal	57	56.5999	-0.388949	0.0100734	0.36004	56.5999	1.00703	1.00707	1.00711	0	NA	Inf	Inf	57	20591058	20736610	20591001	20736553	0	20591001	145552
TRYPTANOL	non_withdrawal	57	56.5999	-0.388949	0.0100734	0.36004	56.5999	1.00703	1.00707	1.00711	0	NA	Inf	Inf	57	20591058	20736610	20591001	20736553	0	20591001	145552
XALACOM	non_withdrawal	57	56.5999	-0.388949	0.0100734	0.36004	56.5999	1.00703	1.00707	1.00711	0	NA	Inf	Inf	57	20591058	20736610	20591001	20736553	0	20591001	145552
ADRENALINE	non_withdrawal	56	55.6069	-0.392714	0.0100719	0.36293	55.6069	1.00703	1.00707	1.00711	0	NA	Inf	Inf	56	20591058	20736610	20591002	20736554	0	20591002	145552
ALUMINUM CHLOROHYDRATE	non_withdrawal	56	55.6069	-0.392714	0.0100719	0.36293	55.6069	1.00703	1.00707	1.00711	0	NA	Inf	Inf	56	20591058	20736610	20591002	20736554	0	20591002	145552
BOTULISM ANTITOXIN	non_withdrawal	56	55.6069	-0.392714	0.0100719	0.36293	55.6069	1.00703	1.00707	1.00711	0	NA	Inf	Inf	56	20591058	20736610	20591002	20736554	0	20591002	145552
CASIRIVIMAB	non_withdrawal	56	55.6069	-0.392714	0.0100719	0.36293	55.6069	1.00703	1.00707	1.00711	0	NA	Inf	Inf	56	20591058	20736610	20591002	20736554	0	20591002	145552
CIPROFLOXACIN HYDROCHLORIDEHYDROCORTISONE	non_withdrawal	56	55.6069	-0.392714	0.0100719	0.36293	55.6069	1.00703	1.00707	1.00711	0	NA	Inf	Inf	56	20591058	20736610	20591002	20736554	0	20591002	145552
CYKLOKAPRON	non_withdrawal	56	55.6069	-0.392714	0.0100719	0.36293	55.6069	1.00703	1.00707	1.00711	0	NA	Inf	Inf	56	20591058	20736610	20591002	20736554	0	20591002	145552
ELLA	non_withdrawal	56	55.6069	-0.392714	0.0100719	0.36293	55.6069	1.00703	1.00707	1.00711	0	NA	Inf	Inf	56	20591058	20736610	20591002	20736554	0	20591002	145552
FARXIGA	non_withdrawal	56	55.6069	-0.392714	0.0100719	0.36293	55.6069	1.00703	1.00707	1.00711	0	NA	Inf	Inf	56	20591058	20736610	20591002	20736554	0	20591002	145552
FLUTEMETAMOL F	non_withdrawal	56	55.6069	-0.392714	0.0100719	0.36293	55.6069	1.00703	1.00707	1.00711	0	NA	Inf	Inf	56	20591058	20736610	20591002	20736554	0	20591002	145552
FORXIGA	non_withdrawal	56	55.6069	-0.392714	0.0100719	0.36293	55.6069	1.00703	1.00707	1.00711	0	NA	Inf	Inf	56	20591058	20736610	20591002	20736554	0	20591002	145552
GLYCOPYRRONIUMFORMOTEROL	non_withdrawal	56	55.6069	-0.392714	0.0100719	0.36293	55.6069	1.00703	1.00707	1.00711	0	NA	Inf	Inf	56	20591058	20736610	20591002	20736554	0	20591002	145552
HYDROGEN	non_withdrawal	56	55.6069	-0.392714	0.0100719	0.36293	55.6069	1.00703	1.00707	1.00711	0	NA	Inf	Inf	56	20591058	20736610	20591002	20736554	0	20591002	145552
IBUPIRAC	non_withdrawal	56	55.6069	-0.392714	0.0100719	0.36293	55.6069	1.00703	1.00707	1.00711	0	NA	Inf	Inf	56	20591058	20736610	20591002	20736554	0	20591002	145552
INSULATARD	non_withdrawal	56	55.6069	-0.392714	0.0100719	0.36293	55.6069	1.00703	1.00707	1.00711	0	NA	Inf	Inf	56	20591058	20736610	20591002	20736554	0	20591002	145552
MIDOL RELIEF	non_withdrawal	56	55.6069	-0.392714	0.0100719	0.36293	55.6069	1.00703	1.00707	1.00711	0	NA	Inf	Inf	56	20591058	20736610	20591002	20736554	0	20591002	145552
MOXIFLOXACINTRIAMCINOLONE	non_withdrawal	56	55.6069	-0.392714	0.0100719	0.36293	55.6069	1.00703	1.00707	1.00711	0	NA	Inf	Inf	56	20591058	20736610	20591002	20736554	0	20591002	145552
MYOLASTAN	non_withdrawal	56	55.6069	-0.392714	0.0100719	0.36293	55.6069	1.00703	1.00707	1.00711	0	NA	Inf	Inf	56	20591058	20736610	20591002	20736554	0	20591002	145552
NIPENT	non_withdrawal	56	55.6069	-0.392714	0.0100719	0.36293	55.6069	1.00703	1.00707	1.00711	0	NA	Inf	Inf	56	20591058	20736610	20591002	20736554	0	20591002	145552
NOCTRAN	non_withdrawal	56	55.6069	-0.392714	0.0100719	0.36293	55.6069	1.00703	1.00707	1.00711	0	NA	Inf	Inf	56	20591058	20736610	20591002	20736554	0	20591002	145552
OKI	non_withdrawal	56	55.6069	-0.392714	0.0100719	0.36293	55.6069	1.00703	1.00707	1.00711	0	NA	Inf	Inf	56	20591058	20736610	20591002	20736554	0	20591002	145552
OLUX E	non_withdrawal	56	55.6069	-0.392714	0.0100719	0.36293	55.6069	1.00703	1.00707	1.00711	0	NA	Inf	Inf	56	20591058	20736610	20591002	20736554	0	20591002	145552
PERFLUOROHEXYLOCTANE	non_withdrawal	56	55.6069	-0.392714	0.0100719	0.36293	55.6069	1.00703	1.00707	1.00711	0	NA	Inf	Inf	56	20591058	20736610	20591002	20736554	0	20591002	145552
RAD RAD_+PTR	non_withdrawal	56	55.6069	-0.392714	0.0100719	0.36293	55.6069	1.00703	1.00707	1.00711	0	NA	Inf	Inf	56	20591058	20736610	20591002	20736554	0	20591002	145552
REMIMAZOLAM	non_withdrawal	56	55.6069	-0.392714	0.0100719	0.36293	55.6069	1.00703	1.00707	1.00711	0	NA	Inf	Inf	56	20591058	20736610	20591002	20736554	0	20591002	145552
SENSODYNEF	non_withdrawal	56	55.6069	-0.392714	0.0100719	0.36293	55.6069	1.00703	1.00707	1.00711	0	NA	Inf	Inf	56	20591058	20736610	20591002	20736554	0	20591002	145552
SERINETHREONINE-PROTEIN KINASE	non_withdrawal	56	55.6069	-0.392714	0.0100719	0.36293	55.6069	1.00703	1.00707	1.00711	0	NA	Inf	Inf	56	20591058	20736610	20591002	20736554	0	20591002	145552
SR	non_withdrawal	56	55.6069	-0.392714	0.0100719	0.36293	55.6069	1.00703	1.00707	1.00711	0	NA	Inf	Inf	56	20591058	20736610	20591002	20736554	0	20591002	145552
TENOXICAM	non_withdrawal	56	55.6069	-0.392714	0.0100719	0.36293	55.6069	1.00703	1.00707	1.00711	0	NA	Inf	Inf	56	20591058	20736610	20591002	20736554	0	20591002	145552
TORECAN	non_withdrawal	56	55.6069	-0.392714	0.0100719	0.36293	55.6069	1.00703	1.00707	1.00711	0	NA	Inf	Inf	56	20591058	20736610	20591002	20736554	0	20591002	145552
TREMELIMUMABACTL	non_withdrawal	56	55.6069	-0.392714	0.0100719	0.36293	55.6069	1.00703	1.00707	1.00711	0	NA	Inf	Inf	56	20591058	20736610	20591002	20736554	0	20591002	145552
ACETAMINOPHENDIPHENHYDRAMINE_PHENYLEPHRINE HYDROCHLORIDE	non_withdrawal	55	54.614	-0.396586	0.0100702	0.365896	54.6139	1.00703	1.00707	1.00711	0	NA	Inf	Inf	55	20591058	20736610	20591003	20736555	0	20591003	145552
ACETYLLEUCINE	non_withdrawal	55	54.614	-0.396586	0.0100702	0.365896	54.6139	1.00703	1.00707	1.00711	0	NA	Inf	Inf	55	20591058	20736610	20591003	20736555	0	20591003	145552
ACTIRA	non_withdrawal	55	54.614	-0.396586	0.0100702	0.365896	54.6139	1.00703	1.00707	1.00711	0	NA	Inf	Inf	55	20591058	20736610	20591003	20736555	0	20591003	145552
ACULAR	non_withdrawal	55	54.614	-0.396586	0.0100702	0.365896	54.6139	1.00703	1.00707	1.00711	0	NA	Inf	Inf	55	20591058	20736610	20591003	20736555	0	20591003	145552
AZELNIDIPINE	non_withdrawal	55	54.614	-0.396586	0.0100702	0.365896	54.6139	1.00703	1.00707	1.00711	0	NA	Inf	Inf	55	20591058	20736610	20591003	20736555	0	20591003	145552
BICART	non_withdrawal	55	54.614	-0.396586	0.0100702	0.365896	54.6139	1.00703	1.00707	1.00711	0	NA	Inf	Inf	55	20591058	20736610	20591003	20736555	0	20591003	145552
BIMATOPROST_TIMOLOL	non_withdrawal	55	54.614	-0.396586	0.0100702	0.365896	54.6139	1.00703	1.00707	1.00711	0	NA	Inf	Inf	55	20591058	20736610	20591003	20736555	0	20591003	145552
BUSULPHAN	non_withdrawal	55	54.614	-0.396586	0.0100702	0.365896	54.6139	1.00703	1.00707	1.00711	0	NA	Inf	Inf	55	20591058	20736610	20591003	20736555	0	20591003	145552
CARBAMIDE PEROXIDE	non_withdrawal	55	54.614	-0.396586	0.0100702	0.365896	54.6139	1.00703	1.00707	1.00711	0	NA	Inf	Inf	55	20591058	20736610	20591003	20736555	0	20591003	145552
CEFOTETAN	non_withdrawal	55	54.614	-0.396586	0.0100702	0.365896	54.6139	1.00703	1.00707	1.00711	0	NA	Inf	Inf	55	20591058	20736610	20591003	20736555	0	20591003	145552
CEFTRIAXON	non_withdrawal	55	54.614	-0.396586	0.0100702	0.365896	54.6139	1.00703	1.00707	1.00711	0	NA	Inf	Inf	55	20591058	20736610	20591003	20736555	0	20591003	145552
CLENBUTEROL	non_withdrawal	55	54.614	-0.396586	0.0100702	0.365896	54.6139	1.00703	1.00707	1.00711	0	NA	Inf	Inf	55	20591058	20736610	20591003	20736555	0	20591003	145552
JOSIR	non_withdrawal	55	54.614	-0.396586	0.0100702	0.365896	54.6139	1.00703	1.00707	1.00711	0	NA	Inf	Inf	55	20591058	20736610	20591003	20736555	0	20591003	145552
METHOTREXAT	non_withdrawal	55	54.614	-0.396586	0.0100702	0.365896	54.6139	1.00703	1.00707	1.00711	0	NA	Inf	Inf	55	20591058	20736610	20591003	20736555	0	20591003	145552
MIRCETTE	non_withdrawal	55	54.614	-0.396586	0.0100702	0.365896	54.6139	1.00703	1.00707	1.00711	0	NA	Inf	Inf	55	20591058	20736610	20591003	20736555	0	20591003	145552
NEUROCIL	non_withdrawal	55	54.614	-0.396586	0.0100702	0.365896	54.6139	1.00703	1.00707	1.00711	0	NA	Inf	Inf	55	20591058	20736610	20591003	20736555	0	20591003	145552
NEXEN	non_withdrawal	55	54.614	-0.396586	0.0100702	0.365896	54.6139	1.00703	1.00707	1.00711	0	NA	Inf	Inf	55	20591058	20736610	20591003	20736555	0	20591003	145552
NOVORAPID CHU	non_withdrawal	55	54.614	-0.396586	0.0100702	0.365896	54.6139	1.00703	1.00707	1.00711	0	NA	Inf	Inf	55	20591058	20736610	20591003	20736555	0	20591003	145552
OLUTASIDENIB	non_withdrawal	55	54.614	-0.396586	0.0100702	0.365896	54.6139	1.00703	1.00707	1.00711	0	NA	Inf	Inf	55	20591058	20736610	20591003	20736555	0	20591003	145552
OXANDRIN	non_withdrawal	55	54.614	-0.396586	0.0100702	0.365896	54.6139	1.00703	1.00707	1.00711	0	NA	Inf	Inf	55	20591058	20736610	20591003	20736555	0	20591003	145552
PIXANTRONE	non_withdrawal	55	54.614	-0.396586	0.0100702	0.365896	54.6139	1.00703	1.00707	1.00711	0	NA	Inf	Inf	55	20591058	20736610	20591003	20736555	0	20591003	145552
PL	non_withdrawal	55	54.614	-0.396586	0.0100702	0.365896	54.6139	1.00703	1.00707	1.00711	0	NA	Inf	Inf	55	20591058	20736610	20591003	20736555	0	20591003	145552
PROPACET	non_withdrawal	55	54.614	-0.396586	0.0100702	0.365896	54.6139	1.00703	1.00707	1.00711	0	NA	Inf	Inf	55	20591058	20736610	20591003	20736555	0	20591003	145552
RELATLIMAB	non_withdrawal	55	54.614	-0.396586	0.0100702	0.365896	54.6139	1.00703	1.00707	1.00711	0	NA	Inf	Inf	55	20591058	20736610	20591003	20736555	0	20591003	145552
SIGMART	non_withdrawal	55	54.614	-0.396586	0.0100702	0.365896	54.6139	1.00703	1.00707	1.00711	0	NA	Inf	Inf	55	20591058	20736610	20591003	20736555	0	20591003	145552
SILVADENE	non_withdrawal	55	54.614	-0.396586	0.0100702	0.365896	54.6139	1.00703	1.00707	1.00711	0	NA	Inf	Inf	55	20591058	20736610	20591003	20736555	0	20591003	145552
SIMAVASTATIN	non_withdrawal	55	54.614	-0.396586	0.0100702	0.365896	54.6139	1.00703	1.00707	1.00711	0	NA	Inf	Inf	55	20591058	20736610	20591003	20736555	0	20591003	145552
SOMAC	non_withdrawal	55	54.614	-0.396586	0.0100702	0.365896	54.6139	1.00703	1.00707	1.00711	0	NA	Inf	Inf	55	20591058	20736610	20591003	20736555	0	20591003	145552
SULTAMICILLIN	non_withdrawal	55	54.614	-0.396586	0.0100702	0.365896	54.6139	1.00703	1.00707	1.00711	0	NA	Inf	Inf	55	20591058	20736610	20591003	20736555	0	20591003	145552
TENOFOVIR DF	non_withdrawal	55	54.614	-0.396586	0.0100702	0.365896	54.6139	1.00703	1.00707	1.00711	0	NA	Inf	Inf	55	20591058	20736610	20591003	20736555	0	20591003	145552
TOFERSEN	non_withdrawal	55	54.614	-0.396586	0.0100702	0.365896	54.6139	1.00703	1.00707	1.00711	0	NA	Inf	Inf	55	20591058	20736610	20591003	20736555	0	20591003	145552
TRILAFON	non_withdrawal	55	54.614	-0.396586	0.0100702	0.365896	54.6139	1.00703	1.00707	1.00711	0	NA	Inf	Inf	55	20591058	20736610	20591003	20736555	0	20591003	145552
ULTRATAG	non_withdrawal	55	54.614	-0.396586	0.0100702	0.365896	54.6139	1.00703	1.00707	1.00711	0	NA	Inf	Inf	55	20591058	20736610	20591003	20736555	0	20591003	145552
URIEF	non_withdrawal	55	54.614	-0.396586	0.0100702	0.365896	54.6139	1.00703	1.00707	1.00711	0	NA	Inf	Inf	55	20591058	20736610	20591003	20736555	0	20591003	145552
UROCITK	non_withdrawal	55	54.614	-0.396586	0.0100702	0.365896	54.6139	1.00703	1.00707	1.00711	0	NA	Inf	Inf	55	20591058	20736610	20591003	20736555	0	20591003	145552
DULAGLUTIDE	non_withdrawal	62325	61891.5	-0.00127949	0.0100694	0.0213733	61890.2	1.00695	1.00703	1.0071	564.178	41.4597	110.471	294.352	62329	20591058	20736610	20528733	20674281	4	20528733	145548
EXENATIDE	non_withdrawal	77367	76828.9	-0.00011522	0.0100688	0.0202165	76826.9	1.00696	1.00703	1.0071	704.71	45.6938	109.786	263.775	77372	20591058	20736610	20513691	20659238	5	20513691	145547
ACETAMINOPHEN_DEXTROMETHORPHAN_GUAIFENESIN	non_withdrawal	54	53.621	-0.400569	0.0100686	0.368939	53.621	1.00703	1.00707	1.00711	0	NA	Inf	Inf	54	20591058	20736610	20591004	20736556	0	20591004	145552
ALUMINUM ZIRCONIUM TETRACHLOROHYDREX GLY	non_withdrawal	54	53.621	-0.400569	0.0100686	0.368939	53.621	1.00703	1.00707	1.00711	0	NA	Inf	Inf	54	20591058	20736610	20591004	20736556	0	20591004	145552
AMDINOCILLIN PIVOXIL	non_withdrawal	54	53.621	-0.400569	0.0100686	0.368939	53.621	1.00703	1.00707	1.00711	0	NA	Inf	Inf	54	20591058	20736610	20591004	20736556	0	20591004	145552
ANTIDIABETICS	non_withdrawal	54	53.621	-0.400569	0.0100686	0.368939	53.621	1.00703	1.00707	1.00711	0	NA	Inf	Inf	54	20591058	20736610	20591004	20736556	0	20591004	145552
ASTEPRO	non_withdrawal	54	53.621	-0.400569	0.0100686	0.368939	53.621	1.00703	1.00707	1.00711	0	NA	Inf	Inf	54	20591058	20736610	20591004	20736556	0	20591004	145552
ATENSINA	non_withdrawal	54	53.621	-0.400569	0.0100686	0.368939	53.621	1.00703	1.00707	1.00711	0	NA	Inf	Inf	54	20591058	20736610	20591004	20736556	0	20591004	145552
CAFFEINEERGOTAMINE	non_withdrawal	54	53.621	-0.400569	0.0100686	0.368939	53.621	1.00703	1.00707	1.00711	0	NA	Inf	Inf	54	20591058	20736610	20591004	20736556	0	20591004	145552
CHLOROXYLENOL	non_withdrawal	54	53.621	-0.400569	0.0100686	0.368939	53.621	1.00703	1.00707	1.00711	0	NA	Inf	Inf	54	20591058	20736610	20591004	20736556	0	20591004	145552
CONTRAST	non_withdrawal	54	53.621	-0.400569	0.0100686	0.368939	53.621	1.00703	1.00707	1.00711	0	NA	Inf	Inf	54	20591058	20736610	20591004	20736556	0	20591004	145552
DELAVIRDINE	non_withdrawal	54	53.621	-0.400569	0.0100686	0.368939	53.621	1.00703	1.00707	1.00711	0	NA	Inf	Inf	54	20591058	20736610	20591004	20736556	0	20591004	145552
EFFENTORA	non_withdrawal	54	53.621	-0.400569	0.0100686	0.368939	53.621	1.00703	1.00707	1.00711	0	NA	Inf	Inf	54	20591058	20736610	20591004	20736556	0	20591004	145552
ERTUGLIFLOZIN PIDOLATEMETFORMIN	non_withdrawal	54	53.621	-0.400569	0.0100686	0.368939	53.621	1.00703	1.00707	1.00711	0	NA	Inf	Inf	54	20591058	20736610	20591004	20736556	0	20591004	145552
FASTIC	non_withdrawal	54	53.621	-0.400569	0.0100686	0.368939	53.621	1.00703	1.00707	1.00711	0	NA	Inf	Inf	54	20591058	20736610	20591004	20736556	0	20591004	145552
FAZACLO	non_withdrawal	54	53.621	-0.400569	0.0100686	0.368939	53.621	1.00703	1.00707	1.00711	0	NA	Inf	Inf	54	20591058	20736610	20591004	20736556	0	20591004	145552
FORTAZ	non_withdrawal	54	53.621	-0.400569	0.0100686	0.368939	53.621	1.00703	1.00707	1.00711	0	NA	Inf	Inf	54	20591058	20736610	20591004	20736556	0	20591004	145552
FUTIBATINIB	non_withdrawal	54	53.621	-0.400569	0.0100686	0.368939	53.621	1.00703	1.00707	1.00711	0	NA	Inf	Inf	54	20591058	20736610	20591004	20736556	0	20591004	145552
GLUTATHIONE	non_withdrawal	54	53.621	-0.400569	0.0100686	0.368939	53.621	1.00703	1.00707	1.00711	0	NA	Inf	Inf	54	20591058	20736610	20591004	20736556	0	20591004	145552
HALOTHANE	non_withdrawal	54	53.621	-0.400569	0.0100686	0.368939	53.621	1.00703	1.00707	1.00711	0	NA	Inf	Inf	54	20591058	20736610	20591004	20736556	0	20591004	145552
ICLA ICL_	non_withdrawal	54	53.621	-0.400569	0.0100686	0.368939	53.621	1.00703	1.00707	1.00711	0	NA	Inf	Inf	54	20591058	20736610	20591004	20736556	0	20591004	145552
IMIDAPRIL	non_withdrawal	54	53.621	-0.400569	0.0100686	0.368939	53.621	1.00703	1.00707	1.00711	0	NA	Inf	Inf	54	20591058	20736610	20591004	20736556	0	20591004	145552
IODINE POVACRYLEXISOPROPYL ALCOHOL	non_withdrawal	54	53.621	-0.400569	0.0100686	0.368939	53.621	1.00703	1.00707	1.00711	0	NA	Inf	Inf	54	20591058	20736610	20591004	20736556	0	20591004	145552
IOXAGLATE MEGLUMINEIOXAGLATE	non_withdrawal	54	53.621	-0.400569	0.0100686	0.368939	53.621	1.00703	1.00707	1.00711	0	NA	Inf	Inf	54	20591058	20736610	20591004	20736556	0	20591004	145552
KETOROLAC_PHENYLEPHRINE	non_withdrawal	54	53.621	-0.400569	0.0100686	0.368939	53.621	1.00703	1.00707	1.00711	0	NA	Inf	Inf	54	20591058	20736610	20591004	20736556	0	20591004	145552
LEUPROLIDE ACETATENORETHINDRONE	non_withdrawal	54	53.621	-0.400569	0.0100686	0.368939	53.621	1.00703	1.00707	1.00711	0	NA	Inf	Inf	54	20591058	20736610	20591004	20736556	0	20591004	145552
MEILAX	non_withdrawal	54	53.621	-0.400569	0.0100686	0.368939	53.621	1.00703	1.00707	1.00711	0	NA	Inf	Inf	54	20591058	20736610	20591004	20736556	0	20591004	145552
METYROSINE	non_withdrawal	54	53.621	-0.400569	0.0100686	0.368939	53.621	1.00703	1.00707	1.00711	0	NA	Inf	Inf	54	20591058	20736610	20591004	20736556	0	20591004	145552
NACL VIAFLEX	non_withdrawal	54	53.621	-0.400569	0.0100686	0.368939	53.621	1.00703	1.00707	1.00711	0	NA	Inf	Inf	54	20591058	20736610	20591004	20736556	0	20591004	145552
NITROUS OXIDEOXYGEN	non_withdrawal	54	53.621	-0.400569	0.0100686	0.368939	53.621	1.00703	1.00707	1.00711	0	NA	Inf	Inf	54	20591058	20736610	20591004	20736556	0	20591004	145552
PANGLOBULIN	non_withdrawal	54	53.621	-0.400569	0.0100686	0.368939	53.621	1.00703	1.00707	1.00711	0	NA	Inf	Inf	54	20591058	20736610	20591004	20736556	0	20591004	145552
PENICILLIN G BENZATHINEPENICILLIN G PROCAINE	non_withdrawal	54	53.621	-0.400569	0.0100686	0.368939	53.621	1.00703	1.00707	1.00711	0	NA	Inf	Inf	54	20591058	20736610	20591004	20736556	0	20591004	145552
PRODIF	non_withdrawal	54	53.621	-0.400569	0.0100686	0.368939	53.621	1.00703	1.00707	1.00711	0	NA	Inf	Inf	54	20591058	20736610	20591004	20736556	0	20591004	145552
PROPIVERINE	non_withdrawal	54	53.621	-0.400569	0.0100686	0.368939	53.621	1.00703	1.00707	1.00711	0	NA	Inf	Inf	54	20591058	20736610	20591004	20736556	0	20591004	145552
RHEUMATREX_	non_withdrawal	54	53.621	-0.400569	0.0100686	0.368939	53.621	1.00703	1.00707	1.00711	0	NA	Inf	Inf	54	20591058	20736610	20591004	20736556	0	20591004	145552
SAVOLITINIB	non_withdrawal	54	53.621	-0.400569	0.0100686	0.368939	53.621	1.00703	1.00707	1.00711	0	NA	Inf	Inf	54	20591058	20736610	20591004	20736556	0	20591004	145552
SPESOLIMABSBZO	non_withdrawal	54	53.621	-0.400569	0.0100686	0.368939	53.621	1.00703	1.00707	1.00711	0	NA	Inf	Inf	54	20591058	20736610	20591004	20736556	0	20591004	145552
STAGID	non_withdrawal	54	53.621	-0.400569	0.0100686	0.368939	53.621	1.00703	1.00707	1.00711	0	NA	Inf	Inf	54	20591058	20736610	20591004	20736556	0	20591004	145552
STELAZINE	non_withdrawal	54	53.621	-0.400569	0.0100686	0.368939	53.621	1.00703	1.00707	1.00711	0	NA	Inf	Inf	54	20591058	20736610	20591004	20736556	0	20591004	145552
SUPRAX	non_withdrawal	54	53.621	-0.400569	0.0100686	0.368939	53.621	1.00703	1.00707	1.00711	0	NA	Inf	Inf	54	20591058	20736610	20591004	20736556	0	20591004	145552
TETRADECYL	non_withdrawal	54	53.621	-0.400569	0.0100686	0.368939	53.621	1.00703	1.00707	1.00711	0	NA	Inf	Inf	54	20591058	20736610	20591004	20736556	0	20591004	145552
TRIESENCE	non_withdrawal	54	53.621	-0.400569	0.0100686	0.368939	53.621	1.00703	1.00707	1.00711	0	NA	Inf	Inf	54	20591058	20736610	20591004	20736556	0	20591004	145552
VANCOCIN	non_withdrawal	54	53.621	-0.400569	0.0100686	0.368939	53.621	1.00703	1.00707	1.00711	0	NA	Inf	Inf	54	20591058	20736610	20591004	20736556	0	20591004	145552
VOLTARENXR	non_withdrawal	54	53.621	-0.400569	0.0100686	0.368939	53.621	1.00703	1.00707	1.00711	0	NA	Inf	Inf	54	20591058	20736610	20591004	20736556	0	20591004	145552
YARINA	non_withdrawal	54	53.621	-0.400569	0.0100686	0.368939	53.621	1.00703	1.00707	1.00711	0	NA	Inf	Inf	54	20591058	20736610	20591004	20736556	0	20591004	145552
ALDACTAZINE	non_withdrawal	53	52.628	-0.404669	0.0100668	0.372063	52.628	1.00703	1.00707	1.00711	0	NA	Inf	Inf	53	20591058	20736610	20591005	20736557	0	20591005	145552
ALPHA.-LIPOIC ACID	non_withdrawal	53	52.628	-0.404669	0.0100668	0.372063	52.628	1.00703	1.00707	1.00711	0	NA	Inf	Inf	53	20591058	20736610	20591005	20736557	0	20591005	145552
AMAREL	non_withdrawal	53	52.628	-0.404669	0.0100668	0.372063	52.628	1.00703	1.00707	1.00711	0	NA	Inf	Inf	53	20591058	20736610	20591005	20736557	0	20591005	145552
AVOBENZONEHOMOSALATE_OCTINOXATE\OCTISALATE\OCTOCRYLENE\OXYBENZONE	non_withdrawal	53	52.628	-0.404669	0.0100668	0.372063	52.628	1.00703	1.00707	1.00711	0	NA	Inf	Inf	53	20591058	20736610	20591005	20736557	0	20591005	145552
BENAZEPRILBENAZEPRIL	non_withdrawal	53	52.628	-0.404669	0.0100668	0.372063	52.628	1.00703	1.00707	1.00711	0	NA	Inf	Inf	53	20591058	20736610	20591005	20736557	0	20591005	145552
BLOPRESS PLUS	non_withdrawal	53	52.628	-0.404669	0.0100668	0.372063	52.628	1.00703	1.00707	1.00711	0	NA	Inf	Inf	53	20591058	20736610	20591005	20736557	0	20591005	145552
BROMPHENIRAMINE MALEATEDEXTROMETHORPHAN_PSEUDOEPHEDRINE	non_withdrawal	53	52.628	-0.404669	0.0100668	0.372063	52.628	1.00703	1.00707	1.00711	0	NA	Inf	Inf	53	20591058	20736610	20591005	20736557	0	20591005	145552
CELESTENE	non_withdrawal	53	52.628	-0.404669	0.0100668	0.372063	52.628	1.00703	1.00707	1.00711	0	NA	Inf	Inf	53	20591058	20736610	20591005	20736557	0	20591005	145552
CENTRUM SILVER	non_withdrawal	53	52.628	-0.404669	0.0100668	0.372063	52.628	1.00703	1.00707	1.00711	0	NA	Inf	Inf	53	20591058	20736610	20591005	20736557	0	20591005	145552
DARAPRIM	non_withdrawal	53	52.628	-0.404669	0.0100668	0.372063	52.628	1.00703	1.00707	1.00711	0	NA	Inf	Inf	53	20591058	20736610	20591005	20736557	0	20591005	145552
DELFLEX_DEXTROSE %	non_withdrawal	53	52.628	-0.404669	0.0100668	0.372063	52.628	1.00703	1.00707	1.00711	0	NA	Inf	Inf	53	20591058	20736610	20591005	20736557	0	20591005	145552
DIANEALN PD- 2 PD	non_withdrawal	53	52.628	-0.404669	0.0100668	0.372063	52.628	1.00703	1.00707	1.00711	0	NA	Inf	Inf	53	20591058	20736610	20591005	20736557	0	20591005	145552
DIPHENOXYLATE_ATROPINE	non_withdrawal	53	52.628	-0.404669	0.0100668	0.372063	52.628	1.00703	1.00707	1.00711	0	NA	Inf	Inf	53	20591058	20736610	20591005	20736557	0	20591005	145552
ESKAZOLE	non_withdrawal	53	52.628	-0.404669	0.0100668	0.372063	52.628	1.00703	1.00707	1.00711	0	NA	Inf	Inf	53	20591058	20736610	20591005	20736557	0	20591005	145552
ETHAMBUTOLISONIAZID_PYRAZINAMIDE\RIFAMYCIN	non_withdrawal	53	52.628	-0.404669	0.0100668	0.372063	52.628	1.00703	1.00707	1.00711	0	NA	Inf	Inf	53	20591058	20736610	20591005	20736557	0	20591005	145552
FRAXIPARINE	non_withdrawal	53	52.628	-0.404669	0.0100668	0.372063	52.628	1.00703	1.00707	1.00711	0	NA	Inf	Inf	53	20591058	20736610	20591005	20736557	0	20591005	145552
GLYCERINPROPYLENE GLYCOL	non_withdrawal	53	52.628	-0.404669	0.0100668	0.372063	52.628	1.00703	1.00707	1.00711	0	NA	Inf	Inf	53	20591058	20736610	20591005	20736557	0	20591005	145552
GSK	non_withdrawal	53	52.628	-0.404669	0.0100668	0.372063	52.628	1.00703	1.00707	1.00711	0	NA	Inf	Inf	53	20591058	20736610	20591005	20736557	0	20591005	145552
IBERDOMIDE	non_withdrawal	53	52.628	-0.404669	0.0100668	0.372063	52.628	1.00703	1.00707	1.00711	0	NA	Inf	Inf	53	20591058	20736610	20591005	20736557	0	20591005	145552
LANREOTIDE AUTOGEL	non_withdrawal	53	52.628	-0.404669	0.0100668	0.372063	52.628	1.00703	1.00707	1.00711	0	NA	Inf	Inf	53	20591058	20736610	20591005	20736557	0	20591005	145552
MENESIT	non_withdrawal	53	52.628	-0.404669	0.0100668	0.372063	52.628	1.00703	1.00707	1.00711	0	NA	Inf	Inf	53	20591058	20736610	20591005	20736557	0	20591005	145552
NITROGEN	non_withdrawal	53	52.628	-0.404669	0.0100668	0.372063	52.628	1.00703	1.00707	1.00711	0	NA	Inf	Inf	53	20591058	20736610	20591005	20736557	0	20591005	145552
NUEDEXTA	non_withdrawal	53	52.628	-0.404669	0.0100668	0.372063	52.628	1.00703	1.00707	1.00711	0	NA	Inf	Inf	53	20591058	20736610	20591005	20736557	0	20591005	145552
ONCOTICE	non_withdrawal	53	52.628	-0.404669	0.0100668	0.372063	52.628	1.00703	1.00707	1.00711	0	NA	Inf	Inf	53	20591058	20736610	20591005	20736557	0	20591005	145552
PENICILLIN V BENZATHINE	non_withdrawal	53	52.628	-0.404669	0.0100668	0.372063	52.628	1.00703	1.00707	1.00711	0	NA	Inf	Inf	53	20591058	20736610	20591005	20736557	0	20591005	145552
POVIDONE	non_withdrawal	53	52.628	-0.404669	0.0100668	0.372063	52.628	1.00703	1.00707	1.00711	0	NA	Inf	Inf	53	20591058	20736610	20591005	20736557	0	20591005	145552
SERELAXIN	non_withdrawal	53	52.628	-0.404669	0.0100668	0.372063	52.628	1.00703	1.00707	1.00711	0	NA	Inf	Inf	53	20591058	20736610	20591005	20736557	0	20591005	145552
SYNERCID	non_withdrawal	53	52.628	-0.404669	0.0100668	0.372063	52.628	1.00703	1.00707	1.00711	0	NA	Inf	Inf	53	20591058	20736610	20591005	20736557	0	20591005	145552
TERNELIN	non_withdrawal	53	52.628	-0.404669	0.0100668	0.372063	52.628	1.00703	1.00707	1.00711	0	NA	Inf	Inf	53	20591058	20736610	20591005	20736557	0	20591005	145552
ZOPICLON	non_withdrawal	53	52.628	-0.404669	0.0100668	0.372063	52.628	1.00703	1.00707	1.00711	0	NA	Inf	Inf	53	20591058	20736610	20591005	20736557	0	20591005	145552
AXITINIB	non_withdrawal	15116	15010.9	-0.0130253	0.0100663	0.0329721	15010.8	1.00687	1.00701	1.00714	141.366	15.0612	106.928	759.145	15117	20591058	20736610	20575942	20721493	1	20575942	145551
ANZEMET	non_withdrawal	52	51.635	-0.408891	0.010065	0.375272	51.635	1.00703	1.00707	1.00711	0	NA	Inf	Inf	52	20591058	20736610	20591006	20736558	0	20591006	145552
BC	non_withdrawal	52	51.635	-0.408891	0.010065	0.375272	51.635	1.00703	1.00707	1.00711	0	NA	Inf	Inf	52	20591058	20736610	20591006	20736558	0	20591006	145552
BENIDIPINE	non_withdrawal	52	51.635	-0.408891	0.010065	0.375272	51.635	1.00703	1.00707	1.00711	0	NA	Inf	Inf	52	20591058	20736610	20591006	20736558	0	20591006	145552
BMS	non_withdrawal	52	51.635	-0.408891	0.010065	0.375272	51.635	1.00703	1.00707	1.00711	0	NA	Inf	Inf	52	20591058	20736610	20591006	20736558	0	20591006	145552
CALPOL	non_withdrawal	52	51.635	-0.408891	0.010065	0.375272	51.635	1.00703	1.00707	1.00711	0	NA	Inf	Inf	52	20591058	20736610	20591006	20736558	0	20591006	145552
CELOCURINE	non_withdrawal	52	51.635	-0.408891	0.010065	0.375272	51.635	1.00703	1.00707	1.00711	0	NA	Inf	Inf	52	20591058	20736610	20591006	20736558	0	20591006	145552
CERIVASTATIN	non_withdrawal	52	51.635	-0.408891	0.010065	0.375272	51.635	1.00703	1.00707	1.00711	0	NA	Inf	Inf	52	20591058	20736610	20591006	20736558	0	20591006	145552
DUREZOL	non_withdrawal	52	51.635	-0.408891	0.010065	0.375272	51.635	1.00703	1.00707	1.00711	0	NA	Inf	Inf	52	20591058	20736610	20591006	20736558	0	20591006	145552
ERTUGLIFLOZIN	non_withdrawal	52	51.635	-0.408891	0.010065	0.375272	51.635	1.00703	1.00707	1.00711	0	NA	Inf	Inf	52	20591058	20736610	20591006	20736558	0	20591006	145552
GRANULOKINE	non_withdrawal	52	51.635	-0.408891	0.010065	0.375272	51.635	1.00703	1.00707	1.00711	0	NA	Inf	Inf	52	20591058	20736610	20591006	20736558	0	20591006	145552
IGIVNEX	non_withdrawal	52	51.635	-0.408891	0.010065	0.375272	51.635	1.00703	1.00707	1.00711	0	NA	Inf	Inf	52	20591058	20736610	20591006	20736558	0	20591006	145552
LEUCOVORIN FOLINIC ACID)	non_withdrawal	52	51.635	-0.408891	0.010065	0.375272	51.635	1.00703	1.00707	1.00711	0	NA	Inf	Inf	52	20591058	20736610	20591006	20736558	0	20591006	145552
MOROCTOCOG ALFA AF OSA	non_withdrawal	52	51.635	-0.408891	0.010065	0.375272	51.635	1.00703	1.00707	1.00711	0	NA	Inf	Inf	52	20591058	20736610	20591006	20736558	0	20591006	145552
NITROLINGUAL PUMPSPRAY	non_withdrawal	52	51.635	-0.408891	0.010065	0.375272	51.635	1.00703	1.00707	1.00711	0	NA	Inf	Inf	52	20591058	20736610	20591006	20736558	0	20591006	145552
OXITRIPTAN	non_withdrawal	52	51.635	-0.408891	0.010065	0.375272	51.635	1.00703	1.00707	1.00711	0	NA	Inf	Inf	52	20591058	20736610	20591006	20736558	0	20591006	145552
PERTUZUMABTRASTUZUMAB	non_withdrawal	52	51.635	-0.408891	0.010065	0.375272	51.635	1.00703	1.00707	1.00711	0	NA	Inf	Inf	52	20591058	20736610	20591006	20736558	0	20591006	145552
PHILLIPS MILK MAGNESIA CHERRY	non_withdrawal	52	51.635	-0.408891	0.010065	0.375272	51.635	1.00703	1.00707	1.00711	0	NA	Inf	Inf	52	20591058	20736610	20591006	20736558	0	20591006	145552
PODOFILOX	non_withdrawal	52	51.635	-0.408891	0.010065	0.375272	51.635	1.00703	1.00707	1.00711	0	NA	Inf	Inf	52	20591058	20736610	20591006	20736558	0	20591006	145552
REVLIMIB	non_withdrawal	52	51.635	-0.408891	0.010065	0.375272	51.635	1.00703	1.00707	1.00711	0	NA	Inf	Inf	52	20591058	20736610	20591006	20736558	0	20591006	145552
ROVAMYCINE	non_withdrawal	52	51.635	-0.408891	0.010065	0.375272	51.635	1.00703	1.00707	1.00711	0	NA	Inf	Inf	52	20591058	20736610	20591006	20736558	0	20591006	145552
ROWASA	non_withdrawal	52	51.635	-0.408891	0.010065	0.375272	51.635	1.00703	1.00707	1.00711	0	NA	Inf	Inf	52	20591058	20736610	20591006	20736558	0	20591006	145552
ROXANOL	non_withdrawal	52	51.635	-0.408891	0.010065	0.375272	51.635	1.00703	1.00707	1.00711	0	NA	Inf	Inf	52	20591058	20736610	20591006	20736558	0	20591006	145552
SOTAGLIFLOZIN	non_withdrawal	52	51.635	-0.408891	0.010065	0.375272	51.635	1.00703	1.00707	1.00711	0	NA	Inf	Inf	52	20591058	20736610	20591006	20736558	0	20591006	145552
STUDY PROCEDURE	non_withdrawal	52	51.635	-0.408891	0.010065	0.375272	51.635	1.00703	1.00707	1.00711	0	NA	Inf	Inf	52	20591058	20736610	20591006	20736558	0	20591006	145552
TEZEPELUMAB	non_withdrawal	52	51.635	-0.408891	0.010065	0.375272	51.635	1.00703	1.00707	1.00711	0	NA	Inf	Inf	52	20591058	20736610	20591006	20736558	0	20591006	145552
THROMBOMODULIN ALFA	non_withdrawal	52	51.635	-0.408891	0.010065	0.375272	51.635	1.00703	1.00707	1.00711	0	NA	Inf	Inf	52	20591058	20736610	20591006	20736558	0	20591006	145552
TREBANANIB	non_withdrawal	52	51.635	-0.408891	0.010065	0.375272	51.635	1.00703	1.00707	1.00711	0	NA	Inf	Inf	52	20591058	20736610	20591006	20736558	0	20591006	145552
TRIAL PROCEDURE	non_withdrawal	52	51.635	-0.408891	0.010065	0.375272	51.635	1.00703	1.00707	1.00711	0	NA	Inf	Inf	52	20591058	20736610	20591006	20736558	0	20591006	145552
ZADITOR	non_withdrawal	52	51.635	-0.408891	0.010065	0.375272	51.635	1.00703	1.00707	1.00711	0	NA	Inf	Inf	52	20591058	20736610	20591006	20736558	0	20591006	145552
ZOLEDRONATE T_+BM	non_withdrawal	52	51.635	-0.408891	0.010065	0.375272	51.635	1.00703	1.00707	1.00711	0	NA	Inf	Inf	52	20591058	20736610	20591006	20736558	0	20591006	145552
ZYNTABAC	non_withdrawal	52	51.635	-0.408891	0.010065	0.375272	51.635	1.00703	1.00707	1.00711	0	NA	Inf	Inf	52	20591058	20736610	20591006	20736558	0	20591006	145552
ACETAMINOPHENCHLORPHENIRAMINE_PHENYLEPHRINE	non_withdrawal	51	50.642	-0.413241	0.0100631	0.37857	50.642	1.00703	1.00707	1.00711	0	NA	Inf	Inf	51	20591058	20736610	20591007	20736559	0	20591007	145552
AMILORIDE_FUROSEMIDE	non_withdrawal	51	50.642	-0.413241	0.0100631	0.37857	50.642	1.00703	1.00707	1.00711	0	NA	Inf	Inf	51	20591058	20736610	20591007	20736559	0	20591007	145552
AMINO ACIDS SOURCE	non_withdrawal	51	50.642	-0.413241	0.0100631	0.37857	50.642	1.00703	1.00707	1.00711	0	NA	Inf	Inf	51	20591058	20736610	20591007	20736559	0	20591007	145552
ANTITHROMBOTIC AGENTS	non_withdrawal	51	50.642	-0.413241	0.0100631	0.37857	50.642	1.00703	1.00707	1.00711	0	NA	Inf	Inf	51	20591058	20736610	20591007	20736559	0	20591007	145552
ATELEC	non_withdrawal	51	50.642	-0.413241	0.0100631	0.37857	50.642	1.00703	1.00707	1.00711	0	NA	Inf	Inf	51	20591058	20736610	20591007	20736559	0	20591007	145552
AVADOMIDE	non_withdrawal	51	50.642	-0.413241	0.0100631	0.37857	50.642	1.00703	1.00707	1.00711	0	NA	Inf	Inf	51	20591058	20736610	20591007	20736559	0	20591007	145552
CIBENOL	non_withdrawal	51	50.642	-0.413241	0.0100631	0.37857	50.642	1.00703	1.00707	1.00711	0	NA	Inf	Inf	51	20591058	20736610	20591007	20736559	0	20591007	145552
CLOSTRIDIUM TETANI TOXOID ANTIGEN MENINGOCOCCAL POLYSACCHARIDE VACCINE, GROUPS , C, Y,W COMBINED	non_withdrawal	51	50.642	-0.413241	0.0100631	0.37857	50.642	1.00703	1.00707	1.00711	0	NA	Inf	Inf	51	20591058	20736610	20591007	20736559	0	20591007	145552
COLD REMEDY SWABS	non_withdrawal	51	50.642	-0.413241	0.0100631	0.37857	50.642	1.00703	1.00707	1.00711	0	NA	Inf	Inf	51	20591058	20736610	20591007	20736559	0	20591007	145552
COPPERTONE SENSITIVE SKIN FACES SPF	non_withdrawal	51	50.642	-0.413241	0.0100631	0.37857	50.642	1.00703	1.00707	1.00711	0	NA	Inf	Inf	51	20591058	20736610	20591007	20736559	0	20591007	145552
COPPERTONE ULTRAGUARD LOTION SPF_	non_withdrawal	51	50.642	-0.413241	0.0100631	0.37857	50.642	1.00703	1.00707	1.00711	0	NA	Inf	Inf	51	20591058	20736610	20591007	20736559	0	20591007	145552
CUPRIMINE	non_withdrawal	51	50.642	-0.413241	0.0100631	0.37857	50.642	1.00703	1.00707	1.00711	0	NA	Inf	Inf	51	20591058	20736610	20591007	20736559	0	20591007	145552
CYTOSINE ARABINOSIDE	non_withdrawal	51	50.642	-0.413241	0.0100631	0.37857	50.642	1.00703	1.00707	1.00711	0	NA	Inf	Inf	51	20591058	20736610	20591007	20736559	0	20591007	145552
DIANEAL PD PERITONEAL DIALISIS_ DEXTROSE	non_withdrawal	51	50.642	-0.413241	0.0100631	0.37857	50.642	1.00703	1.00707	1.00711	0	NA	Inf	Inf	51	20591058	20736610	20591007	20736559	0	20591007	145552
EMAPALUMAB	non_withdrawal	51	50.642	-0.413241	0.0100631	0.37857	50.642	1.00703	1.00707	1.00711	0	NA	Inf	Inf	51	20591058	20736610	20591007	20736559	0	20591007	145552
FTY FTY_	non_withdrawal	51	50.642	-0.413241	0.0100631	0.37857	50.642	1.00703	1.00707	1.00711	0	NA	Inf	Inf	51	20591058	20736610	20591007	20736559	0	20591007	145552
IBRUPROFEN	non_withdrawal	51	50.642	-0.413241	0.0100631	0.37857	50.642	1.00703	1.00707	1.00711	0	NA	Inf	Inf	51	20591058	20736610	20591007	20736559	0	20591007	145552
LISPRO LIS75NPL	non_withdrawal	51	50.642	-0.413241	0.0100631	0.37857	50.642	1.00703	1.00707	1.00711	0	NA	Inf	Inf	51	20591058	20736610	20591007	20736559	0	20591007	145552
LISTERINE ANTISEPTIC MOUTHWASH MENTHOL, METHYL , EUCALYPTOL	non_withdrawal	51	50.642	-0.413241	0.0100631	0.37857	50.642	1.00703	1.00707	1.00711	0	NA	Inf	Inf	51	20591058	20736610	20591007	20736559	0	20591007	145552
METAMIZOL	non_withdrawal	51	50.642	-0.413241	0.0100631	0.37857	50.642	1.00703	1.00707	1.00711	0	NA	Inf	Inf	51	20591058	20736610	20591007	20736559	0	20591007	145552
PANDEMRIX	non_withdrawal	51	50.642	-0.413241	0.0100631	0.37857	50.642	1.00703	1.00707	1.00711	0	NA	Inf	Inf	51	20591058	20736610	20591007	20736559	0	20591007	145552
PEGFILGRASTIMAPGF	non_withdrawal	51	50.642	-0.413241	0.0100631	0.37857	50.642	1.00703	1.00707	1.00711	0	NA	Inf	Inf	51	20591058	20736610	20591007	20736559	0	20591007	145552
PERIACTIN	non_withdrawal	51	50.642	-0.413241	0.0100631	0.37857	50.642	1.00703	1.00707	1.00711	0	NA	Inf	Inf	51	20591058	20736610	20591007	20736559	0	20591007	145552
POLYURETHANE	non_withdrawal	51	50.642	-0.413241	0.0100631	0.37857	50.642	1.00703	1.00707	1.00711	0	NA	Inf	Inf	51	20591058	20736610	20591007	20736559	0	20591007	145552
PROACTIV REPAIRING TREATMENT	non_withdrawal	51	50.642	-0.413241	0.0100631	0.37857	50.642	1.00703	1.00707	1.00711	0	NA	Inf	Inf	51	20591058	20736610	20591007	20736559	0	20591007	145552
REFRESH PLUS	non_withdrawal	51	50.642	-0.413241	0.0100631	0.37857	50.642	1.00703	1.00707	1.00711	0	NA	Inf	Inf	51	20591058	20736610	20591007	20736559	0	20591007	145552
SITRAVATINIB	non_withdrawal	51	50.642	-0.413241	0.0100631	0.37857	50.642	1.00703	1.00707	1.00711	0	NA	Inf	Inf	51	20591058	20736610	20591007	20736559	0	20591007	145552
ULTRAVIST PHARMACY BULK PACKAGE	non_withdrawal	51	50.642	-0.413241	0.0100631	0.37857	50.642	1.00703	1.00707	1.00711	0	NA	Inf	Inf	51	20591058	20736610	20591007	20736559	0	20591007	145552
RANITIDINE	non_withdrawal	462210	458997	0.00590004	0.0100622	0.0142183	458924	1.00712	1.00716	1.0072	4426.35	73.8412	104.422	147.668	462242	20591058	20736610	20128848	20274368	32	20128848	145520
ACETAMINOPHENCAFFEINE_PROPYPHENAZONE	non_withdrawal	50	49.649	-0.417727	0.0100611	0.381962	49.649	1.00703	1.00707	1.00711	0	NA	Inf	Inf	50	20591058	20736610	20591008	20736560	0	20591008	145552
ACETAMINOPHENPSEUDOEPHEDRINE	non_withdrawal	50	49.649	-0.417727	0.0100611	0.381962	49.649	1.00703	1.00707	1.00711	0	NA	Inf	Inf	50	20591058	20736610	20591008	20736560	0	20591008	145552
ACTIMAX	non_withdrawal	50	49.649	-0.417727	0.0100611	0.381962	49.649	1.00703	1.00707	1.00711	0	NA	Inf	Inf	50	20591058	20736610	20591008	20736560	0	20591008	145552
ANHYDROUS DEXTROSECALCIUM_MAGNESIUM CHLORIDE\ \SODIUM CHLORIDE\SODIUM	non_withdrawal	50	49.649	-0.417727	0.0100611	0.381962	49.649	1.00703	1.00707	1.00711	0	NA	Inf	Inf	50	20591058	20736610	20591008	20736560	0	20591008	145552
ANTITHROMBIN III HUMAN	non_withdrawal	50	49.649	-0.417727	0.0100611	0.381962	49.649	1.00703	1.00707	1.00711	0	NA	Inf	Inf	50	20591058	20736610	20591008	20736560	0	20591008	145552
APAP	non_withdrawal	50	49.649	-0.417727	0.0100611	0.381962	49.649	1.00703	1.00707	1.00711	0	NA	Inf	Inf	50	20591058	20736610	20591008	20736560	0	20591008	145552
ATMADISC	non_withdrawal	50	49.649	-0.417727	0.0100611	0.381962	49.649	1.00703	1.00707	1.00711	0	NA	Inf	Inf	50	20591058	20736610	20591008	20736560	0	20591008	145552
BETOPTIC	non_withdrawal	50	49.649	-0.417727	0.0100611	0.381962	49.649	1.00703	1.00707	1.00711	0	NA	Inf	Inf	50	20591058	20736610	20591008	20736560	0	20591008	145552
CARBOPLATINO	non_withdrawal	50	49.649	-0.417727	0.0100611	0.381962	49.649	1.00703	1.00707	1.00711	0	NA	Inf	Inf	50	20591058	20736610	20591008	20736560	0	20591008	145552
CARPERITIDE	non_withdrawal	50	49.649	-0.417727	0.0100611	0.381962	49.649	1.00703	1.00707	1.00711	0	NA	Inf	Inf	50	20591058	20736610	20591008	20736560	0	20591008	145552
CEFOPERAZONE SULBACTAM SODIUM	non_withdrawal	50	49.649	-0.417727	0.0100611	0.381962	49.649	1.00703	1.00707	1.00711	0	NA	Inf	Inf	50	20591058	20736610	20591008	20736560	0	20591008	145552
CHLORPHENIRAMINEHYDROCODONE	non_withdrawal	50	49.649	-0.417727	0.0100611	0.381962	49.649	1.00703	1.00707	1.00711	0	NA	Inf	Inf	50	20591058	20736610	20591008	20736560	0	20591008	145552
COLCHICUM JTL	non_withdrawal	50	49.649	-0.417727	0.0100611	0.381962	49.649	1.00703	1.00707	1.00711	0	NA	Inf	Inf	50	20591058	20736610	20591008	20736560	0	20591008	145552
COPPERTONE WATER BABIES SUNSCREEN STICK SPF	non_withdrawal	50	49.649	-0.417727	0.0100611	0.381962	49.649	1.00703	1.00707	1.00711	0	NA	Inf	Inf	50	20591058	20736610	20591008	20736560	0	20591008	145552
DIURETIC	non_withdrawal	50	49.649	-0.417727	0.0100611	0.381962	49.649	1.00703	1.00707	1.00711	0	NA	Inf	Inf	50	20591058	20736610	20591008	20736560	0	20591008	145552
EMCYT	non_withdrawal	50	49.649	-0.417727	0.0100611	0.381962	49.649	1.00703	1.00707	1.00711	0	NA	Inf	Inf	50	20591058	20736610	20591008	20736560	0	20591008	145552
EVINACUMABDGNB	non_withdrawal	50	49.649	-0.417727	0.0100611	0.381962	49.649	1.00703	1.00707	1.00711	0	NA	Inf	Inf	50	20591058	20736610	20591008	20736560	0	20591008	145552
FIRSTCIN	non_withdrawal	50	49.649	-0.417727	0.0100611	0.381962	49.649	1.00703	1.00707	1.00711	0	NA	Inf	Inf	50	20591058	20736610	20591008	20736560	0	20591008	145552
FLEET PHOSPHOSODA SALINE LAXATIVE, GINGER-LEMON FLAVOR	non_withdrawal	50	49.649	-0.417727	0.0100611	0.381962	49.649	1.00703	1.00707	1.00711	0	NA	Inf	Inf	50	20591058	20736610	20591008	20736560	0	20591008	145552
FOLLITROPIN ALFA	non_withdrawal	50	49.649	-0.417727	0.0100611	0.381962	49.649	1.00703	1.00707	1.00711	0	NA	Inf	Inf	50	20591058	20736610	20591008	20736560	0	20591008	145552
FRACTAL	non_withdrawal	50	49.649	-0.417727	0.0100611	0.381962	49.649	1.00703	1.00707	1.00711	0	NA	Inf	Inf	50	20591058	20736610	20591008	20736560	0	20591008	145552
ISOVUEM	non_withdrawal	50	49.649	-0.417727	0.0100611	0.381962	49.649	1.00703	1.00707	1.00711	0	NA	Inf	Inf	50	20591058	20736610	20591008	20736560	0	20591008	145552
IVEEGAM	non_withdrawal	50	49.649	-0.417727	0.0100611	0.381962	49.649	1.00703	1.00707	1.00711	0	NA	Inf	Inf	50	20591058	20736610	20591008	20736560	0	20591008	145552
LANDIOLOL	non_withdrawal	50	49.649	-0.417727	0.0100611	0.381962	49.649	1.00703	1.00707	1.00711	0	NA	Inf	Inf	50	20591058	20736610	20591008	20736560	0	20591008	145552
LOCHOLEST	non_withdrawal	50	49.649	-0.417727	0.0100611	0.381962	49.649	1.00703	1.00707	1.00711	0	NA	Inf	Inf	50	20591058	20736610	20591008	20736560	0	20591008	145552
METACAM	non_withdrawal	50	49.649	-0.417727	0.0100611	0.381962	49.649	1.00703	1.00707	1.00711	0	NA	Inf	Inf	50	20591058	20736610	20591008	20736560	0	20591008	145552
METVIXIA	non_withdrawal	50	49.649	-0.417727	0.0100611	0.381962	49.649	1.00703	1.00707	1.00711	0	NA	Inf	Inf	50	20591058	20736610	20591008	20736560	0	20591008	145552
PEGETRON	non_withdrawal	50	49.649	-0.417727	0.0100611	0.381962	49.649	1.00703	1.00707	1.00711	0	NA	Inf	Inf	50	20591058	20736610	20591008	20736560	0	20591008	145552
PENTCILLIN	non_withdrawal	50	49.649	-0.417727	0.0100611	0.381962	49.649	1.00703	1.00707	1.00711	0	NA	Inf	Inf	50	20591058	20736610	20591008	20736560	0	20591008	145552
PROGLYCEM	non_withdrawal	50	49.649	-0.417727	0.0100611	0.381962	49.649	1.00703	1.00707	1.00711	0	NA	Inf	Inf	50	20591058	20736610	20591008	20736560	0	20591008	145552
RETIFANLIMAB	non_withdrawal	50	49.649	-0.417727	0.0100611	0.381962	49.649	1.00703	1.00707	1.00711	0	NA	Inf	Inf	50	20591058	20736610	20591008	20736560	0	20591008	145552
SIMPLY SLEEP NIGHTTIME	non_withdrawal	50	49.649	-0.417727	0.0100611	0.381962	49.649	1.00703	1.00707	1.00711	0	NA	Inf	Inf	50	20591058	20736610	20591008	20736560	0	20591008	145552
SUFENTA PRESERVATIVE FREE	non_withdrawal	50	49.649	-0.417727	0.0100611	0.381962	49.649	1.00703	1.00707	1.00711	0	NA	Inf	Inf	50	20591058	20736610	20591008	20736560	0	20591008	145552
SULPERAZONE	non_withdrawal	50	49.649	-0.417727	0.0100611	0.381962	49.649	1.00703	1.00707	1.00711	0	NA	Inf	Inf	50	20591058	20736610	20591008	20736560	0	20591008	145552
TALOFEN	non_withdrawal	50	49.649	-0.417727	0.0100611	0.381962	49.649	1.00703	1.00707	1.00711	0	NA	Inf	Inf	50	20591058	20736610	20591008	20736560	0	20591008	145552
TEGELINE	non_withdrawal	50	49.649	-0.417727	0.0100611	0.381962	49.649	1.00703	1.00707	1.00711	0	NA	Inf	Inf	50	20591058	20736610	20591008	20736560	0	20591008	145552
TUCIDINOSTAT	non_withdrawal	50	49.649	-0.417727	0.0100611	0.381962	49.649	1.00703	1.00707	1.00711	0	NA	Inf	Inf	50	20591058	20736610	20591008	20736560	0	20591008	145552
U	non_withdrawal	50	49.649	-0.417727	0.0100611	0.381962	49.649	1.00703	1.00707	1.00711	0	NA	Inf	Inf	50	20591058	20736610	20591008	20736560	0	20591008	145552
URINORM	non_withdrawal	50	49.649	-0.417727	0.0100611	0.381962	49.649	1.00703	1.00707	1.00711	0	NA	Inf	Inf	50	20591058	20736610	20591008	20736560	0	20591008	145552
VISKEN	non_withdrawal	50	49.649	-0.417727	0.0100611	0.381962	49.649	1.00703	1.00707	1.00711	0	NA	Inf	Inf	50	20591058	20736610	20591008	20736560	0	20591008	145552
ZIRGAN	non_withdrawal	50	49.649	-0.417727	0.0100611	0.381962	49.649	1.00703	1.00707	1.00711	0	NA	Inf	Inf	50	20591058	20736610	20591008	20736560	0	20591008	145552
SOLIFENACIN	non_withdrawal	14247	14148	-0.0137279	0.0100605	0.0336517	14147.9	1.00686	1.007	1.00715	141.372	14.1947	100.777	715.476	14248	20591058	20736610	20576811	20722362	1	20576811	145551
EMPAGLIFLOZIN	non_withdrawal	28377	28179.8	-0.00677494	0.0100602	0.0267964	28179.5	1.0069	1.00701	1.00711	282.551	25.1162	100.431	401.592	28379	20591058	20736610	20562681	20708231	2	20562681	145550
ALBENZA	non_withdrawal	49	48.6561	-0.422355	0.0100591	0.385451	48.6561	1.00703	1.00707	1.00711	0	NA	Inf	Inf	49	20591058	20736610	20591009	20736561	0	20591009	145552
ALFAROL	non_withdrawal	49	48.6561	-0.422355	0.0100591	0.385451	48.6561	1.00703	1.00707	1.00711	0	NA	Inf	Inf	49	20591058	20736610	20591009	20736561	0	20591009	145552
ALKASELTZER PLUS COLD	non_withdrawal	49	48.6561	-0.422355	0.0100591	0.385451	48.6561	1.00703	1.00707	1.00711	0	NA	Inf	Inf	49	20591058	20736610	20591009	20736561	0	20591009	145552
ALVOCIDIB	non_withdrawal	49	48.6561	-0.422355	0.0100591	0.385451	48.6561	1.00703	1.00707	1.00711	0	NA	Inf	Inf	49	20591058	20736610	20591009	20736561	0	20591009	145552
ANIFROLUMAB	non_withdrawal	49	48.6561	-0.422355	0.0100591	0.385451	48.6561	1.00703	1.00707	1.00711	0	NA	Inf	Inf	49	20591058	20736610	20591009	20736561	0	20591009	145552
BUP	non_withdrawal	49	48.6561	-0.422355	0.0100591	0.385451	48.6561	1.00703	1.00707	1.00711	0	NA	Inf	Inf	49	20591058	20736610	20591009	20736561	0	20591009	145552
CEFOBID	non_withdrawal	49	48.6561	-0.422355	0.0100591	0.385451	48.6561	1.00703	1.00707	1.00711	0	NA	Inf	Inf	49	20591058	20736610	20591009	20736561	0	20591009	145552
CEFOPERAZONESULBACTAM	non_withdrawal	49	48.6561	-0.422355	0.0100591	0.385451	48.6561	1.00703	1.00707	1.00711	0	NA	Inf	Inf	49	20591058	20736610	20591009	20736561	0	20591009	145552
CITRUCEL SUGARFREE ORANGE	non_withdrawal	49	48.6561	-0.422355	0.0100591	0.385451	48.6561	1.00703	1.00707	1.00711	0	NA	Inf	Inf	49	20591058	20736610	20591009	20736561	0	20591009	145552
CLODRONIC ACID	non_withdrawal	49	48.6561	-0.422355	0.0100591	0.385451	48.6561	1.00703	1.00707	1.00711	0	NA	Inf	Inf	49	20591058	20736610	20591009	20736561	0	20591009	145552
CODIOVAN T_	non_withdrawal	49	48.6561	-0.422355	0.0100591	0.385451	48.6561	1.00703	1.00707	1.00711	0	NA	Inf	Inf	49	20591058	20736610	20591009	20736561	0	20591009	145552
DEXTROSEHEPARIN	non_withdrawal	49	48.6561	-0.422355	0.0100591	0.385451	48.6561	1.00703	1.00707	1.00711	0	NA	Inf	Inf	49	20591058	20736610	20591009	20736561	0	20591009	145552
DR SCHOLLS CORN_CALLUS REMOVER	non_withdrawal	49	48.6561	-0.422355	0.0100591	0.385451	48.6561	1.00703	1.00707	1.00711	0	NA	Inf	Inf	49	20591058	20736610	20591009	20736561	0	20591009	145552
ECARD	non_withdrawal	49	48.6561	-0.422355	0.0100591	0.385451	48.6561	1.00703	1.00707	1.00711	0	NA	Inf	Inf	49	20591058	20736610	20591009	20736561	0	20591009	145552
ESIDREX	non_withdrawal	49	48.6561	-0.422355	0.0100591	0.385451	48.6561	1.00703	1.00707	1.00711	0	NA	Inf	Inf	49	20591058	20736610	20591009	20736561	0	20591009	145552
EYELEA	non_withdrawal	49	48.6561	-0.422355	0.0100591	0.385451	48.6561	1.00703	1.00707	1.00711	0	NA	Inf	Inf	49	20591058	20736610	20591009	20736561	0	20591009	145552
HEXADROL	non_withdrawal	49	48.6561	-0.422355	0.0100591	0.385451	48.6561	1.00703	1.00707	1.00711	0	NA	Inf	Inf	49	20591058	20736610	20591009	20736561	0	20591009	145552
HYALURONIDASE TRASTUZUMAB	non_withdrawal	49	48.6561	-0.422355	0.0100591	0.385451	48.6561	1.00703	1.00707	1.00711	0	NA	Inf	Inf	49	20591058	20736610	20591009	20736561	0	20591009	145552
INSULIN PUMP	non_withdrawal	49	48.6561	-0.422355	0.0100591	0.385451	48.6561	1.00703	1.00707	1.00711	0	NA	Inf	Inf	49	20591058	20736610	20591009	20736561	0	20591009	145552
IOMERON	non_withdrawal	49	48.6561	-0.422355	0.0100591	0.385451	48.6561	1.00703	1.00707	1.00711	0	NA	Inf	Inf	49	20591058	20736610	20591009	20736561	0	20591009	145552
KARVEZIDE	non_withdrawal	49	48.6561	-0.422355	0.0100591	0.385451	48.6561	1.00703	1.00707	1.00711	0	NA	Inf	Inf	49	20591058	20736610	20591009	20736561	0	20591009	145552
KENACORTA	non_withdrawal	49	48.6561	-0.422355	0.0100591	0.385451	48.6561	1.00703	1.00707	1.00711	0	NA	Inf	Inf	49	20591058	20736610	20591009	20736561	0	20591009	145552
KLACID .	non_withdrawal	49	48.6561	-0.422355	0.0100591	0.385451	48.6561	1.00703	1.00707	1.00711	0	NA	Inf	Inf	49	20591058	20736610	20591009	20736561	0	20591009	145552
LACHYDRIN	non_withdrawal	49	48.6561	-0.422355	0.0100591	0.385451	48.6561	1.00703	1.00707	1.00711	0	NA	Inf	Inf	49	20591058	20736610	20591009	20736561	0	20591009	145552
LONCASTUXIMAB TESIRINE	non_withdrawal	49	48.6561	-0.422355	0.0100591	0.385451	48.6561	1.00703	1.00707	1.00711	0	NA	Inf	Inf	49	20591058	20736610	20591009	20736561	0	20591009	145552
PEGYLATED E COLI ASPARAGINASE	non_withdrawal	49	48.6561	-0.422355	0.0100591	0.385451	48.6561	1.00703	1.00707	1.00711	0	NA	Inf	Inf	49	20591058	20736610	20591009	20736561	0	20591009	145552
PL GRAN	non_withdrawal	49	48.6561	-0.422355	0.0100591	0.385451	48.6561	1.00703	1.00707	1.00711	0	NA	Inf	Inf	49	20591058	20736610	20591009	20736561	0	20591009	145552
PROTAPHANE PENFILL	non_withdrawal	49	48.6561	-0.422355	0.0100591	0.385451	48.6561	1.00703	1.00707	1.00711	0	NA	Inf	Inf	49	20591058	20736610	20591009	20736561	0	20591009	145552
RIFAMYCIN	non_withdrawal	49	48.6561	-0.422355	0.0100591	0.385451	48.6561	1.00703	1.00707	1.00711	0	NA	Inf	Inf	49	20591058	20736610	20591009	20736561	0	20591009	145552
SIXANTONE	non_withdrawal	49	48.6561	-0.422355	0.0100591	0.385451	48.6561	1.00703	1.00707	1.00711	0	NA	Inf	Inf	49	20591058	20736610	20591009	20736561	0	20591009	145552
SOTRADECOL	non_withdrawal	49	48.6561	-0.422355	0.0100591	0.385451	48.6561	1.00703	1.00707	1.00711	0	NA	Inf	Inf	49	20591058	20736610	20591009	20736561	0	20591009	145552
TAZOCEL	non_withdrawal	49	48.6561	-0.422355	0.0100591	0.385451	48.6561	1.00703	1.00707	1.00711	0	NA	Inf	Inf	49	20591058	20736610	20591009	20736561	0	20591009	145552
THALLOUS TL	non_withdrawal	49	48.6561	-0.422355	0.0100591	0.385451	48.6561	1.00703	1.00707	1.00711	0	NA	Inf	Inf	49	20591058	20736610	20591009	20736561	0	20591009	145552
ULTIBRO BREEZHALER	non_withdrawal	49	48.6561	-0.422355	0.0100591	0.385451	48.6561	1.00703	1.00707	1.00711	0	NA	Inf	Inf	49	20591058	20736610	20591009	20736561	0	20591009	145552
VASOLAN	non_withdrawal	49	48.6561	-0.422355	0.0100591	0.385451	48.6561	1.00703	1.00707	1.00711	0	NA	Inf	Inf	49	20591058	20736610	20591009	20736561	0	20591009	145552
VERCYTE	non_withdrawal	49	48.6561	-0.422355	0.0100591	0.385451	48.6561	1.00703	1.00707	1.00711	0	NA	Inf	Inf	49	20591058	20736610	20591009	20736561	0	20591009	145552
VONICOG ALFA	non_withdrawal	49	48.6561	-0.422355	0.0100591	0.385451	48.6561	1.00703	1.00707	1.00711	0	NA	Inf	Inf	49	20591058	20736610	20591009	20736561	0	20591009	145552
ACETONE	non_withdrawal	48	47.6631	-0.427132	0.010057	0.389043	47.6631	1.00703	1.00707	1.00711	0	NA	Inf	Inf	48	20591058	20736610	20591010	20736562	0	20591010	145552
AFATINIB DIMALEATE	non_withdrawal	48	47.6631	-0.427132	0.010057	0.389043	47.6631	1.00703	1.00707	1.00711	0	NA	Inf	Inf	48	20591058	20736610	20591010	20736562	0	20591010	145552
ALITRETINOIN	non_withdrawal	48	47.6631	-0.427132	0.010057	0.389043	47.6631	1.00703	1.00707	1.00711	0	NA	Inf	Inf	48	20591058	20736610	20591010	20736562	0	20591010	145552
AMILORIDE_HYDROCHLOROTHIAZIDE	non_withdrawal	48	47.6631	-0.427132	0.010057	0.389043	47.6631	1.00703	1.00707	1.00711	0	NA	Inf	Inf	48	20591058	20736610	20591010	20736562	0	20591010	145552
CYCLOPHOSPHAMIDECYTARABINE_DEXAMETHASONE\DOXORUBICIN\METHOTREXATE\VINCRISTINE	non_withdrawal	48	47.6631	-0.427132	0.010057	0.389043	47.6631	1.00703	1.00707	1.00711	0	NA	Inf	Inf	48	20591058	20736610	20591010	20736562	0	20591010	145552
DEXTROMETHORPHAN HYDROBROMIDEDOXYLAMINE	non_withdrawal	48	47.6631	-0.427132	0.010057	0.389043	47.6631	1.00703	1.00707	1.00711	0	NA	Inf	Inf	48	20591058	20736610	20591010	20736562	0	20591010	145552
DIABINESE	non_withdrawal	48	47.6631	-0.427132	0.010057	0.389043	47.6631	1.00703	1.00707	1.00711	0	NA	Inf	Inf	48	20591058	20736610	20591010	20736562	0	20591010	145552
DIVIGEL	non_withdrawal	48	47.6631	-0.427132	0.010057	0.389043	47.6631	1.00703	1.00707	1.00711	0	NA	Inf	Inf	48	20591058	20736610	20591010	20736562	0	20591010	145552
EFFERALGAN	non_withdrawal	48	47.6631	-0.427132	0.010057	0.389043	47.6631	1.00703	1.00707	1.00711	0	NA	Inf	Inf	48	20591058	20736610	20591010	20736562	0	20591010	145552
FECAL MICROBIOTA	non_withdrawal	48	47.6631	-0.427132	0.010057	0.389043	47.6631	1.00703	1.00707	1.00711	0	NA	Inf	Inf	48	20591058	20736610	20591010	20736562	0	20591010	145552
FERROUS SULFATEFOLIC ACID	non_withdrawal	48	47.6631	-0.427132	0.010057	0.389043	47.6631	1.00703	1.00707	1.00711	0	NA	Inf	Inf	48	20591058	20736610	20591010	20736562	0	20591010	145552
FLOXIN	non_withdrawal	48	47.6631	-0.427132	0.010057	0.389043	47.6631	1.00703	1.00707	1.00711	0	NA	Inf	Inf	48	20591058	20736610	20591010	20736562	0	20591010	145552
FORODESINE	non_withdrawal	48	47.6631	-0.427132	0.010057	0.389043	47.6631	1.00703	1.00707	1.00711	0	NA	Inf	Inf	48	20591058	20736610	20591010	20736562	0	20591010	145552
HEMOFIL M	non_withdrawal	48	47.6631	-0.427132	0.010057	0.389043	47.6631	1.00703	1.00707	1.00711	0	NA	Inf	Inf	48	20591058	20736610	20591010	20736562	0	20591010	145552
IFEX	non_withdrawal	48	47.6631	-0.427132	0.010057	0.389043	47.6631	1.00703	1.00707	1.00711	0	NA	Inf	Inf	48	20591058	20736610	20591010	20736562	0	20591010	145552
IMEGLIMIN	non_withdrawal	48	47.6631	-0.427132	0.010057	0.389043	47.6631	1.00703	1.00707	1.00711	0	NA	Inf	Inf	48	20591058	20736610	20591010	20736562	0	20591010	145552
LUTROPIN ALFA	non_withdrawal	48	47.6631	-0.427132	0.010057	0.389043	47.6631	1.00703	1.00707	1.00711	0	NA	Inf	Inf	48	20591058	20736610	20591010	20736562	0	20591010	145552
MEROPENEMVABORBACTAM	non_withdrawal	48	47.6631	-0.427132	0.010057	0.389043	47.6631	1.00703	1.00707	1.00711	0	NA	Inf	Inf	48	20591058	20736610	20591010	20736562	0	20591010	145552
MIVACURIUM	non_withdrawal	48	47.6631	-0.427132	0.010057	0.389043	47.6631	1.00703	1.00707	1.00711	0	NA	Inf	Inf	48	20591058	20736610	20591010	20736562	0	20591010	145552
MOVALIS	non_withdrawal	48	47.6631	-0.427132	0.010057	0.389043	47.6631	1.00703	1.00707	1.00711	0	NA	Inf	Inf	48	20591058	20736610	20591010	20736562	0	20591010	145552
OFIRMEV	non_withdrawal	48	47.6631	-0.427132	0.010057	0.389043	47.6631	1.00703	1.00707	1.00711	0	NA	Inf	Inf	48	20591058	20736610	20591010	20736562	0	20591010	145552
ONON	non_withdrawal	48	47.6631	-0.427132	0.010057	0.389043	47.6631	1.00703	1.00707	1.00711	0	NA	Inf	Inf	48	20591058	20736610	20591010	20736562	0	20591010	145552
PHOSPHATES	non_withdrawal	48	47.6631	-0.427132	0.010057	0.389043	47.6631	1.00703	1.00707	1.00711	0	NA	Inf	Inf	48	20591058	20736610	20591010	20736562	0	20591010	145552
PREDNISON	non_withdrawal	48	47.6631	-0.427132	0.010057	0.389043	47.6631	1.00703	1.00707	1.00711	0	NA	Inf	Inf	48	20591058	20736610	20591010	20736562	0	20591010	145552
PROCATEROL	non_withdrawal	48	47.6631	-0.427132	0.010057	0.389043	47.6631	1.00703	1.00707	1.00711	0	NA	Inf	Inf	48	20591058	20736610	20591010	20736562	0	20591010	145552
ROCEFIN	non_withdrawal	48	47.6631	-0.427132	0.010057	0.389043	47.6631	1.00703	1.00707	1.00711	0	NA	Inf	Inf	48	20591058	20736610	20591010	20736562	0	20591010	145552
TINACTIN	non_withdrawal	48	47.6631	-0.427132	0.010057	0.389043	47.6631	1.00703	1.00707	1.00711	0	NA	Inf	Inf	48	20591058	20736610	20591010	20736562	0	20591010	145552
TIPRANAVIRRITONAVIR	non_withdrawal	48	47.6631	-0.427132	0.010057	0.389043	47.6631	1.00703	1.00707	1.00711	0	NA	Inf	Inf	48	20591058	20736610	20591010	20736562	0	20591010	145552
TOCOPHEROL	non_withdrawal	48	47.6631	-0.427132	0.010057	0.389043	47.6631	1.00703	1.00707	1.00711	0	NA	Inf	Inf	48	20591058	20736610	20591010	20736562	0	20591010	145552
TRIMOX	non_withdrawal	48	47.6631	-0.427132	0.010057	0.389043	47.6631	1.00703	1.00707	1.00711	0	NA	Inf	Inf	48	20591058	20736610	20591010	20736562	0	20591010	145552
VARLILUMAB	non_withdrawal	48	47.6631	-0.427132	0.010057	0.389043	47.6631	1.00703	1.00707	1.00711	0	NA	Inf	Inf	48	20591058	20736610	20591010	20736562	0	20591010	145552
ZEAXANTHIN	non_withdrawal	48	47.6631	-0.427132	0.010057	0.389043	47.6631	1.00703	1.00707	1.00711	0	NA	Inf	Inf	48	20591058	20736610	20591010	20736562	0	20591010	145552
RANIBIZUMAB	non_withdrawal	27478	27287.1	-0.00705227	0.0100569	0.0270639	27286.9	1.0069	1.007	1.00711	282.564	24.3194	97.2453	388.853	27480	20591058	20736610	20563580	20709130	2	20563580	145550
AZACITIDINE	non_withdrawal	13659	13564.1	-0.014241	0.0100561	0.0341476	13564.1	1.00685	1.007	1.00715	141.376	13.6084	96.6148	685.929	13660	20591058	20736610	20577399	20722950	1	20577399	145551
ACETAMINOPHENCAFFEINE_SALICYLIC ACID	non_withdrawal	47	46.6701	-0.432067	0.0100548	0.392742	46.6701	1.00703	1.00707	1.00711	0	NA	Inf	Inf	47	20591058	20736610	20591011	20736563	0	20591011	145552
ACETIC ACID	non_withdrawal	47	46.6701	-0.432067	0.0100548	0.392742	46.6701	1.00703	1.00707	1.00711	0	NA	Inf	Inf	47	20591058	20736610	20591011	20736563	0	20591011	145552
ALPHAGLUCOSIDASE	non_withdrawal	47	46.6701	-0.432067	0.0100548	0.392742	46.6701	1.00703	1.00707	1.00711	0	NA	Inf	Inf	47	20591058	20736610	20591011	20736563	0	20591011	145552
AMYLASELIPASE_PROTEASE	non_withdrawal	47	46.6701	-0.432067	0.0100548	0.392742	46.6701	1.00703	1.00707	1.00711	0	NA	Inf	Inf	47	20591058	20736610	20591011	20736563	0	20591011	145552
APLENZIN	non_withdrawal	47	46.6701	-0.432067	0.0100548	0.392742	46.6701	1.00703	1.00707	1.00711	0	NA	Inf	Inf	47	20591058	20736610	20591011	20736563	0	20591011	145552
BENPERIDOL	non_withdrawal	47	46.6701	-0.432067	0.0100548	0.392742	46.6701	1.00703	1.00707	1.00711	0	NA	Inf	Inf	47	20591058	20736610	20591011	20736563	0	20591011	145552
BRISDELLE	non_withdrawal	47	46.6701	-0.432067	0.0100548	0.392742	46.6701	1.00703	1.00707	1.00711	0	NA	Inf	Inf	47	20591058	20736610	20591011	20736563	0	20591011	145552
CALCIUM CARBONATEMAGNESIUM HYDROXIDE	non_withdrawal	47	46.6701	-0.432067	0.0100548	0.392742	46.6701	1.00703	1.00707	1.00711	0	NA	Inf	Inf	47	20591058	20736610	20591011	20736563	0	20591011	145552
CILAZAPRIL ANHYDROUS	non_withdrawal	47	46.6701	-0.432067	0.0100548	0.392742	46.6701	1.00703	1.00707	1.00711	0	NA	Inf	Inf	47	20591058	20736610	20591011	20736563	0	20591011	145552
CIPROFIBRATE	non_withdrawal	47	46.6701	-0.432067	0.0100548	0.392742	46.6701	1.00703	1.00707	1.00711	0	NA	Inf	Inf	47	20591058	20736610	20591011	20736563	0	20591011	145552
CITRIC ACID	non_withdrawal	47	46.6701	-0.432067	0.0100548	0.392742	46.6701	1.00703	1.00707	1.00711	0	NA	Inf	Inf	47	20591058	20736610	20591011	20736563	0	20591011	145552
CLOBEX	non_withdrawal	47	46.6701	-0.432067	0.0100548	0.392742	46.6701	1.00703	1.00707	1.00711	0	NA	Inf	Inf	47	20591058	20736610	20591011	20736563	0	20591011	145552
CLOFARABINE MFR: GENZYME	non_withdrawal	47	46.6701	-0.432067	0.0100548	0.392742	46.6701	1.00703	1.00707	1.00711	0	NA	Inf	Inf	47	20591058	20736610	20591011	20736563	0	20591011	145552
COMPARATOR TRASTUZUMAB	non_withdrawal	47	46.6701	-0.432067	0.0100548	0.392742	46.6701	1.00703	1.00707	1.00711	0	NA	Inf	Inf	47	20591058	20736610	20591011	20736563	0	20591011	145552
CREATINE	non_withdrawal	47	46.6701	-0.432067	0.0100548	0.392742	46.6701	1.00703	1.00707	1.00711	0	NA	Inf	Inf	47	20591058	20736610	20591011	20736563	0	20591011	145552
CYSTEINE	non_withdrawal	47	46.6701	-0.432067	0.0100548	0.392742	46.6701	1.00703	1.00707	1.00711	0	NA	Inf	Inf	47	20591058	20736610	20591011	20736563	0	20591011	145552
DELESTROGEN	non_withdrawal	47	46.6701	-0.432067	0.0100548	0.392742	46.6701	1.00703	1.00707	1.00711	0	NA	Inf	Inf	47	20591058	20736610	20591011	20736563	0	20591011	145552
DESONATE	non_withdrawal	47	46.6701	-0.432067	0.0100548	0.392742	46.6701	1.00703	1.00707	1.00711	0	NA	Inf	Inf	47	20591058	20736610	20591011	20736563	0	20591011	145552
ELITEK	non_withdrawal	47	46.6701	-0.432067	0.0100548	0.392742	46.6701	1.00703	1.00707	1.00711	0	NA	Inf	Inf	47	20591058	20736610	20591011	20736563	0	20591011	145552
FLU VACCINE	non_withdrawal	47	46.6701	-0.432067	0.0100548	0.392742	46.6701	1.00703	1.00707	1.00711	0	NA	Inf	Inf	47	20591058	20736610	20591011	20736563	0	20591011	145552
FRUQUINTINIB	non_withdrawal	47	46.6701	-0.432067	0.0100548	0.392742	46.6701	1.00703	1.00707	1.00711	0	NA	Inf	Inf	47	20591058	20736610	20591011	20736563	0	20591011	145552
HCV	non_withdrawal	47	46.6701	-0.432067	0.0100548	0.392742	46.6701	1.00703	1.00707	1.00711	0	NA	Inf	Inf	47	20591058	20736610	20591011	20736563	0	20591011	145552
INSULATARD FLEXPEN	non_withdrawal	47	46.6701	-0.432067	0.0100548	0.392742	46.6701	1.00703	1.00707	1.00711	0	NA	Inf	Inf	47	20591058	20736610	20591011	20736563	0	20591011	145552
INSULATARD FLEXPEN HM	non_withdrawal	47	46.6701	-0.432067	0.0100548	0.392742	46.6701	1.00703	1.00707	1.00711	0	NA	Inf	Inf	47	20591058	20736610	20591011	20736563	0	20591011	145552
LEVOFOLINATE	non_withdrawal	47	46.6701	-0.432067	0.0100548	0.392742	46.6701	1.00703	1.00707	1.00711	0	NA	Inf	Inf	47	20591058	20736610	20591011	20736563	0	20591011	145552
LINCOCIN	non_withdrawal	47	46.6701	-0.432067	0.0100548	0.392742	46.6701	1.00703	1.00707	1.00711	0	NA	Inf	Inf	47	20591058	20736610	20591011	20736563	0	20591011	145552
MARCAINE_EPINEPHRINE	non_withdrawal	47	46.6701	-0.432067	0.0100548	0.392742	46.6701	1.00703	1.00707	1.00711	0	NA	Inf	Inf	47	20591058	20736610	20591011	20736563	0	20591011	145552
MAXITROL	non_withdrawal	47	46.6701	-0.432067	0.0100548	0.392742	46.6701	1.00703	1.00707	1.00711	0	NA	Inf	Inf	47	20591058	20736610	20591011	20736563	0	20591011	145552
MONOTILDIEM	non_withdrawal	47	46.6701	-0.432067	0.0100548	0.392742	46.6701	1.00703	1.00707	1.00711	0	NA	Inf	Inf	47	20591058	20736610	20591011	20736563	0	20591011	145552
MUCOSOLVAN	non_withdrawal	47	46.6701	-0.432067	0.0100548	0.392742	46.6701	1.00703	1.00707	1.00711	0	NA	Inf	Inf	47	20591058	20736610	20591011	20736563	0	20591011	145552
NAROPEINE	non_withdrawal	47	46.6701	-0.432067	0.0100548	0.392742	46.6701	1.00703	1.00707	1.00711	0	NA	Inf	Inf	47	20591058	20736610	20591011	20736563	0	20591011	145552
NICERGOLINE	non_withdrawal	47	46.6701	-0.432067	0.0100548	0.392742	46.6701	1.00703	1.00707	1.00711	0	NA	Inf	Inf	47	20591058	20736610	20591011	20736563	0	20591011	145552
OMBITASVIR HEMINONAHYDRATEPARITAPREVIR_RITONAVIR	non_withdrawal	47	46.6701	-0.432067	0.0100548	0.392742	46.6701	1.00703	1.00707	1.00711	0	NA	Inf	Inf	47	20591058	20736610	20591011	20736563	0	20591011	145552
OXYTETRACYCLINE	non_withdrawal	47	46.6701	-0.432067	0.0100548	0.392742	46.6701	1.00703	1.00707	1.00711	0	NA	Inf	Inf	47	20591058	20736610	20591011	20736563	0	20591011	145552
QUIZARTINIB	non_withdrawal	47	46.6701	-0.432067	0.0100548	0.392742	46.6701	1.00703	1.00707	1.00711	0	NA	Inf	Inf	47	20591058	20736610	20591011	20736563	0	20591011	145552
SILVER	non_withdrawal	47	46.6701	-0.432067	0.0100548	0.392742	46.6701	1.00703	1.00707	1.00711	0	NA	Inf	Inf	47	20591058	20736610	20591011	20736563	0	20591011	145552
STRONTIUM RANELATE	non_withdrawal	47	46.6701	-0.432067	0.0100548	0.392742	46.6701	1.00703	1.00707	1.00711	0	NA	Inf	Inf	47	20591058	20736610	20591011	20736563	0	20591011	145552
TIPRANAVIR RITONAVIR , SOFTGELATIN	non_withdrawal	47	46.6701	-0.432067	0.0100548	0.392742	46.6701	1.00703	1.00707	1.00711	0	NA	Inf	Inf	47	20591058	20736610	20591011	20736563	0	20591011	145552
TRIBENZOR	non_withdrawal	47	46.6701	-0.432067	0.0100548	0.392742	46.6701	1.00703	1.00707	1.00711	0	NA	Inf	Inf	47	20591058	20736610	20591011	20736563	0	20591011	145552
TROMBYL	non_withdrawal	47	46.6701	-0.432067	0.0100548	0.392742	46.6701	1.00703	1.00707	1.00711	0	NA	Inf	Inf	47	20591058	20736610	20591011	20736563	0	20591011	145552
VALPROATE NOT	non_withdrawal	47	46.6701	-0.432067	0.0100548	0.392742	46.6701	1.00703	1.00707	1.00711	0	NA	Inf	Inf	47	20591058	20736610	20591011	20736563	0	20591011	145552
VESTRONIDASE ALFAVJBK	non_withdrawal	47	46.6701	-0.432067	0.0100548	0.392742	46.6701	1.00703	1.00707	1.00711	0	NA	Inf	Inf	47	20591058	20736610	20591011	20736563	0	20591011	145552
SORAFENIB	non_withdrawal	26434	26250.4	-0.00739204	0.0100528	0.0273913	26250.2	1.00689	1.007	1.00711	282.578	23.3941	93.5458	374.06	26436	20591058	20736610	20564624	20710174	2	20564624	145550
ACETAMINOPHENMETHOCARBAMOL	non_withdrawal	46	45.6771	-0.437169	0.0100524	0.396555	45.6771	1.00703	1.00707	1.00711	0	NA	Inf	Inf	46	20591058	20736610	20591012	20736564	0	20591012	145552
ANDROCUR	non_withdrawal	46	45.6771	-0.437169	0.0100524	0.396555	45.6771	1.00703	1.00707	1.00711	0	NA	Inf	Inf	46	20591058	20736610	20591012	20736564	0	20591012	145552
ATG	non_withdrawal	46	45.6771	-0.437169	0.0100524	0.396555	45.6771	1.00703	1.00707	1.00711	0	NA	Inf	Inf	46	20591058	20736610	20591012	20736564	0	20591012	145552
AVOBENZONEHOMOSALATE_OCTISALATE\OXYBENZONE	non_withdrawal	46	45.6771	-0.437169	0.0100524	0.396555	45.6771	1.00703	1.00707	1.00711	0	NA	Inf	Inf	46	20591058	20736610	20591012	20736564	0	20591012	145552
CAVERJECT IMPULSE	non_withdrawal	46	45.6771	-0.437169	0.0100524	0.396555	45.6771	1.00703	1.00707	1.00711	0	NA	Inf	Inf	46	20591058	20736610	20591012	20736564	0	20591012	145552
CINNARIZINE	non_withdrawal	46	45.6771	-0.437169	0.0100524	0.396555	45.6771	1.00703	1.00707	1.00711	0	NA	Inf	Inf	46	20591058	20736610	20591012	20736564	0	20591012	145552
CITRUCEL REGULAR	non_withdrawal	46	45.6771	-0.437169	0.0100524	0.396555	45.6771	1.00703	1.00707	1.00711	0	NA	Inf	Inf	46	20591058	20736610	20591012	20736564	0	20591012	145552
CONTROLOC	non_withdrawal	46	45.6771	-0.437169	0.0100524	0.396555	45.6771	1.00703	1.00707	1.00711	0	NA	Inf	Inf	46	20591058	20736610	20591012	20736564	0	20591012	145552
CYMEVAN	non_withdrawal	46	45.6771	-0.437169	0.0100524	0.396555	45.6771	1.00703	1.00707	1.00711	0	NA	Inf	Inf	46	20591058	20736610	20591012	20736564	0	20591012	145552
DEXTROPROPOXYPHENE	non_withdrawal	46	45.6771	-0.437169	0.0100524	0.396555	45.6771	1.00703	1.00707	1.00711	0	NA	Inf	Inf	46	20591058	20736610	20591012	20736564	0	20591012	145552
DIFFUK	non_withdrawal	46	45.6771	-0.437169	0.0100524	0.396555	45.6771	1.00703	1.00707	1.00711	0	NA	Inf	Inf	46	20591058	20736610	20591012	20736564	0	20591012	145552
FASTURTEC	non_withdrawal	46	45.6771	-0.437169	0.0100524	0.396555	45.6771	1.00703	1.00707	1.00711	0	NA	Inf	Inf	46	20591058	20736610	20591012	20736564	0	20591012	145552
FETZIMA	non_withdrawal	46	45.6771	-0.437169	0.0100524	0.396555	45.6771	1.00703	1.00707	1.00711	0	NA	Inf	Inf	46	20591058	20736610	20591012	20736564	0	20591012	145552
GLUCOCORTICOIDS	non_withdrawal	46	45.6771	-0.437169	0.0100524	0.396555	45.6771	1.00703	1.00707	1.00711	0	NA	Inf	Inf	46	20591058	20736610	20591012	20736564	0	20591012	145552
GS	non_withdrawal	46	45.6771	-0.437169	0.0100524	0.396555	45.6771	1.00703	1.00707	1.00711	0	NA	Inf	Inf	46	20591058	20736610	20591012	20736564	0	20591012	145552
HYGROTON	non_withdrawal	46	45.6771	-0.437169	0.0100524	0.396555	45.6771	1.00703	1.00707	1.00711	0	NA	Inf	Inf	46	20591058	20736610	20591012	20736564	0	20591012	145552
INFANTS APAP	non_withdrawal	46	45.6771	-0.437169	0.0100524	0.396555	45.6771	1.00703	1.00707	1.00711	0	NA	Inf	Inf	46	20591058	20736610	20591012	20736564	0	20591012	145552
METILDIGOXIN	non_withdrawal	46	45.6771	-0.437169	0.0100524	0.396555	45.6771	1.00703	1.00707	1.00711	0	NA	Inf	Inf	46	20591058	20736610	20591012	20736564	0	20591012	145552
MIFAMURTIDE	non_withdrawal	46	45.6771	-0.437169	0.0100524	0.396555	45.6771	1.00703	1.00707	1.00711	0	NA	Inf	Inf	46	20591058	20736610	20591012	20736564	0	20591012	145552
NISIS	non_withdrawal	46	45.6771	-0.437169	0.0100524	0.396555	45.6771	1.00703	1.00707	1.00711	0	NA	Inf	Inf	46	20591058	20736610	20591012	20736564	0	20591012	145552
NOVASTAN	non_withdrawal	46	45.6771	-0.437169	0.0100524	0.396555	45.6771	1.00703	1.00707	1.00711	0	NA	Inf	Inf	46	20591058	20736610	20591012	20736564	0	20591012	145552
NUTRINEAL PD_AMINO ACID	non_withdrawal	46	45.6771	-0.437169	0.0100524	0.396555	45.6771	1.00703	1.00707	1.00711	0	NA	Inf	Inf	46	20591058	20736610	20591012	20736564	0	20591012	145552
ORAP	non_withdrawal	46	45.6771	-0.437169	0.0100524	0.396555	45.6771	1.00703	1.00707	1.00711	0	NA	Inf	Inf	46	20591058	20736610	20591012	20736564	0	20591012	145552
PIVMECILLINAM	non_withdrawal	46	45.6771	-0.437169	0.0100524	0.396555	45.6771	1.00703	1.00707	1.00711	0	NA	Inf	Inf	46	20591058	20736610	20591012	20736564	0	20591012	145552
PLITICAN	non_withdrawal	46	45.6771	-0.437169	0.0100524	0.396555	45.6771	1.00703	1.00707	1.00711	0	NA	Inf	Inf	46	20591058	20736610	20591012	20736564	0	20591012	145552
POLYLACTIDE L-	non_withdrawal	46	45.6771	-0.437169	0.0100524	0.396555	45.6771	1.00703	1.00707	1.00711	0	NA	Inf	Inf	46	20591058	20736610	20591012	20736564	0	20591012	145552
REGAINE FRAUEN	non_withdrawal	46	45.6771	-0.437169	0.0100524	0.396555	45.6771	1.00703	1.00707	1.00711	0	NA	Inf	Inf	46	20591058	20736610	20591012	20736564	0	20591012	145552
RICOLINOSTAT	non_withdrawal	46	45.6771	-0.437169	0.0100524	0.396555	45.6771	1.00703	1.00707	1.00711	0	NA	Inf	Inf	46	20591058	20736610	20591012	20736564	0	20591012	145552
RID 2-3	non_withdrawal	46	45.6771	-0.437169	0.0100524	0.396555	45.6771	1.00703	1.00707	1.00711	0	NA	Inf	Inf	46	20591058	20736610	20591012	20736564	0	20591012	145552
SELENIUM	non_withdrawal	46	45.6771	-0.437169	0.0100524	0.396555	45.6771	1.00703	1.00707	1.00711	0	NA	Inf	Inf	46	20591058	20736610	20591012	20736564	0	20591012	145552
THROMBINJMI	non_withdrawal	46	45.6771	-0.437169	0.0100524	0.396555	45.6771	1.00703	1.00707	1.00711	0	NA	Inf	Inf	46	20591058	20736610	20591012	20736564	0	20591012	145552
TRIAMINIC TIME COLD_	non_withdrawal	46	45.6771	-0.437169	0.0100524	0.396555	45.6771	1.00703	1.00707	1.00711	0	NA	Inf	Inf	46	20591058	20736610	20591012	20736564	0	20591012	145552
ZIMBERELIMAB	non_withdrawal	46	45.6771	-0.437169	0.0100524	0.396555	45.6771	1.00703	1.00707	1.00711	0	NA	Inf	Inf	46	20591058	20736610	20591012	20736564	0	20591012	145552
ZOLEDRONATE T_SOLINF	non_withdrawal	46	45.6771	-0.437169	0.0100524	0.396555	45.6771	1.00703	1.00707	1.00711	0	NA	Inf	Inf	46	20591058	20736610	20591012	20736564	0	20591012	145552
ACETAMINOPHENCHLORPHENIRAMINE_DEXTROMETHORPHAN \PHENYLEPHRINE	non_withdrawal	45	44.6841	-0.442447	0.01005	0.400487	44.6841	1.00703	1.00707	1.00711	0	NA	Inf	Inf	45	20591058	20736610	20591013	20736565	0	20591013	145552
ALGINATE	non_withdrawal	45	44.6841	-0.442447	0.01005	0.400487	44.6841	1.00703	1.00707	1.00711	0	NA	Inf	Inf	45	20591058	20736610	20591013	20736565	0	20591013	145552
ALKASELTZER	non_withdrawal	45	44.6841	-0.442447	0.01005	0.400487	44.6841	1.00703	1.00707	1.00711	0	NA	Inf	Inf	45	20591058	20736610	20591013	20736565	0	20591013	145552
ANTIVIRAL	non_withdrawal	45	44.6841	-0.442447	0.01005	0.400487	44.6841	1.00703	1.00707	1.00711	0	NA	Inf	Inf	45	20591058	20736610	20591013	20736565	0	20591013	145552
AROMASINE	non_withdrawal	45	44.6841	-0.442447	0.01005	0.400487	44.6841	1.00703	1.00707	1.00711	0	NA	Inf	Inf	45	20591058	20736610	20591013	20736565	0	20591013	145552
BLINDED COMPPLA_	non_withdrawal	45	44.6841	-0.442447	0.01005	0.400487	44.6841	1.00703	1.00707	1.00711	0	NA	Inf	Inf	45	20591058	20736610	20591013	20736565	0	20591013	145552
BURINEX	non_withdrawal	45	44.6841	-0.442447	0.01005	0.400487	44.6841	1.00703	1.00707	1.00711	0	NA	Inf	Inf	45	20591058	20736610	20591013	20736565	0	20591013	145552
CYTOSARU	non_withdrawal	45	44.6841	-0.442447	0.01005	0.400487	44.6841	1.00703	1.00707	1.00711	0	NA	Inf	Inf	45	20591058	20736610	20591013	20736565	0	20591013	145552
DEXTROSE MONOHYDRATEEPINEPHRINE_EPINEPHRINE \LIDOCAINE\LIDOCAINE \LIDOCAINE HYDROCHLORIDE ANHYDROUS	non_withdrawal	45	44.6841	-0.442447	0.01005	0.400487	44.6841	1.00703	1.00707	1.00711	0	NA	Inf	Inf	45	20591058	20736610	20591013	20736565	0	20591013	145552
ELMENDOS	non_withdrawal	45	44.6841	-0.442447	0.01005	0.400487	44.6841	1.00703	1.00707	1.00711	0	NA	Inf	Inf	45	20591058	20736610	20591013	20736565	0	20591013	145552
EULEXIN	non_withdrawal	45	44.6841	-0.442447	0.01005	0.400487	44.6841	1.00703	1.00707	1.00711	0	NA	Inf	Inf	45	20591058	20736610	20591013	20736565	0	20591013	145552
EYLEA INJECTIONAFLIBERCEPT)	non_withdrawal	45	44.6841	-0.442447	0.01005	0.400487	44.6841	1.00703	1.00707	1.00711	0	NA	Inf	Inf	45	20591058	20736610	20591013	20736565	0	20591013	145552
GLIPIZIDEMETFORMIN	non_withdrawal	45	44.6841	-0.442447	0.01005	0.400487	44.6841	1.00703	1.00707	1.00711	0	NA	Inf	Inf	45	20591058	20736610	20591013	20736565	0	20591013	145552
GLYCERINHYPROMELLOSES_GLYCOL	non_withdrawal	45	44.6841	-0.442447	0.01005	0.400487	44.6841	1.00703	1.00707	1.00711	0	NA	Inf	Inf	45	20591058	20736610	20591013	20736565	0	20591013	145552
GOPTEN	non_withdrawal	45	44.6841	-0.442447	0.01005	0.400487	44.6841	1.00703	1.00707	1.00711	0	NA	Inf	Inf	45	20591058	20736610	20591013	20736565	0	20591013	145552
HUMAN VARICELLAZOSTER IMMUNE GLOBULIN	non_withdrawal	45	44.6841	-0.442447	0.01005	0.400487	44.6841	1.00703	1.00707	1.00711	0	NA	Inf	Inf	45	20591058	20736610	20591013	20736565	0	20591013	145552
LAMIVUDINEHBV	non_withdrawal	45	44.6841	-0.442447	0.01005	0.400487	44.6841	1.00703	1.00707	1.00711	0	NA	Inf	Inf	45	20591058	20736610	20591013	20736565	0	20591013	145552
LDT LDT_	non_withdrawal	45	44.6841	-0.442447	0.01005	0.400487	44.6841	1.00703	1.00707	1.00711	0	NA	Inf	Inf	45	20591058	20736610	20591013	20736565	0	20591013	145552
LONITEN	non_withdrawal	45	44.6841	-0.442447	0.01005	0.400487	44.6841	1.00703	1.00707	1.00711	0	NA	Inf	Inf	45	20591058	20736610	20591013	20736565	0	20591013	145552
MYLANTA	non_withdrawal	45	44.6841	-0.442447	0.01005	0.400487	44.6841	1.00703	1.00707	1.00711	0	NA	Inf	Inf	45	20591058	20736610	20591013	20736565	0	20591013	145552
NECUPARANIB	non_withdrawal	45	44.6841	-0.442447	0.01005	0.400487	44.6841	1.00703	1.00707	1.00711	0	NA	Inf	Inf	45	20591058	20736610	20591013	20736565	0	20591013	145552
NEOSYNEPHRINE	non_withdrawal	45	44.6841	-0.442447	0.01005	0.400487	44.6841	1.00703	1.00707	1.00711	0	NA	Inf	Inf	45	20591058	20736610	20591013	20736565	0	20591013	145552
NOVAMIN	non_withdrawal	45	44.6841	-0.442447	0.01005	0.400487	44.6841	1.00703	1.00707	1.00711	0	NA	Inf	Inf	45	20591058	20736610	20591013	20736565	0	20591013	145552
OLIPUDASE ALFARPCP	non_withdrawal	45	44.6841	-0.442447	0.01005	0.400487	44.6841	1.00703	1.00707	1.00711	0	NA	Inf	Inf	45	20591058	20736610	20591013	20736565	0	20591013	145552
PHENOBAL	non_withdrawal	45	44.6841	-0.442447	0.01005	0.400487	44.6841	1.00703	1.00707	1.00711	0	NA	Inf	Inf	45	20591058	20736610	20591013	20736565	0	20591013	145552
PLATINOL	non_withdrawal	45	44.6841	-0.442447	0.01005	0.400487	44.6841	1.00703	1.00707	1.00711	0	NA	Inf	Inf	45	20591058	20736610	20591013	20736565	0	20591013	145552
RASILEZ AMLO	non_withdrawal	45	44.6841	-0.442447	0.01005	0.400487	44.6841	1.00703	1.00707	1.00711	0	NA	Inf	Inf	45	20591058	20736610	20591013	20736565	0	20591013	145552
RENITEC	non_withdrawal	45	44.6841	-0.442447	0.01005	0.400487	44.6841	1.00703	1.00707	1.00711	0	NA	Inf	Inf	45	20591058	20736610	20591013	20736565	0	20591013	145552
SEMUSTINE	non_withdrawal	45	44.6841	-0.442447	0.01005	0.400487	44.6841	1.00703	1.00707	1.00711	0	NA	Inf	Inf	45	20591058	20736610	20591013	20736565	0	20591013	145552
SILECE	non_withdrawal	45	44.6841	-0.442447	0.01005	0.400487	44.6841	1.00703	1.00707	1.00711	0	NA	Inf	Inf	45	20591058	20736610	20591013	20736565	0	20591013	145552
STREPTOKINASE	non_withdrawal	45	44.6841	-0.442447	0.01005	0.400487	44.6841	1.00703	1.00707	1.00711	0	NA	Inf	Inf	45	20591058	20736610	20591013	20736565	0	20591013	145552
TEVTROPIN	non_withdrawal	45	44.6841	-0.442447	0.01005	0.400487	44.6841	1.00703	1.00707	1.00711	0	NA	Inf	Inf	45	20591058	20736610	20591013	20736565	0	20591013	145552
TILDIEM	non_withdrawal	45	44.6841	-0.442447	0.01005	0.400487	44.6841	1.00703	1.00707	1.00711	0	NA	Inf	Inf	45	20591058	20736610	20591013	20736565	0	20591013	145552
TROFOSFAMIDE	non_withdrawal	45	44.6841	-0.442447	0.01005	0.400487	44.6841	1.00703	1.00707	1.00711	0	NA	Inf	Inf	45	20591058	20736610	20591013	20736565	0	20591013	145552
VAPRISOL	non_withdrawal	45	44.6841	-0.442447	0.01005	0.400487	44.6841	1.00703	1.00707	1.00711	0	NA	Inf	Inf	45	20591058	20736610	20591013	20736565	0	20591013	145552
VELTIN	non_withdrawal	45	44.6841	-0.442447	0.01005	0.400487	44.6841	1.00703	1.00707	1.00711	0	NA	Inf	Inf	45	20591058	20736610	20591013	20736565	0	20591013	145552
VOLTAROL	non_withdrawal	45	44.6841	-0.442447	0.01005	0.400487	44.6841	1.00703	1.00707	1.00711	0	NA	Inf	Inf	45	20591058	20736610	20591013	20736565	0	20591013	145552
XANTOFYL	non_withdrawal	45	44.6841	-0.442447	0.01005	0.400487	44.6841	1.00703	1.00707	1.00711	0	NA	Inf	Inf	45	20591058	20736610	20591013	20736565	0	20591013	145552
VENETOCLAX	non_withdrawal	38590	38322.1	-0.0043807	0.0100498	0.0244076	38321.6	1.00691	1.007	1.0071	423.62	29.3787	91.0959	282.465	38593	20591058	20736610	20552468	20698017	3	20552468	145549
BEVACIZUMAB	non_withdrawal	75864	75337.5	-0.00023666	0.0100479	0.0202955	75335.5	1.00694	1.00701	1.00709	845.72	40.2983	89.7034	199.679	75870	20591058	20736610	20515194	20660740	6	20515194	145546
ACETYLFENTANYL	non_withdrawal	44	43.6912	-0.447912	0.0100475	0.404544	43.6912	1.00703	1.00707	1.00711	0	NA	Inf	Inf	44	20591058	20736610	20591014	20736566	0	20591014	145552
ALSUMA	non_withdrawal	44	43.6912	-0.447912	0.0100475	0.404544	43.6912	1.00703	1.00707	1.00711	0	NA	Inf	Inf	44	20591058	20736610	20591014	20736566	0	20591014	145552
AMMONIA	non_withdrawal	44	43.6912	-0.447912	0.0100475	0.404544	43.6912	1.00703	1.00707	1.00711	0	NA	Inf	Inf	44	20591058	20736610	20591014	20736566	0	20591014	145552
AXERT	non_withdrawal	44	43.6912	-0.447912	0.0100475	0.404544	43.6912	1.00703	1.00707	1.00711	0	NA	Inf	Inf	44	20591058	20736610	20591014	20736566	0	20591014	145552
BACITRACIN ZINC	non_withdrawal	44	43.6912	-0.447912	0.0100475	0.404544	43.6912	1.00703	1.00707	1.00711	0	NA	Inf	Inf	44	20591058	20736610	20591014	20736566	0	20591014	145552
CAMPHORCAPSICUM OLEORESIN_MENTHOL\METHYL	non_withdrawal	44	43.6912	-0.447912	0.0100475	0.404544	43.6912	1.00703	1.00707	1.00711	0	NA	Inf	Inf	44	20591058	20736610	20591014	20736566	0	20591014	145552
DARIFENACINDARIFENACIN	non_withdrawal	44	43.6912	-0.447912	0.0100475	0.404544	43.6912	1.00703	1.00707	1.00711	0	NA	Inf	Inf	44	20591058	20736610	20591014	20736566	0	20591014	145552
DELTACORTEF	non_withdrawal	44	43.6912	-0.447912	0.0100475	0.404544	43.6912	1.00703	1.00707	1.00711	0	NA	Inf	Inf	44	20591058	20736610	20591014	20736566	0	20591014	145552
ESLAX	non_withdrawal	44	43.6912	-0.447912	0.0100475	0.404544	43.6912	1.00703	1.00707	1.00711	0	NA	Inf	Inf	44	20591058	20736610	20591014	20736566	0	20591014	145552
FLUALPRAZOLAM	non_withdrawal	44	43.6912	-0.447912	0.0100475	0.404544	43.6912	1.00703	1.00707	1.00711	0	NA	Inf	Inf	44	20591058	20736610	20591014	20736566	0	20591014	145552
HELIXATE FS	non_withdrawal	44	43.6912	-0.447912	0.0100475	0.404544	43.6912	1.00703	1.00707	1.00711	0	NA	Inf	Inf	44	20591058	20736610	20591014	20736566	0	20591014	145552
KANAMYCIN	non_withdrawal	44	43.6912	-0.447912	0.0100475	0.404544	43.6912	1.00703	1.00707	1.00711	0	NA	Inf	Inf	44	20591058	20736610	20591014	20736566	0	20591014	145552
KENTERA	non_withdrawal	44	43.6912	-0.447912	0.0100475	0.404544	43.6912	1.00703	1.00707	1.00711	0	NA	Inf	Inf	44	20591058	20736610	20591014	20736566	0	20591014	145552
LERCAN	non_withdrawal	44	43.6912	-0.447912	0.0100475	0.404544	43.6912	1.00703	1.00707	1.00711	0	NA	Inf	Inf	44	20591058	20736610	20591014	20736566	0	20591014	145552
LEVOTOMIN	non_withdrawal	44	43.6912	-0.447912	0.0100475	0.404544	43.6912	1.00703	1.00707	1.00711	0	NA	Inf	Inf	44	20591058	20736610	20591014	20736566	0	20591014	145552
LISTERINE TOTAL CARE ANTICAVITY MOUTHWASH	non_withdrawal	44	43.6912	-0.447912	0.0100475	0.404544	43.6912	1.00703	1.00707	1.00711	0	NA	Inf	Inf	44	20591058	20736610	20591014	20736566	0	20591014	145552
LUCRIN TRIDEPOT	non_withdrawal	44	43.6912	-0.447912	0.0100475	0.404544	43.6912	1.00703	1.00707	1.00711	0	NA	Inf	Inf	44	20591058	20736610	20591014	20736566	0	20591014	145552
METHACHOLINE	non_withdrawal	44	43.6912	-0.447912	0.0100475	0.404544	43.6912	1.00703	1.00707	1.00711	0	NA	Inf	Inf	44	20591058	20736610	20591014	20736566	0	20591014	145552
METHAZOLAMIDE	non_withdrawal	44	43.6912	-0.447912	0.0100475	0.404544	43.6912	1.00703	1.00707	1.00711	0	NA	Inf	Inf	44	20591058	20736610	20591014	20736566	0	20591014	145552
METRONIDAZOLE_SPIRAMYCIN	non_withdrawal	44	43.6912	-0.447912	0.0100475	0.404544	43.6912	1.00703	1.00707	1.00711	0	NA	Inf	Inf	44	20591058	20736610	20591014	20736566	0	20591014	145552
MILRINONE DEXTROSE	non_withdrawal	44	43.6912	-0.447912	0.0100475	0.404544	43.6912	1.00703	1.00707	1.00711	0	NA	Inf	Inf	44	20591058	20736610	20591014	20736566	0	20591014	145552
NAPHAZOLINE	non_withdrawal	44	43.6912	-0.447912	0.0100475	0.404544	43.6912	1.00703	1.00707	1.00711	0	NA	Inf	Inf	44	20591058	20736610	20591014	20736566	0	20591014	145552
PIPERACILLIN TAZOBACTAM	non_withdrawal	44	43.6912	-0.447912	0.0100475	0.404544	43.6912	1.00703	1.00707	1.00711	0	NA	Inf	Inf	44	20591058	20736610	20591014	20736566	0	20591014	145552
PNEUMOVAX	non_withdrawal	44	43.6912	-0.447912	0.0100475	0.404544	43.6912	1.00703	1.00707	1.00711	0	NA	Inf	Inf	44	20591058	20736610	20591014	20736566	0	20591014	145552
SALINE_	non_withdrawal	44	43.6912	-0.447912	0.0100475	0.404544	43.6912	1.00703	1.00707	1.00711	0	NA	Inf	Inf	44	20591058	20736610	20591014	20736566	0	20591014	145552
SIMCOR 40	non_withdrawal	44	43.6912	-0.447912	0.0100475	0.404544	43.6912	1.00703	1.00707	1.00711	0	NA	Inf	Inf	44	20591058	20736610	20591014	20736566	0	20591014	145552
SITAFLOXACIN	non_withdrawal	44	43.6912	-0.447912	0.0100475	0.404544	43.6912	1.00703	1.00707	1.00711	0	NA	Inf	Inf	44	20591058	20736610	20591014	20736566	0	20591014	145552
TACHIPIRINA	non_withdrawal	44	43.6912	-0.447912	0.0100475	0.404544	43.6912	1.00703	1.00707	1.00711	0	NA	Inf	Inf	44	20591058	20736610	20591014	20736566	0	20591014	145552
TC	non_withdrawal	44	43.6912	-0.447912	0.0100475	0.404544	43.6912	1.00703	1.00707	1.00711	0	NA	Inf	Inf	44	20591058	20736610	20591014	20736566	0	20591014	145552
TEPRENONE	non_withdrawal	44	43.6912	-0.447912	0.0100475	0.404544	43.6912	1.00703	1.00707	1.00711	0	NA	Inf	Inf	44	20591058	20736610	20591014	20736566	0	20591014	145552
YELLOW FEVER VIRUS STRAIN D204 LIVE ANTIGEN	non_withdrawal	44	43.6912	-0.447912	0.0100475	0.404544	43.6912	1.00703	1.00707	1.00711	0	NA	Inf	Inf	44	20591058	20736610	20591014	20736566	0	20591014	145552
CYTARABINE	non_withdrawal	12562	12474.8	-0.0152935	0.0100469	0.0351636	12474.8	1.00683	1.00699	1.00715	141.383	12.5147	88.8506	630.81	12563	20591058	20736610	20578496	20724047	1	20578496	145551
ALOSITOL	non_withdrawal	43	42.6982	-0.453574	0.0100449	0.408734	42.6982	1.00703	1.00707	1.00711	0	NA	Inf	Inf	43	20591058	20736610	20591015	20736567	0	20591015	145552
ALUPENT	non_withdrawal	43	42.6982	-0.453574	0.0100449	0.408734	42.6982	1.00703	1.00707	1.00711	0	NA	Inf	Inf	43	20591058	20736610	20591015	20736567	0	20591015	145552
ATRA	non_withdrawal	43	42.6982	-0.453574	0.0100449	0.408734	42.6982	1.00703	1.00707	1.00711	0	NA	Inf	Inf	43	20591058	20736610	20591015	20736567	0	20591015	145552
BRENTUXIMAB	non_withdrawal	43	42.6982	-0.453574	0.0100449	0.408734	42.6982	1.00703	1.00707	1.00711	0	NA	Inf	Inf	43	20591058	20736610	20591015	20736567	0	20591015	145552
CABIRALIZUMAB	non_withdrawal	43	42.6982	-0.453574	0.0100449	0.408734	42.6982	1.00703	1.00707	1.00711	0	NA	Inf	Inf	43	20591058	20736610	20591015	20736567	0	20591015	145552
CARBOCISTEINE	non_withdrawal	43	42.6982	-0.453574	0.0100449	0.408734	42.6982	1.00703	1.00707	1.00711	0	NA	Inf	Inf	43	20591058	20736610	20591015	20736567	0	20591015	145552
CARDYL	non_withdrawal	43	42.6982	-0.453574	0.0100449	0.408734	42.6982	1.00703	1.00707	1.00711	0	NA	Inf	Inf	43	20591058	20736610	20591015	20736567	0	20591015	145552
CCI	non_withdrawal	43	42.6982	-0.453574	0.0100449	0.408734	42.6982	1.00703	1.00707	1.00711	0	NA	Inf	Inf	43	20591058	20736610	20591015	20736567	0	20591015	145552
CGP	non_withdrawal	43	42.6982	-0.453574	0.0100449	0.408734	42.6982	1.00703	1.00707	1.00711	0	NA	Inf	Inf	43	20591058	20736610	20591015	20736567	0	20591015	145552
CILASTATINIMIPENEM ANHYDROUS_RELEBACTAM ANHYDROUS	non_withdrawal	43	42.6982	-0.453574	0.0100449	0.408734	42.6982	1.00703	1.00707	1.00711	0	NA	Inf	Inf	43	20591058	20736610	20591015	20736567	0	20591015	145552
CIPRODEX	non_withdrawal	43	42.6982	-0.453574	0.0100449	0.408734	42.6982	1.00703	1.00707	1.00711	0	NA	Inf	Inf	43	20591058	20736610	20591015	20736567	0	20591015	145552
CYLOCIDE	non_withdrawal	43	42.6982	-0.453574	0.0100449	0.408734	42.6982	1.00703	1.00707	1.00711	0	NA	Inf	Inf	43	20591058	20736610	20591015	20736567	0	20591015	145552
DEQUALINIUM	non_withdrawal	43	42.6982	-0.453574	0.0100449	0.408734	42.6982	1.00703	1.00707	1.00711	0	NA	Inf	Inf	43	20591058	20736610	20591015	20736567	0	20591015	145552
DEXTRAN IP	non_withdrawal	43	42.6982	-0.453574	0.0100449	0.408734	42.6982	1.00703	1.00707	1.00711	0	NA	Inf	Inf	43	20591058	20736610	20591015	20736567	0	20591015	145552
DIANEAL PD GLUCOSE WV_13.	non_withdrawal	43	42.6982	-0.453574	0.0100449	0.408734	42.6982	1.00703	1.00707	1.00711	0	NA	Inf	Inf	43	20591058	20736610	20591015	20736567	0	20591015	145552
EXLAX REG STR CHOCOLATED LAX PCS SEN	non_withdrawal	43	42.6982	-0.453574	0.0100449	0.408734	42.6982	1.00703	1.00707	1.00711	0	NA	Inf	Inf	43	20591058	20736610	20591015	20736567	0	20591015	145552
FIBERCON	non_withdrawal	43	42.6982	-0.453574	0.0100449	0.408734	42.6982	1.00703	1.00707	1.00711	0	NA	Inf	Inf	43	20591058	20736610	20591015	20736567	0	20591015	145552
FLECAINE	non_withdrawal	43	42.6982	-0.453574	0.0100449	0.408734	42.6982	1.00703	1.00707	1.00711	0	NA	Inf	Inf	43	20591058	20736610	20591015	20736567	0	20591015	145552
GENTEAL MODERATE LUBRICANT EYE	non_withdrawal	43	42.6982	-0.453574	0.0100449	0.408734	42.6982	1.00703	1.00707	1.00711	0	NA	Inf	Inf	43	20591058	20736610	20591015	20736567	0	20591015	145552
GLUCAGEN	non_withdrawal	43	42.6982	-0.453574	0.0100449	0.408734	42.6982	1.00703	1.00707	1.00711	0	NA	Inf	Inf	43	20591058	20736610	20591015	20736567	0	20591015	145552
HELIXATE	non_withdrawal	43	42.6982	-0.453574	0.0100449	0.408734	42.6982	1.00703	1.00707	1.00711	0	NA	Inf	Inf	43	20591058	20736610	20591015	20736567	0	20591015	145552
IMNOVID	non_withdrawal	43	42.6982	-0.453574	0.0100449	0.408734	42.6982	1.00703	1.00707	1.00711	0	NA	Inf	Inf	43	20591058	20736610	20591015	20736567	0	20591015	145552
IRRADIATION	non_withdrawal	43	42.6982	-0.453574	0.0100449	0.408734	42.6982	1.00703	1.00707	1.00711	0	NA	Inf	Inf	43	20591058	20736610	20591015	20736567	0	20591015	145552
KERLONE	non_withdrawal	43	42.6982	-0.453574	0.0100449	0.408734	42.6982	1.00703	1.00707	1.00711	0	NA	Inf	Inf	43	20591058	20736610	20591015	20736567	0	20591015	145552
KIDROLASE	non_withdrawal	43	42.6982	-0.453574	0.0100449	0.408734	42.6982	1.00703	1.00707	1.00711	0	NA	Inf	Inf	43	20591058	20736610	20591015	20736567	0	20591015	145552
LBH	non_withdrawal	43	42.6982	-0.453574	0.0100449	0.408734	42.6982	1.00703	1.00707	1.00711	0	NA	Inf	Inf	43	20591058	20736610	20591015	20736567	0	20591015	145552
LORCAM	non_withdrawal	43	42.6982	-0.453574	0.0100449	0.408734	42.6982	1.00703	1.00707	1.00711	0	NA	Inf	Inf	43	20591058	20736610	20591015	20736567	0	20591015	145552
MAGROLIMAB	non_withdrawal	43	42.6982	-0.453574	0.0100449	0.408734	42.6982	1.00703	1.00707	1.00711	0	NA	Inf	Inf	43	20591058	20736610	20591015	20736567	0	20591015	145552
MEIACT	non_withdrawal	43	42.6982	-0.453574	0.0100449	0.408734	42.6982	1.00703	1.00707	1.00711	0	NA	Inf	Inf	43	20591058	20736610	20591015	20736567	0	20591015	145552
MIOSTAT	non_withdrawal	43	42.6982	-0.453574	0.0100449	0.408734	42.6982	1.00703	1.00707	1.00711	0	NA	Inf	Inf	43	20591058	20736610	20591015	20736567	0	20591015	145552
NABPACLITAXEL	non_withdrawal	43	42.6982	-0.453574	0.0100449	0.408734	42.6982	1.00703	1.00707	1.00711	0	NA	Inf	Inf	43	20591058	20736610	20591015	20736567	0	20591015	145552
NACL	non_withdrawal	43	42.6982	-0.453574	0.0100449	0.408734	42.6982	1.00703	1.00707	1.00711	0	NA	Inf	Inf	43	20591058	20736610	20591015	20736567	0	20591015	145552
NEOMERCAZOLE	non_withdrawal	43	42.6982	-0.453574	0.0100449	0.408734	42.6982	1.00703	1.00707	1.00711	0	NA	Inf	Inf	43	20591058	20736610	20591015	20736567	0	20591015	145552
NISISCO	non_withdrawal	43	42.6982	-0.453574	0.0100449	0.408734	42.6982	1.00703	1.00707	1.00711	0	NA	Inf	Inf	43	20591058	20736610	20591015	20736567	0	20591015	145552
OGAST	non_withdrawal	43	42.6982	-0.453574	0.0100449	0.408734	42.6982	1.00703	1.00707	1.00711	0	NA	Inf	Inf	43	20591058	20736610	20591015	20736567	0	20591015	145552
OXALIPLATINE	non_withdrawal	43	42.6982	-0.453574	0.0100449	0.408734	42.6982	1.00703	1.00707	1.00711	0	NA	Inf	Inf	43	20591058	20736610	20591015	20736567	0	20591015	145552
PANCREASE	non_withdrawal	43	42.6982	-0.453574	0.0100449	0.408734	42.6982	1.00703	1.00707	1.00711	0	NA	Inf	Inf	43	20591058	20736610	20591015	20736567	0	20591015	145552
PANCREAZE	non_withdrawal	43	42.6982	-0.453574	0.0100449	0.408734	42.6982	1.00703	1.00707	1.00711	0	NA	Inf	Inf	43	20591058	20736610	20591015	20736567	0	20591015	145552
PENICILLIN VK	non_withdrawal	43	42.6982	-0.453574	0.0100449	0.408734	42.6982	1.00703	1.00707	1.00711	0	NA	Inf	Inf	43	20591058	20736610	20591015	20736567	0	20591015	145552
POLYVINYL ALCOHOL	non_withdrawal	43	42.6982	-0.453574	0.0100449	0.408734	42.6982	1.00703	1.00707	1.00711	0	NA	Inf	Inf	43	20591058	20736610	20591015	20736567	0	20591015	145552
PRETOMANID	non_withdrawal	43	42.6982	-0.453574	0.0100449	0.408734	42.6982	1.00703	1.00707	1.00711	0	NA	Inf	Inf	43	20591058	20736610	20591015	20736567	0	20591015	145552
PROTRIPTYLINE	non_withdrawal	43	42.6982	-0.453574	0.0100449	0.408734	42.6982	1.00703	1.00707	1.00711	0	NA	Inf	Inf	43	20591058	20736610	20591015	20736567	0	20591015	145552
PSEUDOEPHEDRINE HYDROCHLORIDETRIPROLIDINE	non_withdrawal	43	42.6982	-0.453574	0.0100449	0.408734	42.6982	1.00703	1.00707	1.00711	0	NA	Inf	Inf	43	20591058	20736610	20591015	20736567	0	20591015	145552
REGPARA	non_withdrawal	43	42.6982	-0.453574	0.0100449	0.408734	42.6982	1.00703	1.00707	1.00711	0	NA	Inf	Inf	43	20591058	20736610	20591015	20736567	0	20591015	145552
SEMPERA	non_withdrawal	43	42.6982	-0.453574	0.0100449	0.408734	42.6982	1.00703	1.00707	1.00711	0	NA	Inf	Inf	43	20591058	20736610	20591015	20736567	0	20591015	145552
SOMATOSTATIN	non_withdrawal	43	42.6982	-0.453574	0.0100449	0.408734	42.6982	1.00703	1.00707	1.00711	0	NA	Inf	Inf	43	20591058	20736610	20591015	20736567	0	20591015	145552
STARCH WHEAT	non_withdrawal	43	42.6982	-0.453574	0.0100449	0.408734	42.6982	1.00703	1.00707	1.00711	0	NA	Inf	Inf	43	20591058	20736610	20591015	20736567	0	20591015	145552
STRYKER PAIN PUMP	non_withdrawal	43	42.6982	-0.453574	0.0100449	0.408734	42.6982	1.00703	1.00707	1.00711	0	NA	Inf	Inf	43	20591058	20736610	20591015	20736567	0	20591015	145552
SUBSYS	non_withdrawal	43	42.6982	-0.453574	0.0100449	0.408734	42.6982	1.00703	1.00707	1.00711	0	NA	Inf	Inf	43	20591058	20736610	20591015	20736567	0	20591015	145552
SUNRYTHM	non_withdrawal	43	42.6982	-0.453574	0.0100449	0.408734	42.6982	1.00703	1.00707	1.00711	0	NA	Inf	Inf	43	20591058	20736610	20591015	20736567	0	20591015	145552
SURGAM	non_withdrawal	43	42.6982	-0.453574	0.0100449	0.408734	42.6982	1.00703	1.00707	1.00711	0	NA	Inf	Inf	43	20591058	20736610	20591015	20736567	0	20591015	145552
TESTOPEL	non_withdrawal	43	42.6982	-0.453574	0.0100449	0.408734	42.6982	1.00703	1.00707	1.00711	0	NA	Inf	Inf	43	20591058	20736610	20591015	20736567	0	20591015	145552
TOPOTECIN	non_withdrawal	43	42.6982	-0.453574	0.0100449	0.408734	42.6982	1.00703	1.00707	1.00711	0	NA	Inf	Inf	43	20591058	20736610	20591015	20736567	0	20591015	145552
TOTAL BODY IRRADIATION	non_withdrawal	43	42.6982	-0.453574	0.0100449	0.408734	42.6982	1.00703	1.00707	1.00711	0	NA	Inf	Inf	43	20591058	20736610	20591015	20736567	0	20591015	145552
VELMETIA	non_withdrawal	43	42.6982	-0.453574	0.0100449	0.408734	42.6982	1.00703	1.00707	1.00711	0	NA	Inf	Inf	43	20591058	20736610	20591015	20736567	0	20591015	145552
XYLOCAINE VISCOUS	non_withdrawal	43	42.6982	-0.453574	0.0100449	0.408734	42.6982	1.00703	1.00707	1.00711	0	NA	Inf	Inf	43	20591058	20736610	20591015	20736567	0	20591015	145552
HYDROXYPROGESTERONE	non_withdrawal	24515	24344.9	-0.00807263	0.0100442	0.0280465	24344.7	1.00688	1.00699	1.00711	282.605	21.6937	86.7467	346.874	24517	20591058	20736610	20566543	20712093	2	20566543	145550
AG	non_withdrawal	42	41.7052	-0.459446	0.0100421	0.413064	41.7052	1.00703	1.00707	1.00711	0	NA	Inf	Inf	42	20591058	20736610	20591016	20736568	0	20591016	145552
ALLELOCK	non_withdrawal	42	41.7052	-0.459446	0.0100421	0.413064	41.7052	1.00703	1.00707	1.00711	0	NA	Inf	Inf	42	20591058	20736610	20591016	20736568	0	20591016	145552
ALPHA.-TOCOPHEROL_ASCORBIC ACID\BIOTIN\CHOLECALCIFEROL\CYANOCOBALAMIN\DEXPANTHENOL\FOLIC ACID\NIACINAMIDE\PHYTONADIONE\PYRIDOXINE \RIBOFLAVIN '- \THIAMINE HYDROCHLORIDE\VITAMIN	non_withdrawal	42	41.7052	-0.459446	0.0100421	0.413064	41.7052	1.00703	1.00707	1.00711	0	NA	Inf	Inf	42	20591058	20736610	20591016	20736568	0	20591016	145552
ANTINEOPLASTIC	non_withdrawal	42	41.7052	-0.459446	0.0100421	0.413064	41.7052	1.00703	1.00707	1.00711	0	NA	Inf	Inf	42	20591058	20736610	20591016	20736568	0	20591016	145552
ASPIRINOMEPRAZOLE	non_withdrawal	42	41.7052	-0.459446	0.0100421	0.413064	41.7052	1.00703	1.00707	1.00711	0	NA	Inf	Inf	42	20591058	20736610	20591016	20736568	0	20591016	145552
BENAZEPRIL_HYDROCHLOROTHIAZIDE	non_withdrawal	42	41.7052	-0.459446	0.0100421	0.413064	41.7052	1.00703	1.00707	1.00711	0	NA	Inf	Inf	42	20591058	20736610	20591016	20736568	0	20591016	145552
BISMUTH	non_withdrawal	42	41.7052	-0.459446	0.0100421	0.413064	41.7052	1.00703	1.00707	1.00711	0	NA	Inf	Inf	42	20591058	20736610	20591016	20736568	0	20591016	145552
CALFACTANT	non_withdrawal	42	41.7052	-0.459446	0.0100421	0.413064	41.7052	1.00703	1.00707	1.00711	0	NA	Inf	Inf	42	20591058	20736610	20591016	20736568	0	20591016	145552
CILNIDIPINE	non_withdrawal	42	41.7052	-0.459446	0.0100421	0.413064	41.7052	1.00703	1.00707	1.00711	0	NA	Inf	Inf	42	20591058	20736610	20591016	20736568	0	20591016	145552
COKENZEN	non_withdrawal	42	41.7052	-0.459446	0.0100421	0.413064	41.7052	1.00703	1.00707	1.00711	0	NA	Inf	Inf	42	20591058	20736610	20591016	20736568	0	20591016	145552
COMTAN CMT_	non_withdrawal	42	41.7052	-0.459446	0.0100421	0.413064	41.7052	1.00703	1.00707	1.00711	0	NA	Inf	Inf	42	20591058	20736610	20591016	20736568	0	20591016	145552
DECAPEPTYL	non_withdrawal	42	41.7052	-0.459446	0.0100421	0.413064	41.7052	1.00703	1.00707	1.00711	0	NA	Inf	Inf	42	20591058	20736610	20591016	20736568	0	20591016	145552
DIOSMINHESPERIDIN	non_withdrawal	42	41.7052	-0.459446	0.0100421	0.413064	41.7052	1.00703	1.00707	1.00711	0	NA	Inf	Inf	42	20591058	20736610	20591016	20736568	0	20591016	145552
DISTIGMINE	non_withdrawal	42	41.7052	-0.459446	0.0100421	0.413064	41.7052	1.00703	1.00707	1.00711	0	NA	Inf	Inf	42	20591058	20736610	20591016	20736568	0	20591016	145552
DOVITINIB	non_withdrawal	42	41.7052	-0.459446	0.0100421	0.413064	41.7052	1.00703	1.00707	1.00711	0	NA	Inf	Inf	42	20591058	20736610	20591016	20736568	0	20591016	145552
ESTRONESUS SCROFA OVARY	non_withdrawal	42	41.7052	-0.459446	0.0100421	0.413064	41.7052	1.00703	1.00707	1.00711	0	NA	Inf	Inf	42	20591058	20736610	20591016	20736568	0	20591016	145552
EUGLUCON	non_withdrawal	42	41.7052	-0.459446	0.0100421	0.413064	41.7052	1.00703	1.00707	1.00711	0	NA	Inf	Inf	42	20591058	20736610	20591016	20736568	0	20591016	145552
GARDASIL	non_withdrawal	42	41.7052	-0.459446	0.0100421	0.413064	41.7052	1.00703	1.00707	1.00711	0	NA	Inf	Inf	42	20591058	20736610	20591016	20736568	0	20591016	145552
LISTERINE TOOTH DEFENSE	non_withdrawal	42	41.7052	-0.459446	0.0100421	0.413064	41.7052	1.00703	1.00707	1.00711	0	NA	Inf	Inf	42	20591058	20736610	20591016	20736568	0	20591016	145552
LYMPHAZURIN	non_withdrawal	42	41.7052	-0.459446	0.0100421	0.413064	41.7052	1.00703	1.00707	1.00711	0	NA	Inf	Inf	42	20591058	20736610	20591016	20736568	0	20591016	145552
MEDIKINET	non_withdrawal	42	41.7052	-0.459446	0.0100421	0.413064	41.7052	1.00703	1.00707	1.00711	0	NA	Inf	Inf	42	20591058	20736610	20591016	20736568	0	20591016	145552
MONOCLONAL ANTIBODIES	non_withdrawal	42	41.7052	-0.459446	0.0100421	0.413064	41.7052	1.00703	1.00707	1.00711	0	NA	Inf	Inf	42	20591058	20736610	20591016	20736568	0	20591016	145552
NASANYL	non_withdrawal	42	41.7052	-0.459446	0.0100421	0.413064	41.7052	1.00703	1.00707	1.00711	0	NA	Inf	Inf	42	20591058	20736610	20591016	20736568	0	20591016	145552
NEXT CHOICE	non_withdrawal	42	41.7052	-0.459446	0.0100421	0.413064	41.7052	1.00703	1.00707	1.00711	0	NA	Inf	Inf	42	20591058	20736610	20591016	20736568	0	20591016	145552
NULYTELY	non_withdrawal	42	41.7052	-0.459446	0.0100421	0.413064	41.7052	1.00703	1.00707	1.00711	0	NA	Inf	Inf	42	20591058	20736610	20591016	20736568	0	20591016	145552
ONEALFA	non_withdrawal	42	41.7052	-0.459446	0.0100421	0.413064	41.7052	1.00703	1.00707	1.00711	0	NA	Inf	Inf	42	20591058	20736610	20591016	20736568	0	20591016	145552
ORTHONOVUM	non_withdrawal	42	41.7052	-0.459446	0.0100421	0.413064	41.7052	1.00703	1.00707	1.00711	0	NA	Inf	Inf	42	20591058	20736610	20591016	20736568	0	20591016	145552
PRIMOVIST	non_withdrawal	42	41.7052	-0.459446	0.0100421	0.413064	41.7052	1.00703	1.00707	1.00711	0	NA	Inf	Inf	42	20591058	20736610	20591016	20736568	0	20591016	145552
ROVALPITUZUMAB TESIRINE	non_withdrawal	42	41.7052	-0.459446	0.0100421	0.413064	41.7052	1.00703	1.00707	1.00711	0	NA	Inf	Inf	42	20591058	20736610	20591016	20736568	0	20591016	145552
SEVIKAR	non_withdrawal	42	41.7052	-0.459446	0.0100421	0.413064	41.7052	1.00703	1.00707	1.00711	0	NA	Inf	Inf	42	20591058	20736610	20591016	20736568	0	20591016	145552
SYSTANE EYE	non_withdrawal	42	41.7052	-0.459446	0.0100421	0.413064	41.7052	1.00703	1.00707	1.00711	0	NA	Inf	Inf	42	20591058	20736610	20591016	20736568	0	20591016	145552
TECHNETIUM TCM TIATIDE	non_withdrawal	42	41.7052	-0.459446	0.0100421	0.413064	41.7052	1.00703	1.00707	1.00711	0	NA	Inf	Inf	42	20591058	20736610	20591016	20736568	0	20591016	145552
TENEX	non_withdrawal	42	41.7052	-0.459446	0.0100421	0.413064	41.7052	1.00703	1.00707	1.00711	0	NA	Inf	Inf	42	20591058	20736610	20591016	20736568	0	20591016	145552
TRACRIUM	non_withdrawal	42	41.7052	-0.459446	0.0100421	0.413064	41.7052	1.00703	1.00707	1.00711	0	NA	Inf	Inf	42	20591058	20736610	20591016	20736568	0	20591016	145552
UROFOLLITROPIN	non_withdrawal	42	41.7052	-0.459446	0.0100421	0.413064	41.7052	1.00703	1.00707	1.00711	0	NA	Inf	Inf	42	20591058	20736610	20591016	20736568	0	20591016	145552
XELEVIA	non_withdrawal	42	41.7052	-0.459446	0.0100421	0.413064	41.7052	1.00703	1.00707	1.00711	0	NA	Inf	Inf	42	20591058	20736610	20591016	20736568	0	20591016	145552
NINTEDANIB	non_withdrawal	23696	23531.7	-0.00838812	0.0100401	0.0283498	23531.5	1.00687	1.00699	1.00712	282.616	20.9681	83.8453	335.273	23698	20591058	20736610	20567362	20712912	2	20567362	145550
ACETOHYDROXAMIC ACID	non_withdrawal	41	40.7122	-0.46554	0.0100392	0.417543	40.7122	1.00703	1.00707	1.00711	0	NA	Inf	Inf	41	20591058	20736610	20591017	20736569	0	20591017	145552
ALANINEAMINO ACIDS_ARGININE\CALCIUM \DEXTROSE\GLYCINE\HISTIDINE\ISOLEUCINE\LEUCINE\ \MAGNESIUM CHLORIDE\METHIONINE\PHENYLALANINE\ , DIBASIC\PROLINE\PROLINE, DL-\SERINE\ \SODIUM CHLORIDE\THREONINE\TRYPTOPHAN\TYROSINE\VALINE	non_withdrawal	41	40.7122	-0.46554	0.0100392	0.417543	40.7122	1.00703	1.00707	1.00711	0	NA	Inf	Inf	41	20591058	20736610	20591017	20736569	0	20591017	145552
ALLERMIST	non_withdrawal	41	40.7122	-0.46554	0.0100392	0.417543	40.7122	1.00703	1.00707	1.00711	0	NA	Inf	Inf	41	20591058	20736610	20591017	20736569	0	20591017	145552
ANPLAG	non_withdrawal	41	40.7122	-0.46554	0.0100392	0.417543	40.7122	1.00703	1.00707	1.00711	0	NA	Inf	Inf	41	20591058	20736610	20591017	20736569	0	20591017	145552
ANTICOAGULANTS	non_withdrawal	41	40.7122	-0.46554	0.0100392	0.417543	40.7122	1.00703	1.00707	1.00711	0	NA	Inf	Inf	41	20591058	20736610	20591017	20736569	0	20591017	145552
BLINDED RANIBIZUMAB	non_withdrawal	41	40.7122	-0.46554	0.0100392	0.417543	40.7122	1.00703	1.00707	1.00711	0	NA	Inf	Inf	41	20591058	20736610	20591017	20736569	0	20591017	145552
BORIC ACID	non_withdrawal	41	40.7122	-0.46554	0.0100392	0.417543	40.7122	1.00703	1.00707	1.00711	0	NA	Inf	Inf	41	20591058	20736610	20591017	20736569	0	20591017	145552
BOTULISM AB	non_withdrawal	41	40.7122	-0.46554	0.0100392	0.417543	40.7122	1.00703	1.00707	1.00711	0	NA	Inf	Inf	41	20591058	20736610	20591017	20736569	0	20591017	145552
BUCKLEYS MIXTURE	non_withdrawal	41	40.7122	-0.46554	0.0100392	0.417543	40.7122	1.00703	1.00707	1.00711	0	NA	Inf	Inf	41	20591058	20736610	20591017	20736569	0	20591017	145552
CISPLATINO	non_withdrawal	41	40.7122	-0.46554	0.0100392	0.417543	40.7122	1.00703	1.00707	1.00711	0	NA	Inf	Inf	41	20591058	20736610	20591017	20736569	0	20591017	145552
CODEINE_DICLOFENAC	non_withdrawal	41	40.7122	-0.46554	0.0100392	0.417543	40.7122	1.00703	1.00707	1.00711	0	NA	Inf	Inf	41	20591058	20736610	20591017	20736569	0	20591017	145552
DAPAGLIFLOZINSAXAGLIPTIN	non_withdrawal	41	40.7122	-0.46554	0.0100392	0.417543	40.7122	1.00703	1.00707	1.00711	0	NA	Inf	Inf	41	20591058	20736610	20591017	20736569	0	20591017	145552
DAUNOXOME	non_withdrawal	41	40.7122	-0.46554	0.0100392	0.417543	40.7122	1.00703	1.00707	1.00711	0	NA	Inf	Inf	41	20591058	20736610	20591017	20736569	0	20591017	145552
DIPHENHYDRAMINE HYDROCHLORIDEPHENYLEPHRINE	non_withdrawal	41	40.7122	-0.46554	0.0100392	0.417543	40.7122	1.00703	1.00707	1.00711	0	NA	Inf	Inf	41	20591058	20736610	20591017	20736569	0	20591017	145552
DURICEF	non_withdrawal	41	40.7122	-0.46554	0.0100392	0.417543	40.7122	1.00703	1.00707	1.00711	0	NA	Inf	Inf	41	20591058	20736610	20591017	20736569	0	20591017	145552
EMULSION	non_withdrawal	41	40.7122	-0.46554	0.0100392	0.417543	40.7122	1.00703	1.00707	1.00711	0	NA	Inf	Inf	41	20591058	20736610	20591017	20736569	0	20591017	145552
ENDEP	non_withdrawal	41	40.7122	-0.46554	0.0100392	0.417543	40.7122	1.00703	1.00707	1.00711	0	NA	Inf	Inf	41	20591058	20736610	20591017	20736569	0	20591017	145552
ENDOSTATIN	non_withdrawal	41	40.7122	-0.46554	0.0100392	0.417543	40.7122	1.00703	1.00707	1.00711	0	NA	Inf	Inf	41	20591058	20736610	20591017	20736569	0	20591017	145552
ETOPOPHOS PRESERVATIVE FREE	non_withdrawal	41	40.7122	-0.46554	0.0100392	0.417543	40.7122	1.00703	1.00707	1.00711	0	NA	Inf	Inf	41	20591058	20736610	20591017	20736569	0	20591017	145552
FERRIC	non_withdrawal	41	40.7122	-0.46554	0.0100392	0.417543	40.7122	1.00703	1.00707	1.00711	0	NA	Inf	Inf	41	20591058	20736610	20591017	20736569	0	20591017	145552
GAMMARP .V.	non_withdrawal	41	40.7122	-0.46554	0.0100392	0.417543	40.7122	1.00703	1.00707	1.00711	0	NA	Inf	Inf	41	20591058	20736610	20591017	20736569	0	20591017	145552
HIDANTAL	non_withdrawal	41	40.7122	-0.46554	0.0100392	0.417543	40.7122	1.00703	1.00707	1.00711	0	NA	Inf	Inf	41	20591058	20736610	20591017	20736569	0	20591017	145552
HYPNOVEL	non_withdrawal	41	40.7122	-0.46554	0.0100392	0.417543	40.7122	1.00703	1.00707	1.00711	0	NA	Inf	Inf	41	20591058	20736610	20591017	20736569	0	20591017	145552
ICOSAPENT	non_withdrawal	41	40.7122	-0.46554	0.0100392	0.417543	40.7122	1.00703	1.00707	1.00711	0	NA	Inf	Inf	41	20591058	20736610	20591017	20736569	0	20591017	145552
LACTATED RINGERS PLASTIC CONTAINER	non_withdrawal	41	40.7122	-0.46554	0.0100392	0.417543	40.7122	1.00703	1.00707	1.00711	0	NA	Inf	Inf	41	20591058	20736610	20591017	20736569	0	20591017	145552
LANZOR	non_withdrawal	41	40.7122	-0.46554	0.0100392	0.417543	40.7122	1.00703	1.00707	1.00711	0	NA	Inf	Inf	41	20591058	20736610	20591017	20736569	0	20591017	145552
LESTAURTINIB	non_withdrawal	41	40.7122	-0.46554	0.0100392	0.417543	40.7122	1.00703	1.00707	1.00711	0	NA	Inf	Inf	41	20591058	20736610	20591017	20736569	0	20591017	145552
LEVOPHED	non_withdrawal	41	40.7122	-0.46554	0.0100392	0.417543	40.7122	1.00703	1.00707	1.00711	0	NA	Inf	Inf	41	20591058	20736610	20591017	20736569	0	20591017	145552
LYSTEDA	non_withdrawal	41	40.7122	-0.46554	0.0100392	0.417543	40.7122	1.00703	1.00707	1.00711	0	NA	Inf	Inf	41	20591058	20736610	20591017	20736569	0	20591017	145552
MICRONASE	non_withdrawal	41	40.7122	-0.46554	0.0100392	0.417543	40.7122	1.00703	1.00707	1.00711	0	NA	Inf	Inf	41	20591058	20736610	20591017	20736569	0	20591017	145552
MOVICOL	non_withdrawal	41	40.7122	-0.46554	0.0100392	0.417543	40.7122	1.00703	1.00707	1.00711	0	NA	Inf	Inf	41	20591058	20736610	20591017	20736569	0	20591017	145552
MYTELASE	non_withdrawal	41	40.7122	-0.46554	0.0100392	0.417543	40.7122	1.00703	1.00707	1.00711	0	NA	Inf	Inf	41	20591058	20736610	20591017	20736569	0	20591017	145552
NAFTOPIDIL	non_withdrawal	41	40.7122	-0.46554	0.0100392	0.417543	40.7122	1.00703	1.00707	1.00711	0	NA	Inf	Inf	41	20591058	20736610	20591017	20736569	0	20591017	145552
NATURAL CITRUS LISTERINE MENTHOL, METHYL , EUCALYPTOL, THYM	non_withdrawal	41	40.7122	-0.46554	0.0100392	0.417543	40.7122	1.00703	1.00707	1.00711	0	NA	Inf	Inf	41	20591058	20736610	20591017	20736569	0	20591017	145552
NUTRINEAL PD AMINO ACID PERITONEAL DIALYSIS	non_withdrawal	41	40.7122	-0.46554	0.0100392	0.417543	40.7122	1.00703	1.00707	1.00711	0	NA	Inf	Inf	41	20591058	20736610	20591017	20736569	0	20591017	145552
OLCADIL	non_withdrawal	41	40.7122	-0.46554	0.0100392	0.417543	40.7122	1.00703	1.00707	1.00711	0	NA	Inf	Inf	41	20591058	20736610	20591017	20736569	0	20591017	145552
OLECLUMAB	non_withdrawal	41	40.7122	-0.46554	0.0100392	0.417543	40.7122	1.00703	1.00707	1.00711	0	NA	Inf	Inf	41	20591058	20736610	20591017	20736569	0	20591017	145552
OLUX	non_withdrawal	41	40.7122	-0.46554	0.0100392	0.417543	40.7122	1.00703	1.00707	1.00711	0	NA	Inf	Inf	41	20591058	20736610	20591017	20736569	0	20591017	145552
OPALMON	non_withdrawal	41	40.7122	-0.46554	0.0100392	0.417543	40.7122	1.00703	1.00707	1.00711	0	NA	Inf	Inf	41	20591058	20736610	20591017	20736569	0	20591017	145552
PATANOL	non_withdrawal	41	40.7122	-0.46554	0.0100392	0.417543	40.7122	1.00703	1.00707	1.00711	0	NA	Inf	Inf	41	20591058	20736610	20591017	20736569	0	20591017	145552
PEPTOBISMOL	non_withdrawal	41	40.7122	-0.46554	0.0100392	0.417543	40.7122	1.00703	1.00707	1.00711	0	NA	Inf	Inf	41	20591058	20736610	20591017	20736569	0	20591017	145552
PROPYLHEXEDRINE	non_withdrawal	41	40.7122	-0.46554	0.0100392	0.417543	40.7122	1.00703	1.00707	1.00711	0	NA	Inf	Inf	41	20591058	20736610	20591017	20736569	0	20591017	145552
PYRIDOXAL	non_withdrawal	41	40.7122	-0.46554	0.0100392	0.417543	40.7122	1.00703	1.00707	1.00711	0	NA	Inf	Inf	41	20591058	20736610	20591017	20736569	0	20591017	145552
RACEPINEPHRINE	non_withdrawal	41	40.7122	-0.46554	0.0100392	0.417543	40.7122	1.00703	1.00707	1.00711	0	NA	Inf	Inf	41	20591058	20736610	20591017	20736569	0	20591017	145552
RAD RAD_+CMAS	non_withdrawal	41	40.7122	-0.46554	0.0100392	0.417543	40.7122	1.00703	1.00707	1.00711	0	NA	Inf	Inf	41	20591058	20736610	20591017	20736569	0	20591017	145552
SKLICE	non_withdrawal	41	40.7122	-0.46554	0.0100392	0.417543	40.7122	1.00703	1.00707	1.00711	0	NA	Inf	Inf	41	20591058	20736610	20591017	20736569	0	20591017	145552
TARIVID	non_withdrawal	41	40.7122	-0.46554	0.0100392	0.417543	40.7122	1.00703	1.00707	1.00711	0	NA	Inf	Inf	41	20591058	20736610	20591017	20736569	0	20591017	145552
TAVEGYL	non_withdrawal	41	40.7122	-0.46554	0.0100392	0.417543	40.7122	1.00703	1.00707	1.00711	0	NA	Inf	Inf	41	20591058	20736610	20591017	20736569	0	20591017	145552
THERAPEUTIC MINERAL ICE	non_withdrawal	41	40.7122	-0.46554	0.0100392	0.417543	40.7122	1.00703	1.00707	1.00711	0	NA	Inf	Inf	41	20591058	20736610	20591017	20736569	0	20591017	145552
TRASYLOLTRASYLOL	non_withdrawal	41	40.7122	-0.46554	0.0100392	0.417543	40.7122	1.00703	1.00707	1.00711	0	NA	Inf	Inf	41	20591058	20736610	20591017	20736569	0	20591017	145552
VALPROATE MAGNESIUM	non_withdrawal	41	40.7122	-0.46554	0.0100392	0.417543	40.7122	1.00703	1.00707	1.00711	0	NA	Inf	Inf	41	20591058	20736610	20591017	20736569	0	20591017	145552
ZENPEP	non_withdrawal	41	40.7122	-0.46554	0.0100392	0.417543	40.7122	1.00703	1.00707	1.00711	0	NA	Inf	Inf	41	20591058	20736610	20591017	20736569	0	20591017	145552
ZPAK	non_withdrawal	41	40.7122	-0.46554	0.0100392	0.417543	40.7122	1.00703	1.00707	1.00711	0	NA	Inf	Inf	41	20591058	20736610	20591017	20736569	0	20591017	145552
IRINOTECAN	non_withdrawal	11595	11514.6	-0.0163434	0.0100372	0.0361757	11514.6	1.00681	1.00699	1.00716	141.39	11.5508	82.0072	582.228	11596	20591058	20736610	20579463	20725014	1	20579463	145551
ADEPAL	non_withdrawal	40	39.7192	-0.471872	0.0100362	0.422178	39.7192	1.00703	1.00707	1.00711	0	NA	Inf	Inf	40	20591058	20736610	20591018	20736570	0	20591018	145552
AETHOXYSKLEROL	non_withdrawal	40	39.7192	-0.471872	0.0100362	0.422178	39.7192	1.00703	1.00707	1.00711	0	NA	Inf	Inf	40	20591058	20736610	20591018	20736570	0	20591018	145552
ALMOGRAN	non_withdrawal	40	39.7192	-0.471872	0.0100362	0.422178	39.7192	1.00703	1.00707	1.00711	0	NA	Inf	Inf	40	20591058	20736610	20591018	20736570	0	20591018	145552
ALNA OCAS	non_withdrawal	40	39.7192	-0.471872	0.0100362	0.422178	39.7192	1.00703	1.00707	1.00711	0	NA	Inf	Inf	40	20591058	20736610	20591018	20736570	0	20591018	145552
ASIAN GINSENG	non_withdrawal	40	39.7192	-0.471872	0.0100362	0.422178	39.7192	1.00703	1.00707	1.00711	0	NA	Inf	Inf	40	20591058	20736610	20591018	20736570	0	20591018	145552
AVIANE	non_withdrawal	40	39.7192	-0.471872	0.0100362	0.422178	39.7192	1.00703	1.00707	1.00711	0	NA	Inf	Inf	40	20591058	20736610	20591018	20736570	0	20591018	145552
BREVIBLOC	non_withdrawal	40	39.7192	-0.471872	0.0100362	0.422178	39.7192	1.00703	1.00707	1.00711	0	NA	Inf	Inf	40	20591058	20736610	20591018	20736570	0	20591018	145552
BROMPHENIRAMINE	non_withdrawal	40	39.7192	-0.471872	0.0100362	0.422178	39.7192	1.00703	1.00707	1.00711	0	NA	Inf	Inf	40	20591058	20736610	20591018	20736570	0	20591018	145552
CAPECITABINE_OXALIPLATIN	non_withdrawal	40	39.7192	-0.471872	0.0100362	0.422178	39.7192	1.00703	1.00707	1.00711	0	NA	Inf	Inf	40	20591058	20736610	20591018	20736570	0	20591018	145552
CEFTOBIPROLE	non_withdrawal	40	39.7192	-0.471872	0.0100362	0.422178	39.7192	1.00703	1.00707	1.00711	0	NA	Inf	Inf	40	20591058	20736610	20591018	20736570	0	20591018	145552
CEPHRADINE	non_withdrawal	40	39.7192	-0.471872	0.0100362	0.422178	39.7192	1.00703	1.00707	1.00711	0	NA	Inf	Inf	40	20591058	20736610	20591018	20736570	0	20591018	145552
CHLORMADINONE ACETATEETHINYL ESTRADIOL	non_withdrawal	40	39.7192	-0.471872	0.0100362	0.422178	39.7192	1.00703	1.00707	1.00711	0	NA	Inf	Inf	40	20591058	20736610	20591018	20736570	0	20591018	145552
CHORIONIC GONADTROPIN	non_withdrawal	40	39.7192	-0.471872	0.0100362	0.422178	39.7192	1.00703	1.00707	1.00711	0	NA	Inf	Inf	40	20591058	20736610	20591018	20736570	0	20591018	145552
COAL TAR	non_withdrawal	40	39.7192	-0.471872	0.0100362	0.422178	39.7192	1.00703	1.00707	1.00711	0	NA	Inf	Inf	40	20591058	20736610	20591018	20736570	0	20591018	145552
CYTOVENE	non_withdrawal	40	39.7192	-0.471872	0.0100362	0.422178	39.7192	1.00703	1.00707	1.00711	0	NA	Inf	Inf	40	20591058	20736610	20591018	20736570	0	20591018	145552
DERMOVATE	non_withdrawal	40	39.7192	-0.471872	0.0100362	0.422178	39.7192	1.00703	1.00707	1.00711	0	NA	Inf	Inf	40	20591058	20736610	20591018	20736570	0	20591018	145552
EDURANT	non_withdrawal	40	39.7192	-0.471872	0.0100362	0.422178	39.7192	1.00703	1.00707	1.00711	0	NA	Inf	Inf	40	20591058	20736610	20591018	20736570	0	20591018	145552
EFINEPTAKIN ALFA	non_withdrawal	40	39.7192	-0.471872	0.0100362	0.422178	39.7192	1.00703	1.00707	1.00711	0	NA	Inf	Inf	40	20591058	20736610	20591018	20736570	0	20591018	145552
ELELYSO	non_withdrawal	40	39.7192	-0.471872	0.0100362	0.422178	39.7192	1.00703	1.00707	1.00711	0	NA	Inf	Inf	40	20591058	20736610	20591018	20736570	0	20591018	145552
ENAPREN	non_withdrawal	40	39.7192	-0.471872	0.0100362	0.422178	39.7192	1.00703	1.00707	1.00711	0	NA	Inf	Inf	40	20591058	20736610	20591018	20736570	0	20591018	145552
ENBUCRILATE	non_withdrawal	40	39.7192	-0.471872	0.0100362	0.422178	39.7192	1.00703	1.00707	1.00711	0	NA	Inf	Inf	40	20591058	20736610	20591018	20736570	0	20591018	145552
ETOPOPHOS	non_withdrawal	40	39.7192	-0.471872	0.0100362	0.422178	39.7192	1.00703	1.00707	1.00711	0	NA	Inf	Inf	40	20591058	20736610	20591018	20736570	0	20591018	145552
FLAVOXATE	non_withdrawal	40	39.7192	-0.471872	0.0100362	0.422178	39.7192	1.00703	1.00707	1.00711	0	NA	Inf	Inf	40	20591058	20736610	20591018	20736570	0	20591018	145552
FRESHBURST LISTERINE	non_withdrawal	40	39.7192	-0.471872	0.0100362	0.422178	39.7192	1.00703	1.00707	1.00711	0	NA	Inf	Inf	40	20591058	20736610	20591018	20736570	0	20591018	145552
GALVUS MET COMBIPACK	non_withdrawal	40	39.7192	-0.471872	0.0100362	0.422178	39.7192	1.00703	1.00707	1.00711	0	NA	Inf	Inf	40	20591058	20736610	20591018	20736570	0	20591018	145552
GARLIC	non_withdrawal	40	39.7192	-0.471872	0.0100362	0.422178	39.7192	1.00703	1.00707	1.00711	0	NA	Inf	Inf	40	20591058	20736610	20591018	20736570	0	20591018	145552
HYLANDS BABY TEETHING	non_withdrawal	40	39.7192	-0.471872	0.0100362	0.422178	39.7192	1.00703	1.00707	1.00711	0	NA	Inf	Inf	40	20591058	20736610	20591018	20736570	0	20591018	145552
IFOMIDE	non_withdrawal	40	39.7192	-0.471872	0.0100362	0.422178	39.7192	1.00703	1.00707	1.00711	0	NA	Inf	Inf	40	20591058	20736610	20591018	20736570	0	20591018	145552
INH	non_withdrawal	40	39.7192	-0.471872	0.0100362	0.422178	39.7192	1.00703	1.00707	1.00711	0	NA	Inf	Inf	40	20591058	20736610	20591018	20736570	0	20591018	145552
KEIMAX	non_withdrawal	40	39.7192	-0.471872	0.0100362	0.422178	39.7192	1.00703	1.00707	1.00711	0	NA	Inf	Inf	40	20591058	20736610	20591018	20736570	0	20591018	145552
LASIX_	non_withdrawal	40	39.7192	-0.471872	0.0100362	0.422178	39.7192	1.00703	1.00707	1.00711	0	NA	Inf	Inf	40	20591058	20736610	20591018	20736570	0	20591018	145552
LEVACT	non_withdrawal	40	39.7192	-0.471872	0.0100362	0.422178	39.7192	1.00703	1.00707	1.00711	0	NA	Inf	Inf	40	20591058	20736610	20591018	20736570	0	20591018	145552
LUSUTROMBOPAG	non_withdrawal	40	39.7192	-0.471872	0.0100362	0.422178	39.7192	1.00703	1.00707	1.00711	0	NA	Inf	Inf	40	20591058	20736610	20591018	20736570	0	20591018	145552
LUVION	non_withdrawal	40	39.7192	-0.471872	0.0100362	0.422178	39.7192	1.00703	1.00707	1.00711	0	NA	Inf	Inf	40	20591058	20736610	20591018	20736570	0	20591018	145552
MDGASTROVIEW	non_withdrawal	40	39.7192	-0.471872	0.0100362	0.422178	39.7192	1.00703	1.00707	1.00711	0	NA	Inf	Inf	40	20591058	20736610	20591018	20736570	0	20591018	145552
MELPERON	non_withdrawal	40	39.7192	-0.471872	0.0100362	0.422178	39.7192	1.00703	1.00707	1.00711	0	NA	Inf	Inf	40	20591058	20736610	20591018	20736570	0	20591018	145552
METHYLERGOMETRINE	non_withdrawal	40	39.7192	-0.471872	0.0100362	0.422178	39.7192	1.00703	1.00707	1.00711	0	NA	Inf	Inf	40	20591058	20736610	20591018	20736570	0	20591018	145552
MYONAL	non_withdrawal	40	39.7192	-0.471872	0.0100362	0.422178	39.7192	1.00703	1.00707	1.00711	0	NA	Inf	Inf	40	20591058	20736610	20591018	20736570	0	20591018	145552
OMBITASVIR	non_withdrawal	40	39.7192	-0.471872	0.0100362	0.422178	39.7192	1.00703	1.00707	1.00711	0	NA	Inf	Inf	40	20591058	20736610	20591018	20736570	0	20591018	145552
OVIDE	non_withdrawal	40	39.7192	-0.471872	0.0100362	0.422178	39.7192	1.00703	1.00707	1.00711	0	NA	Inf	Inf	40	20591058	20736610	20591018	20736570	0	20591018	145552
PHENOXYMETHYL PENICILLIN	non_withdrawal	40	39.7192	-0.471872	0.0100362	0.422178	39.7192	1.00703	1.00707	1.00711	0	NA	Inf	Inf	40	20591058	20736610	20591018	20736570	0	20591018	145552
POLYMYXIN	non_withdrawal	40	39.7192	-0.471872	0.0100362	0.422178	39.7192	1.00703	1.00707	1.00711	0	NA	Inf	Inf	40	20591058	20736610	20591018	20736570	0	20591018	145552
SARPOGRELATE	non_withdrawal	40	39.7192	-0.471872	0.0100362	0.422178	39.7192	1.00703	1.00707	1.00711	0	NA	Inf	Inf	40	20591058	20736610	20591018	20736570	0	20591018	145552
SELOKEN	non_withdrawal	40	39.7192	-0.471872	0.0100362	0.422178	39.7192	1.00703	1.00707	1.00711	0	NA	Inf	Inf	40	20591058	20736610	20591018	20736570	0	20591018	145552
SULFA	non_withdrawal	40	39.7192	-0.471872	0.0100362	0.422178	39.7192	1.00703	1.00707	1.00711	0	NA	Inf	Inf	40	20591058	20736610	20591018	20736570	0	20591018	145552
SULFATRIM	non_withdrawal	40	39.7192	-0.471872	0.0100362	0.422178	39.7192	1.00703	1.00707	1.00711	0	NA	Inf	Inf	40	20591058	20736610	20591018	20736570	0	20591018	145552
SYNRIBO	non_withdrawal	40	39.7192	-0.471872	0.0100362	0.422178	39.7192	1.00703	1.00707	1.00711	0	NA	Inf	Inf	40	20591058	20736610	20591018	20736570	0	20591018	145552
TEGAFUR URACIL	non_withdrawal	40	39.7192	-0.471872	0.0100362	0.422178	39.7192	1.00703	1.00707	1.00711	0	NA	Inf	Inf	40	20591058	20736610	20591018	20736570	0	20591018	145552
TEMERIT	non_withdrawal	40	39.7192	-0.471872	0.0100362	0.422178	39.7192	1.00703	1.00707	1.00711	0	NA	Inf	Inf	40	20591058	20736610	20591018	20736570	0	20591018	145552
TRINORDIOL	non_withdrawal	40	39.7192	-0.471872	0.0100362	0.422178	39.7192	1.00703	1.00707	1.00711	0	NA	Inf	Inf	40	20591058	20736610	20591018	20736570	0	20591018	145552
TRISPORAL	non_withdrawal	40	39.7192	-0.471872	0.0100362	0.422178	39.7192	1.00703	1.00707	1.00711	0	NA	Inf	Inf	40	20591058	20736610	20591018	20736570	0	20591018	145552
VALPAKINE	non_withdrawal	40	39.7192	-0.471872	0.0100362	0.422178	39.7192	1.00703	1.00707	1.00711	0	NA	Inf	Inf	40	20591058	20736610	20591018	20736570	0	20591018	145552
VARICELLAZOSTER VACCINE	non_withdrawal	40	39.7192	-0.471872	0.0100362	0.422178	39.7192	1.00703	1.00707	1.00711	0	NA	Inf	Inf	40	20591058	20736610	20591018	20736570	0	20591018	145552
VITAMIN C	non_withdrawal	40	39.7192	-0.471872	0.0100362	0.422178	39.7192	1.00703	1.00707	1.00711	0	NA	Inf	Inf	40	20591058	20736610	20591018	20736570	0	20591018	145552
DEFERASIROX	non_withdrawal	11488	11408.4	-0.0164677	0.0100361	0.0362954	11408.3	1.00681	1.00698	1.00716	141.391	11.4441	81.25	576.853	11489	20591058	20736610	20579570	20725121	1	20579570	145551
UMECLIDINIUM_VILANTEROL	non_withdrawal	11345	11266.4	-0.0166366	0.0100345	0.036458	11266.3	1.00681	1.00698	1.00716	141.392	11.3016	80.2381	569.669	11346	20591058	20736610	20579713	20725264	1	20579713	145551
ACETAMINOPHENCAFFEINE_PHENYLEPHRINE	non_withdrawal	39	38.7263	-0.478457	0.010033	0.426979	38.7263	1.00703	1.00707	1.00711	0	NA	Inf	Inf	39	20591058	20736610	20591019	20736571	0	20591019	145552
ACTRAPID HM PENFILL	non_withdrawal	39	38.7263	-0.478457	0.010033	0.426979	38.7263	1.00703	1.00707	1.00711	0	NA	Inf	Inf	39	20591058	20736610	20591019	20736571	0	20591019	145552
ANTIRETROVIRALS	non_withdrawal	39	38.7263	-0.478457	0.010033	0.426979	38.7263	1.00703	1.00707	1.00711	0	NA	Inf	Inf	39	20591058	20736610	20591019	20736571	0	20591019	145552
APRISO	non_withdrawal	39	38.7263	-0.478457	0.010033	0.426979	38.7263	1.00703	1.00707	1.00711	0	NA	Inf	Inf	39	20591058	20736610	20591019	20736571	0	20591019	145552
AULIN	non_withdrawal	39	38.7263	-0.478457	0.010033	0.426979	38.7263	1.00703	1.00707	1.00711	0	NA	Inf	Inf	39	20591058	20736610	20591019	20736571	0	20591019	145552
BEMIPARIN	non_withdrawal	39	38.7263	-0.478457	0.010033	0.426979	38.7263	1.00703	1.00707	1.00711	0	NA	Inf	Inf	39	20591058	20736610	20591019	20736571	0	20591019	145552
BENEFIBER WWHEAT DEXTRIN	non_withdrawal	39	38.7263	-0.478457	0.010033	0.426979	38.7263	1.00703	1.00707	1.00711	0	NA	Inf	Inf	39	20591058	20736610	20591019	20736571	0	20591019	145552
BIPRETERAX	non_withdrawal	39	38.7263	-0.478457	0.010033	0.426979	38.7263	1.00703	1.00707	1.00711	0	NA	Inf	Inf	39	20591058	20736610	20591019	20736571	0	20591019	145552
BISPHOSPHONATES	non_withdrawal	39	38.7263	-0.478457	0.010033	0.426979	38.7263	1.00703	1.00707	1.00711	0	NA	Inf	Inf	39	20591058	20736610	20591019	20736571	0	20591019	145552
BLACK COHOSH	non_withdrawal	39	38.7263	-0.478457	0.010033	0.426979	38.7263	1.00703	1.00707	1.00711	0	NA	Inf	Inf	39	20591058	20736610	20591019	20736571	0	20591019	145552
CALDOLOR	non_withdrawal	39	38.7263	-0.478457	0.010033	0.426979	38.7263	1.00703	1.00707	1.00711	0	NA	Inf	Inf	39	20591058	20736610	20591019	20736571	0	20591019	145552
CARBACHOL	non_withdrawal	39	38.7263	-0.478457	0.010033	0.426979	38.7263	1.00703	1.00707	1.00711	0	NA	Inf	Inf	39	20591058	20736610	20591019	20736571	0	20591019	145552
CLEMIZOLE PENICILLIN	non_withdrawal	39	38.7263	-0.478457	0.010033	0.426979	38.7263	1.00703	1.00707	1.00711	0	NA	Inf	Inf	39	20591058	20736610	20591019	20736571	0	20591019	145552
ENKAID	non_withdrawal	39	38.7263	-0.478457	0.010033	0.426979	38.7263	1.00703	1.00707	1.00711	0	NA	Inf	Inf	39	20591058	20736610	20591019	20736571	0	20591019	145552
EURODIN	non_withdrawal	39	38.7263	-0.478457	0.010033	0.426979	38.7263	1.00703	1.00707	1.00711	0	NA	Inf	Inf	39	20591058	20736610	20591019	20736571	0	20591019	145552
GEMCITABINE M2	non_withdrawal	39	38.7263	-0.478457	0.010033	0.426979	38.7263	1.00703	1.00707	1.00711	0	NA	Inf	Inf	39	20591058	20736610	20591019	20736571	0	20591019	145552
GEMCITABINE_	non_withdrawal	39	38.7263	-0.478457	0.010033	0.426979	38.7263	1.00703	1.00707	1.00711	0	NA	Inf	Inf	39	20591058	20736610	20591019	20736571	0	20591019	145552
GENINAX	non_withdrawal	39	38.7263	-0.478457	0.010033	0.426979	38.7263	1.00703	1.00707	1.00711	0	NA	Inf	Inf	39	20591058	20736610	20591019	20736571	0	20591019	145552
GONALF RFF PEN	non_withdrawal	39	38.7263	-0.478457	0.010033	0.426979	38.7263	1.00703	1.00707	1.00711	0	NA	Inf	Inf	39	20591058	20736610	20591019	20736571	0	20591019	145552
GRAMALIL	non_withdrawal	39	38.7263	-0.478457	0.010033	0.426979	38.7263	1.00703	1.00707	1.00711	0	NA	Inf	Inf	39	20591058	20736610	20591019	20736571	0	20591019	145552
HERBESSER	non_withdrawal	39	38.7263	-0.478457	0.010033	0.426979	38.7263	1.00703	1.00707	1.00711	0	NA	Inf	Inf	39	20591058	20736610	20591019	20736571	0	20591019	145552
HIBICLENS	non_withdrawal	39	38.7263	-0.478457	0.010033	0.426979	38.7263	1.00703	1.00707	1.00711	0	NA	Inf	Inf	39	20591058	20736610	20591019	20736571	0	20591019	145552
IMIJECT	non_withdrawal	39	38.7263	-0.478457	0.010033	0.426979	38.7263	1.00703	1.00707	1.00711	0	NA	Inf	Inf	39	20591058	20736610	20591019	20736571	0	20591019	145552
INFLUENZA VIRUS ACALIFORNIA_/2009 X-179A ANTIGEN (FORMALDEHYDE INACTIVATED)_INFLUENZA A VIRUS A/VICTORIA/210/2009 X-187 (H3N2) ANTIGEN (FORMALDEHYDE INACTIVATED)\INFLUENZA B VIRUS B/BRISBANE/60/2008 ANTIGEN (FORMALDEHYDE INACTIVATED)	non_withdrawal	39	38.7263	-0.478457	0.010033	0.426979	38.7263	1.00703	1.00707	1.00711	0	NA	Inf	Inf	39	20591058	20736610	20591019	20736571	0	20591019	145552
INSULATARD HM PENFILL	non_withdrawal	39	38.7263	-0.478457	0.010033	0.426979	38.7263	1.00703	1.00707	1.00711	0	NA	Inf	Inf	39	20591058	20736610	20591019	20736571	0	20591019	145552
KREDEX	non_withdrawal	39	38.7263	-0.478457	0.010033	0.426979	38.7263	1.00703	1.00707	1.00711	0	NA	Inf	Inf	39	20591058	20736610	20591019	20736571	0	20591019	145552
LEUCOVORIN_	non_withdrawal	39	38.7263	-0.478457	0.010033	0.426979	38.7263	1.00703	1.00707	1.00711	0	NA	Inf	Inf	39	20591058	20736610	20591019	20736571	0	20591019	145552
LIDOCAINEPHENYLEPHRINE	non_withdrawal	39	38.7263	-0.478457	0.010033	0.426979	38.7263	1.00703	1.00707	1.00711	0	NA	Inf	Inf	39	20591058	20736610	20591019	20736571	0	20591019	145552
LOPINAVIR WRITONAVIR	non_withdrawal	39	38.7263	-0.478457	0.010033	0.426979	38.7263	1.00703	1.00707	1.00711	0	NA	Inf	Inf	39	20591058	20736610	20591019	20736571	0	20591019	145552
LUCITANIB	non_withdrawal	39	38.7263	-0.478457	0.010033	0.426979	38.7263	1.00703	1.00707	1.00711	0	NA	Inf	Inf	39	20591058	20736610	20591019	20736571	0	20591019	145552
NOCTAMIDE	non_withdrawal	39	38.7263	-0.478457	0.010033	0.426979	38.7263	1.00703	1.00707	1.00711	0	NA	Inf	Inf	39	20591058	20736610	20591019	20736571	0	20591019	145552
OMNIC OCAS ORODISPERSABLE	non_withdrawal	39	38.7263	-0.478457	0.010033	0.426979	38.7263	1.00703	1.00707	1.00711	0	NA	Inf	Inf	39	20591058	20736610	20591019	20736571	0	20591019	145552
OTERACIL	non_withdrawal	39	38.7263	-0.478457	0.010033	0.426979	38.7263	1.00703	1.00707	1.00711	0	NA	Inf	Inf	39	20591058	20736610	20591019	20736571	0	20591019	145552
PEGADEMASE BOVINE	non_withdrawal	39	38.7263	-0.478457	0.010033	0.426979	38.7263	1.00703	1.00707	1.00711	0	NA	Inf	Inf	39	20591058	20736610	20591019	20736571	0	20591019	145552
PENTETREOTIDE	non_withdrawal	39	38.7263	-0.478457	0.010033	0.426979	38.7263	1.00703	1.00707	1.00711	0	NA	Inf	Inf	39	20591058	20736610	20591019	20736571	0	20591019	145552
PROVAS COMP	non_withdrawal	39	38.7263	-0.478457	0.010033	0.426979	38.7263	1.00703	1.00707	1.00711	0	NA	Inf	Inf	39	20591058	20736610	20591019	20736571	0	20591019	145552
TARGIN	non_withdrawal	39	38.7263	-0.478457	0.010033	0.426979	38.7263	1.00703	1.00707	1.00711	0	NA	Inf	Inf	39	20591058	20736610	20591019	20736571	0	20591019	145552
TECHNETIUM TCM SULFUR COLLOID	non_withdrawal	39	38.7263	-0.478457	0.010033	0.426979	38.7263	1.00703	1.00707	1.00711	0	NA	Inf	Inf	39	20591058	20736610	20591019	20736571	0	20591019	145552
TOTALIP	non_withdrawal	39	38.7263	-0.478457	0.010033	0.426979	38.7263	1.00703	1.00707	1.00711	0	NA	Inf	Inf	39	20591058	20736610	20591019	20736571	0	20591019	145552
TRANSAMIN	non_withdrawal	39	38.7263	-0.478457	0.010033	0.426979	38.7263	1.00703	1.00707	1.00711	0	NA	Inf	Inf	39	20591058	20736610	20591019	20736571	0	20591019	145552
VOLIBRIS	non_withdrawal	39	38.7263	-0.478457	0.010033	0.426979	38.7263	1.00703	1.00707	1.00711	0	NA	Inf	Inf	39	20591058	20736610	20591019	20736571	0	20591019	145552
VOLUVEN	non_withdrawal	39	38.7263	-0.478457	0.010033	0.426979	38.7263	1.00703	1.00707	1.00711	0	NA	Inf	Inf	39	20591058	20736610	20591019	20736571	0	20591019	145552
LENVATINIB	non_withdrawal	22325	22170.3	-0.00895488	0.0100326	0.0288943	22170.1	1.00686	1.00699	1.00712	282.635	19.7535	78.9889	315.855	22327	20591058	20736610	20568733	20714283	2	20568733	145550
MINOXIDIL	non_withdrawal	54753	54373.6	-0.0020796	0.0100303	0.0220888	54372.6	1.00691	1.007	1.00708	705.487	32.3017	77.6102	186.471	54758	20591058	20736610	20536305	20681852	5	20536305	145547
CERTOLIZUMAB PEGOL	non_withdrawal	87311	86706.1	0.0004443	0.0100299	0.0195832	86703.5	1.00693	1.00701	1.00708	1127.01	38.7412	77.4712	154.92	87319	20591058	20736610	20503747	20649291	8	20503747	145544
ACE INHIBITORS	non_withdrawal	38	37.7333	-0.485311	0.0100297	0.431957	37.7333	1.00703	1.00707	1.00711	0	NA	Inf	Inf	38	20591058	20736610	20591020	20736572	0	20591020	145552
ACETAMINOPHENDEXTROMETHORPHAN_DOXYLAMINE \GUAIFENESIN\PHENYLEPHRINE	non_withdrawal	38	37.7333	-0.485311	0.0100297	0.431957	37.7333	1.00703	1.00707	1.00711	0	NA	Inf	Inf	38	20591058	20736610	20591020	20736572	0	20591020	145552
ALISPORIVIR	non_withdrawal	38	37.7333	-0.485311	0.0100297	0.431957	37.7333	1.00703	1.00707	1.00711	0	NA	Inf	Inf	38	20591058	20736610	20591020	20736572	0	20591020	145552
ALUMINUM HYDROXIDEMAGNESIUM HYDROXIDE	non_withdrawal	38	37.7333	-0.485311	0.0100297	0.431957	37.7333	1.00703	1.00707	1.00711	0	NA	Inf	Inf	38	20591058	20736610	20591020	20736572	0	20591020	145552
AMLODIPINE_RAMIPRIL	non_withdrawal	38	37.7333	-0.485311	0.0100297	0.431957	37.7333	1.00703	1.00707	1.00711	0	NA	Inf	Inf	38	20591058	20736610	20591020	20736572	0	20591020	145552
AMMONUL	non_withdrawal	38	37.7333	-0.485311	0.0100297	0.431957	37.7333	1.00703	1.00707	1.00711	0	NA	Inf	Inf	38	20591058	20736610	20591020	20736572	0	20591020	145552
ANALGESIC	non_withdrawal	38	37.7333	-0.485311	0.0100297	0.431957	37.7333	1.00703	1.00707	1.00711	0	NA	Inf	Inf	38	20591058	20736610	20591020	20736572	0	20591020	145552
AVAGARD	non_withdrawal	38	37.7333	-0.485311	0.0100297	0.431957	37.7333	1.00703	1.00707	1.00711	0	NA	Inf	Inf	38	20591058	20736610	20591020	20736572	0	20591020	145552
BECLOMETHASONE DIPROPIONATEFORMOTEROL_GLYCOPYRROLATE	non_withdrawal	38	37.7333	-0.485311	0.0100297	0.431957	37.7333	1.00703	1.00707	1.00711	0	NA	Inf	Inf	38	20591058	20736610	20591020	20736572	0	20591020	145552
BENZACLIN	non_withdrawal	38	37.7333	-0.485311	0.0100297	0.431957	37.7333	1.00703	1.00707	1.00711	0	NA	Inf	Inf	38	20591058	20736610	20591020	20736572	0	20591020	145552
BENZYDAMINE	non_withdrawal	38	37.7333	-0.485311	0.0100297	0.431957	37.7333	1.00703	1.00707	1.00711	0	NA	Inf	Inf	38	20591058	20736610	20591020	20736572	0	20591020	145552
BEPRICOR	non_withdrawal	38	37.7333	-0.485311	0.0100297	0.431957	37.7333	1.00703	1.00707	1.00711	0	NA	Inf	Inf	38	20591058	20736610	20591020	20736572	0	20591020	145552
BLINDED FEBUXOSTAT	non_withdrawal	38	37.7333	-0.485311	0.0100297	0.431957	37.7333	1.00703	1.00707	1.00711	0	NA	Inf	Inf	38	20591058	20736610	20591020	20736572	0	20591020	145552
BLINDED MARAVIROC	non_withdrawal	38	37.7333	-0.485311	0.0100297	0.431957	37.7333	1.00703	1.00707	1.00711	0	NA	Inf	Inf	38	20591058	20736610	20591020	20736572	0	20591020	145552
CAFFEINEERGOTAMINE_ERGOTAMINE	non_withdrawal	38	37.7333	-0.485311	0.0100297	0.431957	37.7333	1.00703	1.00707	1.00711	0	NA	Inf	Inf	38	20591058	20736610	20591020	20736572	0	20591020	145552
CALCIUM CHLORIDEMAGNESIUM_CHLORIDE\SODIUM	non_withdrawal	38	37.7333	-0.485311	0.0100297	0.431957	37.7333	1.00703	1.00707	1.00711	0	NA	Inf	Inf	38	20591058	20736610	20591020	20736572	0	20591020	145552
CEFUHEXAL	non_withdrawal	38	37.7333	-0.485311	0.0100297	0.431957	37.7333	1.00703	1.00707	1.00711	0	NA	Inf	Inf	38	20591058	20736610	20591020	20736572	0	20591020	145552
CEREPRO	non_withdrawal	38	37.7333	-0.485311	0.0100297	0.431957	37.7333	1.00703	1.00707	1.00711	0	NA	Inf	Inf	38	20591058	20736610	20591020	20736572	0	20591020	145552
CILOXAN	non_withdrawal	38	37.7333	-0.485311	0.0100297	0.431957	37.7333	1.00703	1.00707	1.00711	0	NA	Inf	Inf	38	20591058	20736610	20591020	20736572	0	20591020	145552
CONTRAST DYE	non_withdrawal	38	37.7333	-0.485311	0.0100297	0.431957	37.7333	1.00703	1.00707	1.00711	0	NA	Inf	Inf	38	20591058	20736610	20591020	20736572	0	20591020	145552
COPPERTONE WATER BABIES LOTION SPRAY SPF	non_withdrawal	38	37.7333	-0.485311	0.0100297	0.431957	37.7333	1.00703	1.00707	1.00711	0	NA	Inf	Inf	38	20591058	20736610	20591020	20736572	0	20591020	145552
CYCLOGYL	non_withdrawal	38	37.7333	-0.485311	0.0100297	0.431957	37.7333	1.00703	1.00707	1.00711	0	NA	Inf	Inf	38	20591058	20736610	20591020	20736572	0	20591020	145552
DIOCOMB SI	non_withdrawal	38	37.7333	-0.485311	0.0100297	0.431957	37.7333	1.00703	1.00707	1.00711	0	NA	Inf	Inf	38	20591058	20736610	20591020	20736572	0	20591020	145552
FIBRINOGEN HUMANHUMAN THROMBIN	non_withdrawal	38	37.7333	-0.485311	0.0100297	0.431957	37.7333	1.00703	1.00707	1.00711	0	NA	Inf	Inf	38	20591058	20736610	20591020	20736572	0	20591020	145552
FLUANXOL	non_withdrawal	38	37.7333	-0.485311	0.0100297	0.431957	37.7333	1.00703	1.00707	1.00711	0	NA	Inf	Inf	38	20591058	20736610	20591020	20736572	0	20591020	145552
FML	non_withdrawal	38	37.7333	-0.485311	0.0100297	0.431957	37.7333	1.00703	1.00707	1.00711	0	NA	Inf	Inf	38	20591058	20736610	20591020	20736572	0	20591020	145552
GEMTUZUMAB	non_withdrawal	38	37.7333	-0.485311	0.0100297	0.431957	37.7333	1.00703	1.00707	1.00711	0	NA	Inf	Inf	38	20591058	20736610	20591020	20736572	0	20591020	145552
GENETICALLYMODIFIED AUTOLOGOUS T CELLS	non_withdrawal	38	37.7333	-0.485311	0.0100297	0.431957	37.7333	1.00703	1.00707	1.00711	0	NA	Inf	Inf	38	20591058	20736610	20591020	20736572	0	20591020	145552
HERBALSPLANTAGO OVATA LEAF	non_withdrawal	38	37.7333	-0.485311	0.0100297	0.431957	37.7333	1.00703	1.00707	1.00711	0	NA	Inf	Inf	38	20591058	20736610	20591020	20736572	0	20591020	145552
INNOLET R CHU	non_withdrawal	38	37.7333	-0.485311	0.0100297	0.431957	37.7333	1.00703	1.00707	1.00711	0	NA	Inf	Inf	38	20591058	20736610	20591020	20736572	0	20591020	145552
LEUKERIN	non_withdrawal	38	37.7333	-0.485311	0.0100297	0.431957	37.7333	1.00703	1.00707	1.00711	0	NA	Inf	Inf	38	20591058	20736610	20591020	20736572	0	20591020	145552
MEDICON	non_withdrawal	38	37.7333	-0.485311	0.0100297	0.431957	37.7333	1.00703	1.00707	1.00711	0	NA	Inf	Inf	38	20591058	20736610	20591020	20736572	0	20591020	145552
MEROPENEM ANHYDROUS	non_withdrawal	38	37.7333	-0.485311	0.0100297	0.431957	37.7333	1.00703	1.00707	1.00711	0	NA	Inf	Inf	38	20591058	20736610	20591020	20736572	0	20591020	145552
MINERALSOMEGA- FATTY ACIDS_VITAMINS	non_withdrawal	38	37.7333	-0.485311	0.0100297	0.431957	37.7333	1.00703	1.00707	1.00711	0	NA	Inf	Inf	38	20591058	20736610	20591020	20736572	0	20591020	145552
MODIODAL	non_withdrawal	38	37.7333	-0.485311	0.0100297	0.431957	37.7333	1.00703	1.00707	1.00711	0	NA	Inf	Inf	38	20591058	20736610	20591020	20736572	0	20591020	145552
MODURETIC	non_withdrawal	38	37.7333	-0.485311	0.0100297	0.431957	37.7333	1.00703	1.00707	1.00711	0	NA	Inf	Inf	38	20591058	20736610	20591020	20736572	0	20591020	145552
MYLERAN	non_withdrawal	38	37.7333	-0.485311	0.0100297	0.431957	37.7333	1.00703	1.00707	1.00711	0	NA	Inf	Inf	38	20591058	20736610	20591020	20736572	0	20591020	145552
NA	non_withdrawal	38	37.7333	-0.485311	0.0100297	0.431957	37.7333	1.00703	1.00707	1.00711	0	NA	Inf	Inf	38	20591058	20736610	20591020	20736572	0	20591020	145552
NILUTAMIDE	non_withdrawal	38	37.7333	-0.485311	0.0100297	0.431957	37.7333	1.00703	1.00707	1.00711	0	NA	Inf	Inf	38	20591058	20736610	20591020	20736572	0	20591020	145552
NORVAS	non_withdrawal	38	37.7333	-0.485311	0.0100297	0.431957	37.7333	1.00703	1.00707	1.00711	0	NA	Inf	Inf	38	20591058	20736610	20591020	20736572	0	20591020	145552
ORTHOEST	non_withdrawal	38	37.7333	-0.485311	0.0100297	0.431957	37.7333	1.00703	1.00707	1.00711	0	NA	Inf	Inf	38	20591058	20736610	20591020	20736572	0	20591020	145552
OXOMEMAZINE	non_withdrawal	38	37.7333	-0.485311	0.0100297	0.431957	37.7333	1.00703	1.00707	1.00711	0	NA	Inf	Inf	38	20591058	20736610	20591020	20736572	0	20591020	145552
PIOGLITAZONE_GLIMEPIRIDE	non_withdrawal	38	37.7333	-0.485311	0.0100297	0.431957	37.7333	1.00703	1.00707	1.00711	0	NA	Inf	Inf	38	20591058	20736610	20591020	20736572	0	20591020	145552
PONTAL	non_withdrawal	38	37.7333	-0.485311	0.0100297	0.431957	37.7333	1.00703	1.00707	1.00711	0	NA	Inf	Inf	38	20591058	20736610	20591020	20736572	0	20591020	145552
PREVALITE	non_withdrawal	38	37.7333	-0.485311	0.0100297	0.431957	37.7333	1.00703	1.00707	1.00711	0	NA	Inf	Inf	38	20591058	20736610	20591020	20736572	0	20591020	145552
PYRIDIUM	non_withdrawal	38	37.7333	-0.485311	0.0100297	0.431957	37.7333	1.00703	1.00707	1.00711	0	NA	Inf	Inf	38	20591058	20736610	20591020	20736572	0	20591020	145552
RABIES VACCINE	non_withdrawal	38	37.7333	-0.485311	0.0100297	0.431957	37.7333	1.00703	1.00707	1.00711	0	NA	Inf	Inf	38	20591058	20736610	20591020	20736572	0	20591020	145552
TEMGESIC	non_withdrawal	38	37.7333	-0.485311	0.0100297	0.431957	37.7333	1.00703	1.00707	1.00711	0	NA	Inf	Inf	38	20591058	20736610	20591020	20736572	0	20591020	145552
TETRACAINE POLYGYL STERILE	non_withdrawal	38	37.7333	-0.485311	0.0100297	0.431957	37.7333	1.00703	1.00707	1.00711	0	NA	Inf	Inf	38	20591058	20736610	20591020	20736572	0	20591020	145552
THERAFLU	non_withdrawal	38	37.7333	-0.485311	0.0100297	0.431957	37.7333	1.00703	1.00707	1.00711	0	NA	Inf	Inf	38	20591058	20736610	20591020	20736572	0	20591020	145552
TRIVASTAL	non_withdrawal	38	37.7333	-0.485311	0.0100297	0.431957	37.7333	1.00703	1.00707	1.00711	0	NA	Inf	Inf	38	20591058	20736610	20591020	20736572	0	20591020	145552
TYZEKA	non_withdrawal	38	37.7333	-0.485311	0.0100297	0.431957	37.7333	1.00703	1.00707	1.00711	0	NA	Inf	Inf	38	20591058	20736610	20591020	20736572	0	20591020	145552
ULTRAVATE	non_withdrawal	38	37.7333	-0.485311	0.0100297	0.431957	37.7333	1.00703	1.00707	1.00711	0	NA	Inf	Inf	38	20591058	20736610	20591020	20736572	0	20591020	145552
PONATINIB	non_withdrawal	10871	10795.7	-0.0172201	0.0100289	0.0370196	10795.6	1.00679	1.00698	1.00716	141.395	10.8291	76.8839	545.857	10872	20591058	20736610	20580187	20725738	1	20580187	145551
CISPLATIN	non_withdrawal	21673	21522.9	-0.00924322	0.0100287	0.0291711	21522.7	1.00685	1.00698	1.00712	282.644	19.176	76.6796	306.621	21675	20591058	20736610	20569385	20714935	2	20569385	145550
7800-09	non_withdrawal	37	36.7403	-0.492453	0.0100261	0.437122	36.7403	1.00703	1.00707	1.00711	0	NA	Inf	Inf	37	20591058	20736610	20591021	20736573	0	20591021	145552
ACETAMINOPHENPHENYLEPHRINE	non_withdrawal	37	36.7403	-0.492453	0.0100261	0.437122	36.7403	1.00703	1.00707	1.00711	0	NA	Inf	Inf	37	20591058	20736610	20591021	20736573	0	20591021	145552
ACETYLCHOLINE	non_withdrawal	37	36.7403	-0.492453	0.0100261	0.437122	36.7403	1.00703	1.00707	1.00711	0	NA	Inf	Inf	37	20591058	20736610	20591021	20736573	0	20591021	145552
ALISKIREN HEMIFUMARATEHYDROCHLOROTHIAZIDE	non_withdrawal	37	36.7403	-0.492453	0.0100261	0.437122	36.7403	1.00703	1.00707	1.00711	0	NA	Inf	Inf	37	20591058	20736610	20591021	20736573	0	20591021	145552
ALTRULINE	non_withdrawal	37	36.7403	-0.492453	0.0100261	0.437122	36.7403	1.00703	1.00707	1.00711	0	NA	Inf	Inf	37	20591058	20736610	20591021	20736573	0	20591021	145552
AMINOPHYLLIN	non_withdrawal	37	36.7403	-0.492453	0.0100261	0.437122	36.7403	1.00703	1.00707	1.00711	0	NA	Inf	Inf	37	20591058	20736610	20591021	20736573	0	20591021	145552
APIS MELLIFERA VENOM	non_withdrawal	37	36.7403	-0.492453	0.0100261	0.437122	36.7403	1.00703	1.00707	1.00711	0	NA	Inf	Inf	37	20591058	20736610	20591021	20736573	0	20591021	145552
AVOBENZONEECAMSULE_OCTOCRYLENE	non_withdrawal	37	36.7403	-0.492453	0.0100261	0.437122	36.7403	1.00703	1.00707	1.00711	0	NA	Inf	Inf	37	20591058	20736610	20591021	20736573	0	20591021	145552
BAROSPERSE	non_withdrawal	37	36.7403	-0.492453	0.0100261	0.437122	36.7403	1.00703	1.00707	1.00711	0	NA	Inf	Inf	37	20591058	20736610	20591021	20736573	0	20591021	145552
BAYCOL	non_withdrawal	37	36.7403	-0.492453	0.0100261	0.437122	36.7403	1.00703	1.00707	1.00711	0	NA	Inf	Inf	37	20591058	20736610	20591021	20736573	0	20591021	145552
BENEFIBER STICK PACKS	non_withdrawal	37	36.7403	-0.492453	0.0100261	0.437122	36.7403	1.00703	1.00707	1.00711	0	NA	Inf	Inf	37	20591058	20736610	20591021	20736573	0	20591021	145552
BETAMETHASONE DIPROPIONATESALICYLIC ACID	non_withdrawal	37	36.7403	-0.492453	0.0100261	0.437122	36.7403	1.00703	1.00707	1.00711	0	NA	Inf	Inf	37	20591058	20736610	20591021	20736573	0	20591021	145552
BISMUTH SUBSALICYLATECALCIUM	non_withdrawal	37	36.7403	-0.492453	0.0100261	0.437122	36.7403	1.00703	1.00707	1.00711	0	NA	Inf	Inf	37	20591058	20736610	20591021	20736573	0	20591021	145552
BUCKLEYS	non_withdrawal	37	36.7403	-0.492453	0.0100261	0.437122	36.7403	1.00703	1.00707	1.00711	0	NA	Inf	Inf	37	20591058	20736610	20591021	20736573	0	20591021	145552
BUFLOMEDIL	non_withdrawal	37	36.7403	-0.492453	0.0100261	0.437122	36.7403	1.00703	1.00707	1.00711	0	NA	Inf	Inf	37	20591058	20736610	20591021	20736573	0	20591021	145552
CELLCEPT_	non_withdrawal	37	36.7403	-0.492453	0.0100261	0.437122	36.7403	1.00703	1.00707	1.00711	0	NA	Inf	Inf	37	20591058	20736610	20591021	20736573	0	20591021	145552
CHLORPROPAMIDE	non_withdrawal	37	36.7403	-0.492453	0.0100261	0.437122	36.7403	1.00703	1.00707	1.00711	0	NA	Inf	Inf	37	20591058	20736610	20591021	20736573	0	20591021	145552
CORRECTOL	non_withdrawal	37	36.7403	-0.492453	0.0100261	0.437122	36.7403	1.00703	1.00707	1.00711	0	NA	Inf	Inf	37	20591058	20736610	20591021	20736573	0	20591021	145552
CREST_FLUORIDE	non_withdrawal	37	36.7403	-0.492453	0.0100261	0.437122	36.7403	1.00703	1.00707	1.00711	0	NA	Inf	Inf	37	20591058	20736610	20591021	20736573	0	20591021	145552
DALACIN C	non_withdrawal	37	36.7403	-0.492453	0.0100261	0.437122	36.7403	1.00703	1.00707	1.00711	0	NA	Inf	Inf	37	20591058	20736610	20591021	20736573	0	20591021	145552
DIANEAL PD, PERITONEAL DIALYSIS_ DEXTROSE "BAXTER"	non_withdrawal	37	36.7403	-0.492453	0.0100261	0.437122	36.7403	1.00703	1.00707	1.00711	0	NA	Inf	Inf	37	20591058	20736610	20591021	20736573	0	20591021	145552
DIHYDAN	non_withdrawal	37	36.7403	-0.492453	0.0100261	0.437122	36.7403	1.00703	1.00707	1.00711	0	NA	Inf	Inf	37	20591058	20736610	20591021	20736573	0	20591021	145552
DUODOPA	non_withdrawal	37	36.7403	-0.492453	0.0100261	0.437122	36.7403	1.00703	1.00707	1.00711	0	NA	Inf	Inf	37	20591058	20736610	20591021	20736573	0	20591021	145552
EXLAX	non_withdrawal	37	36.7403	-0.492453	0.0100261	0.437122	36.7403	1.00703	1.00707	1.00711	0	NA	Inf	Inf	37	20591058	20736610	20591021	20736573	0	20591021	145552
EYE	non_withdrawal	37	36.7403	-0.492453	0.0100261	0.437122	36.7403	1.00703	1.00707	1.00711	0	NA	Inf	Inf	37	20591058	20736610	20591021	20736573	0	20591021	145552
FLORID	non_withdrawal	37	36.7403	-0.492453	0.0100261	0.437122	36.7403	1.00703	1.00707	1.00711	0	NA	Inf	Inf	37	20591058	20736610	20591021	20736573	0	20591021	145552
GASX EXTSTR CHEWABLE CHERRY CREME	non_withdrawal	37	36.7403	-0.492453	0.0100261	0.437122	36.7403	1.00703	1.00707	1.00711	0	NA	Inf	Inf	37	20591058	20736610	20591021	20736573	0	20591021	145552
HALCINONIDE	non_withdrawal	37	36.7403	-0.492453	0.0100261	0.437122	36.7403	1.00703	1.00707	1.00711	0	NA	Inf	Inf	37	20591058	20736610	20591021	20736573	0	20591021	145552
HYALURONIDASEOYSK_TRASTUZUMAB	non_withdrawal	37	36.7403	-0.492453	0.0100261	0.437122	36.7403	1.00703	1.00707	1.00711	0	NA	Inf	Inf	37	20591058	20736610	20591021	20736573	0	20591021	145552
HYDROCORTISONEOXYTETRACYCLINE_POLYMYXIN B	non_withdrawal	37	36.7403	-0.492453	0.0100261	0.437122	36.7403	1.00703	1.00707	1.00711	0	NA	Inf	Inf	37	20591058	20736610	20591021	20736573	0	20591021	145552
IMCA	non_withdrawal	37	36.7403	-0.492453	0.0100261	0.437122	36.7403	1.00703	1.00707	1.00711	0	NA	Inf	Inf	37	20591058	20736610	20591021	20736573	0	20591021	145552
IMMUCYST AVENTIS PASTEUR LTD.	non_withdrawal	37	36.7403	-0.492453	0.0100261	0.437122	36.7403	1.00703	1.00707	1.00711	0	NA	Inf	Inf	37	20591058	20736610	20591021	20736573	0	20591021	145552
LEXOTANIL	non_withdrawal	37	36.7403	-0.492453	0.0100261	0.437122	36.7403	1.00703	1.00707	1.00711	0	NA	Inf	Inf	37	20591058	20736610	20591021	20736573	0	20591021	145552
LULICONAZOLE	non_withdrawal	37	36.7403	-0.492453	0.0100261	0.437122	36.7403	1.00703	1.00707	1.00711	0	NA	Inf	Inf	37	20591058	20736610	20591021	20736573	0	20591021	145552
MELBIN	non_withdrawal	37	36.7403	-0.492453	0.0100261	0.437122	36.7403	1.00703	1.00707	1.00711	0	NA	Inf	Inf	37	20591058	20736610	20591021	20736573	0	20591021	145552
MEPHENESIN	non_withdrawal	37	36.7403	-0.492453	0.0100261	0.437122	36.7403	1.00703	1.00707	1.00711	0	NA	Inf	Inf	37	20591058	20736610	20591021	20736573	0	20591021	145552
MINIAS	non_withdrawal	37	36.7403	-0.492453	0.0100261	0.437122	36.7403	1.00703	1.00707	1.00711	0	NA	Inf	Inf	37	20591058	20736610	20591021	20736573	0	20591021	145552
MLN	non_withdrawal	37	36.7403	-0.492453	0.0100261	0.437122	36.7403	1.00703	1.00707	1.00711	0	NA	Inf	Inf	37	20591058	20736610	20591021	20736573	0	20591021	145552
NEUTROGIN	non_withdrawal	37	36.7403	-0.492453	0.0100261	0.437122	36.7403	1.00703	1.00707	1.00711	0	NA	Inf	Inf	37	20591058	20736610	20591021	20736573	0	20591021	145552
NUCLEOSIDE REVERSE TRANSCRIPTASE INHIBITORS	non_withdrawal	37	36.7403	-0.492453	0.0100261	0.437122	36.7403	1.00703	1.00707	1.00711	0	NA	Inf	Inf	37	20591058	20736610	20591021	20736573	0	20591021	145552
OBENZYLGUANINE	non_withdrawal	37	36.7403	-0.492453	0.0100261	0.437122	36.7403	1.00703	1.00707	1.00711	0	NA	Inf	Inf	37	20591058	20736610	20591021	20736573	0	20591021	145552
ORUDIS	non_withdrawal	37	36.7403	-0.492453	0.0100261	0.437122	36.7403	1.00703	1.00707	1.00711	0	NA	Inf	Inf	37	20591058	20736610	20591021	20736573	0	20591021	145552
OSTELUC	non_withdrawal	37	36.7403	-0.492453	0.0100261	0.437122	36.7403	1.00703	1.00707	1.00711	0	NA	Inf	Inf	37	20591058	20736610	20591021	20736573	0	20591021	145552
PEGINTERFERON ALFAB_RIBAVIRIN	non_withdrawal	37	36.7403	-0.492453	0.0100261	0.437122	36.7403	1.00703	1.00707	1.00711	0	NA	Inf	Inf	37	20591058	20736610	20591021	20736573	0	20591021	145552
PHENAZEPAM	non_withdrawal	37	36.7403	-0.492453	0.0100261	0.437122	36.7403	1.00703	1.00707	1.00711	0	NA	Inf	Inf	37	20591058	20736610	20591021	20736573	0	20591021	145552
PHYSIONEAL	non_withdrawal	37	36.7403	-0.492453	0.0100261	0.437122	36.7403	1.00703	1.00707	1.00711	0	NA	Inf	Inf	37	20591058	20736610	20591021	20736573	0	20591021	145552
POLYSPORIN	non_withdrawal	37	36.7403	-0.492453	0.0100261	0.437122	36.7403	1.00703	1.00707	1.00711	0	NA	Inf	Inf	37	20591058	20736610	20591021	20736573	0	20591021	145552
QAB	non_withdrawal	37	36.7403	-0.492453	0.0100261	0.437122	36.7403	1.00703	1.00707	1.00711	0	NA	Inf	Inf	37	20591058	20736610	20591021	20736573	0	20591021	145552
RANIPLEX	non_withdrawal	37	36.7403	-0.492453	0.0100261	0.437122	36.7403	1.00703	1.00707	1.00711	0	NA	Inf	Inf	37	20591058	20736610	20591021	20736573	0	20591021	145552
SEVOFRANE	non_withdrawal	37	36.7403	-0.492453	0.0100261	0.437122	36.7403	1.00703	1.00707	1.00711	0	NA	Inf	Inf	37	20591058	20736610	20591021	20736573	0	20591021	145552
TIPIFARNIB	non_withdrawal	37	36.7403	-0.492453	0.0100261	0.437122	36.7403	1.00703	1.00707	1.00711	0	NA	Inf	Inf	37	20591058	20736610	20591021	20736573	0	20591021	145552
TRYPTOPHAN	non_withdrawal	37	36.7403	-0.492453	0.0100261	0.437122	36.7403	1.00703	1.00707	1.00711	0	NA	Inf	Inf	37	20591058	20736610	20591021	20736573	0	20591021	145552
TULOBUTEROL	non_withdrawal	37	36.7403	-0.492453	0.0100261	0.437122	36.7403	1.00703	1.00707	1.00711	0	NA	Inf	Inf	37	20591058	20736610	20591021	20736573	0	20591021	145552
UNACID	non_withdrawal	37	36.7403	-0.492453	0.0100261	0.437122	36.7403	1.00703	1.00707	1.00711	0	NA	Inf	Inf	37	20591058	20736610	20591021	20736573	0	20591021	145552
VANTIN	non_withdrawal	37	36.7403	-0.492453	0.0100261	0.437122	36.7403	1.00703	1.00707	1.00711	0	NA	Inf	Inf	37	20591058	20736610	20591021	20736573	0	20591021	145552
VAXIGRIP	non_withdrawal	37	36.7403	-0.492453	0.0100261	0.437122	36.7403	1.00703	1.00707	1.00711	0	NA	Inf	Inf	37	20591058	20736610	20591021	20736573	0	20591021	145552
VISINE	non_withdrawal	37	36.7403	-0.492453	0.0100261	0.437122	36.7403	1.00703	1.00707	1.00711	0	NA	Inf	Inf	37	20591058	20736610	20591021	20736573	0	20591021	145552
VORETIGENE NEPARVOVEC	non_withdrawal	37	36.7403	-0.492453	0.0100261	0.437122	36.7403	1.00703	1.00707	1.00711	0	NA	Inf	Inf	37	20591058	20736610	20591021	20736573	0	20591021	145552
XIBROM	non_withdrawal	37	36.7403	-0.492453	0.0100261	0.437122	36.7403	1.00703	1.00707	1.00711	0	NA	Inf	Inf	37	20591058	20736610	20591021	20736573	0	20591021	145552
ZOLEDRONATE VS	non_withdrawal	37	36.7403	-0.492453	0.0100261	0.437122	36.7403	1.00703	1.00707	1.00711	0	NA	Inf	Inf	37	20591058	20736610	20591021	20736573	0	20591021	145552
ENZALUTAMIDE	non_withdrawal	52582	52217.9	-0.00233305	0.0100248	0.0223293	52217	1.0069	1.00699	1.00708	705.562	31.0176	74.525	179.059	52587	20591058	20736610	20538476	20684023	5	20538476	145547
DAPAGLIFLOZIN	non_withdrawal	20987	20841.7	-0.00956108	0.0100244	0.029476	20841.5	1.00684	1.00698	1.00712	282.653	18.5684	74.2501	296.907	20989	20591058	20736610	20570071	20715621	2	20570071	145550
ACETAMINOPHENCAFFEINE_PROMETHAZINE\SALICYLAMIDE	non_withdrawal	36	35.7473	-0.499905	0.0100224	0.442488	35.7473	1.00703	1.00707	1.00711	0	NA	Inf	Inf	36	20591058	20736610	20591022	20736574	0	20591022	145552
ACTONEL_CALCIUM	non_withdrawal	36	35.7473	-0.499905	0.0100224	0.442488	35.7473	1.00703	1.00707	1.00711	0	NA	Inf	Inf	36	20591058	20736610	20591022	20736574	0	20591022	145552
ALPHARADIN	non_withdrawal	36	35.7473	-0.499905	0.0100224	0.442488	35.7473	1.00703	1.00707	1.00711	0	NA	Inf	Inf	36	20591058	20736610	20591022	20736574	0	20591022	145552
ANEXATE	non_withdrawal	36	35.7473	-0.499905	0.0100224	0.442488	35.7473	1.00703	1.00707	1.00711	0	NA	Inf	Inf	36	20591058	20736610	20591022	20736574	0	20591022	145552
ASPIRINBUTALBITAL_CAFFEINE\CODEINE	non_withdrawal	36	35.7473	-0.499905	0.0100224	0.442488	35.7473	1.00703	1.00707	1.00711	0	NA	Inf	Inf	36	20591058	20736610	20591022	20736574	0	20591022	145552
BICILLIN CR_300	non_withdrawal	36	35.7473	-0.499905	0.0100224	0.442488	35.7473	1.00703	1.00707	1.00711	0	NA	Inf	Inf	36	20591058	20736610	20591022	20736574	0	20591022	145552
BLINDED STUDY	non_withdrawal	36	35.7473	-0.499905	0.0100224	0.442488	35.7473	1.00703	1.00707	1.00711	0	NA	Inf	Inf	36	20591058	20736610	20591022	20736574	0	20591022	145552
CARBOPLATINPACLITAXEL	non_withdrawal	36	35.7473	-0.499905	0.0100224	0.442488	35.7473	1.00703	1.00707	1.00711	0	NA	Inf	Inf	36	20591058	20736610	20591022	20736574	0	20591022	145552
CARMEN	non_withdrawal	36	35.7473	-0.499905	0.0100224	0.442488	35.7473	1.00703	1.00707	1.00711	0	NA	Inf	Inf	36	20591058	20736610	20591022	20736574	0	20591022	145552
CEFOTAXIMECEFOTAXIME	non_withdrawal	36	35.7473	-0.499905	0.0100224	0.442488	35.7473	1.00703	1.00707	1.00711	0	NA	Inf	Inf	36	20591058	20736610	20591022	20736574	0	20591022	145552
CENTRUM	non_withdrawal	36	35.7473	-0.499905	0.0100224	0.442488	35.7473	1.00703	1.00707	1.00711	0	NA	Inf	Inf	36	20591058	20736610	20591022	20736574	0	20591022	145552
CHIROCAINE	non_withdrawal	36	35.7473	-0.499905	0.0100224	0.442488	35.7473	1.00703	1.00707	1.00711	0	NA	Inf	Inf	36	20591058	20736610	20591022	20736574	0	20591022	145552
COPPERTONE SPORT STICK SPF	non_withdrawal	36	35.7473	-0.499905	0.0100224	0.442488	35.7473	1.00703	1.00707	1.00711	0	NA	Inf	Inf	36	20591058	20736610	20591022	20736574	0	20591022	145552
DAIVONEX	non_withdrawal	36	35.7473	-0.499905	0.0100224	0.442488	35.7473	1.00703	1.00707	1.00711	0	NA	Inf	Inf	36	20591058	20736610	20591022	20736574	0	20591022	145552
DECORTINH	non_withdrawal	36	35.7473	-0.499905	0.0100224	0.442488	35.7473	1.00703	1.00707	1.00711	0	NA	Inf	Inf	36	20591058	20736610	20591022	20736574	0	20591022	145552
DESFERRIOXAMINE	non_withdrawal	36	35.7473	-0.499905	0.0100224	0.442488	35.7473	1.00703	1.00707	1.00711	0	NA	Inf	Inf	36	20591058	20736610	20591022	20736574	0	20591022	145552
DEXTROSESODIUM_\SODIUM	non_withdrawal	36	35.7473	-0.499905	0.0100224	0.442488	35.7473	1.00703	1.00707	1.00711	0	NA	Inf	Inf	36	20591058	20736610	20591022	20736574	0	20591022	145552
DIETHYLSTILBESTROL	non_withdrawal	36	35.7473	-0.499905	0.0100224	0.442488	35.7473	1.00703	1.00707	1.00711	0	NA	Inf	Inf	36	20591058	20736610	20591022	20736574	0	20591022	145552
DPENICILLAMINE	non_withdrawal	36	35.7473	-0.499905	0.0100224	0.442488	35.7473	1.00703	1.00707	1.00711	0	NA	Inf	Inf	36	20591058	20736610	20591022	20736574	0	20591022	145552
EXPAREL	non_withdrawal	36	35.7473	-0.499905	0.0100224	0.442488	35.7473	1.00703	1.00707	1.00711	0	NA	Inf	Inf	36	20591058	20736610	20591022	20736574	0	20591022	145552
EXTRANEAL PERITONEAL DIALYSIS GL	non_withdrawal	36	35.7473	-0.499905	0.0100224	0.442488	35.7473	1.00703	1.00707	1.00711	0	NA	Inf	Inf	36	20591058	20736610	20591022	20736574	0	20591022	145552
FLORQUINITAU	non_withdrawal	36	35.7473	-0.499905	0.0100224	0.442488	35.7473	1.00703	1.00707	1.00711	0	NA	Inf	Inf	36	20591058	20736610	20591022	20736574	0	20591022	145552
GADOLINIUMBASED CONTRAST AGENT	non_withdrawal	36	35.7473	-0.499905	0.0100224	0.442488	35.7473	1.00703	1.00707	1.00711	0	NA	Inf	Inf	36	20591058	20736610	20591022	20736574	0	20591022	145552
HCTZ	non_withdrawal	36	35.7473	-0.499905	0.0100224	0.442488	35.7473	1.00703	1.00707	1.00711	0	NA	Inf	Inf	36	20591058	20736610	20591022	20736574	0	20591022	145552
HYPROMELLOSES	non_withdrawal	36	35.7473	-0.499905	0.0100224	0.442488	35.7473	1.00703	1.00707	1.00711	0	NA	Inf	Inf	36	20591058	20736610	20591022	20736574	0	20591022	145552
INSULIN ANIMAL	non_withdrawal	36	35.7473	-0.499905	0.0100224	0.442488	35.7473	1.00703	1.00707	1.00711	0	NA	Inf	Inf	36	20591058	20736610	20591022	20736574	0	20591022	145552
LANVIS	non_withdrawal	36	35.7473	-0.499905	0.0100224	0.442488	35.7473	1.00703	1.00707	1.00711	0	NA	Inf	Inf	36	20591058	20736610	20591022	20736574	0	20591022	145552
LISTERINE AGENT COOL BLUE BUBBLE BLAST	non_withdrawal	36	35.7473	-0.499905	0.0100224	0.442488	35.7473	1.00703	1.00707	1.00711	0	NA	Inf	Inf	36	20591058	20736610	20591022	20736574	0	20591022	145552
MACLADIN	non_withdrawal	36	35.7473	-0.499905	0.0100224	0.442488	35.7473	1.00703	1.00707	1.00711	0	NA	Inf	Inf	36	20591058	20736610	20591022	20736574	0	20591022	145552
MAGNESIUM HEPTAHYDRATE	non_withdrawal	36	35.7473	-0.499905	0.0100224	0.442488	35.7473	1.00703	1.00707	1.00711	0	NA	Inf	Inf	36	20591058	20736610	20591022	20736574	0	20591022	145552
MALATHION	non_withdrawal	36	35.7473	-0.499905	0.0100224	0.442488	35.7473	1.00703	1.00707	1.00711	0	NA	Inf	Inf	36	20591058	20736610	20591022	20736574	0	20591022	145552
METARAMINOL	non_withdrawal	36	35.7473	-0.499905	0.0100224	0.442488	35.7473	1.00703	1.00707	1.00711	0	NA	Inf	Inf	36	20591058	20736610	20591022	20736574	0	20591022	145552
METHANOL	non_withdrawal	36	35.7473	-0.499905	0.0100224	0.442488	35.7473	1.00703	1.00707	1.00711	0	NA	Inf	Inf	36	20591058	20736610	20591022	20736574	0	20591022	145552
MICROGYNON	non_withdrawal	36	35.7473	-0.499905	0.0100224	0.442488	35.7473	1.00703	1.00707	1.00711	0	NA	Inf	Inf	36	20591058	20736610	20591022	20736574	0	20591022	145552
MYSTAN	non_withdrawal	36	35.7473	-0.499905	0.0100224	0.442488	35.7473	1.00703	1.00707	1.00711	0	NA	Inf	Inf	36	20591058	20736610	20591022	20736574	0	20591022	145552
NESPO	non_withdrawal	36	35.7473	-0.499905	0.0100224	0.442488	35.7473	1.00703	1.00707	1.00711	0	NA	Inf	Inf	36	20591058	20736610	20591022	20736574	0	20591022	145552
NOVORAPID MIX CHU	non_withdrawal	36	35.7473	-0.499905	0.0100224	0.442488	35.7473	1.00703	1.00707	1.00711	0	NA	Inf	Inf	36	20591058	20736610	20591022	20736574	0	20591022	145552
NU LOTAN	non_withdrawal	36	35.7473	-0.499905	0.0100224	0.442488	35.7473	1.00703	1.00707	1.00711	0	NA	Inf	Inf	36	20591058	20736610	20591022	20736574	0	20591022	145552
ODRIK	non_withdrawal	36	35.7473	-0.499905	0.0100224	0.442488	35.7473	1.00703	1.00707	1.00711	0	NA	Inf	Inf	36	20591058	20736610	20591022	20736574	0	20591022	145552
PAROMOMYCIN	non_withdrawal	36	35.7473	-0.499905	0.0100224	0.442488	35.7473	1.00703	1.00707	1.00711	0	NA	Inf	Inf	36	20591058	20736610	20591022	20736574	0	20591022	145552
PIRITON	non_withdrawal	36	35.7473	-0.499905	0.0100224	0.442488	35.7473	1.00703	1.00707	1.00711	0	NA	Inf	Inf	36	20591058	20736610	20591022	20736574	0	20591022	145552
RADC	non_withdrawal	36	35.7473	-0.499905	0.0100224	0.442488	35.7473	1.00703	1.00707	1.00711	0	NA	Inf	Inf	36	20591058	20736610	20591022	20736574	0	20591022	145552
RESTYLANE	non_withdrawal	36	35.7473	-0.499905	0.0100224	0.442488	35.7473	1.00703	1.00707	1.00711	0	NA	Inf	Inf	36	20591058	20736610	20591022	20736574	0	20591022	145552
RETINA	non_withdrawal	36	35.7473	-0.499905	0.0100224	0.442488	35.7473	1.00703	1.00707	1.00711	0	NA	Inf	Inf	36	20591058	20736610	20591022	20736574	0	20591022	145552
REVLIMID CELGENE	non_withdrawal	36	35.7473	-0.499905	0.0100224	0.442488	35.7473	1.00703	1.00707	1.00711	0	NA	Inf	Inf	36	20591058	20736610	20591022	20736574	0	20591022	145552
RINGERS , LACTATED	non_withdrawal	36	35.7473	-0.499905	0.0100224	0.442488	35.7473	1.00703	1.00707	1.00711	0	NA	Inf	Inf	36	20591058	20736610	20591022	20736574	0	20591022	145552
SHAKUYAKUKANZO-TO	non_withdrawal	36	35.7473	-0.499905	0.0100224	0.442488	35.7473	1.00703	1.00707	1.00711	0	NA	Inf	Inf	36	20591058	20736610	20591022	20736574	0	20591022	145552
TELFAST_	non_withdrawal	36	35.7473	-0.499905	0.0100224	0.442488	35.7473	1.00703	1.00707	1.00711	0	NA	Inf	Inf	36	20591058	20736610	20591022	20736574	0	20591022	145552
TENAMFETAMINE	non_withdrawal	36	35.7473	-0.499905	0.0100224	0.442488	35.7473	1.00703	1.00707	1.00711	0	NA	Inf	Inf	36	20591058	20736610	20591022	20736574	0	20591022	145552
TETRAMIDE	non_withdrawal	36	35.7473	-0.499905	0.0100224	0.442488	35.7473	1.00703	1.00707	1.00711	0	NA	Inf	Inf	36	20591058	20736610	20591022	20736574	0	20591022	145552
UTROGESTAN	non_withdrawal	36	35.7473	-0.499905	0.0100224	0.442488	35.7473	1.00703	1.00707	1.00711	0	NA	Inf	Inf	36	20591058	20736610	20591022	20736574	0	20591022	145552
VASERETIC	non_withdrawal	36	35.7473	-0.499905	0.0100224	0.442488	35.7473	1.00703	1.00707	1.00711	0	NA	Inf	Inf	36	20591058	20736610	20591022	20736574	0	20591022	145552
VEXOL	non_withdrawal	36	35.7473	-0.499905	0.0100224	0.442488	35.7473	1.00703	1.00707	1.00711	0	NA	Inf	Inf	36	20591058	20736610	20591022	20736574	0	20591022	145552
VIBOSTOLIMAB	non_withdrawal	36	35.7473	-0.499905	0.0100224	0.442488	35.7473	1.00703	1.00707	1.00711	0	NA	Inf	Inf	36	20591058	20736610	20591022	20736574	0	20591022	145552
WELLVONE	non_withdrawal	36	35.7473	-0.499905	0.0100224	0.442488	35.7473	1.00703	1.00707	1.00711	0	NA	Inf	Inf	36	20591058	20736610	20591022	20736574	0	20591022	145552
YTTRIUM	non_withdrawal	36	35.7473	-0.499905	0.0100224	0.442488	35.7473	1.00703	1.00707	1.00711	0	NA	Inf	Inf	36	20591058	20736610	20591022	20736574	0	20591022	145552
ABEMACICLIB	non_withdrawal	10175	10104.6	-0.0181503	0.0100198	0.0379139	10104.5	1.00678	1.00697	1.00717	141.4	10.1354	71.9591	510.895	10176	20591058	20736610	20580883	20726434	1	20580883	145551
LENALIDOMIDE	non_withdrawal	293344	291314	0.00479392	0.0100195	0.0152354	291285	1.00702	1.00707	1.00712	4044.95	50.3937	72.521	104.364	293373	20591058	20736610	20297714	20443237	29	20297714	145523
INSULIN GLARGINE	non_withdrawal	91024	90394	0.00063171	0.0100194	0.0193762	90391.3	1.00693	1.007	1.00707	1267.67	37.3588	71.8042	138.009	91033	20591058	20736610	20500034	20645577	9	20500034	145543
ALLOPURINOL	non_withdrawal	10085	10015.2	-0.0182776	0.0100186	0.0380362	10015.2	1.00677	1.00697	1.00717	141.4	10.0457	71.3223	506.375	10086	20591058	20736610	20580973	20726524	1	20580973	145551
AMIKLIN	non_withdrawal	35	34.7543	-0.507689	0.0100185	0.448067	34.7543	1.00703	1.00707	1.00711	0	NA	Inf	Inf	35	20591058	20736610	20591023	20736575	0	20591023	145552
ASPIRINA	non_withdrawal	35	34.7543	-0.507689	0.0100185	0.448067	34.7543	1.00703	1.00707	1.00711	0	NA	Inf	Inf	35	20591058	20736610	20591023	20736575	0	20591023	145552
BENGAY	non_withdrawal	35	34.7543	-0.507689	0.0100185	0.448067	34.7543	1.00703	1.00707	1.00711	0	NA	Inf	Inf	35	20591058	20736610	20591023	20736575	0	20591023	145552
BETRIXABAN	non_withdrawal	35	34.7543	-0.507689	0.0100185	0.448067	34.7543	1.00703	1.00707	1.00711	0	NA	Inf	Inf	35	20591058	20736610	20591023	20736575	0	20591023	145552
CALCIUM GLUBIONATE	non_withdrawal	35	34.7543	-0.507689	0.0100185	0.448067	34.7543	1.00703	1.00707	1.00711	0	NA	Inf	Inf	35	20591058	20736610	20591023	20736575	0	20591023	145552
CAMPHOR	non_withdrawal	35	34.7543	-0.507689	0.0100185	0.448067	34.7543	1.00703	1.00707	1.00711	0	NA	Inf	Inf	35	20591058	20736610	20591023	20736575	0	20591023	145552
CARBENIN	non_withdrawal	35	34.7543	-0.507689	0.0100185	0.448067	34.7543	1.00703	1.00707	1.00711	0	NA	Inf	Inf	35	20591058	20736610	20591023	20736575	0	20591023	145552
CHLORPROMAZINE HYDROCHLORIDEPHENOBARBITAL_PROMETHAZINE	non_withdrawal	35	34.7543	-0.507689	0.0100185	0.448067	34.7543	1.00703	1.00707	1.00711	0	NA	Inf	Inf	35	20591058	20736610	20591023	20736575	0	20591023	145552
CITANEST	non_withdrawal	35	34.7543	-0.507689	0.0100185	0.448067	34.7543	1.00703	1.00707	1.00711	0	NA	Inf	Inf	35	20591058	20736610	20591023	20736575	0	20591023	145552
COBAMAMIDE	non_withdrawal	35	34.7543	-0.507689	0.0100185	0.448067	34.7543	1.00703	1.00707	1.00711	0	NA	Inf	Inf	35	20591058	20736610	20591023	20736575	0	20591023	145552
COPPERTONE KIDS PURE_SIMPLE SPF	non_withdrawal	35	34.7543	-0.507689	0.0100185	0.448067	34.7543	1.00703	1.00707	1.00711	0	NA	Inf	Inf	35	20591058	20736610	20591023	20736575	0	20591023	145552
COPPERTONE OILFREE FACES LOTION SPF	non_withdrawal	35	34.7543	-0.507689	0.0100185	0.448067	34.7543	1.00703	1.00707	1.00711	0	NA	Inf	Inf	35	20591058	20736610	20591023	20736575	0	20591023	145552
CRINONE	non_withdrawal	35	34.7543	-0.507689	0.0100185	0.448067	34.7543	1.00703	1.00707	1.00711	0	NA	Inf	Inf	35	20591058	20736610	20591023	20736575	0	20591023	145552
CYCLOKAPRON	non_withdrawal	35	34.7543	-0.507689	0.0100185	0.448067	34.7543	1.00703	1.00707	1.00711	0	NA	Inf	Inf	35	20591058	20736610	20591023	20736575	0	20591023	145552
DELSYM ADULT ORANGE	non_withdrawal	35	34.7543	-0.507689	0.0100185	0.448067	34.7543	1.00703	1.00707	1.00711	0	NA	Inf	Inf	35	20591058	20736610	20591023	20736575	0	20591023	145552
DMXAA	non_withdrawal	35	34.7543	-0.507689	0.0100185	0.448067	34.7543	1.00703	1.00707	1.00711	0	NA	Inf	Inf	35	20591058	20736610	20591023	20736575	0	20591023	145552
EDRONAX	non_withdrawal	35	34.7543	-0.507689	0.0100185	0.448067	34.7543	1.00703	1.00707	1.00711	0	NA	Inf	Inf	35	20591058	20736610	20591023	20736575	0	20591023	145552
EFAVIRENZ CAPS	non_withdrawal	35	34.7543	-0.507689	0.0100185	0.448067	34.7543	1.00703	1.00707	1.00711	0	NA	Inf	Inf	35	20591058	20736610	20591023	20736575	0	20591023	145552
ERYTHROMYCINTRETINOIN	non_withdrawal	35	34.7543	-0.507689	0.0100185	0.448067	34.7543	1.00703	1.00707	1.00711	0	NA	Inf	Inf	35	20591058	20736610	20591023	20736575	0	20591023	145552
EXTENDEDRELEASE ,	non_withdrawal	35	34.7543	-0.507689	0.0100185	0.448067	34.7543	1.00703	1.00707	1.00711	0	NA	Inf	Inf	35	20591058	20736610	20591023	20736575	0	20591023	145552
EXTRANEAL ZESTAW DO DIALIZY OTRZEWNOWEJ	non_withdrawal	35	34.7543	-0.507689	0.0100185	0.448067	34.7543	1.00703	1.00707	1.00711	0	NA	Inf	Inf	35	20591058	20736610	20591023	20736575	0	20591023	145552
FEIBA NF	non_withdrawal	35	34.7543	-0.507689	0.0100185	0.448067	34.7543	1.00703	1.00707	1.00711	0	NA	Inf	Inf	35	20591058	20736610	20591023	20736575	0	20591023	145552
FLURANDRENOLIDE	non_withdrawal	35	34.7543	-0.507689	0.0100185	0.448067	34.7543	1.00703	1.00707	1.00711	0	NA	Inf	Inf	35	20591058	20736610	20591023	20736575	0	20591023	145552
FURTULON	non_withdrawal	35	34.7543	-0.507689	0.0100185	0.448067	34.7543	1.00703	1.00707	1.00711	0	NA	Inf	Inf	35	20591058	20736610	20591023	20736575	0	20591023	145552
HEPATITIS B VIRUS SUBTYPE ADW HBSAG SURFACE PROTEIN ANTIGEN	non_withdrawal	35	34.7543	-0.507689	0.0100185	0.448067	34.7543	1.00703	1.00707	1.00711	0	NA	Inf	Inf	35	20591058	20736610	20591023	20736575	0	20591023	145552
HETASTARCHSODIUM	non_withdrawal	35	34.7543	-0.507689	0.0100185	0.448067	34.7543	1.00703	1.00707	1.00711	0	NA	Inf	Inf	35	20591058	20736610	20591023	20736575	0	20591023	145552
IOPIDINE	non_withdrawal	35	34.7543	-0.507689	0.0100185	0.448067	34.7543	1.00703	1.00707	1.00711	0	NA	Inf	Inf	35	20591058	20736610	20591023	20736575	0	20591023	145552
KANAMYCINKANAMYCIN	non_withdrawal	35	34.7543	-0.507689	0.0100185	0.448067	34.7543	1.00703	1.00707	1.00711	0	NA	Inf	Inf	35	20591058	20736610	20591023	20736575	0	20591023	145552
KEMADRIN	non_withdrawal	35	34.7543	-0.507689	0.0100185	0.448067	34.7543	1.00703	1.00707	1.00711	0	NA	Inf	Inf	35	20591058	20736610	20591023	20736575	0	20591023	145552
LANIRAPID	non_withdrawal	35	34.7543	-0.507689	0.0100185	0.448067	34.7543	1.00703	1.00707	1.00711	0	NA	Inf	Inf	35	20591058	20736610	20591023	20736575	0	20591023	145552
LANOLINMINERAL OIL	non_withdrawal	35	34.7543	-0.507689	0.0100185	0.448067	34.7543	1.00703	1.00707	1.00711	0	NA	Inf	Inf	35	20591058	20736610	20591023	20736575	0	20591023	145552
MEROPENEMSODIUM	non_withdrawal	35	34.7543	-0.507689	0.0100185	0.448067	34.7543	1.00703	1.00707	1.00711	0	NA	Inf	Inf	35	20591058	20736610	20591023	20736575	0	20591023	145552
MINERAL OIL	non_withdrawal	35	34.7543	-0.507689	0.0100185	0.448067	34.7543	1.00703	1.00707	1.00711	0	NA	Inf	Inf	35	20591058	20736610	20591023	20736575	0	20591023	145552
MIVACRON	non_withdrawal	35	34.7543	-0.507689	0.0100185	0.448067	34.7543	1.00703	1.00707	1.00711	0	NA	Inf	Inf	35	20591058	20736610	20591023	20736575	0	20591023	145552
NEUROTROPIN	non_withdrawal	35	34.7543	-0.507689	0.0100185	0.448067	34.7543	1.00703	1.00707	1.00711	0	NA	Inf	Inf	35	20591058	20736610	20591023	20736575	0	20591023	145552
NEVIRAPINE NEVIRAPINE)	non_withdrawal	35	34.7543	-0.507689	0.0100185	0.448067	34.7543	1.00703	1.00707	1.00711	0	NA	Inf	Inf	35	20591058	20736610	20591023	20736575	0	20591023	145552
NIFLURIL	non_withdrawal	35	34.7543	-0.507689	0.0100185	0.448067	34.7543	1.00703	1.00707	1.00711	0	NA	Inf	Inf	35	20591058	20736610	20591023	20736575	0	20591023	145552
NIOPAM	non_withdrawal	35	34.7543	-0.507689	0.0100185	0.448067	34.7543	1.00703	1.00707	1.00711	0	NA	Inf	Inf	35	20591058	20736610	20591023	20736575	0	20591023	145552
NONACOG ALFA	non_withdrawal	35	34.7543	-0.507689	0.0100185	0.448067	34.7543	1.00703	1.00707	1.00711	0	NA	Inf	Inf	35	20591058	20736610	20591023	20736575	0	20591023	145552
ONC	non_withdrawal	35	34.7543	-0.507689	0.0100185	0.448067	34.7543	1.00703	1.00707	1.00711	0	NA	Inf	Inf	35	20591058	20736610	20591023	20736575	0	20591023	145552
PARSACLISIB	non_withdrawal	35	34.7543	-0.507689	0.0100185	0.448067	34.7543	1.00703	1.00707	1.00711	0	NA	Inf	Inf	35	20591058	20736610	20591023	20736575	0	20591023	145552
PHENYTEK	non_withdrawal	35	34.7543	-0.507689	0.0100185	0.448067	34.7543	1.00703	1.00707	1.00711	0	NA	Inf	Inf	35	20591058	20736610	20591023	20736575	0	20591023	145552
PHYSIOTENS	non_withdrawal	35	34.7543	-0.507689	0.0100185	0.448067	34.7543	1.00703	1.00707	1.00711	0	NA	Inf	Inf	35	20591058	20736610	20591023	20736575	0	20591023	145552
PRECOSE	non_withdrawal	35	34.7543	-0.507689	0.0100185	0.448067	34.7543	1.00703	1.00707	1.00711	0	NA	Inf	Inf	35	20591058	20736610	20591023	20736575	0	20591023	145552
PREPIDIL	non_withdrawal	35	34.7543	-0.507689	0.0100185	0.448067	34.7543	1.00703	1.00707	1.00711	0	NA	Inf	Inf	35	20591058	20736610	20591023	20736575	0	20591023	145552
PROACTIV KIT	non_withdrawal	35	34.7543	-0.507689	0.0100185	0.448067	34.7543	1.00703	1.00707	1.00711	0	NA	Inf	Inf	35	20591058	20736610	20591023	20736575	0	20591023	145552
SENDOXAN	non_withdrawal	35	34.7543	-0.507689	0.0100185	0.448067	34.7543	1.00703	1.00707	1.00711	0	NA	Inf	Inf	35	20591058	20736610	20591023	20736575	0	20591023	145552
STRONTIUM SR	non_withdrawal	35	34.7543	-0.507689	0.0100185	0.448067	34.7543	1.00703	1.00707	1.00711	0	NA	Inf	Inf	35	20591058	20736610	20591023	20736575	0	20591023	145552
TANAKAN	non_withdrawal	35	34.7543	-0.507689	0.0100185	0.448067	34.7543	1.00703	1.00707	1.00711	0	NA	Inf	Inf	35	20591058	20736610	20591023	20736575	0	20591023	145552
TITANIUM DIOXIDE	non_withdrawal	35	34.7543	-0.507689	0.0100185	0.448067	34.7543	1.00703	1.00707	1.00711	0	NA	Inf	Inf	35	20591058	20736610	20591023	20736575	0	20591023	145552
TRANXILIUM	non_withdrawal	35	34.7543	-0.507689	0.0100185	0.448067	34.7543	1.00703	1.00707	1.00711	0	NA	Inf	Inf	35	20591058	20736610	20591023	20736575	0	20591023	145552
TRICLOSAN	non_withdrawal	35	34.7543	-0.507689	0.0100185	0.448067	34.7543	1.00703	1.00707	1.00711	0	NA	Inf	Inf	35	20591058	20736610	20591023	20736575	0	20591023	145552
TRITACE	non_withdrawal	35	34.7543	-0.507689	0.0100185	0.448067	34.7543	1.00703	1.00707	1.00711	0	NA	Inf	Inf	35	20591058	20736610	20591023	20736575	0	20591023	145552
VOVERAN	non_withdrawal	35	34.7543	-0.507689	0.0100185	0.448067	34.7543	1.00703	1.00707	1.00711	0	NA	Inf	Inf	35	20591058	20736610	20591023	20736575	0	20591023	145552
ZOMACTON	non_withdrawal	35	34.7543	-0.507689	0.0100185	0.448067	34.7543	1.00703	1.00707	1.00711	0	NA	Inf	Inf	35	20591058	20736610	20591023	20736575	0	20591023	145552
_COLD PREPARATIONS	non_withdrawal	35	34.7543	-0.507689	0.0100185	0.448067	34.7543	1.00703	1.00707	1.00711	0	NA	Inf	Inf	35	20591058	20736610	20591023	20736575	0	20591023	145552
ETANERCEPT	non_withdrawal	528923	525264	0.00612415	0.0100148	0.0139002	525168	1.0071	1.00715	1.0072	7445.84	54.4023	71.036	92.7556	528977	20591058	20736610	20062135	20207633	54	20062135	145498
7800-00 0264-7800-10	non_withdrawal	34	33.7614	-0.515829	0.0100143	0.453874	33.7614	1.00703	1.00707	1.00711	0	NA	Inf	Inf	34	20591058	20736610	20591024	20736576	0	20591024	145552
ACETAMINOPHENCHLORPHENIRAMINE_PHENYLPROPANOLAMINE	non_withdrawal	34	33.7614	-0.515829	0.0100143	0.453874	33.7614	1.00703	1.00707	1.00711	0	NA	Inf	Inf	34	20591058	20736610	20591024	20736576	0	20591024	145552
ACLASTAZOLEDRONATE T_++OS	non_withdrawal	34	33.7614	-0.515829	0.0100143	0.453874	33.7614	1.00703	1.00707	1.00711	0	NA	Inf	Inf	34	20591058	20736610	20591024	20736576	0	20591024	145552
ALBYLE	non_withdrawal	34	33.7614	-0.515829	0.0100143	0.453874	33.7614	1.00703	1.00707	1.00711	0	NA	Inf	Inf	34	20591058	20736610	20591024	20736576	0	20591024	145552
ALPHA.-TOCOPHEROL_ASCORBIC ACID\BIOTIN\CHOLECALCIFEROL\CYANOCOBALAMIN\DEXPANTHENOL\FOLIC ACID\NIACINAMIDE\PHYTONADIONE\PYRIDOXINE \RIBOFLAVIN ^- \THIAMINE HYDROCHLORIDE\VITAMIN	non_withdrawal	34	33.7614	-0.515829	0.0100143	0.453874	33.7614	1.00703	1.00707	1.00711	0	NA	Inf	Inf	34	20591058	20736610	20591024	20736576	0	20591024	145552
ASPIRINDIHYDROXYALUMINUM AMINOACETATE ANHYDROUS_MAGNESIUM	non_withdrawal	34	33.7614	-0.515829	0.0100143	0.453874	33.7614	1.00703	1.00707	1.00711	0	NA	Inf	Inf	34	20591058	20736610	20591024	20736576	0	20591024	145552
ASPIRINMETHOCARBAMOL	non_withdrawal	34	33.7614	-0.515829	0.0100143	0.453874	33.7614	1.00703	1.00707	1.00711	0	NA	Inf	Inf	34	20591058	20736610	20591024	20736576	0	20591024	145552
CHARCOAL ACTIVATED	non_withdrawal	34	33.7614	-0.515829	0.0100143	0.453874	33.7614	1.00703	1.00707	1.00711	0	NA	Inf	Inf	34	20591058	20736610	20591024	20736576	0	20591024	145552
CHOP	non_withdrawal	34	33.7614	-0.515829	0.0100143	0.453874	33.7614	1.00703	1.00707	1.00711	0	NA	Inf	Inf	34	20591058	20736610	20591024	20736576	0	20591024	145552
DESOGEN	non_withdrawal	34	33.7614	-0.515829	0.0100143	0.453874	33.7614	1.00703	1.00707	1.00711	0	NA	Inf	Inf	34	20591058	20736610	20591024	20736576	0	20591024	145552
DETENSIEL	non_withdrawal	34	33.7614	-0.515829	0.0100143	0.453874	33.7614	1.00703	1.00707	1.00711	0	NA	Inf	Inf	34	20591058	20736610	20591024	20736576	0	20591024	145552
DEXTROSEPOTASSIUM_CHLORIDE	non_withdrawal	34	33.7614	-0.515829	0.0100143	0.453874	33.7614	1.00703	1.00707	1.00711	0	NA	Inf	Inf	34	20591058	20736610	20591024	20736576	0	20591024	145552
DIPROSPAN	non_withdrawal	34	33.7614	-0.515829	0.0100143	0.453874	33.7614	1.00703	1.00707	1.00711	0	NA	Inf	Inf	34	20591058	20736610	20591024	20736576	0	20591024	145552
DROLEPTAN	non_withdrawal	34	33.7614	-0.515829	0.0100143	0.453874	33.7614	1.00703	1.00707	1.00711	0	NA	Inf	Inf	34	20591058	20736610	20591024	20736576	0	20591024	145552
ENTUMIN	non_withdrawal	34	33.7614	-0.515829	0.0100143	0.453874	33.7614	1.00703	1.00707	1.00711	0	NA	Inf	Inf	34	20591058	20736610	20591024	20736576	0	20591024	145552
EPIVAL	non_withdrawal	34	33.7614	-0.515829	0.0100143	0.453874	33.7614	1.00703	1.00707	1.00711	0	NA	Inf	Inf	34	20591058	20736610	20591024	20736576	0	20591024	145552
EQUETRO	non_withdrawal	34	33.7614	-0.515829	0.0100143	0.453874	33.7614	1.00703	1.00707	1.00711	0	NA	Inf	Inf	34	20591058	20736610	20591024	20736576	0	20591024	145552
ESTROGEL	non_withdrawal	34	33.7614	-0.515829	0.0100143	0.453874	33.7614	1.00703	1.00707	1.00711	0	NA	Inf	Inf	34	20591058	20736610	20591024	20736576	0	20591024	145552
FISH OILOMEGA- FATTY ACIDS	non_withdrawal	34	33.7614	-0.515829	0.0100143	0.453874	33.7614	1.00703	1.00707	1.00711	0	NA	Inf	Inf	34	20591058	20736610	20591024	20736576	0	20591024	145552
GENTALLINE	non_withdrawal	34	33.7614	-0.515829	0.0100143	0.453874	33.7614	1.00703	1.00707	1.00711	0	NA	Inf	Inf	34	20591058	20736610	20591024	20736576	0	20591024	145552
GIMERACILOTERACIL_OTERACIL \TEGAFUR	non_withdrawal	34	33.7614	-0.515829	0.0100143	0.453874	33.7614	1.00703	1.00707	1.00711	0	NA	Inf	Inf	34	20591058	20736610	20591024	20736576	0	20591024	145552
GLYCEROPHOSPHATE	non_withdrawal	34	33.7614	-0.515829	0.0100143	0.453874	33.7614	1.00703	1.00707	1.00711	0	NA	Inf	Inf	34	20591058	20736610	20591024	20736576	0	20591024	145552
GYNODAKTARIN	non_withdrawal	34	33.7614	-0.515829	0.0100143	0.453874	33.7614	1.00703	1.00707	1.00711	0	NA	Inf	Inf	34	20591058	20736610	20591024	20736576	0	20591024	145552
HCG	non_withdrawal	34	33.7614	-0.515829	0.0100143	0.453874	33.7614	1.00703	1.00707	1.00711	0	NA	Inf	Inf	34	20591058	20736610	20591024	20736576	0	20591024	145552
IFLOW PAIN PUMP	non_withdrawal	34	33.7614	-0.515829	0.0100143	0.453874	33.7614	1.00703	1.00707	1.00711	0	NA	Inf	Inf	34	20591058	20736610	20591024	20736576	0	20591024	145552
INDIUM	non_withdrawal	34	33.7614	-0.515829	0.0100143	0.453874	33.7614	1.00703	1.00707	1.00711	0	NA	Inf	Inf	34	20591058	20736610	20591024	20736576	0	20591024	145552
LAFUTIDINE	non_withdrawal	34	33.7614	-0.515829	0.0100143	0.453874	33.7614	1.00703	1.00707	1.00711	0	NA	Inf	Inf	34	20591058	20736610	20591024	20736576	0	20591024	145552
LICORICE	non_withdrawal	34	33.7614	-0.515829	0.0100143	0.453874	33.7614	1.00703	1.00707	1.00711	0	NA	Inf	Inf	34	20591058	20736610	20591024	20736576	0	20591024	145552
LIPANTIL	non_withdrawal	34	33.7614	-0.515829	0.0100143	0.453874	33.7614	1.00703	1.00707	1.00711	0	NA	Inf	Inf	34	20591058	20736610	20591024	20736576	0	20591024	145552
LISTERINE MOUTHWASH	non_withdrawal	34	33.7614	-0.515829	0.0100143	0.453874	33.7614	1.00703	1.00707	1.00711	0	NA	Inf	Inf	34	20591058	20736610	20591024	20736576	0	20591024	145552
LOESTRIN	non_withdrawal	34	33.7614	-0.515829	0.0100143	0.453874	33.7614	1.00703	1.00707	1.00711	0	NA	Inf	Inf	34	20591058	20736610	20591024	20736576	0	20591024	145552
LTHYROXIN	non_withdrawal	34	33.7614	-0.515829	0.0100143	0.453874	33.7614	1.00703	1.00707	1.00711	0	NA	Inf	Inf	34	20591058	20736610	20591024	20736576	0	20591024	145552
MEASLES VIRUS STRAIN ENDERS ATTENUATED EDMONSTON LIVE ANTIGEN_MUMPS VIRUS STRAIN B LEVEL JERYL LYNN LIVE ANTIGEN\RUBELLA VIRUS STRAIN WISTAR RA_3 LIVE ANTIGEN\VARICELLA-ZOSTER VIRUS STRAIN OKA/MERCK LIVE ANTIGEN	non_withdrawal	34	33.7614	-0.515829	0.0100143	0.453874	33.7614	1.00703	1.00707	1.00711	0	NA	Inf	Inf	34	20591058	20736610	20591024	20736576	0	20591024	145552
METHYL	non_withdrawal	34	33.7614	-0.515829	0.0100143	0.453874	33.7614	1.00703	1.00707	1.00711	0	NA	Inf	Inf	34	20591058	20736610	20591024	20736576	0	20591024	145552
METICORTEN	non_withdrawal	34	33.7614	-0.515829	0.0100143	0.453874	33.7614	1.00703	1.00707	1.00711	0	NA	Inf	Inf	34	20591058	20736610	20591024	20736576	0	20591024	145552
MIDOL MENSTRUAL COMPLETE	non_withdrawal	34	33.7614	-0.515829	0.0100143	0.453874	33.7614	1.00703	1.00707	1.00711	0	NA	Inf	Inf	34	20591058	20736610	20591024	20736576	0	20591024	145552
MINERALS	non_withdrawal	34	33.7614	-0.515829	0.0100143	0.453874	33.7614	1.00703	1.00707	1.00711	0	NA	Inf	Inf	34	20591058	20736610	20591024	20736576	0	20591024	145552
MONOSODIUM GLUTAMATE	non_withdrawal	34	33.7614	-0.515829	0.0100143	0.453874	33.7614	1.00703	1.00707	1.00711	0	NA	Inf	Inf	34	20591058	20736610	20591024	20736576	0	20591024	145552
MUSCORIL	non_withdrawal	34	33.7614	-0.515829	0.0100143	0.453874	33.7614	1.00703	1.00707	1.00711	0	NA	Inf	Inf	34	20591058	20736610	20591024	20736576	0	20591024	145552
MYDRIACYL	non_withdrawal	34	33.7614	-0.515829	0.0100143	0.453874	33.7614	1.00703	1.00707	1.00711	0	NA	Inf	Inf	34	20591058	20736610	20591024	20736576	0	20591024	145552
NASALCROM	non_withdrawal	34	33.7614	-0.515829	0.0100143	0.453874	33.7614	1.00703	1.00707	1.00711	0	NA	Inf	Inf	34	20591058	20736610	20591024	20736576	0	20591024	145552
NEBULIZER	non_withdrawal	34	33.7614	-0.515829	0.0100143	0.453874	33.7614	1.00703	1.00707	1.00711	0	NA	Inf	Inf	34	20591058	20736610	20591024	20736576	0	20591024	145552
NUPERCAINAL HEMORRHOIDALANES	non_withdrawal	34	33.7614	-0.515829	0.0100143	0.453874	33.7614	1.00703	1.00707	1.00711	0	NA	Inf	Inf	34	20591058	20736610	20591024	20736576	0	20591024	145552
OXYMETHOLONE	non_withdrawal	34	33.7614	-0.515829	0.0100143	0.453874	33.7614	1.00703	1.00707	1.00711	0	NA	Inf	Inf	34	20591058	20736610	20591024	20736576	0	20591024	145552
PEGINTERFERON LAMBDAA	non_withdrawal	34	33.7614	-0.515829	0.0100143	0.453874	33.7614	1.00703	1.00707	1.00711	0	NA	Inf	Inf	34	20591058	20736610	20591024	20736576	0	20591024	145552
PRAMOXINE	non_withdrawal	34	33.7614	-0.515829	0.0100143	0.453874	33.7614	1.00703	1.00707	1.00711	0	NA	Inf	Inf	34	20591058	20736610	20591024	20736576	0	20591024	145552
PROTON PUMP INHIBITORS	non_withdrawal	34	33.7614	-0.515829	0.0100143	0.453874	33.7614	1.00703	1.00707	1.00711	0	NA	Inf	Inf	34	20591058	20736610	20591024	20736576	0	20591024	145552
RINGERS	non_withdrawal	34	33.7614	-0.515829	0.0100143	0.453874	33.7614	1.00703	1.00707	1.00711	0	NA	Inf	Inf	34	20591058	20736610	20591024	20736576	0	20591024	145552
RIZE	non_withdrawal	34	33.7614	-0.515829	0.0100143	0.453874	33.7614	1.00703	1.00707	1.00711	0	NA	Inf	Inf	34	20591058	20736610	20591024	20736576	0	20591024	145552
ROBINUL	non_withdrawal	34	33.7614	-0.515829	0.0100143	0.453874	33.7614	1.00703	1.00707	1.00711	0	NA	Inf	Inf	34	20591058	20736610	20591024	20736576	0	20591024	145552
SOBELIN	non_withdrawal	34	33.7614	-0.515829	0.0100143	0.453874	33.7614	1.00703	1.00707	1.00711	0	NA	Inf	Inf	34	20591058	20736610	20591024	20736576	0	20591024	145552
TANESPIMYCIN	non_withdrawal	34	33.7614	-0.515829	0.0100143	0.453874	33.7614	1.00703	1.00707	1.00711	0	NA	Inf	Inf	34	20591058	20736610	20591024	20736576	0	20591024	145552
TOBREX	non_withdrawal	34	33.7614	-0.515829	0.0100143	0.453874	33.7614	1.00703	1.00707	1.00711	0	NA	Inf	Inf	34	20591058	20736610	20591024	20736576	0	20591024	145552
TURMERIC	non_withdrawal	34	33.7614	-0.515829	0.0100143	0.453874	33.7614	1.00703	1.00707	1.00711	0	NA	Inf	Inf	34	20591058	20736610	20591024	20736576	0	20591024	145552
UVADEX	non_withdrawal	34	33.7614	-0.515829	0.0100143	0.453874	33.7614	1.00703	1.00707	1.00711	0	NA	Inf	Inf	34	20591058	20736610	20591024	20736576	0	20591024	145552
VENTAVIS BAYER SCHERING	non_withdrawal	34	33.7614	-0.515829	0.0100143	0.453874	33.7614	1.00703	1.00707	1.00711	0	NA	Inf	Inf	34	20591058	20736610	20591024	20736576	0	20591024	145552
ZOELY	non_withdrawal	34	33.7614	-0.515829	0.0100143	0.453874	33.7614	1.00703	1.00707	1.00711	0	NA	Inf	Inf	34	20591058	20736610	20591024	20736576	0	20591024	145552
SUNITINIB	non_withdrawal	48486	48150.6	-0.0028572	0.0100132	0.0228257	48149.9	1.00688	1.00698	1.00708	705.702	28.5956	68.706	165.078	48491	20591058	20736610	20542572	20688119	5	20542572	145547
TOBRAMYCIN	non_withdrawal	9646	9579.29	-0.0189241	0.010012	0.0386569	9579.26	1.00676	1.00697	1.00718	141.403	9.60813	68.2162	484.324	9647	20591058	20736610	20581412	20726963	1	20581412	145551
RIBOCICLIB	non_withdrawal	19081	18949.1	-0.0105332	0.0100106	0.0304072	18948.9	1.00682	1.00697	1.00712	282.679	16.8803	67.5006	269.919	19083	20591058	20736610	20571977	20717527	2	20571977	145550
PANITUMUMAB	non_withdrawal	9529	9463.11	-0.0191039	0.0100102	0.0388295	9463.08	1.00676	1.00697	1.00718	141.404	9.49152	67.3884	478.447	9530	20591058	20736610	20581529	20727080	1	20581529	145551
ACECOL	non_withdrawal	33	32.7684	-0.524354	0.0100099	0.459926	32.7684	1.00703	1.00707	1.00711	0	NA	Inf	Inf	33	20591058	20736610	20591025	20736577	0	20591025	145552
ACETYLMORPHINE	non_withdrawal	33	32.7684	-0.524354	0.0100099	0.459926	32.7684	1.00703	1.00707	1.00711	0	NA	Inf	Inf	33	20591058	20736610	20591025	20736577	0	20591025	145552
ACETYLSALICYLATE	non_withdrawal	33	32.7684	-0.524354	0.0100099	0.459926	32.7684	1.00703	1.00707	1.00711	0	NA	Inf	Inf	33	20591058	20736610	20591025	20736577	0	20591025	145552
ADDITIONAL SUBSTANCES NOT LISTED	non_withdrawal	33	32.7684	-0.524354	0.0100099	0.459926	32.7684	1.00703	1.00707	1.00711	0	NA	Inf	Inf	33	20591058	20736610	20591025	20736577	0	20591025	145552
ADRIBLASTINE	non_withdrawal	33	32.7684	-0.524354	0.0100099	0.459926	32.7684	1.00703	1.00707	1.00711	0	NA	Inf	Inf	33	20591058	20736610	20591025	20736577	0	20591025	145552
ALLTRANS-RETINOIC ACID	non_withdrawal	33	32.7684	-0.524354	0.0100099	0.459926	32.7684	1.00703	1.00707	1.00711	0	NA	Inf	Inf	33	20591058	20736610	20591025	20736577	0	20591025	145552
AMINO ACIDSDEXTROSE_ELECTROLYTES	non_withdrawal	33	32.7684	-0.524354	0.0100099	0.459926	32.7684	1.00703	1.00707	1.00711	0	NA	Inf	Inf	33	20591058	20736610	20591025	20736577	0	20591025	145552
AMLODIPINE_IRBESARTAN	non_withdrawal	33	32.7684	-0.524354	0.0100099	0.459926	32.7684	1.00703	1.00707	1.00711	0	NA	Inf	Inf	33	20591058	20736610	20591025	20736577	0	20591025	145552
ANTICONVULSANT	non_withdrawal	33	32.7684	-0.524354	0.0100099	0.459926	32.7684	1.00703	1.00707	1.00711	0	NA	Inf	Inf	33	20591058	20736610	20591025	20736577	0	20591025	145552
ANTIFREEZE	non_withdrawal	33	32.7684	-0.524354	0.0100099	0.459926	32.7684	1.00703	1.00707	1.00711	0	NA	Inf	Inf	33	20591058	20736610	20591025	20736577	0	20591025	145552
AVIBACTAM	non_withdrawal	33	32.7684	-0.524354	0.0100099	0.459926	32.7684	1.00703	1.00707	1.00711	0	NA	Inf	Inf	33	20591058	20736610	20591025	20736577	0	20591025	145552
BENEFIBER SUGAR FREE	non_withdrawal	33	32.7684	-0.524354	0.0100099	0.459926	32.7684	1.00703	1.00707	1.00711	0	NA	Inf	Inf	33	20591058	20736610	20591025	20736577	0	20591025	145552
BLINDED BOTULINUM TOXIN TYPE GENERAL	non_withdrawal	33	32.7684	-0.524354	0.0100099	0.459926	32.7684	1.00703	1.00707	1.00711	0	NA	Inf	Inf	33	20591058	20736610	20591025	20736577	0	20591025	145552
CATHINONE	non_withdrawal	33	32.7684	-0.524354	0.0100099	0.459926	32.7684	1.00703	1.00707	1.00711	0	NA	Inf	Inf	33	20591058	20736610	20591025	20736577	0	20591025	145552
CEFTIZOXIME	non_withdrawal	33	32.7684	-0.524354	0.0100099	0.459926	32.7684	1.00703	1.00707	1.00711	0	NA	Inf	Inf	33	20591058	20736610	20591025	20736577	0	20591025	145552
CINNAMON	non_withdrawal	33	32.7684	-0.524354	0.0100099	0.459926	32.7684	1.00703	1.00707	1.00711	0	NA	Inf	Inf	33	20591058	20736610	20591025	20736577	0	20591025	145552
CITICOLINE	non_withdrawal	33	32.7684	-0.524354	0.0100099	0.459926	32.7684	1.00703	1.00707	1.00711	0	NA	Inf	Inf	33	20591058	20736610	20591025	20736577	0	20591025	145552
CLASTOBAN	non_withdrawal	33	32.7684	-0.524354	0.0100099	0.459926	32.7684	1.00703	1.00707	1.00711	0	NA	Inf	Inf	33	20591058	20736610	20591025	20736577	0	20591025	145552
CLAVULANATE POTASSIUMTICARCILLIN	non_withdrawal	33	32.7684	-0.524354	0.0100099	0.459926	32.7684	1.00703	1.00707	1.00711	0	NA	Inf	Inf	33	20591058	20736610	20591025	20736577	0	20591025	145552
CLOSTRIDIUM BUTYRICUM SPORES STRAIN M	non_withdrawal	33	32.7684	-0.524354	0.0100099	0.459926	32.7684	1.00703	1.00707	1.00711	0	NA	Inf	Inf	33	20591058	20736610	20591025	20736577	0	20591025	145552
COLYMYCIN M	non_withdrawal	33	32.7684	-0.524354	0.0100099	0.459926	32.7684	1.00703	1.00707	1.00711	0	NA	Inf	Inf	33	20591058	20736610	20591025	20736577	0	20591025	145552
CORTIVAZOL	non_withdrawal	33	32.7684	-0.524354	0.0100099	0.459926	32.7684	1.00703	1.00707	1.00711	0	NA	Inf	Inf	33	20591058	20736610	20591025	20736577	0	20591025	145552
DELIX	non_withdrawal	33	32.7684	-0.524354	0.0100099	0.459926	32.7684	1.00703	1.00707	1.00711	0	NA	Inf	Inf	33	20591058	20736610	20591025	20736577	0	20591025	145552
DEXTROMETHORPHAN HYDROBROMIDEPROMETHAZINE	non_withdrawal	33	32.7684	-0.524354	0.0100099	0.459926	32.7684	1.00703	1.00707	1.00711	0	NA	Inf	Inf	33	20591058	20736610	20591025	20736577	0	20591025	145552
ELVANSE	non_withdrawal	33	32.7684	-0.524354	0.0100099	0.459926	32.7684	1.00703	1.00707	1.00711	0	NA	Inf	Inf	33	20591058	20736610	20591025	20736577	0	20591025	145552
EVAMIST	non_withdrawal	33	32.7684	-0.524354	0.0100099	0.459926	32.7684	1.00703	1.00707	1.00711	0	NA	Inf	Inf	33	20591058	20736610	20591025	20736577	0	20591025	145552
EVOFOSFAMIDE	non_withdrawal	33	32.7684	-0.524354	0.0100099	0.459926	32.7684	1.00703	1.00707	1.00711	0	NA	Inf	Inf	33	20591058	20736610	20591025	20736577	0	20591025	145552
FARLUTAL	non_withdrawal	33	32.7684	-0.524354	0.0100099	0.459926	32.7684	1.00703	1.00707	1.00711	0	NA	Inf	Inf	33	20591058	20736610	20591025	20736577	0	20591025	145552
FLOTAC	non_withdrawal	33	32.7684	-0.524354	0.0100099	0.459926	32.7684	1.00703	1.00707	1.00711	0	NA	Inf	Inf	33	20591058	20736610	20591025	20736577	0	20591025	145552
GESTODENE_ETHINYL ESTRADIOL	non_withdrawal	33	32.7684	-0.524354	0.0100099	0.459926	32.7684	1.00703	1.00707	1.00711	0	NA	Inf	Inf	33	20591058	20736610	20591025	20736577	0	20591025	145552
HEXAMINOLEVULINATE	non_withdrawal	33	32.7684	-0.524354	0.0100099	0.459926	32.7684	1.00703	1.00707	1.00711	0	NA	Inf	Inf	33	20591058	20736610	20591025	20736577	0	20591025	145552
HOKUNALIN	non_withdrawal	33	32.7684	-0.524354	0.0100099	0.459926	32.7684	1.00703	1.00707	1.00711	0	NA	Inf	Inf	33	20591058	20736610	20591025	20736577	0	20591025	145552
HYALURONIDASE OVINE	non_withdrawal	33	32.7684	-0.524354	0.0100099	0.459926	32.7684	1.00703	1.00707	1.00711	0	NA	Inf	Inf	33	20591058	20736610	20591025	20736577	0	20591025	145552
HYPERTONIC SALINE	non_withdrawal	33	32.7684	-0.524354	0.0100099	0.459926	32.7684	1.00703	1.00707	1.00711	0	NA	Inf	Inf	33	20591058	20736610	20591025	20736577	0	20591025	145552
INTERFERONALPHA	non_withdrawal	33	32.7684	-0.524354	0.0100099	0.459926	32.7684	1.00703	1.00707	1.00711	0	NA	Inf	Inf	33	20591058	20736610	20591025	20736577	0	20591025	145552
IRBETAN	non_withdrawal	33	32.7684	-0.524354	0.0100099	0.459926	32.7684	1.00703	1.00707	1.00711	0	NA	Inf	Inf	33	20591058	20736610	20591025	20736577	0	20591025	145552
KATADOLON	non_withdrawal	33	32.7684	-0.524354	0.0100099	0.459926	32.7684	1.00703	1.00707	1.00711	0	NA	Inf	Inf	33	20591058	20736610	20591025	20736577	0	20591025	145552
LINIFANIB	non_withdrawal	33	32.7684	-0.524354	0.0100099	0.459926	32.7684	1.00703	1.00707	1.00711	0	NA	Inf	Inf	33	20591058	20736610	20591025	20736577	0	20591025	145552
MARCOUMAR	non_withdrawal	33	32.7684	-0.524354	0.0100099	0.459926	32.7684	1.00703	1.00707	1.00711	0	NA	Inf	Inf	33	20591058	20736610	20591025	20736577	0	20591025	145552
MERCAZOLE	non_withdrawal	33	32.7684	-0.524354	0.0100099	0.459926	32.7684	1.00703	1.00707	1.00711	0	NA	Inf	Inf	33	20591058	20736610	20591025	20736577	0	20591025	145552
MIFEGYNE	non_withdrawal	33	32.7684	-0.524354	0.0100099	0.459926	32.7684	1.00703	1.00707	1.00711	0	NA	Inf	Inf	33	20591058	20736610	20591025	20736577	0	20591025	145552
MIKELAN	non_withdrawal	33	32.7684	-0.524354	0.0100099	0.459926	32.7684	1.00703	1.00707	1.00711	0	NA	Inf	Inf	33	20591058	20736610	20591025	20736577	0	20591025	145552
MITIGLINIDE	non_withdrawal	33	32.7684	-0.524354	0.0100099	0.459926	32.7684	1.00703	1.00707	1.00711	0	NA	Inf	Inf	33	20591058	20736610	20591025	20736577	0	20591025	145552
NETILMICIN	non_withdrawal	33	32.7684	-0.524354	0.0100099	0.459926	32.7684	1.00703	1.00707	1.00711	0	NA	Inf	Inf	33	20591058	20736610	20591025	20736577	0	20591025	145552
OLYSIO	non_withdrawal	33	32.7684	-0.524354	0.0100099	0.459926	32.7684	1.00703	1.00707	1.00711	0	NA	Inf	Inf	33	20591058	20736610	20591025	20736577	0	20591025	145552
PARITAPREVIR	non_withdrawal	33	32.7684	-0.524354	0.0100099	0.459926	32.7684	1.00703	1.00707	1.00711	0	NA	Inf	Inf	33	20591058	20736610	20591025	20736577	0	20591025	145552
PATANASE	non_withdrawal	33	32.7684	-0.524354	0.0100099	0.459926	32.7684	1.00703	1.00707	1.00711	0	NA	Inf	Inf	33	20591058	20736610	20591025	20736577	0	20591025	145552
PATENT BLUE V	non_withdrawal	33	32.7684	-0.524354	0.0100099	0.459926	32.7684	1.00703	1.00707	1.00711	0	NA	Inf	Inf	33	20591058	20736610	20591025	20736577	0	20591025	145552
PREDONINE_	non_withdrawal	33	32.7684	-0.524354	0.0100099	0.459926	32.7684	1.00703	1.00707	1.00711	0	NA	Inf	Inf	33	20591058	20736610	20591025	20736577	0	20591025	145552
PROGRAFT	non_withdrawal	33	32.7684	-0.524354	0.0100099	0.459926	32.7684	1.00703	1.00707	1.00711	0	NA	Inf	Inf	33	20591058	20736610	20591025	20736577	0	20591025	145552
PSMAHBED-CC	non_withdrawal	33	32.7684	-0.524354	0.0100099	0.459926	32.7684	1.00703	1.00707	1.00711	0	NA	Inf	Inf	33	20591058	20736610	20591025	20736577	0	20591025	145552
SALICYLAMIDE	non_withdrawal	33	32.7684	-0.524354	0.0100099	0.459926	32.7684	1.00703	1.00707	1.00711	0	NA	Inf	Inf	33	20591058	20736610	20591025	20736577	0	20591025	145552
SUCCIMER	non_withdrawal	33	32.7684	-0.524354	0.0100099	0.459926	32.7684	1.00703	1.00707	1.00711	0	NA	Inf	Inf	33	20591058	20736610	20591025	20736577	0	20591025	145552
SUNITINIBPLACEBO	non_withdrawal	33	32.7684	-0.524354	0.0100099	0.459926	32.7684	1.00703	1.00707	1.00711	0	NA	Inf	Inf	33	20591058	20736610	20591025	20736577	0	20591025	145552
VECLAM	non_withdrawal	33	32.7684	-0.524354	0.0100099	0.459926	32.7684	1.00703	1.00707	1.00711	0	NA	Inf	Inf	33	20591058	20736610	20591025	20736577	0	20591025	145552
XERISTAR	non_withdrawal	33	32.7684	-0.524354	0.0100099	0.459926	32.7684	1.00703	1.00707	1.00711	0	NA	Inf	Inf	33	20591058	20736610	20591025	20736577	0	20591025	145552
RANOLAZINE	non_withdrawal	9272	9207.91	-0.0195109	0.010006	0.0392199	9207.88	1.00675	1.00696	1.00718	141.406	9.23539	65.5701	465.539	9273	20591058	20736610	20581786	20727337	1	20581786	145551
POMALIDOMIDE	non_withdrawal	73899	73388.2	-0.00041482	0.0100059	0.0203885	73386.4	1.0069	1.00698	1.00707	1127.75	32.7684	65.5278	131.037	73907	20591058	20736610	20517159	20662703	8	20517159	145544
ACCUPAQUE	non_withdrawal	32	31.7754	-0.533294	0.0100052	0.46624	31.7754	1.00703	1.00707	1.00711	0	NA	Inf	Inf	32	20591058	20736610	20591026	20736578	0	20591026	145552
AKARIN	non_withdrawal	32	31.7754	-0.533294	0.0100052	0.46624	31.7754	1.00703	1.00707	1.00711	0	NA	Inf	Inf	32	20591058	20736610	20591026	20736578	0	20591026	145552
ALTEIS	non_withdrawal	32	31.7754	-0.533294	0.0100052	0.46624	31.7754	1.00703	1.00707	1.00711	0	NA	Inf	Inf	32	20591058	20736610	20591026	20736578	0	20591026	145552
AMITIZA MCG	non_withdrawal	32	31.7754	-0.533294	0.0100052	0.46624	31.7754	1.00703	1.00707	1.00711	0	NA	Inf	Inf	32	20591058	20736610	20591026	20736578	0	20591026	145552
AMLODIPINE_CANDESARTAN	non_withdrawal	32	31.7754	-0.533294	0.0100052	0.46624	31.7754	1.00703	1.00707	1.00711	0	NA	Inf	Inf	32	20591058	20736610	20591026	20736578	0	20591026	145552
ANTIPSYCHOTIC	non_withdrawal	32	31.7754	-0.533294	0.0100052	0.46624	31.7754	1.00703	1.00707	1.00711	0	NA	Inf	Inf	32	20591058	20736610	20591026	20736578	0	20591026	145552
AVOBENZONEHOMOSALATE_OCTOCRYLENE	non_withdrawal	32	31.7754	-0.533294	0.0100052	0.46624	31.7754	1.00703	1.00707	1.00711	0	NA	Inf	Inf	32	20591058	20736610	20591026	20736578	0	20591026	145552
AZATHIOPRIN	non_withdrawal	32	31.7754	-0.533294	0.0100052	0.46624	31.7754	1.00703	1.00707	1.00711	0	NA	Inf	Inf	32	20591058	20736610	20591026	20736578	0	20591026	145552
BROMDAY	non_withdrawal	32	31.7754	-0.533294	0.0100052	0.46624	31.7754	1.00703	1.00707	1.00711	0	NA	Inf	Inf	32	20591058	20736610	20591026	20736578	0	20591026	145552
BUSILVEX	non_withdrawal	32	31.7754	-0.533294	0.0100052	0.46624	31.7754	1.00703	1.00707	1.00711	0	NA	Inf	Inf	32	20591058	20736610	20591026	20736578	0	20591026	145552
CALCIUM CHLORIDEPOTASSIUM_	non_withdrawal	32	31.7754	-0.533294	0.0100052	0.46624	31.7754	1.00703	1.00707	1.00711	0	NA	Inf	Inf	32	20591058	20736610	20591026	20736578	0	20591026	145552
CALTRATE	non_withdrawal	32	31.7754	-0.533294	0.0100052	0.46624	31.7754	1.00703	1.00707	1.00711	0	NA	Inf	Inf	32	20591058	20736610	20591026	20736578	0	20591026	145552
CAPZASIN	non_withdrawal	32	31.7754	-0.533294	0.0100052	0.46624	31.7754	1.00703	1.00707	1.00711	0	NA	Inf	Inf	32	20591058	20736610	20591026	20736578	0	20591026	145552
CEFDITOREN	non_withdrawal	32	31.7754	-0.533294	0.0100052	0.46624	31.7754	1.00703	1.00707	1.00711	0	NA	Inf	Inf	32	20591058	20736610	20591026	20736578	0	20591026	145552
CEFIXIME CHEWABLE	non_withdrawal	32	31.7754	-0.533294	0.0100052	0.46624	31.7754	1.00703	1.00707	1.00711	0	NA	Inf	Inf	32	20591058	20736610	20591026	20736578	0	20591026	145552
CHAPSTICK LIP BALM	non_withdrawal	32	31.7754	-0.533294	0.0100052	0.46624	31.7754	1.00703	1.00707	1.00711	0	NA	Inf	Inf	32	20591058	20736610	20591026	20736578	0	20591026	145552
DEXAMETHASONE PHOSPHATEMOXIFLOXACIN	non_withdrawal	32	31.7754	-0.533294	0.0100052	0.46624	31.7754	1.00703	1.00707	1.00711	0	NA	Inf	Inf	32	20591058	20736610	20591026	20736578	0	20591026	145552
ELBASVIR	non_withdrawal	32	31.7754	-0.533294	0.0100052	0.46624	31.7754	1.00703	1.00707	1.00711	0	NA	Inf	Inf	32	20591058	20736610	20591026	20736578	0	20591026	145552
GLIBOMET	non_withdrawal	32	31.7754	-0.533294	0.0100052	0.46624	31.7754	1.00703	1.00707	1.00711	0	NA	Inf	Inf	32	20591058	20736610	20591026	20736578	0	20591026	145552
GLIMICRON	non_withdrawal	32	31.7754	-0.533294	0.0100052	0.46624	31.7754	1.00703	1.00707	1.00711	0	NA	Inf	Inf	32	20591058	20736610	20591026	20736578	0	20591026	145552
GLYCERINPETROLATUM_PHENYLEPHRINE \PRAMOXINE HYDROCHLORIDE	non_withdrawal	32	31.7754	-0.533294	0.0100052	0.46624	31.7754	1.00703	1.00707	1.00711	0	NA	Inf	Inf	32	20591058	20736610	20591026	20736578	0	20591026	145552
GLYCINE	non_withdrawal	32	31.7754	-0.533294	0.0100052	0.46624	31.7754	1.00703	1.00707	1.00711	0	NA	Inf	Inf	32	20591058	20736610	20591026	20736578	0	20591026	145552
GONADOTROPIN CHORIONIC	non_withdrawal	32	31.7754	-0.533294	0.0100052	0.46624	31.7754	1.00703	1.00707	1.00711	0	NA	Inf	Inf	32	20591058	20736610	20591026	20736578	0	20591026	145552
HUMAN CLOSTRIDIUM TETANI TOXOID IMMUNE GLOBULIN	non_withdrawal	32	31.7754	-0.533294	0.0100052	0.46624	31.7754	1.00703	1.00707	1.00711	0	NA	Inf	Inf	32	20591058	20736610	20591026	20736578	0	20591026	145552
IDAMYCIN	non_withdrawal	32	31.7754	-0.533294	0.0100052	0.46624	31.7754	1.00703	1.00707	1.00711	0	NA	Inf	Inf	32	20591058	20736610	20591026	20736578	0	20591026	145552
LEUPROLIDE_GOSERELIN	non_withdrawal	32	31.7754	-0.533294	0.0100052	0.46624	31.7754	1.00703	1.00707	1.00711	0	NA	Inf	Inf	32	20591058	20736610	20591026	20736578	0	20591026	145552
LEVOTHYROXIN	non_withdrawal	32	31.7754	-0.533294	0.0100052	0.46624	31.7754	1.00703	1.00707	1.00711	0	NA	Inf	Inf	32	20591058	20736610	20591026	20736578	0	20591026	145552
LOETTE	non_withdrawal	32	31.7754	-0.533294	0.0100052	0.46624	31.7754	1.00703	1.00707	1.00711	0	NA	Inf	Inf	32	20591058	20736610	20591026	20736578	0	20591026	145552
MAGNESIUM CHLORIDEPOTASSIUM_\SODIUM CHLORIDE\SODIUM	non_withdrawal	32	31.7754	-0.533294	0.0100052	0.46624	31.7754	1.00703	1.00707	1.00711	0	NA	Inf	Inf	32	20591058	20736610	20591026	20736578	0	20591026	145552
MAINTATE	non_withdrawal	32	31.7754	-0.533294	0.0100052	0.46624	31.7754	1.00703	1.00707	1.00711	0	NA	Inf	Inf	32	20591058	20736610	20591026	20736578	0	20591026	145552
MEGLUMINE	non_withdrawal	32	31.7754	-0.533294	0.0100052	0.46624	31.7754	1.00703	1.00707	1.00711	0	NA	Inf	Inf	32	20591058	20736610	20591026	20736578	0	20591026	145552
MICAMLO	non_withdrawal	32	31.7754	-0.533294	0.0100052	0.46624	31.7754	1.00703	1.00707	1.00711	0	NA	Inf	Inf	32	20591058	20736610	20591026	20736578	0	20591026	145552
MIRANOVA	non_withdrawal	32	31.7754	-0.533294	0.0100052	0.46624	31.7754	1.00703	1.00707	1.00711	0	NA	Inf	Inf	32	20591058	20736610	20591026	20736578	0	20591026	145552
MOEXIPRIL	non_withdrawal	32	31.7754	-0.533294	0.0100052	0.46624	31.7754	1.00703	1.00707	1.00711	0	NA	Inf	Inf	32	20591058	20736610	20591026	20736578	0	20591026	145552
MONOETHYL_FUMARATE	non_withdrawal	32	31.7754	-0.533294	0.0100052	0.46624	31.7754	1.00703	1.00707	1.00711	0	NA	Inf	Inf	32	20591058	20736610	20591026	20736578	0	20591026	145552
ONETAXOTERE	non_withdrawal	32	31.7754	-0.533294	0.0100052	0.46624	31.7754	1.00703	1.00707	1.00711	0	NA	Inf	Inf	32	20591058	20736610	20591026	20736578	0	20591026	145552
OSLIF BREEZHALER	non_withdrawal	32	31.7754	-0.533294	0.0100052	0.46624	31.7754	1.00703	1.00707	1.00711	0	NA	Inf	Inf	32	20591058	20736610	20591026	20736578	0	20591026	145552
OXINORM	non_withdrawal	32	31.7754	-0.533294	0.0100052	0.46624	31.7754	1.00703	1.00707	1.00711	0	NA	Inf	Inf	32	20591058	20736610	20591026	20736578	0	20591026	145552
OXYQUINOLINE	non_withdrawal	32	31.7754	-0.533294	0.0100052	0.46624	31.7754	1.00703	1.00707	1.00711	0	NA	Inf	Inf	32	20591058	20736610	20591026	20736578	0	20591026	145552
PANTOPRAZOL	non_withdrawal	32	31.7754	-0.533294	0.0100052	0.46624	31.7754	1.00703	1.00707	1.00711	0	NA	Inf	Inf	32	20591058	20736610	20591026	20736578	0	20591026	145552
PARAFFIN	non_withdrawal	32	31.7754	-0.533294	0.0100052	0.46624	31.7754	1.00703	1.00707	1.00711	0	NA	Inf	Inf	32	20591058	20736610	20591026	20736578	0	20591026	145552
PHENOLPHTHALEIN	non_withdrawal	32	31.7754	-0.533294	0.0100052	0.46624	31.7754	1.00703	1.00707	1.00711	0	NA	Inf	Inf	32	20591058	20736610	20591026	20736578	0	20591026	145552
PRIDINOL	non_withdrawal	32	31.7754	-0.533294	0.0100052	0.46624	31.7754	1.00703	1.00707	1.00711	0	NA	Inf	Inf	32	20591058	20736610	20591026	20736578	0	20591026	145552
PYRANTEL PAMOATE	non_withdrawal	32	31.7754	-0.533294	0.0100052	0.46624	31.7754	1.00703	1.00707	1.00711	0	NA	Inf	Inf	32	20591058	20736610	20591026	20736578	0	20591026	145552
RADIUM	non_withdrawal	32	31.7754	-0.533294	0.0100052	0.46624	31.7754	1.00703	1.00707	1.00711	0	NA	Inf	Inf	32	20591058	20736610	20591026	20736578	0	20591026	145552
RHINOFLUIMUCIL	non_withdrawal	32	31.7754	-0.533294	0.0100052	0.46624	31.7754	1.00703	1.00707	1.00711	0	NA	Inf	Inf	32	20591058	20736610	20591026	20736578	0	20591026	145552
ST JOSEPH ENTERIC COATED	non_withdrawal	32	31.7754	-0.533294	0.0100052	0.46624	31.7754	1.00703	1.00707	1.00711	0	NA	Inf	Inf	32	20591058	20736610	20591026	20736578	0	20591026	145552
STENDRA	non_withdrawal	32	31.7754	-0.533294	0.0100052	0.46624	31.7754	1.00703	1.00707	1.00711	0	NA	Inf	Inf	32	20591058	20736610	20591026	20736578	0	20591026	145552
STIMATE	non_withdrawal	32	31.7754	-0.533294	0.0100052	0.46624	31.7754	1.00703	1.00707	1.00711	0	NA	Inf	Inf	32	20591058	20736610	20591026	20736578	0	20591026	145552
TACLONEX SCALP	non_withdrawal	32	31.7754	-0.533294	0.0100052	0.46624	31.7754	1.00703	1.00707	1.00711	0	NA	Inf	Inf	32	20591058	20736610	20591026	20736578	0	20591026	145552
TEMOCILLIN	non_withdrawal	32	31.7754	-0.533294	0.0100052	0.46624	31.7754	1.00703	1.00707	1.00711	0	NA	Inf	Inf	32	20591058	20736610	20591026	20736578	0	20591026	145552
TIGAN	non_withdrawal	32	31.7754	-0.533294	0.0100052	0.46624	31.7754	1.00703	1.00707	1.00711	0	NA	Inf	Inf	32	20591058	20736610	20591026	20736578	0	20591026	145552
TRILYTE	non_withdrawal	32	31.7754	-0.533294	0.0100052	0.46624	31.7754	1.00703	1.00707	1.00711	0	NA	Inf	Inf	32	20591058	20736610	20591026	20736578	0	20591026	145552
VELPATASVIR	non_withdrawal	32	31.7754	-0.533294	0.0100052	0.46624	31.7754	1.00703	1.00707	1.00711	0	NA	Inf	Inf	32	20591058	20736610	20591026	20736578	0	20591026	145552
VUSION	non_withdrawal	32	31.7754	-0.533294	0.0100052	0.46624	31.7754	1.00703	1.00707	1.00711	0	NA	Inf	Inf	32	20591058	20736610	20591026	20736578	0	20591026	145552
TIPIRACIL_TRIFLURIDINE	non_withdrawal	9113	9050.03	-0.0197713	0.0100032	0.0394696	9050	1.00674	1.00696	1.00718	141.407	9.07693	64.4451	457.553	9114	20591058	20736610	20581945	20727496	1	20581945	145551
ALPHA.-TOCOPHEROL_.ALPHA.-TOCOPHEROL \.ALPHA.-TOCOPHEROL ACETATE, DL-\ASCORBIC ACID\CHOLECALCIFEROL\COBALAMIN\CYANOCOBALAMIN\FLUORIDE ION\FOLIC ACID\NIACIN\NIACINAMIDE\PYRIDOXINE\PYRIDOXINE \RIBOFLAVIN\ ASCORBATE\SODIUM FLUORIDE\THIAMINE\THIAMINE MONONITRATE\VITAMIN \VITA	non_withdrawal	31	30.7824	-0.542684	0.0100002	0.472835	30.7824	1.00703	1.00707	1.00711	0	NA	Inf	Inf	31	20591058	20736610	20591027	20736579	0	20591027	145552
AMBENONIUM	non_withdrawal	31	30.7824	-0.542684	0.0100002	0.472835	30.7824	1.00703	1.00707	1.00711	0	NA	Inf	Inf	31	20591058	20736610	20591027	20736579	0	20591027	145552
AMIKIN	non_withdrawal	31	30.7824	-0.542684	0.0100002	0.472835	30.7824	1.00703	1.00707	1.00711	0	NA	Inf	Inf	31	20591058	20736610	20591027	20736579	0	20591027	145552
ANSATIPINE	non_withdrawal	31	30.7824	-0.542684	0.0100002	0.472835	30.7824	1.00703	1.00707	1.00711	0	NA	Inf	Inf	31	20591058	20736610	20591027	20736579	0	20591027	145552
ARACYTIN	non_withdrawal	31	30.7824	-0.542684	0.0100002	0.472835	30.7824	1.00703	1.00707	1.00711	0	NA	Inf	Inf	31	20591058	20736610	20591027	20736579	0	20591027	145552
ARNICA MONTANACAUSTICUM_COMFREY ROOT\HOMEOPATHICS\LEDUM PALUSTRE TWIG\PSEUDOGNAPHALIUM OBTUSIFOLIUM\TOXICODENDRON PUBESCENS LEAF	non_withdrawal	31	30.7824	-0.542684	0.0100002	0.472835	30.7824	1.00703	1.00707	1.00711	0	NA	Inf	Inf	31	20591058	20736610	20591027	20736579	0	20591027	145552
ATOVAQUONE_PROGUANIL	non_withdrawal	31	30.7824	-0.542684	0.0100002	0.472835	30.7824	1.00703	1.00707	1.00711	0	NA	Inf	Inf	31	20591058	20736610	20591027	20736579	0	20591027	145552
ATROPINE SULFATEHYOSCYAMINE_PHENOBARBITAL\SCOPOLAMINE	non_withdrawal	31	30.7824	-0.542684	0.0100002	0.472835	30.7824	1.00703	1.00707	1.00711	0	NA	Inf	Inf	31	20591058	20736610	20591027	20736579	0	20591027	145552
AVOBENZONEOCTOCRYLENE_TRICLOSAN	non_withdrawal	31	30.7824	-0.542684	0.0100002	0.472835	30.7824	1.00703	1.00707	1.00711	0	NA	Inf	Inf	31	20591058	20736610	20591027	20736579	0	20591027	145552
AXEPIM	non_withdrawal	31	30.7824	-0.542684	0.0100002	0.472835	30.7824	1.00703	1.00707	1.00711	0	NA	Inf	Inf	31	20591058	20736610	20591027	20736579	0	20591027	145552
BLINDED ENZALUTAMIDE	non_withdrawal	31	30.7824	-0.542684	0.0100002	0.472835	30.7824	1.00703	1.00707	1.00711	0	NA	Inf	Inf	31	20591058	20736610	20591027	20736579	0	20591027	145552
CARBOMERCK	non_withdrawal	31	30.7824	-0.542684	0.0100002	0.472835	30.7824	1.00703	1.00707	1.00711	0	NA	Inf	Inf	31	20591058	20736610	20591027	20736579	0	20591027	145552
CERCINE	non_withdrawal	31	30.7824	-0.542684	0.0100002	0.472835	30.7824	1.00703	1.00707	1.00711	0	NA	Inf	Inf	31	20591058	20736610	20591027	20736579	0	20591027	145552
CHOLETEC	non_withdrawal	31	30.7824	-0.542684	0.0100002	0.472835	30.7824	1.00703	1.00707	1.00711	0	NA	Inf	Inf	31	20591058	20736610	20591027	20736579	0	20591027	145552
COAGULATION FACTOR IX GLYCOPEGYLATED	non_withdrawal	31	30.7824	-0.542684	0.0100002	0.472835	30.7824	1.00703	1.00707	1.00711	0	NA	Inf	Inf	31	20591058	20736610	20591027	20736579	0	20591027	145552
COOLMETEC	non_withdrawal	31	30.7824	-0.542684	0.0100002	0.472835	30.7824	1.00703	1.00707	1.00711	0	NA	Inf	Inf	31	20591058	20736610	20591027	20736579	0	20591027	145552
COPPERTONE WATER BABIES FOAMIN LOTION SPF_	non_withdrawal	31	30.7824	-0.542684	0.0100002	0.472835	30.7824	1.00703	1.00707	1.00711	0	NA	Inf	Inf	31	20591058	20736610	20591027	20736579	0	20591027	145552
DETICENE	non_withdrawal	31	30.7824	-0.542684	0.0100002	0.472835	30.7824	1.00703	1.00707	1.00711	0	NA	Inf	Inf	31	20591058	20736610	20591027	20736579	0	20591027	145552
DEXART	non_withdrawal	31	30.7824	-0.542684	0.0100002	0.472835	30.7824	1.00703	1.00707	1.00711	0	NA	Inf	Inf	31	20591058	20736610	20591027	20736579	0	20591027	145552
DINUTUXIMAB BETA	non_withdrawal	31	30.7824	-0.542684	0.0100002	0.472835	30.7824	1.00703	1.00707	1.00711	0	NA	Inf	Inf	31	20591058	20736610	20591027	20736579	0	20591027	145552
DOPAMINE DEXTROSE	non_withdrawal	31	30.7824	-0.542684	0.0100002	0.472835	30.7824	1.00703	1.00707	1.00711	0	NA	Inf	Inf	31	20591058	20736610	20591027	20736579	0	20591027	145552
ENARODUSTAT	non_withdrawal	31	30.7824	-0.542684	0.0100002	0.472835	30.7824	1.00703	1.00707	1.00711	0	NA	Inf	Inf	31	20591058	20736610	20591027	20736579	0	20591027	145552
EPHEDRINE SUL	non_withdrawal	31	30.7824	-0.542684	0.0100002	0.472835	30.7824	1.00703	1.00707	1.00711	0	NA	Inf	Inf	31	20591058	20736610	20591027	20736579	0	20591027	145552
ESTRADIOL_NOMEGESTROL	non_withdrawal	31	30.7824	-0.542684	0.0100002	0.472835	30.7824	1.00703	1.00707	1.00711	0	NA	Inf	Inf	31	20591058	20736610	20591027	20736579	0	20591027	145552
ESTROGENS CONJUGATED B	non_withdrawal	31	30.7824	-0.542684	0.0100002	0.472835	30.7824	1.00703	1.00707	1.00711	0	NA	Inf	Inf	31	20591058	20736610	20591027	20736579	0	20591027	145552
FLUMARIN	non_withdrawal	31	30.7824	-0.542684	0.0100002	0.472835	30.7824	1.00703	1.00707	1.00711	0	NA	Inf	Inf	31	20591058	20736610	20591027	20736579	0	20591027	145552
FLURBIPROFEN AXETIL	non_withdrawal	31	30.7824	-0.542684	0.0100002	0.472835	30.7824	1.00703	1.00707	1.00711	0	NA	Inf	Inf	31	20591058	20736610	20591027	20736579	0	20591027	145552
GLUMETZA	non_withdrawal	31	30.7824	-0.542684	0.0100002	0.472835	30.7824	1.00703	1.00707	1.00711	0	NA	Inf	Inf	31	20591058	20736610	20591027	20736579	0	20591027	145552
HAESSTERIL	non_withdrawal	31	30.7824	-0.542684	0.0100002	0.472835	30.7824	1.00703	1.00707	1.00711	0	NA	Inf	Inf	31	20591058	20736610	20591027	20736579	0	20591027	145552
IERAMILIMAB	non_withdrawal	31	30.7824	-0.542684	0.0100002	0.472835	30.7824	1.00703	1.00707	1.00711	0	NA	Inf	Inf	31	20591058	20736610	20591027	20736579	0	20591027	145552
IMMUCYST AVENTIS PASTEUR LTD., NOT REP,	non_withdrawal	31	30.7824	-0.542684	0.0100002	0.472835	30.7824	1.00703	1.00707	1.00711	0	NA	Inf	Inf	31	20591058	20736610	20591027	20736579	0	20591027	145552
IMOSEC	non_withdrawal	31	30.7824	-0.542684	0.0100002	0.472835	30.7824	1.00703	1.00707	1.00711	0	NA	Inf	Inf	31	20591058	20736610	20591027	20736579	0	20591027	145552
INTERFERON ALFACON	non_withdrawal	31	30.7824	-0.542684	0.0100002	0.472835	30.7824	1.00703	1.00707	1.00711	0	NA	Inf	Inf	31	20591058	20736610	20591027	20736579	0	20591027	145552
ISOPHANE INSULIN	non_withdrawal	31	30.7824	-0.542684	0.0100002	0.472835	30.7824	1.00703	1.00707	1.00711	0	NA	Inf	Inf	31	20591058	20736610	20591027	20736579	0	20591027	145552
IXEL	non_withdrawal	31	30.7824	-0.542684	0.0100002	0.472835	30.7824	1.00703	1.00707	1.00711	0	NA	Inf	Inf	31	20591058	20736610	20591027	20736579	0	20591027	145552
LANTHANUM CHEWABLE	non_withdrawal	31	30.7824	-0.542684	0.0100002	0.472835	30.7824	1.00703	1.00707	1.00711	0	NA	Inf	Inf	31	20591058	20736610	20591027	20736579	0	20591027	145552
LASILIX_	non_withdrawal	31	30.7824	-0.542684	0.0100002	0.472835	30.7824	1.00703	1.00707	1.00711	0	NA	Inf	Inf	31	20591058	20736610	20591027	20736579	0	20591027	145552
LASITONE	non_withdrawal	31	30.7824	-0.542684	0.0100002	0.472835	30.7824	1.00703	1.00707	1.00711	0	NA	Inf	Inf	31	20591058	20736610	20591027	20736579	0	20591027	145552
LISTERINE WHITENING VIBRANT WHITE PREBRUSH RINSE	non_withdrawal	31	30.7824	-0.542684	0.0100002	0.472835	30.7824	1.00703	1.00707	1.00711	0	NA	Inf	Inf	31	20591058	20736610	20591027	20736579	0	20591027	145552
LODOZ	non_withdrawal	31	30.7824	-0.542684	0.0100002	0.472835	30.7824	1.00703	1.00707	1.00711	0	NA	Inf	Inf	31	20591058	20736610	20591027	20736579	0	20591027	145552
LYMPHOGLOBULINE	non_withdrawal	31	30.7824	-0.542684	0.0100002	0.472835	30.7824	1.00703	1.00707	1.00711	0	NA	Inf	Inf	31	20591058	20736610	20591027	20736579	0	20591027	145552
METAMIZOLEPROPOXYPHENE	non_withdrawal	31	30.7824	-0.542684	0.0100002	0.472835	30.7824	1.00703	1.00707	1.00711	0	NA	Inf	Inf	31	20591058	20736610	20591027	20736579	0	20591027	145552
NIMOTUZUMAB	non_withdrawal	31	30.7824	-0.542684	0.0100002	0.472835	30.7824	1.00703	1.00707	1.00711	0	NA	Inf	Inf	31	20591058	20736610	20591027	20736579	0	20591027	145552
NIROGACESTAT	non_withdrawal	31	30.7824	-0.542684	0.0100002	0.472835	30.7824	1.00703	1.00707	1.00711	0	NA	Inf	Inf	31	20591058	20736610	20591027	20736579	0	20591027	145552
NORGESTIMATEETHINYL ESTRADIOL	non_withdrawal	31	30.7824	-0.542684	0.0100002	0.472835	30.7824	1.00703	1.00707	1.00711	0	NA	Inf	Inf	31	20591058	20736610	20591027	20736579	0	20591027	145552
ODYNE	non_withdrawal	31	30.7824	-0.542684	0.0100002	0.472835	30.7824	1.00703	1.00707	1.00711	0	NA	Inf	Inf	31	20591058	20736610	20591027	20736579	0	20591027	145552
PIPOBROMAN	non_withdrawal	31	30.7824	-0.542684	0.0100002	0.472835	30.7824	1.00703	1.00707	1.00711	0	NA	Inf	Inf	31	20591058	20736610	20591027	20736579	0	20591027	145552
PLAQUENIL_	non_withdrawal	31	30.7824	-0.542684	0.0100002	0.472835	30.7824	1.00703	1.00707	1.00711	0	NA	Inf	Inf	31	20591058	20736610	20591027	20736579	0	20591027	145552
PREDNICARBATE	non_withdrawal	31	30.7824	-0.542684	0.0100002	0.472835	30.7824	1.00703	1.00707	1.00711	0	NA	Inf	Inf	31	20591058	20736610	20591027	20736579	0	20591027	145552
PREVIFEM	non_withdrawal	31	30.7824	-0.542684	0.0100002	0.472835	30.7824	1.00703	1.00707	1.00711	0	NA	Inf	Inf	31	20591058	20736610	20591027	20736579	0	20591027	145552
PROCORALAN	non_withdrawal	31	30.7824	-0.542684	0.0100002	0.472835	30.7824	1.00703	1.00707	1.00711	0	NA	Inf	Inf	31	20591058	20736610	20591027	20736579	0	20591027	145552
PROMETHAZINE HYDROCHLORIDETHIOUREA	non_withdrawal	31	30.7824	-0.542684	0.0100002	0.472835	30.7824	1.00703	1.00707	1.00711	0	NA	Inf	Inf	31	20591058	20736610	20591027	20736579	0	20591027	145552
SAMTIREL	non_withdrawal	31	30.7824	-0.542684	0.0100002	0.472835	30.7824	1.00703	1.00707	1.00711	0	NA	Inf	Inf	31	20591058	20736610	20591027	20736579	0	20591027	145552
SENNOSIDE	non_withdrawal	31	30.7824	-0.542684	0.0100002	0.472835	30.7824	1.00703	1.00707	1.00711	0	NA	Inf	Inf	31	20591058	20736610	20591027	20736579	0	20591027	145552
SOMINEX	non_withdrawal	31	30.7824	-0.542684	0.0100002	0.472835	30.7824	1.00703	1.00707	1.00711	0	NA	Inf	Inf	31	20591058	20736610	20591027	20736579	0	20591027	145552
STI VS IFNALPHA_CYTARABINE	non_withdrawal	31	30.7824	-0.542684	0.0100002	0.472835	30.7824	1.00703	1.00707	1.00711	0	NA	Inf	Inf	31	20591058	20736610	20591027	20736579	0	20591027	145552
SU	non_withdrawal	31	30.7824	-0.542684	0.0100002	0.472835	30.7824	1.00703	1.00707	1.00711	0	NA	Inf	Inf	31	20591058	20736610	20591027	20736579	0	20591027	145552
SYSTANE	non_withdrawal	31	30.7824	-0.542684	0.0100002	0.472835	30.7824	1.00703	1.00707	1.00711	0	NA	Inf	Inf	31	20591058	20736610	20591027	20736579	0	20591027	145552
TETANUS VACCINE	non_withdrawal	31	30.7824	-0.542684	0.0100002	0.472835	30.7824	1.00703	1.00707	1.00711	0	NA	Inf	Inf	31	20591058	20736610	20591027	20736579	0	20591027	145552
VALCOTE	non_withdrawal	31	30.7824	-0.542684	0.0100002	0.472835	30.7824	1.00703	1.00707	1.00711	0	NA	Inf	Inf	31	20591058	20736610	20591027	20736579	0	20591027	145552
VEGF TRAPEYE	non_withdrawal	31	30.7824	-0.542684	0.0100002	0.472835	30.7824	1.00703	1.00707	1.00711	0	NA	Inf	Inf	31	20591058	20736610	20591027	20736579	0	20591027	145552
VIDARABINE	non_withdrawal	31	30.7824	-0.542684	0.0100002	0.472835	30.7824	1.00703	1.00707	1.00711	0	NA	Inf	Inf	31	20591058	20736610	20591027	20736579	0	20591027	145552
VIMIZIM	non_withdrawal	31	30.7824	-0.542684	0.0100002	0.472835	30.7824	1.00703	1.00707	1.00711	0	NA	Inf	Inf	31	20591058	20736610	20591027	20736579	0	20591027	145552
XENETIX	non_withdrawal	31	30.7824	-0.542684	0.0100002	0.472835	30.7824	1.00703	1.00707	1.00711	0	NA	Inf	Inf	31	20591058	20736610	20591027	20736579	0	20591027	145552
ACETAMINOPHEN_DEXTROMETHORPHAN	non_withdrawal	30	29.7894	-0.552563	0.00999493	0.479735	29.7894	1.00703	1.00707	1.00711	0	NA	Inf	Inf	30	20591058	20736610	20591028	20736580	0	20591028	145552
ACETYLCYSTEINEBENZALKONIUM_TUAMINOHEPTANE	non_withdrawal	30	29.7894	-0.552563	0.00999493	0.479735	29.7894	1.00703	1.00707	1.00711	0	NA	Inf	Inf	30	20591058	20736610	20591028	20736580	0	20591028	145552
ADIPEX	non_withdrawal	30	29.7894	-0.552563	0.00999493	0.479735	29.7894	1.00703	1.00707	1.00711	0	NA	Inf	Inf	30	20591058	20736610	20591028	20736580	0	20591028	145552
ALKASELTZER PLUS	non_withdrawal	30	29.7894	-0.552563	0.00999493	0.479735	29.7894	1.00703	1.00707	1.00711	0	NA	Inf	Inf	30	20591058	20736610	20591028	20736580	0	20591028	145552
ALLERGY MEDICATION	non_withdrawal	30	29.7894	-0.552563	0.00999493	0.479735	29.7894	1.00703	1.00707	1.00711	0	NA	Inf	Inf	30	20591058	20736610	20591028	20736580	0	20591028	145552
AMOKSIKLAV	non_withdrawal	30	29.7894	-0.552563	0.00999493	0.479735	29.7894	1.00703	1.00707	1.00711	0	NA	Inf	Inf	30	20591058	20736610	20591028	20736580	0	20591028	145552
AQUPLA	non_withdrawal	30	29.7894	-0.552563	0.00999493	0.479735	29.7894	1.00703	1.00707	1.00711	0	NA	Inf	Inf	30	20591058	20736610	20591028	20736580	0	20591028	145552
ARBEKACIN	non_withdrawal	30	29.7894	-0.552563	0.00999493	0.479735	29.7894	1.00703	1.00707	1.00711	0	NA	Inf	Inf	30	20591058	20736610	20591028	20736580	0	20591028	145552
ASCORBIC ACIDFERROUS	non_withdrawal	30	29.7894	-0.552563	0.00999493	0.479735	29.7894	1.00703	1.00707	1.00711	0	NA	Inf	Inf	30	20591058	20736610	20591028	20736580	0	20591028	145552
ATOSIL	non_withdrawal	30	29.7894	-0.552563	0.00999493	0.479735	29.7894	1.00703	1.00707	1.00711	0	NA	Inf	Inf	30	20591058	20736610	20591028	20736580	0	20591028	145552
AUVIQ	non_withdrawal	30	29.7894	-0.552563	0.00999493	0.479735	29.7894	1.00703	1.00707	1.00711	0	NA	Inf	Inf	30	20591058	20736610	20591028	20736580	0	20591028	145552
BAY9006	non_withdrawal	30	29.7894	-0.552563	0.00999493	0.479735	29.7894	1.00703	1.00707	1.00711	0	NA	Inf	Inf	30	20591058	20736610	20591028	20736580	0	20591028	145552
BENGAY PAIN RELIEVING	non_withdrawal	30	29.7894	-0.552563	0.00999493	0.479735	29.7894	1.00703	1.00707	1.00711	0	NA	Inf	Inf	30	20591058	20736610	20591028	20736580	0	20591028	145552
BENGAY ULTRA	non_withdrawal	30	29.7894	-0.552563	0.00999493	0.479735	29.7894	1.00703	1.00707	1.00711	0	NA	Inf	Inf	30	20591058	20736610	20591028	20736580	0	20591028	145552
BRIMONIDINEBRIMONIDINE	non_withdrawal	30	29.7894	-0.552563	0.00999493	0.479735	29.7894	1.00703	1.00707	1.00711	0	NA	Inf	Inf	30	20591058	20736610	20591028	20736580	0	20591028	145552
BRINCIDOFOVIR	non_withdrawal	30	29.7894	-0.552563	0.00999493	0.479735	29.7894	1.00703	1.00707	1.00711	0	NA	Inf	Inf	30	20591058	20736610	20591028	20736580	0	20591028	145552
CEENU	non_withdrawal	30	29.7894	-0.552563	0.00999493	0.479735	29.7894	1.00703	1.00707	1.00711	0	NA	Inf	Inf	30	20591058	20736610	20591028	20736580	0	20591028	145552
CP,	non_withdrawal	30	29.7894	-0.552563	0.00999493	0.479735	29.7894	1.00703	1.00707	1.00711	0	NA	Inf	Inf	30	20591058	20736610	20591028	20736580	0	20591028	145552
CURCUMIN	non_withdrawal	30	29.7894	-0.552563	0.00999493	0.479735	29.7894	1.00703	1.00707	1.00711	0	NA	Inf	Inf	30	20591058	20736610	20591028	20736580	0	20591028	145552
DOBUTREX	non_withdrawal	30	29.7894	-0.552563	0.00999493	0.479735	29.7894	1.00703	1.00707	1.00711	0	NA	Inf	Inf	30	20591058	20736610	20591028	20736580	0	20591028	145552
DUPHALAC	non_withdrawal	30	29.7894	-0.552563	0.00999493	0.479735	29.7894	1.00703	1.00707	1.00711	0	NA	Inf	Inf	30	20591058	20736610	20591028	20736580	0	20591028	145552
EFAVIRENZLAMIVUDINE_TENOFOVIR	non_withdrawal	30	29.7894	-0.552563	0.00999493	0.479735	29.7894	1.00703	1.00707	1.00711	0	NA	Inf	Inf	30	20591058	20736610	20591028	20736580	0	20591028	145552
ENCEQUIDAR	non_withdrawal	30	29.7894	-0.552563	0.00999493	0.479735	29.7894	1.00703	1.00707	1.00711	0	NA	Inf	Inf	30	20591058	20736610	20591028	20736580	0	20591028	145552
ENGERIXB	non_withdrawal	30	29.7894	-0.552563	0.00999493	0.479735	29.7894	1.00703	1.00707	1.00711	0	NA	Inf	Inf	30	20591058	20736610	20591028	20736580	0	20591028	145552
ESANBUTOL	non_withdrawal	30	29.7894	-0.552563	0.00999493	0.479735	29.7894	1.00703	1.00707	1.00711	0	NA	Inf	Inf	30	20591058	20736610	20591028	20736580	0	20591028	145552
FERROMIA	non_withdrawal	30	29.7894	-0.552563	0.00999493	0.479735	29.7894	1.00703	1.00707	1.00711	0	NA	Inf	Inf	30	20591058	20736610	20591028	20736580	0	20591028	145552
FIRMAGON_	non_withdrawal	30	29.7894	-0.552563	0.00999493	0.479735	29.7894	1.00703	1.00707	1.00711	0	NA	Inf	Inf	30	20591058	20736610	20591028	20736580	0	20591028	145552
FLOMOXEF	non_withdrawal	30	29.7894	-0.552563	0.00999493	0.479735	29.7894	1.00703	1.00707	1.00711	0	NA	Inf	Inf	30	20591058	20736610	20591028	20736580	0	20591028	145552
GABEXATE	non_withdrawal	30	29.7894	-0.552563	0.00999493	0.479735	29.7894	1.00703	1.00707	1.00711	0	NA	Inf	Inf	30	20591058	20736610	20591028	20736580	0	20591028	145552
HELIUM	non_withdrawal	30	29.7894	-0.552563	0.00999493	0.479735	29.7894	1.00703	1.00707	1.00711	0	NA	Inf	Inf	30	20591058	20736610	20591028	20736580	0	20591028	145552
HYDROXYAMPHETAMINE HYDROBROMIDETROPICAMIDE	non_withdrawal	30	29.7894	-0.552563	0.00999493	0.479735	29.7894	1.00703	1.00707	1.00711	0	NA	Inf	Inf	30	20591058	20736610	20591028	20736580	0	20591028	145552
IBUROFEN	non_withdrawal	30	29.7894	-0.552563	0.00999493	0.479735	29.7894	1.00703	1.00707	1.00711	0	NA	Inf	Inf	30	20591058	20736610	20591028	20736580	0	20591028	145552
IMIGRANE	non_withdrawal	30	29.7894	-0.552563	0.00999493	0.479735	29.7894	1.00703	1.00707	1.00711	0	NA	Inf	Inf	30	20591058	20736610	20591028	20736580	0	20591028	145552
IRONVITAMINS	non_withdrawal	30	29.7894	-0.552563	0.00999493	0.479735	29.7894	1.00703	1.00707	1.00711	0	NA	Inf	Inf	30	20591058	20736610	20591028	20736580	0	20591028	145552
ISOFLURANO	non_withdrawal	30	29.7894	-0.552563	0.00999493	0.479735	29.7894	1.00703	1.00707	1.00711	0	NA	Inf	Inf	30	20591058	20736610	20591028	20736580	0	20591028	145552
KEFZOL	non_withdrawal	30	29.7894	-0.552563	0.00999493	0.479735	29.7894	1.00703	1.00707	1.00711	0	NA	Inf	Inf	30	20591058	20736610	20591028	20736580	0	20591028	145552
KINZALKOMB	non_withdrawal	30	29.7894	-0.552563	0.00999493	0.479735	29.7894	1.00703	1.00707	1.00711	0	NA	Inf	Inf	30	20591058	20736610	20591028	20736580	0	20591028	145552
LINRODOSTAT	non_withdrawal	30	29.7894	-0.552563	0.00999493	0.479735	29.7894	1.00703	1.00707	1.00711	0	NA	Inf	Inf	30	20591058	20736610	20591028	20736580	0	20591028	145552
LULLAN	non_withdrawal	30	29.7894	-0.552563	0.00999493	0.479735	29.7894	1.00703	1.00707	1.00711	0	NA	Inf	Inf	30	20591058	20736610	20591028	20736580	0	20591028	145552
METHENAMINE	non_withdrawal	30	29.7894	-0.552563	0.00999493	0.479735	29.7894	1.00703	1.00707	1.00711	0	NA	Inf	Inf	30	20591058	20736610	20591028	20736580	0	20591028	145552
MUSCULAX	non_withdrawal	30	29.7894	-0.552563	0.00999493	0.479735	29.7894	1.00703	1.00707	1.00711	0	NA	Inf	Inf	30	20591058	20736610	20591028	20736580	0	20591028	145552
NAFRONYL	non_withdrawal	30	29.7894	-0.552563	0.00999493	0.479735	29.7894	1.00703	1.00707	1.00711	0	NA	Inf	Inf	30	20591058	20736610	20591028	20736580	0	20591028	145552
NAXY	non_withdrawal	30	29.7894	-0.552563	0.00999493	0.479735	29.7894	1.00703	1.00707	1.00711	0	NA	Inf	Inf	30	20591058	20736610	20591028	20736580	0	20591028	145552
NILOTINIB VS IMATINIB	non_withdrawal	30	29.7894	-0.552563	0.00999493	0.479735	29.7894	1.00703	1.00707	1.00711	0	NA	Inf	Inf	30	20591058	20736610	20591028	20736580	0	20591028	145552
NIX	non_withdrawal	30	29.7894	-0.552563	0.00999493	0.479735	29.7894	1.00703	1.00707	1.00711	0	NA	Inf	Inf	30	20591058	20736610	20591028	20736580	0	20591028	145552
NOLOTIL	non_withdrawal	30	29.7894	-0.552563	0.00999493	0.479735	29.7894	1.00703	1.00707	1.00711	0	NA	Inf	Inf	30	20591058	20736610	20591028	20736580	0	20591028	145552
NORADRENALINE	non_withdrawal	30	29.7894	-0.552563	0.00999493	0.479735	29.7894	1.00703	1.00707	1.00711	0	NA	Inf	Inf	30	20591058	20736610	20591028	20736580	0	20591028	145552
OMONTYS	non_withdrawal	30	29.7894	-0.552563	0.00999493	0.479735	29.7894	1.00703	1.00707	1.00711	0	NA	Inf	Inf	30	20591058	20736610	20591028	20736580	0	20591028	145552
OXYTETRACYCLINEOXYTETRACYCLINE	non_withdrawal	30	29.7894	-0.552563	0.00999493	0.479735	29.7894	1.00703	1.00707	1.00711	0	NA	Inf	Inf	30	20591058	20736610	20591028	20736580	0	20591028	145552
PAZUFLOXACIN	non_withdrawal	30	29.7894	-0.552563	0.00999493	0.479735	29.7894	1.00703	1.00707	1.00711	0	NA	Inf	Inf	30	20591058	20736610	20591028	20736580	0	20591028	145552
PNEUMOREL	non_withdrawal	30	29.7894	-0.552563	0.00999493	0.479735	29.7894	1.00703	1.00707	1.00711	0	NA	Inf	Inf	30	20591058	20736610	20591028	20736580	0	20591028	145552
PPD	non_withdrawal	30	29.7894	-0.552563	0.00999493	0.479735	29.7894	1.00703	1.00707	1.00711	0	NA	Inf	Inf	30	20591058	20736610	20591028	20736580	0	20591028	145552
PROGUANIL	non_withdrawal	30	29.7894	-0.552563	0.00999493	0.479735	29.7894	1.00703	1.00707	1.00711	0	NA	Inf	Inf	30	20591058	20736610	20591028	20736580	0	20591028	145552
PROSTAVASIN_	non_withdrawal	30	29.7894	-0.552563	0.00999493	0.479735	29.7894	1.00703	1.00707	1.00711	0	NA	Inf	Inf	30	20591058	20736610	20591028	20736580	0	20591028	145552
QUESTRAN LIGHT	non_withdrawal	30	29.7894	-0.552563	0.00999493	0.479735	29.7894	1.00703	1.00707	1.00711	0	NA	Inf	Inf	30	20591058	20736610	20591028	20736580	0	20591028	145552
RGENE	non_withdrawal	30	29.7894	-0.552563	0.00999493	0.479735	29.7894	1.00703	1.00707	1.00711	0	NA	Inf	Inf	30	20591058	20736610	20591028	20736580	0	20591028	145552
RHUMABVEGF	non_withdrawal	30	29.7894	-0.552563	0.00999493	0.479735	29.7894	1.00703	1.00707	1.00711	0	NA	Inf	Inf	30	20591058	20736610	20591028	20736580	0	20591028	145552
SECALIP	non_withdrawal	30	29.7894	-0.552563	0.00999493	0.479735	29.7894	1.00703	1.00707	1.00711	0	NA	Inf	Inf	30	20591058	20736610	20591028	20736580	0	20591028	145552
SEDIEL	non_withdrawal	30	29.7894	-0.552563	0.00999493	0.479735	29.7894	1.00703	1.00707	1.00711	0	NA	Inf	Inf	30	20591058	20736610	20591028	20736580	0	20591028	145552
SM	non_withdrawal	30	29.7894	-0.552563	0.00999493	0.479735	29.7894	1.00703	1.00707	1.00711	0	NA	Inf	Inf	30	20591058	20736610	20591028	20736580	0	20591028	145552
SOLDESAM	non_withdrawal	30	29.7894	-0.552563	0.00999493	0.479735	29.7894	1.00703	1.00707	1.00711	0	NA	Inf	Inf	30	20591058	20736610	20591028	20736580	0	20591028	145552
SOLOSA	non_withdrawal	30	29.7894	-0.552563	0.00999493	0.479735	29.7894	1.00703	1.00707	1.00711	0	NA	Inf	Inf	30	20591058	20736610	20591028	20736580	0	20591028	145552
SOLUMEDRONE	non_withdrawal	30	29.7894	-0.552563	0.00999493	0.479735	29.7894	1.00703	1.00707	1.00711	0	NA	Inf	Inf	30	20591058	20736610	20591028	20736580	0	20591028	145552
SUTENE	non_withdrawal	30	29.7894	-0.552563	0.00999493	0.479735	29.7894	1.00703	1.00707	1.00711	0	NA	Inf	Inf	30	20591058	20736610	20591028	20736580	0	20591028	145552
TANDOSPIRONE	non_withdrawal	30	29.7894	-0.552563	0.00999493	0.479735	29.7894	1.00703	1.00707	1.00711	0	NA	Inf	Inf	30	20591058	20736610	20591028	20736580	0	20591028	145552
TAXILAN	non_withdrawal	30	29.7894	-0.552563	0.00999493	0.479735	29.7894	1.00703	1.00707	1.00711	0	NA	Inf	Inf	30	20591058	20736610	20591028	20736580	0	20591028	145552
TECHNETIUM TCM ALBUMIN AGGREGATED	non_withdrawal	30	29.7894	-0.552563	0.00999493	0.479735	29.7894	1.00703	1.00707	1.00711	0	NA	Inf	Inf	30	20591058	20736610	20591028	20736580	0	20591028	145552
TOPIRAMAT RANBAXY	non_withdrawal	30	29.7894	-0.552563	0.00999493	0.479735	29.7894	1.00703	1.00707	1.00711	0	NA	Inf	Inf	30	20591058	20736610	20591028	20736580	0	20591028	145552
VACCINES	non_withdrawal	30	29.7894	-0.552563	0.00999493	0.479735	29.7894	1.00703	1.00707	1.00711	0	NA	Inf	Inf	30	20591058	20736610	20591028	20736580	0	20591028	145552
VOGALENE	non_withdrawal	30	29.7894	-0.552563	0.00999493	0.479735	29.7894	1.00703	1.00707	1.00711	0	NA	Inf	Inf	30	20591058	20736610	20591028	20736580	0	20591028	145552
WITCH HAZEL	non_withdrawal	30	29.7894	-0.552563	0.00999493	0.479735	29.7894	1.00703	1.00707	1.00711	0	NA	Inf	Inf	30	20591058	20736610	20591028	20736580	0	20591028	145552
XYLITOL	non_withdrawal	30	29.7894	-0.552563	0.00999493	0.479735	29.7894	1.00703	1.00707	1.00711	0	NA	Inf	Inf	30	20591058	20736610	20591028	20736580	0	20591028	145552
ETOPOSIDE	non_withdrawal	16829	16712.9	-0.0118899	0.00999036	0.0317037	16712.8	1.00678	1.00695	1.00712	282.71	14.8863	59.5274	238.039	16831	20591058	20736610	20574229	20719779	2	20574229	145550
TRAMETINIB	non_withdrawal	16822	16705.9	-0.0118946	0.00999029	0.0317082	16705.8	1.00678	1.00695	1.00712	282.71	14.8801	59.5026	237.939	16824	20591058	20736610	20574236	20719786	2	20574236	145550
INSULIN DEGLUDEC	non_withdrawal	8419	8360.9	-0.0209938	0.00999016	0.0406405	8360.88	1.00671	1.00695	1.00719	141.412	8.38532	59.5353	422.698	8420	20591058	20736610	20582639	20728190	1	20582639	145551
IVACAFTOR_LUMACAFTOR	non_withdrawal	8417	8358.91	-0.0209975	0.00999012	0.040644	8358.89	1.00671	1.00695	1.00719	141.412	8.38333	59.5212	422.597	8418	20591058	20736610	20582641	20728192	1	20582641	145551
FULVESTRANT	non_withdrawal	8384	8326.14	-0.0210595	0.00998944	0.0407033	8326.12	1.00671	1.00695	1.00719	141.412	8.35044	59.2877	420.94	8385	20591058	20736610	20582674	20728225	1	20582674	145551
ACETAMINOPHENBUTALBITAL	non_withdrawal	29	28.7964	-0.562973	0.00998927	0.486962	28.7964	1.00703	1.00707	1.00711	0	NA	Inf	Inf	29	20591058	20736610	20591029	20736581	0	20591029	145552
ANASTRAZOLE	non_withdrawal	29	28.7964	-0.562973	0.00998927	0.486962	28.7964	1.00703	1.00707	1.00711	0	NA	Inf	Inf	29	20591058	20736610	20591029	20736581	0	20591029	145552
ANTARA	non_withdrawal	29	28.7964	-0.562973	0.00998927	0.486962	28.7964	1.00703	1.00707	1.00711	0	NA	Inf	Inf	29	20591058	20736610	20591029	20736581	0	20591029	145552
ANTIHYPERTENSIVE DRUGS	non_withdrawal	29	28.7964	-0.562973	0.00998927	0.486962	28.7964	1.00703	1.00707	1.00711	0	NA	Inf	Inf	29	20591058	20736610	20591029	20736581	0	20591029	145552
ANTRA	non_withdrawal	29	28.7964	-0.562973	0.00998927	0.486962	28.7964	1.00703	1.00707	1.00711	0	NA	Inf	Inf	29	20591058	20736610	20591029	20736581	0	20591029	145552
ASTHMANEFRIN	non_withdrawal	29	28.7964	-0.562973	0.00998927	0.486962	28.7964	1.00703	1.00707	1.00711	0	NA	Inf	Inf	29	20591058	20736610	20591029	20736581	0	20591029	145552
BACTINE	non_withdrawal	29	28.7964	-0.562973	0.00998927	0.486962	28.7964	1.00703	1.00707	1.00711	0	NA	Inf	Inf	29	20591058	20736610	20591029	20736581	0	20591029	145552
BIMEKIZUMABBKZX	non_withdrawal	29	28.7964	-0.562973	0.00998927	0.486962	28.7964	1.00703	1.00707	1.00711	0	NA	Inf	Inf	29	20591058	20736610	20591029	20736581	0	20591029	145552
CAFFEINEPHENOBARBITAL	non_withdrawal	29	28.7964	-0.562973	0.00998927	0.486962	28.7964	1.00703	1.00707	1.00711	0	NA	Inf	Inf	29	20591058	20736610	20591029	20736581	0	20591029	145552
CALCIUM CARBONATEMAGNESIUM_MAGNESIUM TRISILICATE	non_withdrawal	29	28.7964	-0.562973	0.00998927	0.486962	28.7964	1.00703	1.00707	1.00711	0	NA	Inf	Inf	29	20591058	20736610	20591029	20736581	0	20591029	145552
CANDIDA ALBICANS	non_withdrawal	29	28.7964	-0.562973	0.00998927	0.486962	28.7964	1.00703	1.00707	1.00711	0	NA	Inf	Inf	29	20591058	20736610	20591029	20736581	0	20591029	145552
CC_	non_withdrawal	29	28.7964	-0.562973	0.00998927	0.486962	28.7964	1.00703	1.00707	1.00711	0	NA	Inf	Inf	29	20591058	20736610	20591029	20736581	0	20591029	145552
CEFAMANDOLE	non_withdrawal	29	28.7964	-0.562973	0.00998927	0.486962	28.7964	1.00703	1.00707	1.00711	0	NA	Inf	Inf	29	20591058	20736610	20591029	20736581	0	20591029	145552
CEFOZOPRAN	non_withdrawal	29	28.7964	-0.562973	0.00998927	0.486962	28.7964	1.00703	1.00707	1.00711	0	NA	Inf	Inf	29	20591058	20736610	20591029	20736581	0	20591029	145552
CELANCE	non_withdrawal	29	28.7964	-0.562973	0.00998927	0.486962	28.7964	1.00703	1.00707	1.00711	0	NA	Inf	Inf	29	20591058	20736610	20591029	20736581	0	20591029	145552
CILASTATIN	non_withdrawal	29	28.7964	-0.562973	0.00998927	0.486962	28.7964	1.00703	1.00707	1.00711	0	NA	Inf	Inf	29	20591058	20736610	20591029	20736581	0	20591029	145552
CISORDINOL	non_withdrawal	29	28.7964	-0.562973	0.00998927	0.486962	28.7964	1.00703	1.00707	1.00711	0	NA	Inf	Inf	29	20591058	20736610	20591029	20736581	0	20591029	145552
COVERAHS	non_withdrawal	29	28.7964	-0.562973	0.00998927	0.486962	28.7964	1.00703	1.00707	1.00711	0	NA	Inf	Inf	29	20591058	20736610	20591029	20736581	0	20591029	145552
CYANOCOBALAMINSEMAGLUTIDE	non_withdrawal	29	28.7964	-0.562973	0.00998927	0.486962	28.7964	1.00703	1.00707	1.00711	0	NA	Inf	Inf	29	20591058	20736610	20591029	20736581	0	20591029	145552
DAUNOMYCIN	non_withdrawal	29	28.7964	-0.562973	0.00998927	0.486962	28.7964	1.00703	1.00707	1.00711	0	NA	Inf	Inf	29	20591058	20736610	20591029	20736581	0	20591029	145552
DEXTRAN GLYCERIN_HYPROMELLOSES	non_withdrawal	29	28.7964	-0.562973	0.00998927	0.486962	28.7964	1.00703	1.00707	1.00711	0	NA	Inf	Inf	29	20591058	20736610	20591029	20736581	0	20591029	145552
DIACEREIN	non_withdrawal	29	28.7964	-0.562973	0.00998927	0.486962	28.7964	1.00703	1.00707	1.00711	0	NA	Inf	Inf	29	20591058	20736610	20591029	20736581	0	20591029	145552
DIGITALIS	non_withdrawal	29	28.7964	-0.562973	0.00998927	0.486962	28.7964	1.00703	1.00707	1.00711	0	NA	Inf	Inf	29	20591058	20736610	20591029	20736581	0	20591029	145552
DIPENTUM	non_withdrawal	29	28.7964	-0.562973	0.00998927	0.486962	28.7964	1.00703	1.00707	1.00711	0	NA	Inf	Inf	29	20591058	20736610	20591029	20736581	0	20591029	145552
DROTAVERINE	non_withdrawal	29	28.7964	-0.562973	0.00998927	0.486962	28.7964	1.00703	1.00707	1.00711	0	NA	Inf	Inf	29	20591058	20736610	20591029	20736581	0	20591029	145552
EMYCIN	non_withdrawal	29	28.7964	-0.562973	0.00998927	0.486962	28.7964	1.00703	1.00707	1.00711	0	NA	Inf	Inf	29	20591058	20736610	20591029	20736581	0	20591029	145552
ENSURE	non_withdrawal	29	28.7964	-0.562973	0.00998927	0.486962	28.7964	1.00703	1.00707	1.00711	0	NA	Inf	Inf	29	20591058	20736610	20591029	20736581	0	20591029	145552
EPINEPHRINE BITARTRATEPRILOCAINE	non_withdrawal	29	28.7964	-0.562973	0.00998927	0.486962	28.7964	1.00703	1.00707	1.00711	0	NA	Inf	Inf	29	20591058	20736610	20591029	20736581	0	20591029	145552
EPO	non_withdrawal	29	28.7964	-0.562973	0.00998927	0.486962	28.7964	1.00703	1.00707	1.00711	0	NA	Inf	Inf	29	20591058	20736610	20591029	20736581	0	20591029	145552
ESR	non_withdrawal	29	28.7964	-0.562973	0.00998927	0.486962	28.7964	1.00703	1.00707	1.00711	0	NA	Inf	Inf	29	20591058	20736610	20591029	20736581	0	20591029	145552
EVINACUMAB	non_withdrawal	29	28.7964	-0.562973	0.00998927	0.486962	28.7964	1.00703	1.00707	1.00711	0	NA	Inf	Inf	29	20591058	20736610	20591029	20736581	0	20591029	145552
FLAVOPIRIDOL	non_withdrawal	29	28.7964	-0.562973	0.00998927	0.486962	28.7964	1.00703	1.00707	1.00711	0	NA	Inf	Inf	29	20591058	20736610	20591029	20736581	0	20591029	145552
FRAXODI	non_withdrawal	29	28.7964	-0.562973	0.00998927	0.486962	28.7964	1.00703	1.00707	1.00711	0	NA	Inf	Inf	29	20591058	20736610	20591029	20736581	0	20591029	145552
GLUFAST	non_withdrawal	29	28.7964	-0.562973	0.00998927	0.486962	28.7964	1.00703	1.00707	1.00711	0	NA	Inf	Inf	29	20591058	20736610	20591029	20736581	0	20591029	145552
GLYCYRRHIZIN	non_withdrawal	29	28.7964	-0.562973	0.00998927	0.486962	28.7964	1.00703	1.00707	1.00711	0	NA	Inf	Inf	29	20591058	20736610	20591029	20736581	0	20591029	145552
HEMABATE	non_withdrawal	29	28.7964	-0.562973	0.00998927	0.486962	28.7964	1.00703	1.00707	1.00711	0	NA	Inf	Inf	29	20591058	20736610	20591029	20736581	0	20591029	145552
HEXAQUINE	non_withdrawal	29	28.7964	-0.562973	0.00998927	0.486962	28.7964	1.00703	1.00707	1.00711	0	NA	Inf	Inf	29	20591058	20736610	20591029	20736581	0	20591029	145552
HYLAN GF	non_withdrawal	29	28.7964	-0.562973	0.00998927	0.486962	28.7964	1.00703	1.00707	1.00711	0	NA	Inf	Inf	29	20591058	20736610	20591029	20736581	0	20591029	145552
IKOREL	non_withdrawal	29	28.7964	-0.562973	0.00998927	0.486962	28.7964	1.00703	1.00707	1.00711	0	NA	Inf	Inf	29	20591058	20736610	20591029	20736581	0	20591029	145552
LAMICTIN	non_withdrawal	29	28.7964	-0.562973	0.00998927	0.486962	28.7964	1.00703	1.00707	1.00711	0	NA	Inf	Inf	29	20591058	20736610	20591029	20736581	0	20591029	145552
LAMISIL AT	non_withdrawal	29	28.7964	-0.562973	0.00998927	0.486962	28.7964	1.00703	1.00707	1.00711	0	NA	Inf	Inf	29	20591058	20736610	20591029	20736581	0	20591029	145552
LUPANETA PACK	non_withdrawal	29	28.7964	-0.562973	0.00998927	0.486962	28.7964	1.00703	1.00707	1.00711	0	NA	Inf	Inf	29	20591058	20736610	20591029	20736581	0	20591029	145552
METHYLTHIONINIUM	non_withdrawal	29	28.7964	-0.562973	0.00998927	0.486962	28.7964	1.00703	1.00707	1.00711	0	NA	Inf	Inf	29	20591058	20736610	20591029	20736581	0	20591029	145552
MODAFANIL	non_withdrawal	29	28.7964	-0.562973	0.00998927	0.486962	28.7964	1.00703	1.00707	1.00711	0	NA	Inf	Inf	29	20591058	20736610	20591029	20736581	0	20591029	145552
MODECATE	non_withdrawal	29	28.7964	-0.562973	0.00998927	0.486962	28.7964	1.00703	1.00707	1.00711	0	NA	Inf	Inf	29	20591058	20736610	20591029	20736581	0	20591029	145552
MONODOX	non_withdrawal	29	28.7964	-0.562973	0.00998927	0.486962	28.7964	1.00703	1.00707	1.00711	0	NA	Inf	Inf	29	20591058	20736610	20591029	20736581	0	20591029	145552
MONUROL	non_withdrawal	29	28.7964	-0.562973	0.00998927	0.486962	28.7964	1.00703	1.00707	1.00711	0	NA	Inf	Inf	29	20591058	20736610	20591029	20736581	0	20591029	145552
MYCELEX	non_withdrawal	29	28.7964	-0.562973	0.00998927	0.486962	28.7964	1.00703	1.00707	1.00711	0	NA	Inf	Inf	29	20591058	20736610	20591029	20736581	0	20591029	145552
MYCOSTATIN	non_withdrawal	29	28.7964	-0.562973	0.00998927	0.486962	28.7964	1.00703	1.00707	1.00711	0	NA	Inf	Inf	29	20591058	20736610	20591029	20736581	0	20591029	145552
OMACETAXINE	non_withdrawal	29	28.7964	-0.562973	0.00998927	0.486962	28.7964	1.00703	1.00707	1.00711	0	NA	Inf	Inf	29	20591058	20736610	20591029	20736581	0	20591029	145552
ORGALUTRAN	non_withdrawal	29	28.7964	-0.562973	0.00998927	0.486962	28.7964	1.00703	1.00707	1.00711	0	NA	Inf	Inf	29	20591058	20736610	20591029	20736581	0	20591029	145552
ORTHOCEPT	non_withdrawal	29	28.7964	-0.562973	0.00998927	0.486962	28.7964	1.00703	1.00707	1.00711	0	NA	Inf	Inf	29	20591058	20736610	20591029	20736581	0	20591029	145552
OXATOMIDE	non_withdrawal	29	28.7964	-0.562973	0.00998927	0.486962	28.7964	1.00703	1.00707	1.00711	0	NA	Inf	Inf	29	20591058	20736610	20591029	20736581	0	20591029	145552
PARAGARD TA	non_withdrawal	29	28.7964	-0.562973	0.00998927	0.486962	28.7964	1.00703	1.00707	1.00711	0	NA	Inf	Inf	29	20591058	20736610	20591029	20736581	0	20591029	145552
PERTUSSIS VACCINE	non_withdrawal	29	28.7964	-0.562973	0.00998927	0.486962	28.7964	1.00703	1.00707	1.00711	0	NA	Inf	Inf	29	20591058	20736610	20591029	20736581	0	20591029	145552
PICATO %)	non_withdrawal	29	28.7964	-0.562973	0.00998927	0.486962	28.7964	1.00703	1.00707	1.00711	0	NA	Inf	Inf	29	20591058	20736610	20591029	20736581	0	20591029	145552
PROFLOX	non_withdrawal	29	28.7964	-0.562973	0.00998927	0.486962	28.7964	1.00703	1.00707	1.00711	0	NA	Inf	Inf	29	20591058	20736610	20591029	20736581	0	20591029	145552
QUELICIN	non_withdrawal	29	28.7964	-0.562973	0.00998927	0.486962	28.7964	1.00703	1.00707	1.00711	0	NA	Inf	Inf	29	20591058	20736610	20591029	20736581	0	20591029	145552
RISPOLEPT	non_withdrawal	29	28.7964	-0.562973	0.00998927	0.486962	28.7964	1.00703	1.00707	1.00711	0	NA	Inf	Inf	29	20591058	20736610	20591029	20736581	0	20591029	145552
SANCUSO	non_withdrawal	29	28.7964	-0.562973	0.00998927	0.486962	28.7964	1.00703	1.00707	1.00711	0	NA	Inf	Inf	29	20591058	20736610	20591029	20736581	0	20591029	145552
SOTALEX	non_withdrawal	29	28.7964	-0.562973	0.00998927	0.486962	28.7964	1.00703	1.00707	1.00711	0	NA	Inf	Inf	29	20591058	20736610	20591029	20736581	0	20591029	145552
SPESOLIMAB	non_withdrawal	29	28.7964	-0.562973	0.00998927	0.486962	28.7964	1.00703	1.00707	1.00711	0	NA	Inf	Inf	29	20591058	20736610	20591029	20736581	0	20591029	145552
STERILE WATER	non_withdrawal	29	28.7964	-0.562973	0.00998927	0.486962	28.7964	1.00703	1.00707	1.00711	0	NA	Inf	Inf	29	20591058	20736610	20591029	20736581	0	20591029	145552
TANEZUMAB	non_withdrawal	29	28.7964	-0.562973	0.00998927	0.486962	28.7964	1.00703	1.00707	1.00711	0	NA	Inf	Inf	29	20591058	20736610	20591029	20736581	0	20591029	145552
TECHNETIUM TCM PYROPHOSPHATE	non_withdrawal	29	28.7964	-0.562973	0.00998927	0.486962	28.7964	1.00703	1.00707	1.00711	0	NA	Inf	Inf	29	20591058	20736610	20591029	20736581	0	20591029	145552
TIMOPTOL	non_withdrawal	29	28.7964	-0.562973	0.00998927	0.486962	28.7964	1.00703	1.00707	1.00711	0	NA	Inf	Inf	29	20591058	20736610	20591029	20736581	0	20591029	145552
TISSUCOLTISSEEL DUO STIM	non_withdrawal	29	28.7964	-0.562973	0.00998927	0.486962	28.7964	1.00703	1.00707	1.00711	0	NA	Inf	Inf	29	20591058	20736610	20591029	20736581	0	20591029	145552
TO ERLOTINIB	non_withdrawal	29	28.7964	-0.562973	0.00998927	0.486962	28.7964	1.00703	1.00707	1.00711	0	NA	Inf	Inf	29	20591058	20736610	20591029	20736581	0	20591029	145552
TOLBUTAMIDE	non_withdrawal	29	28.7964	-0.562973	0.00998927	0.486962	28.7964	1.00703	1.00707	1.00711	0	NA	Inf	Inf	29	20591058	20736610	20591029	20736581	0	20591029	145552
TRILUMA	non_withdrawal	29	28.7964	-0.562973	0.00998927	0.486962	28.7964	1.00703	1.00707	1.00711	0	NA	Inf	Inf	29	20591058	20736610	20591029	20736581	0	20591029	145552
TRIPROLIDINE	non_withdrawal	29	28.7964	-0.562973	0.00998927	0.486962	28.7964	1.00703	1.00707	1.00711	0	NA	Inf	Inf	29	20591058	20736610	20591029	20736581	0	20591029	145552
VADASTUXIMAB TALIRINE	non_withdrawal	29	28.7964	-0.562973	0.00998927	0.486962	28.7964	1.00703	1.00707	1.00711	0	NA	Inf	Inf	29	20591058	20736610	20591029	20736581	0	20591029	145552
VINPOCETINE	non_withdrawal	29	28.7964	-0.562973	0.00998927	0.486962	28.7964	1.00703	1.00707	1.00711	0	NA	Inf	Inf	29	20591058	20736610	20591029	20736581	0	20591029	145552
UPADACITINIB	non_withdrawal	41638	41350.7	-0.00390225	0.00998875	0.0238123	41350.1	1.00685	1.00696	1.00707	705.938	24.5485	58.9826	141.717	41643	20591058	20736610	20549420	20694967	5	20549420	145547
CRISABOROLE	non_withdrawal	8143	8086.84	-0.0215232	0.00998433	0.0411469	8086.81	1.0067	1.00695	1.00719	141.414	8.11028	57.5828	408.836	8144	20591058	20736610	20582915	20728466	1	20582915	145551
7800?09	non_withdrawal	28	27.8035	-0.573964	0.0099832	0.494545	27.8035	1.00703	1.00707	1.00711	0	NA	Inf	Inf	28	20591058	20736610	20591030	20736582	0	20591030	145552
ALUMINUM HYDROXIDE_MAGNESIUM TRISILICATE	non_withdrawal	28	27.8035	-0.573964	0.0099832	0.494545	27.8035	1.00703	1.00707	1.00711	0	NA	Inf	Inf	28	20591058	20736610	20591030	20736582	0	20591030	145552
AMPICILLIN TRIHYDRATE	non_withdrawal	28	27.8035	-0.573964	0.0099832	0.494545	27.8035	1.00703	1.00707	1.00711	0	NA	Inf	Inf	28	20591058	20736610	20591030	20736582	0	20591030	145552
ANESTHETIC	non_withdrawal	28	27.8035	-0.573964	0.0099832	0.494545	27.8035	1.00703	1.00707	1.00711	0	NA	Inf	Inf	28	20591058	20736610	20591030	20736582	0	20591030	145552
ANESTHETICS	non_withdrawal	28	27.8035	-0.573964	0.0099832	0.494545	27.8035	1.00703	1.00707	1.00711	0	NA	Inf	Inf	28	20591058	20736610	20591030	20736582	0	20591030	145552
ANTIHIV AGENTS	non_withdrawal	28	27.8035	-0.573964	0.0099832	0.494545	27.8035	1.00703	1.00707	1.00711	0	NA	Inf	Inf	28	20591058	20736610	20591030	20736582	0	20591030	145552
ARSENIC	non_withdrawal	28	27.8035	-0.573964	0.0099832	0.494545	27.8035	1.00703	1.00707	1.00711	0	NA	Inf	Inf	28	20591058	20736610	20591030	20736582	0	20591030	145552
ASCLERA	non_withdrawal	28	27.8035	-0.573964	0.0099832	0.494545	27.8035	1.00703	1.00707	1.00711	0	NA	Inf	Inf	28	20591058	20736610	20591030	20736582	0	20591030	145552
AURANOFIN	non_withdrawal	28	27.8035	-0.573964	0.0099832	0.494545	27.8035	1.00703	1.00707	1.00711	0	NA	Inf	Inf	28	20591058	20736610	20591030	20736582	0	20591030	145552
BENFLUOREX	non_withdrawal	28	27.8035	-0.573964	0.0099832	0.494545	27.8035	1.00703	1.00707	1.00711	0	NA	Inf	Inf	28	20591058	20736610	20591030	20736582	0	20591030	145552
BETABLOCKER	non_withdrawal	28	27.8035	-0.573964	0.0099832	0.494545	27.8035	1.00703	1.00707	1.00711	0	NA	Inf	Inf	28	20591058	20736610	20591030	20736582	0	20591030	145552
BREVITAL	non_withdrawal	28	27.8035	-0.573964	0.0099832	0.494545	27.8035	1.00703	1.00707	1.00711	0	NA	Inf	Inf	28	20591058	20736610	20591030	20736582	0	20591030	145552
BRISTOPEN	non_withdrawal	28	27.8035	-0.573964	0.0099832	0.494545	27.8035	1.00703	1.00707	1.00711	0	NA	Inf	Inf	28	20591058	20736610	20591030	20736582	0	20591030	145552
BRONKAID	non_withdrawal	28	27.8035	-0.573964	0.0099832	0.494545	27.8035	1.00703	1.00707	1.00711	0	NA	Inf	Inf	28	20591058	20736610	20591030	20736582	0	20591030	145552
CALCIUM CHLORIDEPOTASSIUM_CHLORIDE	non_withdrawal	28	27.8035	-0.573964	0.0099832	0.494545	27.8035	1.00703	1.00707	1.00711	0	NA	Inf	Inf	28	20591058	20736610	20591030	20736582	0	20591030	145552
CALCIUMMAGNESIUM	non_withdrawal	28	27.8035	-0.573964	0.0099832	0.494545	27.8035	1.00703	1.00707	1.00711	0	NA	Inf	Inf	28	20591058	20736610	20591030	20736582	0	20591030	145552
CANESTEN	non_withdrawal	28	27.8035	-0.573964	0.0099832	0.494545	27.8035	1.00703	1.00707	1.00711	0	NA	Inf	Inf	28	20591058	20736610	20591030	20736582	0	20591030	145552
CARNITOR	non_withdrawal	28	27.8035	-0.573964	0.0099832	0.494545	27.8035	1.00703	1.00707	1.00711	0	NA	Inf	Inf	28	20591058	20736610	20591030	20736582	0	20591030	145552
CERALASERTIB	non_withdrawal	28	27.8035	-0.573964	0.0099832	0.494545	27.8035	1.00703	1.00707	1.00711	0	NA	Inf	Inf	28	20591058	20736610	20591030	20736582	0	20591030	145552
CILGAVIMAB	non_withdrawal	28	27.8035	-0.573964	0.0099832	0.494545	27.8035	1.00703	1.00707	1.00711	0	NA	Inf	Inf	28	20591058	20736610	20591030	20736582	0	20591030	145552
CLAVENTIN	non_withdrawal	28	27.8035	-0.573964	0.0099832	0.494545	27.8035	1.00703	1.00707	1.00711	0	NA	Inf	Inf	28	20591058	20736610	20591030	20736582	0	20591030	145552
CORTICOIDS	non_withdrawal	28	27.8035	-0.573964	0.0099832	0.494545	27.8035	1.00703	1.00707	1.00711	0	NA	Inf	Inf	28	20591058	20736610	20591030	20736582	0	20591030	145552
COVERSUM	non_withdrawal	28	27.8035	-0.573964	0.0099832	0.494545	27.8035	1.00703	1.00707	1.00711	0	NA	Inf	Inf	28	20591058	20736610	20591030	20736582	0	20591030	145552
CRANBERRY JUICE	non_withdrawal	28	27.8035	-0.573964	0.0099832	0.494545	27.8035	1.00703	1.00707	1.00711	0	NA	Inf	Inf	28	20591058	20736610	20591030	20736582	0	20591030	145552
CREST PROHEALTH	non_withdrawal	28	27.8035	-0.573964	0.0099832	0.494545	27.8035	1.00703	1.00707	1.00711	0	NA	Inf	Inf	28	20591058	20736610	20591030	20736582	0	20591030	145552
CUSATUZUMAB	non_withdrawal	28	27.8035	-0.573964	0.0099832	0.494545	27.8035	1.00703	1.00707	1.00711	0	NA	Inf	Inf	28	20591058	20736610	20591030	20736582	0	20591030	145552
CYCLOSET	non_withdrawal	28	27.8035	-0.573964	0.0099832	0.494545	27.8035	1.00703	1.00707	1.00711	0	NA	Inf	Inf	28	20591058	20736610	20591030	20736582	0	20591030	145552
DAFLON	non_withdrawal	28	27.8035	-0.573964	0.0099832	0.494545	27.8035	1.00703	1.00707	1.00711	0	NA	Inf	Inf	28	20591058	20736610	20591030	20736582	0	20591030	145552
DASEN	non_withdrawal	28	27.8035	-0.573964	0.0099832	0.494545	27.8035	1.00703	1.00707	1.00711	0	NA	Inf	Inf	28	20591058	20736610	20591030	20736582	0	20591030	145552
DEPAKENER	non_withdrawal	28	27.8035	-0.573964	0.0099832	0.494545	27.8035	1.00703	1.00707	1.00711	0	NA	Inf	Inf	28	20591058	20736610	20591030	20736582	0	20591030	145552
DIANEAL PD PERITONEAL DIALYSIS SOL_1 PERCENT DEXT	non_withdrawal	28	27.8035	-0.573964	0.0099832	0.494545	27.8035	1.00703	1.00707	1.00711	0	NA	Inf	Inf	28	20591058	20736610	20591030	20736582	0	20591030	145552
DILTCD	non_withdrawal	28	27.8035	-0.573964	0.0099832	0.494545	27.8035	1.00703	1.00707	1.00711	0	NA	Inf	Inf	28	20591058	20736610	20591030	20736582	0	20591030	145552
DILTIA XT	non_withdrawal	28	27.8035	-0.573964	0.0099832	0.494545	27.8035	1.00703	1.00707	1.00711	0	NA	Inf	Inf	28	20591058	20736610	20591030	20736582	0	20591030	145552
DROPERIDOLFENTANYL	non_withdrawal	28	27.8035	-0.573964	0.0099832	0.494545	27.8035	1.00703	1.00707	1.00711	0	NA	Inf	Inf	28	20591058	20736610	20591030	20736582	0	20591030	145552
ELDISINE	non_withdrawal	28	27.8035	-0.573964	0.0099832	0.494545	27.8035	1.00703	1.00707	1.00711	0	NA	Inf	Inf	28	20591058	20736610	20591030	20736582	0	20591030	145552
EMCONCOR	non_withdrawal	28	27.8035	-0.573964	0.0099832	0.494545	27.8035	1.00703	1.00707	1.00711	0	NA	Inf	Inf	28	20591058	20736610	20591030	20736582	0	20591030	145552
EMTRICITABINERILPIVIRINE_TENOFOVIR DF	non_withdrawal	28	27.8035	-0.573964	0.0099832	0.494545	27.8035	1.00703	1.00707	1.00711	0	NA	Inf	Inf	28	20591058	20736610	20591030	20736582	0	20591030	145552
ENOXAPARIN VS HEPARIN	non_withdrawal	28	27.8035	-0.573964	0.0099832	0.494545	27.8035	1.00703	1.00707	1.00711	0	NA	Inf	Inf	28	20591058	20736610	20591030	20736582	0	20591030	145552
EUTIROX	non_withdrawal	28	27.8035	-0.573964	0.0099832	0.494545	27.8035	1.00703	1.00707	1.00711	0	NA	Inf	Inf	28	20591058	20736610	20591030	20736582	0	20591030	145552
EVOCALCET	non_withdrawal	28	27.8035	-0.573964	0.0099832	0.494545	27.8035	1.00703	1.00707	1.00711	0	NA	Inf	Inf	28	20591058	20736610	20591030	20736582	0	20591030	145552
FAZACLO ODT DISINTEGRATING )	non_withdrawal	28	27.8035	-0.573964	0.0099832	0.494545	27.8035	1.00703	1.00707	1.00711	0	NA	Inf	Inf	28	20591058	20736610	20591030	20736582	0	20591030	145552
FEIBA VH	non_withdrawal	28	27.8035	-0.573964	0.0099832	0.494545	27.8035	1.00703	1.00707	1.00711	0	NA	Inf	Inf	28	20591058	20736610	20591030	20736582	0	20591030	145552
FOSFLUCONAZOLE	non_withdrawal	28	27.8035	-0.573964	0.0099832	0.494545	27.8035	1.00703	1.00707	1.00711	0	NA	Inf	Inf	28	20591058	20736610	20591030	20736582	0	20591030	145552
GEMCITE	non_withdrawal	28	27.8035	-0.573964	0.0099832	0.494545	27.8035	1.00703	1.00707	1.00711	0	NA	Inf	Inf	28	20591058	20736610	20591030	20736582	0	20591030	145552
ICOTINIB	non_withdrawal	28	27.8035	-0.573964	0.0099832	0.494545	27.8035	1.00703	1.00707	1.00711	0	NA	Inf	Inf	28	20591058	20736610	20591030	20736582	0	20591030	145552
INCADRONIC ACID	non_withdrawal	28	27.8035	-0.573964	0.0099832	0.494545	27.8035	1.00703	1.00707	1.00711	0	NA	Inf	Inf	28	20591058	20736610	20591030	20736582	0	20591030	145552
INFASURF PRESERVATIVE FREE	non_withdrawal	28	27.8035	-0.573964	0.0099832	0.494545	27.8035	1.00703	1.00707	1.00711	0	NA	Inf	Inf	28	20591058	20736610	20591030	20736582	0	20591030	145552
INFLUENZA VIRUS ACALIFORNIA_/2009 LIVE(ATTENUATED) ANTIGEN_INFLUENZA A VIRUS A/TEXAS/50/2012 (H3N2) LIVE ANTIGEN\INFLUENZA B VIRUS B/BRISBANE/60/2008 LIVE(ATTENUATED) ANTIGEN\INFLUENZA B VIRUS B/MASSACHUSETTS/2/2012 LIVE (ATTENUATED) ANTIGEN	non_withdrawal	28	27.8035	-0.573964	0.0099832	0.494545	27.8035	1.00703	1.00707	1.00711	0	NA	Inf	Inf	28	20591058	20736610	20591030	20736582	0	20591030	145552
INFLUENZA VIRUS VACCINE TRIVALENT TYPE_B	non_withdrawal	28	27.8035	-0.573964	0.0099832	0.494545	27.8035	1.00703	1.00707	1.00711	0	NA	Inf	Inf	28	20591058	20736610	20591030	20736582	0	20591030	145552
INSULIN PEN	non_withdrawal	28	27.8035	-0.573964	0.0099832	0.494545	27.8035	1.00703	1.00707	1.00711	0	NA	Inf	Inf	28	20591058	20736610	20591030	20736582	0	20591030	145552
IODINEPOTASSIUM IODIDE	non_withdrawal	28	27.8035	-0.573964	0.0099832	0.494545	27.8035	1.00703	1.00707	1.00711	0	NA	Inf	Inf	28	20591058	20736610	20591030	20736582	0	20591030	145552
ITRACOL	non_withdrawal	28	27.8035	-0.573964	0.0099832	0.494545	27.8035	1.00703	1.00707	1.00711	0	NA	Inf	Inf	28	20591058	20736610	20591030	20736582	0	20591030	145552
KAOPECTATE	non_withdrawal	28	27.8035	-0.573964	0.0099832	0.494545	27.8035	1.00703	1.00707	1.00711	0	NA	Inf	Inf	28	20591058	20736610	20591030	20736582	0	20591030	145552
LAMBIPOL	non_withdrawal	28	27.8035	-0.573964	0.0099832	0.494545	27.8035	1.00703	1.00707	1.00711	0	NA	Inf	Inf	28	20591058	20736610	20591030	20736582	0	20591030	145552
LORABID	non_withdrawal	28	27.8035	-0.573964	0.0099832	0.494545	27.8035	1.00703	1.00707	1.00711	0	NA	Inf	Inf	28	20591058	20736610	20591030	20736582	0	20591030	145552
LUVERIS	non_withdrawal	28	27.8035	-0.573964	0.0099832	0.494545	27.8035	1.00703	1.00707	1.00711	0	NA	Inf	Inf	28	20591058	20736610	20591030	20736582	0	20591030	145552
MIRIPLATIN	non_withdrawal	28	27.8035	-0.573964	0.0099832	0.494545	27.8035	1.00703	1.00707	1.00711	0	NA	Inf	Inf	28	20591058	20736610	20591030	20736582	0	20591030	145552
MIRZOTAMAB CLEZUTOCLAX	non_withdrawal	28	27.8035	-0.573964	0.0099832	0.494545	27.8035	1.00703	1.00707	1.00711	0	NA	Inf	Inf	28	20591058	20736610	20591030	20736582	0	20591030	145552
MUPIROCIN CALCIUM	non_withdrawal	28	27.8035	-0.573964	0.0099832	0.494545	27.8035	1.00703	1.00707	1.00711	0	NA	Inf	Inf	28	20591058	20736610	20591030	20736582	0	20591030	145552
NABUCOX	non_withdrawal	28	27.8035	-0.573964	0.0099832	0.494545	27.8035	1.00703	1.00707	1.00711	0	NA	Inf	Inf	28	20591058	20736610	20591030	20736582	0	20591030	145552
NAPRELAN	non_withdrawal	28	27.8035	-0.573964	0.0099832	0.494545	27.8035	1.00703	1.00707	1.00711	0	NA	Inf	Inf	28	20591058	20736610	20591030	20736582	0	20591030	145552
NUBRENZA	non_withdrawal	28	27.8035	-0.573964	0.0099832	0.494545	27.8035	1.00703	1.00707	1.00711	0	NA	Inf	Inf	28	20591058	20736610	20591030	20736582	0	20591030	145552
ORBENINE	non_withdrawal	28	27.8035	-0.573964	0.0099832	0.494545	27.8035	1.00703	1.00707	1.00711	0	NA	Inf	Inf	28	20591058	20736610	20591030	20736582	0	20591030	145552
ORTHONOVUM_7/7-21	non_withdrawal	28	27.8035	-0.573964	0.0099832	0.494545	27.8035	1.00703	1.00707	1.00711	0	NA	Inf	Inf	28	20591058	20736610	20591030	20736582	0	20591030	145552
PATADAY	non_withdrawal	28	27.8035	-0.573964	0.0099832	0.494545	27.8035	1.00703	1.00707	1.00711	0	NA	Inf	Inf	28	20591058	20736610	20591030	20736582	0	20591030	145552
PELAREOREP	non_withdrawal	28	27.8035	-0.573964	0.0099832	0.494545	27.8035	1.00703	1.00707	1.00711	0	NA	Inf	Inf	28	20591058	20736610	20591030	20736582	0	20591030	145552
PEMETREXED HEMIPENTAHYDRATE	non_withdrawal	28	27.8035	-0.573964	0.0099832	0.494545	27.8035	1.00703	1.00707	1.00711	0	NA	Inf	Inf	28	20591058	20736610	20591030	20736582	0	20591030	145552
PERIDEX	non_withdrawal	28	27.8035	-0.573964	0.0099832	0.494545	27.8035	1.00703	1.00707	1.00711	0	NA	Inf	Inf	28	20591058	20736610	20591030	20736582	0	20591030	145552
PHENYLEPHRINE HYDROCHLORIDETROPICAMIDE	non_withdrawal	28	27.8035	-0.573964	0.0099832	0.494545	27.8035	1.00703	1.00707	1.00711	0	NA	Inf	Inf	28	20591058	20736610	20591030	20736582	0	20591030	145552
PROFILNINE SD	non_withdrawal	28	27.8035	-0.573964	0.0099832	0.494545	27.8035	1.00703	1.00707	1.00711	0	NA	Inf	Inf	28	20591058	20736610	20591030	20736582	0	20591030	145552
PROTELOS	non_withdrawal	28	27.8035	-0.573964	0.0099832	0.494545	27.8035	1.00703	1.00707	1.00711	0	NA	Inf	Inf	28	20591058	20736610	20591030	20736582	0	20591030	145552
RENOVA	non_withdrawal	28	27.8035	-0.573964	0.0099832	0.494545	27.8035	1.00703	1.00707	1.00711	0	NA	Inf	Inf	28	20591058	20736610	20591030	20736582	0	20591030	145552
REPRONEX	non_withdrawal	28	27.8035	-0.573964	0.0099832	0.494545	27.8035	1.00703	1.00707	1.00711	0	NA	Inf	Inf	28	20591058	20736610	20591030	20736582	0	20591030	145552
SEPTANEST	non_withdrawal	28	27.8035	-0.573964	0.0099832	0.494545	27.8035	1.00703	1.00707	1.00711	0	NA	Inf	Inf	28	20591058	20736610	20591030	20736582	0	20591030	145552
SIMETHICONE	non_withdrawal	28	27.8035	-0.573964	0.0099832	0.494545	27.8035	1.00703	1.00707	1.00711	0	NA	Inf	Inf	28	20591058	20736610	20591030	20736582	0	20591030	145552
SLEEPING PILLS	non_withdrawal	28	27.8035	-0.573964	0.0099832	0.494545	27.8035	1.00703	1.00707	1.00711	0	NA	Inf	Inf	28	20591058	20736610	20591030	20736582	0	20591030	145552
TIORFAN	non_withdrawal	28	27.8035	-0.573964	0.0099832	0.494545	27.8035	1.00703	1.00707	1.00711	0	NA	Inf	Inf	28	20591058	20736610	20591030	20736582	0	20591030	145552
TOLCAPONE	non_withdrawal	28	27.8035	-0.573964	0.0099832	0.494545	27.8035	1.00703	1.00707	1.00711	0	NA	Inf	Inf	28	20591058	20736610	20591030	20736582	0	20591030	145552
TOPLEXIL	non_withdrawal	28	27.8035	-0.573964	0.0099832	0.494545	27.8035	1.00703	1.00707	1.00711	0	NA	Inf	Inf	28	20591058	20736610	20591030	20736582	0	20591030	145552
TRICLABENDAZOLE	non_withdrawal	28	27.8035	-0.573964	0.0099832	0.494545	27.8035	1.00703	1.00707	1.00711	0	NA	Inf	Inf	28	20591058	20736610	20591030	20736582	0	20591030	145552
UBRETID	non_withdrawal	28	27.8035	-0.573964	0.0099832	0.494545	27.8035	1.00703	1.00707	1.00711	0	NA	Inf	Inf	28	20591058	20736610	20591030	20736582	0	20591030	145552
USED DIABETES	non_withdrawal	28	27.8035	-0.573964	0.0099832	0.494545	27.8035	1.00703	1.00707	1.00711	0	NA	Inf	Inf	28	20591058	20736610	20591030	20736582	0	20591030	145552
VISINE II EYE	non_withdrawal	28	27.8035	-0.573964	0.0099832	0.494545	27.8035	1.00703	1.00707	1.00711	0	NA	Inf	Inf	28	20591058	20736610	20591030	20736582	0	20591030	145552
ZANZALINTINIB	non_withdrawal	28	27.8035	-0.573964	0.0099832	0.494545	27.8035	1.00703	1.00707	1.00711	0	NA	Inf	Inf	28	20591058	20736610	20591030	20736582	0	20591030	145552
ZOSTAVAX	non_withdrawal	28	27.8035	-0.573964	0.0099832	0.494545	27.8035	1.00703	1.00707	1.00711	0	NA	Inf	Inf	28	20591058	20736610	20591030	20736582	0	20591030	145552
USTEKINUMAB	non_withdrawal	79943	79391.8	-3.673e-05	0.00998159	0.0199648	79389.7	1.00688	1.00697	1.00706	1409.29	30.5197	56.7257	105.434	79953	20591058	20736610	20511115	20656657	10	20511115	145542
PALIVIZUMAB	non_withdrawal	15913	15803.3	-0.0125232	0.00998048	0.0323076	15803.2	1.00677	1.00695	1.00713	282.723	14.0753	56.2848	225.073	15915	20591058	20736610	20575145	20720695	2	20575145	145550
APREMILAST	non_withdrawal	135008	134077	0.00227441	0.00998042	0.0176656	134071	1.00692	1.00699	1.00706	2389.48	35.1224	56.501	90.8925	135025	20591058	20736610	20456050	20601585	17	20456050	145535
VISMODEGIB	non_withdrawal	7884	7829.65	-0.0220452	0.00997849	0.0416459	7829.63	1.00669	1.00694	1.0072	141.416	7.85219	55.7506	395.829	7885	20591058	20736610	20583174	20728725	1	20583174	145551
ABALOPARATIDE	non_withdrawal	15679	15570.9	-0.0126939	0.00997777	0.0324702	15570.9	1.00676	1.00695	1.00713	282.726	13.8682	55.4565	221.761	15681	20591058	20736610	20575379	20720929	2	20575379	145550
DABRAFENIB	non_withdrawal	7815	7761.14	-0.0221887	0.00997687	0.041783	7761.12	1.00669	1.00694	1.0072	141.416	7.78344	55.2625	392.364	7816	20591058	20736610	20583243	20728794	1	20583243	145551
ABLAVAR	non_withdrawal	27	26.8105	-0.585591	0.0099767	0.502514	26.8105	1.00703	1.00707	1.00711	0	NA	Inf	Inf	27	20591058	20736610	20591031	20736583	0	20591031	145552
ACEPROMAZINE	non_withdrawal	27	26.8105	-0.585591	0.0099767	0.502514	26.8105	1.00703	1.00707	1.00711	0	NA	Inf	Inf	27	20591058	20736610	20591031	20736583	0	20591031	145552
ACETAMINOPHENASCORBIC ACID	non_withdrawal	27	26.8105	-0.585591	0.0099767	0.502514	26.8105	1.00703	1.00707	1.00711	0	NA	Inf	Inf	27	20591058	20736610	20591031	20736583	0	20591031	145552
ACRIVASTINE	non_withdrawal	27	26.8105	-0.585591	0.0099767	0.502514	26.8105	1.00703	1.00707	1.00711	0	NA	Inf	Inf	27	20591058	20736610	20591031	20736583	0	20591031	145552
ALDESLEUKIN CALDE_	non_withdrawal	27	26.8105	-0.585591	0.0099767	0.502514	26.8105	1.00703	1.00707	1.00711	0	NA	Inf	Inf	27	20591058	20736610	20591031	20736583	0	20591031	145552
ALEPSAL	non_withdrawal	27	26.8105	-0.585591	0.0099767	0.502514	26.8105	1.00703	1.00707	1.00711	0	NA	Inf	Inf	27	20591058	20736610	20591031	20736583	0	20591031	145552
AMFETAMINE	non_withdrawal	27	26.8105	-0.585591	0.0099767	0.502514	26.8105	1.00703	1.00707	1.00711	0	NA	Inf	Inf	27	20591058	20736610	20591031	20736583	0	20591031	145552
AMLODIPINE_INDAPAMIDE	non_withdrawal	27	26.8105	-0.585591	0.0099767	0.502514	26.8105	1.00703	1.00707	1.00711	0	NA	Inf	Inf	27	20591058	20736610	20591031	20736583	0	20591031	145552
ANTUSS INFANTS DECONGESTANT_	non_withdrawal	27	26.8105	-0.585591	0.0099767	0.502514	26.8105	1.00703	1.00707	1.00711	0	NA	Inf	Inf	27	20591058	20736610	20591031	20736583	0	20591031	145552
ANZATAX	non_withdrawal	27	26.8105	-0.585591	0.0099767	0.502514	26.8105	1.00703	1.00707	1.00711	0	NA	Inf	Inf	27	20591058	20736610	20591031	20736583	0	20591031	145552
BACITRACIN ZINCNEOMYCIN_POLYMYXIN B SULFATE\PRAMOXINE	non_withdrawal	27	26.8105	-0.585591	0.0099767	0.502514	26.8105	1.00703	1.00707	1.00711	0	NA	Inf	Inf	27	20591058	20736610	20591031	20736583	0	20591031	145552
BENTELAN	non_withdrawal	27	26.8105	-0.585591	0.0099767	0.502514	26.8105	1.00703	1.00707	1.00711	0	NA	Inf	Inf	27	20591058	20736610	20591031	20736583	0	20591031	145552
BENYLIN	non_withdrawal	27	26.8105	-0.585591	0.0099767	0.502514	26.8105	1.00703	1.00707	1.00711	0	NA	Inf	Inf	27	20591058	20736610	20591031	20736583	0	20591031	145552
BENZALIN	non_withdrawal	27	26.8105	-0.585591	0.0099767	0.502514	26.8105	1.00703	1.00707	1.00711	0	NA	Inf	Inf	27	20591058	20736610	20591031	20736583	0	20591031	145552
BENZOCAINEMENTHOL	non_withdrawal	27	26.8105	-0.585591	0.0099767	0.502514	26.8105	1.00703	1.00707	1.00711	0	NA	Inf	Inf	27	20591058	20736610	20591031	20736583	0	20591031	145552
BETIMOL	non_withdrawal	27	26.8105	-0.585591	0.0099767	0.502514	26.8105	1.00703	1.00707	1.00711	0	NA	Inf	Inf	27	20591058	20736610	20591031	20736583	0	20591031	145552
BEVACIZUMAB TEST ARTICLE TEMSIROLIMUS STUDY	non_withdrawal	27	26.8105	-0.585591	0.0099767	0.502514	26.8105	1.00703	1.00707	1.00711	0	NA	Inf	Inf	27	20591058	20736610	20591031	20736583	0	20591031	145552
BISMUTH SUBCITRATE	non_withdrawal	27	26.8105	-0.585591	0.0099767	0.502514	26.8105	1.00703	1.00707	1.00711	0	NA	Inf	Inf	27	20591058	20736610	20591031	20736583	0	20591031	145552
BLIND	non_withdrawal	27	26.8105	-0.585591	0.0099767	0.502514	26.8105	1.00703	1.00707	1.00711	0	NA	Inf	Inf	27	20591058	20736610	20591031	20736583	0	20591031	145552
BLINDED BASILIXIMAB	non_withdrawal	27	26.8105	-0.585591	0.0099767	0.502514	26.8105	1.00703	1.00707	1.00711	0	NA	Inf	Inf	27	20591058	20736610	20591031	20736583	0	20591031	145552
BUPHENYL	non_withdrawal	27	26.8105	-0.585591	0.0099767	0.502514	26.8105	1.00703	1.00707	1.00711	0	NA	Inf	Inf	27	20591058	20736610	20591031	20736583	0	20591031	145552
BUTOCONAZOLE	non_withdrawal	27	26.8105	-0.585591	0.0099767	0.502514	26.8105	1.00703	1.00707	1.00711	0	NA	Inf	Inf	27	20591058	20736610	20591031	20736583	0	20591031	145552
CALADRYL	non_withdrawal	27	26.8105	-0.585591	0.0099767	0.502514	26.8105	1.00703	1.00707	1.00711	0	NA	Inf	Inf	27	20591058	20736610	20591031	20736583	0	20591031	145552
CAPZASIN HP CREME	non_withdrawal	27	26.8105	-0.585591	0.0099767	0.502514	26.8105	1.00703	1.00707	1.00711	0	NA	Inf	Inf	27	20591058	20736610	20591031	20736583	0	20591031	145552
CARDICOR	non_withdrawal	27	26.8105	-0.585591	0.0099767	0.502514	26.8105	1.00703	1.00707	1.00711	0	NA	Inf	Inf	27	20591058	20736610	20591031	20736583	0	20591031	145552
CHLORTRIMETON	non_withdrawal	27	26.8105	-0.585591	0.0099767	0.502514	26.8105	1.00703	1.00707	1.00711	0	NA	Inf	Inf	27	20591058	20736610	20591031	20736583	0	20591031	145552
CHONDROITIN SULFATEGLUCOSAMINE	non_withdrawal	27	26.8105	-0.585591	0.0099767	0.502514	26.8105	1.00703	1.00707	1.00711	0	NA	Inf	Inf	27	20591058	20736610	20591031	20736583	0	20591031	145552
CIBADREX T_	non_withdrawal	27	26.8105	-0.585591	0.0099767	0.502514	26.8105	1.00703	1.00707	1.00711	0	NA	Inf	Inf	27	20591058	20736610	20591031	20736583	0	20591031	145552
CISPLATINCYTARABINE_DEXAMETHASONE	non_withdrawal	27	26.8105	-0.585591	0.0099767	0.502514	26.8105	1.00703	1.00707	1.00711	0	NA	Inf	Inf	27	20591058	20736610	20591031	20736583	0	20591031	145552
CODEINEGUAIFENESIN	non_withdrawal	27	26.8105	-0.585591	0.0099767	0.502514	26.8105	1.00703	1.00707	1.00711	0	NA	Inf	Inf	27	20591058	20736610	20591031	20736583	0	20591031	145552
COMPPLA_	non_withdrawal	27	26.8105	-0.585591	0.0099767	0.502514	26.8105	1.00703	1.00707	1.00711	0	NA	Inf	Inf	27	20591058	20736610	20591031	20736583	0	20591031	145552
COPPERTONE SPORT CONTINOUS SPRAY SPF	non_withdrawal	27	26.8105	-0.585591	0.0099767	0.502514	26.8105	1.00703	1.00707	1.00711	0	NA	Inf	Inf	27	20591058	20736610	20591031	20736583	0	20591031	145552
COPPERTONE TANNING LOTION SPF	non_withdrawal	27	26.8105	-0.585591	0.0099767	0.502514	26.8105	1.00703	1.00707	1.00711	0	NA	Inf	Inf	27	20591058	20736610	20591031	20736583	0	20591031	145552
COPPERTONE ULTRAGUARD SPF	non_withdrawal	27	26.8105	-0.585591	0.0099767	0.502514	26.8105	1.00703	1.00707	1.00711	0	NA	Inf	Inf	27	20591058	20736610	20591031	20736583	0	20591031	145552
DACOGEN LYOPHILIZED	non_withdrawal	27	26.8105	-0.585591	0.0099767	0.502514	26.8105	1.00703	1.00707	1.00711	0	NA	Inf	Inf	27	20591058	20736610	20591031	20736583	0	20591031	145552
DELFLEX	non_withdrawal	27	26.8105	-0.585591	0.0099767	0.502514	26.8105	1.00703	1.00707	1.00711	0	NA	Inf	Inf	27	20591058	20736610	20591031	20736583	0	20591031	145552
DELSYM ADULT GRAPE	non_withdrawal	27	26.8105	-0.585591	0.0099767	0.502514	26.8105	1.00703	1.00707	1.00711	0	NA	Inf	Inf	27	20591058	20736610	20591031	20736583	0	20591031	145552
DIFICLIR	non_withdrawal	27	26.8105	-0.585591	0.0099767	0.502514	26.8105	1.00703	1.00707	1.00711	0	NA	Inf	Inf	27	20591058	20736610	20591031	20736583	0	20591031	145552
DIPHTHERIA AND TETANUS TOXOIDS AND PERTUSSIS VACCINE	non_withdrawal	27	26.8105	-0.585591	0.0099767	0.502514	26.8105	1.00703	1.00707	1.00711	0	NA	Inf	Inf	27	20591058	20736610	20591031	20736583	0	20591031	145552
ESCARGOT	non_withdrawal	27	26.8105	-0.585591	0.0099767	0.502514	26.8105	1.00703	1.00707	1.00711	0	NA	Inf	Inf	27	20591058	20736610	20591031	20736583	0	20591031	145552
EUNERPAN	non_withdrawal	27	26.8105	-0.585591	0.0099767	0.502514	26.8105	1.00703	1.00707	1.00711	0	NA	Inf	Inf	27	20591058	20736610	20591031	20736583	0	20591031	145552
FELIS CATUS HAIR	non_withdrawal	27	26.8105	-0.585591	0.0099767	0.502514	26.8105	1.00703	1.00707	1.00711	0	NA	Inf	Inf	27	20591058	20736610	20591031	20736583	0	20591031	145552
FONZYLANE	non_withdrawal	27	26.8105	-0.585591	0.0099767	0.502514	26.8105	1.00703	1.00707	1.00711	0	NA	Inf	Inf	27	20591058	20736610	20591031	20736583	0	20591031	145552
GELATINTHROMBIN HUMAN	non_withdrawal	27	26.8105	-0.585591	0.0099767	0.502514	26.8105	1.00703	1.00707	1.00711	0	NA	Inf	Inf	27	20591058	20736610	20591031	20736583	0	20591031	145552
GLADEM	non_withdrawal	27	26.8105	-0.585591	0.0099767	0.502514	26.8105	1.00703	1.00707	1.00711	0	NA	Inf	Inf	27	20591058	20736610	20591031	20736583	0	20591031	145552
GLIMEPIRIDEMETFORMIN	non_withdrawal	27	26.8105	-0.585591	0.0099767	0.502514	26.8105	1.00703	1.00707	1.00711	0	NA	Inf	Inf	27	20591058	20736610	20591031	20736583	0	20591031	145552
GLYCERINLECITHIN_MEDIUM-CHAIN TRIGLYCERIDES\SOYBEAN OIL	non_withdrawal	27	26.8105	-0.585591	0.0099767	0.502514	26.8105	1.00703	1.00707	1.00711	0	NA	Inf	Inf	27	20591058	20736610	20591031	20736583	0	20591031	145552
GLYNASE	non_withdrawal	27	26.8105	-0.585591	0.0099767	0.502514	26.8105	1.00703	1.00707	1.00711	0	NA	Inf	Inf	27	20591058	20736610	20591031	20736583	0	20591031	145552
HEMOFIL	non_withdrawal	27	26.8105	-0.585591	0.0099767	0.502514	26.8105	1.00703	1.00707	1.00711	0	NA	Inf	Inf	27	20591058	20736610	20591031	20736583	0	20591031	145552
HEMP	non_withdrawal	27	26.8105	-0.585591	0.0099767	0.502514	26.8105	1.00703	1.00707	1.00711	0	NA	Inf	Inf	27	20591058	20736610	20591031	20736583	0	20591031	145552
HIRNAMIN	non_withdrawal	27	26.8105	-0.585591	0.0099767	0.502514	26.8105	1.00703	1.00707	1.00711	0	NA	Inf	Inf	27	20591058	20736610	20591031	20736583	0	20591031	145552
INSULIN DETEMIR MOLL	non_withdrawal	27	26.8105	-0.585591	0.0099767	0.502514	26.8105	1.00703	1.00707	1.00711	0	NA	Inf	Inf	27	20591058	20736610	20591031	20736583	0	20591031	145552
IRRIGATION	non_withdrawal	27	26.8105	-0.585591	0.0099767	0.502514	26.8105	1.00703	1.00707	1.00711	0	NA	Inf	Inf	27	20591058	20736610	20591031	20736583	0	20591031	145552
IVOMEC	non_withdrawal	27	26.8105	-0.585591	0.0099767	0.502514	26.8105	1.00703	1.00707	1.00711	0	NA	Inf	Inf	27	20591058	20736610	20591031	20736583	0	20591031	145552
LEDERFOLINE	non_withdrawal	27	26.8105	-0.585591	0.0099767	0.502514	26.8105	1.00703	1.00707	1.00711	0	NA	Inf	Inf	27	20591058	20736610	20591031	20736583	0	20591031	145552
LEDERTREXATE	non_withdrawal	27	26.8105	-0.585591	0.0099767	0.502514	26.8105	1.00703	1.00707	1.00711	0	NA	Inf	Inf	27	20591058	20736610	20591031	20736583	0	20591031	145552
LENDORM	non_withdrawal	27	26.8105	-0.585591	0.0099767	0.502514	26.8105	1.00703	1.00707	1.00711	0	NA	Inf	Inf	27	20591058	20736610	20591031	20736583	0	20591031	145552
LISTERINE COOLMINT	non_withdrawal	27	26.8105	-0.585591	0.0099767	0.502514	26.8105	1.00703	1.00707	1.00711	0	NA	Inf	Inf	27	20591058	20736610	20591031	20736583	0	20591031	145552
LOSEC MUPS	non_withdrawal	27	26.8105	-0.585591	0.0099767	0.502514	26.8105	1.00703	1.00707	1.00711	0	NA	Inf	Inf	27	20591058	20736610	20591031	20736583	0	20591031	145552
LYTOS	non_withdrawal	27	26.8105	-0.585591	0.0099767	0.502514	26.8105	1.00703	1.00707	1.00711	0	NA	Inf	Inf	27	20591058	20736610	20591031	20736583	0	20591031	145552
MEDIATENSYL	non_withdrawal	27	26.8105	-0.585591	0.0099767	0.502514	26.8105	1.00703	1.00707	1.00711	0	NA	Inf	Inf	27	20591058	20736610	20591031	20736583	0	20591031	145552
METEX	non_withdrawal	27	26.8105	-0.585591	0.0099767	0.502514	26.8105	1.00703	1.00707	1.00711	0	NA	Inf	Inf	27	20591058	20736610	20591031	20736583	0	20591031	145552
METHENOLONE ENANTHATE	non_withdrawal	27	26.8105	-0.585591	0.0099767	0.502514	26.8105	1.00703	1.00707	1.00711	0	NA	Inf	Inf	27	20591058	20736610	20591031	20736583	0	20591031	145552
METHYLCELLULOSES	non_withdrawal	27	26.8105	-0.585591	0.0099767	0.502514	26.8105	1.00703	1.00707	1.00711	0	NA	Inf	Inf	27	20591058	20736610	20591031	20736583	0	20591031	145552
METRONIDAZOLE_METRONIDAZOLE_METRONIDAZOLE HYDROCHLORI	non_withdrawal	27	26.8105	-0.585591	0.0099767	0.502514	26.8105	1.00703	1.00707	1.00711	0	NA	Inf	Inf	27	20591058	20736610	20591031	20736583	0	20591031	145552
MICOMBI	non_withdrawal	27	26.8105	-0.585591	0.0099767	0.502514	26.8105	1.00703	1.00707	1.00711	0	NA	Inf	Inf	27	20591058	20736610	20591031	20736583	0	20591031	145552
MILRILA	non_withdrawal	27	26.8105	-0.585591	0.0099767	0.502514	26.8105	1.00703	1.00707	1.00711	0	NA	Inf	Inf	27	20591058	20736610	20591031	20736583	0	20591031	145552
MINIDRIL	non_withdrawal	27	26.8105	-0.585591	0.0099767	0.502514	26.8105	1.00703	1.00707	1.00711	0	NA	Inf	Inf	27	20591058	20736610	20591031	20736583	0	20591031	145552
MIRVASO GALDERMA	non_withdrawal	27	26.8105	-0.585591	0.0099767	0.502514	26.8105	1.00703	1.00707	1.00711	0	NA	Inf	Inf	27	20591058	20736610	20591031	20736583	0	20591031	145552
MOBICOX	non_withdrawal	27	26.8105	-0.585591	0.0099767	0.502514	26.8105	1.00703	1.00707	1.00711	0	NA	Inf	Inf	27	20591058	20736610	20591031	20736583	0	20591031	145552
MONONAXY	non_withdrawal	27	26.8105	-0.585591	0.0099767	0.502514	26.8105	1.00703	1.00707	1.00711	0	NA	Inf	Inf	27	20591058	20736610	20591031	20736583	0	20591031	145552
MTX_	non_withdrawal	27	26.8105	-0.585591	0.0099767	0.502514	26.8105	1.00703	1.00707	1.00711	0	NA	Inf	Inf	27	20591058	20736610	20591031	20736583	0	20591031	145552
NITRGLYCERIN	non_withdrawal	27	26.8105	-0.585591	0.0099767	0.502514	26.8105	1.00703	1.00707	1.00711	0	NA	Inf	Inf	27	20591058	20736610	20591031	20736583	0	20591031	145552
NOVOCAIN	non_withdrawal	27	26.8105	-0.585591	0.0099767	0.502514	26.8105	1.00703	1.00707	1.00711	0	NA	Inf	Inf	27	20591058	20736610	20591031	20736583	0	20591031	145552
NOVORAPID CHU PENFILL	non_withdrawal	27	26.8105	-0.585591	0.0099767	0.502514	26.8105	1.00703	1.00707	1.00711	0	NA	Inf	Inf	27	20591058	20736610	20591031	20736583	0	20591031	145552
OMNARIS NASAL SPRAY	non_withdrawal	27	26.8105	-0.585591	0.0099767	0.502514	26.8105	1.00703	1.00707	1.00711	0	NA	Inf	Inf	27	20591058	20736610	20591031	20736583	0	20591031	145552
OPSO	non_withdrawal	27	26.8105	-0.585591	0.0099767	0.502514	26.8105	1.00703	1.00707	1.00711	0	NA	Inf	Inf	27	20591058	20736610	20591031	20736583	0	20591031	145552
ORTHOPREFEST	non_withdrawal	27	26.8105	-0.585591	0.0099767	0.502514	26.8105	1.00703	1.00707	1.00711	0	NA	Inf	Inf	27	20591058	20736610	20591031	20736583	0	20591031	145552
OZAGREL	non_withdrawal	27	26.8105	-0.585591	0.0099767	0.502514	26.8105	1.00703	1.00707	1.00711	0	NA	Inf	Inf	27	20591058	20736610	20591031	20736583	0	20591031	145552
PHENOBARBITONE	non_withdrawal	27	26.8105	-0.585591	0.0099767	0.502514	26.8105	1.00703	1.00707	1.00711	0	NA	Inf	Inf	27	20591058	20736610	20591031	20736583	0	20591031	145552
PHOSPHOSODA	non_withdrawal	27	26.8105	-0.585591	0.0099767	0.502514	26.8105	1.00703	1.00707	1.00711	0	NA	Inf	Inf	27	20591058	20736610	20591031	20736583	0	20591031	145552
PHYSIONEAL GLUCOSE WV_22.	non_withdrawal	27	26.8105	-0.585591	0.0099767	0.502514	26.8105	1.00703	1.00707	1.00711	0	NA	Inf	Inf	27	20591058	20736610	20591031	20736583	0	20591031	145552
PNEUMOCOCCAL VACCINE	non_withdrawal	27	26.8105	-0.585591	0.0099767	0.502514	26.8105	1.00703	1.00707	1.00711	0	NA	Inf	Inf	27	20591058	20736610	20591031	20736583	0	20591031	145552
PRACINOSTAT	non_withdrawal	27	26.8105	-0.585591	0.0099767	0.502514	26.8105	1.00703	1.00707	1.00711	0	NA	Inf	Inf	27	20591058	20736610	20591031	20736583	0	20591031	145552
PRITOR PLUS	non_withdrawal	27	26.8105	-0.585591	0.0099767	0.502514	26.8105	1.00703	1.00707	1.00711	0	NA	Inf	Inf	27	20591058	20736610	20591031	20736583	0	20591031	145552
PROACTIV REFINING MASK	non_withdrawal	27	26.8105	-0.585591	0.0099767	0.502514	26.8105	1.00703	1.00707	1.00711	0	NA	Inf	Inf	27	20591058	20736610	20591031	20736583	0	20591031	145552
PROSTAL	non_withdrawal	27	26.8105	-0.585591	0.0099767	0.502514	26.8105	1.00703	1.00707	1.00711	0	NA	Inf	Inf	27	20591058	20736610	20591031	20736583	0	20591031	145552
PYDOXAL	non_withdrawal	27	26.8105	-0.585591	0.0099767	0.502514	26.8105	1.00703	1.00707	1.00711	0	NA	Inf	Inf	27	20591058	20736610	20591031	20736583	0	20591031	145552
RAD RAD 001A	non_withdrawal	27	26.8105	-0.585591	0.0099767	0.502514	26.8105	1.00703	1.00707	1.00711	0	NA	Inf	Inf	27	20591058	20736610	20591031	20736583	0	20591031	145552
RED YEAST	non_withdrawal	27	26.8105	-0.585591	0.0099767	0.502514	26.8105	1.00703	1.00707	1.00711	0	NA	Inf	Inf	27	20591058	20736610	20591031	20736583	0	20591031	145552
RESLIN	non_withdrawal	27	26.8105	-0.585591	0.0099767	0.502514	26.8105	1.00703	1.00707	1.00711	0	NA	Inf	Inf	27	20591058	20736610	20591031	20736583	0	20591031	145552
SERRAPEPTASE	non_withdrawal	27	26.8105	-0.585591	0.0099767	0.502514	26.8105	1.00703	1.00707	1.00711	0	NA	Inf	Inf	27	20591058	20736610	20591031	20736583	0	20591031	145552
SUSPECTED	non_withdrawal	27	26.8105	-0.585591	0.0099767	0.502514	26.8105	1.00703	1.00707	1.00711	0	NA	Inf	Inf	27	20591058	20736610	20591031	20736583	0	20591031	145552
TEGAFURGIMERACIL_OTERACIL	non_withdrawal	27	26.8105	-0.585591	0.0099767	0.502514	26.8105	1.00703	1.00707	1.00711	0	NA	Inf	Inf	27	20591058	20736610	20591031	20736583	0	20591031	145552
THIAMINE MONONITRATE	non_withdrawal	27	26.8105	-0.585591	0.0099767	0.502514	26.8105	1.00703	1.00707	1.00711	0	NA	Inf	Inf	27	20591058	20736610	20591031	20736583	0	20591031	145552
THIMEROSAL	non_withdrawal	27	26.8105	-0.585591	0.0099767	0.502514	26.8105	1.00703	1.00707	1.00711	0	NA	Inf	Inf	27	20591058	20736610	20591031	20736583	0	20591031	145552
TIVANTINIB	non_withdrawal	27	26.8105	-0.585591	0.0099767	0.502514	26.8105	1.00703	1.00707	1.00711	0	NA	Inf	Inf	27	20591058	20736610	20591031	20736583	0	20591031	145552
UMULINE	non_withdrawal	27	26.8105	-0.585591	0.0099767	0.502514	26.8105	1.00703	1.00707	1.00711	0	NA	Inf	Inf	27	20591058	20736610	20591031	20736583	0	20591031	145552
ZITROMAX	non_withdrawal	27	26.8105	-0.585591	0.0099767	0.502514	26.8105	1.00703	1.00707	1.00711	0	NA	Inf	Inf	27	20591058	20736610	20591031	20736583	0	20591031	145552
ZYLET LOTEPREDNOL ETABONATE %_TOBRAMYCIN SUSPE	non_withdrawal	27	26.8105	-0.585591	0.0099767	0.502514	26.8105	1.00703	1.00707	1.00711	0	NA	Inf	Inf	27	20591058	20736610	20591031	20736583	0	20591031	145552
RITUXIMAB	non_withdrawal	92062	91427.7	0.00063947	0.00997401	0.019278	91424.9	1.00689	1.00697	1.00705	1690.17	30.9316	54.4689	95.9171	92074	20591058	20736610	20498996	20644536	12	20498996	145540
LAPATINIB	non_withdrawal	7624	7571.48	-0.022596	0.00997223	0.042172	7571.46	1.00668	1.00694	1.0072	141.417	7.59311	53.9114	382.772	7625	20591058	20736610	20583434	20728985	1	20583434	145551
AMBRISENTAN	non_withdrawal	119995	119169	0.00179517	0.00996971	0.0181208	119164	1.0069	1.00698	1.00705	2250.56	32.6623	53.3179	87.0361	120011	20591058	20736610	20471063	20616599	16	20471063	145536
ACETAMINOPHENASPIRIN	non_withdrawal	26	25.8175	-0.597917	0.0099697	0.510904	25.8175	1.00703	1.00707	1.00711	0	NA	Inf	Inf	26	20591058	20736610	20591032	20736584	0	20591032	145552
ADANCOR	non_withdrawal	26	25.8175	-0.597917	0.0099697	0.510904	25.8175	1.00703	1.00707	1.00711	0	NA	Inf	Inf	26	20591058	20736610	20591032	20736584	0	20591032	145552
ADRENALIN	non_withdrawal	26	25.8175	-0.597917	0.0099697	0.510904	25.8175	1.00703	1.00707	1.00711	0	NA	Inf	Inf	26	20591058	20736610	20591032	20736584	0	20591032	145552
AMLODIPINE_AZILSARTAN	non_withdrawal	26	25.8175	-0.597917	0.0099697	0.510904	25.8175	1.00703	1.00707	1.00711	0	NA	Inf	Inf	26	20591058	20736610	20591032	20736584	0	20591032	145552
AMOXICILLINCLARITHROMYCIN_VONOPRAZAN	non_withdrawal	26	25.8175	-0.597917	0.0099697	0.510904	25.8175	1.00703	1.00707	1.00711	0	NA	Inf	Inf	26	20591058	20736610	20591032	20736584	0	20591032	145552
ASPENON	non_withdrawal	26	25.8175	-0.597917	0.0099697	0.510904	25.8175	1.00703	1.00707	1.00711	0	NA	Inf	Inf	26	20591058	20736610	20591032	20736584	0	20591032	145552
ATG FRESENIUS	non_withdrawal	26	25.8175	-0.597917	0.0099697	0.510904	25.8175	1.00703	1.00707	1.00711	0	NA	Inf	Inf	26	20591058	20736610	20591032	20736584	0	20591032	145552
AVALGLUCOSIDASE ALFA	non_withdrawal	26	25.8175	-0.597917	0.0099697	0.510904	25.8175	1.00703	1.00707	1.00711	0	NA	Inf	Inf	26	20591058	20736610	20591032	20736584	0	20591032	145552
AVASTATIN	non_withdrawal	26	25.8175	-0.597917	0.0099697	0.510904	25.8175	1.00703	1.00707	1.00711	0	NA	Inf	Inf	26	20591058	20736610	20591032	20736584	0	20591032	145552
AZANTAC	non_withdrawal	26	25.8175	-0.597917	0.0099697	0.510904	25.8175	1.00703	1.00707	1.00711	0	NA	Inf	Inf	26	20591058	20736610	20591032	20736584	0	20591032	145552
AZELNIDIPINEOLMESARTAN MEDOXOMIL	non_withdrawal	26	25.8175	-0.597917	0.0099697	0.510904	25.8175	1.00703	1.00707	1.00711	0	NA	Inf	Inf	26	20591058	20736610	20591032	20736584	0	20591032	145552
BIFIDOBACTERIUM LONGUM SUBSP INFANTIS	non_withdrawal	26	25.8175	-0.597917	0.0099697	0.510904	25.8175	1.00703	1.00707	1.00711	0	NA	Inf	Inf	26	20591058	20736610	20591032	20736584	0	20591032	145552
BISOPROLOL_PERINDOPRIL	non_withdrawal	26	25.8175	-0.597917	0.0099697	0.510904	25.8175	1.00703	1.00707	1.00711	0	NA	Inf	Inf	26	20591058	20736610	20591032	20736584	0	20591032	145552
BRETHINE	non_withdrawal	26	25.8175	-0.597917	0.0099697	0.510904	25.8175	1.00703	1.00707	1.00711	0	NA	Inf	Inf	26	20591058	20736610	20591032	20736584	0	20591032	145552
CANASA	non_withdrawal	26	25.8175	-0.597917	0.0099697	0.510904	25.8175	1.00703	1.00707	1.00711	0	NA	Inf	Inf	26	20591058	20736610	20591032	20736584	0	20591032	145552
CEREDASE	non_withdrawal	26	25.8175	-0.597917	0.0099697	0.510904	25.8175	1.00703	1.00707	1.00711	0	NA	Inf	Inf	26	20591058	20736610	20591032	20736584	0	20591032	145552
CISPLATINE	non_withdrawal	26	25.8175	-0.597917	0.0099697	0.510904	25.8175	1.00703	1.00707	1.00711	0	NA	Inf	Inf	26	20591058	20736610	20591032	20736584	0	20591032	145552
CREST PROHEALTH RINSE	non_withdrawal	26	25.8175	-0.597917	0.0099697	0.510904	25.8175	1.00703	1.00707	1.00711	0	NA	Inf	Inf	26	20591058	20736610	20591032	20736584	0	20591032	145552
DANATROL	non_withdrawal	26	25.8175	-0.597917	0.0099697	0.510904	25.8175	1.00703	1.00707	1.00711	0	NA	Inf	Inf	26	20591058	20736610	20591032	20736584	0	20591032	145552
DEBRIDAT	non_withdrawal	26	25.8175	-0.597917	0.0099697	0.510904	25.8175	1.00703	1.00707	1.00711	0	NA	Inf	Inf	26	20591058	20736610	20591032	20736584	0	20591032	145552
DEPAKIN CHRONO	non_withdrawal	26	25.8175	-0.597917	0.0099697	0.510904	25.8175	1.00703	1.00707	1.00711	0	NA	Inf	Inf	26	20591058	20736610	20591032	20736584	0	20591032	145552
DIANEAL PD ZESTAW DO DIALIZY OTRZEWNOWEJ	non_withdrawal	26	25.8175	-0.597917	0.0099697	0.510904	25.8175	1.00703	1.00707	1.00711	0	NA	Inf	Inf	26	20591058	20736610	20591032	20736584	0	20591032	145552
DIMETHICONEPETROLATUM_ZINC	non_withdrawal	26	25.8175	-0.597917	0.0099697	0.510904	25.8175	1.00703	1.00707	1.00711	0	NA	Inf	Inf	26	20591058	20736610	20591032	20736584	0	20591032	145552
DIPROPHOS	non_withdrawal	26	25.8175	-0.597917	0.0099697	0.510904	25.8175	1.00703	1.00707	1.00711	0	NA	Inf	Inf	26	20591058	20736610	20591032	20736584	0	20591032	145552
DORZOLAMIDE TIMOLOL	non_withdrawal	26	25.8175	-0.597917	0.0099697	0.510904	25.8175	1.00703	1.00707	1.00711	0	NA	Inf	Inf	26	20591058	20736610	20591032	20736584	0	20591032	145552
ELCITONIN	non_withdrawal	26	25.8175	-0.597917	0.0099697	0.510904	25.8175	1.00703	1.00707	1.00711	0	NA	Inf	Inf	26	20591058	20736610	20591032	20736584	0	20591032	145552
ELTROXIN	non_withdrawal	26	25.8175	-0.597917	0.0099697	0.510904	25.8175	1.00703	1.00707	1.00711	0	NA	Inf	Inf	26	20591058	20736610	20591032	20736584	0	20591032	145552
EPAMIN	non_withdrawal	26	25.8175	-0.597917	0.0099697	0.510904	25.8175	1.00703	1.00707	1.00711	0	NA	Inf	Inf	26	20591058	20736610	20591032	20736584	0	20591032	145552
ESTROGEN REPLACEMENT THERAPY ESTROGEN REPLACE	non_withdrawal	26	25.8175	-0.597917	0.0099697	0.510904	25.8175	1.00703	1.00707	1.00711	0	NA	Inf	Inf	26	20591058	20736610	20591032	20736584	0	20591032	145552
ETHAMSYLATE	non_withdrawal	26	25.8175	-0.597917	0.0099697	0.510904	25.8175	1.00703	1.00707	1.00711	0	NA	Inf	Inf	26	20591058	20736610	20591032	20736584	0	20591032	145552
ETILEFRINE	non_withdrawal	26	25.8175	-0.597917	0.0099697	0.510904	25.8175	1.00703	1.00707	1.00711	0	NA	Inf	Inf	26	20591058	20736610	20591032	20736584	0	20591032	145552
FARMORUBICINE	non_withdrawal	26	25.8175	-0.597917	0.0099697	0.510904	25.8175	1.00703	1.00707	1.00711	0	NA	Inf	Inf	26	20591058	20736610	20591032	20736584	0	20591032	145552
FLIVAS	non_withdrawal	26	25.8175	-0.597917	0.0099697	0.510904	25.8175	1.00703	1.00707	1.00711	0	NA	Inf	Inf	26	20591058	20736610	20591032	20736584	0	20591032	145552
FLUCTIN	non_withdrawal	26	25.8175	-0.597917	0.0099697	0.510904	25.8175	1.00703	1.00707	1.00711	0	NA	Inf	Inf	26	20591058	20736610	20591032	20736584	0	20591032	145552
FORMALDEHYDE	non_withdrawal	26	25.8175	-0.597917	0.0099697	0.510904	25.8175	1.00703	1.00707	1.00711	0	NA	Inf	Inf	26	20591058	20736610	20591032	20736584	0	20591032	145552
GAMMAPLEX	non_withdrawal	26	25.8175	-0.597917	0.0099697	0.510904	25.8175	1.00703	1.00707	1.00711	0	NA	Inf	Inf	26	20591058	20736610	20591032	20736584	0	20591032	145552
GINKGO BILOBA	non_withdrawal	26	25.8175	-0.597917	0.0099697	0.510904	25.8175	1.00703	1.00707	1.00711	0	NA	Inf	Inf	26	20591058	20736610	20591032	20736584	0	20591032	145552
HALOMONTH	non_withdrawal	26	25.8175	-0.597917	0.0099697	0.510904	25.8175	1.00703	1.00707	1.00711	0	NA	Inf	Inf	26	20591058	20736610	20591032	20736584	0	20591032	145552
HUSCODE	non_withdrawal	26	25.8175	-0.597917	0.0099697	0.510904	25.8175	1.00703	1.00707	1.00711	0	NA	Inf	Inf	26	20591058	20736610	20591032	20736584	0	20591032	145552
INTERLEUKIN HUMAN RECOMBINANT	non_withdrawal	26	25.8175	-0.597917	0.0099697	0.510904	25.8175	1.00703	1.00707	1.00711	0	NA	Inf	Inf	26	20591058	20736610	20591032	20736584	0	20591032	145552
KETONAL	non_withdrawal	26	25.8175	-0.597917	0.0099697	0.510904	25.8175	1.00703	1.00707	1.00711	0	NA	Inf	Inf	26	20591058	20736610	20591032	20736584	0	20591032	145552
LANOLINPETROLATUM	non_withdrawal	26	25.8175	-0.597917	0.0099697	0.510904	25.8175	1.00703	1.00707	1.00711	0	NA	Inf	Inf	26	20591058	20736610	20591032	20736584	0	20591032	145552
LAPENAX	non_withdrawal	26	25.8175	-0.597917	0.0099697	0.510904	25.8175	1.00703	1.00707	1.00711	0	NA	Inf	Inf	26	20591058	20736610	20591032	20736584	0	20591032	145552
LAZERTINIB	non_withdrawal	26	25.8175	-0.597917	0.0099697	0.510904	25.8175	1.00703	1.00707	1.00711	0	NA	Inf	Inf	26	20591058	20736610	20591032	20736584	0	20591032	145552
LOSEC .	non_withdrawal	26	25.8175	-0.597917	0.0099697	0.510904	25.8175	1.00703	1.00707	1.00711	0	NA	Inf	Inf	26	20591058	20736610	20591032	20736584	0	20591032	145552
MAGLAX	non_withdrawal	26	25.8175	-0.597917	0.0099697	0.510904	25.8175	1.00703	1.00707	1.00711	0	NA	Inf	Inf	26	20591058	20736610	20591032	20736584	0	20591032	145552
MARCAIN	non_withdrawal	26	25.8175	-0.597917	0.0099697	0.510904	25.8175	1.00703	1.00707	1.00711	0	NA	Inf	Inf	26	20591058	20736610	20591032	20736584	0	20591032	145552
MARGETUXIMABCMKB	non_withdrawal	26	25.8175	-0.597917	0.0099697	0.510904	25.8175	1.00703	1.00707	1.00711	0	NA	Inf	Inf	26	20591058	20736610	20591032	20736584	0	20591032	145552
MEQUITAZINE	non_withdrawal	26	25.8175	-0.597917	0.0099697	0.510904	25.8175	1.00703	1.00707	1.00711	0	NA	Inf	Inf	26	20591058	20736610	20591032	20736584	0	20591032	145552
METHYLMETHCATHINONE	non_withdrawal	26	25.8175	-0.597917	0.0099697	0.510904	25.8175	1.00703	1.00707	1.00711	0	NA	Inf	Inf	26	20591058	20736610	20591032	20736584	0	20591032	145552
METVIX	non_withdrawal	26	25.8175	-0.597917	0.0099697	0.510904	25.8175	1.00703	1.00707	1.00711	0	NA	Inf	Inf	26	20591058	20736610	20591032	20736584	0	20591032	145552
MIROGABALIN	non_withdrawal	26	25.8175	-0.597917	0.0099697	0.510904	25.8175	1.00703	1.00707	1.00711	0	NA	Inf	Inf	26	20591058	20736610	20591032	20736584	0	20591032	145552
MONOBASIC	non_withdrawal	26	25.8175	-0.597917	0.0099697	0.510904	25.8175	1.00703	1.00707	1.00711	0	NA	Inf	Inf	26	20591058	20736610	20591032	20736584	0	20591032	145552
NARCOTIC	non_withdrawal	26	25.8175	-0.597917	0.0099697	0.510904	25.8175	1.00703	1.00707	1.00711	0	NA	Inf	Inf	26	20591058	20736610	20591032	20736584	0	20591032	145552
NIFURTIMOX	non_withdrawal	26	25.8175	-0.597917	0.0099697	0.510904	25.8175	1.00703	1.00707	1.00711	0	NA	Inf	Inf	26	20591058	20736610	20591032	20736584	0	20591032	145552
NOVAMINSULFON	non_withdrawal	26	25.8175	-0.597917	0.0099697	0.510904	25.8175	1.00703	1.00707	1.00711	0	NA	Inf	Inf	26	20591058	20736610	20591032	20736584	0	20591032	145552
OLANZAPINA	non_withdrawal	26	25.8175	-0.597917	0.0099697	0.510904	25.8175	1.00703	1.00707	1.00711	0	NA	Inf	Inf	26	20591058	20736610	20591032	20736584	0	20591032	145552
ORBENIN	non_withdrawal	26	25.8175	-0.597917	0.0099697	0.510904	25.8175	1.00703	1.00707	1.00711	0	NA	Inf	Inf	26	20591058	20736610	20591032	20736584	0	20591032	145552
OROCAL	non_withdrawal	26	25.8175	-0.597917	0.0099697	0.510904	25.8175	1.00703	1.00707	1.00711	0	NA	Inf	Inf	26	20591058	20736610	20591032	20736584	0	20591032	145552
ORTHONOVUM_35-21	non_withdrawal	26	25.8175	-0.597917	0.0099697	0.510904	25.8175	1.00703	1.00707	1.00711	0	NA	Inf	Inf	26	20591058	20736610	20591032	20736584	0	20591032	145552
PANITUMUMAB STUDY PROCEDURE	non_withdrawal	26	25.8175	-0.597917	0.0099697	0.510904	25.8175	1.00703	1.00707	1.00711	0	NA	Inf	Inf	26	20591058	20736610	20591032	20736584	0	20591032	145552
PEVARYL	non_withdrawal	26	25.8175	-0.597917	0.0099697	0.510904	25.8175	1.00703	1.00707	1.00711	0	NA	Inf	Inf	26	20591058	20736610	20591032	20736584	0	20591032	145552
PHOSPHOCOL P	non_withdrawal	26	25.8175	-0.597917	0.0099697	0.510904	25.8175	1.00703	1.00707	1.00711	0	NA	Inf	Inf	26	20591058	20736610	20591032	20736584	0	20591032	145552
PHYSIONEAL GLUCOSE PV_13,	non_withdrawal	26	25.8175	-0.597917	0.0099697	0.510904	25.8175	1.00703	1.00707	1.00711	0	NA	Inf	Inf	26	20591058	20736610	20591032	20736584	0	20591032	145552
POLYGAM	non_withdrawal	26	25.8175	-0.597917	0.0099697	0.510904	25.8175	1.00703	1.00707	1.00711	0	NA	Inf	Inf	26	20591058	20736610	20591032	20736584	0	20591032	145552
PROLENSA	non_withdrawal	26	25.8175	-0.597917	0.0099697	0.510904	25.8175	1.00703	1.00707	1.00711	0	NA	Inf	Inf	26	20591058	20736610	20591032	20736584	0	20591032	145552
REPLACEMENT THERAPY DRUGS REPLACEMENT THE	non_withdrawal	26	25.8175	-0.597917	0.0099697	0.510904	25.8175	1.00703	1.00707	1.00711	0	NA	Inf	Inf	26	20591058	20736610	20591032	20736584	0	20591032	145552
RILMAZAFONE	non_withdrawal	26	25.8175	-0.597917	0.0099697	0.510904	25.8175	1.00703	1.00707	1.00711	0	NA	Inf	Inf	26	20591058	20736610	20591032	20736584	0	20591032	145552
RMC	non_withdrawal	26	25.8175	-0.597917	0.0099697	0.510904	25.8175	1.00703	1.00707	1.00711	0	NA	Inf	Inf	26	20591058	20736610	20591032	20736584	0	20591032	145552
RODOGYL	non_withdrawal	26	25.8175	-0.597917	0.0099697	0.510904	25.8175	1.00703	1.00707	1.00711	0	NA	Inf	Inf	26	20591058	20736610	20591032	20736584	0	20591032	145552
ROZANOLIXIZUMAB	non_withdrawal	26	25.8175	-0.597917	0.0099697	0.510904	25.8175	1.00703	1.00707	1.00711	0	NA	Inf	Inf	26	20591058	20736610	20591032	20736584	0	20591032	145552
SALAZOSULFAPYRIDINE	non_withdrawal	26	25.8175	-0.597917	0.0099697	0.510904	25.8175	1.00703	1.00707	1.00711	0	NA	Inf	Inf	26	20591058	20736610	20591032	20736584	0	20591032	145552
SAXIZON	non_withdrawal	26	25.8175	-0.597917	0.0099697	0.510904	25.8175	1.00703	1.00707	1.00711	0	NA	Inf	Inf	26	20591058	20736610	20591032	20736584	0	20591032	145552
SINECATECHINS	non_withdrawal	26	25.8175	-0.597917	0.0099697	0.510904	25.8175	1.00703	1.00707	1.00711	0	NA	Inf	Inf	26	20591058	20736610	20591032	20736584	0	20591032	145552
SU,	non_withdrawal	26	25.8175	-0.597917	0.0099697	0.510904	25.8175	1.00703	1.00707	1.00711	0	NA	Inf	Inf	26	20591058	20736610	20591032	20736584	0	20591032	145552
TACHIDOL	non_withdrawal	26	25.8175	-0.597917	0.0099697	0.510904	25.8175	1.00703	1.00707	1.00711	0	NA	Inf	Inf	26	20591058	20736610	20591032	20736584	0	20591032	145552
THALIDOMID	non_withdrawal	26	25.8175	-0.597917	0.0099697	0.510904	25.8175	1.00703	1.00707	1.00711	0	NA	Inf	Inf	26	20591058	20736610	20591032	20736584	0	20591032	145552
TIPEPIDINE HIBENZATE	non_withdrawal	26	25.8175	-0.597917	0.0099697	0.510904	25.8175	1.00703	1.00707	1.00711	0	NA	Inf	Inf	26	20591058	20736610	20591032	20736584	0	20591032	145552
TISSEEL VH	non_withdrawal	26	25.8175	-0.597917	0.0099697	0.510904	25.8175	1.00703	1.00707	1.00711	0	NA	Inf	Inf	26	20591058	20736610	20591032	20736584	0	20591032	145552
TISSEEL VH SD	non_withdrawal	26	25.8175	-0.597917	0.0099697	0.510904	25.8175	1.00703	1.00707	1.00711	0	NA	Inf	Inf	26	20591058	20736610	20591032	20736584	0	20591032	145552
TRERIEF	non_withdrawal	26	25.8175	-0.597917	0.0099697	0.510904	25.8175	1.00703	1.00707	1.00711	0	NA	Inf	Inf	26	20591058	20736610	20591032	20736584	0	20591032	145552
TSU	non_withdrawal	26	25.8175	-0.597917	0.0099697	0.510904	25.8175	1.00703	1.00707	1.00711	0	NA	Inf	Inf	26	20591058	20736610	20591032	20736584	0	20591032	145552
TUBERTEST	non_withdrawal	26	25.8175	-0.597917	0.0099697	0.510904	25.8175	1.00703	1.00707	1.00711	0	NA	Inf	Inf	26	20591058	20736610	20591032	20736584	0	20591032	145552
VAAA VALAML_	non_withdrawal	26	25.8175	-0.597917	0.0099697	0.510904	25.8175	1.00703	1.00707	1.00711	0	NA	Inf	Inf	26	20591058	20736610	20591032	20736584	0	20591032	145552
VALIXA	non_withdrawal	26	25.8175	-0.597917	0.0099697	0.510904	25.8175	1.00703	1.00707	1.00711	0	NA	Inf	Inf	26	20591058	20736610	20591032	20736584	0	20591032	145552
VICCILLIN	non_withdrawal	26	25.8175	-0.597917	0.0099697	0.510904	25.8175	1.00703	1.00707	1.00711	0	NA	Inf	Inf	26	20591058	20736610	20591032	20736584	0	20591032	145552
ZYLOPRIM	non_withdrawal	26	25.8175	-0.597917	0.0099697	0.510904	25.8175	1.00703	1.00707	1.00711	0	NA	Inf	Inf	26	20591058	20736610	20591032	20736584	0	20591032	145552
TIOTROPIUM	non_withdrawal	80901	80344.1	7.18e-06	0.00996589	0.0198899	80341.9	1.00687	1.00696	1.00705	1550.16	28.9004	52.1888	94.2436	80912	20591058	20736610	20510157	20655698	11	20510157	145541
OXALIPLATIN	non_withdrawal	28907	28708.1	-0.00671738	0.00996231	0.0265448	28707.8	1.0068	1.00694	1.00708	565.096	19.1975	51.1541	136.307	28911	20591058	20736610	20562151	20707699	4	20562151	145548
ADAVOSERTIB	non_withdrawal	25	24.8245	-0.611013	0.00996216	0.519752	24.8245	1.00703	1.00707	1.00711	0	NA	Inf	Inf	25	20591058	20736610	20591033	20736585	0	20591033	145552
ALBUTEIN	non_withdrawal	25	24.8245	-0.611013	0.00996216	0.519752	24.8245	1.00703	1.00707	1.00711	0	NA	Inf	Inf	25	20591058	20736610	20591033	20736585	0	20591033	145552
ALGINATESODIUM	non_withdrawal	25	24.8245	-0.611013	0.00996216	0.519752	24.8245	1.00703	1.00707	1.00711	0	NA	Inf	Inf	25	20591058	20736610	20591033	20736585	0	20591033	145552
AMLODIPIN	non_withdrawal	25	24.8245	-0.611013	0.00996216	0.519752	24.8245	1.00703	1.00707	1.00711	0	NA	Inf	Inf	25	20591058	20736610	20591033	20736585	0	20591033	145552
ANGIOMAX ANGIOX	non_withdrawal	25	24.8245	-0.611013	0.00996216	0.519752	24.8245	1.00703	1.00707	1.00711	0	NA	Inf	Inf	25	20591058	20736610	20591033	20736585	0	20591033	145552
ANGIOTENSIN II ANTAGONISTS	non_withdrawal	25	24.8245	-0.611013	0.00996216	0.519752	24.8245	1.00703	1.00707	1.00711	0	NA	Inf	Inf	25	20591058	20736610	20591033	20736585	0	20591033	145552
ANTITHYMOCYTE GLOBULIN RABBIT	non_withdrawal	25	24.8245	-0.611013	0.00996216	0.519752	24.8245	1.00703	1.00707	1.00711	0	NA	Inf	Inf	25	20591058	20736610	20591033	20736585	0	20591033	145552
ASCORBIC ACIDASPIRIN	non_withdrawal	25	24.8245	-0.611013	0.00996216	0.519752	24.8245	1.00703	1.00707	1.00711	0	NA	Inf	Inf	25	20591058	20736610	20591033	20736585	0	20591033	145552
AVITENE	non_withdrawal	25	24.8245	-0.611013	0.00996216	0.519752	24.8245	1.00703	1.00707	1.00711	0	NA	Inf	Inf	25	20591058	20736610	20591033	20736585	0	20591033	145552
AVOBENZONEOCTISALATE_OCTOCRYLENE\OXYBENZONE	non_withdrawal	25	24.8245	-0.611013	0.00996216	0.519752	24.8245	1.00703	1.00707	1.00711	0	NA	Inf	Inf	25	20591058	20736610	20591033	20736585	0	20591033	145552
BENZETHONIUM	non_withdrawal	25	24.8245	-0.611013	0.00996216	0.519752	24.8245	1.00703	1.00707	1.00711	0	NA	Inf	Inf	25	20591058	20736610	20591033	20736585	0	20591033	145552
BENZOATESODIUM	non_withdrawal	25	24.8245	-0.611013	0.00996216	0.519752	24.8245	1.00703	1.00707	1.00711	0	NA	Inf	Inf	25	20591058	20736610	20591033	20736585	0	20591033	145552
BERODUAL	non_withdrawal	25	24.8245	-0.611013	0.00996216	0.519752	24.8245	1.00703	1.00707	1.00711	0	NA	Inf	Inf	25	20591058	20736610	20591033	20736585	0	20591033	145552
BISMUTH SUBSALICYLATE CALCIUM	non_withdrawal	25	24.8245	-0.611013	0.00996216	0.519752	24.8245	1.00703	1.00707	1.00711	0	NA	Inf	Inf	25	20591058	20736610	20591033	20736585	0	20591033	145552
BISOLVON	non_withdrawal	25	24.8245	-0.611013	0.00996216	0.519752	24.8245	1.00703	1.00707	1.00711	0	NA	Inf	Inf	25	20591058	20736610	20591033	20736585	0	20591033	145552
BROMPERIDOL	non_withdrawal	25	24.8245	-0.611013	0.00996216	0.519752	24.8245	1.00703	1.00707	1.00711	0	NA	Inf	Inf	25	20591058	20736610	20591033	20736585	0	20591033	145552
BULEVIRTIDE	non_withdrawal	25	24.8245	-0.611013	0.00996216	0.519752	24.8245	1.00703	1.00707	1.00711	0	NA	Inf	Inf	25	20591058	20736610	20591033	20736585	0	20591033	145552
CAMOSTAT	non_withdrawal	25	24.8245	-0.611013	0.00996216	0.519752	24.8245	1.00703	1.00707	1.00711	0	NA	Inf	Inf	25	20591058	20736610	20591033	20736585	0	20591033	145552
CAPASTAT	non_withdrawal	25	24.8245	-0.611013	0.00996216	0.519752	24.8245	1.00703	1.00707	1.00711	0	NA	Inf	Inf	25	20591058	20736610	20591033	20736585	0	20591033	145552
CEFMETAZON	non_withdrawal	25	24.8245	-0.611013	0.00996216	0.519752	24.8245	1.00703	1.00707	1.00711	0	NA	Inf	Inf	25	20591058	20736610	20591033	20736585	0	20591033	145552
CHEMOTHERAPEUTICSOTHER	non_withdrawal	25	24.8245	-0.611013	0.00996216	0.519752	24.8245	1.00703	1.00707	1.00711	0	NA	Inf	Inf	25	20591058	20736610	20591033	20736585	0	20591033	145552
CHERATUSSIN AC	non_withdrawal	25	24.8245	-0.611013	0.00996216	0.519752	24.8245	1.00703	1.00707	1.00711	0	NA	Inf	Inf	25	20591058	20736610	20591033	20736585	0	20591033	145552
CHLOROQUINECHLOROQUINE	non_withdrawal	25	24.8245	-0.611013	0.00996216	0.519752	24.8245	1.00703	1.00707	1.00711	0	NA	Inf	Inf	25	20591058	20736610	20591033	20736585	0	20591033	145552
CIBLOR	non_withdrawal	25	24.8245	-0.611013	0.00996216	0.519752	24.8245	1.00703	1.00707	1.00711	0	NA	Inf	Inf	25	20591058	20736610	20591033	20736585	0	20591033	145552
CLOPIDEGREL	non_withdrawal	25	24.8245	-0.611013	0.00996216	0.519752	24.8245	1.00703	1.00707	1.00711	0	NA	Inf	Inf	25	20591058	20736610	20591033	20736585	0	20591033	145552
CODEINESISYMBRIUM OFFICINALE WHOLE	non_withdrawal	25	24.8245	-0.611013	0.00996216	0.519752	24.8245	1.00703	1.00707	1.00711	0	NA	Inf	Inf	25	20591058	20736610	20591033	20736585	0	20591033	145552
CODOLIPRANE	non_withdrawal	25	24.8245	-0.611013	0.00996216	0.519752	24.8245	1.00703	1.00707	1.00711	0	NA	Inf	Inf	25	20591058	20736610	20591033	20736585	0	20591033	145552
CORVASAL	non_withdrawal	25	24.8245	-0.611013	0.00996216	0.519752	24.8245	1.00703	1.00707	1.00711	0	NA	Inf	Inf	25	20591058	20736610	20591033	20736585	0	20591033	145552
DAROVASERTIB	non_withdrawal	25	24.8245	-0.611013	0.00996216	0.519752	24.8245	1.00703	1.00707	1.00711	0	NA	Inf	Inf	25	20591058	20736610	20591033	20736585	0	20591033	145552
DECADRON_	non_withdrawal	25	24.8245	-0.611013	0.00996216	0.519752	24.8245	1.00703	1.00707	1.00711	0	NA	Inf	Inf	25	20591058	20736610	20591033	20736585	0	20591033	145552
DERMATOPHAGOIDES FARINAE	non_withdrawal	25	24.8245	-0.611013	0.00996216	0.519752	24.8245	1.00703	1.00707	1.00711	0	NA	Inf	Inf	25	20591058	20736610	20591033	20736585	0	20591033	145552
DEVICEPOLYURETHANE	non_withdrawal	25	24.8245	-0.611013	0.00996216	0.519752	24.8245	1.00703	1.00707	1.00711	0	NA	Inf	Inf	25	20591058	20736610	20591033	20736585	0	20591033	145552
DIGITEK AMIDEBERTEK-	non_withdrawal	25	24.8245	-0.611013	0.00996216	0.519752	24.8245	1.00703	1.00707	1.00711	0	NA	Inf	Inf	25	20591058	20736610	20591033	20736585	0	20591033	145552
DISCOTRINE	non_withdrawal	25	24.8245	-0.611013	0.00996216	0.519752	24.8245	1.00703	1.00707	1.00711	0	NA	Inf	Inf	25	20591058	20736610	20591033	20736585	0	20591033	145552
DONJOY PAIN PUMP	non_withdrawal	25	24.8245	-0.611013	0.00996216	0.519752	24.8245	1.00703	1.00707	1.00711	0	NA	Inf	Inf	25	20591058	20736610	20591033	20736585	0	20591033	145552
DUPHASTON	non_withdrawal	25	24.8245	-0.611013	0.00996216	0.519752	24.8245	1.00703	1.00707	1.00711	0	NA	Inf	Inf	25	20591058	20736610	20591033	20736585	0	20591033	145552
EPADEL	non_withdrawal	25	24.8245	-0.611013	0.00996216	0.519752	24.8245	1.00703	1.00707	1.00711	0	NA	Inf	Inf	25	20591058	20736610	20591033	20736585	0	20591033	145552
EQUA	non_withdrawal	25	24.8245	-0.611013	0.00996216	0.519752	24.8245	1.00703	1.00707	1.00711	0	NA	Inf	Inf	25	20591058	20736610	20591033	20736585	0	20591033	145552
EXTINA	non_withdrawal	25	24.8245	-0.611013	0.00996216	0.519752	24.8245	1.00703	1.00707	1.00711	0	NA	Inf	Inf	25	20591058	20736610	20591033	20736585	0	20591033	145552
FEMOSTON	non_withdrawal	25	24.8245	-0.611013	0.00996216	0.519752	24.8245	1.00703	1.00707	1.00711	0	NA	Inf	Inf	25	20591058	20736610	20591033	20736585	0	20591033	145552
FERLIXIT	non_withdrawal	25	24.8245	-0.611013	0.00996216	0.519752	24.8245	1.00703	1.00707	1.00711	0	NA	Inf	Inf	25	20591058	20736610	20591033	20736585	0	20591033	145552
FLEET ENEMA	non_withdrawal	25	24.8245	-0.611013	0.00996216	0.519752	24.8245	1.00703	1.00707	1.00711	0	NA	Inf	Inf	25	20591058	20736610	20591033	20736585	0	20591033	145552
FOLIAMIN	non_withdrawal	25	24.8245	-0.611013	0.00996216	0.519752	24.8245	1.00703	1.00707	1.00711	0	NA	Inf	Inf	25	20591058	20736610	20591033	20736585	0	20591033	145552
GASX PREVENTION	non_withdrawal	25	24.8245	-0.611013	0.00996216	0.519752	24.8245	1.00703	1.00707	1.00711	0	NA	Inf	Inf	25	20591058	20736610	20591033	20736585	0	20591033	145552
GUTRON	non_withdrawal	25	24.8245	-0.611013	0.00996216	0.519752	24.8245	1.00703	1.00707	1.00711	0	NA	Inf	Inf	25	20591058	20736610	20591033	20736585	0	20591033	145552
HABEKACIN	non_withdrawal	25	24.8245	-0.611013	0.00996216	0.519752	24.8245	1.00703	1.00707	1.00711	0	NA	Inf	Inf	25	20591058	20736610	20591033	20736585	0	20591033	145552
HAEMATE P	non_withdrawal	25	24.8245	-0.611013	0.00996216	0.519752	24.8245	1.00703	1.00707	1.00711	0	NA	Inf	Inf	25	20591058	20736610	20591033	20736585	0	20591033	145552
HERBALSSENNOSIDES	non_withdrawal	25	24.8245	-0.611013	0.00996216	0.519752	24.8245	1.00703	1.00707	1.00711	0	NA	Inf	Inf	25	20591058	20736610	20591033	20736585	0	20591033	145552
HETASTARCH	non_withdrawal	25	24.8245	-0.611013	0.00996216	0.519752	24.8245	1.00703	1.00707	1.00711	0	NA	Inf	Inf	25	20591058	20736610	20591033	20736585	0	20591033	145552
HURRICAINE SPRAY	non_withdrawal	25	24.8245	-0.611013	0.00996216	0.519752	24.8245	1.00703	1.00707	1.00711	0	NA	Inf	Inf	25	20591058	20736610	20591033	20736585	0	20591033	145552
HYPERRHO	non_withdrawal	25	24.8245	-0.611013	0.00996216	0.519752	24.8245	1.00703	1.00707	1.00711	0	NA	Inf	Inf	25	20591058	20736610	20591033	20736585	0	20591033	145552
INVESTIGATIONAL STUDY	non_withdrawal	25	24.8245	-0.611013	0.00996216	0.519752	24.8245	1.00703	1.00707	1.00711	0	NA	Inf	Inf	25	20591058	20736610	20591033	20736585	0	20591033	145552
IODIDE THERAPY_	non_withdrawal	25	24.8245	-0.611013	0.00996216	0.519752	24.8245	1.00703	1.00707	1.00711	0	NA	Inf	Inf	25	20591058	20736610	20591033	20736585	0	20591033	145552
IPLEX	non_withdrawal	25	24.8245	-0.611013	0.00996216	0.519752	24.8245	1.00703	1.00707	1.00711	0	NA	Inf	Inf	25	20591058	20736610	20591033	20736585	0	20591033	145552
KINERET NOT AVAILABLE	non_withdrawal	25	24.8245	-0.611013	0.00996216	0.519752	24.8245	1.00703	1.00707	1.00711	0	NA	Inf	Inf	25	20591058	20736610	20591033	20736585	0	20591033	145552
LAURYL	non_withdrawal	25	24.8245	-0.611013	0.00996216	0.519752	24.8245	1.00703	1.00707	1.00711	0	NA	Inf	Inf	25	20591058	20736610	20591033	20736585	0	20591033	145552
LIPIODOL ULTRA FLUIDE	non_withdrawal	25	24.8245	-0.611013	0.00996216	0.519752	24.8245	1.00703	1.00707	1.00711	0	NA	Inf	Inf	25	20591058	20736610	20591033	20736585	0	20591033	145552
MAGNESIUM ASPARTATEPOTASSIUM	non_withdrawal	25	24.8245	-0.611013	0.00996216	0.519752	24.8245	1.00703	1.00707	1.00711	0	NA	Inf	Inf	25	20591058	20736610	20591033	20736585	0	20591033	145552
MENATETRENONE	non_withdrawal	25	24.8245	-0.611013	0.00996216	0.519752	24.8245	1.00703	1.00707	1.00711	0	NA	Inf	Inf	25	20591058	20736610	20591033	20736585	0	20591033	145552
MESTRANOLNORETHINDRONE	non_withdrawal	25	24.8245	-0.611013	0.00996216	0.519752	24.8245	1.00703	1.00707	1.00711	0	NA	Inf	Inf	25	20591058	20736610	20591033	20736585	0	20591033	145552
METHOXYPHENCYCLIDINE	non_withdrawal	25	24.8245	-0.611013	0.00996216	0.519752	24.8245	1.00703	1.00707	1.00711	0	NA	Inf	Inf	25	20591058	20736610	20591033	20736585	0	20591033	145552
MIDOL MENSTRUAL COMPLETE FORMULA	non_withdrawal	25	24.8245	-0.611013	0.00996216	0.519752	24.8245	1.00703	1.00707	1.00711	0	NA	Inf	Inf	25	20591058	20736610	20591033	20736585	0	20591033	145552
MINISINTROM	non_withdrawal	25	24.8245	-0.611013	0.00996216	0.519752	24.8245	1.00703	1.00707	1.00711	0	NA	Inf	Inf	25	20591058	20736610	20591033	20736585	0	20591033	145552
MUSE	non_withdrawal	25	24.8245	-0.611013	0.00996216	0.519752	24.8245	1.00703	1.00707	1.00711	0	NA	Inf	Inf	25	20591058	20736610	20591033	20736585	0	20591033	145552
NIMUSTINE	non_withdrawal	25	24.8245	-0.611013	0.00996216	0.519752	24.8245	1.00703	1.00707	1.00711	0	NA	Inf	Inf	25	20591058	20736610	20591033	20736585	0	20591033	145552
NPH ILETIN	non_withdrawal	25	24.8245	-0.611013	0.00996216	0.519752	24.8245	1.00703	1.00707	1.00711	0	NA	Inf	Inf	25	20591058	20736610	20591033	20736585	0	20591033	145552
NPH ILETIN II	non_withdrawal	25	24.8245	-0.611013	0.00996216	0.519752	24.8245	1.00703	1.00707	1.00711	0	NA	Inf	Inf	25	20591058	20736610	20591033	20736585	0	20591033	145552
NUTRINEAL PD BAG	non_withdrawal	25	24.8245	-0.611013	0.00996216	0.519752	24.8245	1.00703	1.00707	1.00711	0	NA	Inf	Inf	25	20591058	20736610	20591033	20736585	0	20591033	145552
OMEGA	non_withdrawal	25	24.8245	-0.611013	0.00996216	0.519752	24.8245	1.00703	1.00707	1.00711	0	NA	Inf	Inf	25	20591058	20736610	20591033	20736585	0	20591033	145552
OMNIPRED	non_withdrawal	25	24.8245	-0.611013	0.00996216	0.519752	24.8245	1.00703	1.00707	1.00711	0	NA	Inf	Inf	25	20591058	20736610	20591033	20736585	0	20591033	145552
ORTHONOVUM_35	non_withdrawal	25	24.8245	-0.611013	0.00996216	0.519752	24.8245	1.00703	1.00707	1.00711	0	NA	Inf	Inf	25	20591058	20736610	20591033	20736585	0	20591033	145552
OXILAN	non_withdrawal	25	24.8245	-0.611013	0.00996216	0.519752	24.8245	1.00703	1.00707	1.00711	0	NA	Inf	Inf	25	20591058	20736610	20591033	20736585	0	20591033	145552
PEGVORHYALURONIDASE ALFA	non_withdrawal	25	24.8245	-0.611013	0.00996216	0.519752	24.8245	1.00703	1.00707	1.00711	0	NA	Inf	Inf	25	20591058	20736610	20591033	20736585	0	20591033	145552
PENTACARINAT	non_withdrawal	25	24.8245	-0.611013	0.00996216	0.519752	24.8245	1.00703	1.00707	1.00711	0	NA	Inf	Inf	25	20591058	20736610	20591033	20736585	0	20591033	145552
PERIOSTAT	non_withdrawal	25	24.8245	-0.611013	0.00996216	0.519752	24.8245	1.00703	1.00707	1.00711	0	NA	Inf	Inf	25	20591058	20736610	20591033	20736585	0	20591033	145552
PERITONEAL DIALYSIS	non_withdrawal	25	24.8245	-0.611013	0.00996216	0.519752	24.8245	1.00703	1.00707	1.00711	0	NA	Inf	Inf	25	20591058	20736610	20591033	20736585	0	20591033	145552
PHARMORUBICIN	non_withdrawal	25	24.8245	-0.611013	0.00996216	0.519752	24.8245	1.00703	1.00707	1.00711	0	NA	Inf	Inf	25	20591058	20736610	20591033	20736585	0	20591033	145552
PHENYLBUTAZONE	non_withdrawal	25	24.8245	-0.611013	0.00996216	0.519752	24.8245	1.00703	1.00707	1.00711	0	NA	Inf	Inf	25	20591058	20736610	20591033	20736585	0	20591033	145552
PIMOBENDAN	non_withdrawal	25	24.8245	-0.611013	0.00996216	0.519752	24.8245	1.00703	1.00707	1.00711	0	NA	Inf	Inf	25	20591058	20736610	20591033	20736585	0	20591033	145552
PLANTAGO OVATA SEED	non_withdrawal	25	24.8245	-0.611013	0.00996216	0.519752	24.8245	1.00703	1.00707	1.00711	0	NA	Inf	Inf	25	20591058	20736610	20591033	20736585	0	20591033	145552
PLATINOLAQ	non_withdrawal	25	24.8245	-0.611013	0.00996216	0.519752	24.8245	1.00703	1.00707	1.00711	0	NA	Inf	Inf	25	20591058	20736610	20591033	20736585	0	20591033	145552
PROTON PUMP INHIBITOR	non_withdrawal	25	24.8245	-0.611013	0.00996216	0.519752	24.8245	1.00703	1.00707	1.00711	0	NA	Inf	Inf	25	20591058	20736610	20591033	20736585	0	20591033	145552
PSORALEN	non_withdrawal	25	24.8245	-0.611013	0.00996216	0.519752	24.8245	1.00703	1.00707	1.00711	0	NA	Inf	Inf	25	20591058	20736610	20591033	20736585	0	20591033	145552
PULMICORT TURBUHALER	non_withdrawal	25	24.8245	-0.611013	0.00996216	0.519752	24.8245	1.00703	1.00707	1.00711	0	NA	Inf	Inf	25	20591058	20736610	20591033	20736585	0	20591033	145552
RIDAFOROLIMUS	non_withdrawal	25	24.8245	-0.611013	0.00996216	0.519752	24.8245	1.00703	1.00707	1.00711	0	NA	Inf	Inf	25	20591058	20736610	20591033	20736585	0	20591033	145552
SELENICAR	non_withdrawal	25	24.8245	-0.611013	0.00996216	0.519752	24.8245	1.00703	1.00707	1.00711	0	NA	Inf	Inf	25	20591058	20736610	20591033	20736585	0	20591033	145552
SEREUPIN	non_withdrawal	25	24.8245	-0.611013	0.00996216	0.519752	24.8245	1.00703	1.00707	1.00711	0	NA	Inf	Inf	25	20591058	20736610	20591033	20736585	0	20591033	145552
SGN	non_withdrawal	25	24.8245	-0.611013	0.00996216	0.519752	24.8245	1.00703	1.00707	1.00711	0	NA	Inf	Inf	25	20591058	20736610	20591033	20736585	0	20591033	145552
SOLMELCORT	non_withdrawal	25	24.8245	-0.611013	0.00996216	0.519752	24.8245	1.00703	1.00707	1.00711	0	NA	Inf	Inf	25	20591058	20736610	20591033	20736585	0	20591033	145552
STRESAM	non_withdrawal	25	24.8245	-0.611013	0.00996216	0.519752	24.8245	1.00703	1.00707	1.00711	0	NA	Inf	Inf	25	20591058	20736610	20591033	20736585	0	20591033	145552
TEA TREE OIL	non_withdrawal	25	24.8245	-0.611013	0.00996216	0.519752	24.8245	1.00703	1.00707	1.00711	0	NA	Inf	Inf	25	20591058	20736610	20591033	20736585	0	20591033	145552
TECHNETIUM TCM EXAMETAZIME	non_withdrawal	25	24.8245	-0.611013	0.00996216	0.519752	24.8245	1.00703	1.00707	1.00711	0	NA	Inf	Inf	25	20591058	20736610	20591033	20736585	0	20591033	145552
TECHNETIUM TCM MEBROFENIN	non_withdrawal	25	24.8245	-0.611013	0.00996216	0.519752	24.8245	1.00703	1.00707	1.00711	0	NA	Inf	Inf	25	20591058	20736610	20591033	20736585	0	20591033	145552
TEPROTUMUMAB	non_withdrawal	25	24.8245	-0.611013	0.00996216	0.519752	24.8245	1.00703	1.00707	1.00711	0	NA	Inf	Inf	25	20591058	20736610	20591033	20736585	0	20591033	145552
TESTOGEL	non_withdrawal	25	24.8245	-0.611013	0.00996216	0.519752	24.8245	1.00703	1.00707	1.00711	0	NA	Inf	Inf	25	20591058	20736610	20591033	20736585	0	20591033	145552
TETANUS TOXOID REDUCED DIPHTHERIA TOXOID AND ACELLULAR PERTUSSIS VACCINE ADSORBED, TDAP	non_withdrawal	25	24.8245	-0.611013	0.00996216	0.519752	24.8245	1.00703	1.00707	1.00711	0	NA	Inf	Inf	25	20591058	20736610	20591033	20736585	0	20591033	145552
TOPIMAX	non_withdrawal	25	24.8245	-0.611013	0.00996216	0.519752	24.8245	1.00703	1.00707	1.00711	0	NA	Inf	Inf	25	20591058	20736610	20591033	20736585	0	20591033	145552
TPN ELECTROLYTES PLASTIC CONTAINER	non_withdrawal	25	24.8245	-0.611013	0.00996216	0.519752	24.8245	1.00703	1.00707	1.00711	0	NA	Inf	Inf	25	20591058	20736610	20591033	20736585	0	20591033	145552
TRYPTIZOL	non_withdrawal	25	24.8245	-0.611013	0.00996216	0.519752	24.8245	1.00703	1.00707	1.00711	0	NA	Inf	Inf	25	20591058	20736610	20591033	20736585	0	20591033	145552
TUBERCULIN PPD	non_withdrawal	25	24.8245	-0.611013	0.00996216	0.519752	24.8245	1.00703	1.00707	1.00711	0	NA	Inf	Inf	25	20591058	20736610	20591033	20736585	0	20591033	145552
UBLITUXIMAB	non_withdrawal	25	24.8245	-0.611013	0.00996216	0.519752	24.8245	1.00703	1.00707	1.00711	0	NA	Inf	Inf	25	20591058	20736610	20591033	20736585	0	20591033	145552
XOZAL	non_withdrawal	25	24.8245	-0.611013	0.00996216	0.519752	24.8245	1.00703	1.00707	1.00711	0	NA	Inf	Inf	25	20591058	20736610	20591033	20736585	0	20591033	145552
DABIGATRAN	non_withdrawal	79297	78751.3	-9.719e-05	0.00996192	0.0199856	78749.2	1.00687	1.00696	1.00705	1550.28	28.3251	51.1501	92.3679	79308	20591058	20736610	20511761	20657302	11	20511761	145541
TRASTUZUMAB	non_withdrawal	21509	21361	-0.00938488	0.00996066	0.0291756	21360.9	1.00677	1.00694	1.0071	423.972	16.3607	50.7322	157.313	21512	20591058	20736610	20569549	20715098	3	20569549	145549
MICONAZOLE	non_withdrawal	7064	7015.41	-0.0238848	0.00995718	0.0434015	7015.39	1.00665	1.00693	1.00721	141.421	7.03512	49.9501	354.651	7065	20591058	20736610	20583994	20729545	1	20583994	145551
ORLISTAT	non_withdrawal	7063	7014.42	-0.0238873	0.00995715	0.0434039	7014.4	1.00665	1.00693	1.00721	141.421	7.03412	49.943	354.601	7064	20591058	20736610	20583995	20729546	1	20583995	145551
PACLITAXEL	non_withdrawal	48958	48621.3	-0.00285236	0.00995574	0.0227065	48620.5	1.00683	1.00694	1.00705	987.974	23.6224	49.5539	103.952	48965	20591058	20736610	20542100	20687645	7	20542100	145545
ENOXAPARIN	non_withdrawal	20987	20842.7	-0.00962981	0.00995565	0.0294073	20842.5	1.00676	1.00693	1.0071	423.982	15.9632	49.4997	153.491	20990	20591058	20736610	20570071	20715620	3	20570071	145549
ACETAMINOPHENPHENIRAMINE_PHENYLEPHRINE	non_withdrawal	24	23.8315	-0.624963	0.009954	0.529104	23.8315	1.00703	1.00707	1.00711	0	NA	Inf	Inf	24	20591058	20736610	20591034	20736586	0	20591034	145552
ACETAMINOPHENPSEUDOEPHEDRINE_TRIPROLIDINE HYDROCHLORIDE	non_withdrawal	24	23.8315	-0.624963	0.009954	0.529104	23.8315	1.00703	1.00707	1.00711	0	NA	Inf	Inf	24	20591058	20736610	20591034	20736586	0	20591034	145552
ACTERMA TWO DOSES	non_withdrawal	24	23.8315	-0.624963	0.009954	0.529104	23.8315	1.00703	1.00707	1.00711	0	NA	Inf	Inf	24	20591058	20736610	20591034	20736586	0	20591034	145552
ACULAR LS	non_withdrawal	24	23.8315	-0.624963	0.009954	0.529104	23.8315	1.00703	1.00707	1.00711	0	NA	Inf	Inf	24	20591058	20736610	20591034	20736586	0	20591034	145552
ADDITIONAL STUDY MEDICATION	non_withdrawal	24	23.8315	-0.624963	0.009954	0.529104	23.8315	1.00703	1.00707	1.00711	0	NA	Inf	Inf	24	20591058	20736610	20591034	20736586	0	20591034	145552
ALIMEMAZINE	non_withdrawal	24	23.8315	-0.624963	0.009954	0.529104	23.8315	1.00703	1.00707	1.00711	0	NA	Inf	Inf	24	20591058	20736610	20591034	20736586	0	20591034	145552
ALKASELTZER PLUS COLD FORMULA ORANGE ZEST	non_withdrawal	24	23.8315	-0.624963	0.009954	0.529104	23.8315	1.00703	1.00707	1.00711	0	NA	Inf	Inf	24	20591058	20736610	20591034	20736586	0	20591034	145552
ALKASELTZER PLUS COLD_	non_withdrawal	24	23.8315	-0.624963	0.009954	0.529104	23.8315	1.00703	1.00707	1.00711	0	NA	Inf	Inf	24	20591058	20736610	20591034	20736586	0	20591034	145552
ALTOPREV	non_withdrawal	24	23.8315	-0.624963	0.009954	0.529104	23.8315	1.00703	1.00707	1.00711	0	NA	Inf	Inf	24	20591058	20736610	20591034	20736586	0	20591034	145552
AMIDATE	non_withdrawal	24	23.8315	-0.624963	0.009954	0.529104	23.8315	1.00703	1.00707	1.00711	0	NA	Inf	Inf	24	20591058	20736610	20591034	20736586	0	20591034	145552
AMINO ACIDSDEXTROSE_SOYBEAN OIL	non_withdrawal	24	23.8315	-0.624963	0.009954	0.529104	23.8315	1.00703	1.00707	1.00711	0	NA	Inf	Inf	24	20591058	20736610	20591034	20736586	0	20591034	145552
AMLODIPINE_LOSARTAN	non_withdrawal	24	23.8315	-0.624963	0.009954	0.529104	23.8315	1.00703	1.00707	1.00711	0	NA	Inf	Inf	24	20591058	20736610	20591034	20736586	0	20591034	145552
ANTIHYPERLIPIDEMIC	non_withdrawal	24	23.8315	-0.624963	0.009954	0.529104	23.8315	1.00703	1.00707	1.00711	0	NA	Inf	Inf	24	20591058	20736610	20591034	20736586	0	20591034	145552
ANTIINFLAMMATORY	non_withdrawal	24	23.8315	-0.624963	0.009954	0.529104	23.8315	1.00703	1.00707	1.00711	0	NA	Inf	Inf	24	20591058	20736610	20591034	20736586	0	20591034	145552
APRI	non_withdrawal	24	23.8315	-0.624963	0.009954	0.529104	23.8315	1.00703	1.00707	1.00711	0	NA	Inf	Inf	24	20591058	20736610	20591034	20736586	0	20591034	145552
ART	non_withdrawal	24	23.8315	-0.624963	0.009954	0.529104	23.8315	1.00703	1.00707	1.00711	0	NA	Inf	Inf	24	20591058	20736610	20591034	20736586	0	20591034	145552
ARTENIMOLPIPERAQUINE	non_withdrawal	24	23.8315	-0.624963	0.009954	0.529104	23.8315	1.00703	1.00707	1.00711	0	NA	Inf	Inf	24	20591058	20736610	20591034	20736586	0	20591034	145552
ASMANEX	non_withdrawal	24	23.8315	-0.624963	0.009954	0.529104	23.8315	1.00703	1.00707	1.00711	0	NA	Inf	Inf	24	20591058	20736610	20591034	20736586	0	20591034	145552
AVELON	non_withdrawal	24	23.8315	-0.624963	0.009954	0.529104	23.8315	1.00703	1.00707	1.00711	0	NA	Inf	Inf	24	20591058	20736610	20591034	20736586	0	20591034	145552
BANAN	non_withdrawal	24	23.8315	-0.624963	0.009954	0.529104	23.8315	1.00703	1.00707	1.00711	0	NA	Inf	Inf	24	20591058	20736610	20591034	20736586	0	20591034	145552
BENAMBAX	non_withdrawal	24	23.8315	-0.624963	0.009954	0.529104	23.8315	1.00703	1.00707	1.00711	0	NA	Inf	Inf	24	20591058	20736610	20591034	20736586	0	20591034	145552
BENZYLGUANINE	non_withdrawal	24	23.8315	-0.624963	0.009954	0.529104	23.8315	1.00703	1.00707	1.00711	0	NA	Inf	Inf	24	20591058	20736610	20591034	20736586	0	20591034	145552
BERZOSERTIB	non_withdrawal	24	23.8315	-0.624963	0.009954	0.529104	23.8315	1.00703	1.00707	1.00711	0	NA	Inf	Inf	24	20591058	20736610	20591034	20736586	0	20591034	145552
BETAMETHASONE DIPROPIONATEGENTAMICIN	non_withdrawal	24	23.8315	-0.624963	0.009954	0.529104	23.8315	1.00703	1.00707	1.00711	0	NA	Inf	Inf	24	20591058	20736610	20591034	20736586	0	20591034	145552
BIAPENEM	non_withdrawal	24	23.8315	-0.624963	0.009954	0.529104	23.8315	1.00703	1.00707	1.00711	0	NA	Inf	Inf	24	20591058	20736610	20591034	20736586	0	20591034	145552
BICTEGRAVIR	non_withdrawal	24	23.8315	-0.624963	0.009954	0.529104	23.8315	1.00703	1.00707	1.00711	0	NA	Inf	Inf	24	20591058	20736610	20591034	20736586	0	20591034	145552
BILTRICIDE	non_withdrawal	24	23.8315	-0.624963	0.009954	0.529104	23.8315	1.00703	1.00707	1.00711	0	NA	Inf	Inf	24	20591058	20736610	20591034	20736586	0	20591034	145552
BISACODYLGLYCERIN_MINERAL OIL\ , DIBASIC\SODIUM PHOSPHATE, MONOBASIC	non_withdrawal	24	23.8315	-0.624963	0.009954	0.529104	23.8315	1.00703	1.00707	1.00711	0	NA	Inf	Inf	24	20591058	20736610	20591034	20736586	0	20591034	145552
BOTOXï¿½ï¿½	non_withdrawal	24	23.8315	-0.624963	0.009954	0.529104	23.8315	1.00703	1.00707	1.00711	0	NA	Inf	Inf	24	20591058	20736610	20591034	20736586	0	20591034	145552
BSS INTRAOCULAR	non_withdrawal	24	23.8315	-0.624963	0.009954	0.529104	23.8315	1.00703	1.00707	1.00711	0	NA	Inf	Inf	24	20591058	20736610	20591034	20736586	0	20591034	145552
CALAMINEFERRIC RED_ZINC OXIDE	non_withdrawal	24	23.8315	-0.624963	0.009954	0.529104	23.8315	1.00703	1.00707	1.00711	0	NA	Inf	Inf	24	20591058	20736610	20591034	20736586	0	20591034	145552
CALCIUM CARBONATEVITAMIN D	non_withdrawal	24	23.8315	-0.624963	0.009954	0.529104	23.8315	1.00703	1.00707	1.00711	0	NA	Inf	Inf	24	20591058	20736610	20591034	20736586	0	20591034	145552
CAMPHOPHENIQUE	non_withdrawal	24	23.8315	-0.624963	0.009954	0.529104	23.8315	1.00703	1.00707	1.00711	0	NA	Inf	Inf	24	20591058	20736610	20591034	20736586	0	20591034	145552
CANNABINOL	non_withdrawal	24	23.8315	-0.624963	0.009954	0.529104	23.8315	1.00703	1.00707	1.00711	0	NA	Inf	Inf	24	20591058	20736610	20591034	20736586	0	20591034	145552
CANNABIS SATIVA SEED OIL	non_withdrawal	24	23.8315	-0.624963	0.009954	0.529104	23.8315	1.00703	1.00707	1.00711	0	NA	Inf	Inf	24	20591058	20736610	20591034	20736586	0	20591034	145552
CEPHALOSPORIN	non_withdrawal	24	23.8315	-0.624963	0.009954	0.529104	23.8315	1.00703	1.00707	1.00711	0	NA	Inf	Inf	24	20591058	20736610	20591034	20736586	0	20591034	145552
CHINESE MEDICINE	non_withdrawal	24	23.8315	-0.624963	0.009954	0.529104	23.8315	1.00703	1.00707	1.00711	0	NA	Inf	Inf	24	20591058	20736610	20591034	20736586	0	20591034	145552
CIBACEN	non_withdrawal	24	23.8315	-0.624963	0.009954	0.529104	23.8315	1.00703	1.00707	1.00711	0	NA	Inf	Inf	24	20591058	20736610	20591034	20736586	0	20591034	145552
CIBADREX	non_withdrawal	24	23.8315	-0.624963	0.009954	0.529104	23.8315	1.00703	1.00707	1.00711	0	NA	Inf	Inf	24	20591058	20736610	20591034	20736586	0	20591034	145552
CIPROXIN FILMCOATED	non_withdrawal	24	23.8315	-0.624963	0.009954	0.529104	23.8315	1.00703	1.00707	1.00711	0	NA	Inf	Inf	24	20591058	20736610	20591034	20736586	0	20591034	145552
CITRACAL PETITES	non_withdrawal	24	23.8315	-0.624963	0.009954	0.529104	23.8315	1.00703	1.00707	1.00711	0	NA	Inf	Inf	24	20591058	20736610	20591034	20736586	0	20591034	145552
CLOBEX SPRAY %	non_withdrawal	24	23.8315	-0.624963	0.009954	0.529104	23.8315	1.00703	1.00707	1.00711	0	NA	Inf	Inf	24	20591058	20736610	20591034	20736586	0	20591034	145552
CYCLOMYDRIL	non_withdrawal	24	23.8315	-0.624963	0.009954	0.529104	23.8315	1.00703	1.00707	1.00711	0	NA	Inf	Inf	24	20591058	20736610	20591034	20736586	0	20591034	145552
CYCLOPENTOLATE HYDROCHLORIDEPHENYLEPHRINE	non_withdrawal	24	23.8315	-0.624963	0.009954	0.529104	23.8315	1.00703	1.00707	1.00711	0	NA	Inf	Inf	24	20591058	20736610	20591034	20736586	0	20591034	145552
DAPTOMYCIN CUBIST	non_withdrawal	24	23.8315	-0.624963	0.009954	0.529104	23.8315	1.00703	1.00707	1.00711	0	NA	Inf	Inf	24	20591058	20736610	20591034	20736586	0	20591034	145552
DECONGESTANT	non_withdrawal	24	23.8315	-0.624963	0.009954	0.529104	23.8315	1.00703	1.00707	1.00711	0	NA	Inf	Inf	24	20591058	20736610	20591034	20736586	0	20591034	145552
DILTXR	non_withdrawal	24	23.8315	-0.624963	0.009954	0.529104	23.8315	1.00703	1.00707	1.00711	0	NA	Inf	Inf	24	20591058	20736610	20591034	20736586	0	20591034	145552
DIOVANE	non_withdrawal	24	23.8315	-0.624963	0.009954	0.529104	23.8315	1.00703	1.00707	1.00711	0	NA	Inf	Inf	24	20591058	20736610	20591034	20736586	0	20591034	145552
DOLASETRON	non_withdrawal	24	23.8315	-0.624963	0.009954	0.529104	23.8315	1.00703	1.00707	1.00711	0	NA	Inf	Inf	24	20591058	20736610	20591034	20736586	0	20591034	145552
DOXOFYLLINE	non_withdrawal	24	23.8315	-0.624963	0.009954	0.529104	23.8315	1.00703	1.00707	1.00711	0	NA	Inf	Inf	24	20591058	20736610	20591034	20736586	0	20591034	145552
DRIXORAL	non_withdrawal	24	23.8315	-0.624963	0.009954	0.529104	23.8315	1.00703	1.00707	1.00711	0	NA	Inf	Inf	24	20591058	20736610	20591034	20736586	0	20591034	145552
DYSPORT BOTULINUM TOXIN TYPE )	non_withdrawal	24	23.8315	-0.624963	0.009954	0.529104	23.8315	1.00703	1.00707	1.00711	0	NA	Inf	Inf	24	20591058	20736610	20591034	20736586	0	20591034	145552
ECSTASY	non_withdrawal	24	23.8315	-0.624963	0.009954	0.529104	23.8315	1.00703	1.00707	1.00711	0	NA	Inf	Inf	24	20591058	20736610	20591034	20736586	0	20591034	145552
ENULOSE	non_withdrawal	24	23.8315	-0.624963	0.009954	0.529104	23.8315	1.00703	1.00707	1.00711	0	NA	Inf	Inf	24	20591058	20736610	20591034	20736586	0	20591034	145552
FK FORMULATION	non_withdrawal	24	23.8315	-0.624963	0.009954	0.529104	23.8315	1.00703	1.00707	1.00711	0	NA	Inf	Inf	24	20591058	20736610	20591034	20736586	0	20591034	145552
FLUDEOXYGLUCOSE	non_withdrawal	24	23.8315	-0.624963	0.009954	0.529104	23.8315	1.00703	1.00707	1.00711	0	NA	Inf	Inf	24	20591058	20736610	20591034	20736586	0	20591034	145552
FOSTEMSAVIR	non_withdrawal	24	23.8315	-0.624963	0.009954	0.529104	23.8315	1.00703	1.00707	1.00711	0	NA	Inf	Inf	24	20591058	20736610	20591034	20736586	0	20591034	145552
FOZITEC	non_withdrawal	24	23.8315	-0.624963	0.009954	0.529104	23.8315	1.00703	1.00707	1.00711	0	NA	Inf	Inf	24	20591058	20736610	20591034	20736586	0	20591034	145552
FURIX	non_withdrawal	24	23.8315	-0.624963	0.009954	0.529104	23.8315	1.00703	1.00707	1.00711	0	NA	Inf	Inf	24	20591058	20736610	20591034	20736586	0	20591034	145552
FUTHAN	non_withdrawal	24	23.8315	-0.624963	0.009954	0.529104	23.8315	1.00703	1.00707	1.00711	0	NA	Inf	Inf	24	20591058	20736610	20591034	20736586	0	20591034	145552
GAMASTAN	non_withdrawal	24	23.8315	-0.624963	0.009954	0.529104	23.8315	1.00703	1.00707	1.00711	0	NA	Inf	Inf	24	20591058	20736610	20591034	20736586	0	20591034	145552
GIOTRIF	non_withdrawal	24	23.8315	-0.624963	0.009954	0.529104	23.8315	1.00703	1.00707	1.00711	0	NA	Inf	Inf	24	20591058	20736610	20591034	20736586	0	20591034	145552
HUMAN PAPILLOMAVIRUS TYPE L1 CAPSID PROTEIN ANTIGENHUMAN PAPILLOMAVIRUS TYPE L1 CAPSID PROTEIN ANTIGEN_HUMAN PAPILLOMAVIRUS TYPE 18 L1 CAPSID PROTEIN ANTIGEN\HUMAN PAPILLOMAVIRUS TYPE 31 L1 CAPSID PROTEIN ANTIGEN\HUMAN PAPILLOMAVIRUS TYPE 33 L1 CAPSID PROTEIN ANTIGEN\HUMAN PAPILLOMAVIRUS TYPE	non_withdrawal	24	23.8315	-0.624963	0.009954	0.529104	23.8315	1.00703	1.00707	1.00711	0	NA	Inf	Inf	24	20591058	20736610	20591034	20736586	0	20591034	145552
HYOSCYAMINE SULFATEMETHENAMINE_BLUE\PHENYL \ , MONOBASIC,	non_withdrawal	24	23.8315	-0.624963	0.009954	0.529104	23.8315	1.00703	1.00707	1.00711	0	NA	Inf	Inf	24	20591058	20736610	20591034	20736586	0	20591034	145552
IMIDAFENACIN	non_withdrawal	24	23.8315	-0.624963	0.009954	0.529104	23.8315	1.00703	1.00707	1.00711	0	NA	Inf	Inf	24	20591058	20736610	20591034	20736586	0	20591034	145552
INOSINE PRANOBEX	non_withdrawal	24	23.8315	-0.624963	0.009954	0.529104	23.8315	1.00703	1.00707	1.00711	0	NA	Inf	Inf	24	20591058	20736610	20591034	20736586	0	20591034	145552
INSULATARD PENFILL	non_withdrawal	24	23.8315	-0.624963	0.009954	0.529104	23.8315	1.00703	1.00707	1.00711	0	NA	Inf	Inf	24	20591058	20736610	20591034	20736586	0	20591034	145552
IONSYS	non_withdrawal	24	23.8315	-0.624963	0.009954	0.529104	23.8315	1.00703	1.00707	1.00711	0	NA	Inf	Inf	24	20591058	20736610	20591034	20736586	0	20591034	145552
IRON SUPPLEMENTS	non_withdrawal	24	23.8315	-0.624963	0.009954	0.529104	23.8315	1.00703	1.00707	1.00711	0	NA	Inf	Inf	24	20591058	20736610	20591034	20736586	0	20591034	145552
KANRENOL	non_withdrawal	24	23.8315	-0.624963	0.009954	0.529104	23.8315	1.00703	1.00707	1.00711	0	NA	Inf	Inf	24	20591058	20736610	20591034	20736586	0	20591034	145552
LADOSE	non_withdrawal	24	23.8315	-0.624963	0.009954	0.529104	23.8315	1.00703	1.00707	1.00711	0	NA	Inf	Inf	24	20591058	20736610	20591034	20736586	0	20591034	145552
LEXATIN	non_withdrawal	24	23.8315	-0.624963	0.009954	0.529104	23.8315	1.00703	1.00707	1.00711	0	NA	Inf	Inf	24	20591058	20736610	20591034	20736586	0	20591034	145552
LISPRO REGLISPRO	non_withdrawal	24	23.8315	-0.624963	0.009954	0.529104	23.8315	1.00703	1.00707	1.00711	0	NA	Inf	Inf	24	20591058	20736610	20591034	20736586	0	20591034	145552
LOPINAVIR RITONAVIR	non_withdrawal	24	23.8315	-0.624963	0.009954	0.529104	23.8315	1.00703	1.00707	1.00711	0	NA	Inf	Inf	24	20591058	20736610	20591034	20736586	0	20591034	145552
LYMPHOCYTES	non_withdrawal	24	23.8315	-0.624963	0.009954	0.529104	23.8315	1.00703	1.00707	1.00711	0	NA	Inf	Inf	24	20591058	20736610	20591034	20736586	0	20591034	145552
MANTADIX	non_withdrawal	24	23.8315	-0.624963	0.009954	0.529104	23.8315	1.00703	1.00707	1.00711	0	NA	Inf	Inf	24	20591058	20736610	20591034	20736586	0	20591034	145552
MB SKIN BRIGHTENING DECOLLETE_NECK TREATMENT SPF	non_withdrawal	24	23.8315	-0.624963	0.009954	0.529104	23.8315	1.00703	1.00707	1.00711	0	NA	Inf	Inf	24	20591058	20736610	20591034	20736586	0	20591034	145552
METAMFETAMINE	non_withdrawal	24	23.8315	-0.624963	0.009954	0.529104	23.8315	1.00703	1.00707	1.00711	0	NA	Inf	Inf	24	20591058	20736610	20591034	20736586	0	20591034	145552
METHYLCELLULOSE REGULAR	non_withdrawal	24	23.8315	-0.624963	0.009954	0.529104	23.8315	1.00703	1.00707	1.00711	0	NA	Inf	Inf	24	20591058	20736610	20591034	20736586	0	20591034	145552
MONONESSA	non_withdrawal	24	23.8315	-0.624963	0.009954	0.529104	23.8315	1.00703	1.00707	1.00711	0	NA	Inf	Inf	24	20591058	20736610	20591034	20736586	0	20591034	145552
NEMBUTAL	non_withdrawal	24	23.8315	-0.624963	0.009954	0.529104	23.8315	1.00703	1.00707	1.00711	0	NA	Inf	Inf	24	20591058	20736610	20591034	20736586	0	20591034	145552
NEOMYCIN SULFATEPOLYMYXIN B	non_withdrawal	24	23.8315	-0.624963	0.009954	0.529104	23.8315	1.00703	1.00707	1.00711	0	NA	Inf	Inf	24	20591058	20736610	20591034	20736586	0	20591034	145552
NORLUTATE	non_withdrawal	24	23.8315	-0.624963	0.009954	0.529104	23.8315	1.00703	1.00707	1.00711	0	NA	Inf	Inf	24	20591058	20736610	20591034	20736586	0	20591034	145552
NOVOLIN	non_withdrawal	24	23.8315	-0.624963	0.009954	0.529104	23.8315	1.00703	1.00707	1.00711	0	NA	Inf	Inf	24	20591058	20736610	20591034	20736586	0	20591034	145552
NOVORAPID MIX CHU PENFILL	non_withdrawal	24	23.8315	-0.624963	0.009954	0.529104	23.8315	1.00703	1.00707	1.00711	0	NA	Inf	Inf	24	20591058	20736610	20591034	20736586	0	20591034	145552
NUPERCAINAL	non_withdrawal	24	23.8315	-0.624963	0.009954	0.529104	23.8315	1.00703	1.00707	1.00711	0	NA	Inf	Inf	24	20591058	20736610	20591034	20736586	0	20591034	145552
OCRYLATE	non_withdrawal	24	23.8315	-0.624963	0.009954	0.529104	23.8315	1.00703	1.00707	1.00711	0	NA	Inf	Inf	24	20591058	20736610	20591034	20736586	0	20591034	145552
OLMESARTAN MEDOXOMILAMLODIPINE_HYDROCHLOROTHIAZIDE	non_withdrawal	24	23.8315	-0.624963	0.009954	0.529104	23.8315	1.00703	1.00707	1.00711	0	NA	Inf	Inf	24	20591058	20736610	20591034	20736586	0	20591034	145552
OMEGACIN	non_withdrawal	24	23.8315	-0.624963	0.009954	0.529104	23.8315	1.00703	1.00707	1.00711	0	NA	Inf	Inf	24	20591058	20736610	20591034	20736586	0	20591034	145552
OPTIVE	non_withdrawal	24	23.8315	-0.624963	0.009954	0.529104	23.8315	1.00703	1.00707	1.00711	0	NA	Inf	Inf	24	20591058	20736610	20591034	20736586	0	20591034	145552
OTEZLA	non_withdrawal	24	23.8315	-0.624963	0.009954	0.529104	23.8315	1.00703	1.00707	1.00711	0	NA	Inf	Inf	24	20591058	20736610	20591034	20736586	0	20591034	145552
OTRIVEN	non_withdrawal	24	23.8315	-0.624963	0.009954	0.529104	23.8315	1.00703	1.00707	1.00711	0	NA	Inf	Inf	24	20591058	20736610	20591034	20736586	0	20591034	145552
PANHEPRIN	non_withdrawal	24	23.8315	-0.624963	0.009954	0.529104	23.8315	1.00703	1.00707	1.00711	0	NA	Inf	Inf	24	20591058	20736610	20591034	20736586	0	20591034	145552
PANTOMED	non_withdrawal	24	23.8315	-0.624963	0.009954	0.529104	23.8315	1.00703	1.00707	1.00711	0	NA	Inf	Inf	24	20591058	20736610	20591034	20736586	0	20591034	145552
PEFICITINIB	non_withdrawal	24	23.8315	-0.624963	0.009954	0.529104	23.8315	1.00703	1.00707	1.00711	0	NA	Inf	Inf	24	20591058	20736610	20591034	20736586	0	20591034	145552
PREPOPIK	non_withdrawal	24	23.8315	-0.624963	0.009954	0.529104	23.8315	1.00703	1.00707	1.00711	0	NA	Inf	Inf	24	20591058	20736610	20591034	20736586	0	20591034	145552
PRETERAX	non_withdrawal	24	23.8315	-0.624963	0.009954	0.529104	23.8315	1.00703	1.00707	1.00711	0	NA	Inf	Inf	24	20591058	20736610	20591034	20736586	0	20591034	145552
PROACTIV	non_withdrawal	24	23.8315	-0.624963	0.009954	0.529104	23.8315	1.00703	1.00707	1.00711	0	NA	Inf	Inf	24	20591058	20736610	20591034	20736586	0	20591034	145552
PROTECADIN	non_withdrawal	24	23.8315	-0.624963	0.009954	0.529104	23.8315	1.00703	1.00707	1.00711	0	NA	Inf	Inf	24	20591058	20736610	20591034	20736586	0	20591034	145552
PROTIUM	non_withdrawal	24	23.8315	-0.624963	0.009954	0.529104	23.8315	1.00703	1.00707	1.00711	0	NA	Inf	Inf	24	20591058	20736610	20591034	20736586	0	20591034	145552
RECOTHROM	non_withdrawal	24	23.8315	-0.624963	0.009954	0.529104	23.8315	1.00703	1.00707	1.00711	0	NA	Inf	Inf	24	20591058	20736610	20591034	20736586	0	20591034	145552
REFRESH TEARS	non_withdrawal	24	23.8315	-0.624963	0.009954	0.529104	23.8315	1.00703	1.00707	1.00711	0	NA	Inf	Inf	24	20591058	20736610	20591034	20736586	0	20591034	145552
RELVAR ELLIPTA	non_withdrawal	24	23.8315	-0.624963	0.009954	0.529104	23.8315	1.00703	1.00707	1.00711	0	NA	Inf	Inf	24	20591058	20736610	20591034	20736586	0	20591034	145552
RESCULA	non_withdrawal	24	23.8315	-0.624963	0.009954	0.529104	23.8315	1.00703	1.00707	1.00711	0	NA	Inf	Inf	24	20591058	20736610	20591034	20736586	0	20591034	145552
RIMEXOLONE	non_withdrawal	24	23.8315	-0.624963	0.009954	0.529104	23.8315	1.00703	1.00707	1.00711	0	NA	Inf	Inf	24	20591058	20736610	20591034	20736586	0	20591034	145552
RISPERIDAL	non_withdrawal	24	23.8315	-0.624963	0.009954	0.529104	23.8315	1.00703	1.00707	1.00711	0	NA	Inf	Inf	24	20591058	20736610	20591034	20736586	0	20591034	145552
RT	non_withdrawal	24	23.8315	-0.624963	0.009954	0.529104	23.8315	1.00703	1.00707	1.00711	0	NA	Inf	Inf	24	20591058	20736610	20591034	20736586	0	20591034	145552
RYTHMODAN	non_withdrawal	24	23.8315	-0.624963	0.009954	0.529104	23.8315	1.00703	1.00707	1.00711	0	NA	Inf	Inf	24	20591058	20736610	20591034	20736586	0	20591034	145552
SERTACONAZOLE	non_withdrawal	24	23.8315	-0.624963	0.009954	0.529104	23.8315	1.00703	1.00707	1.00711	0	NA	Inf	Inf	24	20591058	20736610	20591034	20736586	0	20591034	145552
SINGULAR	non_withdrawal	24	23.8315	-0.624963	0.009954	0.529104	23.8315	1.00703	1.00707	1.00711	0	NA	Inf	Inf	24	20591058	20736610	20591034	20736586	0	20591034	145552
SOVRIAD	non_withdrawal	24	23.8315	-0.624963	0.009954	0.529104	23.8315	1.00703	1.00707	1.00711	0	NA	Inf	Inf	24	20591058	20736610	20591034	20736586	0	20591034	145552
SULFUR HEXAFLUORIDE GAS	non_withdrawal	24	23.8315	-0.624963	0.009954	0.529104	23.8315	1.00703	1.00707	1.00711	0	NA	Inf	Inf	24	20591058	20736610	20591034	20736586	0	20591034	145552
SULODEXIDE	non_withdrawal	24	23.8315	-0.624963	0.009954	0.529104	23.8315	1.00703	1.00707	1.00711	0	NA	Inf	Inf	24	20591058	20736610	20591034	20736586	0	20591034	145552
TECHNETIUM TCM $1	non_withdrawal	24	23.8315	-0.624963	0.009954	0.529104	23.8315	1.00703	1.00707	1.00711	0	NA	Inf	Inf	24	20591058	20736610	20591034	20736586	0	20591034	145552
TRIENTINE TETRAHYDROCHLORIDE	non_withdrawal	24	23.8315	-0.624963	0.009954	0.529104	23.8315	1.00703	1.00707	1.00711	0	NA	Inf	Inf	24	20591058	20736610	20591034	20736586	0	20591034	145552
TROPISETRON	non_withdrawal	24	23.8315	-0.624963	0.009954	0.529104	23.8315	1.00703	1.00707	1.00711	0	NA	Inf	Inf	24	20591058	20736610	20591034	20736586	0	20591034	145552
ULTRATECHNEKOW FM	non_withdrawal	24	23.8315	-0.624963	0.009954	0.529104	23.8315	1.00703	1.00707	1.00711	0	NA	Inf	Inf	24	20591058	20736610	20591034	20736586	0	20591034	145552
UPROSERTIB	non_withdrawal	24	23.8315	-0.624963	0.009954	0.529104	23.8315	1.00703	1.00707	1.00711	0	NA	Inf	Inf	24	20591058	20736610	20591034	20736586	0	20591034	145552
VODKA	non_withdrawal	24	23.8315	-0.624963	0.009954	0.529104	23.8315	1.00703	1.00707	1.00711	0	NA	Inf	Inf	24	20591058	20736610	20591034	20736586	0	20591034	145552
YOKUKANSAN	non_withdrawal	24	23.8315	-0.624963	0.009954	0.529104	23.8315	1.00703	1.00707	1.00711	0	NA	Inf	Inf	24	20591058	20736610	20591034	20736586	0	20591034	145552
VARDENAFIL	non_withdrawal	6936	6888.31	-0.0242013	0.0099534	0.0437031	6888.29	1.00664	1.00693	1.00721	141.422	6.90758	49.0447	348.223	6937	20591058	20736610	20584122	20729673	1	20584122	145551
CARFILZOMIB	non_withdrawal	13731	13636.6	-0.0142814	0.00995162	0.0339801	13636.5	1.00672	1.00693	1.00713	282.753	12.1439	48.5619	194.193	13733	20591058	20736610	20577327	20722877	2	20577327	145550
APIXABAN	non_withdrawal	129486	128596	0.00208156	0.00995039	0.0177975	128590	1.00689	1.00696	1.00704	2671.35	30.9162	48.4721	75.9973	129505	20591058	20736610	20461572	20607105	19	20461572	145533
GOLIMUMAB	non_withdrawal	53666	53297.3	-0.0022852	0.00994696	0.0221268	53296.3	1.00683	1.00694	1.00705	1128.86	23.7729	47.5399	95.068	53674	20591058	20736610	20537392	20682936	8	20537392	145544
ADVATE IE.	non_withdrawal	23	22.8386	-0.639861	0.00994514	0.539009	22.8386	1.00703	1.00707	1.00711	0	NA	Inf	Inf	23	20591058	20736610	20591035	20736587	0	20591035	145552
AEROBID	non_withdrawal	23	22.8386	-0.639861	0.00994514	0.539009	22.8386	1.00703	1.00707	1.00711	0	NA	Inf	Inf	23	20591058	20736610	20591035	20736587	0	20591035	145552
AGENERASE	non_withdrawal	23	22.8386	-0.639861	0.00994514	0.539009	22.8386	1.00703	1.00707	1.00711	0	NA	Inf	Inf	23	20591058	20736610	20591035	20736587	0	20591035	145552
ALANINEARGININE_DEXTROSE\GLYCINE\HISTIDINE\ISOLEUCINE\LEUCINE\ \METHIONINE\PHENYLALANINE\PROLINE\SERINE\THREONINE\TRYPTOPHAN\TYROSINE\VALINE	non_withdrawal	23	22.8386	-0.639861	0.00994514	0.539009	22.8386	1.00703	1.00707	1.00711	0	NA	Inf	Inf	23	20591058	20736610	20591035	20736587	0	20591035	145552
ALBUMIN HUMAN GLYCERIN OR PHENOL	non_withdrawal	23	22.8386	-0.639861	0.00994514	0.539009	22.8386	1.00703	1.00707	1.00711	0	NA	Inf	Inf	23	20591058	20736610	20591035	20736587	0	20591035	145552
ALISKIRENAMOLODIPINE_HYDROCHLOROTHIAZIDE	non_withdrawal	23	22.8386	-0.639861	0.00994514	0.539009	22.8386	1.00703	1.00707	1.00711	0	NA	Inf	Inf	23	20591058	20736610	20591035	20736587	0	20591035	145552
ALLANTOINBENZOCAINE_CAMPHOR\DIMETHICONE\MENTHOL	non_withdrawal	23	22.8386	-0.639861	0.00994514	0.539009	22.8386	1.00703	1.00707	1.00711	0	NA	Inf	Inf	23	20591058	20736610	20591035	20736587	0	20591035	145552
ALORA	non_withdrawal	23	22.8386	-0.639861	0.00994514	0.539009	22.8386	1.00703	1.00707	1.00711	0	NA	Inf	Inf	23	20591058	20736610	20591035	20736587	0	20591035	145552
ALOSENN	non_withdrawal	23	22.8386	-0.639861	0.00994514	0.539009	22.8386	1.00703	1.00707	1.00711	0	NA	Inf	Inf	23	20591058	20736610	20591035	20736587	0	20591035	145552
ALUMINUM HYDROXIDE	non_withdrawal	23	22.8386	-0.639861	0.00994514	0.539009	22.8386	1.00703	1.00707	1.00711	0	NA	Inf	Inf	23	20591058	20736610	20591035	20736587	0	20591035	145552
AMOXICLAVULANICO	non_withdrawal	23	22.8386	-0.639861	0.00994514	0.539009	22.8386	1.00703	1.00707	1.00711	0	NA	Inf	Inf	23	20591058	20736610	20591035	20736587	0	20591035	145552
ANCOTIL	non_withdrawal	23	22.8386	-0.639861	0.00994514	0.539009	22.8386	1.00703	1.00707	1.00711	0	NA	Inf	Inf	23	20591058	20736610	20591035	20736587	0	20591035	145552
ASPIRINMAGNESIUM HYDROXIDE	non_withdrawal	23	22.8386	-0.639861	0.00994514	0.539009	22.8386	1.00703	1.00707	1.00711	0	NA	Inf	Inf	23	20591058	20736610	20591035	20736587	0	20591035	145552
BAY 9006	non_withdrawal	23	22.8386	-0.639861	0.00994514	0.539009	22.8386	1.00703	1.00707	1.00711	0	NA	Inf	Inf	23	20591058	20736610	20591035	20736587	0	20591035	145552
CAFCIT	non_withdrawal	23	22.8386	-0.639861	0.00994514	0.539009	22.8386	1.00703	1.00707	1.00711	0	NA	Inf	Inf	23	20591058	20736610	20591035	20736587	0	20591035	145552
CANESTEN PESSARY	non_withdrawal	23	22.8386	-0.639861	0.00994514	0.539009	22.8386	1.00703	1.00707	1.00711	0	NA	Inf	Inf	23	20591058	20736610	20591035	20736587	0	20591035	145552
CARBAGLU	non_withdrawal	23	22.8386	-0.639861	0.00994514	0.539009	22.8386	1.00703	1.00707	1.00711	0	NA	Inf	Inf	23	20591058	20736610	20591035	20736587	0	20591035	145552
CEFUROXIM	non_withdrawal	23	22.8386	-0.639861	0.00994514	0.539009	22.8386	1.00703	1.00707	1.00711	0	NA	Inf	Inf	23	20591058	20736610	20591035	20736587	0	20591035	145552
CELECOXIB_IBUPROFEN_NAPROXEN	non_withdrawal	23	22.8386	-0.639861	0.00994514	0.539009	22.8386	1.00703	1.00707	1.00711	0	NA	Inf	Inf	23	20591058	20736610	20591035	20736587	0	20591035	145552
CESAMET	non_withdrawal	23	22.8386	-0.639861	0.00994514	0.539009	22.8386	1.00703	1.00707	1.00711	0	NA	Inf	Inf	23	20591058	20736610	20591035	20736587	0	20591035	145552
CETRELIMAB	non_withdrawal	23	22.8386	-0.639861	0.00994514	0.539009	22.8386	1.00703	1.00707	1.00711	0	NA	Inf	Inf	23	20591058	20736610	20591035	20736587	0	20591035	145552
CHLORIDESODIUM	non_withdrawal	23	22.8386	-0.639861	0.00994514	0.539009	22.8386	1.00703	1.00707	1.00711	0	NA	Inf	Inf	23	20591058	20736610	20591035	20736587	0	20591035	145552
CHLORPHENAMINE	non_withdrawal	23	22.8386	-0.639861	0.00994514	0.539009	22.8386	1.00703	1.00707	1.00711	0	NA	Inf	Inf	23	20591058	20736610	20591035	20736587	0	20591035	145552
CILAZAPRIL	non_withdrawal	23	22.8386	-0.639861	0.00994514	0.539009	22.8386	1.00703	1.00707	1.00711	0	NA	Inf	Inf	23	20591058	20736610	20591035	20736587	0	20591035	145552
CILENGITIDE	non_withdrawal	23	22.8386	-0.639861	0.00994514	0.539009	22.8386	1.00703	1.00707	1.00711	0	NA	Inf	Inf	23	20591058	20736610	20591035	20736587	0	20591035	145552
CIXUTUMUMAB	non_withdrawal	23	22.8386	-0.639861	0.00994514	0.539009	22.8386	1.00703	1.00707	1.00711	0	NA	Inf	Inf	23	20591058	20736610	20591035	20736587	0	20591035	145552
CLARINEXD-	non_withdrawal	23	22.8386	-0.639861	0.00994514	0.539009	22.8386	1.00703	1.00707	1.00711	0	NA	Inf	Inf	23	20591058	20736610	20591035	20736587	0	20591035	145552
CLARITYNE	non_withdrawal	23	22.8386	-0.639861	0.00994514	0.539009	22.8386	1.00703	1.00707	1.00711	0	NA	Inf	Inf	23	20591058	20736610	20591035	20736587	0	20591035	145552
CREST PRO RINSE	non_withdrawal	23	22.8386	-0.639861	0.00994514	0.539009	22.8386	1.00703	1.00707	1.00711	0	NA	Inf	Inf	23	20591058	20736610	20591035	20736587	0	20591035	145552
CRYSELLE	non_withdrawal	23	22.8386	-0.639861	0.00994514	0.539009	22.8386	1.00703	1.00707	1.00711	0	NA	Inf	Inf	23	20591058	20736610	20591035	20736587	0	20591035	145552
DACETUZUMAB	non_withdrawal	23	22.8386	-0.639861	0.00994514	0.539009	22.8386	1.00703	1.00707	1.00711	0	NA	Inf	Inf	23	20591058	20736610	20591035	20736587	0	20591035	145552
DAPSONEFERROUS	non_withdrawal	23	22.8386	-0.639861	0.00994514	0.539009	22.8386	1.00703	1.00707	1.00711	0	NA	Inf	Inf	23	20591058	20736610	20591035	20736587	0	20591035	145552
DELATESTRYL	non_withdrawal	23	22.8386	-0.639861	0.00994514	0.539009	22.8386	1.00703	1.00707	1.00711	0	NA	Inf	Inf	23	20591058	20736610	20591035	20736587	0	20591035	145552
DELLEGRA	non_withdrawal	23	22.8386	-0.639861	0.00994514	0.539009	22.8386	1.00703	1.00707	1.00711	0	NA	Inf	Inf	23	20591058	20736610	20591035	20736587	0	20591035	145552
DEPIXOL	non_withdrawal	23	22.8386	-0.639861	0.00994514	0.539009	22.8386	1.00703	1.00707	1.00711	0	NA	Inf	Inf	23	20591058	20736610	20591035	20736587	0	20591035	145552
DEXPANTHENOLNIACINAMIDE_PYRIDOXINE \RIBOFLAVIN\THIAMINE HYDROCHLORIDE	non_withdrawal	23	22.8386	-0.639861	0.00994514	0.539009	22.8386	1.00703	1.00707	1.00711	0	NA	Inf	Inf	23	20591058	20736610	20591035	20736587	0	20591035	145552
DEXTROSE_	non_withdrawal	23	22.8386	-0.639861	0.00994514	0.539009	22.8386	1.00703	1.00707	1.00711	0	NA	Inf	Inf	23	20591058	20736610	20591035	20736587	0	20591035	145552
DIANETTE	non_withdrawal	23	22.8386	-0.639861	0.00994514	0.539009	22.8386	1.00703	1.00707	1.00711	0	NA	Inf	Inf	23	20591058	20736610	20591035	20736587	0	20591035	145552
DIFLUCORTOLONE	non_withdrawal	23	22.8386	-0.639861	0.00994514	0.539009	22.8386	1.00703	1.00707	1.00711	0	NA	Inf	Inf	23	20591058	20736610	20591035	20736587	0	20591035	145552
DIGOSIN	non_withdrawal	23	22.8386	-0.639861	0.00994514	0.539009	22.8386	1.00703	1.00707	1.00711	0	NA	Inf	Inf	23	20591058	20736610	20591035	20736587	0	20591035	145552
DOGMATIL	non_withdrawal	23	22.8386	-0.639861	0.00994514	0.539009	22.8386	1.00703	1.00707	1.00711	0	NA	Inf	Inf	23	20591058	20736610	20591035	20736587	0	20591035	145552
DOPAMINE_ DEXTROSE ,	non_withdrawal	23	22.8386	-0.639861	0.00994514	0.539009	22.8386	1.00703	1.00707	1.00711	0	NA	Inf	Inf	23	20591058	20736610	20591035	20736587	0	20591035	145552
ENANTYUM	non_withdrawal	23	22.8386	-0.639861	0.00994514	0.539009	22.8386	1.00703	1.00707	1.00711	0	NA	Inf	Inf	23	20591058	20736610	20591035	20736587	0	20591035	145552
EPELIN	non_withdrawal	23	22.8386	-0.639861	0.00994514	0.539009	22.8386	1.00703	1.00707	1.00711	0	NA	Inf	Inf	23	20591058	20736610	20591035	20736587	0	20591035	145552
EPIPEN PAK	non_withdrawal	23	22.8386	-0.639861	0.00994514	0.539009	22.8386	1.00703	1.00707	1.00711	0	NA	Inf	Inf	23	20591058	20736610	20591035	20736587	0	20591035	145552
ERGOCALCIFEROLPHYTONADIONE_RETINOL\TOCOPHEROL	non_withdrawal	23	22.8386	-0.639861	0.00994514	0.539009	22.8386	1.00703	1.00707	1.00711	0	NA	Inf	Inf	23	20591058	20736610	20591035	20736587	0	20591035	145552
ERLOTINIB (ERLOTINIB )	non_withdrawal	23	22.8386	-0.639861	0.00994514	0.539009	22.8386	1.00703	1.00707	1.00711	0	NA	Inf	Inf	23	20591058	20736610	20591035	20736587	0	20591035	145552
ETHYLMORPHINE HYDROCHLORIDEHERBALS	non_withdrawal	23	22.8386	-0.639861	0.00994514	0.539009	22.8386	1.00703	1.00707	1.00711	0	NA	Inf	Inf	23	20591058	20736610	20591035	20736587	0	20591035	145552
ETRETINATE	non_withdrawal	23	22.8386	-0.639861	0.00994514	0.539009	22.8386	1.00703	1.00707	1.00711	0	NA	Inf	Inf	23	20591058	20736610	20591035	20736587	0	20591035	145552
FANSIDAR	non_withdrawal	23	22.8386	-0.639861	0.00994514	0.539009	22.8386	1.00703	1.00707	1.00711	0	NA	Inf	Inf	23	20591058	20736610	20591035	20736587	0	20591035	145552
FERROUS SUL ELX	non_withdrawal	23	22.8386	-0.639861	0.00994514	0.539009	22.8386	1.00703	1.00707	1.00711	0	NA	Inf	Inf	23	20591058	20736610	20591035	20736587	0	20591035	145552
GADOLINIUM BASED CONTRAST AGENTS	non_withdrawal	23	22.8386	-0.639861	0.00994514	0.539009	22.8386	1.00703	1.00707	1.00711	0	NA	Inf	Inf	23	20591058	20736610	20591035	20736587	0	20591035	145552
GEMCITABINE VIAL	non_withdrawal	23	22.8386	-0.639861	0.00994514	0.539009	22.8386	1.00703	1.00707	1.00711	0	NA	Inf	Inf	23	20591058	20736610	20591035	20736587	0	20591035	145552
GONAX	non_withdrawal	23	22.8386	-0.639861	0.00994514	0.539009	22.8386	1.00703	1.00707	1.00711	0	NA	Inf	Inf	23	20591058	20736610	20591035	20736587	0	20591035	145552
GRACIAL	non_withdrawal	23	22.8386	-0.639861	0.00994514	0.539009	22.8386	1.00703	1.00707	1.00711	0	NA	Inf	Inf	23	20591058	20736610	20591035	20736587	0	20591035	145552
HUMAN ALBUMIN MICROSPHERESPERFLUTREN	non_withdrawal	23	22.8386	-0.639861	0.00994514	0.539009	22.8386	1.00703	1.00707	1.00711	0	NA	Inf	Inf	23	20591058	20736610	20591035	20736587	0	20591035	145552
ICY HOT POWER	non_withdrawal	23	22.8386	-0.639861	0.00994514	0.539009	22.8386	1.00703	1.00707	1.00711	0	NA	Inf	Inf	23	20591058	20736610	20591035	20736587	0	20591035	145552
ILOPROST TROMETHAMINE	non_withdrawal	23	22.8386	-0.639861	0.00994514	0.539009	22.8386	1.00703	1.00707	1.00711	0	NA	Inf	Inf	23	20591058	20736610	20591035	20736587	0	20591035	145552
IMIPENEM CILASTATIN	non_withdrawal	23	22.8386	-0.639861	0.00994514	0.539009	22.8386	1.00703	1.00707	1.00711	0	NA	Inf	Inf	23	20591058	20736610	20591035	20736587	0	20591035	145552
ISOTONIC	non_withdrawal	23	22.8386	-0.639861	0.00994514	0.539009	22.8386	1.00703	1.00707	1.00711	0	NA	Inf	Inf	23	20591058	20736610	20591035	20736587	0	20591035	145552
LOTRIMIN AF RINGWORM	non_withdrawal	23	22.8386	-0.639861	0.00994514	0.539009	22.8386	1.00703	1.00707	1.00711	0	NA	Inf	Inf	23	20591058	20736610	20591035	20736587	0	20591035	145552
MELNEURIN	non_withdrawal	23	22.8386	-0.639861	0.00994514	0.539009	22.8386	1.00703	1.00707	1.00711	0	NA	Inf	Inf	23	20591058	20736610	20591035	20736587	0	20591035	145552
MIRABEGRON_SOLIFENACIN	non_withdrawal	23	22.8386	-0.639861	0.00994514	0.539009	22.8386	1.00703	1.00707	1.00711	0	NA	Inf	Inf	23	20591058	20736610	20591035	20736587	0	20591035	145552
MUPHORAN	non_withdrawal	23	22.8386	-0.639861	0.00994514	0.539009	22.8386	1.00703	1.00707	1.00711	0	NA	Inf	Inf	23	20591058	20736610	20591035	20736587	0	20591035	145552
MYLANTA PLUS	non_withdrawal	23	22.8386	-0.639861	0.00994514	0.539009	22.8386	1.00703	1.00707	1.00711	0	NA	Inf	Inf	23	20591058	20736610	20591035	20736587	0	20591035	145552
NELFINAVIR NELFINAVIR MESYLATE)	non_withdrawal	23	22.8386	-0.639861	0.00994514	0.539009	22.8386	1.00703	1.00707	1.00711	0	NA	Inf	Inf	23	20591058	20736610	20591035	20736587	0	20591035	145552
NOOTROPYL	non_withdrawal	23	22.8386	-0.639861	0.00994514	0.539009	22.8386	1.00703	1.00707	1.00711	0	NA	Inf	Inf	23	20591058	20736610	20591035	20736587	0	20591035	145552
NORFLEX	non_withdrawal	23	22.8386	-0.639861	0.00994514	0.539009	22.8386	1.00703	1.00707	1.00711	0	NA	Inf	Inf	23	20591058	20736610	20591035	20736587	0	20591035	145552
OCTINOXATEZINC	non_withdrawal	23	22.8386	-0.639861	0.00994514	0.539009	22.8386	1.00703	1.00707	1.00711	0	NA	Inf	Inf	23	20591058	20736610	20591035	20736587	0	20591035	145552
OMIX	non_withdrawal	23	22.8386	-0.639861	0.00994514	0.539009	22.8386	1.00703	1.00707	1.00711	0	NA	Inf	Inf	23	20591058	20736610	20591035	20736587	0	20591035	145552
OSI	non_withdrawal	23	22.8386	-0.639861	0.00994514	0.539009	22.8386	1.00703	1.00707	1.00711	0	NA	Inf	Inf	23	20591058	20736610	20591035	20736587	0	20591035	145552
OZEX	non_withdrawal	23	22.8386	-0.639861	0.00994514	0.539009	22.8386	1.00703	1.00707	1.00711	0	NA	Inf	Inf	23	20591058	20736610	20591035	20736587	0	20591035	145552
PARCOPA	non_withdrawal	23	22.8386	-0.639861	0.00994514	0.539009	22.8386	1.00703	1.00707	1.00711	0	NA	Inf	Inf	23	20591058	20736610	20591035	20736587	0	20591035	145552
PENTAERYTHRITOL TETRANITRATE	non_withdrawal	23	22.8386	-0.639861	0.00994514	0.539009	22.8386	1.00703	1.00707	1.00711	0	NA	Inf	Inf	23	20591058	20736610	20591035	20736587	0	20591035	145552
PERDIPINE	non_withdrawal	23	22.8386	-0.639861	0.00994514	0.539009	22.8386	1.00703	1.00707	1.00711	0	NA	Inf	Inf	23	20591058	20736610	20591035	20736587	0	20591035	145552
PONSTAN	non_withdrawal	23	22.8386	-0.639861	0.00994514	0.539009	22.8386	1.00703	1.00707	1.00711	0	NA	Inf	Inf	23	20591058	20736610	20591035	20736587	0	20591035	145552
PONSTEL	non_withdrawal	23	22.8386	-0.639861	0.00994514	0.539009	22.8386	1.00703	1.00707	1.00711	0	NA	Inf	Inf	23	20591058	20736610	20591035	20736587	0	20591035	145552
PRELONE	non_withdrawal	23	22.8386	-0.639861	0.00994514	0.539009	22.8386	1.00703	1.00707	1.00711	0	NA	Inf	Inf	23	20591058	20736610	20591035	20736587	0	20591035	145552
PROAMATINE	non_withdrawal	23	22.8386	-0.639861	0.00994514	0.539009	22.8386	1.00703	1.00707	1.00711	0	NA	Inf	Inf	23	20591058	20736610	20591035	20736587	0	20591035	145552
PRODUCT	non_withdrawal	23	22.8386	-0.639861	0.00994514	0.539009	22.8386	1.00703	1.00707	1.00711	0	NA	Inf	Inf	23	20591058	20736610	20591035	20736587	0	20591035	145552
PROPESS FERRING^	non_withdrawal	23	22.8386	-0.639861	0.00994514	0.539009	22.8386	1.00703	1.00707	1.00711	0	NA	Inf	Inf	23	20591058	20736610	20591035	20736587	0	20591035	145552
PRORENAL	non_withdrawal	23	22.8386	-0.639861	0.00994514	0.539009	22.8386	1.00703	1.00707	1.00711	0	NA	Inf	Inf	23	20591058	20736610	20591035	20736587	0	20591035	145552
QUINAGOLIDE	non_withdrawal	23	22.8386	-0.639861	0.00994514	0.539009	22.8386	1.00703	1.00707	1.00711	0	NA	Inf	Inf	23	20591058	20736610	20591035	20736587	0	20591035	145552
REFACTO AF	non_withdrawal	23	22.8386	-0.639861	0.00994514	0.539009	22.8386	1.00703	1.00707	1.00711	0	NA	Inf	Inf	23	20591058	20736610	20591035	20736587	0	20591035	145552
RHYTHMOL	non_withdrawal	23	22.8386	-0.639861	0.00994514	0.539009	22.8386	1.00703	1.00707	1.00711	0	NA	Inf	Inf	23	20591058	20736610	20591035	20736587	0	20591035	145552
ROBATROL	non_withdrawal	23	22.8386	-0.639861	0.00994514	0.539009	22.8386	1.00703	1.00707	1.00711	0	NA	Inf	Inf	23	20591058	20736610	20591035	20736587	0	20591035	145552
ROPION	non_withdrawal	23	22.8386	-0.639861	0.00994514	0.539009	22.8386	1.00703	1.00707	1.00711	0	NA	Inf	Inf	23	20591058	20736610	20591035	20736587	0	20591035	145552
SIMBRINZA	non_withdrawal	23	22.8386	-0.639861	0.00994514	0.539009	22.8386	1.00703	1.00707	1.00711	0	NA	Inf	Inf	23	20591058	20736610	20591035	20736587	0	20591035	145552
SIMVAHEXAL	non_withdrawal	23	22.8386	-0.639861	0.00994514	0.539009	22.8386	1.00703	1.00707	1.00711	0	NA	Inf	Inf	23	20591058	20736610	20591035	20736587	0	20591035	145552
SODIUMPOTASSIUM	non_withdrawal	23	22.8386	-0.639861	0.00994514	0.539009	22.8386	1.00703	1.00707	1.00711	0	NA	Inf	Inf	23	20591058	20736610	20591035	20736587	0	20591035	145552
SORAFENIB TOSILATE	non_withdrawal	23	22.8386	-0.639861	0.00994514	0.539009	22.8386	1.00703	1.00707	1.00711	0	NA	Inf	Inf	23	20591058	20736610	20591035	20736587	0	20591035	145552
STARFORM	non_withdrawal	23	22.8386	-0.639861	0.00994514	0.539009	22.8386	1.00703	1.00707	1.00711	0	NA	Inf	Inf	23	20591058	20736610	20591035	20736587	0	20591035	145552
SULFACETAMIDE SODIUMSULFUR	non_withdrawal	23	22.8386	-0.639861	0.00994514	0.539009	22.8386	1.00703	1.00707	1.00711	0	NA	Inf	Inf	23	20591058	20736610	20591035	20736587	0	20591035	145552
SYNFLEX	non_withdrawal	23	22.8386	-0.639861	0.00994514	0.539009	22.8386	1.00703	1.00707	1.00711	0	NA	Inf	Inf	23	20591058	20736610	20591035	20736587	0	20591035	145552
TAVEGIL	non_withdrawal	23	22.8386	-0.639861	0.00994514	0.539009	22.8386	1.00703	1.00707	1.00711	0	NA	Inf	Inf	23	20591058	20736610	20591035	20736587	0	20591035	145552
TREXAN	non_withdrawal	23	22.8386	-0.639861	0.00994514	0.539009	22.8386	1.00703	1.00707	1.00711	0	NA	Inf	Inf	23	20591058	20736610	20591035	20736587	0	20591035	145552
TRIBASIC CALCIUM	non_withdrawal	23	22.8386	-0.639861	0.00994514	0.539009	22.8386	1.00703	1.00707	1.00711	0	NA	Inf	Inf	23	20591058	20736610	20591035	20736587	0	20591035	145552
TRIVORA	non_withdrawal	23	22.8386	-0.639861	0.00994514	0.539009	22.8386	1.00703	1.00707	1.00711	0	NA	Inf	Inf	23	20591058	20736610	20591035	20736587	0	20591035	145552
UNASYNS	non_withdrawal	23	22.8386	-0.639861	0.00994514	0.539009	22.8386	1.00703	1.00707	1.00711	0	NA	Inf	Inf	23	20591058	20736610	20591035	20736587	0	20591035	145552
VARNOLINE	non_withdrawal	23	22.8386	-0.639861	0.00994514	0.539009	22.8386	1.00703	1.00707	1.00711	0	NA	Inf	Inf	23	20591058	20736610	20591035	20736587	0	20591035	145552
VENOGLOBULIN	non_withdrawal	23	22.8386	-0.639861	0.00994514	0.539009	22.8386	1.00703	1.00707	1.00711	0	NA	Inf	Inf	23	20591058	20736610	20591035	20736587	0	20591035	145552
VENTOLINE	non_withdrawal	23	22.8386	-0.639861	0.00994514	0.539009	22.8386	1.00703	1.00707	1.00711	0	NA	Inf	Inf	23	20591058	20736610	20591035	20736587	0	20591035	145552
VIANI MITE	non_withdrawal	23	22.8386	-0.639861	0.00994514	0.539009	22.8386	1.00703	1.00707	1.00711	0	NA	Inf	Inf	23	20591058	20736610	20591035	20736587	0	20591035	145552
ZALTOPROFEN	non_withdrawal	23	22.8386	-0.639861	0.00994514	0.539009	22.8386	1.00703	1.00707	1.00711	0	NA	Inf	Inf	23	20591058	20736610	20591035	20736587	0	20591035	145552
ZEBINIX	non_withdrawal	23	22.8386	-0.639861	0.00994514	0.539009	22.8386	1.00703	1.00707	1.00711	0	NA	Inf	Inf	23	20591058	20736610	20591035	20736587	0	20591035	145552
PIRFENIDONE	non_withdrawal	39244	38974.5	-0.00436805	0.00994142	0.0241793	38974	1.0068	1.00693	1.00706	847.23	20.8083	46.3204	103.112	39250	20591058	20736610	20551814	20697360	6	20551814	145546
CETUXIMAB	non_withdrawal	26103	25923.8	-0.00761454	0.00994085	0.0273886	25923.5	1.00677	1.00692	1.00708	565.173	17.3328	46.1858	123.069	26107	20591058	20736610	20564955	20710503	4	20564955	145548
ALBUTEROL_IPRATROPIUM	non_withdrawal	13030	12940.5	-0.0149389	0.0099403	0.0346039	12940.5	1.0067	1.00692	1.00714	282.762	11.5234	46.0811	184.274	13032	20591058	20736610	20578028	20723578	2	20578028	145550
LEUPROLIDE	non_withdrawal	64119	63678.9	-0.00125168	0.00993704	0.0210819	63677.5	1.00683	1.00693	1.00704	1410.38	24.4595	45.4622	84.4996	64129	20591058	20736610	20526939	20672481	10	20526939	145542
ACETAMINOPHENCHLORPHENIRAMINE_PSEUDOEPHEDRINE	non_withdrawal	22	21.8456	-0.655819	0.0099355	0.549525	21.8456	1.00703	1.00707	1.00711	0	NA	Inf	Inf	22	20591058	20736610	20591036	20736588	0	20591036	145552
ADRIBLASTINA	non_withdrawal	22	21.8456	-0.655819	0.0099355	0.549525	21.8456	1.00703	1.00707	1.00711	0	NA	Inf	Inf	22	20591058	20736610	20591036	20736588	0	20591036	145552
ALERTEC	non_withdrawal	22	21.8456	-0.655819	0.0099355	0.549525	21.8456	1.00703	1.00707	1.00711	0	NA	Inf	Inf	22	20591058	20736610	20591036	20736588	0	20591036	145552
ALIPZA	non_withdrawal	22	21.8456	-0.655819	0.0099355	0.549525	21.8456	1.00703	1.00707	1.00711	0	NA	Inf	Inf	22	20591058	20736610	20591036	20736588	0	20591036	145552
ALL THERAPEUTIC PRODUCT	non_withdrawal	22	21.8456	-0.655819	0.0099355	0.549525	21.8456	1.00703	1.00707	1.00711	0	NA	Inf	Inf	22	20591058	20736610	20591036	20736588	0	20591036	145552
ALLANTOIN	non_withdrawal	22	21.8456	-0.655819	0.0099355	0.549525	21.8456	1.00703	1.00707	1.00711	0	NA	Inf	Inf	22	20591058	20736610	20591036	20736588	0	20591036	145552
ALPROSTADILPAPAVERINE_PHENTOLAMINE	non_withdrawal	22	21.8456	-0.655819	0.0099355	0.549525	21.8456	1.00703	1.00707	1.00711	0	NA	Inf	Inf	22	20591058	20736610	20591036	20736588	0	20591036	145552
AMODIAQUINE	non_withdrawal	22	21.8456	-0.655819	0.0099355	0.549525	21.8456	1.00703	1.00707	1.00711	0	NA	Inf	Inf	22	20591058	20736610	20591036	20736588	0	20591036	145552
ANAGLIPTIN	non_withdrawal	22	21.8456	-0.655819	0.0099355	0.549525	21.8456	1.00703	1.00707	1.00711	0	NA	Inf	Inf	22	20591058	20736610	20591036	20736588	0	20591036	145552
ANAPROX	non_withdrawal	22	21.8456	-0.655819	0.0099355	0.549525	21.8456	1.00703	1.00707	1.00711	0	NA	Inf	Inf	22	20591058	20736610	20591036	20736588	0	20591036	145552
ANTINEOPLASTIC_IMMUNOSUPPRESSIVE AGENTS	non_withdrawal	22	21.8456	-0.655819	0.0099355	0.549525	21.8456	1.00703	1.00707	1.00711	0	NA	Inf	Inf	22	20591058	20736610	20591036	20736588	0	20591036	145552
ANTIRETROVIRAL MEDICATIONS	non_withdrawal	22	21.8456	-0.655819	0.0099355	0.549525	21.8456	1.00703	1.00707	1.00711	0	NA	Inf	Inf	22	20591058	20736610	20591036	20736588	0	20591036	145552
ARGATRA	non_withdrawal	22	21.8456	-0.655819	0.0099355	0.549525	21.8456	1.00703	1.00707	1.00711	0	NA	Inf	Inf	22	20591058	20736610	20591036	20736588	0	20591036	145552
ARQ	non_withdrawal	22	21.8456	-0.655819	0.0099355	0.549525	21.8456	1.00703	1.00707	1.00711	0	NA	Inf	Inf	22	20591058	20736610	20591036	20736588	0	20591036	145552
ARTZ	non_withdrawal	22	21.8456	-0.655819	0.0099355	0.549525	21.8456	1.00703	1.00707	1.00711	0	NA	Inf	Inf	22	20591058	20736610	20591036	20736588	0	20591036	145552
ASCRIPTIN BUFFERED CAPS FORMULA	non_withdrawal	22	21.8456	-0.655819	0.0099355	0.549525	21.8456	1.00703	1.00707	1.00711	0	NA	Inf	Inf	22	20591058	20736610	20591036	20736588	0	20591036	145552
ASPIRINDEXTROMETHORPHAN_DOXYLAMINE \PHENYLEPHRINE	non_withdrawal	22	21.8456	-0.655819	0.0099355	0.549525	21.8456	1.00703	1.00707	1.00711	0	NA	Inf	Inf	22	20591058	20736610	20591036	20736588	0	20591036	145552
ATGFRESENIUS	non_withdrawal	22	21.8456	-0.655819	0.0099355	0.549525	21.8456	1.00703	1.00707	1.00711	0	NA	Inf	Inf	22	20591058	20736610	20591036	20736588	0	20591036	145552
AV	non_withdrawal	22	21.8456	-0.655819	0.0099355	0.549525	21.8456	1.00703	1.00707	1.00711	0	NA	Inf	Inf	22	20591058	20736610	20591036	20736588	0	20591036	145552
AXID	non_withdrawal	22	21.8456	-0.655819	0.0099355	0.549525	21.8456	1.00703	1.00707	1.00711	0	NA	Inf	Inf	22	20591058	20736610	20591036	20736588	0	20591036	145552
BAZEDOXIFENE	non_withdrawal	22	21.8456	-0.655819	0.0099355	0.549525	21.8456	1.00703	1.00707	1.00711	0	NA	Inf	Inf	22	20591058	20736610	20591036	20736588	0	20591036	145552
BECLOMETASONE	non_withdrawal	22	21.8456	-0.655819	0.0099355	0.549525	21.8456	1.00703	1.00707	1.00711	0	NA	Inf	Inf	22	20591058	20736610	20591036	20736588	0	20591036	145552
BLENOXANE	non_withdrawal	22	21.8456	-0.655819	0.0099355	0.549525	21.8456	1.00703	1.00707	1.00711	0	NA	Inf	Inf	22	20591058	20736610	20591036	20736588	0	20591036	145552
BLINDED PEGINTERFERON ALFAB	non_withdrawal	22	21.8456	-0.655819	0.0099355	0.549525	21.8456	1.00703	1.00707	1.00711	0	NA	Inf	Inf	22	20591058	20736610	20591036	20736588	0	20591036	145552
BONEFOS	non_withdrawal	22	21.8456	-0.655819	0.0099355	0.549525	21.8456	1.00703	1.00707	1.00711	0	NA	Inf	Inf	22	20591058	20736610	20591036	20736588	0	20591036	145552
CAFFEINEDIPYRONE_ORPHENADRINE	non_withdrawal	22	21.8456	-0.655819	0.0099355	0.549525	21.8456	1.00703	1.00707	1.00711	0	NA	Inf	Inf	22	20591058	20736610	20591036	20736588	0	20591036	145552
CALCIUM CLMAGNESIUM_CL\ BICAR\SODIUM CL\SODIUM ,DIB	non_withdrawal	22	21.8456	-0.655819	0.0099355	0.549525	21.8456	1.00703	1.00707	1.00711	0	NA	Inf	Inf	22	20591058	20736610	20591036	20736588	0	20591036	145552
CANIS LUPUS FAMILIARIS DANDERCANIS LUPUS FAMILIARIS HAIR	non_withdrawal	22	21.8456	-0.655819	0.0099355	0.549525	21.8456	1.00703	1.00707	1.00711	0	NA	Inf	Inf	22	20591058	20736610	20591036	20736588	0	20591036	145552
CEFOPERAZONETAZOBACTAM	non_withdrawal	22	21.8456	-0.655819	0.0099355	0.549525	21.8456	1.00703	1.00707	1.00711	0	NA	Inf	Inf	22	20591058	20736610	20591036	20736588	0	20591036	145552
CEPHALOTHIN	non_withdrawal	22	21.8456	-0.655819	0.0099355	0.549525	21.8456	1.00703	1.00707	1.00711	0	NA	Inf	Inf	22	20591058	20736610	20591036	20736588	0	20591036	145552
CETUXIMAB M2	non_withdrawal	22	21.8456	-0.655819	0.0099355	0.549525	21.8456	1.00703	1.00707	1.00711	0	NA	Inf	Inf	22	20591058	20736610	20591036	20736588	0	20591036	145552
CHLORHEXIDINECHLORHEXIDINE	non_withdrawal	22	21.8456	-0.655819	0.0099355	0.549525	21.8456	1.00703	1.00707	1.00711	0	NA	Inf	Inf	22	20591058	20736610	20591036	20736588	0	20591036	145552
CHLORMEZANONE	non_withdrawal	22	21.8456	-0.655819	0.0099355	0.549525	21.8456	1.00703	1.00707	1.00711	0	NA	Inf	Inf	22	20591058	20736610	20591036	20736588	0	20591036	145552
CHLORPHENIRAMINE MALEATEHYDROCODONE_PSEUDOEPHEDRINE	non_withdrawal	22	21.8456	-0.655819	0.0099355	0.549525	21.8456	1.00703	1.00707	1.00711	0	NA	Inf	Inf	22	20591058	20736610	20591036	20736588	0	20591036	145552
CIPRO HC	non_withdrawal	22	21.8456	-0.655819	0.0099355	0.549525	21.8456	1.00703	1.00707	1.00711	0	NA	Inf	Inf	22	20591058	20736610	20591036	20736588	0	20591036	145552
CLINDOXYL	non_withdrawal	22	21.8456	-0.655819	0.0099355	0.549525	21.8456	1.00703	1.00707	1.00711	0	NA	Inf	Inf	22	20591058	20736610	20591036	20736588	0	20591036	145552
CLOMIFENE	non_withdrawal	22	21.8456	-0.655819	0.0099355	0.549525	21.8456	1.00703	1.00707	1.00711	0	NA	Inf	Inf	22	20591058	20736610	20591036	20736588	0	20591036	145552
CLOPINE	non_withdrawal	22	21.8456	-0.655819	0.0099355	0.549525	21.8456	1.00703	1.00707	1.00711	0	NA	Inf	Inf	22	20591058	20736610	20591036	20736588	0	20591036	145552
CLORURO DE SODIO	non_withdrawal	22	21.8456	-0.655819	0.0099355	0.549525	21.8456	1.00703	1.00707	1.00711	0	NA	Inf	Inf	22	20591058	20736610	20591036	20736588	0	20591036	145552
COAGULATION FACTOR X HUMAN	non_withdrawal	22	21.8456	-0.655819	0.0099355	0.549525	21.8456	1.00703	1.00707	1.00711	0	NA	Inf	Inf	22	20591058	20736610	20591036	20736588	0	20591036	145552
COAMILOFRUSE	non_withdrawal	22	21.8456	-0.655819	0.0099355	0.549525	21.8456	1.00703	1.00707	1.00711	0	NA	Inf	Inf	22	20591058	20736610	20591036	20736588	0	20591036	145552
CORICIDIN_CHEST MAXIMUM	non_withdrawal	22	21.8456	-0.655819	0.0099355	0.549525	21.8456	1.00703	1.00707	1.00711	0	NA	Inf	Inf	22	20591058	20736610	20591036	20736588	0	20591036	145552
CYCLOBENAZPRINE	non_withdrawal	22	21.8456	-0.655819	0.0099355	0.549525	21.8456	1.00703	1.00707	1.00711	0	NA	Inf	Inf	22	20591058	20736610	20591036	20736588	0	20591036	145552
CYCLOPROPYLFENTANYL	non_withdrawal	22	21.8456	-0.655819	0.0099355	0.549525	21.8456	1.00703	1.00707	1.00711	0	NA	Inf	Inf	22	20591058	20736610	20591036	20736588	0	20591036	145552
DAKTACORT	non_withdrawal	22	21.8456	-0.655819	0.0099355	0.549525	21.8456	1.00703	1.00707	1.00711	0	NA	Inf	Inf	22	20591058	20736610	20591036	20736588	0	20591036	145552
DEPAKINE CHRONOSPHERE	non_withdrawal	22	21.8456	-0.655819	0.0099355	0.549525	21.8456	1.00703	1.00707	1.00711	0	NA	Inf	Inf	22	20591058	20736610	20591036	20736588	0	20591036	145552
DEPOMEDRONE	non_withdrawal	22	21.8456	-0.655819	0.0099355	0.549525	21.8456	1.00703	1.00707	1.00711	0	NA	Inf	Inf	22	20591058	20736610	20591036	20736588	0	20591036	145552
DERMATOPHAGOIDES PTERONYSSINUS	non_withdrawal	22	21.8456	-0.655819	0.0099355	0.549525	21.8456	1.00703	1.00707	1.00711	0	NA	Inf	Inf	22	20591058	20736610	20591036	20736588	0	20591036	145552
DESENEX	non_withdrawal	22	21.8456	-0.655819	0.0099355	0.549525	21.8456	1.00703	1.00707	1.00711	0	NA	Inf	Inf	22	20591058	20736610	20591036	20736588	0	20591036	145552
DESITIN CREAMY DIAPER RASH	non_withdrawal	22	21.8456	-0.655819	0.0099355	0.549525	21.8456	1.00703	1.00707	1.00711	0	NA	Inf	Inf	22	20591058	20736610	20591036	20736588	0	20591036	145552
DEVICEYTTRIUM Y-	non_withdrawal	22	21.8456	-0.655819	0.0099355	0.549525	21.8456	1.00703	1.00707	1.00711	0	NA	Inf	Inf	22	20591058	20736610	20591036	20736588	0	20591036	145552
DEXAMBUTOL	non_withdrawal	22	21.8456	-0.655819	0.0099355	0.549525	21.8456	1.00703	1.00707	1.00711	0	NA	Inf	Inf	22	20591058	20736610	20591036	20736588	0	20591036	145552
DIART	non_withdrawal	22	21.8456	-0.655819	0.0099355	0.549525	21.8456	1.00703	1.00707	1.00711	0	NA	Inf	Inf	22	20591058	20736610	20591036	20736588	0	20591036	145552
DIFFERIN %	non_withdrawal	22	21.8456	-0.655819	0.0099355	0.549525	21.8456	1.00703	1.00707	1.00711	0	NA	Inf	Inf	22	20591058	20736610	20591036	20736588	0	20591036	145552
DOLCONTIN	non_withdrawal	22	21.8456	-0.655819	0.0099355	0.549525	21.8456	1.00703	1.00707	1.00711	0	NA	Inf	Inf	22	20591058	20736610	20591036	20736588	0	20591036	145552
ECGONINE METHYL ESTER	non_withdrawal	22	21.8456	-0.655819	0.0099355	0.549525	21.8456	1.00703	1.00707	1.00711	0	NA	Inf	Inf	22	20591058	20736610	20591036	20736588	0	20591036	145552
ELEQUINE	non_withdrawal	22	21.8456	-0.655819	0.0099355	0.549525	21.8456	1.00703	1.00707	1.00711	0	NA	Inf	Inf	22	20591058	20736610	20591036	20736588	0	20591036	145552
ELESTAT	non_withdrawal	22	21.8456	-0.655819	0.0099355	0.549525	21.8456	1.00703	1.00707	1.00711	0	NA	Inf	Inf	22	20591058	20736610	20591036	20736588	0	20591036	145552
EMTRICITABINETENOFOVIR_ZIDOVUDINE	non_withdrawal	22	21.8456	-0.655819	0.0099355	0.549525	21.8456	1.00703	1.00707	1.00711	0	NA	Inf	Inf	22	20591058	20736610	20591036	20736588	0	20591036	145552
ERYTHROCINE	non_withdrawal	22	21.8456	-0.655819	0.0099355	0.549525	21.8456	1.00703	1.00707	1.00711	0	NA	Inf	Inf	22	20591058	20736610	20591036	20736588	0	20591036	145552
ETHYL	non_withdrawal	22	21.8456	-0.655819	0.0099355	0.549525	21.8456	1.00703	1.00707	1.00711	0	NA	Inf	Inf	22	20591058	20736610	20591036	20736588	0	20591036	145552
EXTRANEAL PERITONEAL DALYSIS_ICODEXTRIN	non_withdrawal	22	21.8456	-0.655819	0.0099355	0.549525	21.8456	1.00703	1.00707	1.00711	0	NA	Inf	Inf	22	20591058	20736610	20591036	20736588	0	20591036	145552
FABIOR	non_withdrawal	22	21.8456	-0.655819	0.0099355	0.549525	21.8456	1.00703	1.00707	1.00711	0	NA	Inf	Inf	22	20591058	20736610	20591036	20736588	0	20591036	145552
FERRIC SUBSULFATE	non_withdrawal	22	21.8456	-0.655819	0.0099355	0.549525	21.8456	1.00703	1.00707	1.00711	0	NA	Inf	Inf	22	20591058	20736610	20591036	20736588	0	20591036	145552
FLEBOGAMMA DIF	non_withdrawal	22	21.8456	-0.655819	0.0099355	0.549525	21.8456	1.00703	1.00707	1.00711	0	NA	Inf	Inf	22	20591058	20736610	20591036	20736588	0	20591036	145552
FLUNASE	non_withdrawal	22	21.8456	-0.655819	0.0099355	0.549525	21.8456	1.00703	1.00707	1.00711	0	NA	Inf	Inf	22	20591058	20736610	20591036	20736588	0	20591036	145552
GADOLINIUM CONTRAST	non_withdrawal	22	21.8456	-0.655819	0.0099355	0.549525	21.8456	1.00703	1.00707	1.00711	0	NA	Inf	Inf	22	20591058	20736610	20591036	20736588	0	20591036	145552
GADOLINIUM CONTRAST BASED AGENT	non_withdrawal	22	21.8456	-0.655819	0.0099355	0.549525	21.8456	1.00703	1.00707	1.00711	0	NA	Inf	Inf	22	20591058	20736610	20591036	20736588	0	20591036	145552
GANITUMAB	non_withdrawal	22	21.8456	-0.655819	0.0099355	0.549525	21.8456	1.00703	1.00707	1.00711	0	NA	Inf	Inf	22	20591058	20736610	20591036	20736588	0	20591036	145552
GARDENALE	non_withdrawal	22	21.8456	-0.655819	0.0099355	0.549525	21.8456	1.00703	1.00707	1.00711	0	NA	Inf	Inf	22	20591058	20736610	20591036	20736588	0	20591036	145552
GEDATOLISIB	non_withdrawal	22	21.8456	-0.655819	0.0099355	0.549525	21.8456	1.00703	1.00707	1.00711	0	NA	Inf	Inf	22	20591058	20736610	20591036	20736588	0	20591036	145552
GLUCOCORTICOID	non_withdrawal	22	21.8456	-0.655819	0.0099355	0.549525	21.8456	1.00703	1.00707	1.00711	0	NA	Inf	Inf	22	20591058	20736610	20591036	20736588	0	20591036	145552
GRAMICIDINNEOMYCIN_POLYMYXIN B SULFATE	non_withdrawal	22	21.8456	-0.655819	0.0099355	0.549525	21.8456	1.00703	1.00707	1.00711	0	NA	Inf	Inf	22	20591058	20736610	20591036	20736588	0	20591036	145552
HANP	non_withdrawal	22	21.8456	-0.655819	0.0099355	0.549525	21.8456	1.00703	1.00707	1.00711	0	NA	Inf	Inf	22	20591058	20736610	20591036	20736588	0	20591036	145552
HEPATITIS VIRUS STRAIN HM ANTIGEN	non_withdrawal	22	21.8456	-0.655819	0.0099355	0.549525	21.8456	1.00703	1.00707	1.00711	0	NA	Inf	Inf	22	20591058	20736610	20591036	20736588	0	20591036	145552
HERBS	non_withdrawal	22	21.8456	-0.655819	0.0099355	0.549525	21.8456	1.00703	1.00707	1.00711	0	NA	Inf	Inf	22	20591058	20736610	20591036	20736588	0	20591036	145552
HOMATROPINE	non_withdrawal	22	21.8456	-0.655819	0.0099355	0.549525	21.8456	1.00703	1.00707	1.00711	0	NA	Inf	Inf	22	20591058	20736610	20591036	20736588	0	20591036	145552
HUMACART NPH	non_withdrawal	22	21.8456	-0.655819	0.0099355	0.549525	21.8456	1.00703	1.00707	1.00711	0	NA	Inf	Inf	22	20591058	20736610	20591036	20736588	0	20591036	145552
HUMAN BOTULINUM NEUROTOXIN AB IMMUNE GLOBULIN	non_withdrawal	22	21.8456	-0.655819	0.0099355	0.549525	21.8456	1.00703	1.00707	1.00711	0	NA	Inf	Inf	22	20591058	20736610	20591036	20736588	0	20591036	145552
HUMAN ROTAVIRUS TYPE GP STRAIN RIX4414 LIVE ANTIGEN	non_withdrawal	22	21.8456	-0.655819	0.0099355	0.549525	21.8456	1.00703	1.00707	1.00711	0	NA	Inf	Inf	22	20591058	20736610	20591036	20736588	0	20591036	145552
IBUTILIDE	non_withdrawal	22	21.8456	-0.655819	0.0099355	0.549525	21.8456	1.00703	1.00707	1.00711	0	NA	Inf	Inf	22	20591058	20736610	20591036	20736588	0	20591036	145552
IDROLAX	non_withdrawal	22	21.8456	-0.655819	0.0099355	0.549525	21.8456	1.00703	1.00707	1.00711	0	NA	Inf	Inf	22	20591058	20736610	20591036	20736588	0	20591036	145552
ILOPROST ROW	non_withdrawal	22	21.8456	-0.655819	0.0099355	0.549525	21.8456	1.00703	1.00707	1.00711	0	NA	Inf	Inf	22	20591058	20736610	20591036	20736588	0	20591036	145552
IMUREK	non_withdrawal	22	21.8456	-0.655819	0.0099355	0.549525	21.8456	1.00703	1.00707	1.00711	0	NA	Inf	Inf	22	20591058	20736610	20591036	20736588	0	20591036	145552
INEXIUM_	non_withdrawal	22	21.8456	-0.655819	0.0099355	0.549525	21.8456	1.00703	1.00707	1.00711	0	NA	Inf	Inf	22	20591058	20736610	20591036	20736588	0	20591036	145552
INFASURF	non_withdrawal	22	21.8456	-0.655819	0.0099355	0.549525	21.8456	1.00703	1.00707	1.00711	0	NA	Inf	Inf	22	20591058	20736610	20591036	20736588	0	20591036	145552
INOSITOL	non_withdrawal	22	21.8456	-0.655819	0.0099355	0.549525	21.8456	1.00703	1.00707	1.00711	0	NA	Inf	Inf	22	20591058	20736610	20591036	20736588	0	20591036	145552
KARDEGIC_	non_withdrawal	22	21.8456	-0.655819	0.0099355	0.549525	21.8456	1.00703	1.00707	1.00711	0	NA	Inf	Inf	22	20591058	20736610	20591036	20736588	0	20591036	145552
KETODERM	non_withdrawal	22	21.8456	-0.655819	0.0099355	0.549525	21.8456	1.00703	1.00707	1.00711	0	NA	Inf	Inf	22	20591058	20736610	20591036	20736588	0	20591036	145552
LEVLEN	non_withdrawal	22	21.8456	-0.655819	0.0099355	0.549525	21.8456	1.00703	1.00707	1.00711	0	NA	Inf	Inf	22	20591058	20736610	20591036	20736588	0	20591036	145552
LISTERINE AGENT COOL BLUE GLACIER	non_withdrawal	22	21.8456	-0.655819	0.0099355	0.549525	21.8456	1.00703	1.00707	1.00711	0	NA	Inf	Inf	22	20591058	20736610	20591036	20736588	0	20591036	145552
LISTERINE VANILLA	non_withdrawal	22	21.8456	-0.655819	0.0099355	0.549525	21.8456	1.00703	1.00707	1.00711	0	NA	Inf	Inf	22	20591058	20736610	20591036	20736588	0	20591036	145552
LOW MOLECULAR WEIGHT HEPARIN	non_withdrawal	22	21.8456	-0.655819	0.0099355	0.549525	21.8456	1.00703	1.00707	1.00711	0	NA	Inf	Inf	22	20591058	20736610	20591036	20736588	0	20591036	145552
LYNESTRENOL	non_withdrawal	22	21.8456	-0.655819	0.0099355	0.549525	21.8456	1.00703	1.00707	1.00711	0	NA	Inf	Inf	22	20591058	20736610	20591036	20736588	0	20591036	145552
MALANIL	non_withdrawal	22	21.8456	-0.655819	0.0099355	0.549525	21.8456	1.00703	1.00707	1.00711	0	NA	Inf	Inf	22	20591058	20736610	20591036	20736588	0	20591036	145552
MARCAIN SPINAL	non_withdrawal	22	21.8456	-0.655819	0.0099355	0.549525	21.8456	1.00703	1.00707	1.00711	0	NA	Inf	Inf	22	20591058	20736610	20591036	20736588	0	20591036	145552
MEROPENEM TRIHYDRATE	non_withdrawal	22	21.8456	-0.655819	0.0099355	0.549525	21.8456	1.00703	1.00707	1.00711	0	NA	Inf	Inf	22	20591058	20736610	20591036	20736588	0	20591036	145552
METHOXYFLURANE	non_withdrawal	22	21.8456	-0.655819	0.0099355	0.549525	21.8456	1.00703	1.00707	1.00711	0	NA	Inf	Inf	22	20591058	20736610	20591036	20736588	0	20591036	145552
MONOBASIC, ANHYDROUS	non_withdrawal	22	21.8456	-0.655819	0.0099355	0.549525	21.8456	1.00703	1.00707	1.00711	0	NA	Inf	Inf	22	20591058	20736610	20591036	20736588	0	20591036	145552
MULTIPLE MEDICATION	non_withdrawal	22	21.8456	-0.655819	0.0099355	0.549525	21.8456	1.00703	1.00707	1.00711	0	NA	Inf	Inf	22	20591058	20736610	20591036	20736588	0	20591036	145552
NIFUROXAZIDE	non_withdrawal	22	21.8456	-0.655819	0.0099355	0.549525	21.8456	1.00703	1.00707	1.00711	0	NA	Inf	Inf	22	20591058	20736610	20591036	20736588	0	20591036	145552
NRTI	non_withdrawal	22	21.8456	-0.655819	0.0099355	0.549525	21.8456	1.00703	1.00707	1.00711	0	NA	Inf	Inf	22	20591058	20736610	20591036	20736588	0	20591036	145552
OXYCOCET	non_withdrawal	22	21.8456	-0.655819	0.0099355	0.549525	21.8456	1.00703	1.00707	1.00711	0	NA	Inf	Inf	22	20591058	20736610	20591036	20736588	0	20591036	145552
PELEX	non_withdrawal	22	21.8456	-0.655819	0.0099355	0.549525	21.8456	1.00703	1.00707	1.00711	0	NA	Inf	Inf	22	20591058	20736610	20591036	20736588	0	20591036	145552
PHILLIPS GELS	non_withdrawal	22	21.8456	-0.655819	0.0099355	0.549525	21.8456	1.00703	1.00707	1.00711	0	NA	Inf	Inf	22	20591058	20736610	20591036	20736588	0	20591036	145552
PICOPREP	non_withdrawal	22	21.8456	-0.655819	0.0099355	0.549525	21.8456	1.00703	1.00707	1.00711	0	NA	Inf	Inf	22	20591058	20736610	20591036	20736588	0	20591036	145552
PIRILENE	non_withdrawal	22	21.8456	-0.655819	0.0099355	0.549525	21.8456	1.00703	1.00707	1.00711	0	NA	Inf	Inf	22	20591058	20736610	20591036	20736588	0	20591036	145552
PLASMALYTE PLASTIC CONTAINER	non_withdrawal	22	21.8456	-0.655819	0.0099355	0.549525	21.8456	1.00703	1.00707	1.00711	0	NA	Inf	Inf	22	20591058	20736610	20591036	20736588	0	20591036	145552
PREMINENT	non_withdrawal	22	21.8456	-0.655819	0.0099355	0.549525	21.8456	1.00703	1.00707	1.00711	0	NA	Inf	Inf	22	20591058	20736610	20591036	20736588	0	20591036	145552
PREXIGE	non_withdrawal	22	21.8456	-0.655819	0.0099355	0.549525	21.8456	1.00703	1.00707	1.00711	0	NA	Inf	Inf	22	20591058	20736610	20591036	20736588	0	20591036	145552
PRODILANTIN	non_withdrawal	22	21.8456	-0.655819	0.0099355	0.549525	21.8456	1.00703	1.00707	1.00711	0	NA	Inf	Inf	22	20591058	20736610	20591036	20736588	0	20591036	145552
PRODUCT FOUND	non_withdrawal	22	21.8456	-0.655819	0.0099355	0.549525	21.8456	1.00703	1.00707	1.00711	0	NA	Inf	Inf	22	20591058	20736610	20591036	20736588	0	20591036	145552
PROTAPHANE FLEXPEN	non_withdrawal	22	21.8456	-0.655819	0.0099355	0.549525	21.8456	1.00703	1.00707	1.00711	0	NA	Inf	Inf	22	20591058	20736610	20591036	20736588	0	20591036	145552
PURELL	non_withdrawal	22	21.8456	-0.655819	0.0099355	0.549525	21.8456	1.00703	1.00707	1.00711	0	NA	Inf	Inf	22	20591058	20736610	20591036	20736588	0	20591036	145552
RABIES VIRUS STRAIN FLURY LEP ANTIGEN	non_withdrawal	22	21.8456	-0.655819	0.0099355	0.549525	21.8456	1.00703	1.00707	1.00711	0	NA	Inf	Inf	22	20591058	20736610	20591036	20736588	0	20591036	145552
RESTAMIN	non_withdrawal	22	21.8456	-0.655819	0.0099355	0.549525	21.8456	1.00703	1.00707	1.00711	0	NA	Inf	Inf	22	20591058	20736610	20591036	20736588	0	20591036	145552
REVLIMID )	non_withdrawal	22	21.8456	-0.655819	0.0099355	0.549525	21.8456	1.00703	1.00707	1.00711	0	NA	Inf	Inf	22	20591058	20736610	20591036	20736588	0	20591036	145552
REVLIMIDPLACEBO	non_withdrawal	22	21.8456	-0.655819	0.0099355	0.549525	21.8456	1.00703	1.00707	1.00711	0	NA	Inf	Inf	22	20591058	20736610	20591036	20736588	0	20591036	145552
RID SHAMPOO	non_withdrawal	22	21.8456	-0.655819	0.0099355	0.549525	21.8456	1.00703	1.00707	1.00711	0	NA	Inf	Inf	22	20591058	20736610	20591036	20736588	0	20591036	145552
RIMSO	non_withdrawal	22	21.8456	-0.655819	0.0099355	0.549525	21.8456	1.00703	1.00707	1.00711	0	NA	Inf	Inf	22	20591058	20736610	20591036	20736588	0	20591036	145552
ROSIGLITAZONE_METFORMIN	non_withdrawal	22	21.8456	-0.655819	0.0099355	0.549525	21.8456	1.00703	1.00707	1.00711	0	NA	Inf	Inf	22	20591058	20736610	20591036	20736588	0	20591036	145552
RURIOCTOCOG ALFA PEGOL	non_withdrawal	22	21.8456	-0.655819	0.0099355	0.549525	21.8456	1.00703	1.00707	1.00711	0	NA	Inf	Inf	22	20591058	20736610	20591036	20736588	0	20591036	145552
SEPAZON	non_withdrawal	22	21.8456	-0.655819	0.0099355	0.549525	21.8456	1.00703	1.00707	1.00711	0	NA	Inf	Inf	22	20591058	20736610	20591036	20736588	0	20591036	145552
SOLUTRAST	non_withdrawal	22	21.8456	-0.655819	0.0099355	0.549525	21.8456	1.00703	1.00707	1.00711	0	NA	Inf	Inf	22	20591058	20736610	20591036	20736588	0	20591036	145552
SULFONYLUREA	non_withdrawal	22	21.8456	-0.655819	0.0099355	0.549525	21.8456	1.00703	1.00707	1.00711	0	NA	Inf	Inf	22	20591058	20736610	20591036	20736588	0	20591036	145552
SUMIFERON	non_withdrawal	22	21.8456	-0.655819	0.0099355	0.549525	21.8456	1.00703	1.00707	1.00711	0	NA	Inf	Inf	22	20591058	20736610	20591036	20736588	0	20591036	145552
SUPACEF	non_withdrawal	22	21.8456	-0.655819	0.0099355	0.549525	21.8456	1.00703	1.00707	1.00711	0	NA	Inf	Inf	22	20591058	20736610	20591036	20736588	0	20591036	145552
TAZONAM	non_withdrawal	22	21.8456	-0.655819	0.0099355	0.549525	21.8456	1.00703	1.00707	1.00711	0	NA	Inf	Inf	22	20591058	20736610	20591036	20736588	0	20591036	145552
TCV	non_withdrawal	22	21.8456	-0.655819	0.0099355	0.549525	21.8456	1.00703	1.00707	1.00711	0	NA	Inf	Inf	22	20591058	20736610	20591036	20736588	0	20591036	145552
THIAMYLAL	non_withdrawal	22	21.8456	-0.655819	0.0099355	0.549525	21.8456	1.00703	1.00707	1.00711	0	NA	Inf	Inf	22	20591058	20736610	20591036	20736588	0	20591036	145552
THROMBIN ALFA	non_withdrawal	22	21.8456	-0.655819	0.0099355	0.549525	21.8456	1.00703	1.00707	1.00711	0	NA	Inf	Inf	22	20591058	20736610	20591036	20736588	0	20591036	145552
TICKBORNE ENCEPHALITIS VACCINE	non_withdrawal	22	21.8456	-0.655819	0.0099355	0.549525	21.8456	1.00703	1.00707	1.00711	0	NA	Inf	Inf	22	20591058	20736610	20591036	20736588	0	20591036	145552
TIENAM , POUDRE POUR PERFUSION	non_withdrawal	22	21.8456	-0.655819	0.0099355	0.549525	21.8456	1.00703	1.00707	1.00711	0	NA	Inf	Inf	22	20591058	20736610	20591036	20736588	0	20591036	145552
TINACTIN JOCK ITCH SPRAY	non_withdrawal	22	21.8456	-0.655819	0.0099355	0.549525	21.8456	1.00703	1.00707	1.00711	0	NA	Inf	Inf	22	20591058	20736610	20591036	20736588	0	20591036	145552
TOFOGLIFLOZIN	non_withdrawal	22	21.8456	-0.655819	0.0099355	0.549525	21.8456	1.00703	1.00707	1.00711	0	NA	Inf	Inf	22	20591058	20736610	20591036	20736588	0	20591036	145552
TROGLITAZONE	non_withdrawal	22	21.8456	-0.655819	0.0099355	0.549525	21.8456	1.00703	1.00707	1.00711	0	NA	Inf	Inf	22	20591058	20736610	20591036	20736588	0	20591036	145552
UMATROPE	non_withdrawal	22	21.8456	-0.655819	0.0099355	0.549525	21.8456	1.00703	1.00707	1.00711	0	NA	Inf	Inf	22	20591058	20736610	20591036	20736588	0	20591036	145552
UVEDOSE	non_withdrawal	22	21.8456	-0.655819	0.0099355	0.549525	21.8456	1.00703	1.00707	1.00711	0	NA	Inf	Inf	22	20591058	20736610	20591036	20736588	0	20591036	145552
VALPROAT	non_withdrawal	22	21.8456	-0.655819	0.0099355	0.549525	21.8456	1.00703	1.00707	1.00711	0	NA	Inf	Inf	22	20591058	20736610	20591036	20736588	0	20591036	145552
ZIOPTAN EYE , %	non_withdrawal	22	21.8456	-0.655819	0.0099355	0.549525	21.8456	1.00703	1.00707	1.00711	0	NA	Inf	Inf	22	20591058	20736610	20591036	20736588	0	20591036	145552
ZYDOL	non_withdrawal	22	21.8456	-0.655819	0.0099355	0.549525	21.8456	1.00703	1.00707	1.00711	0	NA	Inf	Inf	22	20591058	20736610	20591036	20736588	0	20591036	145552
TELOTRISTAT ETHYL	non_withdrawal	6266	6223.01	-0.0260143	0.00993108	0.0454282	6223	1.00659	1.00691	1.00723	141.427	6.24003	44.3056	314.58	6267	20591058	20736610	20584792	20730343	1	20584792	145551
VEDOLIZUMAB	non_withdrawal	74383	73872.8	-0.00045735	0.00992931	0.0202782	73871	1.00683	1.00693	1.00703	1691.63	24.9699	43.9712	77.4317	74395	20591058	20736610	20516675	20662215	12	20516675	145540
BOSENTAN	non_withdrawal	49260	48922.2	-0.00284097	0.00992772	0.0226394	48921.4	1.0068	1.00692	1.00704	1129.1	21.8164	43.6275	87.2445	49268	20591058	20736610	20541798	20687342	8	20541798	145544
ERYTHROPOIETIN	non_withdrawal	6157	6114.78	-0.0263372	0.009927	0.045735	6114.76	1.00658	1.00691	1.00723	141.427	6.13143	43.5347	309.107	6158	20591058	20736610	20584901	20730452	1	20584901	145551
AFATINIB	non_withdrawal	6137	6094.92	-0.0263974	0.00992623	0.0457921	6094.9	1.00658	1.00691	1.00723	141.428	6.11151	43.3932	308.103	6138	20591058	20736610	20584921	20730472	1	20584921	145551
FLUOROURACIL	non_withdrawal	24478	24310.2	-0.0082044	0.00992617	0.027942	24310	1.00675	1.00691	1.00708	565.218	16.2524	43.3072	115.399	24482	20591058	20736610	20566580	20712128	4	20566580	145548
4-DINITROPHENOL	non_withdrawal	21	20.8526	-0.672966	0.00992496	0.560719	20.8526	1.00703	1.00707	1.00711	0	NA	Inf	Inf	21	20591058	20736610	20591037	20736589	0	20591037	145552
AAS	non_withdrawal	21	20.8526	-0.672966	0.00992496	0.560719	20.8526	1.00703	1.00707	1.00711	0	NA	Inf	Inf	21	20591058	20736610	20591037	20736589	0	20591037	145552
ACETAMINOPHENDIPHENHYDRAMINE_DIPHENHYDRAMINE	non_withdrawal	21	20.8526	-0.672966	0.00992496	0.560719	20.8526	1.00703	1.00707	1.00711	0	NA	Inf	Inf	21	20591058	20736610	20591037	20736589	0	20591037	145552
ADCORTYL	non_withdrawal	21	20.8526	-0.672966	0.00992496	0.560719	20.8526	1.00703	1.00707	1.00711	0	NA	Inf	Inf	21	20591058	20736610	20591037	20736589	0	20591037	145552
ADVATE ANTIHEMOPHILIC FACTOR, PLASMA_ALBUMIN FREE METHO	non_withdrawal	21	20.8526	-0.672966	0.00992496	0.560719	20.8526	1.00703	1.00707	1.00711	0	NA	Inf	Inf	21	20591058	20736610	20591037	20736589	0	20591037	145552
ALVEDON	non_withdrawal	21	20.8526	-0.672966	0.00992496	0.560719	20.8526	1.00703	1.00707	1.00711	0	NA	Inf	Inf	21	20591058	20736610	20591037	20736589	0	20591037	145552
AMBROSIA ARTEMISIIFOLIA POLLENAMBROSIA BIDENTATA POLLEN_AMBROSIA PSILOSTACHYA POLLEN\AMBROSIA TRIFIDA POLLEN	non_withdrawal	21	20.8526	-0.672966	0.00992496	0.560719	20.8526	1.00703	1.00707	1.00711	0	NA	Inf	Inf	21	20591058	20736610	20591037	20736589	0	20591037	145552
AMEN	non_withdrawal	21	20.8526	-0.672966	0.00992496	0.560719	20.8526	1.00703	1.00707	1.00711	0	NA	Inf	Inf	21	20591058	20736610	20591037	20736589	0	20591037	145552
ANECTINE	non_withdrawal	21	20.8526	-0.672966	0.00992496	0.560719	20.8526	1.00703	1.00707	1.00711	0	NA	Inf	Inf	21	20591058	20736610	20591037	20736589	0	20591037	145552
AOTAL	non_withdrawal	21	20.8526	-0.672966	0.00992496	0.560719	20.8526	1.00703	1.00707	1.00711	0	NA	Inf	Inf	21	20591058	20736610	20591037	20736589	0	20591037	145552
APROTININCALCIUM_FIBRINOGEN HUMAN\FACTOR XIII CONCENTRATE\THROMBIN	non_withdrawal	21	20.8526	-0.672966	0.00992496	0.560719	20.8526	1.00703	1.00707	1.00711	0	NA	Inf	Inf	21	20591058	20736610	20591037	20736589	0	20591037	145552
ARTICAINE_EPINEPHRINE 100000	non_withdrawal	21	20.8526	-0.672966	0.00992496	0.560719	20.8526	1.00703	1.00707	1.00711	0	NA	Inf	Inf	21	20591058	20736610	20591037	20736589	0	20591037	145552
ATENOL	non_withdrawal	21	20.8526	-0.672966	0.00992496	0.560719	20.8526	1.00703	1.00707	1.00711	0	NA	Inf	Inf	21	20591058	20736610	20591037	20736589	0	20591037	145552
AXURA	non_withdrawal	21	20.8526	-0.672966	0.00992496	0.560719	20.8526	1.00703	1.00707	1.00711	0	NA	Inf	Inf	21	20591058	20736610	20591037	20736589	0	20591037	145552
BENZYL	non_withdrawal	21	20.8526	-0.672966	0.00992496	0.560719	20.8526	1.00703	1.00707	1.00711	0	NA	Inf	Inf	21	20591058	20736610	20591037	20736589	0	20591037	145552
BLOOD THINNER	non_withdrawal	21	20.8526	-0.672966	0.00992496	0.560719	20.8526	1.00703	1.00707	1.00711	0	NA	Inf	Inf	21	20591058	20736610	20591037	20736589	0	20591037	145552
BUPIVACAINE WEPINEPHRINE	non_withdrawal	21	20.8526	-0.672966	0.00992496	0.560719	20.8526	1.00703	1.00707	1.00711	0	NA	Inf	Inf	21	20591058	20736610	20591037	20736589	0	20591037	145552
BUPIVACAINEFENTANYL	non_withdrawal	21	20.8526	-0.672966	0.00992496	0.560719	20.8526	1.00703	1.00707	1.00711	0	NA	Inf	Inf	21	20591058	20736610	20591037	20736589	0	20591037	145552
BUTYLPHTHALIDE	non_withdrawal	21	20.8526	-0.672966	0.00992496	0.560719	20.8526	1.00703	1.00707	1.00711	0	NA	Inf	Inf	21	20591058	20736610	20591037	20736589	0	20591037	145552
CARDIOVASCULAR DRUGS	non_withdrawal	21	20.8526	-0.672966	0.00992496	0.560719	20.8526	1.00703	1.00707	1.00711	0	NA	Inf	Inf	21	20591058	20736610	20591037	20736589	0	20591037	145552
CATACLOT	non_withdrawal	21	20.8526	-0.672966	0.00992496	0.560719	20.8526	1.00703	1.00707	1.00711	0	NA	Inf	Inf	21	20591058	20736610	20591037	20736589	0	20591037	145552
CEP	non_withdrawal	21	20.8526	-0.672966	0.00992496	0.560719	20.8526	1.00703	1.00707	1.00711	0	NA	Inf	Inf	21	20591058	20736610	20591037	20736589	0	20591037	145552
CHOLESTEROL	non_withdrawal	21	20.8526	-0.672966	0.00992496	0.560719	20.8526	1.00703	1.00707	1.00711	0	NA	Inf	Inf	21	20591058	20736610	20591037	20736589	0	20591037	145552
CHOLESTEROL_TRIGLYCERIDE REDUCERS	non_withdrawal	21	20.8526	-0.672966	0.00992496	0.560719	20.8526	1.00703	1.00707	1.00711	0	NA	Inf	Inf	21	20591058	20736610	20591037	20736589	0	20591037	145552
CICLOPIROXCICLOPIROX OLAMINE	non_withdrawal	21	20.8526	-0.672966	0.00992496	0.560719	20.8526	1.00703	1.00707	1.00711	0	NA	Inf	Inf	21	20591058	20736610	20591037	20736589	0	20591037	145552
CIPRALAN	non_withdrawal	21	20.8526	-0.672966	0.00992496	0.560719	20.8526	1.00703	1.00707	1.00711	0	NA	Inf	Inf	21	20591058	20736610	20591037	20736589	0	20591037	145552
CLOSTRIDIUM TETANICLOSTRIDIUM TETANI TOXOID ANTIGEN_CORYNEBACTERIUM DIPHTHERIAE\CORYNEBACTERIUM DIPHTHERIAE TOXOID ANTIGEN (FORMALDEHYDE INACTIVATED)	non_withdrawal	21	20.8526	-0.672966	0.00992496	0.560719	20.8526	1.00703	1.00707	1.00711	0	NA	Inf	Inf	21	20591058	20736610	20591037	20736589	0	20591037	145552
CONTAC	non_withdrawal	21	20.8526	-0.672966	0.00992496	0.560719	20.8526	1.00703	1.00707	1.00711	0	NA	Inf	Inf	21	20591058	20736610	20591037	20736589	0	20591037	145552
CONTOMIN	non_withdrawal	21	20.8526	-0.672966	0.00992496	0.560719	20.8526	1.00703	1.00707	1.00711	0	NA	Inf	Inf	21	20591058	20736610	20591037	20736589	0	20591037	145552
COTRIM DS	non_withdrawal	21	20.8526	-0.672966	0.00992496	0.560719	20.8526	1.00703	1.00707	1.00711	0	NA	Inf	Inf	21	20591058	20736610	20591037	20736589	0	20591037	145552
CYANAMIDE	non_withdrawal	21	20.8526	-0.672966	0.00992496	0.560719	20.8526	1.00703	1.00707	1.00711	0	NA	Inf	Inf	21	20591058	20736610	20591037	20736589	0	20591037	145552
CYPHER STENT	non_withdrawal	21	20.8526	-0.672966	0.00992496	0.560719	20.8526	1.00703	1.00707	1.00711	0	NA	Inf	Inf	21	20591058	20736610	20591037	20736589	0	20591037	145552
DACORTIN	non_withdrawal	21	20.8526	-0.672966	0.00992496	0.560719	20.8526	1.00703	1.00707	1.00711	0	NA	Inf	Inf	21	20591058	20736610	20591037	20736589	0	20591037	145552
DAIKENCHU-TO	non_withdrawal	21	20.8526	-0.672966	0.00992496	0.560719	20.8526	1.00703	1.00707	1.00711	0	NA	Inf	Inf	21	20591058	20736610	20591037	20736589	0	20591037	145552
DEXTRAN HYPROMELLOSES	non_withdrawal	21	20.8526	-0.672966	0.00992496	0.560719	20.8526	1.00703	1.00707	1.00711	0	NA	Inf	Inf	21	20591058	20736610	20591037	20736589	0	20591037	145552
DIABEX	non_withdrawal	21	20.8526	-0.672966	0.00992496	0.560719	20.8526	1.00703	1.00707	1.00711	0	NA	Inf	Inf	21	20591058	20736610	20591037	20736589	0	20591037	145552
DONNATAL	non_withdrawal	21	20.8526	-0.672966	0.00992496	0.560719	20.8526	1.00703	1.00707	1.00711	0	NA	Inf	Inf	21	20591058	20736610	20591037	20736589	0	20591037	145552
DOXIL_	non_withdrawal	21	20.8526	-0.672966	0.00992496	0.560719	20.8526	1.00703	1.00707	1.00711	0	NA	Inf	Inf	21	20591058	20736610	20591037	20736589	0	20591037	145552
EBRANTIL	non_withdrawal	21	20.8526	-0.672966	0.00992496	0.560719	20.8526	1.00703	1.00707	1.00711	0	NA	Inf	Inf	21	20591058	20736610	20591037	20736589	0	20591037	145552
ECONOPRED PLUS	non_withdrawal	21	20.8526	-0.672966	0.00992496	0.560719	20.8526	1.00703	1.00707	1.00711	0	NA	Inf	Inf	21	20591058	20736610	20591037	20736589	0	20591037	145552
ENCORTON	non_withdrawal	21	20.8526	-0.672966	0.00992496	0.560719	20.8526	1.00703	1.00707	1.00711	0	NA	Inf	Inf	21	20591058	20736610	20591037	20736589	0	20591037	145552
EYLEAAFLIBERCEPT)	non_withdrawal	21	20.8526	-0.672966	0.00992496	0.560719	20.8526	1.00703	1.00707	1.00711	0	NA	Inf	Inf	21	20591058	20736610	20591037	20736589	0	20591037	145552
FELODIPINEMETOPROLOL	non_withdrawal	21	20.8526	-0.672966	0.00992496	0.560719	20.8526	1.00703	1.00707	1.00711	0	NA	Inf	Inf	21	20591058	20736610	20591037	20736589	0	20591037	145552
FIMASARTAN	non_withdrawal	21	20.8526	-0.672966	0.00992496	0.560719	20.8526	1.00703	1.00707	1.00711	0	NA	Inf	Inf	21	20591058	20736610	20591037	20736589	0	20591037	145552
FLUBROMAZOLAM	non_withdrawal	21	20.8526	-0.672966	0.00992496	0.560719	20.8526	1.00703	1.00707	1.00711	0	NA	Inf	Inf	21	20591058	20736610	20591037	20736589	0	20591037	145552
FORMIGRAN	non_withdrawal	21	20.8526	-0.672966	0.00992496	0.560719	20.8526	1.00703	1.00707	1.00711	0	NA	Inf	Inf	21	20591058	20736610	20591037	20736589	0	20591037	145552
GAMMAGARD IMMUNE GLOBULIN , [IGIV] %	non_withdrawal	21	20.8526	-0.672966	0.00992496	0.560719	20.8526	1.00703	1.00707	1.00711	0	NA	Inf	Inf	21	20591058	20736610	20591037	20736589	0	20591037	145552
GARAMYCIN	non_withdrawal	21	20.8526	-0.672966	0.00992496	0.560719	20.8526	1.00703	1.00707	1.00711	0	NA	Inf	Inf	21	20591058	20736610	20591037	20736589	0	20591037	145552
GAZYVA	non_withdrawal	21	20.8526	-0.672966	0.00992496	0.560719	20.8526	1.00703	1.00707	1.00711	0	NA	Inf	Inf	21	20591058	20736610	20591037	20736589	0	20591037	145552
GRANOCYTE 34	non_withdrawal	21	20.8526	-0.672966	0.00992496	0.560719	20.8526	1.00703	1.00707	1.00711	0	NA	Inf	Inf	21	20591058	20736610	20591037	20736589	0	20591037	145552
GRANOCYTE 34 , 2	non_withdrawal	21	20.8526	-0.672966	0.00992496	0.560719	20.8526	1.00703	1.00707	1.00711	0	NA	Inf	Inf	21	20591058	20736610	20591037	20736589	0	20591037	145552
GRANULOCYTE MACROPHAGE COLONY STIM FACTOR	non_withdrawal	21	20.8526	-0.672966	0.00992496	0.560719	20.8526	1.00703	1.00707	1.00711	0	NA	Inf	Inf	21	20591058	20736610	20591037	20736589	0	20591037	145552
GW	non_withdrawal	21	20.8526	-0.672966	0.00992496	0.560719	20.8526	1.00703	1.00707	1.00711	0	NA	Inf	Inf	21	20591058	20736610	20591037	20736589	0	20591037	145552
HERBALSHOMEOPATHICS	non_withdrawal	21	20.8526	-0.672966	0.00992496	0.560719	20.8526	1.00703	1.00707	1.00711	0	NA	Inf	Inf	21	20591058	20736610	20591037	20736589	0	20591037	145552
HERBALSMINERALS_VITAMINS	non_withdrawal	21	20.8526	-0.672966	0.00992496	0.560719	20.8526	1.00703	1.00707	1.00711	0	NA	Inf	Inf	21	20591058	20736610	20591037	20736589	0	20591037	145552
HORMONES_RELATED AGENTS	non_withdrawal	21	20.8526	-0.672966	0.00992496	0.560719	20.8526	1.00703	1.00707	1.00711	0	NA	Inf	Inf	21	20591058	20736610	20591037	20736589	0	20591037	145552
HUMALOG MIX	non_withdrawal	21	20.8526	-0.672966	0.00992496	0.560719	20.8526	1.00703	1.00707	1.00711	0	NA	Inf	Inf	21	20591058	20736610	20591037	20736589	0	20591037	145552
HYDROCORTISONE HEMISUCCINATE	non_withdrawal	21	20.8526	-0.672966	0.00992496	0.560719	20.8526	1.00703	1.00707	1.00711	0	NA	Inf	Inf	21	20591058	20736610	20591037	20736589	0	20591037	145552
HYDROCORTISONENEOMYCIN_POLYMYXIN B	non_withdrawal	21	20.8526	-0.672966	0.00992496	0.560719	20.8526	1.00703	1.00707	1.00711	0	NA	Inf	Inf	21	20591058	20736610	20591037	20736589	0	20591037	145552
HYDROXIDE	non_withdrawal	21	20.8526	-0.672966	0.00992496	0.560719	20.8526	1.00703	1.00707	1.00711	0	NA	Inf	Inf	21	20591058	20736610	20591037	20736589	0	20591037	145552
ILAPRAZOLE	non_withdrawal	21	20.8526	-0.672966	0.00992496	0.560719	20.8526	1.00703	1.00707	1.00711	0	NA	Inf	Inf	21	20591058	20736610	20591037	20736589	0	20591037	145552
INIPARIB	non_withdrawal	21	20.8526	-0.672966	0.00992496	0.560719	20.8526	1.00703	1.00707	1.00711	0	NA	Inf	Inf	21	20591058	20736610	20591037	20736589	0	20591037	145552
ISONIAZIDPYRIDOXINE	non_withdrawal	21	20.8526	-0.672966	0.00992496	0.560719	20.8526	1.00703	1.00707	1.00711	0	NA	Inf	Inf	21	20591058	20736610	20591037	20736589	0	20591037	145552
KARVEZIDE 12.	non_withdrawal	21	20.8526	-0.672966	0.00992496	0.560719	20.8526	1.00703	1.00707	1.00711	0	NA	Inf	Inf	21	20591058	20736610	20591037	20736589	0	20591037	145552
KEVATRIL	non_withdrawal	21	20.8526	-0.672966	0.00992496	0.560719	20.8526	1.00703	1.00707	1.00711	0	NA	Inf	Inf	21	20591058	20736610	20591037	20736589	0	20591037	145552
LAMIVUDINENEVIRAPINE_STAVUDINE	non_withdrawal	21	20.8526	-0.672966	0.00992496	0.560719	20.8526	1.00703	1.00707	1.00711	0	NA	Inf	Inf	21	20591058	20736610	20591037	20736589	0	20591037	145552
LENTE ILETIN II	non_withdrawal	21	20.8526	-0.672966	0.00992496	0.560719	20.8526	1.00703	1.00707	1.00711	0	NA	Inf	Inf	21	20591058	20736610	20591037	20736589	0	20591037	145552
LISODREN	non_withdrawal	21	20.8526	-0.672966	0.00992496	0.560719	20.8526	1.00703	1.00707	1.00711	0	NA	Inf	Inf	21	20591058	20736610	20591037	20736589	0	20591037	145552
LOMEFLOXACIN	non_withdrawal	21	20.8526	-0.672966	0.00992496	0.560719	20.8526	1.00703	1.00707	1.00711	0	NA	Inf	Inf	21	20591058	20736610	20591037	20736589	0	20591037	145552
LOSEASONIQUE	non_withdrawal	21	20.8526	-0.672966	0.00992496	0.560719	20.8526	1.00703	1.00707	1.00711	0	NA	Inf	Inf	21	20591058	20736610	20591037	20736589	0	20591037	145552
LTHYROXINE	non_withdrawal	21	20.8526	-0.672966	0.00992496	0.560719	20.8526	1.00703	1.00707	1.00711	0	NA	Inf	Inf	21	20591058	20736610	20591037	20736589	0	20591037	145552
LUBRIDERM DAILY MOISTURE	non_withdrawal	21	20.8526	-0.672966	0.00992496	0.560719	20.8526	1.00703	1.00707	1.00711	0	NA	Inf	Inf	21	20591058	20736610	20591037	20736589	0	20591037	145552
MAGALDRATE	non_withdrawal	21	20.8526	-0.672966	0.00992496	0.560719	20.8526	1.00703	1.00707	1.00711	0	NA	Inf	Inf	21	20591058	20736610	20591037	20736589	0	20591037	145552
METHYCOBAL	non_withdrawal	21	20.8526	-0.672966	0.00992496	0.560719	20.8526	1.00703	1.00707	1.00711	0	NA	Inf	Inf	21	20591058	20736610	20591037	20736589	0	20591037	145552
MICONAZOLE NITRATEPETROLATUM_ZINC	non_withdrawal	21	20.8526	-0.672966	0.00992496	0.560719	20.8526	1.00703	1.00707	1.00711	0	NA	Inf	Inf	21	20591058	20736610	20591037	20736589	0	20591037	145552
NATRIX	non_withdrawal	21	20.8526	-0.672966	0.00992496	0.560719	20.8526	1.00703	1.00707	1.00711	0	NA	Inf	Inf	21	20591058	20736610	20591037	20736589	0	20591037	145552
NEULEPTIL	non_withdrawal	21	20.8526	-0.672966	0.00992496	0.560719	20.8526	1.00703	1.00707	1.00711	0	NA	Inf	Inf	21	20591058	20736610	20591037	20736589	0	20591037	145552
NOCTAMID	non_withdrawal	21	20.8526	-0.672966	0.00992496	0.560719	20.8526	1.00703	1.00707	1.00711	0	NA	Inf	Inf	21	20591058	20736610	20591037	20736589	0	20591037	145552
OXALIPLATIN OXALIPLATIN)	non_withdrawal	21	20.8526	-0.672966	0.00992496	0.560719	20.8526	1.00703	1.00707	1.00711	0	NA	Inf	Inf	21	20591058	20736610	20591037	20736589	0	20591037	145552
PDGFRA	non_withdrawal	21	20.8526	-0.672966	0.00992496	0.560719	20.8526	1.00703	1.00707	1.00711	0	NA	Inf	Inf	21	20591058	20736610	20591037	20736589	0	20591037	145552
PEGINESATIDE	non_withdrawal	21	20.8526	-0.672966	0.00992496	0.560719	20.8526	1.00703	1.00707	1.00711	0	NA	Inf	Inf	21	20591058	20736610	20591037	20736589	0	20591037	145552
PERMIXON	non_withdrawal	21	20.8526	-0.672966	0.00992496	0.560719	20.8526	1.00703	1.00707	1.00711	0	NA	Inf	Inf	21	20591058	20736610	20591037	20736589	0	20591037	145552
PIPOTIAZINE	non_withdrawal	21	20.8526	-0.672966	0.00992496	0.560719	20.8526	1.00703	1.00707	1.00711	0	NA	Inf	Inf	21	20591058	20736610	20591037	20736589	0	20591037	145552
PRADAXAR	non_withdrawal	21	20.8526	-0.672966	0.00992496	0.560719	20.8526	1.00703	1.00707	1.00711	0	NA	Inf	Inf	21	20591058	20736610	20591037	20736589	0	20591037	145552
PRANOPROFEN	non_withdrawal	21	20.8526	-0.672966	0.00992496	0.560719	20.8526	1.00703	1.00707	1.00711	0	NA	Inf	Inf	21	20591058	20736610	20591037	20736589	0	20591037	145552
PRAVASIN	non_withdrawal	21	20.8526	-0.672966	0.00992496	0.560719	20.8526	1.00703	1.00707	1.00711	0	NA	Inf	Inf	21	20591058	20736610	20591037	20736589	0	20591037	145552
PROLOPA	non_withdrawal	21	20.8526	-0.672966	0.00992496	0.560719	20.8526	1.00703	1.00707	1.00711	0	NA	Inf	Inf	21	20591058	20736610	20591037	20736589	0	20591037	145552
PROVAS MAXX	non_withdrawal	21	20.8526	-0.672966	0.00992496	0.560719	20.8526	1.00703	1.00707	1.00711	0	NA	Inf	Inf	21	20591058	20736610	20591037	20736589	0	20591037	145552
RCHOP	non_withdrawal	21	20.8526	-0.672966	0.00992496	0.560719	20.8526	1.00703	1.00707	1.00711	0	NA	Inf	Inf	21	20591058	20736610	20591037	20736589	0	20591037	145552
RIBOMUSTIN	non_withdrawal	21	20.8526	-0.672966	0.00992496	0.560719	20.8526	1.00703	1.00707	1.00711	0	NA	Inf	Inf	21	20591058	20736610	20591037	20736589	0	20591037	145552
RIUP	non_withdrawal	21	20.8526	-0.672966	0.00992496	0.560719	20.8526	1.00703	1.00707	1.00711	0	NA	Inf	Inf	21	20591058	20736610	20591037	20736589	0	20591037	145552
SABATOLIMAB	non_withdrawal	21	20.8526	-0.672966	0.00992496	0.560719	20.8526	1.00703	1.00707	1.00711	0	NA	Inf	Inf	21	20591058	20736610	20591037	20736589	0	20591037	145552
SERMION	non_withdrawal	21	20.8526	-0.672966	0.00992496	0.560719	20.8526	1.00703	1.00707	1.00711	0	NA	Inf	Inf	21	20591058	20736610	20591037	20736589	0	20591037	145552
SOLANTAL	non_withdrawal	21	20.8526	-0.672966	0.00992496	0.560719	20.8526	1.00703	1.00707	1.00711	0	NA	Inf	Inf	21	20591058	20736610	20591037	20736589	0	20591037	145552
STEDIRIL	non_withdrawal	21	20.8526	-0.672966	0.00992496	0.560719	20.8526	1.00703	1.00707	1.00711	0	NA	Inf	Inf	21	20591058	20736610	20591037	20736589	0	20591037	145552
SULPHASALAZINE	non_withdrawal	21	20.8526	-0.672966	0.00992496	0.560719	20.8526	1.00703	1.00707	1.00711	0	NA	Inf	Inf	21	20591058	20736610	20591037	20736589	0	20591037	145552
TECHNESCAN MAG	non_withdrawal	21	20.8526	-0.672966	0.00992496	0.560719	20.8526	1.00703	1.00707	1.00711	0	NA	Inf	Inf	21	20591058	20736610	20591037	20736589	0	20591037	145552
TEGAFUR_GIMERACIL + OTERACIL	non_withdrawal	21	20.8526	-0.672966	0.00992496	0.560719	20.8526	1.00703	1.00707	1.00711	0	NA	Inf	Inf	21	20591058	20736610	20591037	20736589	0	20591037	145552
TEMOVATE	non_withdrawal	21	20.8526	-0.672966	0.00992496	0.560719	20.8526	1.00703	1.00707	1.00711	0	NA	Inf	Inf	21	20591058	20736610	20591037	20736589	0	20591037	145552
THIOPENTONE	non_withdrawal	21	20.8526	-0.672966	0.00992496	0.560719	20.8526	1.00703	1.00707	1.00711	0	NA	Inf	Inf	21	20591058	20736610	20591037	20736589	0	20591037	145552
THYRADIN	non_withdrawal	21	20.8526	-0.672966	0.00992496	0.560719	20.8526	1.00703	1.00707	1.00711	0	NA	Inf	Inf	21	20591058	20736610	20591037	20736589	0	20591037	145552
THYROLAR	non_withdrawal	21	20.8526	-0.672966	0.00992496	0.560719	20.8526	1.00703	1.00707	1.00711	0	NA	Inf	Inf	21	20591058	20736610	20591037	20736589	0	20591037	145552
TILIDIN	non_withdrawal	21	20.8526	-0.672966	0.00992496	0.560719	20.8526	1.00703	1.00707	1.00711	0	NA	Inf	Inf	21	20591058	20736610	20591037	20736589	0	20591037	145552
TIOGUANINE	non_withdrawal	21	20.8526	-0.672966	0.00992496	0.560719	20.8526	1.00703	1.00707	1.00711	0	NA	Inf	Inf	21	20591058	20736610	20591037	20736589	0	20591037	145552
TIRABRUTINIB	non_withdrawal	21	20.8526	-0.672966	0.00992496	0.560719	20.8526	1.00703	1.00707	1.00711	0	NA	Inf	Inf	21	20591058	20736610	20591037	20736589	0	20591037	145552
TOSITUMOMABIODINE	non_withdrawal	21	20.8526	-0.672966	0.00992496	0.560719	20.8526	1.00703	1.00707	1.00711	0	NA	Inf	Inf	21	20591058	20736610	20591037	20736589	0	20591037	145552
VERPAMIL	non_withdrawal	21	20.8526	-0.672966	0.00992496	0.560719	20.8526	1.00703	1.00707	1.00711	0	NA	Inf	Inf	21	20591058	20736610	20591037	20736589	0	20591037	145552
VESIKUR	non_withdrawal	21	20.8526	-0.672966	0.00992496	0.560719	20.8526	1.00703	1.00707	1.00711	0	NA	Inf	Inf	21	20591058	20736610	20591037	20736589	0	20591037	145552
