## Supplementary material for "Adverse drug withdrawal event signals in FAERS and Eudravigilance databases: a stratified disproportionality analysis study": Disproportionality analysis based on individual drugs (part 2 of 3)

### Sheet: pvda_drugs_results (continued)
Drugs	event	obs	exp_rrr	ic2.5	ic	ic97.5	exp_prr	prr2.5	prr	prr97.5	exp_ror	ror2.5	ror	ror97.5	n_drug	n_event	n_tot	n_event_prr	n_tot_prr	b	c	d
VILANTEROL	non_withdrawal	21	20.8526	-0.672966	0.00992496	0.560719	20.8526	1.00703	1.00707	1.00711	0	NA	Inf	Inf	21	20591058	20736610	20591037	20736589	0	20591037	145552
VIROPTIC	non_withdrawal	21	20.8526	-0.672966	0.00992496	0.560719	20.8526	1.00703	1.00707	1.00711	0	NA	Inf	Inf	21	20591058	20736610	20591037	20736589	0	20591037	145552
VISINE LR.	non_withdrawal	21	20.8526	-0.672966	0.00992496	0.560719	20.8526	1.00703	1.00707	1.00711	0	NA	Inf	Inf	21	20591058	20736610	20591037	20736589	0	20591037	145552
VOTUM	non_withdrawal	21	20.8526	-0.672966	0.00992496	0.560719	20.8526	1.00703	1.00707	1.00711	0	NA	Inf	Inf	21	20591058	20736610	20591037	20736589	0	20591037	145552
ZIENAM	non_withdrawal	21	20.8526	-0.672966	0.00992496	0.560719	20.8526	1.00703	1.00707	1.00711	0	NA	Inf	Inf	21	20591058	20736610	20591037	20736589	0	20591037	145552
LEFLUNOMIDE	non_withdrawal	18260	18134.8	-0.0110774	0.00992482	0.0307732	18134.7	1.00672	1.00691	1.0071	424.039	13.887	43.0621	133.531	18263	20591058	20736610	20572798	20718347	3	20572798	145549
OZANIMOD	non_withdrawal	6058	6016.47	-0.026638	0.00992315	0.0460207	6016.46	1.00658	1.0069	1.00723	141.428	6.0328	42.8345	304.136	6059	20591058	20736610	20585000	20730551	1	20585000	145551
CANAGLIFLOZIN	non_withdrawal	23812	23648.8	-0.0084636	0.00991957	0.0281848	23648.6	1.00674	1.00691	1.00708	565.236	15.8097	42.1275	112.256	23816	20591058	20736610	20567246	20712794	4	20567246	145548
MYCOPHENOLIC ACID	non_withdrawal	5940	5899.3	-0.0270065	0.00991841	0.0463704	5899.29	1.00657	1.0069	1.00724	141.429	5.91524	41.9999	298.212	5941	20591058	20736610	20585118	20730669	1	20585118	145551
ABATACEPT	non_withdrawal	100521	99832.3	0.00098557	0.00991809	0.0188227	99829	1.00684	1.00693	1.00702	2393.51	26.1063	41.9974	67.5613	100538	20591058	20736610	20490537	20636072	17	20490537	145535
BARICITINIB	non_withdrawal	5927	5886.39	-0.0270477	0.00991787	0.0464095	5886.38	1.00657	1.0069	1.00724	141.429	5.90229	41.908	297.559	5928	20591058	20736610	20585131	20730682	1	20585131	145551
GEMCITABINE	non_withdrawal	23231	23071.9	-0.00869887	0.0099135	0.028405	23071.7	1.00673	1.0069	1.00708	565.252	15.4235	41.0985	109.514	23235	20591058	20736610	20567827	20713375	4	20567827	145548
ACCUPRO	non_withdrawal	20	19.8596	-0.691456	0.00991339	0.572668	19.8596	1.00703	1.00707	1.00711	0	NA	Inf	Inf	20	20591058	20736610	20591038	20736590	0	20591038	145552
ACEPROMETAZINE_MEPROBAMATE	non_withdrawal	20	19.8596	-0.691456	0.00991339	0.572668	19.8596	1.00703	1.00707	1.00711	0	NA	Inf	Inf	20	20591058	20736610	20591038	20736590	0	20591038	145552
ACETAMINOPHENCHLORZOXAZONE	non_withdrawal	20	19.8596	-0.691456	0.00991339	0.572668	19.8596	1.00703	1.00707	1.00711	0	NA	Inf	Inf	20	20591058	20736610	20591038	20736590	0	20591038	145552
ACETAMINOPHENDICHLORALPHENAZONE_ISOMETHEPTENE	non_withdrawal	20	19.8596	-0.691456	0.00991339	0.572668	19.8596	1.00703	1.00707	1.00711	0	NA	Inf	Inf	20	20591058	20736610	20591038	20736590	0	20591038	145552
ACETAMINOPHENORPHENADRINE	non_withdrawal	20	19.8596	-0.691456	0.00991339	0.572668	19.8596	1.00703	1.00707	1.00711	0	NA	Inf	Inf	20	20591058	20736610	20591038	20736590	0	20591038	145552
ACTRAPID PENFILL HM	non_withdrawal	20	19.8596	-0.691456	0.00991339	0.572668	19.8596	1.00703	1.00707	1.00711	0	NA	Inf	Inf	20	20591058	20736610	20591038	20736590	0	20591038	145552
ADIPEXP	non_withdrawal	20	19.8596	-0.691456	0.00991339	0.572668	19.8596	1.00703	1.00707	1.00711	0	NA	Inf	Inf	20	20591058	20736610	20591038	20736590	0	20591038	145552
ALINIA	non_withdrawal	20	19.8596	-0.691456	0.00991339	0.572668	19.8596	1.00703	1.00707	1.00711	0	NA	Inf	Inf	20	20591058	20736610	20591038	20736590	0	20591038	145552
ALPROSTADIL ALFADEX	non_withdrawal	20	19.8596	-0.691456	0.00991339	0.572668	19.8596	1.00703	1.00707	1.00711	0	NA	Inf	Inf	20	20591058	20736610	20591038	20736590	0	20591038	145552
AMG BLINDED	non_withdrawal	20	19.8596	-0.691456	0.00991339	0.572668	19.8596	1.00703	1.00707	1.00711	0	NA	Inf	Inf	20	20591058	20736610	20591038	20736590	0	20591038	145552
AMITRIPTYLIN	non_withdrawal	20	19.8596	-0.691456	0.00991339	0.572668	19.8596	1.00703	1.00707	1.00711	0	NA	Inf	Inf	20	20591058	20736610	20591038	20736590	0	20591038	145552
AMOROLFINE	non_withdrawal	20	19.8596	-0.691456	0.00991339	0.572668	19.8596	1.00703	1.00707	1.00711	0	NA	Inf	Inf	20	20591058	20736610	20591038	20736590	0	20591038	145552
AMYL	non_withdrawal	20	19.8596	-0.691456	0.00991339	0.572668	19.8596	1.00703	1.00707	1.00711	0	NA	Inf	Inf	20	20591058	20736610	20591038	20736590	0	20591038	145552
ANANDRON	non_withdrawal	20	19.8596	-0.691456	0.00991339	0.572668	19.8596	1.00703	1.00707	1.00711	0	NA	Inf	Inf	20	20591058	20736610	20591038	20736590	0	20591038	145552
APROVEL FILMCOATED	non_withdrawal	20	19.8596	-0.691456	0.00991339	0.572668	19.8596	1.00703	1.00707	1.00711	0	NA	Inf	Inf	20	20591058	20736610	20591038	20736590	0	20591038	145552
ASCAL	non_withdrawal	20	19.8596	-0.691456	0.00991339	0.572668	19.8596	1.00703	1.00707	1.00711	0	NA	Inf	Inf	20	20591058	20736610	20591038	20736590	0	20591038	145552
ASPERGILLUS FUMIGATUS	non_withdrawal	20	19.8596	-0.691456	0.00991339	0.572668	19.8596	1.00703	1.00707	1.00711	0	NA	Inf	Inf	20	20591058	20736610	20591038	20736590	0	20591038	145552
ASPIRINE	non_withdrawal	20	19.8596	-0.691456	0.00991339	0.572668	19.8596	1.00703	1.00707	1.00711	0	NA	Inf	Inf	20	20591058	20736610	20591038	20736590	0	20591038	145552
ASVERIN	non_withdrawal	20	19.8596	-0.691456	0.00991339	0.572668	19.8596	1.00703	1.00707	1.00711	0	NA	Inf	Inf	20	20591058	20736610	20591038	20736590	0	20591038	145552
AVOCADO OILSOYBEAN OIL	non_withdrawal	20	19.8596	-0.691456	0.00991339	0.572668	19.8596	1.00703	1.00707	1.00711	0	NA	Inf	Inf	20	20591058	20736610	20591038	20736590	0	20591038	145552
AXELER	non_withdrawal	20	19.8596	-0.691456	0.00991339	0.572668	19.8596	1.00703	1.00707	1.00711	0	NA	Inf	Inf	20	20591058	20736610	20591038	20736590	0	20591038	145552
AZACYTIDINE	non_withdrawal	20	19.8596	-0.691456	0.00991339	0.572668	19.8596	1.00703	1.00707	1.00711	0	NA	Inf	Inf	20	20591058	20736610	20591038	20736590	0	20591038	145552
AZASAN	non_withdrawal	20	19.8596	-0.691456	0.00991339	0.572668	19.8596	1.00703	1.00707	1.00711	0	NA	Inf	Inf	20	20591058	20736610	20591038	20736590	0	20591038	145552
BEANO	non_withdrawal	20	19.8596	-0.691456	0.00991339	0.572668	19.8596	1.00703	1.00707	1.00711	0	NA	Inf	Inf	20	20591058	20736610	20591038	20736590	0	20591038	145552
BEFIZAL	non_withdrawal	20	19.8596	-0.691456	0.00991339	0.572668	19.8596	1.00703	1.00707	1.00711	0	NA	Inf	Inf	20	20591058	20736610	20591038	20736590	0	20591038	145552
BENSERAZIDE	non_withdrawal	20	19.8596	-0.691456	0.00991339	0.572668	19.8596	1.00703	1.00707	1.00711	0	NA	Inf	Inf	20	20591058	20736610	20591038	20736590	0	20591038	145552
BENZYLPENICILLOYL POLYLYSINE	non_withdrawal	20	19.8596	-0.691456	0.00991339	0.572668	19.8596	1.00703	1.00707	1.00711	0	NA	Inf	Inf	20	20591058	20736610	20591038	20736590	0	20591038	145552
BENZYLPENICILLOYLPOLYLYSINE	non_withdrawal	20	19.8596	-0.691456	0.00991339	0.572668	19.8596	1.00703	1.00707	1.00711	0	NA	Inf	Inf	20	20591058	20736610	20591038	20736590	0	20591038	145552
BICLOTYMOL	non_withdrawal	20	19.8596	-0.691456	0.00991339	0.572668	19.8596	1.00703	1.00707	1.00711	0	NA	Inf	Inf	20	20591058	20736610	20591038	20736590	0	20591038	145552
BLINDED REVLIMID	non_withdrawal	20	19.8596	-0.691456	0.00991339	0.572668	19.8596	1.00703	1.00707	1.00711	0	NA	Inf	Inf	20	20591058	20736610	20591038	20736590	0	20591038	145552
BLINDED SCH	non_withdrawal	20	19.8596	-0.691456	0.00991339	0.572668	19.8596	1.00703	1.00707	1.00711	0	NA	Inf	Inf	20	20591058	20736610	20591038	20736590	0	20591038	145552
BREG PAIN PUMP	non_withdrawal	20	19.8596	-0.691456	0.00991339	0.572668	19.8596	1.00703	1.00707	1.00711	0	NA	Inf	Inf	20	20591058	20736610	20591038	20736590	0	20591038	145552
BRONCHOKOD	non_withdrawal	20	19.8596	-0.691456	0.00991339	0.572668	19.8596	1.00703	1.00707	1.00711	0	NA	Inf	Inf	20	20591058	20736610	20591038	20736590	0	20591038	145552
BUCKLEYS CHEST CONGESTION	non_withdrawal	20	19.8596	-0.691456	0.00991339	0.572668	19.8596	1.00703	1.00707	1.00711	0	NA	Inf	Inf	20	20591058	20736610	20591038	20736590	0	20591038	145552
BUPIVACAINEDEXTROSE	non_withdrawal	20	19.8596	-0.691456	0.00991339	0.572668	19.8596	1.00703	1.00707	1.00711	0	NA	Inf	Inf	20	20591058	20736610	20591038	20736590	0	20591038	145552
CAMPHOPHENIQUE ANTISEPTIC	non_withdrawal	20	19.8596	-0.691456	0.00991339	0.572668	19.8596	1.00703	1.00707	1.00711	0	NA	Inf	Inf	20	20591058	20736610	20591038	20736590	0	20591038	145552
CANTHARIDIN	non_withdrawal	20	19.8596	-0.691456	0.00991339	0.572668	19.8596	1.00703	1.00707	1.00711	0	NA	Inf	Inf	20	20591058	20736610	20591038	20736590	0	20591038	145552
CARBIDOPA_MELEVODOPA	non_withdrawal	20	19.8596	-0.691456	0.00991339	0.572668	19.8596	1.00703	1.00707	1.00711	0	NA	Inf	Inf	20	20591058	20736610	20591038	20736590	0	20591038	145552
CELECTOL	non_withdrawal	20	19.8596	-0.691456	0.00991339	0.572668	19.8596	1.00703	1.00707	1.00711	0	NA	Inf	Inf	20	20591058	20736610	20591038	20736590	0	20591038	145552
CETAPHIL	non_withdrawal	20	19.8596	-0.691456	0.00991339	0.572668	19.8596	1.00703	1.00707	1.00711	0	NA	Inf	Inf	20	20591058	20736610	20591038	20736590	0	20591038	145552
CHLORPHENIRAMINE_PHENYLPROPANOLAMINE	non_withdrawal	20	19.8596	-0.691456	0.00991339	0.572668	19.8596	1.00703	1.00707	1.00711	0	NA	Inf	Inf	20	20591058	20736610	20591038	20736590	0	20591038	145552
CISPLATYL	non_withdrawal	20	19.8596	-0.691456	0.00991339	0.572668	19.8596	1.00703	1.00707	1.00711	0	NA	Inf	Inf	20	20591058	20736610	20591038	20736590	0	20591038	145552
COLLAGEN	non_withdrawal	20	19.8596	-0.691456	0.00991339	0.572668	19.8596	1.00703	1.00707	1.00711	0	NA	Inf	Inf	20	20591058	20736610	20591038	20736590	0	20591038	145552
COPPERTONE ULTRAGUARD QUICKCOVER LOTION SPRAY SPF	non_withdrawal	20	19.8596	-0.691456	0.00991339	0.572668	19.8596	1.00703	1.00707	1.00711	0	NA	Inf	Inf	20	20591058	20736610	20591038	20736590	0	20591038	145552
COPPERTONE WATERBABIES LOTION SPF	non_withdrawal	20	19.8596	-0.691456	0.00991339	0.572668	19.8596	1.00703	1.00707	1.00711	0	NA	Inf	Inf	20	20591058	20736610	20591038	20736590	0	20591038	145552
CORTICOID	non_withdrawal	20	19.8596	-0.691456	0.00991339	0.572668	19.8596	1.00703	1.00707	1.00711	0	NA	Inf	Inf	20	20591058	20736610	20591038	20736590	0	20591038	145552
CROMOLYN NASAL	non_withdrawal	20	19.8596	-0.691456	0.00991339	0.572668	19.8596	1.00703	1.00707	1.00711	0	NA	Inf	Inf	20	20591058	20736610	20591038	20736590	0	20591038	145552
CYMERIN	non_withdrawal	20	19.8596	-0.691456	0.00991339	0.572668	19.8596	1.00703	1.00707	1.00711	0	NA	Inf	Inf	20	20591058	20736610	20591038	20736590	0	20591038	145552
DALMADORM	non_withdrawal	20	19.8596	-0.691456	0.00991339	0.572668	19.8596	1.00703	1.00707	1.00711	0	NA	Inf	Inf	20	20591058	20736610	20591038	20736590	0	20591038	145552
DARBEPOETIN ALFA KHK	non_withdrawal	20	19.8596	-0.691456	0.00991339	0.572668	19.8596	1.00703	1.00707	1.00711	0	NA	Inf	Inf	20	20591058	20736610	20591038	20736590	0	20591038	145552
DI ANTALVIC	non_withdrawal	20	19.8596	-0.691456	0.00991339	0.572668	19.8596	1.00703	1.00707	1.00711	0	NA	Inf	Inf	20	20591058	20736610	20591038	20736590	0	20591038	145552
DIBASIC_SODIUM PHOSPHATE, MONOBASIC, ANHYDROUS	non_withdrawal	20	19.8596	-0.691456	0.00991339	0.572668	19.8596	1.00703	1.00707	1.00711	0	NA	Inf	Inf	20	20591058	20736610	20591038	20736590	0	20591038	145552
DIGITEK MCG	non_withdrawal	20	19.8596	-0.691456	0.00991339	0.572668	19.8596	1.00703	1.00707	1.00711	0	NA	Inf	Inf	20	20591058	20736610	20591038	20736590	0	20591038	145552
DUOPLAVIN	non_withdrawal	20	19.8596	-0.691456	0.00991339	0.572668	19.8596	1.00703	1.00707	1.00711	0	NA	Inf	Inf	20	20591058	20736610	20591038	20736590	0	20591038	145552
ELSULFAVIRINE	non_withdrawal	20	19.8596	-0.691456	0.00991339	0.572668	19.8596	1.00703	1.00707	1.00711	0	NA	Inf	Inf	20	20591058	20736610	20591038	20736590	0	20591038	145552
ERL	non_withdrawal	20	19.8596	-0.691456	0.00991339	0.572668	19.8596	1.00703	1.00707	1.00711	0	NA	Inf	Inf	20	20591058	20736610	20591038	20736590	0	20591038	145552
ERWINAZE	non_withdrawal	20	19.8596	-0.691456	0.00991339	0.572668	19.8596	1.00703	1.00707	1.00711	0	NA	Inf	Inf	20	20591058	20736610	20591038	20736590	0	20591038	145552
ESTREVA	non_withdrawal	20	19.8596	-0.691456	0.00991339	0.572668	19.8596	1.00703	1.00707	1.00711	0	NA	Inf	Inf	20	20591058	20736610	20591038	20736590	0	20591038	145552
EVOCLIN	non_withdrawal	20	19.8596	-0.691456	0.00991339	0.572668	19.8596	1.00703	1.00707	1.00711	0	NA	Inf	Inf	20	20591058	20736610	20591038	20736590	0	20591038	145552
EXTRANEAL PERITONEAL	non_withdrawal	20	19.8596	-0.691456	0.00991339	0.572668	19.8596	1.00703	1.00707	1.00711	0	NA	Inf	Inf	20	20591058	20736610	20591038	20736590	0	20591038	145552
EYELEA AFLIBERCEPT)	non_withdrawal	20	19.8596	-0.691456	0.00991339	0.572668	19.8596	1.00703	1.00707	1.00711	0	NA	Inf	Inf	20	20591058	20736610	20591038	20736590	0	20591038	145552
FACTOR IX	non_withdrawal	20	19.8596	-0.691456	0.00991339	0.572668	19.8596	1.00703	1.00707	1.00711	0	NA	Inf	Inf	20	20591058	20736610	20591038	20736590	0	20591038	145552
FARMORUBICINA	non_withdrawal	20	19.8596	-0.691456	0.00991339	0.572668	19.8596	1.00703	1.00707	1.00711	0	NA	Inf	Inf	20	20591058	20736610	20591038	20736590	0	20591038	145552
FERRIC POLYSACCHARIDE COMPLEX	non_withdrawal	20	19.8596	-0.691456	0.00991339	0.572668	19.8596	1.00703	1.00707	1.00711	0	NA	Inf	Inf	20	20591058	20736610	20591038	20736590	0	20591038	145552
FORTOVASE	non_withdrawal	20	19.8596	-0.691456	0.00991339	0.572668	19.8596	1.00703	1.00707	1.00711	0	NA	Inf	Inf	20	20591058	20736610	20591038	20736590	0	20591038	145552
FOY	non_withdrawal	20	19.8596	-0.691456	0.00991339	0.572668	19.8596	1.00703	1.00707	1.00711	0	NA	Inf	Inf	20	20591058	20736610	20591038	20736590	0	20591038	145552
HAVLANE	non_withdrawal	20	19.8596	-0.691456	0.00991339	0.572668	19.8596	1.00703	1.00707	1.00711	0	NA	Inf	Inf	20	20591058	20736610	20591038	20736590	0	20591038	145552
HEPARIN LOCK FLUSH	non_withdrawal	20	19.8596	-0.691456	0.00991339	0.572668	19.8596	1.00703	1.00707	1.00711	0	NA	Inf	Inf	20	20591058	20736610	20591038	20736590	0	20591038	145552
HUMULINHUMAN INSULIN FORMULATION (HU	non_withdrawal	20	19.8596	-0.691456	0.00991339	0.572668	19.8596	1.00703	1.00707	1.00711	0	NA	Inf	Inf	20	20591058	20736610	20591038	20736590	0	20591038	145552
ICY HOT MESS	non_withdrawal	20	19.8596	-0.691456	0.00991339	0.572668	19.8596	1.00703	1.00707	1.00711	0	NA	Inf	Inf	20	20591058	20736610	20591038	20736590	0	20591038	145552
IDEBENONE	non_withdrawal	20	19.8596	-0.691456	0.00991339	0.572668	19.8596	1.00703	1.00707	1.00711	0	NA	Inf	Inf	20	20591058	20736610	20591038	20736590	0	20591038	145552
IFOSFAMIDEMESNA	non_withdrawal	20	19.8596	-0.691456	0.00991339	0.572668	19.8596	1.00703	1.00707	1.00711	0	NA	Inf	Inf	20	20591058	20736610	20591038	20736590	0	20591038	145552
IMOGAM RABIES	non_withdrawal	20	19.8596	-0.691456	0.00991339	0.572668	19.8596	1.00703	1.00707	1.00711	0	NA	Inf	Inf	20	20591058	20736610	20591038	20736590	0	20591038	145552
INFERAX	non_withdrawal	20	19.8596	-0.691456	0.00991339	0.572668	19.8596	1.00703	1.00707	1.00711	0	NA	Inf	Inf	20	20591058	20736610	20591038	20736590	0	20591038	145552
INJECTAFER	non_withdrawal	20	19.8596	-0.691456	0.00991339	0.572668	19.8596	1.00703	1.00707	1.00711	0	NA	Inf	Inf	20	20591058	20736610	20591038	20736590	0	20591038	145552
IOFLUPANE	non_withdrawal	20	19.8596	-0.691456	0.00991339	0.572668	19.8596	1.00703	1.00707	1.00711	0	NA	Inf	Inf	20	20591058	20736610	20591038	20736590	0	20591038	145552
IPERTEN	non_withdrawal	20	19.8596	-0.691456	0.00991339	0.572668	19.8596	1.00703	1.00707	1.00711	0	NA	Inf	Inf	20	20591058	20736610	20591038	20736590	0	20591038	145552
ISCALIMAB	non_withdrawal	20	19.8596	-0.691456	0.00991339	0.572668	19.8596	1.00703	1.00707	1.00711	0	NA	Inf	Inf	20	20591058	20736610	20591038	20736590	0	20591038	145552
ISEPAMICIN	non_withdrawal	20	19.8596	-0.691456	0.00991339	0.572668	19.8596	1.00703	1.00707	1.00711	0	NA	Inf	Inf	20	20591058	20736610	20591038	20736590	0	20591038	145552
KLEXANE	non_withdrawal	20	19.8596	-0.691456	0.00991339	0.572668	19.8596	1.00703	1.00707	1.00711	0	NA	Inf	Inf	20	20591058	20736610	20591038	20736590	0	20591038	145552
KOMBOGLYZE	non_withdrawal	20	19.8596	-0.691456	0.00991339	0.572668	19.8596	1.00703	1.00707	1.00711	0	NA	Inf	Inf	20	20591058	20736610	20591038	20736590	0	20591038	145552
LEFLUNOMID	non_withdrawal	20	19.8596	-0.691456	0.00991339	0.572668	19.8596	1.00703	1.00707	1.00711	0	NA	Inf	Inf	20	20591058	20736610	20591038	20736590	0	20591038	145552
LEVOFOLINIC ACID	non_withdrawal	20	19.8596	-0.691456	0.00991339	0.572668	19.8596	1.00703	1.00707	1.00711	0	NA	Inf	Inf	20	20591058	20736610	20591038	20736590	0	20591038	145552
LISTERINE WHITENING	non_withdrawal	20	19.8596	-0.691456	0.00991339	0.572668	19.8596	1.00703	1.00707	1.00711	0	NA	Inf	Inf	20	20591058	20736610	20591038	20736590	0	20591038	145552
LOGIMAX	non_withdrawal	20	19.8596	-0.691456	0.00991339	0.572668	19.8596	1.00703	1.00707	1.00711	0	NA	Inf	Inf	20	20591058	20736610	20591038	20736590	0	20591038	145552
LONOLOX	non_withdrawal	20	19.8596	-0.691456	0.00991339	0.572668	19.8596	1.00703	1.00707	1.00711	0	NA	Inf	Inf	20	20591058	20736610	20591038	20736590	0	20591038	145552
LOTILANER	non_withdrawal	20	19.8596	-0.691456	0.00991339	0.572668	19.8596	1.00703	1.00707	1.00711	0	NA	Inf	Inf	20	20591058	20736610	20591038	20736590	0	20591038	145552
LYRINEL	non_withdrawal	20	19.8596	-0.691456	0.00991339	0.572668	19.8596	1.00703	1.00707	1.00711	0	NA	Inf	Inf	20	20591058	20736610	20591038	20736590	0	20591038	145552
MAGNESIUMPYRIDOXINE	non_withdrawal	20	19.8596	-0.691456	0.00991339	0.572668	19.8596	1.00703	1.00707	1.00711	0	NA	Inf	Inf	20	20591058	20736610	20591038	20736590	0	20591038	145552
MEDICINE	non_withdrawal	20	19.8596	-0.691456	0.00991339	0.572668	19.8596	1.00703	1.00707	1.00711	0	NA	Inf	Inf	20	20591058	20736610	20591038	20736590	0	20591038	145552
MIGRANAL	non_withdrawal	20	19.8596	-0.691456	0.00991339	0.572668	19.8596	1.00703	1.00707	1.00711	0	NA	Inf	Inf	20	20591058	20736610	20591038	20736590	0	20591038	145552
MONOBASIC _NAPO DIBASIC ANHYDROUS	non_withdrawal	20	19.8596	-0.691456	0.00991339	0.572668	19.8596	1.00703	1.00707	1.00711	0	NA	Inf	Inf	20	20591058	20736610	20591038	20736590	0	20591038	145552
MULTISYMPTOM ROLAIDS PLUS ANTI-GAS SOFTCHEWS FRUIT	non_withdrawal	20	19.8596	-0.691456	0.00991339	0.572668	19.8596	1.00703	1.00707	1.00711	0	NA	Inf	Inf	20	20591058	20736610	20591038	20736590	0	20591038	145552
NALIDIXIC ACID	non_withdrawal	20	19.8596	-0.691456	0.00991339	0.572668	19.8596	1.00703	1.00707	1.00711	0	NA	Inf	Inf	20	20591058	20736610	20591038	20736590	0	20591038	145552
OCELLA BARR	non_withdrawal	20	19.8596	-0.691456	0.00991339	0.572668	19.8596	1.00703	1.00707	1.00711	0	NA	Inf	Inf	20	20591058	20736610	20591038	20736590	0	20591038	145552
OXAZOLAM	non_withdrawal	20	19.8596	-0.691456	0.00991339	0.572668	19.8596	1.00703	1.00707	1.00711	0	NA	Inf	Inf	20	20591058	20736610	20591038	20736590	0	20591038	145552
PALMAZ GENESIS	non_withdrawal	20	19.8596	-0.691456	0.00991339	0.572668	19.8596	1.00703	1.00707	1.00711	0	NA	Inf	Inf	20	20591058	20736610	20591038	20736590	0	20591038	145552
PANTORC	non_withdrawal	20	19.8596	-0.691456	0.00991339	0.572668	19.8596	1.00703	1.00707	1.00711	0	NA	Inf	Inf	20	20591058	20736610	20591038	20736590	0	20591038	145552
PEMETREXED VIAL	non_withdrawal	20	19.8596	-0.691456	0.00991339	0.572668	19.8596	1.00703	1.00707	1.00711	0	NA	Inf	Inf	20	20591058	20736610	20591038	20736590	0	20591038	145552
PEPINEMAB	non_withdrawal	20	19.8596	-0.691456	0.00991339	0.572668	19.8596	1.00703	1.00707	1.00711	0	NA	Inf	Inf	20	20591058	20736610	20591038	20736590	0	20591038	145552
PEPLOMYCIN	non_withdrawal	20	19.8596	-0.691456	0.00991339	0.572668	19.8596	1.00703	1.00707	1.00711	0	NA	Inf	Inf	20	20591058	20736610	20591038	20736590	0	20591038	145552
PERCHLORATE	non_withdrawal	20	19.8596	-0.691456	0.00991339	0.572668	19.8596	1.00703	1.00707	1.00711	0	NA	Inf	Inf	20	20591058	20736610	20591038	20736590	0	20591038	145552
PHENACETIN	non_withdrawal	20	19.8596	-0.691456	0.00991339	0.572668	19.8596	1.00703	1.00707	1.00711	0	NA	Inf	Inf	20	20591058	20736610	20591038	20736590	0	20591038	145552
PHENETHYLAMINE	non_withdrawal	20	19.8596	-0.691456	0.00991339	0.572668	19.8596	1.00703	1.00707	1.00711	0	NA	Inf	Inf	20	20591058	20736610	20591038	20736590	0	20591038	145552
PHYSIONEAL GLUCOSE WV_13.	non_withdrawal	20	19.8596	-0.691456	0.00991339	0.572668	19.8596	1.00703	1.00707	1.00711	0	NA	Inf	Inf	20	20591058	20736610	20591038	20736590	0	20591038	145552
PIRETANIDE	non_withdrawal	20	19.8596	-0.691456	0.00991339	0.572668	19.8596	1.00703	1.00707	1.00711	0	NA	Inf	Inf	20	20591058	20736610	20591038	20736590	0	20591038	145552
POLAPREZINC	non_withdrawal	20	19.8596	-0.691456	0.00991339	0.572668	19.8596	1.00703	1.00707	1.00711	0	NA	Inf	Inf	20	20591058	20736610	20591038	20736590	0	20591038	145552
PRIMAXIN .	non_withdrawal	20	19.8596	-0.691456	0.00991339	0.572668	19.8596	1.00703	1.00707	1.00711	0	NA	Inf	Inf	20	20591058	20736610	20591038	20736590	0	20591038	145552
PROVISACOR	non_withdrawal	20	19.8596	-0.691456	0.00991339	0.572668	19.8596	1.00703	1.00707	1.00711	0	NA	Inf	Inf	20	20591058	20736610	20591038	20736590	0	20591038	145552
PS	non_withdrawal	20	19.8596	-0.691456	0.00991339	0.572668	19.8596	1.00703	1.00707	1.00711	0	NA	Inf	Inf	20	20591058	20736610	20591038	20736590	0	20591038	145552
PYRAMIDE	non_withdrawal	20	19.8596	-0.691456	0.00991339	0.572668	19.8596	1.00703	1.00707	1.00711	0	NA	Inf	Inf	20	20591058	20736610	20591038	20736590	0	20591038	145552
RADIOACTIVE IODINE	non_withdrawal	20	19.8596	-0.691456	0.00991339	0.572668	19.8596	1.00703	1.00707	1.00711	0	NA	Inf	Inf	20	20591058	20736610	20591038	20736590	0	20591038	145552
RETINOIC ACID	non_withdrawal	20	19.8596	-0.691456	0.00991339	0.572668	19.8596	1.00703	1.00707	1.00711	0	NA	Inf	Inf	20	20591058	20736610	20591038	20736590	0	20591038	145552
RETISERT	non_withdrawal	20	19.8596	-0.691456	0.00991339	0.572668	19.8596	1.00703	1.00707	1.00711	0	NA	Inf	Inf	20	20591058	20736610	20591038	20736590	0	20591038	145552
RHO IMMUNE GLOBULIN	non_withdrawal	20	19.8596	-0.691456	0.00991339	0.572668	19.8596	1.00703	1.00707	1.00711	0	NA	Inf	Inf	20	20591058	20736610	20591038	20736590	0	20591038	145552
RHYTHMY	non_withdrawal	20	19.8596	-0.691456	0.00991339	0.572668	19.8596	1.00703	1.00707	1.00711	0	NA	Inf	Inf	20	20591058	20736610	20591038	20736590	0	20591038	145552
RIBAVIRINE	non_withdrawal	20	19.8596	-0.691456	0.00991339	0.572668	19.8596	1.00703	1.00707	1.00711	0	NA	Inf	Inf	20	20591058	20736610	20591038	20736590	0	20591038	145552
RIENSO	non_withdrawal	20	19.8596	-0.691456	0.00991339	0.572668	19.8596	1.00703	1.00707	1.00711	0	NA	Inf	Inf	20	20591058	20736610	20591038	20736590	0	20591038	145552
RILOTUMUMAB	non_withdrawal	20	19.8596	-0.691456	0.00991339	0.572668	19.8596	1.00703	1.00707	1.00711	0	NA	Inf	Inf	20	20591058	20736610	20591038	20736590	0	20591038	145552
SCH	non_withdrawal	20	19.8596	-0.691456	0.00991339	0.572668	19.8596	1.00703	1.00707	1.00711	0	NA	Inf	Inf	20	20591058	20736610	20591038	20736590	0	20591038	145552
SIRUKUMAB	non_withdrawal	20	19.8596	-0.691456	0.00991339	0.572668	19.8596	1.00703	1.00707	1.00711	0	NA	Inf	Inf	20	20591058	20736610	20591038	20736590	0	20591038	145552
SITAXENTAN	non_withdrawal	20	19.8596	-0.691456	0.00991339	0.572668	19.8596	1.00703	1.00707	1.00711	0	NA	Inf	Inf	20	20591058	20736610	20591038	20736590	0	20591038	145552
SLEEPING PILL	non_withdrawal	20	19.8596	-0.691456	0.00991339	0.572668	19.8596	1.00703	1.00707	1.00711	0	NA	Inf	Inf	20	20591058	20736610	20591038	20736590	0	20591038	145552
SOLIFENACINTAMSULOSIN	non_withdrawal	20	19.8596	-0.691456	0.00991339	0.572668	19.8596	1.00703	1.00707	1.00711	0	NA	Inf	Inf	20	20591058	20736610	20591038	20736590	0	20591038	145552
SUCRALOSE	non_withdrawal	20	19.8596	-0.691456	0.00991339	0.572668	19.8596	1.00703	1.00707	1.00711	0	NA	Inf	Inf	20	20591058	20736610	20591038	20736590	0	20591038	145552
SUMAMED	non_withdrawal	20	19.8596	-0.691456	0.00991339	0.572668	19.8596	1.00703	1.00707	1.00711	0	NA	Inf	Inf	20	20591058	20736610	20591038	20736590	0	20591038	145552
SUPRALIP	non_withdrawal	20	19.8596	-0.691456	0.00991339	0.572668	19.8596	1.00703	1.00707	1.00711	0	NA	Inf	Inf	20	20591058	20736610	20591038	20736590	0	20591038	145552
SYNVISC	non_withdrawal	20	19.8596	-0.691456	0.00991339	0.572668	19.8596	1.00703	1.00707	1.00711	0	NA	Inf	Inf	20	20591058	20736610	20591038	20736590	0	20591038	145552
TARCEVA GENENTECH	non_withdrawal	20	19.8596	-0.691456	0.00991339	0.572668	19.8596	1.00703	1.00707	1.00711	0	NA	Inf	Inf	20	20591058	20736610	20591038	20736590	0	20591038	145552
TERFENADINE	non_withdrawal	20	19.8596	-0.691456	0.00991339	0.572668	19.8596	1.00703	1.00707	1.00711	0	NA	Inf	Inf	20	20591058	20736610	20591038	20736590	0	20591038	145552
THEBAINE	non_withdrawal	20	19.8596	-0.691456	0.00991339	0.572668	19.8596	1.00703	1.00707	1.00711	0	NA	Inf	Inf	20	20591058	20736610	20591038	20736590	0	20591038	145552
THERAPEUTIC PRODUCTS	non_withdrawal	20	19.8596	-0.691456	0.00991339	0.572668	19.8596	1.00703	1.00707	1.00711	0	NA	Inf	Inf	20	20591058	20736610	20591038	20736590	0	20591038	145552
TOLVON	non_withdrawal	20	19.8596	-0.691456	0.00991339	0.572668	19.8596	1.00703	1.00707	1.00711	0	NA	Inf	Inf	20	20591058	20736610	20591038	20736590	0	20591038	145552
VERSATIS	non_withdrawal	20	19.8596	-0.691456	0.00991339	0.572668	19.8596	1.00703	1.00707	1.00711	0	NA	Inf	Inf	20	20591058	20736610	20591038	20736590	0	20591038	145552
VIBRAMICINA	non_withdrawal	20	19.8596	-0.691456	0.00991339	0.572668	19.8596	1.00703	1.00707	1.00711	0	NA	Inf	Inf	20	20591058	20736610	20591038	20736590	0	20591038	145552
VIRAZOLE	non_withdrawal	20	19.8596	-0.691456	0.00991339	0.572668	19.8596	1.00703	1.00707	1.00711	0	NA	Inf	Inf	20	20591058	20736610	20591038	20736590	0	20591038	145552
ZEBETA	non_withdrawal	20	19.8596	-0.691456	0.00991339	0.572668	19.8596	1.00703	1.00707	1.00711	0	NA	Inf	Inf	20	20591058	20736610	20591038	20736590	0	20591038	145552
ZEN	non_withdrawal	20	19.8596	-0.691456	0.00991339	0.572668	19.8596	1.00703	1.00707	1.00711	0	NA	Inf	Inf	20	20591058	20736610	20591038	20736590	0	20591038	145552
ZIPSOR	non_withdrawal	20	19.8596	-0.691456	0.00991339	0.572668	19.8596	1.00703	1.00707	1.00711	0	NA	Inf	Inf	20	20591058	20736610	20591038	20736590	0	20591038	145552
IDELALISIB	non_withdrawal	5733	5693.75	-0.0276803	0.00990961	0.0470095	5693.74	1.00655	1.00689	1.00724	141.43	5.70901	40.5359	287.818	5734	20591058	20736610	20585325	20730876	1	20585325	145551
SACUBITRIL_VALSARTAN	non_withdrawal	112698	111927	0.00147063	0.00990605	0.0183166	111923	1.00684	1.00693	1.00701	2814.28	25.8336	40.0451	62.0746	112718	20591058	20736610	20478360	20623892	20	20478360	145532
DOLUTEGRAVIR	non_withdrawal	5601	5562.68	-0.0281295	0.00990366	0.0474353	5562.67	1.00654	1.00689	1.00725	141.431	5.5775	39.6023	281.191	5602	20591058	20736610	20585457	20731008	1	20585457	145551
EPINEPHRINE	non_withdrawal	11148	11071.7	-0.017004	0.00990286	0.0365577	11071.7	1.00664	1.00689	1.00714	282.788	9.85796	39.4217	157.646	11150	20591058	20736610	20579910	20725460	2	20579910	145550
CLADRIBINE	non_withdrawal	5576	5537.85	-0.0282164	0.0099025	0.0475176	5537.84	1.00653	1.00689	1.00725	141.431	5.5526	39.4255	279.935	5577	20591058	20736610	20585482	20731033	1	20585482	145551
LEVOFLOXACIN	non_withdrawal	27723	27533.4	-0.00713145	0.00990175	0.0268336	27533.1	1.00673	1.0069	1.00706	706.416	16.3332	39.2446	94.2952	27728	20591058	20736610	20563335	20708882	5	20563335	145547
7800?00 0264?7800?10	non_withdrawal	19	18.8666	-0.71147	0.00990064	0.585463	18.8666	1.00703	1.00707	1.00711	0	NA	Inf	Inf	19	20591058	20736610	20591039	20736591	0	20591039	145552
ACETAMINOPHENASCORBIC ACID_PHENYLEPHRINE	non_withdrawal	19	18.8666	-0.71147	0.00990064	0.585463	18.8666	1.00703	1.00707	1.00711	0	NA	Inf	Inf	19	20591058	20736610	20591039	20736591	0	20591039	145552
ACETAMINOPHENASPIRIN_DIPHENHYDRAMINE	non_withdrawal	19	18.8666	-0.71147	0.00990064	0.585463	18.8666	1.00703	1.00707	1.00711	0	NA	Inf	Inf	19	20591058	20736610	20591039	20736591	0	20591039	145552
ACETAMINOPHENDEXTROMETHORPHAN_DOXYLAMINE \GUAIFENESIN	non_withdrawal	19	18.8666	-0.71147	0.00990064	0.585463	18.8666	1.00703	1.00707	1.00711	0	NA	Inf	Inf	19	20591058	20736610	20591039	20736591	0	20591039	145552
ACTRAPID NOVOLET	non_withdrawal	19	18.8666	-0.71147	0.00990064	0.585463	18.8666	1.00703	1.00707	1.00711	0	NA	Inf	Inf	19	20591058	20736610	20591039	20736591	0	20591039	145552
ADRENOCORTICOTROPHIC	non_withdrawal	19	18.8666	-0.71147	0.00990064	0.585463	18.8666	1.00703	1.00707	1.00711	0	NA	Inf	Inf	19	20591058	20736610	20591039	20736591	0	20591039	145552
ALCOWIPES	non_withdrawal	19	18.8666	-0.71147	0.00990064	0.585463	18.8666	1.00703	1.00707	1.00711	0	NA	Inf	Inf	19	20591058	20736610	20591039	20736591	0	20591039	145552
ALLERGENIC EXTRACT	non_withdrawal	19	18.8666	-0.71147	0.00990064	0.585463	18.8666	1.00703	1.00707	1.00711	0	NA	Inf	Inf	19	20591058	20736610	20591039	20736591	0	20591039	145552
ALNA	non_withdrawal	19	18.8666	-0.71147	0.00990064	0.585463	18.8666	1.00703	1.00707	1.00711	0	NA	Inf	Inf	19	20591058	20736610	20591039	20736591	0	20591039	145552
ALTARGO	non_withdrawal	19	18.8666	-0.71147	0.00990064	0.585463	18.8666	1.00703	1.00707	1.00711	0	NA	Inf	Inf	19	20591058	20736610	20591039	20736591	0	20591039	145552
ALVERINE	non_withdrawal	19	18.8666	-0.71147	0.00990064	0.585463	18.8666	1.00703	1.00707	1.00711	0	NA	Inf	Inf	19	20591058	20736610	20591039	20736591	0	20591039	145552
AMIODAR	non_withdrawal	19	18.8666	-0.71147	0.00990064	0.585463	18.8666	1.00703	1.00707	1.00711	0	NA	Inf	Inf	19	20591058	20736610	20591039	20736591	0	20591039	145552
ANGIOX	non_withdrawal	19	18.8666	-0.71147	0.00990064	0.585463	18.8666	1.00703	1.00707	1.00711	0	NA	Inf	Inf	19	20591058	20736610	20591039	20736591	0	20591039	145552
ANTIHISTAMINEDECONGESTANT	non_withdrawal	19	18.8666	-0.71147	0.00990064	0.585463	18.8666	1.00703	1.00707	1.00711	0	NA	Inf	Inf	19	20591058	20736610	20591039	20736591	0	20591039	145552
ANTIRETROVIRAL AGENT	non_withdrawal	19	18.8666	-0.71147	0.00990064	0.585463	18.8666	1.00703	1.00707	1.00711	0	NA	Inf	Inf	19	20591058	20736610	20591039	20736591	0	20591039	145552
ANTIRETROVIRAL DRUGS	non_withdrawal	19	18.8666	-0.71147	0.00990064	0.585463	18.8666	1.00703	1.00707	1.00711	0	NA	Inf	Inf	19	20591058	20736610	20591039	20736591	0	20591039	145552
ARCALYST	non_withdrawal	19	18.8666	-0.71147	0.00990064	0.585463	18.8666	1.00703	1.00707	1.00711	0	NA	Inf	Inf	19	20591058	20736610	20591039	20736591	0	20591039	145552
ARGANOVA	non_withdrawal	19	18.8666	-0.71147	0.00990064	0.585463	18.8666	1.00703	1.00707	1.00711	0	NA	Inf	Inf	19	20591058	20736610	20591039	20736591	0	20591039	145552
ASPIRINCALCIUM	non_withdrawal	19	18.8666	-0.71147	0.00990064	0.585463	18.8666	1.00703	1.00707	1.00711	0	NA	Inf	Inf	19	20591058	20736610	20591039	20736591	0	20591039	145552
BENZATROPINE	non_withdrawal	19	18.8666	-0.71147	0.00990064	0.585463	18.8666	1.00703	1.00707	1.00711	0	NA	Inf	Inf	19	20591058	20736610	20591039	20736591	0	20591039	145552
BENZOCAINE SPRAY	non_withdrawal	19	18.8666	-0.71147	0.00990064	0.585463	18.8666	1.00703	1.00707	1.00711	0	NA	Inf	Inf	19	20591058	20736610	20591039	20736591	0	20591039	145552
BENZOYL PEROXIDETRETINOIN	non_withdrawal	19	18.8666	-0.71147	0.00990064	0.585463	18.8666	1.00703	1.00707	1.00711	0	NA	Inf	Inf	19	20591058	20736610	20591039	20736591	0	20591039	145552
BEPOTASTINEBEPOTASTINE	non_withdrawal	19	18.8666	-0.71147	0.00990064	0.585463	18.8666	1.00703	1.00707	1.00711	0	NA	Inf	Inf	19	20591058	20736610	20591039	20736591	0	20591039	145552
BETAJECT COMFORT	non_withdrawal	19	18.8666	-0.71147	0.00990064	0.585463	18.8666	1.00703	1.00707	1.00711	0	NA	Inf	Inf	19	20591058	20736610	20591039	20736591	0	20591039	145552
BKM	non_withdrawal	19	18.8666	-0.71147	0.00990064	0.585463	18.8666	1.00703	1.00707	1.00711	0	NA	Inf	Inf	19	20591058	20736610	20591039	20736591	0	20591039	145552
BOUFUUTSUUSHOUSAN	non_withdrawal	19	18.8666	-0.71147	0.00990064	0.585463	18.8666	1.00703	1.00707	1.00711	0	NA	Inf	Inf	19	20591058	20736610	20591039	20736591	0	20591039	145552
BROMPHENIRAMINEPSEUDOEPHEDRINE	non_withdrawal	19	18.8666	-0.71147	0.00990064	0.585463	18.8666	1.00703	1.00707	1.00711	0	NA	Inf	Inf	19	20591058	20736610	20591039	20736591	0	20591039	145552
BUDIGALIMAB	non_withdrawal	19	18.8666	-0.71147	0.00990064	0.585463	18.8666	1.00703	1.00707	1.00711	0	NA	Inf	Inf	19	20591058	20736610	20591039	20736591	0	20591039	145552
BUPIVACAINEEPINEPHRINE	non_withdrawal	19	18.8666	-0.71147	0.00990064	0.585463	18.8666	1.00703	1.00707	1.00711	0	NA	Inf	Inf	19	20591058	20736610	20591039	20736591	0	20591039	145552
CALCITONINSALMON	non_withdrawal	19	18.8666	-0.71147	0.00990064	0.585463	18.8666	1.00703	1.00707	1.00711	0	NA	Inf	Inf	19	20591058	20736610	20591039	20736591	0	20591039	145552
CALCIUM CARBONATESODIUM ALGINATE_	non_withdrawal	19	18.8666	-0.71147	0.00990064	0.585463	18.8666	1.00703	1.00707	1.00711	0	NA	Inf	Inf	19	20591058	20736610	20591039	20736591	0	20591039	145552
CALCIUM CITRATECHOLECALCIFEROL	non_withdrawal	19	18.8666	-0.71147	0.00990064	0.585463	18.8666	1.00703	1.00707	1.00711	0	NA	Inf	Inf	19	20591058	20736610	20591039	20736591	0	20591039	145552
CAMPHORATED PHENOL	non_withdrawal	19	18.8666	-0.71147	0.00990064	0.585463	18.8666	1.00703	1.00707	1.00711	0	NA	Inf	Inf	19	20591058	20736610	20591039	20736591	0	20591039	145552
CARBOHYDRATESFATTY ACIDS_MINERALS\PROTEIN\VITAMINS	non_withdrawal	19	18.8666	-0.71147	0.00990064	0.585463	18.8666	1.00703	1.00707	1.00711	0	NA	Inf	Inf	19	20591058	20736610	20591039	20736591	0	20591039	145552
CARBOPROST	non_withdrawal	19	18.8666	-0.71147	0.00990064	0.585463	18.8666	1.00703	1.00707	1.00711	0	NA	Inf	Inf	19	20591058	20736610	20591039	20736591	0	20591039	145552
CASANTHRANOLDOCUSATE	non_withdrawal	19	18.8666	-0.71147	0.00990064	0.585463	18.8666	1.00703	1.00707	1.00711	0	NA	Inf	Inf	19	20591058	20736610	20591039	20736591	0	20591039	145552
CELOCURIN	non_withdrawal	19	18.8666	-0.71147	0.00990064	0.585463	18.8666	1.00703	1.00707	1.00711	0	NA	Inf	Inf	19	20591058	20736610	20591039	20736591	0	20591039	145552
CELONTIN	non_withdrawal	19	18.8666	-0.71147	0.00990064	0.585463	18.8666	1.00703	1.00707	1.00711	0	NA	Inf	Inf	19	20591058	20736610	20591039	20736591	0	20591039	145552
CHROMIUM PICOLINATE	non_withdrawal	19	18.8666	-0.71147	0.00990064	0.585463	18.8666	1.00703	1.00707	1.00711	0	NA	Inf	Inf	19	20591058	20736610	20591039	20736591	0	20591039	145552
CICLETANINE	non_withdrawal	19	18.8666	-0.71147	0.00990064	0.585463	18.8666	1.00703	1.00707	1.00711	0	NA	Inf	Inf	19	20591058	20736610	20591039	20736591	0	20591039	145552
CIPROFLAXIN	non_withdrawal	19	18.8666	-0.71147	0.00990064	0.585463	18.8666	1.00703	1.00707	1.00711	0	NA	Inf	Inf	19	20591058	20736610	20591039	20736591	0	20591039	145552
CIRCADIN	non_withdrawal	19	18.8666	-0.71147	0.00990064	0.585463	18.8666	1.00703	1.00707	1.00711	0	NA	Inf	Inf	19	20591058	20736610	20591039	20736591	0	20591039	145552
CLINITAS	non_withdrawal	19	18.8666	-0.71147	0.00990064	0.585463	18.8666	1.00703	1.00707	1.00711	0	NA	Inf	Inf	19	20591058	20736610	20591039	20736591	0	20591039	145552
CLOSTRIDIUM TETANI TOXOID ANTIGEN CORYNEBACTERIUM DIPHTHERIAE TOXOID ANTIGEN (FORMALDEHYDE INACTIVATED)	non_withdrawal	19	18.8666	-0.71147	0.00990064	0.585463	18.8666	1.00703	1.00707	1.00711	0	NA	Inf	Inf	19	20591058	20736610	20591039	20736591	0	20591039	145552
COLYMYCIN M PARENTERAL	non_withdrawal	19	18.8666	-0.71147	0.00990064	0.585463	18.8666	1.00703	1.00707	1.00711	0	NA	Inf	Inf	19	20591058	20736610	20591039	20736591	0	20591039	145552
COPPERTONE CONTINUOUS SPRAY SPF	non_withdrawal	19	18.8666	-0.71147	0.00990064	0.585463	18.8666	1.00703	1.00707	1.00711	0	NA	Inf	Inf	19	20591058	20736610	20591039	20736591	0	20591039	145552
COPPERTONE KIDS SUNSCREEN STICK SPF	non_withdrawal	19	18.8666	-0.71147	0.00990064	0.585463	18.8666	1.00703	1.00707	1.00711	0	NA	Inf	Inf	19	20591058	20736610	20591039	20736591	0	20591039	145552
COPPERTONE LOTION SPF	non_withdrawal	19	18.8666	-0.71147	0.00990064	0.585463	18.8666	1.00703	1.00707	1.00711	0	NA	Inf	Inf	19	20591058	20736610	20591039	20736591	0	20591039	145552
COPPERTONE SUNLESS TANNING GRADUAL TAN MOISTURIZING LOTION	non_withdrawal	19	18.8666	-0.71147	0.00990064	0.585463	18.8666	1.00703	1.00707	1.00711	0	NA	Inf	Inf	19	20591058	20736610	20591039	20736591	0	20591039	145552
CORENITEC	non_withdrawal	19	18.8666	-0.71147	0.00990064	0.585463	18.8666	1.00703	1.00707	1.00711	0	NA	Inf	Inf	19	20591058	20736610	20591039	20736591	0	20591039	145552
COTRIMOXAZOLE DS	non_withdrawal	19	18.8666	-0.71147	0.00990064	0.585463	18.8666	1.00703	1.00707	1.00711	0	NA	Inf	Inf	19	20591058	20736610	20591039	20736591	0	20591039	145552
CVS	non_withdrawal	19	18.8666	-0.71147	0.00990064	0.585463	18.8666	1.00703	1.00707	1.00711	0	NA	Inf	Inf	19	20591058	20736610	20591039	20736591	0	20591039	145552
DEPOCON	non_withdrawal	19	18.8666	-0.71147	0.00990064	0.585463	18.8666	1.00703	1.00707	1.00711	0	NA	Inf	Inf	19	20591058	20736610	20591039	20736591	0	20591039	145552
DESITIN DIAPER RASH	non_withdrawal	19	18.8666	-0.71147	0.00990064	0.585463	18.8666	1.00703	1.00707	1.00711	0	NA	Inf	Inf	19	20591058	20736610	20591039	20736591	0	20591039	145552
DIFLORASONE	non_withdrawal	19	18.8666	-0.71147	0.00990064	0.585463	18.8666	1.00703	1.00707	1.00711	0	NA	Inf	Inf	19	20591058	20736610	20591039	20736591	0	20591039	145552
DILACOR	non_withdrawal	19	18.8666	-0.71147	0.00990064	0.585463	18.8666	1.00703	1.00707	1.00711	0	NA	Inf	Inf	19	20591058	20736610	20591039	20736591	0	20591039	145552
DIPROSPAN BETAMETHASONE	non_withdrawal	19	18.8666	-0.71147	0.00990064	0.585463	18.8666	1.00703	1.00707	1.00711	0	NA	Inf	Inf	19	20591058	20736610	20591039	20736591	0	20591039	145552
DOMEBORO	non_withdrawal	19	18.8666	-0.71147	0.00990064	0.585463	18.8666	1.00703	1.00707	1.00711	0	NA	Inf	Inf	19	20591058	20736610	20591039	20736591	0	20591039	145552
DOPS	non_withdrawal	19	18.8666	-0.71147	0.00990064	0.585463	18.8666	1.00703	1.00707	1.00711	0	NA	Inf	Inf	19	20591058	20736610	20591039	20736591	0	20591039	145552
EDECRIN	non_withdrawal	19	18.8666	-0.71147	0.00990064	0.585463	18.8666	1.00703	1.00707	1.00711	0	NA	Inf	Inf	19	20591058	20736610	20591039	20736591	0	20591039	145552
ELECTROLYTES NOSPOLYETHYLENE GLYCOL	non_withdrawal	19	18.8666	-0.71147	0.00990064	0.585463	18.8666	1.00703	1.00707	1.00711	0	NA	Inf	Inf	19	20591058	20736610	20591039	20736591	0	20591039	145552
ELIDEL ASM_CRE	non_withdrawal	19	18.8666	-0.71147	0.00990064	0.585463	18.8666	1.00703	1.00707	1.00711	0	NA	Inf	Inf	19	20591058	20736610	20591039	20736591	0	20591039	145552
EPALRESTAT	non_withdrawal	19	18.8666	-0.71147	0.00990064	0.585463	18.8666	1.00703	1.00707	1.00711	0	NA	Inf	Inf	19	20591058	20736610	20591039	20736591	0	20591039	145552
EPHEDRINE HYDROCHLORIDEGUAIFENESIN	non_withdrawal	19	18.8666	-0.71147	0.00990064	0.585463	18.8666	1.00703	1.00707	1.00711	0	NA	Inf	Inf	19	20591058	20736610	20591039	20736591	0	20591039	145552
ESTROFEM	non_withdrawal	19	18.8666	-0.71147	0.00990064	0.585463	18.8666	1.00703	1.00707	1.00711	0	NA	Inf	Inf	19	20591058	20736610	20591039	20736591	0	20591039	145552
ETHYLPHENIDATE	non_withdrawal	19	18.8666	-0.71147	0.00990064	0.585463	18.8666	1.00703	1.00707	1.00711	0	NA	Inf	Inf	19	20591058	20736610	20591039	20736591	0	20591039	145552
EXLAX REG STR CHOCOLATED LAX PCS SEN(SENNA GLYCOSIDES (CA	non_withdrawal	19	18.8666	-0.71147	0.00990064	0.585463	18.8666	1.00703	1.00707	1.00711	0	NA	Inf	Inf	19	20591058	20736610	20591039	20736591	0	20591039	145552
EXOMUC	non_withdrawal	19	18.8666	-0.71147	0.00990064	0.585463	18.8666	1.00703	1.00707	1.00711	0	NA	Inf	Inf	19	20591058	20736610	20591039	20736591	0	20591039	145552
FENSPIRIDE	non_withdrawal	19	18.8666	-0.71147	0.00990064	0.585463	18.8666	1.00703	1.00707	1.00711	0	NA	Inf	Inf	19	20591058	20736610	20591039	20736591	0	20591039	145552
FLOXIN OTIC	non_withdrawal	19	18.8666	-0.71147	0.00990064	0.585463	18.8666	1.00703	1.00707	1.00711	0	NA	Inf	Inf	19	20591058	20736610	20591039	20736591	0	20591039	145552
FLUORIDE TOOTHPASTE	non_withdrawal	19	18.8666	-0.71147	0.00990064	0.585463	18.8666	1.00703	1.00707	1.00711	0	NA	Inf	Inf	19	20591058	20736610	20591039	20736591	0	20591039	145552
FLUOXETIN	non_withdrawal	19	18.8666	-0.71147	0.00990064	0.585463	18.8666	1.00703	1.00707	1.00711	0	NA	Inf	Inf	19	20591058	20736610	20591039	20736591	0	20591039	145552
FORADIL COMBI	non_withdrawal	19	18.8666	-0.71147	0.00990064	0.585463	18.8666	1.00703	1.00707	1.00711	0	NA	Inf	Inf	19	20591058	20736610	20591039	20736591	0	20591039	145552
FRAXIPARIN	non_withdrawal	19	18.8666	-0.71147	0.00990064	0.585463	18.8666	1.00703	1.00707	1.00711	0	NA	Inf	Inf	19	20591058	20736610	20591039	20736591	0	20591039	145552
GENTAMICINE	non_withdrawal	19	18.8666	-0.71147	0.00990064	0.585463	18.8666	1.00703	1.00707	1.00711	0	NA	Inf	Inf	19	20591058	20736610	20591039	20736591	0	20591039	145552
GLYCERINLIDOCAINE	non_withdrawal	19	18.8666	-0.71147	0.00990064	0.585463	18.8666	1.00703	1.00707	1.00711	0	NA	Inf	Inf	19	20591058	20736610	20591039	20736591	0	20591039	145552
HELICIDINE	non_withdrawal	19	18.8666	-0.71147	0.00990064	0.585463	18.8666	1.00703	1.00707	1.00711	0	NA	Inf	Inf	19	20591058	20736610	20591039	20736591	0	20591039	145552
HEPARINFRACTION,	non_withdrawal	19	18.8666	-0.71147	0.00990064	0.585463	18.8666	1.00703	1.00707	1.00711	0	NA	Inf	Inf	19	20591058	20736610	20591039	20736591	0	20591039	145552
INFLUENZA	non_withdrawal	19	18.8666	-0.71147	0.00990064	0.585463	18.8666	1.00703	1.00707	1.00711	0	NA	Inf	Inf	19	20591058	20736610	20591039	20736591	0	20591039	145552
IOTHALAMATE MEGLUMINE	non_withdrawal	19	18.8666	-0.71147	0.00990064	0.585463	18.8666	1.00703	1.00707	1.00711	0	NA	Inf	Inf	19	20591058	20736610	20591039	20736591	0	20591039	145552
KERI	non_withdrawal	19	18.8666	-0.71147	0.00990064	0.585463	18.8666	1.00703	1.00707	1.00711	0	NA	Inf	Inf	19	20591058	20736610	20591039	20736591	0	20591039	145552
LACTASE	non_withdrawal	19	18.8666	-0.71147	0.00990064	0.585463	18.8666	1.00703	1.00707	1.00711	0	NA	Inf	Inf	19	20591058	20736610	20591039	20736591	0	20591039	145552
LDT	non_withdrawal	19	18.8666	-0.71147	0.00990064	0.585463	18.8666	1.00703	1.00707	1.00711	0	NA	Inf	Inf	19	20591058	20736610	20591039	20736591	0	20591039	145552
LIPRIMAR	non_withdrawal	19	18.8666	-0.71147	0.00990064	0.585463	18.8666	1.00703	1.00707	1.00711	0	NA	Inf	Inf	19	20591058	20736610	20591039	20736591	0	20591039	145552
LOBIVON	non_withdrawal	19	18.8666	-0.71147	0.00990064	0.585463	18.8666	1.00703	1.00707	1.00711	0	NA	Inf	Inf	19	20591058	20736610	20591039	20736591	0	20591039	145552
LOBU	non_withdrawal	19	18.8666	-0.71147	0.00990064	0.585463	18.8666	1.00703	1.00707	1.00711	0	NA	Inf	Inf	19	20591058	20736610	20591039	20736591	0	20591039	145552
LUDENS THROAT WILD CHERRY	non_withdrawal	19	18.8666	-0.71147	0.00990064	0.585463	18.8666	1.00703	1.00707	1.00711	0	NA	Inf	Inf	19	20591058	20736610	20591039	20736591	0	20591039	145552
METRONIDAZOL	non_withdrawal	19	18.8666	-0.71147	0.00990064	0.585463	18.8666	1.00703	1.00707	1.00711	0	NA	Inf	Inf	19	20591058	20736610	20591039	20736591	0	20591039	145552
MIFEPREX	non_withdrawal	19	18.8666	-0.71147	0.00990064	0.585463	18.8666	1.00703	1.00707	1.00711	0	NA	Inf	Inf	19	20591058	20736610	20591039	20736591	0	20591039	145552
MINIDIAB	non_withdrawal	19	18.8666	-0.71147	0.00990064	0.585463	18.8666	1.00703	1.00707	1.00711	0	NA	Inf	Inf	19	20591058	20736610	20591039	20736591	0	20591039	145552
MONOBASIC_PHOSPHATE, DIBASIC, ANHYDROUS\SODIUM PHOSPHATE, MONOBASIC,	non_withdrawal	19	18.8666	-0.71147	0.00990064	0.585463	18.8666	1.00703	1.00707	1.00711	0	NA	Inf	Inf	19	20591058	20736610	20591039	20736591	0	20591039	145552
NATRIUMKLORID BAXTER VIAFLO	non_withdrawal	19	18.8666	-0.71147	0.00990064	0.585463	18.8666	1.00703	1.00707	1.00711	0	NA	Inf	Inf	19	20591058	20736610	20591039	20736591	0	20591039	145552
NATULAN	non_withdrawal	19	18.8666	-0.71147	0.00990064	0.585463	18.8666	1.00703	1.00707	1.00711	0	NA	Inf	Inf	19	20591058	20736610	20591039	20736591	0	20591039	145552
NEBIDO	non_withdrawal	19	18.8666	-0.71147	0.00990064	0.585463	18.8666	1.00703	1.00707	1.00711	0	NA	Inf	Inf	19	20591058	20736610	20591039	20736591	0	20591039	145552
NIPOLAZIN	non_withdrawal	19	18.8666	-0.71147	0.00990064	0.585463	18.8666	1.00703	1.00707	1.00711	0	NA	Inf	Inf	19	20591058	20736610	20591039	20736591	0	20591039	145552
NITROPRESS	non_withdrawal	19	18.8666	-0.71147	0.00990064	0.585463	18.8666	1.00703	1.00707	1.00711	0	NA	Inf	Inf	19	20591058	20736610	20591039	20736591	0	20591039	145552
NITROUS_OXYGEN	non_withdrawal	19	18.8666	-0.71147	0.00990064	0.585463	18.8666	1.00703	1.00707	1.00711	0	NA	Inf	Inf	19	20591058	20736610	20591039	20736591	0	20591039	145552
NONSTEROIDAL ANTIINFLAMMATORY	non_withdrawal	19	18.8666	-0.71147	0.00990064	0.585463	18.8666	1.00703	1.00707	1.00711	0	NA	Inf	Inf	19	20591058	20736610	20591039	20736591	0	20591039	145552
NORFENTANYL	non_withdrawal	19	18.8666	-0.71147	0.00990064	0.585463	18.8666	1.00703	1.00707	1.00711	0	NA	Inf	Inf	19	20591058	20736610	20591039	20736591	0	20591039	145552
NORFLUOXETINE	non_withdrawal	19	18.8666	-0.71147	0.00990064	0.585463	18.8666	1.00703	1.00707	1.00711	0	NA	Inf	Inf	19	20591058	20736610	20591039	20736591	0	20591039	145552
NUREFLEX	non_withdrawal	19	18.8666	-0.71147	0.00990064	0.585463	18.8666	1.00703	1.00707	1.00711	0	NA	Inf	Inf	19	20591058	20736610	20591039	20736591	0	20591039	145552
OCTINOXATEOXYBENZONE_PETROLATUM	non_withdrawal	19	18.8666	-0.71147	0.00990064	0.585463	18.8666	1.00703	1.00707	1.00711	0	NA	Inf	Inf	19	20591058	20736610	20591039	20736591	0	20591039	145552
OPTINATE	non_withdrawal	19	18.8666	-0.71147	0.00990064	0.585463	18.8666	1.00703	1.00707	1.00711	0	NA	Inf	Inf	19	20591058	20736610	20591039	20736591	0	20591039	145552
PANTOTHENIC ACID	non_withdrawal	19	18.8666	-0.71147	0.00990064	0.585463	18.8666	1.00703	1.00707	1.00711	0	NA	Inf	Inf	19	20591058	20736610	20591039	20736591	0	20591039	145552
PEGINTERFERON ALFAB (PEGINTERFERON ALFA-2B)	non_withdrawal	19	18.8666	-0.71147	0.00990064	0.585463	18.8666	1.00703	1.00707	1.00711	0	NA	Inf	Inf	19	20591058	20736610	20591039	20736591	0	20591039	145552
PELABRESIB	non_withdrawal	19	18.8666	-0.71147	0.00990064	0.585463	18.8666	1.00703	1.00707	1.00711	0	NA	Inf	Inf	19	20591058	20736610	20591039	20736591	0	20591039	145552
PENTAGIN	non_withdrawal	19	18.8666	-0.71147	0.00990064	0.585463	18.8666	1.00703	1.00707	1.00711	0	NA	Inf	Inf	19	20591058	20736610	20591039	20736591	0	20591039	145552
PEPTO BISMOL	non_withdrawal	19	18.8666	-0.71147	0.00990064	0.585463	18.8666	1.00703	1.00707	1.00711	0	NA	Inf	Inf	19	20591058	20736610	20591039	20736591	0	20591039	145552
PF	non_withdrawal	19	18.8666	-0.71147	0.00990064	0.585463	18.8666	1.00703	1.00707	1.00711	0	NA	Inf	Inf	19	20591058	20736610	20591039	20736591	0	20591039	145552
PHYSIONEAL GLUCOSE PV_22,	non_withdrawal	19	18.8666	-0.71147	0.00990064	0.585463	18.8666	1.00703	1.00707	1.00711	0	NA	Inf	Inf	19	20591058	20736610	20591039	20736591	0	20591039	145552
PRAXILENE	non_withdrawal	19	18.8666	-0.71147	0.00990064	0.585463	18.8666	1.00703	1.00707	1.00711	0	NA	Inf	Inf	19	20591058	20736610	20591039	20736591	0	20591039	145552
PREDNISOLON_	non_withdrawal	19	18.8666	-0.71147	0.00990064	0.585463	18.8666	1.00703	1.00707	1.00711	0	NA	Inf	Inf	19	20591058	20736610	20591039	20736591	0	20591039	145552
PREVENAR	non_withdrawal	19	18.8666	-0.71147	0.00990064	0.585463	18.8666	1.00703	1.00707	1.00711	0	NA	Inf	Inf	19	20591058	20736610	20591039	20736591	0	20591039	145552
PROACTIV DARK SPOT CORRECTOR	non_withdrawal	19	18.8666	-0.71147	0.00990064	0.585463	18.8666	1.00703	1.00707	1.00711	0	NA	Inf	Inf	19	20591058	20736610	20591039	20736591	0	20591039	145552
PRULIFLOXACIN	non_withdrawal	19	18.8666	-0.71147	0.00990064	0.585463	18.8666	1.00703	1.00707	1.00711	0	NA	Inf	Inf	19	20591058	20736610	20591039	20736591	0	20591039	145552
QUILONORM	non_withdrawal	19	18.8666	-0.71147	0.00990064	0.585463	18.8666	1.00703	1.00707	1.00711	0	NA	Inf	Inf	19	20591058	20736610	20591039	20736591	0	20591039	145552
RDEA	non_withdrawal	19	18.8666	-0.71147	0.00990064	0.585463	18.8666	1.00703	1.00707	1.00711	0	NA	Inf	Inf	19	20591058	20736610	20591039	20736591	0	20591039	145552
RETINA MICRO	non_withdrawal	19	18.8666	-0.71147	0.00990064	0.585463	18.8666	1.00703	1.00707	1.00711	0	NA	Inf	Inf	19	20591058	20736610	20591039	20736591	0	20591039	145552
RIGOSERTIB	non_withdrawal	19	18.8666	-0.71147	0.00990064	0.585463	18.8666	1.00703	1.00707	1.00711	0	NA	Inf	Inf	19	20591058	20736610	20591039	20736591	0	20591039	145552
RISPERIDON	non_withdrawal	19	18.8666	-0.71147	0.00990064	0.585463	18.8666	1.00703	1.00707	1.00711	0	NA	Inf	Inf	19	20591058	20736610	20591039	20736591	0	20591039	145552
SALOBEL	non_withdrawal	19	18.8666	-0.71147	0.00990064	0.585463	18.8666	1.00703	1.00707	1.00711	0	NA	Inf	Inf	19	20591058	20736610	20591039	20736591	0	20591039	145552
SASANLIMAB	non_withdrawal	19	18.8666	-0.71147	0.00990064	0.585463	18.8666	1.00703	1.00707	1.00711	0	NA	Inf	Inf	19	20591058	20736610	20591039	20736591	0	20591039	145552
STIBOGLUCONATE	non_withdrawal	19	18.8666	-0.71147	0.00990064	0.585463	18.8666	1.00703	1.00707	1.00711	0	NA	Inf	Inf	19	20591058	20736610	20591039	20736591	0	20591039	145552
SUREPOST	non_withdrawal	19	18.8666	-0.71147	0.00990064	0.585463	18.8666	1.00703	1.00707	1.00711	0	NA	Inf	Inf	19	20591058	20736610	20591039	20736591	0	20591039	145552
TAGONIS	non_withdrawal	19	18.8666	-0.71147	0.00990064	0.585463	18.8666	1.00703	1.00707	1.00711	0	NA	Inf	Inf	19	20591058	20736610	20591039	20736591	0	20591039	145552
TANGANIL	non_withdrawal	19	18.8666	-0.71147	0.00990064	0.585463	18.8666	1.00703	1.00707	1.00711	0	NA	Inf	Inf	19	20591058	20736610	20591039	20736591	0	20591039	145552
TAXANES	non_withdrawal	19	18.8666	-0.71147	0.00990064	0.585463	18.8666	1.00703	1.00707	1.00711	0	NA	Inf	Inf	19	20591058	20736610	20591039	20736591	0	20591039	145552
THERAFLU VAPOR	non_withdrawal	19	18.8666	-0.71147	0.00990064	0.585463	18.8666	1.00703	1.00707	1.00711	0	NA	Inf	Inf	19	20591058	20736610	20591039	20736591	0	20591039	145552
THERAPEUTIC AGENT	non_withdrawal	19	18.8666	-0.71147	0.00990064	0.585463	18.8666	1.00703	1.00707	1.00711	0	NA	Inf	Inf	19	20591058	20736610	20591039	20736591	0	20591039	145552
TISSEEL VHSD KIT LYOPHILIZED	non_withdrawal	19	18.8666	-0.71147	0.00990064	0.585463	18.8666	1.00703	1.00707	1.00711	0	NA	Inf	Inf	19	20591058	20736610	20591039	20736591	0	20591039	145552
TISSUCOL STIM	non_withdrawal	19	18.8666	-0.71147	0.00990064	0.585463	18.8666	1.00703	1.00707	1.00711	0	NA	Inf	Inf	19	20591058	20736610	20591039	20736591	0	20591039	145552
TOSUFLOXACIN	non_withdrawal	19	18.8666	-0.71147	0.00990064	0.585463	18.8666	1.00703	1.00707	1.00711	0	NA	Inf	Inf	19	20591058	20736610	20591039	20736591	0	20591039	145552
TRIGLIDE	non_withdrawal	19	18.8666	-0.71147	0.00990064	0.585463	18.8666	1.00703	1.00707	1.00711	0	NA	Inf	Inf	19	20591058	20736610	20591039	20736591	0	20591039	145552
TRIONETTA	non_withdrawal	19	18.8666	-0.71147	0.00990064	0.585463	18.8666	1.00703	1.00707	1.00711	0	NA	Inf	Inf	19	20591058	20736610	20591039	20736591	0	20591039	145552
VINCRISTINA	non_withdrawal	19	18.8666	-0.71147	0.00990064	0.585463	18.8666	1.00703	1.00707	1.00711	0	NA	Inf	Inf	19	20591058	20736610	20591039	20736591	0	20591039	145552
VIRAMIDINE	non_withdrawal	19	18.8666	-0.71147	0.00990064	0.585463	18.8666	1.00703	1.00707	1.00711	0	NA	Inf	Inf	19	20591058	20736610	20591039	20736591	0	20591039	145552
VOLTFAST	non_withdrawal	19	18.8666	-0.71147	0.00990064	0.585463	18.8666	1.00703	1.00707	1.00711	0	NA	Inf	Inf	19	20591058	20736610	20591039	20736591	0	20591039	145552
XYLOCAINE POLYAMP	non_withdrawal	19	18.8666	-0.71147	0.00990064	0.585463	18.8666	1.00703	1.00707	1.00711	0	NA	Inf	Inf	19	20591058	20736610	20591039	20736591	0	20591039	145552
ZOLBETUXIMAB	non_withdrawal	19	18.8666	-0.71147	0.00990064	0.585463	18.8666	1.00703	1.00707	1.00711	0	NA	Inf	Inf	19	20591058	20736610	20591039	20736591	0	20591039	145552
DUPILUMAB	non_withdrawal	236558	234940	0.00408021	0.00989986	0.0157076	234922	1.0069	1.00697	1.00703	6015.05	29.1649	39.3277	53.0318	236601	20591058	20736610	20354500	20500009	43	20354500	145509
VINCRISTINE	non_withdrawal	21942	21792	-0.00925417	0.0098989	0.0289239	21791.8	1.00671	1.00689	1.00708	565.287	14.5667	38.8156	103.431	21946	20591058	20736610	20569116	20714664	4	20569116	145548
ADALIMUMAB	non_withdrawal	640789	636412	0.00635289	0.00988745	0.0134176	636273	1.00705	1.0071	1.00715	16736.1	32.0595	38.2878	45.7261	640911	20591058	20736610	19950269	20095699	122	19950269	145430
SALBUTAMOL	non_withdrawal	78536	77999.6	-0.0002213	0.00988652	0.0199586	77997.6	1.0068	1.0069	1.00701	2114.16	22.3934	37.1477	61.6231	78551	20591058	20736610	20512522	20658059	15	20512522	145537
ACETAMINOPHENCHLORPHENIRAMINE_DEXTROMETHORPHAN \DOXYLAMINE \PHENYLEPHRINE	non_withdrawal	18	17.8737	-0.733225	0.00988651	0.599209	17.8737	1.00703	1.00707	1.00711	0	NA	Inf	Inf	18	20591058	20736610	20591040	20736592	0	20591040	145552
ACTRAPID HM	non_withdrawal	18	17.8737	-0.733225	0.00988651	0.599209	17.8737	1.00703	1.00707	1.00711	0	NA	Inf	Inf	18	20591058	20736610	20591040	20736592	0	20591040	145552
ACTRAPID PENFILL	non_withdrawal	18	17.8737	-0.733225	0.00988651	0.599209	17.8737	1.00703	1.00707	1.00711	0	NA	Inf	Inf	18	20591058	20736610	20591040	20736592	0	20591040	145552
ACYCLOVIRHYDROCORTISONE	non_withdrawal	18	17.8737	-0.733225	0.00988651	0.599209	17.8737	1.00703	1.00707	1.00711	0	NA	Inf	Inf	18	20591058	20736610	20591040	20736592	0	20591040	145552
ALBUMIN HUMANPHENOL	non_withdrawal	18	17.8737	-0.733225	0.00988651	0.599209	17.8737	1.00703	1.00707	1.00711	0	NA	Inf	Inf	18	20591058	20736610	20591040	20736592	0	20591040	145552
ALOE VERA LEAF	non_withdrawal	18	17.8737	-0.733225	0.00988651	0.599209	17.8737	1.00703	1.00707	1.00711	0	NA	Inf	Inf	18	20591058	20736610	20591040	20736592	0	20591040	145552
ALTEPLASE GENENTECH	non_withdrawal	18	17.8737	-0.733225	0.00988651	0.599209	17.8737	1.00703	1.00707	1.00711	0	NA	Inf	Inf	18	20591058	20736610	20591040	20736592	0	20591040	145552
AMOXICILLIN_CLARITHROMYCIN_ESOMEPRAZOLE	non_withdrawal	18	17.8737	-0.733225	0.00988651	0.599209	17.8737	1.00703	1.00707	1.00711	0	NA	Inf	Inf	18	20591058	20736610	20591040	20736592	0	20591040	145552
ANAESTHETICS GENERAL	non_withdrawal	18	17.8737	-0.733225	0.00988651	0.599209	17.8737	1.00703	1.00707	1.00711	0	NA	Inf	Inf	18	20591058	20736610	20591040	20736592	0	20591040	145552
ANHYDROUS DEXTROSECALCIUM_LACTIC ACID\MAGNESIUM CHLORIDE\ CHLORIDE\ \SODIUM CHLORIDE	non_withdrawal	18	17.8737	-0.733225	0.00988651	0.599209	17.8737	1.00703	1.00707	1.00711	0	NA	Inf	Inf	18	20591058	20736610	20591040	20736592	0	20591040	145552
ANTICHOLINERGICS	non_withdrawal	18	17.8737	-0.733225	0.00988651	0.599209	17.8737	1.00703	1.00707	1.00711	0	NA	Inf	Inf	18	20591058	20736610	20591040	20736592	0	20591040	145552
ANTIINFLAMMATORYANTIRHEUMATIC PRODUCTS	non_withdrawal	18	17.8737	-0.733225	0.00988651	0.599209	17.8737	1.00703	1.00707	1.00711	0	NA	Inf	Inf	18	20591058	20736610	20591040	20736592	0	20591040	145552
ANTITHYMOCYTE GLOBULIN EQUINE	non_withdrawal	18	17.8737	-0.733225	0.00988651	0.599209	17.8737	1.00703	1.00707	1.00711	0	NA	Inf	Inf	18	20591058	20736610	20591040	20736592	0	20591040	145552
ATENOLOL_NIFEDIPINE	non_withdrawal	18	17.8737	-0.733225	0.00988651	0.599209	17.8737	1.00703	1.00707	1.00711	0	NA	Inf	Inf	18	20591058	20736610	20591040	20736592	0	20591040	145552
BAKUMONDOUTO	non_withdrawal	18	17.8737	-0.733225	0.00988651	0.599209	17.8737	1.00703	1.00707	1.00711	0	NA	Inf	Inf	18	20591058	20736610	20591040	20736592	0	20591040	145552
BCG	non_withdrawal	18	17.8737	-0.733225	0.00988651	0.599209	17.8737	1.00703	1.00707	1.00711	0	NA	Inf	Inf	18	20591058	20736610	20591040	20736592	0	20591040	145552
BENDROFLUMETHIAZIDEPOTASSIUM	non_withdrawal	18	17.8737	-0.733225	0.00988651	0.599209	17.8737	1.00703	1.00707	1.00711	0	NA	Inf	Inf	18	20591058	20736610	20591040	20736592	0	20591040	145552
BENEFIBER PLUS CALCIUM_WHEAT DEXTRIN	non_withdrawal	18	17.8737	-0.733225	0.00988651	0.599209	17.8737	1.00703	1.00707	1.00711	0	NA	Inf	Inf	18	20591058	20736610	20591040	20736592	0	20591040	145552
BENZALKONIUM CHLORIDEDIMETHICONE_HYDROCORTISONE\NYSTATIN	non_withdrawal	18	17.8737	-0.733225	0.00988651	0.599209	17.8737	1.00703	1.00707	1.00711	0	NA	Inf	Inf	18	20591058	20736610	20591040	20736592	0	20591040	145552
BENZALKONIUM CHLORIDELIDOCAINE	non_withdrawal	18	17.8737	-0.733225	0.00988651	0.599209	17.8737	1.00703	1.00707	1.00711	0	NA	Inf	Inf	18	20591058	20736610	20591040	20736592	0	20591040	145552
BENZHEXOL	non_withdrawal	18	17.8737	-0.733225	0.00988651	0.599209	17.8737	1.00703	1.00707	1.00711	0	NA	Inf	Inf	18	20591058	20736610	20591040	20736592	0	20591040	145552
BETA.-ACETYLDIGOXIN	non_withdrawal	18	17.8737	-0.733225	0.00988651	0.599209	17.8737	1.00703	1.00707	1.00711	0	NA	Inf	Inf	18	20591058	20736610	20591040	20736592	0	20591040	145552
BETAMETHASONE VALERATEGENTAMICIN	non_withdrawal	18	17.8737	-0.733225	0.00988651	0.599209	17.8737	1.00703	1.00707	1.00711	0	NA	Inf	Inf	18	20591058	20736610	20591040	20736592	0	20591040	145552
BLINDED THERAPY PERINDOPRIL VS ]	non_withdrawal	18	17.8737	-0.733225	0.00988651	0.599209	17.8737	1.00703	1.00707	1.00711	0	NA	Inf	Inf	18	20591058	20736610	20591040	20736592	0	20591040	145552
BLOOD GLUCOSE LOWERING DRUGS	non_withdrawal	18	17.8737	-0.733225	0.00988651	0.599209	17.8737	1.00703	1.00707	1.00711	0	NA	Inf	Inf	18	20591058	20736610	20591040	20736592	0	20591040	145552
BORNAPRINE	non_withdrawal	18	17.8737	-0.733225	0.00988651	0.599209	17.8737	1.00703	1.00707	1.00711	0	NA	Inf	Inf	18	20591058	20736610	20591040	20736592	0	20591040	145552
BROMELAINS	non_withdrawal	18	17.8737	-0.733225	0.00988651	0.599209	17.8737	1.00703	1.00707	1.00711	0	NA	Inf	Inf	18	20591058	20736610	20591040	20736592	0	20591040	145552
BUDECORT	non_withdrawal	18	17.8737	-0.733225	0.00988651	0.599209	17.8737	1.00703	1.00707	1.00711	0	NA	Inf	Inf	18	20591058	20736610	20591040	20736592	0	20591040	145552
CALCIJEX	non_withdrawal	18	17.8737	-0.733225	0.00988651	0.599209	17.8737	1.00703	1.00707	1.00711	0	NA	Inf	Inf	18	20591058	20736610	20591040	20736592	0	20591040	145552
CANIS LUPUS FAMILIARIS SKIN	non_withdrawal	18	17.8737	-0.733225	0.00988651	0.599209	17.8737	1.00703	1.00707	1.00711	0	NA	Inf	Inf	18	20591058	20736610	20591040	20736592	0	20591040	145552
CAPIVASERTIB	non_withdrawal	18	17.8737	-0.733225	0.00988651	0.599209	17.8737	1.00703	1.00707	1.00711	0	NA	Inf	Inf	18	20591058	20736610	20591040	20736592	0	20591040	145552
CARDIAC GLYCOSIDES	non_withdrawal	18	17.8737	-0.733225	0.00988651	0.599209	17.8737	1.00703	1.00707	1.00711	0	NA	Inf	Inf	18	20591058	20736610	20591040	20736592	0	20591040	145552
CHONDROSULF	non_withdrawal	18	17.8737	-0.733225	0.00988651	0.599209	17.8737	1.00703	1.00707	1.00711	0	NA	Inf	Inf	18	20591058	20736610	20591040	20736592	0	20591040	145552
CIFLOX_	non_withdrawal	18	17.8737	-0.733225	0.00988651	0.599209	17.8737	1.00703	1.00707	1.00711	0	NA	Inf	Inf	18	20591058	20736610	20591040	20736592	0	20591040	145552
CLARITYN ALLERGY	non_withdrawal	18	17.8737	-0.733225	0.00988651	0.599209	17.8737	1.00703	1.00707	1.00711	0	NA	Inf	Inf	18	20591058	20736610	20591040	20736592	0	20591040	145552
COLGATE TOTAL	non_withdrawal	18	17.8737	-0.733225	0.00988651	0.599209	17.8737	1.00703	1.00707	1.00711	0	NA	Inf	Inf	18	20591058	20736610	20591040	20736592	0	20591040	145552
CONCOMITANT	non_withdrawal	18	17.8737	-0.733225	0.00988651	0.599209	17.8737	1.00703	1.00707	1.00711	0	NA	Inf	Inf	18	20591058	20736610	20591040	20736592	0	20591040	145552
CONTRAST MEDIUM	non_withdrawal	18	17.8737	-0.733225	0.00988651	0.599209	17.8737	1.00703	1.00707	1.00711	0	NA	Inf	Inf	18	20591058	20736610	20591040	20736592	0	20591040	145552
COOL LISTERINE POCKETMIST	non_withdrawal	18	17.8737	-0.733225	0.00988651	0.599209	17.8737	1.00703	1.00707	1.00711	0	NA	Inf	Inf	18	20591058	20736610	20591040	20736592	0	20591040	145552
CORTIZONE	non_withdrawal	18	17.8737	-0.733225	0.00988651	0.599209	17.8737	1.00703	1.00707	1.00711	0	NA	Inf	Inf	18	20591058	20736610	20591040	20736592	0	20591040	145552
COVERSYL_	non_withdrawal	18	17.8737	-0.733225	0.00988651	0.599209	17.8737	1.00703	1.00707	1.00711	0	NA	Inf	Inf	18	20591058	20736610	20591040	20736592	0	20591040	145552
CP	non_withdrawal	18	17.8737	-0.733225	0.00988651	0.599209	17.8737	1.00703	1.00707	1.00711	0	NA	Inf	Inf	18	20591058	20736610	20591040	20736592	0	20591040	145552
CREST PRO	non_withdrawal	18	17.8737	-0.733225	0.00988651	0.599209	17.8737	1.00703	1.00707	1.00711	0	NA	Inf	Inf	18	20591058	20736610	20591040	20736592	0	20591040	145552
CYANOCOBALAMINFOLIC ACID	non_withdrawal	18	17.8737	-0.733225	0.00988651	0.599209	17.8737	1.00703	1.00707	1.00711	0	NA	Inf	Inf	18	20591058	20736610	20591040	20736592	0	20591040	145552
DASATIMIB	non_withdrawal	18	17.8737	-0.733225	0.00988651	0.599209	17.8737	1.00703	1.00707	1.00711	0	NA	Inf	Inf	18	20591058	20736610	20591040	20736592	0	20591040	145552
DENZAPINE	non_withdrawal	18	17.8737	-0.733225	0.00988651	0.599209	17.8737	1.00703	1.00707	1.00711	0	NA	Inf	Inf	18	20591058	20736610	20591040	20736592	0	20591040	145552
DEPONIT	non_withdrawal	18	17.8737	-0.733225	0.00988651	0.599209	17.8737	1.00703	1.00707	1.00711	0	NA	Inf	Inf	18	20591058	20736610	20591040	20736592	0	20591040	145552
DEXAMETHASONE PHOSPHATENEOMYCIN	non_withdrawal	18	17.8737	-0.733225	0.00988651	0.599209	17.8737	1.00703	1.00707	1.00711	0	NA	Inf	Inf	18	20591058	20736610	20591040	20736592	0	20591040	145552
DIANEAL PD_ DEXTROSE	non_withdrawal	18	17.8737	-0.733225	0.00988651	0.599209	17.8737	1.00703	1.00707	1.00711	0	NA	Inf	Inf	18	20591058	20736610	20591040	20736592	0	20591040	145552
DICUMAROL	non_withdrawal	18	17.8737	-0.733225	0.00988651	0.599209	17.8737	1.00703	1.00707	1.00711	0	NA	Inf	Inf	18	20591058	20736610	20591040	20736592	0	20591040	145552
DIMETHICONESILICON DIOXIDE_SIMETHICONE	non_withdrawal	18	17.8737	-0.733225	0.00988651	0.599209	17.8737	1.00703	1.00707	1.00711	0	NA	Inf	Inf	18	20591058	20736610	20591040	20736592	0	20591040	145552
DIPHENIDOL	non_withdrawal	18	17.8737	-0.733225	0.00988651	0.599209	17.8737	1.00703	1.00707	1.00711	0	NA	Inf	Inf	18	20591058	20736610	20591040	20736592	0	20591040	145552
DIPHTHERIA AND TETANUS TOXOIDS AND ACELLULAR PERTUSSIS VACCINE ADSORBED	non_withdrawal	18	17.8737	-0.733225	0.00988651	0.599209	17.8737	1.00703	1.00707	1.00711	0	NA	Inf	Inf	18	20591058	20736610	20591040	20736592	0	20591040	145552
DIXARIT	non_withdrawal	18	17.8737	-0.733225	0.00988651	0.599209	17.8737	1.00703	1.00707	1.00711	0	NA	Inf	Inf	18	20591058	20736610	20591040	20736592	0	20591040	145552
DROSPERINONEETHINYL ESTRADIOL	non_withdrawal	18	17.8737	-0.733225	0.00988651	0.599209	17.8737	1.00703	1.00707	1.00711	0	NA	Inf	Inf	18	20591058	20736610	20591040	20736592	0	20591040	145552
EFUDIX	non_withdrawal	18	17.8737	-0.733225	0.00988651	0.599209	17.8737	1.00703	1.00707	1.00711	0	NA	Inf	Inf	18	20591058	20736610	20591040	20736592	0	20591040	145552
ELASPOL	non_withdrawal	18	17.8737	-0.733225	0.00988651	0.599209	17.8737	1.00703	1.00707	1.00711	0	NA	Inf	Inf	18	20591058	20736610	20591040	20736592	0	20591040	145552
EPIVIR HBV	non_withdrawal	18	17.8737	-0.733225	0.00988651	0.599209	17.8737	1.00703	1.00707	1.00711	0	NA	Inf	Inf	18	20591058	20736610	20591040	20736592	0	20591040	145552
ERLOTINIB GENENTECH	non_withdrawal	18	17.8737	-0.733225	0.00988651	0.599209	17.8737	1.00703	1.00707	1.00711	0	NA	Inf	Inf	18	20591058	20736610	20591040	20736592	0	20591040	145552
EXPAREL LIPOSOME INJECTABLE_	non_withdrawal	18	17.8737	-0.733225	0.00988651	0.599209	17.8737	1.00703	1.00707	1.00711	0	NA	Inf	Inf	18	20591058	20736610	20591040	20736592	0	20591040	145552
FACTOR VIII	non_withdrawal	18	17.8737	-0.733225	0.00988651	0.599209	17.8737	1.00703	1.00707	1.00711	0	NA	Inf	Inf	18	20591058	20736610	20591040	20736592	0	20591040	145552
FARLETUZUMAB	non_withdrawal	18	17.8737	-0.733225	0.00988651	0.599209	17.8737	1.00703	1.00707	1.00711	0	NA	Inf	Inf	18	20591058	20736610	20591040	20736592	0	20591040	145552
FASTIC AJ	non_withdrawal	18	17.8737	-0.733225	0.00988651	0.599209	17.8737	1.00703	1.00707	1.00711	0	NA	Inf	Inf	18	20591058	20736610	20591040	20736592	0	20591040	145552
FELBINAC	non_withdrawal	18	17.8737	-0.733225	0.00988651	0.599209	17.8737	1.00703	1.00707	1.00711	0	NA	Inf	Inf	18	20591058	20736610	20591040	20736592	0	20591040	145552
FEMAR	non_withdrawal	18	17.8737	-0.733225	0.00988651	0.599209	17.8737	1.00703	1.00707	1.00711	0	NA	Inf	Inf	18	20591058	20736610	20591040	20736592	0	20591040	145552
FEVARIN	non_withdrawal	18	17.8737	-0.733225	0.00988651	0.599209	17.8737	1.00703	1.00707	1.00711	0	NA	Inf	Inf	18	20591058	20736610	20591040	20736592	0	20591040	145552
FLUIDS	non_withdrawal	18	17.8737	-0.733225	0.00988651	0.599209	17.8737	1.00703	1.00707	1.00711	0	NA	Inf	Inf	18	20591058	20736610	20591040	20736592	0	20591040	145552
FOLIC ACIDIRON_MINERALS\VITAMINS	non_withdrawal	18	17.8737	-0.733225	0.00988651	0.599209	17.8737	1.00703	1.00707	1.00711	0	NA	Inf	Inf	18	20591058	20736610	20591040	20736592	0	20591040	145552
FOLIC ACIDVITAMINS	non_withdrawal	18	17.8737	-0.733225	0.00988651	0.599209	17.8737	1.00703	1.00707	1.00711	0	NA	Inf	Inf	18	20591058	20736610	20591040	20736592	0	20591040	145552
FUCIDIN	non_withdrawal	18	17.8737	-0.733225	0.00988651	0.599209	17.8737	1.00703	1.00707	1.00711	0	NA	Inf	Inf	18	20591058	20736610	20591040	20736592	0	20591040	145552
FULCROSUPRA	non_withdrawal	18	17.8737	-0.733225	0.00988651	0.599209	17.8737	1.00703	1.00707	1.00711	0	NA	Inf	Inf	18	20591058	20736610	20591040	20736592	0	20591040	145552
FURADANTINE	non_withdrawal	18	17.8737	-0.733225	0.00988651	0.599209	17.8737	1.00703	1.00707	1.00711	0	NA	Inf	Inf	18	20591058	20736610	20591040	20736592	0	20591040	145552
GADOTERIC ACID	non_withdrawal	18	17.8737	-0.733225	0.00988651	0.599209	17.8737	1.00703	1.00707	1.00711	0	NA	Inf	Inf	18	20591058	20736610	20591040	20736592	0	20591040	145552
GAMIMUNE	non_withdrawal	18	17.8737	-0.733225	0.00988651	0.599209	17.8737	1.00703	1.00707	1.00711	0	NA	Inf	Inf	18	20591058	20736610	20591040	20736592	0	20591040	145552
GAMMAKED	non_withdrawal	18	17.8737	-0.733225	0.00988651	0.599209	17.8737	1.00703	1.00707	1.00711	0	NA	Inf	Inf	18	20591058	20736610	20591040	20736592	0	20591040	145552
GASLON	non_withdrawal	18	17.8737	-0.733225	0.00988651	0.599209	17.8737	1.00703	1.00707	1.00711	0	NA	Inf	Inf	18	20591058	20736610	20591040	20736592	0	20591040	145552
GASX CHEWABLE	non_withdrawal	18	17.8737	-0.733225	0.00988651	0.599209	17.8737	1.00703	1.00707	1.00711	0	NA	Inf	Inf	18	20591058	20736610	20591040	20736592	0	20591040	145552
GELOFUSINE	non_withdrawal	18	17.8737	-0.733225	0.00988651	0.599209	17.8737	1.00703	1.00707	1.00711	0	NA	Inf	Inf	18	20591058	20736610	20591040	20736592	0	20591040	145552
GLYCOSAMINOGLYCANS	non_withdrawal	18	17.8737	-0.733225	0.00988651	0.599209	17.8737	1.00703	1.00707	1.00711	0	NA	Inf	Inf	18	20591058	20736610	20591040	20736592	0	20591040	145552
GLYSENNID	non_withdrawal	18	17.8737	-0.733225	0.00988651	0.599209	17.8737	1.00703	1.00707	1.00711	0	NA	Inf	Inf	18	20591058	20736610	20591040	20736592	0	20591040	145552
GONADORELIN TETRAHYDRATE	non_withdrawal	18	17.8737	-0.733225	0.00988651	0.599209	17.8737	1.00703	1.00707	1.00711	0	NA	Inf	Inf	18	20591058	20736610	20591040	20736592	0	20591040	145552
HERBAL EXTRACTS	non_withdrawal	18	17.8737	-0.733225	0.00988651	0.599209	17.8737	1.00703	1.00707	1.00711	0	NA	Inf	Inf	18	20591058	20736610	20591040	20736592	0	20591040	145552
HEXETIDINE	non_withdrawal	18	17.8737	-0.733225	0.00988651	0.599209	17.8737	1.00703	1.00707	1.00711	0	NA	Inf	Inf	18	20591058	20736610	20591040	20736592	0	20591040	145552
HOMOSALATEOCTINOXATE_OCTISALATE\OXYBENZONE	non_withdrawal	18	17.8737	-0.733225	0.00988651	0.599209	17.8737	1.00703	1.00707	1.00711	0	NA	Inf	Inf	18	20591058	20736610	20591040	20736592	0	20591040	145552
HYDROCORTISONEPRAMOXINE_ZINC	non_withdrawal	18	17.8737	-0.733225	0.00988651	0.599209	17.8737	1.00703	1.00707	1.00711	0	NA	Inf	Inf	18	20591058	20736610	20591040	20736592	0	20591040	145552
IFENPRODIL	non_withdrawal	18	17.8737	-0.733225	0.00988651	0.599209	17.8737	1.00703	1.00707	1.00711	0	NA	Inf	Inf	18	20591058	20736610	20591040	20736592	0	20591040	145552
IMMUNOSUPPRESSANTS	non_withdrawal	18	17.8737	-0.733225	0.00988651	0.599209	17.8737	1.00703	1.00707	1.00711	0	NA	Inf	Inf	18	20591058	20736610	20591040	20736592	0	20591040	145552
INNOPRAN	non_withdrawal	18	17.8737	-0.733225	0.00988651	0.599209	17.8737	1.00703	1.00707	1.00711	0	NA	Inf	Inf	18	20591058	20736610	20591040	20736592	0	20591040	145552
INTRON INJECTABLE	non_withdrawal	18	17.8737	-0.733225	0.00988651	0.599209	17.8737	1.00703	1.00707	1.00711	0	NA	Inf	Inf	18	20591058	20736610	20591040	20736592	0	20591040	145552
KCLRETARD	non_withdrawal	18	17.8737	-0.733225	0.00988651	0.599209	17.8737	1.00703	1.00707	1.00711	0	NA	Inf	Inf	18	20591058	20736610	20591040	20736592	0	20591040	145552
KETOBEMIDONE	non_withdrawal	18	17.8737	-0.733225	0.00988651	0.599209	17.8737	1.00703	1.00707	1.00711	0	NA	Inf	Inf	18	20591058	20736610	20591040	20736592	0	20591040	145552
KINEVAC	non_withdrawal	18	17.8737	-0.733225	0.00988651	0.599209	17.8737	1.00703	1.00707	1.00711	0	NA	Inf	Inf	18	20591058	20736610	20591040	20736592	0	20591040	145552
LACTOBACILLUS RHAMNOSUS	non_withdrawal	18	17.8737	-0.733225	0.00988651	0.599209	17.8737	1.00703	1.00707	1.00711	0	NA	Inf	Inf	18	20591058	20736610	20591040	20736592	0	20591040	145552
LAMIVUDINEABACAVIR	non_withdrawal	18	17.8737	-0.733225	0.00988651	0.599209	17.8737	1.00703	1.00707	1.00711	0	NA	Inf	Inf	18	20591058	20736610	20591040	20736592	0	20591040	145552
LAMPRENE	non_withdrawal	18	17.8737	-0.733225	0.00988651	0.599209	17.8737	1.00703	1.00707	1.00711	0	NA	Inf	Inf	18	20591058	20736610	20591040	20736592	0	20591040	145552
LEFAMULIN	non_withdrawal	18	17.8737	-0.733225	0.00988651	0.599209	17.8737	1.00703	1.00707	1.00711	0	NA	Inf	Inf	18	20591058	20736610	20591040	20736592	0	20591040	145552
LIPOVAS	non_withdrawal	18	17.8737	-0.733225	0.00988651	0.599209	17.8737	1.00703	1.00707	1.00711	0	NA	Inf	Inf	18	20591058	20736610	20591040	20736592	0	20591040	145552
LOPRESOR	non_withdrawal	18	17.8737	-0.733225	0.00988651	0.599209	17.8737	1.00703	1.00707	1.00711	0	NA	Inf	Inf	18	20591058	20736610	20591040	20736592	0	20591040	145552
LOTRIMIN AF JOCK ITCH SPRAY	non_withdrawal	18	17.8737	-0.733225	0.00988651	0.599209	17.8737	1.00703	1.00707	1.00711	0	NA	Inf	Inf	18	20591058	20736610	20591040	20736592	0	20591040	145552
LOXONIN_	non_withdrawal	18	17.8737	-0.733225	0.00988651	0.599209	17.8737	1.00703	1.00707	1.00711	0	NA	Inf	Inf	18	20591058	20736610	20591040	20736592	0	20591040	145552
LUCEN	non_withdrawal	18	17.8737	-0.733225	0.00988651	0.599209	17.8737	1.00703	1.00707	1.00711	0	NA	Inf	Inf	18	20591058	20736610	20591040	20736592	0	20591040	145552
LUSEOGLIFLOZIN	non_withdrawal	18	17.8737	-0.733225	0.00988651	0.599209	17.8737	1.00703	1.00707	1.00711	0	NA	Inf	Inf	18	20591058	20736610	20591040	20736592	0	20591040	145552
MALOCIDE	non_withdrawal	18	17.8737	-0.733225	0.00988651	0.599209	17.8737	1.00703	1.00707	1.00711	0	NA	Inf	Inf	18	20591058	20736610	20591040	20736592	0	20591040	145552
MEFOXIN	non_withdrawal	18	17.8737	-0.733225	0.00988651	0.599209	17.8737	1.00703	1.00707	1.00711	0	NA	Inf	Inf	18	20591058	20736610	20591040	20736592	0	20591040	145552
MEPTIN	non_withdrawal	18	17.8737	-0.733225	0.00988651	0.599209	17.8737	1.00703	1.00707	1.00711	0	NA	Inf	Inf	18	20591058	20736610	20591040	20736592	0	20591040	145552
METOHEXAL	non_withdrawal	18	17.8737	-0.733225	0.00988651	0.599209	17.8737	1.00703	1.00707	1.00711	0	NA	Inf	Inf	18	20591058	20736610	20591040	20736592	0	20591040	145552
MICTONORM	non_withdrawal	18	17.8737	-0.733225	0.00988651	0.599209	17.8737	1.00703	1.00707	1.00711	0	NA	Inf	Inf	18	20591058	20736610	20591040	20736592	0	20591040	145552
MINULET	non_withdrawal	18	17.8737	-0.733225	0.00988651	0.599209	17.8737	1.00703	1.00707	1.00711	0	NA	Inf	Inf	18	20591058	20736610	20591040	20736592	0	20591040	145552
MITOMYCIN C	non_withdrawal	18	17.8737	-0.733225	0.00988651	0.599209	17.8737	1.00703	1.00707	1.00711	0	NA	Inf	Inf	18	20591058	20736610	20591040	20736592	0	20591040	145552
MUTAMYCIN	non_withdrawal	18	17.8737	-0.733225	0.00988651	0.599209	17.8737	1.00703	1.00707	1.00711	0	NA	Inf	Inf	18	20591058	20736610	20591040	20736592	0	20591040	145552
OLANZAPIN	non_withdrawal	18	17.8737	-0.733225	0.00988651	0.599209	17.8737	1.00703	1.00707	1.00711	0	NA	Inf	Inf	18	20591058	20736610	20591040	20736592	0	20591040	145552
OMEPRAZON	non_withdrawal	18	17.8737	-0.733225	0.00988651	0.599209	17.8737	1.00703	1.00707	1.00711	0	NA	Inf	Inf	18	20591058	20736610	20591040	20736592	0	20591040	145552
OPICINUMAB	non_withdrawal	18	17.8737	-0.733225	0.00988651	0.599209	17.8737	1.00703	1.00707	1.00711	0	NA	Inf	Inf	18	20591058	20736610	20591040	20736592	0	20591040	145552
OPTIVAR	non_withdrawal	18	17.8737	-0.733225	0.00988651	0.599209	17.8737	1.00703	1.00707	1.00711	0	NA	Inf	Inf	18	20591058	20736610	20591040	20736592	0	20591040	145552
OSCAL	non_withdrawal	18	17.8737	-0.733225	0.00988651	0.599209	17.8737	1.00703	1.00707	1.00711	0	NA	Inf	Inf	18	20591058	20736610	20591040	20736592	0	20591040	145552
OXPRENOLOL	non_withdrawal	18	17.8737	-0.733225	0.00988651	0.599209	17.8737	1.00703	1.00707	1.00711	0	NA	Inf	Inf	18	20591058	20736610	20591040	20736592	0	20591040	145552
OXYGEN THERAPY	non_withdrawal	18	17.8737	-0.733225	0.00988651	0.599209	17.8737	1.00703	1.00707	1.00711	0	NA	Inf	Inf	18	20591058	20736610	20591040	20736592	0	20591040	145552
PANTOSIN	non_withdrawal	18	17.8737	-0.733225	0.00988651	0.599209	17.8737	1.00703	1.00707	1.00711	0	NA	Inf	Inf	18	20591058	20736610	20591040	20736592	0	20591040	145552
PARNAPARIN	non_withdrawal	18	17.8737	-0.733225	0.00988651	0.599209	17.8737	1.00703	1.00707	1.00711	0	NA	Inf	Inf	18	20591058	20736610	20591040	20736592	0	20591040	145552
PEGILODECAKIN	non_withdrawal	18	17.8737	-0.733225	0.00988651	0.599209	17.8737	1.00703	1.00707	1.00711	0	NA	Inf	Inf	18	20591058	20736610	20591040	20736592	0	20591040	145552
PHYSOSTIGMINE	non_withdrawal	18	17.8737	-0.733225	0.00988651	0.599209	17.8737	1.00703	1.00707	1.00711	0	NA	Inf	Inf	18	20591058	20736610	20591040	20736592	0	20591040	145552
PLINABULIN	non_withdrawal	18	17.8737	-0.733225	0.00988651	0.599209	17.8737	1.00703	1.00707	1.00711	0	NA	Inf	Inf	18	20591058	20736610	20591040	20736592	0	20591040	145552
PYRIDOXINETHIAMINE	non_withdrawal	18	17.8737	-0.733225	0.00988651	0.599209	17.8737	1.00703	1.00707	1.00711	0	NA	Inf	Inf	18	20591058	20736610	20591040	20736592	0	20591040	145552
QUASENSE	non_withdrawal	18	17.8737	-0.733225	0.00988651	0.599209	17.8737	1.00703	1.00707	1.00711	0	NA	Inf	Inf	18	20591058	20736610	20591040	20736592	0	20591040	145552
RABBIT ANTITHYMOCYTE GLOBULIN	non_withdrawal	18	17.8737	-0.733225	0.00988651	0.599209	17.8737	1.00703	1.00707	1.00711	0	NA	Inf	Inf	18	20591058	20736610	20591040	20736592	0	20591040	145552
RAD 2	non_withdrawal	18	17.8737	-0.733225	0.00988651	0.599209	17.8737	1.00703	1.00707	1.00711	0	NA	Inf	Inf	18	20591058	20736610	20591040	20736592	0	20591040	145552
RAMOSETRON	non_withdrawal	18	17.8737	-0.733225	0.00988651	0.599209	17.8737	1.00703	1.00707	1.00711	0	NA	Inf	Inf	18	20591058	20736610	20591040	20736592	0	20591040	145552
RAPIFEN	non_withdrawal	18	17.8737	-0.733225	0.00988651	0.599209	17.8737	1.00703	1.00707	1.00711	0	NA	Inf	Inf	18	20591058	20736610	20591040	20736592	0	20591040	145552
RAVICTI	non_withdrawal	18	17.8737	-0.733225	0.00988651	0.599209	17.8737	1.00703	1.00707	1.00711	0	NA	Inf	Inf	18	20591058	20736610	20591040	20736592	0	20591040	145552
READICAT	non_withdrawal	18	17.8737	-0.733225	0.00988651	0.599209	17.8737	1.00703	1.00707	1.00711	0	NA	Inf	Inf	18	20591058	20736610	20591040	20736592	0	20591040	145552
REVAXIS	non_withdrawal	18	17.8737	-0.733225	0.00988651	0.599209	17.8737	1.00703	1.00707	1.00711	0	NA	Inf	Inf	18	20591058	20736610	20591040	20736592	0	20591040	145552
SANTYL	non_withdrawal	18	17.8737	-0.733225	0.00988651	0.599209	17.8737	1.00703	1.00707	1.00711	0	NA	Inf	Inf	18	20591058	20736610	20591040	20736592	0	20591040	145552
SEROTONE	non_withdrawal	18	17.8737	-0.733225	0.00988651	0.599209	17.8737	1.00703	1.00707	1.00711	0	NA	Inf	Inf	18	20591058	20736610	20591040	20736592	0	20591040	145552
SOSEGON	non_withdrawal	18	17.8737	-0.733225	0.00988651	0.599209	17.8737	1.00703	1.00707	1.00711	0	NA	Inf	Inf	18	20591058	20736610	20591040	20736592	0	20591040	145552
SPIRICORT	non_withdrawal	18	17.8737	-0.733225	0.00988651	0.599209	17.8737	1.00703	1.00707	1.00711	0	NA	Inf	Inf	18	20591058	20736610	20591040	20736592	0	20591040	145552
STRONTIUM	non_withdrawal	18	17.8737	-0.733225	0.00988651	0.599209	17.8737	1.00703	1.00707	1.00711	0	NA	Inf	Inf	18	20591058	20736610	20591040	20736592	0	20591040	145552
SUCCINYLCHOLINE IODIDE	non_withdrawal	18	17.8737	-0.733225	0.00988651	0.599209	17.8737	1.00703	1.00707	1.00711	0	NA	Inf	Inf	18	20591058	20736610	20591040	20736592	0	20591040	145552
SULFARLEM	non_withdrawal	18	17.8737	-0.733225	0.00988651	0.599209	17.8737	1.00703	1.00707	1.00711	0	NA	Inf	Inf	18	20591058	20736610	20591040	20736592	0	20591040	145552
TEGRETAL	non_withdrawal	18	17.8737	-0.733225	0.00988651	0.599209	17.8737	1.00703	1.00707	1.00711	0	NA	Inf	Inf	18	20591058	20736610	20591040	20736592	0	20591040	145552
TERAZOL	non_withdrawal	18	17.8737	-0.733225	0.00988651	0.599209	17.8737	1.00703	1.00707	1.00711	0	NA	Inf	Inf	18	20591058	20736610	20591040	20736592	0	20591040	145552
TERRAMYCIN	non_withdrawal	18	17.8737	-0.733225	0.00988651	0.599209	17.8737	1.00703	1.00707	1.00711	0	NA	Inf	Inf	18	20591058	20736610	20591040	20736592	0	20591040	145552
THOR	non_withdrawal	18	17.8737	-0.733225	0.00988651	0.599209	17.8737	1.00703	1.00707	1.00711	0	NA	Inf	Inf	18	20591058	20736610	20591040	20736592	0	20591040	145552
THYMOSIN ALPHA	non_withdrawal	18	17.8737	-0.733225	0.00988651	0.599209	17.8737	1.00703	1.00707	1.00711	0	NA	Inf	Inf	18	20591058	20736610	20591040	20736592	0	20591040	145552
TINDAMAX	non_withdrawal	18	17.8737	-0.733225	0.00988651	0.599209	17.8737	1.00703	1.00707	1.00711	0	NA	Inf	Inf	18	20591058	20736610	20591040	20736592	0	20591040	145552
TLK	non_withdrawal	18	17.8737	-0.733225	0.00988651	0.599209	17.8737	1.00703	1.00707	1.00711	0	NA	Inf	Inf	18	20591058	20736610	20591040	20736592	0	20591040	145552
TRANSFUSIONS	non_withdrawal	18	17.8737	-0.733225	0.00988651	0.599209	17.8737	1.00703	1.00707	1.00711	0	NA	Inf	Inf	18	20591058	20736610	20591040	20736592	0	20591040	145552
TREDAPTIVE	non_withdrawal	18	17.8737	-0.733225	0.00988651	0.599209	17.8737	1.00703	1.00707	1.00711	0	NA	Inf	Inf	18	20591058	20736610	20591040	20736592	0	20591040	145552
TREXALL	non_withdrawal	18	17.8737	-0.733225	0.00988651	0.599209	17.8737	1.00703	1.00707	1.00711	0	NA	Inf	Inf	18	20591058	20736610	20591040	20736592	0	20591040	145552
TRIPLE ANTIBIOTIC	non_withdrawal	18	17.8737	-0.733225	0.00988651	0.599209	17.8737	1.00703	1.00707	1.00711	0	NA	Inf	Inf	18	20591058	20736610	20591040	20736592	0	20591040	145552
UTOMILUMAB	non_withdrawal	18	17.8737	-0.733225	0.00988651	0.599209	17.8737	1.00703	1.00707	1.00711	0	NA	Inf	Inf	18	20591058	20736610	20591040	20736592	0	20591040	145552
VALPROATE SEMISODIUM	non_withdrawal	18	17.8737	-0.733225	0.00988651	0.599209	17.8737	1.00703	1.00707	1.00711	0	NA	Inf	Inf	18	20591058	20736610	20591040	20736592	0	20591040	145552
VERTEPORFIN VS	non_withdrawal	18	17.8737	-0.733225	0.00988651	0.599209	17.8737	1.00703	1.00707	1.00711	0	NA	Inf	Inf	18	20591058	20736610	20591040	20736592	0	20591040	145552
VISINE AC.	non_withdrawal	18	17.8737	-0.733225	0.00988651	0.599209	17.8737	1.00703	1.00707	1.00711	0	NA	Inf	Inf	18	20591058	20736610	20591040	20736592	0	20591040	145552
VITAMINS_MINERALS	non_withdrawal	18	17.8737	-0.733225	0.00988651	0.599209	17.8737	1.00703	1.00707	1.00711	0	NA	Inf	Inf	18	20591058	20736610	20591040	20736592	0	20591040	145552
WILATE	non_withdrawal	18	17.8737	-0.733225	0.00988651	0.599209	17.8737	1.00703	1.00707	1.00711	0	NA	Inf	Inf	18	20591058	20736610	20591040	20736592	0	20591040	145552
XYLOCAINE_EPINEPHRENE	non_withdrawal	18	17.8737	-0.733225	0.00988651	0.599209	17.8737	1.00703	1.00707	1.00711	0	NA	Inf	Inf	18	20591058	20736610	20591040	20736592	0	20591040	145552
ZOMIGORO	non_withdrawal	18	17.8737	-0.733225	0.00988651	0.599209	17.8737	1.00703	1.00707	1.00711	0	NA	Inf	Inf	18	20591058	20736610	20591040	20736592	0	20591040	145552
_	non_withdrawal	18	17.8737	-0.733225	0.00988651	0.599209	17.8737	1.00703	1.00707	1.00711	0	NA	Inf	Inf	18	20591058	20736610	20591040	20736592	0	20591040	145552
_D	non_withdrawal	18	17.8737	-0.733225	0.00988651	0.599209	17.8737	1.00703	1.00707	1.00711	0	NA	Inf	Inf	18	20591058	20736610	20591040	20736592	0	20591040	145552
_D FIRST AID	non_withdrawal	18	17.8737	-0.733225	0.00988651	0.599209	17.8737	1.00703	1.00707	1.00711	0	NA	Inf	Inf	18	20591058	20736610	20591040	20736592	0	20591040	145552
RIVAROXABAN	non_withdrawal	129943	129056	0.00202956	0.00988453	0.0177179	129050	1.00683	1.00692	1.007	3515	24.9779	36.9681	54.714	129968	20591058	20736610	20461115	20606642	25	20461115	145527
NIRMATRELVIR_RITONAVIR	non_withdrawal	41590	41306	-0.00401453	0.0098845	0.023716	41305.4	1.00675	1.00689	1.00703	1129.53	18.4124	36.8208	73.6334	41598	20591058	20736610	20549468	20695012	8	20549468	145544
COBICISTAT_ELVITEGRAVIR_EMTRICITABINE_TENOFOVIR	non_withdrawal	15433	15327.7	-0.012971	0.00988137	0.0325517	15327.6	1.00665	1.00688	1.0071	424.097	11.7352	36.3903	112.844	15436	20591058	20736610	20575625	20721174	3	20575625	145549
PATIROMER	non_withdrawal	15429	15323.7	-0.012974	0.00988129	0.0325545	15323.6	1.00665	1.00688	1.0071	424.097	11.7322	36.3808	112.815	15432	20591058	20736610	20575629	20721178	3	20575629	145549
ECULIZUMAB	non_withdrawal	56163	55779.7	-0.0020771	0.00987948	0.021786	55778.7	1.00677	1.00689	1.00701	1552.03	20.0387	36.1868	65.348	56174	20591058	20736610	20534895	20680436	11	20534895	145541
ELEXACAFTOR_IVACAFTOR_TEZACAFTOR	non_withdrawal	10130	10060.9	-0.0183561	0.00987681	0.0378324	10060.8	1.0066	1.00687	1.00715	282.802	8.95721	35.8201	143.245	10132	20591058	20736610	20580928	20726478	2	20580928	145550
LEVONORGESTREL	non_withdrawal	183927	182673	0.00327099	0.00987188	0.0164575	182662	1.00685	1.00693	1.007	5188.91	25.6803	35.4462	48.9258	183964	20591058	20736610	20407131	20552646	37	20407131	145515
OFATUMUMAB	non_withdrawal	34811	34573.6	-0.00532376	0.00987188	0.0249868	34573.2	1.00672	1.00688	1.00703	988.655	16.7845	35.2105	73.8645	34818	20591058	20736610	20556247	20701792	7	20556247	145545
TICAGRELOR	non_withdrawal	19868	19732.5	-0.0102599	0.00987143	0.0298614	19732.4	1.00667	1.00687	1.00707	565.344	13.1884	35.1432	93.6463	19872	20591058	20736610	20571190	20716738	4	20571190	145548
%	non_withdrawal	17	16.8807	-0.756986	0.00987076	0.614033	16.8807	1.00703	1.00707	1.00711	0	NA	Inf	Inf	17	20591058	20736610	20591041	20736593	0	20591041	145552
ABBOKINASE	non_withdrawal	17	16.8807	-0.756986	0.00987076	0.614033	16.8807	1.00703	1.00707	1.00711	0	NA	Inf	Inf	17	20591058	20736610	20591041	20736593	0	20591041	145552
ADENOCARD	non_withdrawal	17	16.8807	-0.756986	0.00987076	0.614033	16.8807	1.00703	1.00707	1.00711	0	NA	Inf	Inf	17	20591058	20736610	20591041	20736593	0	20591041	145552
AKFLUOR	non_withdrawal	17	16.8807	-0.756986	0.00987076	0.614033	16.8807	1.00703	1.00707	1.00711	0	NA	Inf	Inf	17	20591058	20736610	20591041	20736593	0	20591041	145552
ALBUTEROL SPIROS	non_withdrawal	17	16.8807	-0.756986	0.00987076	0.614033	16.8807	1.00703	1.00707	1.00711	0	NA	Inf	Inf	17	20591058	20736610	20591041	20736593	0	20591041	145552
ALENIA	non_withdrawal	17	16.8807	-0.756986	0.00987076	0.614033	16.8807	1.00703	1.00707	1.00711	0	NA	Inf	Inf	17	20591058	20736610	20591041	20736593	0	20591041	145552
ALISKIREN HEMIFUMARATEVALSARTAN	non_withdrawal	17	16.8807	-0.756986	0.00987076	0.614033	16.8807	1.00703	1.00707	1.00711	0	NA	Inf	Inf	17	20591058	20736610	20591041	20736593	0	20591041	145552
ALLOPURINOLLESINURAD	non_withdrawal	17	16.8807	-0.756986	0.00987076	0.614033	16.8807	1.00703	1.00707	1.00711	0	NA	Inf	Inf	17	20591058	20736610	20591041	20736593	0	20591041	145552
ALLOZYM	non_withdrawal	17	16.8807	-0.756986	0.00987076	0.614033	16.8807	1.00703	1.00707	1.00711	0	NA	Inf	Inf	17	20591058	20736610	20591041	20736593	0	20591041	145552
ALOSTIL	non_withdrawal	17	16.8807	-0.756986	0.00987076	0.614033	16.8807	1.00703	1.00707	1.00711	0	NA	Inf	Inf	17	20591058	20736610	20591041	20736593	0	20591041	145552
AMLODIPINE_LISINOPRIL	non_withdrawal	17	16.8807	-0.756986	0.00987076	0.614033	16.8807	1.00703	1.00707	1.00711	0	NA	Inf	Inf	17	20591058	20736610	20591041	20736593	0	20591041	145552
AMOBARBITAL	non_withdrawal	17	16.8807	-0.756986	0.00987076	0.614033	16.8807	1.00703	1.00707	1.00711	0	NA	Inf	Inf	17	20591058	20736610	20591041	20736593	0	20591041	145552
AMPICILLINSULBACTAM	non_withdrawal	17	16.8807	-0.756986	0.00987076	0.614033	16.8807	1.00703	1.00707	1.00711	0	NA	Inf	Inf	17	20591058	20736610	20591041	20736593	0	20591041	145552
ANDROTOP	non_withdrawal	17	16.8807	-0.756986	0.00987076	0.614033	16.8807	1.00703	1.00707	1.00711	0	NA	Inf	Inf	17	20591058	20736610	20591041	20736593	0	20591041	145552
ANTIHEMOPHILIC FACTOR VIII SUCROSE FORMULATED	non_withdrawal	17	16.8807	-0.756986	0.00987076	0.614033	16.8807	1.00703	1.00707	1.00711	0	NA	Inf	Inf	17	20591058	20736610	20591041	20736593	0	20591041	145552
ANTIHIV DRUGS	non_withdrawal	17	16.8807	-0.756986	0.00987076	0.614033	16.8807	1.00703	1.00707	1.00711	0	NA	Inf	Inf	17	20591058	20736610	20591041	20736593	0	20591041	145552
ANTIVIRALS	non_withdrawal	17	16.8807	-0.756986	0.00987076	0.614033	16.8807	1.00703	1.00707	1.00711	0	NA	Inf	Inf	17	20591058	20736610	20591041	20736593	0	20591041	145552
AZITROMAX	non_withdrawal	17	16.8807	-0.756986	0.00987076	0.614033	16.8807	1.00703	1.00707	1.00711	0	NA	Inf	Inf	17	20591058	20736610	20591041	20736593	0	20591041	145552
BACAMPICILLIN	non_withdrawal	17	16.8807	-0.756986	0.00987076	0.614033	16.8807	1.00703	1.00707	1.00711	0	NA	Inf	Inf	17	20591058	20736610	20591041	20736593	0	20591041	145552
BELOCZOK	non_withdrawal	17	16.8807	-0.756986	0.00987076	0.614033	16.8807	1.00703	1.00707	1.00711	0	NA	Inf	Inf	17	20591058	20736610	20591041	20736593	0	20591041	145552
BENDAMUSTIN	non_withdrawal	17	16.8807	-0.756986	0.00987076	0.614033	16.8807	1.00703	1.00707	1.00711	0	NA	Inf	Inf	17	20591058	20736610	20591041	20736593	0	20591041	145552
BENOXINATE HYDROCHLORIDEFLUORESCEIN	non_withdrawal	17	16.8807	-0.756986	0.00987076	0.614033	16.8807	1.00703	1.00707	1.00711	0	NA	Inf	Inf	17	20591058	20736610	20591041	20736593	0	20591041	145552
BETALOC	non_withdrawal	17	16.8807	-0.756986	0.00987076	0.614033	16.8807	1.00703	1.00707	1.00711	0	NA	Inf	Inf	17	20591058	20736610	20591041	20736593	0	20591041	145552
BISULEPIN	non_withdrawal	17	16.8807	-0.756986	0.00987076	0.614033	16.8807	1.00703	1.00707	1.00711	0	NA	Inf	Inf	17	20591058	20736610	20591041	20736593	0	20591041	145552
BLINDED BI NA	non_withdrawal	17	16.8807	-0.756986	0.00987076	0.614033	16.8807	1.00703	1.00707	1.00711	0	NA	Inf	Inf	17	20591058	20736610	20591041	20736593	0	20591041	145552
BLINDED BMS	non_withdrawal	17	16.8807	-0.756986	0.00987076	0.614033	16.8807	1.00703	1.00707	1.00711	0	NA	Inf	Inf	17	20591058	20736610	20591041	20736593	0	20591041	145552
BLINDED POLYENYLPHOSPHATIDYLCHOLINE	non_withdrawal	17	16.8807	-0.756986	0.00987076	0.614033	16.8807	1.00703	1.00707	1.00711	0	NA	Inf	Inf	17	20591058	20736610	20591041	20736593	0	20591041	145552
BUPIVACAINE_EPINEPHRINE	non_withdrawal	17	16.8807	-0.756986	0.00987076	0.614033	16.8807	1.00703	1.00707	1.00711	0	NA	Inf	Inf	17	20591058	20736610	20591041	20736593	0	20591041	145552
BUPIVICAINE	non_withdrawal	17	16.8807	-0.756986	0.00987076	0.614033	16.8807	1.00703	1.00707	1.00711	0	NA	Inf	Inf	17	20591058	20736610	20591041	20736593	0	20591041	145552
BUTALBITALCAFFEINE_PROPYPHENAZONE	non_withdrawal	17	16.8807	-0.756986	0.00987076	0.614033	16.8807	1.00703	1.00707	1.00711	0	NA	Inf	Inf	17	20591058	20736610	20591041	20736593	0	20591041	145552
BUTHIAZIDECANRENOATE	non_withdrawal	17	16.8807	-0.756986	0.00987076	0.614033	16.8807	1.00703	1.00707	1.00711	0	NA	Inf	Inf	17	20591058	20736610	20591041	20736593	0	20591041	145552
CA	non_withdrawal	17	16.8807	-0.756986	0.00987076	0.614033	16.8807	1.00703	1.00707	1.00711	0	NA	Inf	Inf	17	20591058	20736610	20591041	20736593	0	20591041	145552
CALCIUM ASCORBATE	non_withdrawal	17	16.8807	-0.756986	0.00987076	0.614033	16.8807	1.00703	1.00707	1.00711	0	NA	Inf	Inf	17	20591058	20736610	20591041	20736593	0	20591041	145552
CALCIUM CARBONATEDIMETHICONE	non_withdrawal	17	16.8807	-0.756986	0.00987076	0.614033	16.8807	1.00703	1.00707	1.00711	0	NA	Inf	Inf	17	20591058	20736610	20591041	20736593	0	20591041	145552
CANNABIS SATIVA SUBSP INDICA TOP_DEVICE	non_withdrawal	17	16.8807	-0.756986	0.00987076	0.614033	16.8807	1.00703	1.00707	1.00711	0	NA	Inf	Inf	17	20591058	20736610	20591041	20736593	0	20591041	145552
CARBAZOCHROME	non_withdrawal	17	16.8807	-0.756986	0.00987076	0.614033	16.8807	1.00703	1.00707	1.00711	0	NA	Inf	Inf	17	20591058	20736610	20591041	20736593	0	20591041	145552
CARBON BLACK	non_withdrawal	17	16.8807	-0.756986	0.00987076	0.614033	16.8807	1.00703	1.00707	1.00711	0	NA	Inf	Inf	17	20591058	20736610	20591041	20736593	0	20591041	145552
CARDIOGEN	non_withdrawal	17	16.8807	-0.756986	0.00987076	0.614033	16.8807	1.00703	1.00707	1.00711	0	NA	Inf	Inf	17	20591058	20736610	20591041	20736593	0	20591041	145552
CEFTRIAXONE_DEXTROSE	non_withdrawal	17	16.8807	-0.756986	0.00987076	0.614033	16.8807	1.00703	1.00707	1.00711	0	NA	Inf	Inf	17	20591058	20736610	20591041	20736593	0	20591041	145552
CEFZON FINE GRANULE	non_withdrawal	17	16.8807	-0.756986	0.00987076	0.614033	16.8807	1.00703	1.00707	1.00711	0	NA	Inf	Inf	17	20591058	20736610	20591041	20736593	0	20591041	145552
CELLULOSE OXIDIZED	non_withdrawal	17	16.8807	-0.756986	0.00987076	0.614033	16.8807	1.00703	1.00707	1.00711	0	NA	Inf	Inf	17	20591058	20736610	20591041	20736593	0	20591041	145552
CELLUVISC	non_withdrawal	17	16.8807	-0.756986	0.00987076	0.614033	16.8807	1.00703	1.00707	1.00711	0	NA	Inf	Inf	17	20591058	20736610	20591041	20736593	0	20591041	145552
CHOREAZINE	non_withdrawal	17	16.8807	-0.756986	0.00987076	0.614033	16.8807	1.00703	1.00707	1.00711	0	NA	Inf	Inf	17	20591058	20736610	20591041	20736593	0	20591041	145552
CHROMIC CHLORIDECUPRIC_MANGANESE SULFATE\ZINC SULFATE HEPTAHYDRATE	non_withdrawal	17	16.8807	-0.756986	0.00987076	0.614033	16.8807	1.00703	1.00707	1.00711	0	NA	Inf	Inf	17	20591058	20736610	20591041	20736593	0	20591041	145552
CINNARIZINEDIMENHYDRINATE	non_withdrawal	17	16.8807	-0.756986	0.00987076	0.614033	16.8807	1.00703	1.00707	1.00711	0	NA	Inf	Inf	17	20591058	20736610	20591041	20736593	0	20591041	145552
CITRACAL	non_withdrawal	17	16.8807	-0.756986	0.00987076	0.614033	16.8807	1.00703	1.00707	1.00711	0	NA	Inf	Inf	17	20591058	20736610	20591041	20736593	0	20591041	145552
CLINICAL TRIAL PROCEDURE	non_withdrawal	17	16.8807	-0.756986	0.00987076	0.614033	16.8807	1.00703	1.00707	1.00711	0	NA	Inf	Inf	17	20591058	20736610	20591041	20736593	0	20591041	145552
CLINOLEIC	non_withdrawal	17	16.8807	-0.756986	0.00987076	0.614033	16.8807	1.00703	1.00707	1.00711	0	NA	Inf	Inf	17	20591058	20736610	20591041	20736593	0	20591041	145552
CLOPENTHIXOL	non_withdrawal	17	16.8807	-0.756986	0.00987076	0.614033	16.8807	1.00703	1.00707	1.00711	0	NA	Inf	Inf	17	20591058	20736610	20591041	20736593	0	20591041	145552
COEFFERALGAN	non_withdrawal	17	16.8807	-0.756986	0.00987076	0.614033	16.8807	1.00703	1.00707	1.00711	0	NA	Inf	Inf	17	20591058	20736610	20591041	20736593	0	20591041	145552
COLONEL	non_withdrawal	17	16.8807	-0.756986	0.00987076	0.614033	16.8807	1.00703	1.00707	1.00711	0	NA	Inf	Inf	17	20591058	20736610	20591041	20736593	0	20591041	145552
COMPOSITION ]	non_withdrawal	17	16.8807	-0.756986	0.00987076	0.614033	16.8807	1.00703	1.00707	1.00711	0	NA	Inf	Inf	17	20591058	20736610	20591041	20736593	0	20591041	145552
CYNODON DACTYLON POLLEN	non_withdrawal	17	16.8807	-0.756986	0.00987076	0.614033	16.8807	1.00703	1.00707	1.00711	0	NA	Inf	Inf	17	20591058	20736610	20591041	20736593	0	20591041	145552
CYTOGAM	non_withdrawal	17	16.8807	-0.756986	0.00987076	0.614033	16.8807	1.00703	1.00707	1.00711	0	NA	Inf	Inf	17	20591058	20736610	20591041	20736593	0	20591041	145552
DELAPRIL HYDROCHLORIDEINDAPAMIDE	non_withdrawal	17	16.8807	-0.756986	0.00987076	0.614033	16.8807	1.00703	1.00707	1.00711	0	NA	Inf	Inf	17	20591058	20736610	20591041	20736593	0	20591041	145552
DERMOVAL	non_withdrawal	17	16.8807	-0.756986	0.00987076	0.614033	16.8807	1.00703	1.00707	1.00711	0	NA	Inf	Inf	17	20591058	20736610	20591041	20736593	0	20591041	145552
DIANEAL PD W_DEXTROSE PLASTIC CONTAINER	non_withdrawal	17	16.8807	-0.756986	0.00987076	0.614033	16.8807	1.00703	1.00707	1.00711	0	NA	Inf	Inf	17	20591058	20736610	20591041	20736593	0	20591041	145552
DICLAC	non_withdrawal	17	16.8807	-0.756986	0.00987076	0.614033	16.8807	1.00703	1.00707	1.00711	0	NA	Inf	Inf	17	20591058	20736610	20591041	20736593	0	20591041	145552
DIGIBIND	non_withdrawal	17	16.8807	-0.756986	0.00987076	0.614033	16.8807	1.00703	1.00707	1.00711	0	NA	Inf	Inf	17	20591058	20736610	20591041	20736593	0	20591041	145552
DIGITEK BERT	non_withdrawal	17	16.8807	-0.756986	0.00987076	0.614033	16.8807	1.00703	1.00707	1.00711	0	NA	Inf	Inf	17	20591058	20736610	20591041	20736593	0	20591041	145552
DIPHTHERIA AND TETANUS TOXOIDS AND ACELLULAR PERTUSSIS ADSORBED INACTIVATED POLIOVIRUS AND HAEMOPHILUS B CONJUGATE AND HEPATITIS B VIRUS VACCINE	non_withdrawal	17	16.8807	-0.756986	0.00987076	0.614033	16.8807	1.00703	1.00707	1.00711	0	NA	Inf	Inf	17	20591058	20736610	20591041	20736593	0	20591041	145552
DOCONEXENTICOSAPENT	non_withdrawal	17	16.8807	-0.756986	0.00987076	0.614033	16.8807	1.00703	1.00707	1.00711	0	NA	Inf	Inf	17	20591058	20736610	20591041	20736593	0	20591041	145552
DOXYLAMINESODIUM_, DIBASIC, ANHYDROUS\SODIUM	non_withdrawal	17	16.8807	-0.756986	0.00987076	0.614033	16.8807	1.00703	1.00707	1.00711	0	NA	Inf	Inf	17	20591058	20736610	20591041	20736593	0	20591041	145552
DRISDOL	non_withdrawal	17	16.8807	-0.756986	0.00987076	0.614033	16.8807	1.00703	1.00707	1.00711	0	NA	Inf	Inf	17	20591058	20736610	20591041	20736593	0	20591041	145552
DT	non_withdrawal	17	16.8807	-0.756986	0.00987076	0.614033	16.8807	1.00703	1.00707	1.00711	0	NA	Inf	Inf	17	20591058	20736610	20591041	20736593	0	20591041	145552
EBETREXAT	non_withdrawal	17	16.8807	-0.756986	0.00987076	0.614033	16.8807	1.00703	1.00707	1.00711	0	NA	Inf	Inf	17	20591058	20736610	20591041	20736593	0	20591041	145552
ELVITEGRAVIREMTRICITABINE_TENOFOVIR DF/COBICISTAT	non_withdrawal	17	16.8807	-0.756986	0.00987076	0.614033	16.8807	1.00703	1.00707	1.00711	0	NA	Inf	Inf	17	20591058	20736610	20591041	20736593	0	20591041	145552
ENPRESSE	non_withdrawal	17	16.8807	-0.756986	0.00987076	0.614033	16.8807	1.00703	1.00707	1.00711	0	NA	Inf	Inf	17	20591058	20736610	20591041	20736593	0	20591041	145552
EPRATUZUMAB	non_withdrawal	17	16.8807	-0.756986	0.00987076	0.614033	16.8807	1.00703	1.00707	1.00711	0	NA	Inf	Inf	17	20591058	20736610	20591041	20736593	0	20591041	145552
ETHAMBUTOL HYDROCHLORIDEISONIAZID_PYRAZINAMIDE\RIFAMPIN	non_withdrawal	17	16.8807	-0.756986	0.00987076	0.614033	16.8807	1.00703	1.00707	1.00711	0	NA	Inf	Inf	17	20591058	20736610	20591041	20736593	0	20591041	145552
EURAX	non_withdrawal	17	16.8807	-0.756986	0.00987076	0.614033	16.8807	1.00703	1.00707	1.00711	0	NA	Inf	Inf	17	20591058	20736610	20591041	20736593	0	20591041	145552
FAVEZELIMAB	non_withdrawal	17	16.8807	-0.756986	0.00987076	0.614033	16.8807	1.00703	1.00707	1.00711	0	NA	Inf	Inf	17	20591058	20736610	20591041	20736593	0	20591041	145552
FAZACLO ODT AZUR PHARMA	non_withdrawal	17	16.8807	-0.756986	0.00987076	0.614033	16.8807	1.00703	1.00707	1.00711	0	NA	Inf	Inf	17	20591058	20736610	20591041	20736593	0	20591041	145552
FELISON	non_withdrawal	17	16.8807	-0.756986	0.00987076	0.614033	16.8807	1.00703	1.00707	1.00711	0	NA	Inf	Inf	17	20591058	20736610	20591041	20736593	0	20591041	145552
FILANESIB	non_withdrawal	17	16.8807	-0.756986	0.00987076	0.614033	16.8807	1.00703	1.00707	1.00711	0	NA	Inf	Inf	17	20591058	20736610	20591041	20736593	0	20591041	145552
FLUCAM	non_withdrawal	17	16.8807	-0.756986	0.00987076	0.614033	16.8807	1.00703	1.00707	1.00711	0	NA	Inf	Inf	17	20591058	20736610	20591041	20736593	0	20591041	145552
FUMAFER	non_withdrawal	17	16.8807	-0.756986	0.00987076	0.614033	16.8807	1.00703	1.00707	1.00711	0	NA	Inf	Inf	17	20591058	20736610	20591041	20736593	0	20591041	145552
FURANYLFENTANYL	non_withdrawal	17	16.8807	-0.756986	0.00987076	0.614033	16.8807	1.00703	1.00707	1.00711	0	NA	Inf	Inf	17	20591058	20736610	20591041	20736593	0	20591041	145552
FYZIOLOGICKY ROZTOK VIAFLO	non_withdrawal	17	16.8807	-0.756986	0.00987076	0.614033	16.8807	1.00703	1.00707	1.00711	0	NA	Inf	Inf	17	20591058	20736610	20591041	20736593	0	20591041	145552
GADOBENATE DIMEGLUMINE BRACCO	non_withdrawal	17	16.8807	-0.756986	0.00987076	0.614033	16.8807	1.00703	1.00707	1.00711	0	NA	Inf	Inf	17	20591058	20736610	20591041	20736593	0	20591041	145552
GADOLINIUM CONTRAST AGENT	non_withdrawal	17	16.8807	-0.756986	0.00987076	0.614033	16.8807	1.00703	1.00707	1.00711	0	NA	Inf	Inf	17	20591058	20736610	20591041	20736593	0	20591041	145552
GAMMA ORYZANOL	non_withdrawal	17	16.8807	-0.756986	0.00987076	0.614033	16.8807	1.00703	1.00707	1.00711	0	NA	Inf	Inf	17	20591058	20736610	20591041	20736593	0	20591041	145552
GREEN TEA	non_withdrawal	17	16.8807	-0.756986	0.00987076	0.614033	16.8807	1.00703	1.00707	1.00711	0	NA	Inf	Inf	17	20591058	20736610	20591041	20736593	0	20591041	145552
HYLENEX RECOMBINANT	non_withdrawal	17	16.8807	-0.756986	0.00987076	0.614033	16.8807	1.00703	1.00707	1.00711	0	NA	Inf	Inf	17	20591058	20736610	20591041	20736593	0	20591041	145552
IMIPENEMCILASTATIN	non_withdrawal	17	16.8807	-0.756986	0.00987076	0.614033	16.8807	1.00703	1.00707	1.00711	0	NA	Inf	Inf	17	20591058	20736610	20591041	20736593	0	20591041	145552
INAPSINE	non_withdrawal	17	16.8807	-0.756986	0.00987076	0.614033	16.8807	1.00703	1.00707	1.00711	0	NA	Inf	Inf	17	20591058	20736610	20591041	20736593	0	20591041	145552
INCADRONATE	non_withdrawal	17	16.8807	-0.756986	0.00987076	0.614033	16.8807	1.00703	1.00707	1.00711	0	NA	Inf	Inf	17	20591058	20736610	20591041	20736593	0	20591041	145552
INDIUM PENTETATE	non_withdrawal	17	16.8807	-0.756986	0.00987076	0.614033	16.8807	1.00703	1.00707	1.00711	0	NA	Inf	Inf	17	20591058	20736610	20591041	20736593	0	20591041	145552
INTERERFERONALPHA	non_withdrawal	17	16.8807	-0.756986	0.00987076	0.614033	16.8807	1.00703	1.00707	1.00711	0	NA	Inf	Inf	17	20591058	20736610	20591041	20736593	0	20591041	145552
JUVEDERM ULTRA PLUS	non_withdrawal	17	16.8807	-0.756986	0.00987076	0.614033	16.8807	1.00703	1.00707	1.00711	0	NA	Inf	Inf	17	20591058	20736610	20591041	20736593	0	20591041	145552
KALLIDINOGENASE	non_withdrawal	17	16.8807	-0.756986	0.00987076	0.614033	16.8807	1.00703	1.00707	1.00711	0	NA	Inf	Inf	17	20591058	20736610	20591041	20736593	0	20591041	145552
KEFRAL	non_withdrawal	17	16.8807	-0.756986	0.00987076	0.614033	16.8807	1.00703	1.00707	1.00711	0	NA	Inf	Inf	17	20591058	20736610	20591041	20736593	0	20591041	145552
KOATE	non_withdrawal	17	16.8807	-0.756986	0.00987076	0.614033	16.8807	1.00703	1.00707	1.00711	0	NA	Inf	Inf	17	20591058	20736610	20591041	20736593	0	20591041	145552
KREON	non_withdrawal	17	16.8807	-0.756986	0.00987076	0.614033	16.8807	1.00703	1.00707	1.00711	0	NA	Inf	Inf	17	20591058	20736610	20591041	20736593	0	20591041	145552
LANOLIN	non_withdrawal	17	16.8807	-0.756986	0.00987076	0.614033	16.8807	1.00703	1.00707	1.00711	0	NA	Inf	Inf	17	20591058	20736610	20591041	20736593	0	20591041	145552
LECITHIN	non_withdrawal	17	16.8807	-0.756986	0.00987076	0.614033	16.8807	1.00703	1.00707	1.00711	0	NA	Inf	Inf	17	20591058	20736610	20591041	20736593	0	20591041	145552
LECTISOL	non_withdrawal	17	16.8807	-0.756986	0.00987076	0.614033	16.8807	1.00703	1.00707	1.00711	0	NA	Inf	Inf	17	20591058	20736610	20591041	20736593	0	20591041	145552
LEIOS	non_withdrawal	17	16.8807	-0.756986	0.00987076	0.614033	16.8807	1.00703	1.00707	1.00711	0	NA	Inf	Inf	17	20591058	20736610	20591041	20736593	0	20591041	145552
LINDYNETTE	non_withdrawal	17	16.8807	-0.756986	0.00987076	0.614033	16.8807	1.00703	1.00707	1.00711	0	NA	Inf	Inf	17	20591058	20736610	20591041	20736593	0	20591041	145552
LORYNA	non_withdrawal	17	16.8807	-0.756986	0.00987076	0.614033	16.8807	1.00703	1.00707	1.00711	0	NA	Inf	Inf	17	20591058	20736610	20591041	20736593	0	20591041	145552
LSD	non_withdrawal	17	16.8807	-0.756986	0.00987076	0.614033	16.8807	1.00703	1.00707	1.00711	0	NA	Inf	Inf	17	20591058	20736610	20591041	20736593	0	20591041	145552
MACROGOL	non_withdrawal	17	16.8807	-0.756986	0.00987076	0.614033	16.8807	1.00703	1.00707	1.00711	0	NA	Inf	Inf	17	20591058	20736610	20591041	20736593	0	20591041	145552
MAXOLON	non_withdrawal	17	16.8807	-0.756986	0.00987076	0.614033	16.8807	1.00703	1.00707	1.00711	0	NA	Inf	Inf	17	20591058	20736610	20591041	20736593	0	20591041	145552
MEASLESMUMPS-RUBELLA VIRUS VACCINE, LIVE	non_withdrawal	17	16.8807	-0.756986	0.00987076	0.614033	16.8807	1.00703	1.00707	1.00711	0	NA	Inf	Inf	17	20591058	20736610	20591041	20736593	0	20591041	145552
METHYLPEDNISOLONE	non_withdrawal	17	16.8807	-0.756986	0.00987076	0.614033	16.8807	1.00703	1.00707	1.00711	0	NA	Inf	Inf	17	20591058	20736610	20591041	20736593	0	20591041	145552
METILON	non_withdrawal	17	16.8807	-0.756986	0.00987076	0.614033	16.8807	1.00703	1.00707	1.00711	0	NA	Inf	Inf	17	20591058	20736610	20591041	20736593	0	20591041	145552
MIRIKIZUMABMRKZ	non_withdrawal	17	16.8807	-0.756986	0.00987076	0.614033	16.8807	1.00703	1.00707	1.00711	0	NA	Inf	Inf	17	20591058	20736610	20591041	20736593	0	20591041	145552
MOLYBDENUM MO_TECHNETIUM TC-99M	non_withdrawal	17	16.8807	-0.756986	0.00987076	0.614033	16.8807	1.00703	1.00707	1.00711	0	NA	Inf	Inf	17	20591058	20736610	20591041	20736593	0	20591041	145552
NAPHAZOLINE HYDROCHLORIDEPOLYSORBATE	non_withdrawal	17	16.8807	-0.756986	0.00987076	0.614033	16.8807	1.00703	1.00707	1.00711	0	NA	Inf	Inf	17	20591058	20736610	20591041	20736593	0	20591041	145552
NEDOCROMIL	non_withdrawal	17	16.8807	-0.756986	0.00987076	0.614033	16.8807	1.00703	1.00707	1.00711	0	NA	Inf	Inf	17	20591058	20736610	20591041	20736593	0	20591041	145552
NEOPERIDOL	non_withdrawal	17	16.8807	-0.756986	0.00987076	0.614033	16.8807	1.00703	1.00707	1.00711	0	NA	Inf	Inf	17	20591058	20736610	20591041	20736593	0	20591041	145552
NORCURON	non_withdrawal	17	16.8807	-0.756986	0.00987076	0.614033	16.8807	1.00703	1.00707	1.00711	0	NA	Inf	Inf	17	20591058	20736610	20591041	20736593	0	20591041	145552
NORGESTREL	non_withdrawal	17	16.8807	-0.756986	0.00987076	0.614033	16.8807	1.00703	1.00707	1.00711	0	NA	Inf	Inf	17	20591058	20736610	20591041	20736593	0	20591041	145552
NORKETAMINE	non_withdrawal	17	16.8807	-0.756986	0.00987076	0.614033	16.8807	1.00703	1.00707	1.00711	0	NA	Inf	Inf	17	20591058	20736610	20591041	20736593	0	20591041	145552
NORVASTOR	non_withdrawal	17	16.8807	-0.756986	0.00987076	0.614033	16.8807	1.00703	1.00707	1.00711	0	NA	Inf	Inf	17	20591058	20736610	20591041	20736593	0	20591041	145552
NUTRITIONAL SUPPLEMENT	non_withdrawal	17	16.8807	-0.756986	0.00987076	0.614033	16.8807	1.00703	1.00707	1.00711	0	NA	Inf	Inf	17	20591058	20736610	20591041	20736593	0	20591041	145552
OCTINOXATEOXYBENZONE	non_withdrawal	17	16.8807	-0.756986	0.00987076	0.614033	16.8807	1.00703	1.00707	1.00711	0	NA	Inf	Inf	17	20591058	20736610	20591041	20736593	0	20591041	145552
OLIVE OILSOYBEAN OIL	non_withdrawal	17	16.8807	-0.756986	0.00987076	0.614033	16.8807	1.00703	1.00707	1.00711	0	NA	Inf	Inf	17	20591058	20736610	20591041	20736593	0	20591041	145552
OMEP	non_withdrawal	17	16.8807	-0.756986	0.00987076	0.614033	16.8807	1.00703	1.00707	1.00711	0	NA	Inf	Inf	17	20591058	20736610	20591041	20736593	0	20591041	145552
PALIFERMIN BLINDED	non_withdrawal	17	16.8807	-0.756986	0.00987076	0.614033	16.8807	1.00703	1.00707	1.00711	0	NA	Inf	Inf	17	20591058	20736610	20591041	20736593	0	20591041	145552
PARKINANE	non_withdrawal	17	16.8807	-0.756986	0.00987076	0.614033	16.8807	1.00703	1.00707	1.00711	0	NA	Inf	Inf	17	20591058	20736610	20591041	20736593	0	20591041	145552
PASIL	non_withdrawal	17	16.8807	-0.756986	0.00987076	0.614033	16.8807	1.00703	1.00707	1.00711	0	NA	Inf	Inf	17	20591058	20736610	20591041	20736593	0	20591041	145552
PIPERACILLIN SODIUMSULBACTAM	non_withdrawal	17	16.8807	-0.756986	0.00987076	0.614033	16.8807	1.00703	1.00707	1.00711	0	NA	Inf	Inf	17	20591058	20736610	20591041	20736593	0	20591041	145552
PLASIL	non_withdrawal	17	16.8807	-0.756986	0.00987076	0.614033	16.8807	1.00703	1.00707	1.00711	0	NA	Inf	Inf	17	20591058	20736610	20591041	20736593	0	20591041	145552
PLATINEX	non_withdrawal	17	16.8807	-0.756986	0.00987076	0.614033	16.8807	1.00703	1.00707	1.00711	0	NA	Inf	Inf	17	20591058	20736610	20591041	20736593	0	20591041	145552
PNEUMONIA VACCINE	non_withdrawal	17	16.8807	-0.756986	0.00987076	0.614033	16.8807	1.00703	1.00707	1.00711	0	NA	Inf	Inf	17	20591058	20736610	20591041	20736593	0	20591041	145552
PROCYLIN	non_withdrawal	17	16.8807	-0.756986	0.00987076	0.614033	16.8807	1.00703	1.00707	1.00711	0	NA	Inf	Inf	17	20591058	20736610	20591041	20736593	0	20591041	145552
PROTEIN	non_withdrawal	17	16.8807	-0.756986	0.00987076	0.614033	16.8807	1.00703	1.00707	1.00711	0	NA	Inf	Inf	17	20591058	20736610	20591041	20736593	0	20591041	145552
PYGEUM	non_withdrawal	17	16.8807	-0.756986	0.00987076	0.614033	16.8807	1.00703	1.00707	1.00711	0	NA	Inf	Inf	17	20591058	20736610	20591041	20736593	0	20591041	145552
REGULAR ILETIN II	non_withdrawal	17	16.8807	-0.756986	0.00987076	0.614033	16.8807	1.00703	1.00707	1.00711	0	NA	Inf	Inf	17	20591058	20736610	20591041	20736593	0	20591041	145552
REUMACON	non_withdrawal	17	16.8807	-0.756986	0.00987076	0.614033	16.8807	1.00703	1.00707	1.00711	0	NA	Inf	Inf	17	20591058	20736610	20591041	20736593	0	20591041	145552
RID	non_withdrawal	17	16.8807	-0.756986	0.00987076	0.614033	16.8807	1.00703	1.00707	1.00711	0	NA	Inf	Inf	17	20591058	20736610	20591041	20736593	0	20591041	145552
RIMANTADINE	non_withdrawal	17	16.8807	-0.756986	0.00987076	0.614033	16.8807	1.00703	1.00707	1.00711	0	NA	Inf	Inf	17	20591058	20736610	20591041	20736593	0	20591041	145552
RIZATRIPTAN ORALLY DISINTEGRATING	non_withdrawal	17	16.8807	-0.756986	0.00987076	0.614033	16.8807	1.00703	1.00707	1.00711	0	NA	Inf	Inf	17	20591058	20736610	20591041	20736593	0	20591041	145552
RUBELLA VIRUS STRAIN WISTAR RA 3 LIVE ANTIGEN	non_withdrawal	17	16.8807	-0.756986	0.00987076	0.614033	16.8807	1.00703	1.00707	1.00711	0	NA	Inf	Inf	17	20591058	20736610	20591041	20736593	0	20591041	145552
SENNAMINT WAF	non_withdrawal	17	16.8807	-0.756986	0.00987076	0.614033	16.8807	1.00703	1.00707	1.00711	0	NA	Inf	Inf	17	20591058	20736610	20591041	20736593	0	20591041	145552
SOLETON	non_withdrawal	17	16.8807	-0.756986	0.00987076	0.614033	16.8807	1.00703	1.00707	1.00711	0	NA	Inf	Inf	17	20591058	20736610	20591041	20736593	0	20591041	145552
SULFAMETHIZOLE	non_withdrawal	17	16.8807	-0.756986	0.00987076	0.614033	16.8807	1.00703	1.00707	1.00711	0	NA	Inf	Inf	17	20591058	20736610	20591041	20736593	0	20591041	145552
SULFAMETHOXAZOLETMP DS	non_withdrawal	17	16.8807	-0.756986	0.00987076	0.614033	16.8807	1.00703	1.00707	1.00711	0	NA	Inf	Inf	17	20591058	20736610	20591041	20736593	0	20591041	145552
TALION	non_withdrawal	17	16.8807	-0.756986	0.00987076	0.614033	16.8807	1.00703	1.00707	1.00711	0	NA	Inf	Inf	17	20591058	20736610	20591041	20736593	0	20591041	145552
TECHNETIUM TCM RED BLOOD CELLS	non_withdrawal	17	16.8807	-0.756986	0.00987076	0.614033	16.8807	1.00703	1.00707	1.00711	0	NA	Inf	Inf	17	20591058	20736610	20591041	20736593	0	20591041	145552
TEETHING	non_withdrawal	17	16.8807	-0.756986	0.00987076	0.614033	16.8807	1.00703	1.00707	1.00711	0	NA	Inf	Inf	17	20591058	20736610	20591041	20736593	0	20591041	145552
TEGADERM	non_withdrawal	17	16.8807	-0.756986	0.00987076	0.614033	16.8807	1.00703	1.00707	1.00711	0	NA	Inf	Inf	17	20591058	20736610	20591041	20736593	0	20591041	145552
TETANUS TOXOID REDUCED DIPHTHERIA TOXOID AND ACELLULAR PERTUSSIS VACCINE, ADSORBED ANTIGENS	non_withdrawal	17	16.8807	-0.756986	0.00987076	0.614033	16.8807	1.00703	1.00707	1.00711	0	NA	Inf	Inf	17	20591058	20736610	20591041	20736593	0	20591041	145552
THALLIUM	non_withdrawal	17	16.8807	-0.756986	0.00987076	0.614033	16.8807	1.00703	1.00707	1.00711	0	NA	Inf	Inf	17	20591058	20736610	20591041	20736593	0	20591041	145552
TIBERAL	non_withdrawal	17	16.8807	-0.756986	0.00987076	0.614033	16.8807	1.00703	1.00707	1.00711	0	NA	Inf	Inf	17	20591058	20736610	20591041	20736593	0	20591041	145552
TISSEEL	non_withdrawal	17	16.8807	-0.756986	0.00987076	0.614033	16.8807	1.00703	1.00707	1.00711	0	NA	Inf	Inf	17	20591058	20736610	20591041	20736593	0	20591041	145552
TRANILAST	non_withdrawal	17	16.8807	-0.756986	0.00987076	0.614033	16.8807	1.00703	1.00707	1.00711	0	NA	Inf	Inf	17	20591058	20736610	20591041	20736593	0	20591041	145552
TRANSIPEG	non_withdrawal	17	16.8807	-0.756986	0.00987076	0.614033	16.8807	1.00703	1.00707	1.00711	0	NA	Inf	Inf	17	20591058	20736610	20591041	20736593	0	20591041	145552
TRIFLUSAL	non_withdrawal	17	16.8807	-0.756986	0.00987076	0.614033	16.8807	1.00703	1.00707	1.00711	0	NA	Inf	Inf	17	20591058	20736610	20591041	20736593	0	20591041	145552
TYLENOL_	non_withdrawal	17	16.8807	-0.756986	0.00987076	0.614033	16.8807	1.00703	1.00707	1.00711	0	NA	Inf	Inf	17	20591058	20736610	20591041	20736593	0	20591041	145552
UNALFA	non_withdrawal	17	16.8807	-0.756986	0.00987076	0.614033	16.8807	1.00703	1.00707	1.00711	0	NA	Inf	Inf	17	20591058	20736610	20591041	20736593	0	20591041	145552
VELBE	non_withdrawal	17	16.8807	-0.756986	0.00987076	0.614033	16.8807	1.00703	1.00707	1.00711	0	NA	Inf	Inf	17	20591058	20736610	20591041	20736593	0	20591041	145552
VERDESO	non_withdrawal	17	16.8807	-0.756986	0.00987076	0.614033	16.8807	1.00703	1.00707	1.00711	0	NA	Inf	Inf	17	20591058	20736610	20591041	20736593	0	20591041	145552
VITALUX PLUS	non_withdrawal	17	16.8807	-0.756986	0.00987076	0.614033	16.8807	1.00703	1.00707	1.00711	0	NA	Inf	Inf	17	20591058	20736610	20591041	20736593	0	20591041	145552
WOMENS	non_withdrawal	17	16.8807	-0.756986	0.00987076	0.614033	16.8807	1.00703	1.00707	1.00711	0	NA	Inf	Inf	17	20591058	20736610	20591041	20736593	0	20591041	145552
WYPAX	non_withdrawal	17	16.8807	-0.756986	0.00987076	0.614033	16.8807	1.00703	1.00707	1.00711	0	NA	Inf	Inf	17	20591058	20736610	20591041	20736593	0	20591041	145552
YTTRIUM IBRITUMOMAB TIUXETAN	non_withdrawal	17	16.8807	-0.756986	0.00987076	0.614033	16.8807	1.00703	1.00707	1.00711	0	NA	Inf	Inf	17	20591058	20736610	20591041	20736593	0	20591041	145552
ZEMPLAR MCG	non_withdrawal	17	16.8807	-0.756986	0.00987076	0.614033	16.8807	1.00703	1.00707	1.00711	0	NA	Inf	Inf	17	20591058	20736610	20591041	20736593	0	20591041	145552
ZENHALE	non_withdrawal	17	16.8807	-0.756986	0.00987076	0.614033	16.8807	1.00703	1.00707	1.00711	0	NA	Inf	Inf	17	20591058	20736610	20591041	20736593	0	20591041	145552
ZIANA	non_withdrawal	17	16.8807	-0.756986	0.00987076	0.614033	16.8807	1.00703	1.00707	1.00711	0	NA	Inf	Inf	17	20591058	20736610	20591041	20736593	0	20591041	145552
BENRALIZUMAB	non_withdrawal	9614	9548.5	-0.0191229	0.0098615	0.0385537	9548.47	1.00657	1.00686	1.00716	282.809	8.50067	33.9946	135.946	9616	20591058	20736610	20581444	20726994	2	20581444	145550
ALIROCUMAB	non_withdrawal	23542	23381.7	-0.00863311	0.00985552	0.0282248	23381.5	1.00667	1.00686	1.00705	706.559	13.8669	33.3192	80.0591	23547	20591058	20736610	20567516	20713063	5	20567516	145547
ETONOGESTREL	non_withdrawal	51614	51262.6	-0.0026189	0.00985457	0.0222736	51261.8	1.00674	1.00687	1.007	1552.37	18.4114	33.2485	60.0421	51625	20591058	20736610	20539444	20684985	11	20539444	145541
ACETAMINOPHENCAFFEINE_CARISOPRODOL\DICLOFENAC	non_withdrawal	16	15.8877	-0.783075	0.00985311	0.630086	15.8877	1.00703	1.00707	1.00711	0	NA	Inf	Inf	16	20591058	20736610	20591042	20736594	0	20591042	145552
ACETAMINOPHENPAMABROM	non_withdrawal	16	15.8877	-0.783075	0.00985311	0.630086	15.8877	1.00703	1.00707	1.00711	0	NA	Inf	Inf	16	20591058	20736610	20591042	20736594	0	20591042	145552
ADCALD	non_withdrawal	16	15.8877	-0.783075	0.00985311	0.630086	15.8877	1.00703	1.00707	1.00711	0	NA	Inf	Inf	16	20591058	20736610	20591042	20736594	0	20591042	145552
AKFLUOR, %, AKORN	non_withdrawal	16	15.8877	-0.783075	0.00985311	0.630086	15.8877	1.00703	1.00707	1.00711	0	NA	Inf	Inf	16	20591058	20736610	20591042	20736594	0	20591042	145552
ALANINEARGININE_GLYCINE\HISTIDINE\ISOLEUCINE\LEUCINE\ \METHIONINE\PHENYLALANINE\PROLINE\SERINE\THREONINE\TRYPTOPHAN\TYROSINE\VALINE	non_withdrawal	16	15.8877	-0.783075	0.00985311	0.630086	15.8877	1.00703	1.00707	1.00711	0	NA	Inf	Inf	16	20591058	20736610	20591042	20736594	0	20591042	145552
ALUMINUM CHLOROHYDRATE ALUMINUM ZIRCONIUM TETRACHLOROHYDREX GLY	non_withdrawal	16	15.8877	-0.783075	0.00985311	0.630086	15.8877	1.00703	1.00707	1.00711	0	NA	Inf	Inf	16	20591058	20736610	20591042	20736594	0	20591042	145552
ALVESCO AEROSOL	non_withdrawal	16	15.8877	-0.783075	0.00985311	0.630086	15.8877	1.00703	1.00707	1.00711	0	NA	Inf	Inf	16	20591058	20736610	20591042	20736594	0	20591042	145552
AMINOBENZOATE	non_withdrawal	16	15.8877	-0.783075	0.00985311	0.630086	15.8877	1.00703	1.00707	1.00711	0	NA	Inf	Inf	16	20591058	20736610	20591042	20736594	0	20591042	145552
AMOXICILLIN_CLARITHROMYCIN_OMEPRAZOLE	non_withdrawal	16	15.8877	-0.783075	0.00985311	0.630086	15.8877	1.00703	1.00707	1.00711	0	NA	Inf	Inf	16	20591058	20736610	20591042	20736594	0	20591042	145552
ANHYDROUS CITRIC ACIDPOTASSIUM_BICARBONATE	non_withdrawal	16	15.8877	-0.783075	0.00985311	0.630086	15.8877	1.00703	1.00707	1.00711	0	NA	Inf	Inf	16	20591058	20736610	20591042	20736594	0	20591042	145552
ANTIVITAMIN K	non_withdrawal	16	15.8877	-0.783075	0.00985311	0.630086	15.8877	1.00703	1.00707	1.00711	0	NA	Inf	Inf	16	20591058	20736610	20591042	20736594	0	20591042	145552
APRINDINE	non_withdrawal	16	15.8877	-0.783075	0.00985311	0.630086	15.8877	1.00703	1.00707	1.00711	0	NA	Inf	Inf	16	20591058	20736610	20591042	20736594	0	20591042	145552
AROTINOLOL	non_withdrawal	16	15.8877	-0.783075	0.00985311	0.630086	15.8877	1.00703	1.00707	1.00711	0	NA	Inf	Inf	16	20591058	20736610	20591042	20736594	0	20591042	145552
ARTEMETHERBENFLUMETOL	non_withdrawal	16	15.8877	-0.783075	0.00985311	0.630086	15.8877	1.00703	1.00707	1.00711	0	NA	Inf	Inf	16	20591058	20736610	20591042	20736594	0	20591042	145552
ATMADISC MITE	non_withdrawal	16	15.8877	-0.783075	0.00985311	0.630086	15.8877	1.00703	1.00707	1.00711	0	NA	Inf	Inf	16	20591058	20736610	20591042	20736594	0	20591042	145552
AVALIDE 12.	non_withdrawal	16	15.8877	-0.783075	0.00985311	0.630086	15.8877	1.00703	1.00707	1.00711	0	NA	Inf	Inf	16	20591058	20736610	20591042	20736594	0	20591042	145552
AVEED	non_withdrawal	16	15.8877	-0.783075	0.00985311	0.630086	15.8877	1.00703	1.00707	1.00711	0	NA	Inf	Inf	16	20591058	20736610	20591042	20736594	0	20591042	145552
AXID AR	non_withdrawal	16	15.8877	-0.783075	0.00985311	0.630086	15.8877	1.00703	1.00707	1.00711	0	NA	Inf	Inf	16	20591058	20736610	20591042	20736594	0	20591042	145552
BAPINEUZUMAB	non_withdrawal	16	15.8877	-0.783075	0.00985311	0.630086	15.8877	1.00703	1.00707	1.00711	0	NA	Inf	Inf	16	20591058	20736610	20591042	20736594	0	20591042	145552
BAROSPERSE ENEMA KT GM16OZ BARIUM	non_withdrawal	16	15.8877	-0.783075	0.00985311	0.630086	15.8877	1.00703	1.00707	1.00711	0	NA	Inf	Inf	16	20591058	20736610	20591042	20736594	0	20591042	145552
BCG IT	non_withdrawal	16	15.8877	-0.783075	0.00985311	0.630086	15.8877	1.00703	1.00707	1.00711	0	NA	Inf	Inf	16	20591058	20736610	20591042	20736594	0	20591042	145552
BEST SUPPORTIVE CARE	non_withdrawal	16	15.8877	-0.783075	0.00985311	0.630086	15.8877	1.00703	1.00707	1.00711	0	NA	Inf	Inf	16	20591058	20736610	20591042	20736594	0	20591042	145552
BETAPRED	non_withdrawal	16	15.8877	-0.783075	0.00985311	0.630086	15.8877	1.00703	1.00707	1.00711	0	NA	Inf	Inf	16	20591058	20736610	20591042	20736594	0	20591042	145552
BIFIDOBACTERIUM ANIMALIS LACTIS	non_withdrawal	16	15.8877	-0.783075	0.00985311	0.630086	15.8877	1.00703	1.00707	1.00711	0	NA	Inf	Inf	16	20591058	20736610	20591042	20736594	0	20591042	145552
BLEO	non_withdrawal	16	15.8877	-0.783075	0.00985311	0.630086	15.8877	1.00703	1.00707	1.00711	0	NA	Inf	Inf	16	20591058	20736610	20591042	20736594	0	20591042	145552
BLEPHAMIDE	non_withdrawal	16	15.8877	-0.783075	0.00985311	0.630086	15.8877	1.00703	1.00707	1.00711	0	NA	Inf	Inf	16	20591058	20736610	20591042	20736594	0	20591042	145552
BLINDED NITAZOXANIDE	non_withdrawal	16	15.8877	-0.783075	0.00985311	0.630086	15.8877	1.00703	1.00707	1.00711	0	NA	Inf	Inf	16	20591058	20736610	20591042	20736594	0	20591042	145552
BLOOD PRESSURE MEDICATIONS	non_withdrawal	16	15.8877	-0.783075	0.00985311	0.630086	15.8877	1.00703	1.00707	1.00711	0	NA	Inf	Inf	16	20591058	20736610	20591042	20736594	0	20591042	145552
BONOTEO	non_withdrawal	16	15.8877	-0.783075	0.00985311	0.630086	15.8877	1.00703	1.00707	1.00711	0	NA	Inf	Inf	16	20591058	20736610	20591042	20736594	0	20591042	145552
BREXIN	non_withdrawal	16	15.8877	-0.783075	0.00985311	0.630086	15.8877	1.00703	1.00707	1.00711	0	NA	Inf	Inf	16	20591058	20736610	20591042	20736594	0	20591042	145552
BROMPHENIRAMINE MALEATEPHENYLEPHRINE	non_withdrawal	16	15.8877	-0.783075	0.00985311	0.630086	15.8877	1.00703	1.00707	1.00711	0	NA	Inf	Inf	16	20591058	20736610	20591042	20736594	0	20591042	145552
BRONCHODUAL	non_withdrawal	16	15.8877	-0.783075	0.00985311	0.630086	15.8877	1.00703	1.00707	1.00711	0	NA	Inf	Inf	16	20591058	20736610	20591042	20736594	0	20591042	145552
BRONKAID DUAL ACTION	non_withdrawal	16	15.8877	-0.783075	0.00985311	0.630086	15.8877	1.00703	1.00707	1.00711	0	NA	Inf	Inf	16	20591058	20736610	20591042	20736594	0	20591042	145552
CALCIDIA	non_withdrawal	16	15.8877	-0.783075	0.00985311	0.630086	15.8877	1.00703	1.00707	1.00711	0	NA	Inf	Inf	16	20591058	20736610	20591042	20736594	0	20591042	145552
CALCORT	non_withdrawal	16	15.8877	-0.783075	0.00985311	0.630086	15.8877	1.00703	1.00707	1.00711	0	NA	Inf	Inf	16	20591058	20736610	20591042	20736594	0	20591042	145552
CALTAN	non_withdrawal	16	15.8877	-0.783075	0.00985311	0.630086	15.8877	1.00703	1.00707	1.00711	0	NA	Inf	Inf	16	20591058	20736610	20591042	20736594	0	20591042	145552
CANAGLIFLOZINTENELIGLIPTIN	non_withdrawal	16	15.8877	-0.783075	0.00985311	0.630086	15.8877	1.00703	1.00707	1.00711	0	NA	Inf	Inf	16	20591058	20736610	20591042	20736594	0	20591042	145552
CARDIAC THERAPY	non_withdrawal	16	15.8877	-0.783075	0.00985311	0.630086	15.8877	1.00703	1.00707	1.00711	0	NA	Inf	Inf	16	20591058	20736610	20591042	20736594	0	20591042	145552
CEFOTAN	non_withdrawal	16	15.8877	-0.783075	0.00985311	0.630086	15.8877	1.00703	1.00707	1.00711	0	NA	Inf	Inf	16	20591058	20736610	20591042	20736594	0	20591042	145552
CHLORINE	non_withdrawal	16	15.8877	-0.783075	0.00985311	0.630086	15.8877	1.00703	1.00707	1.00711	0	NA	Inf	Inf	16	20591058	20736610	20591042	20736594	0	20591042	145552
CILAZAPRIL ANHYDROUSHYDROCHLOROTHIAZIDE	non_withdrawal	16	15.8877	-0.783075	0.00985311	0.630086	15.8877	1.00703	1.00707	1.00711	0	NA	Inf	Inf	16	20591058	20736610	20591042	20736594	0	20591042	145552
CIPROFLOXACN	non_withdrawal	16	15.8877	-0.783075	0.00985311	0.630086	15.8877	1.00703	1.00707	1.00711	0	NA	Inf	Inf	16	20591058	20736610	20591042	20736594	0	20591042	145552
CITRIC ACID MONOHYDRATEPOTASSIUM	non_withdrawal	16	15.8877	-0.783075	0.00985311	0.630086	15.8877	1.00703	1.00707	1.00711	0	NA	Inf	Inf	16	20591058	20736610	20591042	20736594	0	20591042	145552
CLEXANE SYRINGES	non_withdrawal	16	15.8877	-0.783075	0.00985311	0.630086	15.8877	1.00703	1.00707	1.00711	0	NA	Inf	Inf	16	20591058	20736610	20591042	20736594	0	20591042	145552
CLOTRIMAZOLE VAGINAL	non_withdrawal	16	15.8877	-0.783075	0.00985311	0.630086	15.8877	1.00703	1.00707	1.00711	0	NA	Inf	Inf	16	20591058	20736610	20591042	20736594	0	20591042	145552
COMPARATORDOCETAXEL	non_withdrawal	16	15.8877	-0.783075	0.00985311	0.630086	15.8877	1.00703	1.00707	1.00711	0	NA	Inf	Inf	16	20591058	20736610	20591042	20736594	0	20591042	145552
CONESTAT ALFA	non_withdrawal	16	15.8877	-0.783075	0.00985311	0.630086	15.8877	1.00703	1.00707	1.00711	0	NA	Inf	Inf	16	20591058	20736610	20591042	20736594	0	20591042	145552
COPPERTONE KIDS LOTION SPF	non_withdrawal	16	15.8877	-0.783075	0.00985311	0.630086	15.8877	1.00703	1.00707	1.00711	0	NA	Inf	Inf	16	20591058	20736610	20591042	20736594	0	20591042	145552
CORVERT	non_withdrawal	16	15.8877	-0.783075	0.00985311	0.630086	15.8877	1.00703	1.00707	1.00711	0	NA	Inf	Inf	16	20591058	20736610	20591042	20736594	0	20591042	145552
CYCLESSA	non_withdrawal	16	15.8877	-0.783075	0.00985311	0.630086	15.8877	1.00703	1.00707	1.00711	0	NA	Inf	Inf	16	20591058	20736610	20591042	20736594	0	20591042	145552
CYTOMEGALOVIRUS IMMUNE GLOBULIN	non_withdrawal	16	15.8877	-0.783075	0.00985311	0.630086	15.8877	1.00703	1.00707	1.00711	0	NA	Inf	Inf	16	20591058	20736610	20591042	20736594	0	20591042	145552
DECARIS	non_withdrawal	16	15.8877	-0.783075	0.00985311	0.630086	15.8877	1.00703	1.00707	1.00711	0	NA	Inf	Inf	16	20591058	20736610	20591042	20736594	0	20591042	145552
DEPOCYTE	non_withdrawal	16	15.8877	-0.783075	0.00985311	0.630086	15.8877	1.00703	1.00707	1.00711	0	NA	Inf	Inf	16	20591058	20736610	20591042	20736594	0	20591042	145552
DERINOX	non_withdrawal	16	15.8877	-0.783075	0.00985311	0.630086	15.8877	1.00703	1.00707	1.00711	0	NA	Inf	Inf	16	20591058	20736610	20591042	20736594	0	20591042	145552
DEXBROMPHENIRAMINE MALEATEDEXTROMETHORPHAN_PSEUDOEPHEDRINE	non_withdrawal	16	15.8877	-0.783075	0.00985311	0.630086	15.8877	1.00703	1.00707	1.00711	0	NA	Inf	Inf	16	20591058	20736610	20591042	20736594	0	20591042	145552
DEXTROSE MONOHYDRATESODIUM	non_withdrawal	16	15.8877	-0.783075	0.00985311	0.630086	15.8877	1.00703	1.00707	1.00711	0	NA	Inf	Inf	16	20591058	20736610	20591042	20736594	0	20591042	145552
DEXTROSELACTIC ACID_MAGNESIUM \ CL\ \SODIUM CL	non_withdrawal	16	15.8877	-0.783075	0.00985311	0.630086	15.8877	1.00703	1.00707	1.00711	0	NA	Inf	Inf	16	20591058	20736610	20591042	20736594	0	20591042	145552
DIBASIC_POTASSIUM PHOSPHATE, MONOBASIC	non_withdrawal	16	15.8877	-0.783075	0.00985311	0.630086	15.8877	1.00703	1.00707	1.00711	0	NA	Inf	Inf	16	20591058	20736610	20591042	20736594	0	20591042	145552
DIGITEK MYLANBERTEK	non_withdrawal	16	15.8877	-0.783075	0.00985311	0.630086	15.8877	1.00703	1.00707	1.00711	0	NA	Inf	Inf	16	20591058	20736610	20591042	20736594	0	20591042	145552
DIMETHICONEMENTHOL	non_withdrawal	16	15.8877	-0.783075	0.00985311	0.630086	15.8877	1.00703	1.00707	1.00711	0	NA	Inf	Inf	16	20591058	20736610	20591042	20736594	0	20591042	145552
DOCETAXEL M2	non_withdrawal	16	15.8877	-0.783075	0.00985311	0.630086	15.8877	1.00703	1.00707	1.00711	0	NA	Inf	Inf	16	20591058	20736610	20591042	20736594	0	20591042	145552
DUAVEE	non_withdrawal	16	15.8877	-0.783075	0.00985311	0.630086	15.8877	1.00703	1.00707	1.00711	0	NA	Inf	Inf	16	20591058	20736610	20591042	20736594	0	20591042	145552
DUETACT	non_withdrawal	16	15.8877	-0.783075	0.00985311	0.630086	15.8877	1.00703	1.00707	1.00711	0	NA	Inf	Inf	16	20591058	20736610	20591042	20736594	0	20591042	145552
DURO	non_withdrawal	16	15.8877	-0.783075	0.00985311	0.630086	15.8877	1.00703	1.00707	1.00711	0	NA	Inf	Inf	16	20591058	20736610	20591042	20736594	0	20591042	145552
DYMISTA	non_withdrawal	16	15.8877	-0.783075	0.00985311	0.630086	15.8877	1.00703	1.00707	1.00711	0	NA	Inf	Inf	16	20591058	20736610	20591042	20736594	0	20591042	145552
D_C YELLOW	non_withdrawal	16	15.8877	-0.783075	0.00985311	0.630086	15.8877	1.00703	1.00707	1.00711	0	NA	Inf	Inf	16	20591058	20736610	20591042	20736594	0	20591042	145552
ECOFENAC	non_withdrawal	16	15.8877	-0.783075	0.00985311	0.630086	15.8877	1.00703	1.00707	1.00711	0	NA	Inf	Inf	16	20591058	20736610	20591042	20736594	0	20591042	145552
EDETATE CALCIUM	non_withdrawal	16	15.8877	-0.783075	0.00985311	0.630086	15.8877	1.00703	1.00707	1.00711	0	NA	Inf	Inf	16	20591058	20736610	20591042	20736594	0	20591042	145552
ELESTRIN	non_withdrawal	16	15.8877	-0.783075	0.00985311	0.630086	15.8877	1.00703	1.00707	1.00711	0	NA	Inf	Inf	16	20591058	20736610	20591042	20736594	0	20591042	145552
ENSULIZOLEEUCERIN_OCTINOXATE\OCTISALATE\TITANIUM DIOXIDE\ZINC	non_withdrawal	16	15.8877	-0.783075	0.00985311	0.630086	15.8877	1.00703	1.00707	1.00711	0	NA	Inf	Inf	16	20591058	20736610	20591042	20736594	0	20591042	145552
ENTACT	non_withdrawal	16	15.8877	-0.783075	0.00985311	0.630086	15.8877	1.00703	1.00707	1.00711	0	NA	Inf	Inf	16	20591058	20736610	20591042	20736594	0	20591042	145552
EPOETIN	non_withdrawal	16	15.8877	-0.783075	0.00985311	0.630086	15.8877	1.00703	1.00707	1.00711	0	NA	Inf	Inf	16	20591058	20736610	20591042	20736594	0	20591042	145552
ERYPED	non_withdrawal	16	15.8877	-0.783075	0.00985311	0.630086	15.8877	1.00703	1.00707	1.00711	0	NA	Inf	Inf	16	20591058	20736610	20591042	20736594	0	20591042	145552
EUCALYPTUS OIL	non_withdrawal	16	15.8877	-0.783075	0.00985311	0.630086	15.8877	1.00703	1.00707	1.00711	0	NA	Inf	Inf	16	20591058	20736610	20591042	20736594	0	20591042	145552
EXENATIDE MCG PEN DISPOSABLE DEVICE	non_withdrawal	16	15.8877	-0.783075	0.00985311	0.630086	15.8877	1.00703	1.00707	1.00711	0	NA	Inf	Inf	16	20591058	20736610	20591042	20736594	0	20591042	145552
EXOCIN	non_withdrawal	16	15.8877	-0.783075	0.00985311	0.630086	15.8877	1.00703	1.00707	1.00711	0	NA	Inf	Inf	16	20591058	20736610	20591042	20736594	0	20591042	145552
FAROM	non_withdrawal	16	15.8877	-0.783075	0.00985311	0.630086	15.8877	1.00703	1.00707	1.00711	0	NA	Inf	Inf	16	20591058	20736610	20591042	20736594	0	20591042	145552
FENISTIL	non_withdrawal	16	15.8877	-0.783075	0.00985311	0.630086	15.8877	1.00703	1.00707	1.00711	0	NA	Inf	Inf	16	20591058	20736610	20591042	20736594	0	20591042	145552
FLUDEX_	non_withdrawal	16	15.8877	-0.783075	0.00985311	0.630086	15.8877	1.00703	1.00707	1.00711	0	NA	Inf	Inf	16	20591058	20736610	20591042	20736594	0	20591042	145552
FOLFOX	non_withdrawal	16	15.8877	-0.783075	0.00985311	0.630086	15.8877	1.00703	1.00707	1.00711	0	NA	Inf	Inf	16	20591058	20736610	20591042	20736594	0	20591042	145552
FOLFOX REGIMEN	non_withdrawal	16	15.8877	-0.783075	0.00985311	0.630086	15.8877	1.00703	1.00707	1.00711	0	NA	Inf	Inf	16	20591058	20736610	20591042	20736594	0	20591042	145552
FOLINIC ACID FOLINIC ACID)	non_withdrawal	16	15.8877	-0.783075	0.00985311	0.630086	15.8877	1.00703	1.00707	1.00711	0	NA	Inf	Inf	16	20591058	20736610	20591042	20736594	0	20591042	145552
FOSFOCINE	non_withdrawal	16	15.8877	-0.783075	0.00985311	0.630086	15.8877	1.00703	1.00707	1.00711	0	NA	Inf	Inf	16	20591058	20736610	20591042	20736594	0	20591042	145552
FOSFOMYCIN GRAM, GRANULATE)	non_withdrawal	16	15.8877	-0.783075	0.00985311	0.630086	15.8877	1.00703	1.00707	1.00711	0	NA	Inf	Inf	16	20591058	20736610	20591042	20736594	0	20591042	145552
FTY FTY_+MSC	non_withdrawal	16	15.8877	-0.783075	0.00985311	0.630086	15.8877	1.00703	1.00707	1.00711	0	NA	Inf	Inf	16	20591058	20736610	20591042	20736594	0	20591042	145552
FURAZOLIDONE	non_withdrawal	16	15.8877	-0.783075	0.00985311	0.630086	15.8877	1.00703	1.00707	1.00711	0	NA	Inf	Inf	16	20591058	20736610	20591042	20736594	0	20591042	145552
GAMMAHYDROXYBUTYRATE	non_withdrawal	16	15.8877	-0.783075	0.00985311	0.630086	15.8877	1.00703	1.00707	1.00711	0	NA	Inf	Inf	16	20591058	20736610	20591042	20736594	0	20591042	145552
GANIREST SUBCUTANEOUS SYRINGE	non_withdrawal	16	15.8877	-0.783075	0.00985311	0.630086	15.8877	1.00703	1.00707	1.00711	0	NA	Inf	Inf	16	20591058	20736610	20591042	20736594	0	20591042	145552
GELPART	non_withdrawal	16	15.8877	-0.783075	0.00985311	0.630086	15.8877	1.00703	1.00707	1.00711	0	NA	Inf	Inf	16	20591058	20736610	20591042	20736594	0	20591042	145552
GEMCITABINE -_M2	non_withdrawal	16	15.8877	-0.783075	0.00985311	0.630086	15.8877	1.00703	1.00707	1.00711	0	NA	Inf	Inf	16	20591058	20736610	20591042	20736594	0	20591042	145552
GLOBULIN IMMUNE	non_withdrawal	16	15.8877	-0.783075	0.00985311	0.630086	15.8877	1.00703	1.00707	1.00711	0	NA	Inf	Inf	16	20591058	20736610	20591042	20736594	0	20591042	145552
GYNE LOTRIMIN	non_withdrawal	16	15.8877	-0.783075	0.00985311	0.630086	15.8877	1.00703	1.00707	1.00711	0	NA	Inf	Inf	16	20591058	20736610	20591042	20736594	0	20591042	145552
GYNOPEVARYL	non_withdrawal	16	15.8877	-0.783075	0.00985311	0.630086	15.8877	1.00703	1.00707	1.00711	0	NA	Inf	Inf	16	20591058	20736610	20591042	20736594	0	20591042	145552
HELICLEAR	non_withdrawal	16	15.8877	-0.783075	0.00985311	0.630086	15.8877	1.00703	1.00707	1.00711	0	NA	Inf	Inf	16	20591058	20736610	20591042	20736594	0	20591042	145552
HEPATITIS VIRUS STRAIN HM ANTIGEN HEPATITIS B VIRUS SUBTYPE ADW2 HBSAG SURFACE PROTEIN ANTIGEN	non_withdrawal	16	15.8877	-0.783075	0.00985311	0.630086	15.8877	1.00703	1.00707	1.00711	0	NA	Inf	Inf	16	20591058	20736610	20591042	20736594	0	20591042	145552
HERBESSER R	non_withdrawal	16	15.8877	-0.783075	0.00985311	0.630086	15.8877	1.00703	1.00707	1.00711	0	NA	Inf	Inf	16	20591058	20736610	20591042	20736594	0	20591042	145552
HERPES SIMPLEX VACCINE	non_withdrawal	16	15.8877	-0.783075	0.00985311	0.630086	15.8877	1.00703	1.00707	1.00711	0	NA	Inf	Inf	16	20591058	20736610	20591042	20736594	0	20591042	145552
HN1 VACCINE	non_withdrawal	16	15.8877	-0.783075	0.00985311	0.630086	15.8877	1.00703	1.00707	1.00711	0	NA	Inf	Inf	16	20591058	20736610	20591042	20736594	0	20591042	145552
HOLOXAN BAXTER	non_withdrawal	16	15.8877	-0.783075	0.00985311	0.630086	15.8877	1.00703	1.00707	1.00711	0	NA	Inf	Inf	16	20591058	20736610	20591042	20736594	0	20591042	145552
HORSE CHESTNUT	non_withdrawal	16	15.8877	-0.783075	0.00985311	0.630086	15.8877	1.00703	1.00707	1.00711	0	NA	Inf	Inf	16	20591058	20736610	20591042	20736594	0	20591042	145552
HUMINSULIN REGULAR, NPH	non_withdrawal	16	15.8877	-0.783075	0.00985311	0.630086	15.8877	1.00703	1.00707	1.00711	0	NA	Inf	Inf	16	20591058	20736610	20591042	20736594	0	20591042	145552
HYDROCORTISONE_HYDROCORTISONE_HYDROCORTISONE CIPIONATE	non_withdrawal	16	15.8877	-0.783075	0.00985311	0.630086	15.8877	1.00703	1.00707	1.00711	0	NA	Inf	Inf	16	20591058	20736610	20591042	20736594	0	20591042	145552
HYDROXYETHYL METHACRYLATE	non_withdrawal	16	15.8877	-0.783075	0.00985311	0.630086	15.8877	1.00703	1.00707	1.00711	0	NA	Inf	Inf	16	20591058	20736610	20591042	20736594	0	20591042	145552
HYPROMELLOSESTETRAHYDROZOLINE_ZINC	non_withdrawal	16	15.8877	-0.783075	0.00985311	0.630086	15.8877	1.00703	1.00707	1.00711	0	NA	Inf	Inf	16	20591058	20736610	20591042	20736594	0	20591042	145552
HYSRON	non_withdrawal	16	15.8877	-0.783075	0.00985311	0.630086	15.8877	1.00703	1.00707	1.00711	0	NA	Inf	Inf	16	20591058	20736610	20591042	20736594	0	20591042	145552
IMMUNOSUPPRESSIVE AGENTS	non_withdrawal	16	15.8877	-0.783075	0.00985311	0.630086	15.8877	1.00703	1.00707	1.00711	0	NA	Inf	Inf	16	20591058	20736610	20591042	20736594	0	20591042	145552
INFLUVAC	non_withdrawal	16	15.8877	-0.783075	0.00985311	0.630086	15.8877	1.00703	1.00707	1.00711	0	NA	Inf	Inf	16	20591058	20736610	20591042	20736594	0	20591042	145552
INSULININSULIN-ANIMAL (INSUL	non_withdrawal	16	15.8877	-0.783075	0.00985311	0.630086	15.8877	1.00703	1.00707	1.00711	0	NA	Inf	Inf	16	20591058	20736610	20591042	20736594	0	20591042	145552
IPRAGLIFLOZIN	non_withdrawal	16	15.8877	-0.783075	0.00985311	0.630086	15.8877	1.00703	1.00707	1.00711	0	NA	Inf	Inf	16	20591058	20736610	20591042	20736594	0	20591042	145552
IRFEN	non_withdrawal	16	15.8877	-0.783075	0.00985311	0.630086	15.8877	1.00703	1.00707	1.00711	0	NA	Inf	Inf	16	20591058	20736610	20591042	20736594	0	20591042	145552
ISOCEF	non_withdrawal	16	15.8877	-0.783075	0.00985311	0.630086	15.8877	1.00703	1.00707	1.00711	0	NA	Inf	Inf	16	20591058	20736610	20591042	20736594	0	20591042	145552
KAKKONTO	non_withdrawal	16	15.8877	-0.783075	0.00985311	0.630086	15.8877	1.00703	1.00707	1.00711	0	NA	Inf	Inf	16	20591058	20736610	20591042	20736594	0	20591042	145552
KALINOR	non_withdrawal	16	15.8877	-0.783075	0.00985311	0.630086	15.8877	1.00703	1.00707	1.00711	0	NA	Inf	Inf	16	20591058	20736610	20591042	20736594	0	20591042	145552
KIRKLAND SIGNATURE	non_withdrawal	16	15.8877	-0.783075	0.00985311	0.630086	15.8877	1.00703	1.00707	1.00711	0	NA	Inf	Inf	16	20591058	20736610	20591042	20736594	0	20591042	145552
KLACID PRO	non_withdrawal	16	15.8877	-0.783075	0.00985311	0.630086	15.8877	1.00703	1.00707	1.00711	0	NA	Inf	Inf	16	20591058	20736610	20591042	20736594	0	20591042	145552
LAMIVUDINEHIV	non_withdrawal	16	15.8877	-0.783075	0.00985311	0.630086	15.8877	1.00703	1.00707	1.00711	0	NA	Inf	Inf	16	20591058	20736610	20591042	20736594	0	20591042	145552
LIPLE	non_withdrawal	16	15.8877	-0.783075	0.00985311	0.630086	15.8877	1.00703	1.00707	1.00711	0	NA	Inf	Inf	16	20591058	20736610	20591042	20736594	0	20591042	145552
LIPOBAY	non_withdrawal	16	15.8877	-0.783075	0.00985311	0.630086	15.8877	1.00703	1.00707	1.00711	0	NA	Inf	Inf	16	20591058	20736610	20591042	20736594	0	20591042	145552
LIPOFEN	non_withdrawal	16	15.8877	-0.783075	0.00985311	0.630086	15.8877	1.00703	1.00707	1.00711	0	NA	Inf	Inf	16	20591058	20736610	20591042	20736594	0	20591042	145552
LIQUAEMIN	non_withdrawal	16	15.8877	-0.783075	0.00985311	0.630086	15.8877	1.00703	1.00707	1.00711	0	NA	Inf	Inf	16	20591058	20736610	20591042	20736594	0	20591042	145552
LIVAZO	non_withdrawal	16	15.8877	-0.783075	0.00985311	0.630086	15.8877	1.00703	1.00707	1.00711	0	NA	Inf	Inf	16	20591058	20736610	20591042	20736594	0	20591042	145552
LOTRIMIN AF JOCK ITCH	non_withdrawal	16	15.8877	-0.783075	0.00985311	0.630086	15.8877	1.00703	1.00707	1.00711	0	NA	Inf	Inf	16	20591058	20736610	20591042	20736594	0	20591042	145552
LOZOL	non_withdrawal	16	15.8877	-0.783075	0.00985311	0.630086	15.8877	1.00703	1.00707	1.00711	0	NA	Inf	Inf	16	20591058	20736610	20591042	20736594	0	20591042	145552
LPAM	non_withdrawal	16	15.8877	-0.783075	0.00985311	0.630086	15.8877	1.00703	1.00707	1.00711	0	NA	Inf	Inf	16	20591058	20736610	20591042	20736594	0	20591042	145552
MAKENA_	non_withdrawal	16	15.8877	-0.783075	0.00985311	0.630086	15.8877	1.00703	1.00707	1.00711	0	NA	Inf	Inf	16	20591058	20736610	20591042	20736594	0	20591042	145552
MEPHEDRONE	non_withdrawal	16	15.8877	-0.783075	0.00985311	0.630086	15.8877	1.00703	1.00707	1.00711	0	NA	Inf	Inf	16	20591058	20736610	20591042	20736594	0	20591042	145552
MERISLON	non_withdrawal	16	15.8877	-0.783075	0.00985311	0.630086	15.8877	1.00703	1.00707	1.00711	0	NA	Inf	Inf	16	20591058	20736610	20591042	20736594	0	20591042	145552
MIOREL	non_withdrawal	16	15.8877	-0.783075	0.00985311	0.630086	15.8877	1.00703	1.00707	1.00711	0	NA	Inf	Inf	16	20591058	20736610	20591042	20736594	0	20591042	145552
MONONINE	non_withdrawal	16	15.8877	-0.783075	0.00985311	0.630086	15.8877	1.00703	1.00707	1.00711	0	NA	Inf	Inf	16	20591058	20736610	20591042	20736594	0	20591042	145552
NAPHAZOLINE NITRATEPREDNISOLONE	non_withdrawal	16	15.8877	-0.783075	0.00985311	0.630086	15.8877	1.00703	1.00707	1.00711	0	NA	Inf	Inf	16	20591058	20736610	20591042	20736594	0	20591042	145552
NASAL SPRAY	non_withdrawal	16	15.8877	-0.783075	0.00985311	0.630086	15.8877	1.00703	1.00707	1.00711	0	NA	Inf	Inf	16	20591058	20736610	20591042	20736594	0	20591042	145552
NEBCIN	non_withdrawal	16	15.8877	-0.783075	0.00985311	0.630086	15.8877	1.00703	1.00707	1.00711	0	NA	Inf	Inf	16	20591058	20736610	20591042	20736594	0	20591042	145552
NEISSERIA MENINGITIDIS GROUP CAPSULAR OLIGOSACCHARIDE DIPHTHERIA CRM PROTEIN CONJUGATE ANTIGENNEISSERIA MENINGITIDIS GROUP C CAPSULAR OLIGOSACCHARIDE DIPHTHERIA CRM197 PROTEIN CONJUGATE ANTIGEN_NEISSERIA MENINGITIDIS GROUP W-135 CAPSULAR OLIGOSACCHARIDE DIPHTHERIA CRM197 PROTEIN CONJUGATE ANTI	non_withdrawal	16	15.8877	-0.783075	0.00985311	0.630086	15.8877	1.00703	1.00707	1.00711	0	NA	Inf	Inf	16	20591058	20736610	20591042	20736594	0	20591042	145552
NEOMINOPHAGEN C	non_withdrawal	16	15.8877	-0.783075	0.00985311	0.630086	15.8877	1.00703	1.00707	1.00711	0	NA	Inf	Inf	16	20591058	20736610	20591042	20736594	0	20591042	145552
NEXIAM	non_withdrawal	16	15.8877	-0.783075	0.00985311	0.630086	15.8877	1.00703	1.00707	1.00711	0	NA	Inf	Inf	16	20591058	20736610	20591042	20736594	0	20591042	145552
NITOMAN	non_withdrawal	16	15.8877	-0.783075	0.00985311	0.630086	15.8877	1.00703	1.00707	1.00711	0	NA	Inf	Inf	16	20591058	20736610	20591042	20736594	0	20591042	145552
NITROGLYCERIN DEXTROSE	non_withdrawal	16	15.8877	-0.783075	0.00985311	0.630086	15.8877	1.00703	1.00707	1.00711	0	NA	Inf	Inf	16	20591058	20736610	20591042	20736594	0	20591042	145552
NOGITECAN	non_withdrawal	16	15.8877	-0.783075	0.00985311	0.630086	15.8877	1.00703	1.00707	1.00711	0	NA	Inf	Inf	16	20591058	20736610	20591042	20736594	0	20591042	145552
NONOXYNOL	non_withdrawal	16	15.8877	-0.783075	0.00985311	0.630086	15.8877	1.00703	1.00707	1.00711	0	NA	Inf	Inf	16	20591058	20736610	20591042	20736594	0	20591042	145552
NOROXINE	non_withdrawal	16	15.8877	-0.783075	0.00985311	0.630086	15.8877	1.00703	1.00707	1.00711	0	NA	Inf	Inf	16	20591058	20736610	20591042	20736594	0	20591042	145552
OCTINOXATEOCTISALATE_OCTOCRYLENE\OXYBENZONE\PETROLATUM	non_withdrawal	16	15.8877	-0.783075	0.00985311	0.630086	15.8877	1.00703	1.00707	1.00711	0	NA	Inf	Inf	16	20591058	20736610	20591042	20736594	0	20591042	145552
ONEALPHA	non_withdrawal	16	15.8877	-0.783075	0.00985311	0.630086	15.8877	1.00703	1.00707	1.00711	0	NA	Inf	Inf	16	20591058	20736610	20591042	20736594	0	20591042	145552
OPTIMARK PLASTIC SYRINGES	non_withdrawal	16	15.8877	-0.783075	0.00985311	0.630086	15.8877	1.00703	1.00707	1.00711	0	NA	Inf	Inf	16	20591058	20736610	20591042	20736594	0	20591042	145552
ORAJEL	non_withdrawal	16	15.8877	-0.783075	0.00985311	0.630086	15.8877	1.00703	1.00707	1.00711	0	NA	Inf	Inf	16	20591058	20736610	20591042	20736594	0	20591042	145552
ORAQIX	non_withdrawal	16	15.8877	-0.783075	0.00985311	0.630086	15.8877	1.00703	1.00707	1.00711	0	NA	Inf	Inf	16	20591058	20736610	20591042	20736594	0	20591042	145552
OVEX	non_withdrawal	16	15.8877	-0.783075	0.00985311	0.630086	15.8877	1.00703	1.00707	1.00711	0	NA	Inf	Inf	16	20591058	20736610	20591042	20736594	0	20591042	145552
PAIN KILLERS	non_withdrawal	16	15.8877	-0.783075	0.00985311	0.630086	15.8877	1.00703	1.00707	1.00711	0	NA	Inf	Inf	16	20591058	20736610	20591042	20736594	0	20591042	145552
PANCRELIPASETYROSINE	non_withdrawal	16	15.8877	-0.783075	0.00985311	0.630086	15.8877	1.00703	1.00707	1.00711	0	NA	Inf	Inf	16	20591058	20736610	20591042	20736594	0	20591042	145552
PARAGARD IUD SUPPOSED TO BE FREE PARAGARD	non_withdrawal	16	15.8877	-0.783075	0.00985311	0.630086	15.8877	1.00703	1.00707	1.00711	0	NA	Inf	Inf	16	20591058	20736610	20591042	20736594	0	20591042	145552
PECFENT	non_withdrawal	16	15.8877	-0.783075	0.00985311	0.630086	15.8877	1.00703	1.00707	1.00711	0	NA	Inf	Inf	16	20591058	20736610	20591042	20736594	0	20591042	145552
PENTAM	non_withdrawal	16	15.8877	-0.783075	0.00985311	0.630086	15.8877	1.00703	1.00707	1.00711	0	NA	Inf	Inf	16	20591058	20736610	20591042	20736594	0	20591042	145552
PERMANGANATE	non_withdrawal	16	15.8877	-0.783075	0.00985311	0.630086	15.8877	1.00703	1.00707	1.00711	0	NA	Inf	Inf	16	20591058	20736610	20591042	20736594	0	20591042	145552
PHOSPHOSODA FLAVOR NOT DIBASIC_SODIUM PHOS	non_withdrawal	16	15.8877	-0.783075	0.00985311	0.630086	15.8877	1.00703	1.00707	1.00711	0	NA	Inf	Inf	16	20591058	20736610	20591042	20736594	0	20591042	145552
PNEUMONIA SHOT	non_withdrawal	16	15.8877	-0.783075	0.00985311	0.630086	15.8877	1.00703	1.00707	1.00711	0	NA	Inf	Inf	16	20591058	20736610	20591042	20736594	0	20591042	145552
PRAZINE	non_withdrawal	16	15.8877	-0.783075	0.00985311	0.630086	15.8877	1.00703	1.00707	1.00711	0	NA	Inf	Inf	16	20591058	20736610	20591042	20736594	0	20591042	145552
PREDONIN	non_withdrawal	16	15.8877	-0.783075	0.00985311	0.630086	15.8877	1.00703	1.00707	1.00711	0	NA	Inf	Inf	16	20591058	20736610	20591042	20736594	0	20591042	145552
PROACTIV DEEP CLEANSING WASH	non_withdrawal	16	15.8877	-0.783075	0.00985311	0.630086	15.8877	1.00703	1.00707	1.00711	0	NA	Inf	Inf	16	20591058	20736610	20591042	20736594	0	20591042	145552
PROPOLIS WAX	non_withdrawal	16	15.8877	-0.783075	0.00985311	0.630086	15.8877	1.00703	1.00707	1.00711	0	NA	Inf	Inf	16	20591058	20736610	20591042	20736594	0	20591042	145552
PROSTIN VR PEDIATRIC	non_withdrawal	16	15.8877	-0.783075	0.00985311	0.630086	15.8877	1.00703	1.00707	1.00711	0	NA	Inf	Inf	16	20591058	20736610	20591042	20736594	0	20591042	145552
PURELL_ALOE	non_withdrawal	16	15.8877	-0.783075	0.00985311	0.630086	15.8877	1.00703	1.00707	1.00711	0	NA	Inf	Inf	16	20591058	20736610	20591042	20736594	0	20591042	145552
QUININE SULPHATE	non_withdrawal	16	15.8877	-0.783075	0.00985311	0.630086	15.8877	1.00703	1.00707	1.00711	0	NA	Inf	Inf	16	20591058	20736610	20591042	20736594	0	20591042	145552
RADIATION TREATMENT	non_withdrawal	16	15.8877	-0.783075	0.00985311	0.630086	15.8877	1.00703	1.00707	1.00711	0	NA	Inf	Inf	16	20591058	20736610	20591042	20736594	0	20591042	145552
RADIESSE	non_withdrawal	16	15.8877	-0.783075	0.00985311	0.630086	15.8877	1.00703	1.00707	1.00711	0	NA	Inf	Inf	16	20591058	20736610	20591042	20736594	0	20591042	145552
ROLAIDS MULTISYMPTOM	non_withdrawal	16	15.8877	-0.783075	0.00985311	0.630086	15.8877	1.00703	1.00707	1.00711	0	NA	Inf	Inf	16	20591058	20736610	20591042	20736594	0	20591042	145552
ROXATIDINE	non_withdrawal	16	15.8877	-0.783075	0.00985311	0.630086	15.8877	1.00703	1.00707	1.00711	0	NA	Inf	Inf	16	20591058	20736610	20591042	20736594	0	20591042	145552
SALBUMOL	non_withdrawal	16	15.8877	-0.783075	0.00985311	0.630086	15.8877	1.00703	1.00707	1.00711	0	NA	Inf	Inf	16	20591058	20736610	20591042	20736594	0	20591042	145552
SALURES	non_withdrawal	16	15.8877	-0.783075	0.00985311	0.630086	15.8877	1.00703	1.00707	1.00711	0	NA	Inf	Inf	16	20591058	20736610	20591042	20736594	0	20591042	145552
SANOREX	non_withdrawal	16	15.8877	-0.783075	0.00985311	0.630086	15.8877	1.00703	1.00707	1.00711	0	NA	Inf	Inf	16	20591058	20736610	20591042	20736594	0	20591042	145552
SCANDICAIN	non_withdrawal	16	15.8877	-0.783075	0.00985311	0.630086	15.8877	1.00703	1.00707	1.00711	0	NA	Inf	Inf	16	20591058	20736610	20591042	20736594	0	20591042	145552
SIMPLE LINCTUS	non_withdrawal	16	15.8877	-0.783075	0.00985311	0.630086	15.8877	1.00703	1.00707	1.00711	0	NA	Inf	Inf	16	20591058	20736610	20591042	20736594	0	20591042	145552
SIPRALEXA	non_withdrawal	16	15.8877	-0.783075	0.00985311	0.630086	15.8877	1.00703	1.00707	1.00711	0	NA	Inf	Inf	16	20591058	20736610	20591042	20736594	0	20591042	145552
SMECTA	non_withdrawal	16	15.8877	-0.783075	0.00985311	0.630086	15.8877	1.00703	1.00707	1.00711	0	NA	Inf	Inf	16	20591058	20736610	20591042	20736594	0	20591042	145552
SOBUZOXANE	non_withdrawal	16	15.8877	-0.783075	0.00985311	0.630086	15.8877	1.00703	1.00707	1.00711	0	NA	Inf	Inf	16	20591058	20736610	20591042	20736594	0	20591042	145552
SOVALDI GILEAD SCIENCES	non_withdrawal	16	15.8877	-0.783075	0.00985311	0.630086	15.8877	1.00703	1.00707	1.00711	0	NA	Inf	Inf	16	20591058	20736610	20591042	20736594	0	20591042	145552
SPAA	non_withdrawal	16	15.8877	-0.783075	0.00985311	0.630086	15.8877	1.00703	1.00707	1.00711	0	NA	Inf	Inf	16	20591058	20736610	20591042	20736594	0	20591042	145552
SPIROPENT	non_withdrawal	16	15.8877	-0.783075	0.00985311	0.630086	15.8877	1.00703	1.00707	1.00711	0	NA	Inf	Inf	16	20591058	20736610	20591042	20736594	0	20591042	145552
SPRIX	non_withdrawal	16	15.8877	-0.783075	0.00985311	0.630086	15.8877	1.00703	1.00707	1.00711	0	NA	Inf	Inf	16	20591058	20736610	20591042	20736594	0	20591042	145552
STALTOR	non_withdrawal	16	15.8877	-0.783075	0.00985311	0.630086	15.8877	1.00703	1.00707	1.00711	0	NA	Inf	Inf	16	20591058	20736610	20591042	20736594	0	20591042	145552
STEROID ANTIBACTERIALS	non_withdrawal	16	15.8877	-0.783075	0.00985311	0.630086	15.8877	1.00703	1.00707	1.00711	0	NA	Inf	Inf	16	20591058	20736610	20591042	20736594	0	20591042	145552
STESOLID	non_withdrawal	16	15.8877	-0.783075	0.00985311	0.630086	15.8877	1.00703	1.00707	1.00711	0	NA	Inf	Inf	16	20591058	20736610	20591042	20736594	0	20591042	145552
STRIANT	non_withdrawal	16	15.8877	-0.783075	0.00985311	0.630086	15.8877	1.00703	1.00707	1.00711	0	NA	Inf	Inf	16	20591058	20736610	20591042	20736594	0	20591042	145552
SUSTANON	non_withdrawal	16	15.8877	-0.783075	0.00985311	0.630086	15.8877	1.00703	1.00707	1.00711	0	NA	Inf	Inf	16	20591058	20736610	20591042	20736594	0	20591042	145552
THROMBOPOIETIN	non_withdrawal	16	15.8877	-0.783075	0.00985311	0.630086	15.8877	1.00703	1.00707	1.00711	0	NA	Inf	Inf	16	20591058	20736610	20591042	20736594	0	20591042	145552
TIMOX	non_withdrawal	16	15.8877	-0.783075	0.00985311	0.630086	15.8877	1.00703	1.00707	1.00711	0	NA	Inf	Inf	16	20591058	20736610	20591042	20736594	0	20591042	145552
TIPIRACIL	non_withdrawal	16	15.8877	-0.783075	0.00985311	0.630086	15.8877	1.00703	1.00707	1.00711	0	NA	Inf	Inf	16	20591058	20736610	20591042	20736594	0	20591042	145552
TRIAMINIC COLD_ALLERGY	non_withdrawal	16	15.8877	-0.783075	0.00985311	0.630086	15.8877	1.00703	1.00707	1.00711	0	NA	Inf	Inf	16	20591058	20736610	20591042	20736594	0	20591042	145552
TRIAMINIC FEVER REDUCER PAIN RELIEVER	non_withdrawal	16	15.8877	-0.783075	0.00985311	0.630086	15.8877	1.00703	1.00707	1.00711	0	NA	Inf	Inf	16	20591058	20736610	20591042	20736594	0	20591042	145552
TRILEVLEN	non_withdrawal	16	15.8877	-0.783075	0.00985311	0.630086	15.8877	1.00703	1.00707	1.00711	0	NA	Inf	Inf	16	20591058	20736610	20591042	20736594	0	20591042	145552
ULTRALEVURE	non_withdrawal	16	15.8877	-0.783075	0.00985311	0.630086	15.8877	1.00703	1.00707	1.00711	0	NA	Inf	Inf	16	20591058	20736610	20591042	20736594	0	20591042	145552
ULTRAVIST CLAROGRAF	non_withdrawal	16	15.8877	-0.783075	0.00985311	0.630086	15.8877	1.00703	1.00707	1.00711	0	NA	Inf	Inf	16	20591058	20736610	20591042	20736594	0	20591042	145552
UNSPECIFED MEDICATIONS	non_withdrawal	16	15.8877	-0.783075	0.00985311	0.630086	15.8877	1.00703	1.00707	1.00711	0	NA	Inf	Inf	16	20591058	20736610	20591042	20736594	0	20591042	145552
URELUMAB	non_withdrawal	16	15.8877	-0.783075	0.00985311	0.630086	15.8877	1.00703	1.00707	1.00711	0	NA	Inf	Inf	16	20591058	20736610	20591042	20736594	0	20591042	145552
VELOSEF	non_withdrawal	16	15.8877	-0.783075	0.00985311	0.630086	15.8877	1.00703	1.00707	1.00711	0	NA	Inf	Inf	16	20591058	20736610	20591042	20736594	0	20591042	145552
VIBRYD	non_withdrawal	16	15.8877	-0.783075	0.00985311	0.630086	15.8877	1.00703	1.00707	1.00711	0	NA	Inf	Inf	16	20591058	20736610	20591042	20736594	0	20591042	145552
VICTAN	non_withdrawal	16	15.8877	-0.783075	0.00985311	0.630086	15.8877	1.00703	1.00707	1.00711	0	NA	Inf	Inf	16	20591058	20736610	20591042	20736594	0	20591042	145552
VIRAFERON	non_withdrawal	16	15.8877	-0.783075	0.00985311	0.630086	15.8877	1.00703	1.00707	1.00711	0	NA	Inf	Inf	16	20591058	20736610	20591042	20736594	0	20591042	145552
VOLTADVANCE	non_withdrawal	16	15.8877	-0.783075	0.00985311	0.630086	15.8877	1.00703	1.00707	1.00711	0	NA	Inf	Inf	16	20591058	20736610	20591042	20736594	0	20591042	145552
VOTALIN	non_withdrawal	16	15.8877	-0.783075	0.00985311	0.630086	15.8877	1.00703	1.00707	1.00711	0	NA	Inf	Inf	16	20591058	20736610	20591042	20736594	0	20591042	145552
VOTUBIA	non_withdrawal	16	15.8877	-0.783075	0.00985311	0.630086	15.8877	1.00703	1.00707	1.00711	0	NA	Inf	Inf	16	20591058	20736610	20591042	20736594	0	20591042	145552
XELODA GENENTECH	non_withdrawal	16	15.8877	-0.783075	0.00985311	0.630086	15.8877	1.00703	1.00707	1.00711	0	NA	Inf	Inf	16	20591058	20736610	20591042	20736594	0	20591042	145552
XIAPEX	non_withdrawal	16	15.8877	-0.783075	0.00985311	0.630086	15.8877	1.00703	1.00707	1.00711	0	NA	Inf	Inf	16	20591058	20736610	20591042	20736594	0	20591042	145552
YONDELIS	non_withdrawal	16	15.8877	-0.783075	0.00985311	0.630086	15.8877	1.00703	1.00707	1.00711	0	NA	Inf	Inf	16	20591058	20736610	20591042	20736594	0	20591042	145552
ZACTIMA	non_withdrawal	16	15.8877	-0.783075	0.00985311	0.630086	15.8877	1.00703	1.00707	1.00711	0	NA	Inf	Inf	16	20591058	20736610	20591042	20736594	0	20591042	145552
ZINC_	non_withdrawal	16	15.8877	-0.783075	0.00985311	0.630086	15.8877	1.00703	1.00707	1.00711	0	NA	Inf	Inf	16	20591058	20736610	20591042	20736594	0	20591042	145552
CYCLOPHOSPHAMIDE	non_withdrawal	36860	36609.2	-0.00491726	0.00984888	0.0245388	36608.8	1.00671	1.00686	1.00702	1129.79	16.3145	32.6256	65.2447	36868	20591058	20736610	20554198	20699742	8	20554198	145544
HEPARIN	non_withdrawal	22967	22810.8	-0.00887154	0.00984784	0.0284449	22810.6	1.00666	1.00686	1.00705	706.579	13.5278	32.5045	78.1017	22972	20591058	20736610	20568091	20713638	5	20568091	145547
ONABOTULINUMTOXINA	non_withdrawal	58846	58445.9	-0.00183692	0.00984334	0.0214759	58444.7	1.00674	1.00687	1.00699	1834	18.6294	32.0861	55.263	58859	20591058	20736610	20532212	20677751	13	20532212	145539
DENOSUMAB	non_withdrawal	158060	156985	0.00272143	0.00984264	0.0169461	156977	1.00682	1.0069	1.00698	4914.58	23.0899	32.1614	44.7969	158095	20591058	20736610	20432998	20578515	35	20432998	145517
PAZOPANIB	non_withdrawal	26838	26655.6	-0.00747318	0.00983942	0.0270474	26655.3	1.00667	1.00685	1.00704	847.741	14.2213	31.6583	70.4749	26844	20591058	20736610	20564220	20709766	6	20564220	145546
BICTEGRAVIR_EMTRICITABINE_TENOFOVIR	non_withdrawal	4421	4390.96	-0.0330097	0.0098347	0.0520437	4390.96	1.00639	1.00684	1.00729	141.439	4.402	31.2572	221.948	4422	20591058	20736610	20586637	20732188	1	20586637	145551
ILOPROST	non_withdrawal	4421	4390.96	-0.0330097	0.0098347	0.0520437	4390.96	1.00639	1.00684	1.00729	141.439	4.402	31.2572	221.948	4422	20591058	20736610	20586637	20732188	1	20586637	145551
ACETAMDIPHEN	non_withdrawal	15	14.8947	-0.81189	0.00983317	0.647552	14.8947	1.00703	1.00707	1.00711	0	NA	Inf	Inf	15	20591058	20736610	20591043	20736595	0	20591043	145552
ACETAMINOPHENGUAIFENESIN_OXOMEMAZINE\	non_withdrawal	15	14.8947	-0.81189	0.00983317	0.647552	14.8947	1.00703	1.00707	1.00711	0	NA	Inf	Inf	15	20591058	20736610	20591043	20736595	0	20591043	145552
ACETYLLEUCINE L-	non_withdrawal	15	14.8947	-0.81189	0.00983317	0.647552	14.8947	1.00703	1.00707	1.00711	0	NA	Inf	Inf	15	20591058	20736610	20591043	20736595	0	20591043	145552
ACETYLSALICYLIC_METOCLOPRAMIDE	non_withdrawal	15	14.8947	-0.81189	0.00983317	0.647552	14.8947	1.00703	1.00707	1.00711	0	NA	Inf	Inf	15	20591058	20736610	20591043	20736595	0	20591043	145552
AIROMIR	non_withdrawal	15	14.8947	-0.81189	0.00983317	0.647552	14.8947	1.00703	1.00707	1.00711	0	NA	Inf	Inf	15	20591058	20736610	20591043	20736595	0	20591043	145552
AJMALINE	non_withdrawal	15	14.8947	-0.81189	0.00983317	0.647552	14.8947	1.00703	1.00707	1.00711	0	NA	Inf	Inf	15	20591058	20736610	20591043	20736595	0	20591043	145552
ALBURX	non_withdrawal	15	14.8947	-0.81189	0.00983317	0.647552	14.8947	1.00703	1.00707	1.00711	0	NA	Inf	Inf	15	20591058	20736610	20591043	20736595	0	20591043	145552
ALIMITA	non_withdrawal	15	14.8947	-0.81189	0.00983317	0.647552	14.8947	1.00703	1.00707	1.00711	0	NA	Inf	Inf	15	20591058	20736610	20591043	20736595	0	20591043	145552
ALPHA.-TOCOPHEROL_ASCORBIC ACID\BIOTIN\CHOLECALCIFEROL\CYANOCOBALAMIN\DEXPANTHENOL\FOLIC ACID\NIACINAMIDE\PHYTONADIONE\PYRIDOXINE\RIBOFLAVIN\THIAMINE\VITAMIN	non_withdrawal	15	14.8947	-0.81189	0.00983317	0.647552	14.8947	1.00703	1.00707	1.00711	0	NA	Inf	Inf	15	20591058	20736610	20591043	20736595	0	20591043	145552
ALUMINUM HYDROXIDEMAGNESIUM TRISILICATE	non_withdrawal	15	14.8947	-0.81189	0.00983317	0.647552	14.8947	1.00703	1.00707	1.00711	0	NA	Inf	Inf	15	20591058	20736610	20591043	20736595	0	20591043	145552
AMOCLAV	non_withdrawal	15	14.8947	-0.81189	0.00983317	0.647552	14.8947	1.00703	1.00707	1.00711	0	NA	Inf	Inf	15	20591058	20736610	20591043	20736595	0	20591043	145552
AMPHOTERICIN BCHOLESTEROL	non_withdrawal	15	14.8947	-0.81189	0.00983317	0.647552	14.8947	1.00703	1.00707	1.00711	0	NA	Inf	Inf	15	20591058	20736610	20591043	20736595	0	20591043	145552
ANETUMAB RAVTANSINE	non_withdrawal	15	14.8947	-0.81189	0.00983317	0.647552	14.8947	1.00703	1.00707	1.00711	0	NA	Inf	Inf	15	20591058	20736610	20591043	20736595	0	20591043	145552
ANGE	non_withdrawal	15	14.8947	-0.81189	0.00983317	0.647552	14.8947	1.00703	1.00707	1.00711	0	NA	Inf	Inf	15	20591058	20736610	20591043	20736595	0	20591043	145552
ANGIOTENSIN CONVERTING ENZYME BLOCKERS	non_withdrawal	15	14.8947	-0.81189	0.00983317	0.647552	14.8947	1.00703	1.00707	1.00711	0	NA	Inf	Inf	15	20591058	20736610	20591043	20736595	0	20591043	145552
ANTHRACYCLINE	non_withdrawal	15	14.8947	-0.81189	0.00983317	0.647552	14.8947	1.00703	1.00707	1.00711	0	NA	Inf	Inf	15	20591058	20736610	20591043	20736595	0	20591043	145552
ANTILYMPHOCYTE IMMUNOGLOBULIN	non_withdrawal	15	14.8947	-0.81189	0.00983317	0.647552	14.8947	1.00703	1.00707	1.00711	0	NA	Inf	Inf	15	20591058	20736610	20591043	20736595	0	20591043	145552
ANTINEOPLASTIC AGENT	non_withdrawal	15	14.8947	-0.81189	0.00983317	0.647552	14.8947	1.00703	1.00707	1.00711	0	NA	Inf	Inf	15	20591058	20736610	20591043	20736595	0	20591043	145552
AQUAMEPHYTON	non_withdrawal	15	14.8947	-0.81189	0.00983317	0.647552	14.8947	1.00703	1.00707	1.00711	0	NA	Inf	Inf	15	20591058	20736610	20591043	20736595	0	20591043	145552
ASAFLOW	non_withdrawal	15	14.8947	-0.81189	0.00983317	0.647552	14.8947	1.00703	1.00707	1.00711	0	NA	Inf	Inf	15	20591058	20736610	20591043	20736595	0	20591043	145552
ASCRIPTIN BUFFERED ARTHRITISPAIN	non_withdrawal	15	14.8947	-0.81189	0.00983317	0.647552	14.8947	1.00703	1.00707	1.00711	0	NA	Inf	Inf	15	20591058	20736610	20591043	20736595	0	20591043	145552
ASPAVOR	non_withdrawal	15	14.8947	-0.81189	0.00983317	0.647552	14.8947	1.00703	1.00707	1.00711	0	NA	Inf	Inf	15	20591058	20736610	20591043	20736595	0	20591043	145552
ASPIRIN CALCIUM	non_withdrawal	15	14.8947	-0.81189	0.00983317	0.647552	14.8947	1.00703	1.00707	1.00711	0	NA	Inf	Inf	15	20591058	20736610	20591043	20736595	0	20591043	145552
ATROPINEATROPINE	non_withdrawal	15	14.8947	-0.81189	0.00983317	0.647552	14.8947	1.00703	1.00707	1.00711	0	NA	Inf	Inf	15	20591058	20736610	20591043	20736595	0	20591043	145552
AZELEX	non_withdrawal	15	14.8947	-0.81189	0.00983317	0.647552	14.8947	1.00703	1.00707	1.00711	0	NA	Inf	Inf	15	20591058	20736610	20591043	20736595	0	20591043	145552
BARBEXACLONE	non_withdrawal	15	14.8947	-0.81189	0.00983317	0.647552	14.8947	1.00703	1.00707	1.00711	0	NA	Inf	Inf	15	20591058	20736610	20591043	20736595	0	20591043	145552
BECENUN	non_withdrawal	15	14.8947	-0.81189	0.00983317	0.647552	14.8947	1.00703	1.00707	1.00711	0	NA	Inf	Inf	15	20591058	20736610	20591043	20736595	0	20591043	145552
BENZOCAINEBUTAMBEN_TETRACAINE	non_withdrawal	15	14.8947	-0.81189	0.00983317	0.647552	14.8947	1.00703	1.00707	1.00711	0	NA	Inf	Inf	15	20591058	20736610	20591043	20736595	0	20591043	145552
BENZYL ALCOHOLCIPROFLOXACIN_HYDROCORTISONE	non_withdrawal	15	14.8947	-0.81189	0.00983317	0.647552	14.8947	1.00703	1.00707	1.00711	0	NA	Inf	Inf	15	20591058	20736610	20591043	20736595	0	20591043	145552
BETAMETHASONE DIPROPIONATECLOTRIMAZOLE_GENTAMICIN	non_withdrawal	15	14.8947	-0.81189	0.00983317	0.647552	14.8947	1.00703	1.00707	1.00711	0	NA	Inf	Inf	15	20591058	20736610	20591043	20736595	0	20591043	145552
BIOCLAVID	non_withdrawal	15	14.8947	-0.81189	0.00983317	0.647552	14.8947	1.00703	1.00707	1.00711	0	NA	Inf	Inf	15	20591058	20736610	20591043	20736595	0	20591043	145552
BLOOD TRANSFUSION	non_withdrawal	15	14.8947	-0.81189	0.00983317	0.647552	14.8947	1.00703	1.00707	1.00711	0	NA	Inf	Inf	15	20591058	20736610	20591043	20736595	0	20591043	145552
BROMPHENIRAMINE MALEATEDEXTROMETHORPHAN_PHENYLEPHRINE	non_withdrawal	15	14.8947	-0.81189	0.00983317	0.647552	14.8947	1.00703	1.00707	1.00711	0	NA	Inf	Inf	15	20591058	20736610	20591043	20736595	0	20591043	145552
BUPIVACAINE HYDROCHLORIDEFENTANYL	non_withdrawal	15	14.8947	-0.81189	0.00983317	0.647552	14.8947	1.00703	1.00707	1.00711	0	NA	Inf	Inf	15	20591058	20736610	20591043	20736595	0	20591043	145552
CAFFEINEINDOMETHACIN_PROCHLORPERAZINE	non_withdrawal	15	14.8947	-0.81189	0.00983317	0.647552	14.8947	1.00703	1.00707	1.00711	0	NA	Inf	Inf	15	20591058	20736610	20591043	20736595	0	20591043	145552
CALASPARGASE PEGOL	non_withdrawal	15	14.8947	-0.81189	0.00983317	0.647552	14.8947	1.00703	1.00707	1.00711	0	NA	Inf	Inf	15	20591058	20736610	20591043	20736595	0	20591043	145552
CALCIUM CARBONATECALCIUM	non_withdrawal	15	14.8947	-0.81189	0.00983317	0.647552	14.8947	1.00703	1.00707	1.00711	0	NA	Inf	Inf	15	20591058	20736610	20591043	20736595	0	20591043	145552
CAMILA	non_withdrawal	15	14.8947	-0.81189	0.00983317	0.647552	14.8947	1.00703	1.00707	1.00711	0	NA	Inf	Inf	15	20591058	20736610	20591043	20736595	0	20591043	145552
CETACAINE SPRAY	non_withdrawal	15	14.8947	-0.81189	0.00983317	0.647552	14.8947	1.00703	1.00707	1.00711	0	NA	Inf	Inf	15	20591058	20736610	20591043	20736595	0	20591043	145552
CETRIZINE	non_withdrawal	15	14.8947	-0.81189	0.00983317	0.647552	14.8947	1.00703	1.00707	1.00711	0	NA	Inf	Inf	15	20591058	20736610	20591043	20736595	0	20591043	145552
CHONDROITIN SULFATEHYALURONATE	non_withdrawal	15	14.8947	-0.81189	0.00983317	0.647552	14.8947	1.00703	1.00707	1.00711	0	NA	Inf	Inf	15	20591058	20736610	20591043	20736595	0	20591043	145552
CILAXORAL	non_withdrawal	15	14.8947	-0.81189	0.00983317	0.647552	14.8947	1.00703	1.00707	1.00711	0	NA	Inf	Inf	15	20591058	20736610	20591043	20736595	0	20591043	145552
CITRACAL MAXIMUM	non_withdrawal	15	14.8947	-0.81189	0.00983317	0.647552	14.8947	1.00703	1.00707	1.00711	0	NA	Inf	Inf	15	20591058	20736610	20591043	20736595	0	20591043	145552
CITRIC ACID MONOHYDRATEDEXTROSE_	non_withdrawal	15	14.8947	-0.81189	0.00983317	0.647552	14.8947	1.00703	1.00707	1.00711	0	NA	Inf	Inf	15	20591058	20736610	20591043	20736595	0	20591043	145552
CODIOVAN T_FCTAB	non_withdrawal	15	14.8947	-0.81189	0.00983317	0.647552	14.8947	1.00703	1.00707	1.00711	0	NA	Inf	Inf	15	20591058	20736610	20591043	20736595	0	20591043	145552
COLECALCIFEROL	non_withdrawal	15	14.8947	-0.81189	0.00983317	0.647552	14.8947	1.00703	1.00707	1.00711	0	NA	Inf	Inf	15	20591058	20736610	20591043	20736595	0	20591043	145552
COPPERTONE KIDS WACKY FOAM SPF	non_withdrawal	15	14.8947	-0.81189	0.00983317	0.647552	14.8947	1.00703	1.00707	1.00711	0	NA	Inf	Inf	15	20591058	20736610	20591043	20736595	0	20591043	145552
CORDIUM	non_withdrawal	15	14.8947	-0.81189	0.00983317	0.647552	14.8947	1.00703	1.00707	1.00711	0	NA	Inf	Inf	15	20591058	20736610	20591043	20736595	0	20591043	145552
COROPRES	non_withdrawal	15	14.8947	-0.81189	0.00983317	0.647552	14.8947	1.00703	1.00707	1.00711	0	NA	Inf	Inf	15	20591058	20736610	20591043	20736595	0	20591043	145552
COTININE	non_withdrawal	15	14.8947	-0.81189	0.00983317	0.647552	14.8947	1.00703	1.00707	1.00711	0	NA	Inf	Inf	15	20591058	20736610	20591043	20736595	0	20591043	145552
CRANOC	non_withdrawal	15	14.8947	-0.81189	0.00983317	0.647552	14.8947	1.00703	1.00707	1.00711	0	NA	Inf	Inf	15	20591058	20736610	20591043	20736595	0	20591043	145552
CYANOKIT	non_withdrawal	15	14.8947	-0.81189	0.00983317	0.647552	14.8947	1.00703	1.00707	1.00711	0	NA	Inf	Inf	15	20591058	20736610	20591043	20736595	0	20591043	145552
CYCLOPHOSPHAMIDEEPIRUBICIN_FLUOROURACIL	non_withdrawal	15	14.8947	-0.81189	0.00983317	0.647552	14.8947	1.00703	1.00707	1.00711	0	NA	Inf	Inf	15	20591058	20736610	20591043	20736595	0	20591043	145552
DECADURABOLIN	non_withdrawal	15	14.8947	-0.81189	0.00983317	0.647552	14.8947	1.00703	1.00707	1.00711	0	NA	Inf	Inf	15	20591058	20736610	20591043	20736595	0	20591043	145552
DECTANCYL	non_withdrawal	15	14.8947	-0.81189	0.00983317	0.647552	14.8947	1.00703	1.00707	1.00711	0	NA	Inf	Inf	15	20591058	20736610	20591043	20736595	0	20591043	145552
DELURSAN	non_withdrawal	15	14.8947	-0.81189	0.00983317	0.647552	14.8947	1.00703	1.00707	1.00711	0	NA	Inf	Inf	15	20591058	20736610	20591043	20736595	0	20591043	145552
DENAVIR	non_withdrawal	15	14.8947	-0.81189	0.00983317	0.647552	14.8947	1.00703	1.00707	1.00711	0	NA	Inf	Inf	15	20591058	20736610	20591043	20736595	0	20591043	145552
DEXTROSEWATER	non_withdrawal	15	14.8947	-0.81189	0.00983317	0.647552	14.8947	1.00703	1.00707	1.00711	0	NA	Inf	Inf	15	20591058	20736610	20591043	20736595	0	20591043	145552
DEZOCINE	non_withdrawal	15	14.8947	-0.81189	0.00983317	0.647552	14.8947	1.00703	1.00707	1.00711	0	NA	Inf	Inf	15	20591058	20736610	20591043	20736595	0	20591043	145552
DIANEAL PD GLUCOSE WV_22.	non_withdrawal	15	14.8947	-0.81189	0.00983317	0.647552	14.8947	1.00703	1.00707	1.00711	0	NA	Inf	Inf	15	20591058	20736610	20591043	20736595	0	20591043	145552
DIATRIZOATE MEGLUMINE	non_withdrawal	15	14.8947	-0.81189	0.00983317	0.647552	14.8947	1.00703	1.00707	1.00711	0	NA	Inf	Inf	15	20591058	20736610	20591043	20736595	0	20591043	145552
DIBUCAINE HYDROCHLORIDEHYDROCORTISONE	non_withdrawal	15	14.8947	-0.81189	0.00983317	0.647552	14.8947	1.00703	1.00707	1.00711	0	NA	Inf	Inf	15	20591058	20736610	20591043	20736595	0	20591043	145552
DINACICLIB	non_withdrawal	15	14.8947	-0.81189	0.00983317	0.647552	14.8947	1.00703	1.00707	1.00711	0	NA	Inf	Inf	15	20591058	20736610	20591043	20736595	0	20591043	145552
DOBUTAMINE DOBUTAMINE	non_withdrawal	15	14.8947	-0.81189	0.00983317	0.647552	14.8947	1.00703	1.00707	1.00711	0	NA	Inf	Inf	15	20591058	20736610	20591043	20736595	0	20591043	145552
DOTHIEPINDOTHIEPIN	non_withdrawal	15	14.8947	-0.81189	0.00983317	0.647552	14.8947	1.00703	1.00707	1.00711	0	NA	Inf	Inf	15	20591058	20736610	20591043	20736595	0	20591043	145552
DROXIA	non_withdrawal	15	14.8947	-0.81189	0.00983317	0.647552	14.8947	1.00703	1.00707	1.00711	0	NA	Inf	Inf	15	20591058	20736610	20591043	20736595	0	20591043	145552
DYE	non_withdrawal	15	14.8947	-0.81189	0.00983317	0.647552	14.8947	1.00703	1.00707	1.00711	0	NA	Inf	Inf	15	20591058	20736610	20591043	20736595	0	20591043	145552
DYNACIN	non_withdrawal	15	14.8947	-0.81189	0.00983317	0.647552	14.8947	1.00703	1.00707	1.00711	0	NA	Inf	Inf	15	20591058	20736610	20591043	20736595	0	20591043	145552
ECHINACEA	non_withdrawal	15	14.8947	-0.81189	0.00983317	0.647552	14.8947	1.00703	1.00707	1.00711	0	NA	Inf	Inf	15	20591058	20736610	20591043	20736595	0	20591043	145552
ENAHEXAL	non_withdrawal	15	14.8947	-0.81189	0.00983317	0.647552	14.8947	1.00703	1.00707	1.00711	0	NA	Inf	Inf	15	20591058	20736610	20591043	20736595	0	20591043	145552
ENANTONE MONATSDEPOT	non_withdrawal	15	14.8947	-0.81189	0.00983317	0.647552	14.8947	1.00703	1.00707	1.00711	0	NA	Inf	Inf	15	20591058	20736610	20591043	20736595	0	20591043	145552
ENDOXAN_	non_withdrawal	15	14.8947	-0.81189	0.00983317	0.647552	14.8947	1.00703	1.00707	1.00711	0	NA	Inf	Inf	15	20591058	20736610	20591043	20736595	0	20591043	145552
EOB PRIMOVIST SYRINGE	non_withdrawal	15	14.8947	-0.81189	0.00983317	0.647552	14.8947	1.00703	1.00707	1.00711	0	NA	Inf	Inf	15	20591058	20736610	20591043	20736595	0	20591043	145552
EPITOL	non_withdrawal	15	14.8947	-0.81189	0.00983317	0.647552	14.8947	1.00703	1.00707	1.00711	0	NA	Inf	Inf	15	20591058	20736610	20591043	20736595	0	20591043	145552
ESTALIS SEQUI	non_withdrawal	15	14.8947	-0.81189	0.00983317	0.647552	14.8947	1.00703	1.00707	1.00711	0	NA	Inf	Inf	15	20591058	20736610	20591043	20736595	0	20591043	145552
EVIPROSTAT	non_withdrawal	15	14.8947	-0.81189	0.00983317	0.647552	14.8947	1.00703	1.00707	1.00711	0	NA	Inf	Inf	15	20591058	20736610	20591043	20736595	0	20591043	145552
EXTRANEAL - SACO - UNIDADE -	non_withdrawal	15	14.8947	-0.81189	0.00983317	0.647552	14.8947	1.00703	1.00707	1.00711	0	NA	Inf	Inf	15	20591058	20736610	20591043	20736595	0	20591043	145552
FEREDETATE	non_withdrawal	15	14.8947	-0.81189	0.00983317	0.647552	14.8947	1.00703	1.00707	1.00711	0	NA	Inf	Inf	15	20591058	20736610	20591043	20736595	0	20591043	145552
FERROUS FUMARATEFOLIC ACID	non_withdrawal	15	14.8947	-0.81189	0.00983317	0.647552	14.8947	1.00703	1.00707	1.00711	0	NA	Inf	Inf	15	20591058	20736610	20591043	20736595	0	20591043	145552
FLUNISOLIDE NASAL	non_withdrawal	15	14.8947	-0.81189	0.00983317	0.647552	14.8947	1.00703	1.00707	1.00711	0	NA	Inf	Inf	15	20591058	20736610	20591043	20736595	0	20591043	145552
FLUOROURACILLEUCOVORIN_OXALIPLATIN	non_withdrawal	15	14.8947	-0.81189	0.00983317	0.647552	14.8947	1.00703	1.00707	1.00711	0	NA	Inf	Inf	15	20591058	20736610	20591043	20736595	0	20591043	145552
FOLIC ACIDIRON POLYMALTOSE	non_withdrawal	15	14.8947	-0.81189	0.00983317	0.647552	14.8947	1.00703	1.00707	1.00711	0	NA	Inf	Inf	15	20591058	20736610	20591043	20736595	0	20591043	145552
FORTZAAR	non_withdrawal	15	14.8947	-0.81189	0.00983317	0.647552	14.8947	1.00703	1.00707	1.00711	0	NA	Inf	Inf	15	20591058	20736610	20591043	20736595	0	20591043	145552
FURSULTIAMINE	non_withdrawal	15	14.8947	-0.81189	0.00983317	0.647552	14.8947	1.00703	1.00707	1.00711	0	NA	Inf	Inf	15	20591058	20736610	20591043	20736595	0	20591043	145552
GADOFOSVESET TRISODIUM	non_withdrawal	15	14.8947	-0.81189	0.00983317	0.647552	14.8947	1.00703	1.00707	1.00711	0	NA	Inf	Inf	15	20591058	20736610	20591043	20736595	0	20591043	145552
GRANULOCYTE COLONY STIMULATING FACTOR GRANULOCYTE COLONY STIMULATING	non_withdrawal	15	14.8947	-0.81189	0.00983317	0.647552	14.8947	1.00703	1.00707	1.00711	0	NA	Inf	Inf	15	20591058	20736610	20591043	20736595	0	20591043	145552
GRIFULVIN V	non_withdrawal	15	14.8947	-0.81189	0.00983317	0.647552	14.8947	1.00703	1.00707	1.00711	0	NA	Inf	Inf	15	20591058	20736610	20591043	20736595	0	20591043	145552
GUAIFENESINPHENYLEPHRINE	non_withdrawal	15	14.8947	-0.81189	0.00983317	0.647552	14.8947	1.00703	1.00707	1.00711	0	NA	Inf	Inf	15	20591058	20736610	20591043	20736595	0	20591043	145552
HEPARIN (HEPARIN SODIUM)	non_withdrawal	15	14.8947	-0.81189	0.00983317	0.647552	14.8947	1.00703	1.00707	1.00711	0	NA	Inf	Inf	15	20591058	20736610	20591043	20736595	0	20591043	145552
HEPARINE CHOAY	non_withdrawal	15	14.8947	-0.81189	0.00983317	0.647552	14.8947	1.00703	1.00707	1.00711	0	NA	Inf	Inf	15	20591058	20736610	20591043	20736595	0	20591043	145552
HERBAL MEDICATION	non_withdrawal	15	14.8947	-0.81189	0.00983317	0.647552	14.8947	1.00703	1.00707	1.00711	0	NA	Inf	Inf	15	20591058	20736610	20591043	20736595	0	20591043	145552
HERBALSHONEY	non_withdrawal	15	14.8947	-0.81189	0.00983317	0.647552	14.8947	1.00703	1.00707	1.00711	0	NA	Inf	Inf	15	20591058	20736610	20591043	20736595	0	20591043	145552
HONEY	non_withdrawal	15	14.8947	-0.81189	0.00983317	0.647552	14.8947	1.00703	1.00707	1.00711	0	NA	Inf	Inf	15	20591058	20736610	20591043	20736595	0	20591043	145552
HUMALOG KWIKPEN	non_withdrawal	15	14.8947	-0.81189	0.00983317	0.647552	14.8947	1.00703	1.00707	1.00711	0	NA	Inf	Inf	15	20591058	20736610	20591043	20736595	0	20591043	145552
HYDROCHLORIC ACID	non_withdrawal	15	14.8947	-0.81189	0.00983317	0.647552	14.8947	1.00703	1.00707	1.00711	0	NA	Inf	Inf	15	20591058	20736610	20591043	20736595	0	20591043	145552
HYPERCVAD	non_withdrawal	15	14.8947	-0.81189	0.00983317	0.647552	14.8947	1.00703	1.00707	1.00711	0	NA	Inf	Inf	15	20591058	20736610	20591043	20736595	0	20591043	145552
INDOBUFEN	non_withdrawal	15	14.8947	-0.81189	0.00983317	0.647552	14.8947	1.00703	1.00707	1.00711	0	NA	Inf	Inf	15	20591058	20736610	20591043	20736595	0	20591043	145552
INDOCID	non_withdrawal	15	14.8947	-0.81189	0.00983317	0.647552	14.8947	1.00703	1.00707	1.00711	0	NA	Inf	Inf	15	20591058	20736610	20591043	20736595	0	20591043	145552
INFANTS MYLICON	non_withdrawal	15	14.8947	-0.81189	0.00983317	0.647552	14.8947	1.00703	1.00707	1.00711	0	NA	Inf	Inf	15	20591058	20736610	20591043	20736595	0	20591043	145552
INFANTS MYLICON NONSTAINING FORMULA	non_withdrawal	15	14.8947	-0.81189	0.00983317	0.647552	14.8947	1.00703	1.00707	1.00711	0	NA	Inf	Inf	15	20591058	20736610	20591043	20736595	0	20591043	145552
INFLUENZA VIRUS ACALIFORNIA_/2009 LIVE(ATTENUATED) ANTIGEN_INFLUENZA A VIRUS A/PERTH/16/2009 (H3N2) LIVE(ATTENUATED) ANTIGEN\INFLUENZA B VIRUS B/BRISBANE/60/2008 LIVE(ATTENUATED) ANTIGEN	non_withdrawal	15	14.8947	-0.81189	0.00983317	0.647552	14.8947	1.00703	1.00707	1.00711	0	NA	Inf	Inf	15	20591058	20736610	20591043	20736595	0	20591043	145552
INTERFERON ALFAN	non_withdrawal	15	14.8947	-0.81189	0.00983317	0.647552	14.8947	1.00703	1.00707	1.00711	0	NA	Inf	Inf	15	20591058	20736610	20591043	20736595	0	20591043	145552
ION	non_withdrawal	15	14.8947	-0.81189	0.00983317	0.647552	14.8947	1.00703	1.00707	1.00711	0	NA	Inf	Inf	15	20591058	20736610	20591043	20736595	0	20591043	145552
ISONIAZIDE	non_withdrawal	15	14.8947	-0.81189	0.00983317	0.647552	14.8947	1.00703	1.00707	1.00711	0	NA	Inf	Inf	15	20591058	20736610	20591043	20736595	0	20591043	145552
ISOPROPANOL	non_withdrawal	15	14.8947	-0.81189	0.00983317	0.647552	14.8947	1.00703	1.00707	1.00711	0	NA	Inf	Inf	15	20591058	20736610	20591043	20736595	0	20591043	145552
ISOPROPYL MYRISTATE	non_withdrawal	15	14.8947	-0.81189	0.00983317	0.647552	14.8947	1.00703	1.00707	1.00711	0	NA	Inf	Inf	15	20591058	20736610	20591043	20736595	0	20591043	145552
JOSACINE	non_withdrawal	15	14.8947	-0.81189	0.00983317	0.647552	14.8947	1.00703	1.00707	1.00711	0	NA	Inf	Inf	15	20591058	20736610	20591043	20736595	0	20591043	145552
KIOVIG_, POUR PERFUSION	non_withdrawal	15	14.8947	-0.81189	0.00983317	0.647552	14.8947	1.00703	1.00707	1.00711	0	NA	Inf	Inf	15	20591058	20736610	20591043	20736595	0	20591043	145552
KLACID UNO	non_withdrawal	15	14.8947	-0.81189	0.00983317	0.647552	14.8947	1.00703	1.00707	1.00711	0	NA	Inf	Inf	15	20591058	20736610	20591043	20736595	0	20591043	145552
LACTITOL	non_withdrawal	15	14.8947	-0.81189	0.00983317	0.647552	14.8947	1.00703	1.00707	1.00711	0	NA	Inf	Inf	15	20591058	20736610	20591043	20736595	0	20591043	145552
LANDSEN	non_withdrawal	15	14.8947	-0.81189	0.00983317	0.647552	14.8947	1.00703	1.00707	1.00711	0	NA	Inf	Inf	15	20591058	20736610	20591043	20736595	0	20591043	145552
LASILIX FAIBLE	non_withdrawal	15	14.8947	-0.81189	0.00983317	0.647552	14.8947	1.00703	1.00707	1.00711	0	NA	Inf	Inf	15	20591058	20736610	20591043	20736595	0	20591043	145552
LOCOID	non_withdrawal	15	14.8947	-0.81189	0.00983317	0.647552	14.8947	1.00703	1.00707	1.00711	0	NA	Inf	Inf	15	20591058	20736610	20591043	20736595	0	20591043	145552
LODOPIN	non_withdrawal	15	14.8947	-0.81189	0.00983317	0.647552	14.8947	1.00703	1.00707	1.00711	0	NA	Inf	Inf	15	20591058	20736610	20591043	20736595	0	20591043	145552
LOPRIL	non_withdrawal	15	14.8947	-0.81189	0.00983317	0.647552	14.8947	1.00703	1.00707	1.00711	0	NA	Inf	Inf	15	20591058	20736610	20591043	20736595	0	20591043	145552
LOTRIMIN AF ATHLETES FOOT SPRAY	non_withdrawal	15	14.8947	-0.81189	0.00983317	0.647552	14.8947	1.00703	1.00707	1.00711	0	NA	Inf	Inf	15	20591058	20736610	20591043	20736595	0	20591043	145552
LYSOZYME	non_withdrawal	15	14.8947	-0.81189	0.00983317	0.647552	14.8947	1.00703	1.00707	1.00711	0	NA	Inf	Inf	15	20591058	20736610	20591043	20736595	0	20591043	145552
MEANINGFUL BEAUTY ANTIOXIDANT CREME SPF	non_withdrawal	15	14.8947	-0.81189	0.00983317	0.647552	14.8947	1.00703	1.00707	1.00711	0	NA	Inf	Inf	15	20591058	20736610	20591043	20736595	0	20591043	145552
MECOBALAMIN	non_withdrawal	15	14.8947	-0.81189	0.00983317	0.647552	14.8947	1.00703	1.00707	1.00711	0	NA	Inf	Inf	15	20591058	20736610	20591043	20736595	0	20591043	145552
MEDROL_	non_withdrawal	15	14.8947	-0.81189	0.00983317	0.647552	14.8947	1.00703	1.00707	1.00711	0	NA	Inf	Inf	15	20591058	20736610	20591043	20736595	0	20591043	145552
MENINGOCOCCAL POLYSACCHARIDE VACCINE C	non_withdrawal	15	14.8947	-0.81189	0.00983317	0.647552	14.8947	1.00703	1.00707	1.00711	0	NA	Inf	Inf	15	20591058	20736610	20591043	20736595	0	20591043	145552
MIGEA	non_withdrawal	15	14.8947	-0.81189	0.00983317	0.647552	14.8947	1.00703	1.00707	1.00711	0	NA	Inf	Inf	15	20591058	20736610	20591043	20736595	0	20591043	145552
MIGLUSTAT EU	non_withdrawal	15	14.8947	-0.81189	0.00983317	0.647552	14.8947	1.00703	1.00707	1.00711	0	NA	Inf	Inf	15	20591058	20736610	20591043	20736595	0	20591043	145552
MINITRAN	non_withdrawal	15	14.8947	-0.81189	0.00983317	0.647552	14.8947	1.00703	1.00707	1.00711	0	NA	Inf	Inf	15	20591058	20736610	20591043	20736595	0	20591043	145552
MINOCYCLINE RPG PELLICULE	non_withdrawal	15	14.8947	-0.81189	0.00983317	0.647552	14.8947	1.00703	1.00707	1.00711	0	NA	Inf	Inf	15	20591058	20736610	20591043	20736595	0	20591043	145552
NAIXAN	non_withdrawal	15	14.8947	-0.81189	0.00983317	0.647552	14.8947	1.00703	1.00707	1.00711	0	NA	Inf	Inf	15	20591058	20736610	20591043	20736595	0	20591043	145552
NATURAL CITRUS LISTERINE	non_withdrawal	15	14.8947	-0.81189	0.00983317	0.647552	14.8947	1.00703	1.00707	1.00711	0	NA	Inf	Inf	15	20591058	20736610	20591043	20736595	0	20591043	145552
NEOVLAR	non_withdrawal	15	14.8947	-0.81189	0.00983317	0.647552	14.8947	1.00703	1.00707	1.00711	0	NA	Inf	Inf	15	20591058	20736610	20591043	20736595	0	20591043	145552
NOLOTIL_	non_withdrawal	15	14.8947	-0.81189	0.00983317	0.647552	14.8947	1.00703	1.00707	1.00711	0	NA	Inf	Inf	15	20591058	20736610	20591043	20736595	0	20591043	145552
NORGESTRELETHINYL ESTRADIOL	non_withdrawal	15	14.8947	-0.81189	0.00983317	0.647552	14.8947	1.00703	1.00707	1.00711	0	NA	Inf	Inf	15	20591058	20736610	20591043	20736595	0	20591043	145552
NORITREN	non_withdrawal	15	14.8947	-0.81189	0.00983317	0.647552	14.8947	1.00703	1.00707	1.00711	0	NA	Inf	Inf	15	20591058	20736610	20591043	20736595	0	20591043	145552
NOSTRILLA	non_withdrawal	15	14.8947	-0.81189	0.00983317	0.647552	14.8947	1.00703	1.00707	1.00711	0	NA	Inf	Inf	15	20591058	20736610	20591043	20736595	0	20591043	145552
NOVYNETTE	non_withdrawal	15	14.8947	-0.81189	0.00983317	0.647552	14.8947	1.00703	1.00707	1.00711	0	NA	Inf	Inf	15	20591058	20736610	20591043	20736595	0	20591043	145552
NUVA RING	non_withdrawal	15	14.8947	-0.81189	0.00983317	0.647552	14.8947	1.00703	1.00707	1.00711	0	NA	Inf	Inf	15	20591058	20736610	20591043	20736595	0	20591043	145552
OBETROL	non_withdrawal	15	14.8947	-0.81189	0.00983317	0.647552	14.8947	1.00703	1.00707	1.00711	0	NA	Inf	Inf	15	20591058	20736610	20591043	20736595	0	20591043	145552
OMEXEL	non_withdrawal	15	14.8947	-0.81189	0.00983317	0.647552	14.8947	1.00703	1.00707	1.00711	0	NA	Inf	Inf	15	20591058	20736610	20591043	20736595	0	20591043	145552
OPRELVEKIN	non_withdrawal	15	14.8947	-0.81189	0.00983317	0.647552	14.8947	1.00703	1.00707	1.00711	0	NA	Inf	Inf	15	20591058	20736610	20591043	20736595	0	20591043	145552
ORTHONOVUM_50	non_withdrawal	15	14.8947	-0.81189	0.00983317	0.647552	14.8947	1.00703	1.00707	1.00711	0	NA	Inf	Inf	15	20591058	20736610	20591043	20736595	0	20591043	145552
PAMPRIN	non_withdrawal	15	14.8947	-0.81189	0.00983317	0.647552	14.8947	1.00703	1.00707	1.00711	0	NA	Inf	Inf	15	20591058	20736610	20591043	20736595	0	20591043	145552
PARAFLUOROFENTANYL	non_withdrawal	15	14.8947	-0.81189	0.00983317	0.647552	14.8947	1.00703	1.00707	1.00711	0	NA	Inf	Inf	15	20591058	20736610	20591043	20736595	0	20591043	145552
PHENYLEPHRINE HYDROCHLORIDEWITCH HAZEL	non_withdrawal	15	14.8947	-0.81189	0.00983317	0.647552	14.8947	1.00703	1.00707	1.00711	0	NA	Inf	Inf	15	20591058	20736610	20591043	20736595	0	20591043	145552
PRAVADUAL	non_withdrawal	15	14.8947	-0.81189	0.00983317	0.647552	14.8947	1.00703	1.00707	1.00711	0	NA	Inf	Inf	15	20591058	20736610	20591043	20736595	0	20591043	145552
PREVENCOR	non_withdrawal	15	14.8947	-0.81189	0.00983317	0.647552	14.8947	1.00703	1.00707	1.00711	0	NA	Inf	Inf	15	20591058	20736610	20591043	20736595	0	20591043	145552
PRIMACOR	non_withdrawal	15	14.8947	-0.81189	0.00983317	0.647552	14.8947	1.00703	1.00707	1.00711	0	NA	Inf	Inf	15	20591058	20736610	20591043	20736595	0	20591043	145552
PROCEF	non_withdrawal	15	14.8947	-0.81189	0.00983317	0.647552	14.8947	1.00703	1.00707	1.00711	0	NA	Inf	Inf	15	20591058	20736610	20591043	20736595	0	20591043	145552
PROSTANDIN	non_withdrawal	15	14.8947	-0.81189	0.00983317	0.647552	14.8947	1.00703	1.00707	1.00711	0	NA	Inf	Inf	15	20591058	20736610	20591043	20736595	0	20591043	145552
PROTAPHANE HM PENFILL	non_withdrawal	15	14.8947	-0.81189	0.00983317	0.647552	14.8947	1.00703	1.00707	1.00711	0	NA	Inf	Inf	15	20591058	20736610	20591043	20736595	0	20591043	145552
RABIES IMMUNE GLOBULIN	non_withdrawal	15	14.8947	-0.81189	0.00983317	0.647552	14.8947	1.00703	1.00707	1.00711	0	NA	Inf	Inf	15	20591058	20736610	20591043	20736595	0	20591043	145552
RAD VS	non_withdrawal	15	14.8947	-0.81189	0.00983317	0.647552	14.8947	1.00703	1.00707	1.00711	0	NA	Inf	Inf	15	20591058	20736610	20591043	20736595	0	20591043	145552
REGIMEN BAYER	non_withdrawal	15	14.8947	-0.81189	0.00983317	0.647552	14.8947	1.00703	1.00707	1.00711	0	NA	Inf	Inf	15	20591058	20736610	20591043	20736595	0	20591043	145552
RENITEC_	non_withdrawal	15	14.8947	-0.81189	0.00983317	0.647552	14.8947	1.00703	1.00707	1.00711	0	NA	Inf	Inf	15	20591058	20736610	20591043	20736595	0	20591043	145552
RETAPAMULIN	non_withdrawal	15	14.8947	-0.81189	0.00983317	0.647552	14.8947	1.00703	1.00707	1.00711	0	NA	Inf	Inf	15	20591058	20736610	20591043	20736595	0	20591043	145552
REVLIMIDE , )	non_withdrawal	15	14.8947	-0.81189	0.00983317	0.647552	14.8947	1.00703	1.00707	1.00711	0	NA	Inf	Inf	15	20591058	20736610	20591043	20736595	0	20591043	145552
REZALTAS	non_withdrawal	15	14.8947	-0.81189	0.00983317	0.647552	14.8947	1.00703	1.00707	1.00711	0	NA	Inf	Inf	15	20591058	20736610	20591043	20736595	0	20591043	145552
RHOGAM ULTRAFILTERED PLUS	non_withdrawal	15	14.8947	-0.81189	0.00983317	0.647552	14.8947	1.00703	1.00707	1.00711	0	NA	Inf	Inf	15	20591058	20736610	20591043	20736595	0	20591043	145552
RITMONORM	non_withdrawal	15	14.8947	-0.81189	0.00983317	0.647552	14.8947	1.00703	1.00707	1.00711	0	NA	Inf	Inf	15	20591058	20736610	20591043	20736595	0	20591043	145552
ROGARATINIB	non_withdrawal	15	14.8947	-0.81189	0.00983317	0.647552	14.8947	1.00703	1.00707	1.00711	0	NA	Inf	Inf	15	20591058	20736610	20591043	20736595	0	20591043	145552
RULIDE	non_withdrawal	15	14.8947	-0.81189	0.00983317	0.647552	14.8947	1.00703	1.00707	1.00711	0	NA	Inf	Inf	15	20591058	20736610	20591043	20736595	0	20591043	145552
SALOFALK	non_withdrawal	15	14.8947	-0.81189	0.00983317	0.647552	14.8947	1.00703	1.00707	1.00711	0	NA	Inf	Inf	15	20591058	20736610	20591043	20736595	0	20591043	145552
SEDATIVE	non_withdrawal	15	14.8947	-0.81189	0.00983317	0.647552	14.8947	1.00703	1.00707	1.00711	0	NA	Inf	Inf	15	20591058	20736610	20591043	20736595	0	20591043	145552
SERENOA REPENS WHOLE	non_withdrawal	15	14.8947	-0.81189	0.00983317	0.647552	14.8947	1.00703	1.00707	1.00711	0	NA	Inf	Inf	15	20591058	20736610	20591043	20736595	0	20591043	145552
SHAKUYAKUKANZOUTOU	non_withdrawal	15	14.8947	-0.81189	0.00983317	0.647552	14.8947	1.00703	1.00707	1.00711	0	NA	Inf	Inf	15	20591058	20736610	20591043	20736595	0	20591043	145552
SIBUTRAL	non_withdrawal	15	14.8947	-0.81189	0.00983317	0.647552	14.8947	1.00703	1.00707	1.00711	0	NA	Inf	Inf	15	20591058	20736610	20591043	20736595	0	20591043	145552
SINVASTACOR	non_withdrawal	15	14.8947	-0.81189	0.00983317	0.647552	14.8947	1.00703	1.00707	1.00711	0	NA	Inf	Inf	15	20591058	20736610	20591043	20736595	0	20591043	145552
SKIN BRIGHTENING DECOLLETE_NECK TREATMENT SPF	non_withdrawal	15	14.8947	-0.81189	0.00983317	0.647552	14.8947	1.00703	1.00707	1.00711	0	NA	Inf	Inf	15	20591058	20736610	20591043	20736595	0	20591043	145552
SL	non_withdrawal	15	14.8947	-0.81189	0.00983317	0.647552	14.8947	1.00703	1.00707	1.00711	0	NA	Inf	Inf	15	20591058	20736610	20591043	20736595	0	20591043	145552
SMZTMP DS	non_withdrawal	15	14.8947	-0.81189	0.00983317	0.647552	14.8947	1.00703	1.00707	1.00711	0	NA	Inf	Inf	15	20591058	20736610	20591043	20736595	0	20591043	145552
SORBITOL PLASTIC CONTAINER	non_withdrawal	15	14.8947	-0.81189	0.00983317	0.647552	14.8947	1.00703	1.00707	1.00711	0	NA	Inf	Inf	15	20591058	20736610	20591043	20736595	0	20591043	145552
SPEKTRAMOX	non_withdrawal	15	14.8947	-0.81189	0.00983317	0.647552	14.8947	1.00703	1.00707	1.00711	0	NA	Inf	Inf	15	20591058	20736610	20591043	20736595	0	20591043	145552
STERILE DILUENT	non_withdrawal	15	14.8947	-0.81189	0.00983317	0.647552	14.8947	1.00703	1.00707	1.00711	0	NA	Inf	Inf	15	20591058	20736610	20591043	20736595	0	20591043	145552
SULFADIAZINETRIMETHOPRIM	non_withdrawal	15	14.8947	-0.81189	0.00983317	0.647552	14.8947	1.00703	1.00707	1.00711	0	NA	Inf	Inf	15	20591058	20736610	20591043	20736595	0	20591043	145552
SUNITINIB MALATEPLACEBO	non_withdrawal	15	14.8947	-0.81189	0.00983317	0.647552	14.8947	1.00703	1.00707	1.00711	0	NA	Inf	Inf	15	20591058	20736610	20591043	20736595	0	20591043	145552
SUSPECT	non_withdrawal	15	14.8947	-0.81189	0.00983317	0.647552	14.8947	1.00703	1.00707	1.00711	0	NA	Inf	Inf	15	20591058	20736610	20591043	20736595	0	20591043	145552
TADENAN	non_withdrawal	15	14.8947	-0.81189	0.00983317	0.647552	14.8947	1.00703	1.00707	1.00711	0	NA	Inf	Inf	15	20591058	20736610	20591043	20736595	0	20591043	145552
TEBOTELIMAB	non_withdrawal	15	14.8947	-0.81189	0.00983317	0.647552	14.8947	1.00703	1.00707	1.00711	0	NA	Inf	Inf	15	20591058	20736610	20591043	20736595	0	20591043	145552
THERAFLU FLU_SORE THROAT	non_withdrawal	15	14.8947	-0.81189	0.00983317	0.647552	14.8947	1.00703	1.00707	1.00711	0	NA	Inf	Inf	15	20591058	20736610	20591043	20736595	0	20591043	145552
THERAFLU NIGHTTIME SEVERE COLD_	non_withdrawal	15	14.8947	-0.81189	0.00983317	0.647552	14.8947	1.00703	1.00707	1.00711	0	NA	Inf	Inf	15	20591058	20736610	20591043	20736595	0	20591043	145552
THIAZOLIDINEDIONE	non_withdrawal	15	14.8947	-0.81189	0.00983317	0.647552	14.8947	1.00703	1.00707	1.00711	0	NA	Inf	Inf	15	20591058	20736610	20591043	20736595	0	20591043	145552
THYMALFASIN	non_withdrawal	15	14.8947	-0.81189	0.00983317	0.647552	14.8947	1.00703	1.00707	1.00711	0	NA	Inf	Inf	15	20591058	20736610	20591043	20736595	0	20591043	145552
TIGASON	non_withdrawal	15	14.8947	-0.81189	0.00983317	0.647552	14.8947	1.00703	1.00707	1.00711	0	NA	Inf	Inf	15	20591058	20736610	20591043	20736595	0	20591043	145552
TISSEEL LYO	non_withdrawal	15	14.8947	-0.81189	0.00983317	0.647552	14.8947	1.00703	1.00707	1.00711	0	NA	Inf	Inf	15	20591058	20736610	20591043	20736595	0	20591043	145552
TISSUE PLASMINOGEN ACTIVATOR	non_withdrawal	15	14.8947	-0.81189	0.00983317	0.647552	14.8947	1.00703	1.00707	1.00711	0	NA	Inf	Inf	15	20591058	20736610	20591043	20736595	0	20591043	145552
TIXAGEVIMAB	non_withdrawal	15	14.8947	-0.81189	0.00983317	0.647552	14.8947	1.00703	1.00707	1.00711	0	NA	Inf	Inf	15	20591058	20736610	20591043	20736595	0	20591043	145552
TOFRANILPM	non_withdrawal	15	14.8947	-0.81189	0.00983317	0.647552	14.8947	1.00703	1.00707	1.00711	0	NA	Inf	Inf	15	20591058	20736610	20591043	20736595	0	20591043	145552
TOMUDEX	non_withdrawal	15	14.8947	-0.81189	0.00983317	0.647552	14.8947	1.00703	1.00707	1.00711	0	NA	Inf	Inf	15	20591058	20736610	20591043	20736595	0	20591043	145552
TRIATEC_	non_withdrawal	15	14.8947	-0.81189	0.00983317	0.647552	14.8947	1.00703	1.00707	1.00711	0	NA	Inf	Inf	15	20591058	20736610	20591043	20736595	0	20591043	145552
TRYPAN BLUE	non_withdrawal	15	14.8947	-0.81189	0.00983317	0.647552	14.8947	1.00703	1.00707	1.00711	0	NA	Inf	Inf	15	20591058	20736610	20591043	20736595	0	20591043	145552
UNKNOWNDRUG	non_withdrawal	15	14.8947	-0.81189	0.00983317	0.647552	14.8947	1.00703	1.00707	1.00711	0	NA	Inf	Inf	15	20591058	20736610	20591043	20736595	0	20591043	145552
UROMITEXAN BAXTER	non_withdrawal	15	14.8947	-0.81189	0.00983317	0.647552	14.8947	1.00703	1.00707	1.00711	0	NA	Inf	Inf	15	20591058	20736610	20591043	20736595	0	20591043	145552
VACCINE	non_withdrawal	15	14.8947	-0.81189	0.00983317	0.647552	14.8947	1.00703	1.00707	1.00711	0	NA	Inf	Inf	15	20591058	20736610	20591043	20736595	0	20591043	145552
VICTOZASOLUTION FOR_	non_withdrawal	15	14.8947	-0.81189	0.00983317	0.647552	14.8947	1.00703	1.00707	1.00711	0	NA	Inf	Inf	15	20591058	20736610	20591043	20736595	0	20591043	145552
XRT	non_withdrawal	15	14.8947	-0.81189	0.00983317	0.647552	14.8947	1.00703	1.00707	1.00711	0	NA	Inf	Inf	15	20591058	20736610	20591043	20736595	0	20591043	145552
ZIOPTAN EYE	non_withdrawal	15	14.8947	-0.81189	0.00983317	0.647552	14.8947	1.00703	1.00707	1.00711	0	NA	Inf	Inf	15	20591058	20736610	20591043	20736595	0	20591043	145552
ZYLORIC FAES^	non_withdrawal	15	14.8947	-0.81189	0.00983317	0.647552	14.8947	1.00703	1.00707	1.00711	0	NA	Inf	Inf	15	20591058	20736610	20591043	20736595	0	20591043	145552
ZYRTECD	non_withdrawal	15	14.8947	-0.81189	0.00983317	0.647552	14.8947	1.00703	1.00707	1.00711	0	NA	Inf	Inf	15	20591058	20736610	20591043	20736595	0	20591043	145552
ABIRATERONE	non_withdrawal	30494	30286.9	-0.00640781	0.0098308	0.0259773	30286.6	1.00667	1.00685	1.00702	988.862	14.6998	30.8375	64.6915	30501	20591058	20736610	20560564	20706109	7	20560564	145545
INSULIN HUMAN	non_withdrawal	21772	21624.1	-0.00939735	0.0098306	0.0289295	21624	1.00664	1.00684	1.00705	706.62	12.8231	30.8115	74.0341	21777	20591058	20736610	20569286	20714833	5	20569286	145547
FILGRASTIM	non_withdrawal	8627	8568.43	-0.0207791	0.00982711	0.0401077	8568.41	1.00651	1.00684	1.00716	282.823	7.62748	30.5032	121.986	8629	20591058	20736610	20582431	20727981	2	20582431	145550
INSULIN ASPART	non_withdrawal	17184	17067.4	-0.0118262	0.00982603	0.0313148	17067.3	1.00661	1.00684	1.00707	565.418	11.4051	30.3917	80.9861	17188	20591058	20736610	20573874	20719422	4	20573874	145548
ELTROMBOPAG	non_withdrawal	21421	21275.6	-0.00956021	0.00982516	0.0290794	21275.5	1.00663	1.00684	1.00705	706.632	12.6161	30.3142	72.8394	21426	20591058	20736610	20569637	20715184	5	20569637	145547
SIROLIMUS	non_withdrawal	12501	12416.2	-0.0155869	0.00981553	0.0349932	12416.2	1.00656	1.00683	1.00711	424.157	9.50413	29.4726	91.3952	12504	20591058	20736610	20578557	20724106	3	20578557	145549
RISEDRONATE	non_withdrawal	8237	8181.17	-0.021515	0.00981125	0.0407965	8181.15	1.00649	1.00683	1.00717	282.828	7.28247	29.1237	116.47	8239	20591058	20736610	20582821	20728371	2	20582821	145550
AAG	non_withdrawal	14	13.9017	-0.843932	0.00981049	0.666655	13.9017	1.00703	1.00707	1.00711	0	NA	Inf	Inf	14	20591058	20736610	20591044	20736596	0	20591044	145552
ACETAMINOPHENSALICYLIC ACID	non_withdrawal	14	13.9017	-0.843932	0.00981049	0.666655	13.9017	1.00703	1.00707	1.00711	0	NA	Inf	Inf	14	20591058	20736610	20591044	20736596	0	20591044	145552
ACTIGALL	non_withdrawal	14	13.9017	-0.843932	0.00981049	0.666655	13.9017	1.00703	1.00707	1.00711	0	NA	Inf	Inf	14	20591058	20736610	20591044	20736596	0	20591044	145552
ADONA	non_withdrawal	14	13.9017	-0.843932	0.00981049	0.666655	13.9017	1.00703	1.00707	1.00711	0	NA	Inf	Inf	14	20591058	20736610	20591044	20736596	0	20591044	145552
ALLTRANS RETINOIC ACID	non_withdrawal	14	13.9017	-0.843932	0.00981049	0.666655	13.9017	1.00703	1.00707	1.00711	0	NA	Inf	Inf	14	20591058	20736610	20591044	20736596	0	20591044	145552
ALPHA.-PYRROLIDINOVALEROTHIOPHENONE	non_withdrawal	14	13.9017	-0.843932	0.00981049	0.666655	13.9017	1.00703	1.00707	1.00711	0	NA	Inf	Inf	14	20591058	20736610	20591044	20736596	0	20591044	145552
ALPHAGLUCOSIDASE . MFR: GENZY	non_withdrawal	14	13.9017	-0.843932	0.00981049	0.666655	13.9017	1.00703	1.00707	1.00711	0	NA	Inf	Inf	14	20591058	20736610	20591044	20736596	0	20591044	145552
ALTIM	non_withdrawal	14	13.9017	-0.843932	0.00981049	0.666655	13.9017	1.00703	1.00707	1.00711	0	NA	Inf	Inf	14	20591058	20736610	20591044	20736596	0	20591044	145552
ALVERINE CITRATERACEMETHIONINE	non_withdrawal	14	13.9017	-0.843932	0.00981049	0.666655	13.9017	1.00703	1.00707	1.00711	0	NA	Inf	Inf	14	20591058	20736610	20591044	20736596	0	20591044	145552
AMIKACINE	non_withdrawal	14	13.9017	-0.843932	0.00981049	0.666655	13.9017	1.00703	1.00707	1.00711	0	NA	Inf	Inf	14	20591058	20736610	20591044	20736596	0	20591044	145552
AMPECYCLAL	non_withdrawal	14	13.9017	-0.843932	0.00981049	0.666655	13.9017	1.00703	1.00707	1.00711	0	NA	Inf	Inf	14	20591058	20736610	20591044	20736596	0	20591044	145552
AMTURNIDE	non_withdrawal	14	13.9017	-0.843932	0.00981049	0.666655	13.9017	1.00703	1.00707	1.00711	0	NA	Inf	Inf	14	20591058	20736610	20591044	20736596	0	20591044	145552
ANTHRACYCLINES	non_withdrawal	14	13.9017	-0.843932	0.00981049	0.666655	13.9017	1.00703	1.00707	1.00711	0	NA	Inf	Inf	14	20591058	20736610	20591044	20736596	0	20591044	145552
ANTIDIABETIC	non_withdrawal	14	13.9017	-0.843932	0.00981049	0.666655	13.9017	1.00703	1.00707	1.00711	0	NA	Inf	Inf	14	20591058	20736610	20591044	20736596	0	20591044	145552
ANTIMICROBIAL	non_withdrawal	14	13.9017	-0.843932	0.00981049	0.666655	13.9017	1.00703	1.00707	1.00711	0	NA	Inf	Inf	14	20591058	20736610	20591044	20736596	0	20591044	145552
ANTIPSYCHOTIC DRUGS	non_withdrawal	14	13.9017	-0.843932	0.00981049	0.666655	13.9017	1.00703	1.00707	1.00711	0	NA	Inf	Inf	14	20591058	20736610	20591044	20736596	0	20591044	145552
APPLE CIDER VINEGAR	non_withdrawal	14	13.9017	-0.843932	0.00981049	0.666655	13.9017	1.00703	1.00707	1.00711	0	NA	Inf	Inf	14	20591058	20736610	20591044	20736596	0	20591044	145552
APRESOLIN	non_withdrawal	14	13.9017	-0.843932	0.00981049	0.666655	13.9017	1.00703	1.00707	1.00711	0	NA	Inf	Inf	14	20591058	20736610	20591044	20736596	0	20591044	145552
ARALEN	non_withdrawal	14	13.9017	-0.843932	0.00981049	0.666655	13.9017	1.00703	1.00707	1.00711	0	NA	Inf	Inf	14	20591058	20736610	20591044	20736596	0	20591044	145552
ASPARA K	non_withdrawal	14	13.9017	-0.843932	0.00981049	0.666655	13.9017	1.00703	1.00707	1.00711	0	NA	Inf	Inf	14	20591058	20736610	20591044	20736596	0	20591044	145552
ASPIRINCAFFEINE_DIHYDROCODEINE	non_withdrawal	14	13.9017	-0.843932	0.00981049	0.666655	13.9017	1.00703	1.00707	1.00711	0	NA	Inf	Inf	14	20591058	20736610	20591044	20736596	0	20591044	145552
ASPIRINCAFFEINE_SALICYLAMIDE	non_withdrawal	14	13.9017	-0.843932	0.00981049	0.666655	13.9017	1.00703	1.00707	1.00711	0	NA	Inf	Inf	14	20591058	20736610	20591044	20736596	0	20591044	145552
AUGMENTINE	non_withdrawal	14	13.9017	-0.843932	0.00981049	0.666655	13.9017	1.00703	1.00707	1.00711	0	NA	Inf	Inf	14	20591058	20736610	20591044	20736596	0	20591044	145552
AVAPROHCT_12.	non_withdrawal	14	13.9017	-0.843932	0.00981049	0.666655	13.9017	1.00703	1.00707	1.00711	0	NA	Inf	Inf	14	20591058	20736610	20591044	20736596	0	20591044	145552
AVOBENZONEHOMOSALATE_OCTINOXATE\OCTISALATE	non_withdrawal	14	13.9017	-0.843932	0.00981049	0.666655	13.9017	1.00703	1.00707	1.00711	0	NA	Inf	Inf	14	20591058	20736610	20591044	20736596	0	20591044	145552
AVOBENZONEOCTINOXATE_OCTISALATE	non_withdrawal	14	13.9017	-0.843932	0.00981049	0.666655	13.9017	1.00703	1.00707	1.00711	0	NA	Inf	Inf	14	20591058	20736610	20591044	20736596	0	20591044	145552
AZANIN	non_withdrawal	14	13.9017	-0.843932	0.00981049	0.666655	13.9017	1.00703	1.00707	1.00711	0	NA	Inf	Inf	14	20591058	20736610	20591044	20736596	0	20591044	145552
AZZALURE BOTULINUM TOXIN TYPE )	non_withdrawal	14	13.9017	-0.843932	0.00981049	0.666655	13.9017	1.00703	1.00707	1.00711	0	NA	Inf	Inf	14	20591058	20736610	20591044	20736596	0	20591044	145552
BACTRAMIN	non_withdrawal	14	13.9017	-0.843932	0.00981049	0.666655	13.9017	1.00703	1.00707	1.00711	0	NA	Inf	Inf	14	20591058	20736610	20591044	20736596	0	20591044	145552
BASELINE THERAPY	non_withdrawal	14	13.9017	-0.843932	0.00981049	0.666655	13.9017	1.00703	1.00707	1.00711	0	NA	Inf	Inf	14	20591058	20736610	20591044	20736596	0	20591044	145552
BASOFORTINA	non_withdrawal	14	13.9017	-0.843932	0.00981049	0.666655	13.9017	1.00703	1.00707	1.00711	0	NA	Inf	Inf	14	20591058	20736610	20591044	20736596	0	20591044	145552
BERBERINE	non_withdrawal	14	13.9017	-0.843932	0.00981049	0.666655	13.9017	1.00703	1.00707	1.00711	0	NA	Inf	Inf	14	20591058	20736610	20591044	20736596	0	20591044	145552
BICARBONATESODIUM ALGINATE	non_withdrawal	14	13.9017	-0.843932	0.00981049	0.666655	13.9017	1.00703	1.00707	1.00711	0	NA	Inf	Inf	14	20591058	20736610	20591044	20736596	0	20591044	145552
BIFEPRUNOX	non_withdrawal	14	13.9017	-0.843932	0.00981049	0.666655	13.9017	1.00703	1.00707	1.00711	0	NA	Inf	Inf	14	20591058	20736610	20591044	20736596	0	20591044	145552
BIOFERMIN	non_withdrawal	14	13.9017	-0.843932	0.00981049	0.666655	13.9017	1.00703	1.00707	1.00711	0	NA	Inf	Inf	14	20591058	20736610	20591044	20736596	0	20591044	145552
BLINDED TENOFOVIR	non_withdrawal	14	13.9017	-0.843932	0.00981049	0.666655	13.9017	1.00703	1.00707	1.00711	0	NA	Inf	Inf	14	20591058	20736610	20591044	20736596	0	20591044	145552
BLOOD THINNERS	non_withdrawal	14	13.9017	-0.843932	0.00981049	0.666655	13.9017	1.00703	1.00707	1.00711	0	NA	Inf	Inf	14	20591058	20736610	20591044	20736596	0	20591044	145552
BOTULISM ANTITOXIN ABE	non_withdrawal	14	13.9017	-0.843932	0.00981049	0.666655	13.9017	1.00703	1.00707	1.00711	0	NA	Inf	Inf	14	20591058	20736610	20591044	20736596	0	20591044	145552
BRIVANIB ALANINATE	non_withdrawal	14	13.9017	-0.843932	0.00981049	0.666655	13.9017	1.00703	1.00707	1.00711	0	NA	Inf	Inf	14	20591058	20736610	20591044	20736596	0	20591044	145552
BROMERGON	non_withdrawal	14	13.9017	-0.843932	0.00981049	0.666655	13.9017	1.00703	1.00707	1.00711	0	NA	Inf	Inf	14	20591058	20736610	20591044	20736596	0	20591044	145552
CALCICHEW	non_withdrawal	14	13.9017	-0.843932	0.00981049	0.666655	13.9017	1.00703	1.00707	1.00711	0	NA	Inf	Inf	14	20591058	20736610	20591044	20736596	0	20591044	145552
CALCIUM CARBONATEETIDRONATE	non_withdrawal	14	13.9017	-0.843932	0.00981049	0.666655	13.9017	1.00703	1.00707	1.00711	0	NA	Inf	Inf	14	20591058	20736610	20591044	20736596	0	20591044	145552
CALSLOT	non_withdrawal	14	13.9017	-0.843932	0.00981049	0.666655	13.9017	1.00703	1.00707	1.00711	0	NA	Inf	Inf	14	20591058	20736610	20591044	20736596	0	20591044	145552
CALTRATE_D	non_withdrawal	14	13.9017	-0.843932	0.00981049	0.666655	13.9017	1.00703	1.00707	1.00711	0	NA	Inf	Inf	14	20591058	20736610	20591044	20736596	0	20591044	145552
CEFIZOX	non_withdrawal	14	13.9017	-0.843932	0.00981049	0.666655	13.9017	1.00703	1.00707	1.00711	0	NA	Inf	Inf	14	20591058	20736610	20591044	20736596	0	20591044	145552
CEFPIROME	non_withdrawal	14	13.9017	-0.843932	0.00981049	0.666655	13.9017	1.00703	1.00707	1.00711	0	NA	Inf	Inf	14	20591058	20736610	20591044	20736596	0	20591044	145552
CEFSPAN	non_withdrawal	14	13.9017	-0.843932	0.00981049	0.666655	13.9017	1.00703	1.00707	1.00711	0	NA	Inf	Inf	14	20591058	20736610	20591044	20736596	0	20591044	145552
CEROCRAL	non_withdrawal	14	13.9017	-0.843932	0.00981049	0.666655	13.9017	1.00703	1.00707	1.00711	0	NA	Inf	Inf	14	20591058	20736610	20591044	20736596	0	20591044	145552
CETYLPYRIDINIUM FLUORIDE OR SODIUM MONOFLUOROPHOSPHATE OR GLUCOSE OXIDASELACTOFERRIN_LACTOPEROXIDASE BOVINE\LYSOZYME	non_withdrawal	14	13.9017	-0.843932	0.00981049	0.666655	13.9017	1.00703	1.00707	1.00711	0	NA	Inf	Inf	14	20591058	20736610	20591044	20736596	0	20591044	145552
CHAPSTICK CLASSIC	non_withdrawal	14	13.9017	-0.843932	0.00981049	0.666655	13.9017	1.00703	1.00707	1.00711	0	NA	Inf	Inf	14	20591058	20736610	20591044	20736596	0	20591044	145552
CHLORAMINOPHENE	non_withdrawal	14	13.9017	-0.843932	0.00981049	0.666655	13.9017	1.00703	1.00707	1.00711	0	NA	Inf	Inf	14	20591058	20736610	20591044	20736596	0	20591044	145552
CHLORPHENIRAMINE MALEATECODEINE ANHYDROUS	non_withdrawal	14	13.9017	-0.843932	0.00981049	0.666655	13.9017	1.00703	1.00707	1.00711	0	NA	Inf	Inf	14	20591058	20736610	20591044	20736596	0	20591044	145552
CHRONADALATE	non_withdrawal	14	13.9017	-0.843932	0.00981049	0.666655	13.9017	1.00703	1.00707	1.00711	0	NA	Inf	Inf	14	20591058	20736610	20591044	20736596	0	20591044	145552
CITRATESODIUM LAURYL SULFOACETATE_SORBITOL	non_withdrawal	14	13.9017	-0.843932	0.00981049	0.666655	13.9017	1.00703	1.00707	1.00711	0	NA	Inf	Inf	14	20591058	20736610	20591044	20736596	0	20591044	145552
CITRIC ACID MONOHYDRATESODIUM	non_withdrawal	14	13.9017	-0.843932	0.00981049	0.666655	13.9017	1.00703	1.00707	1.00711	0	NA	Inf	Inf	14	20591058	20736610	20591044	20736596	0	20591044	145552
CITRUS PARADISI FRUIT JUICE	non_withdrawal	14	13.9017	-0.843932	0.00981049	0.666655	13.9017	1.00703	1.00707	1.00711	0	NA	Inf	Inf	14	20591058	20736610	20591044	20736596	0	20591044	145552
CLAMOXYL_	non_withdrawal	14	13.9017	-0.843932	0.00981049	0.666655	13.9017	1.00703	1.00707	1.00711	0	NA	Inf	Inf	14	20591058	20736610	20591044	20736596	0	20591044	145552
CLEBOPRIDE	non_withdrawal	14	13.9017	-0.843932	0.00981049	0.666655	13.9017	1.00703	1.00707	1.00711	0	NA	Inf	Inf	14	20591058	20736610	20591044	20736596	0	20591044	145552
CODEINEHERBALS	non_withdrawal	14	13.9017	-0.843932	0.00981049	0.666655	13.9017	1.00703	1.00707	1.00711	0	NA	Inf	Inf	14	20591058	20736610	20591044	20736596	0	20591044	145552
COPPERTONE KIDS	non_withdrawal	14	13.9017	-0.843932	0.00981049	0.666655	13.9017	1.00703	1.00707	1.00711	0	NA	Inf	Inf	14	20591058	20736610	20591044	20736596	0	20591044	145552
CORODIL	non_withdrawal	14	13.9017	-0.843932	0.00981049	0.666655	13.9017	1.00703	1.00707	1.00711	0	NA	Inf	Inf	14	20591058	20736610	20591044	20736596	0	20591044	145552
COSYNTROPIN HEXAACETATE	non_withdrawal	14	13.9017	-0.843932	0.00981049	0.666655	13.9017	1.00703	1.00707	1.00711	0	NA	Inf	Inf	14	20591058	20736610	20591044	20736596	0	20591044	145552
COVERAM	non_withdrawal	14	13.9017	-0.843932	0.00981049	0.666655	13.9017	1.00703	1.00707	1.00711	0	NA	Inf	Inf	14	20591058	20736610	20591044	20736596	0	20591044	145552
CROTAMITON	non_withdrawal	14	13.9017	-0.843932	0.00981049	0.666655	13.9017	1.00703	1.00707	1.00711	0	NA	Inf	Inf	14	20591058	20736610	20591044	20736596	0	20591044	145552
CYCLOPHOSPHAMIDEDOXORUBICIN_ETOPOSIDE\PREDNISONE\VINCRISTINE	non_withdrawal	14	13.9017	-0.843932	0.00981049	0.666655	13.9017	1.00703	1.00707	1.00711	0	NA	Inf	Inf	14	20591058	20736610	20591044	20736596	0	20591044	145552
CYPROHEPTADINE HYDROCHLORIDELYSINE_VITAMINS	non_withdrawal	14	13.9017	-0.843932	0.00981049	0.666655	13.9017	1.00703	1.00707	1.00711	0	NA	Inf	Inf	14	20591058	20736610	20591044	20736596	0	20591044	145552
DANVATIRSEN	non_withdrawal	14	13.9017	-0.843932	0.00981049	0.666655	13.9017	1.00703	1.00707	1.00711	0	NA	Inf	Inf	14	20591058	20736610	20591044	20736596	0	20591044	145552
DAXID	non_withdrawal	14	13.9017	-0.843932	0.00981049	0.666655	13.9017	1.00703	1.00707	1.00711	0	NA	Inf	Inf	14	20591058	20736610	20591044	20736596	0	20591044	145552
DEVICEGELATIN	non_withdrawal	14	13.9017	-0.843932	0.00981049	0.666655	13.9017	1.00703	1.00707	1.00711	0	NA	Inf	Inf	14	20591058	20736610	20591044	20736596	0	20591044	145552
DEXTRAN GLYCOL 400_POVIDONE\TETRAHYDROZOLINE	non_withdrawal	14	13.9017	-0.843932	0.00981049	0.666655	13.9017	1.00703	1.00707	1.00711	0	NA	Inf	Inf	14	20591058	20736610	20591044	20736596	0	20591044	145552
DIFFU K GELULE	non_withdrawal	14	13.9017	-0.843932	0.00981049	0.666655	13.9017	1.00703	1.00707	1.00711	0	NA	Inf	Inf	14	20591058	20736610	20591044	20736596	0	20591044	145552
DIMETHICONEPETROLATUM	non_withdrawal	14	13.9017	-0.843932	0.00981049	0.666655	13.9017	1.00703	1.00707	1.00711	0	NA	Inf	Inf	14	20591058	20736610	20591044	20736596	0	20591044	145552
DKN	non_withdrawal	14	13.9017	-0.843932	0.00981049	0.666655	13.9017	1.00703	1.00707	1.00711	0	NA	Inf	Inf	14	20591058	20736610	20591044	20736596	0	20591044	145552
DOMPERIDONE_PANTOPRAZOLE	non_withdrawal	14	13.9017	-0.843932	0.00981049	0.666655	13.9017	1.00703	1.00707	1.00711	0	NA	Inf	Inf	14	20591058	20736610	20591044	20736596	0	20591044	145552
DONORMYL	non_withdrawal	14	13.9017	-0.843932	0.00981049	0.666655	13.9017	1.00703	1.00707	1.00711	0	NA	Inf	Inf	14	20591058	20736610	20591044	20736596	0	20591044	145552
DORNER	non_withdrawal	14	13.9017	-0.843932	0.00981049	0.666655	13.9017	1.00703	1.00707	1.00711	0	NA	Inf	Inf	14	20591058	20736610	20591044	20736596	0	20591044	145552
EFGARTIGIMOD ALFAHYALURONIDASE-QVFC	non_withdrawal	14	13.9017	-0.843932	0.00981049	0.666655	13.9017	1.00703	1.00707	1.00711	0	NA	Inf	Inf	14	20591058	20736610	20591044	20736596	0	20591044	145552
ERYTAB	non_withdrawal	14	13.9017	-0.843932	0.00981049	0.666655	13.9017	1.00703	1.00707	1.00711	0	NA	Inf	Inf	14	20591058	20736610	20591044	20736596	0	20591044	145552
ESOPRAL	non_withdrawal	14	13.9017	-0.843932	0.00981049	0.666655	13.9017	1.00703	1.00707	1.00711	0	NA	Inf	Inf	14	20591058	20736610	20591044	20736596	0	20591044	145552
ETHINYLESTRADIOL	non_withdrawal	14	13.9017	-0.843932	0.00981049	0.666655	13.9017	1.00703	1.00707	1.00711	0	NA	Inf	Inf	14	20591058	20736610	20591044	20736596	0	20591044	145552
ETIDRONIC ACID	non_withdrawal	14	13.9017	-0.843932	0.00981049	0.666655	13.9017	1.00703	1.00707	1.00711	0	NA	Inf	Inf	14	20591058	20736610	20591044	20736596	0	20591044	145552
ETIMICIN	non_withdrawal	14	13.9017	-0.843932	0.00981049	0.666655	13.9017	1.00703	1.00707	1.00711	0	NA	Inf	Inf	14	20591058	20736610	20591044	20736596	0	20591044	145552
FENTANEST	non_withdrawal	14	13.9017	-0.843932	0.00981049	0.666655	13.9017	1.00703	1.00707	1.00711	0	NA	Inf	Inf	14	20591058	20736610	20591044	20736596	0	20591044	145552
FERRIC RED	non_withdrawal	14	13.9017	-0.843932	0.00981049	0.666655	13.9017	1.00703	1.00707	1.00711	0	NA	Inf	Inf	14	20591058	20736610	20591044	20736596	0	20591044	145552
FILGRASTIMA	non_withdrawal	14	13.9017	-0.843932	0.00981049	0.666655	13.9017	1.00703	1.00707	1.00711	0	NA	Inf	Inf	14	20591058	20736610	20591044	20736596	0	20591044	145552
FLAX SEED	non_withdrawal	14	13.9017	-0.843932	0.00981049	0.666655	13.9017	1.00703	1.00707	1.00711	0	NA	Inf	Inf	14	20591058	20736610	20591044	20736596	0	20591044	145552
FLUCONAZOL	non_withdrawal	14	13.9017	-0.843932	0.00981049	0.666655	13.9017	1.00703	1.00707	1.00711	0	NA	Inf	Inf	14	20591058	20736610	20591044	20736596	0	20591044	145552
FLUIMUCIL	non_withdrawal	14	13.9017	-0.843932	0.00981049	0.666655	13.9017	1.00703	1.00707	1.00711	0	NA	Inf	Inf	14	20591058	20736610	20591044	20736596	0	20591044	145552
FLUORIDE_SODIUM FLUO	non_withdrawal	14	13.9017	-0.843932	0.00981049	0.666655	13.9017	1.00703	1.00707	1.00711	0	NA	Inf	Inf	14	20591058	20736610	20591044	20736596	0	20591044	145552
FLUOROPLEX	non_withdrawal	14	13.9017	-0.843932	0.00981049	0.666655	13.9017	1.00703	1.00707	1.00711	0	NA	Inf	Inf	14	20591058	20736610	20591044	20736596	0	20591044	145552
FORADIL FOR_CGP	non_withdrawal	14	13.9017	-0.843932	0.00981049	0.666655	13.9017	1.00703	1.00707	1.00711	0	NA	Inf	Inf	14	20591058	20736610	20591044	20736596	0	20591044	145552
FOSNETUPITANTPALONOSETRON	non_withdrawal	14	13.9017	-0.843932	0.00981049	0.666655	13.9017	1.00703	1.00707	1.00711	0	NA	Inf	Inf	14	20591058	20736610	20591044	20736596	0	20591044	145552
GADOBENATE DIMEGLUMINE BRACCO DIAGNOSTICS	non_withdrawal	14	13.9017	-0.843932	0.00981049	0.666655	13.9017	1.00703	1.00707	1.00711	0	NA	Inf	Inf	14	20591058	20736610	20591044	20736596	0	20591044	145552
GALLIUM GA	non_withdrawal	14	13.9017	-0.843932	0.00981049	0.666655	13.9017	1.00703	1.00707	1.00711	0	NA	Inf	Inf	14	20591058	20736610	20591044	20736596	0	20591044	145552
GALUNISERTIB	non_withdrawal	14	13.9017	-0.843932	0.00981049	0.666655	13.9017	1.00703	1.00707	1.00711	0	NA	Inf	Inf	14	20591058	20736610	20591044	20736596	0	20591044	145552
GAMMAGARD SD , POEDER VOOR INFUSIEVLOEISTOF	non_withdrawal	14	13.9017	-0.843932	0.00981049	0.666655	13.9017	1.00703	1.00707	1.00711	0	NA	Inf	Inf	14	20591058	20736610	20591044	20736596	0	20591044	145552
GASTROM	non_withdrawal	14	13.9017	-0.843932	0.00981049	0.666655	13.9017	1.00703	1.00707	1.00711	0	NA	Inf	Inf	14	20591058	20736610	20591044	20736596	0	20591044	145552
GEMCITABINE GEMCITABINE)	non_withdrawal	14	13.9017	-0.843932	0.00981049	0.666655	13.9017	1.00703	1.00707	1.00711	0	NA	Inf	Inf	14	20591058	20736610	20591044	20736596	0	20591044	145552
GLUCONORM	non_withdrawal	14	13.9017	-0.843932	0.00981049	0.666655	13.9017	1.00703	1.00707	1.00711	0	NA	Inf	Inf	14	20591058	20736610	20591044	20736596	0	20591044	145552
GUALENATE	non_withdrawal	14	13.9017	-0.843932	0.00981049	0.666655	13.9017	1.00703	1.00707	1.00711	0	NA	Inf	Inf	14	20591058	20736610	20591044	20736596	0	20591044	145552
HEPTAMINOL	non_withdrawal	14	13.9017	-0.843932	0.00981049	0.666655	13.9017	1.00703	1.00707	1.00711	0	NA	Inf	Inf	14	20591058	20736610	20591044	20736596	0	20591044	145552
HERBAL BLEND KRYPTON	non_withdrawal	14	13.9017	-0.843932	0.00981049	0.666655	13.9017	1.00703	1.00707	1.00711	0	NA	Inf	Inf	14	20591058	20736610	20591044	20736596	0	20591044	145552
HYDANTOL	non_withdrawal	14	13.9017	-0.843932	0.00981049	0.666655	13.9017	1.00703	1.00707	1.00711	0	NA	Inf	Inf	14	20591058	20736610	20591044	20736596	0	20591044	145552
HYPOCHLORITE ION	non_withdrawal	14	13.9017	-0.843932	0.00981049	0.666655	13.9017	1.00703	1.00707	1.00711	0	NA	Inf	Inf	14	20591058	20736610	20591044	20736596	0	20591044	145552
ICLUSING	non_withdrawal	14	13.9017	-0.843932	0.00981049	0.666655	13.9017	1.00703	1.00707	1.00711	0	NA	Inf	Inf	14	20591058	20736610	20591044	20736596	0	20591044	145552
IMMUCYST AVENTIS PASTEUR LTD.,	non_withdrawal	14	13.9017	-0.843932	0.00981049	0.666655	13.9017	1.00703	1.00707	1.00711	0	NA	Inf	Inf	14	20591058	20736610	20591044	20736596	0	20591044	145552
IMOGAM RABIESHT	non_withdrawal	14	13.9017	-0.843932	0.00981049	0.666655	13.9017	1.00703	1.00707	1.00711	0	NA	Inf	Inf	14	20591058	20736610	20591044	20736596	0	20591044	145552
INDIGO CARMINE	non_withdrawal	14	13.9017	-0.843932	0.00981049	0.666655	13.9017	1.00703	1.00707	1.00711	0	NA	Inf	Inf	14	20591058	20736610	20591044	20736596	0	20591044	145552
INDORAMIN	non_withdrawal	14	13.9017	-0.843932	0.00981049	0.666655	13.9017	1.00703	1.00707	1.00711	0	NA	Inf	Inf	14	20591058	20736610	20591044	20736596	0	20591044	145552
INFLUENZA VIRUS VACC SEASONAL INN	non_withdrawal	14	13.9017	-0.843932	0.00981049	0.666655	13.9017	1.00703	1.00707	1.00711	0	NA	Inf	Inf	14	20591058	20736610	20591044	20736596	0	20591044	145552
INFLUENZA VIRUS VACCINE POLYVALENT	non_withdrawal	14	13.9017	-0.843932	0.00981049	0.666655	13.9017	1.00703	1.00707	1.00711	0	NA	Inf	Inf	14	20591058	20736610	20591044	20736596	0	20591044	145552
INHALER	non_withdrawal	14	13.9017	-0.843932	0.00981049	0.666655	13.9017	1.00703	1.00707	1.00711	0	NA	Inf	Inf	14	20591058	20736610	20591044	20736596	0	20591044	145552
INIPOMP_	non_withdrawal	14	13.9017	-0.843932	0.00981049	0.666655	13.9017	1.00703	1.00707	1.00711	0	NA	Inf	Inf	14	20591058	20736610	20591044	20736596	0	20591044	145552
INSULATARD HM	non_withdrawal	14	13.9017	-0.843932	0.00981049	0.666655	13.9017	1.00703	1.00707	1.00711	0	NA	Inf	Inf	14	20591058	20736610	20591044	20736596	0	20591044	145552
INULIN	non_withdrawal	14	13.9017	-0.843932	0.00981049	0.666655	13.9017	1.00703	1.00707	1.00711	0	NA	Inf	Inf	14	20591058	20736610	20591044	20736596	0	20591044	145552
IRBINITINIB	non_withdrawal	14	13.9017	-0.843932	0.00981049	0.666655	13.9017	1.00703	1.00707	1.00711	0	NA	Inf	Inf	14	20591058	20736610	20591044	20736596	0	20591044	145552
ISODINE	non_withdrawal	14	13.9017	-0.843932	0.00981049	0.666655	13.9017	1.00703	1.00707	1.00711	0	NA	Inf	Inf	14	20591058	20736610	20591044	20736596	0	20591044	145552
ISOPTINE	non_withdrawal	14	13.9017	-0.843932	0.00981049	0.666655	13.9017	1.00703	1.00707	1.00711	0	NA	Inf	Inf	14	20591058	20736610	20591044	20736596	0	20591044	145552
KETAS	non_withdrawal	14	13.9017	-0.843932	0.00981049	0.666655	13.9017	1.00703	1.00707	1.00711	0	NA	Inf	Inf	14	20591058	20736610	20591044	20736596	0	20591044	145552
LACTATED RINGERS_DEXTROSE % PLASTIC CONTAINER	non_withdrawal	14	13.9017	-0.843932	0.00981049	0.666655	13.9017	1.00703	1.00707	1.00711	0	NA	Inf	Inf	14	20591058	20736610	20591044	20736596	0	20591044	145552
LEMTRADA	non_withdrawal	14	13.9017	-0.843932	0.00981049	0.666655	13.9017	1.00703	1.00707	1.00711	0	NA	Inf	Inf	14	20591058	20736610	20591044	20736596	0	20591044	145552
LEUNASE	non_withdrawal	14	13.9017	-0.843932	0.00981049	0.666655	13.9017	1.00703	1.00707	1.00711	0	NA	Inf	Inf	14	20591058	20736610	20591044	20736596	0	20591044	145552
LEVEMIR PENFILL	non_withdrawal	14	13.9017	-0.843932	0.00981049	0.666655	13.9017	1.00703	1.00707	1.00711	0	NA	Inf	Inf	14	20591058	20736610	20591044	20736596	0	20591044	145552
LEVOFLOXACINA	non_withdrawal	14	13.9017	-0.843932	0.00981049	0.666655	13.9017	1.00703	1.00707	1.00711	0	NA	Inf	Inf	14	20591058	20736610	20591044	20736596	0	20591044	145552
LIPOSTAT	non_withdrawal	14	13.9017	-0.843932	0.00981049	0.666655	13.9017	1.00703	1.00707	1.00711	0	NA	Inf	Inf	14	20591058	20736610	20591044	20736596	0	20591044	145552
LISTERINE TOTAL CARE	non_withdrawal	14	13.9017	-0.843932	0.00981049	0.666655	13.9017	1.00703	1.00707	1.00711	0	NA	Inf	Inf	14	20591058	20736610	20591044	20736596	0	20591044	145552
LUTEINMINERALS_VITAMINS\ZEAXANTHIN	non_withdrawal	14	13.9017	-0.843932	0.00981049	0.666655	13.9017	1.00703	1.00707	1.00711	0	NA	Inf	Inf	14	20591058	20736610	20591044	20736596	0	20591044	145552
LUTERA	non_withdrawal	14	13.9017	-0.843932	0.00981049	0.666655	13.9017	1.00703	1.00707	1.00711	0	NA	Inf	Inf	14	20591058	20736610	20591044	20736596	0	20591044	145552
LY	non_withdrawal	14	13.9017	-0.843932	0.00981049	0.666655	13.9017	1.00703	1.00707	1.00711	0	NA	Inf	Inf	14	20591058	20736610	20591044	20736596	0	20591044	145552
MAGNAMYCIN	non_withdrawal	14	13.9017	-0.843932	0.00981049	0.666655	13.9017	1.00703	1.00707	1.00711	0	NA	Inf	Inf	14	20591058	20736610	20591044	20736596	0	20591044	145552
MEANINGFUL BEAUTY CINDY CRAWFORD SKIN BRIGHTENING DECOLLETE_NECK TREATMENT SPF	non_withdrawal	14	13.9017	-0.843932	0.00981049	0.666655	13.9017	1.00703	1.00707	1.00711	0	NA	Inf	Inf	14	20591058	20736610	20591044	20736596	0	20591044	145552
MECCNU	non_withdrawal	14	13.9017	-0.843932	0.00981049	0.666655	13.9017	1.00703	1.00707	1.00711	0	NA	Inf	Inf	14	20591058	20736610	20591044	20736596	0	20591044	145552
MESALAZINE CONTROLLED	non_withdrawal	14	13.9017	-0.843932	0.00981049	0.666655	13.9017	1.00703	1.00707	1.00711	0	NA	Inf	Inf	14	20591058	20736610	20591044	20736596	0	20591044	145552
METFIN	non_withdrawal	14	13.9017	-0.843932	0.00981049	0.666655	13.9017	1.00703	1.00707	1.00711	0	NA	Inf	Inf	14	20591058	20736610	20591044	20736596	0	20591044	145552
METHENOLONE	non_withdrawal	14	13.9017	-0.843932	0.00981049	0.666655	13.9017	1.00703	1.00707	1.00711	0	NA	Inf	Inf	14	20591058	20736610	20591044	20736596	0	20591044	145552
METHIONINE	non_withdrawal	14	13.9017	-0.843932	0.00981049	0.666655	13.9017	1.00703	1.00707	1.00711	0	NA	Inf	Inf	14	20591058	20736610	20591044	20736596	0	20591044	145552
METHOXYAMINE	non_withdrawal	14	13.9017	-0.843932	0.00981049	0.666655	13.9017	1.00703	1.00707	1.00711	0	NA	Inf	Inf	14	20591058	20736610	20591044	20736596	0	20591044	145552
NAPHAZOLINENAPHAZOLINE	non_withdrawal	14	13.9017	-0.843932	0.00981049	0.666655	13.9017	1.00703	1.00707	1.00711	0	NA	Inf	Inf	14	20591058	20736610	20591044	20736596	0	20591044	145552
NBCA	non_withdrawal	14	13.9017	-0.843932	0.00981049	0.666655	13.9017	1.00703	1.00707	1.00711	0	NA	Inf	Inf	14	20591058	20736610	20591044	20736596	0	20591044	145552
NEISSERIA MENINGITIDIS GROUP CAPSULAR POLYSACCHARIDE DIPHTHERIA TOXOID CONJUGATE ANTIGENNEISSERIA MENINGITIDIS GROUP C CAPSULAR POLYSACCHARIDE DIPHTHERIA TOXOID CONJUGATE ANTIGEN_NEISSERIA MENINGITIDIS GROUP W- CAPSULAR POLYSACCHARIDE DIPHTHERIA TOXOID CONJUGATE ANTIGEN\NEISSERIA MENINGITIDIS	non_withdrawal	14	13.9017	-0.843932	0.00981049	0.666655	13.9017	1.00703	1.00707	1.00711	0	NA	Inf	Inf	14	20591058	20736610	20591044	20736596	0	20591044	145552
NEPHROTRANS	non_withdrawal	14	13.9017	-0.843932	0.00981049	0.666655	13.9017	1.00703	1.00707	1.00711	0	NA	Inf	Inf	14	20591058	20736610	20591044	20736596	0	20591044	145552
NIRMATRELVIR	non_withdrawal	14	13.9017	-0.843932	0.00981049	0.666655	13.9017	1.00703	1.00707	1.00711	0	NA	Inf	Inf	14	20591058	20736610	20591044	20736596	0	20591044	145552
NIRSEVIMAB	non_withdrawal	14	13.9017	-0.843932	0.00981049	0.666655	13.9017	1.00703	1.00707	1.00711	0	NA	Inf	Inf	14	20591058	20736610	20591044	20736596	0	20591044	145552
NITROXOLINE	non_withdrawal	14	13.9017	-0.843932	0.00981049	0.666655	13.9017	1.00703	1.00707	1.00711	0	NA	Inf	Inf	14	20591058	20736610	20591044	20736596	0	20591044	145552
NIVADIL	non_withdrawal	14	13.9017	-0.843932	0.00981049	0.666655	13.9017	1.00703	1.00707	1.00711	0	NA	Inf	Inf	14	20591058	20736610	20591044	20736596	0	20591044	145552
NORPRAMIN	non_withdrawal	14	13.9017	-0.843932	0.00981049	0.666655	13.9017	1.00703	1.00707	1.00711	0	NA	Inf	Inf	14	20591058	20736610	20591044	20736596	0	20591044	145552
NOVOLIN GE 70 PENFILL	non_withdrawal	14	13.9017	-0.843932	0.00981049	0.666655	13.9017	1.00703	1.00707	1.00711	0	NA	Inf	Inf	14	20591058	20736610	20591044	20736596	0	20591044	145552
NOVOSEVEN HI	non_withdrawal	14	13.9017	-0.843932	0.00981049	0.666655	13.9017	1.00703	1.00707	1.00711	0	NA	Inf	Inf	14	20591058	20736610	20591044	20736596	0	20591044	145552
OLSALAZINE	non_withdrawal	14	13.9017	-0.843932	0.00981049	0.666655	13.9017	1.00703	1.00707	1.00711	0	NA	Inf	Inf	14	20591058	20736610	20591044	20736596	0	20591044	145552
ORACILLINE	non_withdrawal	14	13.9017	-0.843932	0.00981049	0.666655	13.9017	1.00703	1.00707	1.00711	0	NA	Inf	Inf	14	20591058	20736610	20591044	20736596	0	20591044	145552
ORTERONEL	non_withdrawal	14	13.9017	-0.843932	0.00981049	0.666655	13.9017	1.00703	1.00707	1.00711	0	NA	Inf	Inf	14	20591058	20736610	20591044	20736596	0	20591044	145552
OSCAL_D	non_withdrawal	14	13.9017	-0.843932	0.00981049	0.666655	13.9017	1.00703	1.00707	1.00711	0	NA	Inf	Inf	14	20591058	20736610	20591044	20736596	0	20591044	145552
PASETOCIN	non_withdrawal	14	13.9017	-0.843932	0.00981049	0.666655	13.9017	1.00703	1.00707	1.00711	0	NA	Inf	Inf	14	20591058	20736610	20591044	20736596	0	20591044	145552
PASPERTIN	non_withdrawal	14	13.9017	-0.843932	0.00981049	0.666655	13.9017	1.00703	1.00707	1.00711	0	NA	Inf	Inf	14	20591058	20736610	20591044	20736596	0	20591044	145552
PAZUCROSS	non_withdrawal	14	13.9017	-0.843932	0.00981049	0.666655	13.9017	1.00703	1.00707	1.00711	0	NA	Inf	Inf	14	20591058	20736610	20591044	20736596	0	20591044	145552
PEGINTERFERON ALPHA	non_withdrawal	14	13.9017	-0.843932	0.00981049	0.666655	13.9017	1.00703	1.00707	1.00711	0	NA	Inf	Inf	14	20591058	20736610	20591044	20736596	0	20591044	145552
PERCODANDEMI	non_withdrawal	14	13.9017	-0.843932	0.00981049	0.666655	13.9017	1.00703	1.00707	1.00711	0	NA	Inf	Inf	14	20591058	20736610	20591044	20736596	0	20591044	145552
PERDIEM FIBER	non_withdrawal	14	13.9017	-0.843932	0.00981049	0.666655	13.9017	1.00703	1.00707	1.00711	0	NA	Inf	Inf	14	20591058	20736610	20591044	20736596	0	20591044	145552
PERICOLACE	non_withdrawal	14	13.9017	-0.843932	0.00981049	0.666655	13.9017	1.00703	1.00707	1.00711	0	NA	Inf	Inf	14	20591058	20736610	20591044	20736596	0	20591044	145552
PHILLIPS	non_withdrawal	14	13.9017	-0.843932	0.00981049	0.666655	13.9017	1.00703	1.00707	1.00711	0	NA	Inf	Inf	14	20591058	20736610	20591044	20736596	0	20591044	145552
PHOSPHOSODA UNFLAVORED	non_withdrawal	14	13.9017	-0.843932	0.00981049	0.666655	13.9017	1.00703	1.00707	1.00711	0	NA	Inf	Inf	14	20591058	20736610	20591044	20736596	0	20591044	145552
PLASMA PROTEIN FRACTION	non_withdrawal	14	13.9017	-0.843932	0.00981049	0.666655	13.9017	1.00703	1.00707	1.00711	0	NA	Inf	Inf	14	20591058	20736610	20591044	20736596	0	20591044	145552
PLENISHK	non_withdrawal	14	13.9017	-0.843932	0.00981049	0.666655	13.9017	1.00703	1.00707	1.00711	0	NA	Inf	Inf	14	20591058	20736610	20591044	20736596	0	20591044	145552
POMALYST , )	non_withdrawal	14	13.9017	-0.843932	0.00981049	0.666655	13.9017	1.00703	1.00707	1.00711	0	NA	Inf	Inf	14	20591058	20736610	20591044	20736596	0	20591044	145552
POSTERISAN	non_withdrawal	14	13.9017	-0.843932	0.00981049	0.666655	13.9017	1.00703	1.00707	1.00711	0	NA	Inf	Inf	14	20591058	20736610	20591044	20736596	0	20591044	145552
PRALIDOXIME	non_withdrawal	14	13.9017	-0.843932	0.00981049	0.666655	13.9017	1.00703	1.00707	1.00711	0	NA	Inf	Inf	14	20591058	20736610	20591044	20736596	0	20591044	145552
PREMELLE	non_withdrawal	14	13.9017	-0.843932	0.00981049	0.666655	13.9017	1.00703	1.00707	1.00711	0	NA	Inf	Inf	14	20591058	20736610	20591044	20736596	0	20591044	145552
PROCANBID	non_withdrawal	14	13.9017	-0.843932	0.00981049	0.666655	13.9017	1.00703	1.00707	1.00711	0	NA	Inf	Inf	14	20591058	20736610	20591044	20736596	0	20591044	145552
QUARTETTE	non_withdrawal	14	13.9017	-0.843932	0.00981049	0.666655	13.9017	1.00703	1.00707	1.00711	0	NA	Inf	Inf	14	20591058	20736610	20591044	20736596	0	20591044	145552
RABAVERT	non_withdrawal	14	13.9017	-0.843932	0.00981049	0.666655	13.9017	1.00703	1.00707	1.00711	0	NA	Inf	Inf	14	20591058	20736610	20591044	20736596	0	20591044	145552
RANIBIZUMABEQRN	non_withdrawal	14	13.9017	-0.843932	0.00981049	0.666655	13.9017	1.00703	1.00707	1.00711	0	NA	Inf	Inf	14	20591058	20736610	20591044	20736596	0	20591044	145552
RECLIPSEN	non_withdrawal	14	13.9017	-0.843932	0.00981049	0.666655	13.9017	1.00703	1.00707	1.00711	0	NA	Inf	Inf	14	20591058	20736610	20591044	20736596	0	20591044	145552
REGITINE	non_withdrawal	14	13.9017	-0.843932	0.00981049	0.666655	13.9017	1.00703	1.00707	1.00711	0	NA	Inf	Inf	14	20591058	20736610	20591044	20736596	0	20591044	145552
REPLACEMENT THERAPY AGENT REP	non_withdrawal	14	13.9017	-0.843932	0.00981049	0.666655	13.9017	1.00703	1.00707	1.00711	0	NA	Inf	Inf	14	20591058	20736610	20591044	20736596	0	20591044	145552
REQUIPMODUTAB	non_withdrawal	14	13.9017	-0.843932	0.00981049	0.666655	13.9017	1.00703	1.00707	1.00711	0	NA	Inf	Inf	14	20591058	20736610	20591044	20736596	0	20591044	145552
RESERPINE	non_withdrawal	14	13.9017	-0.843932	0.00981049	0.666655	13.9017	1.00703	1.00707	1.00711	0	NA	Inf	Inf	14	20591058	20736610	20591044	20736596	0	20591044	145552
RIZABEN	non_withdrawal	14	13.9017	-0.843932	0.00981049	0.666655	13.9017	1.00703	1.00707	1.00711	0	NA	Inf	Inf	14	20591058	20736610	20591044	20736596	0	20591044	145552
SALIGREN	non_withdrawal	14	13.9017	-0.843932	0.00981049	0.666655	13.9017	1.00703	1.00707	1.00711	0	NA	Inf	Inf	14	20591058	20736610	20591044	20736596	0	20591044	145552
SEVIKAR OLMESART	non_withdrawal	14	13.9017	-0.843932	0.00981049	0.666655	13.9017	1.00703	1.00707	1.00711	0	NA	Inf	Inf	14	20591058	20736610	20591044	20736596	0	20591044	145552
SILICON DIOXIDE	non_withdrawal	14	13.9017	-0.843932	0.00981049	0.666655	13.9017	1.00703	1.00707	1.00711	0	NA	Inf	Inf	14	20591058	20736610	20591044	20736596	0	20591044	145552
SPARINE	non_withdrawal	14	13.9017	-0.843932	0.00981049	0.666655	13.9017	1.00703	1.00707	1.00711	0	NA	Inf	Inf	14	20591058	20736610	20591044	20736596	0	20591044	145552
SURBRONC	non_withdrawal	14	13.9017	-0.843932	0.00981049	0.666655	13.9017	1.00703	1.00707	1.00711	0	NA	Inf	Inf	14	20591058	20736610	20591044	20736596	0	20591044	145552
TAURINE	non_withdrawal	14	13.9017	-0.843932	0.00981049	0.666655	13.9017	1.00703	1.00707	1.00711	0	NA	Inf	Inf	14	20591058	20736610	20591044	20736596	0	20591044	145552
TEMOZOLOMIDE SCHERING-PLOUGH	non_withdrawal	14	13.9017	-0.843932	0.00981049	0.666655	13.9017	1.00703	1.00707	1.00711	0	NA	Inf	Inf	14	20591058	20736610	20591044	20736596	0	20591044	145552
THEOPHYLLINE ELIXIR	non_withdrawal	14	13.9017	-0.843932	0.00981049	0.666655	13.9017	1.00703	1.00707	1.00711	0	NA	Inf	Inf	14	20591058	20736610	20591044	20736596	0	20591044	145552
THIABENDAZOLE	non_withdrawal	14	13.9017	-0.843932	0.00981049	0.666655	13.9017	1.00703	1.00707	1.00711	0	NA	Inf	Inf	14	20591058	20736610	20591044	20736596	0	20591044	145552
THIATON	non_withdrawal	14	13.9017	-0.843932	0.00981049	0.666655	13.9017	1.00703	1.00707	1.00711	0	NA	Inf	Inf	14	20591058	20736610	20591044	20736596	0	20591044	145552
TIARAMIDE	non_withdrawal	14	13.9017	-0.843932	0.00981049	0.666655	13.9017	1.00703	1.00707	1.00711	0	NA	Inf	Inf	14	20591058	20736610	20591044	20736596	0	20591044	145552
TONOPAN	non_withdrawal	14	13.9017	-0.843932	0.00981049	0.666655	13.9017	1.00703	1.00707	1.00711	0	NA	Inf	Inf	14	20591058	20736610	20591044	20736596	0	20591044	145552
TORASEMID	non_withdrawal	14	13.9017	-0.843932	0.00981049	0.666655	13.9017	1.00703	1.00707	1.00711	0	NA	Inf	Inf	14	20591058	20736610	20591044	20736596	0	20591044	145552
TRIMIX	non_withdrawal	14	13.9017	-0.843932	0.00981049	0.666655	13.9017	1.00703	1.00707	1.00711	0	NA	Inf	Inf	14	20591058	20736610	20591044	20736596	0	20591044	145552
TROXERUTIN	non_withdrawal	14	13.9017	-0.843932	0.00981049	0.666655	13.9017	1.00703	1.00707	1.00711	0	NA	Inf	Inf	14	20591058	20736610	20591044	20736596	0	20591044	145552
TUSSICAPS EXTENDEDRELEASE	non_withdrawal	14	13.9017	-0.843932	0.00981049	0.666655	13.9017	1.00703	1.00707	1.00711	0	NA	Inf	Inf	14	20591058	20736610	20591044	20736596	0	20591044	145552
VALSTAR PRESERVATIVE FREE	non_withdrawal	14	13.9017	-0.843932	0.00981049	0.666655	13.9017	1.00703	1.00707	1.00711	0	NA	Inf	Inf	14	20591058	20736610	20591044	20736596	0	20591044	145552
VAMLO	non_withdrawal	14	13.9017	-0.843932	0.00981049	0.666655	13.9017	1.00703	1.00707	1.00711	0	NA	Inf	Inf	14	20591058	20736610	20591044	20736596	0	20591044	145552
VANQUISH	non_withdrawal	14	13.9017	-0.843932	0.00981049	0.666655	13.9017	1.00703	1.00707	1.00711	0	NA	Inf	Inf	14	20591058	20736610	20591044	20736596	0	20591044	145552
VEGETAMINA	non_withdrawal	14	13.9017	-0.843932	0.00981049	0.666655	13.9017	1.00703	1.00707	1.00711	0	NA	Inf	Inf	14	20591058	20736610	20591044	20736596	0	20591044	145552
VICCLOX	non_withdrawal	14	13.9017	-0.843932	0.00981049	0.666655	13.9017	1.00703	1.00707	1.00711	0	NA	Inf	Inf	14	20591058	20736610	20591044	20736596	0	20591044	145552
VINCRISTIN	non_withdrawal	14	13.9017	-0.843932	0.00981049	0.666655	13.9017	1.00703	1.00707	1.00711	0	NA	Inf	Inf	14	20591058	20736610	20591044	20736596	0	20591044	145552
Z PACK	non_withdrawal	14	13.9017	-0.843932	0.00981049	0.666655	13.9017	1.00703	1.00707	1.00711	0	NA	Inf	Inf	14	20591058	20736610	20591044	20736596	0	20591044	145552
ZELMAC HTF_	non_withdrawal	14	13.9017	-0.843932	0.00981049	0.666655	13.9017	1.00703	1.00707	1.00711	0	NA	Inf	Inf	14	20591058	20736610	20591044	20736596	0	20591044	145552
ZILEUTON CRITICAL THERAPEUTICS	non_withdrawal	14	13.9017	-0.843932	0.00981049	0.666655	13.9017	1.00703	1.00707	1.00711	0	NA	Inf	Inf	14	20591058	20736610	20591044	20736596	0	20591044	145552
ZINADOL	non_withdrawal	14	13.9017	-0.843932	0.00981049	0.666655	13.9017	1.00703	1.00707	1.00711	0	NA	Inf	Inf	14	20591058	20736610	20591044	20736596	0	20591044	145552
ZOLEDRONATE VS RISEDRONATE	non_withdrawal	14	13.9017	-0.843932	0.00981049	0.666655	13.9017	1.00703	1.00707	1.00711	0	NA	Inf	Inf	14	20591058	20736610	20591044	20736596	0	20591044	145552
TEMOZOLOMIDE	non_withdrawal	16422	16310.7	-0.0123404	0.00981044	0.0317902	16310.6	1.00659	1.00683	1.00707	565.439	10.8989	29.0429	77.3925	16426	20591058	20736610	20574636	20720184	4	20574636	145548
THALIDOMIDE	non_withdrawal	28537	28343.6	-0.0069797	0.00980809	0.0264974	28343.4	1.00664	1.00683	1.00702	988.956	13.755	28.8557	60.5344	28544	20591058	20736610	20562521	20708066	7	20562521	145545
TOCILIZUMAB	non_withdrawal	61008	60594.7	-0.00166366	0.00980735	0.0212323	60593.5	1.00671	1.00684	1.00697	2115.96	17.3805	28.8323	47.8296	61023	20591058	20736610	20530050	20675587	15	20530050	145537
ESTRADIOL_NORELGESTROMIN	non_withdrawal	24265	24100.6	-0.00840501	0.00980521	0.0278997	24100.4	1.00663	1.00683	1.00703	847.847	12.8562	28.6195	63.711	24271	20591058	20736610	20566793	20712339	6	20566793	145546
EVEROLIMUS	non_withdrawal	40132	39860.2	-0.00434734	0.00980254	0.0238824	39859.7	1.00667	1.00683	1.00699	1412.03	15.2908	28.4215	52.828	40142	20591058	20736610	20550926	20696468	10	20550926	145542
FOSTAMATINIB	non_withdrawal	4020	3992.78	-0.0351447	0.00980205	0.05405	3992.77	1.00633	1.00682	1.00731	141.442	4.00255	28.4215	201.817	4021	20591058	20736610	20587038	20732589	1	20587038	145551
AZTREONAM	non_withdrawal	11641	11562.3	-0.0165383	0.00978993	0.0358769	11562.2	1.00652	1.00681	1.00711	424.175	8.84984	27.4439	85.105	11644	20591058	20736610	20579417	20724966	3	20579417	145549
ACETAMINOPHENCAFFEINE_GUAIFENESIN	non_withdrawal	13	12.9088	-0.879839	0.00978445	0.687673	12.9088	1.00703	1.00707	1.00711	0	NA	Inf	Inf	13	20591058	20736610	20591045	20736597	0	20591045	145552
ACETAMINOPHENDEXTROMETHORPHAN_TRIPROLIDINE	non_withdrawal	13	12.9088	-0.879839	0.00978445	0.687673	12.9088	1.00703	1.00707	1.00711	0	NA	Inf	Inf	13	20591058	20736610	20591045	20736597	0	20591045	145552
ACETYL SALICYLIC ACID BAT	non_withdrawal	13	12.9088	-0.879839	0.00978445	0.687673	12.9088	1.00703	1.00707	1.00711	0	NA	Inf	Inf	13	20591058	20736610	20591045	20736597	0	20591045	145552
ACETYLCARNITINE	non_withdrawal	13	12.9088	-0.879839	0.00978445	0.687673	12.9088	1.00703	1.00707	1.00711	0	NA	Inf	Inf	13	20591058	20736610	20591045	20736597	0	20591045	145552
ACTIVELLA FILMCOATED	non_withdrawal	13	12.9088	-0.879839	0.00978445	0.687673	12.9088	1.00703	1.00707	1.00711	0	NA	Inf	Inf	13	20591058	20736610	20591045	20736597	0	20591045	145552
ADOAIR	non_withdrawal	13	12.9088	-0.879839	0.00978445	0.687673	12.9088	1.00703	1.00707	1.00711	0	NA	Inf	Inf	13	20591058	20736610	20591045	20736597	0	20591045	145552
AGASTEN	non_withdrawal	13	12.9088	-0.879839	0.00978445	0.687673	12.9088	1.00703	1.00707	1.00711	0	NA	Inf	Inf	13	20591058	20736610	20591045	20736597	0	20591045	145552
ALENDRONAT	non_withdrawal	13	12.9088	-0.879839	0.00978445	0.687673	12.9088	1.00703	1.00707	1.00711	0	NA	Inf	Inf	13	20591058	20736610	20591045	20736597	0	20591045	145552
ALENDRONAT , , , , 35MG, 70MG	non_withdrawal	13	12.9088	-0.879839	0.00978445	0.687673	12.9088	1.00703	1.00707	1.00711	0	NA	Inf	Inf	13	20591058	20736610	20591045	20736597	0	20591045	145552
ALFUZOSINE	non_withdrawal	13	12.9088	-0.879839	0.00978445	0.687673	12.9088	1.00703	1.00707	1.00711	0	NA	Inf	Inf	13	20591058	20736610	20591045	20736597	0	20591045	145552
ALLERGEN TEST	non_withdrawal	13	12.9088	-0.879839	0.00978445	0.687673	12.9088	1.00703	1.00707	1.00711	0	NA	Inf	Inf	13	20591058	20736610	20591045	20736597	0	20591045	145552
ALLERGY	non_withdrawal	13	12.9088	-0.879839	0.00978445	0.687673	12.9088	1.00703	1.00707	1.00711	0	NA	Inf	Inf	13	20591058	20736610	20591045	20736597	0	20591045	145552
ALMAGATE	non_withdrawal	13	12.9088	-0.879839	0.00978445	0.687673	12.9088	1.00703	1.00707	1.00711	0	NA	Inf	Inf	13	20591058	20736610	20591045	20736597	0	20591045	145552
ALPROSTADIL STERILE	non_withdrawal	13	12.9088	-0.879839	0.00978445	0.687673	12.9088	1.00703	1.00707	1.00711	0	NA	Inf	Inf	13	20591058	20736610	20591045	20736597	0	20591045	145552
ALTRETAMINE	non_withdrawal	13	12.9088	-0.879839	0.00978445	0.687673	12.9088	1.00703	1.00707	1.00711	0	NA	Inf	Inf	13	20591058	20736610	20591045	20736597	0	20591045	145552
ANAESTHETIC	non_withdrawal	13	12.9088	-0.879839	0.00978445	0.687673	12.9088	1.00703	1.00707	1.00711	0	NA	Inf	Inf	13	20591058	20736610	20591045	20736597	0	20591045	145552
ANAS PLATYRHYNCHOS FEATHERANSER ANSER FEATHER_GALLUS GALLUS FEATHER	non_withdrawal	13	12.9088	-0.879839	0.00978445	0.687673	12.9088	1.00703	1.00707	1.00711	0	NA	Inf	Inf	13	20591058	20736610	20591045	20736597	0	20591045	145552
ANTADYS	non_withdrawal	13	12.9088	-0.879839	0.00978445	0.687673	12.9088	1.00703	1.00707	1.00711	0	NA	Inf	Inf	13	20591058	20736610	20591045	20736597	0	20591045	145552
ANTICHOLINERGIC	non_withdrawal	13	12.9088	-0.879839	0.00978445	0.687673	12.9088	1.00703	1.00707	1.00711	0	NA	Inf	Inf	13	20591058	20736610	20591045	20736597	0	20591045	145552
ANTICOAGULANT DEXTROSE	non_withdrawal	13	12.9088	-0.879839	0.00978445	0.687673	12.9088	1.00703	1.00707	1.00711	0	NA	Inf	Inf	13	20591058	20736610	20591045	20736597	0	20591045	145552
ANTIRETROVIRAL	non_withdrawal	13	12.9088	-0.879839	0.00978445	0.687673	12.9088	1.00703	1.00707	1.00711	0	NA	Inf	Inf	13	20591058	20736610	20591045	20736597	0	20591045	145552
ANTITHROMBIN III HUMANCOAGULATION FACTOR IX HUMAN_COAGULATION FACTOR VII HUMAN\COAGULATION FACTOR X HUMAN\PROTEIN C\PROTEIN S HUMAN\PROTHROMBIN	non_withdrawal	13	12.9088	-0.879839	0.00978445	0.687673	12.9088	1.00703	1.00707	1.00711	0	NA	Inf	Inf	13	20591058	20736610	20591045	20736597	0	20591045	145552
APIS MELLIFERA	non_withdrawal	13	12.9088	-0.879839	0.00978445	0.687673	12.9088	1.00703	1.00707	1.00711	0	NA	Inf	Inf	13	20591058	20736610	20591045	20736597	0	20591045	145552
ARGININE BUTYRATE	non_withdrawal	13	12.9088	-0.879839	0.00978445	0.687673	12.9088	1.00703	1.00707	1.00711	0	NA	Inf	Inf	13	20591058	20736610	20591045	20736597	0	20591045	145552
ARTICAINE_EPINEPHRINE	non_withdrawal	13	12.9088	-0.879839	0.00978445	0.687673	12.9088	1.00703	1.00707	1.00711	0	NA	Inf	Inf	13	20591058	20736610	20591045	20736597	0	20591045	145552
ARTIFICIAL TEARS	non_withdrawal	13	12.9088	-0.879839	0.00978445	0.687673	12.9088	1.00703	1.00707	1.00711	0	NA	Inf	Inf	13	20591058	20736610	20591045	20736597	0	20591045	145552
ASAPHEN	non_withdrawal	13	12.9088	-0.879839	0.00978445	0.687673	12.9088	1.00703	1.00707	1.00711	0	NA	Inf	Inf	13	20591058	20736610	20591045	20736597	0	20591045	145552
ASPIRINCAFFEINE_ORPHENADRINE	non_withdrawal	13	12.9088	-0.879839	0.00978445	0.687673	12.9088	1.00703	1.00707	1.00711	0	NA	Inf	Inf	13	20591058	20736610	20591045	20736597	0	20591045	145552
ASTAGRAF	non_withdrawal	13	12.9088	-0.879839	0.00978445	0.687673	12.9088	1.00703	1.00707	1.00711	0	NA	Inf	Inf	13	20591058	20736610	20591045	20736597	0	20591045	145552
BACITRACIN ZINCNEOMYCIN_NEOMYCIN \POLYMYXIN B SULFATE	non_withdrawal	13	12.9088	-0.879839	0.00978445	0.687673	12.9088	1.00703	1.00707	1.00711	0	NA	Inf	Inf	13	20591058	20736610	20591045	20736597	0	20591045	145552
BACITRACINNEOMYCIN_POLYMYXIN B SULFATE	non_withdrawal	13	12.9088	-0.879839	0.00978445	0.687673	12.9088	1.00703	1.00707	1.00711	0	NA	Inf	Inf	13	20591058	20736610	20591045	20736597	0	20591045	145552
BENADRYL_	non_withdrawal	13	12.9088	-0.879839	0.00978445	0.687673	12.9088	1.00703	1.00707	1.00711	0	NA	Inf	Inf	13	20591058	20736610	20591045	20736597	0	20591045	145552
BENZALKONIUM CHLORIDEDIPHENHYDRAMINE_PHENYLEPHRINE HYDROCHLORIDE	non_withdrawal	13	12.9088	-0.879839	0.00978445	0.687673	12.9088	1.00703	1.00707	1.00711	0	NA	Inf	Inf	13	20591058	20736610	20591045	20736597	0	20591045	145552
BINOCRIT	non_withdrawal	13	12.9088	-0.879839	0.00978445	0.687673	12.9088	1.00703	1.00707	1.00711	0	NA	Inf	Inf	13	20591058	20736610	20591045	20736597	0	20591045	145552
BLADDERON	non_withdrawal	13	12.9088	-0.879839	0.00978445	0.687673	12.9088	1.00703	1.00707	1.00711	0	NA	Inf	Inf	13	20591058	20736610	20591045	20736597	0	20591045	145552
BLINDED ANIDULAFUNGIN	non_withdrawal	13	12.9088	-0.879839	0.00978445	0.687673	12.9088	1.00703	1.00707	1.00711	0	NA	Inf	Inf	13	20591058	20736610	20591045	20736597	0	20591045	145552
BRUFEN_	non_withdrawal	13	12.9088	-0.879839	0.00978445	0.687673	12.9088	1.00703	1.00707	1.00711	0	NA	Inf	Inf	13	20591058	20736610	20591045	20736597	0	20591045	145552
BUDESONIDEINDACATEROL	non_withdrawal	13	12.9088	-0.879839	0.00978445	0.687673	12.9088	1.00703	1.00707	1.00711	0	NA	Inf	Inf	13	20591058	20736610	20591045	20736597	0	20591045	145552
BUTAMIRATE	non_withdrawal	13	12.9088	-0.879839	0.00978445	0.687673	12.9088	1.00703	1.00707	1.00711	0	NA	Inf	Inf	13	20591058	20736610	20591045	20736597	0	20591045	145552
BUTAZOLIDIN	non_withdrawal	13	12.9088	-0.879839	0.00978445	0.687673	12.9088	1.00703	1.00707	1.00711	0	NA	Inf	Inf	13	20591058	20736610	20591045	20736597	0	20591045	145552
CALBLOCK AZELNIDIPINE)	non_withdrawal	13	12.9088	-0.879839	0.00978445	0.687673	12.9088	1.00703	1.00707	1.00711	0	NA	Inf	Inf	13	20591058	20736610	20591045	20736597	0	20591045	145552
CALCIUM_CHOLECALCIFEROL	non_withdrawal	13	12.9088	-0.879839	0.00978445	0.687673	12.9088	1.00703	1.00707	1.00711	0	NA	Inf	Inf	13	20591058	20736610	20591045	20736597	0	20591045	145552
CARYA ILLINOINENSIS POLLEN	non_withdrawal	13	12.9088	-0.879839	0.00978445	0.687673	12.9088	1.00703	1.00707	1.00711	0	NA	Inf	Inf	13	20591058	20736610	20591045	20736597	0	20591045	145552
CCNU	non_withdrawal	13	12.9088	-0.879839	0.00978445	0.687673	12.9088	1.00703	1.00707	1.00711	0	NA	Inf	Inf	13	20591058	20736610	20591045	20736597	0	20591045	145552
CEBPA FREE ACID	non_withdrawal	13	12.9088	-0.879839	0.00978445	0.687673	12.9088	1.00703	1.00707	1.00711	0	NA	Inf	Inf	13	20591058	20736610	20591045	20736597	0	20591045	145552
CERIS	non_withdrawal	13	12.9088	-0.879839	0.00978445	0.687673	12.9088	1.00703	1.00707	1.00711	0	NA	Inf	Inf	13	20591058	20736610	20591045	20736597	0	20591045	145552
CHLORAPREP ONESTEP	non_withdrawal	13	12.9088	-0.879839	0.00978445	0.687673	12.9088	1.00703	1.00707	1.00711	0	NA	Inf	Inf	13	20591058	20736610	20591045	20736597	0	20591045	145552
CHLORAPREP ONESTEP FREPP	non_withdrawal	13	12.9088	-0.879839	0.00978445	0.687673	12.9088	1.00703	1.00707	1.00711	0	NA	Inf	Inf	13	20591058	20736610	20591045	20736597	0	20591045	145552
CHONDROITIN NOSHYALURONATE SODIUM	non_withdrawal	13	12.9088	-0.879839	0.00978445	0.687673	12.9088	1.00703	1.00707	1.00711	0	NA	Inf	Inf	13	20591058	20736610	20591045	20736597	0	20591045	145552
CICLOSPORINE	non_withdrawal	13	12.9088	-0.879839	0.00978445	0.687673	12.9088	1.00703	1.00707	1.00711	0	NA	Inf	Inf	13	20591058	20736610	20591045	20736597	0	20591045	145552
CLIMAVAL	non_withdrawal	13	12.9088	-0.879839	0.00978445	0.687673	12.9088	1.00703	1.00707	1.00711	0	NA	Inf	Inf	13	20591058	20736610	20591045	20736597	0	20591045	145552
COMBAREN	non_withdrawal	13	12.9088	-0.879839	0.00978445	0.687673	12.9088	1.00703	1.00707	1.00711	0	NA	Inf	Inf	13	20591058	20736610	20591045	20736597	0	20591045	145552
COMBISARTAN	non_withdrawal	13	12.9088	-0.879839	0.00978445	0.687673	12.9088	1.00703	1.00707	1.00711	0	NA	Inf	Inf	13	20591058	20736610	20591045	20736597	0	20591045	145552
CONTRAST AGENT	non_withdrawal	13	12.9088	-0.879839	0.00978445	0.687673	12.9088	1.00703	1.00707	1.00711	0	NA	Inf	Inf	13	20591058	20736610	20591045	20736597	0	20591045	145552
COOL LISTERINE POCKETPAKS	non_withdrawal	13	12.9088	-0.879839	0.00978445	0.687673	12.9088	1.00703	1.00707	1.00711	0	NA	Inf	Inf	13	20591058	20736610	20591045	20736597	0	20591045	145552
COSMOGEN	non_withdrawal	13	12.9088	-0.879839	0.00978445	0.687673	12.9088	1.00703	1.00707	1.00711	0	NA	Inf	Inf	13	20591058	20736610	20591045	20736597	0	20591045	145552
CREST PROHEALTH RINSE PROCTOR_GAMBLE	non_withdrawal	13	12.9088	-0.879839	0.00978445	0.687673	12.9088	1.00703	1.00707	1.00711	0	NA	Inf	Inf	13	20591058	20736610	20591045	20736597	0	20591045	145552
CS	non_withdrawal	13	12.9088	-0.879839	0.00978445	0.687673	12.9088	1.00703	1.00707	1.00711	0	NA	Inf	Inf	13	20591058	20736610	20591045	20736597	0	20591045	145552
CURAM	non_withdrawal	13	12.9088	-0.879839	0.00978445	0.687673	12.9088	1.00703	1.00707	1.00711	0	NA	Inf	Inf	13	20591058	20736610	20591045	20736597	0	20591045	145552
CURRETAB	non_withdrawal	13	12.9088	-0.879839	0.00978445	0.687673	12.9088	1.00703	1.00707	1.00711	0	NA	Inf	Inf	13	20591058	20736610	20591045	20736597	0	20591045	145552
CYSTEINEGLYCINE_GLYCYRRHIZIN	non_withdrawal	13	12.9088	-0.879839	0.00978445	0.687673	12.9088	1.00703	1.00707	1.00711	0	NA	Inf	Inf	13	20591058	20736610	20591045	20736597	0	20591045	145552
DALACINS	non_withdrawal	13	12.9088	-0.879839	0.00978445	0.687673	12.9088	1.00703	1.00707	1.00711	0	NA	Inf	Inf	13	20591058	20736610	20591045	20736597	0	20591045	145552
DALFOPRISTINQUINUPRISTIN	non_withdrawal	13	12.9088	-0.879839	0.00978445	0.687673	12.9088	1.00703	1.00707	1.00711	0	NA	Inf	Inf	13	20591058	20736610	20591045	20736597	0	20591045	145552
DAYQUIL	non_withdrawal	13	12.9088	-0.879839	0.00978445	0.687673	12.9088	1.00703	1.00707	1.00711	0	NA	Inf	Inf	13	20591058	20736610	20591045	20736597	0	20591045	145552
DDI	non_withdrawal	13	12.9088	-0.879839	0.00978445	0.687673	12.9088	1.00703	1.00707	1.00711	0	NA	Inf	Inf	13	20591058	20736610	20591045	20736597	0	20591045	145552
DESERIL	non_withdrawal	13	12.9088	-0.879839	0.00978445	0.687673	12.9088	1.00703	1.00707	1.00711	0	NA	Inf	Inf	13	20591058	20736610	20591045	20736597	0	20591045	145552
DEXATRIM	non_withdrawal	13	12.9088	-0.879839	0.00978445	0.687673	12.9088	1.00703	1.00707	1.00711	0	NA	Inf	Inf	13	20591058	20736610	20591045	20736597	0	20591045	145552
DIALGIREX	non_withdrawal	13	12.9088	-0.879839	0.00978445	0.687673	12.9088	1.00703	1.00707	1.00711	0	NA	Inf	Inf	13	20591058	20736610	20591045	20736597	0	20591045	145552
DIAZOXIDE MSD^	non_withdrawal	13	12.9088	-0.879839	0.00978445	0.687673	12.9088	1.00703	1.00707	1.00711	0	NA	Inf	Inf	13	20591058	20736610	20591045	20736597	0	20591045	145552
DIGITEK TOTOWA LLC	non_withdrawal	13	12.9088	-0.879839	0.00978445	0.687673	12.9088	1.00703	1.00707	1.00711	0	NA	Inf	Inf	13	20591058	20736610	20591045	20736597	0	20591045	145552
DISIPAL	non_withdrawal	13	12.9088	-0.879839	0.00978445	0.687673	12.9088	1.00703	1.00707	1.00711	0	NA	Inf	Inf	13	20591058	20736610	20591045	20736597	0	20591045	145552
DISTRANEURIN	non_withdrawal	13	12.9088	-0.879839	0.00978445	0.687673	12.9088	1.00703	1.00707	1.00711	0	NA	Inf	Inf	13	20591058	20736610	20591045	20736597	0	20591045	145552
DROMOSTANOLONE	non_withdrawal	13	12.9088	-0.879839	0.00978445	0.687673	12.9088	1.00703	1.00707	1.00711	0	NA	Inf	Inf	13	20591058	20736610	20591045	20736597	0	20591045	145552
DYNASTAT	non_withdrawal	13	12.9088	-0.879839	0.00978445	0.687673	12.9088	1.00703	1.00707	1.00711	0	NA	Inf	Inf	13	20591058	20736610	20591045	20736597	0	20591045	145552
EARACHE RELIEF	non_withdrawal	13	12.9088	-0.879839	0.00978445	0.687673	12.9088	1.00703	1.00707	1.00711	0	NA	Inf	Inf	13	20591058	20736610	20591045	20736597	0	20591045	145552
EBUTOL	non_withdrawal	13	12.9088	-0.879839	0.00978445	0.687673	12.9088	1.00703	1.00707	1.00711	0	NA	Inf	Inf	13	20591058	20736610	20591045	20736597	0	20591045	145552
EGANELISIB	non_withdrawal	13	12.9088	-0.879839	0.00978445	0.687673	12.9088	1.00703	1.00707	1.00711	0	NA	Inf	Inf	13	20591058	20736610	20591045	20736597	0	20591045	145552
ELOXITAN	non_withdrawal	13	12.9088	-0.879839	0.00978445	0.687673	12.9088	1.00703	1.00707	1.00711	0	NA	Inf	Inf	13	20591058	20736610	20591045	20736597	0	20591045	145552
ENDONE	non_withdrawal	13	12.9088	-0.879839	0.00978445	0.687673	12.9088	1.00703	1.00707	1.00711	0	NA	Inf	Inf	13	20591058	20736610	20591045	20736597	0	20591045	145552
ENERGY	non_withdrawal	13	12.9088	-0.879839	0.00978445	0.687673	12.9088	1.00703	1.00707	1.00711	0	NA	Inf	Inf	13	20591058	20736610	20591045	20736597	0	20591045	145552
EOB PRIMOVIST	non_withdrawal	13	12.9088	-0.879839	0.00978445	0.687673	12.9088	1.00703	1.00707	1.00711	0	NA	Inf	Inf	13	20591058	20736610	20591045	20736597	0	20591045	145552
ERDOSTEINE	non_withdrawal	13	12.9088	-0.879839	0.00978445	0.687673	12.9088	1.00703	1.00707	1.00711	0	NA	Inf	Inf	13	20591058	20736610	20591045	20736597	0	20591045	145552
ERISMODEGIB	non_withdrawal	13	12.9088	-0.879839	0.00978445	0.687673	12.9088	1.00703	1.00707	1.00711	0	NA	Inf	Inf	13	20591058	20736610	20591045	20736597	0	20591045	145552
EVITHROM	non_withdrawal	13	12.9088	-0.879839	0.00978445	0.687673	12.9088	1.00703	1.00707	1.00711	0	NA	Inf	Inf	13	20591058	20736610	20591045	20736597	0	20591045	145552
EXACYL	non_withdrawal	13	12.9088	-0.879839	0.00978445	0.687673	12.9088	1.00703	1.00707	1.00711	0	NA	Inf	Inf	13	20591058	20736610	20591045	20736597	0	20591045	145552
EXTRANEAL POUR DIALYSE P?RITON?ALE	non_withdrawal	13	12.9088	-0.879839	0.00978445	0.687673	12.9088	1.00703	1.00707	1.00711	0	NA	Inf	Inf	13	20591058	20736610	20591045	20736597	0	20591045	145552
EXXURA	non_withdrawal	13	12.9088	-0.879839	0.00978445	0.687673	12.9088	1.00703	1.00707	1.00711	0	NA	Inf	Inf	13	20591058	20736610	20591045	20736597	0	20591045	145552
FENRETINIDE	non_withdrawal	13	12.9088	-0.879839	0.00978445	0.687673	12.9088	1.00703	1.00707	1.00711	0	NA	Inf	Inf	13	20591058	20736610	20591045	20736597	0	20591045	145552
FOLLITROPIN DELTA	non_withdrawal	13	12.9088	-0.879839	0.00978445	0.687673	12.9088	1.00703	1.00707	1.00711	0	NA	Inf	Inf	13	20591058	20736610	20591045	20736597	0	20591045	145552
FOOD	non_withdrawal	13	12.9088	-0.879839	0.00978445	0.687673	12.9088	1.00703	1.00707	1.00711	0	NA	Inf	Inf	13	20591058	20736610	20591045	20736597	0	20591045	145552
FUROSEMID	non_withdrawal	13	12.9088	-0.879839	0.00978445	0.687673	12.9088	1.00703	1.00707	1.00711	0	NA	Inf	Inf	13	20591058	20736610	20591045	20736597	0	20591045	145552
GELFOAM	non_withdrawal	13	12.9088	-0.879839	0.00978445	0.687673	12.9088	1.00703	1.00707	1.00711	0	NA	Inf	Inf	13	20591058	20736610	20591045	20736597	0	20591045	145552
GEMCITABINE HYDROCHLORIDEOXALIPLATIN	non_withdrawal	13	12.9088	-0.879839	0.00978445	0.687673	12.9088	1.00703	1.00707	1.00711	0	NA	Inf	Inf	13	20591058	20736610	20591045	20736597	0	20591045	145552
GENOXAL	non_withdrawal	13	12.9088	-0.879839	0.00978445	0.687673	12.9088	1.00703	1.00707	1.00711	0	NA	Inf	Inf	13	20591058	20736610	20591045	20736597	0	20591045	145552
GENTEAL LUBRICATING EYE	non_withdrawal	13	12.9088	-0.879839	0.00978445	0.687673	12.9088	1.00703	1.00707	1.00711	0	NA	Inf	Inf	13	20591058	20736610	20591045	20736597	0	20591045	145552
GLUCAGONGLUCAGON_WATER	non_withdrawal	13	12.9088	-0.879839	0.00978445	0.687673	12.9088	1.00703	1.00707	1.00711	0	NA	Inf	Inf	13	20591058	20736610	20591045	20736597	0	20591045	145552
GLYCERINNAPHAZOLINE	non_withdrawal	13	12.9088	-0.879839	0.00978445	0.687673	12.9088	1.00703	1.00707	1.00711	0	NA	Inf	Inf	13	20591058	20736610	20591045	20736597	0	20591045	145552
GLYCONIAZIDE	non_withdrawal	13	12.9088	-0.879839	0.00978445	0.687673	12.9088	1.00703	1.00707	1.00711	0	NA	Inf	Inf	13	20591058	20736610	20591045	20736597	0	20591045	145552
GLYSET	non_withdrawal	13	12.9088	-0.879839	0.00978445	0.687673	12.9088	1.00703	1.00707	1.00711	0	NA	Inf	Inf	13	20591058	20736610	20591045	20736597	0	20591045	145552
GOODMIN	non_withdrawal	13	12.9088	-0.879839	0.00978445	0.687673	12.9088	1.00703	1.00707	1.00711	0	NA	Inf	Inf	13	20591058	20736610	20591045	20736597	0	20591045	145552
GOSHAJINKIGAN	non_withdrawal	13	12.9088	-0.879839	0.00978445	0.687673	12.9088	1.00703	1.00707	1.00711	0	NA	Inf	Inf	13	20591058	20736610	20591045	20736597	0	20591045	145552
GRAPEFRUIT	non_withdrawal	13	12.9088	-0.879839	0.00978445	0.687673	12.9088	1.00703	1.00707	1.00711	0	NA	Inf	Inf	13	20591058	20736610	20591045	20736597	0	20591045	145552
GROWTH	non_withdrawal	13	12.9088	-0.879839	0.00978445	0.687673	12.9088	1.00703	1.00707	1.00711	0	NA	Inf	Inf	13	20591058	20736610	20591045	20736597	0	20591045	145552
HERBALSHOPS_VALERIAN	non_withdrawal	13	12.9088	-0.879839	0.00978445	0.687673	12.9088	1.00703	1.00707	1.00711	0	NA	Inf	Inf	13	20591058	20736610	20591045	20736597	0	20591045	145552
HIGHLY CONCENTRATED PLASTIC CONTAINER	non_withdrawal	13	12.9088	-0.879839	0.00978445	0.687673	12.9088	1.00703	1.00707	1.00711	0	NA	Inf	Inf	13	20591058	20736610	20591045	20736597	0	20591045	145552
HIGROTON	non_withdrawal	13	12.9088	-0.879839	0.00978445	0.687673	12.9088	1.00703	1.00707	1.00711	0	NA	Inf	Inf	13	20591058	20736610	20591045	20736597	0	20591045	145552
HMG COA REDUCTASE INHIBITORS	non_withdrawal	13	12.9088	-0.879839	0.00978445	0.687673	12.9088	1.00703	1.00707	1.00711	0	NA	Inf	Inf	13	20591058	20736610	20591045	20736597	0	20591045	145552
HOMOSALATEOCTINOXATE_OCTISALATE\OXYBENZONE\TITANIUM DIOXIDE	non_withdrawal	13	12.9088	-0.879839	0.00978445	0.687673	12.9088	1.00703	1.00707	1.00711	0	NA	Inf	Inf	13	20591058	20736610	20591045	20736597	0	20591045	145552
HURRICANE SPRAY	non_withdrawal	13	12.9088	-0.879839	0.00978445	0.687673	12.9088	1.00703	1.00707	1.00711	0	NA	Inf	Inf	13	20591058	20736610	20591045	20736597	0	20591045	145552
HYPERICUM PERFORATUM WHOLE	non_withdrawal	13	12.9088	-0.879839	0.00978445	0.687673	12.9088	1.00703	1.00707	1.00711	0	NA	Inf	Inf	13	20591058	20736610	20591045	20736597	0	20591045	145552
HYPNOTICS	non_withdrawal	13	12.9088	-0.879839	0.00978445	0.687673	12.9088	1.00703	1.00707	1.00711	0	NA	Inf	Inf	13	20591058	20736610	20591045	20736597	0	20591045	145552
IBUMETIN	non_withdrawal	13	12.9088	-0.879839	0.00978445	0.687673	12.9088	1.00703	1.00707	1.00711	0	NA	Inf	Inf	13	20591058	20736610	20591045	20736597	0	20591045	145552
IDURSULFASE KILOGRAM, CONCENTRATE FO	non_withdrawal	13	12.9088	-0.879839	0.00978445	0.687673	12.9088	1.00703	1.00707	1.00711	0	NA	Inf	Inf	13	20591058	20736610	20591045	20736597	0	20591045	145552
IMEXON	non_withdrawal	13	12.9088	-0.879839	0.00978445	0.687673	12.9088	1.00703	1.00707	1.00711	0	NA	Inf	Inf	13	20591058	20736610	20591045	20736597	0	20591045	145552
INDIGOTINDISULFONATE	non_withdrawal	13	12.9088	-0.879839	0.00978445	0.687673	12.9088	1.00703	1.00707	1.00711	0	NA	Inf	Inf	13	20591058	20736610	20591045	20736597	0	20591045	145552
INDIUM DTPA	non_withdrawal	13	12.9088	-0.879839	0.00978445	0.687673	12.9088	1.00703	1.00707	1.00711	0	NA	Inf	Inf	13	20591058	20736610	20591045	20736597	0	20591045	145552
INFLUENZA VIRUS	non_withdrawal	13	12.9088	-0.879839	0.00978445	0.687673	12.9088	1.00703	1.00707	1.00711	0	NA	Inf	Inf	13	20591058	20736610	20591045	20736597	0	20591045	145552
INSIDON	non_withdrawal	13	12.9088	-0.879839	0.00978445	0.687673	12.9088	1.00703	1.00707	1.00711	0	NA	Inf	Inf	13	20591058	20736610	20591045	20736597	0	20591045	145552
INSULIN BEEFPORK	non_withdrawal	13	12.9088	-0.879839	0.00978445	0.687673	12.9088	1.00703	1.00707	1.00711	0	NA	Inf	Inf	13	20591058	20736610	20591045	20736597	0	20591045	145552
ISOCONAZOLE	non_withdrawal	13	12.9088	-0.879839	0.00978445	0.687673	12.9088	1.00703	1.00707	1.00711	0	NA	Inf	Inf	13	20591058	20736610	20591045	20736597	0	20591045	145552
ISOKET	non_withdrawal	13	12.9088	-0.879839	0.00978445	0.687673	12.9088	1.00703	1.00707	1.00711	0	NA	Inf	Inf	13	20591058	20736610	20591045	20736597	0	20591045	145552
ISOPROPYL ALCOHOLTENECTEPLASE	non_withdrawal	13	12.9088	-0.879839	0.00978445	0.687673	12.9088	1.00703	1.00707	1.00711	0	NA	Inf	Inf	13	20591058	20736610	20591045	20736597	0	20591045	145552
ISOPTO CARBACHOL	non_withdrawal	13	12.9088	-0.879839	0.00978445	0.687673	12.9088	1.00703	1.00707	1.00711	0	NA	Inf	Inf	13	20591058	20736610	20591045	20736597	0	20591045	145552
ISORDIL	non_withdrawal	13	12.9088	-0.879839	0.00978445	0.687673	12.9088	1.00703	1.00707	1.00711	0	NA	Inf	Inf	13	20591058	20736610	20591045	20736597	0	20591045	145552
JANUET	non_withdrawal	13	12.9088	-0.879839	0.00978445	0.687673	12.9088	1.00703	1.00707	1.00711	0	NA	Inf	Inf	13	20591058	20736610	20591045	20736597	0	20591045	145552
JNJ	non_withdrawal	13	12.9088	-0.879839	0.00978445	0.687673	12.9088	1.00703	1.00707	1.00711	0	NA	Inf	Inf	13	20591058	20736610	20591045	20736597	0	20591045	145552
KD	non_withdrawal	13	12.9088	-0.879839	0.00978445	0.687673	12.9088	1.00703	1.00707	1.00711	0	NA	Inf	Inf	13	20591058	20736610	20591045	20736597	0	20591045	145552
KINEDAK	non_withdrawal	13	12.9088	-0.879839	0.00978445	0.687673	12.9088	1.00703	1.00707	1.00711	0	NA	Inf	Inf	13	20591058	20736610	20591045	20736597	0	20591045	145552
KIOVIG_, OPLOSSING VOOR INFUSIE	non_withdrawal	13	12.9088	-0.879839	0.00978445	0.687673	12.9088	1.00703	1.00707	1.00711	0	NA	Inf	Inf	13	20591058	20736610	20591045	20736597	0	20591045	145552
KLABAX	non_withdrawal	13	12.9088	-0.879839	0.00978445	0.687673	12.9088	1.00703	1.00707	1.00711	0	NA	Inf	Inf	13	20591058	20736610	20591045	20736597	0	20591045	145552
KLIOVANCE	non_withdrawal	13	12.9088	-0.879839	0.00978445	0.687673	12.9088	1.00703	1.00707	1.00711	0	NA	Inf	Inf	13	20591058	20736610	20591045	20736597	0	20591045	145552
KONYNE	non_withdrawal	13	12.9088	-0.879839	0.00978445	0.687673	12.9088	1.00703	1.00707	1.00711	0	NA	Inf	Inf	13	20591058	20736610	20591045	20736597	0	20591045	145552
LACTIC ACID	non_withdrawal	13	12.9088	-0.879839	0.00978445	0.687673	12.9088	1.00703	1.00707	1.00711	0	NA	Inf	Inf	13	20591058	20736610	20591045	20736597	0	20591045	145552
LDK	non_withdrawal	13	12.9088	-0.879839	0.00978445	0.687673	12.9088	1.00703	1.00707	1.00711	0	NA	Inf	Inf	13	20591058	20736610	20591045	20736597	0	20591045	145552
LEGANTO	non_withdrawal	13	12.9088	-0.879839	0.00978445	0.687673	12.9088	1.00703	1.00707	1.00711	0	NA	Inf	Inf	13	20591058	20736610	20591045	20736597	0	20591045	145552
LEVONELLE	non_withdrawal	13	12.9088	-0.879839	0.00978445	0.687673	12.9088	1.00703	1.00707	1.00711	0	NA	Inf	Inf	13	20591058	20736610	20591045	20736597	0	20591045	145552
LEVONORDEFRINMEPIVACAINE	non_withdrawal	13	12.9088	-0.879839	0.00978445	0.687673	12.9088	1.00703	1.00707	1.00711	0	NA	Inf	Inf	13	20591058	20736610	20591045	20736597	0	20591045	145552
LIPOSIC	non_withdrawal	13	12.9088	-0.879839	0.00978445	0.687673	12.9088	1.00703	1.00707	1.00711	0	NA	Inf	Inf	13	20591058	20736610	20591045	20736597	0	20591045	145552
LIRILUMAB	non_withdrawal	13	12.9088	-0.879839	0.00978445	0.687673	12.9088	1.00703	1.00707	1.00711	0	NA	Inf	Inf	13	20591058	20736610	20591045	20736597	0	20591045	145552
LISTERINE TOTAL CARE ANTICAVITY MOUTHWASH CINNAMINT	non_withdrawal	13	12.9088	-0.879839	0.00978445	0.687673	12.9088	1.00703	1.00707	1.00711	0	NA	Inf	Inf	13	20591058	20736610	20591045	20736597	0	20591045	145552
LOCAL HAEMOSTATICS	non_withdrawal	13	12.9088	-0.879839	0.00978445	0.687673	12.9088	1.00703	1.00707	1.00711	0	NA	Inf	Inf	13	20591058	20736610	20591045	20736597	0	20591045	145552
LODALES	non_withdrawal	13	12.9088	-0.879839	0.00978445	0.687673	12.9088	1.00703	1.00707	1.00711	0	NA	Inf	Inf	13	20591058	20736610	20591045	20736597	0	20591045	145552
LOKREN	non_withdrawal	13	12.9088	-0.879839	0.00978445	0.687673	12.9088	1.00703	1.00707	1.00711	0	NA	Inf	Inf	13	20591058	20736610	20591045	20736597	0	20591045	145552
LUBRIDERM DAILY MOISTURE FRAGRANCE FREE	non_withdrawal	13	12.9088	-0.879839	0.00978445	0.687673	12.9088	1.00703	1.00707	1.00711	0	NA	Inf	Inf	13	20591058	20736610	20591045	20736597	0	20591045	145552
MAGNEVISTAN	non_withdrawal	13	12.9088	-0.879839	0.00978445	0.687673	12.9088	1.00703	1.00707	1.00711	0	NA	Inf	Inf	13	20591058	20736610	20591045	20736597	0	20591045	145552
MANY MEDICATIONS	non_withdrawal	13	12.9088	-0.879839	0.00978445	0.687673	12.9088	1.00703	1.00707	1.00711	0	NA	Inf	Inf	13	20591058	20736610	20591045	20736597	0	20591045	145552
MEANINGFUL BEAUTY SKIN BRIGHTENING DECOLLETE NECK TREATMENT SPF	non_withdrawal	13	12.9088	-0.879839	0.00978445	0.687673	12.9088	1.00703	1.00707	1.00711	0	NA	Inf	Inf	13	20591058	20736610	20591045	20736597	0	20591045	145552
MEGLUMINE ANTIMONIATE	non_withdrawal	13	12.9088	-0.879839	0.00978445	0.687673	12.9088	1.00703	1.00707	1.00711	0	NA	Inf	Inf	13	20591058	20736610	20591045	20736597	0	20591045	145552
MELLERIL	non_withdrawal	13	12.9088	-0.879839	0.00978445	0.687673	12.9088	1.00703	1.00707	1.00711	0	NA	Inf	Inf	13	20591058	20736610	20591045	20736597	0	20591045	145552
MENOGON	non_withdrawal	13	12.9088	-0.879839	0.00978445	0.687673	12.9088	1.00703	1.00707	1.00711	0	NA	Inf	Inf	13	20591058	20736610	20591045	20736597	0	20591045	145552
METADATE	non_withdrawal	13	12.9088	-0.879839	0.00978445	0.687673	12.9088	1.00703	1.00707	1.00711	0	NA	Inf	Inf	13	20591058	20736610	20591045	20736597	0	20591045	145552
METEOSPASMYL	non_withdrawal	13	12.9088	-0.879839	0.00978445	0.687673	12.9088	1.00703	1.00707	1.00711	0	NA	Inf	Inf	13	20591058	20736610	20591045	20736597	0	20591045	145552
METHOBLASTIN	non_withdrawal	13	12.9088	-0.879839	0.00978445	0.687673	12.9088	1.00703	1.00707	1.00711	0	NA	Inf	Inf	13	20591058	20736610	20591045	20736597	0	20591045	145552
MICROVAL	non_withdrawal	13	12.9088	-0.879839	0.00978445	0.687673	12.9088	1.00703	1.00707	1.00711	0	NA	Inf	Inf	13	20591058	20736610	20591045	20736597	0	20591045	145552
MIDOL GELS	non_withdrawal	13	12.9088	-0.879839	0.00978445	0.687673	12.9088	1.00703	1.00707	1.00711	0	NA	Inf	Inf	13	20591058	20736610	20591045	20736597	0	20591045	145552
MIRVETUXIMAB SORAVTANSINE	non_withdrawal	13	12.9088	-0.879839	0.00978445	0.687673	12.9088	1.00703	1.00707	1.00711	0	NA	Inf	Inf	13	20591058	20736610	20591045	20736597	0	20591045	145552
MOHRUS	non_withdrawal	13	12.9088	-0.879839	0.00978445	0.687673	12.9088	1.00703	1.00707	1.00711	0	NA	Inf	Inf	13	20591058	20736610	20591045	20736597	0	20591045	145552
MONOKET	non_withdrawal	13	12.9088	-0.879839	0.00978445	0.687673	12.9088	1.00703	1.00707	1.00711	0	NA	Inf	Inf	13	20591058	20736610	20591045	20736597	0	20591045	145552
MONURIL	non_withdrawal	13	12.9088	-0.879839	0.00978445	0.687673	12.9088	1.00703	1.00707	1.00711	0	NA	Inf	Inf	13	20591058	20736610	20591045	20736597	0	20591045	145552
MOXATAG	non_withdrawal	13	12.9088	-0.879839	0.00978445	0.687673	12.9088	1.00703	1.00707	1.00711	0	NA	Inf	Inf	13	20591058	20736610	20591045	20736597	0	20591045	145552
NECON	non_withdrawal	13	12.9088	-0.879839	0.00978445	0.687673	12.9088	1.00703	1.00707	1.00711	0	NA	Inf	Inf	13	20591058	20736610	20591045	20736597	0	20591045	145552
NEODEX	non_withdrawal	13	12.9088	-0.879839	0.00978445	0.687673	12.9088	1.00703	1.00707	1.00711	0	NA	Inf	Inf	13	20591058	20736610	20591045	20736597	0	20591045	145552
NEOMYCINPOLYMYXIN B_TIXOCORTOL	non_withdrawal	13	12.9088	-0.879839	0.00978445	0.687673	12.9088	1.00703	1.00707	1.00711	0	NA	Inf	Inf	13	20591058	20736610	20591045	20736597	0	20591045	145552
NEXIUM_	non_withdrawal	13	12.9088	-0.879839	0.00978445	0.687673	12.9088	1.00703	1.00707	1.00711	0	NA	Inf	Inf	13	20591058	20736610	20591045	20736597	0	20591045	145552
NIAOULI OILQUININE_THIAMINE	non_withdrawal	13	12.9088	-0.879839	0.00978445	0.687673	12.9088	1.00703	1.00707	1.00711	0	NA	Inf	Inf	13	20591058	20736610	20591045	20736597	0	20591045	145552
NITOROL	non_withdrawal	13	12.9088	-0.879839	0.00978445	0.687673	12.9088	1.00703	1.00707	1.00711	0	NA	Inf	Inf	13	20591058	20736610	20591045	20736597	0	20591045	145552
NITROFUR	non_withdrawal	13	12.9088	-0.879839	0.00978445	0.687673	12.9088	1.00703	1.00707	1.00711	0	NA	Inf	Inf	13	20591058	20736610	20591045	20736597	0	20591045	145552
NORAMIDOPYRINE	non_withdrawal	13	12.9088	-0.879839	0.00978445	0.687673	12.9088	1.00703	1.00707	1.00711	0	NA	Inf	Inf	13	20591058	20736610	20591045	20736597	0	20591045	145552
OCTISALATETITANIUM DIOXIDE_ZINC	non_withdrawal	13	12.9088	-0.879839	0.00978445	0.687673	12.9088	1.00703	1.00707	1.00711	0	NA	Inf	Inf	13	20591058	20736610	20591045	20736597	0	20591045	145552
OK	non_withdrawal	13	12.9088	-0.879839	0.00978445	0.687673	12.9088	1.00703	1.00707	1.00711	0	NA	Inf	Inf	13	20591058	20736610	20591045	20736597	0	20591045	145552
ONDANSERTRON	non_withdrawal	13	12.9088	-0.879839	0.00978445	0.687673	12.9088	1.00703	1.00707	1.00711	0	NA	Inf	Inf	13	20591058	20736610	20591045	20736597	0	20591045	145552
OTESECONAZOLE	non_withdrawal	13	12.9088	-0.879839	0.00978445	0.687673	12.9088	1.00703	1.00707	1.00711	0	NA	Inf	Inf	13	20591058	20736610	20591045	20736597	0	20591045	145552
OXYCODON	non_withdrawal	13	12.9088	-0.879839	0.00978445	0.687673	12.9088	1.00703	1.00707	1.00711	0	NA	Inf	Inf	13	20591058	20736610	20591045	20736597	0	20591045	145552
OZONE	non_withdrawal	13	12.9088	-0.879839	0.00978445	0.687673	12.9088	1.00703	1.00707	1.00711	0	NA	Inf	Inf	13	20591058	20736610	20591045	20736597	0	20591045	145552
PEGAPTANIB SODIUMPLACEBO	non_withdrawal	13	12.9088	-0.879839	0.00978445	0.687673	12.9088	1.00703	1.00707	1.00711	0	NA	Inf	Inf	13	20591058	20736610	20591045	20736597	0	20591045	145552
PEGL ASPARAGINASE	non_withdrawal	13	12.9088	-0.879839	0.00978445	0.687673	12.9088	1.00703	1.00707	1.00711	0	NA	Inf	Inf	13	20591058	20736610	20591045	20736597	0	20591045	145552
PEMAFIBRATE	non_withdrawal	13	12.9088	-0.879839	0.00978445	0.687673	12.9088	1.00703	1.00707	1.00711	0	NA	Inf	Inf	13	20591058	20736610	20591045	20736597	0	20591045	145552
PERIOGARD	non_withdrawal	13	12.9088	-0.879839	0.00978445	0.687673	12.9088	1.00703	1.00707	1.00711	0	NA	Inf	Inf	13	20591058	20736610	20591045	20736597	0	20591045	145552
PHILLIPS COLON	non_withdrawal	13	12.9088	-0.879839	0.00978445	0.687673	12.9088	1.00703	1.00707	1.00711	0	NA	Inf	Inf	13	20591058	20736610	20591045	20736597	0	20591045	145552
PHOSLO	non_withdrawal	13	12.9088	-0.879839	0.00978445	0.687673	12.9088	1.00703	1.00707	1.00711	0	NA	Inf	Inf	13	20591058	20736610	20591045	20736597	0	20591045	145552
PHOSPHODA FLAVOR NOT	non_withdrawal	13	12.9088	-0.879839	0.00978445	0.687673	12.9088	1.00703	1.00707	1.00711	0	NA	Inf	Inf	13	20591058	20736610	20591045	20736597	0	20591045	145552
PICIBANIL	non_withdrawal	13	12.9088	-0.879839	0.00978445	0.687673	12.9088	1.00703	1.00707	1.00711	0	NA	Inf	Inf	13	20591058	20736610	20591045	20736597	0	20591045	145552
PIPTAZO	non_withdrawal	13	12.9088	-0.879839	0.00978445	0.687673	12.9088	1.00703	1.00707	1.00711	0	NA	Inf	Inf	13	20591058	20736610	20591045	20736597	0	20591045	145552
PIRESPA	non_withdrawal	13	12.9088	-0.879839	0.00978445	0.687673	12.9088	1.00703	1.00707	1.00711	0	NA	Inf	Inf	13	20591058	20736610	20591045	20736597	0	20591045	145552
PKMERZ	non_withdrawal	13	12.9088	-0.879839	0.00978445	0.687673	12.9088	1.00703	1.00707	1.00711	0	NA	Inf	Inf	13	20591058	20736610	20591045	20736597	0	20591045	145552
PLAUNAC	non_withdrawal	13	12.9088	-0.879839	0.00978445	0.687673	12.9088	1.00703	1.00707	1.00711	0	NA	Inf	Inf	13	20591058	20736610	20591045	20736597	0	20591045	145552
POLIHEXANIDE	non_withdrawal	13	12.9088	-0.879839	0.00978445	0.687673	12.9088	1.00703	1.00707	1.00711	0	NA	Inf	Inf	13	20591058	20736610	20591045	20736597	0	20591045	145552
PROFASI HP	non_withdrawal	13	12.9088	-0.879839	0.00978445	0.687673	12.9088	1.00703	1.00707	1.00711	0	NA	Inf	Inf	13	20591058	20736610	20591045	20736597	0	20591045	145552
PROFILNINE	non_withdrawal	13	12.9088	-0.879839	0.00978445	0.687673	12.9088	1.00703	1.00707	1.00711	0	NA	Inf	Inf	13	20591058	20736610	20591045	20736597	0	20591045	145552
PROPACETAMOL	non_withdrawal	13	12.9088	-0.879839	0.00978445	0.687673	12.9088	1.00703	1.00707	1.00711	0	NA	Inf	Inf	13	20591058	20736610	20591045	20736597	0	20591045	145552
PROSTIGMIN	non_withdrawal	13	12.9088	-0.879839	0.00978445	0.687673	12.9088	1.00703	1.00707	1.00711	0	NA	Inf	Inf	13	20591058	20736610	20591045	20736597	0	20591045	145552
PUREGON PEN	non_withdrawal	13	12.9088	-0.879839	0.00978445	0.687673	12.9088	1.00703	1.00707	1.00711	0	NA	Inf	Inf	13	20591058	20736610	20591045	20736597	0	20591045	145552
RANIDIL	non_withdrawal	13	12.9088	-0.879839	0.00978445	0.687673	12.9088	1.00703	1.00707	1.00711	0	NA	Inf	Inf	13	20591058	20736610	20591045	20736597	0	20591045	145552
RASURITEK	non_withdrawal	13	12.9088	-0.879839	0.00978445	0.687673	12.9088	1.00703	1.00707	1.00711	0	NA	Inf	Inf	13	20591058	20736610	20591045	20736597	0	20591045	145552
REGAINE MAENNER SCHAUM	non_withdrawal	13	12.9088	-0.879839	0.00978445	0.687673	12.9088	1.00703	1.00707	1.00711	0	NA	Inf	Inf	13	20591058	20736610	20591045	20736597	0	20591045	145552
REVLIMIDCAPSULES)	non_withdrawal	13	12.9088	-0.879839	0.00978445	0.687673	12.9088	1.00703	1.00707	1.00711	0	NA	Inf	Inf	13	20591058	20736610	20591045	20736597	0	20591045	145552
RINETERKIB	non_withdrawal	13	12.9088	-0.879839	0.00978445	0.687673	12.9088	1.00703	1.00707	1.00711	0	NA	Inf	Inf	13	20591058	20736610	20591045	20736597	0	20591045	145552
RISEDRONATE HEMIPENTAHYDRATE	non_withdrawal	13	12.9088	-0.879839	0.00978445	0.687673	12.9088	1.00703	1.00707	1.00711	0	NA	Inf	Inf	13	20591058	20736610	20591045	20736597	0	20591045	145552
ROGAINE FOAM	non_withdrawal	13	12.9088	-0.879839	0.00978445	0.687673	12.9088	1.00703	1.00707	1.00711	0	NA	Inf	Inf	13	20591058	20736610	20591045	20736597	0	20591045	145552
ROZEX	non_withdrawal	13	12.9088	-0.879839	0.00978445	0.687673	12.9088	1.00703	1.00707	1.00711	0	NA	Inf	Inf	13	20591058	20736610	20591045	20736597	0	20591045	145552
RUBIFEN	non_withdrawal	13	12.9088	-0.879839	0.00978445	0.687673	12.9088	1.00703	1.00707	1.00711	0	NA	Inf	Inf	13	20591058	20736610	20591045	20736597	0	20591045	145552
SAMYR	non_withdrawal	13	12.9088	-0.879839	0.00978445	0.687673	12.9088	1.00703	1.00707	1.00711	0	NA	Inf	Inf	13	20591058	20736610	20591045	20736597	0	20591045	145552
SCORPION IMMUNE FAB ANTIVENIN	non_withdrawal	13	12.9088	-0.879839	0.00978445	0.687673	12.9088	1.00703	1.00707	1.00711	0	NA	Inf	Inf	13	20591058	20736610	20591045	20736597	0	20591045	145552
SERC	non_withdrawal	13	12.9088	-0.879839	0.00978445	0.687673	12.9088	1.00703	1.00707	1.00711	0	NA	Inf	Inf	13	20591058	20736610	20591045	20736597	0	20591045	145552
SERLAIN	non_withdrawal	13	12.9088	-0.879839	0.00978445	0.687673	12.9088	1.00703	1.00707	1.00711	0	NA	Inf	Inf	13	20591058	20736610	20591045	20736597	0	20591045	145552
SHORANT	non_withdrawal	13	12.9088	-0.879839	0.00978445	0.687673	12.9088	1.00703	1.00707	1.00711	0	NA	Inf	Inf	13	20591058	20736610	20591045	20736597	0	20591045	145552
SIMVASTATIN_VALSARTAN	non_withdrawal	13	12.9088	-0.879839	0.00978445	0.687673	12.9088	1.00703	1.00707	1.00711	0	NA	Inf	Inf	13	20591058	20736610	20591045	20736597	0	20591045	145552
SLEEP MEDICATION	non_withdrawal	13	12.9088	-0.879839	0.00978445	0.687673	12.9088	1.00703	1.00707	1.00711	0	NA	Inf	Inf	13	20591058	20736610	20591045	20736597	0	20591045	145552
SMZTMP DS -160	non_withdrawal	13	12.9088	-0.879839	0.00978445	0.687673	12.9088	1.00703	1.00707	1.00711	0	NA	Inf	Inf	13	20591058	20736610	20591045	20736597	0	20591045	145552
SOMATULINE AUTOGEL LANREOTIDE )	non_withdrawal	13	12.9088	-0.879839	0.00978445	0.687673	12.9088	1.00703	1.00707	1.00711	0	NA	Inf	Inf	13	20591058	20736610	20591045	20736597	0	20591045	145552
SOPROL	non_withdrawal	13	12.9088	-0.879839	0.00978445	0.687673	12.9088	1.00703	1.00707	1.00711	0	NA	Inf	Inf	13	20591058	20736610	20591045	20736597	0	20591045	145552
STARASID	non_withdrawal	13	12.9088	-0.879839	0.00978445	0.687673	12.9088	1.00703	1.00707	1.00711	0	NA	Inf	Inf	13	20591058	20736610	20591045	20736597	0	20591045	145552
STEM CELL TRANSPLANT STEM CELL TRANSPLANT)	non_withdrawal	13	12.9088	-0.879839	0.00978445	0.687673	12.9088	1.00703	1.00707	1.00711	0	NA	Inf	Inf	13	20591058	20736610	20591045	20736597	0	20591045	145552
STERDEX	non_withdrawal	13	12.9088	-0.879839	0.00978445	0.687673	12.9088	1.00703	1.00707	1.00711	0	NA	Inf	Inf	13	20591058	20736610	20591045	20736597	0	20591045	145552
STILNOX_	non_withdrawal	13	12.9088	-0.879839	0.00978445	0.687673	12.9088	1.00703	1.00707	1.00711	0	NA	Inf	Inf	13	20591058	20736610	20591045	20736597	0	20591045	145552
STREPTASE	non_withdrawal	13	12.9088	-0.879839	0.00978445	0.687673	12.9088	1.00703	1.00707	1.00711	0	NA	Inf	Inf	13	20591058	20736610	20591045	20736597	0	20591045	145552
SULFATHIAZOLE	non_withdrawal	13	12.9088	-0.879839	0.00978445	0.687673	12.9088	1.00703	1.00707	1.00711	0	NA	Inf	Inf	13	20591058	20736610	20591045	20736597	0	20591045	145552
SULPROSTONE	non_withdrawal	13	12.9088	-0.879839	0.00978445	0.687673	12.9088	1.00703	1.00707	1.00711	0	NA	Inf	Inf	13	20591058	20736610	20591045	20736597	0	20591045	145552
SULTOPRIDE	non_withdrawal	13	12.9088	-0.879839	0.00978445	0.687673	12.9088	1.00703	1.00707	1.00711	0	NA	Inf	Inf	13	20591058	20736610	20591045	20736597	0	20591045	145552
SURAMIN	non_withdrawal	13	12.9088	-0.879839	0.00978445	0.687673	12.9088	1.00703	1.00707	1.00711	0	NA	Inf	Inf	13	20591058	20736610	20591045	20736597	0	20591045	145552
SUSTRATE	non_withdrawal	13	12.9088	-0.879839	0.00978445	0.687673	12.9088	1.00703	1.00707	1.00711	0	NA	Inf	Inf	13	20591058	20736610	20591045	20736597	0	20591045	145552
SUTIMLIMAB	non_withdrawal	13	12.9088	-0.879839	0.00978445	0.687673	12.9088	1.00703	1.00707	1.00711	0	NA	Inf	Inf	13	20591058	20736610	20591045	20736597	0	20591045	145552
SYAKUYAKUKANZOTO	non_withdrawal	13	12.9088	-0.879839	0.00978445	0.687673	12.9088	1.00703	1.00707	1.00711	0	NA	Inf	Inf	13	20591058	20736610	20591045	20736597	0	20591045	145552
TASELISIB	non_withdrawal	13	12.9088	-0.879839	0.00978445	0.687673	12.9088	1.00703	1.00707	1.00711	0	NA	Inf	Inf	13	20591058	20736610	20591045	20736597	0	20591045	145552
TECIFIDERA	non_withdrawal	13	12.9088	-0.879839	0.00978445	0.687673	12.9088	1.00703	1.00707	1.00711	0	NA	Inf	Inf	13	20591058	20736610	20591045	20736597	0	20591045	145552
THERARUBICIN	non_withdrawal	13	12.9088	-0.879839	0.00978445	0.687673	12.9088	1.00703	1.00707	1.00711	0	NA	Inf	Inf	13	20591058	20736610	20591045	20736597	0	20591045	145552
THYROID PREPARATIONS	non_withdrawal	13	12.9088	-0.879839	0.00978445	0.687673	12.9088	1.00703	1.00707	1.00711	0	NA	Inf	Inf	13	20591058	20736610	20591045	20736597	0	20591045	145552
TIMONIL	non_withdrawal	13	12.9088	-0.879839	0.00978445	0.687673	12.9088	1.00703	1.00707	1.00711	0	NA	Inf	Inf	13	20591058	20736610	20591045	20736597	0	20591045	145552
TOLFENAMIC ACID	non_withdrawal	13	12.9088	-0.879839	0.00978445	0.687673	12.9088	1.00703	1.00707	1.00711	0	NA	Inf	Inf	13	20591058	20736610	20591045	20736597	0	20591045	145552
TOSITUMOMAB IODINE TOSITUMOMAB (TOSITUMOMAB, IODINE TOSIT	non_withdrawal	13	12.9088	-0.879839	0.00978445	0.687673	12.9088	1.00703	1.00707	1.00711	0	NA	Inf	Inf	13	20591058	20736610	20591045	20736597	0	20591045	145552
TPA	non_withdrawal	13	12.9088	-0.879839	0.00978445	0.687673	12.9088	1.00703	1.00707	1.00711	0	NA	Inf	Inf	13	20591058	20736610	20591045	20736597	0	20591045	145552
TPST	non_withdrawal	13	12.9088	-0.879839	0.00978445	0.687673	12.9088	1.00703	1.00707	1.00711	0	NA	Inf	Inf	13	20591058	20736610	20591045	20736597	0	20591045	145552
TRAZOLAN	non_withdrawal	13	12.9088	-0.879839	0.00978445	0.687673	12.9088	1.00703	1.00707	1.00711	0	NA	Inf	Inf	13	20591058	20736610	20591045	20736597	0	20591045	145552
TRESLEEN	non_withdrawal	13	12.9088	-0.879839	0.00978445	0.687673	12.9088	1.00703	1.00707	1.00711	0	NA	Inf	Inf	13	20591058	20736610	20591045	20736597	0	20591045	145552
TRIMETHADIONE	non_withdrawal	13	12.9088	-0.879839	0.00978445	0.687673	12.9088	1.00703	1.00707	1.00711	0	NA	Inf	Inf	13	20591058	20736610	20591045	20736597	0	20591045	145552
TRINOVUM	non_withdrawal	13	12.9088	-0.879839	0.00978445	0.687673	12.9088	1.00703	1.00707	1.00711	0	NA	Inf	Inf	13	20591058	20736610	20591045	20736597	0	20591045	145552
ULTRATECHNEKOW DTE GENERATOR	non_withdrawal	13	12.9088	-0.879839	0.00978445	0.687673	12.9088	1.00703	1.00707	1.00711	0	NA	Inf	Inf	13	20591058	20736610	20591045	20736597	0	20591045	145552
UNITHROID	non_withdrawal	13	12.9088	-0.879839	0.00978445	0.687673	12.9088	1.00703	1.00707	1.00711	0	NA	Inf	Inf	13	20591058	20736610	20591045	20736597	0	20591045	145552
UNIVASC	non_withdrawal	13	12.9088	-0.879839	0.00978445	0.687673	12.9088	1.00703	1.00707	1.00711	0	NA	Inf	Inf	13	20591058	20736610	20591045	20736597	0	20591045	145552
VALLERGAN	non_withdrawal	13	12.9088	-0.879839	0.00978445	0.687673	12.9088	1.00703	1.00707	1.00711	0	NA	Inf	Inf	13	20591058	20736610	20591045	20736597	0	20591045	145552
VEA VS VAH631 VS VAA489 VS HCTZAMLOD	non_withdrawal	13	12.9088	-0.879839	0.00978445	0.687673	12.9088	1.00703	1.00707	1.00711	0	NA	Inf	Inf	13	20591058	20736610	20591045	20736597	0	20591045	145552
VESITIRIM	non_withdrawal	13	12.9088	-0.879839	0.00978445	0.687673	12.9088	1.00703	1.00707	1.00711	0	NA	Inf	Inf	13	20591058	20736610	20591045	20736597	0	20591045	145552
VINTAFOLIDE	non_withdrawal	13	12.9088	-0.879839	0.00978445	0.687673	12.9088	1.00703	1.00707	1.00711	0	NA	Inf	Inf	13	20591058	20736610	20591045	20736597	0	20591045	145552
VISTABEX	non_withdrawal	13	12.9088	-0.879839	0.00978445	0.687673	12.9088	1.00703	1.00707	1.00711	0	NA	Inf	Inf	13	20591058	20736610	20591045	20736597	0	20591045	145552
VITAMIN B_B6	non_withdrawal	13	12.9088	-0.879839	0.00978445	0.687673	12.9088	1.00703	1.00707	1.00711	0	NA	Inf	Inf	13	20591058	20736610	20591045	20736597	0	20591045	145552
WINTERMIN	non_withdrawal	13	12.9088	-0.879839	0.00978445	0.687673	12.9088	1.00703	1.00707	1.00711	0	NA	Inf	Inf	13	20591058	20736610	20591045	20736597	0	20591045	145552
WOMENS ACTIVE METABOLISM	non_withdrawal	13	12.9088	-0.879839	0.00978445	0.687673	12.9088	1.00703	1.00707	1.00711	0	NA	Inf	Inf	13	20591058	20736610	20591045	20736597	0	20591045	145552
ZAMUDOL	non_withdrawal	13	12.9088	-0.879839	0.00978445	0.687673	12.9088	1.00703	1.00707	1.00711	0	NA	Inf	Inf	13	20591058	20736610	20591045	20736597	0	20591045	145552
ZPACK	non_withdrawal	13	12.9088	-0.879839	0.00978445	0.687673	12.9088	1.00703	1.00707	1.00711	0	NA	Inf	Inf	13	20591058	20736610	20591045	20736597	0	20591045	145552
HYDROCHLOROTHIAZIDE_OLMESARTAN	non_withdrawal	7606	7554.6	-0.0228248	0.00978215	0.0420198	7554.58	1.00644	1.00681	1.00718	282.837	6.72429	26.8918	107.546	7608	20591058	20736610	20583452	20729002	2	20583452	145550
EXEMESTANE	non_withdrawal	7577	7525.8	-0.022889	0.0097807	0.0420797	7525.78	1.00644	1.00681	1.00718	282.837	6.69864	26.7893	107.136	7579	20591058	20736610	20583481	20729031	2	20583481	145550
PALBOCICLIB	non_withdrawal	100315	99637.7	0.0008321	0.0097738	0.0186875	99634.4	1.00672	1.00683	1.00694	3801.75	18.0938	26.3865	38.4798	100342	20591058	20736610	20490743	20636268	27	20490743	145525
FLUTICASONE_UMECLIDINIUM_VILANTEROL	non_withdrawal	18546	18420.8	-0.0110661	0.00977294	0.0304606	18420.7	1.00656	1.0068	1.00704	706.731	10.9212	26.242	63.0555	18551	20591058	20736610	20572512	20718059	5	20572512	145547
METFORMIN_SITAGLIPTIN	non_withdrawal	11003	10928.7	-0.017316	0.00976836	0.0365974	10928.7	1.00649	1.0068	1.00711	424.188	8.36448	25.939	80.4389	11006	20591058	20736610	20580055	20725604	3	20580055	145549
INVESTIGATIONAL PRODUCT	non_withdrawal	3655	3630.34	-0.0373894	0.0097661	0.056153	3630.33	1.00625	1.00679	1.00734	141.445	3.63898	25.8405	183.494	3656	20591058	20736610	20587403	20732954	1	20587403	145551
NIRAPARIB	non_withdrawal	25360	25188.9	-0.00804775	0.00976374	0.0274645	25188.7	1.00659	1.0068	1.00701	989.109	12.2216	25.6392	53.7875	25367	20591058	20736610	20565698	20711243	7	20565698	145545
FORMOTEROL_MOMETASONE	non_withdrawal	7130	7081.94	-0.0239273	0.00975679	0.0430469	7081.92	1.0064	1.00679	1.00718	282.843	6.30325	25.2083	100.814	7132	20591058	20736610	20583928	20729478	2	20583928	145550
SULFASALAZINE	non_withdrawal	21346	21202.1	-0.0096631	0.00975641	0.0290443	21202	1.00656	1.00679	1.00702	847.967	11.3078	25.1731	56.0396	21352	20591058	20736610	20569712	20715258	6	20569712	145546
ACC	non_withdrawal	12	11.9158	-0.920437	0.00975424	0.710956	11.9158	1.00703	1.00707	1.00711	0	NA	Inf	Inf	12	20591058	20736610	20591046	20736598	0	20591046	145552
ACETAMINOPHENALCOHOL_DEXTROMETHORPHAN \DOXYLAMINE \EPHEDRINE	non_withdrawal	12	11.9158	-0.920437	0.00975424	0.710956	11.9158	1.00703	1.00707	1.00711	0	NA	Inf	Inf	12	20591058	20736610	20591046	20736598	0	20591046	145552
ACETAMINOPHENDEXTROMETHORPHAN_DOXYLAMINE\EPHEDRINE	non_withdrawal	12	11.9158	-0.920437	0.00975424	0.710956	11.9158	1.00703	1.00707	1.00711	0	NA	Inf	Inf	12	20591058	20736610	20591046	20736598	0	20591046	145552
ACETAMINOPHENDEXTROMETHORPHAN_PHENYLPROPANOLAMINE	non_withdrawal	12	11.9158	-0.920437	0.00975424	0.710956	11.9158	1.00703	1.00707	1.00711	0	NA	Inf	Inf	12	20591058	20736610	20591046	20736598	0	20591046	145552
ACETAMINOPHENDIPHENHYDRAMINE_PSEUDOEPHEDRINE HYDROCHLORIDE	non_withdrawal	12	11.9158	-0.920437	0.00975424	0.710956	11.9158	1.00703	1.00707	1.00711	0	NA	Inf	Inf	12	20591058	20736610	20591046	20736598	0	20591046	145552
ACETIC ACIDHYDROCORTISONE	non_withdrawal	12	11.9158	-0.920437	0.00975424	0.710956	11.9158	1.00703	1.00707	1.00711	0	NA	Inf	Inf	12	20591058	20736610	20591046	20736598	0	20591046	145552
ADHESIVE TAPE	non_withdrawal	12	11.9158	-0.920437	0.00975424	0.710956	11.9158	1.00703	1.00707	1.00711	0	NA	Inf	Inf	12	20591058	20736610	20591046	20736598	0	20591046	145552
ADIAZINE	non_withdrawal	12	11.9158	-0.920437	0.00975424	0.710956	11.9158	1.00703	1.00707	1.00711	0	NA	Inf	Inf	12	20591058	20736610	20591046	20736598	0	20591046	145552
ADRENAL PREPARATIONS	non_withdrawal	12	11.9158	-0.920437	0.00975424	0.710956	11.9158	1.00703	1.00707	1.00711	0	NA	Inf	Inf	12	20591058	20736610	20591046	20736598	0	20591046	145552
ADVATE ANTIHEMOPHILIC FACTOR, PLASMA_ALBUMIN FREE METH	non_withdrawal	12	11.9158	-0.920437	0.00975424	0.710956	11.9158	1.00703	1.00707	1.00711	0	NA	Inf	Inf	12	20591058	20736610	20591046	20736598	0	20591046	145552
ALANINEARGININE_ASPARTIC ACID\CYSTEINE\GLUTAMIC ACID\GLYCINE\HISTIDINE\ISOLEUCINE\LEUCINE\ \METHIONINE\ORNITHINE \PHENYLALANINE\PROLINE\SERINE\TAURINE\THREONINE\TRYPTOPHAN\TYROSINE\VALINE	non_withdrawal	12	11.9158	-0.920437	0.00975424	0.710956	11.9158	1.00703	1.00707	1.00711	0	NA	Inf	Inf	12	20591058	20736610	20591046	20736598	0	20591046	145552
ALBUTEROLGUAIFENESIN	non_withdrawal	12	11.9158	-0.920437	0.00975424	0.710956	11.9158	1.00703	1.00707	1.00711	0	NA	Inf	Inf	12	20591058	20736610	20591046	20736598	0	20591046	145552
ALEGLITAZAR	non_withdrawal	12	11.9158	-0.920437	0.00975424	0.710956	11.9158	1.00703	1.00707	1.00711	0	NA	Inf	Inf	12	20591058	20736610	20591046	20736598	0	20591046	145552
ALGINIC ACIDALUMINUM HYDROXIDE_MAGNESIUM	non_withdrawal	12	11.9158	-0.920437	0.00975424	0.710956	11.9158	1.00703	1.00707	1.00711	0	NA	Inf	Inf	12	20591058	20736610	20591046	20736598	0	20591046	145552
ALLERGY SHOTS	non_withdrawal	12	11.9158	-0.920437	0.00975424	0.710956	11.9158	1.00703	1.00707	1.00711	0	NA	Inf	Inf	12	20591058	20736610	20591046	20736598	0	20591046	145552
ALOE	non_withdrawal	12	11.9158	-0.920437	0.00975424	0.710956	11.9158	1.00703	1.00707	1.00711	0	NA	Inf	Inf	12	20591058	20736610	20591046	20736598	0	20591046	145552
ALPHA.-TOCOPHEROL , D-	non_withdrawal	12	11.9158	-0.920437	0.00975424	0.710956	11.9158	1.00703	1.00707	1.00711	0	NA	Inf	Inf	12	20591058	20736610	20591046	20736598	0	20591046	145552
ALTAT	non_withdrawal	12	11.9158	-0.920437	0.00975424	0.710956	11.9158	1.00703	1.00707	1.00711	0	NA	Inf	Inf	12	20591058	20736610	20591046	20736598	0	20591046	145552
ALUMINUM ZIRCONIUM OCTACHLOROHYDREX GLY	non_withdrawal	12	11.9158	-0.920437	0.00975424	0.710956	11.9158	1.00703	1.00707	1.00711	0	NA	Inf	Inf	12	20591058	20736610	20591046	20736598	0	20591046	145552
AMINOCLONAZEPAM	non_withdrawal	12	11.9158	-0.920437	0.00975424	0.710956	11.9158	1.00703	1.00707	1.00711	0	NA	Inf	Inf	12	20591058	20736610	20591046	20736598	0	20591046	145552
AMINOPHYLLINECHLORPHENIRAMINE_METHOXYPHENAMINE \NOSCAPINE	non_withdrawal	12	11.9158	-0.920437	0.00975424	0.710956	11.9158	1.00703	1.00707	1.00711	0	NA	Inf	Inf	12	20591058	20736610	20591046	20736598	0	20591046	145552
AMINOSALICYLATE	non_withdrawal	12	11.9158	-0.920437	0.00975424	0.710956	11.9158	1.00703	1.00707	1.00711	0	NA	Inf	Inf	12	20591058	20736610	20591046	20736598	0	20591046	145552
AMPHETAMINE SULFATEPHENOBARBITAL	non_withdrawal	12	11.9158	-0.920437	0.00975424	0.710956	11.9158	1.00703	1.00707	1.00711	0	NA	Inf	Inf	12	20591058	20736610	20591046	20736598	0	20591046	145552
ANTIHEMOPHILIC FACTOR SUCROSE FORMULATED FS	non_withdrawal	12	11.9158	-0.920437	0.00975424	0.710956	11.9158	1.00703	1.00707	1.00711	0	NA	Inf	Inf	12	20591058	20736610	20591046	20736598	0	20591046	145552
ANTIHIV AGENT	non_withdrawal	12	11.9158	-0.920437	0.00975424	0.710956	11.9158	1.00703	1.00707	1.00711	0	NA	Inf	Inf	12	20591058	20736610	20591046	20736598	0	20591046	145552
APG	non_withdrawal	12	11.9158	-0.920437	0.00975424	0.710956	11.9158	1.00703	1.00707	1.00711	0	NA	Inf	Inf	12	20591058	20736610	20591046	20736598	0	20591046	145552
APONAL	non_withdrawal	12	11.9158	-0.920437	0.00975424	0.710956	11.9158	1.00703	1.00707	1.00711	0	NA	Inf	Inf	12	20591058	20736610	20591046	20736598	0	20591046	145552
APREDNISLON	non_withdrawal	12	11.9158	-0.920437	0.00975424	0.710956	11.9158	1.00703	1.00707	1.00711	0	NA	Inf	Inf	12	20591058	20736610	20591046	20736598	0	20591046	145552
AQUAFRESH EXTREME CLEAN TOOTHPASTE TUBE	non_withdrawal	12	11.9158	-0.920437	0.00975424	0.710956	11.9158	1.00703	1.00707	1.00711	0	NA	Inf	Inf	12	20591058	20736610	20591046	20736598	0	20591046	145552
ARICLAIM	non_withdrawal	12	11.9158	-0.920437	0.00975424	0.710956	11.9158	1.00703	1.00707	1.00711	0	NA	Inf	Inf	12	20591058	20736610	20591046	20736598	0	20591046	145552
ARIPIRAZOLE	non_withdrawal	12	11.9158	-0.920437	0.00975424	0.710956	11.9158	1.00703	1.00707	1.00711	0	NA	Inf	Inf	12	20591058	20736610	20591046	20736598	0	20591046	145552
ARNICA MONTANA	non_withdrawal	12	11.9158	-0.920437	0.00975424	0.710956	11.9158	1.00703	1.00707	1.00711	0	NA	Inf	Inf	12	20591058	20736610	20591046	20736598	0	20591046	145552
AROGLYCEM	non_withdrawal	12	11.9158	-0.920437	0.00975424	0.710956	11.9158	1.00703	1.00707	1.00711	0	NA	Inf	Inf	12	20591058	20736610	20591046	20736598	0	20591046	145552
ARTOTEC	non_withdrawal	12	11.9158	-0.920437	0.00975424	0.710956	11.9158	1.00703	1.00707	1.00711	0	NA	Inf	Inf	12	20591058	20736610	20591046	20736598	0	20591046	145552
ASCORBATE	non_withdrawal	12	11.9158	-0.920437	0.00975424	0.710956	11.9158	1.00703	1.00707	1.00711	0	NA	Inf	Inf	12	20591058	20736610	20591046	20736598	0	20591046	145552
ASCORBIC ACIDBIOTIN_CALCIUM \CYANOCOBALAMIN\FOLIC ACID\NIACINAMIDE\PYRIDOXINE \RIBOFLAVIN\THIAMINE MONONITRATE	non_withdrawal	12	11.9158	-0.920437	0.00975424	0.710956	11.9158	1.00703	1.00707	1.00711	0	NA	Inf	Inf	12	20591058	20736610	20591046	20736598	0	20591046	145552
ASCRIPTIN	non_withdrawal	12	11.9158	-0.920437	0.00975424	0.710956	11.9158	1.00703	1.00707	1.00711	0	NA	Inf	Inf	12	20591058	20736610	20591046	20736598	0	20591046	145552
ASPIRINA PREVENT	non_withdrawal	12	11.9158	-0.920437	0.00975424	0.710956	11.9158	1.00703	1.00707	1.00711	0	NA	Inf	Inf	12	20591058	20736610	20591046	20736598	0	20591046	145552
ASPIRINATORVASTATIN CALCIUM_RAMIPRIL	non_withdrawal	12	11.9158	-0.920437	0.00975424	0.710956	11.9158	1.00703	1.00707	1.00711	0	NA	Inf	Inf	12	20591058	20736610	20591046	20736598	0	20591046	145552
AUGMENTIN_	non_withdrawal	12	11.9158	-0.920437	0.00975424	0.710956	11.9158	1.00703	1.00707	1.00711	0	NA	Inf	Inf	12	20591058	20736610	20591046	20736598	0	20591046	145552
BARIUM SULPHATE	non_withdrawal	12	11.9158	-0.920437	0.00975424	0.710956	11.9158	1.00703	1.00707	1.00711	0	NA	Inf	Inf	12	20591058	20736610	20591046	20736598	0	20591046	145552
BCNU	non_withdrawal	12	11.9158	-0.920437	0.00975424	0.710956	11.9158	1.00703	1.00707	1.00711	0	NA	Inf	Inf	12	20591058	20736610	20591046	20736598	0	20591046	145552
BEGALINP	non_withdrawal	12	11.9158	-0.920437	0.00975424	0.710956	11.9158	1.00703	1.00707	1.00711	0	NA	Inf	Inf	12	20591058	20736610	20591046	20736598	0	20591046	145552
BENGAY GREASELESS	non_withdrawal	12	11.9158	-0.920437	0.00975424	0.710956	11.9158	1.00703	1.00707	1.00711	0	NA	Inf	Inf	12	20591058	20736610	20591046	20736598	0	20591046	145552
BETAGAN	non_withdrawal	12	11.9158	-0.920437	0.00975424	0.710956	11.9158	1.00703	1.00707	1.00711	0	NA	Inf	Inf	12	20591058	20736610	20591046	20736598	0	20591046	145552
BETASERC	non_withdrawal	12	11.9158	-0.920437	0.00975424	0.710956	11.9158	1.00703	1.00707	1.00711	0	NA	Inf	Inf	12	20591058	20736610	20591046	20736598	0	20591046	145552
BIOCALYPTOL	non_withdrawal	12	11.9158	-0.920437	0.00975424	0.710956	11.9158	1.00703	1.00707	1.00711	0	NA	Inf	Inf	12	20591058	20736610	20591046	20736598	0	20591046	145552
BIOLOGICS	non_withdrawal	12	11.9158	-0.920437	0.00975424	0.710956	11.9158	1.00703	1.00707	1.00711	0	NA	Inf	Inf	12	20591058	20736610	20591046	20736598	0	20591046	145552
BLACK WIDOW SPIDER IMMUNE GLOBULIN ANTIVENIN	non_withdrawal	12	11.9158	-0.920437	0.00975424	0.710956	11.9158	1.00703	1.00707	1.00711	0	NA	Inf	Inf	12	20591058	20736610	20591046	20736598	0	20591046	145552
BLEOMYCINDACARBAZINE_DOXORUBICIN\VINBLASTINE	non_withdrawal	12	11.9158	-0.920437	0.00975424	0.710956	11.9158	1.00703	1.00707	1.00711	0	NA	Inf	Inf	12	20591058	20736610	20591046	20736598	0	20591046	145552
BRISERINN	non_withdrawal	12	11.9158	-0.920437	0.00975424	0.710956	11.9158	1.00703	1.00707	1.00711	0	NA	Inf	Inf	12	20591058	20736610	20591046	20736598	0	20591046	145552
BUCINDOLOL	non_withdrawal	12	11.9158	-0.920437	0.00975424	0.710956	11.9158	1.00703	1.00707	1.00711	0	NA	Inf	Inf	12	20591058	20736610	20591046	20736598	0	20591046	145552
BUFORMIN	non_withdrawal	12	11.9158	-0.920437	0.00975424	0.710956	11.9158	1.00703	1.00707	1.00711	0	NA	Inf	Inf	12	20591058	20736610	20591046	20736598	0	20591046	145552
CAIRINA MOSCHATA HEARTLIVER AUTOLYSATE	non_withdrawal	12	11.9158	-0.920437	0.00975424	0.710956	11.9158	1.00703	1.00707	1.00711	0	NA	Inf	Inf	12	20591058	20736610	20591046	20736598	0	20591046	145552
CALCEOS	non_withdrawal	12	11.9158	-0.920437	0.00975424	0.710956	11.9158	1.00703	1.00707	1.00711	0	NA	Inf	Inf	12	20591058	20736610	20591046	20736598	0	20591046	145552
CALCIUM CHLORIDEDEXTROSE_\ CHLORIDE\SODIUM	non_withdrawal	12	11.9158	-0.920437	0.00975424	0.710956	11.9158	1.00703	1.00707	1.00711	0	NA	Inf	Inf	12	20591058	20736610	20591046	20736598	0	20591046	145552
CALCIUM CHLORIDEMAGNESIUM_MALIC ACID\ CHLORIDE\ \SODIUM CHLORIDE	non_withdrawal	12	11.9158	-0.920437	0.00975424	0.710956	11.9158	1.00703	1.00707	1.00711	0	NA	Inf	Inf	12	20591058	20736610	20591046	20736598	0	20591046	145552
CALCIUM CHLORIDEPOTASSIUM_\SODIUM CHLORIDE	non_withdrawal	12	11.9158	-0.920437	0.00975424	0.710956	11.9158	1.00703	1.00707	1.00711	0	NA	Inf	Inf	12	20591058	20736610	20591046	20736598	0	20591046	145552
CAPSAICINMENTHOL	non_withdrawal	12	11.9158	-0.920437	0.00975424	0.710956	11.9158	1.00703	1.00707	1.00711	0	NA	Inf	Inf	12	20591058	20736610	20591046	20736598	0	20591046	145552
CAPZASIN HP	non_withdrawal	12	11.9158	-0.920437	0.00975424	0.710956	11.9158	1.00703	1.00707	1.00711	0	NA	Inf	Inf	12	20591058	20736610	20591046	20736598	0	20591046	145552
CARDIOLITE_	non_withdrawal	12	11.9158	-0.920437	0.00975424	0.710956	11.9158	1.00703	1.00707	1.00711	0	NA	Inf	Inf	12	20591058	20736610	20591046	20736598	0	20591046	145552
CARDIRENE	non_withdrawal	12	11.9158	-0.920437	0.00975424	0.710956	11.9158	1.00703	1.00707	1.00711	0	NA	Inf	Inf	12	20591058	20736610	20591046	20736598	0	20591046	145552
CASTOR OIL	non_withdrawal	12	11.9158	-0.920437	0.00975424	0.710956	11.9158	1.00703	1.00707	1.00711	0	NA	Inf	Inf	12	20591058	20736610	20591046	20736598	0	20591046	145552
CAVERJECT STERILE	non_withdrawal	12	11.9158	-0.920437	0.00975424	0.710956	11.9158	1.00703	1.00707	1.00711	0	NA	Inf	Inf	12	20591058	20736610	20591046	20736598	0	20591046	145552
CEBUTID	non_withdrawal	12	11.9158	-0.920437	0.00975424	0.710956	11.9158	1.00703	1.00707	1.00711	0	NA	Inf	Inf	12	20591058	20736610	20591046	20736598	0	20591046	145552
CEFRADINE	non_withdrawal	12	11.9158	-0.920437	0.00975424	0.710956	11.9158	1.00703	1.00707	1.00711	0	NA	Inf	Inf	12	20591058	20736610	20591046	20736598	0	20591046	145552
CEFTOLOZANE	non_withdrawal	12	11.9158	-0.920437	0.00975424	0.710956	11.9158	1.00703	1.00707	1.00711	0	NA	Inf	Inf	12	20591058	20736610	20591046	20736598	0	20591046	145552
CEPACOL	non_withdrawal	12	11.9158	-0.920437	0.00975424	0.710956	11.9158	1.00703	1.00707	1.00711	0	NA	Inf	Inf	12	20591058	20736610	20591046	20736598	0	20591046	145552
CETACAINE	non_withdrawal	12	11.9158	-0.920437	0.00975424	0.710956	11.9158	1.00703	1.00707	1.00711	0	NA	Inf	Inf	12	20591058	20736610	20591046	20736598	0	20591046	145552
CHLORAMPHENICOLPREDNISOLONE	non_withdrawal	12	11.9158	-0.920437	0.00975424	0.710956	11.9158	1.00703	1.00707	1.00711	0	NA	Inf	Inf	12	20591058	20736610	20591046	20736598	0	20591046	145552
CHLOROMYCETIN	non_withdrawal	12	11.9158	-0.920437	0.00975424	0.710956	11.9158	1.00703	1.00707	1.00711	0	NA	Inf	Inf	12	20591058	20736610	20591046	20736598	0	20591046	145552
CHLOROPYRAMINE	non_withdrawal	12	11.9158	-0.920437	0.00975424	0.710956	11.9158	1.00703	1.00707	1.00711	0	NA	Inf	Inf	12	20591058	20736610	20591046	20736598	0	20591046	145552
CHORIONIC GONADORTOPIN	non_withdrawal	12	11.9158	-0.920437	0.00975424	0.710956	11.9158	1.00703	1.00707	1.00711	0	NA	Inf	Inf	12	20591058	20736610	20591046	20736598	0	20591046	145552
CINNAMALDEHYDE	non_withdrawal	12	11.9158	-0.920437	0.00975424	0.710956	11.9158	1.00703	1.00707	1.00711	0	NA	Inf	Inf	12	20591058	20736610	20591046	20736598	0	20591046	145552
CIPROXIN_	non_withdrawal	12	11.9158	-0.920437	0.00975424	0.710956	11.9158	1.00703	1.00707	1.00711	0	NA	Inf	Inf	12	20591058	20736610	20591046	20736598	0	20591046	145552
CISPLATIN COMPCIS_	non_withdrawal	12	11.9158	-0.920437	0.00975424	0.710956	11.9158	1.00703	1.00707	1.00711	0	NA	Inf	Inf	12	20591058	20736610	20591046	20736598	0	20591046	145552
CISPLATINCYTARABINE_ETOPOSIDE\METHYLPREDNISOLONE	non_withdrawal	12	11.9158	-0.920437	0.00975424	0.710956	11.9158	1.00703	1.00707	1.00711	0	NA	Inf	Inf	12	20591058	20736610	20591046	20736598	0	20591046	145552
CITRIC ACID MONOHYDRATEMETHYLCELLULOSE	non_withdrawal	12	11.9158	-0.920437	0.00975424	0.710956	11.9158	1.00703	1.00707	1.00711	0	NA	Inf	Inf	12	20591058	20736610	20591046	20736598	0	20591046	145552
CLEXANE MULTI INJEKTIONSLOESUNG	non_withdrawal	12	11.9158	-0.920437	0.00975424	0.710956	11.9158	1.00703	1.00707	1.00711	0	NA	Inf	Inf	12	20591058	20736610	20591046	20736598	0	20591046	145552
CLOFARABINE M2	non_withdrawal	12	11.9158	-0.920437	0.00975424	0.710956	11.9158	1.00703	1.00707	1.00711	0	NA	Inf	Inf	12	20591058	20736610	20591046	20736598	0	20591046	145552
CLOPIN ECO	non_withdrawal	12	11.9158	-0.920437	0.00975424	0.710956	11.9158	1.00703	1.00707	1.00711	0	NA	Inf	Inf	12	20591058	20736610	20591046	20736598	0	20591046	145552
COBALAMIN	non_withdrawal	12	11.9158	-0.920437	0.00975424	0.710956	11.9158	1.00703	1.00707	1.00711	0	NA	Inf	Inf	12	20591058	20736610	20591046	20736598	0	20591046	145552
CONGESCOR	non_withdrawal	12	11.9158	-0.920437	0.00975424	0.710956	11.9158	1.00703	1.00707	1.00711	0	NA	Inf	Inf	12	20591058	20736610	20591046	20736598	0	20591046	145552
COPPERTONE KIDS LOTION SPF_	non_withdrawal	12	11.9158	-0.920437	0.00975424	0.710956	11.9158	1.00703	1.00707	1.00711	0	NA	Inf	Inf	12	20591058	20736610	20591046	20736598	0	20591046	145552
COPPERTONE SPORT FACES SPF	non_withdrawal	12	11.9158	-0.920437	0.00975424	0.710956	11.9158	1.00703	1.00707	1.00711	0	NA	Inf	Inf	12	20591058	20736610	20591046	20736598	0	20591046	145552
COPPERTONE ULTRAGUARD	non_withdrawal	12	11.9158	-0.920437	0.00975424	0.710956	11.9158	1.00703	1.00707	1.00711	0	NA	Inf	Inf	12	20591058	20736610	20591046	20736598	0	20591046	145552
COUMARIN	non_withdrawal	12	11.9158	-0.920437	0.00975424	0.710956	11.9158	1.00703	1.00707	1.00711	0	NA	Inf	Inf	12	20591058	20736610	20591046	20736598	0	20591046	145552
CREST PROHEALTH MOUTHWASH	non_withdrawal	12	11.9158	-0.920437	0.00975424	0.710956	11.9158	1.00703	1.00707	1.00711	0	NA	Inf	Inf	12	20591058	20736610	20591046	20736598	0	20591046	145552
CURACNE	non_withdrawal	12	11.9158	-0.920437	0.00975424	0.710956	11.9158	1.00703	1.00707	1.00711	0	NA	Inf	Inf	12	20591058	20736610	20591046	20736598	0	20591046	145552
CYCLOPENTOLATEKETOROLAC_PHENYLEPHRINE\TROPICAMIDE	non_withdrawal	12	11.9158	-0.920437	0.00975424	0.710956	11.9158	1.00703	1.00707	1.00711	0	NA	Inf	Inf	12	20591058	20736610	20591046	20736598	0	20591046	145552
CYCLOPHOSPHAMIDEDOXORUBICIN_ETOPOSIDE\PREDNISONE\RITUXIMAB\VINCRISTINE	non_withdrawal	12	11.9158	-0.920437	0.00975424	0.710956	11.9158	1.00703	1.00707	1.00711	0	NA	Inf	Inf	12	20591058	20736610	20591046	20736598	0	20591046	145552
CYTARABINEFLUDARABINE_GRANULOCYTE COLONY-STIMULATING FACTOR \IDARUBICIN	non_withdrawal	12	11.9158	-0.920437	0.00975424	0.710956	11.9158	1.00703	1.00707	1.00711	0	NA	Inf	Inf	12	20591058	20736610	20591046	20736598	0	20591046	145552
DAFALGAN_	non_withdrawal	12	11.9158	-0.920437	0.00975424	0.710956	11.9158	1.00703	1.00707	1.00711	0	NA	Inf	Inf	12	20591058	20736610	20591046	20736598	0	20591046	145552
DE	non_withdrawal	12	11.9158	-0.920437	0.00975424	0.710956	11.9158	1.00703	1.00707	1.00711	0	NA	Inf	Inf	12	20591058	20736610	20591046	20736598	0	20591046	145552
DECITABINE KG	non_withdrawal	12	11.9158	-0.920437	0.00975424	0.710956	11.9158	1.00703	1.00707	1.00711	0	NA	Inf	Inf	12	20591058	20736610	20591046	20736598	0	20591046	145552
DELSYM ADULT	non_withdrawal	12	11.9158	-0.920437	0.00975424	0.710956	11.9158	1.00703	1.00707	1.00711	0	NA	Inf	Inf	12	20591058	20736610	20591046	20736598	0	20591046	145552
DIDROCAL	non_withdrawal	12	11.9158	-0.920437	0.00975424	0.710956	11.9158	1.00703	1.00707	1.00711	0	NA	Inf	Inf	12	20591058	20736610	20591046	20736598	0	20591046	145552
DIETARY SUPPLEMENTMINERALS_VITAMINS	non_withdrawal	12	11.9158	-0.920437	0.00975424	0.710956	11.9158	1.00703	1.00707	1.00711	0	NA	Inf	Inf	12	20591058	20736610	20591046	20736598	0	20591046	145552
DIGITEK AMIDE	non_withdrawal	12	11.9158	-0.920437	0.00975424	0.710956	11.9158	1.00703	1.00707	1.00711	0	NA	Inf	Inf	12	20591058	20736610	20591046	20736598	0	20591046	145552
DIGITEK MCG BERTEK	non_withdrawal	12	11.9158	-0.920437	0.00975424	0.710956	11.9158	1.00703	1.00707	1.00711	0	NA	Inf	Inf	12	20591058	20736610	20591046	20736598	0	20591046	145552
DINTOINA	non_withdrawal	12	11.9158	-0.920437	0.00975424	0.710956	11.9158	1.00703	1.00707	1.00711	0	NA	Inf	Inf	12	20591058	20736610	20591046	20736598	0	20591046	145552
DIPHTHERIA AND TETANUS TOXOIDS AND POLIOVIRUS VACCINE ANTIGENS	non_withdrawal	12	11.9158	-0.920437	0.00975424	0.710956	11.9158	1.00703	1.00707	1.00711	0	NA	Inf	Inf	12	20591058	20736610	20591046	20736598	0	20591046	145552
DIPROLENE	non_withdrawal	12	11.9158	-0.920437	0.00975424	0.710956	11.9158	1.00703	1.00707	1.00711	0	NA	Inf	Inf	12	20591058	20736610	20591046	20736598	0	20591046	145552
DIPROSTENE	non_withdrawal	12	11.9158	-0.920437	0.00975424	0.710956	11.9158	1.00703	1.00707	1.00711	0	NA	Inf	Inf	12	20591058	20736610	20591046	20736598	0	20591046	145552
DIVALPROEX DELAYEDRELEASE	non_withdrawal	12	11.9158	-0.920437	0.00975424	0.710956	11.9158	1.00703	1.00707	1.00711	0	NA	Inf	Inf	12	20591058	20736610	20591046	20736598	0	20591046	145552
DOBUPAL	non_withdrawal	12	11.9158	-0.920437	0.00975424	0.710956	11.9158	1.00703	1.00707	1.00711	0	NA	Inf	Inf	12	20591058	20736610	20591046	20736598	0	20591046	145552
DOCETAXEL AVENTIS	non_withdrawal	12	11.9158	-0.920437	0.00975424	0.710956	11.9158	1.00703	1.00707	1.00711	0	NA	Inf	Inf	12	20591058	20736610	20591046	20736598	0	20591046	145552
DOCETAXOL	non_withdrawal	12	11.9158	-0.920437	0.00975424	0.710956	11.9158	1.00703	1.00707	1.00711	0	NA	Inf	Inf	12	20591058	20736610	20591046	20736598	0	20591046	145552
DOCONEXENT	non_withdrawal	12	11.9158	-0.920437	0.00975424	0.710956	11.9158	1.00703	1.00707	1.00711	0	NA	Inf	Inf	12	20591058	20736610	20591046	20736598	0	20591046	145552
DURAPHAT	non_withdrawal	12	11.9158	-0.920437	0.00975424	0.710956	11.9158	1.00703	1.00707	1.00711	0	NA	Inf	Inf	12	20591058	20736610	20591046	20736598	0	20591046	145552
DYDROGESTERONEESTRADIOL	non_withdrawal	12	11.9158	-0.920437	0.00975424	0.710956	11.9158	1.00703	1.00707	1.00711	0	NA	Inf	Inf	12	20591058	20736610	20591046	20736598	0	20591046	145552
EBASTEL	non_withdrawal	12	11.9158	-0.920437	0.00975424	0.710956	11.9158	1.00703	1.00707	1.00711	0	NA	Inf	Inf	12	20591058	20736610	20591046	20736598	0	20591046	145552
ELIMITE	non_withdrawal	12	11.9158	-0.920437	0.00975424	0.710956	11.9158	1.00703	1.00707	1.00711	0	NA	Inf	Inf	12	20591058	20736610	20591046	20736598	0	20591046	145552
ELOBACT	non_withdrawal	12	11.9158	-0.920437	0.00975424	0.710956	11.9158	1.00703	1.00707	1.00711	0	NA	Inf	Inf	12	20591058	20736610	20591046	20736598	0	20591046	145552
ELOPRAM	non_withdrawal	12	11.9158	-0.920437	0.00975424	0.710956	11.9158	1.00703	1.00707	1.00711	0	NA	Inf	Inf	12	20591058	20736610	20591046	20736598	0	20591046	145552
EMBOLEX	non_withdrawal	12	11.9158	-0.920437	0.00975424	0.710956	11.9158	1.00703	1.00707	1.00711	0	NA	Inf	Inf	12	20591058	20736610	20591046	20736598	0	20591046	145552
EMETROL	non_withdrawal	12	11.9158	-0.920437	0.00975424	0.710956	11.9158	1.00703	1.00707	1.00711	0	NA	Inf	Inf	12	20591058	20736610	20591046	20736598	0	20591046	145552
ENFLURANE	non_withdrawal	12	11.9158	-0.920437	0.00975424	0.710956	11.9158	1.00703	1.00707	1.00711	0	NA	Inf	Inf	12	20591058	20736610	20591046	20736598	0	20591046	145552
EPANUTIN INJECTABLE	non_withdrawal	12	11.9158	-0.920437	0.00975424	0.710956	11.9158	1.00703	1.00707	1.00711	0	NA	Inf	Inf	12	20591058	20736610	20591046	20736598	0	20591046	145552
EPOGIN	non_withdrawal	12	11.9158	-0.920437	0.00975424	0.710956	11.9158	1.00703	1.00707	1.00711	0	NA	Inf	Inf	12	20591058	20736610	20591046	20736598	0	20591046	145552
ERGONOVINE	non_withdrawal	12	11.9158	-0.920437	0.00975424	0.710956	11.9158	1.00703	1.00707	1.00711	0	NA	Inf	Inf	12	20591058	20736610	20591046	20736598	0	20591046	145552
ERTACZO	non_withdrawal	12	11.9158	-0.920437	0.00975424	0.710956	11.9158	1.00703	1.00707	1.00711	0	NA	Inf	Inf	12	20591058	20736610	20591046	20736598	0	20591046	145552
ETHYLMORPHINE	non_withdrawal	12	11.9158	-0.920437	0.00975424	0.710956	11.9158	1.00703	1.00707	1.00711	0	NA	Inf	Inf	12	20591058	20736610	20591046	20736598	0	20591046	145552
ETRASIMOD ARGININE	non_withdrawal	12	11.9158	-0.920437	0.00975424	0.710956	11.9158	1.00703	1.00707	1.00711	0	NA	Inf	Inf	12	20591058	20736610	20591046	20736598	0	20591046	145552
EUPHYTOSE	non_withdrawal	12	11.9158	-0.920437	0.00975424	0.710956	11.9158	1.00703	1.00707	1.00711	0	NA	Inf	Inf	12	20591058	20736610	20591046	20736598	0	20591046	145552
EUTHYRAL	non_withdrawal	12	11.9158	-0.920437	0.00975424	0.710956	11.9158	1.00703	1.00707	1.00711	0	NA	Inf	Inf	12	20591058	20736610	20591046	20736598	0	20591046	145552
EYLEA REGENERON	non_withdrawal	12	11.9158	-0.920437	0.00975424	0.710956	11.9158	1.00703	1.00707	1.00711	0	NA	Inf	Inf	12	20591058	20736610	20591046	20736598	0	20591046	145552
FALITHROM HEXAL^	non_withdrawal	12	11.9158	-0.920437	0.00975424	0.710956	11.9158	1.00703	1.00707	1.00711	0	NA	Inf	Inf	12	20591058	20736610	20591046	20736598	0	20591046	145552
FISH OILTOCOPHEROL	non_withdrawal	12	11.9158	-0.920437	0.00975424	0.710956	11.9158	1.00703	1.00707	1.00711	0	NA	Inf	Inf	12	20591058	20736610	20591046	20736598	0	20591046	145552
FLOXAL AUGENTROPFEN	non_withdrawal	12	11.9158	-0.920437	0.00975424	0.710956	11.9158	1.00703	1.00707	1.00711	0	NA	Inf	Inf	12	20591058	20736610	20591046	20736598	0	20591046	145552
FLUMETHOLON	non_withdrawal	12	11.9158	-0.920437	0.00975424	0.710956	11.9158	1.00703	1.00707	1.00711	0	NA	Inf	Inf	12	20591058	20736610	20591046	20736598	0	20591046	145552
FLUORIDE F	non_withdrawal	12	11.9158	-0.920437	0.00975424	0.710956	11.9158	1.00703	1.00707	1.00711	0	NA	Inf	Inf	12	20591058	20736610	20591046	20736598	0	20591046	145552
FLUOROURACIL_00098801/	non_withdrawal	12	11.9158	-0.920437	0.00975424	0.710956	11.9158	1.00703	1.00707	1.00711	0	NA	Inf	Inf	12	20591058	20736610	20591046	20736598	0	20591046	145552
FOLFIRI REGIMEN	non_withdrawal	12	11.9158	-0.920437	0.00975424	0.710956	11.9158	1.00703	1.00707	1.00711	0	NA	Inf	Inf	12	20591058	20736610	20591046	20736598	0	20591046	145552
FOSINOPRIL_HYDROCHLOROTHIAZIDE	non_withdrawal	12	11.9158	-0.920437	0.00975424	0.710956	11.9158	1.00703	1.00707	1.00711	0	NA	Inf	Inf	12	20591058	20736610	20591046	20736598	0	20591046	145552
FRESHBURST LISTERINE MOUTHWASH	non_withdrawal	12	11.9158	-0.920437	0.00975424	0.710956	11.9158	1.00703	1.00707	1.00711	0	NA	Inf	Inf	12	20591058	20736610	20591046	20736598	0	20591046	145552
GADOPICLENOL	non_withdrawal	12	11.9158	-0.920437	0.00975424	0.710956	11.9158	1.00703	1.00707	1.00711	0	NA	Inf	Inf	12	20591058	20736610	20591046	20736598	0	20591046	145552
GAMUNEX PCT)	non_withdrawal	12	11.9158	-0.920437	0.00975424	0.710956	11.9158	1.00703	1.00707	1.00711	0	NA	Inf	Inf	12	20591058	20736610	20591046	20736598	0	20591046	145552
GANETESPIB	non_withdrawal	12	11.9158	-0.920437	0.00975424	0.710956	11.9158	1.00703	1.00707	1.00711	0	NA	Inf	Inf	12	20591058	20736610	20591046	20736598	0	20591046	145552
GARASONE	non_withdrawal	12	11.9158	-0.920437	0.00975424	0.710956	11.9158	1.00703	1.00707	1.00711	0	NA	Inf	Inf	12	20591058	20736610	20591046	20736598	0	20591046	145552
GASX EXTSTR CHEW PEPPERMINT CREME	non_withdrawal	12	11.9158	-0.920437	0.00975424	0.710956	11.9158	1.00703	1.00707	1.00711	0	NA	Inf	Inf	12	20591058	20736610	20591046	20736598	0	20591046	145552
GENUINE BAYER	non_withdrawal	12	11.9158	-0.920437	0.00975424	0.710956	11.9158	1.00703	1.00707	1.00711	0	NA	Inf	Inf	12	20591058	20736610	20591046	20736598	0	20591046	145552
GESTODENE	non_withdrawal	12	11.9158	-0.920437	0.00975424	0.710956	11.9158	1.00703	1.00707	1.00711	0	NA	Inf	Inf	12	20591058	20736610	20591046	20736598	0	20591046	145552
GLOFITAMABGXBM	non_withdrawal	12	11.9158	-0.920437	0.00975424	0.710956	11.9158	1.00703	1.00707	1.00711	0	NA	Inf	Inf	12	20591058	20736610	20591046	20736598	0	20591046	145552
GLYCOLIC ACIDSALICYLIC ACID	non_withdrawal	12	11.9158	-0.920437	0.00975424	0.710956	11.9158	1.00703	1.00707	1.00711	0	NA	Inf	Inf	12	20591058	20736610	20591046	20736598	0	20591046	145552
GRASTEK	non_withdrawal	12	11.9158	-0.920437	0.00975424	0.710956	11.9158	1.00703	1.00707	1.00711	0	NA	Inf	Inf	12	20591058	20736610	20591046	20736598	0	20591046	145552
GRISPEG	non_withdrawal	12	11.9158	-0.920437	0.00975424	0.710956	11.9158	1.00703	1.00707	1.00711	0	NA	Inf	Inf	12	20591058	20736610	20591046	20736598	0	20591046	145552
HARTMANNS	non_withdrawal	12	11.9158	-0.920437	0.00975424	0.710956	11.9158	1.00703	1.00707	1.00711	0	NA	Inf	Inf	12	20591058	20736610	20591046	20736598	0	20591046	145552
HEART MEDICATION	non_withdrawal	12	11.9158	-0.920437	0.00975424	0.710956	11.9158	1.00703	1.00707	1.00711	0	NA	Inf	Inf	12	20591058	20736610	20591046	20736598	0	20591046	145552
HEMIDAONIL	non_withdrawal	12	11.9158	-0.920437	0.00975424	0.710956	11.9158	1.00703	1.00707	1.00711	0	NA	Inf	Inf	12	20591058	20736610	20591046	20736598	0	20591046	145552
HEPARIN LOCK FLUSH PRESERVATIVE FREE	non_withdrawal	12	11.9158	-0.920437	0.00975424	0.710956	11.9158	1.00703	1.00707	1.00711	0	NA	Inf	Inf	12	20591058	20736610	20591046	20736598	0	20591046	145552
HEPARIN SODIUM	non_withdrawal	12	11.9158	-0.920437	0.00975424	0.710956	11.9158	1.00703	1.00707	1.00711	0	NA	Inf	Inf	12	20591058	20736610	20591046	20736598	0	20591046	145552
HEPATITIS VIRUS STRAIN F ANTIGEN	non_withdrawal	12	11.9158	-0.920437	0.00975424	0.710956	11.9158	1.00703	1.00707	1.00711	0	NA	Inf	Inf	12	20591058	20736610	20591046	20736598	0	20591046	145552
HIRUDOID	non_withdrawal	12	11.9158	-0.920437	0.00975424	0.710956	11.9158	1.00703	1.00707	1.00711	0	NA	Inf	Inf	12	20591058	20736610	20591046	20736598	0	20591046	145552
HOCHUUEKKITOU	non_withdrawal	12	11.9158	-0.920437	0.00975424	0.710956	11.9158	1.00703	1.00707	1.00711	0	NA	Inf	Inf	12	20591058	20736610	20591046	20736598	0	20591046	145552
HURRICAINE	non_withdrawal	12	11.9158	-0.920437	0.00975424	0.710956	11.9158	1.00703	1.00707	1.00711	0	NA	Inf	Inf	12	20591058	20736610	20591046	20736598	0	20591046	145552
HYALEIN	non_withdrawal	12	11.9158	-0.920437	0.00975424	0.710956	11.9158	1.00703	1.00707	1.00711	0	NA	Inf	Inf	12	20591058	20736610	20591046	20736598	0	20591046	145552
HYALURONATE SODIUMPOLYETHYLENE GLYCOLS_PROPYLENE GLYCOL	non_withdrawal	12	11.9158	-0.920437	0.00975424	0.710956	11.9158	1.00703	1.00707	1.00711	0	NA	Inf	Inf	12	20591058	20736610	20591046	20736598	0	20591046	145552
HYDRAMINE	non_withdrawal	12	11.9158	-0.920437	0.00975424	0.710956	11.9158	1.00703	1.00707	1.00711	0	NA	Inf	Inf	12	20591058	20736610	20591046	20736598	0	20591046	145552
HYDROXYCITRIC ACID	non_withdrawal	12	11.9158	-0.920437	0.00975424	0.710956	11.9158	1.00703	1.00707	1.00711	0	NA	Inf	Inf	12	20591058	20736610	20591046	20736598	0	20591046	145552
HYLANDS RESTFUL LEGS	non_withdrawal	12	11.9158	-0.920437	0.00975424	0.710956	11.9158	1.00703	1.00707	1.00711	0	NA	Inf	Inf	12	20591058	20736610	20591046	20736598	0	20591046	145552
HYOMAX	non_withdrawal	12	11.9158	-0.920437	0.00975424	0.710956	11.9158	1.00703	1.00707	1.00711	0	NA	Inf	Inf	12	20591058	20736610	20591046	20736598	0	20591046	145552
IBUHEXAL	non_withdrawal	12	11.9158	-0.920437	0.00975424	0.710956	11.9158	1.00703	1.00707	1.00711	0	NA	Inf	Inf	12	20591058	20736610	20591046	20736598	0	20591046	145552
IGIV PRODUCT	non_withdrawal	12	11.9158	-0.920437	0.00975424	0.710956	11.9158	1.00703	1.00707	1.00711	0	NA	Inf	Inf	12	20591058	20736610	20591046	20736598	0	20591046	145552
IMIQUIMOD 2H1	non_withdrawal	12	11.9158	-0.920437	0.00975424	0.710956	11.9158	1.00703	1.00707	1.00711	0	NA	Inf	Inf	12	20591058	20736610	20591046	20736598	0	20591046	145552
INEBILIZUMAB	non_withdrawal	12	11.9158	-0.920437	0.00975424	0.710956	11.9158	1.00703	1.00707	1.00711	0	NA	Inf	Inf	12	20591058	20736610	20591046	20736598	0	20591046	145552
INFLUENZA VIRUS ADARWIN_/2021 IVR-228 ANTIGEN (UV, FORMALDEHYDE INACTIVATED)_INFLUENZA A VIRUS A/VICTORIA/2570/2019 IVR-215 (H1N1) ANTIGEN (UV, FORMALDEHYDE INACTIVATED)\INFLUENZA B VIRUS B/AUSTRIA/1359417/2021 BVR-26 ANTIGEN (UV, FORMALDEHYDE INACTIVATED)\INFLUENZA B VIRUS B/PHUKET/3073/2013 ANTIGEN (UV, FORMALDEHYDE INACTIVATED)	non_withdrawal	12	11.9158	-0.920437	0.00975424	0.710956	11.9158	1.00703	1.00707	1.00711	0	NA	Inf	Inf	12	20591058	20736610	20591046	20736598	0	20591046	145552
INOVENT	non_withdrawal	12	11.9158	-0.920437	0.00975424	0.710956	11.9158	1.00703	1.00707	1.00711	0	NA	Inf	Inf	12	20591058	20736610	20591046	20736598	0	20591046	145552
INSULIN ANIMAL VIAL	non_withdrawal	12	11.9158	-0.920437	0.00975424	0.710956	11.9158	1.00703	1.00707	1.00711	0	NA	Inf	Inf	12	20591058	20736610	20591046	20736598	0	20591046	145552
IRINOTECAN M2	non_withdrawal	12	11.9158	-0.920437	0.00975424	0.710956	11.9158	1.00703	1.00707	1.00711	0	NA	Inf	Inf	12	20591058	20736610	20591046	20736598	0	20591046	145552
IRON SUPPLEMENT	non_withdrawal	12	11.9158	-0.920437	0.00975424	0.710956	11.9158	1.00703	1.00707	1.00711	0	NA	Inf	Inf	12	20591058	20736610	20591046	20736598	0	20591046	145552
ISOMERIDE	non_withdrawal	12	11.9158	-0.920437	0.00975424	0.710956	11.9158	1.00703	1.00707	1.00711	0	NA	Inf	Inf	12	20591058	20736610	20591046	20736598	0	20591046	145552
ITOPRIDE	non_withdrawal	12	11.9158	-0.920437	0.00975424	0.710956	11.9158	1.00703	1.00707	1.00711	0	NA	Inf	Inf	12	20591058	20736610	20591046	20736598	0	20591046	145552
KERI ADVANCED	non_withdrawal	12	11.9158	-0.920437	0.00975424	0.710956	11.9158	1.00703	1.00707	1.00711	0	NA	Inf	Inf	12	20591058	20736610	20591046	20736598	0	20591046	145552
KETAZOLAM	non_withdrawal	12	11.9158	-0.920437	0.00975424	0.710956	11.9158	1.00703	1.00707	1.00711	0	NA	Inf	Inf	12	20591058	20736610	20591046	20736598	0	20591046	145552
KLACID OD	non_withdrawal	12	11.9158	-0.920437	0.00975424	0.710956	11.9158	1.00703	1.00707	1.00711	0	NA	Inf	Inf	12	20591058	20736610	20591046	20736598	0	20591046	145552
LANSOX	non_withdrawal	12	11.9158	-0.920437	0.00975424	0.710956	11.9158	1.00703	1.00707	1.00711	0	NA	Inf	Inf	12	20591058	20736610	20591046	20736598	0	20591046	145552
LEAD	non_withdrawal	12	11.9158	-0.920437	0.00975424	0.710956	11.9158	1.00703	1.00707	1.00711	0	NA	Inf	Inf	12	20591058	20736610	20591046	20736598	0	20591046	145552
LEVOCABASTINE	non_withdrawal	12	11.9158	-0.920437	0.00975424	0.710956	11.9158	1.00703	1.00707	1.00711	0	NA	Inf	Inf	12	20591058	20736610	20591046	20736598	0	20591046	145552
LEVOPRAID	non_withdrawal	12	11.9158	-0.920437	0.00975424	0.710956	11.9158	1.00703	1.00707	1.00711	0	NA	Inf	Inf	12	20591058	20736610	20591046	20736598	0	20591046	145552
LEVOQUIN	non_withdrawal	12	11.9158	-0.920437	0.00975424	0.710956	11.9158	1.00703	1.00707	1.00711	0	NA	Inf	Inf	12	20591058	20736610	20591046	20736598	0	20591046	145552
LICE SHMPO	non_withdrawal	12	11.9158	-0.920437	0.00975424	0.710956	11.9158	1.00703	1.00707	1.00711	0	NA	Inf	Inf	12	20591058	20736610	20591046	20736598	0	20591046	145552
LIDOCAINE DEXTROSE PLASTIC CONTAINER	non_withdrawal	12	11.9158	-0.920437	0.00975424	0.710956	11.9158	1.00703	1.00707	1.00711	0	NA	Inf	Inf	12	20591058	20736610	20591046	20736598	0	20591046	145552
LIDOCAINE HYDROCHLORIDEMETHYLPREDNISOLONE	non_withdrawal	12	11.9158	-0.920437	0.00975424	0.710956	11.9158	1.00703	1.00707	1.00711	0	NA	Inf	Inf	12	20591058	20736610	20591046	20736598	0	20591046	145552
LIDOPAIN	non_withdrawal	12	11.9158	-0.920437	0.00975424	0.710956	11.9158	1.00703	1.00707	1.00711	0	NA	Inf	Inf	12	20591058	20736610	20591046	20736598	0	20591046	145552
LIPANOR	non_withdrawal	12	11.9158	-0.920437	0.00975424	0.710956	11.9158	1.00703	1.00707	1.00711	0	NA	Inf	Inf	12	20591058	20736610	20591046	20736598	0	20591046	145552
LISTERINE AGENT COOL BLUE	non_withdrawal	12	11.9158	-0.920437	0.00975424	0.710956	11.9158	1.00703	1.00707	1.00711	0	NA	Inf	Inf	12	20591058	20736610	20591046	20736598	0	20591046	145552
LISTERINE WHITENING PLUS RESTORING FLUORIDE RINSE CLEAN	non_withdrawal	12	11.9158	-0.920437	0.00975424	0.710956	11.9158	1.00703	1.00707	1.00711	0	NA	Inf	Inf	12	20591058	20736610	20591046	20736598	0	20591046	145552
LITHIOFOR	non_withdrawal	12	11.9158	-0.920437	0.00975424	0.710956	11.9158	1.00703	1.00707	1.00711	0	NA	Inf	Inf	12	20591058	20736610	20591046	20736598	0	20591046	145552
LONASEN	non_withdrawal	12	11.9158	-0.920437	0.00975424	0.710956	11.9158	1.00703	1.00707	1.00711	0	NA	Inf	Inf	12	20591058	20736610	20591046	20736598	0	20591046	145552
LORATADIN	non_withdrawal	12	11.9158	-0.920437	0.00975424	0.710956	11.9158	1.00703	1.00707	1.00711	0	NA	Inf	Inf	12	20591058	20736610	20591046	20736598	0	20591046	145552
LUTENYL	non_withdrawal	12	11.9158	-0.920437	0.00975424	0.710956	11.9158	1.00703	1.00707	1.00711	0	NA	Inf	Inf	12	20591058	20736610	20591046	20736598	0	20591046	145552
MAGNESIUM OROTATE	non_withdrawal	12	11.9158	-0.920437	0.00975424	0.710956	11.9158	1.00703	1.00707	1.00711	0	NA	Inf	Inf	12	20591058	20736610	20591046	20736598	0	20591046	145552
MAGNYL	non_withdrawal	12	11.9158	-0.920437	0.00975424	0.710956	11.9158	1.00703	1.00707	1.00711	0	NA	Inf	Inf	12	20591058	20736610	20591046	20736598	0	20591046	145552
MANGANESE	non_withdrawal	12	11.9158	-0.920437	0.00975424	0.710956	11.9158	1.00703	1.00707	1.00711	0	NA	Inf	Inf	12	20591058	20736610	20591046	20736598	0	20591046	145552
MARAX	non_withdrawal	12	11.9158	-0.920437	0.00975424	0.710956	11.9158	1.00703	1.00707	1.00711	0	NA	Inf	Inf	12	20591058	20736610	20591046	20736598	0	20591046	145552
MAXTREX	non_withdrawal	12	11.9158	-0.920437	0.00975424	0.710956	11.9158	1.00703	1.00707	1.00711	0	NA	Inf	Inf	12	20591058	20736610	20591046	20736598	0	20591046	145552
MEDICAL FOOD	non_withdrawal	12	11.9158	-0.920437	0.00975424	0.710956	11.9158	1.00703	1.00707	1.00711	0	NA	Inf	Inf	12	20591058	20736610	20591046	20736598	0	20591046	145552
MEGFA	non_withdrawal	12	11.9158	-0.920437	0.00975424	0.710956	11.9158	1.00703	1.00707	1.00711	0	NA	Inf	Inf	12	20591058	20736610	20591046	20736598	0	20591046	145552
MENINGOCOCCAL VACCINE	non_withdrawal	12	11.9158	-0.920437	0.00975424	0.710956	11.9158	1.00703	1.00707	1.00711	0	NA	Inf	Inf	12	20591058	20736610	20591046	20736598	0	20591046	145552
MENOSENSE	non_withdrawal	12	11.9158	-0.920437	0.00975424	0.710956	11.9158	1.00703	1.00707	1.00711	0	NA	Inf	Inf	12	20591058	20736610	20591046	20736598	0	20591046	145552
MENTHOL OXYMETAZOLINE OR PHENYLEPHRINE HYDROCHLORIDE	non_withdrawal	12	11.9158	-0.920437	0.00975424	0.710956	11.9158	1.00703	1.00707	1.00711	0	NA	Inf	Inf	12	20591058	20736610	20591046	20736598	0	20591046	145552
MENTHOLPRAMOXINE	non_withdrawal	12	11.9158	-0.920437	0.00975424	0.710956	11.9158	1.00703	1.00707	1.00711	0	NA	Inf	Inf	12	20591058	20736610	20591046	20736598	0	20591046	145552
MENTHOL_	non_withdrawal	12	11.9158	-0.920437	0.00975424	0.710956	11.9158	1.00703	1.00707	1.00711	0	NA	Inf	Inf	12	20591058	20736610	20591046	20736598	0	20591046	145552
MEPACT	non_withdrawal	12	11.9158	-0.920437	0.00975424	0.710956	11.9158	1.00703	1.00707	1.00711	0	NA	Inf	Inf	12	20591058	20736610	20591046	20736598	0	20591046	145552
MESULID	non_withdrawal	12	11.9158	-0.920437	0.00975424	0.710956	11.9158	1.00703	1.00707	1.00711	0	NA	Inf	Inf	12	20591058	20736610	20591046	20736598	0	20591046	145552
METFORAL	non_withdrawal	12	11.9158	-0.920437	0.00975424	0.710956	11.9158	1.00703	1.00707	1.00711	0	NA	Inf	Inf	12	20591058	20736610	20591046	20736598	0	20591046	145552
METHOTRIMEPRAZINE	non_withdrawal	12	11.9158	-0.920437	0.00975424	0.710956	11.9158	1.00703	1.00707	1.00711	0	NA	Inf	Inf	12	20591058	20736610	20591046	20736598	0	20591046	145552
MEXAZOLAM	non_withdrawal	12	11.9158	-0.920437	0.00975424	0.710956	11.9158	1.00703	1.00707	1.00711	0	NA	Inf	Inf	12	20591058	20736610	20591046	20736598	0	20591046	145552
MIGRAINE MEDICATION	non_withdrawal	12	11.9158	-0.920437	0.00975424	0.710956	11.9158	1.00703	1.00707	1.00711	0	NA	Inf	Inf	12	20591058	20736610	20591046	20736598	0	20591046	145552
MINPROSTIN	non_withdrawal	12	11.9158	-0.920437	0.00975424	0.710956	11.9158	1.00703	1.00707	1.00711	0	NA	Inf	Inf	12	20591058	20736610	20591046	20736598	0	20591046	145552
MIRACLID	non_withdrawal	12	11.9158	-0.920437	0.00975424	0.710956	11.9158	1.00703	1.00707	1.00711	0	NA	Inf	Inf	12	20591058	20736610	20591046	20736598	0	20591046	145552
MITOGUAZONE	non_withdrawal	12	11.9158	-0.920437	0.00975424	0.710956	11.9158	1.00703	1.00707	1.00711	0	NA	Inf	Inf	12	20591058	20736610	20591046	20736598	0	20591046	145552
MLNPLACEBO	non_withdrawal	12	11.9158	-0.920437	0.00975424	0.710956	11.9158	1.00703	1.00707	1.00711	0	NA	Inf	Inf	12	20591058	20736610	20591046	20736598	0	20591046	145552
MOLIPAXIN	non_withdrawal	12	11.9158	-0.920437	0.00975424	0.710956	11.9158	1.00703	1.00707	1.00711	0	NA	Inf	Inf	12	20591058	20736610	20591046	20736598	0	20591046	145552
MOXIFLOXACINNEPAFENAC_PREDNISOLONE	non_withdrawal	12	11.9158	-0.920437	0.00975424	0.710956	11.9158	1.00703	1.00707	1.00711	0	NA	Inf	Inf	12	20591058	20736610	20591046	20736598	0	20591046	145552
MUNOBAL	non_withdrawal	12	11.9158	-0.920437	0.00975424	0.710956	11.9158	1.00703	1.00707	1.00711	0	NA	Inf	Inf	12	20591058	20736610	20591046	20736598	0	20591046	145552
MYOVIEW_	non_withdrawal	12	11.9158	-0.920437	0.00975424	0.710956	11.9158	1.00703	1.00707	1.00711	0	NA	Inf	Inf	12	20591058	20736610	20591046	20736598	0	20591046	145552
NAFTIDROFURYL	non_withdrawal	12	11.9158	-0.920437	0.00975424	0.710956	11.9158	1.00703	1.00707	1.00711	0	NA	Inf	Inf	12	20591058	20736610	20591046	20736598	0	20591046	145552
NARSOPLIMAB	non_withdrawal	12	11.9158	-0.920437	0.00975424	0.710956	11.9158	1.00703	1.00707	1.00711	0	NA	Inf	Inf	12	20591058	20736610	20591046	20736598	0	20591046	145552
NATROBA	non_withdrawal	12	11.9158	-0.920437	0.00975424	0.710956	11.9158	1.00703	1.00707	1.00711	0	NA	Inf	Inf	12	20591058	20736610	20591046	20736598	0	20591046	145552
NAZARTINIB	non_withdrawal	12	11.9158	-0.920437	0.00975424	0.710956	11.9158	1.00703	1.00707	1.00711	0	NA	Inf	Inf	12	20591058	20736610	20591046	20736598	0	20591046	145552
NEBILOX	non_withdrawal	12	11.9158	-0.920437	0.00975424	0.710956	11.9158	1.00703	1.00707	1.00711	0	NA	Inf	Inf	12	20591058	20736610	20591046	20736598	0	20591046	145552
NEOCLARITYN	non_withdrawal	12	11.9158	-0.920437	0.00975424	0.710956	11.9158	1.00703	1.00707	1.00711	0	NA	Inf	Inf	12	20591058	20736610	20591046	20736598	0	20591046	145552
NIFLAN	non_withdrawal	12	11.9158	-0.920437	0.00975424	0.710956	11.9158	1.00703	1.00707	1.00711	0	NA	Inf	Inf	12	20591058	20736610	20591046	20736598	0	20591046	145552
NIZORAL AD	non_withdrawal	12	11.9158	-0.920437	0.00975424	0.710956	11.9158	1.00703	1.00707	1.00711	0	NA	Inf	Inf	12	20591058	20736610	20591046	20736598	0	20591046	145552
NOV	non_withdrawal	12	11.9158	-0.920437	0.00975424	0.710956	11.9158	1.00703	1.00707	1.00711	0	NA	Inf	Inf	12	20591058	20736610	20591046	20736598	0	20591046	145552
NOVOCAINE	non_withdrawal	12	11.9158	-0.920437	0.00975424	0.710956	11.9158	1.00703	1.00707	1.00711	0	NA	Inf	Inf	12	20591058	20736610	20591046	20736598	0	20591046	145552
OFLOXACINE	non_withdrawal	12	11.9158	-0.920437	0.00975424	0.710956	11.9158	1.00703	1.00707	1.00711	0	NA	Inf	Inf	12	20591058	20736610	20591046	20736598	0	20591046	145552
OKT	non_withdrawal	12	11.9158	-0.920437	0.00975424	0.710956	11.9158	1.00703	1.00707	1.00711	0	NA	Inf	Inf	12	20591058	20736610	20591046	20736598	0	20591046	145552
OLUX E FOAM	non_withdrawal	12	11.9158	-0.920437	0.00975424	0.710956	11.9158	1.00703	1.00707	1.00711	0	NA	Inf	Inf	12	20591058	20736610	20591046	20736598	0	20591046	145552
OPTISON	non_withdrawal	12	11.9158	-0.920437	0.00975424	0.710956	11.9158	1.00703	1.00707	1.00711	0	NA	Inf	Inf	12	20591058	20736610	20591046	20736598	0	20591046	145552
ORNITHINE	non_withdrawal	12	11.9158	-0.920437	0.00975424	0.710956	11.9158	1.00703	1.00707	1.00711	0	NA	Inf	Inf	12	20591058	20736610	20591046	20736598	0	20591046	145552
ORTHONOVUM_35-28	non_withdrawal	12	11.9158	-0.920437	0.00975424	0.710956	11.9158	1.00703	1.00707	1.00711	0	NA	Inf	Inf	12	20591058	20736610	20591046	20736598	0	20591046	145552
OTAMIXABAN	non_withdrawal	12	11.9158	-0.920437	0.00975424	0.710956	11.9158	1.00703	1.00707	1.00711	0	NA	Inf	Inf	12	20591058	20736610	20591046	20736598	0	20591046	145552
OTILIMAB	non_withdrawal	12	11.9158	-0.920437	0.00975424	0.710956	11.9158	1.00703	1.00707	1.00711	0	NA	Inf	Inf	12	20591058	20736610	20591046	20736598	0	20591046	145552
OXISTAT	non_withdrawal	12	11.9158	-0.920437	0.00975424	0.710956	11.9158	1.00703	1.00707	1.00711	0	NA	Inf	Inf	12	20591058	20736610	20591046	20736598	0	20591046	145552
PANOS	non_withdrawal	12	11.9158	-0.920437	0.00975424	0.710956	11.9158	1.00703	1.00707	1.00711	0	NA	Inf	Inf	12	20591058	20736610	20591046	20736598	0	20591046	145552
PANTETHINE	non_withdrawal	12	11.9158	-0.920437	0.00975424	0.710956	11.9158	1.00703	1.00707	1.00711	0	NA	Inf	Inf	12	20591058	20736610	20591046	20736598	0	20591046	145552
PAXENE	non_withdrawal	12	11.9158	-0.920437	0.00975424	0.710956	11.9158	1.00703	1.00707	1.00711	0	NA	Inf	Inf	12	20591058	20736610	20591046	20736598	0	20591046	145552
PEPPERMINT OIL	non_withdrawal	12	11.9158	-0.920437	0.00975424	0.710956	11.9158	1.00703	1.00707	1.00711	0	NA	Inf	Inf	12	20591058	20736610	20591046	20736598	0	20591046	145552
PERHEXILINE	non_withdrawal	12	11.9158	-0.920437	0.00975424	0.710956	11.9158	1.00703	1.00707	1.00711	0	NA	Inf	Inf	12	20591058	20736610	20591046	20736598	0	20591046	145552
PERIFOSINE	non_withdrawal	12	11.9158	-0.920437	0.00975424	0.710956	11.9158	1.00703	1.00707	1.00711	0	NA	Inf	Inf	12	20591058	20736610	20591046	20736598	0	20591046	145552
PFIZERPEN	non_withdrawal	12	11.9158	-0.920437	0.00975424	0.710956	11.9158	1.00703	1.00707	1.00711	0	NA	Inf	Inf	12	20591058	20736610	20591046	20736598	0	20591046	145552
PHOSPHAZIDE	non_withdrawal	12	11.9158	-0.920437	0.00975424	0.710956	11.9158	1.00703	1.00707	1.00711	0	NA	Inf	Inf	12	20591058	20736610	20591046	20736598	0	20591046	145552
PHYSIONEAL GLUCOSE 36 W_V 13, PERITONEALDIALYSEL?SUNG	non_withdrawal	12	11.9158	-0.920437	0.00975424	0.710956	11.9158	1.00703	1.00707	1.00711	0	NA	Inf	Inf	12	20591058	20736610	20591046	20736598	0	20591046	145552
PHYSIONEAL VIAFLEX	non_withdrawal	12	11.9158	-0.920437	0.00975424	0.710956	11.9158	1.00703	1.00707	1.00711	0	NA	Inf	Inf	12	20591058	20736610	20591046	20736598	0	20591046	145552
PIASCLEDINE	non_withdrawal	12	11.9158	-0.920437	0.00975424	0.710956	11.9158	1.00703	1.00707	1.00711	0	NA	Inf	Inf	12	20591058	20736610	20591046	20736598	0	20591046	145552
PIPERACILLINTAZOBACTAM STRAGEN	non_withdrawal	12	11.9158	-0.920437	0.00975424	0.710956	11.9158	1.00703	1.00707	1.00711	0	NA	Inf	Inf	12	20591058	20736610	20591046	20736598	0	20591046	145552
PIVALONE	non_withdrawal	12	11.9158	-0.920437	0.00975424	0.710956	11.9158	1.00703	1.00707	1.00711	0	NA	Inf	Inf	12	20591058	20736610	20591046	20736598	0	20591046	145552
PLASMANATE	non_withdrawal	12	11.9158	-0.920437	0.00975424	0.710956	11.9158	1.00703	1.00707	1.00711	0	NA	Inf	Inf	12	20591058	20736610	20591046	20736598	0	20591046	145552
PLATELET AGGREGATION INHIBITORS	non_withdrawal	12	11.9158	-0.920437	0.00975424	0.710956	11.9158	1.00703	1.00707	1.00711	0	NA	Inf	Inf	12	20591058	20736610	20591046	20736598	0	20591046	145552
PNEUMOVAX II	non_withdrawal	12	11.9158	-0.920437	0.00975424	0.710956	11.9158	1.00703	1.00707	1.00711	0	NA	Inf	Inf	12	20591058	20736610	20591046	20736598	0	20591046	145552
PORTIA	non_withdrawal	12	11.9158	-0.920437	0.00975424	0.710956	11.9158	1.00703	1.00707	1.00711	0	NA	Inf	Inf	12	20591058	20736610	20591046	20736598	0	20591046	145552
PPD INTRADERMAL TEST TU 0 PARKDALE	non_withdrawal	12	11.9158	-0.920437	0.00975424	0.710956	11.9158	1.00703	1.00707	1.00711	0	NA	Inf	Inf	12	20591058	20736610	20591046	20736598	0	20591046	145552
PREDNISOLONE_PREDNISOLONE_PREDNISOLONE SUCCINAT	non_withdrawal	12	11.9158	-0.920437	0.00975424	0.710956	11.9158	1.00703	1.00707	1.00711	0	NA	Inf	Inf	12	20591058	20736610	20591046	20736598	0	20591046	145552
PREMPROPREMPHASE	non_withdrawal	12	11.9158	-0.920437	0.00975424	0.710956	11.9158	1.00703	1.00707	1.00711	0	NA	Inf	Inf	12	20591058	20736610	20591046	20736598	0	20591046	145552
PRIXAR	non_withdrawal	12	11.9158	-0.920437	0.00975424	0.710956	11.9158	1.00703	1.00707	1.00711	0	NA	Inf	Inf	12	20591058	20736610	20591046	20736598	0	20591046	145552
PROACTIV_COMPLEXION PERFECTING HYDRATOR	non_withdrawal	12	11.9158	-0.920437	0.00975424	0.710956	11.9158	1.00703	1.00707	1.00711	0	NA	Inf	Inf	12	20591058	20736610	20591046	20736598	0	20591046	145552
PROPAMIDINE	non_withdrawal	12	11.9158	-0.920437	0.00975424	0.710956	11.9158	1.00703	1.00707	1.00711	0	NA	Inf	Inf	12	20591058	20736610	20591046	20736598	0	20591046	145552
PROPRANOLOL_HYDROCHLOROTHIAZIDE	non_withdrawal	12	11.9158	-0.920437	0.00975424	0.710956	11.9158	1.00703	1.00707	1.00711	0	NA	Inf	Inf	12	20591058	20736610	20591046	20736598	0	20591046	145552
PROSOM	non_withdrawal	12	11.9158	-0.920437	0.00975424	0.710956	11.9158	1.00703	1.00707	1.00711	0	NA	Inf	Inf	12	20591058	20736610	20591046	20736598	0	20591046	145552
PROVASIN	non_withdrawal	12	11.9158	-0.920437	0.00975424	0.710956	11.9158	1.00703	1.00707	1.00711	0	NA	Inf	Inf	12	20591058	20736610	20591046	20736598	0	20591046	145552
PURE BAKING SODA	non_withdrawal	12	11.9158	-0.920437	0.00975424	0.710956	11.9158	1.00703	1.00707	1.00711	0	NA	Inf	Inf	12	20591058	20736610	20591046	20736598	0	20591046	145552
PYRIDOXAL ANHYDROUS	non_withdrawal	12	11.9158	-0.920437	0.00975424	0.710956	11.9158	1.00703	1.00707	1.00711	0	NA	Inf	Inf	12	20591058	20736610	20591046	20736598	0	20591046	145552
QUERCETIN	non_withdrawal	12	11.9158	-0.920437	0.00975424	0.710956	11.9158	1.00703	1.00707	1.00711	0	NA	Inf	Inf	12	20591058	20736610	20591046	20736598	0	20591046	145552
RAMILICH	non_withdrawal	12	11.9158	-0.920437	0.00975424	0.710956	11.9158	1.00703	1.00707	1.00711	0	NA	Inf	Inf	12	20591058	20736610	20591046	20736598	0	20591046	145552
RANIBIZUMAB GENENTECH	non_withdrawal	12	11.9158	-0.920437	0.00975424	0.710956	11.9158	1.00703	1.00707	1.00711	0	NA	Inf	Inf	12	20591058	20736610	20591046	20736598	0	20591046	145552
RAPTIVA PWDR_SOLN	non_withdrawal	12	11.9158	-0.920437	0.00975424	0.710956	11.9158	1.00703	1.00707	1.00711	0	NA	Inf	Inf	12	20591058	20736610	20591046	20736598	0	20591046	145552
RED BLOOD CELLS	non_withdrawal	12	11.9158	-0.920437	0.00975424	0.710956	11.9158	1.00703	1.00707	1.00711	0	NA	Inf	Inf	12	20591058	20736610	20591046	20736598	0	20591046	145552
REFRESH OPTIVE	non_withdrawal	12	11.9158	-0.920437	0.00975424	0.710956	11.9158	1.00703	1.00707	1.00711	0	NA	Inf	Inf	12	20591058	20736610	20591046	20736598	0	20591046	145552
RENIVEZE	non_withdrawal	12	11.9158	-0.920437	0.00975424	0.710956	11.9158	1.00703	1.00707	1.00711	0	NA	Inf	Inf	12	20591058	20736610	20591046	20736598	0	20591046	145552
RETARPEN	non_withdrawal	12	11.9158	-0.920437	0.00975424	0.710956	11.9158	1.00703	1.00707	1.00711	0	NA	Inf	Inf	12	20591058	20736610	20591046	20736598	0	20591046	145552
RETAVASE	non_withdrawal	12	11.9158	-0.920437	0.00975424	0.710956	11.9158	1.00703	1.00707	1.00711	0	NA	Inf	Inf	12	20591058	20736610	20591046	20736598	0	20591046	145552
REZULIN	non_withdrawal	12	11.9158	-0.920437	0.00975424	0.710956	11.9158	1.00703	1.00707	1.00711	0	NA	Inf	Inf	12	20591058	20736610	20591046	20736598	0	20591046	145552
RHINOPRONT KOMBI	non_withdrawal	12	11.9158	-0.920437	0.00975424	0.710956	11.9158	1.00703	1.00707	1.00711	0	NA	Inf	Inf	12	20591058	20736610	20591046	20736598	0	20591046	145552
RHINTERLEUKIN	non_withdrawal	12	11.9158	-0.920437	0.00975424	0.710956	11.9158	1.00703	1.00707	1.00711	0	NA	Inf	Inf	12	20591058	20736610	20591046	20736598	0	20591046	145552
RINGEREAZE	non_withdrawal	12	11.9158	-0.920437	0.00975424	0.710956	11.9158	1.00703	1.00707	1.00711	0	NA	Inf	Inf	12	20591058	20736610	20591046	20736598	0	20591046	145552
SALINE NASAL	non_withdrawal	12	11.9158	-0.920437	0.00975424	0.710956	11.9158	1.00703	1.00707	1.00711	0	NA	Inf	Inf	12	20591058	20736610	20591046	20736598	0	20591046	145552
SCULPTRA	non_withdrawal	12	11.9158	-0.920437	0.00975424	0.710956	11.9158	1.00703	1.00707	1.00711	0	NA	Inf	Inf	12	20591058	20736610	20591046	20736598	0	20591046	145552
SECOTEX ADV	non_withdrawal	12	11.9158	-0.920437	0.00975424	0.710956	11.9158	1.00703	1.00707	1.00711	0	NA	Inf	Inf	12	20591058	20736610	20591046	20736598	0	20591046	145552
SEMISODIUM VALPROATE	non_withdrawal	12	11.9158	-0.920437	0.00975424	0.710956	11.9158	1.00703	1.00707	1.00711	0	NA	Inf	Inf	12	20591058	20736610	20591046	20736598	0	20591046	145552
SIMCORA	non_withdrawal	12	11.9158	-0.920437	0.00975424	0.710956	11.9158	1.00703	1.00707	1.00711	0	NA	Inf	Inf	12	20591058	20736610	20591046	20736598	0	20591046	145552
SOAP	non_withdrawal	12	11.9158	-0.920437	0.00975424	0.710956	11.9158	1.00703	1.00707	1.00711	0	NA	Inf	Inf	12	20591058	20736610	20591046	20736598	0	20591046	145552
SOLAGE	non_withdrawal	12	11.9158	-0.920437	0.00975424	0.710956	11.9158	1.00703	1.00707	1.00711	0	NA	Inf	Inf	12	20591058	20736610	20591046	20736598	0	20591046	145552
SOLDACTONE	non_withdrawal	12	11.9158	-0.920437	0.00975424	0.710956	11.9158	1.00703	1.00707	1.00711	0	NA	Inf	Inf	12	20591058	20736610	20591046	20736598	0	20591046	145552
SOLUPRED_	non_withdrawal	12	11.9158	-0.920437	0.00975424	0.710956	11.9158	1.00703	1.00707	1.00711	0	NA	Inf	Inf	12	20591058	20736610	20591046	20736598	0	20591046	145552
STAMARIL	non_withdrawal	12	11.9158	-0.920437	0.00975424	0.710956	11.9158	1.00703	1.00707	1.00711	0	NA	Inf	Inf	12	20591058	20736610	20591046	20736598	0	20591046	145552
STOCRIN CAPS	non_withdrawal	12	11.9158	-0.920437	0.00975424	0.710956	11.9158	1.00703	1.00707	1.00711	0	NA	Inf	Inf	12	20591058	20736610	20591046	20736598	0	20591046	145552
SULPYRINE	non_withdrawal	12	11.9158	-0.920437	0.00975424	0.710956	11.9158	1.00703	1.00707	1.00711	0	NA	Inf	Inf	12	20591058	20736610	20591046	20736598	0	20591046	145552
TECHNETIUM TC M GENERATOR	non_withdrawal	12	11.9158	-0.920437	0.00975424	0.710956	11.9158	1.00703	1.00707	1.00711	0	NA	Inf	Inf	12	20591058	20736610	20591046	20736598	0	20591046	145552
TERCONAZOLE VAGINAL	non_withdrawal	12	11.9158	-0.920437	0.00975424	0.710956	11.9158	1.00703	1.00707	1.00711	0	NA	Inf	Inf	12	20591058	20736610	20591046	20736598	0	20591046	145552
TERRAMYCIN V	non_withdrawal	12	11.9158	-0.920437	0.00975424	0.710956	11.9158	1.00703	1.00707	1.00711	0	NA	Inf	Inf	12	20591058	20736610	20591046	20736598	0	20591046	145552
TEVAGRASTIM	non_withdrawal	12	11.9158	-0.920437	0.00975424	0.710956	11.9158	1.00703	1.00707	1.00711	0	NA	Inf	Inf	12	20591058	20736610	20591046	20736598	0	20591046	145552
THEOBROMINE	non_withdrawal	12	11.9158	-0.920437	0.00975424	0.710956	11.9158	1.00703	1.00707	1.00711	0	NA	Inf	Inf	12	20591058	20736610	20591046	20736598	0	20591046	145552
THERAFLU DAYTIME SEVERE COLD_	non_withdrawal	12	11.9158	-0.920437	0.00975424	0.710956	11.9158	1.00703	1.00707	1.00711	0	NA	Inf	Inf	12	20591058	20736610	20591046	20736598	0	20591046	145552
THIAMPHENICOL	non_withdrawal	12	11.9158	-0.920437	0.00975424	0.710956	11.9158	1.00703	1.00707	1.00711	0	NA	Inf	Inf	12	20591058	20736610	20591046	20736598	0	20591046	145552
THIOCTIC ACID	non_withdrawal	12	11.9158	-0.920437	0.00975424	0.710956	11.9158	1.00703	1.00707	1.00711	0	NA	Inf	Inf	12	20591058	20736610	20591046	20736598	0	20591046	145552
THROMBO ASS	non_withdrawal	12	11.9158	-0.920437	0.00975424	0.710956	11.9158	1.00703	1.00707	1.00711	0	NA	Inf	Inf	12	20591058	20736610	20591046	20736598	0	20591046	145552
THROMBOPLASTIN	non_withdrawal	12	11.9158	-0.920437	0.00975424	0.710956	11.9158	1.00703	1.00707	1.00711	0	NA	Inf	Inf	12	20591058	20736610	20591046	20736598	0	20591046	145552
TOCOPHEROL CONCENTRATE	non_withdrawal	12	11.9158	-0.920437	0.00975424	0.710956	11.9158	1.00703	1.00707	1.00711	0	NA	Inf	Inf	12	20591058	20736610	20591046	20736598	0	20591046	145552
TORENTAL	non_withdrawal	12	11.9158	-0.920437	0.00975424	0.710956	11.9158	1.00703	1.00707	1.00711	0	NA	Inf	Inf	12	20591058	20736610	20591046	20736598	0	20591046	145552
TOSITUMOMABTOSITUMOMAB -	non_withdrawal	12	11.9158	-0.920437	0.00975424	0.710956	11.9158	1.00703	1.00707	1.00711	0	NA	Inf	Inf	12	20591058	20736610	20591046	20736598	0	20591046	145552
TOXICODENDRON RADICANS LEAF	non_withdrawal	12	11.9158	-0.920437	0.00975424	0.710956	11.9158	1.00703	1.00707	1.00711	0	NA	Inf	Inf	12	20591058	20736610	20591046	20736598	0	20591046	145552
TRIAMHEXAL	non_withdrawal	12	11.9158	-0.920437	0.00975424	0.710956	11.9158	1.00703	1.00707	1.00711	0	NA	Inf	Inf	12	20591058	20736610	20591046	20736598	0	20591046	145552
TRIAMINIC TIME COLD_COUGHDIPHENHYDRAMINE, PHENYLEPHRINE	non_withdrawal	12	11.9158	-0.920437	0.00975424	0.710956	11.9158	1.00703	1.00707	1.00711	0	NA	Inf	Inf	12	20591058	20736610	20591046	20736598	0	20591046	145552
TRIELLA	non_withdrawal	12	11.9158	-0.920437	0.00975424	0.710956	11.9158	1.00703	1.00707	1.00711	0	NA	Inf	Inf	12	20591058	20736610	20591046	20736598	0	20591046	145552
TUDORZA	non_withdrawal	12	11.9158	-0.920437	0.00975424	0.710956	11.9158	1.00703	1.00707	1.00711	0	NA	Inf	Inf	12	20591058	20736610	20591046	20736598	0	20591046	145552
VALPRESSION	non_withdrawal	12	11.9158	-0.920437	0.00975424	0.710956	11.9158	1.00703	1.00707	1.00711	0	NA	Inf	Inf	12	20591058	20736610	20591046	20736598	0	20591046	145552
VALPROATE CHRONO	non_withdrawal	12	11.9158	-0.920437	0.00975424	0.710956	11.9158	1.00703	1.00707	1.00711	0	NA	Inf	Inf	12	20591058	20736610	20591046	20736598	0	20591046	145552
VARIVAX	non_withdrawal	12	11.9158	-0.920437	0.00975424	0.710956	11.9158	1.00703	1.00707	1.00711	0	NA	Inf	Inf	12	20591058	20736610	20591046	20736598	0	20591046	145552
VEREGEN	non_withdrawal	12	11.9158	-0.920437	0.00975424	0.710956	11.9158	1.00703	1.00707	1.00711	0	NA	Inf	Inf	12	20591058	20736610	20591046	20736598	0	20591046	145552
VIVANZA	non_withdrawal	12	11.9158	-0.920437	0.00975424	0.710956	11.9158	1.00703	1.00707	1.00711	0	NA	Inf	Inf	12	20591058	20736610	20591046	20736598	0	20591046	145552
VIVARIN	non_withdrawal	12	11.9158	-0.920437	0.00975424	0.710956	11.9158	1.00703	1.00707	1.00711	0	NA	Inf	Inf	12	20591058	20736610	20591046	20736598	0	20591046	145552
VOLANESORSEN	non_withdrawal	12	11.9158	-0.920437	0.00975424	0.710956	11.9158	1.00703	1.00707	1.00711	0	NA	Inf	Inf	12	20591058	20736610	20591046	20736598	0	20591046	145552
VOLPLEX	non_withdrawal	12	11.9158	-0.920437	0.00975424	0.710956	11.9158	1.00703	1.00707	1.00711	0	NA	Inf	Inf	12	20591058	20736610	20591046	20736598	0	20591046	145552
VONAFEC	non_withdrawal	12	11.9158	-0.920437	0.00975424	0.710956	11.9158	1.00703	1.00707	1.00711	0	NA	Inf	Inf	12	20591058	20736610	20591046	20736598	0	20591046	145552
VOROLANIB	non_withdrawal	12	11.9158	-0.920437	0.00975424	0.710956	11.9158	1.00703	1.00707	1.00711	0	NA	Inf	Inf	12	20591058	20736610	20591046	20736598	0	20591046	145552
XALCOM	non_withdrawal	12	11.9158	-0.920437	0.00975424	0.710956	11.9158	1.00703	1.00707	1.00711	0	NA	Inf	Inf	12	20591058	20736610	20591046	20736598	0	20591046	145552
XYZALL	non_withdrawal	12	11.9158	-0.920437	0.00975424	0.710956	11.9158	1.00703	1.00707	1.00711	0	NA	Inf	Inf	12	20591058	20736610	20591046	20736598	0	20591046	145552
YASMINELLE	non_withdrawal	12	11.9158	-0.920437	0.00975424	0.710956	11.9158	1.00703	1.00707	1.00711	0	NA	Inf	Inf	12	20591058	20736610	20591046	20736598	0	20591046	145552
ZACTOS	non_withdrawal	12	11.9158	-0.920437	0.00975424	0.710956	11.9158	1.00703	1.00707	1.00711	0	NA	Inf	Inf	12	20591058	20736610	20591046	20736598	0	20591046	145552
ZINC SULFATEZINC ANHYDROUS	non_withdrawal	12	11.9158	-0.920437	0.00975424	0.710956	11.9158	1.00703	1.00707	1.00711	0	NA	Inf	Inf	12	20591058	20736610	20591046	20736598	0	20591046	145552
ZIOPTAN EYE %	non_withdrawal	12	11.9158	-0.920437	0.00975424	0.710956	11.9158	1.00703	1.00707	1.00711	0	NA	Inf	Inf	12	20591058	20736610	20591046	20736598	0	20591046	145552
ZOMERA	non_withdrawal	12	11.9158	-0.920437	0.00975424	0.710956	11.9158	1.00703	1.00707	1.00711	0	NA	Inf	Inf	12	20591058	20736610	20591046	20736598	0	20591046	145552
ZYVOXAM	non_withdrawal	12	11.9158	-0.920437	0.00975424	0.710956	11.9158	1.00703	1.00707	1.00711	0	NA	Inf	Inf	12	20591058	20736610	20591046	20736598	0	20591046	145552
LAMIVUDINE_ZIDOVUDINE	non_withdrawal	3541	3517.14	-0.0381614	0.00975335	0.0568748	3517.13	1.00623	1.00679	1.00734	141.445	3.52543	25.0344	177.771	3542	20591058	20736610	20587517	20733068	1	20587517	145551
ERIBULIN	non_withdrawal	3505	3481.39	-0.0384131	0.00974916	0.05711	3481.39	1.00622	1.00678	1.00735	141.446	3.48958	24.7798	175.964	3506	20591058	20736610	20587553	20733104	1	20587553	145551
IBANDRONATE	non_withdrawal	20886	20745.4	-0.00988545	0.00974748	0.0292459	20745.2	1.00655	1.00679	1.00702	847.986	11.0639	24.6301	54.8309	20892	20591058	20736610	20570172	20715718	6	20570172	145546
ALTEPLASE	non_withdrawal	10321	10251.5	-0.0182268	0.00974234	0.0374394	10251.5	1.00645	1.00678	1.00711	424.202	7.84569	24.3304	75.4513	10324	20591058	20736610	20580737	20726286	3	20580737	145549
ALGLUCOSIDASE ALFA	non_withdrawal	3448	3424.79	-0.0388197	0.00974233	0.0574897	3424.79	1.0062	1.00678	1.00735	141.446	3.4328	24.3768	173.103	3449	20591058	20736610	20587610	20733161	1	20587610	145551
BINIMETINIB	non_withdrawal	3443	3419.83	-0.0388558	0.00974172	0.0575234	3419.82	1.0062	1.00678	1.00735	141.446	3.42782	24.3414	172.852	3444	20591058	20736610	20587615	20733166	1	20587615	145551
ISONIAZID	non_withdrawal	3373	3350.32	-0.0393705	0.009733	0.0580037	3350.31	1.00619	1.00677	1.00736	141.447	3.3581	23.8465	169.338	3374	20591058	20736610	20587685	20733236	1	20587685	145551
ALENDRONIC ACID	non_withdrawal	3338	3315.56	-0.0396339	0.0097285	0.0582494	3315.56	1.00618	1.00677	1.00736	141.447	3.32324	23.599	167.581	3339	20591058	20736610	20587720	20733271	1	20587720	145551
INFLIXIMAB	non_withdrawal	235996	234411	0.00389541	0.009722	0.0155367	234393	1.00676	1.00684	1.00692	10074	18.5929	23.4263	29.5161	236068	20591058	20736610	20355062	20500542	72	20355062	145480
VALACYCLOVIR	non_withdrawal	13118	13029.9	-0.0150733	0.00972189	0.034303	13029.8	1.00646	1.00677	1.00707	565.53	8.70443	23.1959	61.8135	13122	20591058	20736610	20577940	20723488	4	20577940	145548
ABACAVIR SULPHATE	non_withdrawal	11	10.9228	-0.966819	0.00971878	0.736953	10.9228	1.00703	1.00707	1.00711	0	NA	Inf	Inf	11	20591058	20736610	20591047	20736599	0	20591047	145552
ACCUZIDE	non_withdrawal	11	10.9228	-0.966819	0.00971878	0.736953	10.9228	1.00703	1.00707	1.00711	0	NA	Inf	Inf	11	20591058	20736610	20591047	20736599	0	20591047	145552
ACETAMINOPHENASCORBIC ACID_PHENIRAMINE	non_withdrawal	11	10.9228	-0.966819	0.00971878	0.736953	10.9228	1.00703	1.00707	1.00711	0	NA	Inf	Inf	11	20591058	20736610	20591047	20736599	0	20591047	145552
ACETAMINOPHENASCORBIC ACID_PHENYLEPHRINE \	non_withdrawal	11	10.9228	-0.966819	0.00971878	0.736953	10.9228	1.00703	1.00707	1.00711	0	NA	Inf	Inf	11	20591058	20736610	20591047	20736599	0	20591047	145552
ACETAMINOPHENDEXTROMETHORPHAN_PROMETHAZINE	non_withdrawal	11	10.9228	-0.966819	0.00971878	0.736953	10.9228	1.00703	1.00707	1.00711	0	NA	Inf	Inf	11	20591058	20736610	20591047	20736599	0	20591047	145552
ACLASTAZOLEDRONATE T_+SOLINJ+OS	non_withdrawal	11	10.9228	-0.966819	0.00971878	0.736953	10.9228	1.00703	1.00707	1.00711	0	NA	Inf	Inf	11	20591058	20736610	20591047	20736599	0	20591047	145552
ACTIVACIN	non_withdrawal	11	10.9228	-0.966819	0.00971878	0.736953	10.9228	1.00703	1.00707	1.00711	0	NA	Inf	Inf	11	20591058	20736610	20591047	20736599	0	20591047	145552
ACTRAPHANE PENFILL	non_withdrawal	11	10.9228	-0.966819	0.00971878	0.736953	10.9228	1.00703	1.00707	1.00711	0	NA	Inf	Inf	11	20591058	20736610	20591047	20736599	0	20591047	145552
ADOPORT	non_withdrawal	11	10.9228	-0.966819	0.00971878	0.736953	10.9228	1.00703	1.00707	1.00711	0	NA	Inf	Inf	11	20591058	20736610	20591047	20736599	0	20591047	145552
ADRENAL PREPARATIONS	non_withdrawal	11	10.9228	-0.966819	0.00971878	0.736953	10.9228	1.00703	1.00707	1.00711	0	NA	Inf	Inf	11	20591058	20736610	20591047	20736599	0	20591047	145552
ADRIAMYCIN_	non_withdrawal	11	10.9228	-0.966819	0.00971878	0.736953	10.9228	1.00703	1.00707	1.00711	0	NA	Inf	Inf	11	20591058	20736610	20591047	20736599	0	20591047	145552
ADRIBLASTIN	non_withdrawal	11	10.9228	-0.966819	0.00971878	0.736953	10.9228	1.00703	1.00707	1.00711	0	NA	Inf	Inf	11	20591058	20736610	20591047	20736599	0	20591047	145552
ALANINEARGININE_ASPARTIC ACID\CALCIUM \DEXTROSE \GLUTAMIC ACID\GLYCINE\HISTIDINE\ISOLEUCINE\LEUCINE\ \MAGNESIUM HEPTAHYDRATE\METHIONINE\PHENYLALANINE\ CHLORIDE\PROLINE\SERINE\ \SODIUM GLYCEROPHOSPHATE ANHYDROUS\SOYBEAN OIL\THREONIN	non_withdrawal	11	10.9228	-0.966819	0.00971878	0.736953	10.9228	1.00703	1.00707	1.00711	0	NA	Inf	Inf	11	20591058	20736610	20591047	20736599	0	20591047	145552
ALCOHOLAVOBENZONE_HOMOSALATE\OCTISALATE\OCTOCRYLENE\OXYBENZONE ALCOHOL\HOMOSALATE\OCTINOXATE\OCTISALATE\OXYBENZONE OR ALCOHOL\NAPHAZOLINE \ GLYCOL OR CITRIC ACID \COCAMIDOPROPYL BETAINE OR ISOPROPYL ALCOHOL	non_withdrawal	11	10.9228	-0.966819	0.00971878	0.736953	10.9228	1.00703	1.00707	1.00711	0	NA	Inf	Inf	11	20591058	20736610	20591047	20736599	0	20591047	145552
ALCOVER	non_withdrawal	11	10.9228	-0.966819	0.00971878	0.736953	10.9228	1.00703	1.00707	1.00711	0	NA	Inf	Inf	11	20591058	20736610	20591047	20736599	0	20591047	145552
ALKASELTZER PLUS COLD_GELS	non_withdrawal	11	10.9228	-0.966819	0.00971878	0.736953	10.9228	1.00703	1.00707	1.00711	0	NA	Inf	Inf	11	20591058	20736610	20591047	20736599	0	20591047	145552
ALL THERAPEUTICS	non_withdrawal	11	10.9228	-0.966819	0.00971878	0.736953	10.9228	1.00703	1.00707	1.00711	0	NA	Inf	Inf	11	20591058	20736610	20591047	20736599	0	20591047	145552
ALMARL	non_withdrawal	11	10.9228	-0.966819	0.00971878	0.736953	10.9228	1.00703	1.00707	1.00711	0	NA	Inf	Inf	11	20591058	20736610	20591047	20736599	0	20591047	145552
ALPHA BLOCKER	non_withdrawal	11	10.9228	-0.966819	0.00971878	0.736953	10.9228	1.00703	1.00707	1.00711	0	NA	Inf	Inf	11	20591058	20736610	20591047	20736599	0	20591047	145552
ALPHA.-TOCOPHEROL , DL-	non_withdrawal	11	10.9228	-0.966819	0.00971878	0.736953	10.9228	1.00703	1.00707	1.00711	0	NA	Inf	Inf	11	20591058	20736610	20591047	20736599	0	20591047	145552
ALPHA.-TOCOPHEROL, D-	non_withdrawal	11	10.9228	-0.966819	0.00971878	0.736953	10.9228	1.00703	1.00707	1.00711	0	NA	Inf	Inf	11	20591058	20736610	20591047	20736599	0	20591047	145552
ALTOCOR	non_withdrawal	11	10.9228	-0.966819	0.00971878	0.736953	10.9228	1.00703	1.00707	1.00711	0	NA	Inf	Inf	11	20591058	20736610	20591047	20736599	0	20591047	145552
AMBROSIA ARTEMISIIFOLIA POLLENAMBROSIA TRIFIDA POLLEN	non_withdrawal	11	10.9228	-0.966819	0.00971878	0.736953	10.9228	1.00703	1.00707	1.00711	0	NA	Inf	Inf	11	20591058	20736610	20591047	20736599	0	20591047	145552
AMCENESTRANT	non_withdrawal	11	10.9228	-0.966819	0.00971878	0.736953	10.9228	1.00703	1.00707	1.00711	0	NA	Inf	Inf	11	20591058	20736610	20591047	20736599	0	20591047	145552
AMEZINIUM METILSULFATE	non_withdrawal	11	10.9228	-0.966819	0.00971878	0.736953	10.9228	1.00703	1.00707	1.00711	0	NA	Inf	Inf	11	20591058	20736610	20591047	20736599	0	20591047	145552
AMIODARON	non_withdrawal	11	10.9228	-0.966819	0.00971878	0.736953	10.9228	1.00703	1.00707	1.00711	0	NA	Inf	Inf	11	20591058	20736610	20591047	20736599	0	20591047	145552
AMMONAPS	non_withdrawal	11	10.9228	-0.966819	0.00971878	0.736953	10.9228	1.00703	1.00707	1.00711	0	NA	Inf	Inf	11	20591058	20736610	20591047	20736599	0	20591047	145552
AMMONIUM GLYCYRRHIZATEGLYCINE_RACEMETHIONINE	non_withdrawal	11	10.9228	-0.966819	0.00971878	0.736953	10.9228	1.00703	1.00707	1.00711	0	NA	Inf	Inf	11	20591058	20736610	20591047	20736599	0	20591047	145552
ANABOLIC STEROIDS	non_withdrawal	11	10.9228	-0.966819	0.00971878	0.736953	10.9228	1.00703	1.00707	1.00711	0	NA	Inf	Inf	11	20591058	20736610	20591047	20736599	0	20591047	145552
ANACIN	non_withdrawal	11	10.9228	-0.966819	0.00971878	0.736953	10.9228	1.00703	1.00707	1.00711	0	NA	Inf	Inf	11	20591058	20736610	20591047	20736599	0	20591047	145552
ANTAK	non_withdrawal	11	10.9228	-0.966819	0.00971878	0.736953	10.9228	1.00703	1.00707	1.00711	0	NA	Inf	Inf	11	20591058	20736610	20591047	20736599	0	20591047	145552
ANTHRALIN	non_withdrawal	11	10.9228	-0.966819	0.00971878	0.736953	10.9228	1.00703	1.00707	1.00711	0	NA	Inf	Inf	11	20591058	20736610	20591047	20736599	0	20591047	145552
ANTIPSYCHOTIC MEDICATION	non_withdrawal	11	10.9228	-0.966819	0.00971878	0.736953	10.9228	1.00703	1.00707	1.00711	0	NA	Inf	Inf	11	20591058	20736610	20591047	20736599	0	20591047	145552
APOGO ( -GO PFS_FOR PRE-FILLED SYRINGE	non_withdrawal	11	10.9228	-0.966819	0.00971878	0.736953	10.9228	1.00703	1.00707	1.00711	0	NA	Inf	Inf	11	20591058	20736610	20591047	20736599	0	20591047	145552
AQUAFRESH EXTREME CLEAN WHITENING TOOTHPASTE	non_withdrawal	11	10.9228	-0.966819	0.00971878	0.736953	10.9228	1.00703	1.00707	1.00711	0	NA	Inf	Inf	11	20591058	20736610	20591047	20736599	0	20591047	145552
ASPERCREME	non_withdrawal	11	10.9228	-0.966819	0.00971878	0.736953	10.9228	1.00703	1.00707	1.00711	0	NA	Inf	Inf	11	20591058	20736610	20591047	20736599	0	20591047	145552
ASPIRINCAFFEINE_PHENACETIN	non_withdrawal	11	10.9228	-0.966819	0.00971878	0.736953	10.9228	1.00703	1.00707	1.00711	0	NA	Inf	Inf	11	20591058	20736610	20591047	20736599	0	20591047	145552
ASPIRINDIPHENHYDRAMINE	non_withdrawal	11	10.9228	-0.966819	0.00971878	0.736953	10.9228	1.00703	1.00707	1.00711	0	NA	Inf	Inf	11	20591058	20736610	20591047	20736599	0	20591047	145552
ATROPA BELLADONNACAFFEINE_PHENOBARBITAL	non_withdrawal	11	10.9228	-0.966819	0.00971878	0.736953	10.9228	1.00703	1.00707	1.00711	0	NA	Inf	Inf	11	20591058	20736610	20591047	20736599	0	20591047	145552
AUY	non_withdrawal	11	10.9228	-0.966819	0.00971878	0.736953	10.9228	1.00703	1.00707	1.00711	0	NA	Inf	Inf	11	20591058	20736610	20591047	20736599	0	20591047	145552
AVOBENZONEHOMOSALATE_OCTISALATE	non_withdrawal	11	10.9228	-0.966819	0.00971878	0.736953	10.9228	1.00703	1.00707	1.00711	0	NA	Inf	Inf	11	20591058	20736610	20591047	20736599	0	20591047	145552
AZZALURE	non_withdrawal	11	10.9228	-0.966819	0.00971878	0.736953	10.9228	1.00703	1.00707	1.00711	0	NA	Inf	Inf	11	20591058	20736610	20591047	20736599	0	20591047	145552
BACTINE PAIN RELIEVING CLEANSING SPRAY	non_withdrawal	11	10.9228	-0.966819	0.00971878	0.736953	10.9228	1.00703	1.00707	1.00711	0	NA	Inf	Inf	11	20591058	20736610	20591047	20736599	0	20591047	145552
BENGAY VANISHING	non_withdrawal	11	10.9228	-0.966819	0.00971878	0.736953	10.9228	1.00703	1.00707	1.00711	0	NA	Inf	Inf	11	20591058	20736610	20591047	20736599	0	20591047	145552
BENZETHONIUM CHLORIDEDEXTROMETHORPHAN_DYCLONINE \GUAIFENESIN\SALICYLIC ACID	non_withdrawal	11	10.9228	-0.966819	0.00971878	0.736953	10.9228	1.00703	1.00707	1.00711	0	NA	Inf	Inf	11	20591058	20736610	20591047	20736599	0	20591047	145552
BENZOCAINELIDOCAINE_TETRACAINE	non_withdrawal	11	10.9228	-0.966819	0.00971878	0.736953	10.9228	1.00703	1.00707	1.00711	0	NA	Inf	Inf	11	20591058	20736610	20591047	20736599	0	20591047	145552
BENZOIN	non_withdrawal	11	10.9228	-0.966819	0.00971878	0.736953	10.9228	1.00703	1.00707	1.00711	0	NA	Inf	Inf	11	20591058	20736610	20591047	20736599	0	20591047	145552
BETAMETHASONENEOMYCIN	non_withdrawal	11	10.9228	-0.966819	0.00971878	0.736953	10.9228	1.00703	1.00707	1.00711	0	NA	Inf	Inf	11	20591058	20736610	20591047	20736599	0	20591047	145552
BICISATE	non_withdrawal	11	10.9228	-0.966819	0.00971878	0.736953	10.9228	1.00703	1.00707	1.00711	0	NA	Inf	Inf	11	20591058	20736610	20591047	20736599	0	20591047	145552
BIFIDOBACTERIUM LONGUM	non_withdrawal	11	10.9228	-0.966819	0.00971878	0.736953	10.9228	1.00703	1.00707	1.00711	0	NA	Inf	Inf	11	20591058	20736610	20591047	20736599	0	20591047	145552
BIOFERMIN R	non_withdrawal	11	10.9228	-0.966819	0.00971878	0.736953	10.9228	1.00703	1.00707	1.00711	0	NA	Inf	Inf	11	20591058	20736610	20591047	20736599	0	20591047	145552
BISEPTINE	non_withdrawal	11	10.9228	-0.966819	0.00971878	0.736953	10.9228	1.00703	1.00707	1.00711	0	NA	Inf	Inf	11	20591058	20736610	20591047	20736599	0	20591047	145552
BITILDIEM	non_withdrawal	11	10.9228	-0.966819	0.00971878	0.736953	10.9228	1.00703	1.00707	1.00711	0	NA	Inf	Inf	11	20591058	20736610	20591047	20736599	0	20591047	145552
BLEOPRIM	non_withdrawal	11	10.9228	-0.966819	0.00971878	0.736953	10.9228	1.00703	1.00707	1.00711	0	NA	Inf	Inf	11	20591058	20736610	20591047	20736599	0	20591047	145552
BLESELUMAB	non_withdrawal	11	10.9228	-0.966819	0.00971878	0.736953	10.9228	1.00703	1.00707	1.00711	0	NA	Inf	Inf	11	20591058	20736610	20591047	20736599	0	20591047	145552
BLINDED ERLOTINIB	non_withdrawal	11	10.9228	-0.966819	0.00971878	0.736953	10.9228	1.00703	1.00707	1.00711	0	NA	Inf	Inf	11	20591058	20736610	20591047	20736599	0	20591047	145552
BLINDED SHAM	non_withdrawal	11	10.9228	-0.966819	0.00971878	0.736953	10.9228	1.00703	1.00707	1.00711	0	NA	Inf	Inf	11	20591058	20736610	20591047	20736599	0	20591047	145552
BRILLIANT BLUE G	non_withdrawal	11	10.9228	-0.966819	0.00971878	0.736953	10.9228	1.00703	1.00707	1.00711	0	NA	Inf	Inf	11	20591058	20736610	20591047	20736599	0	20591047	145552
BRISTOLVIDEX	non_withdrawal	11	10.9228	-0.966819	0.00971878	0.736953	10.9228	1.00703	1.00707	1.00711	0	NA	Inf	Inf	11	20591058	20736610	20591047	20736599	0	20591047	145552
BUCLIZINE	non_withdrawal	11	10.9228	-0.966819	0.00971878	0.736953	10.9228	1.00703	1.00707	1.00711	0	NA	Inf	Inf	11	20591058	20736610	20591047	20736599	0	20591047	145552
BUCOLOME	non_withdrawal	11	10.9228	-0.966819	0.00971878	0.736953	10.9228	1.00703	1.00707	1.00711	0	NA	Inf	Inf	11	20591058	20736610	20591047	20736599	0	20591047	145552
BUFFER	non_withdrawal	11	10.9228	-0.966819	0.00971878	0.736953	10.9228	1.00703	1.00707	1.00711	0	NA	Inf	Inf	11	20591058	20736610	20591047	20736599	0	20591047	145552
CAFFEINE CITRATEERGOTAMINE	non_withdrawal	11	10.9228	-0.966819	0.00971878	0.736953	10.9228	1.00703	1.00707	1.00711	0	NA	Inf	Inf	11	20591058	20736610	20591047	20736599	0	20591047	145552
CALCIUM GLUCONATEDEXTROSE_MAGNESIUM \ CHLORIDE\ \SODIUM CHLORIDE\TRISODIUM	non_withdrawal	11	10.9228	-0.966819	0.00971878	0.736953	10.9228	1.00703	1.00707	1.00711	0	NA	Inf	Inf	11	20591058	20736610	20591047	20736599	0	20591047	145552
CALCIUM SULFATEHERBALS	non_withdrawal	11	10.9228	-0.966819	0.00971878	0.736953	10.9228	1.00703	1.00707	1.00711	0	NA	Inf	Inf	11	20591058	20736610	20591047	20736599	0	20591047	145552
CAMBIA	non_withdrawal	11	10.9228	-0.966819	0.00971878	0.736953	10.9228	1.00703	1.00707	1.00711	0	NA	Inf	Inf	11	20591058	20736610	20591047	20736599	0	20591047	145552
CAMPHORMENTHOL_PETROLATUM\PHENOL	non_withdrawal	11	10.9228	-0.966819	0.00971878	0.736953	10.9228	1.00703	1.00707	1.00711	0	NA	Inf	Inf	11	20591058	20736610	20591047	20736599	0	20591047	145552
CANDESARTAN CILEXETILFELODIPINE	non_withdrawal	11	10.9228	-0.966819	0.00971878	0.736953	10.9228	1.00703	1.00707	1.00711	0	NA	Inf	Inf	11	20591058	20736610	20591047	20736599	0	20591047	145552
CANESTEN COMBI PESSARY_	non_withdrawal	11	10.9228	-0.966819	0.00971878	0.736953	10.9228	1.00703	1.00707	1.00711	0	NA	Inf	Inf	11	20591058	20736610	20591047	20736599	0	20591047	145552
CANRENOATE POTASSIUMTROMETHAMINE	non_withdrawal	11	10.9228	-0.966819	0.00971878	0.736953	10.9228	1.00703	1.00707	1.00711	0	NA	Inf	Inf	11	20591058	20736610	20591047	20736599	0	20591047	145552
CDDP	non_withdrawal	11	10.9228	-0.966819	0.00971878	0.736953	10.9228	1.00703	1.00707	1.00711	0	NA	Inf	Inf	11	20591058	20736610	20591047	20736599	0	20591047	145552
CEFIXORAL	non_withdrawal	11	10.9228	-0.966819	0.00971878	0.736953	10.9228	1.00703	1.00707	1.00711	0	NA	Inf	Inf	11	20591058	20736610	20591047	20736599	0	20591047	145552
CEFMENOXIME	non_withdrawal	11	10.9228	-0.966819	0.00971878	0.736953	10.9228	1.00703	1.00707	1.00711	0	NA	Inf	Inf	11	20591058	20736610	20591047	20736599	0	20591047	145552
CEFTAZIDIME PENTAHYDRATE	non_withdrawal	11	10.9228	-0.966819	0.00971878	0.736953	10.9228	1.00703	1.00707	1.00711	0	NA	Inf	Inf	11	20591058	20736610	20591047	20736599	0	20591047	145552
CELLULOSE OXIDIZED_DEVICE	non_withdrawal	11	10.9228	-0.966819	0.00971878	0.736953	10.9228	1.00703	1.00707	1.00711	0	NA	Inf	Inf	11	20591058	20736610	20591047	20736599	0	20591047	145552
CEPHALORIDINE	non_withdrawal	11	10.9228	-0.966819	0.00971878	0.736953	10.9228	1.00703	1.00707	1.00711	0	NA	Inf	Inf	11	20591058	20736610	20591047	20736599	0	20591047	145552
CHEMICAL	non_withdrawal	11	10.9228	-0.966819	0.00971878	0.736953	10.9228	1.00703	1.00707	1.00711	0	NA	Inf	Inf	11	20591058	20736610	20591047	20736599	0	20591047	145552
CHEMORADIATION	non_withdrawal	11	10.9228	-0.966819	0.00971878	0.736953	10.9228	1.00703	1.00707	1.00711	0	NA	Inf	Inf	11	20591058	20736610	20591047	20736599	0	20591047	145552
CHLORPHENIRAMINE MALEATEDIHYDROCODEINE_METHYLEPHEDRINE , DL-	non_withdrawal	11	10.9228	-0.966819	0.00971878	0.736953	10.9228	1.00703	1.00707	1.00711	0	NA	Inf	Inf	11	20591058	20736610	20591047	20736599	0	20591047	145552
CHOLINE	non_withdrawal	11	10.9228	-0.966819	0.00971878	0.736953	10.9228	1.00703	1.00707	1.00711	0	NA	Inf	Inf	11	20591058	20736610	20591047	20736599	0	20591047	145552
CHONDROITIN AHYALURONATE	non_withdrawal	11	10.9228	-0.966819	0.00971878	0.736953	10.9228	1.00703	1.00707	1.00711	0	NA	Inf	Inf	11	20591058	20736610	20591047	20736599	0	20591047	145552
CINEPAZIDE	non_withdrawal	11	10.9228	-0.966819	0.00971878	0.736953	10.9228	1.00703	1.00707	1.00711	0	NA	Inf	Inf	11	20591058	20736610	20591047	20736599	0	20591047	145552
CLINDESSE	non_withdrawal	11	10.9228	-0.966819	0.00971878	0.736953	10.9228	1.00703	1.00707	1.00711	0	NA	Inf	Inf	11	20591058	20736610	20591047	20736599	0	20591047	145552
CLORANA	non_withdrawal	11	10.9228	-0.966819	0.00971878	0.736953	10.9228	1.00703	1.00707	1.00711	0	NA	Inf	Inf	11	20591058	20736610	20591047	20736599	0	20591047	145552
CLOZAPIN	non_withdrawal	11	10.9228	-0.966819	0.00971878	0.736953	10.9228	1.00703	1.00707	1.00711	0	NA	Inf	Inf	11	20591058	20736610	20591047	20736599	0	20591047	145552
COCARELDOPA	non_withdrawal	11	10.9228	-0.966819	0.00971878	0.736953	10.9228	1.00703	1.00707	1.00711	0	NA	Inf	Inf	11	20591058	20736610	20591047	20736599	0	20591047	145552
CODEINEGRINDELIA HIRSUTULA WHOLE_SULFOGAIACOL	non_withdrawal	11	10.9228	-0.966819	0.00971878	0.736953	10.9228	1.00703	1.00707	1.00711	0	NA	Inf	Inf	11	20591058	20736610	20591047	20736599	0	20591047	145552
COLD MEDICATION	non_withdrawal	11	10.9228	-0.966819	0.00971878	0.736953	10.9228	1.00703	1.00707	1.00711	0	NA	Inf	Inf	11	20591058	20736610	20591047	20736599	0	20591047	145552
COLD REMEDY RAPID MELTS_VITAMIN C	non_withdrawal	11	10.9228	-0.966819	0.00971878	0.736953	10.9228	1.00703	1.00707	1.00711	0	NA	Inf	Inf	11	20591058	20736610	20591047	20736599	0	20591047	145552
COLESTILAN	non_withdrawal	11	10.9228	-0.966819	0.00971878	0.736953	10.9228	1.00703	1.00707	1.00711	0	NA	Inf	Inf	11	20591058	20736610	20591047	20736599	0	20591047	145552
COLYTE	non_withdrawal	11	10.9228	-0.966819	0.00971878	0.736953	10.9228	1.00703	1.00707	1.00711	0	NA	Inf	Inf	11	20591058	20736610	20591047	20736599	0	20591047	145552
CONTRACEPTIVE PILL	non_withdrawal	11	10.9228	-0.966819	0.00971878	0.736953	10.9228	1.00703	1.00707	1.00711	0	NA	Inf	Inf	11	20591058	20736610	20591047	20736599	0	20591047	145552
CORIFOLLITROPIN ALFA	non_withdrawal	11	10.9228	-0.966819	0.00971878	0.736953	10.9228	1.00703	1.00707	1.00711	0	NA	Inf	Inf	11	20591058	20736610	20591047	20736599	0	20591047	145552
COROTROPE	non_withdrawal	11	10.9228	-0.966819	0.00971878	0.736953	10.9228	1.00703	1.00707	1.00711	0	NA	Inf	Inf	11	20591058	20736610	20591047	20736599	0	20591047	145552
CORTISON	non_withdrawal	11	10.9228	-0.966819	0.00971878	0.736953	10.9228	1.00703	1.00707	1.00711	0	NA	Inf	Inf	11	20591058	20736610	20591047	20736599	0	20591047	145552
CORTROSYN	non_withdrawal	11	10.9228	-0.966819	0.00971878	0.736953	10.9228	1.00703	1.00707	1.00711	0	NA	Inf	Inf	11	20591058	20736610	20591047	20736599	0	20591047	145552
COTRIATEC	non_withdrawal	11	10.9228	-0.966819	0.00971878	0.736953	10.9228	1.00703	1.00707	1.00711	0	NA	Inf	Inf	11	20591058	20736610	20591047	20736599	0	20591047	145552
CREST PRO MOUTHWASH	non_withdrawal	11	10.9228	-0.966819	0.00971878	0.736953	10.9228	1.00703	1.00707	1.00711	0	NA	Inf	Inf	11	20591058	20736610	20591047	20736599	0	20591047	145552
CUSTIRSEN	non_withdrawal	11	10.9228	-0.966819	0.00971878	0.736953	10.9228	1.00703	1.00707	1.00711	0	NA	Inf	Inf	11	20591058	20736610	20591047	20736599	0	20591047	145552
CUTIVATE	non_withdrawal	11	10.9228	-0.966819	0.00971878	0.736953	10.9228	1.00703	1.00707	1.00711	0	NA	Inf	Inf	11	20591058	20736610	20591047	20736599	0	20591047	145552
CYANOCOBALAMINPYRIDOXINE_RIBOFLAVIN\ \THIAMINE HYDROCHLORIDE\VITAMIN B COMPLEX	non_withdrawal	11	10.9228	-0.966819	0.00971878	0.736953	10.9228	1.00703	1.00707	1.00711	0	NA	Inf	Inf	11	20591058	20736610	20591047	20736599	0	20591047	145552
CYCLOFOSFAMIDE	non_withdrawal	11	10.9228	-0.966819	0.00971878	0.736953	10.9228	1.00703	1.00707	1.00711	0	NA	Inf	Inf	11	20591058	20736610	20591047	20736599	0	20591047	145552
CYCLOPENTOLATEPHENYLEPHRINE_TROPICAMIDE	non_withdrawal	11	10.9228	-0.966819	0.00971878	0.736953	10.9228	1.00703	1.00707	1.00711	0	NA	Inf	Inf	11	20591058	20736610	20591047	20736599	0	20591047	145552
DECAPEPTYL_	non_withdrawal	11	10.9228	-0.966819	0.00971878	0.736953	10.9228	1.00703	1.00707	1.00711	0	NA	Inf	Inf	11	20591058	20736610	20591047	20736599	0	20591047	145552
DELANDISTROGENE MOXEPARVOVEC	non_withdrawal	11	10.9228	-0.966819	0.00971878	0.736953	10.9228	1.00703	1.00707	1.00711	0	NA	Inf	Inf	11	20591058	20736610	20591047	20736599	0	20591047	145552
DEPOCYTE LIPOSOME INJECTABLE	non_withdrawal	11	10.9228	-0.966819	0.00971878	0.736953	10.9228	1.00703	1.00707	1.00711	0	NA	Inf	Inf	11	20591058	20736610	20591047	20736599	0	20591047	145552
DESMOMELT	non_withdrawal	11	10.9228	-0.966819	0.00971878	0.736953	10.9228	1.00703	1.00707	1.00711	0	NA	Inf	Inf	11	20591058	20736610	20591047	20736599	0	20591047	145552
DEXAMFETAMINE	non_withdrawal	11	10.9228	-0.966819	0.00971878	0.736953	10.9228	1.00703	1.00707	1.00711	0	NA	Inf	Inf	11	20591058	20736610	20591047	20736599	0	20591047	145552
DEXTROAMPETAMINE	non_withdrawal	11	10.9228	-0.966819	0.00971878	0.736953	10.9228	1.00703	1.00707	1.00711	0	NA	Inf	Inf	11	20591058	20736610	20591047	20736599	0	20591047	145552
DEXTROMETHORPHAN HYDROBROMIDEMENTHOL	non_withdrawal	11	10.9228	-0.966819	0.00971878	0.736953	10.9228	1.00703	1.00707	1.00711	0	NA	Inf	Inf	11	20591058	20736610	20591047	20736599	0	20591047	145552
DEXTROMETHORPHANPROMETHAZINE	non_withdrawal	11	10.9228	-0.966819	0.00971878	0.736953	10.9228	1.00703	1.00707	1.00711	0	NA	Inf	Inf	11	20591058	20736610	20591047	20736599	0	20591047	145552
DEXTROSE MONOHYDRATETHEOPHYLLINE_THEOPHYLLINE ANHYDROUS	non_withdrawal	11	10.9228	-0.966819	0.00971878	0.736953	10.9228	1.00703	1.00707	1.00711	0	NA	Inf	Inf	11	20591058	20736610	20591047	20736599	0	20591047	145552
DEXTROSEDEXTROSE_\ CHLORIDE	non_withdrawal	11	10.9228	-0.966819	0.00971878	0.736953	10.9228	1.00703	1.00707	1.00711	0	NA	Inf	Inf	11	20591058	20736610	20591047	20736599	0	20591047	145552
DIABETES MEDICATION	non_withdrawal	11	10.9228	-0.966819	0.00971878	0.736953	10.9228	1.00703	1.00707	1.00711	0	NA	Inf	Inf	11	20591058	20736610	20591047	20736599	0	20591047	145552
DIATRIZOATE	non_withdrawal	11	10.9228	-0.966819	0.00971878	0.736953	10.9228	1.00703	1.00707	1.00711	0	NA	Inf	Inf	11	20591058	20736610	20591047	20736599	0	20591047	145552
DIAZEPAMSULPIRIDE	non_withdrawal	11	10.9228	-0.966819	0.00971878	0.736953	10.9228	1.00703	1.00707	1.00711	0	NA	Inf	Inf	11	20591058	20736610	20591047	20736599	0	20591047	145552
DIBENZEPIN	non_withdrawal	11	10.9228	-0.966819	0.00971878	0.736953	10.9228	1.00703	1.00707	1.00711	0	NA	Inf	Inf	11	20591058	20736610	20591047	20736599	0	20591047	145552
DIFLUPREDNATE EMULSION	non_withdrawal	11	10.9228	-0.966819	0.00971878	0.736953	10.9228	1.00703	1.00707	1.00711	0	NA	Inf	Inf	11	20591058	20736610	20591047	20736599	0	20591047	145552
DIMETHICONEPRAMOXINE	non_withdrawal	11	10.9228	-0.966819	0.00971878	0.736953	10.9228	1.00703	1.00707	1.00711	0	NA	Inf	Inf	11	20591058	20736610	20591047	20736599	0	20591047	145552
DIMETHYLTRYPTAMINE	non_withdrawal	11	10.9228	-0.966819	0.00971878	0.736953	10.9228	1.00703	1.00707	1.00711	0	NA	Inf	Inf	11	20591058	20736610	20591047	20736599	0	20591047	145552
DIPROSTENE BETAMETHASON	non_withdrawal	11	10.9228	-0.966819	0.00971878	0.736953	10.9228	1.00703	1.00707	1.00711	0	NA	Inf	Inf	11	20591058	20736610	20591047	20736599	0	20591047	145552
DOFETILIDE MCG	non_withdrawal	11	10.9228	-0.966819	0.00971878	0.736953	10.9228	1.00703	1.00707	1.00711	0	NA	Inf	Inf	11	20591058	20736610	20591047	20736599	0	20591047	145552
DOLORMIN	non_withdrawal	11	10.9228	-0.966819	0.00971878	0.736953	10.9228	1.00703	1.00707	1.00711	0	NA	Inf	Inf	11	20591058	20736610	20591047	20736599	0	20591047	145552
DURACLON	non_withdrawal	11	10.9228	-0.966819	0.00971878	0.736953	10.9228	1.00703	1.00707	1.00711	0	NA	Inf	Inf	11	20591058	20736610	20591047	20736599	0	20591047	145552
DUTASTERIDETAMSULIN	non_withdrawal	11	10.9228	-0.966819	0.00971878	0.736953	10.9228	1.00703	1.00707	1.00711	0	NA	Inf	Inf	11	20591058	20736610	20591047	20736599	0	20591047	145552
ELOBIXIBAT	non_withdrawal	11	10.9228	-0.966819	0.00971878	0.736953	10.9228	1.00703	1.00707	1.00711	0	NA	Inf	Inf	11	20591058	20736610	20591047	20736599	0	20591047	145552
ELOXATINE	non_withdrawal	11	10.9228	-0.966819	0.00971878	0.736953	10.9228	1.00703	1.00707	1.00711	0	NA	Inf	Inf	11	20591058	20736610	20591047	20736599	0	20591047	145552
EMCOR	non_withdrawal	11	10.9228	-0.966819	0.00971878	0.736953	10.9228	1.00703	1.00707	1.00711	0	NA	Inf	Inf	11	20591058	20736610	20591047	20736599	0	20591047	145552
EMTHEXATE	non_withdrawal	11	10.9228	-0.966819	0.00971878	0.736953	10.9228	1.00703	1.00707	1.00711	0	NA	Inf	Inf	11	20591058	20736610	20591047	20736599	0	20591047	145552
ENATEC	non_withdrawal	11	10.9228	-0.966819	0.00971878	0.736953	10.9228	1.00703	1.00707	1.00711	0	NA	Inf	Inf	11	20591058	20736610	20591047	20736599	0	20591047	145552
EPHEDRA	non_withdrawal	11	10.9228	-0.966819	0.00971878	0.736953	10.9228	1.00703	1.00707	1.00711	0	NA	Inf	Inf	11	20591058	20736610	20591047	20736599	0	20591047	145552
EPINEPHRINEMEPIVACAINE	non_withdrawal	11	10.9228	-0.966819	0.00971878	0.736953	10.9228	1.00703	1.00707	1.00711	0	NA	Inf	Inf	11	20591058	20736610	20591047	20736599	0	20591047	145552
ERANZ	non_withdrawal	11	10.9228	-0.966819	0.00971878	0.736953	10.9228	1.00703	1.00707	1.00711	0	NA	Inf	Inf	11	20591058	20736610	20591047	20736599	0	20591047	145552
ERLOTINIB OSI	non_withdrawal	11	10.9228	-0.966819	0.00971878	0.736953	10.9228	1.00703	1.00707	1.00711	0	NA	Inf	Inf	11	20591058	20736610	20591047	20736599	0	20591047	145552
ERRIN	non_withdrawal	11	10.9228	-0.966819	0.00971878	0.736953	10.9228	1.00703	1.00707	1.00711	0	NA	Inf	Inf	11	20591058	20736610	20591047	20736599	0	20591047	145552
ERYTHROMYCIN BASE FILMTAB	non_withdrawal	11	10.9228	-0.966819	0.00971878	0.736953	10.9228	1.00703	1.00707	1.00711	0	NA	Inf	Inf	11	20591058	20736610	20591047	20736599	0	20591047	145552
ESAXERENONE	non_withdrawal	11	10.9228	-0.966819	0.00971878	0.736953	10.9228	1.00703	1.00707	1.00711	0	NA	Inf	Inf	11	20591058	20736610	20591047	20736599	0	20591047	145552
ETHAMBUTOL HYDROCHLORIDEISONIAZID_PYRAZINAMIDE\RIFAMYCIN	non_withdrawal	11	10.9228	-0.966819	0.00971878	0.736953	10.9228	1.00703	1.00707	1.00711	0	NA	Inf	Inf	11	20591058	20736610	20591047	20736599	0	20591047	145552
ETRUMADENANT	non_withdrawal	11	10.9228	-0.966819	0.00971878	0.736953	10.9228	1.00703	1.00707	1.00711	0	NA	Inf	Inf	11	20591058	20736610	20591047	20736599	0	20591047	145552
EXAL	non_withdrawal	11	10.9228	-0.966819	0.00971878	0.736953	10.9228	1.00703	1.00707	1.00711	0	NA	Inf	Inf	11	20591058	20736610	20591047	20736599	0	20591047	145552
EXLAX STR LAX PILLS SENNA(SENNA GLYCOSIDES (CA PUR	non_withdrawal	11	10.9228	-0.966819	0.00971878	0.736953	10.9228	1.00703	1.00707	1.00711	0	NA	Inf	Inf	11	20591058	20736610	20591047	20736599	0	20591047	145552
FALDAPREVIR	non_withdrawal	11	10.9228	-0.966819	0.00971878	0.736953	10.9228	1.00703	1.00707	1.00711	0	NA	Inf	Inf	11	20591058	20736610	20591047	20736599	0	20591047	145552
FERRITIN	non_withdrawal	11	10.9228	-0.966819	0.00971878	0.736953	10.9228	1.00703	1.00707	1.00711	0	NA	Inf	Inf	11	20591058	20736610	20591047	20736599	0	20591047	145552
FIANLIMAB	non_withdrawal	11	10.9228	-0.966819	0.00971878	0.736953	10.9228	1.00703	1.00707	1.00711	0	NA	Inf	Inf	11	20591058	20736610	20591047	20736599	0	20591047	145552
FIBRASE	non_withdrawal	11	10.9228	-0.966819	0.00971878	0.736953	10.9228	1.00703	1.00707	1.00711	0	NA	Inf	Inf	11	20591058	20736610	20591047	20736599	0	20591047	145552
FIDATO	non_withdrawal	11	10.9228	-0.966819	0.00971878	0.736953	10.9228	1.00703	1.00707	1.00711	0	NA	Inf	Inf	11	20591058	20736610	20591047	20736599	0	20591047	145552
FINASTERIDEMINOXIDIL	non_withdrawal	11	10.9228	-0.966819	0.00971878	0.736953	10.9228	1.00703	1.00707	1.00711	0	NA	Inf	Inf	11	20591058	20736610	20591047	20736599	0	20591047	145552
FINASTERIDETAMSULOSIN	non_withdrawal	11	10.9228	-0.966819	0.00971878	0.736953	10.9228	1.00703	1.00707	1.00711	0	NA	Inf	Inf	11	20591058	20736610	20591047	20736599	0	20591047	145552
FLAGYL_	non_withdrawal	11	10.9228	-0.966819	0.00971878	0.736953	10.9228	1.00703	1.00707	1.00711	0	NA	Inf	Inf	11	20591058	20736610	20591047	20736599	0	20591047	145552
FLANAX	non_withdrawal	11	10.9228	-0.966819	0.00971878	0.736953	10.9228	1.00703	1.00707	1.00711	0	NA	Inf	Inf	11	20591058	20736610	20591047	20736599	0	20591047	145552
FLUORIDE_TOOTHPASTE SODIUM FLUORIDE + POTA	non_withdrawal	11	10.9228	-0.966819	0.00971878	0.736953	10.9228	1.00703	1.00707	1.00711	0	NA	Inf	Inf	11	20591058	20736610	20591047	20736599	0	20591047	145552
FLUOROQUINOLONES	non_withdrawal	11	10.9228	-0.966819	0.00971878	0.736953	10.9228	1.00703	1.00707	1.00711	0	NA	Inf	Inf	11	20591058	20736610	20591047	20736599	0	20591047	145552
FLUSPIRILENE	non_withdrawal	11	10.9228	-0.966819	0.00971878	0.736953	10.9228	1.00703	1.00707	1.00711	0	NA	Inf	Inf	11	20591058	20736610	20591047	20736599	0	20591047	145552
FLUZONE	non_withdrawal	11	10.9228	-0.966819	0.00971878	0.736953	10.9228	1.00703	1.00707	1.00711	0	NA	Inf	Inf	11	20591058	20736610	20591047	20736599	0	20591047	145552
FOSBRETABULIN	non_withdrawal	11	10.9228	-0.966819	0.00971878	0.736953	10.9228	1.00703	1.00707	1.00711	0	NA	Inf	Inf	11	20591058	20736610	20591047	20736599	0	20591047	145552
FOSBRETABULIN TROMETHAMINE	non_withdrawal	11	10.9228	-0.966819	0.00971878	0.736953	10.9228	1.00703	1.00707	1.00711	0	NA	Inf	Inf	11	20591058	20736610	20591047	20736599	0	20591047	145552
FURORESE	non_withdrawal	11	10.9228	-0.966819	0.00971878	0.736953	10.9228	1.00703	1.00707	1.00711	0	NA	Inf	Inf	11	20591058	20736610	20591047	20736599	0	20591047	145552
GASCON	non_withdrawal	11	10.9228	-0.966819	0.00971878	0.736953	10.9228	1.00703	1.00707	1.00711	0	NA	Inf	Inf	11	20591058	20736610	20591047	20736599	0	20591047	145552
GATIFLOXACINPREDNISOLONE	non_withdrawal	11	10.9228	-0.966819	0.00971878	0.736953	10.9228	1.00703	1.00707	1.00711	0	NA	Inf	Inf	11	20591058	20736610	20591047	20736599	0	20591047	145552
GELATINSODIUM	non_withdrawal	11	10.9228	-0.966819	0.00971878	0.736953	10.9228	1.00703	1.00707	1.00711	0	NA	Inf	Inf	11	20591058	20736610	20591047	20736599	0	20591047	145552
GENERAL ANESTHESIA	non_withdrawal	11	10.9228	-0.966819	0.00971878	0.736953	10.9228	1.00703	1.00707	1.00711	0	NA	Inf	Inf	11	20591058	20736610	20591047	20736599	0	20591047	145552
GLAZIDIM	non_withdrawal	11	10.9228	-0.966819	0.00971878	0.736953	10.9228	1.00703	1.00707	1.00711	0	NA	Inf	Inf	11	20591058	20736610	20591047	20736599	0	20591047	145552
GOLD AU	non_withdrawal	11	10.9228	-0.966819	0.00971878	0.736953	10.9228	1.00703	1.00707	1.00711	0	NA	Inf	Inf	11	20591058	20736610	20591047	20736599	0	20591047	145552
GRAMICIDINNEOMYCIN_POLYMYXIN B	non_withdrawal	11	10.9228	-0.966819	0.00971878	0.736953	10.9228	1.00703	1.00707	1.00711	0	NA	Inf	Inf	11	20591058	20736610	20591047	20736599	0	20591047	145552
HEPARIN DEXTROSE	non_withdrawal	11	10.9228	-0.966819	0.00971878	0.736953	10.9228	1.00703	1.00707	1.00711	0	NA	Inf	Inf	11	20591058	20736610	20591047	20736599	0	20591047	145552
HERBAL	non_withdrawal	11	10.9228	-0.966819	0.00971878	0.736953	10.9228	1.00703	1.00707	1.00711	0	NA	Inf	Inf	11	20591058	20736610	20591047	20736599	0	20591047	145552
HERBALSKARAYA GUM	non_withdrawal	11	10.9228	-0.966819	0.00971878	0.736953	10.9228	1.00703	1.00707	1.00711	0	NA	Inf	Inf	11	20591058	20736610	20591047	20736599	0	20591047	145552
HESPAN	non_withdrawal	11	10.9228	-0.966819	0.00971878	0.736953	10.9228	1.00703	1.00707	1.00711	0	NA	Inf	Inf	11	20591058	20736610	20591047	20736599	0	20591047	145552
HUMAN ROTAVIRUS TYPE GP7 STRAIN WI79 LIVE ANTIGENHUMAN ROTAVIRUS A TYPE G2P7(5) STRAIN SC2 LIVE ANTIGEN_HUMAN ROTAVIRUS A TYPE G3P7(5) STRAIN WI78 LIVE ANTIGEN\HUMAN ROTAVIRUS A TYPE G4P7(5) STRAIN BRB LIVE ANTIGEN\HUMAN ROTAVIRUS A TYPE G6P1A(8) STRAIN WI79 LIVE ANTIGEN	non_withdrawal	11	10.9228	-0.966819	0.00971878	0.736953	10.9228	1.00703	1.00707	1.00711	0	NA	Inf	Inf	11	20591058	20736610	20591047	20736599	0	20591047	145552
HUMINSULIN REGULAR	non_withdrawal	11	10.9228	-0.966819	0.00971878	0.736953	10.9228	1.00703	1.00707	1.00711	0	NA	Inf	Inf	11	20591058	20736610	20591047	20736599	0	20591047	145552
HYPAQUE	non_withdrawal	11	10.9228	-0.966819	0.00971878	0.736953	10.9228	1.00703	1.00707	1.00711	0	NA	Inf	Inf	11	20591058	20736610	20591047	20736599	0	20591047	145552
HYPERHEP	non_withdrawal	11	10.9228	-0.966819	0.00971878	0.736953	10.9228	1.00703	1.00707	1.00711	0	NA	Inf	Inf	11	20591058	20736610	20591047	20736599	0	20591047	145552
HYSRONH	non_withdrawal	11	10.9228	-0.966819	0.00971878	0.736953	10.9228	1.00703	1.00707	1.00711	0	NA	Inf	Inf	11	20591058	20736610	20591047	20736599	0	20591047	145552
ICY HOT MEDICATED MESS APPLICATOR	non_withdrawal	11	10.9228	-0.966819	0.00971878	0.736953	10.9228	1.00703	1.00707	1.00711	0	NA	Inf	Inf	11	20591058	20736610	20591047	20736599	0	20591047	145552
ICY HOT_	non_withdrawal	11	10.9228	-0.966819	0.00971878	0.736953	10.9228	1.00703	1.00707	1.00711	0	NA	Inf	Inf	11	20591058	20736610	20591047	20736599	0	20591047	145552
IMCG3	non_withdrawal	11	10.9228	-0.966819	0.00971878	0.736953	10.9228	1.00703	1.00707	1.00711	0	NA	Inf	Inf	11	20591058	20736610	20591047	20736599	0	20591047	145552
INDACATEROL ACETATEMOMETASONE FUROATE	non_withdrawal	11	10.9228	-0.966819	0.00971878	0.736953	10.9228	1.00703	1.00707	1.00711	0	NA	Inf	Inf	11	20591058	20736610	20591047	20736599	0	20591047	145552
INSULIN REGULAR	non_withdrawal	11	10.9228	-0.966819	0.00971878	0.736953	10.9228	1.00703	1.00707	1.00711	0	NA	Inf	Inf	11	20591058	20736610	20591047	20736599	0	20591047	145552
INSUMAN COMB	non_withdrawal	11	10.9228	-0.966819	0.00971878	0.736953	10.9228	1.00703	1.00707	1.00711	0	NA	Inf	Inf	11	20591058	20736610	20591047	20736599	0	20591047	145552
INTRAARTICULAR HIGH-VOLUME PAIN PUMP	non_withdrawal	11	10.9228	-0.966819	0.00971878	0.736953	10.9228	1.00703	1.00707	1.00711	0	NA	Inf	Inf	11	20591058	20736610	20591047	20736599	0	20591047	145552
IODINETOSITUMOMAB	non_withdrawal	11	10.9228	-0.966819	0.00971878	0.736953	10.9228	1.00703	1.00707	1.00711	0	NA	Inf	Inf	11	20591058	20736610	20591047	20736599	0	20591047	145552
IRONMINERALS_IOD\ FLUORIDE\SODIUM MOLYBDATE\SODIUM SELENITE\ZINC	non_withdrawal	11	10.9228	-0.966819	0.00971878	0.736953	10.9228	1.00703	1.00707	1.00711	0	NA	Inf	Inf	11	20591058	20736610	20591047	20736599	0	20591047	145552
IVY EXTRACT	non_withdrawal	11	10.9228	-0.966819	0.00971878	0.736953	10.9228	1.00703	1.00707	1.00711	0	NA	Inf	Inf	11	20591058	20736610	20591047	20736599	0	20591047	145552
JOHNSONS BABY PRODUCTS	non_withdrawal	11	10.9228	-0.966819	0.00971878	0.736953	10.9228	1.00703	1.00707	1.00711	0	NA	Inf	Inf	11	20591058	20736610	20591047	20736599	0	20591047	145552
JUVISYNC	non_withdrawal	11	10.9228	-0.966819	0.00971878	0.736953	10.9228	1.00703	1.00707	1.00711	0	NA	Inf	Inf	11	20591058	20736610	20591047	20736599	0	20591047	145552
KEFANDOL	non_withdrawal	11	10.9228	-0.966819	0.00971878	0.736953	10.9228	1.00703	1.00707	1.00711	0	NA	Inf	Inf	11	20591058	20736610	20591047	20736599	0	20591047	145552
KERLONG	non_withdrawal	11	10.9228	-0.966819	0.00971878	0.736953	10.9228	1.00703	1.00707	1.00711	0	NA	Inf	Inf	11	20591058	20736610	20591047	20736599	0	20591047	145552
KIOVIG POUR PERFUSION	non_withdrawal	11	10.9228	-0.966819	0.00971878	0.736953	10.9228	1.00703	1.00707	1.00711	0	NA	Inf	Inf	11	20591058	20736610	20591047	20736599	0	20591047	145552
KLACID MR	non_withdrawal	11	10.9228	-0.966819	0.00971878	0.736953	10.9228	1.00703	1.00707	1.00711	0	NA	Inf	Inf	11	20591058	20736610	20591047	20736599	0	20591047	145552
LAMIVUDINESTAVUDINE	non_withdrawal	11	10.9228	-0.966819	0.00971878	0.736953	10.9228	1.00703	1.00707	1.00711	0	NA	Inf	Inf	11	20591058	20736610	20591047	20736599	0	20591047	145552
LCZ	non_withdrawal	11	10.9228	-0.966819	0.00971878	0.736953	10.9228	1.00703	1.00707	1.00711	0	NA	Inf	Inf	11	20591058	20736610	20591047	20736599	0	20591047	145552
LENTINAN	non_withdrawal	11	10.9228	-0.966819	0.00971878	0.736953	10.9228	1.00703	1.00707	1.00711	0	NA	Inf	Inf	11	20591058	20736610	20591047	20736599	0	20591047	145552
LEUPRORELINE	non_withdrawal	11	10.9228	-0.966819	0.00971878	0.736953	10.9228	1.00703	1.00707	1.00711	0	NA	Inf	Inf	11	20591058	20736610	20591047	20736599	0	20591047	145552
LEVAQUIN DEXTROSE	non_withdrawal	11	10.9228	-0.966819	0.00971878	0.736953	10.9228	1.00703	1.00707	1.00711	0	NA	Inf	Inf	11	20591058	20736610	20591047	20736599	0	20591047	145552
LEVOMEFOLIC ACID	non_withdrawal	11	10.9228	-0.966819	0.00971878	0.736953	10.9228	1.00703	1.00707	1.00711	0	NA	Inf	Inf	11	20591058	20736610	20591047	20736599	0	20591047	145552
LEVULAN KERASTICK	non_withdrawal	11	10.9228	-0.966819	0.00971878	0.736953	10.9228	1.00703	1.00707	1.00711	0	NA	Inf	Inf	11	20591058	20736610	20591047	20736599	0	20591047	145552
LEXIN	non_withdrawal	11	10.9228	-0.966819	0.00971878	0.736953	10.9228	1.00703	1.00707	1.00711	0	NA	Inf	Inf	11	20591058	20736610	20591047	20736599	0	20591047	145552
LIPODOX	non_withdrawal	11	10.9228	-0.966819	0.00971878	0.736953	10.9228	1.00703	1.00707	1.00711	0	NA	Inf	Inf	11	20591058	20736610	20591047	20736599	0	20591047	145552
LISTERINE ANTISEPTIC MOUTHWASH EUCALYPTOL, MENTHOL, METHYL	non_withdrawal	11	10.9228	-0.966819	0.00971878	0.736953	10.9228	1.00703	1.00707	1.00711	0	NA	Inf	Inf	11	20591058	20736610	20591047	20736599	0	20591047	145552
LISTERINE WHITENING ANTIMANCHAS ANTISEPTICO BUCAL	non_withdrawal	11	10.9228	-0.966819	0.00971878	0.736953	10.9228	1.00703	1.00707	1.00711	0	NA	Inf	Inf	11	20591058	20736610	20591047	20736599	0	20591047	145552
LONGES	non_withdrawal	11	10.9228	-0.966819	0.00971878	0.736953	10.9228	1.00703	1.00707	1.00711	0	NA	Inf	Inf	11	20591058	20736610	20591047	20736599	0	20591047	145552
LORVOTUZUMAB MERTANSINE	non_withdrawal	11	10.9228	-0.966819	0.00971878	0.736953	10.9228	1.00703	1.00707	1.00711	0	NA	Inf	Inf	11	20591058	20736610	20591047	20736599	0	20591047	145552
LOWOGESTREL-	non_withdrawal	11	10.9228	-0.966819	0.00971878	0.736953	10.9228	1.00703	1.00707	1.00711	0	NA	Inf	Inf	11	20591058	20736610	20591047	20736599	0	20591047	145552
MACROLIDES	non_withdrawal	11	10.9228	-0.966819	0.00971878	0.736953	10.9228	1.00703	1.00707	1.00711	0	NA	Inf	Inf	11	20591058	20736610	20591047	20736599	0	20591047	145552
MDRINTRAVENOUS FORMULATION	non_withdrawal	11	10.9228	-0.966819	0.00971878	0.736953	10.9228	1.00703	1.00707	1.00711	0	NA	Inf	Inf	11	20591058	20736610	20591047	20736599	0	20591047	145552
MERREM .	non_withdrawal	11	10.9228	-0.966819	0.00971878	0.736953	10.9228	1.00703	1.00707	1.00711	0	NA	Inf	Inf	11	20591058	20736610	20591047	20736599	0	20591047	145552
METAPROTERENOL	non_withdrawal	11	10.9228	-0.966819	0.00971878	0.736953	10.9228	1.00703	1.00707	1.00711	0	NA	Inf	Inf	11	20591058	20736610	20591047	20736599	0	20591047	145552
METFORMIN_ROSIGLITAZONE	non_withdrawal	11	10.9228	-0.966819	0.00971878	0.736953	10.9228	1.00703	1.00707	1.00711	0	NA	Inf	Inf	11	20591058	20736610	20591047	20736599	0	20591047	145552
METHOTREXAAT	non_withdrawal	11	10.9228	-0.966819	0.00971878	0.736953	10.9228	1.00703	1.00707	1.00711	0	NA	Inf	Inf	11	20591058	20736610	20591047	20736599	0	20591047	145552
METHYLCELLULOSE SUGAR FREE ORANGE METHYLCELLULO	non_withdrawal	11	10.9228	-0.966819	0.00971878	0.736953	10.9228	1.00703	1.00707	1.00711	0	NA	Inf	Inf	11	20591058	20736610	20591047	20736599	0	20591047	145552
METYPRED	non_withdrawal	11	10.9228	-0.966819	0.00971878	0.736953	10.9228	1.00703	1.00707	1.00711	0	NA	Inf	Inf	11	20591058	20736610	20591047	20736599	0	20591047	145552
MICROGESTIN	non_withdrawal	11	10.9228	-0.966819	0.00971878	0.736953	10.9228	1.00703	1.00707	1.00711	0	NA	Inf	Inf	11	20591058	20736610	20591047	20736599	0	20591047	145552
MIGRALEVE	non_withdrawal	11	10.9228	-0.966819	0.00971878	0.736953	10.9228	1.00703	1.00707	1.00711	0	NA	Inf	Inf	11	20591058	20736610	20591047	20736599	0	20591047	145552
MINOPEN	non_withdrawal	11	10.9228	-0.966819	0.00971878	0.736953	10.9228	1.00703	1.00707	1.00711	0	NA	Inf	Inf	11	20591058	20736610	20591047	20736599	0	20591047	145552
MOCETINOSTAT	non_withdrawal	11	10.9228	-0.966819	0.00971878	0.736953	10.9228	1.00703	1.00707	1.00711	0	NA	Inf	Inf	11	20591058	20736610	20591047	20736599	0	20591047	145552
MOMENT	non_withdrawal	11	10.9228	-0.966819	0.00971878	0.736953	10.9228	1.00703	1.00707	1.00711	0	NA	Inf	Inf	11	20591058	20736610	20591047	20736599	0	20591047	145552
MONOTILDIEM -	non_withdrawal	11	10.9228	-0.966819	0.00971878	0.736953	10.9228	1.00703	1.00707	1.00711	0	NA	Inf	Inf	11	20591058	20736610	20591047	20736599	0	20591047	145552
MUSCLE ULTR CRM	non_withdrawal	11	10.9228	-0.966819	0.00971878	0.736953	10.9228	1.00703	1.00707	1.00711	0	NA	Inf	Inf	11	20591058	20736610	20591047	20736599	0	20591047	145552
MYDOCALM	non_withdrawal	11	10.9228	-0.966819	0.00971878	0.736953	10.9228	1.00703	1.00707	1.00711	0	NA	Inf	Inf	11	20591058	20736610	20591047	20736599	0	20591047	145552
NALTREXONE_OXYCODONE	non_withdrawal	11	10.9228	-0.966819	0.00971878	0.736953	10.9228	1.00703	1.00707	1.00711	0	NA	Inf	Inf	11	20591058	20736610	20591047	20736599	0	20591047	145552
NAPRAPAC	non_withdrawal	11	10.9228	-0.966819	0.00971878	0.736953	10.9228	1.00703	1.00707	1.00711	0	NA	Inf	Inf	11	20591058	20736610	20591047	20736599	0	20591047	145552
NASAREL	non_withdrawal	11	10.9228	-0.966819	0.00971878	0.736953	10.9228	1.00703	1.00707	1.00711	0	NA	Inf	Inf	11	20591058	20736610	20591047	20736599	0	20591047	145552
NEOCON	non_withdrawal	11	10.9228	-0.966819	0.00971878	0.736953	10.9228	1.00703	1.00707	1.00711	0	NA	Inf	Inf	11	20591058	20736610	20591047	20736599	0	20591047	145552
NEODUPLAMOX	non_withdrawal	11	10.9228	-0.966819	0.00971878	0.736953	10.9228	1.00703	1.00707	1.00711	0	NA	Inf	Inf	11	20591058	20736610	20591047	20736599	0	20591047	145552
NEOMEDROL	non_withdrawal	11	10.9228	-0.966819	0.00971878	0.736953	10.9228	1.00703	1.00707	1.00711	0	NA	Inf	Inf	11	20591058	20736610	20591047	20736599	0	20591047	145552
NEUPRO_24H	non_withdrawal	11	10.9228	-0.966819	0.00971878	0.736953	10.9228	1.00703	1.00707	1.00711	0	NA	Inf	Inf	11	20591058	20736610	20591047	20736599	0	20591047	145552
NEUROBLOC	non_withdrawal	11	10.9228	-0.966819	0.00971878	0.736953	10.9228	1.00703	1.00707	1.00711	0	NA	Inf	Inf	11	20591058	20736610	20591047	20736599	0	20591047	145552
NICOPATCH	non_withdrawal	11	10.9228	-0.966819	0.00971878	0.736953	10.9228	1.00703	1.00707	1.00711	0	NA	Inf	Inf	11	20591058	20736610	20591047	20736599	0	20591047	145552
NICOZID	non_withdrawal	11	10.9228	-0.966819	0.00971878	0.736953	10.9228	1.00703	1.00707	1.00711	0	NA	Inf	Inf	11	20591058	20736610	20591047	20736599	0	20591047	145552
NIFEREX	non_withdrawal	11	10.9228	-0.966819	0.00971878	0.736953	10.9228	1.00703	1.00707	1.00711	0	NA	Inf	Inf	11	20591058	20736610	20591047	20736599	0	20591047	145552
NILANDRON	non_withdrawal	11	10.9228	-0.966819	0.00971878	0.736953	10.9228	1.00703	1.00707	1.00711	0	NA	Inf	Inf	11	20591058	20736610	20591047	20736599	0	20591047	145552
NILVADIPINE	non_withdrawal	11	10.9228	-0.966819	0.00971878	0.736953	10.9228	1.00703	1.00707	1.00711	0	NA	Inf	Inf	11	20591058	20736610	20591047	20736599	0	20591047	145552
NITISINONECOMPASS.USE	non_withdrawal	11	10.9228	-0.966819	0.00971878	0.736953	10.9228	1.00703	1.00707	1.00711	0	NA	Inf	Inf	11	20591058	20736610	20591047	20736599	0	20591047	145552
NITROBID	non_withdrawal	11	10.9228	-0.966819	0.00971878	0.736953	10.9228	1.00703	1.00707	1.00711	0	NA	Inf	Inf	11	20591058	20736610	20591047	20736599	0	20591047	145552
NITROLINGUAL	non_withdrawal	11	10.9228	-0.966819	0.00971878	0.736953	10.9228	1.00703	1.00707	1.00711	0	NA	Inf	Inf	11	20591058	20736610	20591047	20736599	0	20591047	145552
NOCERTONE	non_withdrawal	11	10.9228	-0.966819	0.00971878	0.736953	10.9228	1.00703	1.00707	1.00711	0	NA	Inf	Inf	11	20591058	20736610	20591047	20736599	0	20591047	145552
NORBUPRENORPHINE	non_withdrawal	11	10.9228	-0.966819	0.00971878	0.736953	10.9228	1.00703	1.00707	1.00711	0	NA	Inf	Inf	11	20591058	20736610	20591047	20736599	0	20591047	145552
NORMACOL	non_withdrawal	11	10.9228	-0.966819	0.00971878	0.736953	10.9228	1.00703	1.00707	1.00711	0	NA	Inf	Inf	11	20591058	20736610	20591047	20736599	0	20591047	145552
NORMIX	non_withdrawal	11	10.9228	-0.966819	0.00971878	0.736953	10.9228	1.00703	1.00707	1.00711	0	NA	Inf	Inf	11	20591058	20736610	20591047	20736599	0	20591047	145552
NORPROPOXYPHENE	non_withdrawal	11	10.9228	-0.966819	0.00971878	0.736953	10.9228	1.00703	1.00707	1.00711	0	NA	Inf	Inf	11	20591058	20736610	20591047	20736599	0	20591047	145552
NUTRINEAL PD_AMINO ACIDS	non_withdrawal	11	10.9228	-0.966819	0.00971878	0.736953	10.9228	1.00703	1.00707	1.00711	0	NA	Inf	Inf	11	20591058	20736610	20591047	20736599	0	20591047	145552
OFLOXACIN OTIC	non_withdrawal	11	10.9228	-0.966819	0.00971878	0.736953	10.9228	1.00703	1.00707	1.00711	0	NA	Inf	Inf	11	20591058	20736610	20591047	20736599	0	20591047	145552
ONXOL	non_withdrawal	11	10.9228	-0.966819	0.00971878	0.736953	10.9228	1.00703	1.00707	1.00711	0	NA	Inf	Inf	11	20591058	20736610	20591047	20736599	0	20591047	145552
ORFIDAL	non_withdrawal	11	10.9228	-0.966819	0.00971878	0.736953	10.9228	1.00703	1.00707	1.00711	0	NA	Inf	Inf	11	20591058	20736610	20591047	20736599	0	20591047	145552
OSMITROL VIAFLEX PLASTIC CONTAINER	non_withdrawal	11	10.9228	-0.966819	0.00971878	0.736953	10.9228	1.00703	1.00707	1.00711	0	NA	Inf	Inf	11	20591058	20736610	20591047	20736599	0	20591047	145552
OSPEN	non_withdrawal	11	10.9228	-0.966819	0.00971878	0.736953	10.9228	1.00703	1.00707	1.00711	0	NA	Inf	Inf	11	20591058	20736610	20591047	20736599	0	20591047	145552
PA	non_withdrawal	11	10.9228	-0.966819	0.00971878	0.736953	10.9228	1.00703	1.00707	1.00711	0	NA	Inf	Inf	11	20591058	20736610	20591047	20736599	0	20591047	145552
PAROL	non_withdrawal	11	10.9228	-0.966819	0.00971878	0.736953	10.9228	1.00703	1.00707	1.00711	0	NA	Inf	Inf	11	20591058	20736610	20591047	20736599	0	20591047	145552
PENTYLONE	non_withdrawal	11	10.9228	-0.966819	0.00971878	0.736953	10.9228	1.00703	1.00707	1.00711	0	NA	Inf	Inf	11	20591058	20736610	20591047	20736599	0	20591047	145552
PERDIEM	non_withdrawal	11	10.9228	-0.966819	0.00971878	0.736953	10.9228	1.00703	1.00707	1.00711	0	NA	Inf	Inf	11	20591058	20736610	20591047	20736599	0	20591047	145552
PHYSIONEAL GLUCOSE	non_withdrawal	11	10.9228	-0.966819	0.00971878	0.736953	10.9228	1.00703	1.00707	1.00711	0	NA	Inf	Inf	11	20591058	20736610	20591047	20736599	0	20591047	145552
PIBRENTASVIR	non_withdrawal	11	10.9228	-0.966819	0.00971878	0.736953	10.9228	1.00703	1.00707	1.00711	0	NA	Inf	Inf	11	20591058	20736610	20591047	20736599	0	20591047	145552
PODOPHYLLOTOXIN SEMISYNTHETIC GLYCOSIDES	non_withdrawal	11	10.9228	-0.966819	0.00971878	0.736953	10.9228	1.00703	1.00707	1.00711	0	NA	Inf	Inf	11	20591058	20736610	20591047	20736599	0	20591047	145552
POLYSTYRENE SULFONIC ACID	non_withdrawal	11	10.9228	-0.966819	0.00971878	0.736953	10.9228	1.00703	1.00707	1.00711	0	NA	Inf	Inf	11	20591058	20736610	20591047	20736599	0	20591047	145552
PRAVIGARD PAC	non_withdrawal	11	10.9228	-0.966819	0.00971878	0.736953	10.9228	1.00703	1.00707	1.00711	0	NA	Inf	Inf	11	20591058	20736610	20591047	20736599	0	20591047	145552
PREGNYL IU	non_withdrawal	11	10.9228	-0.966819	0.00971878	0.736953	10.9228	1.00703	1.00707	1.00711	0	NA	Inf	Inf	11	20591058	20736610	20591047	20736599	0	20591047	145552
PRESSORS	non_withdrawal	11	10.9228	-0.966819	0.00971878	0.736953	10.9228	1.00703	1.00707	1.00711	0	NA	Inf	Inf	11	20591058	20736610	20591047	20736599	0	20591047	145552
PROACTIV_SKIN PURIFYING MASK	non_withdrawal	11	10.9228	-0.966819	0.00971878	0.736953	10.9228	1.00703	1.00707	1.00711	0	NA	Inf	Inf	11	20591058	20736610	20591047	20736599	0	20591047	145552
PROBIOTIC	non_withdrawal	11	10.9228	-0.966819	0.00971878	0.736953	10.9228	1.00703	1.00707	1.00711	0	NA	Inf	Inf	11	20591058	20736610	20591047	20736599	0	20591047	145552
PROCYSBI	non_withdrawal	11	10.9228	-0.966819	0.00971878	0.736953	10.9228	1.00703	1.00707	1.00711	0	NA	Inf	Inf	11	20591058	20736610	20591047	20736599	0	20591047	145552
PROEPANUTIN	non_withdrawal	11	10.9228	-0.966819	0.00971878	0.736953	10.9228	1.00703	1.00707	1.00711	0	NA	Inf	Inf	11	20591058	20736610	20591047	20736599	0	20591047	145552
PROGYNOVA	non_withdrawal	11	10.9228	-0.966819	0.00971878	0.736953	10.9228	1.00703	1.00707	1.00711	0	NA	Inf	Inf	11	20591058	20736610	20591047	20736599	0	20591047	145552
PSEUDEOPHEDRINE	non_withdrawal	11	10.9228	-0.966819	0.00971878	0.736953	10.9228	1.00703	1.00707	1.00711	0	NA	Inf	Inf	11	20591058	20736610	20591047	20736599	0	20591047	145552
RABIES VACCINERABIES VIRUS STRAIN PM--3M ANTIGEN	non_withdrawal	11	10.9228	-0.966819	0.00971878	0.736953	10.9228	1.00703	1.00707	1.00711	0	NA	Inf	Inf	11	20591058	20736610	20591047	20736599	0	20591047	145552
RALENOVA	non_withdrawal	11	10.9228	-0.966819	0.00971878	0.736953	10.9228	1.00703	1.00707	1.00711	0	NA	Inf	Inf	11	20591058	20736610	20591047	20736599	0	20591047	145552
RALIVIA	non_withdrawal	11	10.9228	-0.966819	0.00971878	0.736953	10.9228	1.00703	1.00707	1.00711	0	NA	Inf	Inf	11	20591058	20736610	20591047	20736599	0	20591047	145552
REFRESH	non_withdrawal	11	10.9228	-0.966819	0.00971878	0.736953	10.9228	1.00703	1.00707	1.00711	0	NA	Inf	Inf	11	20591058	20736610	20591047	20736599	0	20591047	145552
REFRESH LIQUIGEL	non_withdrawal	11	10.9228	-0.966819	0.00971878	0.736953	10.9228	1.00703	1.00707	1.00711	0	NA	Inf	Inf	11	20591058	20736610	20591047	20736599	0	20591047	145552
REGAINE MAENNER	non_withdrawal	11	10.9228	-0.966819	0.00971878	0.736953	10.9228	1.00703	1.00707	1.00711	0	NA	Inf	Inf	11	20591058	20736610	20591047	20736599	0	20591047	145552
RID SHAMPOO_CONDITIONER	non_withdrawal	11	10.9228	-0.966819	0.00971878	0.736953	10.9228	1.00703	1.00707	1.00711	0	NA	Inf	Inf	11	20591058	20736610	20591047	20736599	0	20591047	145552
RP	non_withdrawal	11	10.9228	-0.966819	0.00971878	0.736953	10.9228	1.00703	1.00707	1.00711	0	NA	Inf	Inf	11	20591058	20736610	20591047	20736599	0	20591047	145552
SAFLUTAN	non_withdrawal	11	10.9228	-0.966819	0.00971878	0.736953	10.9228	1.00703	1.00707	1.00711	0	NA	Inf	Inf	11	20591058	20736610	20591047	20736599	0	20591047	145552
SAIREITO	non_withdrawal	11	10.9228	-0.966819	0.00971878	0.736953	10.9228	1.00703	1.00707	1.00711	0	NA	Inf	Inf	11	20591058	20736610	20591047	20736599	0	20591047	145552
SALAZOPYRIN ENTABS	non_withdrawal	11	10.9228	-0.966819	0.00971878	0.736953	10.9228	1.00703	1.00707	1.00711	0	NA	Inf	Inf	11	20591058	20736610	20591047	20736599	0	20591047	145552
SALONPAS	non_withdrawal	11	10.9228	-0.966819	0.00971878	0.736953	10.9228	1.00703	1.00707	1.00711	0	NA	Inf	Inf	11	20591058	20736610	20591047	20736599	0	20591047	145552
SCANDONEST PLAIN	non_withdrawal	11	10.9228	-0.966819	0.00971878	0.736953	10.9228	1.00703	1.00707	1.00711	0	NA	Inf	Inf	11	20591058	20736610	20591047	20736599	0	20591047	145552
SEGLOR	non_withdrawal	11	10.9228	-0.966819	0.00971878	0.736953	10.9228	1.00703	1.00707	1.00711	0	NA	Inf	Inf	11	20591058	20736610	20591047	20736599	0	20591047	145552
SENNOSIDE_B	non_withdrawal	11	10.9228	-0.966819	0.00971878	0.736953	10.9228	1.00703	1.00707	1.00711	0	NA	Inf	Inf	11	20591058	20736610	20591047	20736599	0	20591047	145552
SENSORCAINEMPF_EPINEPHRINE	non_withdrawal	11	10.9228	-0.966819	0.00971878	0.736953	10.9228	1.00703	1.00707	1.00711	0	NA	Inf	Inf	11	20591058	20736610	20591047	20736599	0	20591047	145552
SERETIDE_	non_withdrawal	11	10.9228	-0.966819	0.00971878	0.736953	10.9228	1.00703	1.00707	1.00711	0	NA	Inf	Inf	11	20591058	20736610	20591047	20736599	0	20591047	145552
SINUTAB	non_withdrawal	11	10.9228	-0.966819	0.00971878	0.736953	10.9228	1.00703	1.00707	1.00711	0	NA	Inf	Inf	11	20591058	20736610	20591047	20736599	0	20591047	145552
SIVELESTAT	non_withdrawal	11	10.9228	-0.966819	0.00971878	0.736953	10.9228	1.00703	1.00707	1.00711	0	NA	Inf	Inf	11	20591058	20736610	20591047	20736599	0	20591047	145552
SMZ TMP	non_withdrawal	11	10.9228	-0.966819	0.00971878	0.736953	10.9228	1.00703	1.00707	1.00711	0	NA	Inf	Inf	11	20591058	20736610	20591047	20736599	0	20591047	145552
SMZTMP	non_withdrawal	11	10.9228	-0.966819	0.00971878	0.736953	10.9228	1.00703	1.00707	1.00711	0	NA	Inf	Inf	11	20591058	20736610	20591047	20736599	0	20591047	145552
SOBRIL	non_withdrawal	11	10.9228	-0.966819	0.00971878	0.736953	10.9228	1.00703	1.00707	1.00711	0	NA	Inf	Inf	11	20591058	20736610	20591047	20736599	0	20591047	145552
SOLIFENACIN BLINDED	non_withdrawal	11	10.9228	-0.966819	0.00971878	0.736953	10.9228	1.00703	1.00707	1.00711	0	NA	Inf	Inf	11	20591058	20736610	20591047	20736599	0	20591047	145552
SOLPADEINE	non_withdrawal	11	10.9228	-0.966819	0.00971878	0.736953	10.9228	1.00703	1.00707	1.00711	0	NA	Inf	Inf	11	20591058	20736610	20591047	20736599	0	20591047	145552
SORAFENIB COMPSORA_	non_withdrawal	11	10.9228	-0.966819	0.00971878	0.736953	10.9228	1.00703	1.00707	1.00711	0	NA	Inf	Inf	11	20591058	20736610	20591047	20736599	0	20591047	145552
SPARFLOXACIN	non_withdrawal	11	10.9228	-0.966819	0.00971878	0.736953	10.9228	1.00703	1.00707	1.00711	0	NA	Inf	Inf	11	20591058	20736610	20591047	20736599	0	20591047	145552
SPLENDIL	non_withdrawal	11	10.9228	-0.966819	0.00971878	0.736953	10.9228	1.00703	1.00707	1.00711	0	NA	Inf	Inf	11	20591058	20736610	20591047	20736599	0	20591047	145552
SRI	non_withdrawal	11	10.9228	-0.966819	0.00971878	0.736953	10.9228	1.00703	1.00707	1.00711	0	NA	Inf	Inf	11	20591058	20736610	20591047	20736599	0	20591047	145552
STARSIS AJ	non_withdrawal	11	10.9228	-0.966819	0.00971878	0.736953	10.9228	1.00703	1.00707	1.00711	0	NA	Inf	Inf	11	20591058	20736610	20591047	20736599	0	20591047	145552
SUBSTANCES	non_withdrawal	11	10.9228	-0.966819	0.00971878	0.736953	10.9228	1.00703	1.00707	1.00711	0	NA	Inf	Inf	11	20591058	20736610	20591047	20736599	0	20591047	145552
SULFADOXINE	non_withdrawal	11	10.9228	-0.966819	0.00971878	0.736953	10.9228	1.00703	1.00707	1.00711	0	NA	Inf	Inf	11	20591058	20736610	20591047	20736599	0	20591047	145552
SULFAN BLUE	non_withdrawal	11	10.9228	-0.966819	0.00971878	0.736953	10.9228	1.00703	1.00707	1.00711	0	NA	Inf	Inf	11	20591058	20736610	20591047	20736599	0	20591047	145552
TAPROS	non_withdrawal	11	10.9228	-0.966819	0.00971878	0.736953	10.9228	1.00703	1.00707	1.00711	0	NA	Inf	Inf	11	20591058	20736610	20591047	20736599	0	20591047	145552
TASISULAM	non_withdrawal	11	10.9228	-0.966819	0.00971878	0.736953	10.9228	1.00703	1.00707	1.00711	0	NA	Inf	Inf	11	20591058	20736610	20591047	20736599	0	20591047	145552
TASMOLIN	non_withdrawal	11	10.9228	-0.966819	0.00971878	0.736953	10.9228	1.00703	1.00707	1.00711	0	NA	Inf	Inf	11	20591058	20736610	20591047	20736599	0	20591047	145552
TAZOBAC EF	non_withdrawal	11	10.9228	-0.966819	0.00971878	0.736953	10.9228	1.00703	1.00707	1.00711	0	NA	Inf	Inf	11	20591058	20736610	20591047	20736599	0	20591047	145552
TECHNETIUM TC M MPI MDP	non_withdrawal	11	10.9228	-0.966819	0.00971878	0.736953	10.9228	1.00703	1.00707	1.00711	0	NA	Inf	Inf	11	20591058	20736610	20591047	20736599	0	20591047	145552
TEMOCAPRIL	non_withdrawal	11	10.9228	-0.966819	0.00971878	0.736953	10.9228	1.00703	1.00707	1.00711	0	NA	Inf	Inf	11	20591058	20736610	20591047	20736599	0	20591047	145552
TEMPRA	non_withdrawal	11	10.9228	-0.966819	0.00971878	0.736953	10.9228	1.00703	1.00707	1.00711	0	NA	Inf	Inf	11	20591058	20736610	20591047	20736599	0	20591047	145552
TESTOGEL VS	non_withdrawal	11	10.9228	-0.966819	0.00971878	0.736953	10.9228	1.00703	1.00707	1.00711	0	NA	Inf	Inf	11	20591058	20736610	20591047	20736599	0	20591047	145552
THALOMIDE	non_withdrawal	11	10.9228	-0.966819	0.00971878	0.736953	10.9228	1.00703	1.00707	1.00711	0	NA	Inf	Inf	11	20591058	20736610	20591047	20736599	0	20591047	145552
THRIVE	non_withdrawal	11	10.9228	-0.966819	0.00971878	0.736953	10.9228	1.00703	1.00707	1.00711	0	NA	Inf	Inf	11	20591058	20736610	20591047	20736599	0	20591047	145552
TILADE	non_withdrawal	11	10.9228	-0.966819	0.00971878	0.736953	10.9228	1.00703	1.00707	1.00711	0	NA	Inf	Inf	11	20591058	20736610	20591047	20736599	0	20591047	145552
TILUR	non_withdrawal	11	10.9228	-0.966819	0.00971878	0.736953	10.9228	1.00703	1.00707	1.00711	0	NA	Inf	Inf	11	20591058	20736610	20591047	20736599	0	20591047	145552
TOPOMAX	non_withdrawal	11	10.9228	-0.966819	0.00971878	0.736953	10.9228	1.00703	1.00707	1.00711	0	NA	Inf	Inf	11	20591058	20736610	20591047	20736599	0	20591047	145552
TOREM_	non_withdrawal	11	10.9228	-0.966819	0.00971878	0.736953	10.9228	1.00703	1.00707	1.00711	0	NA	Inf	Inf	11	20591058	20736610	20591047	20736599	0	20591047	145552
TOSEDOSTAT	non_withdrawal	11	10.9228	-0.966819	0.00971878	0.736953	10.9228	1.00703	1.00707	1.00711	0	NA	Inf	Inf	11	20591058	20736610	20591047	20736599	0	20591047	145552
TRIMECAINE	non_withdrawal	11	10.9228	-0.966819	0.00971878	0.736953	10.9228	1.00703	1.00707	1.00711	0	NA	Inf	Inf	11	20591058	20736610	20591047	20736599	0	20591047	145552
TS-	non_withdrawal	11	10.9228	-0.966819	0.00971878	0.736953	10.9228	1.00703	1.00707	1.00711	0	NA	Inf	Inf	11	20591058	20736610	20591047	20736599	0	20591047	145552
ULTRAVIST IML	non_withdrawal	11	10.9228	-0.966819	0.00971878	0.736953	10.9228	1.00703	1.00707	1.00711	0	NA	Inf	Inf	11	20591058	20736610	20591047	20736599	0	20591047	145552
UNACID PD	non_withdrawal	11	10.9228	-0.966819	0.00971878	0.736953	10.9228	1.00703	1.00707	1.00711	0	NA	Inf	Inf	11	20591058	20736610	20591047	20736599	0	20591047	145552
UTROGEST	non_withdrawal	11	10.9228	-0.966819	0.00971878	0.736953	10.9228	1.00703	1.00707	1.00711	0	NA	Inf	Inf	11	20591058	20736610	20591047	20736599	0	20591047	145552
VANIPREVIR	non_withdrawal	11	10.9228	-0.966819	0.00971878	0.736953	10.9228	1.00703	1.00707	1.00711	0	NA	Inf	Inf	11	20591058	20736610	20591047	20736599	0	20591047	145552
VECTICAL	non_withdrawal	11	10.9228	-0.966819	0.00971878	0.736953	10.9228	1.00703	1.00707	1.00711	0	NA	Inf	Inf	11	20591058	20736610	20591047	20736599	0	20591047	145552
VESLCARE	non_withdrawal	11	10.9228	-0.966819	0.00971878	0.736953	10.9228	1.00703	1.00707	1.00711	0	NA	Inf	Inf	11	20591058	20736610	20591047	20736599	0	20591047	145552
VIORELE	non_withdrawal	11	10.9228	-0.966819	0.00971878	0.736953	10.9228	1.00703	1.00707	1.00711	0	NA	Inf	Inf	11	20591058	20736610	20591047	20736599	0	20591047	145552
VISINE TOTALITY MULTISYMPTOM RELIEF	non_withdrawal	11	10.9228	-0.966819	0.00971878	0.736953	10.9228	1.00703	1.00707	1.00711	0	NA	Inf	Inf	11	20591058	20736610	20591047	20736599	0	20591047	145552
VISIPAQUE GE	non_withdrawal	11	10.9228	-0.966819	0.00971878	0.736953	10.9228	1.00703	1.00707	1.00711	0	NA	Inf	Inf	11	20591058	20736610	20591047	20736599	0	20591047	145552
VITAMEDIN	non_withdrawal	11	10.9228	-0.966819	0.00971878	0.736953	10.9228	1.00703	1.00707	1.00711	0	NA	Inf	Inf	11	20591058	20736610	20591047	20736599	0	20591047	145552
VOLONA	non_withdrawal	11	10.9228	-0.966819	0.00971878	0.736953	10.9228	1.00703	1.00707	1.00711	0	NA	Inf	Inf	11	20591058	20736610	20591047	20736599	0	20591047	145552
VOTUM PLUS	non_withdrawal	11	10.9228	-0.966819	0.00971878	0.736953	10.9228	1.00703	1.00707	1.00711	0	NA	Inf	Inf	11	20591058	20736610	20591047	20736599	0	20591047	145552
VOXILAPREVIR	non_withdrawal	11	10.9228	-0.966819	0.00971878	0.736953	10.9228	1.00703	1.00707	1.00711	0	NA	Inf	Inf	11	20591058	20736610	20591047	20736599	0	20591047	145552
VUMON	non_withdrawal	11	10.9228	-0.966819	0.00971878	0.736953	10.9228	1.00703	1.00707	1.00711	0	NA	Inf	Inf	11	20591058	20736610	20591047	20736599	0	20591047	145552
XIPAMID	non_withdrawal	11	10.9228	-0.966819	0.00971878	0.736953	10.9228	1.00703	1.00707	1.00711	0	NA	Inf	Inf	11	20591058	20736610	20591047	20736599	0	20591047	145552
XYZALL_	non_withdrawal	11	10.9228	-0.966819	0.00971878	0.736953	10.9228	1.00703	1.00707	1.00711	0	NA	Inf	Inf	11	20591058	20736610	20591047	20736599	0	20591047	145552
ZETSIM	non_withdrawal	11	10.9228	-0.966819	0.00971878	0.736953	10.9228	1.00703	1.00707	1.00711	0	NA	Inf	Inf	11	20591058	20736610	20591047	20736599	0	20591047	145552
ALPROSTADIL	non_withdrawal	3254	3232.15	-0.0402836	0.00971731	0.0588551	3232.15	1.00615	1.00676	1.00737	141.447	3.23957	23.005	163.365	3255	20591058	20736610	20587804	20733355	1	20587804	145551
GILTERITINIB	non_withdrawal	3243	3221.23	-0.0403706	0.0097158	0.0589361	3221.23	1.00615	1.00676	1.00737	141.447	3.22861	22.9272	162.812	3244	20591058	20736610	20587815	20733366	1	20587815	145551
ASFOTASE ALFA	non_withdrawal	6433	6389.83	-0.02576	0.00971289	0.0447491	6389.82	1.00632	1.00676	1.00719	282.853	5.68676	22.7433	90.958	6435	20591058	20736610	20584625	20730175	2	20584625	145550
SECUKINUMAB	non_withdrawal	163597	162499	0.00271288	0.0097124	0.0166947	162491	1.00672	1.00681	1.0069	7160.09	17.363	22.8485	30.0669	163648	20591058	20736610	20427461	20572962	51	20427461	145501
LIRAGLUTIDE	non_withdrawal	35220	34983.7	-0.00539547	0.00971145	0.0247386	34983.3	1.00658	1.00677	1.00696	1553.61	12.5531	22.6698	40.9396	35231	20591058	20736610	20555838	20701379	11	20555838	145541
WATER	non_withdrawal	3202	3180.52	-0.0406988	0.00971009	0.0592417	3180.51	1.00614	1.00676	1.00737	141.448	3.18778	22.6373	160.754	3203	20591058	20736610	20587856	20733407	1	20587856	145551
FONDAPARINUX	non_withdrawal	6369	6326.28	-0.0259434	0.00970837	0.0449191	6326.27	1.00632	1.00675	1.00719	282.854	5.63015	22.5169	90.053	6371	20591058	20736610	20584689	20730239	2	20584689	145550
ESOMEPRAZOLE_NAPROXEN	non_withdrawal	3153	3131.86	-0.0410994	0.00970307	0.0596147	3131.86	1.00612	1.00675	1.00738	141.448	3.13897	22.2909	158.295	3154	20591058	20736610	20587905	20733456	1	20587905	145551
HUMAN IMMUNOGLOBULIN G	non_withdrawal	78054	77531	-0.000439	0.00970003	0.0198031	77529	1.00664	1.00677	1.0069	3523.92	14.9654	22.1498	32.7832	78079	20591058	20736610	20513004	20658531	25	20513004	145527
TERIPARATIDE	non_withdrawal	121469	120655	0.00157421	0.00969893	0.0178005	120650	1.00668	1.00679	1.00689	5486.2	16.1753	22.1408	30.3065	121508	20591058	20736610	20469589	20615102	39	20469589	145513
SITAGLIPTIN	non_withdrawal	30898	30691.1	-0.0064367	0.0096951	0.025736	30690.7	1.00655	1.00675	1.00696	1412.66	11.767	21.8722	40.6554	30908	20591058	20736610	20560160	20705702	10	20560160	145542
ROMIPLOSTIM	non_withdrawal	18490	18366.2	-0.011177	0.00969376	0.0304126	18366.1	1.00648	1.00675	1.00701	848.085	9.79337	21.8021	48.5358	18496	20591058	20736610	20572568	20718114	6	20572568	145546
CEFTRIAXONE	non_withdrawal	12177	12095.5	-0.0160518	0.00968787	0.0351969	12095.5	1.00642	1.00674	1.00707	565.556	8.07957	21.531	57.3775	12181	20591058	20736610	20578881	20724429	4	20578881	145548
VOXELOTOR	non_withdrawal	24118	23956.7	-0.00858237	0.00968344	0.0278328	23956.5	1.00651	1.00674	1.00698	1130.49	10.6677	21.3342	42.6657	24126	20591058	20736610	20566940	20712484	8	20566940	145544
LAMIVUDINE_ABACAVIR	non_withdrawal	3023	3002.77	-0.0422096	0.00968334	0.0606471	3002.77	1.00608	1.00674	1.00739	141.449	3.00949	21.3717	151.769	3024	20591058	20736610	20588035	20733586	1	20588035	145551
SELEXIPAG	non_withdrawal	15030	14929.5	-0.013476	0.00968192	0.0326529	14929.4	1.00644	1.00674	1.00703	706.852	8.84895	21.2633	51.094	15035	20591058	20736610	20576028	20721575	5	20576028	145547
ABOCAIN SPINAL	non_withdrawal	10	9.92981	-1.02047	0.00967657	0.766248	9.92981	1.00703	1.00707	1.00711	0	NA	Inf	Inf	10	20591058	20736610	20591048	20736600	0	20591048	145552
ACEMIN	non_withdrawal	10	9.92981	-1.02047	0.00967657	0.766248	9.92981	1.00703	1.00707	1.00711	0	NA	Inf	Inf	10	20591058	20736610	20591048	20736600	0	20591048	145552
ACETAMINOPHENOPIOID	non_withdrawal	10	9.92981	-1.02047	0.00967657	0.766248	9.92981	1.00703	1.00707	1.00711	0	NA	Inf	Inf	10	20591058	20736610	20591048	20736600	0	20591048	145552
ACETYL SALICYLIC ACID	non_withdrawal	10	9.92981	-1.02047	0.00967657	0.766248	9.92981	1.00703	1.00707	1.00711	0	NA	Inf	Inf	10	20591058	20736610	20591048	20736600	0	20591048	145552
ACIPIMOX	non_withdrawal	10	9.92981	-1.02047	0.00967657	0.766248	9.92981	1.00703	1.00707	1.00711	0	NA	Inf	Inf	10	20591058	20736610	20591048	20736600	0	20591048	145552
ACTIFED JOUR ET NUIT	non_withdrawal	10	9.92981	-1.02047	0.00967657	0.766248	9.92981	1.00703	1.00707	1.00711	0	NA	Inf	Inf	10	20591058	20736610	20591048	20736600	0	20591048	145552
ADENOVIRUS VACCINE	non_withdrawal	10	9.92981	-1.02047	0.00967657	0.766248	9.92981	1.00703	1.00707	1.00711	0	NA	Inf	Inf	10	20591058	20736610	20591048	20736600	0	20591048	145552
ADIRO ASA	non_withdrawal	10	9.92981	-1.02047	0.00967657	0.766248	9.92981	1.00703	1.00707	1.00711	0	NA	Inf	Inf	10	20591058	20736610	20591048	20736600	0	20591048	145552
AEB	non_withdrawal	10	9.92981	-1.02047	0.00967657	0.766248	9.92981	1.00703	1.00707	1.00711	0	NA	Inf	Inf	10	20591058	20736610	20591048	20736600	0	20591048	145552
AETOXISCLEROL	non_withdrawal	10	9.92981	-1.02047	0.00967657	0.766248	9.92981	1.00703	1.00707	1.00711	0	NA	Inf	Inf	10	20591058	20736610	20591048	20736600	0	20591048	145552
AFLURIA	non_withdrawal	10	9.92981	-1.02047	0.00967657	0.766248	9.92981	1.00703	1.00707	1.00711	0	NA	Inf	Inf	10	20591058	20736610	20591048	20736600	0	20591048	145552
AKFLUOR %	non_withdrawal	10	9.92981	-1.02047	0.00967657	0.766248	9.92981	1.00703	1.00707	1.00711	0	NA	Inf	Inf	10	20591058	20736610	20591048	20736600	0	20591048	145552
ALDOMETM	non_withdrawal	10	9.92981	-1.02047	0.00967657	0.766248	9.92981	1.00703	1.00707	1.00711	0	NA	Inf	Inf	10	20591058	20736610	20591048	20736600	0	20591048	145552
ALLERGENIC EXTRACT CANDIDA	non_withdrawal	10	9.92981	-1.02047	0.00967657	0.766248	9.92981	1.00703	1.00707	1.00711	0	NA	Inf	Inf	10	20591058	20736610	20591048	20736600	0	20591048	145552
ALLOGENIC THYMOCYTEDEPLETED THYMUS TISSUE-AGDC	non_withdrawal	10	9.92981	-1.02047	0.00967657	0.766248	9.92981	1.00703	1.00707	1.00711	0	NA	Inf	Inf	10	20591058	20736610	20591048	20736600	0	20591048	145552
ALPHA LIPOIC ACID	non_withdrawal	10	9.92981	-1.02047	0.00967657	0.766248	9.92981	1.00703	1.00707	1.00711	0	NA	Inf	Inf	10	20591058	20736610	20591048	20736600	0	20591048	145552
ALPHA.-LIPOIC ACID_METHYLCOBALAMIN	non_withdrawal	10	9.92981	-1.02047	0.00967657	0.766248	9.92981	1.00703	1.00707	1.00711	0	NA	Inf	Inf	10	20591058	20736610	20591048	20736600	0	20591048	145552
ALPHA.-TOCOPHEROL_ALOE VERA LEAF\GLYCERIN\LIDOCAINE\PARABENS	non_withdrawal	10	9.92981	-1.02047	0.00967657	0.766248	9.92981	1.00703	1.00707	1.00711	0	NA	Inf	Inf	10	20591058	20736610	20591048	20736600	0	20591048	145552
ALTEISDUO	non_withdrawal	10	9.92981	-1.02047	0.00967657	0.766248	9.92981	1.00703	1.00707	1.00711	0	NA	Inf	Inf	10	20591058	20736610	20591048	20736600	0	20591048	145552
ALX	non_withdrawal	10	9.92981	-1.02047	0.00967657	0.766248	9.92981	1.00703	1.00707	1.00711	0	NA	Inf	Inf	10	20591058	20736610	20591048	20736600	0	20591048	145552
AMINO ACIDSCARBOHYDRATES_MINERALS\SOYBEAN OIL\VITAMINS	non_withdrawal	10	9.92981	-1.02047	0.00967657	0.766248	9.92981	1.00703	1.00707	1.00711	0	NA	Inf	Inf	10	20591058	20736610	20591048	20736600	0	20591048	145552
AMINOPHENAZONE	non_withdrawal	10	9.92981	-1.02047	0.00967657	0.766248	9.92981	1.00703	1.00707	1.00711	0	NA	Inf	Inf	10	20591058	20736610	20591048	20736600	0	20591048	145552
AMISULPRID	non_withdrawal	10	9.92981	-1.02047	0.00967657	0.766248	9.92981	1.00703	1.00707	1.00711	0	NA	Inf	Inf	10	20591058	20736610	20591048	20736600	0	20591048	145552
AMITRYPTILINE	non_withdrawal	10	9.92981	-1.02047	0.00967657	0.766248	9.92981	1.00703	1.00707	1.00711	0	NA	Inf	Inf	10	20591058	20736610	20591048	20736600	0	20591048	145552
AMLOC	non_withdrawal	10	9.92981	-1.02047	0.00967657	0.766248	9.92981	1.00703	1.00707	1.00711	0	NA	Inf	Inf	10	20591058	20736610	20591048	20736600	0	20591048	145552
AMOXICILLINMETRONIDAZOLE_RABEPRAZOLE	non_withdrawal	10	9.92981	-1.02047	0.00967657	0.766248	9.92981	1.00703	1.00707	1.00711	0	NA	Inf	Inf	10	20591058	20736610	20591048	20736600	0	20591048	145552
AMPHOTERICIN	non_withdrawal	10	9.92981	-1.02047	0.00967657	0.766248	9.92981	1.00703	1.00707	1.00711	0	NA	Inf	Inf	10	20591058	20736610	20591048	20736600	0	20591048	145552
ANASTROZOL	non_withdrawal	10	9.92981	-1.02047	0.00967657	0.766248	9.92981	1.00703	1.00707	1.00711	0	NA	Inf	Inf	10	20591058	20736610	20591048	20736600	0	20591048	145552
ANBESOL	non_withdrawal	10	9.92981	-1.02047	0.00967657	0.766248	9.92981	1.00703	1.00707	1.00711	0	NA	Inf	Inf	10	20591058	20736610	20591048	20736600	0	20591048	145552
ANESTHETICS LOCAL	non_withdrawal	10	9.92981	-1.02047	0.00967657	0.766248	9.92981	1.00703	1.00707	1.00711	0	NA	Inf	Inf	10	20591058	20736610	20591048	20736600	0	20591048	145552
ANHYDROUS DEXTROSELACTIC ACID_MAGNESIUM \ CHLORIDE\ \SODIUM CHLORIDE	non_withdrawal	10	9.92981	-1.02047	0.00967657	0.766248	9.92981	1.00703	1.00707	1.00711	0	NA	Inf	Inf	10	20591058	20736610	20591048	20736600	0	20591048	145552
ANTACIDS	non_withdrawal	10	9.92981	-1.02047	0.00967657	0.766248	9.92981	1.00703	1.00707	1.00711	0	NA	Inf	Inf	10	20591058	20736610	20591048	20736600	0	20591048	145552
ANTIINFLAMMATORYANTIRHEUMATIC NON-STEROIDS	non_withdrawal	10	9.92981	-1.02047	0.00967657	0.766248	9.92981	1.00703	1.00707	1.00711	0	NA	Inf	Inf	10	20591058	20736610	20591048	20736600	0	20591048	145552
ANTITHROMBIN ALFA	non_withdrawal	10	9.92981	-1.02047	0.00967657	0.766248	9.92981	1.00703	1.00707	1.00711	0	NA	Inf	Inf	10	20591058	20736610	20591048	20736600	0	20591048	145552
AP	non_withdrawal	10	9.92981	-1.02047	0.00967657	0.766248	9.92981	1.00703	1.00707	1.00711	0	NA	Inf	Inf	10	20591058	20736610	20591048	20736600	0	20591048	145552
ARASENAA	non_withdrawal	10	9.92981	-1.02047	0.00967657	0.766248	9.92981	1.00703	1.00707	1.00711	0	NA	Inf	Inf	10	20591058	20736610	20591048	20736600	0	20591048	145552
ARTEMETHER	non_withdrawal	10	9.92981	-1.02047	0.00967657	0.766248	9.92981	1.00703	1.00707	1.00711	0	NA	Inf	Inf	10	20591058	20736610	20591048	20736600	0	20591048	145552
ASCOTOP	non_withdrawal	10	9.92981	-1.02047	0.00967657	0.766248	9.92981	1.00703	1.00707	1.00711	0	NA	Inf	Inf	10	20591058	20736610	20591048	20736600	0	20591048	145552
ASCRIPTIN FORMULA	non_withdrawal	10	9.92981	-1.02047	0.00967657	0.766248	9.92981	1.00703	1.00707	1.00711	0	NA	Inf	Inf	10	20591058	20736610	20591048	20736600	0	20591048	145552
ASMOL	non_withdrawal	10	9.92981	-1.02047	0.00967657	0.766248	9.92981	1.00703	1.00707	1.00711	0	NA	Inf	Inf	10	20591058	20736610	20591048	20736600	0	20591048	145552
ASPERCREME HEAT RELIEVING	non_withdrawal	10	9.92981	-1.02047	0.00967657	0.766248	9.92981	1.00703	1.00707	1.00711	0	NA	Inf	Inf	10	20591058	20736610	20591048	20736600	0	20591048	145552
ASPIRINCHLORPHENIRAMINE_DEXTROMETHORPHAN \PHENYLEPHRINE	non_withdrawal	10	9.92981	-1.02047	0.00967657	0.766248	9.92981	1.00703	1.00707	1.00711	0	NA	Inf	Inf	10	20591058	20736610	20591048	20736600	0	20591048	145552
ASPRO CLEAR	non_withdrawal	10	9.92981	-1.02047	0.00967657	0.766248	9.92981	1.00703	1.00707	1.00711	0	NA	Inf	Inf	10	20591058	20736610	20591048	20736600	0	20591048	145552
ATARAXP	non_withdrawal	10	9.92981	-1.02047	0.00967657	0.766248	9.92981	1.00703	1.00707	1.00711	0	NA	Inf	Inf	10	20591058	20736610	20591048	20736600	0	20591048	145552
ATARAX_	non_withdrawal	10	9.92981	-1.02047	0.00967657	0.766248	9.92981	1.00703	1.00707	1.00711	0	NA	Inf	Inf	10	20591058	20736610	20591048	20736600	0	20591048	145552
ATRASENTAN	non_withdrawal	10	9.92981	-1.02047	0.00967657	0.766248	9.92981	1.00703	1.00707	1.00711	0	NA	Inf	Inf	10	20591058	20736610	20591048	20736600	0	20591048	145552
ATRIDOX	non_withdrawal	10	9.92981	-1.02047	0.00967657	0.766248	9.92981	1.00703	1.00707	1.00711	0	NA	Inf	Inf	10	20591058	20736610	20591048	20736600	0	20591048	145552
ATROPA BELLADONNAHOMEOPATHICS	non_withdrawal	10	9.92981	-1.02047	0.00967657	0.766248	9.92981	1.00703	1.00707	1.00711	0	NA	Inf	Inf	10	20591058	20736610	20591048	20736600	0	20591048	145552
ATROVASTATIN	non_withdrawal	10	9.92981	-1.02047	0.00967657	0.766248	9.92981	1.00703	1.00707	1.00711	0	NA	Inf	Inf	10	20591058	20736610	20591048	20736600	0	20591048	145552
AVAGE	non_withdrawal	10	9.92981	-1.02047	0.00967657	0.766248	9.92981	1.00703	1.00707	1.00711	0	NA	Inf	Inf	10	20591058	20736610	20591048	20736600	0	20591048	145552
AVE	non_withdrawal	10	9.92981	-1.02047	0.00967657	0.766248	9.92981	1.00703	1.00707	1.00711	0	NA	Inf	Inf	10	20591058	20736610	20591048	20736600	0	20591048	145552
AVIDART	non_withdrawal	10	9.92981	-1.02047	0.00967657	0.766248	9.92981	1.00703	1.00707	1.00711	0	NA	Inf	Inf	10	20591058	20736610	20591048	20736600	0	20591048	145552
AVOBENZONEHOMOSALATE_OCTOCRYLENE\OXYBENZONE	non_withdrawal	10	9.92981	-1.02047	0.00967657	0.766248	9.92981	1.00703	1.00707	1.00711	0	NA	Inf	Inf	10	20591058	20736610	20591048	20736600	0	20591048	145552
BACTINE PAIN RELIEVING CLEANSING ANESTHETIC SPRAY	non_withdrawal	10	9.92981	-1.02047	0.00967657	0.766248	9.92981	1.00703	1.00707	1.00711	0	NA	Inf	Inf	10	20591058	20736610	20591048	20736600	0	20591048	145552
BASSADO	non_withdrawal	10	9.92981	-1.02047	0.00967657	0.766248	9.92981	1.00703	1.00707	1.00711	0	NA	Inf	Inf	10	20591058	20736610	20591048	20736600	0	20591048	145552
BAYER ASPIRIN_HEART ADVANTAGE	non_withdrawal	10	9.92981	-1.02047	0.00967657	0.766248	9.92981	1.00703	1.00707	1.00711	0	NA	Inf	Inf	10	20591058	20736610	20591048	20736600	0	20591048	145552
BAYER QUICK CRYSTALS	non_withdrawal	10	9.92981	-1.02047	0.00967657	0.766248	9.92981	1.00703	1.00707	1.00711	0	NA	Inf	Inf	10	20591058	20736610	20591048	20736600	0	20591048	145552
BEE POLLEN	non_withdrawal	10	9.92981	-1.02047	0.00967657	0.766248	9.92981	1.00703	1.00707	1.00711	0	NA	Inf	Inf	10	20591058	20736610	20591048	20736600	0	20591048	145552
BELUSTINE	non_withdrawal	10	9.92981	-1.02047	0.00967657	0.766248	9.92981	1.00703	1.00707	1.00711	0	NA	Inf	Inf	10	20591058	20736610	20591048	20736600	0	20591048	145552
BENEFIBER ORANGE	non_withdrawal	10	9.92981	-1.02047	0.00967657	0.766248	9.92981	1.00703	1.00707	1.00711	0	NA	Inf	Inf	10	20591058	20736610	20591048	20736600	0	20591048	145552
BENZOCAINERESORCINOL	non_withdrawal	10	9.92981	-1.02047	0.00967657	0.766248	9.92981	1.00703	1.00707	1.00711	0	NA	Inf	Inf	10	20591058	20736610	20591048	20736600	0	20591048	145552
BETAMIPRONPANIPENEM	non_withdrawal	10	9.92981	-1.02047	0.00967657	0.766248	9.92981	1.00703	1.00707	1.00711	0	NA	Inf	Inf	10	20591058	20736610	20591048	20736600	0	20591048	145552
BETULA PENDULA POLLEN	non_withdrawal	10	9.92981	-1.02047	0.00967657	0.766248	9.92981	1.00703	1.00707	1.00711	0	NA	Inf	Inf	10	20591058	20736610	20591048	20736600	0	20591048	145552
BEZ	non_withdrawal	10	9.92981	-1.02047	0.00967657	0.766248	9.92981	1.00703	1.00707	1.00711	0	NA	Inf	Inf	10	20591058	20736610	20591048	20736600	0	20591048	145552
BIOTENE	non_withdrawal	10	9.92981	-1.02047	0.00967657	0.766248	9.92981	1.00703	1.00707	1.00711	0	NA	Inf	Inf	10	20591058	20736610	20591048	20736600	0	20591048	145552
BIOVIR	non_withdrawal	10	9.92981	-1.02047	0.00967657	0.766248	9.92981	1.00703	1.00707	1.00711	0	NA	Inf	Inf	10	20591058	20736610	20591048	20736600	0	20591048	145552
BISACODYL GLYCERIN OR MINERAL OIL OR DIBASIC_SODIUM PHOSPHATE, MONOBASIC	non_withdrawal	10	9.92981	-1.02047	0.00967657	0.766248	9.92981	1.00703	1.00707	1.00711	0	NA	Inf	Inf	10	20591058	20736610	20591048	20736600	0	20591048	145552
BISOCE	non_withdrawal	10	9.92981	-1.02047	0.00967657	0.766248	9.92981	1.00703	1.00707	1.00711	0	NA	Inf	Inf	10	20591058	20736610	20591048	20736600	0	20591048	145552
BIVIGAM	non_withdrawal	10	9.92981	-1.02047	0.00967657	0.766248	9.92981	1.00703	1.00707	1.00711	0	NA	Inf	Inf	10	20591058	20736610	20591048	20736600	0	20591048	145552
BLINDED PRE TRIAL THERAPY	non_withdrawal	10	9.92981	-1.02047	0.00967657	0.766248	9.92981	1.00703	1.00707	1.00711	0	NA	Inf	Inf	10	20591058	20736610	20591048	20736600	0	20591048	145552
BRODIFACOUM	non_withdrawal	10	9.92981	-1.02047	0.00967657	0.766248	9.92981	1.00703	1.00707	1.00711	0	NA	Inf	Inf	10	20591058	20736610	20591048	20736600	0	20591048	145552
BROMOPRIDE	non_withdrawal	10	9.92981	-1.02047	0.00967657	0.766248	9.92981	1.00703	1.00707	1.00711	0	NA	Inf	Inf	10	20591058	20736610	20591048	20736600	0	20591048	145552
BUTALBITALACETAMINOPHEN	non_withdrawal	10	9.92981	-1.02047	0.00967657	0.766248	9.92981	1.00703	1.00707	1.00711	0	NA	Inf	Inf	10	20591058	20736610	20591048	20736600	0	20591048	145552
CALAMINEDIPHENHYDRAMINE_FERRIC RED\PRAMOXINE HYDROCHLORIDE\ZINC OXIDE	non_withdrawal	10	9.92981	-1.02047	0.00967657	0.766248	9.92981	1.00703	1.00707	1.00711	0	NA	Inf	Inf	10	20591058	20736610	20591048	20736600	0	20591048	145552
CALCIUM CARBONATEDIMETHICONE_MAGNESIUM HYDROXIDE	non_withdrawal	10	9.92981	-1.02047	0.00967657	0.766248	9.92981	1.00703	1.00707	1.00711	0	NA	Inf	Inf	10	20591058	20736610	20591048	20736600	0	20591048	145552
CALCIUM CLDEXTROSE_LACTIC ACID\MAGNESIUM \ CL\ BICAR\SODIUM CL	non_withdrawal	10	9.92981	-1.02047	0.00967657	0.766248	9.92981	1.00703	1.00707	1.00711	0	NA	Inf	Inf	10	20591058	20736610	20591048	20736600	0	20591048	145552
CALCIUM LACTATECALCIUM_CHOLECALCIFEROL	non_withdrawal	10	9.92981	-1.02047	0.00967657	0.766248	9.92981	1.00703	1.00707	1.00711	0	NA	Inf	Inf	10	20591058	20736610	20591048	20736600	0	20591048	145552
CALPOL INFANT	non_withdrawal	10	9.92981	-1.02047	0.00967657	0.766248	9.92981	1.00703	1.00707	1.00711	0	NA	Inf	Inf	10	20591058	20736610	20591048	20736600	0	20591048	145552
CANESTEN VAGINAL	non_withdrawal	10	9.92981	-1.02047	0.00967657	0.766248	9.92981	1.00703	1.00707	1.00711	0	NA	Inf	Inf	10	20591058	20736610	20591048	20736600	0	20591048	145552
CANNABINOLIC ACID	non_withdrawal	10	9.92981	-1.02047	0.00967657	0.766248	9.92981	1.00703	1.00707	1.00711	0	NA	Inf	Inf	10	20591058	20736610	20591048	20736600	0	20591048	145552
CAPSICUM OLEORESIN	non_withdrawal	10	9.92981	-1.02047	0.00967657	0.766248	9.92981	1.00703	1.00707	1.00711	0	NA	Inf	Inf	10	20591058	20736610	20591048	20736600	0	20591048	145552
CARBASPIRIN CALCIUM	non_withdrawal	10	9.92981	-1.02047	0.00967657	0.766248	9.92981	1.00703	1.00707	1.00711	0	NA	Inf	Inf	10	20591058	20736610	20591048	20736600	0	20591048	145552
CARBETOCIN	non_withdrawal	10	9.92981	-1.02047	0.00967657	0.766248	9.92981	1.00703	1.00707	1.00711	0	NA	Inf	Inf	10	20591058	20736610	20591048	20736600	0	20591048	145552
CARBOPLATINETOPOSIDE_IFOSFAMIDE	non_withdrawal	10	9.92981	-1.02047	0.00967657	0.766248	9.92981	1.00703	1.00707	1.00711	0	NA	Inf	Inf	10	20591058	20736610	20591048	20736600	0	20591048	145552
CARDIOPLEGIA	non_withdrawal	10	9.92981	-1.02047	0.00967657	0.766248	9.92981	1.00703	1.00707	1.00711	0	NA	Inf	Inf	10	20591058	20736610	20591048	20736600	0	20591048	145552
CARDIOPLEGIC	non_withdrawal	10	9.92981	-1.02047	0.00967657	0.766248	9.92981	1.00703	1.00707	1.00711	0	NA	Inf	Inf	10	20591058	20736610	20591048	20736600	0	20591048	145552
CARDULAR	non_withdrawal	10	9.92981	-1.02047	0.00967657	0.766248	9.92981	1.00703	1.00707	1.00711	0	NA	Inf	Inf	10	20591058	20736610	20591048	20736600	0	20591048	145552
CARTREX	non_withdrawal	10	9.92981	-1.02047	0.00967657	0.766248	9.92981	1.00703	1.00707	1.00711	0	NA	Inf	Inf	10	20591058	20736610	20591048	20736600	0	20591048	145552
CARVASIN	non_withdrawal	10	9.92981	-1.02047	0.00967657	0.766248	9.92981	1.00703	1.00707	1.00711	0	NA	Inf	Inf	10	20591058	20736610	20591048	20736600	0	20591048	145552
CEFOTAX	non_withdrawal	10	9.92981	-1.02047	0.00967657	0.766248	9.92981	1.00703	1.00707	1.00711	0	NA	Inf	Inf	10	20591058	20736610	20591048	20736600	0	20591048	145552
CEFTRIAXONE FOR_DEXTROSE	non_withdrawal	10	9.92981	-1.02047	0.00967657	0.766248	9.92981	1.00703	1.00707	1.00711	0	NA	Inf	Inf	10	20591058	20736610	20591048	20736600	0	20591048	145552
CEFUROXIM AXETIL	non_withdrawal	10	9.92981	-1.02047	0.00967657	0.766248	9.92981	1.00703	1.00707	1.00711	0	NA	Inf	Inf	10	20591058	20736610	20591048	20736600	0	20591048	145552
CELTECT	non_withdrawal	10	9.92981	-1.02047	0.00967657	0.766248	9.92981	1.00703	1.00707	1.00711	0	NA	Inf	Inf	10	20591058	20736610	20591048	20736600	0	20591048	145552
CENTRUM SILVER ULTRA WOMENS	non_withdrawal	10	9.92981	-1.02047	0.00967657	0.766248	9.92981	1.00703	1.00707	1.00711	0	NA	Inf	Inf	10	20591058	20736610	20591048	20736600	0	20591048	145552
CERTOLIZUIMAB PEGOL	non_withdrawal	10	9.92981	-1.02047	0.00967657	0.766248	9.92981	1.00703	1.00707	1.00711	0	NA	Inf	Inf	10	20591058	20736610	20591048	20736600	0	20591048	145552
CETOSTEARYL ALCOHOL	non_withdrawal	10	9.92981	-1.02047	0.00967657	0.766248	9.92981	1.00703	1.00707	1.00711	0	NA	Inf	Inf	10	20591058	20736610	20591048	20736600	0	20591048	145552
CETRIMIDE	non_withdrawal	10	9.92981	-1.02047	0.00967657	0.766248	9.92981	1.00703	1.00707	1.00711	0	NA	Inf	Inf	10	20591058	20736610	20591048	20736600	0	20591048	145552
CETUXIMAB_M2, BRISTOL MYERS SQUIBB	non_withdrawal	10	9.92981	-1.02047	0.00967657	0.766248	9.92981	1.00703	1.00707	1.00711	0	NA	Inf	Inf	10	20591058	20736610	20591048	20736600	0	20591048	145552
CHEMOTHERAPY DRUGS	non_withdrawal	10	9.92981	-1.02047	0.00967657	0.766248	9.92981	1.00703	1.00707	1.00711	0	NA	Inf	Inf	10	20591058	20736610	20591048	20736600	0	20591048	145552
CHOLERA VACCINE	non_withdrawal	10	9.92981	-1.02047	0.00967657	0.766248	9.92981	1.00703	1.00707	1.00711	0	NA	Inf	Inf	10	20591058	20736610	20591048	20736600	0	20591048	145552
CHORIONIC GONADOTROPHIN	non_withdrawal	10	9.92981	-1.02047	0.00967657	0.766248	9.92981	1.00703	1.00707	1.00711	0	NA	Inf	Inf	10	20591058	20736610	20591048	20736600	0	20591048	145552
CIPRO DEXTROSE	non_withdrawal	10	9.92981	-1.02047	0.00967657	0.766248	9.92981	1.00703	1.00707	1.00711	0	NA	Inf	Inf	10	20591058	20736610	20591048	20736600	0	20591048	145552
CIRRUS	non_withdrawal	10	9.92981	-1.02047	0.00967657	0.766248	9.92981	1.00703	1.00707	1.00711	0	NA	Inf	Inf	10	20591058	20736610	20591048	20736600	0	20591048	145552
CISPLATIN CISPLATIN)	non_withdrawal	10	9.92981	-1.02047	0.00967657	0.766248	9.92981	1.00703	1.00707	1.00711	0	NA	Inf	Inf	10	20591058	20736610	20591048	20736600	0	20591048	145552
CISPLATINETOPOSIDE	non_withdrawal	10	9.92981	-1.02047	0.00967657	0.766248	9.92981	1.00703	1.00707	1.00711	0	NA	Inf	Inf	10	20591058	20736610	20591048	20736600	0	20591048	145552
CITARABINA	non_withdrawal	10	9.92981	-1.02047	0.00967657	0.766248	9.92981	1.00703	1.00707	1.00711	0	NA	Inf	Inf	10	20591058	20736610	20591048	20736600	0	20591048	145552
CLINIMIX E -SULFITE-FREE (AMINO ACID_ELECTROLYTES DEXTROSE WI	non_withdrawal	10	9.92981	-1.02047	0.00967657	0.766248	9.92981	1.00703	1.00707	1.00711	0	NA	Inf	Inf	10	20591058	20736610	20591048	20736600	0	20591048	145552
CLOFARABINE GENZYME	non_withdrawal	10	9.92981	-1.02047	0.00967657	0.766248	9.92981	1.00703	1.00707	1.00711	0	NA	Inf	Inf	10	20591058	20736610	20591048	20736600	0	20591048	145552
CLOTIAPINE	non_withdrawal	10	9.92981	-1.02047	0.00967657	0.766248	9.92981	1.00703	1.00707	1.00711	0	NA	Inf	Inf	10	20591058	20736610	20591048	20736600	0	20591048	145552
CLOTRIMAZOLE MICONAZOLE	non_withdrawal	10	9.92981	-1.02047	0.00967657	0.766248	9.92981	1.00703	1.00707	1.00711	0	NA	Inf	Inf	10	20591058	20736610	20591048	20736600	0	20591048	145552
CLOTRIMAZOLEHYDROCORTISONE	non_withdrawal	10	9.92981	-1.02047	0.00967657	0.766248	9.92981	1.00703	1.00707	1.00711	0	NA	Inf	Inf	10	20591058	20736610	20591048	20736600	0	20591048	145552
CNTO	non_withdrawal	10	9.92981	-1.02047	0.00967657	0.766248	9.92981	1.00703	1.00707	1.00711	0	NA	Inf	Inf	10	20591058	20736610	20591048	20736600	0	20591048	145552
COAGULATION FACTOR VII HUMAN	non_withdrawal	10	9.92981	-1.02047	0.00967657	0.766248	9.92981	1.00703	1.00707	1.00711	0	NA	Inf	Inf	10	20591058	20736610	20591048	20736600	0	20591048	145552
COLIMYCINE	non_withdrawal	10	9.92981	-1.02047	0.00967657	0.766248	9.92981	1.00703	1.00707	1.00711	0	NA	Inf	Inf	10	20591058	20736610	20591048	20736600	0	20591048	145552
CONCURRENT MEDICATIONS	non_withdrawal	10	9.92981	-1.02047	0.00967657	0.766248	9.92981	1.00703	1.00707	1.00711	0	NA	Inf	Inf	10	20591058	20736610	20591048	20736600	0	20591048	145552
COPPERTONE KIDS SPF SPRAY	non_withdrawal	10	9.92981	-1.02047	0.00967657	0.766248	9.92981	1.00703	1.00707	1.00711	0	NA	Inf	Inf	10	20591058	20736610	20591048	20736600	0	20591048	145552
COPPERTONE SPF	non_withdrawal	10	9.92981	-1.02047	0.00967657	0.766248	9.92981	1.00703	1.00707	1.00711	0	NA	Inf	Inf	10	20591058	20736610	20591048	20736600	0	20591048	145552
COPPERTONE SPORT PRO SERIES SPF	non_withdrawal	10	9.92981	-1.02047	0.00967657	0.766248	9.92981	1.00703	1.00707	1.00711	0	NA	Inf	Inf	10	20591058	20736610	20591048	20736600	0	20591048	145552
CREST PRO TOOTHPASTE	non_withdrawal	10	9.92981	-1.02047	0.00967657	0.766248	9.92981	1.00703	1.00707	1.00711	0	NA	Inf	Inf	10	20591058	20736610	20591048	20736600	0	20591048	145552
CREST PROHEALTH RINSE PROCTER_GAMBLE	non_withdrawal	10	9.92981	-1.02047	0.00967657	0.766248	9.92981	1.00703	1.00707	1.00711	0	NA	Inf	Inf	10	20591058	20736610	20591048	20736600	0	20591048	145552
CROMABAK COLLYRE	non_withdrawal	10	9.92981	-1.02047	0.00967657	0.766248	9.92981	1.00703	1.00707	1.00711	0	NA	Inf	Inf	10	20591058	20736610	20591048	20736600	0	20591048	145552
CYANOCOBALAMINPYRIDOXAMINE_THIAMINE HYDROCHLORIDE	non_withdrawal	10	9.92981	-1.02047	0.00967657	0.766248	9.92981	1.00703	1.00707	1.00711	0	NA	Inf	Inf	10	20591058	20736610	20591048	20736600	0	20591048	145552
CYPROTERONE_ETHINYLESTRADIOL	non_withdrawal	10	9.92981	-1.02047	0.00967657	0.766248	9.92981	1.00703	1.00707	1.00711	0	NA	Inf	Inf	10	20591058	20736610	20591048	20736600	0	20591048	145552
DACLATASVIRSOFOSBUVIR	non_withdrawal	10	9.92981	-1.02047	0.00967657	0.766248	9.92981	1.00703	1.00707	1.00711	0	NA	Inf	Inf	10	20591058	20736610	20591048	20736600	0	20591048	145552
DANOL	non_withdrawal	10	9.92981	-1.02047	0.00967657	0.766248	9.92981	1.00703	1.00707	1.00711	0	NA	Inf	Inf	10	20591058	20736610	20591048	20736600	0	20591048	145552
DELAFLOXACIN	non_withdrawal	10	9.92981	-1.02047	0.00967657	0.766248	9.92981	1.00703	1.00707	1.00711	0	NA	Inf	Inf	10	20591058	20736610	20591048	20736600	0	20591048	145552
DEPLIN	non_withdrawal	10	9.92981	-1.02047	0.00967657	0.766248	9.92981	1.00703	1.00707	1.00711	0	NA	Inf	Inf	10	20591058	20736610	20591048	20736600	0	20591048	145552
DEXAMETHASON	non_withdrawal	10	9.92981	-1.02047	0.00967657	0.766248	9.92981	1.00703	1.00707	1.00711	0	NA	Inf	Inf	10	20591058	20736610	20591048	20736600	0	20591048	145552
DEXTROMETHORPHAN HYDROBROMIDEGUAIFENESIN_PSEUDOEPHEDRINE	non_withdrawal	10	9.92981	-1.02047	0.00967657	0.766248	9.92981	1.00703	1.00707	1.00711	0	NA	Inf	Inf	10	20591058	20736610	20591048	20736600	0	20591048	145552
DEXTROSEFRUCTOSE_PHOSPHORIC ACID	non_withdrawal	10	9.92981	-1.02047	0.00967657	0.766248	9.92981	1.00703	1.00707	1.00711	0	NA	Inf	Inf	10	20591058	20736610	20591048	20736600	0	20591048	145552
DIANEAL PD PERITONEAL DIALYSIS_ W_V GLUCOSE LOW C	non_withdrawal	10	9.92981	-1.02047	0.00967657	0.766248	9.92981	1.00703	1.00707	1.00711	0	NA	Inf	Inf	10	20591058	20736610	20591048	20736600	0	20591048	145552
DIBASICSODIUM PHOSPHATE	non_withdrawal	10	9.92981	-1.02047	0.00967657	0.766248	9.92981	1.00703	1.00707	1.00711	0	NA	Inf	Inf	10	20591058	20736610	20591048	20736600	0	20591048	145552
DICLOREUM	non_withdrawal	10	9.92981	-1.02047	0.00967657	0.766248	9.92981	1.00703	1.00707	1.00711	0	NA	Inf	Inf	10	20591058	20736610	20591048	20736600	0	20591048	145552
DIENOGEST_ESTRADIOL	non_withdrawal	10	9.92981	-1.02047	0.00967657	0.766248	9.92981	1.00703	1.00707	1.00711	0	NA	Inf	Inf	10	20591058	20736610	20591048	20736600	0	20591048	145552
DIETHYLENE GLYCOL	non_withdrawal	10	9.92981	-1.02047	0.00967657	0.766248	9.92981	1.00703	1.00707	1.00711	0	NA	Inf	Inf	10	20591058	20736610	20591048	20736600	0	20591048	145552
DIFENE	non_withdrawal	10	9.92981	-1.02047	0.00967657	0.766248	9.92981	1.00703	1.00707	1.00711	0	NA	Inf	Inf	10	20591058	20736610	20591048	20736600	0	20591048	145552
DIGITEK AVANTIS	non_withdrawal	10	9.92981	-1.02047	0.00967657	0.766248	9.92981	1.00703	1.00707	1.00711	0	NA	Inf	Inf	10	20591058	20736610	20591048	20736600	0	20591048	145552
DIMETHICONEHOMOSALATE_OCTINOXATE\OCTISALATE\TITANIUM DIOXIDE	non_withdrawal	10	9.92981	-1.02047	0.00967657	0.766248	9.92981	1.00703	1.00707	1.00711	0	NA	Inf	Inf	10	20591058	20736610	20591048	20736600	0	20591048	145552
DIMETHICONEOCTINOXATE_OXYBENZONE	non_withdrawal	10	9.92981	-1.02047	0.00967657	0.766248	9.92981	1.00703	1.00707	1.00711	0	NA	Inf	Inf	10	20591058	20736610	20591048	20736600	0	20591048	145552
DINITROPHENOL	non_withdrawal	10	9.92981	-1.02047	0.00967657	0.766248	9.92981	1.00703	1.00707	1.00711	0	NA	Inf	Inf	10	20591058	20736610	20591048	20736600	0	20591048	145552
DINOPROST	non_withdrawal	10	9.92981	-1.02047	0.00967657	0.766248	9.92981	1.00703	1.00707	1.00711	0	NA	Inf	Inf	10	20591058	20736610	20591048	20736600	0	20591048	145552
DIPHENCYPRONE	non_withdrawal	10	9.92981	-1.02047	0.00967657	0.766248	9.92981	1.00703	1.00707	1.00711	0	NA	Inf	Inf	10	20591058	20736610	20591048	20736600	0	20591048	145552
DIPHTHERIA AND TETANUS TOXOIDS AND ACELLULAR PERTUSSIS ADSORBED INACTIVATED POLIOVIRUS AND HAEMOPHILUS B CONJUGATE VACCINE	non_withdrawal	10	9.92981	-1.02047	0.00967657	0.766248	9.92981	1.00703	1.00707	1.00711	0	NA	Inf	Inf	10	20591058	20736610	20591048	20736600	0	20591048	145552
DIPROLENT	non_withdrawal	10	9.92981	-1.02047	0.00967657	0.766248	9.92981	1.00703	1.00707	1.00711	0	NA	Inf	Inf	10	20591058	20736610	20591048	20736600	0	20591048	145552
DITIOCARB	non_withdrawal	10	9.92981	-1.02047	0.00967657	0.766248	9.92981	1.00703	1.00707	1.00711	0	NA	Inf	Inf	10	20591058	20736610	20591048	20736600	0	20591048	145552
DOXIL LIPOSME	non_withdrawal	10	9.92981	-1.02047	0.00967657	0.766248	9.92981	1.00703	1.00707	1.00711	0	NA	Inf	Inf	10	20591058	20736610	20591048	20736600	0	20591048	145552
DROTRECOGIN	non_withdrawal	10	9.92981	-1.02047	0.00967657	0.766248	9.92981	1.00703	1.00707	1.00711	0	NA	Inf	Inf	10	20591058	20736610	20591048	20736600	0	20591048	145552
DUOFILM	non_withdrawal	10	9.92981	-1.02047	0.00967657	0.766248	9.92981	1.00703	1.00707	1.00711	0	NA	Inf	Inf	10	20591058	20736610	20591048	20736600	0	20591048	145552
DUOVENT	non_withdrawal	10	9.92981	-1.02047	0.00967657	0.766248	9.92981	1.00703	1.00707	1.00711	0	NA	Inf	Inf	10	20591058	20736610	20591048	20736600	0	20591048	145552
DURVALUMABTREMELIMUMAB	non_withdrawal	10	9.92981	-1.02047	0.00967657	0.766248	9.92981	1.00703	1.00707	1.00711	0	NA	Inf	Inf	10	20591058	20736610	20591048	20736600	0	20591048	145552
DUTOPROL	non_withdrawal	10	9.92981	-1.02047	0.00967657	0.766248	9.92981	1.00703	1.00707	1.00711	0	NA	Inf	Inf	10	20591058	20736610	20591048	20736600	0	20591048	145552
ECGONINE	non_withdrawal	10	9.92981	-1.02047	0.00967657	0.766248	9.92981	1.00703	1.00707	1.00711	0	NA	Inf	Inf	10	20591058	20736610	20591048	20736600	0	20591048	145552
EDETATE	non_withdrawal	10	9.92981	-1.02047	0.00967657	0.766248	9.92981	1.00703	1.00707	1.00711	0	NA	Inf	Inf	10	20591058	20736610	20591048	20736600	0	20591048	145552
EFFICIB	non_withdrawal	10	9.92981	-1.02047	0.00967657	0.766248	9.92981	1.00703	1.00707	1.00711	0	NA	Inf	Inf	10	20591058	20736610	20591048	20736600	0	20591048	145552
ELECTROLYTES NOSMINERALS	non_withdrawal	10	9.92981	-1.02047	0.00967657	0.766248	9.92981	1.00703	1.00707	1.00711	0	NA	Inf	Inf	10	20591058	20736610	20591048	20736600	0	20591048	145552
ELLAONE TABLETTE	non_withdrawal	10	9.92981	-1.02047	0.00967657	0.766248	9.92981	1.00703	1.00707	1.00711	0	NA	Inf	Inf	10	20591058	20736610	20591048	20736600	0	20591048	145552
ENOCITABINE	non_withdrawal	10	9.92981	-1.02047	0.00967657	0.766248	9.92981	1.00703	1.00707	1.00711	0	NA	Inf	Inf	10	20591058	20736610	20591048	20736600	0	20591048	145552
ENVIOMYCIN	non_withdrawal	10	9.92981	-1.02047	0.00967657	0.766248	9.92981	1.00703	1.00707	1.00711	0	NA	Inf	Inf	10	20591058	20736610	20591048	20736600	0	20591048	145552
EPHEDRINE SULFATEGUAIFENESIN	non_withdrawal	10	9.92981	-1.02047	0.00967657	0.766248	9.92981	1.00703	1.00707	1.00711	0	NA	Inf	Inf	10	20591058	20736610	20591048	20736600	0	20591048	145552
EPISENTA	non_withdrawal	10	9.92981	-1.02047	0.00967657	0.766248	9.92981	1.00703	1.00707	1.00711	0	NA	Inf	Inf	10	20591058	20736610	20591048	20736600	0	20591048	145552
EPROSARTAN MESYLATEHYDROCHLOROTHIAZIDE	non_withdrawal	10	9.92981	-1.02047	0.00967657	0.766248	9.92981	1.00703	1.00707	1.00711	0	NA	Inf	Inf	10	20591058	20736610	20591048	20736600	0	20591048	145552
ERYMAX	non_withdrawal	10	9.92981	-1.02047	0.00967657	0.766248	9.92981	1.00703	1.00707	1.00711	0	NA	Inf	Inf	10	20591058	20736610	20591048	20736600	0	20591048	145552
ESTINYL	non_withdrawal	10	9.92981	-1.02047	0.00967657	0.766248	9.92981	1.00703	1.00707	1.00711	0	NA	Inf	Inf	10	20591058	20736610	20591048	20736600	0	20591048	145552
ESTROGENS CONJUGATED_NORGESTREL	non_withdrawal	10	9.92981	-1.02047	0.00967657	0.766248	9.92981	1.00703	1.00707	1.00711	0	NA	Inf	Inf	10	20591058	20736610	20591048	20736600	0	20591048	145552
ESTRONE	non_withdrawal	10	9.92981	-1.02047	0.00967657	0.766248	9.92981	1.00703	1.00707	1.00711	0	NA	Inf	Inf	10	20591058	20736610	20591048	20736600	0	20591048	145552
EUCARDIC	non_withdrawal	10	9.92981	-1.02047	0.00967657	0.766248	9.92981	1.00703	1.00707	1.00711	0	NA	Inf	Inf	10	20591058	20736610	20591048	20736600	0	20591048	145552
EXLAX CHOCOLATE PIECES	non_withdrawal	10	9.92981	-1.02047	0.00967657	0.766248	9.92981	1.00703	1.00707	1.00711	0	NA	Inf	Inf	10	20591058	20736610	20591048	20736600	0	20591048	145552
FACTOR VIIA	non_withdrawal	10	9.92981	-1.02047	0.00967657	0.766248	9.92981	1.00703	1.00707	1.00711	0	NA	Inf	Inf	10	20591058	20736610	20591048	20736600	0	20591048	145552
FASTJEKT	non_withdrawal	10	9.92981	-1.02047	0.00967657	0.766248	9.92981	1.00703	1.00707	1.00711	0	NA	Inf	Inf	10	20591058	20736610	20591048	20736600	0	20591048	145552
FAZACLO ODT AVANIR	non_withdrawal	10	9.92981	-1.02047	0.00967657	0.766248	9.92981	1.00703	1.00707	1.00711	0	NA	Inf	Inf	10	20591058	20736610	20591048	20736600	0	20591048	145552
FENOBARBITAL	non_withdrawal	10	9.92981	-1.02047	0.00967657	0.766248	9.92981	1.00703	1.00707	1.00711	0	NA	Inf	Inf	10	20591058	20736610	20591048	20736600	0	20591048	145552
FENOLDOPAM	non_withdrawal	10	9.92981	-1.02047	0.00967657	0.766248	9.92981	1.00703	1.00707	1.00711	0	NA	Inf	Inf	10	20591058	20736610	20591048	20736600	0	20591048	145552
FENPIVERINIUM BROMIDEMETAMIZOLE_PITOFENONE	non_withdrawal	10	9.92981	-1.02047	0.00967657	0.766248	9.92981	1.00703	1.00707	1.00711	0	NA	Inf	Inf	10	20591058	20736610	20591048	20736600	0	20591048	145552
FERRIC NA	non_withdrawal	10	9.92981	-1.02047	0.00967657	0.766248	9.92981	1.00703	1.00707	1.00711	0	NA	Inf	Inf	10	20591058	20736610	20591048	20736600	0	20591048	145552
FILDESIN	non_withdrawal	10	9.92981	-1.02047	0.00967657	0.766248	9.92981	1.00703	1.00707	1.00711	0	NA	Inf	Inf	10	20591058	20736610	20591048	20736600	0	20591048	145552
FINLEPSIN	non_withdrawal	10	9.92981	-1.02047	0.00967657	0.766248	9.92981	1.00703	1.00707	1.00711	0	NA	Inf	Inf	10	20591058	20736610	20591048	20736600	0	20591048	145552
FLOUROURACIL	non_withdrawal	10	9.92981	-1.02047	0.00967657	0.766248	9.92981	1.00703	1.00707	1.00711	0	NA	Inf	Inf	10	20591058	20736610	20591048	20736600	0	20591048	145552
FLUDIAZEPAM	non_withdrawal	10	9.92981	-1.02047	0.00967657	0.766248	9.92981	1.00703	1.00707	1.00711	0	NA	Inf	Inf	10	20591058	20736610	20591048	20736600	0	20591048	145552
FLUOCINOLONE ACETONIDENEOMYCIN	non_withdrawal	10	9.92981	-1.02047	0.00967657	0.766248	9.92981	1.00703	1.00707	1.00711	0	NA	Inf	Inf	10	20591058	20736610	20591048	20736600	0	20591048	145552
FLUORO-ADB, -	non_withdrawal	10	9.92981	-1.02047	0.00967657	0.766248	9.92981	1.00703	1.00707	1.00711	0	NA	Inf	Inf	10	20591058	20736610	20591048	20736600	0	20591048	145552
FLUOROURACIL FLUOROURACIL)	non_withdrawal	10	9.92981	-1.02047	0.00967657	0.766248	9.92981	1.00703	1.00707	1.00711	0	NA	Inf	Inf	10	20591058	20736610	20591048	20736600	0	20591048	145552
FOSINOPRIL SODIUMHYDROCHLOROTHIAZIDE	non_withdrawal	10	9.92981	-1.02047	0.00967657	0.766248	9.92981	1.00703	1.00707	1.00711	0	NA	Inf	Inf	10	20591058	20736610	20591048	20736600	0	20591048	145552
FOSMICIN	non_withdrawal	10	9.92981	-1.02047	0.00967657	0.766248	9.92981	1.00703	1.00707	1.00711	0	NA	Inf	Inf	10	20591058	20736610	20591048	20736600	0	20591048	145552
FRUMIL	non_withdrawal	10	9.92981	-1.02047	0.00967657	0.766248	9.92981	1.00703	1.00707	1.00711	0	NA	Inf	Inf	10	20591058	20736610	20591048	20736600	0	20591048	145552
FULCRO	non_withdrawal	10	9.92981	-1.02047	0.00967657	0.766248	9.92981	1.00703	1.00707	1.00711	0	NA	Inf	Inf	10	20591058	20736610	20591048	20736600	0	20591048	145552
FU_00098801/	non_withdrawal	10	9.92981	-1.02047	0.00967657	0.766248	9.92981	1.00703	1.00707	1.00711	0	NA	Inf	Inf	10	20591058	20736610	20591048	20736600	0	20591048	145552
GASTROZEPIN	non_withdrawal	10	9.92981	-1.02047	0.00967657	0.766248	9.92981	1.00703	1.00707	1.00711	0	NA	Inf	Inf	10	20591058	20736610	20591048	20736600	0	20591048	145552
GEMCITABIN	non_withdrawal	10	9.92981	-1.02047	0.00967657	0.766248	9.92981	1.00703	1.00707	1.00711	0	NA	Inf	Inf	10	20591058	20736610	20591048	20736600	0	20591048	145552
GENTEAL MILD LUBRICANT EYE	non_withdrawal	10	9.92981	-1.02047	0.00967657	0.766248	9.92981	1.00703	1.00707	1.00711	0	NA	Inf	Inf	10	20591058	20736610	20591048	20736600	0	20591048	145552
GLIANIMON	non_withdrawal	10	9.92981	-1.02047	0.00967657	0.766248	9.92981	1.00703	1.00707	1.00711	0	NA	Inf	Inf	10	20591058	20736610	20591048	20736600	0	20591048	145552
GLYCERINHYPROMELLOSES_GLYCOL \TETRAHYDROZOLINE \ZINC	non_withdrawal	10	9.92981	-1.02047	0.00967657	0.766248	9.92981	1.00703	1.00707	1.00711	0	NA	Inf	Inf	10	20591058	20736610	20591048	20736600	0	20591048	145552
GLYCERINMINERAL OIL_PETROLATUM	non_withdrawal	10	9.92981	-1.02047	0.00967657	0.766248	9.92981	1.00703	1.00707	1.00711	0	NA	Inf	Inf	10	20591058	20736610	20591048	20736600	0	20591048	145552
GLYCERINNAPHAZOLINE_ZINC	non_withdrawal	10	9.92981	-1.02047	0.00967657	0.766248	9.92981	1.00703	1.00707	1.00711	0	NA	Inf	Inf	10	20591058	20736610	20591048	20736600	0	20591048	145552
GLYCOLIC ACID	non_withdrawal	10	9.92981	-1.02047	0.00967657	0.766248	9.92981	1.00703	1.00707	1.00711	0	NA	Inf	Inf	10	20591058	20736610	20591048	20736600	0	20591048	145552
GONADOTROPIN RELEASING	non_withdrawal	10	9.92981	-1.02047	0.00967657	0.766248	9.92981	1.00703	1.00707	1.00711	0	NA	Inf	Inf	10	20591058	20736610	20591048	20736600	0	20591048	145552
GRAVOL	non_withdrawal	10	9.92981	-1.02047	0.00967657	0.766248	9.92981	1.00703	1.00707	1.00711	0	NA	Inf	Inf	10	20591058	20736610	20591048	20736600	0	20591048	145552
GUACETISAL	non_withdrawal	10	9.92981	-1.02047	0.00967657	0.766248	9.92981	1.00703	1.00707	1.00711	0	NA	Inf	Inf	10	20591058	20736610	20591048	20736600	0	20591048	145552
HANGESHASHIN-TO	non_withdrawal	10	9.92981	-1.02047	0.00967657	0.766248	9.92981	1.00703	1.00707	1.00711	0	NA	Inf	Inf	10	20591058	20736610	20591048	20736600	0	20591048	145552
HEALING EARTH	non_withdrawal	10	9.92981	-1.02047	0.00967657	0.766248	9.92981	1.00703	1.00707	1.00711	0	NA	Inf	Inf	10	20591058	20736610	20591048	20736600	0	20591048	145552
HEPATITIS	non_withdrawal	10	9.92981	-1.02047	0.00967657	0.766248	9.92981	1.00703	1.00707	1.00711	0	NA	Inf	Inf	10	20591058	20736610	20591048	20736600	0	20591048	145552
HIBOR	non_withdrawal	10	9.92981	-1.02047	0.00967657	0.766248	9.92981	1.00703	1.00707	1.00711	0	NA	Inf	Inf	10	20591058	20736610	20591048	20736600	0	20591048	145552
HILTONOL	non_withdrawal	10	9.92981	-1.02047	0.00967657	0.766248	9.92981	1.00703	1.00707	1.00711	0	NA	Inf	Inf	10	20591058	20736610	20591048	20736600	0	20591048	145552
HIPREX	non_withdrawal	10	9.92981	-1.02047	0.00967657	0.766248	9.92981	1.00703	1.00707	1.00711	0	NA	Inf	Inf	10	20591058	20736610	20591048	20736600	0	20591048	145552
HUMACART REGULAR	non_withdrawal	10	9.92981	-1.02047	0.00967657	0.766248	9.92981	1.00703	1.00707	1.00711	0	NA	Inf	Inf	10	20591058	20736610	20591048	20736600	0	20591048	145552
HUMULINHUMAN INSULIN	non_withdrawal	10	9.92981	-1.02047	0.00967657	0.766248	9.92981	1.00703	1.00707	1.00711	0	NA	Inf	Inf	10	20591058	20736610	20591048	20736600	0	20591048	145552
HYDROCORTISONE ACETATELIDOCAINE	non_withdrawal	10	9.92981	-1.02047	0.00967657	0.766248	9.92981	1.00703	1.00707	1.00711	0	NA	Inf	Inf	10	20591058	20736610	20591048	20736600	0	20591048	145552
HYDROMORPHONE HYDROCHLORIDENALOXONE	non_withdrawal	10	9.92981	-1.02047	0.00967657	0.766248	9.92981	1.00703	1.00707	1.00711	0	NA	Inf	Inf	10	20591058	20736610	20591048	20736600	0	20591048	145552
HYDROXYCAMPTOTHECIN	non_withdrawal	10	9.92981	-1.02047	0.00967657	0.766248	9.92981	1.00703	1.00707	1.00711	0	NA	Inf	Inf	10	20591058	20736610	20591048	20736600	0	20591048	145552
HYDROXYCUT	non_withdrawal	10	9.92981	-1.02047	0.00967657	0.766248	9.92981	1.00703	1.00707	1.00711	0	NA	Inf	Inf	10	20591058	20736610	20591048	20736600	0	20591048	145552
HYPERBARIC BUPIVACAINE	non_withdrawal	10	9.92981	-1.02047	0.00967657	0.766248	9.92981	1.00703	1.00707	1.00711	0	NA	Inf	Inf	10	20591058	20736610	20591048	20736600	0	20591048	145552
HYPERICUM	non_withdrawal	10	9.92981	-1.02047	0.00967657	0.766248	9.92981	1.00703	1.00707	1.00711	0	NA	Inf	Inf	10	20591058	20736610	20591048	20736600	0	20591048	145552
IBOGAINE	non_withdrawal	10	9.92981	-1.02047	0.00967657	0.766248	9.92981	1.00703	1.00707	1.00711	0	NA	Inf	Inf	10	20591058	20736610	20591048	20736600	0	20591048	145552
ICY HOT BACK	non_withdrawal	10	9.92981	-1.02047	0.00967657	0.766248	9.92981	1.00703	1.00707	1.00711	0	NA	Inf	Inf	10	20591058	20736610	20591048	20736600	0	20591048	145552
IDARAC	non_withdrawal	10	9.92981	-1.02047	0.00967657	0.766248	9.92981	1.00703	1.00707	1.00711	0	NA	Inf	Inf	10	20591058	20736610	20591048	20736600	0	20591048	145552
IMOVAX RABIES ID.	non_withdrawal	10	9.92981	-1.02047	0.00967657	0.766248	9.92981	1.00703	1.00707	1.00711	0	NA	Inf	Inf	10	20591058	20736610	20591048	20736600	0	20591048	145552
IMRECOXIB	non_withdrawal	10	9.92981	-1.02047	0.00967657	0.766248	9.92981	1.00703	1.00707	1.00711	0	NA	Inf	Inf	10	20591058	20736610	20591048	20736600	0	20591048	145552
IMUVAC	non_withdrawal	10	9.92981	-1.02047	0.00967657	0.766248	9.92981	1.00703	1.00707	1.00711	0	NA	Inf	Inf	10	20591058	20736610	20591048	20736600	0	20591048	145552
INDIUM OXYQUINOLINE	non_withdrawal	10	9.92981	-1.02047	0.00967657	0.766248	9.92981	1.00703	1.00707	1.00711	0	NA	Inf	Inf	10	20591058	20736610	20591048	20736600	0	20591048	145552
INFUVITE ADULT	non_withdrawal	10	9.92981	-1.02047	0.00967657	0.766248	9.92981	1.00703	1.00707	1.00711	0	NA	Inf	Inf	10	20591058	20736610	20591048	20736600	0	20591048	145552
INHIBACE	non_withdrawal	10	9.92981	-1.02047	0.00967657	0.766248	9.92981	1.00703	1.00707	1.00711	0	NA	Inf	Inf	10	20591058	20736610	20591048	20736600	0	20591048	145552
INSULIN INSULATARD NPH NORDISK	non_withdrawal	10	9.92981	-1.02047	0.00967657	0.766248	9.92981	1.00703	1.00707	1.00711	0	NA	Inf	Inf	10	20591058	20736610	20591048	20736600	0	20591048	145552
INTRAUTERINE DEVICE	non_withdrawal	10	9.92981	-1.02047	0.00967657	0.766248	9.92981	1.00703	1.00707	1.00711	0	NA	Inf	Inf	10	20591058	20736610	20591048	20736600	0	20591048	145552
IRRIGATION,	non_withdrawal	10	9.92981	-1.02047	0.00967657	0.766248	9.92981	1.00703	1.00707	1.00711	0	NA	Inf	Inf	10	20591058	20736610	20591048	20736600	0	20591048	145552
ISTALOL	non_withdrawal	10	9.92981	-1.02047	0.00967657	0.766248	9.92981	1.00703	1.00707	1.00711	0	NA	Inf	Inf	10	20591058	20736610	20591048	20736600	0	20591048	145552
JOLESSA 0.	non_withdrawal	10	9.92981	-1.02047	0.00967657	0.766248	9.92981	1.00703	1.00707	1.00711	0	NA	Inf	Inf	10	20591058	20736610	20591048	20736600	0	20591048	145552
KARIL	non_withdrawal	10	9.92981	-1.02047	0.00967657	0.766248	9.92981	1.00703	1.00707	1.00711	0	NA	Inf	Inf	10	20591058	20736610	20591048	20736600	0	20591048	145552
KARY UNI	non_withdrawal	10	9.92981	-1.02047	0.00967657	0.766248	9.92981	1.00703	1.00707	1.00711	0	NA	Inf	Inf	10	20591058	20736610	20591048	20736600	0	20591048	145552
KERI SHEA BUTTER	non_withdrawal	10	9.92981	-1.02047	0.00967657	0.766248	9.92981	1.00703	1.00707	1.00711	0	NA	Inf	Inf	10	20591058	20736610	20591048	20736600	0	20591048	145552
KIOVIG OPLOSSING VOOR INFUSIE	non_withdrawal	10	9.92981	-1.02047	0.00967657	0.766248	9.92981	1.00703	1.00707	1.00711	0	NA	Inf	Inf	10	20591058	20736610	20591048	20736600	0	20591048	145552
KLARICID DRY	non_withdrawal	10	9.92981	-1.02047	0.00967657	0.766248	9.92981	1.00703	1.00707	1.00711	0	NA	Inf	Inf	10	20591058	20736610	20591048	20736600	0	20591048	145552
KONAKION	non_withdrawal	10	9.92981	-1.02047	0.00967657	0.766248	9.92981	1.00703	1.00707	1.00711	0	NA	Inf	Inf	10	20591058	20736610	20591048	20736600	0	20591048	145552
LACIPIL	non_withdrawal	10	9.92981	-1.02047	0.00967657	0.766248	9.92981	1.00703	1.00707	1.00711	0	NA	Inf	Inf	10	20591058	20736610	20591048	20736600	0	20591048	145552
LACTULOSEPARAFFIN	non_withdrawal	10	9.92981	-1.02047	0.00967657	0.766248	9.92981	1.00703	1.00707	1.00711	0	NA	Inf	Inf	10	20591058	20736610	20591048	20736600	0	20591048	145552
LANDEL	non_withdrawal	10	9.92981	-1.02047	0.00967657	0.766248	9.92981	1.00703	1.00707	1.00711	0	NA	Inf	Inf	10	20591058	20736610	20591048	20736600	0	20591048	145552
LAROPIPRANT NIACIN	non_withdrawal	10	9.92981	-1.02047	0.00967657	0.766248	9.92981	1.00703	1.00707	1.00711	0	NA	Inf	Inf	10	20591058	20736610	20591048	20736600	0	20591048	145552
LATAMOXEF	non_withdrawal	10	9.92981	-1.02047	0.00967657	0.766248	9.92981	1.00703	1.00707	1.00711	0	NA	Inf	Inf	10	20591058	20736610	20591048	20736600	0	20591048	145552
LEVLITE	non_withdrawal	10	9.92981	-1.02047	0.00967657	0.766248	9.92981	1.00703	1.00707	1.00711	0	NA	Inf	Inf	10	20591058	20736610	20591048	20736600	0	20591048	145552
LIDOCAIN	non_withdrawal	10	9.92981	-1.02047	0.00967657	0.766248	9.92981	1.00703	1.00707	1.00711	0	NA	Inf	Inf	10	20591058	20736610	20591048	20736600	0	20591048	145552
LIDOCAINE PRILOCAINE	non_withdrawal	10	9.92981	-1.02047	0.00967657	0.766248	9.92981	1.00703	1.00707	1.00711	0	NA	Inf	Inf	10	20591058	20736610	20591048	20736600	0	20591048	145552
LIGNOCAINE_ADRENALINE	non_withdrawal	10	9.92981	-1.02047	0.00967657	0.766248	9.92981	1.00703	1.00707	1.00711	0	NA	Inf	Inf	10	20591058	20736610	20591048	20736600	0	20591048	145552
LINESSA	non_withdrawal	10	9.92981	-1.02047	0.00967657	0.766248	9.92981	1.00703	1.00707	1.00711	0	NA	Inf	Inf	10	20591058	20736610	20591048	20736600	0	20591048	145552
LIPEMOL	non_withdrawal	10	9.92981	-1.02047	0.00967657	0.766248	9.92981	1.00703	1.00707	1.00711	0	NA	Inf	Inf	10	20591058	20736610	20591048	20736600	0	20591048	145552
LIPOSYN	non_withdrawal	10	9.92981	-1.02047	0.00967657	0.766248	9.92981	1.00703	1.00707	1.00711	0	NA	Inf	Inf	10	20591058	20736610	20591048	20736600	0	20591048	145552
LISTERINE COOL CITRUS	non_withdrawal	10	9.92981	-1.02047	0.00967657	0.766248	9.92981	1.00703	1.00707	1.00711	0	NA	Inf	Inf	10	20591058	20736610	20591048	20736600	0	20591048	145552
LISTERINE WHITENING DISOLVING STRIPS	non_withdrawal	10	9.92981	-1.02047	0.00967657	0.766248	9.92981	1.00703	1.00707	1.00711	0	NA	Inf	Inf	10	20591058	20736610	20591048	20736600	0	20591048	145552
LISTERINE ZERO MOUTHWASH CLEAN	non_withdrawal	10	9.92981	-1.02047	0.00967657	0.766248	9.92981	1.00703	1.00707	1.00711	0	NA	Inf	Inf	10	20591058	20736610	20591048	20736600	0	20591048	145552
LIVIAL	non_withdrawal	10	9.92981	-1.02047	0.00967657	0.766248	9.92981	1.00703	1.00707	1.00711	0	NA	Inf	Inf	10	20591058	20736610	20591048	20736600	0	20591048	145552
LOESTRIN 120	non_withdrawal	10	9.92981	-1.02047	0.00967657	0.766248	9.92981	1.00703	1.00707	1.00711	0	NA	Inf	Inf	10	20591058	20736610	20591048	20736600	0	20591048	145552
LOPEDIUM	non_withdrawal	10	9.92981	-1.02047	0.00967657	0.766248	9.92981	1.00703	1.00707	1.00711	0	NA	Inf	Inf	10	20591058	20736610	20591048	20736600	0	20591048	145552
LOPINAVIR_RITONAVIR LOPINAVIR + RITONAVIR)	non_withdrawal	10	9.92981	-1.02047	0.00967657	0.766248	9.92981	1.00703	1.00707	1.00711	0	NA	Inf	Inf	10	20591058	20736610	20591048	20736600	0	20591048	145552
LORACARBEF	non_withdrawal	10	9.92981	-1.02047	0.00967657	0.766248	9.92981	1.00703	1.00707	1.00711	0	NA	Inf	Inf	10	20591058	20736610	20591048	20736600	0	20591048	145552
LORATIDINE	non_withdrawal	10	9.92981	-1.02047	0.00967657	0.766248	9.92981	1.00703	1.00707	1.00711	0	NA	Inf	Inf	10	20591058	20736610	20591048	20736600	0	20591048	145552
LORELCO	non_withdrawal	10	9.92981	-1.02047	0.00967657	0.766248	9.92981	1.00703	1.00707	1.00711	0	NA	Inf	Inf	10	20591058	20736610	20591048	20736600	0	20591048	145552
LUBRIDERM INTENSE REPAIR BODY LOTION	non_withdrawal	10	9.92981	-1.02047	0.00967657	0.766248	9.92981	1.00703	1.00707	1.00711	0	NA	Inf	Inf	10	20591058	20736610	20591048	20736600	0	20591048	145552
LUMEFANTRINE	non_withdrawal	10	9.92981	-1.02047	0.00967657	0.766248	9.92981	1.00703	1.00707	1.00711	0	NA	Inf	Inf	10	20591058	20736610	20591048	20736600	0	20591048	145552
LUTERAN	non_withdrawal	10	9.92981	-1.02047	0.00967657	0.766248	9.92981	1.00703	1.00707	1.00711	0	NA	Inf	Inf	10	20591058	20736610	20591048	20736600	0	20591048	145552
MADOPAR_	non_withdrawal	10	9.92981	-1.02047	0.00967657	0.766248	9.92981	1.00703	1.00707	1.00711	0	NA	Inf	Inf	10	20591058	20736610	20591048	20736600	0	20591048	145552
MAGNESIUM ISOGLYCYRRHIZINATE	non_withdrawal	10	9.92981	-1.02047	0.00967657	0.766248	9.92981	1.00703	1.00707	1.00711	0	NA	Inf	Inf	10	20591058	20736610	20591048	20736600	0	20591048	145552
MARCAIN HEAVY	non_withdrawal	10	9.92981	-1.02047	0.00967657	0.766248	9.92981	1.00703	1.00707	1.00711	0	NA	Inf	Inf	10	20591058	20736610	20591048	20736600	0	20591048	145552
MARZULENE	non_withdrawal	10	9.92981	-1.02047	0.00967657	0.766248	9.92981	1.00703	1.00707	1.00711	0	NA	Inf	Inf	10	20591058	20736610	20591048	20736600	0	20591048	145552
MASDIL	non_withdrawal	10	9.92981	-1.02047	0.00967657	0.766248	9.92981	1.00703	1.00707	1.00711	0	NA	Inf	Inf	10	20591058	20736610	20591048	20736600	0	20591048	145552
MDR	non_withdrawal	10	9.92981	-1.02047	0.00967657	0.766248	9.92981	1.00703	1.00707	1.00711	0	NA	Inf	Inf	10	20591058	20736610	20591048	20736600	0	20591048	145552
MECLOFENAMATE	non_withdrawal	10	9.92981	-1.02047	0.00967657	0.766248	9.92981	1.00703	1.00707	1.00711	0	NA	Inf	Inf	10	20591058	20736610	20591048	20736600	0	20591048	145552
MEFRUSIDE	non_withdrawal	10	9.92981	-1.02047	0.00967657	0.766248	9.92981	1.00703	1.00707	1.00711	0	NA	Inf	Inf	10	20591058	20736610	20591048	20736600	0	20591048	145552
MEIACT (NOT )	non_withdrawal	10	9.92981	-1.02047	0.00967657	0.766248	9.92981	1.00703	1.00707	1.00711	0	NA	Inf	Inf	10	20591058	20736610	20591048	20736600	0	20591048	145552
MELDONIUM	non_withdrawal	10	9.92981	-1.02047	0.00967657	0.766248	9.92981	1.00703	1.00707	1.00711	0	NA	Inf	Inf	10	20591058	20736610	20591048	20736600	0	20591048	145552
MENOTROPHIN	non_withdrawal	10	9.92981	-1.02047	0.00967657	0.766248	9.92981	1.00703	1.00707	1.00711	0	NA	Inf	Inf	10	20591058	20736610	20591048	20736600	0	20591048	145552
METACHLOROPHENYLPIPERAZINE	non_withdrawal	10	9.92981	-1.02047	0.00967657	0.766248	9.92981	1.00703	1.00707	1.00711	0	NA	Inf	Inf	10	20591058	20736610	20591048	20736600	0	20591048	145552
METHYLPREDNISOLON	non_withdrawal	10	9.92981	-1.02047	0.00967657	0.766248	9.92981	1.00703	1.00707	1.00711	0	NA	Inf	Inf	10	20591058	20736610	20591048	20736600	0	20591048	145552
METOHEXAL SUCC	non_withdrawal	10	9.92981	-1.02047	0.00967657	0.766248	9.92981	1.00703	1.00707	1.00711	0	NA	Inf	Inf	10	20591058	20736610	20591048	20736600	0	20591048	145552
METOTREXATE	non_withdrawal	10	9.92981	-1.02047	0.00967657	0.766248	9.92981	1.00703	1.00707	1.00711	0	NA	Inf	Inf	10	20591058	20736610	20591048	20736600	0	20591048	145552
MICROK	non_withdrawal	10	9.92981	-1.02047	0.00967657	0.766248	9.92981	1.00703	1.00707	1.00711	0	NA	Inf	Inf	10	20591058	20736610	20591048	20736600	0	20591048	145552
MIDON	non_withdrawal	10	9.92981	-1.02047	0.00967657	0.766248	9.92981	1.00703	1.00707	1.00711	0	NA	Inf	Inf	10	20591058	20736610	20591048	20736600	0	20591048	145552
MIFLASONE	non_withdrawal	10	9.92981	-1.02047	0.00967657	0.766248	9.92981	1.00703	1.00707	1.00711	0	NA	Inf	Inf	10	20591058	20736610	20591048	20736600	0	20591048	145552
MONOCLONAL ANTIBODY	non_withdrawal	10	9.92981	-1.02047	0.00967657	0.766248	9.92981	1.00703	1.00707	1.00711	0	NA	Inf	Inf	10	20591058	20736610	20591048	20736600	0	20591048	145552
MONTEPLASE	non_withdrawal	10	9.92981	-1.02047	0.00967657	0.766248	9.92981	1.00703	1.00707	1.00711	0	NA	Inf	Inf	10	20591058	20736610	20591048	20736600	0	20591048	145552
MORAB	non_withdrawal	10	9.92981	-1.02047	0.00967657	0.766248	9.92981	1.00703	1.00707	1.00711	0	NA	Inf	Inf	10	20591058	20736610	20591048	20736600	0	20591048	145552
MOTEXAFIN GADOLINIUM	non_withdrawal	10	9.92981	-1.02047	0.00967657	0.766248	9.92981	1.00703	1.00707	1.00711	0	NA	Inf	Inf	10	20591058	20736610	20591048	20736600	0	20591048	145552
MTX HEXAL	non_withdrawal	10	9.92981	-1.02047	0.00967657	0.766248	9.92981	1.00703	1.00707	1.00711	0	NA	Inf	Inf	10	20591058	20736610	20591048	20736600	0	20591048	145552
MUTABON	non_withdrawal	10	9.92981	-1.02047	0.00967657	0.766248	9.92981	1.00703	1.00707	1.00711	0	NA	Inf	Inf	10	20591058	20736610	20591048	20736600	0	20591048	145552
MYOCRISIN	non_withdrawal	10	9.92981	-1.02047	0.00967657	0.766248	9.92981	1.00703	1.00707	1.00711	0	NA	Inf	Inf	10	20591058	20736610	20591048	20736600	0	20591048	145552
NAME	non_withdrawal	10	9.92981	-1.02047	0.00967657	0.766248	9.92981	1.00703	1.00707	1.00711	0	NA	Inf	Inf	10	20591058	20736610	20591048	20736600	0	20591048	145552
NAPROXEN_PSEUDOEPHEDRINE	non_withdrawal	10	9.92981	-1.02047	0.00967657	0.766248	9.92981	1.00703	1.00707	1.00711	0	NA	Inf	Inf	10	20591058	20736610	20591048	20736600	0	20591048	145552
NEOTIAPIM	non_withdrawal	10	9.92981	-1.02047	0.00967657	0.766248	9.92981	1.00703	1.00707	1.00711	0	NA	Inf	Inf	10	20591058	20736610	20591048	20736600	0	20591048	145552
NEPRESOL	non_withdrawal	10	9.92981	-1.02047	0.00967657	0.766248	9.92981	1.00703	1.00707	1.00711	0	NA	Inf	Inf	10	20591058	20736610	20591048	20736600	0	20591048	145552
NESP	non_withdrawal	10	9.92981	-1.02047	0.00967657	0.766248	9.92981	1.00703	1.00707	1.00711	0	NA	Inf	Inf	10	20591058	20736610	20591048	20736600	0	20591048	145552
NEUROLEPTIC	non_withdrawal	10	9.92981	-1.02047	0.00967657	0.766248	9.92981	1.00703	1.00707	1.00711	0	NA	Inf	Inf	10	20591058	20736610	20591048	20736600	0	20591048	145552
NEUROLEPTIC DRUGS	non_withdrawal	10	9.92981	-1.02047	0.00967657	0.766248	9.92981	1.00703	1.00707	1.00711	0	NA	Inf	Inf	10	20591058	20736610	20591048	20736600	0	20591048	145552
NITETIME FREE CHRY HR	non_withdrawal	10	9.92981	-1.02047	0.00967657	0.766248	9.92981	1.00703	1.00707	1.00711	0	NA	Inf	Inf	10	20591058	20736610	20591048	20736600	0	20591048	145552
NITRATES	non_withdrawal	10	9.92981	-1.02047	0.00967657	0.766248	9.92981	1.00703	1.00707	1.00711	0	NA	Inf	Inf	10	20591058	20736610	20591048	20736600	0	20591048	145552
NITROQUICK	non_withdrawal	10	9.92981	-1.02047	0.00967657	0.766248	9.92981	1.00703	1.00707	1.00711	0	NA	Inf	Inf	10	20591058	20736610	20591048	20736600	0	20591048	145552
NONBI STUDY	non_withdrawal	10	9.92981	-1.02047	0.00967657	0.766248	9.92981	1.00703	1.00707	1.00711	0	NA	Inf	Inf	10	20591058	20736610	20591048	20736600	0	20591048	145552
NONSTEROIDAL ANTI-INFLAMMATORY AGENT	non_withdrawal	10	9.92981	-1.02047	0.00967657	0.766248	9.92981	1.00703	1.00707	1.00711	0	NA	Inf	Inf	10	20591058	20736610	20591048	20736600	0	20591048	145552
NOPRON	non_withdrawal	10	9.92981	-1.02047	0.00967657	0.766248	9.92981	1.00703	1.00707	1.00711	0	NA	Inf	Inf	10	20591058	20736610	20591048	20736600	0	20591048	145552
NORGESTIMATE	non_withdrawal	10	9.92981	-1.02047	0.00967657	0.766248	9.92981	1.00703	1.00707	1.00711	0	NA	Inf	Inf	10	20591058	20736610	20591048	20736600	0	20591048	145552
NOVALGINA	non_withdrawal	10	9.92981	-1.02047	0.00967657	0.766248	9.92981	1.00703	1.00707	1.00711	0	NA	Inf	Inf	10	20591058	20736610	20591048	20736600	0	20591048	145552
NOVATREX LEDERLE^	non_withdrawal	10	9.92981	-1.02047	0.00967657	0.766248	9.92981	1.00703	1.00707	1.00711	0	NA	Inf	Inf	10	20591058	20736610	20591048	20736600	0	20591048	145552
NOVATREX_	non_withdrawal	10	9.92981	-1.02047	0.00967657	0.766248	9.92981	1.00703	1.00707	1.00711	0	NA	Inf	Inf	10	20591058	20736610	20591048	20736600	0	20591048	145552
NOVOLIN R CHU	non_withdrawal	10	9.92981	-1.02047	0.00967657	0.766248	9.92981	1.00703	1.00707	1.00711	0	NA	Inf	Inf	10	20591058	20736610	20591048	20736600	0	20591048	145552
NOVORAPID MIX	non_withdrawal	10	9.92981	-1.02047	0.00967657	0.766248	9.92981	1.00703	1.00707	1.00711	0	NA	Inf	Inf	10	20591058	20736610	20591048	20736600	0	20591048	145552
NRTIS	non_withdrawal	10	9.92981	-1.02047	0.00967657	0.766248	9.92981	1.00703	1.00707	1.00711	0	NA	Inf	Inf	10	20591058	20736610	20591048	20736600	0	20591048	145552
NUTRINEAL PD	non_withdrawal	10	9.92981	-1.02047	0.00967657	0.766248	9.92981	1.00703	1.00707	1.00711	0	NA	Inf	Inf	10	20591058	20736610	20591048	20736600	0	20591048	145552
NUTRITION SUPPLEMENTS	non_withdrawal	10	9.92981	-1.02047	0.00967657	0.766248	9.92981	1.00703	1.00707	1.00711	0	NA	Inf	Inf	10	20591058	20736610	20591048	20736600	0	20591048	145552
NYQUIL COLD_FLU	non_withdrawal	10	9.92981	-1.02047	0.00967657	0.766248	9.92981	1.00703	1.00707	1.00711	0	NA	Inf	Inf	10	20591058	20736610	20591048	20736600	0	20591048	145552
OLUXE FOAM %	non_withdrawal	10	9.92981	-1.02047	0.00967657	0.766248	9.92981	1.00703	1.00707	1.00711	0	NA	Inf	Inf	10	20591058	20736610	20591048	20736600	0	20591048	145552
OMBRABULIN	non_withdrawal	10	9.92981	-1.02047	0.00967657	0.766248	9.92981	1.00703	1.00707	1.00711	0	NA	Inf	Inf	10	20591058	20736610	20591048	20736600	0	20591048	145552
OMEGA POLYUNSATURATED FATTY ACID	non_withdrawal	10	9.92981	-1.02047	0.00967657	0.766248	9.92981	1.00703	1.00707	1.00711	0	NA	Inf	Inf	10	20591058	20736610	20591048	20736600	0	20591048	145552
OPTIRAY ULTRAJECT	non_withdrawal	10	9.92981	-1.02047	0.00967657	0.766248	9.92981	1.00703	1.00707	1.00711	0	NA	Inf	Inf	10	20591058	20736610	20591048	20736600	0	20591048	145552
OSPAMOX	non_withdrawal	10	9.92981	-1.02047	0.00967657	0.766248	9.92981	1.00703	1.00707	1.00711	0	NA	Inf	Inf	10	20591058	20736610	20591048	20736600	0	20591048	145552
OVRANETTE	non_withdrawal	10	9.92981	-1.02047	0.00967657	0.766248	9.92981	1.00703	1.00707	1.00711	0	NA	Inf	Inf	10	20591058	20736610	20591048	20736600	0	20591048	145552
OXAROL	non_withdrawal	10	9.92981	-1.02047	0.00967657	0.766248	9.92981	1.00703	1.00707	1.00711	0	NA	Inf	Inf	10	20591058	20736610	20591048	20736600	0	20591048	145552
OXCARBAZEPIN	non_withdrawal	10	9.92981	-1.02047	0.00967657	0.766248	9.92981	1.00703	1.00707	1.00711	0	NA	Inf	Inf	10	20591058	20736610	20591048	20736600	0	20591048	145552
OXEOL	non_withdrawal	10	9.92981	-1.02047	0.00967657	0.766248	9.92981	1.00703	1.00707	1.00711	0	NA	Inf	Inf	10	20591058	20736610	20591048	20736600	0	20591048	145552
PABRON	non_withdrawal	10	9.92981	-1.02047	0.00967657	0.766248	9.92981	1.00703	1.00707	1.00711	0	NA	Inf	Inf	10	20591058	20736610	20591048	20736600	0	20591048	145552
PACETCOOL	non_withdrawal	10	9.92981	-1.02047	0.00967657	0.766248	9.92981	1.00703	1.00707	1.00711	0	NA	Inf	Inf	10	20591058	20736610	20591048	20736600	0	20591048	145552
PALLADIUM	non_withdrawal	10	9.92981	-1.02047	0.00967657	0.766248	9.92981	1.00703	1.00707	1.00711	0	NA	Inf	Inf	10	20591058	20736610	20591048	20736600	0	20591048	145552
PAMABROM	non_withdrawal	10	9.92981	-1.02047	0.00967657	0.766248	9.92981	1.00703	1.00707	1.00711	0	NA	Inf	Inf	10	20591058	20736610	20591048	20736600	0	20591048	145552
PANTHENOL	non_withdrawal	10	9.92981	-1.02047	0.00967657	0.766248	9.92981	1.00703	1.00707	1.00711	0	NA	Inf	Inf	10	20591058	20736610	20591048	20736600	0	20591048	145552
PARAGUARD IUD	non_withdrawal	10	9.92981	-1.02047	0.00967657	0.766248	9.92981	1.00703	1.00707	1.00711	0	NA	Inf	Inf	10	20591058	20736610	20591048	20736600	0	20591048	145552
PAREMYD	non_withdrawal	10	9.92981	-1.02047	0.00967657	0.766248	9.92981	1.00703	1.00707	1.00711	0	NA	Inf	Inf	10	20591058	20736610	20591048	20736600	0	20591048	145552
PATROL	non_withdrawal	10	9.92981	-1.02047	0.00967657	0.766248	9.92981	1.00703	1.00707	1.00711	0	NA	Inf	Inf	10	20591058	20736610	20591048	20736600	0	20591048	145552
PENICILLIN_	non_withdrawal	10	9.92981	-1.02047	0.00967657	0.766248	9.92981	1.00703	1.00707	1.00711	0	NA	Inf	Inf	10	20591058	20736610	20591048	20736600	0	20591048	145552
PENTETREOTIDE\PENTETREOTIDE	non_withdrawal	10	9.92981	-1.02047	0.00967657	0.766248	9.92981	1.00703	1.00707	1.00711	0	NA	Inf	Inf	10	20591058	20736610	20591048	20736600	0	20591048	145552
PERFLUOROPROPANE	non_withdrawal	10	9.92981	-1.02047	0.00967657	0.766248	9.92981	1.00703	1.00707	1.00711	0	NA	Inf	Inf	10	20591058	20736610	20591048	20736600	0	20591048	145552
PERIOCHIP	non_withdrawal	10	9.92981	-1.02047	0.00967657	0.766248	9.92981	1.00703	1.00707	1.00711	0	NA	Inf	Inf	10	20591058	20736610	20591048	20736600	0	20591048	145552
PERSANTIN AMPULE	non_withdrawal	10	9.92981	-1.02047	0.00967657	0.766248	9.92981	1.00703	1.00707	1.00711	0	NA	Inf	Inf	10	20591058	20736610	20591048	20736600	0	20591048	145552
PETIBELLE DROSPIRENONE, ETHINYLESTRADIOL)	non_withdrawal	10	9.92981	-1.02047	0.00967657	0.766248	9.92981	1.00703	1.00707	1.00711	0	NA	Inf	Inf	10	20591058	20736610	20591048	20736600	0	20591048	145552
PHENYLALANINE	non_withdrawal	10	9.92981	-1.02047	0.00967657	0.766248	9.92981	1.00703	1.00707	1.00711	0	NA	Inf	Inf	10	20591058	20736610	20591048	20736600	0	20591048	145552
PILLS	non_withdrawal	10	9.92981	-1.02047	0.00967657	0.766248	9.92981	1.00703	1.00707	1.00711	0	NA	Inf	Inf	10	20591058	20736610	20591048	20736600	0	20591048	145552
PLAZOMICIN	non_withdrawal	10	9.92981	-1.02047	0.00967657	0.766248	9.92981	1.00703	1.00707	1.00711	0	NA	Inf	Inf	10	20591058	20736610	20591048	20736600	0	20591048	145552
PLIAGLIS	non_withdrawal	10	9.92981	-1.02047	0.00967657	0.766248	9.92981	1.00703	1.00707	1.00711	0	NA	Inf	Inf	10	20591058	20736610	20591048	20736600	0	20591048	145552
POLYTRIM	non_withdrawal	10	9.92981	-1.02047	0.00967657	0.766248	9.92981	1.00703	1.00707	1.00711	0	NA	Inf	Inf	10	20591058	20736610	20591048	20736600	0	20591048	145552
POPSCAINE	non_withdrawal	10	9.92981	-1.02047	0.00967657	0.766248	9.92981	1.00703	1.00707	1.00711	0	NA	Inf	Inf	10	20591058	20736610	20591048	20736600	0	20591048	145552
PRERAN	non_withdrawal	10	9.92981	-1.02047	0.00967657	0.766248	9.92981	1.00703	1.00707	1.00711	0	NA	Inf	Inf	10	20591058	20736610	20591048	20736600	0	20591048	145552
PRESTARIUM	non_withdrawal	10	9.92981	-1.02047	0.00967657	0.766248	9.92981	1.00703	1.00707	1.00711	0	NA	Inf	Inf	10	20591058	20736610	20591048	20736600	0	20591048	145552
PREVNAR	non_withdrawal	10	9.92981	-1.02047	0.00967657	0.766248	9.92981	1.00703	1.00707	1.00711	0	NA	Inf	Inf	10	20591058	20736610	20591048	20736600	0	20591048	145552
PRIDOL	non_withdrawal	10	9.92981	-1.02047	0.00967657	0.766248	9.92981	1.00703	1.00707	1.00711	0	NA	Inf	Inf	10	20591058	20736610	20591048	20736600	0	20591048	145552
PROMAC JPN_	non_withdrawal	10	9.92981	-1.02047	0.00967657	0.766248	9.92981	1.00703	1.00707	1.00711	0	NA	Inf	Inf	10	20591058	20736610	20591048	20736600	0	20591048	145552
PROMEGESTONE	non_withdrawal	10	9.92981	-1.02047	0.00967657	0.766248	9.92981	1.00703	1.00707	1.00711	0	NA	Inf	Inf	10	20591058	20736610	20591048	20736600	0	20591048	145552
PRONASE	non_withdrawal	10	9.92981	-1.02047	0.00967657	0.766248	9.92981	1.00703	1.00707	1.00711	0	NA	Inf	Inf	10	20591058	20736610	20591048	20736600	0	20591048	145552
PROPYPHENAZONE	non_withdrawal	10	9.92981	-1.02047	0.00967657	0.766248	9.92981	1.00703	1.00707	1.00711	0	NA	Inf	Inf	10	20591058	20736610	20591048	20736600	0	20591048	145552
PROQUIN	non_withdrawal	10	9.92981	-1.02047	0.00967657	0.766248	9.92981	1.00703	1.00707	1.00711	0	NA	Inf	Inf	10	20591058	20736610	20591048	20736600	0	20591048	145552
PROTHROMBIN	non_withdrawal	10	9.92981	-1.02047	0.00967657	0.766248	9.92981	1.00703	1.00707	1.00711	0	NA	Inf	Inf	10	20591058	20736610	20591048	20736600	0	20591048	145552
PSYCHOTROPIC AGENTS	non_withdrawal	10	9.92981	-1.02047	0.00967657	0.766248	9.92981	1.00703	1.00707	1.00711	0	NA	Inf	Inf	10	20591058	20736610	20591048	20736600	0	20591048	145552
PYROVALERONE	non_withdrawal	10	9.92981	-1.02047	0.00967657	0.766248	9.92981	1.00703	1.00707	1.00711	0	NA	Inf	Inf	10	20591058	20736610	20591048	20736600	0	20591048	145552
RBH4 ,	non_withdrawal	10	9.92981	-1.02047	0.00967657	0.766248	9.92981	1.00703	1.00707	1.00711	0	NA	Inf	Inf	10	20591058	20736610	20591048	20736600	0	20591048	145552
RECOMODULIN	non_withdrawal	10	9.92981	-1.02047	0.00967657	0.766248	9.92981	1.00703	1.00707	1.00711	0	NA	Inf	Inf	10	20591058	20736610	20591048	20736600	0	20591048	145552
REDUX	non_withdrawal	10	9.92981	-1.02047	0.00967657	0.766248	9.92981	1.00703	1.00707	1.00711	0	NA	Inf	Inf	10	20591058	20736610	20591048	20736600	0	20591048	145552
REPLACEMENT THERAPY DRUGSOTHER REPLACEMENT THER	non_withdrawal	10	9.92981	-1.02047	0.00967657	0.766248	9.92981	1.00703	1.00707	1.00711	0	NA	Inf	Inf	10	20591058	20736610	20591048	20736600	0	20591048	145552
RETAVASE LYOPHILIZED	non_withdrawal	10	9.92981	-1.02047	0.00967657	0.766248	9.92981	1.00703	1.00707	1.00711	0	NA	Inf	Inf	10	20591058	20736610	20591048	20736600	0	20591048	145552
RHAMNUS PURSHIANA BARK EXTRACT	non_withdrawal	10	9.92981	-1.02047	0.00967657	0.766248	9.92981	1.00703	1.00707	1.00711	0	NA	Inf	Inf	10	20591058	20736610	20591048	20736600	0	20591048	145552
RIAMET	non_withdrawal	10	9.92981	-1.02047	0.00967657	0.766248	9.92981	1.00703	1.00707	1.00711	0	NA	Inf	Inf	10	20591058	20736610	20591048	20736600	0	20591048	145552
RIPASUDIL	non_withdrawal	10	9.92981	-1.02047	0.00967657	0.766248	9.92981	1.00703	1.00707	1.00711	0	NA	Inf	Inf	10	20591058	20736610	20591048	20736600	0	20591048	145552
RISIDON	non_withdrawal	10	9.92981	-1.02047	0.00967657	0.766248	9.92981	1.00703	1.00707	1.00711	0	NA	Inf	Inf	10	20591058	20736610	20591048	20736600	0	20591048	145552
RISPERIDONE FILMCOATED	non_withdrawal	10	9.92981	-1.02047	0.00967657	0.766248	9.92981	1.00703	1.00707	1.00711	0	NA	Inf	Inf	10	20591058	20736610	20591048	20736600	0	20591048	145552
ROZANOLIXIZUMABNOLI	non_withdrawal	10	9.92981	-1.02047	0.00967657	0.766248	9.92981	1.00703	1.00707	1.00711	0	NA	Inf	Inf	10	20591058	20736610	20591048	20736600	0	20591048	145552
SAMARIUM	non_withdrawal	10	9.92981	-1.02047	0.00967657	0.766248	9.92981	1.00703	1.00707	1.00711	0	NA	Inf	Inf	10	20591058	20736610	20591048	20736600	0	20591048	145552
SARSCOV-	non_withdrawal	10	9.92981	-1.02047	0.00967657	0.766248	9.92981	1.00703	1.00707	1.00711	0	NA	Inf	Inf	10	20591058	20736610	20591048	20736600	0	20591048	145552
SELEXID	non_withdrawal	10	9.92981	-1.02047	0.00967657	0.766248	9.92981	1.00703	1.00707	1.00711	0	NA	Inf	Inf	10	20591058	20736610	20591048	20736600	0	20591048	145552
SERMORELIN	non_withdrawal	10	9.92981	-1.02047	0.00967657	0.766248	9.92981	1.00703	1.00707	1.00711	0	NA	Inf	Inf	10	20591058	20736610	20591048	20736600	0	20591048	145552
SF	non_withdrawal	10	9.92981	-1.02047	0.00967657	0.766248	9.92981	1.00703	1.00707	1.00711	0	NA	Inf	Inf	10	20591058	20736610	20591048	20736600	0	20591048	145552
SHIOSOL	non_withdrawal	10	9.92981	-1.02047	0.00967657	0.766248	9.92981	1.00703	1.00707	1.00711	0	NA	Inf	Inf	10	20591058	20736610	20591048	20736600	0	20591048	145552
SILYBUM MARIANUM	non_withdrawal	10	9.92981	-1.02047	0.00967657	0.766248	9.92981	1.00703	1.00707	1.00711	0	NA	Inf	Inf	10	20591058	20736610	20591048	20736600	0	20591048	145552
SINVACOR	non_withdrawal	10	9.92981	-1.02047	0.00967657	0.766248	9.92981	1.00703	1.00707	1.00711	0	NA	Inf	Inf	10	20591058	20736610	20591048	20736600	0	20591048	145552
SKELETAL MUSCLE RELAXANTS	non_withdrawal	10	9.92981	-1.02047	0.00967657	0.766248	9.92981	1.00703	1.00707	1.00711	0	NA	Inf	Inf	10	20591058	20736610	20591048	20736600	0	20591048	145552
SORINE	non_withdrawal	10	9.92981	-1.02047	0.00967657	0.766248	9.92981	1.00703	1.00707	1.00711	0	NA	Inf	Inf	10	20591058	20736610	20591048	20736600	0	20591048	145552
SPANIDIN	non_withdrawal	10	9.92981	-1.02047	0.00967657	0.766248	9.92981	1.00703	1.00707	1.00711	0	NA	Inf	Inf	10	20591058	20736610	20591048	20736600	0	20591048	145552
SPIFEN	non_withdrawal	10	9.92981	-1.02047	0.00967657	0.766248	9.92981	1.00703	1.00707	1.00711	0	NA	Inf	Inf	10	20591058	20736610	20591048	20736600	0	20591048	145552
SPINOSAD	non_withdrawal	10	9.92981	-1.02047	0.00967657	0.766248	9.92981	1.00703	1.00707	1.00711	0	NA	Inf	Inf	10	20591058	20736610	20591048	20736600	0	20591048	145552
SPIROCORT	non_withdrawal	10	9.92981	-1.02047	0.00967657	0.766248	9.92981	1.00703	1.00707	1.00711	0	NA	Inf	Inf	10	20591058	20736610	20591048	20736600	0	20591048	145552
SPIRONOLAKTON	non_withdrawal	10	9.92981	-1.02047	0.00967657	0.766248	9.92981	1.00703	1.00707	1.00711	0	NA	Inf	Inf	10	20591058	20736610	20591048	20736600	0	20591048	145552
STAVELO	non_withdrawal	10	9.92981	-1.02047	0.00967657	0.766248	9.92981	1.00703	1.00707	1.00711	0	NA	Inf	Inf	10	20591058	20736610	20591048	20736600	0	20591048	145552
SUFENTANYL	non_withdrawal	10	9.92981	-1.02047	0.00967657	0.766248	9.92981	1.00703	1.00707	1.00711	0	NA	Inf	Inf	10	20591058	20736610	20591048	20736600	0	20591048	145552
SULFABENZAMIDE	non_withdrawal	10	9.92981	-1.02047	0.00967657	0.766248	9.92981	1.00703	1.00707	1.00711	0	NA	Inf	Inf	10	20591058	20736610	20591048	20736600	0	20591048	145552
SULFACETAMIDESULFADIAZINE_SULFAMETHAZINE\SULFAMERAZINE	non_withdrawal	10	9.92981	-1.02047	0.00967657	0.766248	9.92981	1.00703	1.00707	1.00711	0	NA	Inf	Inf	10	20591058	20736610	20591048	20736600	0	20591048	145552
SULFAMETHAZINE	non_withdrawal	10	9.92981	-1.02047	0.00967657	0.766248	9.92981	1.00703	1.00707	1.00711	0	NA	Inf	Inf	10	20591058	20736610	20591048	20736600	0	20591048	145552
SYEDA	non_withdrawal	10	9.92981	-1.02047	0.00967657	0.766248	9.92981	1.00703	1.00707	1.00711	0	NA	Inf	Inf	10	20591058	20736610	20591048	20736600	0	20591048	145552
TAFLOTAN	non_withdrawal	10	9.92981	-1.02047	0.00967657	0.766248	9.92981	1.00703	1.00707	1.00711	0	NA	Inf	Inf	10	20591058	20736610	20591048	20736600	0	20591048	145552
TALAVIR	non_withdrawal	10	9.92981	-1.02047	0.00967657	0.766248	9.92981	1.00703	1.00707	1.00711	0	NA	Inf	Inf	10	20591058	20736610	20591048	20736600	0	20591048	145552
TAMIBAROTENE	non_withdrawal	10	9.92981	-1.02047	0.00967657	0.766248	9.92981	1.00703	1.00707	1.00711	0	NA	Inf	Inf	10	20591058	20736610	20591048	20736600	0	20591048	145552
TECHNESCAN HDP	non_withdrawal	10	9.92981	-1.02047	0.00967657	0.766248	9.92981	1.00703	1.00707	1.00711	0	NA	Inf	Inf	10	20591058	20736610	20591048	20736600	0	20591048	145552
TELBIVUDINE VS LAMIVUDINE	non_withdrawal	10	9.92981	-1.02047	0.00967657	0.766248	9.92981	1.00703	1.00707	1.00711	0	NA	Inf	Inf	10	20591058	20736610	20591048	20736600	0	20591048	145552
TELOTRISTAT	non_withdrawal	10	9.92981	-1.02047	0.00967657	0.766248	9.92981	1.00703	1.00707	1.00711	0	NA	Inf	Inf	10	20591058	20736610	20591048	20736600	0	20591048	145552
TENORDATE	non_withdrawal	10	9.92981	-1.02047	0.00967657	0.766248	9.92981	1.00703	1.00707	1.00711	0	NA	Inf	Inf	10	20591058	20736610	20591048	20736600	0	20591048	145552
TETRAHYDROZOLINE HYDROCHLORIDEZINC	non_withdrawal	10	9.92981	-1.02047	0.00967657	0.766248	9.92981	1.00703	1.00707	1.00711	0	NA	Inf	Inf	10	20591058	20736610	20591048	20736600	0	20591048	145552
TG	non_withdrawal	10	9.92981	-1.02047	0.00967657	0.766248	9.92981	1.00703	1.00707	1.00711	0	NA	Inf	Inf	10	20591058	20736610	20591048	20736600	0	20591048	145552
THEO	non_withdrawal	10	9.92981	-1.02047	0.00967657	0.766248	9.92981	1.00703	1.00707	1.00711	0	NA	Inf	Inf	10	20591058	20736610	20591048	20736600	0	20591048	145552
THYROGLOBULIN	non_withdrawal	10	9.92981	-1.02047	0.00967657	0.766248	9.92981	1.00703	1.00707	1.00711	0	NA	Inf	Inf	10	20591058	20736610	20591048	20736600	0	20591048	145552
THYROID HORMONES	non_withdrawal	10	9.92981	-1.02047	0.00967657	0.766248	9.92981	1.00703	1.00707	1.00711	0	NA	Inf	Inf	10	20591058	20736610	20591048	20736600	0	20591048	145552
TILCOTIL	non_withdrawal	10	9.92981	-1.02047	0.00967657	0.766248	9.92981	1.00703	1.00707	1.00711	0	NA	Inf	Inf	10	20591058	20736610	20591048	20736600	0	20591048	145552
TISSEEL VHSD FROZEN	non_withdrawal	10	9.92981	-1.02047	0.00967657	0.766248	9.92981	1.00703	1.00707	1.00711	0	NA	Inf	Inf	10	20591058	20736610	20591048	20736600	0	20591048	145552
TOFISOPAM	non_withdrawal	10	9.92981	-1.02047	0.00967657	0.766248	9.92981	1.00703	1.00707	1.00711	0	NA	Inf	Inf	10	20591058	20736610	20591048	20736600	0	20591048	145552
TOPICORT	non_withdrawal	10	9.92981	-1.02047	0.00967657	0.766248	9.92981	1.00703	1.00707	1.00711	0	NA	Inf	Inf	10	20591058	20736610	20591048	20736600	0	20591048	145552
TOPIROXOSTAT	non_withdrawal	10	9.92981	-1.02047	0.00967657	0.766248	9.92981	1.00703	1.00707	1.00711	0	NA	Inf	Inf	10	20591058	20736610	20591048	20736600	0	20591048	145552
TRACTOCILE	non_withdrawal	10	9.92981	-1.02047	0.00967657	0.766248	9.92981	1.00703	1.00707	1.00711	0	NA	Inf	Inf	10	20591058	20736610	20591048	20736600	0	20591048	145552
TRADOLAN	non_withdrawal	10	9.92981	-1.02047	0.00967657	0.766248	9.92981	1.00703	1.00707	1.00711	0	NA	Inf	Inf	10	20591058	20736610	20591048	20736600	0	20591048	145552
TRAMAZOLINE	non_withdrawal	10	9.92981	-1.02047	0.00967657	0.766248	9.92981	1.00703	1.00707	1.00711	0	NA	Inf	Inf	10	20591058	20736610	20591048	20736600	0	20591048	145552
TRANSDERMNITRO	non_withdrawal	10	9.92981	-1.02047	0.00967657	0.766248	9.92981	1.00703	1.00707	1.00711	0	NA	Inf	Inf	10	20591058	20736610	20591048	20736600	0	20591048	145552
TRIAMINIC TIME COLD_DEXTROMETHORPHAN ,	non_withdrawal	10	9.92981	-1.02047	0.00967657	0.766248	9.92981	1.00703	1.00707	1.00711	0	NA	Inf	Inf	10	20591058	20736610	20591048	20736600	0	20591048	145552
TRICHLOROACETIC ACID	non_withdrawal	10	9.92981	-1.02047	0.00967657	0.766248	9.92981	1.00703	1.00707	1.00711	0	NA	Inf	Inf	10	20591058	20736610	20591048	20736600	0	20591048	145552
TRIQUILAR COATED	non_withdrawal	10	9.92981	-1.02047	0.00967657	0.766248	9.92981	1.00703	1.00707	1.00711	0	NA	Inf	Inf	10	20591058	20736610	20591048	20736600	0	20591048	145552
TROKENDI	non_withdrawal	10	9.92981	-1.02047	0.00967657	0.766248	9.92981	1.00703	1.00707	1.00711	0	NA	Inf	Inf	10	20591058	20736610	20591048	20736600	0	20591048	145552
TROLNITRATE	non_withdrawal	10	9.92981	-1.02047	0.00967657	0.766248	9.92981	1.00703	1.00707	1.00711	0	NA	Inf	Inf	10	20591058	20736610	20591048	20736600	0	20591048	145552
UNCODEABLE UNCLASSIFIABLE^	non_withdrawal	10	9.92981	-1.02047	0.00967657	0.766248	9.92981	1.00703	1.00707	1.00711	0	NA	Inf	Inf	10	20591058	20736610	20591048	20736600	0	20591048	145552
UNISIA	non_withdrawal	10	9.92981	-1.02047	0.00967657	0.766248	9.92981	1.00703	1.00707	1.00711	0	NA	Inf	Inf	10	20591058	20736610	20591048	20736600	0	20591048	145552
VACCINIA IMMUNE GLOBULIN HUMAN	non_withdrawal	10	9.92981	-1.02047	0.00967657	0.766248	9.92981	1.00703	1.00707	1.00711	0	NA	Inf	Inf	10	20591058	20736610	20591048	20736600	0	20591048	145552
VALETTE	non_withdrawal	10	9.92981	-1.02047	0.00967657	0.766248	9.92981	1.00703	1.00707	1.00711	0	NA	Inf	Inf	10	20591058	20736610	20591048	20736600	0	20591048	145552
VALOID	non_withdrawal	10	9.92981	-1.02047	0.00967657	0.766248	9.92981	1.00703	1.00707	1.00711	0	NA	Inf	Inf	10	20591058	20736610	20591048	20736600	0	20591048	145552
VELAMOX	non_withdrawal	10	9.92981	-1.02047	0.00967657	0.766248	9.92981	1.00703	1.00707	1.00711	0	NA	Inf	Inf	10	20591058	20736610	20591048	20736600	0	20591048	145552
VIRLIX	non_withdrawal	10	9.92981	-1.02047	0.00967657	0.766248	9.92981	1.00703	1.00707	1.00711	0	NA	Inf	Inf	10	20591058	20736610	20591048	20736600	0	20591048	145552
VOLTAREN_	non_withdrawal	10	9.92981	-1.02047	0.00967657	0.766248	9.92981	1.00703	1.00707	1.00711	0	NA	Inf	Inf	10	20591058	20736610	20591048	20736600	0	20591048	145552
VORINOSTAT FORM	non_withdrawal	10	9.92981	-1.02047	0.00967657	0.766248	9.92981	1.00703	1.00707	1.00711	0	NA	Inf	Inf	10	20591058	20736610	20591048	20736600	0	20591048	145552
WATER PILL	non_withdrawal	10	9.92981	-1.02047	0.00967657	0.766248	9.92981	1.00703	1.00707	1.00711	0	NA	Inf	Inf	10	20591058	20736610	20591048	20736600	0	20591048	145552
WHOLE BRAIN RADIOTHERAPY	non_withdrawal	10	9.92981	-1.02047	0.00967657	0.766248	9.92981	1.00703	1.00707	1.00711	0	NA	Inf	Inf	10	20591058	20736610	20591048	20736600	0	20591048	145552
XIMOVAN	non_withdrawal	10	9.92981	-1.02047	0.00967657	0.766248	9.92981	1.00703	1.00707	1.00711	0	NA	Inf	Inf	10	20591058	20736610	20591048	20736600	0	20591048	145552
YELLOW FEVER VACCINE	non_withdrawal	10	9.92981	-1.02047	0.00967657	0.766248	9.92981	1.00703	1.00707	1.00711	0	NA	Inf	Inf	10	20591058	20736610	20591048	20736600	0	20591048	145552
ZANIDATAMAB	non_withdrawal	10	9.92981	-1.02047	0.00967657	0.766248	9.92981	1.00703	1.00707	1.00711	0	NA	Inf	Inf	10	20591058	20736610	20591048	20736600	0	20591048	145552
ZARZIO	non_withdrawal	10	9.92981	-1.02047	0.00967657	0.766248	9.92981	1.00703	1.00707	1.00711	0	NA	Inf	Inf	10	20591058	20736610	20591048	20736600	0	20591048	145552
ZEFIX_	non_withdrawal	10	9.92981	-1.02047	0.00967657	0.766248	9.92981	1.00703	1.00707	1.00711	0	NA	Inf	Inf	10	20591058	20736610	20591048	20736600	0	20591048	145552
ZELAPAR	non_withdrawal	10	9.92981	-1.02047	0.00967657	0.766248	9.92981	1.00703	1.00707	1.00711	0	NA	Inf	Inf	10	20591058	20736610	20591048	20736600	0	20591048	145552
ZENEPAX	non_withdrawal	10	9.92981	-1.02047	0.00967657	0.766248	9.92981	1.00703	1.00707	1.00711	0	NA	Inf	Inf	10	20591058	20736610	20591048	20736600	0	20591048	145552
ZESULAN	non_withdrawal	10	9.92981	-1.02047	0.00967657	0.766248	9.92981	1.00703	1.00707	1.00711	0	NA	Inf	Inf	10	20591058	20736610	20591048	20736600	0	20591048	145552
ZINC OROTATE	non_withdrawal	10	9.92981	-1.02047	0.00967657	0.766248	9.92981	1.00703	1.00707	1.00711	0	NA	Inf	Inf	10	20591058	20736610	20591048	20736600	0	20591048	145552
TOLVAPTAN	non_withdrawal	8875	8815.68	-0.0204993	0.00967397	0.0395307	8815.66	1.00634	1.00673	1.00712	424.232	6.74583	20.9202	64.8776	8878	20591058	20736610	20582183	20727732	3	20582183	145549
BORTEZOMIB	non_withdrawal	29448	29251.2	-0.00685321	0.00967211	0.026102	29251	1.00652	1.00674	1.00695	1412.76	11.2139	20.8443	38.745	29458	20591058	20736610	20561610	20707152	10	20561610	145542
CERTOLIZUMAB_PEGOL	non_withdrawal	14645	14547.2	-0.0137923	0.0096693	0.032939	14547.1	1.00643	1.00673	1.00703	706.865	8.62209	20.7182	49.7844	14650	20591058	20736610	20576413	20721960	5	20576413	145547
AMPHOTERICIN B	non_withdrawal	5844	5804.97	-0.0275612	0.00966762	0.0464158	5804.96	1.00625	1.00673	1.0072	282.861	5.16582	20.6603	82.6294	5846	20591058	20736610	20585214	20730764	2	20585214	145550
GLATIRAMER	non_withdrawal	55263	54894	-0.00238766	0.00966609	0.021669	54893	1.00658	1.00674	1.0069	2681.04	13.1464	20.6125	32.3189	55282	20591058	20736610	20535795	20681328	19	20535795	145533
MOXIFLOXACIN	non_withdrawal	20319	20183.3	-0.010241	0.00966493	0.0294326	20183.2	1.00647	1.00673	1.00699	989.352	9.78959	20.5377	43.0863	20326	20591058	20736610	20570739	20716284	7	20570739	145545
COBIMETINIB	non_withdrawal	2892	2872.69	-0.0434042	0.00966166	0.0617563	2872.69	1.00604	1.00672	1.0074	141.45	2.87902	20.4454	145.194	2893	20591058	20736610	20588166	20733717	1	20588166	145551
CAPECITABINE	non_withdrawal	48680	48355.2	-0.00318643	0.00965827	0.0224453	48354.4	1.00656	1.00673	1.0069	2399.56	12.6102	20.287	32.6372	48697	20591058	20736610	20542378	20687913	17	20542378	145535
DASABUVIR	non_withdrawal	2859	2839.93	-0.0437182	0.00965588	0.0620475	2839.92	1.00603	1.00672	1.00741	141.45	2.84615	20.2121	143.537	2860	20591058	20736610	20588199	20733750	1	20588199	145551
DARUNAVIR	non_withdrawal	2848	2829	-0.0438241	0.00965393	0.0621457	2829	1.00602	1.00672	1.00741	141.45	2.83519	20.1343	142.985	2849	20591058	20736610	20588210	20733761	1	20588210	145551
DASATINIB	non_withdrawal	28131	27943.5	-0.00725968	0.00964917	0.0264582	27943.2	1.0065	1.00672	1.00694	1412.85	10.7117	19.9108	37.01	28141	20591058	20736610	20562927	20708469	10	20562927	145542
MACITENTAN	non_withdrawal	41948	41668.5	-0.00419326	0.00964619	0.0234187	41667.9	1.00654	1.00672	1.00691	2117.93	11.9391	19.8062	32.8572	41963	20591058	20736610	20549110	20694647	15	20549110	145537
OSELTAMIVIR	non_withdrawal	16513	16403.1	-0.0124517	0.0096377	0.031557	16403	1.00641	1.00671	1.007	848.167	8.74526	19.4691	43.3428	16519	20591058	20736610	20574545	20720091	6	20574545	145546
ETHAMBUTOL	non_withdrawal	2733	2714.81	-0.0449695	0.00963255	0.0632068	2714.81	1.00598	1.0067	1.00742	141.451	2.72066	19.3212	137.213	2734	20591058	20736610	20588325	20733876	1	20588325	145551
METHOTREXATE	non_withdrawal	130432	129564	0.00179104	0.00963124	0.0174499	129559	1.00663	1.00674	1.00685	6749.71	14.5611	19.3241	25.645	130480	20591058	20736610	20460626	20606130	48	20460626	145504
ABOBOTULINUMTOXIN	non_withdrawal	9	8.93683	-1.08344	0.00962547	0.799622	8.93683	1.00703	1.00707	1.00711	0	NA	Inf	Inf	9	20591058	20736610	20591049	20736601	0	20591049	145552
ACIDOPHILUS	non_withdrawal	9	8.93683	-1.08344	0.00962547	0.799622	8.93683	1.00703	1.00707	1.00711	0	NA	Inf	Inf	9	20591058	20736610	20591049	20736601	0	20591049	145552
ACLOVATE	non_withdrawal	9	8.93683	-1.08344	0.00962547	0.799622	8.93683	1.00703	1.00707	1.00711	0	NA	Inf	Inf	9	20591058	20736610	20591049	20736601	0	20591049	145552
ACREL	non_withdrawal	9	8.93683	-1.08344	0.00962547	0.799622	8.93683	1.00703	1.00707	1.00711	0	NA	Inf	Inf	9	20591058	20736610	20591049	20736601	0	20591049	145552
ADEFURONIC	non_withdrawal	9	8.93683	-1.08344	0.00962547	0.799622	8.93683	1.00703	1.00707	1.00711	0	NA	Inf	Inf	9	20591058	20736610	20591049	20736601	0	20591049	145552
ADRENOCORTICAL	non_withdrawal	9	8.93683	-1.08344	0.00962547	0.799622	8.93683	1.00703	1.00707	1.00711	0	NA	Inf	Inf	9	20591058	20736610	20591049	20736601	0	20591049	145552
ADVANCED LISTERINE_TARTAR PROTECTION	non_withdrawal	9	8.93683	-1.08344	0.00962547	0.799622	8.93683	1.00703	1.00707	1.00711	0	NA	Inf	Inf	9	20591058	20736610	20591049	20736601	0	20591049	145552
ADVIL_	non_withdrawal	9	8.93683	-1.08344	0.00962547	0.799622	8.93683	1.00703	1.00707	1.00711	0	NA	Inf	Inf	9	20591058	20736610	20591049	20736601	0	20591049	145552
AEB AEB_GELCAP	non_withdrawal	9	8.93683	-1.08344	0.00962547	0.799622	8.93683	1.00703	1.00707	1.00711	0	NA	Inf	Inf	9	20591058	20736610	20591049	20736601	0	20591049	145552
AFAMELANOTIDE	non_withdrawal	9	8.93683	-1.08344	0.00962547	0.799622	8.93683	1.00703	1.00707	1.00711	0	NA	Inf	Inf	9	20591058	20736610	20591049	20736601	0	20591049	145552
AFURESERTIB	non_withdrawal	9	8.93683	-1.08344	0.00962547	0.799622	8.93683	1.00703	1.00707	1.00711	0	NA	Inf	Inf	9	20591058	20736610	20591049	20736601	0	20591049	145552
AKFLUOR %, AKORN	non_withdrawal	9	8.93683	-1.08344	0.00962547	0.799622	8.93683	1.00703	1.00707	1.00711	0	NA	Inf	Inf	9	20591058	20736610	20591049	20736601	0	20591049	145552
ALANYL GLUTAMINE	non_withdrawal	9	8.93683	-1.08344	0.00962547	0.799622	8.93683	1.00703	1.00707	1.00711	0	NA	Inf	Inf	9	20591058	20736610	20591049	20736601	0	20591049	145552
ALDACTONEA	non_withdrawal	9	8.93683	-1.08344	0.00962547	0.799622	8.93683	1.00703	1.00707	1.00711	0	NA	Inf	Inf	9	20591058	20736610	20591049	20736601	0	20591049	145552
ALDESLEUKIN CHIRON	non_withdrawal	9	8.93683	-1.08344	0.00962547	0.799622	8.93683	1.00703	1.00707	1.00711	0	NA	Inf	Inf	9	20591058	20736610	20591049	20736601	0	20591049	145552
ALDOSTERONE	non_withdrawal	9	8.93683	-1.08344	0.00962547	0.799622	8.93683	1.00703	1.00707	1.00711	0	NA	Inf	Inf	9	20591058	20736610	20591049	20736601	0	20591049	145552
ALENAT	non_withdrawal	9	8.93683	-1.08344	0.00962547	0.799622	8.93683	1.00703	1.00707	1.00711	0	NA	Inf	Inf	9	20591058	20736610	20591049	20736601	0	20591049	145552
ALENDRONIC ACID ALENDRONIC ACID, ALENDRONIC ACID)	non_withdrawal	9	8.93683	-1.08344	0.00962547	0.799622	8.93683	1.00703	1.00707	1.00711	0	NA	Inf	Inf	9	20591058	20736610	20591049	20736601	0	20591049	145552
ALIFLUS	non_withdrawal	9	8.93683	-1.08344	0.00962547	0.799622	8.93683	1.00703	1.00707	1.00711	0	NA	Inf	Inf	9	20591058	20736610	20591049	20736601	0	20591049	145552
ALMARYTM	non_withdrawal	9	8.93683	-1.08344	0.00962547	0.799622	8.93683	1.00703	1.00707	1.00711	0	NA	Inf	Inf	9	20591058	20736610	20591049	20736601	0	20591049	145552
ALPHA.-ACETYLDIGOXIN	non_withdrawal	9	8.93683	-1.08344	0.00962547	0.799622	8.93683	1.00703	1.00707	1.00711	0	NA	Inf	Inf	9	20591058	20736610	20591049	20736601	0	20591049	145552
ALTEIS DUO	non_withdrawal	9	8.93683	-1.08344	0.00962547	0.799622	8.93683	1.00703	1.00707	1.00711	0	NA	Inf	Inf	9	20591058	20736610	20591049	20736601	0	20591049	145552
ALTEIS OLMESARTAN MEDOXOMIL)	non_withdrawal	9	8.93683	-1.08344	0.00962547	0.799622	8.93683	1.00703	1.00707	1.00711	0	NA	Inf	Inf	9	20591058	20736610	20591049	20736601	0	20591049	145552
ALUMINUM_MAGNESIUM_SIMETHICONE	non_withdrawal	9	8.93683	-1.08344	0.00962547	0.799622	8.93683	1.00703	1.00707	1.00711	0	NA	Inf	Inf	9	20591058	20736610	20591049	20736601	0	20591049	145552
AMINOPYRIDINE	non_withdrawal	9	8.93683	-1.08344	0.00962547	0.799622	8.93683	1.00703	1.00707	1.00711	0	NA	Inf	Inf	9	20591058	20736610	20591049	20736601	0	20591049	145552
AMLOD	non_withdrawal	9	8.93683	-1.08344	0.00962547	0.799622	8.93683	1.00703	1.00707	1.00711	0	NA	Inf	Inf	9	20591058	20736610	20591049	20736601	0	20591049	145552
AMMONIUM GLYCYRRHIZATECYSTEINE_GLYCINE	non_withdrawal	9	8.93683	-1.08344	0.00962547	0.799622	8.93683	1.00703	1.00707	1.00711	0	NA	Inf	Inf	9	20591058	20736610	20591049	20736601	0	20591049	145552
AMOBARBITALBELLADONNA LEAF_DIMETHICONE\ERGOTAMINE	non_withdrawal	9	8.93683	-1.08344	0.00962547	0.799622	8.93683	1.00703	1.00707	1.00711	0	NA	Inf	Inf	9	20591058	20736610	20591049	20736601	0	20591049	145552
AMOXICILLINA TRIIDRATAPOTASSIO CLAVULANATO	non_withdrawal	9	8.93683	-1.08344	0.00962547	0.799622	8.93683	1.00703	1.00707	1.00711	0	NA	Inf	Inf	9	20591058	20736610	20591049	20736601	0	20591049	145552
AMOXYCILLIN_CLAVULANIC ACID	non_withdrawal	9	8.93683	-1.08344	0.00962547	0.799622	8.93683	1.00703	1.00707	1.00711	0	NA	Inf	Inf	9	20591058	20736610	20591049	20736601	0	20591049	145552
AMPHOTERICIN BTETRACYCLINE	non_withdrawal	9	8.93683	-1.08344	0.00962547	0.799622	8.93683	1.00703	1.00707	1.00711	0	NA	Inf	Inf	9	20591058	20736610	20591049	20736601	0	20591049	145552
ANADROL	non_withdrawal	9	8.93683	-1.08344	0.00962547	0.799622	8.93683	1.00703	1.00707	1.00711	0	NA	Inf	Inf	9	20591058	20736610	20591049	20736601	0	20591049	145552
ANCORON	non_withdrawal	9	8.93683	-1.08344	0.00962547	0.799622	8.93683	1.00703	1.00707	1.00711	0	NA	Inf	Inf	9	20591058	20736610	20591049	20736601	0	20591049	145552
ANHYDROUS CITRIC ACIDDEXTROSE_	non_withdrawal	9	8.93683	-1.08344	0.00962547	0.799622	8.93683	1.00703	1.00707	1.00711	0	NA	Inf	Inf	9	20591058	20736610	20591049	20736601	0	20591049	145552
ANTIFUNGAL	non_withdrawal	9	8.93683	-1.08344	0.00962547	0.799622	8.93683	1.00703	1.00707	1.00711	0	NA	Inf	Inf	9	20591058	20736610	20591049	20736601	0	20591049	145552
ANTILYMPHOCYTE GLOBULIN	non_withdrawal	9	8.93683	-1.08344	0.00962547	0.799622	8.93683	1.00703	1.00707	1.00711	0	NA	Inf	Inf	9	20591058	20736610	20591049	20736601	0	20591049	145552
ANTILYMPHOCYTE SERUM	non_withdrawal	9	8.93683	-1.08344	0.00962547	0.799622	8.93683	1.00703	1.00707	1.00711	0	NA	Inf	Inf	9	20591058	20736610	20591049	20736601	0	20591049	145552
APITEGROMAB	non_withdrawal	9	8.93683	-1.08344	0.00962547	0.799622	8.93683	1.00703	1.00707	1.00711	0	NA	Inf	Inf	9	20591058	20736610	20591049	20736601	0	20591049	145552
APPLICATOR	non_withdrawal	9	8.93683	-1.08344	0.00962547	0.799622	8.93683	1.00703	1.00707	1.00711	0	NA	Inf	Inf	9	20591058	20736610	20591049	20736601	0	20591049	145552
APRICOXIBPLACEBO	non_withdrawal	9	8.93683	-1.08344	0.00962547	0.799622	8.93683	1.00703	1.00707	1.00711	0	NA	Inf	Inf	9	20591058	20736610	20591049	20736601	0	20591049	145552
AQUAPHOR	non_withdrawal	9	8.93683	-1.08344	0.00962547	0.799622	8.93683	1.00703	1.00707	1.00711	0	NA	Inf	Inf	9	20591058	20736610	20591049	20736601	0	20591049	145552
ARADOIS	non_withdrawal	9	8.93683	-1.08344	0.00962547	0.799622	8.93683	1.00703	1.00707	1.00711	0	NA	Inf	Inf	9	20591058	20736610	20591049	20736601	0	20591049	145552
ARMIDEX , ASTRAZENECA	non_withdrawal	9	8.93683	-1.08344	0.00962547	0.799622	8.93683	1.00703	1.00707	1.00711	0	NA	Inf	Inf	9	20591058	20736610	20591049	20736601	0	20591049	145552
ARNICA MONTANAHERBALS_HOMEOPATHICS	non_withdrawal	9	8.93683	-1.08344	0.00962547	0.799622	8.93683	1.00703	1.00707	1.00711	0	NA	Inf	Inf	9	20591058	20736610	20591049	20736601	0	20591049	145552
AROMASIL	non_withdrawal	9	8.93683	-1.08344	0.00962547	0.799622	8.93683	1.00703	1.00707	1.00711	0	NA	Inf	Inf	9	20591058	20736610	20591049	20736601	0	20591049	145552
ARSENIC TRIOXID	non_withdrawal	9	8.93683	-1.08344	0.00962547	0.799622	8.93683	1.00703	1.00707	1.00711	0	NA	Inf	Inf	9	20591058	20736610	20591049	20736601	0	20591049	145552
ARTHRITIS FORMULA BENGAY	non_withdrawal	9	8.93683	-1.08344	0.00962547	0.799622	8.93683	1.00703	1.00707	1.00711	0	NA	Inf	Inf	9	20591058	20736610	20591049	20736601	0	20591049	145552
ASCORBIC ACIDIRON	non_withdrawal	9	8.93683	-1.08344	0.00962547	0.799622	8.93683	1.00703	1.00707	1.00711	0	NA	Inf	Inf	9	20591058	20736610	20591049	20736601	0	20591049	145552
ASPIRIN DLLYSINE_GLYCINE	non_withdrawal	9	8.93683	-1.08344	0.00962547	0.799622	8.93683	1.00703	1.00707	1.00711	0	NA	Inf	Inf	9	20591058	20736610	20591049	20736601	0	20591049	145552
ASPIRINGLYCINE	non_withdrawal	9	8.93683	-1.08344	0.00962547	0.799622	8.93683	1.00703	1.00707	1.00711	0	NA	Inf	Inf	9	20591058	20736610	20591049	20736601	0	20591049	145552
ASTHMANEFRIN %	non_withdrawal	9	8.93683	-1.08344	0.00962547	0.799622	8.93683	1.00703	1.00707	1.00711	0	NA	Inf	Inf	9	20591058	20736610	20591049	20736601	0	20591049	145552
ATG_	non_withdrawal	9	8.93683	-1.08344	0.00962547	0.799622	8.93683	1.00703	1.00707	1.00711	0	NA	Inf	Inf	9	20591058	20736610	20591049	20736601	0	20591049	145552
ATORIS	non_withdrawal	9	8.93683	-1.08344	0.00962547	0.799622	8.93683	1.00703	1.00707	1.00711	0	NA	Inf	Inf	9	20591058	20736610	20591049	20736601	0	20591049	145552
ATORVASTIN	non_withdrawal	9	8.93683	-1.08344	0.00962547	0.799622	8.93683	1.00703	1.00707	1.00711	0	NA	Inf	Inf	9	20591058	20736610	20591049	20736601	0	20591049	145552
ATROPA BELLADONNAOPIUM	non_withdrawal	9	8.93683	-1.08344	0.00962547	0.799622	8.93683	1.00703	1.00707	1.00711	0	NA	Inf	Inf	9	20591058	20736610	20591049	20736601	0	20591049	145552
AVUTOMETINIB	non_withdrawal	9	8.93683	-1.08344	0.00962547	0.799622	8.93683	1.00703	1.00707	1.00711	0	NA	Inf	Inf	9	20591058	20736610	20591049	20736601	0	20591049	145552
AXELER OLMESARTA	non_withdrawal	9	8.93683	-1.08344	0.00962547	0.799622	8.93683	1.00703	1.00707	1.00711	0	NA	Inf	Inf	9	20591058	20736610	20591049	20736601	0	20591049	145552
AXONA	non_withdrawal	9	8.93683	-1.08344	0.00962547	0.799622	8.93683	1.00703	1.00707	1.00711	0	NA	Inf	Inf	9	20591058	20736610	20591049	20736601	0	20591049	145552
AZA	non_withdrawal	9	8.93683	-1.08344	0.00962547	0.799622	8.93683	1.00703	1.00707	1.00711	0	NA	Inf	Inf	9	20591058	20736610	20591049	20736601	0	20591049	145552
BACILLUS SUBTILISLACTOBACILLUS ACIDOPHILUS_STREPTOCOCCUS FAECAIS	non_withdrawal	9	8.93683	-1.08344	0.00962547	0.799622	8.93683	1.00703	1.00707	1.00711	0	NA	Inf	Inf	9	20591058	20736610	20591049	20736601	0	20591049	145552
BAYER BACK_BODY	non_withdrawal	9	8.93683	-1.08344	0.00962547	0.799622	8.93683	1.00703	1.00707	1.00711	0	NA	Inf	Inf	9	20591058	20736610	20591049	20736601	0	20591049	145552
BECLOMETHASONE DIPROPIONATEBETAMETHASONE	non_withdrawal	9	8.93683	-1.08344	0.00962547	0.799622	8.93683	1.00703	1.00707	1.00711	0	NA	Inf	Inf	9	20591058	20736610	20591049	20736601	0	20591049	145552
BEMARITUZUMAB	non_withdrawal	9	8.93683	-1.08344	0.00962547	0.799622	8.93683	1.00703	1.00707	1.00711	0	NA	Inf	Inf	9	20591058	20736610	20591049	20736601	0	20591049	145552
BENEFIBER FIBER SUPP VIT B_FOLIC ACID	non_withdrawal	9	8.93683	-1.08344	0.00962547	0.799622	8.93683	1.00703	1.00707	1.00711	0	NA	Inf	Inf	9	20591058	20736610	20591049	20736601	0	20591049	145552
BENEFIBER FIBER SUPPLEMENT SUGAR FREE	non_withdrawal	9	8.93683	-1.08344	0.00962547	0.799622	8.93683	1.00703	1.00707	1.00711	0	NA	Inf	Inf	9	20591058	20736610	20591049	20736601	0	20591049	145552
BENZOIC ACID	non_withdrawal	9	8.93683	-1.08344	0.00962547	0.799622	8.93683	1.00703	1.00707	1.00711	0	NA	Inf	Inf	9	20591058	20736610	20591049	20736601	0	20591049	145552
BERINERT P	non_withdrawal	9	8.93683	-1.08344	0.00962547	0.799622	8.93683	1.00703	1.00707	1.00711	0	NA	Inf	Inf	9	20591058	20736610	20591049	20736601	0	20591049	145552
BETAMATHASONE	non_withdrawal	9	8.93683	-1.08344	0.00962547	0.799622	8.93683	1.00703	1.00707	1.00711	0	NA	Inf	Inf	9	20591058	20736610	20591049	20736601	0	20591049	145552
BIDIL	non_withdrawal	9	8.93683	-1.08344	0.00962547	0.799622	8.93683	1.00703	1.00707	1.00711	0	NA	Inf	Inf	9	20591058	20736610	20591049	20736601	0	20591049	145552
BIMATOPROST SOL-EYE	non_withdrawal	9	8.93683	-1.08344	0.00962547	0.799622	8.93683	1.00703	1.00707	1.00711	0	NA	Inf	Inf	9	20591058	20736610	20591049	20736601	0	20591049	145552
BIO THREE	non_withdrawal	9	8.93683	-1.08344	0.00962547	0.799622	8.93683	1.00703	1.00707	1.00711	0	NA	Inf	Inf	9	20591058	20736610	20591049	20736601	0	20591049	145552
BIPERIDYS	non_withdrawal	9	8.93683	-1.08344	0.00962547	0.799622	8.93683	1.00703	1.00707	1.00711	0	NA	Inf	Inf	9	20591058	20736610	20591049	20736601	0	20591049	145552
BLEOMYCIN BLEOMYCIN)	non_withdrawal	9	8.93683	-1.08344	0.00962547	0.799622	8.93683	1.00703	1.00707	1.00711	0	NA	Inf	Inf	9	20591058	20736610	20591049	20736601	0	20591049	145552
BLINDED DORNASE ALFA	non_withdrawal	9	8.93683	-1.08344	0.00962547	0.799622	8.93683	1.00703	1.00707	1.00711	0	NA	Inf	Inf	9	20591058	20736610	20591049	20736601	0	20591049	145552
BLINDED GS	non_withdrawal	9	8.93683	-1.08344	0.00962547	0.799622	8.93683	1.00703	1.00707	1.00711	0	NA	Inf	Inf	9	20591058	20736610	20591049	20736601	0	20591049	145552
BLUE_	non_withdrawal	9	8.93683	-1.08344	0.00962547	0.799622	8.93683	1.00703	1.00707	1.00711	0	NA	Inf	Inf	9	20591058	20736610	20591049	20736601	0	20591049	145552
BONZOL	non_withdrawal	9	8.93683	-1.08344	0.00962547	0.799622	8.93683	1.00703	1.00707	1.00711	0	NA	Inf	Inf	9	20591058	20736610	20591049	20736601	0	20591049	145552
BORIC ACIDSODIUM	non_withdrawal	9	8.93683	-1.08344	0.00962547	0.799622	8.93683	1.00703	1.00707	1.00711	0	NA	Inf	Inf	9	20591058	20736610	20591049	20736601	0	20591049	145552
BOSMIN	non_withdrawal	9	8.93683	-1.08344	0.00962547	0.799622	8.93683	1.00703	1.00707	1.00711	0	NA	Inf	Inf	9	20591058	20736610	20591049	20736601	0	20591049	145552
BRAVELLE	non_withdrawal	9	8.93683	-1.08344	0.00962547	0.799622	8.93683	1.00703	1.00707	1.00711	0	NA	Inf	Inf	9	20591058	20736610	20591049	20736601	0	20591049	145552
BROMAZANIL	non_withdrawal	9	8.93683	-1.08344	0.00962547	0.799622	8.93683	1.00703	1.00707	1.00711	0	NA	Inf	Inf	9	20591058	20736610	20591049	20736601	0	20591049	145552
BUTALBITAL_ACETAMINOPHEN	non_withdrawal	9	8.93683	-1.08344	0.00962547	0.799622	8.93683	1.00703	1.00707	1.00711	0	NA	Inf	Inf	9	20591058	20736610	20591049	20736601	0	20591049	145552
BUTANE	non_withdrawal	9	8.93683	-1.08344	0.00962547	0.799622	8.93683	1.00703	1.00707	1.00711	0	NA	Inf	Inf	9	20591058	20736610	20591049	20736601	0	20591049	145552
CAFFEINEDIETARY SUPPLEMENT	non_withdrawal	9	8.93683	-1.08344	0.00962547	0.799622	8.93683	1.00703	1.00707	1.00711	0	NA	Inf	Inf	9	20591058	20736610	20591049	20736601	0	20591049	145552
CAFFEINEEPHEDRINE_PROMETHAZINE	non_withdrawal	9	8.93683	-1.08344	0.00962547	0.799622	8.93683	1.00703	1.00707	1.00711	0	NA	Inf	Inf	9	20591058	20736610	20591049	20736601	0	20591049	145552
CAFFEINESODIUM	non_withdrawal	9	8.93683	-1.08344	0.00962547	0.799622	8.93683	1.00703	1.00707	1.00711	0	NA	Inf	Inf	9	20591058	20736610	20591049	20736601	0	20591049	145552
CALCIUM CHLORIDEMAGNESIUM_CHLORIDE\ ANHYDROUS\SODIUM CHLORIDE	non_withdrawal	9	8.93683	-1.08344	0.00962547	0.799622	8.93683	1.00703	1.00707	1.00711	0	NA	Inf	Inf	9	20591058	20736610	20591049	20736601	0	20591049	145552
CALCIUM CHLORIDEMAGNESIUM_CHLORIDE\ \SODIUM CHLORIDE	non_withdrawal	9	8.93683	-1.08344	0.00962547	0.799622	8.93683	1.00703	1.00707	1.00711	0	NA	Inf	Inf	9	20591058	20736610	20591049	20736601	0	20591049	145552
CAMPHOPHENIQUE ANTISEPTIC COLD SORE_DA	non_withdrawal	9	8.93683	-1.08344	0.00962547	0.799622	8.93683	1.00703	1.00707	1.00711	0	NA	Inf	Inf	9	20591058	20736610	20591049	20736601	0	20591049	145552
CAMPHORPHENOL	non_withdrawal	9	8.93683	-1.08344	0.00962547	0.799622	8.93683	1.00703	1.00707	1.00711	0	NA	Inf	Inf	9	20591058	20736610	20591049	20736601	0	20591049	145552
CAPECITABIN	non_withdrawal	9	8.93683	-1.08344	0.00962547	0.799622	8.93683	1.00703	1.00707	1.00711	0	NA	Inf	Inf	9	20591058	20736610	20591049	20736601	0	20591049	145552
CAPOZIDE	non_withdrawal	9	8.93683	-1.08344	0.00962547	0.799622	8.93683	1.00703	1.00707	1.00711	0	NA	Inf	Inf	9	20591058	20736610	20591049	20736601	0	20591049	145552
CAPTEA	non_withdrawal	9	8.93683	-1.08344	0.00962547	0.799622	8.93683	1.00703	1.00707	1.00711	0	NA	Inf	Inf	9	20591058	20736610	20591049	20736601	0	20591049	145552
CARBOPLATINGEMCITABINE	non_withdrawal	9	8.93683	-1.08344	0.00962547	0.799622	8.93683	1.00703	1.00707	1.00711	0	NA	Inf	Inf	9	20591058	20736610	20591049	20736601	0	20591049	145552
CARBOSTESIN	non_withdrawal	9	8.93683	-1.08344	0.00962547	0.799622	8.93683	1.00703	1.00707	1.00711	0	NA	Inf	Inf	9	20591058	20736610	20591049	20736601	0	20591049	145552
CARDIOXANE	non_withdrawal	9	8.93683	-1.08344	0.00962547	0.799622	8.93683	1.00703	1.00707	1.00711	0	NA	Inf	Inf	9	20591058	20736610	20591049	20736601	0	20591049	145552
CARNACULIN	non_withdrawal	9	8.93683	-1.08344	0.00962547	0.799622	8.93683	1.00703	1.00707	1.00711	0	NA	Inf	Inf	9	20591058	20736610	20591049	20736601	0	20591049	145552
CARNITINE	non_withdrawal	9	8.93683	-1.08344	0.00962547	0.799622	8.93683	1.00703	1.00707	1.00711	0	NA	Inf	Inf	9	20591058	20736610	20591049	20736601	0	20591049	145552
CARPROFEN	non_withdrawal	9	8.93683	-1.08344	0.00962547	0.799622	8.93683	1.00703	1.00707	1.00711	0	NA	Inf	Inf	9	20591058	20736610	20591049	20736601	0	20591049	145552
CARTIA	non_withdrawal	9	8.93683	-1.08344	0.00962547	0.799622	8.93683	1.00703	1.00707	1.00711	0	NA	Inf	Inf	9	20591058	20736610	20591049	20736601	0	20591049	145552
CAVERJECT DUAL	non_withdrawal	9	8.93683	-1.08344	0.00962547	0.799622	8.93683	1.00703	1.00707	1.00711	0	NA	Inf	Inf	9	20591058	20736610	20591049	20736601	0	20591049	145552
CAVERJECT IMPULSE DUAL CHAMBER STERILE	non_withdrawal	9	8.93683	-1.08344	0.00962547	0.799622	8.93683	1.00703	1.00707	1.00711	0	NA	Inf	Inf	9	20591058	20736610	20591049	20736601	0	20591049	145552
CA_+	non_withdrawal	9	8.93683	-1.08344	0.00962547	0.799622	8.93683	1.00703	1.00707	1.00711	0	NA	Inf	Inf	9	20591058	20736610	20591049	20736601	0	20591049	145552
CEFAZOLIN_DEXTROSE	non_withdrawal	9	8.93683	-1.08344	0.00962547	0.799622	8.93683	1.00703	1.00707	1.00711	0	NA	Inf	Inf	9	20591058	20736610	20591049	20736601	0	20591049	145552
CEFODIZIME	non_withdrawal	9	8.93683	-1.08344	0.00962547	0.799622	8.93683	1.00703	1.00707	1.00711	0	NA	Inf	Inf	9	20591058	20736610	20591049	20736601	0	20591049	145552
CEFOXITINCEFOXITIN	non_withdrawal	9	8.93683	-1.08344	0.00962547	0.799622	8.93683	1.00703	1.00707	1.00711	0	NA	Inf	Inf	9	20591058	20736610	20591049	20736601	0	20591049	145552
CEFTOBIPROLE MEDOCARIL	non_withdrawal	9	8.93683	-1.08344	0.00962547	0.799622	8.93683	1.00703	1.00707	1.00711	0	NA	Inf	Inf	9	20591058	20736610	20591049	20736601	0	20591049	145552
CEFUROX TABLETTEN	non_withdrawal	9	8.93683	-1.08344	0.00962547	0.799622	8.93683	1.00703	1.00707	1.00711	0	NA	Inf	Inf	9	20591058	20736610	20591049	20736601	0	20591049	145552
CEPHADOL	non_withdrawal	9	8.93683	-1.08344	0.00962547	0.799622	8.93683	1.00703	1.00707	1.00711	0	NA	Inf	Inf	9	20591058	20736610	20591049	20736601	0	20591049	145552
CEPHALOSPORIN C	non_withdrawal	9	8.93683	-1.08344	0.00962547	0.799622	8.93683	1.00703	1.00707	1.00711	0	NA	Inf	Inf	9	20591058	20736610	20591049	20736601	0	20591049	145552
CEPHALOSPORINES	non_withdrawal	9	8.93683	-1.08344	0.00962547	0.799622	8.93683	1.00703	1.00707	1.00711	0	NA	Inf	Inf	9	20591058	20736610	20591049	20736601	0	20591049	145552
CEPHORAL	non_withdrawal	9	8.93683	-1.08344	0.00962547	0.799622	8.93683	1.00703	1.00707	1.00711	0	NA	Inf	Inf	9	20591058	20736610	20591049	20736601	0	20591049	145552
CERNEVIT	non_withdrawal	9	8.93683	-1.08344	0.00962547	0.799622	8.93683	1.00703	1.00707	1.00711	0	NA	Inf	Inf	9	20591058	20736610	20591049	20736601	0	20591049	145552
CEROXIM	non_withdrawal	9	8.93683	-1.08344	0.00962547	0.799622	8.93683	1.00703	1.00707	1.00711	0	NA	Inf	Inf	9	20591058	20736610	20591049	20736601	0	20591049	145552
CERVARIX	non_withdrawal	9	8.93683	-1.08344	0.00962547	0.799622	8.93683	1.00703	1.00707	1.00711	0	NA	Inf	Inf	9	20591058	20736610	20591049	20736601	0	20591049	145552
CERVOXAN	non_withdrawal	9	8.93683	-1.08344	0.00962547	0.799622	8.93683	1.00703	1.00707	1.00711	0	NA	Inf	Inf	9	20591058	20736610	20591049	20736601	0	20591049	145552
CEVOSTAMAB	non_withdrawal	9	8.93683	-1.08344	0.00962547	0.799622	8.93683	1.00703	1.00707	1.00711	0	NA	Inf	Inf	9	20591058	20736610	20591049	20736601	0	20591049	145552
CHARCOAL	non_withdrawal	9	8.93683	-1.08344	0.00962547	0.799622	8.93683	1.00703	1.00707	1.00711	0	NA	Inf	Inf	9	20591058	20736610	20591049	20736601	0	20591049	145552
CHLORCYCLIZINE HYDROCHLORIDEPSEUDOEPHEDRINE	non_withdrawal	9	8.93683	-1.08344	0.00962547	0.799622	8.93683	1.00703	1.00707	1.00711	0	NA	Inf	Inf	9	20591058	20736610	20591049	20736601	0	20591049	145552
CHLORIDE	non_withdrawal	9	8.93683	-1.08344	0.00962547	0.799622	8.93683	1.00703	1.00707	1.00711	0	NA	Inf	Inf	9	20591058	20736610	20591049	20736601	0	20591049	145552
CHLORITE	non_withdrawal	9	8.93683	-1.08344	0.00962547	0.799622	8.93683	1.00703	1.00707	1.00711	0	NA	Inf	Inf	9	20591058	20736610	20591049	20736601	0	20591049	145552
CHLORPHENIRAMINEDEXTROMETHORPHAN	non_withdrawal	9	8.93683	-1.08344	0.00962547	0.799622	8.93683	1.00703	1.00707	1.00711	0	NA	Inf	Inf	9	20591058	20736610	20591049	20736601	0	20591049	145552
CHOLINE ALFOSCERATE	non_withdrawal	9	8.93683	-1.08344	0.00962547	0.799622	8.93683	1.00703	1.00707	1.00711	0	NA	Inf	Inf	9	20591058	20736610	20591049	20736601	0	20591049	145552
CHONDROITIN AGLUCOSAMINE	non_withdrawal	9	8.93683	-1.08344	0.00962547	0.799622	8.93683	1.00703	1.00707	1.00711	0	NA	Inf	Inf	9	20591058	20736610	20591049	20736601	0	20591049	145552
CIATYLZ ACUPHASE	non_withdrawal	9	8.93683	-1.08344	0.00962547	0.799622	8.93683	1.00703	1.00707	1.00711	0	NA	Inf	Inf	9	20591058	20736610	20591049	20736601	0	20591049	145552
CIPRO_	non_withdrawal	9	8.93683	-1.08344	0.00962547	0.799622	8.93683	1.00703	1.00707	1.00711	0	NA	Inf	Inf	9	20591058	20736610	20591049	20736601	0	20591049	145552
CITRACAL_D	non_withdrawal	9	8.93683	-1.08344	0.00962547	0.799622	8.93683	1.00703	1.00707	1.00711	0	NA	Inf	Inf	9	20591058	20736610	20591049	20736601	0	20591049	145552
CITRIC ACID MONOHYDRATETRISODIUM	non_withdrawal	9	8.93683	-1.08344	0.00962547	0.799622	8.93683	1.00703	1.00707	1.00711	0	NA	Inf	Inf	9	20591058	20736610	20591049	20736601	0	20591049	145552
CITRULLINE	non_withdrawal	9	8.93683	-1.08344	0.00962547	0.799622	8.93683	1.00703	1.00707	1.00711	0	NA	Inf	Inf	9	20591058	20736610	20591049	20736601	0	20591049	145552
CLARINASE	non_withdrawal	9	8.93683	-1.08344	0.00962547	0.799622	8.93683	1.00703	1.00707	1.00711	0	NA	Inf	Inf	9	20591058	20736610	20591049	20736601	0	20591049	145552
CLIDINIUM	non_withdrawal	9	8.93683	-1.08344	0.00962547	0.799622	8.93683	1.00703	1.00707	1.00711	0	NA	Inf	Inf	9	20591058	20736610	20591049	20736601	0	20591049	145552
CLOPERASTINE FENDIZOATE	non_withdrawal	9	8.93683	-1.08344	0.00962547	0.799622	8.93683	1.00703	1.00707	1.00711	0	NA	Inf	Inf	9	20591058	20736610	20591049	20736601	0	20591049	145552
CLOPIDROGREL	non_withdrawal	9	8.93683	-1.08344	0.00962547	0.799622	8.93683	1.00703	1.00707	1.00711	0	NA	Inf	Inf	9	20591058	20736610	20591049	20736601	0	20591049	145552
CLOZAPIN HEXAL	non_withdrawal	9	8.93683	-1.08344	0.00962547	0.799622	8.93683	1.00703	1.00707	1.00711	0	NA	Inf	Inf	9	20591058	20736610	20591049	20736601	0	20591049	145552
CODAFALGAN	non_withdrawal	9	8.93683	-1.08344	0.00962547	0.799622	8.93683	1.00703	1.00707	1.00711	0	NA	Inf	Inf	9	20591058	20736610	20591049	20736601	0	20591049	145552
COLD REMEDY RAPID MELTS	non_withdrawal	9	8.93683	-1.08344	0.00962547	0.799622	8.93683	1.00703	1.00707	1.00711	0	NA	Inf	Inf	9	20591058	20736610	20591049	20736601	0	20591049	145552
COLDRIN	non_withdrawal	9	8.93683	-1.08344	0.00962547	0.799622	8.93683	1.00703	1.00707	1.00711	0	NA	Inf	Inf	9	20591058	20736610	20591049	20736601	0	20591049	145552
COLD_MEDICINE	non_withdrawal	9	8.93683	-1.08344	0.00962547	0.799622	8.93683	1.00703	1.00707	1.00711	0	NA	Inf	Inf	9	20591058	20736610	20591049	20736601	0	20591049	145552
COLISTIN SULFATEHYDROCORTISONE_NEOMYCIN \THONZONIUM	non_withdrawal	9	8.93683	-1.08344	0.00962547	0.799622	8.93683	1.00703	1.00707	1.00711	0	NA	Inf	Inf	9	20591058	20736610	20591049	20736601	0	20591049	145552
COLOMYCIN	non_withdrawal	9	8.93683	-1.08344	0.00962547	0.799622	8.93683	1.00703	1.00707	1.00711	0	NA	Inf	Inf	9	20591058	20736610	20591049	20736601	0	20591049	145552
COMPARATORGEMCITABINE	non_withdrawal	9	8.93683	-1.08344	0.00962547	0.799622	8.93683	1.00703	1.00707	1.00711	0	NA	Inf	Inf	9	20591058	20736610	20591049	20736601	0	20591049	145552
COPPERTONE SPORT SPF	non_withdrawal	9	8.93683	-1.08344	0.00962547	0.799622	8.93683	1.00703	1.00707	1.00711	0	NA	Inf	Inf	9	20591058	20736610	20591049	20736601	0	20591049	145552
COPPERTONE ULTRAGUARD CONTINUOUS SPRAY SPF_	non_withdrawal	9	8.93683	-1.08344	0.00962547	0.799622	8.93683	1.00703	1.00707	1.00711	0	NA	Inf	Inf	9	20591058	20736610	20591049	20736601	0	20591049	145552
COPPERTONE ULTRAGUARD SUNSCREEN CONTINUOUS SPRAY SPF	non_withdrawal	9	8.93683	-1.08344	0.00962547	0.799622	8.93683	1.00703	1.00707	1.00711	0	NA	Inf	Inf	9	20591058	20736610	20591049	20736601	0	20591049	145552
COQ	non_withdrawal	9	8.93683	-1.08344	0.00962547	0.799622	8.93683	1.00703	1.00707	1.00711	0	NA	Inf	Inf	9	20591058	20736610	20591049	20736601	0	20591049	145552
CORASPIN	non_withdrawal	9	8.93683	-1.08344	0.00962547	0.799622	8.93683	1.00703	1.00707	1.00711	0	NA	Inf	Inf	9	20591058	20736610	20591049	20736601	0	20591049	145552
CORTONE	non_withdrawal	9	8.93683	-1.08344	0.00962547	0.799622	8.93683	1.00703	1.00707	1.00711	0	NA	Inf	Inf	9	20591058	20736610	20591049	20736601	0	20591049	145552
CYCLOPHOSPHAMIDEDOXORUBICIN	non_withdrawal	9	8.93683	-1.08344	0.00962547	0.799622	8.93683	1.00703	1.00707	1.00711	0	NA	Inf	Inf	9	20591058	20736610	20591049	20736601	0	20591049	145552
CYTOSAR	non_withdrawal	9	8.93683	-1.08344	0.00962547	0.799622	8.93683	1.00703	1.00707	1.00711	0	NA	Inf	Inf	9	20591058	20736610	20591049	20736601	0	20591049	145552
DELANDISTROGENE MOXEPARVOVECROKL	non_withdrawal	9	8.93683	-1.08344	0.00962547	0.799622	8.93683	1.00703	1.00707	1.00711	0	NA	Inf	Inf	9	20591058	20736610	20591049	20736601	0	20591049	145552
DENILEUKIN DIFTITOX	non_withdrawal	9	8.93683	-1.08344	0.00962547	0.799622	8.93683	1.00703	1.00707	1.00711	0	NA	Inf	Inf	9	20591058	20736610	20591049	20736601	0	20591049	145552
DEPATUXIZUMAB MAFODOTIN	non_withdrawal	9	8.93683	-1.08344	0.00962547	0.799622	8.93683	1.00703	1.00707	1.00711	0	NA	Inf	Inf	9	20591058	20736610	20591049	20736601	0	20591049	145552
DERMOTIC	non_withdrawal	9	8.93683	-1.08344	0.00962547	0.799622	8.93683	1.00703	1.00707	1.00711	0	NA	Inf	Inf	9	20591058	20736610	20591049	20736601	0	20591049	145552
DERMOVAT	non_withdrawal	9	8.93683	-1.08344	0.00962547	0.799622	8.93683	1.00703	1.00707	1.00711	0	NA	Inf	Inf	9	20591058	20736610	20591049	20736601	0	20591049	145552
DESLANOSIDE	non_withdrawal	9	8.93683	-1.08344	0.00962547	0.799622	8.93683	1.00703	1.00707	1.00711	0	NA	Inf	Inf	9	20591058	20736610	20591049	20736601	0	20591049	145552
DESMETRAMADOL	non_withdrawal	9	8.93683	-1.08344	0.00962547	0.799622	8.93683	1.00703	1.00707	1.00711	0	NA	Inf	Inf	9	20591058	20736610	20591049	20736601	0	20591049	145552
DESMOSPRAY	non_withdrawal	9	8.93683	-1.08344	0.00962547	0.799622	8.93683	1.00703	1.00707	1.00711	0	NA	Inf	Inf	9	20591058	20736610	20591049	20736601	0	20591049	145552
DESOLETT	non_withdrawal	9	8.93683	-1.08344	0.00962547	0.799622	8.93683	1.00703	1.00707	1.00711	0	NA	Inf	Inf	9	20591058	20736610	20591049	20736601	0	20591049	145552
DEVICEHERBALS	non_withdrawal	9	8.93683	-1.08344	0.00962547	0.799622	8.93683	1.00703	1.00707	1.00711	0	NA	Inf	Inf	9	20591058	20736610	20591049	20736601	0	20591049	145552
DEXAMETASONE	non_withdrawal	9	8.93683	-1.08344	0.00962547	0.799622	8.93683	1.00703	1.00707	1.00711	0	NA	Inf	Inf	9	20591058	20736610	20591049	20736601	0	20591049	145552
DEXAMETHASONELENALIDOMIDE	non_withdrawal	9	8.93683	-1.08344	0.00962547	0.799622	8.93683	1.00703	1.00707	1.00711	0	NA	Inf	Inf	9	20591058	20736610	20591049	20736601	0	20591049	145552
DHEA	non_withdrawal	9	8.93683	-1.08344	0.00962547	0.799622	8.93683	1.00703	1.00707	1.00711	0	NA	Inf	Inf	9	20591058	20736610	20591049	20736601	0	20591049	145552
DIANEAL PD LOW CALCIUM_DEXTROSE	non_withdrawal	9	8.93683	-1.08344	0.00962547	0.799622	8.93683	1.00703	1.00707	1.00711	0	NA	Inf	Inf	9	20591058	20736610	20591049	20736601	0	20591049	145552
DIGIFAB	non_withdrawal	9	8.93683	-1.08344	0.00962547	0.799622	8.93683	1.00703	1.00707	1.00711	0	NA	Inf	Inf	9	20591058	20736610	20591049	20736601	0	20591049	145552
DIGITEK MCG BERTEK PHARM	non_withdrawal	9	8.93683	-1.08344	0.00962547	0.799622	8.93683	1.00703	1.00707	1.00711	0	NA	Inf	Inf	9	20591058	20736610	20591049	20736601	0	20591049	145552
DIPHENHYDRAMINE HYDROCHLORIDEDOXYLAMINE	non_withdrawal	9	8.93683	-1.08344	0.00962547	0.799622	8.93683	1.00703	1.00707	1.00711	0	NA	Inf	Inf	9	20591058	20736610	20591049	20736601	0	20591049	145552
DIPHENHYDRAMINE HYDROCHLORIDELIDOCAINE_NYSTATIN	non_withdrawal	9	8.93683	-1.08344	0.00962547	0.799622	8.93683	1.00703	1.00707	1.00711	0	NA	Inf	Inf	9	20591058	20736610	20591049	20736601	0	20591049	145552
DIPIDOLOR	non_withdrawal	9	8.93683	-1.08344	0.00962547	0.799622	8.93683	1.00703	1.00707	1.00711	0	NA	Inf	Inf	9	20591058	20736610	20591049	20736601	0	20591049	145552
DISALCID	non_withdrawal	9	8.93683	-1.08344	0.00962547	0.799622	8.93683	1.00703	1.00707	1.00711	0	NA	Inf	Inf	9	20591058	20736610	20591049	20736601	0	20591049	145552
DOLONEX	non_withdrawal	9	8.93683	-1.08344	0.00962547	0.799622	8.93683	1.00703	1.00707	1.00711	0	NA	Inf	Inf	9	20591058	20736610	20591049	20736601	0	20591049	145552
DOMEBORO PACKETS	non_withdrawal	9	8.93683	-1.08344	0.00962547	0.799622	8.93683	1.00703	1.00707	1.00711	0	NA	Inf	Inf	9	20591058	20736610	20591049	20736601	0	20591049	145552
DORZOLAMIDE_TIMOLOL_0	non_withdrawal	9	8.93683	-1.08344	0.00962547	0.799622	8.93683	1.00703	1.00707	1.00711	0	NA	Inf	Inf	9	20591058	20736610	20591049	20736601	0	20591049	145552
DOXAPRAM	non_withdrawal	9	8.93683	-1.08344	0.00962547	0.799622	8.93683	1.00703	1.00707	1.00711	0	NA	Inf	Inf	9	20591058	20736610	20591049	20736601	0	20591049	145552
DOXYCYCLIN	non_withdrawal	9	8.93683	-1.08344	0.00962547	0.799622	8.93683	1.00703	1.00707	1.00711	0	NA	Inf	Inf	9	20591058	20736610	20591049	20736601	0	20591049	145552
ECABET MONOSODIUM	non_withdrawal	9	8.93683	-1.08344	0.00962547	0.799622	8.93683	1.00703	1.00707	1.00711	0	NA	Inf	Inf	9	20591058	20736610	20591049	20736601	0	20591049	145552
EDICIN	non_withdrawal	9	8.93683	-1.08344	0.00962547	0.799622	8.93683	1.00703	1.00707	1.00711	0	NA	Inf	Inf	9	20591058	20736610	20591049	20736601	0	20591049	145552
EES	non_withdrawal	9	8.93683	-1.08344	0.00962547	0.799622	8.93683	1.00703	1.00707	1.00711	0	NA	Inf	Inf	9	20591058	20736610	20591049	20736601	0	20591049	145552
EFFERALGAN_	non_withdrawal	9	8.93683	-1.08344	0.00962547	0.799622	8.93683	1.00703	1.00707	1.00711	0	NA	Inf	Inf	9	20591058	20736610	20591049	20736601	0	20591049	145552
ELDEPRYL	non_withdrawal	9	8.93683	-1.08344	0.00962547	0.799622	8.93683	1.00703	1.00707	1.00711	0	NA	Inf	Inf	9	20591058	20736610	20591049	20736601	0	20591049	145552
ELIVALDOGENE AUTOTEMCEL	non_withdrawal	9	8.93683	-1.08344	0.00962547	0.799622	8.93683	1.00703	1.00707	1.00711	0	NA	Inf	Inf	9	20591058	20736610	20591049	20736601	0	20591049	145552
ELOXATINE - -_	non_withdrawal	9	8.93683	-1.08344	0.00962547	0.799622	8.93683	1.00703	1.00707	1.00711	0	NA	Inf	Inf	9	20591058	20736610	20591049	20736601	0	20591049	145552
ELUTING FROM STENT	non_withdrawal	9	8.93683	-1.08344	0.00962547	0.799622	8.93683	1.00703	1.00707	1.00711	0	NA	Inf	Inf	9	20591058	20736610	20591049	20736601	0	20591049	145552
EMBREL	non_withdrawal	9	8.93683	-1.08344	0.00962547	0.799622	8.93683	1.00703	1.00707	1.00711	0	NA	Inf	Inf	9	20591058	20736610	20591049	20736601	0	20591049	145552
ENDOXANBAXTER	non_withdrawal	9	8.93683	-1.08344	0.00962547	0.799622	8.93683	1.00703	1.00707	1.00711	0	NA	Inf	Inf	9	20591058	20736610	20591049	20736601	0	20591049	145552
ENEMA	non_withdrawal	9	8.93683	-1.08344	0.00962547	0.799622	8.93683	1.00703	1.00707	1.00711	0	NA	Inf	Inf	9	20591058	20736610	20591049	20736601	0	20591049	145552
ENOXAPARINENOXAPARIN	non_withdrawal	9	8.93683	-1.08344	0.00962547	0.799622	8.93683	1.00703	1.00707	1.00711	0	NA	Inf	Inf	9	20591058	20736610	20591049	20736601	0	20591049	145552
ENTOSPLETINIB	non_withdrawal	9	8.93683	-1.08344	0.00962547	0.799622	8.93683	1.00703	1.00707	1.00711	0	NA	Inf	Inf	9	20591058	20736610	20591049	20736601	0	20591049	145552
EPOETIN ALFARECOMBINANT	non_withdrawal	9	8.93683	-1.08344	0.00962547	0.799622	8.93683	1.00703	1.00707	1.00711	0	NA	Inf	Inf	9	20591058	20736610	20591049	20736601	0	20591049	145552
EQUATE	non_withdrawal	9	8.93683	-1.08344	0.00962547	0.799622	8.93683	1.00703	1.00707	1.00711	0	NA	Inf	Inf	9	20591058	20736610	20591049	20736601	0	20591049	145552
ERGOCALCIFEROLPHYTONADIONE_TOCOPHEROL\VITAMIN	non_withdrawal	9	8.93683	-1.08344	0.00962547	0.799622	8.93683	1.00703	1.00707	1.00711	0	NA	Inf	Inf	9	20591058	20736610	20591049	20736601	0	20591049	145552
ERLOTINIB ERLOTINIB HC1)	non_withdrawal	9	8.93683	-1.08344	0.00962547	0.799622	8.93683	1.00703	1.00707	1.00711	0	NA	Inf	Inf	9	20591058	20736610	20591049	20736601	0	20591049	145552
ERYPO	non_withdrawal	9	8.93683	-1.08344	0.00962547	0.799622	8.93683	1.00703	1.00707	1.00711	0	NA	Inf	Inf	9	20591058	20736610	20591049	20736601	0	20591049	145552
ESPO	non_withdrawal	9	8.93683	-1.08344	0.00962547	0.799622	8.93683	1.00703	1.00707	1.00711	0	NA	Inf	Inf	9	20591058	20736610	20591049	20736601	0	20591049	145552
ESTALIS CONTINUOUS	non_withdrawal	9	8.93683	-1.08344	0.00962547	0.799622	8.93683	1.00703	1.00707	1.00711	0	NA	Inf	Inf	9	20591058	20736610	20591049	20736601	0	20591049	145552
ESTRADIOL VALERATENORGESTREL	non_withdrawal	9	8.93683	-1.08344	0.00962547	0.799622	8.93683	1.00703	1.00707	1.00711	0	NA	Inf	Inf	9	20591058	20736610	20591049	20736601	0	20591049	145552
ESTRADIOLESTRIOL	non_withdrawal	9	8.93683	-1.08344	0.00962547	0.799622	8.93683	1.00703	1.00707	1.00711	0	NA	Inf	Inf	9	20591058	20736610	20591049	20736601	0	20591049	145552
ESTROGENSGENERIC	non_withdrawal	9	8.93683	-1.08344	0.00962547	0.799622	8.93683	1.00703	1.00707	1.00711	0	NA	Inf	Inf	9	20591058	20736610	20591049	20736601	0	20591049	145552
ETHAMBUTOLISONIAZID_RIFAMPIN	non_withdrawal	9	8.93683	-1.08344	0.00962547	0.799622	8.93683	1.00703	1.00707	1.00711	0	NA	Inf	Inf	9	20591058	20736610	20591049	20736601	0	20591049	145552
EXENATIDE MANU FORM	non_withdrawal	9	8.93683	-1.08344	0.00962547	0.799622	8.93683	1.00703	1.00707	1.00711	0	NA	Inf	Inf	9	20591058	20736610	20591049	20736601	0	20591049	145552
EXENATIDEPEN DISPOSABLE	non_withdrawal	9	8.93683	-1.08344	0.00962547	0.799622	8.93683	1.00703	1.00707	1.00711	0	NA	Inf	Inf	9	20591058	20736610	20591049	20736601	0	20591049	145552
EXJADE DISPENSIBLE	non_withdrawal	9	8.93683	-1.08344	0.00962547	0.799622	8.93683	1.00703	1.00707	1.00711	0	NA	Inf	Inf	9	20591058	20736610	20591049	20736601	0	20591049	145552
EXLAX REG STR LAX PILLS SENNA	non_withdrawal	9	8.93683	-1.08344	0.00962547	0.799622	8.93683	1.00703	1.00707	1.00711	0	NA	Inf	Inf	9	20591058	20736610	20591049	20736601	0	20591049	145552
EXTRANEAL %W_V, DIALYSIS	non_withdrawal	9	8.93683	-1.08344	0.00962547	0.799622	8.93683	1.00703	1.00707	1.00711	0	NA	Inf	Inf	9	20591058	20736610	20591049	20736601	0	20591049	145552
FACTOR VIII RECOMBINANT	non_withdrawal	9	8.93683	-1.08344	0.00962547	0.799622	8.93683	1.00703	1.00707	1.00711	0	NA	Inf	Inf	9	20591058	20736610	20591049	20736601	0	20591049	145552
FACTORATE	non_withdrawal	9	8.93683	-1.08344	0.00962547	0.799622	8.93683	1.00703	1.00707	1.00711	0	NA	Inf	Inf	9	20591058	20736610	20591049	20736601	0	20591049	145552
FAROPENEM	non_withdrawal	9	8.93683	-1.08344	0.00962547	0.799622	8.93683	1.00703	1.00707	1.00711	0	NA	Inf	Inf	9	20591058	20736610	20591049	20736601	0	20591049	145552
FASTIN	non_withdrawal	9	8.93683	-1.08344	0.00962547	0.799622	8.93683	1.00703	1.00707	1.00711	0	NA	Inf	Inf	9	20591058	20736610	20591049	20736601	0	20591049	145552
FD_C RED	non_withdrawal	9	8.93683	-1.08344	0.00962547	0.799622	8.93683	1.00703	1.00707	1.00711	0	NA	Inf	Inf	9	20591058	20736610	20591049	20736601	0	20591049	145552
FEMIBION	non_withdrawal	9	8.93683	-1.08344	0.00962547	0.799622	8.93683	1.00703	1.00707	1.00711	0	NA	Inf	Inf	9	20591058	20736610	20591049	20736601	0	20591049	145552
FENTANYLROPIVACAINE	non_withdrawal	9	8.93683	-1.08344	0.00962547	0.799622	8.93683	1.00703	1.00707	1.00711	0	NA	Inf	Inf	9	20591058	20736610	20591049	20736601	0	20591049	145552
FERIDEX .	non_withdrawal	9	8.93683	-1.08344	0.00962547	0.799622	8.93683	1.00703	1.00707	1.00711	0	NA	Inf	Inf	9	20591058	20736610	20591049	20736601	0	20591049	145552
FERO GRADUMET	non_withdrawal	9	8.93683	-1.08344	0.00962547	0.799622	8.93683	1.00703	1.00707	1.00711	0	NA	Inf	Inf	9	20591058	20736610	20591049	20736601	0	20591049	145552
FEROGRADUMET	non_withdrawal	9	8.93683	-1.08344	0.00962547	0.799622	8.93683	1.00703	1.00707	1.00711	0	NA	Inf	Inf	9	20591058	20736610	20591049	20736601	0	20591049	145552
FERON INJECTABLE	non_withdrawal	9	8.93683	-1.08344	0.00962547	0.799622	8.93683	1.00703	1.00707	1.00711	0	NA	Inf	Inf	9	20591058	20736610	20591049	20736601	0	20591049	145552
FERRUM	non_withdrawal	9	8.93683	-1.08344	0.00962547	0.799622	8.93683	1.00703	1.00707	1.00711	0	NA	Inf	Inf	9	20591058	20736610	20591049	20736601	0	20591049	145552
FIBRISTAL	non_withdrawal	9	8.93683	-1.08344	0.00962547	0.799622	8.93683	1.00703	1.00707	1.00711	0	NA	Inf	Inf	9	20591058	20736610	20591049	20736601	0	20591049	145552
FLEET ACCU PREP	non_withdrawal	9	8.93683	-1.08344	0.00962547	0.799622	8.93683	1.00703	1.00707	1.00711	0	NA	Inf	Inf	9	20591058	20736610	20591049	20736601	0	20591049	145552
FLEET PREP KIT	non_withdrawal	9	8.93683	-1.08344	0.00962547	0.799622	8.93683	1.00703	1.00707	1.00711	0	NA	Inf	Inf	9	20591058	20736610	20591049	20736601	0	20591049	145552
FLOMAXTRA ORODISPERSABLE CR	non_withdrawal	9	8.93683	-1.08344	0.00962547	0.799622	8.93683	1.00703	1.00707	1.00711	0	NA	Inf	Inf	9	20591058	20736610	20591049	20736601	0	20591049	145552
FLORBETABEN F	non_withdrawal	9	8.93683	-1.08344	0.00962547	0.799622	8.93683	1.00703	1.00707	1.00711	0	NA	Inf	Inf	9	20591058	20736610	20591049	20736601	0	20591049	145552
FLOXAPEN	non_withdrawal	9	8.93683	-1.08344	0.00962547	0.799622	8.93683	1.00703	1.00707	1.00711	0	NA	Inf	Inf	9	20591058	20736610	20591049	20736601	0	20591049	145552
FLU	non_withdrawal	9	8.93683	-1.08344	0.00962547	0.799622	8.93683	1.00703	1.00707	1.00711	0	NA	Inf	Inf	9	20591058	20736610	20591049	20736601	0	20591049	145552
FLUDARABINE PHOSPHAT	non_withdrawal	9	8.93683	-1.08344	0.00962547	0.799622	8.93683	1.00703	1.00707	1.00711	0	NA	Inf	Inf	9	20591058	20736610	20591049	20736601	0	20591049	145552
FLUIDELECTROLYTE REPLACEMENT THERAPY	non_withdrawal	9	8.93683	-1.08344	0.00962547	0.799622	8.93683	1.00703	1.00707	1.00711	0	NA	Inf	Inf	9	20591058	20736610	20591049	20736601	0	20591049	145552
FLUOCORTOLONE	non_withdrawal	9	8.93683	-1.08344	0.00962547	0.799622	8.93683	1.00703	1.00707	1.00711	0	NA	Inf	Inf	9	20591058	20736610	20591049	20736601	0	20591049	145552
FLUVAX	non_withdrawal	9	8.93683	-1.08344	0.00962547	0.799622	8.93683	1.00703	1.00707	1.00711	0	NA	Inf	Inf	9	20591058	20736610	20591049	20736601	0	20591049	145552
FOCETRIA	non_withdrawal	9	8.93683	-1.08344	0.00962547	0.799622	8.93683	1.00703	1.00707	1.00711	0	NA	Inf	Inf	9	20591058	20736610	20591049	20736601	0	20591049	145552
FRAGMINE	non_withdrawal	9	8.93683	-1.08344	0.00962547	0.799622	8.93683	1.00703	1.00707	1.00711	0	NA	Inf	Inf	9	20591058	20736610	20591049	20736601	0	20591049	145552
FUMAGILLIN	non_withdrawal	9	8.93683	-1.08344	0.00962547	0.799622	8.93683	1.00703	1.00707	1.00711	0	NA	Inf	Inf	9	20591058	20736610	20591049	20736601	0	20591049	145552
GENTICIN	non_withdrawal	9	8.93683	-1.08344	0.00962547	0.799622	8.93683	1.00703	1.00707	1.00711	0	NA	Inf	Inf	9	20591058	20736610	20591049	20736601	0	20591049	145552
GIANVI 0.	non_withdrawal	9	8.93683	-1.08344	0.00962547	0.799622	8.93683	1.00703	1.00707	1.00711	0	NA	Inf	Inf	9	20591058	20736610	20591049	20736601	0	20591049	145552
GILORALIMAB	non_withdrawal	9	8.93683	-1.08344	0.00962547	0.799622	8.93683	1.00703	1.00707	1.00711	0	NA	Inf	Inf	9	20591058	20736610	20591049	20736601	0	20591049	145552
GLIENYA	non_withdrawal	9	8.93683	-1.08344	0.00962547	0.799622	8.93683	1.00703	1.00707	1.00711	0	NA	Inf	Inf	9	20591058	20736610	20591049	20736601	0	20591049	145552
GLIPIZIDE_METFORMIN	non_withdrawal	9	8.93683	-1.08344	0.00962547	0.799622	8.93683	1.00703	1.00707	1.00711	0	NA	Inf	Inf	9	20591058	20736610	20591049	20736601	0	20591049	145552
GLYCOLPOTASSIUM_\SODIUM CHLORIDE	non_withdrawal	9	8.93683	-1.08344	0.00962547	0.799622	8.93683	1.00703	1.00707	1.00711	0	NA	Inf	Inf	9	20591058	20736610	20591049	20736601	0	20591049	145552
GLYCYRRHIZA GLABRA	non_withdrawal	9	8.93683	-1.08344	0.00962547	0.799622	8.93683	1.00703	1.00707	1.00711	0	NA	Inf	Inf	9	20591058	20736610	20591049	20736601	0	20591049	145552
GRACEVIT	non_withdrawal	9	8.93683	-1.08344	0.00962547	0.799622	8.93683	1.00703	1.00707	1.00711	0	NA	Inf	Inf	9	20591058	20736610	20591049	20736601	0	20591049	145552
HALFAN	non_withdrawal	9	8.93683	-1.08344	0.00962547	0.799622	8.93683	1.00703	1.00707	1.00711	0	NA	Inf	Inf	9	20591058	20736610	20591049	20736601	0	20591049	145552
HBIG	non_withdrawal	9	8.93683	-1.08344	0.00962547	0.799622	8.93683	1.00703	1.00707	1.00711	0	NA	Inf	Inf	9	20591058	20736610	20591049	20736601	0	20591049	145552
HEPARINFRACTION	non_withdrawal	9	8.93683	-1.08344	0.00962547	0.799622	8.93683	1.00703	1.00707	1.00711	0	NA	Inf	Inf	9	20591058	20736610	20591049	20736601	0	20591049	145552
HEPATITIS VACCINE	non_withdrawal	9	8.93683	-1.08344	0.00962547	0.799622	8.93683	1.00703	1.00707	1.00711	0	NA	Inf	Inf	9	20591058	20736610	20591049	20736601	0	20591049	145552
HERACILLIN	non_withdrawal	9	8.93683	-1.08344	0.00962547	0.799622	8.93683	1.00703	1.00707	1.00711	0	NA	Inf	Inf	9	20591058	20736610	20591049	20736601	0	20591049	145552
HERBALSGARCINIA CAMBOGIA FRUIT	non_withdrawal	9	8.93683	-1.08344	0.00962547	0.799622	8.93683	1.00703	1.00707	1.00711	0	NA	Inf	Inf	9	20591058	20736610	20591049	20736601	0	20591049	145552
HERBALSWITHANIA SOMNIFERA ROOT	non_withdrawal	9	8.93683	-1.08344	0.00962547	0.799622	8.93683	1.00703	1.00707	1.00711	0	NA	Inf	Inf	9	20591058	20736610	20591049	20736601	0	20591049	145552
HN1 INFLUENZA VACCINE	non_withdrawal	9	8.93683	-1.08344	0.00962547	0.799622	8.93683	1.00703	1.00707	1.00711	0	NA	Inf	Inf	9	20591058	20736610	20591049	20736601	0	20591049	145552
HORMONAL CONTRACEPTIVES	non_withdrawal	9	8.93683	-1.08344	0.00962547	0.799622	8.93683	1.00703	1.00707	1.00711	0	NA	Inf	Inf	9	20591058	20736610	20591049	20736601	0	20591049	145552
HUMALIN	non_withdrawal	9	8.93683	-1.08344	0.00962547	0.799622	8.93683	1.00703	1.00707	1.00711	0	NA	Inf	Inf	9	20591058	20736610	20591049	20736601	0	20591049	145552
HUMALOG LISPRO NPL	non_withdrawal	9	8.93683	-1.08344	0.00962547	0.799622	8.93683	1.00703	1.00707	1.00711	0	NA	Inf	Inf	9	20591058	20736610	20591049	20736601	0	20591049	145552
HUMULIN_	non_withdrawal	9	8.93683	-1.08344	0.00962547	0.799622	8.93683	1.00703	1.00707	1.00711	0	NA	Inf	Inf	9	20591058	20736610	20591049	20736601	0	20591049	145552
HYALURONIDASE RECOMBINANT HUMAN	non_withdrawal	9	8.93683	-1.08344	0.00962547	0.799622	8.93683	1.00703	1.00707	1.00711	0	NA	Inf	Inf	9	20591058	20736610	20591049	20736601	0	20591049	145552
HYDROCHLOROQUINE	non_withdrawal	9	8.93683	-1.08344	0.00962547	0.799622	8.93683	1.00703	1.00707	1.00711	0	NA	Inf	Inf	9	20591058	20736610	20591049	20736601	0	20591049	145552
HYDROCHLOROTHIAZIDEZOFENOPRIL CALCIUM	non_withdrawal	9	8.93683	-1.08344	0.00962547	0.799622	8.93683	1.00703	1.00707	1.00711	0	NA	Inf	Inf	9	20591058	20736610	20591049	20736601	0	20591049	145552
HYDROCORTANCYL	non_withdrawal	9	8.93683	-1.08344	0.00962547	0.799622	8.93683	1.00703	1.00707	1.00711	0	NA	Inf	Inf	9	20591058	20736610	20591049	20736601	0	20591049	145552
HYDROCORTISONE HEMISUCCINATE ANHYDROUS	non_withdrawal	9	8.93683	-1.08344	0.00962547	0.799622	8.93683	1.00703	1.00707	1.00711	0	NA	Inf	Inf	9	20591058	20736610	20591049	20736601	0	20591049	145552
HYDROFLUMETHIAZIDE	non_withdrawal	9	8.93683	-1.08344	0.00962547	0.799622	8.93683	1.00703	1.00707	1.00711	0	NA	Inf	Inf	9	20591058	20736610	20591049	20736601	0	20591049	145552
HYDROQUINONEOCTINOXATE	non_withdrawal	9	8.93683	-1.08344	0.00962547	0.799622	8.93683	1.00703	1.00707	1.00711	0	NA	Inf	Inf	9	20591058	20736610	20591049	20736601	0	20591049	145552
HYPERTET	non_withdrawal	9	8.93683	-1.08344	0.00962547	0.799622	8.93683	1.00703	1.00707	1.00711	0	NA	Inf	Inf	9	20591058	20736610	20591049	20736601	0	20591049	145552
HYPOTEARS	non_withdrawal	9	8.93683	-1.08344	0.00962547	0.799622	8.93683	1.00703	1.00707	1.00711	0	NA	Inf	Inf	9	20591058	20736610	20591049	20736601	0	20591049	145552
IBRITUMOMAB TIUXETAN IBRITUMOMAB TIUXETAN)	non_withdrawal	9	8.93683	-1.08344	0.00962547	0.799622	8.93683	1.00703	1.00707	1.00711	0	NA	Inf	Inf	9	20591058	20736610	20591049	20736601	0	20591049	145552
IBUFLAM	non_withdrawal	9	8.93683	-1.08344	0.00962547	0.799622	8.93683	1.00703	1.00707	1.00711	0	NA	Inf	Inf	9	20591058	20736610	20591049	20736601	0	20591049	145552
ICY HOT MESS APPLICATOR OZ	non_withdrawal	9	8.93683	-1.08344	0.00962547	0.799622	8.93683	1.00703	1.00707	1.00711	0	NA	Inf	Inf	9	20591058	20736610	20591049	20736601	0	20591049	145552
ILETINPORK NPH INSULIN	non_withdrawal	9	8.93683	-1.08344	0.00962547	0.799622	8.93683	1.00703	1.00707	1.00711	0	NA	Inf	Inf	9	20591058	20736610	20591049	20736601	0	20591049	145552
IMCB	non_withdrawal	9	8.93683	-1.08344	0.00962547	0.799622	8.93683	1.00703	1.00707	1.00711	0	NA	Inf	Inf	9	20591058	20736610	20591049	20736601	0	20591049	145552
INFANTS PEDIACARE DECONGESTANT_(PSEUDOEPHEDRINE, DEXT	non_withdrawal	9	8.93683	-1.08344	0.00962547	0.799622	8.93683	1.00703	1.00707	1.00711	0	NA	Inf	Inf	9	20591058	20736610	20591049	20736601	0	20591049	145552
INFLUENZA VIRUS VACCINE TRIVALENT TYPE_B AFLURIA	non_withdrawal	9	8.93683	-1.08344	0.00962547	0.799622	8.93683	1.00703	1.00707	1.00711	0	NA	Inf	Inf	9	20591058	20736610	20591049	20736601	0	20591049	145552
INTRATECT	non_withdrawal	9	8.93683	-1.08344	0.00962547	0.799622	8.93683	1.00703	1.00707	1.00711	0	NA	Inf	Inf	9	20591058	20736610	20591049	20736601	0	20591049	145552
ISOBUTYL	non_withdrawal	9	8.93683	-1.08344	0.00962547	0.799622	8.93683	1.00703	1.00707	1.00711	0	NA	Inf	Inf	9	20591058	20736610	20591049	20736601	0	20591049	145552
IUD	non_withdrawal	9	8.93683	-1.08344	0.00962547	0.799622	8.93683	1.00703	1.00707	1.00711	0	NA	Inf	Inf	9	20591058	20736610	20591049	20736601	0	20591049	145552
JUVEDERM ULTRA	non_withdrawal	9	8.93683	-1.08344	0.00962547	0.799622	8.93683	1.00703	1.00707	1.00711	0	NA	Inf	Inf	9	20591058	20736610	20591049	20736601	0	20591049	145552
JWH	non_withdrawal	9	8.93683	-1.08344	0.00962547	0.799622	8.93683	1.00703	1.00707	1.00711	0	NA	Inf	Inf	9	20591058	20736610	20591049	20736601	0	20591049	145552
KENACORTA_	non_withdrawal	9	8.93683	-1.08344	0.00962547	0.799622	8.93683	1.00703	1.00707	1.00711	0	NA	Inf	Inf	9	20591058	20736610	20591049	20736601	0	20591049	145552
KEPRA	non_withdrawal	9	8.93683	-1.08344	0.00962547	0.799622	8.93683	1.00703	1.00707	1.00711	0	NA	Inf	Inf	9	20591058	20736610	20591049	20736601	0	20591049	145552
KINZAL	non_withdrawal	9	8.93683	-1.08344	0.00962547	0.799622	8.93683	1.00703	1.00707	1.00711	0	NA	Inf	Inf	9	20591058	20736610	20591049	20736601	0	20591049	145552
LACTATED RINGERS ,	non_withdrawal	9	8.93683	-1.08344	0.00962547	0.799622	8.93683	1.00703	1.00707	1.00711	0	NA	Inf	Inf	9	20591058	20736610	20591049	20736601	0	20591049	145552
LAMISIL AT AF JI	non_withdrawal	9	8.93683	-1.08344	0.00962547	0.799622	8.93683	1.00703	1.00707	1.00711	0	NA	Inf	Inf	9	20591058	20736610	20591049	20736601	0	20591049	145552
LCITRULLINE	non_withdrawal	9	8.93683	-1.08344	0.00962547	0.799622	8.93683	1.00703	1.00707	1.00711	0	NA	Inf	Inf	9	20591058	20736610	20591049	20736601	0	20591049	145552
LEDERFOLIN	non_withdrawal	9	8.93683	-1.08344	0.00962547	0.799622	8.93683	1.00703	1.00707	1.00711	0	NA	Inf	Inf	9	20591058	20736610	20591049	20736601	0	20591049	145552
LEFTOSE	non_withdrawal	9	8.93683	-1.08344	0.00962547	0.799622	8.93683	1.00703	1.00707	1.00711	0	NA	Inf	Inf	9	20591058	20736610	20591049	20736601	0	20591049	145552
LESCOL LES_	non_withdrawal	9	8.93683	-1.08344	0.00962547	0.799622	8.93683	1.00703	1.00707	1.00711	0	NA	Inf	Inf	9	20591058	20736610	20591049	20736601	0	20591049	145552
LEUKOVORIN	non_withdrawal	9	8.93683	-1.08344	0.00962547	0.799622	8.93683	1.00703	1.00707	1.00711	0	NA	Inf	Inf	9	20591058	20736610	20591049	20736601	0	20591049	145552
LEUSTAT	non_withdrawal	9	8.93683	-1.08344	0.00962547	0.799622	8.93683	1.00703	1.00707	1.00711	0	NA	Inf	Inf	9	20591058	20736610	20591049	20736601	0	20591049	145552
LEVOCETIRIZINE DIHYDROCHLORIDEMONTELUKAST	non_withdrawal	9	8.93683	-1.08344	0.00962547	0.799622	8.93683	1.00703	1.00707	1.00711	0	NA	Inf	Inf	9	20591058	20736610	20591049	20736601	0	20591049	145552
LIMETHASON	non_withdrawal	9	8.93683	-1.08344	0.00962547	0.799622	8.93683	1.00703	1.00707	1.00711	0	NA	Inf	Inf	9	20591058	20736610	20591049	20736601	0	20591049	145552
LIOVEL	non_withdrawal	9	8.93683	-1.08344	0.00962547	0.799622	8.93683	1.00703	1.00707	1.00711	0	NA	Inf	Inf	9	20591058	20736610	20591049	20736601	0	20591049	145552
LIPOZENE	non_withdrawal	9	8.93683	-1.08344	0.00962547	0.799622	8.93683	1.00703	1.00707	1.00711	0	NA	Inf	Inf	9	20591058	20736610	20591049	20736601	0	20591049	145552
LISTERINE WHITENING PLUS RESTORING FLUORIDE RINSE	non_withdrawal	9	8.93683	-1.08344	0.00962547	0.799622	8.93683	1.00703	1.00707	1.00711	0	NA	Inf	Inf	9	20591058	20736610	20591049	20736601	0	20591049	145552
LIVACT	non_withdrawal	9	8.93683	-1.08344	0.00962547	0.799622	8.93683	1.00703	1.00707	1.00711	0	NA	Inf	Inf	9	20591058	20736610	20591049	20736601	0	20591049	145552
LOVASTATINNIACIN	non_withdrawal	9	8.93683	-1.08344	0.00962547	0.799622	8.93683	1.00703	1.00707	1.00711	0	NA	Inf	Inf	9	20591058	20736610	20591049	20736601	0	20591049	145552
LOZENGE CHERRY	non_withdrawal	9	8.93683	-1.08344	0.00962547	0.799622	8.93683	1.00703	1.00707	1.00711	0	NA	Inf	Inf	9	20591058	20736610	20591049	20736601	0	20591049	145552
LUAF	non_withdrawal	9	8.93683	-1.08344	0.00962547	0.799622	8.93683	1.00703	1.00707	1.00711	0	NA	Inf	Inf	9	20591058	20736610	20591049	20736601	0	20591049	145552
LUBRIDERM UNSCENTED	non_withdrawal	9	8.93683	-1.08344	0.00962547	0.799622	8.93683	1.00703	1.00707	1.00711	0	NA	Inf	Inf	9	20591058	20736610	20591049	20736601	0	20591049	145552
LYSERGIC ACID DIETHYLAMIDE	non_withdrawal	9	8.93683	-1.08344	0.00962547	0.799622	8.93683	1.00703	1.00707	1.00711	0	NA	Inf	Inf	9	20591058	20736610	20591049	20736601	0	20591049	145552
MABCAMPATH AMPULE	non_withdrawal	9	8.93683	-1.08344	0.00962547	0.799622	8.93683	1.00703	1.00707	1.00711	0	NA	Inf	Inf	9	20591058	20736610	20591049	20736601	0	20591049	145552
MAGNOGRAF	non_withdrawal	9	8.93683	-1.08344	0.00962547	0.799622	8.93683	1.00703	1.00707	1.00711	0	NA	Inf	Inf	9	20591058	20736610	20591049	20736601	0	20591049	145552
MARIZOMIB	non_withdrawal	9	8.93683	-1.08344	0.00962547	0.799622	8.93683	1.00703	1.00707	1.00711	0	NA	Inf	Inf	9	20591058	20736610	20591049	20736601	0	20591049	145552
MAXILASE	non_withdrawal	9	8.93683	-1.08344	0.00962547	0.799622	8.93683	1.00703	1.00707	1.00711	0	NA	Inf	Inf	9	20591058	20736610	20591049	20736601	0	20591049	145552
MAZINDOL	non_withdrawal	9	8.93683	-1.08344	0.00962547	0.799622	8.93683	1.00703	1.00707	1.00711	0	NA	Inf	Inf	9	20591058	20736610	20591049	20736601	0	20591049	145552
MECIR	non_withdrawal	9	8.93683	-1.08344	0.00962547	0.799622	8.93683	1.00703	1.00707	1.00711	0	NA	Inf	Inf	9	20591058	20736610	20591049	20736601	0	20591049	145552
MEDAZEPAMTRIMEBUTINE	non_withdrawal	9	8.93683	-1.08344	0.00962547	0.799622	8.93683	1.00703	1.00707	1.00711	0	NA	Inf	Inf	9	20591058	20736610	20591049	20736601	0	20591049	145552
MENS PLUS ADVANTAGE	non_withdrawal	9	8.93683	-1.08344	0.00962547	0.799622	8.93683	1.00703	1.00707	1.00711	0	NA	Inf	Inf	9	20591058	20736610	20591049	20736601	0	20591049	145552
MEPHENOXALONE	non_withdrawal	9	8.93683	-1.08344	0.00962547	0.799622	8.93683	1.00703	1.00707	1.00711	0	NA	Inf	Inf	9	20591058	20736610	20591049	20736601	0	20591049	145552
MERIGEST	non_withdrawal	9	8.93683	-1.08344	0.00962547	0.799622	8.93683	1.00703	1.00707	1.00711	0	NA	Inf	Inf	9	20591058	20736610	20591049	20736601	0	20591049	145552
METHOCARBAMOLMETHYL NICOTINATE	non_withdrawal	9	8.93683	-1.08344	0.00962547	0.799622	8.93683	1.00703	1.00707	1.00711	0	NA	Inf	Inf	9	20591058	20736610	20591049	20736601	0	20591049	145552
METHYL CCNU	non_withdrawal	9	8.93683	-1.08344	0.00962547	0.799622	8.93683	1.00703	1.00707	1.00711	0	NA	Inf	Inf	9	20591058	20736610	20591049	20736601	0	20591049	145552
METHYLEPHEDRINE	non_withdrawal	9	8.93683	-1.08344	0.00962547	0.799622	8.93683	1.00703	1.00707	1.00711	0	NA	Inf	Inf	9	20591058	20736610	20591049	20736601	0	20591049	145552
METROGELVAGINAL	non_withdrawal	9	8.93683	-1.08344	0.00962547	0.799622	8.93683	1.00703	1.00707	1.00711	0	NA	Inf	Inf	9	20591058	20736610	20591049	20736601	0	20591049	145552
MIBEFRADIL	non_withdrawal	9	8.93683	-1.08344	0.00962547	0.799622	8.93683	1.00703	1.00707	1.00711	0	NA	Inf	Inf	9	20591058	20736610	20591049	20736601	0	20591049	145552
MITRAGYNINE	non_withdrawal	9	8.93683	-1.08344	0.00962547	0.799622	8.93683	1.00703	1.00707	1.00711	0	NA	Inf	Inf	9	20591058	20736610	20591049	20736601	0	20591049	145552
MOBAN	non_withdrawal	9	8.93683	-1.08344	0.00962547	0.799622	8.93683	1.00703	1.00707	1.00711	0	NA	Inf	Inf	9	20591058	20736610	20591049	20736601	0	20591049	145552
MODICON	non_withdrawal	9	8.93683	-1.08344	0.00962547	0.799622	8.93683	1.00703	1.00707	1.00711	0	NA	Inf	Inf	9	20591058	20736610	20591049	20736601	0	20591049	145552
MONOCOR	non_withdrawal	9	8.93683	-1.08344	0.00962547	0.799622	8.93683	1.00703	1.00707	1.00711	0	NA	Inf	Inf	9	20591058	20736610	20591049	20736601	0	20591049	145552
MOXETUMOMAB PASUDOTOX	non_withdrawal	9	8.93683	-1.08344	0.00962547	0.799622	8.93683	1.00703	1.00707	1.00711	0	NA	Inf	Inf	9	20591058	20736610	20591049	20736601	0	20591049	145552
MOXEZA	non_withdrawal	9	8.93683	-1.08344	0.00962547	0.799622	8.93683	1.00703	1.00707	1.00711	0	NA	Inf	Inf	9	20591058	20736610	20591049	20736601	0	20591049	145552
MUSTARGEN	non_withdrawal	9	8.93683	-1.08344	0.00962547	0.799622	8.93683	1.00703	1.00707	1.00711	0	NA	Inf	Inf	9	20591058	20736610	20591049	20736601	0	20591049	145552
MYELOSTIM	non_withdrawal	9	8.93683	-1.08344	0.00962547	0.799622	8.93683	1.00703	1.00707	1.00711	0	NA	Inf	Inf	9	20591058	20736610	20591049	20736601	0	20591049	145552
MYFENAX	non_withdrawal	9	8.93683	-1.08344	0.00962547	0.799622	8.93683	1.00703	1.00707	1.00711	0	NA	Inf	Inf	9	20591058	20736610	20591049	20736601	0	20591049	145552
MYOCHRYSINE	non_withdrawal	9	8.93683	-1.08344	0.00962547	0.799622	8.93683	1.00703	1.00707	1.00711	0	NA	Inf	Inf	9	20591058	20736610	20591049	20736601	0	20591049	145552
MYOFLEX	non_withdrawal	9	8.93683	-1.08344	0.00962547	0.799622	8.93683	1.00703	1.00707	1.00711	0	NA	Inf	Inf	9	20591058	20736610	20591049	20736601	0	20591049	145552
NASCOBAL	non_withdrawal	9	8.93683	-1.08344	0.00962547	0.799622	8.93683	1.00703	1.00707	1.00711	0	NA	Inf	Inf	9	20591058	20736610	20591049	20736601	0	20591049	145552
NATRIUM CHLORATUM BAXTER	non_withdrawal	9	8.93683	-1.08344	0.00962547	0.799622	8.93683	1.00703	1.00707	1.00711	0	NA	Inf	Inf	9	20591058	20736610	20591049	20736601	0	20591049	145552
NEODOPASOL	non_withdrawal	9	8.93683	-1.08344	0.00962547	0.799622	8.93683	1.00703	1.00707	1.00711	0	NA	Inf	Inf	9	20591058	20736610	20591049	20736601	0	20591049	145552
NEULACTIL	non_withdrawal	9	8.93683	-1.08344	0.00962547	0.799622	8.93683	1.00703	1.00707	1.00711	0	NA	Inf	Inf	9	20591058	20736610	20591049	20736601	0	20591049	145552
NIFEDICAL	non_withdrawal	9	8.93683	-1.08344	0.00962547	0.799622	8.93683	1.00703	1.00707	1.00711	0	NA	Inf	Inf	9	20591058	20736610	20591049	20736601	0	20591049	145552
NITROSPRAY	non_withdrawal	9	8.93683	-1.08344	0.00962547	0.799622	8.93683	1.00703	1.00707	1.00711	0	NA	Inf	Inf	9	20591058	20736610	20591049	20736601	0	20591049	145552
NONMEDICINAL PRODUCT	non_withdrawal	9	8.93683	-1.08344	0.00962547	0.799622	8.93683	1.00703	1.00707	1.00711	0	NA	Inf	Inf	9	20591058	20736610	20591049	20736601	0	20591049	145552
NORMONAL	non_withdrawal	9	8.93683	-1.08344	0.00962547	0.799622	8.93683	1.00703	1.00707	1.00711	0	NA	Inf	Inf	9	20591058	20736610	20591049	20736601	0	20591049	145552
NORMORIX MITE	non_withdrawal	9	8.93683	-1.08344	0.00962547	0.799622	8.93683	1.00703	1.00707	1.00711	0	NA	Inf	Inf	9	20591058	20736610	20591049	20736601	0	20591049	145552
NORTREL	non_withdrawal	9	8.93683	-1.08344	0.00962547	0.799622	8.93683	1.00703	1.00707	1.00711	0	NA	Inf	Inf	9	20591058	20736610	20591049	20736601	0	20591049	145552
NOTEN	non_withdrawal	9	8.93683	-1.08344	0.00962547	0.799622	8.93683	1.00703	1.00707	1.00711	0	NA	Inf	Inf	9	20591058	20736610	20591049	20736601	0	20591049	145552
NOVALGINE	non_withdrawal	9	8.93683	-1.08344	0.00962547	0.799622	8.93683	1.00703	1.00707	1.00711	0	NA	Inf	Inf	9	20591058	20736610	20591049	20736601	0	20591049	145552
NOVOLIN GE NPH PENFILL	non_withdrawal	9	8.93683	-1.08344	0.00962547	0.799622	8.93683	1.00703	1.00707	1.00711	0	NA	Inf	Inf	9	20591058	20736610	20591049	20736601	0	20591049	145552
OFORTA	non_withdrawal	9	8.93683	-1.08344	0.00962547	0.799622	8.93683	1.00703	1.00707	1.00711	0	NA	Inf	Inf	9	20591058	20736610	20591049	20736601	0	20591049	145552
OHRENCIA	non_withdrawal	9	8.93683	-1.08344	0.00962547	0.799622	8.93683	1.00703	1.00707	1.00711	0	NA	Inf	Inf	9	20591058	20736610	20591049	20736601	0	20591049	145552
OLANZEPINE	non_withdrawal	9	8.93683	-1.08344	0.00962547	0.799622	8.93683	1.00703	1.00707	1.00711	0	NA	Inf	Inf	9	20591058	20736610	20591049	20736601	0	20591049	145552
OMEGA MARINE TRIGLYCERIDES	non_withdrawal	9	8.93683	-1.08344	0.00962547	0.799622	8.93683	1.00703	1.00707	1.00711	0	NA	Inf	Inf	9	20591058	20736610	20591049	20736601	0	20591049	145552
OMNIC OCAS	non_withdrawal	9	8.93683	-1.08344	0.00962547	0.799622	8.93683	1.00703	1.00707	1.00711	0	NA	Inf	Inf	9	20591058	20736610	20591049	20736601	0	20591049	145552
ONALESPIB	non_withdrawal	9	8.93683	-1.08344	0.00962547	0.799622	8.93683	1.00703	1.00707	1.00711	0	NA	Inf	Inf	9	20591058	20736610	20591049	20736601	0	20591049	145552
ORGALUTRAN_	non_withdrawal	9	8.93683	-1.08344	0.00962547	0.799622	8.93683	1.00703	1.00707	1.00711	0	NA	Inf	Inf	9	20591058	20736610	20591049	20736601	0	20591049	145552
ORSYTHIA	non_withdrawal	9	8.93683	-1.08344	0.00962547	0.799622	8.93683	1.00703	1.00707	1.00711	0	NA	Inf	Inf	9	20591058	20736610	20591049	20736601	0	20591049	145552
OTILONIUM	non_withdrawal	9	8.93683	-1.08344	0.00962547	0.799622	8.93683	1.00703	1.00707	1.00711	0	NA	Inf	Inf	9	20591058	20736610	20591049	20736601	0	20591049	145552
OTS	non_withdrawal	9	8.93683	-1.08344	0.00962547	0.799622	8.93683	1.00703	1.00707	1.00711	0	NA	Inf	Inf	9	20591058	20736610	20591049	20736601	0	20591049	145552
OXEDRINE	non_withdrawal	9	8.93683	-1.08344	0.00962547	0.799622	8.93683	1.00703	1.00707	1.00711	0	NA	Inf	Inf	9	20591058	20736610	20591049	20736601	0	20591049	145552
PAIN PILLS	non_withdrawal	9	8.93683	-1.08344	0.00962547	0.799622	8.93683	1.00703	1.00707	1.00711	0	NA	Inf	Inf	9	20591058	20736610	20591049	20736601	0	20591049	145552
PARAGUARD	non_withdrawal	9	8.93683	-1.08344	0.00962547	0.799622	8.93683	1.00703	1.00707	1.00711	0	NA	Inf	Inf	9	20591058	20736610	20591049	20736601	0	20591049	145552
PARKOTIL	non_withdrawal	9	8.93683	-1.08344	0.00962547	0.799622	8.93683	1.00703	1.00707	1.00711	0	NA	Inf	Inf	9	20591058	20736610	20591049	20736601	0	20591049	145552
PEGUNIGALSIDASE ALFAIWXJ	non_withdrawal	9	8.93683	-1.08344	0.00962547	0.799622	8.93683	1.00703	1.00707	1.00711	0	NA	Inf	Inf	9	20591058	20736610	20591049	20736601	0	20591049	145552
PEGYLATED ASPARAGINASE	non_withdrawal	9	8.93683	-1.08344	0.00962547	0.799622	8.93683	1.00703	1.00707	1.00711	0	NA	Inf	Inf	9	20591058	20736610	20591049	20736601	0	20591049	145552
PENLAC	non_withdrawal	9	8.93683	-1.08344	0.00962547	0.799622	8.93683	1.00703	1.00707	1.00711	0	NA	Inf	Inf	9	20591058	20736610	20591049	20736601	0	20591049	145552
PENMIX PENFILL	non_withdrawal	9	8.93683	-1.08344	0.00962547	0.799622	8.93683	1.00703	1.00707	1.00711	0	NA	Inf	Inf	9	20591058	20736610	20591049	20736601	0	20591049	145552
PERGOTIME	non_withdrawal	9	8.93683	-1.08344	0.00962547	0.799622	8.93683	1.00703	1.00707	1.00711	0	NA	Inf	Inf	9	20591058	20736610	20591049	20736601	0	20591049	145552
PHENOXYMETHYLPENICILLIN CALCIUM	non_withdrawal	9	8.93683	-1.08344	0.00962547	0.799622	8.93683	1.00703	1.00707	1.00711	0	NA	Inf	Inf	9	20591058	20736610	20591049	20736601	0	20591049	145552
PHENYLEPHRINE HYDROCHLORIDEPREDNISOLONE	non_withdrawal	9	8.93683	-1.08344	0.00962547	0.799622	8.93683	1.00703	1.00707	1.00711	0	NA	Inf	Inf	9	20591058	20736610	20591049	20736601	0	20591049	145552
PHENYTOIN_PHENOBARBITAL	non_withdrawal	9	8.93683	-1.08344	0.00962547	0.799622	8.93683	1.00703	1.00707	1.00711	0	NA	Inf	Inf	9	20591058	20736610	20591049	20736601	0	20591049	145552
PHENYTON GR	non_withdrawal	9	8.93683	-1.08344	0.00962547	0.799622	8.93683	1.00703	1.00707	1.00711	0	NA	Inf	Inf	9	20591058	20736610	20591049	20736601	0	20591049	145552
PHOSPHOLIPID	non_withdrawal	9	8.93683	-1.08344	0.00962547	0.799622	8.93683	1.00703	1.00707	1.00711	0	NA	Inf	Inf	9	20591058	20736610	20591049	20736601	0	20591049	145552
PIPERACILLIN WTAZOBACTAM	non_withdrawal	9	8.93683	-1.08344	0.00962547	0.799622	8.93683	1.00703	1.00707	1.00711	0	NA	Inf	Inf	9	20591058	20736610	20591049	20736601	0	20591049	145552
PIPERACILLINSULBACTAM	non_withdrawal	9	8.93683	-1.08344	0.00962547	0.799622	8.93683	1.00703	1.00707	1.00711	0	NA	Inf	Inf	9	20591058	20736610	20591049	20736601	0	20591049	145552
PIPERONYL BUTOXIDEPYRETHRIN	non_withdrawal	9	8.93683	-1.08344	0.00962547	0.799622	8.93683	1.00703	1.00707	1.00711	0	NA	Inf	Inf	9	20591058	20736610	20591049	20736601	0	20591049	145552
PIXATIMOD	non_withdrawal	9	8.93683	-1.08344	0.00962547	0.799622	8.93683	1.00703	1.00707	1.00711	0	NA	Inf	Inf	9	20591058	20736610	20591049	20736601	0	20591049	145552
PLX	non_withdrawal	9	8.93683	-1.08344	0.00962547	0.799622	8.93683	1.00703	1.00707	1.00711	0	NA	Inf	Inf	9	20591058	20736610	20591049	20736601	0	20591049	145552
PNEUMO	non_withdrawal	9	8.93683	-1.08344	0.00962547	0.799622	8.93683	1.00703	1.00707	1.00711	0	NA	Inf	Inf	9	20591058	20736610	20591049	20736601	0	20591049	145552
POLERY	non_withdrawal	9	8.93683	-1.08344	0.00962547	0.799622	8.93683	1.00703	1.00707	1.00711	0	NA	Inf	Inf	9	20591058	20736610	20591049	20736601	0	20591049	145552
POLIOMYELITIS VACCINE	non_withdrawal	9	8.93683	-1.08344	0.00962547	0.799622	8.93683	1.00703	1.00707	1.00711	0	NA	Inf	Inf	9	20591058	20736610	20591049	20736601	0	20591049	145552
PPACPM-_(PHENYLPROPANOLAMINE , CHLORPHENIRAMINE MALEAT	non_withdrawal	9	8.93683	-1.08344	0.00962547	0.799622	8.93683	1.00703	1.00707	1.00711	0	NA	Inf	Inf	9	20591058	20736610	20591049	20736601	0	20591049	145552
PRADIF	non_withdrawal	9	8.93683	-1.08344	0.00962547	0.799622	8.93683	1.00703	1.00707	1.00711	0	NA	Inf	Inf	9	20591058	20736610	20591049	20736601	0	20591049	145552
PRENATAL VITAMIN	non_withdrawal	9	8.93683	-1.08344	0.00962547	0.799622	8.93683	1.00703	1.00707	1.00711	0	NA	Inf	Inf	9	20591058	20736610	20591049	20736601	0	20591049	145552
PREVASTATIN	non_withdrawal	9	8.93683	-1.08344	0.00962547	0.799622	8.93683	1.00703	1.00707	1.00711	0	NA	Inf	Inf	9	20591058	20736610	20591049	20736601	0	20591049	145552
PROBENECID_COLCHICINE	non_withdrawal	9	8.93683	-1.08344	0.00962547	0.799622	8.93683	1.00703	1.00707	1.00711	0	NA	Inf	Inf	9	20591058	20736610	20591049	20736601	0	20591049	145552
PROPANE	non_withdrawal	9	8.93683	-1.08344	0.00962547	0.799622	8.93683	1.00703	1.00707	1.00711	0	NA	Inf	Inf	9	20591058	20736610	20591049	20736601	0	20591049	145552
PROSTACYCLIN	non_withdrawal	9	8.93683	-1.08344	0.00962547	0.799622	8.93683	1.00703	1.00707	1.00711	0	NA	Inf	Inf	9	20591058	20736610	20591049	20736601	0	20591049	145552
PROSTAVASIN	non_withdrawal	9	8.93683	-1.08344	0.00962547	0.799622	8.93683	1.00703	1.00707	1.00711	0	NA	Inf	Inf	9	20591058	20736610	20591049	20736601	0	20591049	145552
PSYLLIUM	non_withdrawal	9	8.93683	-1.08344	0.00962547	0.799622	8.93683	1.00703	1.00707	1.00711	0	NA	Inf	Inf	9	20591058	20736610	20591049	20736601	0	20591049	145552
PULMICORT TH	non_withdrawal	9	8.93683	-1.08344	0.00962547	0.799622	8.93683	1.00703	1.00707	1.00711	0	NA	Inf	Inf	9	20591058	20736610	20591049	20736601	0	20591049	145552
PURSENNIDE	non_withdrawal	9	8.93683	-1.08344	0.00962547	0.799622	8.93683	1.00703	1.00707	1.00711	0	NA	Inf	Inf	9	20591058	20736610	20591049	20736601	0	20591049	145552
PUVA	non_withdrawal	9	8.93683	-1.08344	0.00962547	0.799622	8.93683	1.00703	1.00707	1.00711	0	NA	Inf	Inf	9	20591058	20736610	20591049	20736601	0	20591049	145552
QUETIAPIN	non_withdrawal	9	8.93683	-1.08344	0.00962547	0.799622	8.93683	1.00703	1.00707	1.00711	0	NA	Inf	Inf	9	20591058	20736610	20591049	20736601	0	20591049	145552
QUINOLONE ANTIBACTERIALS	non_withdrawal	9	8.93683	-1.08344	0.00962547	0.799622	8.93683	1.00703	1.00707	1.00711	0	NA	Inf	Inf	9	20591058	20736610	20591049	20736601	0	20591049	145552
RADIOGRAPHIC CONTRAST MEDIUM	non_withdrawal	9	8.93683	-1.08344	0.00962547	0.799622	8.93683	1.00703	1.00707	1.00711	0	NA	Inf	Inf	9	20591058	20736610	20591049	20736601	0	20591049	145552
RAGWITEK	non_withdrawal	9	8.93683	-1.08344	0.00962547	0.799622	8.93683	1.00703	1.00707	1.00711	0	NA	Inf	Inf	9	20591058	20736610	20591049	20736601	0	20591049	145552
RAPISCAN	non_withdrawal	9	8.93683	-1.08344	0.00962547	0.799622	8.93683	1.00703	1.00707	1.00711	0	NA	Inf	Inf	9	20591058	20736610	20591049	20736601	0	20591049	145552
REBETRON	non_withdrawal	9	8.93683	-1.08344	0.00962547	0.799622	8.93683	1.00703	1.00707	1.00711	0	NA	Inf	Inf	9	20591058	20736610	20591049	20736601	0	20591049	145552
REMICAID	non_withdrawal	9	8.93683	-1.08344	0.00962547	0.799622	8.93683	1.00703	1.00707	1.00711	0	NA	Inf	Inf	9	20591058	20736610	20591049	20736601	0	20591049	145552
RIASTAP	non_withdrawal	9	8.93683	-1.08344	0.00962547	0.799622	8.93683	1.00703	1.00707	1.00711	0	NA	Inf	Inf	9	20591058	20736610	20591049	20736601	0	20591049	145552
RIFUN	non_withdrawal	9	8.93683	-1.08344	0.00962547	0.799622	8.93683	1.00703	1.00707	1.00711	0	NA	Inf	Inf	9	20591058	20736610	20591049	20736601	0	20591049	145552
RILIMOGENE GALVACIREPVEC	non_withdrawal	9	8.93683	-1.08344	0.00962547	0.799622	8.93683	1.00703	1.00707	1.00711	0	NA	Inf	Inf	9	20591058	20736610	20591049	20736601	0	20591049	145552
RIMSTAR	non_withdrawal	9	8.93683	-1.08344	0.00962547	0.799622	8.93683	1.00703	1.00707	1.00711	0	NA	Inf	Inf	9	20591058	20736610	20591049	20736601	0	20591049	145552
ROBAXACET	non_withdrawal	9	8.93683	-1.08344	0.00962547	0.799622	8.93683	1.00703	1.00707	1.00711	0	NA	Inf	Inf	9	20591058	20736610	20591049	20736601	0	20591049	145552
RUBRANOVA	non_withdrawal	9	8.93683	-1.08344	0.00962547	0.799622	8.93683	1.00703	1.00707	1.00711	0	NA	Inf	Inf	9	20591058	20736610	20591049	20736601	0	20591049	145552
SACCHAROMYCES CEREVISIAESODIUM	non_withdrawal	9	8.93683	-1.08344	0.00962547	0.799622	8.93683	1.00703	1.00707	1.00711	0	NA	Inf	Inf	9	20591058	20736610	20591049	20736601	0	20591049	145552
SALINE NASAL SPRAY	non_withdrawal	9	8.93683	-1.08344	0.00962547	0.799622	8.93683	1.00703	1.00707	1.00711	0	NA	Inf	Inf	9	20591058	20736610	20591049	20736601	0	20591049	145552
SALOSPIR	non_withdrawal	9	8.93683	-1.08344	0.00962547	0.799622	8.93683	1.00703	1.00707	1.00711	0	NA	Inf	Inf	9	20591058	20736610	20591049	20736601	0	20591049	145552
SATIVEX	non_withdrawal	9	8.93683	-1.08344	0.00962547	0.799622	8.93683	1.00703	1.00707	1.00711	0	NA	Inf	Inf	9	20591058	20736610	20591049	20736601	0	20591049	145552
SECURON	non_withdrawal	9	8.93683	-1.08344	0.00962547	0.799622	8.93683	1.00703	1.00707	1.00711	0	NA	Inf	Inf	9	20591058	20736610	20591049	20736601	0	20591049	145552
SEDACORON	non_withdrawal	9	8.93683	-1.08344	0.00962547	0.799622	8.93683	1.00703	1.00707	1.00711	0	NA	Inf	Inf	9	20591058	20736610	20591049	20736601	0	20591049	145552
SEGURIL_	non_withdrawal	9	8.93683	-1.08344	0.00962547	0.799622	8.93683	1.00703	1.00707	1.00711	0	NA	Inf	Inf	9	20591058	20736610	20591049	20736601	0	20591049	145552
SELEKTINE	non_withdrawal	9	8.93683	-1.08344	0.00962547	0.799622	8.93683	1.00703	1.00707	1.00711	0	NA	Inf	Inf	9	20591058	20736610	20591049	20736601	0	20591049	145552
SELENIOUS ACID	non_withdrawal	9	8.93683	-1.08344	0.00962547	0.799622	8.93683	1.00703	1.00707	1.00711	0	NA	Inf	Inf	9	20591058	20736610	20591049	20736601	0	20591049	145552
SELIPRAN	non_withdrawal	9	8.93683	-1.08344	0.00962547	0.799622	8.93683	1.00703	1.00707	1.00711	0	NA	Inf	Inf	9	20591058	20736610	20591049	20736601	0	20591049	145552
SELONSERTIB	non_withdrawal	9	8.93683	-1.08344	0.00962547	0.799622	8.93683	1.00703	1.00707	1.00711	0	NA	Inf	Inf	9	20591058	20736610	20591049	20736601	0	20591049	145552
SEPROXETINE	non_withdrawal	9	8.93683	-1.08344	0.00962547	0.799622	8.93683	1.00703	1.00707	1.00711	0	NA	Inf	Inf	9	20591058	20736610	20591049	20736601	0	20591049	145552
SERENASE_	non_withdrawal	9	8.93683	-1.08344	0.00962547	0.799622	8.93683	1.00703	1.00707	1.00711	0	NA	Inf	Inf	9	20591058	20736610	20591049	20736601	0	20591049	145552
SHINGLES VACCINE	non_withdrawal	9	8.93683	-1.08344	0.00962547	0.799622	8.93683	1.00703	1.00707	1.00711	0	NA	Inf	Inf	9	20591058	20736610	20591049	20736601	0	20591049	145552
SHORT INSULIN	non_withdrawal	9	8.93683	-1.08344	0.00962547	0.799622	8.93683	1.00703	1.00707	1.00711	0	NA	Inf	Inf	9	20591058	20736610	20591049	20736601	0	20591049	145552
SIMESTAT	non_withdrawal	9	8.93683	-1.08344	0.00962547	0.799622	8.93683	1.00703	1.00707	1.00711	0	NA	Inf	Inf	9	20591058	20736610	20591049	20736601	0	20591049	145552
SIMVABETA	non_withdrawal	9	8.93683	-1.08344	0.00962547	0.799622	8.93683	1.00703	1.00707	1.00711	0	NA	Inf	Inf	9	20591058	20736610	20591049	20736601	0	20591049	145552
SIRDALUD NOT )	non_withdrawal	9	8.93683	-1.08344	0.00962547	0.799622	8.93683	1.00703	1.00707	1.00711	0	NA	Inf	Inf	9	20591058	20736610	20591049	20736601	0	20591049	145552
SITAXSENTAN	non_withdrawal	9	8.93683	-1.08344	0.00962547	0.799622	8.93683	1.00703	1.00707	1.00711	0	NA	Inf	Inf	9	20591058	20736610	20591049	20736601	0	20591049	145552
SOLARCAINE	non_withdrawal	9	8.93683	-1.08344	0.00962547	0.799622	8.93683	1.00703	1.00707	1.00711	0	NA	Inf	Inf	9	20591058	20736610	20591049	20736601	0	20591049	145552
SPIRITS	non_withdrawal	9	8.93683	-1.08344	0.00962547	0.799622	8.93683	1.00703	1.00707	1.00711	0	NA	Inf	Inf	9	20591058	20736610	20591049	20736601	0	20591049	145552
SUBSTANCE	non_withdrawal	9	8.93683	-1.08344	0.00962547	0.799622	8.93683	1.00703	1.00707	1.00711	0	NA	Inf	Inf	9	20591058	20736610	20591049	20736601	0	20591049	145552
SUBSYS MCG INSYS THERAPEUTICS	non_withdrawal	9	8.93683	-1.08344	0.00962547	0.799622	8.93683	1.00703	1.00707	1.00711	0	NA	Inf	Inf	9	20591058	20736610	20591049	20736601	0	20591049	145552
SUDACARE SHOWER SOOTHERS	non_withdrawal	9	8.93683	-1.08344	0.00962547	0.799622	8.93683	1.00703	1.00707	1.00711	0	NA	Inf	Inf	9	20591058	20736610	20591049	20736601	0	20591049	145552
SULFADIAZINE SILVER	non_withdrawal	9	8.93683	-1.08344	0.00962547	0.799622	8.93683	1.00703	1.00707	1.00711	0	NA	Inf	Inf	9	20591058	20736610	20591049	20736601	0	20591049	145552
SULFAMERAZINE SODIUMTRIMETHOPRIM	non_withdrawal	9	8.93683	-1.08344	0.00962547	0.799622	8.93683	1.00703	1.00707	1.00711	0	NA	Inf	Inf	9	20591058	20736610	20591049	20736601	0	20591049	145552
SUPROFEN	non_withdrawal	9	8.93683	-1.08344	0.00962547	0.799622	8.93683	1.00703	1.00707	1.00711	0	NA	Inf	Inf	9	20591058	20736610	20591049	20736601	0	20591049	145552
SURAL	non_withdrawal	9	8.93683	-1.08344	0.00962547	0.799622	8.93683	1.00703	1.00707	1.00711	0	NA	Inf	Inf	9	20591058	20736610	20591049	20736601	0	20591049	145552
SUSPECT STUDY	non_withdrawal	9	8.93683	-1.08344	0.00962547	0.799622	8.93683	1.00703	1.00707	1.00711	0	NA	Inf	Inf	9	20591058	20736610	20591049	20736601	0	20591049	145552
SYNAREL SPRAY	non_withdrawal	9	8.93683	-1.08344	0.00962547	0.799622	8.93683	1.00703	1.00707	1.00711	0	NA	Inf	Inf	9	20591058	20736610	20591049	20736601	0	20591049	145552
TAMOL	non_withdrawal	9	8.93683	-1.08344	0.00962547	0.799622	8.93683	1.00703	1.00707	1.00711	0	NA	Inf	Inf	9	20591058	20736610	20591049	20736601	0	20591049	145552
TARCEVA_	non_withdrawal	9	8.93683	-1.08344	0.00962547	0.799622	8.93683	1.00703	1.00707	1.00711	0	NA	Inf	Inf	9	20591058	20736610	20591049	20736601	0	20591049	145552
TAUROLIDINE	non_withdrawal	9	8.93683	-1.08344	0.00962547	0.799622	8.93683	1.00703	1.00707	1.00711	0	NA	Inf	Inf	9	20591058	20736610	20591049	20736601	0	20591049	145552
TAVIST	non_withdrawal	9	8.93683	-1.08344	0.00962547	0.799622	8.93683	1.00703	1.00707	1.00711	0	NA	Inf	Inf	9	20591058	20736610	20591049	20736601	0	20591049	145552
TAXUS LIBERTE	non_withdrawal	9	8.93683	-1.08344	0.00962547	0.799622	8.93683	1.00703	1.00707	1.00711	0	NA	Inf	Inf	9	20591058	20736610	20591049	20736601	0	20591049	145552
TAZICEF	non_withdrawal	9	8.93683	-1.08344	0.00962547	0.799622	8.93683	1.00703	1.00707	1.00711	0	NA	Inf	Inf	9	20591058	20736610	20591049	20736601	0	20591049	145552
TEGAFURGIMERACIL_OTERACIL (TEGAFUR/GIMERACIL/OTERACIL POTAS	non_withdrawal	9	8.93683	-1.08344	0.00962547	0.799622	8.93683	1.00703	1.00707	1.00711	0	NA	Inf	Inf	9	20591058	20736610	20591049	20736601	0	20591049	145552
TERTENSIF	non_withdrawal	9	8.93683	-1.08344	0.00962547	0.799622	8.93683	1.00703	1.00707	1.00711	0	NA	Inf	Inf	9	20591058	20736610	20591049	20736601	0	20591049	145552
TETRAKISCOPPERI) TETRAFLUOROBORATE	non_withdrawal	9	8.93683	-1.08344	0.00962547	0.799622	8.93683	1.00703	1.00707	1.00711	0	NA	Inf	Inf	9	20591058	20736610	20591049	20736601	0	20591049	145552
TETRALYSAL	non_withdrawal	9	8.93683	-1.08344	0.00962547	0.799622	8.93683	1.00703	1.00707	1.00711	0	NA	Inf	Inf	9	20591058	20736610	20591049	20736601	0	20591049	145552
TEVETEN PLUS	non_withdrawal	9	8.93683	-1.08344	0.00962547	0.799622	8.93683	1.00703	1.00707	1.00711	0	NA	Inf	Inf	9	20591058	20736610	20591049	20736601	0	20591049	145552
THEOLONG	non_withdrawal	9	8.93683	-1.08344	0.00962547	0.799622	8.93683	1.00703	1.00707	1.00711	0	NA	Inf	Inf	9	20591058	20736610	20591049	20736601	0	20591049	145552
THERAFLU NIGHTTIME SEVERE COLD WARMING	non_withdrawal	9	8.93683	-1.08344	0.00962547	0.799622	8.93683	1.00703	1.00707	1.00711	0	NA	Inf	Inf	9	20591058	20736610	20591049	20736601	0	20591049	145552
THIAZIDES	non_withdrawal	9	8.93683	-1.08344	0.00962547	0.799622	8.93683	1.00703	1.00707	1.00711	0	NA	Inf	Inf	9	20591058	20736610	20591049	20736601	0	20591049	145552
THROMBIN LOCAL	non_withdrawal	9	8.93683	-1.08344	0.00962547	0.799622	8.93683	1.00703	1.00707	1.00711	0	NA	Inf	Inf	9	20591058	20736610	20591049	20736601	0	20591049	145552
THYROXIN	non_withdrawal	9	8.93683	-1.08344	0.00962547	0.799622	8.93683	1.00703	1.00707	1.00711	0	NA	Inf	Inf	9	20591058	20736610	20591049	20736601	0	20591049	145552
TIPIFARNIB FORM	non_withdrawal	9	8.93683	-1.08344	0.00962547	0.799622	8.93683	1.00703	1.00707	1.00711	0	NA	Inf	Inf	9	20591058	20736610	20591049	20736601	0	20591049	145552
TO SORAFENIB	non_withdrawal	9	8.93683	-1.08344	0.00962547	0.799622	8.93683	1.00703	1.00707	1.00711	0	NA	Inf	Inf	9	20591058	20736610	20591049	20736601	0	20591049	145552
TOBRACIN	non_withdrawal	9	8.93683	-1.08344	0.00962547	0.799622	8.93683	1.00703	1.00707	1.00711	0	NA	Inf	Inf	9	20591058	20736610	20591049	20736601	0	20591049	145552
TOMIRON	non_withdrawal	9	8.93683	-1.08344	0.00962547	0.799622	8.93683	1.00703	1.00707	1.00711	0	NA	Inf	Inf	9	20591058	20736610	20591049	20736601	0	20591049	145552
TRADITIONAL CHINESE MEDICINE	non_withdrawal	9	8.93683	-1.08344	0.00962547	0.799622	8.93683	1.00703	1.00707	1.00711	0	NA	Inf	Inf	9	20591058	20736610	20591049	20736601	0	20591049	145552
TRIMETON	non_withdrawal	9	8.93683	-1.08344	0.00962547	0.799622	8.93683	1.00703	1.00707	1.00711	0	NA	Inf	Inf	9	20591058	20736610	20591049	20736601	0	20591049	145552
TROVAN	non_withdrawal	9	8.93683	-1.08344	0.00962547	0.799622	8.93683	1.00703	1.00707	1.00711	0	NA	Inf	Inf	9	20591058	20736610	20591049	20736601	0	20591049	145552
TUROCTOCOG ALFA	non_withdrawal	9	8.93683	-1.08344	0.00962547	0.799622	8.93683	1.00703	1.00707	1.00711	0	NA	Inf	Inf	9	20591058	20736610	20591049	20736601	0	20591049	145552
TYLENOL_SORE THROAT DAYTIME COOL BURST BERRY	non_withdrawal	9	8.93683	-1.08344	0.00962547	0.799622	8.93683	1.00703	1.00707	1.00711	0	NA	Inf	Inf	9	20591058	20736610	20591049	20736601	0	20591049	145552
TYVASCO	non_withdrawal	9	8.93683	-1.08344	0.00962547	0.799622	8.93683	1.00703	1.00707	1.00711	0	NA	Inf	Inf	9	20591058	20736610	20591049	20736601	0	20591049	145552
U78	non_withdrawal	9	8.93683	-1.08344	0.00962547	0.799622	8.93683	1.00703	1.00707	1.00711	0	NA	Inf	Inf	9	20591058	20736610	20591049	20736601	0	20591049	145552
ULTRALENTE ILETIN INSULIN	non_withdrawal	9	8.93683	-1.08344	0.00962547	0.799622	8.93683	1.00703	1.00707	1.00711	0	NA	Inf	Inf	9	20591058	20736610	20591049	20736601	0	20591049	145552
URACIL	non_withdrawal	9	8.93683	-1.08344	0.00962547	0.799622	8.93683	1.00703	1.00707	1.00711	0	NA	Inf	Inf	9	20591058	20736610	20591049	20736601	0	20591049	145552
UREA HYDROGEN PEROXIDE UREA HYDROGEN PEROXIDE)	non_withdrawal	9	8.93683	-1.08344	0.00962547	0.799622	8.93683	1.00703	1.00707	1.00711	0	NA	Inf	Inf	9	20591058	20736610	20591049	20736601	0	20591049	145552
VALDORM	non_withdrawal	9	8.93683	-1.08344	0.00962547	0.799622	8.93683	1.00703	1.00707	1.00711	0	NA	Inf	Inf	9	20591058	20736610	20591049	20736601	0	20591049	145552
VANDRAL	non_withdrawal	9	8.93683	-1.08344	0.00962547	0.799622	8.93683	1.00703	1.00707	1.00711	0	NA	Inf	Inf	9	20591058	20736610	20591049	20736601	0	20591049	145552
VANNAIR	non_withdrawal	9	8.93683	-1.08344	0.00962547	0.799622	8.93683	1.00703	1.00707	1.00711	0	NA	Inf	Inf	9	20591058	20736610	20591049	20736601	0	20591049	145552
VARLITINIB	non_withdrawal	9	8.93683	-1.08344	0.00962547	0.799622	8.93683	1.00703	1.00707	1.00711	0	NA	Inf	Inf	9	20591058	20736610	20591049	20736601	0	20591049	145552
VEGETAMINB	non_withdrawal	9	8.93683	-1.08344	0.00962547	0.799622	8.93683	1.00703	1.00707	1.00711	0	NA	Inf	Inf	9	20591058	20736610	20591049	20736601	0	20591049	145552
VELEDIMEX	non_withdrawal	9	8.93683	-1.08344	0.00962547	0.799622	8.93683	1.00703	1.00707	1.00711	0	NA	Inf	Inf	9	20591058	20736610	20591049	20736601	0	20591049	145552
VERELAN	non_withdrawal	9	8.93683	-1.08344	0.00962547	0.799622	8.93683	1.00703	1.00707	1.00711	0	NA	Inf	Inf	9	20591058	20736610	20591049	20736601	0	20591049	145552
VINBLASTIN	non_withdrawal	9	8.93683	-1.08344	0.00962547	0.799622	8.93683	1.00703	1.00707	1.00711	0	NA	Inf	Inf	9	20591058	20736610	20591049	20736601	0	20591049	145552
VINCRISTINE SULPHATE	non_withdrawal	9	8.93683	-1.08344	0.00962547	0.799622	8.93683	1.00703	1.00707	1.00711	0	NA	Inf	Inf	9	20591058	20736610	20591049	20736601	0	20591049	145552
VINORELBIN	non_withdrawal	9	8.93683	-1.08344	0.00962547	0.799622	8.93683	1.00703	1.00707	1.00711	0	NA	Inf	Inf	9	20591058	20736610	20591049	20736601	0	20591049	145552
VOMEX	non_withdrawal	9	8.93683	-1.08344	0.00962547	0.799622	8.93683	1.00703	1.00707	1.00711	0	NA	Inf	Inf	9	20591058	20736610	20591049	20736601	0	20591049	145552
WCHONDROITIN SULFATES	non_withdrawal	9	8.93683	-1.08344	0.00962547	0.799622	8.93683	1.00703	1.00707	1.00711	0	NA	Inf	Inf	9	20591058	20736610	20591049	20736601	0	20591049	145552
WESTCORT	non_withdrawal	9	8.93683	-1.08344	0.00962547	0.799622	8.93683	1.00703	1.00707	1.00711	0	NA	Inf	Inf	9	20591058	20736610	20591049	20736601	0	20591049	145552
WET BAXTER	non_withdrawal	9	8.93683	-1.08344	0.00962547	0.799622	8.93683	1.00703	1.00707	1.00711	0	NA	Inf	Inf	9	20591058	20736610	20591049	20736601	0	20591049	145552
XARTEMIS	non_withdrawal	9	8.93683	-1.08344	0.00962547	0.799622	8.93683	1.00703	1.00707	1.00711	0	NA	Inf	Inf	9	20591058	20736610	20591049	20736601	0	20591049	145552
XENADERM	non_withdrawal	9	8.93683	-1.08344	0.00962547	0.799622	8.93683	1.00703	1.00707	1.00711	0	NA	Inf	Inf	9	20591058	20736610	20591049	20736601	0	20591049	145552
XYLOCAINE_ADRENALINE	non_withdrawal	9	8.93683	-1.08344	0.00962547	0.799622	8.93683	1.00703	1.00707	1.00711	0	NA	Inf	Inf	9	20591058	20736610	20591049	20736601	0	20591049	145552
YOKUKAN-SAN	non_withdrawal	9	8.93683	-1.08344	0.00962547	0.799622	8.93683	1.00703	1.00707	1.00711	0	NA	Inf	Inf	9	20591058	20736610	20591049	20736601	0	20591049	145552
ZANDELISIB	non_withdrawal	9	8.93683	-1.08344	0.00962547	0.799622	8.93683	1.00703	1.00707	1.00711	0	NA	Inf	Inf	9	20591058	20736610	20591049	20736601	0	20591049	145552
ZETONNA	non_withdrawal	9	8.93683	-1.08344	0.00962547	0.799622	8.93683	1.00703	1.00707	1.00711	0	NA	Inf	Inf	9	20591058	20736610	20591049	20736601	0	20591049	145552
ZINNAT INJECTABLE	non_withdrawal	9	8.93683	-1.08344	0.00962547	0.799622	8.93683	1.00703	1.00707	1.00711	0	NA	Inf	Inf	9	20591058	20736610	20591049	20736601	0	20591049	145552
ZOMORPH	non_withdrawal	9	8.93683	-1.08344	0.00962547	0.799622	8.93683	1.00703	1.00707	1.00711	0	NA	Inf	Inf	9	20591058	20736610	20591049	20736601	0	20591049	145552
ZORBTIVE	non_withdrawal	9	8.93683	-1.08344	0.00962547	0.799622	8.93683	1.00703	1.00707	1.00711	0	NA	Inf	Inf	9	20591058	20736610	20591049	20736601	0	20591049	145552
ZOXAN	non_withdrawal	9	8.93683	-1.08344	0.00962547	0.799622	8.93683	1.00703	1.00707	1.00711	0	NA	Inf	Inf	9	20591058	20736610	20591049	20736601	0	20591049	145552
CEFEPIME	non_withdrawal	2688	2670.13	-0.0454378	0.00962369	0.0636402	2670.12	1.00596	1.0067	1.00743	141.451	2.67584	19.003	134.954	2689	20591058	20736610	20588370	20733921	1	20588370	145551
FLUTICASONE_VILANTEROL	non_withdrawal	18671	18546.9	-0.0111479	0.00962106	0.0302396	18546.8	1.00642	1.0067	1.00698	989.431	8.99477	18.8704	39.589	18678	20591058	20736610	20572387	20717932	7	20572387	145545
PRASUGREL	non_withdrawal	7962	7909.09	-0.0222476	0.00961801	0.0411308	7909.07	1.00626	1.00669	1.00712	424.251	6.05146	18.7672	58.2021	7965	20591058	20736610	20583096	20728645	3	20583096	145549
ERENUMAB	non_withdrawal	45011	44711.9	-0.00374194	0.00961721	0.022914	44711.3	1.00652	1.0067	1.00689	2399.99	11.6577	18.7546	30.1722	45028	20591058	20736610	20546047	20691582	17	20546047	145535
MECHLORETHAMINE	non_withdrawal	2648	2630.41	-0.0458642	0.00961556	0.0640346	2630.4	1.00594	1.00669	1.00744	141.452	2.636	18.7202	132.946	2649	20591058	20736610	20588410	20733961	1	20588410	145551
CEFUROXIME	non_withdrawal	5272	5236.98	-0.0295959	0.00961399	0.048291	5236.97	1.00616	1.00669	1.00722	282.869	4.65995	18.6376	74.5416	5274	20591058	20736610	20585786	20731336	2	20585786	145550
CLOPIDOGREL	non_withdrawal	42027	41747.9	-0.00421356	0.00961285	0.0233724	41747.3	1.00651	1.0067	1.00689	2259.13	11.3955	18.6032	30.3697	42043	20591058	20736610	20549031	20694567	16	20549031	145536
PRAMLINTIDE	non_withdrawal	2619	2601.61	-0.0461795	0.00960951	0.064326	2601.61	1.00593	1.00669	1.00744	141.452	2.60712	18.5152	131.49	2620	20591058	20736610	20588439	20733990	1	20588439	145551
LIFITEGRAST	non_withdrawal	12871	12785.6	-0.0154316	0.00960139	0.0344162	12785.6	1.00634	1.00668	1.00703	706.926	7.57686	18.207	43.751	12876	20591058	20736610	20578187	20723734	5	20578187	145547
SAPROPTERIN	non_withdrawal	5146	5111.87	-0.0300897	0.00960057	0.048745	5111.86	1.00614	1.00668	1.00722	282.871	4.54852	18.1921	72.7601	5148	20591058	20736610	20585912	20731462	2	20585912	145550
CEFAZOLIN	non_withdrawal	2576	2558.91	-0.0466569	0.00960029	0.0647671	2558.91	1.00591	1.00668	1.00745	141.452	2.56429	18.2111	129.332	2577	20591058	20736610	20588482	20734033	1	20588482	145551
ISOTRETINOIN	non_withdrawal	61460	61052.4	-0.0018299	0.00959877	0.0209817	61051.2	1.00653	1.0067	1.00686	3385.67	12.166	18.153	27.0861	61484	20591058	20736610	20529598	20675126	24	20529598	145528
EZETIMIBE	non_withdrawal	12794	12709.2	-0.0155106	0.00959802	0.034487	12709.1	1.00633	1.00668	1.00703	706.928	7.53149	18.098	43.4891	12799	20591058	20736610	20578264	20723811	5	20578264	145547
LOPINAVIR_RITONAVIR	non_withdrawal	5116	5082.08	-0.03021	0.00959728	0.0488555	5082.07	1.00613	1.00668	1.00722	282.871	4.52199	18.086	72.3359	5118	20591058	20736610	20585942	20731492	2	20585942	145550
DIMETHYL_FUMARATE	non_withdrawal	120437	119639	0.00142769	0.00958719	0.0177234	119635	1.00659	1.00671	1.00683	6753.01	13.4387	17.8346	23.6683	120485	20591058	20736610	20470621	20616125	48	20470621	145504
DALTEPARIN	non_withdrawal	2492	2475.5	-0.0476254	0.00958136	0.065661	2475.5	1.00587	1.00667	1.00746	141.453	2.48063	17.6172	125.116	2493	20591058	20736610	20588566	20734117	1	20588566	145551
TEDUGLUTIDE	non_withdrawal	12307	12225.6	-0.016027	0.0095757	0.0349502	12225.5	1.0063	1.00666	1.00702	706.945	7.24459	17.4087	41.833	12312	20591058	20736610	20578751	20724298	5	20578751	145547
RALTEGRAVIR	non_withdrawal	7339	7290.47	-0.0236264	0.00957183	0.0423873	7290.45	1.00619	1.00666	1.00713	424.264	5.57769	17.2982	53.6473	7342	20591058	20736610	20583719	20729268	3	20583719	145549
INSULIN GLULISINE	non_withdrawal	2445	2428.83	-0.0481892	0.0095702	0.0661808	2428.83	1.00585	1.00666	1.00747	141.453	2.43382	17.2849	122.757	2446	20591058	20736610	20588613	20734164	1	20588613	145551
LORATADINE_PSEUDOEPHEDRINE	non_withdrawal	4830	4798.08	-0.0314133	0.00956384	0.0499594	4798.08	1.00607	1.00665	1.00723	282.875	4.26907	17.0747	68.2923	4832	20591058	20736610	20586228	20731778	2	20586228	145550
ABARELIX	non_withdrawal	8	7.94385	-1.15872	0.00956235	0.838147	7.94385	1.00703	1.00707	1.00711	0	NA	Inf	Inf	8	20591058	20736610	20591050	20736602	0	20591050	145552
ABICIXIMAB	non_withdrawal	8	7.94385	-1.15872	0.00956235	0.838147	7.94385	1.00703	1.00707	1.00711	0	NA	Inf	Inf	8	20591058	20736610	20591050	20736602	0	20591050	145552
ACETAMINOPHEN WPSEUDOEPHEDRINE	non_withdrawal	8	7.94385	-1.15872	0.00956235	0.838147	7.94385	1.00703	1.00707	1.00711	0	NA	Inf	Inf	8	20591058	20736610	20591050	20736602	0	20591050	145552
ACETAMINOPHENBELLADONNA LEAF_CAFFEINE\MORPHINE	non_withdrawal	8	7.94385	-1.15872	0.00956235	0.838147	7.94385	1.00703	1.00707	1.00711	0	NA	Inf	Inf	8	20591058	20736610	20591050	20736602	0	20591050	145552
ACETAMINOPHENDEXTROMETHORPHAN_DIPHENHYDRAMINE \GUAIFENESIN\PHENYLEPHRINE HYDROCHLORIDE	non_withdrawal	8	7.94385	-1.15872	0.00956235	0.838147	7.94385	1.00703	1.00707	1.00711	0	NA	Inf	Inf	8	20591058	20736610	20591050	20736602	0	20591050	145552
ACETIC ACIDCALCIUM_DEXTROSE\MAGNESIUM CHLORIDE\ CHLORIDE\ CHLORIDE	non_withdrawal	8	7.94385	-1.15872	0.00956235	0.838147	7.94385	1.00703	1.00707	1.00711	0	NA	Inf	Inf	8	20591058	20736610	20591050	20736602	0	20591050	145552
ACINON	non_withdrawal	8	7.94385	-1.15872	0.00956235	0.838147	7.94385	1.00703	1.00707	1.00711	0	NA	Inf	Inf	8	20591058	20736610	20591050	20736602	0	20591050	145552
ACTRAPHANE	non_withdrawal	8	7.94385	-1.15872	0.00956235	0.838147	7.94385	1.00703	1.00707	1.00711	0	NA	Inf	Inf	8	20591058	20736610	20591050	20736602	0	20591050	145552
ACTRAPHANE NOVOLET	non_withdrawal	8	7.94385	-1.15872	0.00956235	0.838147	7.94385	1.00703	1.00707	1.00711	0	NA	Inf	Inf	8	20591058	20736610	20591050	20736602	0	20591050	145552
ACUILIX	non_withdrawal	8	7.94385	-1.15872	0.00956235	0.838147	7.94385	1.00703	1.00707	1.00711	0	NA	Inf	Inf	8	20591058	20736610	20591050	20736602	0	20591050	145552
AD	non_withdrawal	8	7.94385	-1.15872	0.00956235	0.838147	7.94385	1.00703	1.00707	1.00711	0	NA	Inf	Inf	8	20591058	20736610	20591050	20736602	0	20591050	145552
ADMINISTERED	non_withdrawal	8	7.94385	-1.15872	0.00956235	0.838147	7.94385	1.00703	1.00707	1.00711	0	NA	Inf	Inf	8	20591058	20736610	20591050	20736602	0	20591050	145552
ADOLONTA	non_withdrawal	8	7.94385	-1.15872	0.00956235	0.838147	7.94385	1.00703	1.00707	1.00711	0	NA	Inf	Inf	8	20591058	20736610	20591050	20736602	0	20591050	145552
ADRIABLASTINE	non_withdrawal	8	7.94385	-1.15872	0.00956235	0.838147	7.94385	1.00703	1.00707	1.00711	0	NA	Inf	Inf	8	20591058	20736610	20591050	20736602	0	20591050	145552
AFLIBERCEPT AFLIBERCEPT)	non_withdrawal	8	7.94385	-1.15872	0.00956235	0.838147	7.94385	1.00703	1.00707	1.00711	0	NA	Inf	Inf	8	20591058	20736610	20591050	20736602	0	20591050	145552
AHN1 INFLUENZA PANDEMIC VACCINE	non_withdrawal	8	7.94385	-1.15872	0.00956235	0.838147	7.94385	1.00703	1.00707	1.00711	0	NA	Inf	Inf	8	20591058	20736610	20591050	20736602	0	20591050	145552
AKFLUOR , AKORN	non_withdrawal	8	7.94385	-1.15872	0.00956235	0.838147	7.94385	1.00703	1.00707	1.00711	0	NA	Inf	Inf	8	20591058	20736610	20591050	20736602	0	20591050	145552
ALANINEARGININE_ASPARTIC ACID\GLUTAMIC ACID\GLYCINE\HISTIDINE\ISOLEUCINE\LEUCINE\ \METHIONINE\PHENYLALANINE\PROLINE\SERINE\THREONINE\TRYPTOPHAN\TYROSINE\VALINE	non_withdrawal	8	7.94385	-1.15872	0.00956235	0.838147	7.94385	1.00703	1.00707	1.00711	0	NA	Inf	Inf	8	20591058	20736610	20591050	20736602	0	20591050	145552
ALBUTEROLBROMHEXINE_GUAIFENESIN	non_withdrawal	8	7.94385	-1.15872	0.00956235	0.838147	7.94385	1.00703	1.00707	1.00711	0	NA	Inf	Inf	8	20591058	20736610	20591050	20736602	0	20591050	145552
ALDACTAZIDEA	non_withdrawal	8	7.94385	-1.15872	0.00956235	0.838147	7.94385	1.00703	1.00707	1.00711	0	NA	Inf	Inf	8	20591058	20736610	20591050	20736602	0	20591050	145552
ALDACTONE_	non_withdrawal	8	7.94385	-1.15872	0.00956235	0.838147	7.94385	1.00703	1.00707	1.00711	0	NA	Inf	Inf	8	20591058	20736610	20591050	20736602	0	20591050	145552
ALGOTROPYL	non_withdrawal	8	7.94385	-1.15872	0.00956235	0.838147	7.94385	1.00703	1.00707	1.00711	0	NA	Inf	Inf	8	20591058	20736610	20591050	20736602	0	20591050	145552
ALKASELTZER FRUIT CHEWS	non_withdrawal	8	7.94385	-1.15872	0.00956235	0.838147	7.94385	1.00703	1.00707	1.00711	0	NA	Inf	Inf	8	20591058	20736610	20591050	20736602	0	20591050	145552
ALKASELTZER PLUS COLD_FLU FORMULA_COMBI NI	non_withdrawal	8	7.94385	-1.15872	0.00956235	0.838147	7.94385	1.00703	1.00707	1.00711	0	NA	Inf	Inf	8	20591058	20736610	20591050	20736602	0	20591050	145552
ALKASELTZER PLUS EFFERVESCENT COLD	non_withdrawal	8	7.94385	-1.15872	0.00956235	0.838147	7.94385	1.00703	1.00707	1.00711	0	NA	Inf	Inf	8	20591058	20736610	20591050	20736602	0	20591050	145552
ALLOPURINOLALLOPURINOL	non_withdrawal	8	7.94385	-1.15872	0.00956235	0.838147	7.94385	1.00703	1.00707	1.00711	0	NA	Inf	Inf	8	20591058	20736610	20591050	20736602	0	20591050	145552
ALOE VERA	non_withdrawal	8	7.94385	-1.15872	0.00956235	0.838147	7.94385	1.00703	1.00707	1.00711	0	NA	Inf	Inf	8	20591058	20736610	20591050	20736602	0	20591050	145552
ALOEBENZOIN_LIQUIDAMBAR STYRACIFLUA \TOLU BALSAM	non_withdrawal	8	7.94385	-1.15872	0.00956235	0.838147	7.94385	1.00703	1.00707	1.00711	0	NA	Inf	Inf	8	20591058	20736610	20591050	20736602	0	20591050	145552
ALPHANATE	non_withdrawal	8	7.94385	-1.15872	0.00956235	0.838147	7.94385	1.00703	1.00707	1.00711	0	NA	Inf	Inf	8	20591058	20736610	20591050	20736602	0	20591050	145552
ALPINY	non_withdrawal	8	7.94385	-1.15872	0.00956235	0.838147	7.94385	1.00703	1.00707	1.00711	0	NA	Inf	Inf	8	20591058	20736610	20591050	20736602	0	20591050	145552
ALPRESS	non_withdrawal	8	7.94385	-1.15872	0.00956235	0.838147	7.94385	1.00703	1.00707	1.00711	0	NA	Inf	Inf	8	20591058	20736610	20591050	20736602	0	20591050	145552
AMATUXIMAB	non_withdrawal	8	7.94385	-1.15872	0.00956235	0.838147	7.94385	1.00703	1.00707	1.00711	0	NA	Inf	Inf	8	20591058	20736610	20591050	20736602	0	20591050	145552
AMDINOCILLIN	non_withdrawal	8	7.94385	-1.15872	0.00956235	0.838147	7.94385	1.00703	1.00707	1.00711	0	NA	Inf	Inf	8	20591058	20736610	20591050	20736602	0	20591050	145552
AMENAMEVIR	non_withdrawal	8	7.94385	-1.15872	0.00956235	0.838147	7.94385	1.00703	1.00707	1.00711	0	NA	Inf	Inf	8	20591058	20736610	20591050	20736602	0	20591050	145552
AMINO ACIDSMINERALS_VITAMINS	non_withdrawal	8	7.94385	-1.15872	0.00956235	0.838147	7.94385	1.00703	1.00707	1.00711	0	NA	Inf	Inf	8	20591058	20736610	20591050	20736602	0	20591050	145552
AMLODIPINE_BISOPROLOL	non_withdrawal	8	7.94385	-1.15872	0.00956235	0.838147	7.94385	1.00703	1.00707	1.00711	0	NA	Inf	Inf	8	20591058	20736610	20591050	20736602	0	20591050	145552
AMOXI PHARMA	non_withdrawal	8	7.94385	-1.15872	0.00956235	0.838147	7.94385	1.00703	1.00707	1.00711	0	NA	Inf	Inf	8	20591058	20736610	20591050	20736602	0	20591050	145552
AMOXIHEXAL	non_withdrawal	8	7.94385	-1.15872	0.00956235	0.838147	7.94385	1.00703	1.00707	1.00711	0	NA	Inf	Inf	8	20591058	20736610	20591050	20736602	0	20591050	145552
AMPRYA	non_withdrawal	8	7.94385	-1.15872	0.00956235	0.838147	7.94385	1.00703	1.00707	1.00711	0	NA	Inf	Inf	8	20591058	20736610	20591050	20736602	0	20591050	145552
ANTABUS	non_withdrawal	8	7.94385	-1.15872	0.00956235	0.838147	7.94385	1.00703	1.00707	1.00711	0	NA	Inf	Inf	8	20591058	20736610	20591050	20736602	0	20591050	145552
ANTIHEMOPILIC FACTOR CONCENTRATE	non_withdrawal	8	7.94385	-1.15872	0.00956235	0.838147	7.94385	1.00703	1.00707	1.00711	0	NA	Inf	Inf	8	20591058	20736610	20591050	20736602	0	20591050	145552
ANTIINFLAMMATORIES	non_withdrawal	8	7.94385	-1.15872	0.00956235	0.838147	7.94385	1.00703	1.00707	1.00711	0	NA	Inf	Inf	8	20591058	20736610	20591050	20736602	0	20591050	145552
ANTISMOKING AGENTS	non_withdrawal	8	7.94385	-1.15872	0.00956235	0.838147	7.94385	1.00703	1.00707	1.00711	0	NA	Inf	Inf	8	20591058	20736610	20591050	20736602	0	20591050	145552
ANTITHYMOCYTE IMMUNOGLOBULIN STERILE	non_withdrawal	8	7.94385	-1.15872	0.00956235	0.838147	7.94385	1.00703	1.00707	1.00711	0	NA	Inf	Inf	8	20591058	20736610	20591050	20736602	0	20591050	145552
ANTIVITAMINS K	non_withdrawal	8	7.94385	-1.15872	0.00956235	0.838147	7.94385	1.00703	1.00707	1.00711	0	NA	Inf	Inf	8	20591058	20736610	20591050	20736602	0	20591050	145552
APATORSEN	non_withdrawal	8	7.94385	-1.15872	0.00956235	0.838147	7.94385	1.00703	1.00707	1.00711	0	NA	Inf	Inf	8	20591058	20736610	20591050	20736602	0	20591050	145552
APLACE	non_withdrawal	8	7.94385	-1.15872	0.00956235	0.838147	7.94385	1.00703	1.00707	1.00711	0	NA	Inf	Inf	8	20591058	20736610	20591050	20736602	0	20591050	145552
APOALLOPURINOL	non_withdrawal	8	7.94385	-1.15872	0.00956235	0.838147	7.94385	1.00703	1.00707	1.00711	0	NA	Inf	Inf	8	20591058	20736610	20591050	20736602	0	20591050	145552
APOCARD	non_withdrawal	8	7.94385	-1.15872	0.00956235	0.838147	7.94385	1.00703	1.00707	1.00711	0	NA	Inf	Inf	8	20591058	20736610	20591050	20736602	0	20591050	145552
APOREX	non_withdrawal	8	7.94385	-1.15872	0.00956235	0.838147	7.94385	1.00703	1.00707	1.00711	0	NA	Inf	Inf	8	20591058	20736610	20591050	20736602	0	20591050	145552
ARAMINE	non_withdrawal	8	7.94385	-1.15872	0.00956235	0.838147	7.94385	1.00703	1.00707	1.00711	0	NA	Inf	Inf	8	20591058	20736610	20591050	20736602	0	20591050	145552
ARAVA_	non_withdrawal	8	7.94385	-1.15872	0.00956235	0.838147	7.94385	1.00703	1.00707	1.00711	0	NA	Inf	Inf	8	20591058	20736610	20591050	20736602	0	20591050	145552
ARESTAL	non_withdrawal	8	7.94385	-1.15872	0.00956235	0.838147	7.94385	1.00703	1.00707	1.00711	0	NA	Inf	Inf	8	20591058	20736610	20591050	20736602	0	20591050	145552
ARIDOL	non_withdrawal	8	7.94385	-1.15872	0.00956235	0.838147	7.94385	1.00703	1.00707	1.00711	0	NA	Inf	Inf	8	20591058	20736610	20591050	20736602	0	20591050	145552
ARNICA MONTANA FLOWER	non_withdrawal	8	7.94385	-1.15872	0.00956235	0.838147	7.94385	1.00703	1.00707	1.00711	0	NA	Inf	Inf	8	20591058	20736610	20591050	20736602	0	20591050	145552
ARTROSILENE	non_withdrawal	8	7.94385	-1.15872	0.00956235	0.838147	7.94385	1.00703	1.00707	1.00711	0	NA	Inf	Inf	8	20591058	20736610	20591050	20736602	0	20591050	145552
ASCORBIC ACIDCALCIUM	non_withdrawal	8	7.94385	-1.15872	0.00956235	0.838147	7.94385	1.00703	1.00707	1.00711	0	NA	Inf	Inf	8	20591058	20736610	20591050	20736602	0	20591050	145552
ASCORBIC ACIDFERROUS_FOLIC ACID	non_withdrawal	8	7.94385	-1.15872	0.00956235	0.838147	7.94385	1.00703	1.00707	1.00711	0	NA	Inf	Inf	8	20591058	20736610	20591050	20736602	0	20591050	145552
ATLANTIC SALMON OIL	non_withdrawal	8	7.94385	-1.15872	0.00956235	0.838147	7.94385	1.00703	1.00707	1.00711	0	NA	Inf	Inf	8	20591058	20736610	20591050	20736602	0	20591050	145552
AUROTHIOMALATE	non_withdrawal	8	7.94385	-1.15872	0.00956235	0.838147	7.94385	1.00703	1.00707	1.00711	0	NA	Inf	Inf	8	20591058	20736610	20591050	20736602	0	20591050	145552
AVAPROHCT	non_withdrawal	8	7.94385	-1.15872	0.00956235	0.838147	7.94385	1.00703	1.00707	1.00711	0	NA	Inf	Inf	8	20591058	20736610	20591050	20736602	0	20591050	145552
AZARGA	non_withdrawal	8	7.94385	-1.15872	0.00956235	0.838147	7.94385	1.00703	1.00707	1.00711	0	NA	Inf	Inf	8	20591058	20736610	20591050	20736602	0	20591050	145552
AZITHROMAX	non_withdrawal	8	7.94385	-1.15872	0.00956235	0.838147	7.94385	1.00703	1.00707	1.00711	0	NA	Inf	Inf	8	20591058	20736610	20591050	20736602	0	20591050	145552
AZULENE	non_withdrawal	8	7.94385	-1.15872	0.00956235	0.838147	7.94385	1.00703	1.00707	1.00711	0	NA	Inf	Inf	8	20591058	20736610	20591050	20736602	0	20591050	145552
BAIN DE SOLEIL MEGA TAN SPF	non_withdrawal	8	7.94385	-1.15872	0.00956235	0.838147	7.94385	1.00703	1.00707	1.00711	0	NA	Inf	Inf	8	20591058	20736610	20591050	20736602	0	20591050	145552
BAMBUTEROL	non_withdrawal	8	7.94385	-1.15872	0.00956235	0.838147	7.94385	1.00703	1.00707	1.00711	0	NA	Inf	Inf	8	20591058	20736610	20591050	20736602	0	20591050	145552
BAMIFYLLINE	non_withdrawal	8	7.94385	-1.15872	0.00956235	0.838147	7.94385	1.00703	1.00707	1.00711	0	NA	Inf	Inf	8	20591058	20736610	20591050	20736602	0	20591050	145552
BANDAID	non_withdrawal	8	7.94385	-1.15872	0.00956235	0.838147	7.94385	1.00703	1.00707	1.00711	0	NA	Inf	Inf	8	20591058	20736610	20591050	20736602	0	20591050	145552
BASEN OD	non_withdrawal	8	7.94385	-1.15872	0.00956235	0.838147	7.94385	1.00703	1.00707	1.00711	0	NA	Inf	Inf	8	20591058	20736610	20591050	20736602	0	20591050	145552
BAXTER	non_withdrawal	8	7.94385	-1.15872	0.00956235	0.838147	7.94385	1.00703	1.00707	1.00711	0	NA	Inf	Inf	8	20591058	20736610	20591050	20736602	0	20591050	145552
BAXTER DIANEAL PD, PERITONEAL DIALYSIS_ DEXTROSE	non_withdrawal	8	7.94385	-1.15872	0.00956235	0.838147	7.94385	1.00703	1.00707	1.00711	0	NA	Inf	Inf	8	20591058	20736610	20591050	20736602	0	20591050	145552
BENEFIBER SUGAR FREE CHEWABLE	non_withdrawal	8	7.94385	-1.15872	0.00956235	0.838147	7.94385	1.00703	1.00707	1.00711	0	NA	Inf	Inf	8	20591058	20736610	20591050	20736602	0	20591050	145552
BENYLIN ALLIN- COLD_FLU	non_withdrawal	8	7.94385	-1.15872	0.00956235	0.838147	7.94385	1.00703	1.00707	1.00711	0	NA	Inf	Inf	8	20591058	20736610	20591050	20736602	0	20591050	145552
BENZOCAINELIDOCAINE	non_withdrawal	8	7.94385	-1.15872	0.00956235	0.838147	7.94385	1.00703	1.00707	1.00711	0	NA	Inf	Inf	8	20591058	20736610	20591050	20736602	0	20591050	145552
BESACOLIN	non_withdrawal	8	7.94385	-1.15872	0.00956235	0.838147	7.94385	1.00703	1.00707	1.00711	0	NA	Inf	Inf	8	20591058	20736610	20591050	20736602	0	20591050	145552
BICYCLOL	non_withdrawal	8	7.94385	-1.15872	0.00956235	0.838147	7.94385	1.00703	1.00707	1.00711	0	NA	Inf	Inf	8	20591058	20736610	20591050	20736602	0	20591050	145552
BIFIDOBACTERIUM SPP	non_withdrawal	8	7.94385	-1.15872	0.00956235	0.838147	7.94385	1.00703	1.00707	1.00711	0	NA	Inf	Inf	8	20591058	20736610	20591050	20736602	0	20591050	145552
BIFRIL	non_withdrawal	8	7.94385	-1.15872	0.00956235	0.838147	7.94385	1.00703	1.00707	1.00711	0	NA	Inf	Inf	8	20591058	20736610	20591050	20736602	0	20591050	145552
BIOFREEZE	non_withdrawal	8	7.94385	-1.15872	0.00956235	0.838147	7.94385	1.00703	1.00707	1.00711	0	NA	Inf	Inf	8	20591058	20736610	20591050	20736602	0	20591050	145552
BISPHOSPHONATE	non_withdrawal	8	7.94385	-1.15872	0.00956235	0.838147	7.94385	1.00703	1.00707	1.00711	0	NA	Inf	Inf	8	20591058	20736610	20591050	20736602	0	20591050	145552
BLINDED ABT	non_withdrawal	8	7.94385	-1.15872	0.00956235	0.838147	7.94385	1.00703	1.00707	1.00711	0	NA	Inf	Inf	8	20591058	20736610	20591050	20736602	0	20591050	145552
BLINDED BOCEPREVIR	non_withdrawal	8	7.94385	-1.15872	0.00956235	0.838147	7.94385	1.00703	1.00707	1.00711	0	NA	Inf	Inf	8	20591058	20736610	20591050	20736602	0	20591050	145552
BLINDED ENZASTAURIN	non_withdrawal	8	7.94385	-1.15872	0.00956235	0.838147	7.94385	1.00703	1.00707	1.00711	0	NA	Inf	Inf	8	20591058	20736610	20591050	20736602	0	20591050	145552
BLINDED MK	non_withdrawal	8	7.94385	-1.15872	0.00956235	0.838147	7.94385	1.00703	1.00707	1.00711	0	NA	Inf	Inf	8	20591058	20736610	20591050	20736602	0	20591050	145552
BLINDED OPC	non_withdrawal	8	7.94385	-1.15872	0.00956235	0.838147	7.94385	1.00703	1.00707	1.00711	0	NA	Inf	Inf	8	20591058	20736610	20591050	20736602	0	20591050	145552
BLINDED PERTUZUMAB	non_withdrawal	8	7.94385	-1.15872	0.00956235	0.838147	7.94385	1.00703	1.00707	1.00711	0	NA	Inf	Inf	8	20591058	20736610	20591050	20736602	0	20591050	145552
BLINDED RANOLAZINE	non_withdrawal	8	7.94385	-1.15872	0.00956235	0.838147	7.94385	1.00703	1.00707	1.00711	0	NA	Inf	Inf	8	20591058	20736610	20591050	20736602	0	20591050	145552
BLINDED RO	non_withdrawal	8	7.94385	-1.15872	0.00956235	0.838147	7.94385	1.00703	1.00707	1.00711	0	NA	Inf	Inf	8	20591058	20736610	20591050	20736602	0	20591050	145552
BLINDED SCH HCV PROTEASE INHIBITOR)	non_withdrawal	8	7.94385	-1.15872	0.00956235	0.838147	7.94385	1.00703	1.00707	1.00711	0	NA	Inf	Inf	8	20591058	20736610	20591050	20736602	0	20591050	145552
BLOOD PRESSURE MEDICINE	non_withdrawal	8	7.94385	-1.15872	0.00956235	0.838147	7.94385	1.00703	1.00707	1.00711	0	NA	Inf	Inf	8	20591058	20736610	20591050	20736602	0	20591050	145552
BNTB2 OMICRON TOZINAMERAN	non_withdrawal	8	7.94385	-1.15872	0.00956235	0.838147	7.94385	1.00703	1.00707	1.00711	0	NA	Inf	Inf	8	20591058	20736610	20591050	20736602	0	20591050	145552
BOIOGITO	non_withdrawal	8	7.94385	-1.15872	0.00956235	0.838147	7.94385	1.00703	1.00707	1.00711	0	NA	Inf	Inf	8	20591058	20736610	20591050	20736602	0	20591050	145552
BOLDENONE UNDECYLENATE	non_withdrawal	8	7.94385	-1.15872	0.00956235	0.838147	7.94385	1.00703	1.00707	1.00711	0	NA	Inf	Inf	8	20591058	20736610	20591050	20736602	0	20591050	145552
BROMFENACMOXIFLOXACIN_PREDNISOLONE	non_withdrawal	8	7.94385	-1.15872	0.00956235	0.838147	7.94385	1.00703	1.00707	1.00711	0	NA	Inf	Inf	8	20591058	20736610	20591050	20736602	0	20591050	145552
BROMFENACMOXIFLOXACIN_PREDNISONE	non_withdrawal	8	7.94385	-1.15872	0.00956235	0.838147	7.94385	1.00703	1.00707	1.00711	0	NA	Inf	Inf	8	20591058	20736610	20591050	20736602	0	20591050	145552
BUSCOPAN PLUS	non_withdrawal	8	7.94385	-1.15872	0.00956235	0.838147	7.94385	1.00703	1.00707	1.00711	0	NA	Inf	Inf	8	20591058	20736610	20591050	20736602	0	20591050	145552
BUTYRFENTANYL	non_withdrawal	8	7.94385	-1.15872	0.00956235	0.838147	7.94385	1.00703	1.00707	1.00711	0	NA	Inf	Inf	8	20591058	20736610	20591050	20736602	0	20591050	145552
CACTINOMYCIN	non_withdrawal	8	7.94385	-1.15872	0.00956235	0.838147	7.94385	1.00703	1.00707	1.00711	0	NA	Inf	Inf	8	20591058	20736610	20591050	20736602	0	20591050	145552
CALCIUM CHLORIDEMAGNESIUM_CHLORIDE\ \SODIUM CHLORIDE\SODIUM , DIBASIC	non_withdrawal	8	7.94385	-1.15872	0.00956235	0.838147	7.94385	1.00703	1.00707	1.00711	0	NA	Inf	Inf	8	20591058	20736610	20591050	20736602	0	20591050	145552
CALCIUMCHOLECALCIFEROL_MAGNESIUM	non_withdrawal	8	7.94385	-1.15872	0.00956235	0.838147	7.94385	1.00703	1.00707	1.00711	0	NA	Inf	Inf	8	20591058	20736610	20591050	20736602	0	20591050	145552
CALCIUM_D	non_withdrawal	8	7.94385	-1.15872	0.00956235	0.838147	7.94385	1.00703	1.00707	1.00711	0	NA	Inf	Inf	8	20591058	20736610	20591050	20736602	0	20591050	145552
CALSAN	non_withdrawal	8	7.94385	-1.15872	0.00956235	0.838147	7.94385	1.00703	1.00707	1.00711	0	NA	Inf	Inf	8	20591058	20736610	20591050	20736602	0	20591050	145552
CANGRELOR TETRASODIUM	non_withdrawal	8	7.94385	-1.15872	0.00956235	0.838147	7.94385	1.00703	1.00707	1.00711	0	NA	Inf	Inf	8	20591058	20736610	20591050	20736602	0	20591050	145552
CARBAMAZEPINA	non_withdrawal	8	7.94385	-1.15872	0.00956235	0.838147	7.94385	1.00703	1.00707	1.00711	0	NA	Inf	Inf	8	20591058	20736610	20591050	20736602	0	20591050	145552
CARBOPLATIN COMPCAB_	non_withdrawal	8	7.94385	-1.15872	0.00956235	0.838147	7.94385	1.00703	1.00707	1.00711	0	NA	Inf	Inf	8	20591058	20736610	20591050	20736602	0	20591050	145552
CARDIAC GLYCOSIDE	non_withdrawal	8	7.94385	-1.15872	0.00956235	0.838147	7.94385	1.00703	1.00707	1.00711	0	NA	Inf	Inf	8	20591058	20736610	20591050	20736602	0	20591050	145552
CARDIOCALM	non_withdrawal	8	7.94385	-1.15872	0.00956235	0.838147	7.94385	1.00703	1.00707	1.00711	0	NA	Inf	Inf	8	20591058	20736610	20591050	20736602	0	20591050	145552
CARDULAR PP	non_withdrawal	8	7.94385	-1.15872	0.00956235	0.838147	7.94385	1.00703	1.00707	1.00711	0	NA	Inf	Inf	8	20591058	20736610	20591050	20736602	0	20591050	145552
CASPOFUNGIN MSD	non_withdrawal	8	7.94385	-1.15872	0.00956235	0.838147	7.94385	1.00703	1.00707	1.00711	0	NA	Inf	Inf	8	20591058	20736610	20591050	20736602	0	20591050	145552
CATHINE	non_withdrawal	8	7.94385	-1.15872	0.00956235	0.838147	7.94385	1.00703	1.00707	1.00711	0	NA	Inf	Inf	8	20591058	20736610	20591050	20736602	0	20591050	145552
CEFMINOX	non_withdrawal	8	7.94385	-1.15872	0.00956235	0.838147	7.94385	1.00703	1.00707	1.00711	0	NA	Inf	Inf	8	20591058	20736610	20591050	20736602	0	20591050	145552
CEFOTAXIME SODIUMSULBACTAM	non_withdrawal	8	7.94385	-1.15872	0.00956235	0.838147	7.94385	1.00703	1.00707	1.00711	0	NA	Inf	Inf	8	20591058	20736610	20591050	20736602	0	20591050	145552
CEFTRIAXON CEFTRIAXON-DINATRIUM) (CEFTRIAXON-DINATRIUM)	non_withdrawal	8	7.94385	-1.15872	0.00956235	0.838147	7.94385	1.00703	1.00707	1.00711	0	NA	Inf	Inf	8	20591058	20736610	20591050	20736602	0	20591050	145552
CEFTRIAXONE PANPHARMA	non_withdrawal	8	7.94385	-1.15872	0.00956235	0.838147	7.94385	1.00703	1.00707	1.00711	0	NA	Inf	Inf	8	20591058	20736610	20591050	20736602	0	20591050	145552
CEMIDON	non_withdrawal	8	7.94385	-1.15872	0.00956235	0.838147	7.94385	1.00703	1.00707	1.00711	0	NA	Inf	Inf	8	20591058	20736610	20591050	20736602	0	20591050	145552
CEPROTIN IE.	non_withdrawal	8	7.94385	-1.15872	0.00956235	0.838147	7.94385	1.00703	1.00707	1.00711	0	NA	Inf	Inf	8	20591058	20736610	20591050	20736602	0	20591050	145552
CETRIMIDECHLORHEXIDINE	non_withdrawal	8	7.94385	-1.15872	0.00956235	0.838147	7.94385	1.00703	1.00707	1.00711	0	NA	Inf	Inf	8	20591058	20736610	20591050	20736602	0	20591050	145552
CHEMOTHERAPY REGIMENS	non_withdrawal	8	7.94385	-1.15872	0.00956235	0.838147	7.94385	1.00703	1.00707	1.00711	0	NA	Inf	Inf	8	20591058	20736610	20591050	20736602	0	20591050	145552
CHIBROCADRON	non_withdrawal	8	7.94385	-1.15872	0.00956235	0.838147	7.94385	1.00703	1.00707	1.00711	0	NA	Inf	Inf	8	20591058	20736610	20591050	20736602	0	20591050	145552
CHILDRENS PEDIACARE MULTI-SYMPTOM COLD (PSEUDOEPHEDRINE, DEXTROMETHOR	non_withdrawal	8	7.94385	-1.15872	0.00956235	0.838147	7.94385	1.00703	1.00707	1.00711	0	NA	Inf	Inf	8	20591058	20736610	20591050	20736602	0	20591050	145552
CHILDRENS PEDIACARE NIGHTREST_COLD (PSEUDOEPHEDRINE, DEXTRO	non_withdrawal	8	7.94385	-1.15872	0.00956235	0.838147	7.94385	1.00703	1.00707	1.00711	0	NA	Inf	Inf	8	20591058	20736610	20591050	20736602	0	20591050	145552
CHINESE HERBAL MEDICINE	non_withdrawal	8	7.94385	-1.15872	0.00956235	0.838147	7.94385	1.00703	1.00707	1.00711	0	NA	Inf	Inf	8	20591058	20736610	20591050	20736602	0	20591050	145552
CHINESE HERBS	non_withdrawal	8	7.94385	-1.15872	0.00956235	0.838147	7.94385	1.00703	1.00707	1.00711	0	NA	Inf	Inf	8	20591058	20736610	20591050	20736602	0	20591050	145552
CHLORAPREP_FD_C YELLOW	non_withdrawal	8	7.94385	-1.15872	0.00956235	0.838147	7.94385	1.00703	1.00707	1.00711	0	NA	Inf	Inf	8	20591058	20736610	20591050	20736602	0	20591050	145552
CHLORURE DE	non_withdrawal	8	7.94385	-1.15872	0.00956235	0.838147	7.94385	1.00703	1.00707	1.00711	0	NA	Inf	Inf	8	20591058	20736610	20591050	20736602	0	20591050	145552
CHOLESTAGEL	non_withdrawal	8	7.94385	-1.15872	0.00956235	0.838147	7.94385	1.00703	1.00707	1.00711	0	NA	Inf	Inf	8	20591058	20736610	20591050	20736602	0	20591050	145552
CIATYL	non_withdrawal	8	7.94385	-1.15872	0.00956235	0.838147	7.94385	1.00703	1.00707	1.00711	0	NA	Inf	Inf	8	20591058	20736610	20591050	20736602	0	20591050	145552
CINOLAZEPAM	non_withdrawal	8	7.94385	-1.15872	0.00956235	0.838147	7.94385	1.00703	1.00707	1.00711	0	NA	Inf	Inf	8	20591058	20736610	20591050	20736602	0	20591050	145552
CIPROFLOXIN	non_withdrawal	8	7.94385	-1.15872	0.00956235	0.838147	7.94385	1.00703	1.00707	1.00711	0	NA	Inf	Inf	8	20591058	20736610	20591050	20736602	0	20591050	145552
CITRAFLEET	non_withdrawal	8	7.94385	-1.15872	0.00956235	0.838147	7.94385	1.00703	1.00707	1.00711	0	NA	Inf	Inf	8	20591058	20736610	20591050	20736602	0	20591050	145552
CITRUCEL CHOCOLATE FIBERSHAKE	non_withdrawal	8	7.94385	-1.15872	0.00956235	0.838147	7.94385	1.00703	1.00707	1.00711	0	NA	Inf	Inf	8	20591058	20736610	20591050	20736602	0	20591050	145552
CITRUCEL CLEAR MIX	non_withdrawal	8	7.94385	-1.15872	0.00956235	0.838147	7.94385	1.00703	1.00707	1.00711	0	NA	Inf	Inf	8	20591058	20736610	20591050	20736602	0	20591050	145552
CLARITH DS	non_withdrawal	8	7.94385	-1.15872	0.00956235	0.838147	7.94385	1.00703	1.00707	1.00711	0	NA	Inf	Inf	8	20591058	20736610	20591050	20736602	0	20591050	145552
CLIMOPAX	non_withdrawal	8	7.94385	-1.15872	0.00956235	0.838147	7.94385	1.00703	1.00707	1.00711	0	NA	Inf	Inf	8	20591058	20736610	20591050	20736602	0	20591050	145552
CLINIMIX -SULFITE-FREE	non_withdrawal	8	7.94385	-1.15872	0.00956235	0.838147	7.94385	1.00703	1.00707	1.00711	0	NA	Inf	Inf	8	20591058	20736610	20591050	20736602	0	20591050	145552
CLOBUTINOL	non_withdrawal	8	7.94385	-1.15872	0.00956235	0.838147	7.94385	1.00703	1.00707	1.00711	0	NA	Inf	Inf	8	20591058	20736610	20591050	20736602	0	20591050	145552
CLOFIBRATEINOSITOL NIACINATE	non_withdrawal	8	7.94385	-1.15872	0.00956235	0.838147	7.94385	1.00703	1.00707	1.00711	0	NA	Inf	Inf	8	20591058	20736610	20591050	20736602	0	20591050	145552
CLORETO DE POTASSIO	non_withdrawal	8	7.94385	-1.15872	0.00956235	0.838147	7.94385	1.00703	1.00707	1.00711	0	NA	Inf	Inf	8	20591058	20736610	20591050	20736602	0	20591050	145552
CNT VIAL	non_withdrawal	8	7.94385	-1.15872	0.00956235	0.838147	7.94385	1.00703	1.00707	1.00711	0	NA	Inf	Inf	8	20591058	20736610	20591050	20736602	0	20591050	145552
COAGULATION FACTOR VII HUMANCOAGULATION FACTOR X HUMAN	non_withdrawal	8	7.94385	-1.15872	0.00956235	0.838147	7.94385	1.00703	1.00707	1.00711	0	NA	Inf	Inf	8	20591058	20736610	20591050	20736602	0	20591050	145552
COAMOXICLAV_	non_withdrawal	8	7.94385	-1.15872	0.00956235	0.838147	7.94385	1.00703	1.00707	1.00711	0	NA	Inf	Inf	8	20591058	20736610	20591050	20736602	0	20591050	145552
COCONUT OIL	non_withdrawal	8	7.94385	-1.15872	0.00956235	0.838147	7.94385	1.00703	1.00707	1.00711	0	NA	Inf	Inf	8	20591058	20736610	20591050	20736602	0	20591050	145552
CODEINE PHOSPHATESULFOGAIACOL	non_withdrawal	8	7.94385	-1.15872	0.00956235	0.838147	7.94385	1.00703	1.00707	1.00711	0	NA	Inf	Inf	8	20591058	20736610	20591050	20736602	0	20591050	145552
CODRIX	non_withdrawal	8	7.94385	-1.15872	0.00956235	0.838147	7.94385	1.00703	1.00707	1.00711	0	NA	Inf	Inf	8	20591058	20736610	20591050	20736602	0	20591050	145552
COLD REMEDY CHEWABLES	non_withdrawal	8	7.94385	-1.15872	0.00956235	0.838147	7.94385	1.00703	1.00707	1.00711	0	NA	Inf	Inf	8	20591058	20736610	20591050	20736602	0	20591050	145552
COLD REMEDY RAPIDMELTS_VITAMIN C	non_withdrawal	8	7.94385	-1.15872	0.00956235	0.838147	7.94385	1.00703	1.00707	1.00711	0	NA	Inf	Inf	8	20591058	20736610	20591050	20736602	0	20591050	145552
COLD REMEDY ZAVORS	non_withdrawal	8	7.94385	-1.15872	0.00956235	0.838147	7.94385	1.00703	1.00707	1.00711	0	NA	Inf	Inf	8	20591058	20736610	20591050	20736602	0	20591050	145552
COLISTIMETHATE SODIUMPENICILLIN G	non_withdrawal	8	7.94385	-1.15872	0.00956235	0.838147	7.94385	1.00703	1.00707	1.00711	0	NA	Inf	Inf	8	20591058	20736610	20591050	20736602	0	20591050	145552
COPPERTONE KIDS SPF	non_withdrawal	8	7.94385	-1.15872	0.00956235	0.838147	7.94385	1.00703	1.00707	1.00711	0	NA	Inf	Inf	8	20591058	20736610	20591050	20736602	0	20591050	145552
CORDINATE	non_withdrawal	8	7.94385	-1.15872	0.00956235	0.838147	7.94385	1.00703	1.00707	1.00711	0	NA	Inf	Inf	8	20591058	20736610	20591050	20736602	0	20591050	145552
CREATININE	non_withdrawal	8	7.94385	-1.15872	0.00956235	0.838147	7.94385	1.00703	1.00707	1.00711	0	NA	Inf	Inf	8	20591058	20736610	20591050	20736602	0	20591050	145552
CREST PRO RINSE PROCTOR_GAMBLE	non_withdrawal	8	7.94385	-1.15872	0.00956235	0.838147	7.94385	1.00703	1.00707	1.00711	0	NA	Inf	Inf	8	20591058	20736610	20591050	20736602	0	20591050	145552
CREST PROHEALTH RINSE CREST	non_withdrawal	8	7.94385	-1.15872	0.00956235	0.838147	7.94385	1.00703	1.00707	1.00711	0	NA	Inf	Inf	8	20591058	20736610	20591050	20736602	0	20591050	145552
CSA	non_withdrawal	8	7.94385	-1.15872	0.00956235	0.838147	7.94385	1.00703	1.00707	1.00711	0	NA	Inf	Inf	8	20591058	20736610	20591050	20736602	0	20591050	145552
CUPRIC	non_withdrawal	8	7.94385	-1.15872	0.00956235	0.838147	7.94385	1.00703	1.00707	1.00711	0	NA	Inf	Inf	8	20591058	20736610	20591050	20736602	0	20591050	145552
CY	non_withdrawal	8	7.94385	-1.15872	0.00956235	0.838147	7.94385	1.00703	1.00707	1.00711	0	NA	Inf	Inf	8	20591058	20736610	20591050	20736602	0	20591050	145552
CYCLOMEN	non_withdrawal	8	7.94385	-1.15872	0.00956235	0.838147	7.94385	1.00703	1.00707	1.00711	0	NA	Inf	Inf	8	20591058	20736610	20591050	20736602	0	20591050	145552
CYSTEAMINE EYE SIGMA TAU	non_withdrawal	8	7.94385	-1.15872	0.00956235	0.838147	7.94385	1.00703	1.00707	1.00711	0	NA	Inf	Inf	8	20591058	20736610	20591050	20736602	0	20591050	145552
DAFIRO	non_withdrawal	8	7.94385	-1.15872	0.00956235	0.838147	7.94385	1.00703	1.00707	1.00711	0	NA	Inf	Inf	8	20591058	20736610	20591050	20736602	0	20591050	145552
DALMADORM ICN^	non_withdrawal	8	7.94385	-1.15872	0.00956235	0.838147	7.94385	1.00703	1.00707	1.00711	0	NA	Inf	Inf	8	20591058	20736610	20591050	20736602	0	20591050	145552
DALPICICLIB ISETHIONATE	non_withdrawal	8	7.94385	-1.15872	0.00956235	0.838147	7.94385	1.00703	1.00707	1.00711	0	NA	Inf	Inf	8	20591058	20736610	20591050	20736602	0	20591050	145552
DAXAS	non_withdrawal	8	7.94385	-1.15872	0.00956235	0.838147	7.94385	1.00703	1.00707	1.00711	0	NA	Inf	Inf	8	20591058	20736610	20591050	20736602	0	20591050	145552
DEPRAKINE	non_withdrawal	8	7.94385	-1.15872	0.00956235	0.838147	7.94385	1.00703	1.00707	1.00711	0	NA	Inf	Inf	8	20591058	20736610	20591050	20736602	0	20591050	145552
DERAZANTINIB	non_withdrawal	8	7.94385	-1.15872	0.00956235	0.838147	7.94385	1.00703	1.00707	1.00711	0	NA	Inf	Inf	8	20591058	20736610	20591050	20736602	0	20591050	145552
DESALEX	non_withdrawal	8	7.94385	-1.15872	0.00956235	0.838147	7.94385	1.00703	1.00707	1.00711	0	NA	Inf	Inf	8	20591058	20736610	20591050	20736602	0	20591050	145552
DESCHLOROKETAMINE	non_withdrawal	8	7.94385	-1.15872	0.00956235	0.838147	7.94385	1.00703	1.00707	1.00711	0	NA	Inf	Inf	8	20591058	20736610	20591050	20736602	0	20591050	145552
DESITIN	non_withdrawal	8	7.94385	-1.15872	0.00956235	0.838147	7.94385	1.00703	1.00707	1.00711	0	NA	Inf	Inf	8	20591058	20736610	20591050	20736602	0	20591050	145552
DESMETHYLDIAZEPAM	non_withdrawal	8	7.94385	-1.15872	0.00956235	0.838147	7.94385	1.00703	1.00707	1.00711	0	NA	Inf	Inf	8	20591058	20736610	20591050	20736602	0	20591050	145552
DESMOTABS	non_withdrawal	8	7.94385	-1.15872	0.00956235	0.838147	7.94385	1.00703	1.00707	1.00711	0	NA	Inf	Inf	8	20591058	20736610	20591050	20736602	0	20591050	145552
DESPROPIONYLFENTANYL	non_withdrawal	8	7.94385	-1.15872	0.00956235	0.838147	7.94385	1.00703	1.00707	1.00711	0	NA	Inf	Inf	8	20591058	20736610	20591050	20736602	0	20591050	145552
DETRUSITOL PROLONGED	non_withdrawal	8	7.94385	-1.15872	0.00956235	0.838147	7.94385	1.00703	1.00707	1.00711	0	NA	Inf	Inf	8	20591058	20736610	20591050	20736602	0	20591050	145552
DETTOL	non_withdrawal	8	7.94385	-1.15872	0.00956235	0.838147	7.94385	1.00703	1.00707	1.00711	0	NA	Inf	Inf	8	20591058	20736610	20591050	20736602	0	20591050	145552
DETURGYLONE	non_withdrawal	8	7.94385	-1.15872	0.00956235	0.838147	7.94385	1.00703	1.00707	1.00711	0	NA	Inf	Inf	8	20591058	20736610	20591050	20736602	0	20591050	145552
DEX INS	non_withdrawal	8	7.94385	-1.15872	0.00956235	0.838147	7.94385	1.00703	1.00707	1.00711	0	NA	Inf	Inf	8	20591058	20736610	20591050	20736602	0	20591050	145552
DEXAMETHASONE PHOSPHATEDEXAMETHASONE	non_withdrawal	8	7.94385	-1.15872	0.00956235	0.838147	7.94385	1.00703	1.00707	1.00711	0	NA	Inf	Inf	8	20591058	20736610	20591050	20736602	0	20591050	145552
DEXAMETHASONEGENTAMICIN	non_withdrawal	8	7.94385	-1.15872	0.00956235	0.838147	7.94385	1.00703	1.00707	1.00711	0	NA	Inf	Inf	8	20591058	20736610	20591050	20736602	0	20591050	145552
DEXBROMPHENIRAMINE MALEATEPSEUDOEPHEDRINE	non_withdrawal	8	7.94385	-1.15872	0.00956235	0.838147	7.94385	1.00703	1.00707	1.00711	0	NA	Inf	Inf	8	20591058	20736610	20591050	20736602	0	20591050	145552
DEXFENFLURAMINE	non_withdrawal	8	7.94385	-1.15872	0.00956235	0.838147	7.94385	1.00703	1.00707	1.00711	0	NA	Inf	Inf	8	20591058	20736610	20591050	20736602	0	20591050	145552
DEXTRAN 0	non_withdrawal	8	7.94385	-1.15872	0.00956235	0.838147	7.94385	1.00703	1.00707	1.00711	0	NA	Inf	Inf	8	20591058	20736610	20591050	20736602	0	20591050	145552
DEXTROMETHORPHAN HYDROBROMIDEPHENYLEPHRINE	non_withdrawal	8	7.94385	-1.15872	0.00956235	0.838147	7.94385	1.00703	1.00707	1.00711	0	NA	Inf	Inf	8	20591058	20736610	20591050	20736602	0	20591050	145552
DEXTROMETHORPHAN_PHENYLEPHRINE	non_withdrawal	8	7.94385	-1.15872	0.00956235	0.838147	7.94385	1.00703	1.00707	1.00711	0	NA	Inf	Inf	8	20591058	20736610	20591050	20736602	0	20591050	145552
DEXTROSEELECTROLYTES	non_withdrawal	8	7.94385	-1.15872	0.00956235	0.838147	7.94385	1.00703	1.00707	1.00711	0	NA	Inf	Inf	8	20591058	20736610	20591050	20736602	0	20591050	145552
DEXTROSESODIUM_	non_withdrawal	8	7.94385	-1.15872	0.00956235	0.838147	7.94385	1.00703	1.00707	1.00711	0	NA	Inf	Inf	8	20591058	20736610	20591050	20736602	0	20591050	145552
DEXTROSTAT	non_withdrawal	8	7.94385	-1.15872	0.00956235	0.838147	7.94385	1.00703	1.00707	1.00711	0	NA	Inf	Inf	8	20591058	20736610	20591050	20736602	0	20591050	145552
DIAMINOPYRIDINE	non_withdrawal	8	7.94385	-1.15872	0.00956235	0.838147	7.94385	1.00703	1.00707	1.00711	0	NA	Inf	Inf	8	20591058	20736610	20591050	20736602	0	20591050	145552
DIANEAL PD GLUCOSE 36 W_V	non_withdrawal	8	7.94385	-1.15872	0.00956235	0.838147	7.94385	1.00703	1.00707	1.00711	0	NA	Inf	Inf	8	20591058	20736610	20591050	20736602	0	20591050	145552
DIAPREL	non_withdrawal	8	7.94385	-1.15872	0.00956235	0.838147	7.94385	1.00703	1.00707	1.00711	0	NA	Inf	Inf	8	20591058	20736610	20591050	20736602	0	20591050	145552
DICILLIN	non_withdrawal	8	7.94385	-1.15872	0.00956235	0.838147	7.94385	1.00703	1.00707	1.00711	0	NA	Inf	Inf	8	20591058	20736610	20591050	20736602	0	20591050	145552
DICLOFLEX	non_withdrawal	8	7.94385	-1.15872	0.00956235	0.838147	7.94385	1.00703	1.00707	1.00711	0	NA	Inf	Inf	8	20591058	20736610	20591050	20736602	0	20591050	145552
DICYNONE	non_withdrawal	8	7.94385	-1.15872	0.00956235	0.838147	7.94385	1.00703	1.00707	1.00711	0	NA	Inf	Inf	8	20591058	20736610	20591050	20736602	0	20591050	145552
DIGESIC	non_withdrawal	8	7.94385	-1.15872	0.00956235	0.838147	7.94385	1.00703	1.00707	1.00711	0	NA	Inf	Inf	8	20591058	20736610	20591050	20736602	0	20591050	145552
DIGITALINE NATIVELLE	non_withdrawal	8	7.94385	-1.15872	0.00956235	0.838147	7.94385	1.00703	1.00707	1.00711	0	NA	Inf	Inf	8	20591058	20736610	20591050	20736602	0	20591050	145552
DIHYDERGOT	non_withdrawal	8	7.94385	-1.15872	0.00956235	0.838147	7.94385	1.00703	1.00707	1.00711	0	NA	Inf	Inf	8	20591058	20736610	20591050	20736602	0	20591050	145552
DIHYDROTACHYSTEROL	non_withdrawal	8	7.94385	-1.15872	0.00956235	0.838147	7.94385	1.00703	1.00707	1.00711	0	NA	Inf	Inf	8	20591058	20736610	20591050	20736602	0	20591050	145552
DIHYDROXYACETONE	non_withdrawal	8	7.94385	-1.15872	0.00956235	0.838147	7.94385	1.00703	1.00707	1.00711	0	NA	Inf	Inf	8	20591058	20736610	20591050	20736602	0	20591050	145552
DIMETHYL SULFONE	non_withdrawal	8	7.94385	-1.15872	0.00956235	0.838147	7.94385	1.00703	1.00707	1.00711	0	NA	Inf	Inf	8	20591058	20736610	20591050	20736602	0	20591050	145552
DIPHTHERIA AND TETANUS TOXOIDS AND ACELLULAR PERTUSSIS VACCINE ADSORBED PF	non_withdrawal	8	7.94385	-1.15872	0.00956235	0.838147	7.94385	1.00703	1.00707	1.00711	0	NA	Inf	Inf	8	20591058	20736610	20591050	20736602	0	20591050	145552
DIPIVEFRIN	non_withdrawal	8	7.94385	-1.15872	0.00956235	0.838147	7.94385	1.00703	1.00707	1.00711	0	NA	Inf	Inf	8	20591058	20736610	20591050	20736602	0	20591050	145552
DISITAMAB VEDOTIN	non_withdrawal	8	7.94385	-1.15872	0.00956235	0.838147	7.94385	1.00703	1.00707	1.00711	0	NA	Inf	Inf	8	20591058	20736610	20591050	20736602	0	20591050	145552
DISTRANEURINE	non_withdrawal	8	7.94385	-1.15872	0.00956235	0.838147	7.94385	1.00703	1.00707	1.00711	0	NA	Inf	Inf	8	20591058	20736610	20591050	20736602	0	20591050	145552
DOLAC	non_withdrawal	8	7.94385	-1.15872	0.00956235	0.838147	7.94385	1.00703	1.00707	1.00711	0	NA	Inf	Inf	8	20591058	20736610	20591050	20736602	0	20591050	145552
DOLANTINA	non_withdrawal	8	7.94385	-1.15872	0.00956235	0.838147	7.94385	1.00703	1.00707	1.00711	0	NA	Inf	Inf	8	20591058	20736610	20591050	20736602	0	20591050	145552
DORFLEX	non_withdrawal	8	7.94385	-1.15872	0.00956235	0.838147	7.94385	1.00703	1.00707	1.00711	0	NA	Inf	Inf	8	20591058	20736610	20591050	20736602	0	20591050	145552
DOXYCYLINE	non_withdrawal	8	7.94385	-1.15872	0.00956235	0.838147	7.94385	1.00703	1.00707	1.00711	0	NA	Inf	Inf	8	20591058	20736610	20591050	20736602	0	20591050	145552
DOXYFERM	non_withdrawal	8	7.94385	-1.15872	0.00956235	0.838147	7.94385	1.00703	1.00707	1.00711	0	NA	Inf	Inf	8	20591058	20736610	20591050	20736602	0	20591050	145552
DOXYHEXAL	non_withdrawal	8	7.94385	-1.15872	0.00956235	0.838147	7.94385	1.00703	1.00707	1.00711	0	NA	Inf	Inf	8	20591058	20736610	20591050	20736602	0	20591050	145552
EDIROL	non_withdrawal	8	7.94385	-1.15872	0.00956235	0.838147	7.94385	1.00703	1.00707	1.00711	0	NA	Inf	Inf	8	20591058	20736610	20591050	20736602	0	20591050	145552
ELENTAL	non_withdrawal	8	7.94385	-1.15872	0.00956235	0.838147	7.94385	1.00703	1.00707	1.00711	0	NA	Inf	Inf	8	20591058	20736610	20591050	20736602	0	20591050	145552
ENDOMETRIN	non_withdrawal	8	7.94385	-1.15872	0.00956235	0.838147	7.94385	1.00703	1.00707	1.00711	0	NA	Inf	Inf	8	20591058	20736610	20591050	20736602	0	20591050	145552
ENTEX	non_withdrawal	8	7.94385	-1.15872	0.00956235	0.838147	7.94385	1.00703	1.00707	1.00711	0	NA	Inf	Inf	8	20591058	20736610	20591050	20736602	0	20591050	145552
EPELIN KAPSEALS	non_withdrawal	8	7.94385	-1.15872	0.00956235	0.838147	7.94385	1.00703	1.00707	1.00711	0	NA	Inf	Inf	8	20591058	20736610	20591050	20736602	0	20591050	145552
EPIRAD	non_withdrawal	8	7.94385	-1.15872	0.00956235	0.838147	7.94385	1.00703	1.00707	1.00711	0	NA	Inf	Inf	8	20591058	20736610	20591050	20736602	0	20591050	145552
EQUORAL	non_withdrawal	8	7.94385	-1.15872	0.00956235	0.838147	7.94385	1.00703	1.00707	1.00711	0	NA	Inf	Inf	8	20591058	20736610	20591050	20736602	0	20591050	145552
ERIVEDGE GENENTECH	non_withdrawal	8	7.94385	-1.15872	0.00956235	0.838147	7.94385	1.00703	1.00707	1.00711	0	NA	Inf	Inf	8	20591058	20736610	20591050	20736602	0	20591050	145552
ERLOTINIB ERLOTINIB	non_withdrawal	8	7.94385	-1.15872	0.00956235	0.838147	7.94385	1.00703	1.00707	1.00711	0	NA	Inf	Inf	8	20591058	20736610	20591050	20736602	0	20591050	145552
ESLAX 2.	non_withdrawal	8	7.94385	-1.15872	0.00956235	0.838147	7.94385	1.00703	1.00707	1.00711	0	NA	Inf	Inf	8	20591058	20736610	20591050	20736602	0	20591050	145552
ESTRADIOLNORGESTIMATE	non_withdrawal	8	7.94385	-1.15872	0.00956235	0.838147	7.94385	1.00703	1.00707	1.00711	0	NA	Inf	Inf	8	20591058	20736610	20591050	20736602	0	20591050	145552
ETHAMBUTOLISONIAZID_PYRAZINAMIDE\RIFAMPIN	non_withdrawal	8	7.94385	-1.15872	0.00956235	0.838147	7.94385	1.00703	1.00707	1.00711	0	NA	Inf	Inf	8	20591058	20736610	20591050	20736602	0	20591050	145552
ETHANOLAMINE OLEATE	non_withdrawal	8	7.94385	-1.15872	0.00956235	0.838147	7.94385	1.00703	1.00707	1.00711	0	NA	Inf	Inf	8	20591058	20736610	20591050	20736602	0	20591050	145552
EUFLEXXA	non_withdrawal	8	7.94385	-1.15872	0.00956235	0.838147	7.94385	1.00703	1.00707	1.00711	0	NA	Inf	Inf	8	20591058	20736610	20591050	20736602	0	20591050	145552
EVAMYL	non_withdrawal	8	7.94385	-1.15872	0.00956235	0.838147	7.94385	1.00703	1.00707	1.00711	0	NA	Inf	Inf	8	20591058	20736610	20591050	20736602	0	20591050	145552
EVANOR	non_withdrawal	8	7.94385	-1.15872	0.00956235	0.838147	7.94385	1.00703	1.00707	1.00711	0	NA	Inf	Inf	8	20591058	20736610	20591050	20736602	0	20591050	145552
EXLAX REG STR CHOCOLATED LAX PCS SEN (SENNA GLYCOSIDES (CA	non_withdrawal	8	7.94385	-1.15872	0.00956235	0.838147	7.94385	1.00703	1.00707	1.00711	0	NA	Inf	Inf	8	20591058	20736610	20591050	20736602	0	20591050	145552
F FDG	non_withdrawal	8	7.94385	-1.15872	0.00956235	0.838147	7.94385	1.00703	1.00707	1.00711	0	NA	Inf	Inf	8	20591058	20736610	20591050	20736602	0	20591050	145552
FEIBA U POUDRE ET SOLVANT POUR INJECTABLE	non_withdrawal	8	7.94385	-1.15872	0.00956235	0.838147	7.94385	1.00703	1.00707	1.00711	0	NA	Inf	Inf	8	20591058	20736610	20591050	20736602	0	20591050	145552
FEIBA U, POUDRE ET SOLVANT POUR INJECTABLE	non_withdrawal	8	7.94385	-1.15872	0.00956235	0.838147	7.94385	1.00703	1.00707	1.00711	0	NA	Inf	Inf	8	20591058	20736610	20591050	20736602	0	20591050	145552
FENBENDAZOLE	non_withdrawal	8	7.94385	-1.15872	0.00956235	0.838147	7.94385	1.00703	1.00707	1.00711	0	NA	Inf	Inf	8	20591058	20736610	20591050	20736602	0	20591050	145552
FENOFIBRATESIMVASTATIN	non_withdrawal	8	7.94385	-1.15872	0.00956235	0.838147	7.94385	1.00703	1.00707	1.00711	0	NA	Inf	Inf	8	20591058	20736610	20591050	20736602	0	20591050	145552
FENOGLIDE	non_withdrawal	8	7.94385	-1.15872	0.00956235	0.838147	7.94385	1.00703	1.00707	1.00711	0	NA	Inf	Inf	8	20591058	20736610	20591050	20736602	0	20591050	145552
FERGON	non_withdrawal	8	7.94385	-1.15872	0.00956235	0.838147	7.94385	1.00703	1.00707	1.00711	0	NA	Inf	Inf	8	20591058	20736610	20591050	20736602	0	20591050	145552
FERROGLYCINE	non_withdrawal	8	7.94385	-1.15872	0.00956235	0.838147	7.94385	1.00703	1.00707	1.00711	0	NA	Inf	Inf	8	20591058	20736610	20591050	20736602	0	20591050	145552
FERROUS SUL	non_withdrawal	8	7.94385	-1.15872	0.00956235	0.838147	7.94385	1.00703	1.00707	1.00711	0	NA	Inf	Inf	8	20591058	20736610	20591050	20736602	0	20591050	145552
FLAVOCOXID	non_withdrawal	8	7.94385	-1.15872	0.00956235	0.838147	7.94385	1.00703	1.00707	1.00711	0	NA	Inf	Inf	8	20591058	20736610	20591050	20736602	0	20591050	145552
FLUOXYMESTERONE	non_withdrawal	8	7.94385	-1.15872	0.00956235	0.838147	7.94385	1.00703	1.00707	1.00711	0	NA	Inf	Inf	8	20591058	20736610	20591050	20736602	0	20591050	145552
FOIPAN	non_withdrawal	8	7.94385	-1.15872	0.00956235	0.838147	7.94385	1.00703	1.00707	1.00711	0	NA	Inf	Inf	8	20591058	20736610	20591050	20736602	0	20591050	145552
FOLFIRI	non_withdrawal	8	7.94385	-1.15872	0.00956235	0.838147	7.94385	1.00703	1.00707	1.00711	0	NA	Inf	Inf	8	20591058	20736610	20591050	20736602	0	20591050	145552
FOLINATE	non_withdrawal	8	7.94385	-1.15872	0.00956235	0.838147	7.94385	1.00703	1.00707	1.00711	0	NA	Inf	Inf	8	20591058	20736610	20591050	20736602	0	20591050	145552
FORADILE	non_withdrawal	8	7.94385	-1.15872	0.00956235	0.838147	7.94385	1.00703	1.00707	1.00711	0	NA	Inf	Inf	8	20591058	20736610	20591050	20736602	0	20591050	145552
FOSTIMON	non_withdrawal	8	7.94385	-1.15872	0.00956235	0.838147	7.94385	1.00703	1.00707	1.00711	0	NA	Inf	Inf	8	20591058	20736610	20591050	20736602	0	20591050	145552
FRANDOL	non_withdrawal	8	7.94385	-1.15872	0.00956235	0.838147	7.94385	1.00703	1.00707	1.00711	0	NA	Inf	Inf	8	20591058	20736610	20591050	20736602	0	20591050	145552
FROBEN	non_withdrawal	8	7.94385	-1.15872	0.00956235	0.838147	7.94385	1.00703	1.00707	1.00711	0	NA	Inf	Inf	8	20591058	20736610	20591050	20736602	0	20591050	145552
FTC	non_withdrawal	8	7.94385	-1.15872	0.00956235	0.838147	7.94385	1.00703	1.00707	1.00711	0	NA	Inf	Inf	8	20591058	20736610	20591050	20736602	0	20591050	145552
FULCALIQ	non_withdrawal	8	7.94385	-1.15872	0.00956235	0.838147	7.94385	1.00703	1.00707	1.00711	0	NA	Inf	Inf	8	20591058	20736610	20591050	20736602	0	20591050	145552
GADLINIUMBASED CONTRAST AGENT	non_withdrawal	8	7.94385	-1.15872	0.00956235	0.838147	7.94385	1.00703	1.00707	1.00711	0	NA	Inf	Inf	8	20591058	20736610	20591050	20736602	0	20591050	145552
GADOLINIUM ZEOLITE	non_withdrawal	8	7.94385	-1.15872	0.00956235	0.838147	7.94385	1.00703	1.00707	1.00711	0	NA	Inf	Inf	8	20591058	20736610	20591050	20736602	0	20591050	145552
GADOLITE	non_withdrawal	8	7.94385	-1.15872	0.00956235	0.838147	7.94385	1.00703	1.00707	1.00711	0	NA	Inf	Inf	8	20591058	20736610	20591050	20736602	0	20591050	145552
GAMMA.-AMINOBUTYRIC ACID	non_withdrawal	8	7.94385	-1.15872	0.00956235	0.838147	7.94385	1.00703	1.00707	1.00711	0	NA	Inf	Inf	8	20591058	20736610	20591050	20736602	0	20591050	145552
GANATON	non_withdrawal	8	7.94385	-1.15872	0.00956235	0.838147	7.94385	1.00703	1.00707	1.00711	0	NA	Inf	Inf	8	20591058	20736610	20591050	20736602	0	20591050	145552
GASTRODIN	non_withdrawal	8	7.94385	-1.15872	0.00956235	0.838147	7.94385	1.00703	1.00707	1.00711	0	NA	Inf	Inf	8	20591058	20736610	20591050	20736602	0	20591050	145552
GASX CHEWABLE CHERRY CREME	non_withdrawal	8	7.94385	-1.15872	0.00956235	0.838147	7.94385	1.00703	1.00707	1.00711	0	NA	Inf	Inf	8	20591058	20736610	20591050	20736602	0	20591050	145552
GENCLOZAPINE	non_withdrawal	8	7.94385	-1.15872	0.00956235	0.838147	7.94385	1.00703	1.00707	1.00711	0	NA	Inf	Inf	8	20591058	20736610	20591050	20736602	0	20591050	145552
GENTACIN	non_withdrawal	8	7.94385	-1.15872	0.00956235	0.838147	7.94385	1.00703	1.00707	1.00711	0	NA	Inf	Inf	8	20591058	20736610	20591050	20736602	0	20591050	145552
GENTALLINE INJECTABLE	non_withdrawal	8	7.94385	-1.15872	0.00956235	0.838147	7.94385	1.00703	1.00707	1.00711	0	NA	Inf	Inf	8	20591058	20736610	20591050	20736602	0	20591050	145552
GENTAMICIN SULPHATE	non_withdrawal	8	7.94385	-1.15872	0.00956235	0.838147	7.94385	1.00703	1.00707	1.00711	0	NA	Inf	Inf	8	20591058	20736610	20591050	20736602	0	20591050	145552
GEVOKIZUMAB	non_withdrawal	8	7.94385	-1.15872	0.00956235	0.838147	7.94385	1.00703	1.00707	1.00711	0	NA	Inf	Inf	8	20591058	20736610	20591050	20736602	0	20591050	145552
GIMERACIL	non_withdrawal	8	7.94385	-1.15872	0.00956235	0.838147	7.94385	1.00703	1.00707	1.00711	0	NA	Inf	Inf	8	20591058	20736610	20591050	20736602	0	20591050	145552
GINKO BILOBA	non_withdrawal	8	7.94385	-1.15872	0.00956235	0.838147	7.94385	1.00703	1.00707	1.00711	0	NA	Inf	Inf	8	20591058	20736610	20591050	20736602	0	20591050	145552
GLAKAY	non_withdrawal	8	7.94385	-1.15872	0.00956235	0.838147	7.94385	1.00703	1.00707	1.00711	0	NA	Inf	Inf	8	20591058	20736610	20591050	20736602	0	20591050	145552
GLARGINE INSULIN	non_withdrawal	8	7.94385	-1.15872	0.00956235	0.838147	7.94385	1.00703	1.00707	1.00711	0	NA	Inf	Inf	8	20591058	20736610	20591050	20736602	0	20591050	145552
GLICONORM	non_withdrawal	8	7.94385	-1.15872	0.00956235	0.838147	7.94385	1.00703	1.00707	1.00711	0	NA	Inf	Inf	8	20591058	20736610	20591050	20736602	0	20591050	145552
GLUTAMINESODIUM GUALENATE	non_withdrawal	8	7.94385	-1.15872	0.00956235	0.838147	7.94385	1.00703	1.00707	1.00711	0	NA	Inf	Inf	8	20591058	20736610	20591050	20736602	0	20591050	145552
GLYCERINHYPROMELLOSES_GLYCOL \TETRAHYDROZOLINE	non_withdrawal	8	7.94385	-1.15872	0.00956235	0.838147	7.94385	1.00703	1.00707	1.00711	0	NA	Inf	Inf	8	20591058	20736610	20591050	20736602	0	20591050	145552
GLYCERINLECITHIN_MINERALS\PETROLATUM\VITAMINS\WATER	non_withdrawal	8	7.94385	-1.15872	0.00956235	0.838147	7.94385	1.00703	1.00707	1.00711	0	NA	Inf	Inf	8	20591058	20736610	20591050	20736602	0	20591050	145552
GLYCOL POLYVINYL ALCOHOL	non_withdrawal	8	7.94385	-1.15872	0.00956235	0.838147	7.94385	1.00703	1.00707	1.00711	0	NA	Inf	Inf	8	20591058	20736610	20591050	20736602	0	20591050	145552
GLYCYRON	non_withdrawal	8	7.94385	-1.15872	0.00956235	0.838147	7.94385	1.00703	1.00707	1.00711	0	NA	Inf	Inf	8	20591058	20736610	20591050	20736602	0	20591050	145552
GLYPRESSIN	non_withdrawal	8	7.94385	-1.15872	0.00956235	0.838147	7.94385	1.00703	1.00707	1.00711	0	NA	Inf	Inf	8	20591058	20736610	20591050	20736602	0	20591050	145552
GONADOTROPHINE CHORIONIQUE	non_withdrawal	8	7.94385	-1.15872	0.00956235	0.838147	7.94385	1.00703	1.00707	1.00711	0	NA	Inf	Inf	8	20591058	20736610	20591050	20736602	0	20591050	145552
GRACEPTOR	non_withdrawal	8	7.94385	-1.15872	0.00956235	0.838147	7.94385	1.00703	1.00707	1.00711	0	NA	Inf	Inf	8	20591058	20736610	20591050	20736602	0	20591050	145552
GUAIFENESIN_PSEUDOEPHEDRINE	non_withdrawal	8	7.94385	-1.15872	0.00956235	0.838147	7.94385	1.00703	1.00707	1.00711	0	NA	Inf	Inf	8	20591058	20736610	20591050	20736602	0	20591050	145552
GUANIDINE	non_withdrawal	8	7.94385	-1.15872	0.00956235	0.838147	7.94385	1.00703	1.00707	1.00711	0	NA	Inf	Inf	8	20591058	20736610	20591050	20736602	0	20591050	145552
HAWTHORN LEAF WITH FLOWERVALERIAN	non_withdrawal	8	7.94385	-1.15872	0.00956235	0.838147	7.94385	1.00703	1.00707	1.00711	0	NA	Inf	Inf	8	20591058	20736610	20591050	20736602	0	20591050	145552
HELIXATE NEXGEN	non_withdrawal	8	7.94385	-1.15872	0.00956235	0.838147	7.94385	1.00703	1.00707	1.00711	0	NA	Inf	Inf	8	20591058	20736610	20591050	20736602	0	20591050	145552
HEPATITIS B VIRUS HBSAG SURFACE PROTEIN ANTIGEN	non_withdrawal	8	7.94385	-1.15872	0.00956235	0.838147	7.94385	1.00703	1.00707	1.00711	0	NA	Inf	Inf	8	20591058	20736610	20591050	20736602	0	20591050	145552
HEPATITIS VACCINE INACTIVATED	non_withdrawal	8	7.94385	-1.15872	0.00956235	0.838147	7.94385	1.00703	1.00707	1.00711	0	NA	Inf	Inf	8	20591058	20736610	20591050	20736602	0	20591050	145552
HEPLOCK	non_withdrawal	8	7.94385	-1.15872	0.00956235	0.838147	7.94385	1.00703	1.00707	1.00711	0	NA	Inf	Inf	8	20591058	20736610	20591050	20736602	0	20591050	145552
HEXASPRAY	non_withdrawal	8	7.94385	-1.15872	0.00956235	0.838147	7.94385	1.00703	1.00707	1.00711	0	NA	Inf	Inf	8	20591058	20736610	20591050	20736602	0	20591050	145552
HIGROTONA	non_withdrawal	8	7.94385	-1.15872	0.00956235	0.838147	7.94385	1.00703	1.00707	1.00711	0	NA	Inf	Inf	8	20591058	20736610	20591050	20736602	0	20591050	145552
HOKUNALIN TAPE	non_withdrawal	8	7.94385	-1.15872	0.00956235	0.838147	7.94385	1.00703	1.00707	1.00711	0	NA	Inf	Inf	8	20591058	20736610	20591050	20736602	0	20591050	145552
HOMOSALATEOCTINOXATE_OCTISALATE\TITANIUM DIOXIDE	non_withdrawal	8	7.94385	-1.15872	0.00956235	0.838147	7.94385	1.00703	1.00707	1.00711	0	NA	Inf	Inf	8	20591058	20736610	20591050	20736602	0	20591050	145552
HUMAN ROTAVIRUS	non_withdrawal	8	7.94385	-1.15872	0.00956235	0.838147	7.94385	1.00703	1.00707	1.00711	0	NA	Inf	Inf	8	20591058	20736610	20591050	20736602	0	20591050	145552
HYDROCODONEPHENYLTOLOXAMINE	non_withdrawal	8	7.94385	-1.15872	0.00956235	0.838147	7.94385	1.00703	1.00707	1.00711	0	NA	Inf	Inf	8	20591058	20736610	20591050	20736602	0	20591050	145552
HYDROCORTISONE ACETATEOXYTETRACYCLINE	non_withdrawal	8	7.94385	-1.15872	0.00956235	0.838147	7.94385	1.00703	1.00707	1.00711	0	NA	Inf	Inf	8	20591058	20736610	20591050	20736602	0	20591050	145552
HYDROMORPHINE	non_withdrawal	8	7.94385	-1.15872	0.00956235	0.838147	7.94385	1.00703	1.00707	1.00711	0	NA	Inf	Inf	8	20591058	20736610	20591050	20736602	0	20591050	145552
HYDROQUINONE HYDROQUINONE)	non_withdrawal	8	7.94385	-1.15872	0.00956235	0.838147	7.94385	1.00703	1.00707	1.00711	0	NA	Inf	Inf	8	20591058	20736610	20591050	20736602	0	20591050	145552
HYDROXOCOBALAMINPYRIDOXINE_THIAMINE HYDROCHLORIDE	non_withdrawal	8	7.94385	-1.15872	0.00956235	0.838147	7.94385	1.00703	1.00707	1.00711	0	NA	Inf	Inf	8	20591058	20736610	20591050	20736602	0	20591050	145552
HYLANDS LEG CRAMPS	non_withdrawal	8	7.94385	-1.15872	0.00956235	0.838147	7.94385	1.00703	1.00707	1.00711	0	NA	Inf	Inf	8	20591058	20736610	20591050	20736602	0	20591050	145552
HYPNOREX	non_withdrawal	8	7.94385	-1.15872	0.00956235	0.838147	7.94385	1.00703	1.00707	1.00711	0	NA	Inf	Inf	8	20591058	20736610	20591050	20736602	0	20591050	145552
HYPOCHLOROUS ACID	non_withdrawal	8	7.94385	-1.15872	0.00956235	0.838147	7.94385	1.00703	1.00707	1.00711	0	NA	Inf	Inf	8	20591058	20736610	20591050	20736602	0	20591050	145552
IBALIZUMAB	non_withdrawal	8	7.94385	-1.15872	0.00956235	0.838147	7.94385	1.00703	1.00707	1.00711	0	NA	Inf	Inf	8	20591058	20736610	20591050	20736602	0	20591050	145552
IBU	non_withdrawal	8	7.94385	-1.15872	0.00956235	0.838147	7.94385	1.00703	1.00707	1.00711	0	NA	Inf	Inf	8	20591058	20736610	20591050	20736602	0	20591050	145552
IDALPREM	non_withdrawal	8	7.94385	-1.15872	0.00956235	0.838147	7.94385	1.00703	1.00707	1.00711	0	NA	Inf	Inf	8	20591058	20736610	20591050	20736602	0	20591050	145552
IDEOS	non_withdrawal	8	7.94385	-1.15872	0.00956235	0.838147	7.94385	1.00703	1.00707	1.00711	0	NA	Inf	Inf	8	20591058	20736610	20591050	20736602	0	20591050	145552
IGG3 MURINE MONOCLONAL ANTIBODY	non_withdrawal	8	7.94385	-1.15872	0.00956235	0.838147	7.94385	1.00703	1.00707	1.00711	0	NA	Inf	Inf	8	20591058	20736610	20591050	20736602	0	20591050	145552
IGIV	non_withdrawal	8	7.94385	-1.15872	0.00956235	0.838147	7.94385	1.00703	1.00707	1.00711	0	NA	Inf	Inf	8	20591058	20736610	20591050	20736602	0	20591050	145552
IGIV IMMUNE GLOBULIN , CAPRYLATE_CH	non_withdrawal	8	7.94385	-1.15872	0.00956235	0.838147	7.94385	1.00703	1.00707	1.00711	0	NA	Inf	Inf	8	20591058	20736610	20591050	20736602	0	20591050	145552
IMBRUVICA PHARMACYCLICS	non_withdrawal	8	7.94385	-1.15872	0.00956235	0.838147	7.94385	1.00703	1.00707	1.00711	0	NA	Inf	Inf	8	20591058	20736610	20591050	20736602	0	20591050	145552
IMMUCYST AVENTIS PASTEUR LTD., NOT REP	non_withdrawal	8	7.94385	-1.15872	0.00956235	0.838147	7.94385	1.00703	1.00707	1.00711	0	NA	Inf	Inf	8	20591058	20736610	20591050	20736602	0	20591050	145552
IMMUKIN	non_withdrawal	8	7.94385	-1.15872	0.00956235	0.838147	7.94385	1.00703	1.00707	1.00711	0	NA	Inf	Inf	8	20591058	20736610	20591050	20736602	0	20591050	145552
IMMUNOSUPPRESSANT	non_withdrawal	8	7.94385	-1.15872	0.00956235	0.838147	7.94385	1.00703	1.00707	1.00711	0	NA	Inf	Inf	8	20591058	20736610	20591050	20736602	0	20591050	145552
INFANTS PEDIACARE DECONGESTANT	non_withdrawal	8	7.94385	-1.15872	0.00956235	0.838147	7.94385	1.00703	1.00707	1.00711	0	NA	Inf	Inf	8	20591058	20736610	20591050	20736602	0	20591050	145552
INFLUENZA SHOT	non_withdrawal	8	7.94385	-1.15872	0.00956235	0.838147	7.94385	1.00703	1.00707	1.00711	0	NA	Inf	Inf	8	20591058	20736610	20591050	20736602	0	20591050	145552
INFLUENZA VIRUS ABRISBANE_/2010 ANTIGEN (MDCK CELL DERIVED, PROPIOLACTONE INACTIVATED)_INFLUENZA A VIRUS A/VICTORIA/361/2011 IVR-165 (H3N2) ANTIGEN (MDCK CELL DERIVED, PROPIOLACTONE INACTIVATED)\INFLUENZA B VIRUS B/WISCONSIN/1/2010) ANTIGEN (MDCK CELL DERIVED, PROPIOLACTONE INACTIVATED)	non_withdrawal	8	7.94385	-1.15872	0.00956235	0.838147	7.94385	1.00703	1.00707	1.00711	0	NA	Inf	Inf	8	20591058	20736610	20591050	20736602	0	20591050	145552
INFLUENZA VIRUS ACALIFORNIA_/2009 X-179A ANTIGEN (FORMALDEHYDE INACTIVATED)_INFLUENZA A VIRUS A/TEXAS/50/2012 X-223A (H3N2) ANTIGEN (FORMALDEHYDE INACTIVATED)\INFLUENZA B VIRUS B/BRISBANE/60/2008 ANTIGEN (FORMALDEHYDE INACTIVATED)\INFLUENZA B VIRUS B/MASSACHUSETTS/2/2012 ANTIGEN (FORMALDE	non_withdrawal	8	7.94385	-1.15872	0.00956235	0.838147	7.94385	1.00703	1.00707	1.00711	0	NA	Inf	Inf	8	20591058	20736610	20591050	20736602	0	20591050	145552
INSTILLAGEL	non_withdrawal	8	7.94385	-1.15872	0.00956235	0.838147	7.94385	1.00703	1.00707	1.00711	0	NA	Inf	Inf	8	20591058	20736610	20591050	20736602	0	20591050	145552
INSULATARD PENFILL HM	non_withdrawal	8	7.94385	-1.15872	0.00956235	0.838147	7.94385	1.00703	1.00707	1.00711	0	NA	Inf	Inf	8	20591058	20736610	20591050	20736602	0	20591050	145552
INSULIN BASAL	non_withdrawal	8	7.94385	-1.15872	0.00956235	0.838147	7.94385	1.00703	1.00707	1.00711	0	NA	Inf	Inf	8	20591058	20736610	20591050	20736602	0	20591050	145552
IONCALCIUM CATION_LACTIC ACID\MAGNESIUM CATION\	non_withdrawal	8	7.94385	-1.15872	0.00956235	0.838147	7.94385	1.00703	1.00707	1.00711	0	NA	Inf	Inf	8	20591058	20736610	20591050	20736602	0	20591050	145552
IRONPOLYSACCHARIDES	non_withdrawal	8	7.94385	-1.15872	0.00956235	0.838147	7.94385	1.00703	1.00707	1.00711	0	NA	Inf	Inf	8	20591058	20736610	20591050	20736602	0	20591050	145552
IRRIBOW	non_withdrawal	8	7.94385	-1.15872	0.00956235	0.838147	7.94385	1.00703	1.00707	1.00711	0	NA	Inf	Inf	8	20591058	20736610	20591050	20736602	0	20591050	145552
IRSOGLADINE	non_withdrawal	8	7.94385	-1.15872	0.00956235	0.838147	7.94385	1.00703	1.00707	1.00711	0	NA	Inf	Inf	8	20591058	20736610	20591050	20736602	0	20591050	145552
ISMIGEN	non_withdrawal	8	7.94385	-1.15872	0.00956235	0.838147	7.94385	1.00703	1.00707	1.00711	0	NA	Inf	Inf	8	20591058	20736610	20591050	20736602	0	20591050	145552
ISOXSUPRINE	non_withdrawal	8	7.94385	-1.15872	0.00956235	0.838147	7.94385	1.00703	1.00707	1.00711	0	NA	Inf	Inf	8	20591058	20736610	20591050	20736602	0	20591050	145552
ITRACOL HEXAL	non_withdrawal	8	7.94385	-1.15872	0.00956235	0.838147	7.94385	1.00703	1.00707	1.00711	0	NA	Inf	Inf	8	20591058	20736610	20591050	20736602	0	20591050	145552
JATROSOM	non_withdrawal	8	7.94385	-1.15872	0.00956235	0.838147	7.94385	1.00703	1.00707	1.00711	0	NA	Inf	Inf	8	20591058	20736610	20591050	20736602	0	20591050	145552
JINTELI	non_withdrawal	8	7.94385	-1.15872	0.00956235	0.838147	7.94385	1.00703	1.00707	1.00711	0	NA	Inf	Inf	8	20591058	20736610	20591050	20736602	0	20591050	145552
JOLESSA	non_withdrawal	8	7.94385	-1.15872	0.00956235	0.838147	7.94385	1.00703	1.00707	1.00711	0	NA	Inf	Inf	8	20591058	20736610	20591050	20736602	0	20591050	145552
JUVEDERM ULTRA XC	non_withdrawal	8	7.94385	-1.15872	0.00956235	0.838147	7.94385	1.00703	1.00707	1.00711	0	NA	Inf	Inf	8	20591058	20736610	20591050	20736602	0	20591050	145552
JUZENTAIHO-TO	non_withdrawal	8	7.94385	-1.15872	0.00956235	0.838147	7.94385	1.00703	1.00707	1.00711	0	NA	Inf	Inf	8	20591058	20736610	20591050	20736602	0	20591050	145552
KAKKONTOU	non_withdrawal	8	7.94385	-1.15872	0.00956235	0.838147	7.94385	1.00703	1.00707	1.00711	0	NA	Inf	Inf	8	20591058	20736610	20591050	20736602	0	20591050	145552
KALETRA_	non_withdrawal	8	7.94385	-1.15872	0.00956235	0.838147	7.94385	1.00703	1.00707	1.00711	0	NA	Inf	Inf	8	20591058	20736610	20591050	20736602	0	20591050	145552
KALINOX	non_withdrawal	8	7.94385	-1.15872	0.00956235	0.838147	7.94385	1.00703	1.00707	1.00711	0	NA	Inf	Inf	8	20591058	20736610	20591050	20736602	0	20591050	145552
KENTAN	non_withdrawal	8	7.94385	-1.15872	0.00956235	0.838147	7.94385	1.00703	1.00707	1.00711	0	NA	Inf	Inf	8	20591058	20736610	20591050	20736602	0	20591050	145552
KETUM	non_withdrawal	8	7.94385	-1.15872	0.00956235	0.838147	7.94385	1.00703	1.00707	1.00711	0	NA	Inf	Inf	8	20591058	20736610	20591050	20736602	0	20591050	145552
KLARICID UD	non_withdrawal	8	7.94385	-1.15872	0.00956235	0.838147	7.94385	1.00703	1.00707	1.00711	0	NA	Inf	Inf	8	20591058	20736610	20591050	20736602	0	20591050	145552
LACTOBACILLUS REUTERI	non_withdrawal	8	7.94385	-1.15872	0.00956235	0.838147	7.94385	1.00703	1.00707	1.00711	0	NA	Inf	Inf	8	20591058	20736610	20591050	20736602	0	20591050	145552
LAMIVUDINE STAVUDINE NEVIRAPINE	non_withdrawal	8	7.94385	-1.15872	0.00956235	0.838147	7.94385	1.00703	1.00707	1.00711	0	NA	Inf	Inf	8	20591058	20736610	20591050	20736602	0	20591050	145552
LDE	non_withdrawal	8	7.94385	-1.15872	0.00956235	0.838147	7.94385	1.00703	1.00707	1.00711	0	NA	Inf	Inf	8	20591058	20736610	20591050	20736602	0	20591050	145552
LECTIL	non_withdrawal	8	7.94385	-1.15872	0.00956235	0.838147	7.94385	1.00703	1.00707	1.00711	0	NA	Inf	Inf	8	20591058	20736610	20591050	20736602	0	20591050	145552
LEDERTREXATE_	non_withdrawal	8	7.94385	-1.15872	0.00956235	0.838147	7.94385	1.00703	1.00707	1.00711	0	NA	Inf	Inf	8	20591058	20736610	20591050	20736602	0	20591050	145552
LEELOO 0.	non_withdrawal	8	7.94385	-1.15872	0.00956235	0.838147	7.94385	1.00703	1.00707	1.00711	0	NA	Inf	Inf	8	20591058	20736610	20591050	20736602	0	20591050	145552
LEKOVIT CA	non_withdrawal	8	7.94385	-1.15872	0.00956235	0.838147	7.94385	1.00703	1.00707	1.00711	0	NA	Inf	Inf	8	20591058	20736610	20591050	20736602	0	20591050	145552
LENTE ILETIN INSULIN ZINC	non_withdrawal	8	7.94385	-1.15872	0.00956235	0.838147	7.94385	1.00703	1.00707	1.00711	0	NA	Inf	Inf	8	20591058	20736610	20591050	20736602	0	20591050	145552
LENTOGESIC	non_withdrawal	8	7.94385	-1.15872	0.00956235	0.838147	7.94385	1.00703	1.00707	1.00711	0	NA	Inf	Inf	8	20591058	20736610	20591050	20736602	0	20591050	145552
LEUCOVORIN -_M2	non_withdrawal	8	7.94385	-1.15872	0.00956235	0.838147	7.94385	1.00703	1.00707	1.00711	0	NA	Inf	Inf	8	20591058	20736610	20591050	20736602	0	20591050	145552
LEVEMIR CHU PENFILL	non_withdrawal	8	7.94385	-1.15872	0.00956235	0.838147	7.94385	1.00703	1.00707	1.00711	0	NA	Inf	Inf	8	20591058	20736610	20591050	20736602	0	20591050	145552
LEVODROPROPIZINE	non_withdrawal	8	7.94385	-1.15872	0.00956235	0.838147	7.94385	1.00703	1.00707	1.00711	0	NA	Inf	Inf	8	20591058	20736610	20591050	20736602	0	20591050	145552
LEVOFLOXACINE	non_withdrawal	8	7.94385	-1.15872	0.00956235	0.838147	7.94385	1.00703	1.00707	1.00711	0	NA	Inf	Inf	8	20591058	20736610	20591050	20736602	0	20591050	145552
LEVOMEFOLIC ACIDMETHYLCOBALAMIN_TURMERIC	non_withdrawal	8	7.94385	-1.15872	0.00956235	0.838147	7.94385	1.00703	1.00707	1.00711	0	NA	Inf	Inf	8	20591058	20736610	20591050	20736602	0	20591050	145552
LIDOCAINE HYDROCHLORIDEPHENYLEPHRINE	non_withdrawal	8	7.94385	-1.15872	0.00956235	0.838147	7.94385	1.00703	1.00707	1.00711	0	NA	Inf	Inf	8	20591058	20736610	20591050	20736602	0	20591050	145552
LIPIDIL EZ	non_withdrawal	8	7.94385	-1.15872	0.00956235	0.838147	7.94385	1.00703	1.00707	1.00711	0	NA	Inf	Inf	8	20591058	20736610	20591050	20736602	0	20591050	145552
LIPLAT	non_withdrawal	8	7.94385	-1.15872	0.00956235	0.838147	7.94385	1.00703	1.00707	1.00711	0	NA	Inf	Inf	8	20591058	20736610	20591050	20736602	0	20591050	145552
LIPUR	non_withdrawal	8	7.94385	-1.15872	0.00956235	0.838147	7.94385	1.00703	1.00707	1.00711	0	NA	Inf	Inf	8	20591058	20736610	20591050	20736602	0	20591050	145552
LISTERINE MOUTHWASH ADVANCED ARCTIC MENTHOL, METHYL ,	non_withdrawal	8	7.94385	-1.15872	0.00956235	0.838147	7.94385	1.00703	1.00707	1.00711	0	NA	Inf	Inf	8	20591058	20736610	20591050	20736602	0	20591050	145552
LISTERINE TOTAL CARE SENSITIVE	non_withdrawal	8	7.94385	-1.15872	0.00956235	0.838147	7.94385	1.00703	1.00707	1.00711	0	NA	Inf	Inf	8	20591058	20736610	20591050	20736602	0	20591050	145552
LISTERINE TOTAL CARE ZERO	non_withdrawal	8	7.94385	-1.15872	0.00956235	0.838147	7.94385	1.00703	1.00707	1.00711	0	NA	Inf	Inf	8	20591058	20736610	20591050	20736602	0	20591050	145552
LOCOID LIPOCREAM	non_withdrawal	8	7.94385	-1.15872	0.00956235	0.838147	7.94385	1.00703	1.00707	1.00711	0	NA	Inf	Inf	8	20591058	20736610	20591050	20736602	0	20591050	145552
LODOXAMIDE TROMETHAMINE	non_withdrawal	8	7.94385	-1.15872	0.00956235	0.838147	7.94385	1.00703	1.00707	1.00711	0	NA	Inf	Inf	8	20591058	20736610	20591050	20736602	0	20591050	145552
LOPROX	non_withdrawal	8	7.94385	-1.15872	0.00956235	0.838147	7.94385	1.00703	1.00707	1.00711	0	NA	Inf	Inf	8	20591058	20736610	20591050	20736602	0	20591050	145552
LORAMET	non_withdrawal	8	7.94385	-1.15872	0.00956235	0.838147	7.94385	1.00703	1.00707	1.00711	0	NA	Inf	Inf	8	20591058	20736610	20591050	20736602	0	20591050	145552
LUBRIDERM	non_withdrawal	8	7.94385	-1.15872	0.00956235	0.838147	7.94385	1.00703	1.00707	1.00711	0	NA	Inf	Inf	8	20591058	20736610	20591050	20736602	0	20591050	145552
LUPSMA-R2	non_withdrawal	8	7.94385	-1.15872	0.00956235	0.838147	7.94385	1.00703	1.00707	1.00711	0	NA	Inf	Inf	8	20591058	20736610	20591050	20736602	0	20591050	145552
LYMPHOSTATB	non_withdrawal	8	7.94385	-1.15872	0.00956235	0.838147	7.94385	1.00703	1.00707	1.00711	0	NA	Inf	Inf	8	20591058	20736610	20591050	20736602	0	20591050	145552
MACLADIN TM	non_withdrawal	8	7.94385	-1.15872	0.00956235	0.838147	7.94385	1.00703	1.00707	1.00711	0	NA	Inf	Inf	8	20591058	20736610	20591050	20736602	0	20591050	145552
MAGNESIUM ALUMINUM SILICATE	non_withdrawal	8	7.94385	-1.15872	0.00956235	0.838147	7.94385	1.00703	1.00707	1.00711	0	NA	Inf	Inf	8	20591058	20736610	20591050	20736602	0	20591050	145552
MALATHION LOTION	non_withdrawal	8	7.94385	-1.15872	0.00956235	0.838147	7.94385	1.00703	1.00707	1.00711	0	NA	Inf	Inf	8	20591058	20736610	20591050	20736602	0	20591050	145552
MALIASIN	non_withdrawal	8	7.94385	-1.15872	0.00956235	0.838147	7.94385	1.00703	1.00707	1.00711	0	NA	Inf	Inf	8	20591058	20736610	20591050	20736602	0	20591050	145552
MANINIL	non_withdrawal	8	7.94385	-1.15872	0.00956235	0.838147	7.94385	1.00703	1.00707	1.00711	0	NA	Inf	Inf	8	20591058	20736610	20591050	20736602	0	20591050	145552
MEASLES VIRUS STRAIN ENDERS ATTENUATED EDMONSTON LIVE ANTIGEN	non_withdrawal	8	7.94385	-1.15872	0.00956235	0.838147	7.94385	1.00703	1.00707	1.00711	0	NA	Inf	Inf	8	20591058	20736610	20591050	20736602	0	20591050	145552
MEDICATION NOT FURTHER	non_withdrawal	8	7.94385	-1.15872	0.00956235	0.838147	7.94385	1.00703	1.00707	1.00711	0	NA	Inf	Inf	8	20591058	20736610	20591050	20736602	0	20591050	145552
MEDICINALPRODUCT NOT SENDER	non_withdrawal	8	7.94385	-1.15872	0.00956235	0.838147	7.94385	1.00703	1.00707	1.00711	0	NA	Inf	Inf	8	20591058	20736610	20591050	20736602	0	20591050	145552
MEIACT NOT )	non_withdrawal	8	7.94385	-1.15872	0.00956235	0.838147	7.94385	1.00703	1.00707	1.00711	0	NA	Inf	Inf	8	20591058	20736610	20591050	20736602	0	20591050	145552
MELITRACEN	non_withdrawal	8	7.94385	-1.15872	0.00956235	0.838147	7.94385	1.00703	1.00707	1.00711	0	NA	Inf	Inf	8	20591058	20736610	20591050	20736602	0	20591050	145552
MENAQUINONE	non_withdrawal	8	7.94385	-1.15872	0.00956235	0.838147	7.94385	1.00703	1.00707	1.00711	0	NA	Inf	Inf	8	20591058	20736610	20591050	20736602	0	20591050	145552
MEPHYTON	non_withdrawal	8	7.94385	-1.15872	0.00956235	0.838147	7.94385	1.00703	1.00707	1.00711	0	NA	Inf	Inf	8	20591058	20736610	20591050	20736602	0	20591050	145552
METABOLIFE	non_withdrawal	8	7.94385	-1.15872	0.00956235	0.838147	7.94385	1.00703	1.00707	1.00711	0	NA	Inf	Inf	8	20591058	20736610	20591050	20736602	0	20591050	145552
METAMIZOL_	non_withdrawal	8	7.94385	-1.15872	0.00956235	0.838147	7.94385	1.00703	1.00707	1.00711	0	NA	Inf	Inf	8	20591058	20736610	20591050	20736602	0	20591050	145552
METHAQUALONE	non_withdrawal	8	7.94385	-1.15872	0.00956235	0.838147	7.94385	1.00703	1.00707	1.00711	0	NA	Inf	Inf	8	20591058	20736610	20591050	20736602	0	20591050	145552
METHYL MENTHOLCAMPHOR ONT	non_withdrawal	8	7.94385	-1.15872	0.00956235	0.838147	7.94385	1.00703	1.00707	1.00711	0	NA	Inf	Inf	8	20591058	20736610	20591050	20736602	0	20591050	145552
METHYLCELLULOSE SUGAR FREE ORANGE	non_withdrawal	8	7.94385	-1.15872	0.00956235	0.838147	7.94385	1.00703	1.00707	1.00711	0	NA	Inf	Inf	8	20591058	20736610	20591050	20736602	0	20591050	145552
METHYLISOTHIAZOLINONE	non_withdrawal	8	7.94385	-1.15872	0.00956235	0.838147	7.94385	1.00703	1.00707	1.00711	0	NA	Inf	Inf	8	20591058	20736610	20591050	20736602	0	20591050	145552
METLIGINE	non_withdrawal	8	7.94385	-1.15872	0.00956235	0.838147	7.94385	1.00703	1.00707	1.00711	0	NA	Inf	Inf	8	20591058	20736610	20591050	20736602	0	20591050	145552
MICROZIDE	non_withdrawal	8	7.94385	-1.15872	0.00956235	0.838147	7.94385	1.00703	1.00707	1.00711	0	NA	Inf	Inf	8	20591058	20736610	20591050	20736602	0	20591050	145552
MIDAX	non_withdrawal	8	7.94385	-1.15872	0.00956235	0.838147	7.94385	1.00703	1.00707	1.00711	0	NA	Inf	Inf	8	20591058	20736610	20591050	20736602	0	20591050	145552
MIDOL COMPLETE	non_withdrawal	8	7.94385	-1.15872	0.00956235	0.838147	7.94385	1.00703	1.00707	1.00711	0	NA	Inf	Inf	8	20591058	20736610	20591050	20736602	0	20591050	145552
MINERAL	non_withdrawal	8	7.94385	-1.15872	0.00956235	0.838147	7.94385	1.00703	1.00707	1.00711	0	NA	Inf	Inf	8	20591058	20736610	20591050	20736602	0	20591050	145552
MINIMS CYCLOPENTOLATE	non_withdrawal	8	7.94385	-1.15872	0.00956235	0.838147	7.94385	1.00703	1.00707	1.00711	0	NA	Inf	Inf	8	20591058	20736610	20591050	20736602	0	20591050	145552
MITIGLINIDE CALCIUM HYDRATEVOGLIBOSE	non_withdrawal	8	7.94385	-1.15872	0.00956235	0.838147	7.94385	1.00703	1.00707	1.00711	0	NA	Inf	Inf	8	20591058	20736610	20591050	20736602	0	20591050	145552
MIZOLASTINE	non_withdrawal	8	7.94385	-1.15872	0.00956235	0.838147	7.94385	1.00703	1.00707	1.00711	0	NA	Inf	Inf	8	20591058	20736610	20591050	20736602	0	20591050	145552
MOGADON	non_withdrawal	8	7.94385	-1.15872	0.00956235	0.838147	7.94385	1.00703	1.00707	1.00711	0	NA	Inf	Inf	8	20591058	20736610	20591050	20736602	0	20591050	145552
MOLINDONE	non_withdrawal	8	7.94385	-1.15872	0.00956235	0.838147	7.94385	1.00703	1.00707	1.00711	0	NA	Inf	Inf	8	20591058	20736610	20591050	20736602	0	20591050	145552
MUPLESTIM	non_withdrawal	8	7.94385	-1.15872	0.00956235	0.838147	7.94385	1.00703	1.00707	1.00711	0	NA	Inf	Inf	8	20591058	20736610	20591050	20736602	0	20591050	145552
MYLICON	non_withdrawal	8	7.94385	-1.15872	0.00956235	0.838147	7.94385	1.00703	1.00707	1.00711	0	NA	Inf	Inf	8	20591058	20736610	20591050	20736602	0	20591050	145552
NAPORAFENIB	non_withdrawal	8	7.94385	-1.15872	0.00956235	0.838147	7.94385	1.00703	1.00707	1.00711	0	NA	Inf	Inf	8	20591058	20736610	20591050	20736602	0	20591050	145552
NEBCINE	non_withdrawal	8	7.94385	-1.15872	0.00956235	0.838147	7.94385	1.00703	1.00707	1.00711	0	NA	Inf	Inf	8	20591058	20736610	20591050	20736602	0	20591050	145552
NEPHRON	non_withdrawal	8	7.94385	-1.15872	0.00956235	0.838147	7.94385	1.00703	1.00707	1.00711	0	NA	Inf	Inf	8	20591058	20736610	20591050	20736602	0	20591050	145552
NEUFAN	non_withdrawal	8	7.94385	-1.15872	0.00956235	0.838147	7.94385	1.00703	1.00707	1.00711	0	NA	Inf	Inf	8	20591058	20736610	20591050	20736602	0	20591050	145552
NEUROCIL_	non_withdrawal	8	7.94385	-1.15872	0.00956235	0.838147	7.94385	1.00703	1.00707	1.00711	0	NA	Inf	Inf	8	20591058	20736610	20591050	20736602	0	20591050	145552
NEUUP	non_withdrawal	8	7.94385	-1.15872	0.00956235	0.838147	7.94385	1.00703	1.00707	1.00711	0	NA	Inf	Inf	8	20591058	20736610	20591050	20736602	0	20591050	145552
NITRIC ACID	non_withdrawal	8	7.94385	-1.15872	0.00956235	0.838147	7.94385	1.00703	1.00707	1.00711	0	NA	Inf	Inf	8	20591058	20736610	20591050	20736602	0	20591050	145552
NITROGLICERINA	non_withdrawal	8	7.94385	-1.15872	0.00956235	0.838147	7.94385	1.00703	1.00707	1.00711	0	NA	Inf	Inf	8	20591058	20736610	20591050	20736602	0	20591050	145552
NOCTAL	non_withdrawal	8	7.94385	-1.15872	0.00956235	0.838147	7.94385	1.00703	1.00707	1.00711	0	NA	Inf	Inf	8	20591058	20736610	20591050	20736602	0	20591050	145552
NONBI	non_withdrawal	8	7.94385	-1.15872	0.00956235	0.838147	7.94385	1.00703	1.00707	1.00711	0	NA	Inf	Inf	8	20591058	20736610	20591050	20736602	0	20591050	145552
NORLEVO	non_withdrawal	8	7.94385	-1.15872	0.00956235	0.838147	7.94385	1.00703	1.00707	1.00711	0	NA	Inf	Inf	8	20591058	20736610	20591050	20736602	0	20591050	145552
NORTRILEN	non_withdrawal	8	7.94385	-1.15872	0.00956235	0.838147	7.94385	1.00703	1.00707	1.00711	0	NA	Inf	Inf	8	20591058	20736610	20591050	20736602	0	20591050	145552
NOVOLIN R PENFILL	non_withdrawal	8	7.94385	-1.15872	0.00956235	0.838147	7.94385	1.00703	1.00707	1.00711	0	NA	Inf	Inf	8	20591058	20736610	20591050	20736602	0	20591050	145552
OASIS MOISTURIZING MOUTH SPRAY	non_withdrawal	8	7.94385	-1.15872	0.00956235	0.838147	7.94385	1.00703	1.00707	1.00711	0	NA	Inf	Inf	8	20591058	20736610	20591050	20736602	0	20591050	145552
OBLIMERSEN	non_withdrawal	8	7.94385	-1.15872	0.00956235	0.838147	7.94385	1.00703	1.00707	1.00711	0	NA	Inf	Inf	8	20591058	20736610	20591050	20736602	0	20591050	145552
OCTINOXATEOCTISALATE	non_withdrawal	8	7.94385	-1.15872	0.00956235	0.838147	7.94385	1.00703	1.00707	1.00711	0	NA	Inf	Inf	8	20591058	20736610	20591050	20736602	0	20591050	145552
ONQ PAIN PUMP	non_withdrawal	8	7.94385	-1.15872	0.00956235	0.838147	7.94385	1.00703	1.00707	1.00711	0	NA	Inf	Inf	8	20591058	20736610	20591050	20736602	0	20591050	145552
ORTHONOVUM_7/7-28	non_withdrawal	8	7.94385	-1.15872	0.00956235	0.838147	7.94385	1.00703	1.00707	1.00711	0	NA	Inf	Inf	8	20591058	20736610	20591050	20736602	0	20591050	145552
ORYCTOLAGUS CUNICULUS SKIN	non_withdrawal	8	7.94385	-1.15872	0.00956235	0.838147	7.94385	1.00703	1.00707	1.00711	0	NA	Inf	Inf	8	20591058	20736610	20591050	20736602	0	20591050	145552
OTFC	non_withdrawal	8	7.94385	-1.15872	0.00956235	0.838147	7.94385	1.00703	1.00707	1.00711	0	NA	Inf	Inf	8	20591058	20736610	20591050	20736602	0	20591050	145552
OXALIPLATIN SANOFI	non_withdrawal	8	7.94385	-1.15872	0.00956235	0.838147	7.94385	1.00703	1.00707	1.00711	0	NA	Inf	Inf	8	20591058	20736610	20591050	20736602	0	20591050	145552
OXALIPLATINO SUN , CONCENTRATO SOLUZIONE INFUSIONE	non_withdrawal	8	7.94385	-1.15872	0.00956235	0.838147	7.94385	1.00703	1.00707	1.00711	0	NA	Inf	Inf	8	20591058	20736610	20591050	20736602	0	20591050	145552
OXASCAND	non_withdrawal	8	7.94385	-1.15872	0.00956235	0.838147	7.94385	1.00703	1.00707	1.00711	0	NA	Inf	Inf	8	20591058	20736610	20591050	20736602	0	20591050	145552
OXYBUTIN	non_withdrawal	8	7.94385	-1.15872	0.00956235	0.838147	7.94385	1.00703	1.00707	1.00711	0	NA	Inf	Inf	8	20591058	20736610	20591050	20736602	0	20591050	145552
OXYCODON KAPSELN	non_withdrawal	8	7.94385	-1.15872	0.00956235	0.838147	7.94385	1.00703	1.00707	1.00711	0	NA	Inf	Inf	8	20591058	20736610	20591050	20736602	0	20591050	145552
PANADEINE	non_withdrawal	8	7.94385	-1.15872	0.00956235	0.838147	7.94385	1.00703	1.00707	1.00711	0	NA	Inf	Inf	8	20591058	20736610	20591050	20736602	0	20591050	145552
PANTOPAN	non_withdrawal	8	7.94385	-1.15872	0.00956235	0.838147	7.94385	1.00703	1.00707	1.00711	0	NA	Inf	Inf	8	20591058	20736610	20591050	20736602	0	20591050	145552
PAPAIN	non_withdrawal	8	7.94385	-1.15872	0.00956235	0.838147	7.94385	1.00703	1.00707	1.00711	0	NA	Inf	Inf	8	20591058	20736610	20591050	20736602	0	20591050	145552
PARAGARD TA INTRAUTERINE DEVICE	non_withdrawal	8	7.94385	-1.15872	0.00956235	0.838147	7.94385	1.00703	1.00707	1.00711	0	NA	Inf	Inf	8	20591058	20736610	20591050	20736602	0	20591050	145552
PARAPRES	non_withdrawal	8	7.94385	-1.15872	0.00956235	0.838147	7.94385	1.00703	1.00707	1.00711	0	NA	Inf	Inf	8	20591058	20736610	20591050	20736602	0	20591050	145552
PASER	non_withdrawal	8	7.94385	-1.15872	0.00956235	0.838147	7.94385	1.00703	1.00707	1.00711	0	NA	Inf	Inf	8	20591058	20736610	20591050	20736602	0	20591050	145552
PATENT BLUE	non_withdrawal	8	7.94385	-1.15872	0.00956235	0.838147	7.94385	1.00703	1.00707	1.00711	0	NA	Inf	Inf	8	20591058	20736610	20591050	20736602	0	20591050	145552
PENICILLINE	non_withdrawal	8	7.94385	-1.15872	0.00956235	0.838147	7.94385	1.00703	1.00707	1.00711	0	NA	Inf	Inf	8	20591058	20736610	20591050	20736602	0	20591050	145552
PERINDOPRIL VS	non_withdrawal	8	7.94385	-1.15872	0.00956235	0.838147	7.94385	1.00703	1.00707	1.00711	0	NA	Inf	Inf	8	20591058	20736610	20591050	20736602	0	20591050	145552
PHILLIPS MILK MAGNESIA CHERRY	non_withdrawal	8	7.94385	-1.15872	0.00956235	0.838147	7.94385	1.00703	1.00707	1.00711	0	NA	Inf	Inf	8	20591058	20736610	20591050	20736602	0	20591050	145552
PHYSIONEAL GLUCOSE POUR DIALYSE P?RITON?ALE	non_withdrawal	8	7.94385	-1.15872	0.00956235	0.838147	7.94385	1.00703	1.00707	1.00711	0	NA	Inf	Inf	8	20591058	20736610	20591050	20736602	0	20591050	145552
PHYSIONEAL GLUCOSE PV_2,	non_withdrawal	8	7.94385	-1.15872	0.00956235	0.838147	7.94385	1.00703	1.00707	1.00711	0	NA	Inf	Inf	8	20591058	20736610	20591050	20736602	0	20591050	145552
PICATO ,	non_withdrawal	8	7.94385	-1.15872	0.00956235	0.838147	7.94385	1.00703	1.00707	1.00711	0	NA	Inf	Inf	8	20591058	20736610	20591050	20736602	0	20591050	145552
PICLOXYDINE	non_withdrawal	8	7.94385	-1.15872	0.00956235	0.838147	7.94385	1.00703	1.00707	1.00711	0	NA	Inf	Inf	8	20591058	20736610	20591050	20736602	0	20591050	145552
PLASMINOGEN	non_withdrawal	8	7.94385	-1.15872	0.00956235	0.838147	7.94385	1.00703	1.00707	1.00711	0	NA	Inf	Inf	8	20591058	20736610	20591050	20736602	0	20591050	145552
PLGRANULES	non_withdrawal	8	7.94385	-1.15872	0.00956235	0.838147	7.94385	1.00703	1.00707	1.00711	0	NA	Inf	Inf	8	20591058	20736610	20591050	20736602	0	20591050	145552
PRAMOXINE HYDROCHLORIDEZINC	non_withdrawal	8	7.94385	-1.15872	0.00956235	0.838147	7.94385	1.00703	1.00707	1.00711	0	NA	Inf	Inf	8	20591058	20736610	20591050	20736602	0	20591050	145552
PRAVACOL	non_withdrawal	8	7.94385	-1.15872	0.00956235	0.838147	7.94385	1.00703	1.00707	1.00711	0	NA	Inf	Inf	8	20591058	20736610	20591050	20736602	0	20591050	145552
PREDISOLONE	non_withdrawal	8	7.94385	-1.15872	0.00956235	0.838147	7.94385	1.00703	1.00707	1.00711	0	NA	Inf	Inf	8	20591058	20736610	20591050	20736602	0	20591050	145552
PREDNISONUM	non_withdrawal	8	7.94385	-1.15872	0.00956235	0.838147	7.94385	1.00703	1.00707	1.00711	0	NA	Inf	Inf	8	20591058	20736610	20591050	20736602	0	20591050	145552
PREGNENOLONE	non_withdrawal	8	7.94385	-1.15872	0.00956235	0.838147	7.94385	1.00703	1.00707	1.00711	0	NA	Inf	Inf	8	20591058	20736610	20591050	20736602	0	20591050	145552
PREMETREXED	non_withdrawal	8	7.94385	-1.15872	0.00956235	0.838147	7.94385	1.00703	1.00707	1.00711	0	NA	Inf	Inf	8	20591058	20736610	20591050	20736602	0	20591050	145552
PROMAC	non_withdrawal	8	7.94385	-1.15872	0.00956235	0.838147	7.94385	1.00703	1.00707	1.00711	0	NA	Inf	Inf	8	20591058	20736610	20591050	20736602	0	20591050	145552
PRONAXEN	non_withdrawal	8	7.94385	-1.15872	0.00956235	0.838147	7.94385	1.00703	1.00707	1.00711	0	NA	Inf	Inf	8	20591058	20736610	20591050	20736602	0	20591050	145552
PROPATYL	non_withdrawal	8	7.94385	-1.15872	0.00956235	0.838147	7.94385	1.00703	1.00707	1.00711	0	NA	Inf	Inf	8	20591058	20736610	20591050	20736602	0	20591050	145552
PROPLEX	non_withdrawal	8	7.94385	-1.15872	0.00956235	0.838147	7.94385	1.00703	1.00707	1.00711	0	NA	Inf	Inf	8	20591058	20736610	20591050	20736602	0	20591050	145552
PROSEDDS	non_withdrawal	8	7.94385	-1.15872	0.00956235	0.838147	7.94385	1.00703	1.00707	1.00711	0	NA	Inf	Inf	8	20591058	20736610	20591050	20736602	0	20591050	145552
PROSTANDINI.V.	non_withdrawal	8	7.94385	-1.15872	0.00956235	0.838147	7.94385	1.00703	1.00707	1.00711	0	NA	Inf	Inf	8	20591058	20736610	20591050	20736602	0	20591050	145552
PROSTEP	non_withdrawal	8	7.94385	-1.15872	0.00956235	0.838147	7.94385	1.00703	1.00707	1.00711	0	NA	Inf	Inf	8	20591058	20736610	20591050	20736602	0	20591050	145552
PROXYMETACAINE	non_withdrawal	8	7.94385	-1.15872	0.00956235	0.838147	7.94385	1.00703	1.00707	1.00711	0	NA	Inf	Inf	8	20591058	20736610	20591050	20736602	0	20591050	145552
PTKZK VS	non_withdrawal	8	7.94385	-1.15872	0.00956235	0.838147	7.94385	1.00703	1.00707	1.00711	0	NA	Inf	Inf	8	20591058	20736610	20591050	20736602	0	20591050	145552
PULRODEMSTAT	non_withdrawal	8	7.94385	-1.15872	0.00956235	0.838147	7.94385	1.00703	1.00707	1.00711	0	NA	Inf	Inf	8	20591058	20736610	20591050	20736602	0	20591050	145552
PXD	non_withdrawal	8	7.94385	-1.15872	0.00956235	0.838147	7.94385	1.00703	1.00707	1.00711	0	NA	Inf	Inf	8	20591058	20736610	20591050	20736602	0	20591050	145552
PYRILAMINE	non_withdrawal	8	7.94385	-1.15872	0.00956235	0.838147	7.94385	1.00703	1.00707	1.00711	0	NA	Inf	Inf	8	20591058	20736610	20591050	20736602	0	20591050	145552
QUIXIL	non_withdrawal	8	7.94385	-1.15872	0.00956235	0.838147	7.94385	1.00703	1.00707	1.00711	0	NA	Inf	Inf	8	20591058	20736610	20591050	20736602	0	20591050	145552
RADEDORM	non_withdrawal	8	7.94385	-1.15872	0.00956235	0.838147	7.94385	1.00703	1.00707	1.00711	0	NA	Inf	Inf	8	20591058	20736610	20591050	20736602	0	20591050	145552
RADIOTHERAPY MIXTURE	non_withdrawal	8	7.94385	-1.15872	0.00956235	0.838147	7.94385	1.00703	1.00707	1.00711	0	NA	Inf	Inf	8	20591058	20736610	20591050	20736602	0	20591050	145552
RAF KINASE INHIBITOR	non_withdrawal	8	7.94385	-1.15872	0.00956235	0.838147	7.94385	1.00703	1.00707	1.00711	0	NA	Inf	Inf	8	20591058	20736610	20591050	20736602	0	20591050	145552
RAYOS	non_withdrawal	8	7.94385	-1.15872	0.00956235	0.838147	7.94385	1.00703	1.00707	1.00711	0	NA	Inf	Inf	8	20591058	20736610	20591050	20736602	0	20591050	145552
RAZAPINA	non_withdrawal	8	7.94385	-1.15872	0.00956235	0.838147	7.94385	1.00703	1.00707	1.00711	0	NA	Inf	Inf	8	20591058	20736610	20591050	20736602	0	20591050	145552
REFRESH OPTIVE SENSITIVE	non_withdrawal	8	7.94385	-1.15872	0.00956235	0.838147	7.94385	1.00703	1.00707	1.00711	0	NA	Inf	Inf	8	20591058	20736610	20591050	20736602	0	20591050	145552
REGLAN_	non_withdrawal	8	7.94385	-1.15872	0.00956235	0.838147	7.94385	1.00703	1.00707	1.00711	0	NA	Inf	Inf	8	20591058	20736610	20591050	20736602	0	20591050	145552
REPROTEROL	non_withdrawal	8	7.94385	-1.15872	0.00956235	0.838147	7.94385	1.00703	1.00707	1.00711	0	NA	Inf	Inf	8	20591058	20736610	20591050	20736602	0	20591050	145552
RESCRIPTOR	non_withdrawal	8	7.94385	-1.15872	0.00956235	0.838147	7.94385	1.00703	1.00707	1.00711	0	NA	Inf	Inf	8	20591058	20736610	20591050	20736602	0	20591050	145552
RESMINOSTAT	non_withdrawal	8	7.94385	-1.15872	0.00956235	0.838147	7.94385	1.00703	1.00707	1.00711	0	NA	Inf	Inf	8	20591058	20736610	20591050	20736602	0	20591050	145552
RESOCHIN	non_withdrawal	8	7.94385	-1.15872	0.00956235	0.838147	7.94385	1.00703	1.00707	1.00711	0	NA	Inf	Inf	8	20591058	20736610	20591050	20736602	0	20591050	145552
REUMOFAN	non_withdrawal	8	7.94385	-1.15872	0.00956235	0.838147	7.94385	1.00703	1.00707	1.00711	0	NA	Inf	Inf	8	20591058	20736610	20591050	20736602	0	20591050	145552
RHINISAN	non_withdrawal	8	7.94385	-1.15872	0.00956235	0.838147	7.94385	1.00703	1.00707	1.00711	0	NA	Inf	Inf	8	20591058	20736610	20591050	20736602	0	20591050	145552
RHUPH	non_withdrawal	8	7.94385	-1.15872	0.00956235	0.838147	7.94385	1.00703	1.00707	1.00711	0	NA	Inf	Inf	8	20591058	20736610	20591050	20736602	0	20591050	145552
RIBOCARBO	non_withdrawal	8	7.94385	-1.15872	0.00956235	0.838147	7.94385	1.00703	1.00707	1.00711	0	NA	Inf	Inf	8	20591058	20736610	20591050	20736602	0	20591050	145552
RITONAVIRTIPRANAVIR	non_withdrawal	8	7.94385	-1.15872	0.00956235	0.838147	7.94385	1.00703	1.00707	1.00711	0	NA	Inf	Inf	8	20591058	20736610	20591050	20736602	0	20591050	145552
RIVASTIGIME	non_withdrawal	8	7.94385	-1.15872	0.00956235	0.838147	7.94385	1.00703	1.00707	1.00711	0	NA	Inf	Inf	8	20591058	20736610	20591050	20736602	0	20591050	145552
ROCEPHALIN	non_withdrawal	8	7.94385	-1.15872	0.00956235	0.838147	7.94385	1.00703	1.00707	1.00711	0	NA	Inf	Inf	8	20591058	20736610	20591050	20736602	0	20591050	145552
ROPLACEBO	non_withdrawal	8	7.94385	-1.15872	0.00956235	0.838147	7.94385	1.00703	1.00707	1.00711	0	NA	Inf	Inf	8	20591058	20736610	20591050	20736602	0	20591050	145552
SALAMOL	non_withdrawal	8	7.94385	-1.15872	0.00956235	0.838147	7.94385	1.00703	1.00707	1.00711	0	NA	Inf	Inf	8	20591058	20736610	20591050	20736602	0	20591050	145552
SALAZOPYRINA	non_withdrawal	8	7.94385	-1.15872	0.00956235	0.838147	7.94385	1.00703	1.00707	1.00711	0	NA	Inf	Inf	8	20591058	20736610	20591050	20736602	0	20591050	145552
SALICYLIC ACIDTRIAMCINOLONE ACETONIDE	non_withdrawal	8	7.94385	-1.15872	0.00956235	0.838147	7.94385	1.00703	1.00707	1.00711	0	NA	Inf	Inf	8	20591058	20736610	20591050	20736602	0	20591050	145552
SALINE FLUSH	non_withdrawal	8	7.94385	-1.15872	0.00956235	0.838147	7.94385	1.00703	1.00707	1.00711	0	NA	Inf	Inf	8	20591058	20736610	20591050	20736602	0	20591050	145552
SANGLOPOR	non_withdrawal	8	7.94385	-1.15872	0.00956235	0.838147	7.94385	1.00703	1.00707	1.00711	0	NA	Inf	Inf	8	20591058	20736610	20591050	20736602	0	20591050	145552
SAROTEX	non_withdrawal	8	7.94385	-1.15872	0.00956235	0.838147	7.94385	1.00703	1.00707	1.00711	0	NA	Inf	Inf	8	20591058	20736610	20591050	20736602	0	20591050	145552
SATRAPLATIN	non_withdrawal	8	7.94385	-1.15872	0.00956235	0.838147	7.94385	1.00703	1.00707	1.00711	0	NA	Inf	Inf	8	20591058	20736610	20591050	20736602	0	20591050	145552
SAVARINE	non_withdrawal	8	7.94385	-1.15872	0.00956235	0.838147	7.94385	1.00703	1.00707	1.00711	0	NA	Inf	Inf	8	20591058	20736610	20591050	20736602	0	20591050	145552
SELECTOL	non_withdrawal	8	7.94385	-1.15872	0.00956235	0.838147	7.94385	1.00703	1.00707	1.00711	0	NA	Inf	Inf	8	20591058	20736610	20591050	20736602	0	20591050	145552
SELEPARINA	non_withdrawal	8	7.94385	-1.15872	0.00956235	0.838147	7.94385	1.00703	1.00707	1.00711	0	NA	Inf	Inf	8	20591058	20736610	20591050	20736602	0	20591050	145552
SELOKEN_	non_withdrawal	8	7.94385	-1.15872	0.00956235	0.838147	7.94385	1.00703	1.00707	1.00711	0	NA	Inf	Inf	8	20591058	20736610	20591050	20736602	0	20591050	145552
SEPHBHSA	non_withdrawal	8	7.94385	-1.15872	0.00956235	0.838147	7.94385	1.00703	1.00707	1.00711	0	NA	Inf	Inf	8	20591058	20736610	20591050	20736602	0	20591050	145552
SEQUIDOT	non_withdrawal	8	7.94385	-1.15872	0.00956235	0.838147	7.94385	1.00703	1.00707	1.00711	0	NA	Inf	Inf	8	20591058	20736610	20591050	20736602	0	20591050	145552
SERDOLECT	non_withdrawal	8	7.94385	-1.15872	0.00956235	0.838147	7.94385	1.00703	1.00707	1.00711	0	NA	Inf	Inf	8	20591058	20736610	20591050	20736602	0	20591050	145552
SEREPRILE	non_withdrawal	8	7.94385	-1.15872	0.00956235	0.838147	7.94385	1.00703	1.00707	1.00711	0	NA	Inf	Inf	8	20591058	20736610	20591050	20736602	0	20591050	145552
SERTRALINA	non_withdrawal	8	7.94385	-1.15872	0.00956235	0.838147	7.94385	1.00703	1.00707	1.00711	0	NA	Inf	Inf	8	20591058	20736610	20591050	20736602	0	20591050	145552
SIBELIUM	non_withdrawal	8	7.94385	-1.15872	0.00956235	0.838147	7.94385	1.00703	1.00707	1.00711	0	NA	Inf	Inf	8	20591058	20736610	20591050	20736602	0	20591050	145552
SILICON	non_withdrawal	8	7.94385	-1.15872	0.00956235	0.838147	7.94385	1.00703	1.00707	1.00711	0	NA	Inf	Inf	8	20591058	20736610	20591050	20736602	0	20591050	145552
SILICONE	non_withdrawal	8	7.94385	-1.15872	0.00956235	0.838147	7.94385	1.00703	1.00707	1.00711	0	NA	Inf	Inf	8	20591058	20736610	20591050	20736602	0	20591050	145552
SIMPLY RIGHT CLEAR	non_withdrawal	8	7.94385	-1.15872	0.00956235	0.838147	7.94385	1.00703	1.00707	1.00711	0	NA	Inf	Inf	8	20591058	20736610	20591050	20736602	0	20591050	145552
SLOWFE	non_withdrawal	8	7.94385	-1.15872	0.00956235	0.838147	7.94385	1.00703	1.00707	1.00711	0	NA	Inf	Inf	8	20591058	20736610	20591050	20736602	0	20591050	145552
SLOZEM	non_withdrawal	8	7.94385	-1.15872	0.00956235	0.838147	7.94385	1.00703	1.00707	1.00711	0	NA	Inf	Inf	8	20591058	20736610	20591050	20736602	0	20591050	145552
SMOKE	non_withdrawal	8	7.94385	-1.15872	0.00956235	0.838147	7.94385	1.00703	1.00707	1.00711	0	NA	Inf	Inf	8	20591058	20736610	20591050	20736602	0	20591050	145552
SOLON	non_withdrawal	8	7.94385	-1.15872	0.00956235	0.838147	7.94385	1.00703	1.00707	1.00711	0	NA	Inf	Inf	8	20591058	20736610	20591050	20736602	0	20591050	145552
SOSTILAR	non_withdrawal	8	7.94385	-1.15872	0.00956235	0.838147	7.94385	1.00703	1.00707	1.00711	0	NA	Inf	Inf	8	20591058	20736610	20591050	20736602	0	20591050	145552
SPD VS	non_withdrawal	8	7.94385	-1.15872	0.00956235	0.838147	7.94385	1.00703	1.00707	1.00711	0	NA	Inf	Inf	8	20591058	20736610	20591050	20736602	0	20591050	145552
SPECTINOMYCIN	non_withdrawal	8	7.94385	-1.15872	0.00956235	0.838147	7.94385	1.00703	1.00707	1.00711	0	NA	Inf	Inf	8	20591058	20736610	20591050	20736602	0	20591050	145552
STARCH CORN	non_withdrawal	8	7.94385	-1.15872	0.00956235	0.838147	7.94385	1.00703	1.00707	1.00711	0	NA	Inf	Inf	8	20591058	20736610	20591050	20736602	0	20591050	145552
STATICONCEPT	non_withdrawal	8	7.94385	-1.15872	0.00956235	0.838147	7.94385	1.00703	1.00707	1.00711	0	NA	Inf	Inf	8	20591058	20736610	20591050	20736602	0	20591050	145552
STATIN MEDICATION	non_withdrawal	8	7.94385	-1.15872	0.00956235	0.838147	7.94385	1.00703	1.00707	1.00711	0	NA	Inf	Inf	8	20591058	20736610	20591050	20736602	0	20591050	145552
STELERA	non_withdrawal	8	7.94385	-1.15872	0.00956235	0.838147	7.94385	1.00703	1.00707	1.00711	0	NA	Inf	Inf	8	20591058	20736610	20591050	20736602	0	20591050	145552
STIVARGA , BAYER	non_withdrawal	8	7.94385	-1.15872	0.00956235	0.838147	7.94385	1.00703	1.00707	1.00711	0	NA	Inf	Inf	8	20591058	20736610	20591050	20736602	0	20591050	145552
STREPTOCOCCUS PNEUMONIAE TYPE CAPSULAR POLYSACCHARIDE DIPHTHERIA CRM197 PROTEIN CONJUGATE ANTIGENSTREPTOCOCCUS PNEUMONIAE TYPE 10A CAPSULAR POLYSACCHARIDE DIPHTHERIA CRM197 PROTEIN CONJUGATE ANTIGEN_STREPTOCOCCUS PNEUMONIAE TYPE 11A CAPSULAR POLYSACCHARIDE DIPHTHERIA CRM197 PROTEIN CONJUGATE ANTI	non_withdrawal	8	7.94385	-1.15872	0.00956235	0.838147	7.94385	1.00703	1.00707	1.00711	0	NA	Inf	Inf	8	20591058	20736610	20591050	20736602	0	20591050	145552
SUBSYS SPRAY	non_withdrawal	8	7.94385	-1.15872	0.00956235	0.838147	7.94385	1.00703	1.00707	1.00711	0	NA	Inf	Inf	8	20591058	20736610	20591050	20736602	0	20591050	145552
SUCCINYLCHLOLINE	non_withdrawal	8	7.94385	-1.15872	0.00956235	0.838147	7.94385	1.00703	1.00707	1.00711	0	NA	Inf	Inf	8	20591058	20736610	20591050	20736602	0	20591050	145552
SULFASALAZIN	non_withdrawal	8	7.94385	-1.15872	0.00956235	0.838147	7.94385	1.00703	1.00707	1.00711	0	NA	Inf	Inf	8	20591058	20736610	20591050	20736602	0	20591050	145552
SULFATRIM_SULFATRIM PEDIATRIC SULFAMETHOXAZOLE_TRIMETH	non_withdrawal	8	7.94385	-1.15872	0.00956235	0.838147	7.94385	1.00703	1.00707	1.00711	0	NA	Inf	Inf	8	20591058	20736610	20591050	20736602	0	20591050	145552
SULPRIDE	non_withdrawal	8	7.94385	-1.15872	0.00956235	0.838147	7.94385	1.00703	1.00707	1.00711	0	NA	Inf	Inf	8	20591058	20736610	20591050	20736602	0	20591050	145552
SUMYCIN	non_withdrawal	8	7.94385	-1.15872	0.00956235	0.838147	7.94385	1.00703	1.00707	1.00711	0	NA	Inf	Inf	8	20591058	20736610	20591050	20736602	0	20591050	145552
SUNSCREEN	non_withdrawal	8	7.94385	-1.15872	0.00956235	0.838147	7.94385	1.00703	1.00707	1.00711	0	NA	Inf	Inf	8	20591058	20736610	20591050	20736602	0	20591050	145552
SUPREFACT	non_withdrawal	8	7.94385	-1.15872	0.00956235	0.838147	7.94385	1.00703	1.00707	1.00711	0	NA	Inf	Inf	8	20591058	20736610	20591050	20736602	0	20591050	145552
SURVANTA INTRATRACHEAL	non_withdrawal	8	7.94385	-1.15872	0.00956235	0.838147	7.94385	1.00703	1.00707	1.00711	0	NA	Inf	Inf	8	20591058	20736610	20591050	20736602	0	20591050	145552
SUTRIL	non_withdrawal	8	7.94385	-1.15872	0.00956235	0.838147	7.94385	1.00703	1.00707	1.00711	0	NA	Inf	Inf	8	20591058	20736610	20591050	20736602	0	20591050	145552
TAGRAXOFUSP	non_withdrawal	8	7.94385	-1.15872	0.00956235	0.838147	7.94385	1.00703	1.00707	1.00711	0	NA	Inf	Inf	8	20591058	20736610	20591050	20736602	0	20591050	145552
TAK	non_withdrawal	8	7.94385	-1.15872	0.00956235	0.838147	7.94385	1.00703	1.00707	1.00711	0	NA	Inf	Inf	8	20591058	20736610	20591050	20736602	0	20591050	145552
TARCEVA ERLOTINIB)	non_withdrawal	8	7.94385	-1.15872	0.00956235	0.838147	7.94385	1.00703	1.00707	1.00711	0	NA	Inf	Inf	8	20591058	20736610	20591050	20736602	0	20591050	145552
TARGIN RETARDTABLETTEN	non_withdrawal	8	7.94385	-1.15872	0.00956235	0.838147	7.94385	1.00703	1.00707	1.00711	0	NA	Inf	Inf	8	20591058	20736610	20591050	20736602	0	20591050	145552
TARGOSID	non_withdrawal	8	7.94385	-1.15872	0.00956235	0.838147	7.94385	1.00703	1.00707	1.00711	0	NA	Inf	Inf	8	20591058	20736610	20591050	20736602	0	20591050	145552
TAVIST ALLERGY	non_withdrawal	8	7.94385	-1.15872	0.00956235	0.838147	7.94385	1.00703	1.00707	1.00711	0	NA	Inf	Inf	8	20591058	20736610	20591050	20736602	0	20591050	145552
TAZTIA XT	non_withdrawal	8	7.94385	-1.15872	0.00956235	0.838147	7.94385	1.00703	1.00707	1.00711	0	NA	Inf	Inf	8	20591058	20736610	20591050	20736602	0	20591050	145552
TBI	non_withdrawal	8	7.94385	-1.15872	0.00956235	0.838147	7.94385	1.00703	1.00707	1.00711	0	NA	Inf	Inf	8	20591058	20736610	20591050	20736602	0	20591050	145552
TEPRASIRAN	non_withdrawal	8	7.94385	-1.15872	0.00956235	0.838147	7.94385	1.00703	1.00707	1.00711	0	NA	Inf	Inf	8	20591058	20736610	20591050	20736602	0	20591050	145552
TERBINAFIN	non_withdrawal	8	7.94385	-1.15872	0.00956235	0.838147	7.94385	1.00703	1.00707	1.00711	0	NA	Inf	Inf	8	20591058	20736610	20591050	20736602	0	20591050	145552
TERSIGAN	non_withdrawal	8	7.94385	-1.15872	0.00956235	0.838147	7.94385	1.00703	1.00707	1.00711	0	NA	Inf	Inf	8	20591058	20736610	20591050	20736602	0	20591050	145552
TETRACAINETETRACAINE	non_withdrawal	8	7.94385	-1.15872	0.00956235	0.838147	7.94385	1.00703	1.00707	1.00711	0	NA	Inf	Inf	8	20591058	20736610	20591050	20736602	0	20591050	145552
TETRACOSACTIDE	non_withdrawal	8	7.94385	-1.15872	0.00956235	0.838147	7.94385	1.00703	1.00707	1.00711	0	NA	Inf	Inf	8	20591058	20736610	20591050	20736602	0	20591050	145552
THEOPHYLLINESR	non_withdrawal	8	7.94385	-1.15872	0.00956235	0.838147	7.94385	1.00703	1.00707	1.00711	0	NA	Inf	Inf	8	20591058	20736610	20591050	20736602	0	20591050	145552
THERAFLU WARMING RELIEF COLD_CHEST CONG	non_withdrawal	8	7.94385	-1.15872	0.00956235	0.838147	7.94385	1.00703	1.00707	1.00711	0	NA	Inf	Inf	8	20591058	20736610	20591050	20736602	0	20591050	145552
THIAZIDE	non_withdrawal	8	7.94385	-1.15872	0.00956235	0.838147	7.94385	1.00703	1.00707	1.00711	0	NA	Inf	Inf	8	20591058	20736610	20591050	20736602	0	20591050	145552
THINOGENICS	non_withdrawal	8	7.94385	-1.15872	0.00956235	0.838147	7.94385	1.00703	1.00707	1.00711	0	NA	Inf	Inf	8	20591058	20736610	20591050	20736602	0	20591050	145552
THYROZOL	non_withdrawal	8	7.94385	-1.15872	0.00956235	0.838147	7.94385	1.00703	1.00707	1.00711	0	NA	Inf	Inf	8	20591058	20736610	20591050	20736602	0	20591050	145552
TIAPRIDEX	non_withdrawal	8	7.94385	-1.15872	0.00956235	0.838147	7.94385	1.00703	1.00707	1.00711	0	NA	Inf	Inf	8	20591058	20736610	20591050	20736602	0	20591050	145552
TIEKAPTO	non_withdrawal	8	7.94385	-1.15872	0.00956235	0.838147	7.94385	1.00703	1.00707	1.00711	0	NA	Inf	Inf	8	20591058	20736610	20591050	20736602	0	20591050	145552
TIMONACIC	non_withdrawal	8	7.94385	-1.15872	0.00956235	0.838147	7.94385	1.00703	1.00707	1.00711	0	NA	Inf	Inf	8	20591058	20736610	20591050	20736602	0	20591050	145552
TINACTIN DEODORANT SPRAY	non_withdrawal	8	7.94385	-1.15872	0.00956235	0.838147	7.94385	1.00703	1.00707	1.00711	0	NA	Inf	Inf	8	20591058	20736610	20591050	20736602	0	20591050	145552
TIRATRICOL	non_withdrawal	8	7.94385	-1.15872	0.00956235	0.838147	7.94385	1.00703	1.00707	1.00711	0	NA	Inf	Inf	8	20591058	20736610	20591050	20736602	0	20591050	145552
TISSEEL LSUNGEN F?R EINEN GEWEBEKLEBER	non_withdrawal	8	7.94385	-1.15872	0.00956235	0.838147	7.94385	1.00703	1.00707	1.00711	0	NA	Inf	Inf	8	20591058	20736610	20591050	20736602	0	20591050	145552
TISSUCOL KIT ADHESIVO BIOLGICO DE DOS COMPONENTES	non_withdrawal	8	7.94385	-1.15872	0.00956235	0.838147	7.94385	1.00703	1.00707	1.00711	0	NA	Inf	Inf	8	20591058	20736610	20591050	20736602	0	20591050	145552
TJ	non_withdrawal	8	7.94385	-1.15872	0.00956235	0.838147	7.94385	1.00703	1.00707	1.00711	0	NA	Inf	Inf	8	20591058	20736610	20591050	20736602	0	20591050	145552
TOBRAMYCINVANCOMYCIN	non_withdrawal	8	7.94385	-1.15872	0.00956235	0.838147	7.94385	1.00703	1.00707	1.00711	0	NA	Inf	Inf	8	20591058	20736610	20591050	20736602	0	20591050	145552
TOOTHPASTE	non_withdrawal	8	7.94385	-1.15872	0.00956235	0.838147	7.94385	1.00703	1.00707	1.00711	0	NA	Inf	Inf	8	20591058	20736610	20591050	20736602	0	20591050	145552
TOPOSAR	non_withdrawal	8	7.94385	-1.15872	0.00956235	0.838147	7.94385	1.00703	1.00707	1.00711	0	NA	Inf	Inf	8	20591058	20736610	20591050	20736602	0	20591050	145552
TOPOTECAN M2	non_withdrawal	8	7.94385	-1.15872	0.00956235	0.838147	7.94385	1.00703	1.00707	1.00711	0	NA	Inf	Inf	8	20591058	20736610	20591050	20736602	0	20591050	145552
TRADITIONAL MEDICINE	non_withdrawal	8	7.94385	-1.15872	0.00956235	0.838147	7.94385	1.00703	1.00707	1.00711	0	NA	Inf	Inf	8	20591058	20736610	20591050	20736602	0	20591050	145552
TREHALOSE	non_withdrawal	8	7.94385	-1.15872	0.00956235	0.838147	7.94385	1.00703	1.00707	1.00711	0	NA	Inf	Inf	8	20591058	20736610	20591050	20736602	0	20591050	145552
TRIMETHOXYBENZENE	non_withdrawal	8	7.94385	-1.15872	0.00956235	0.838147	7.94385	1.00703	1.00707	1.00711	0	NA	Inf	Inf	8	20591058	20736610	20591050	20736602	0	20591050	145552
TRINIPATCH	non_withdrawal	8	7.94385	-1.15872	0.00956235	0.838147	7.94385	1.00703	1.00707	1.00711	0	NA	Inf	Inf	8	20591058	20736610	20591050	20736602	0	20591050	145552
TROMALYT	non_withdrawal	8	7.94385	-1.15872	0.00956235	0.838147	7.94385	1.00703	1.00707	1.00711	0	NA	Inf	Inf	8	20591058	20736610	20591050	20736602	0	20591050	145552
TROMETHAMINE	non_withdrawal	8	7.94385	-1.15872	0.00956235	0.838147	7.94385	1.00703	1.00707	1.00711	0	NA	Inf	Inf	8	20591058	20736610	20591050	20736602	0	20591050	145552
TROZOCINA	non_withdrawal	8	7.94385	-1.15872	0.00956235	0.838147	7.94385	1.00703	1.00707	1.00711	0	NA	Inf	Inf	8	20591058	20736610	20591050	20736602	0	20591050	145552
TULIP	non_withdrawal	8	7.94385	-1.15872	0.00956235	0.838147	7.94385	1.00703	1.00707	1.00711	0	NA	Inf	Inf	8	20591058	20736610	20591050	20736602	0	20591050	145552
TYPHIM VI	non_withdrawal	8	7.94385	-1.15872	0.00956235	0.838147	7.94385	1.00703	1.00707	1.00711	0	NA	Inf	Inf	8	20591058	20736610	20591050	20736602	0	20591050	145552
TYPHOID VACCINE	non_withdrawal	8	7.94385	-1.15872	0.00956235	0.838147	7.94385	1.00703	1.00707	1.00711	0	NA	Inf	Inf	8	20591058	20736610	20591050	20736602	0	20591050	145552
TYRAMINE	non_withdrawal	8	7.94385	-1.15872	0.00956235	0.838147	7.94385	1.00703	1.00707	1.00711	0	NA	Inf	Inf	8	20591058	20736610	20591050	20736602	0	20591050	145552
TYROSINE	non_withdrawal	8	7.94385	-1.15872	0.00956235	0.838147	7.94385	1.00703	1.00707	1.00711	0	NA	Inf	Inf	8	20591058	20736610	20591050	20736602	0	20591050	145552
TYROTHRICIN	non_withdrawal	8	7.94385	-1.15872	0.00956235	0.838147	7.94385	1.00703	1.00707	1.00711	0	NA	Inf	Inf	8	20591058	20736610	20591050	20736602	0	20591050	145552
UCB	non_withdrawal	8	7.94385	-1.15872	0.00956235	0.838147	7.94385	1.00703	1.00707	1.00711	0	NA	Inf	Inf	8	20591058	20736610	20591050	20736602	0	20591050	145552
ULINASTATIN	non_withdrawal	8	7.94385	-1.15872	0.00956235	0.838147	7.94385	1.00703	1.00707	1.00711	0	NA	Inf	Inf	8	20591058	20736610	20591050	20736602	0	20591050	145552
ULTRA	non_withdrawal	8	7.94385	-1.15872	0.00956235	0.838147	7.94385	1.00703	1.00707	1.00711	0	NA	Inf	Inf	8	20591058	20736610	20591050	20736602	0	20591050	145552
ULTRAVIST SINGLE USE	non_withdrawal	8	7.94385	-1.15872	0.00956235	0.838147	7.94385	1.00703	1.00707	1.00711	0	NA	Inf	Inf	8	20591058	20736610	20591050	20736602	0	20591050	145552
UNDECYLENIC ACID	non_withdrawal	8	7.94385	-1.15872	0.00956235	0.838147	7.94385	1.00703	1.00707	1.00711	0	NA	Inf	Inf	8	20591058	20736610	20591050	20736602	0	20591050	145552
UNIRETIC	non_withdrawal	8	7.94385	-1.15872	0.00956235	0.838147	7.94385	1.00703	1.00707	1.00711	0	NA	Inf	Inf	8	20591058	20736610	20591050	20736602	0	20591050	145552
VAA VAL489 AMLO VS	non_withdrawal	8	7.94385	-1.15872	0.00956235	0.838147	7.94385	1.00703	1.00707	1.00711	0	NA	Inf	Inf	8	20591058	20736610	20591050	20736602	0	20591050	145552
VAGINAL	non_withdrawal	8	7.94385	-1.15872	0.00956235	0.838147	7.94385	1.00703	1.00707	1.00711	0	NA	Inf	Inf	8	20591058	20736610	20591050	20736602	0	20591050	145552
VAGOSTIGMIN	non_withdrawal	8	7.94385	-1.15872	0.00956235	0.838147	7.94385	1.00703	1.00707	1.00711	0	NA	Inf	Inf	8	20591058	20736610	20591050	20736602	0	20591050	145552
VALERIAN EXTRACT	non_withdrawal	8	7.94385	-1.15872	0.00956235	0.838147	7.94385	1.00703	1.00707	1.00711	0	NA	Inf	Inf	8	20591058	20736610	20591050	20736602	0	20591050	145552
VALGANCYCLOVIR	non_withdrawal	8	7.94385	-1.15872	0.00956235	0.838147	7.94385	1.00703	1.00707	1.00711	0	NA	Inf	Inf	8	20591058	20736610	20591050	20736602	0	20591050	145552
VALPROATE VALPROATE ) (VALPROATE SODIUM)	non_withdrawal	8	7.94385	-1.15872	0.00956235	0.838147	7.94385	1.00703	1.00707	1.00711	0	NA	Inf	Inf	8	20591058	20736610	20591050	20736602	0	20591050	145552
VARICELLA VACCINE	non_withdrawal	8	7.94385	-1.15872	0.00956235	0.838147	7.94385	1.00703	1.00707	1.00711	0	NA	Inf	Inf	8	20591058	20736610	20591050	20736602	0	20591050	145552
VENOGLOBULINI	non_withdrawal	8	7.94385	-1.15872	0.00956235	0.838147	7.94385	1.00703	1.00707	1.00711	0	NA	Inf	Inf	8	20591058	20736610	20591050	20736602	0	20591050	145552
VISCUM ALBUM FRUITING TOP	non_withdrawal	8	7.94385	-1.15872	0.00956235	0.838147	7.94385	1.00703	1.00707	1.00711	0	NA	Inf	Inf	8	20591058	20736610	20591050	20736602	0	20591050	145552
VITAMIN K ANTAGONIST	non_withdrawal	8	7.94385	-1.15872	0.00956235	0.838147	7.94385	1.00703	1.00707	1.00711	0	NA	Inf	Inf	8	20591058	20736610	20591050	20736602	0	20591050	145552
VITRASE	non_withdrawal	8	7.94385	-1.15872	0.00956235	0.838147	7.94385	1.00703	1.00707	1.00711	0	NA	Inf	Inf	8	20591058	20736610	20591050	20736602	0	20591050	145552
VIVAL	non_withdrawal	8	7.94385	-1.15872	0.00956235	0.838147	7.94385	1.00703	1.00707	1.00711	0	NA	Inf	Inf	8	20591058	20736610	20591050	20736602	0	20591050	145552
VM	non_withdrawal	8	7.94385	-1.15872	0.00956235	0.838147	7.94385	1.00703	1.00707	1.00711	0	NA	Inf	Inf	8	20591058	20736610	20591050	20736602	0	20591050	145552
VOLTAROL PAIN EZE	non_withdrawal	8	7.94385	-1.15872	0.00956235	0.838147	7.94385	1.00703	1.00707	1.00711	0	NA	Inf	Inf	8	20591058	20736610	20591050	20736602	0	20591050	145552
VOSAROXIN	non_withdrawal	8	7.94385	-1.15872	0.00956235	0.838147	7.94385	1.00703	1.00707	1.00711	0	NA	Inf	Inf	8	20591058	20736610	20591050	20736602	0	20591050	145552
WINRHO SD	non_withdrawal	8	7.94385	-1.15872	0.00956235	0.838147	7.94385	1.00703	1.00707	1.00711	0	NA	Inf	Inf	8	20591058	20736610	20591050	20736602	0	20591050	145552
WYSTAL	non_withdrawal	8	7.94385	-1.15872	0.00956235	0.838147	7.94385	1.00703	1.00707	1.00711	0	NA	Inf	Inf	8	20591058	20736610	20591050	20736602	0	20591050	145552
XEFO	non_withdrawal	8	7.94385	-1.15872	0.00956235	0.838147	7.94385	1.00703	1.00707	1.00711	0	NA	Inf	Inf	8	20591058	20736610	20591050	20736602	0	20591050	145552
XYLONEST	non_withdrawal	8	7.94385	-1.15872	0.00956235	0.838147	7.94385	1.00703	1.00707	1.00711	0	NA	Inf	Inf	8	20591058	20736610	20591050	20736602	0	20591050	145552
YTRACIS	non_withdrawal	8	7.94385	-1.15872	0.00956235	0.838147	7.94385	1.00703	1.00707	1.00711	0	NA	Inf	Inf	8	20591058	20736610	20591050	20736602	0	20591050	145552
ZARIVIZ	non_withdrawal	8	7.94385	-1.15872	0.00956235	0.838147	7.94385	1.00703	1.00707	1.00711	0	NA	Inf	Inf	8	20591058	20736610	20591050	20736602	0	20591050	145552
ZD CODE NOT BROKEN	non_withdrawal	8	7.94385	-1.15872	0.00956235	0.838147	7.94385	1.00703	1.00707	1.00711	0	NA	Inf	Inf	8	20591058	20736610	20591050	20736602	0	20591050	145552
ZERINOL	non_withdrawal	8	7.94385	-1.15872	0.00956235	0.838147	7.94385	1.00703	1.00707	1.00711	0	NA	Inf	Inf	8	20591058	20736610	20591050	20736602	0	20591050	145552
ZNC	non_withdrawal	8	7.94385	-1.15872	0.00956235	0.838147	7.94385	1.00703	1.00707	1.00711	0	NA	Inf	Inf	8	20591058	20736610	20591050	20736602	0	20591050	145552
ZOHYDRO	non_withdrawal	8	7.94385	-1.15872	0.00956235	0.838147	7.94385	1.00703	1.00707	1.00711	0	NA	Inf	Inf	8	20591058	20736610	20591050	20736602	0	20591050	145552
ZOLEDRONAT	non_withdrawal	8	7.94385	-1.15872	0.00956235	0.838147	7.94385	1.00703	1.00707	1.00711	0	NA	Inf	Inf	8	20591058	20736610	20591050	20736602	0	20591050	145552
ZOLOF	non_withdrawal	8	7.94385	-1.15872	0.00956235	0.838147	7.94385	1.00703	1.00707	1.00711	0	NA	Inf	Inf	8	20591058	20736610	20591050	20736602	0	20591050	145552
ZOREF	non_withdrawal	8	7.94385	-1.15872	0.00956235	0.838147	7.94385	1.00703	1.00707	1.00711	0	NA	Inf	Inf	8	20591058	20736610	20591050	20736602	0	20591050	145552
ZOSTEX	non_withdrawal	8	7.94385	-1.15872	0.00956235	0.838147	7.94385	1.00703	1.00707	1.00711	0	NA	Inf	Inf	8	20591058	20736610	20591050	20736602	0	20591050	145552
ZURCALE	non_withdrawal	8	7.94385	-1.15872	0.00956235	0.838147	7.94385	1.00703	1.00707	1.00711	0	NA	Inf	Inf	8	20591058	20736610	20591050	20736602	0	20591050	145552
VALDECOXIB	non_withdrawal	11980	11900.9	-0.0163917	0.0095597	0.0352766	11900.8	1.00628	1.00665	1.00702	706.956	7.05195	16.9459	40.7211	11985	20591058	20736610	20579078	20724625	5	20579078	145547
VELAGLUCERASE ALFA	non_withdrawal	2379	2363.29	-0.0490094	0.00955379	0.0669363	2363.29	1.00582	1.00665	1.00748	141.453	2.36809	16.8183	119.444	2380	20591058	20736610	20588679	20734230	1	20588679	145551
ALFUZOSIN	non_withdrawal	2375	2359.32	-0.0490602	0.00955276	0.0669831	2359.32	1.00581	1.00665	1.00748	141.453	2.3641	16.79	119.243	2376	20591058	20736610	20588683	20734234	1	20588683	145551
RIOCIGUAT	non_withdrawal	14199	14105.3	-0.0142764	0.00955226	0.0331831	14105.2	1.00631	1.00665	1.00699	848.262	7.51875	16.7389	37.2658	14205	20591058	20736610	20576859	20722405	6	20576859	145546
AVELUMAB	non_withdrawal	2368	2352.37	-0.0491495	0.00955096	0.0670652	2352.37	1.00581	1.00664	1.00748	141.453	2.35713	16.7405	118.892	2369	20591058	20736610	20588690	20734241	1	20588690	145551
OCRELIZUMAB	non_withdrawal	54181	53823.5	-0.00262405	0.00954972	0.0216716	53822.6	1.00648	1.00666	1.00684	3245.73	11.0916	16.693	25.1231	54204	20591058	20736610	20536877	20682406	23	20536877	145529
RISDIPLAM	non_withdrawal	2361	2345.42	-0.0492391	0.00954915	0.0671477	2345.42	1.00581	1.00664	1.00748	141.453	2.35016	16.691	118.541	2362	20591058	20736610	20588697	20734248	1	20588697	145551
FAMOTIDINE	non_withdrawal	7042	6995.55	-0.0243482	0.00954694	0.0430432	6995.53	1.00616	1.00664	1.00713	424.27	5.35183	16.5979	51.476	7045	20591058	20736610	20584016	20729565	3	20584016	145549
TESAMORELIN	non_withdrawal	2342	2326.55	-0.0494845	0.00954418	0.0673735	2326.55	1.0058	1.00664	1.00748	141.454	2.33124	16.5567	117.587	2343	20591058	20736610	20588716	20734267	1	20588716	145551
ERYTHROMYCIN	non_withdrawal	4666	4635.23	-0.0321534	0.00954282	0.050637	4635.23	1.00604	1.00664	1.00724	282.877	4.12404	16.4948	65.9736	4668	20591058	20736610	20586392	20731942	2	20586392	145550
APALUTAMIDE	non_withdrawal	6970	6924.06	-0.0245302	0.00954059	0.0432084	6924.04	1.00615	1.00664	1.00713	424.271	5.29708	16.4282	50.9497	6973	20591058	20736610	20584088	20729637	3	20584088	145549
GUAIFENESIN	non_withdrawal	6938	6892.28	-0.024612	0.00953773	0.0432826	6892.27	1.00614	1.00664	1.00713	424.272	5.27275	16.3527	50.7157	6941	20591058	20736610	20584120	20729669	3	20584120	145549
MYCOPHENOLATE	non_withdrawal	34510	34282.7	-0.00572692	0.00953502	0.0247156	34282.3	1.00642	1.00664	1.00687	2118.69	9.81835	16.2883	27.0219	34525	20591058	20736610	20556548	20702085	15	20556548	145537
SEMAGLUTIDE	non_withdrawal	24947	24782.8	-0.00843287	0.00952592	0.0273721	24782.6	1.00637	1.00663	1.0069	1554.39	8.8868	16.0494	28.9849	24958	20591058	20736610	20566111	20711652	11	20566111	145541
RIZATRIPTAN	non_withdrawal	2271	2256.05	-0.0504288	0.00952487	0.0682418	2256.05	1.00576	1.00663	1.0075	141.454	2.26053	16.0547	114.023	2272	20591058	20736610	20588787	20734338	1	20588787	145551
IVERMECTIN	non_withdrawal	2253	2238.18	-0.0506754	0.00951978	0.0684683	2238.18	1.00575	1.00662	1.0075	141.454	2.2426	15.9274	113.12	2254	20591058	20736610	20588805	20734356	1	20588805	145551
PIOGLITAZONE	non_withdrawal	17812	17694.9	-0.0117517	0.00951402	0.030622	17694.8	1.00631	1.00662	1.00694	1130.83	7.87577	15.7512	31.5018	17820	20591058	20736610	20573246	20718790	8	20573246	145544
AMIODARONE	non_withdrawal	17781	17664.1	-0.0117714	0.00951289	0.0306392	17664	1.00631	1.00662	1.00694	1130.83	7.86205	15.7238	31.4469	17789	20591058	20736610	20573277	20718821	8	20573277	145544
IBRUTINIB	non_withdrawal	68796	68343.9	-0.00128888	0.00951209	0.0202722	68342.4	1.00647	1.00664	1.0068	4371.81	11.0655	15.7363	22.3786	68827	20591058	20736610	20522262	20667783	31	20522262	145521
BUDESONIDE_FORMOTEROL_GLYCOPYRRONIUM	non_withdrawal	2176	2161.72	-0.051765	0.00949706	0.0694684	2161.72	1.0057	1.00661	1.00751	141.455	2.16591	15.383	109.255	2177	20591058	20736610	20588882	20734433	1	20588882	145551
ESTRADIOL_ETONOGESTREL	non_withdrawal	23832	23675.6	-0.00887927	0.00949616	0.0277537	23675.5	1.00633	1.00661	1.00689	1554.47	8.4891	15.3312	27.6881	23843	20591058	20736610	20567226	20712767	11	20567226	145541
FENFLURAMINE	non_withdrawal	2159	2144.84	-0.0520135	0.00949183	0.0696962	2144.84	1.00569	1.0066	1.00752	141.455	2.14898	15.2628	108.402	2160	20591058	20736610	20588899	20734450	1	20588899	145551
REMDESIVIR	non_withdrawal	8609	8552.54	-0.0211469	0.00949139	0.0398034	8552.52	1.00614	1.0066	1.00706	565.654	5.71079	15.2196	40.5609	8613	20591058	20736610	20582449	20727997	4	20582449	145548
IOHEXOL	non_withdrawal	6419	6376.92	-0.0260246	0.00948726	0.0445615	6376.91	1.00607	1.0066	1.00713	424.283	4.8781	15.1291	46.9217	6422	20591058	20736610	20584639	20730188	3	20584639	145549
INSULIN DETEMIR	non_withdrawal	6403	6361.04	-0.0260708	0.00948557	0.0446033	6361.02	1.00606	1.0066	1.00713	424.283	4.86593	15.0913	46.8047	6406	20591058	20736610	20584655	20730204	3	20584655	145549
GADOBENATE_DIMEGLUMINE	non_withdrawal	2137	2122.99	-0.0523396	0.00948493	0.0699951	2122.99	1.00568	1.0066	1.00752	141.455	2.12707	15.1073	107.298	2138	20591058	20736610	20588921	20734472	1	20588921	145551
ACASUNLIMAB	non_withdrawal	7	6.95087	-1.25075	0.0094824	0.883342	6.95087	1.00703	1.00707	1.00711	0	NA	Inf	Inf	7	20591058	20736610	20591051	20736603	0	20591051	145552
ACENOCUMAROL	non_withdrawal	7	6.95087	-1.25075	0.0094824	0.883342	6.95087	1.00703	1.00707	1.00711	0	NA	Inf	Inf	7	20591058	20736610	20591051	20736603	0	20591051	145552
ACERTIL	non_withdrawal	7	6.95087	-1.25075	0.0094824	0.883342	6.95087	1.00703	1.00707	1.00711	0	NA	Inf	Inf	7	20591058	20736610	20591051	20736603	0	20591051	145552
ACETAMINOPHEN CHILD CHERRY	non_withdrawal	7	6.95087	-1.25075	0.0094824	0.883342	6.95087	1.00703	1.00707	1.00711	0	NA	Inf	Inf	7	20591058	20736610	20591051	20736603	0	20591051	145552
ACETAMINOPHENDIPHENHYDRAMINE_PHENYLPROPANOLAMINE	non_withdrawal	7	6.95087	-1.25075	0.0094824	0.883342	6.95087	1.00703	1.00707	1.00711	0	NA	Inf	Inf	7	20591058	20736610	20591051	20736603	0	20591051	145552
ACETAMINOPHENPHENYLPROPANOLAMINE_PHENYLTOLOXAMINE	non_withdrawal	7	6.95087	-1.25075	0.0094824	0.883342	6.95087	1.00703	1.00707	1.00711	0	NA	Inf	Inf	7	20591058	20736610	20591051	20736603	0	20591051	145552
ACETIC ACIDSODIUM	non_withdrawal	7	6.95087	-1.25075	0.0094824	0.883342	6.95087	1.00703	1.00707	1.00711	0	NA	Inf	Inf	7	20591058	20736610	20591051	20736603	0	20591051	145552
ACFOL	non_withdrawal	7	6.95087	-1.25075	0.0094824	0.883342	6.95087	1.00703	1.00707	1.00711	0	NA	Inf	Inf	7	20591058	20736610	20591051	20736603	0	20591051	145552
ACIDE FOLIQUE	non_withdrawal	7	6.95087	-1.25075	0.0094824	0.883342	6.95087	1.00703	1.00707	1.00711	0	NA	Inf	Inf	7	20591058	20736610	20591051	20736603	0	20591051	145552
ACIVICIN	non_withdrawal	7	6.95087	-1.25075	0.0094824	0.883342	6.95087	1.00703	1.00707	1.00711	0	NA	Inf	Inf	7	20591058	20736610	20591051	20736603	0	20591051	145552
ACTARIT	non_withdrawal	7	6.95087	-1.25075	0.0094824	0.883342	6.95087	1.00703	1.00707	1.00711	0	NA	Inf	Inf	7	20591058	20736610	20591051	20736603	0	20591051	145552
ACTIVATED CHARCOALSACCHAROMYCES CEREVISIAE	non_withdrawal	7	6.95087	-1.25075	0.0094824	0.883342	6.95087	1.00703	1.00707	1.00711	0	NA	Inf	Inf	7	20591058	20736610	20591051	20736603	0	20591051	145552
ACTIVELLA 0.	non_withdrawal	7	6.95087	-1.25075	0.0094824	0.883342	6.95087	1.00703	1.00707	1.00711	0	NA	Inf	Inf	7	20591058	20736610	20591051	20736603	0	20591051	145552
ACYCLOVIR ACYCLOVIR SODIUM) (ACYCLOVIR SODIUM)	non_withdrawal	7	6.95087	-1.25075	0.0094824	0.883342	6.95087	1.00703	1.00707	1.00711	0	NA	Inf	Inf	7	20591058	20736610	20591051	20736603	0	20591051	145552
ADALATE	non_withdrawal	7	6.95087	-1.25075	0.0094824	0.883342	6.95087	1.00703	1.00707	1.00711	0	NA	Inf	Inf	7	20591058	20736610	20591051	20736603	0	20591051	145552
ADRENACLICK	non_withdrawal	7	6.95087	-1.25075	0.0094824	0.883342	6.95087	1.00703	1.00707	1.00711	0	NA	Inf	Inf	7	20591058	20736610	20591051	20736603	0	20591051	145552
ADROVANCE	non_withdrawal	7	6.95087	-1.25075	0.0094824	0.883342	6.95087	1.00703	1.00707	1.00711	0	NA	Inf	Inf	7	20591058	20736610	20591051	20736603	0	20591051	145552
AFFINITOR	non_withdrawal	7	6.95087	-1.25075	0.0094824	0.883342	6.95087	1.00703	1.00707	1.00711	0	NA	Inf	Inf	7	20591058	20736610	20591051	20736603	0	20591051	145552
AG,	non_withdrawal	7	6.95087	-1.25075	0.0094824	0.883342	6.95087	1.00703	1.00707	1.00711	0	NA	Inf	Inf	7	20591058	20736610	20591051	20736603	0	20591051	145552
ALDIOXA	non_withdrawal	7	6.95087	-1.25075	0.0094824	0.883342	6.95087	1.00703	1.00707	1.00711	0	NA	Inf	Inf	7	20591058	20736610	20591051	20736603	0	20591051	145552
ALENDRONIC ACID ALENDRONIC ACID)	non_withdrawal	7	6.95087	-1.25075	0.0094824	0.883342	6.95087	1.00703	1.00707	1.00711	0	NA	Inf	Inf	7	20591058	20736610	20591051	20736603	0	20591051	145552
ALEVIATIN_	non_withdrawal	7	6.95087	-1.25075	0.0094824	0.883342	6.95087	1.00703	1.00707	1.00711	0	NA	Inf	Inf	7	20591058	20736610	20591051	20736603	0	20591051	145552
ALFUZOSIN -	non_withdrawal	7	6.95087	-1.25075	0.0094824	0.883342	6.95087	1.00703	1.00707	1.00711	0	NA	Inf	Inf	7	20591058	20736610	20591051	20736603	0	20591051	145552
ALGINIC ACIDALUMINUM HYDROXIDE_MAGNESIUM TRISILICATE\	non_withdrawal	7	6.95087	-1.25075	0.0094824	0.883342	6.95087	1.00703	1.00707	1.00711	0	NA	Inf	Inf	7	20591058	20736610	20591051	20736603	0	20591051	145552
ALKASELTZER PLUS COLD MEDICINE	non_withdrawal	7	6.95087	-1.25075	0.0094824	0.883342	6.95087	1.00703	1.00707	1.00711	0	NA	Inf	Inf	7	20591058	20736610	20591051	20736603	0	20591051	145552
ALKASELTZER PLUS COLD_FORMULA	non_withdrawal	7	6.95087	-1.25075	0.0094824	0.883342	6.95087	1.00703	1.00707	1.00711	0	NA	Inf	Inf	7	20591058	20736610	20591051	20736603	0	20591051	145552
ALL THERAPEUTIC PRODUCTS ALL THERAPEUTIC PRODUCTS	non_withdrawal	7	6.95087	-1.25075	0.0094824	0.883342	6.95087	1.00703	1.00707	1.00711	0	NA	Inf	Inf	7	20591058	20736610	20591051	20736603	0	20591051	145552
ALLOPUR	non_withdrawal	7	6.95087	-1.25075	0.0094824	0.883342	6.95087	1.00703	1.00707	1.00711	0	NA	Inf	Inf	7	20591058	20736610	20591051	20736603	0	20591051	145552
ALOIS	non_withdrawal	7	6.95087	-1.25075	0.0094824	0.883342	6.95087	1.00703	1.00707	1.00711	0	NA	Inf	Inf	7	20591058	20736610	20591051	20736603	0	20591051	145552
ALPHA.-GLUCOSE--	non_withdrawal	7	6.95087	-1.25075	0.0094824	0.883342	6.95087	1.00703	1.00707	1.00711	0	NA	Inf	Inf	7	20591058	20736610	20591051	20736603	0	20591051	145552
ALPHA.-PYRROLIDINOPENTIOPHENONE	non_withdrawal	7	6.95087	-1.25075	0.0094824	0.883342	6.95087	1.00703	1.00707	1.00711	0	NA	Inf	Inf	7	20591058	20736610	20591051	20736603	0	20591051	145552
ALPHAPHARM QUITX TRANSTHERAPEUTIC-	non_withdrawal	7	6.95087	-1.25075	0.0094824	0.883342	6.95087	1.00703	1.00707	1.00711	0	NA	Inf	Inf	7	20591058	20736610	20591051	20736603	0	20591051	145552
ALUMINUM HYDROXIDEALUMINUM_GUAR GUM\MAGNESIUM HYDROXIDE	non_withdrawal	7	6.95087	-1.25075	0.0094824	0.883342	6.95087	1.00703	1.00707	1.00711	0	NA	Inf	Inf	7	20591058	20736610	20591051	20736603	0	20591051	145552
ALUVIA RITONAVIR	non_withdrawal	7	6.95087	-1.25075	0.0094824	0.883342	6.95087	1.00703	1.00707	1.00711	0	NA	Inf	Inf	7	20591058	20736610	20591051	20736603	0	20591051	145552
AMERIDE	non_withdrawal	7	6.95087	-1.25075	0.0094824	0.883342	6.95087	1.00703	1.00707	1.00711	0	NA	Inf	Inf	7	20591058	20736610	20591051	20736603	0	20591051	145552
AMINEURIN	non_withdrawal	7	6.95087	-1.25075	0.0094824	0.883342	6.95087	1.00703	1.00707	1.00711	0	NA	Inf	Inf	7	20591058	20736610	20591051	20736603	0	20591051	145552
AMINO ACID	non_withdrawal	7	6.95087	-1.25075	0.0094824	0.883342	6.95087	1.00703	1.00707	1.00711	0	NA	Inf	Inf	7	20591058	20736610	20591051	20736603	0	20591051	145552
AMINO ACIDSDEXTROSE_ELECTROLYTES \VITAMINS	non_withdrawal	7	6.95087	-1.25075	0.0094824	0.883342	6.95087	1.00703	1.00707	1.00711	0	NA	Inf	Inf	7	20591058	20736610	20591051	20736603	0	20591051	145552
AMINONITRAZEPAM	non_withdrawal	7	6.95087	-1.25075	0.0094824	0.883342	6.95087	1.00703	1.00707	1.00711	0	NA	Inf	Inf	7	20591058	20736610	20591051	20736603	0	20591051	145552
AMLODIPIN HEXAL	non_withdrawal	7	6.95087	-1.25075	0.0094824	0.883342	6.95087	1.00703	1.00707	1.00711	0	NA	Inf	Inf	7	20591058	20736610	20591051	20736603	0	20591051	145552
AMLODIPINE BESYLATEATORVASTATIN CALCIUM TRIHYDRATE	non_withdrawal	7	6.95087	-1.25075	0.0094824	0.883342	6.95087	1.00703	1.00707	1.00711	0	NA	Inf	Inf	7	20591058	20736610	20591051	20736603	0	20591051	145552
AMMONIUM GLYCYRRHIZATE	non_withdrawal	7	6.95087	-1.25075	0.0094824	0.883342	6.95087	1.00703	1.00707	1.00711	0	NA	Inf	Inf	7	20591058	20736610	20591051	20736603	0	20591051	145552
AMOX TRK CLV	non_withdrawal	7	6.95087	-1.25075	0.0094824	0.883342	6.95087	1.00703	1.00707	1.00711	0	NA	Inf	Inf	7	20591058	20736610	20591051	20736603	0	20591051	145552
AMOXCLAV	non_withdrawal	7	6.95087	-1.25075	0.0094824	0.883342	6.95087	1.00703	1.00707	1.00711	0	NA	Inf	Inf	7	20591058	20736610	20591051	20736603	0	20591051	145552
AMOXICILLINLANSOPRAZOLE_METRONIDAZOLE	non_withdrawal	7	6.95087	-1.25075	0.0094824	0.883342	6.95087	1.00703	1.00707	1.00711	0	NA	Inf	Inf	7	20591058	20736610	20591051	20736603	0	20591051	145552
AMPHOMORONAL LOZENGE	non_withdrawal	7	6.95087	-1.25075	0.0094824	0.883342	6.95087	1.00703	1.00707	1.00711	0	NA	Inf	Inf	7	20591058	20736610	20591051	20736603	0	20591051	145552
AMYCOR	non_withdrawal	7	6.95087	-1.25075	0.0094824	0.883342	6.95087	1.00703	1.00707	1.00711	0	NA	Inf	Inf	7	20591058	20736610	20591051	20736603	0	20591051	145552
AMYLASE	non_withdrawal	7	6.95087	-1.25075	0.0094824	0.883342	6.95087	1.00703	1.00707	1.00711	0	NA	Inf	Inf	7	20591058	20736610	20591051	20736603	0	20591051	145552
AMYLMETACRESOLDICHLOROBENZYL ALCOHOL	non_withdrawal	7	6.95087	-1.25075	0.0094824	0.883342	6.95087	1.00703	1.00707	1.00711	0	NA	Inf	Inf	7	20591058	20736610	20591051	20736603	0	20591051	145552
AMYLMETACRESOLDICHLOROBENZYL ALCOHOL_LIDOCAINE	non_withdrawal	7	6.95087	-1.25075	0.0094824	0.883342	6.95087	1.00703	1.00707	1.00711	0	NA	Inf	Inf	7	20591058	20736610	20591051	20736603	0	20591051	145552
ANALGESICS_ANTIPYRETICS	non_withdrawal	7	6.95087	-1.25075	0.0094824	0.883342	6.95087	1.00703	1.00707	1.00711	0	NA	Inf	Inf	7	20591058	20736610	20591051	20736603	0	20591051	145552
ANAPROX DS	non_withdrawal	7	6.95087	-1.25075	0.0094824	0.883342	6.95087	1.00703	1.00707	1.00711	0	NA	Inf	Inf	7	20591058	20736610	20591051	20736603	0	20591051	145552
ANDROGENS	non_withdrawal	7	6.95087	-1.25075	0.0094824	0.883342	6.95087	1.00703	1.00707	1.00711	0	NA	Inf	Inf	7	20591058	20736610	20591051	20736603	0	20591051	145552
ANESTHETICS GENERAL	non_withdrawal	7	6.95087	-1.25075	0.0094824	0.883342	6.95087	1.00703	1.00707	1.00711	0	NA	Inf	Inf	7	20591058	20736610	20591051	20736603	0	20591051	145552
ANOVLAR	non_withdrawal	7	6.95087	-1.25075	0.0094824	0.883342	6.95087	1.00703	1.00707	1.00711	0	NA	Inf	Inf	7	20591058	20736610	20591051	20736603	0	20591051	145552
ANTASOL	non_withdrawal	7	6.95087	-1.25075	0.0094824	0.883342	6.95087	1.00703	1.00707	1.00711	0	NA	Inf	Inf	7	20591058	20736610	20591051	20736603	0	20591051	145552
ANTICANCER	non_withdrawal	7	6.95087	-1.25075	0.0094824	0.883342	6.95087	1.00703	1.00707	1.00711	0	NA	Inf	Inf	7	20591058	20736610	20591051	20736603	0	20591051	145552
ANTIHYPERTENSIVE MEDICATION	non_withdrawal	7	6.95087	-1.25075	0.0094824	0.883342	6.95087	1.00703	1.00707	1.00711	0	NA	Inf	Inf	7	20591058	20736610	20591051	20736603	0	20591051	145552
ANTIINFECTIVES	non_withdrawal	7	6.95087	-1.25075	0.0094824	0.883342	6.95087	1.00703	1.00707	1.00711	0	NA	Inf	Inf	7	20591058	20736610	20591051	20736603	0	20591051	145552
ANZATAX MFR: MAYNE	non_withdrawal	7	6.95087	-1.25075	0.0094824	0.883342	6.95087	1.00703	1.00707	1.00711	0	NA	Inf	Inf	7	20591058	20736610	20591051	20736603	0	20591051	145552
APOPREDNISONE	non_withdrawal	7	6.95087	-1.25075	0.0094824	0.883342	6.95087	1.00703	1.00707	1.00711	0	NA	Inf	Inf	7	20591058	20736610	20591051	20736603	0	20591051	145552
AQUAFRESH TOOTHPASTE	non_withdrawal	7	6.95087	-1.25075	0.0094824	0.883342	6.95087	1.00703	1.00707	1.00711	0	NA	Inf	Inf	7	20591058	20736610	20591051	20736603	0	20591051	145552
ARISTOSPAN	non_withdrawal	7	6.95087	-1.25075	0.0094824	0.883342	6.95087	1.00703	1.00707	1.00711	0	NA	Inf	Inf	7	20591058	20736610	20591051	20736603	0	20591051	145552
ARYTHMOL	non_withdrawal	7	6.95087	-1.25075	0.0094824	0.883342	6.95087	1.00703	1.00707	1.00711	0	NA	Inf	Inf	7	20591058	20736610	20591051	20736603	0	20591051	145552
ASP	non_withdrawal	7	6.95087	-1.25075	0.0094824	0.883342	6.95087	1.00703	1.00707	1.00711	0	NA	Inf	Inf	7	20591058	20736610	20591051	20736603	0	20591051	145552
ASPARA	non_withdrawal	7	6.95087	-1.25075	0.0094824	0.883342	6.95087	1.00703	1.00707	1.00711	0	NA	Inf	Inf	7	20591058	20736610	20591051	20736603	0	20591051	145552
ASPARACA	non_withdrawal	7	6.95087	-1.25075	0.0094824	0.883342	6.95087	1.00703	1.00707	1.00711	0	NA	Inf	Inf	7	20591058	20736610	20591051	20736603	0	20591051	145552
ASPARAGINASE )	non_withdrawal	7	6.95087	-1.25075	0.0094824	0.883342	6.95087	1.00703	1.00707	1.00711	0	NA	Inf	Inf	7	20591058	20736610	20591051	20736603	0	20591051	145552
ASPIRINETTA	non_withdrawal	7	6.95087	-1.25075	0.0094824	0.883342	6.95087	1.00703	1.00707	1.00711	0	NA	Inf	Inf	7	20591058	20736610	20591051	20736603	0	20591051	145552
ATENOKIN	non_withdrawal	7	6.95087	-1.25075	0.0094824	0.883342	6.95087	1.00703	1.00707	1.00711	0	NA	Inf	Inf	7	20591058	20736610	20591051	20736603	0	20591051	145552
ATG RABBIT	non_withdrawal	7	6.95087	-1.25075	0.0094824	0.883342	6.95087	1.00703	1.00707	1.00711	0	NA	Inf	Inf	7	20591058	20736610	20591051	20736603	0	20591051	145552
ATROPINA	non_withdrawal	7	6.95087	-1.25075	0.0094824	0.883342	6.95087	1.00703	1.00707	1.00711	0	NA	Inf	Inf	7	20591058	20736610	20591051	20736603	0	20591051	145552
AVIGRA	non_withdrawal	7	6.95087	-1.25075	0.0094824	0.883342	6.95087	1.00703	1.00707	1.00711	0	NA	Inf	Inf	7	20591058	20736610	20591051	20736603	0	20591051	145552
AVISHOT	non_withdrawal	7	6.95087	-1.25075	0.0094824	0.883342	6.95087	1.00703	1.00707	1.00711	0	NA	Inf	Inf	7	20591058	20736610	20591051	20736603	0	20591051	145552
AVOBENZONEDIMETHICONE_HOMOSALATE\OCTINOXATE\OCTISALATE\OXYBENZONE	non_withdrawal	7	6.95087	-1.25075	0.0094824	0.883342	6.95087	1.00703	1.00707	1.00711	0	NA	Inf	Inf	7	20591058	20736610	20591051	20736603	0	20591051	145552
AVOBENZONEHOMOSALATE_OCTINOXATE\OCTISALATE\OCTOCRYLENE	non_withdrawal	7	6.95087	-1.25075	0.0094824	0.883342	6.95087	1.00703	1.00707	1.00711	0	NA	Inf	Inf	7	20591058	20736610	20591051	20736603	0	20591051	145552
AZACITADINE	non_withdrawal	7	6.95087	-1.25075	0.0094824	0.883342	6.95087	1.00703	1.00707	1.00711	0	NA	Inf	Inf	7	20591058	20736610	20591051	20736603	0	20591051	145552
AZORGA	non_withdrawal	7	6.95087	-1.25075	0.0094824	0.883342	6.95087	1.00703	1.00707	1.00711	0	NA	Inf	Inf	7	20591058	20736610	20591051	20736603	0	20591051	145552
BACITRACINNEOMYCIN_POLYMYXIN	non_withdrawal	7	6.95087	-1.25075	0.0094824	0.883342	6.95087	1.00703	1.00707	1.00711	0	NA	Inf	Inf	7	20591058	20736610	20591051	20736603	0	20591051	145552
BALSAM PERUBENZYL_BISMUTH HYDROXIDE\BISMUTH SUBGALLATE\HYDROCORTISONE \ZINC	non_withdrawal	7	6.95087	-1.25075	0.0094824	0.883342	6.95087	1.00703	1.00707	1.00711	0	NA	Inf	Inf	7	20591058	20736610	20591051	20736603	0	20591051	145552
BALZIVA	non_withdrawal	7	6.95087	-1.25075	0.0094824	0.883342	6.95087	1.00703	1.00707	1.00711	0	NA	Inf	Inf	7	20591058	20736610	20591051	20736603	0	20591051	145552
BATROXOBIN	non_withdrawal	7	6.95087	-1.25075	0.0094824	0.883342	6.95087	1.00703	1.00707	1.00711	0	NA	Inf	Inf	7	20591058	20736610	20591051	20736603	0	20591051	145552
BAXTER^	non_withdrawal	7	6.95087	-1.25075	0.0094824	0.883342	6.95087	1.00703	1.00707	1.00711	0	NA	Inf	Inf	7	20591058	20736610	20591051	20736603	0	20591051	145552
BAY	non_withdrawal	7	6.95087	-1.25075	0.0094824	0.883342	6.95087	1.00703	1.00707	1.00711	0	NA	Inf	Inf	7	20591058	20736610	20591051	20736603	0	20591051	145552
BAYER	non_withdrawal	7	6.95087	-1.25075	0.0094824	0.883342	6.95087	1.00703	1.00707	1.00711	0	NA	Inf	Inf	7	20591058	20736610	20591051	20736603	0	20591051	145552
BEBULIN	non_withdrawal	7	6.95087	-1.25075	0.0094824	0.883342	6.95087	1.00703	1.00707	1.00711	0	NA	Inf	Inf	7	20591058	20736610	20591051	20736603	0	20591051	145552
BELOCZOK COMP	non_withdrawal	7	6.95087	-1.25075	0.0094824	0.883342	6.95087	1.00703	1.00707	1.00711	0	NA	Inf	Inf	7	20591058	20736610	20591051	20736603	0	20591051	145552
BENDAMUSTINA	non_withdrawal	7	6.95087	-1.25075	0.0094824	0.883342	6.95087	1.00703	1.00707	1.00711	0	NA	Inf	Inf	7	20591058	20736610	20591051	20736603	0	20591051	145552
BENFOTIAMINE	non_withdrawal	7	6.95087	-1.25075	0.0094824	0.883342	6.95087	1.00703	1.00707	1.00711	0	NA	Inf	Inf	7	20591058	20736610	20591051	20736603	0	20591051	145552
BENGAY VANISHING SCENT	non_withdrawal	7	6.95087	-1.25075	0.0094824	0.883342	6.95087	1.00703	1.00707	1.00711	0	NA	Inf	Inf	7	20591058	20736610	20591051	20736603	0	20591051	145552
BENZATHINE BENZYLPENICILLIN	non_withdrawal	7	6.95087	-1.25075	0.0094824	0.883342	6.95087	1.00703	1.00707	1.00711	0	NA	Inf	Inf	7	20591058	20736610	20591051	20736603	0	20591051	145552
BENZYL ALCOHOLLIDOCAINE	non_withdrawal	7	6.95087	-1.25075	0.0094824	0.883342	6.95087	1.00703	1.00707	1.00711	0	NA	Inf	Inf	7	20591058	20736610	20591051	20736603	0	20591051	145552
BETARETIC	non_withdrawal	7	6.95087	-1.25075	0.0094824	0.883342	6.95087	1.00703	1.00707	1.00711	0	NA	Inf	Inf	7	20591058	20736610	20591051	20736603	0	20591051	145552
BETASEPT	non_withdrawal	7	6.95087	-1.25075	0.0094824	0.883342	6.95087	1.00703	1.00707	1.00711	0	NA	Inf	Inf	7	20591058	20736610	20591051	20736603	0	20591051	145552
BI NA	non_withdrawal	7	6.95087	-1.25075	0.0094824	0.883342	6.95087	1.00703	1.00707	1.00711	0	NA	Inf	Inf	7	20591058	20736610	20591051	20736603	0	20591051	145552
BIAFINE	non_withdrawal	7	6.95087	-1.25075	0.0094824	0.883342	6.95087	1.00703	1.00707	1.00711	0	NA	Inf	Inf	7	20591058	20736610	20591051	20736603	0	20591051	145552
BICILLIN CR	non_withdrawal	7	6.95087	-1.25075	0.0094824	0.883342	6.95087	1.00703	1.00707	1.00711	0	NA	Inf	Inf	7	20591058	20736610	20591051	20736603	0	20591051	145552
BICIRKAN	non_withdrawal	7	6.95087	-1.25075	0.0094824	0.883342	6.95087	1.00703	1.00707	1.00711	0	NA	Inf	Inf	7	20591058	20736610	20591051	20736603	0	20591051	145552
BICOR	non_withdrawal	7	6.95087	-1.25075	0.0094824	0.883342	6.95087	1.00703	1.00707	1.00711	0	NA	Inf	Inf	7	20591058	20736610	20591051	20736603	0	20591051	145552
BIFIDOBACTERIUM LONGUMLACTOBACILLUS ACIDOPHILUS_LACTOBACILLUS RHAMNOSUS	non_withdrawal	7	6.95087	-1.25075	0.0094824	0.883342	6.95087	1.00703	1.00707	1.00711	0	NA	Inf	Inf	7	20591058	20736610	20591051	20736603	0	20591051	145552
BIFONAZOLE	non_withdrawal	7	6.95087	-1.25075	0.0094824	0.883342	6.95087	1.00703	1.00707	1.00711	0	NA	Inf	Inf	7	20591058	20736610	20591051	20736603	0	20591051	145552
BISELECT	non_withdrawal	7	6.95087	-1.25075	0.0094824	0.883342	6.95087	1.00703	1.00707	1.00711	0	NA	Inf	Inf	7	20591058	20736610	20591051	20736603	0	20591051	145552
BISMUTH TRISALICYLATE	non_withdrawal	7	6.95087	-1.25075	0.0094824	0.883342	6.95087	1.00703	1.00707	1.00711	0	NA	Inf	Inf	7	20591058	20736610	20591051	20736603	0	20591051	145552
BISOPRODOL	non_withdrawal	7	6.95087	-1.25075	0.0094824	0.883342	6.95087	1.00703	1.00707	1.00711	0	NA	Inf	Inf	7	20591058	20736610	20591051	20736603	0	20591051	145552
BITARTRATESODIUM	non_withdrawal	7	6.95087	-1.25075	0.0094824	0.883342	6.95087	1.00703	1.00707	1.00711	0	NA	Inf	Inf	7	20591058	20736610	20591051	20736603	0	20591051	145552
BLINDED MICAFUNGIN	non_withdrawal	7	6.95087	-1.25075	0.0094824	0.883342	6.95087	1.00703	1.00707	1.00711	0	NA	Inf	Inf	7	20591058	20736610	20591051	20736603	0	20591051	145552
BLINDED QVA	non_withdrawal	7	6.95087	-1.25075	0.0094824	0.883342	6.95087	1.00703	1.00707	1.00711	0	NA	Inf	Inf	7	20591058	20736610	20591051	20736603	0	20591051	145552
BLOCADREN	non_withdrawal	7	6.95087	-1.25075	0.0094824	0.883342	6.95087	1.00703	1.00707	1.00711	0	NA	Inf	Inf	7	20591058	20736610	20591051	20736603	0	20591051	145552
BRISERINN MITE	non_withdrawal	7	6.95087	-1.25075	0.0094824	0.883342	6.95087	1.00703	1.00707	1.00711	0	NA	Inf	Inf	7	20591058	20736610	20591051	20736603	0	20591051	145552
BRONCHODILATOR	non_withdrawal	7	6.95087	-1.25075	0.0094824	0.883342	6.95087	1.00703	1.00707	1.00711	0	NA	Inf	Inf	7	20591058	20736610	20591051	20736603	0	20591051	145552
BUDECORT AQUA	non_withdrawal	7	6.95087	-1.25075	0.0094824	0.883342	6.95087	1.00703	1.00707	1.00711	0	NA	Inf	Inf	7	20591058	20736610	20591051	20736603	0	20591051	145552
BUPIVACAINE HYDROCHLORIDEDEXTROSE	non_withdrawal	7	6.95087	-1.25075	0.0094824	0.883342	6.95087	1.00703	1.00707	1.00711	0	NA	Inf	Inf	7	20591058	20736610	20591051	20736603	0	20591051	145552
CACIT	non_withdrawal	7	6.95087	-1.25075	0.0094824	0.883342	6.95087	1.00703	1.00707	1.00711	0	NA	Inf	Inf	7	20591058	20736610	20591051	20736603	0	20591051	145552
CAELYX LIPOSOME	non_withdrawal	7	6.95087	-1.25075	0.0094824	0.883342	6.95087	1.00703	1.00707	1.00711	0	NA	Inf	Inf	7	20591058	20736610	20591051	20736603	0	20591051	145552
CAFEDRINE HYDROCHLORIDETHEODRENALINE	non_withdrawal	7	6.95087	-1.25075	0.0094824	0.883342	6.95087	1.00703	1.00707	1.00711	0	NA	Inf	Inf	7	20591058	20736610	20591051	20736603	0	20591051	145552
CAFFEINEISOMETHEPTENE_METHIMAZOLE	non_withdrawal	7	6.95087	-1.25075	0.0094824	0.883342	6.95087	1.00703	1.00707	1.00711	0	NA	Inf	Inf	7	20591058	20736610	20591051	20736603	0	20591051	145552
CALCIMAGOND	non_withdrawal	7	6.95087	-1.25075	0.0094824	0.883342	6.95087	1.00703	1.00707	1.00711	0	NA	Inf	Inf	7	20591058	20736610	20591051	20736603	0	20591051	145552
CALCIUM ANHYDROUSPOTASSIUM $1\SODIUM	non_withdrawal	7	6.95087	-1.25075	0.0094824	0.883342	6.95087	1.00703	1.00707	1.00711	0	NA	Inf	Inf	7	20591058	20736610	20591051	20736603	0	20591051	145552
CALCIUM CARBONATEMAGNESIUM	non_withdrawal	7	6.95087	-1.25075	0.0094824	0.883342	6.95087	1.00703	1.00707	1.00711	0	NA	Inf	Inf	7	20591058	20736610	20591051	20736603	0	20591051	145552
CALCIUM CHLORIDEDEXTROSE_DEXTROSE \ \ CHLORIDE\SODIUM	non_withdrawal	7	6.95087	-1.25075	0.0094824	0.883342	6.95087	1.00703	1.00707	1.00711	0	NA	Inf	Inf	7	20591058	20736610	20591051	20736603	0	20591051	145552
CALCIUM DIBASIC, ANHYDROUS_FERROUS \MAGNESIUM HYDROXIDE	non_withdrawal	7	6.95087	-1.25075	0.0094824	0.883342	6.95087	1.00703	1.00707	1.00711	0	NA	Inf	Inf	7	20591058	20736610	20591051	20736603	0	20591051	145552
CALCIUM DOBESILATE	non_withdrawal	7	6.95087	-1.25075	0.0094824	0.883342	6.95087	1.00703	1.00707	1.00711	0	NA	Inf	Inf	7	20591058	20736610	20591051	20736603	0	20591051	145552
CALCIUMCHOLECALCIFEROL_COPPER\MAGNESIUM\MANGANESE\ZINC	non_withdrawal	7	6.95087	-1.25075	0.0094824	0.883342	6.95087	1.00703	1.00707	1.00711	0	NA	Inf	Inf	7	20591058	20736610	20591051	20736603	0	20591051	145552
CALPOL SIX PLUS	non_withdrawal	7	6.95087	-1.25075	0.0094824	0.883342	6.95087	1.00703	1.00707	1.00711	0	NA	Inf	Inf	7	20591058	20736610	20591051	20736603	0	20591051	145552
CAMELLIA SINENSIS	non_withdrawal	7	6.95087	-1.25075	0.0094824	0.883342	6.95087	1.00703	1.00707	1.00711	0	NA	Inf	Inf	7	20591058	20736610	20591051	20736603	0	20591051	145552
CAMPHORMENTHOL_PHENOL\ ALUM\SALICYLIC ACID	non_withdrawal	7	6.95087	-1.25075	0.0094824	0.883342	6.95087	1.00703	1.00707	1.00711	0	NA	Inf	Inf	7	20591058	20736610	20591051	20736603	0	20591051	145552
CAMRESE	non_withdrawal	7	6.95087	-1.25075	0.0094824	0.883342	6.95087	1.00703	1.00707	1.00711	0	NA	Inf	Inf	7	20591058	20736610	20591051	20736603	0	20591051	145552
CANCER CHEMOTHERAPY	non_withdrawal	7	6.95087	-1.25075	0.0094824	0.883342	6.95087	1.00703	1.00707	1.00711	0	NA	Inf	Inf	7	20591058	20736610	20591051	20736603	0	20591051	145552
CANERPATUREV	non_withdrawal	7	6.95087	-1.25075	0.0094824	0.883342	6.95087	1.00703	1.00707	1.00711	0	NA	Inf	Inf	7	20591058	20736610	20591051	20736603	0	20591051	145552
CANESTEN CLOTRIMAZOLE THRUSH TREATMENT	non_withdrawal	7	6.95087	-1.25075	0.0094824	0.883342	6.95087	1.00703	1.00707	1.00711	0	NA	Inf	Inf	7	20591058	20736610	20591051	20736603	0	20591051	145552
CAPOZIDE 15	non_withdrawal	7	6.95087	-1.25075	0.0094824	0.883342	6.95087	1.00703	1.00707	1.00711	0	NA	Inf	Inf	7	20591058	20736610	20591051	20736603	0	20591051	145552
CARBAMAZEPIN	non_withdrawal	7	6.95087	-1.25075	0.0094824	0.883342	6.95087	1.00703	1.00707	1.00711	0	NA	Inf	Inf	7	20591058	20736610	20591051	20736603	0	20591051	145552
CARBASPIRIN	non_withdrawal	7	6.95087	-1.25075	0.0094824	0.883342	6.95087	1.00703	1.00707	1.00711	0	NA	Inf	Inf	7	20591058	20736610	20591051	20736603	0	20591051	145552
CARBOHYDRATESPOTASSIUM_CHLORIDE\SODIUM	non_withdrawal	7	6.95087	-1.25075	0.0094824	0.883342	6.95087	1.00703	1.00707	1.00711	0	NA	Inf	Inf	7	20591058	20736610	20591051	20736603	0	20591051	145552
CARBOPLATIN CARBOPLATIN)	non_withdrawal	7	6.95087	-1.25075	0.0094824	0.883342	6.95087	1.00703	1.00707	1.00711	0	NA	Inf	Inf	7	20591058	20736610	20591051	20736603	0	20591051	145552
CARBOSTESIN ASTRA^	non_withdrawal	7	6.95087	-1.25075	0.0094824	0.883342	6.95087	1.00703	1.00707	1.00711	0	NA	Inf	Inf	7	20591058	20736610	20591051	20736603	0	20591051	145552
CARDIAC MEDICATION	non_withdrawal	7	6.95087	-1.25075	0.0094824	0.883342	6.95087	1.00703	1.00707	1.00711	0	NA	Inf	Inf	7	20591058	20736610	20591051	20736603	0	20591051	145552
CARDIOASPIRINE	non_withdrawal	7	6.95087	-1.25075	0.0094824	0.883342	6.95087	1.00703	1.00707	1.00711	0	NA	Inf	Inf	7	20591058	20736610	20591051	20736603	0	20591051	145552
CARDIOPLEGIA BASE PLASTIC CONTAINER	non_withdrawal	7	6.95087	-1.25075	0.0094824	0.883342	6.95087	1.00703	1.00707	1.00711	0	NA	Inf	Inf	7	20591058	20736610	20591051	20736603	0	20591051	145552
CARIMUNE IMMUNE GLOBULIN	non_withdrawal	7	6.95087	-1.25075	0.0094824	0.883342	6.95087	1.00703	1.00707	1.00711	0	NA	Inf	Inf	7	20591058	20736610	20591051	20736603	0	20591051	145552
CAVERJECT DUAL CHAMBER	non_withdrawal	7	6.95087	-1.25075	0.0094824	0.883342	6.95087	1.00703	1.00707	1.00711	0	NA	Inf	Inf	7	20591058	20736610	20591051	20736603	0	20591051	145552
CEFAMANDOLE NAFATE	non_withdrawal	7	6.95087	-1.25075	0.0094824	0.883342	6.95087	1.00703	1.00707	1.00711	0	NA	Inf	Inf	7	20591058	20736610	20591051	20736603	0	20591051	145552
CEFAZOLINDEXTROSE	non_withdrawal	7	6.95087	-1.25075	0.0094824	0.883342	6.95087	1.00703	1.00707	1.00711	0	NA	Inf	Inf	7	20591058	20736610	20591051	20736603	0	20591051	145552
CEFCAPENE	non_withdrawal	7	6.95087	-1.25075	0.0094824	0.883342	6.95087	1.00703	1.00707	1.00711	0	NA	Inf	Inf	7	20591058	20736610	20591051	20736603	0	20591051	145552
CEFIXIM	non_withdrawal	7	6.95087	-1.25075	0.0094824	0.883342	6.95087	1.00703	1.00707	1.00711	0	NA	Inf	Inf	7	20591058	20736610	20591051	20736603	0	20591051	145552
CEFONICID	non_withdrawal	7	6.95087	-1.25075	0.0094824	0.883342	6.95087	1.00703	1.00707	1.00711	0	NA	Inf	Inf	7	20591058	20736610	20591051	20736603	0	20591051	145552
CEFOTAXIM	non_withdrawal	7	6.95087	-1.25075	0.0094824	0.883342	6.95087	1.00703	1.00707	1.00711	0	NA	Inf	Inf	7	20591058	20736610	20591051	20736603	0	20591051	145552
CELECOXIB_IBUPROFEN	non_withdrawal	7	6.95087	-1.25075	0.0094824	0.883342	6.95087	1.00703	1.00707	1.00711	0	NA	Inf	Inf	7	20591058	20736610	20591051	20736603	0	20591051	145552
CENTELLA ASIATICA	non_withdrawal	7	6.95087	-1.25075	0.0094824	0.883342	6.95087	1.00703	1.00707	1.00711	0	NA	Inf	Inf	7	20591058	20736610	20591051	20736603	0	20591051	145552
CEPHAZOLIN	non_withdrawal	7	6.95087	-1.25075	0.0094824	0.883342	6.95087	1.00703	1.00707	1.00711	0	NA	Inf	Inf	7	20591058	20736610	20591051	20736603	0	20591051	145552
CEPROTIN	non_withdrawal	7	6.95087	-1.25075	0.0094824	0.883342	6.95087	1.00703	1.00707	1.00711	0	NA	Inf	Inf	7	20591058	20736610	20591051	20736603	0	20591051	145552
CERNILTON	non_withdrawal	7	6.95087	-1.25075	0.0094824	0.883342	6.95087	1.00703	1.00707	1.00711	0	NA	Inf	Inf	7	20591058	20736610	20591051	20736603	0	20591051	145552
CETORNAN	non_withdrawal	7	6.95087	-1.25075	0.0094824	0.883342	6.95087	1.00703	1.00707	1.00711	0	NA	Inf	Inf	7	20591058	20736610	20591051	20736603	0	20591051	145552
CETUXIMAB M2 BRISTOL MYERS SQUIBB	non_withdrawal	7	6.95087	-1.25075	0.0094824	0.883342	6.95087	1.00703	1.00707	1.00711	0	NA	Inf	Inf	7	20591058	20736610	20591051	20736603	0	20591051	145552
CGS T30748_FCTAB	non_withdrawal	7	6.95087	-1.25075	0.0094824	0.883342	6.95087	1.00703	1.00707	1.00711	0	NA	Inf	Inf	7	20591058	20736610	20591051	20736603	0	20591051	145552
CHLORAMBUCIL CHLORAMBUCIL)	non_withdrawal	7	6.95087	-1.25075	0.0094824	0.883342	6.95087	1.00703	1.00707	1.00711	0	NA	Inf	Inf	7	20591058	20736610	20591051	20736603	0	20591051	145552
CHLORAZEPATE	non_withdrawal	7	6.95087	-1.25075	0.0094824	0.883342	6.95087	1.00703	1.00707	1.00711	0	NA	Inf	Inf	7	20591058	20736610	20591051	20736603	0	20591051	145552
CHLORHEXIDINE GLUCONATECHLOROBUTANOL	non_withdrawal	7	6.95087	-1.25075	0.0094824	0.883342	6.95087	1.00703	1.00707	1.00711	0	NA	Inf	Inf	7	20591058	20736610	20591051	20736603	0	20591051	145552
CHLORIDERIBOFLAVIN '-	non_withdrawal	7	6.95087	-1.25075	0.0094824	0.883342	6.95087	1.00703	1.00707	1.00711	0	NA	Inf	Inf	7	20591058	20736610	20591051	20736603	0	20591051	145552
CHLORPHENIRAMINE MALEATEHYDROCODONE_PHENYLEPHRINE	non_withdrawal	7	6.95087	-1.25075	0.0094824	0.883342	6.95087	1.00703	1.00707	1.00711	0	NA	Inf	Inf	7	20591058	20736610	20591051	20736603	0	20591051	145552
CHLORPHENIRAMINE MALEATEPHENYLEPHRINE	non_withdrawal	7	6.95087	-1.25075	0.0094824	0.883342	6.95087	1.00703	1.00707	1.00711	0	NA	Inf	Inf	7	20591058	20736610	20591051	20736603	0	20591051	145552
CHLORPROTHIXEN	non_withdrawal	7	6.95087	-1.25075	0.0094824	0.883342	6.95087	1.00703	1.00707	1.00711	0	NA	Inf	Inf	7	20591058	20736610	20591051	20736603	0	20591051	145552
CHLORTALIDONE	non_withdrawal	7	6.95087	-1.25075	0.0094824	0.883342	6.95087	1.00703	1.00707	1.00711	0	NA	Inf	Inf	7	20591058	20736610	20591051	20736603	0	20591051	145552
CHOLEBRINE	non_withdrawal	7	6.95087	-1.25075	0.0094824	0.883342	6.95087	1.00703	1.00707	1.00711	0	NA	Inf	Inf	7	20591058	20736610	20591051	20736603	0	20591051	145552
CHOLESTEROL PLUS	non_withdrawal	7	6.95087	-1.25075	0.0094824	0.883342	6.95087	1.00703	1.00707	1.00711	0	NA	Inf	Inf	7	20591058	20736610	20591051	20736603	0	20591051	145552
CHONDRUS CRISPUSPARAFFIN_PHENOLPHTHALEIN	non_withdrawal	7	6.95087	-1.25075	0.0094824	0.883342	6.95087	1.00703	1.00707	1.00711	0	NA	Inf	Inf	7	20591058	20736610	20591051	20736603	0	20591051	145552
CIFORADENANT	non_withdrawal	7	6.95087	-1.25075	0.0094824	0.883342	6.95087	1.00703	1.00707	1.00711	0	NA	Inf	Inf	7	20591058	20736610	20591051	20736603	0	20591051	145552
CILASTATIN WIMIPENEM	non_withdrawal	7	6.95087	-1.25075	0.0094824	0.883342	6.95087	1.00703	1.00707	1.00711	0	NA	Inf	Inf	7	20591058	20736610	20591051	20736603	0	20591051	145552
CILASTATIN_IMIPENEM	non_withdrawal	7	6.95087	-1.25075	0.0094824	0.883342	6.95087	1.00703	1.00707	1.00711	0	NA	Inf	Inf	7	20591058	20736610	20591051	20736603	0	20591051	145552
CINACALCETCINACALCET	non_withdrawal	7	6.95087	-1.25075	0.0094824	0.883342	6.95087	1.00703	1.00707	1.00711	0	NA	Inf	Inf	7	20591058	20736610	20591051	20736603	0	20591051	145552
CIPRALEX_	non_withdrawal	7	6.95087	-1.25075	0.0094824	0.883342	6.95087	1.00703	1.00707	1.00711	0	NA	Inf	Inf	7	20591058	20736610	20591051	20736603	0	20591051	145552
CIPRO PHARMA	non_withdrawal	7	6.95087	-1.25075	0.0094824	0.883342	6.95087	1.00703	1.00707	1.00711	0	NA	Inf	Inf	7	20591058	20736610	20591051	20736603	0	20591051	145552
CITRATESODIUM_ZINC	non_withdrawal	7	6.95087	-1.25075	0.0094824	0.883342	6.95087	1.00703	1.00707	1.00711	0	NA	Inf	Inf	7	20591058	20736610	20591051	20736603	0	20591051	145552
CITRATETRISODIUM	non_withdrawal	7	6.95087	-1.25075	0.0094824	0.883342	6.95087	1.00703	1.00707	1.00711	0	NA	Inf	Inf	7	20591058	20736610	20591051	20736603	0	20591051	145552
CLARITH DRY	non_withdrawal	7	6.95087	-1.25075	0.0094824	0.883342	6.95087	1.00703	1.00707	1.00711	0	NA	Inf	Inf	7	20591058	20736610	20591051	20736603	0	20591051	145552
CLARITYN	non_withdrawal	7	6.95087	-1.25075	0.0094824	0.883342	6.95087	1.00703	1.00707	1.00711	0	NA	Inf	Inf	7	20591058	20736610	20591051	20736603	0	20591051	145552
CLARUS	non_withdrawal	7	6.95087	-1.25075	0.0094824	0.883342	6.95087	1.00703	1.00707	1.00711	0	NA	Inf	Inf	7	20591058	20736610	20591051	20736603	0	20591051	145552
CLINDASAAR	non_withdrawal	7	6.95087	-1.25075	0.0094824	0.883342	6.95087	1.00703	1.00707	1.00711	0	NA	Inf	Inf	7	20591058	20736610	20591051	20736603	0	20591051	145552
CLINOMEL	non_withdrawal	7	6.95087	-1.25075	0.0094824	0.883342	6.95087	1.00703	1.00707	1.00711	0	NA	Inf	Inf	7	20591058	20736610	20591051	20736603	0	20591051	145552
COAGULATION FACTOR VIIA RECOMBINANT HUMANJNCW	non_withdrawal	7	6.95087	-1.25075	0.0094824	0.883342	6.95087	1.00703	1.00707	1.00711	0	NA	Inf	Inf	7	20591058	20736610	20591051	20736603	0	20591051	145552
COCAETHYLENE	non_withdrawal	7	6.95087	-1.25075	0.0094824	0.883342	6.95087	1.00703	1.00707	1.00711	0	NA	Inf	Inf	7	20591058	20736610	20591051	20736603	0	20591051	145552
COCARL	non_withdrawal	7	6.95087	-1.25075	0.0094824	0.883342	6.95087	1.00703	1.00707	1.00711	0	NA	Inf	Inf	7	20591058	20736610	20591051	20736603	0	20591051	145552
CODANTHRAMER	non_withdrawal	7	6.95087	-1.25075	0.0094824	0.883342	6.95087	1.00703	1.00707	1.00711	0	NA	Inf	Inf	7	20591058	20736610	20591051	20736603	0	20591051	145552
COLCHIMAX_	non_withdrawal	7	6.95087	-1.25075	0.0094824	0.883342	6.95087	1.00703	1.00707	1.00711	0	NA	Inf	Inf	7	20591058	20736610	20591051	20736603	0	20591051	145552
COLESTYRAMINE	non_withdrawal	7	6.95087	-1.25075	0.0094824	0.883342	6.95087	1.00703	1.00707	1.00711	0	NA	Inf	Inf	7	20591058	20736610	20591051	20736603	0	20591051	145552
COLLOIDAL SILVER	non_withdrawal	7	6.95087	-1.25075	0.0094824	0.883342	6.95087	1.00703	1.00707	1.00711	0	NA	Inf	Inf	7	20591058	20736610	20591051	20736603	0	20591051	145552
COMICARDIS	non_withdrawal	7	6.95087	-1.25075	0.0094824	0.883342	6.95087	1.00703	1.00707	1.00711	0	NA	Inf	Inf	7	20591058	20736610	20591051	20736603	0	20591051	145552
COMPARATOR EXEMESTANE	non_withdrawal	7	6.95087	-1.25075	0.0094824	0.883342	6.95087	1.00703	1.00707	1.00711	0	NA	Inf	Inf	7	20591058	20736610	20591051	20736603	0	20591051	145552
COMPOUND	non_withdrawal	7	6.95087	-1.25075	0.0094824	0.883342	6.95087	1.00703	1.00707	1.00711	0	NA	Inf	Inf	7	20591058	20736610	20591051	20736603	0	20591051	145552
COMTREX	non_withdrawal	7	6.95087	-1.25075	0.0094824	0.883342	6.95087	1.00703	1.00707	1.00711	0	NA	Inf	Inf	7	20591058	20736610	20591051	20736603	0	20591051	145552
COPPERINTRAUTERINE DEVICE	non_withdrawal	7	6.95087	-1.25075	0.0094824	0.883342	6.95087	1.00703	1.00707	1.00711	0	NA	Inf	Inf	7	20591058	20736610	20591051	20736603	0	20591051	145552
COPPERTONE KIDS TEAR FREE LOTION SPF	non_withdrawal	7	6.95087	-1.25075	0.0094824	0.883342	6.95087	1.00703	1.00707	1.00711	0	NA	Inf	Inf	7	20591058	20736610	20591051	20736603	0	20591051	145552
CORENITEN	non_withdrawal	7	6.95087	-1.25075	0.0094824	0.883342	6.95087	1.00703	1.00707	1.00711	0	NA	Inf	Inf	7	20591058	20736610	20591051	20736603	0	20591051	145552
CORNEA TISSUE	non_withdrawal	7	6.95087	-1.25075	0.0094824	0.883342	6.95087	1.00703	1.00707	1.00711	0	NA	Inf	Inf	7	20591058	20736610	20591051	20736603	0	20591051	145552
CORTIFOAM	non_withdrawal	7	6.95087	-1.25075	0.0094824	0.883342	6.95087	1.00703	1.00707	1.00711	0	NA	Inf	Inf	7	20591058	20736610	20591051	20736603	0	20591051	145552
CORTISOL	non_withdrawal	7	6.95087	-1.25075	0.0094824	0.883342	6.95087	1.00703	1.00707	1.00711	0	NA	Inf	Inf	7	20591058	20736610	20591051	20736603	0	20591051	145552
COVALS	non_withdrawal	7	6.95087	-1.25075	0.0094824	0.883342	6.95087	1.00703	1.00707	1.00711	0	NA	Inf	Inf	7	20591058	20736610	20591051	20736603	0	20591051	145552
COZAAR COMPRIM? PELLICUL?	non_withdrawal	7	6.95087	-1.25075	0.0094824	0.883342	6.95087	1.00703	1.00707	1.00711	0	NA	Inf	Inf	7	20591058	20736610	20591051	20736603	0	20591051	145552
CREST PROHEALTH MOUTHWASH PROCTOR_GAMBLE	non_withdrawal	7	6.95087	-1.25075	0.0094824	0.883342	6.95087	1.00703	1.00707	1.00711	0	NA	Inf	Inf	7	20591058	20736610	20591051	20736603	0	20591051	145552
CREST PROHEALTH PROCTER_GAMBLE	non_withdrawal	7	6.95087	-1.25075	0.0094824	0.883342	6.95087	1.00703	1.00707	1.00711	0	NA	Inf	Inf	7	20591058	20736610	20591051	20736603	0	20591051	145552
CREST PROHEALTH PROCTOR_GAMBLE	non_withdrawal	7	6.95087	-1.25075	0.0094824	0.883342	6.95087	1.00703	1.00707	1.00711	0	NA	Inf	Inf	7	20591058	20736610	20591051	20736603	0	20591051	145552
CREST PROHEALTH TOOTHPASTE	non_withdrawal	7	6.95087	-1.25075	0.0094824	0.883342	6.95087	1.00703	1.00707	1.00711	0	NA	Inf	Inf	7	20591058	20736610	20591051	20736603	0	20591051	145552
CROMABAK	non_withdrawal	7	6.95087	-1.25075	0.0094824	0.883342	6.95087	1.00703	1.00707	1.00711	0	NA	Inf	Inf	7	20591058	20736610	20591051	20736603	0	20591051	145552
CRYPTOMERIA JAPONICA POLLEN	non_withdrawal	7	6.95087	-1.25075	0.0094824	0.883342	6.95087	1.00703	1.00707	1.00711	0	NA	Inf	Inf	7	20591058	20736610	20591051	20736603	0	20591051	145552
CYANOCOBALAMINFOLIC ACID_PYRIDOXINE	non_withdrawal	7	6.95087	-1.25075	0.0094824	0.883342	6.95087	1.00703	1.00707	1.00711	0	NA	Inf	Inf	7	20591058	20736610	20591051	20736603	0	20591051	145552
CYCLOPHOSPHAMIDECYCLOPHOSPHAMIDE	non_withdrawal	7	6.95087	-1.25075	0.0094824	0.883342	6.95087	1.00703	1.00707	1.00711	0	NA	Inf	Inf	7	20591058	20736610	20591051	20736603	0	20591051	145552
CYPROTERONEETHINYL ESTRADIOL	non_withdrawal	7	6.95087	-1.25075	0.0094824	0.883342	6.95087	1.00703	1.00707	1.00711	0	NA	Inf	Inf	7	20591058	20736610	20591051	20736603	0	20591051	145552
CYTISINICLINE	non_withdrawal	7	6.95087	-1.25075	0.0094824	0.883342	6.95087	1.00703	1.00707	1.00711	0	NA	Inf	Inf	7	20591058	20736610	20591051	20736603	0	20591051	145552
D	non_withdrawal	7	6.95087	-1.25075	0.0094824	0.883342	6.95087	1.00703	1.00707	1.00711	0	NA	Inf	Inf	7	20591058	20736610	20591051	20736603	0	20591051	145552
DAIKENTYUTO	non_withdrawal	7	6.95087	-1.25075	0.0094824	0.883342	6.95087	1.00703	1.00707	1.00711	0	NA	Inf	Inf	7	20591058	20736610	20591051	20736603	0	20591051	145552
DAPAROX	non_withdrawal	7	6.95087	-1.25075	0.0094824	0.883342	6.95087	1.00703	1.00707	1.00711	0	NA	Inf	Inf	7	20591058	20736610	20591051	20736603	0	20591051	145552
DATSCAN	non_withdrawal	7	6.95087	-1.25075	0.0094824	0.883342	6.95087	1.00703	1.00707	1.00711	0	NA	Inf	Inf	7	20591058	20736610	20591051	20736603	0	20591051	145552
DECONGESTANTS_ANTIALLERGICS	non_withdrawal	7	6.95087	-1.25075	0.0094824	0.883342	6.95087	1.00703	1.00707	1.00711	0	NA	Inf	Inf	7	20591058	20736610	20591051	20736603	0	20591051	145552
DEHYDROEPIANDROSTERONE	non_withdrawal	7	6.95087	-1.25075	0.0094824	0.883342	6.95087	1.00703	1.00707	1.00711	0	NA	Inf	Inf	7	20591058	20736610	20591051	20736603	0	20591051	145552
DELAPRIL HYDROCHLORIDEMANIDIPINE	non_withdrawal	7	6.95087	-1.25075	0.0094824	0.883342	6.95087	1.00703	1.00707	1.00711	0	NA	Inf	Inf	7	20591058	20736610	20591051	20736603	0	20591051	145552
DELIX PLUS	non_withdrawal	7	6.95087	-1.25075	0.0094824	0.883342	6.95087	1.00703	1.00707	1.00711	0	NA	Inf	Inf	7	20591058	20736610	20591051	20736603	0	20591051	145552
DELSYM CHILD GRAPE	non_withdrawal	7	6.95087	-1.25075	0.0094824	0.883342	6.95087	1.00703	1.00707	1.00711	0	NA	Inf	Inf	7	20591058	20736610	20591051	20736603	0	20591051	145552
DELTISON	non_withdrawal	7	6.95087	-1.25075	0.0094824	0.883342	6.95087	1.00703	1.00707	1.00711	0	NA	Inf	Inf	7	20591058	20736610	20591051	20736603	0	20591051	145552
DELZICOL	non_withdrawal	7	6.95087	-1.25075	0.0094824	0.883342	6.95087	1.00703	1.00707	1.00711	0	NA	Inf	Inf	7	20591058	20736610	20591051	20736603	0	20591051	145552
DENIBAN	non_withdrawal	7	6.95087	-1.25075	0.0094824	0.883342	6.95087	1.00703	1.00707	1.00711	0	NA	Inf	Inf	7	20591058	20736610	20591051	20736603	0	20591051	145552
DEPALGOS	non_withdrawal	7	6.95087	-1.25075	0.0094824	0.883342	6.95087	1.00703	1.00707	1.00711	0	NA	Inf	Inf	7	20591058	20736610	20591051	20736603	0	20591051	145552
DEPOCYT LIPOSOME INJECTABLE	non_withdrawal	7	6.95087	-1.25075	0.0094824	0.883342	6.95087	1.00703	1.00707	1.00711	0	NA	Inf	Inf	7	20591058	20736610	20591051	20736603	0	20591051	145552
DEPORALOVERA	non_withdrawal	7	6.95087	-1.25075	0.0094824	0.883342	6.95087	1.00703	1.00707	1.00711	0	NA	Inf	Inf	7	20591058	20736610	20591051	20736603	0	20591051	145552
DERMATOP	non_withdrawal	7	6.95087	-1.25075	0.0094824	0.883342	6.95087	1.00703	1.00707	1.00711	0	NA	Inf	Inf	7	20591058	20736610	20591051	20736603	0	20591051	145552
DESENEX PRESCRIPTIONSTRENGTH ANTIFPOWDER	non_withdrawal	7	6.95087	-1.25075	0.0094824	0.883342	6.95087	1.00703	1.00707	1.00711	0	NA	Inf	Inf	7	20591058	20736610	20591051	20736603	0	20591051	145552
DESIPRAMIDE	non_withdrawal	7	6.95087	-1.25075	0.0094824	0.883342	6.95087	1.00703	1.00707	1.00711	0	NA	Inf	Inf	7	20591058	20736610	20591051	20736603	0	20591051	145552
DEXOFEN	non_withdrawal	7	6.95087	-1.25075	0.0094824	0.883342	6.95087	1.00703	1.00707	1.00711	0	NA	Inf	Inf	7	20591058	20736610	20591051	20736603	0	20591051	145552
DEXONA	non_withdrawal	7	6.95087	-1.25075	0.0094824	0.883342	6.95087	1.00703	1.00707	1.00711	0	NA	Inf	Inf	7	20591058	20736610	20591051	20736603	0	20591051	145552
DEXTRANHYPROMELLOSES	non_withdrawal	7	6.95087	-1.25075	0.0094824	0.883342	6.95087	1.00703	1.00707	1.00711	0	NA	Inf	Inf	7	20591058	20736610	20591051	20736603	0	20591051	145552
DEXTROSE MONOHYDRATEMAGNESIUM_CHLORIDE\ \SODIUM CHLORIDE\SODIUM	non_withdrawal	7	6.95087	-1.25075	0.0094824	0.883342	6.95087	1.00703	1.00707	1.00711	0	NA	Inf	Inf	7	20591058	20736610	20591051	20736603	0	20591051	145552
DEXTROSEPOTASSIUM_CHLORIDE\SODIUM	non_withdrawal	7	6.95087	-1.25075	0.0094824	0.883342	6.95087	1.00703	1.00707	1.00711	0	NA	Inf	Inf	7	20591058	20736610	20591051	20736603	0	20591051	145552
DIACOMIT	non_withdrawal	7	6.95087	-1.25075	0.0094824	0.883342	6.95087	1.00703	1.00707	1.00711	0	NA	Inf	Inf	7	20591058	20736610	20591051	20736603	0	20591051	145552
DIAMICRON MR	non_withdrawal	7	6.95087	-1.25075	0.0094824	0.883342	6.95087	1.00703	1.00707	1.00711	0	NA	Inf	Inf	7	20591058	20736610	20591051	20736603	0	20591051	145552
DIANBEN	non_withdrawal	7	6.95087	-1.25075	0.0094824	0.883342	6.95087	1.00703	1.00707	1.00711	0	NA	Inf	Inf	7	20591058	20736610	20591051	20736603	0	20591051	145552
DIANEAL PD, PERITONEAL DIALYSIS_ DEXTROSE ^BAXTER	non_withdrawal	7	6.95087	-1.25075	0.0094824	0.883342	6.95087	1.00703	1.00707	1.00711	0	NA	Inf	Inf	7	20591058	20736610	20591051	20736603	0	20591051	145552
DIBASICSODIUM PHOSPHATE MONOBASIC	non_withdrawal	7	6.95087	-1.25075	0.0094824	0.883342	6.95087	1.00703	1.00707	1.00711	0	NA	Inf	Inf	7	20591058	20736610	20591051	20736603	0	20591051	145552
DICHLOROBENZYL ALCOHOLSODIUM	non_withdrawal	7	6.95087	-1.25075	0.0094824	0.883342	6.95087	1.00703	1.00707	1.00711	0	NA	Inf	Inf	7	20591058	20736610	20591051	20736603	0	20591051	145552
DICHLOTRIDE	non_withdrawal	7	6.95087	-1.25075	0.0094824	0.883342	6.95087	1.00703	1.00707	1.00711	0	NA	Inf	Inf	7	20591058	20736610	20591051	20736603	0	20591051	145552
DIDEOXYCYTIDINE	non_withdrawal	7	6.95087	-1.25075	0.0094824	0.883342	6.95087	1.00703	1.00707	1.00711	0	NA	Inf	Inf	7	20591058	20736610	20591051	20736603	0	20591051	145552
DIETHYLTOLUAMIDE	non_withdrawal	7	6.95087	-1.25075	0.0094824	0.883342	6.95087	1.00703	1.00707	1.00711	0	NA	Inf	Inf	7	20591058	20736610	20591051	20736603	0	20591051	145552
DILZEM	non_withdrawal	7	6.95087	-1.25075	0.0094824	0.883342	6.95087	1.00703	1.00707	1.00711	0	NA	Inf	Inf	7	20591058	20736610	20591051	20736603	0	20591051	145552
DIMETHICONELECITHIN	non_withdrawal	7	6.95087	-1.25075	0.0094824	0.883342	6.95087	1.00703	1.00707	1.00711	0	NA	Inf	Inf	7	20591058	20736610	20591051	20736603	0	20591051	145552
DIMETICONE	non_withdrawal	7	6.95087	-1.25075	0.0094824	0.883342	6.95087	1.00703	1.00707	1.00711	0	NA	Inf	Inf	7	20591058	20736610	20591051	20736603	0	20591051	145552
DIPROGENTA	non_withdrawal	7	6.95087	-1.25075	0.0094824	0.883342	6.95087	1.00703	1.00707	1.00711	0	NA	Inf	Inf	7	20591058	20736610	20591051	20736603	0	20591051	145552
DISOPRIVAN	non_withdrawal	7	6.95087	-1.25075	0.0094824	0.883342	6.95087	1.00703	1.00707	1.00711	0	NA	Inf	Inf	7	20591058	20736610	20591051	20736603	0	20591051	145552
DIUREX	non_withdrawal	7	6.95087	-1.25075	0.0094824	0.883342	6.95087	1.00703	1.00707	1.00711	0	NA	Inf	Inf	7	20591058	20736610	20591051	20736603	0	20591051	145552
DIVARIUS	non_withdrawal	7	6.95087	-1.25075	0.0094824	0.883342	6.95087	1.00703	1.00707	1.00711	0	NA	Inf	Inf	7	20591058	20736610	20591051	20736603	0	20591051	145552
DIXYRAZINE	non_withdrawal	7	6.95087	-1.25075	0.0094824	0.883342	6.95087	1.00703	1.00707	1.00711	0	NA	Inf	Inf	7	20591058	20736610	20591051	20736603	0	20591051	145552
DOCETAXEL ACCORD	non_withdrawal	7	6.95087	-1.25075	0.0094824	0.883342	6.95087	1.00703	1.00707	1.00711	0	NA	Inf	Inf	7	20591058	20736610	20591051	20736603	0	20591051	145552
DOLCET	non_withdrawal	7	6.95087	-1.25075	0.0094824	0.883342	6.95087	1.00703	1.00707	1.00711	0	NA	Inf	Inf	7	20591058	20736610	20591051	20736603	0	20591051	145552
DOLORMIN MIGRANE ZAPFCHEN	non_withdrawal	7	6.95087	-1.25075	0.0094824	0.883342	6.95087	1.00703	1.00707	1.00711	0	NA	Inf	Inf	7	20591058	20736610	20591051	20736603	0	20591051	145552
DOUBLEBLIND STUDY	non_withdrawal	7	6.95087	-1.25075	0.0094824	0.883342	6.95087	1.00703	1.00707	1.00711	0	NA	Inf	Inf	7	20591058	20736610	20591051	20736603	0	20591051	145552
DOXY	non_withdrawal	7	6.95087	-1.25075	0.0094824	0.883342	6.95087	1.00703	1.00707	1.00711	0	NA	Inf	Inf	7	20591058	20736610	20591051	20736603	0	20591051	145552
DOXYLAMINEPYRIDOXINE	non_withdrawal	7	6.95087	-1.25075	0.0094824	0.883342	6.95087	1.00703	1.00707	1.00711	0	NA	Inf	Inf	7	20591058	20736610	20591051	20736603	0	20591051	145552
DRAMAMINE LESS DROWSY FORMULA	non_withdrawal	7	6.95087	-1.25075	0.0094824	0.883342	6.95087	1.00703	1.00707	1.00711	0	NA	Inf	Inf	7	20591058	20736610	20591051	20736603	0	20591051	145552
DRETINELLE	non_withdrawal	7	6.95087	-1.25075	0.0094824	0.883342	6.95087	1.00703	1.00707	1.00711	0	NA	Inf	Inf	7	20591058	20736610	20591051	20736603	0	20591051	145552
DRONEDERONE	non_withdrawal	7	6.95087	-1.25075	0.0094824	0.883342	6.95087	1.00703	1.00707	1.00711	0	NA	Inf	Inf	7	20591058	20736610	20591051	20736603	0	20591051	145552
DRY EYE RELIEF	non_withdrawal	7	6.95087	-1.25075	0.0094824	0.883342	6.95087	1.00703	1.00707	1.00711	0	NA	Inf	Inf	7	20591058	20736610	20591051	20736603	0	20591051	145552
DUOMOX	non_withdrawal	7	6.95087	-1.25075	0.0094824	0.883342	6.95087	1.00703	1.00707	1.00711	0	NA	Inf	Inf	7	20591058	20736610	20591051	20736603	0	20591051	145552
DUOVISC	non_withdrawal	7	6.95087	-1.25075	0.0094824	0.883342	6.95087	1.00703	1.00707	1.00711	0	NA	Inf	Inf	7	20591058	20736610	20591051	20736603	0	20591051	145552
DURACT	non_withdrawal	7	6.95087	-1.25075	0.0094824	0.883342	6.95087	1.00703	1.00707	1.00711	0	NA	Inf	Inf	7	20591058	20736610	20591051	20736603	0	20591051	145552
ECABET	non_withdrawal	7	6.95087	-1.25075	0.0094824	0.883342	6.95087	1.00703	1.00707	1.00711	0	NA	Inf	Inf	7	20591058	20736610	20591051	20736603	0	20591051	145552
EDLUAR	non_withdrawal	7	6.95087	-1.25075	0.0094824	0.883342	6.95087	1.00703	1.00707	1.00711	0	NA	Inf	Inf	7	20591058	20736610	20591051	20736603	0	20591051	145552
EDROPHONIUM	non_withdrawal	7	6.95087	-1.25075	0.0094824	0.883342	6.95087	1.00703	1.00707	1.00711	0	NA	Inf	Inf	7	20591058	20736610	20591051	20736603	0	20591051	145552
EFONIDIPINE	non_withdrawal	7	6.95087	-1.25075	0.0094824	0.883342	6.95087	1.00703	1.00707	1.00711	0	NA	Inf	Inf	7	20591058	20736610	20591051	20736603	0	20591051	145552
EKB	non_withdrawal	7	6.95087	-1.25075	0.0094824	0.883342	6.95087	1.00703	1.00707	1.00711	0	NA	Inf	Inf	7	20591058	20736610	20591051	20736603	0	20591051	145552
ELUTING STENT	non_withdrawal	7	6.95087	-1.25075	0.0094824	0.883342	6.95087	1.00703	1.00707	1.00711	0	NA	Inf	Inf	7	20591058	20736610	20591051	20736603	0	20591051	145552
ENALAPRIL MALEATENITRENDIPINE	non_withdrawal	7	6.95087	-1.25075	0.0094824	0.883342	6.95087	1.00703	1.00707	1.00711	0	NA	Inf	Inf	7	20591058	20736610	20591051	20736603	0	20591051	145552
ENDOTELON	non_withdrawal	7	6.95087	-1.25075	0.0094824	0.883342	6.95087	1.00703	1.00707	1.00711	0	NA	Inf	Inf	7	20591058	20736610	20591051	20736603	0	20591051	145552
EPHEDRA SINICA STEMHERBALS	non_withdrawal	7	6.95087	-1.25075	0.0094824	0.883342	6.95087	1.00703	1.00707	1.00711	0	NA	Inf	Inf	7	20591058	20736610	20591051	20736603	0	20591051	145552
EPHEDRINE PC SOL	non_withdrawal	7	6.95087	-1.25075	0.0094824	0.883342	6.95087	1.00703	1.00707	1.00711	0	NA	Inf	Inf	7	20591058	20736610	20591051	20736603	0	20591051	145552
EPICOCCUM NIGRUM	non_withdrawal	7	6.95087	-1.25075	0.0094824	0.883342	6.95087	1.00703	1.00707	1.00711	0	NA	Inf	Inf	7	20591058	20736610	20591051	20736603	0	20591051	145552
EPIPEVARYL	non_withdrawal	7	6.95087	-1.25075	0.0094824	0.883342	6.95087	1.00703	1.00707	1.00711	0	NA	Inf	Inf	7	20591058	20736610	20591051	20736603	0	20591051	145552
EPIRUBICINE	non_withdrawal	7	6.95087	-1.25075	0.0094824	0.883342	6.95087	1.00703	1.00707	1.00711	0	NA	Inf	Inf	7	20591058	20736610	20591051	20736603	0	20591051	145552
EPOETIN ALFA PROCRIT	non_withdrawal	7	6.95087	-1.25075	0.0094824	0.883342	6.95087	1.00703	1.00707	1.00711	0	NA	Inf	Inf	7	20591058	20736610	20591051	20736603	0	20591051	145552
ERITROCINA	non_withdrawal	7	6.95087	-1.25075	0.0094824	0.883342	6.95087	1.00703	1.00707	1.00711	0	NA	Inf	Inf	7	20591058	20736610	20591051	20736603	0	20591051	145552
ERLA	non_withdrawal	7	6.95087	-1.25075	0.0094824	0.883342	6.95087	1.00703	1.00707	1.00711	0	NA	Inf	Inf	7	20591058	20736610	20591051	20736603	0	20591051	145552
ERLOTINIB GENETECH	non_withdrawal	7	6.95087	-1.25075	0.0094824	0.883342	6.95087	1.00703	1.00707	1.00711	0	NA	Inf	Inf	7	20591058	20736610	20591051	20736603	0	20591051	145552
ERLOTINIBPLACEBO	non_withdrawal	7	6.95087	-1.25075	0.0094824	0.883342	6.95087	1.00703	1.00707	1.00711	0	NA	Inf	Inf	7	20591058	20736610	20591051	20736603	0	20591051	145552
ESCLIM	non_withdrawal	7	6.95087	-1.25075	0.0094824	0.883342	6.95087	1.00703	1.00707	1.00711	0	NA	Inf	Inf	7	20591058	20736610	20591051	20736603	0	20591051	145552
ESSURE	non_withdrawal	7	6.95087	-1.25075	0.0094824	0.883342	6.95087	1.00703	1.00707	1.00711	0	NA	Inf	Inf	7	20591058	20736610	20591051	20736603	0	20591051	145552
ESTALIS	non_withdrawal	7	6.95087	-1.25075	0.0094824	0.883342	6.95087	1.00703	1.00707	1.00711	0	NA	Inf	Inf	7	20591058	20736610	20591051	20736603	0	20591051	145552
ESTRADIOL_ESTRADIOL CIPIONATE	non_withdrawal	7	6.95087	-1.25075	0.0094824	0.883342	6.95087	1.00703	1.00707	1.00711	0	NA	Inf	Inf	7	20591058	20736610	20591051	20736603	0	20591051	145552
ETHACRIDINE	non_withdrawal	7	6.95087	-1.25075	0.0094824	0.883342	6.95087	1.00703	1.00707	1.00711	0	NA	Inf	Inf	7	20591058	20736610	20591051	20736603	0	20591051	145552
ETHYLENE	non_withdrawal	7	6.95087	-1.25075	0.0094824	0.883342	6.95087	1.00703	1.00707	1.00711	0	NA	Inf	Inf	7	20591058	20736610	20591051	20736603	0	20591051	145552
ETHYLENEDIAMINE	non_withdrawal	7	6.95087	-1.25075	0.0094824	0.883342	6.95087	1.00703	1.00707	1.00711	0	NA	Inf	Inf	7	20591058	20736610	20591051	20736603	0	20591051	145552
ETOPOSID	non_withdrawal	7	6.95087	-1.25075	0.0094824	0.883342	6.95087	1.00703	1.00707	1.00711	0	NA	Inf	Inf	7	20591058	20736610	20591051	20736603	0	20591051	145552
ETRANACOGENE DEZAPARVOVEC	non_withdrawal	7	6.95087	-1.25075	0.0094824	0.883342	6.95087	1.00703	1.00707	1.00711	0	NA	Inf	Inf	7	20591058	20736610	20591051	20736603	0	20591051	145552
EUCALYPTOLMENTHOL	non_withdrawal	7	6.95087	-1.25075	0.0094824	0.883342	6.95087	1.00703	1.00707	1.00711	0	NA	Inf	Inf	7	20591058	20736610	20591051	20736603	0	20591051	145552
EXACIN	non_withdrawal	7	6.95087	-1.25075	0.0094824	0.883342	6.95087	1.00703	1.00707	1.00711	0	NA	Inf	Inf	7	20591058	20736610	20591051	20736603	0	20591051	145552
EXLAX LAXATIVE FORMULA	non_withdrawal	7	6.95087	-1.25075	0.0094824	0.883342	6.95087	1.00703	1.00707	1.00711	0	NA	Inf	Inf	7	20591058	20736610	20591051	20736603	0	20591051	145552
EXTENCILLINE	non_withdrawal	7	6.95087	-1.25075	0.0094824	0.883342	6.95087	1.00703	1.00707	1.00711	0	NA	Inf	Inf	7	20591058	20736610	20591051	20736603	0	20591051	145552
EYLEA 0.- REGENERON	non_withdrawal	7	6.95087	-1.25075	0.0094824	0.883342	6.95087	1.00703	1.00707	1.00711	0	NA	Inf	Inf	7	20591058	20736610	20591051	20736603	0	20591051	145552
FARMORUBICIN RD	non_withdrawal	7	6.95087	-1.25075	0.0094824	0.883342	6.95087	1.00703	1.00707	1.00711	0	NA	Inf	Inf	7	20591058	20736610	20591051	20736603	0	20591051	145552
FASLODEX_	non_withdrawal	7	6.95087	-1.25075	0.0094824	0.883342	6.95087	1.00703	1.00707	1.00711	0	NA	Inf	Inf	7	20591058	20736610	20591051	20736603	0	20591051	145552
FELODIPINERAMIPRIL	non_withdrawal	7	6.95087	-1.25075	0.0094824	0.883342	6.95087	1.00703	1.00707	1.00711	0	NA	Inf	Inf	7	20591058	20736610	20591051	20736603	0	20591051	145552
FENERGAN	non_withdrawal	7	6.95087	-1.25075	0.0094824	0.883342	6.95087	1.00703	1.00707	1.00711	0	NA	Inf	Inf	7	20591058	20736610	20591051	20736603	0	20591051	145552
FENOPROFEN CALCIUM	non_withdrawal	7	6.95087	-1.25075	0.0094824	0.883342	6.95087	1.00703	1.00707	1.00711	0	NA	Inf	Inf	7	20591058	20736610	20591051	20736603	0	20591051	145552
FERROGRAD C	non_withdrawal	7	6.95087	-1.25075	0.0094824	0.883342	6.95087	1.00703	1.00707	1.00711	0	NA	Inf	Inf	7	20591058	20736610	20591051	20736603	0	20591051	145552
FERROUS FUMERATE	non_withdrawal	7	6.95087	-1.25075	0.0094824	0.883342	6.95087	1.00703	1.00707	1.00711	0	NA	Inf	Inf	7	20591058	20736610	20591051	20736603	0	20591051	145552
FIBRIN SEALANT	non_withdrawal	7	6.95087	-1.25075	0.0094824	0.883342	6.95087	1.00703	1.00707	1.00711	0	NA	Inf	Inf	7	20591058	20736610	20591051	20736603	0	20591051	145552
FKB	non_withdrawal	7	6.95087	-1.25075	0.0094824	0.883342	6.95087	1.00703	1.00707	1.00711	0	NA	Inf	Inf	7	20591058	20736610	20591051	20736603	0	20591051	145552
FLAREX	non_withdrawal	7	6.95087	-1.25075	0.0094824	0.883342	6.95087	1.00703	1.00707	1.00711	0	NA	Inf	Inf	7	20591058	20736610	20591051	20736603	0	20591051	145552
FLECTADOL	non_withdrawal	7	6.95087	-1.25075	0.0094824	0.883342	6.95087	1.00703	1.00707	1.00711	0	NA	Inf	Inf	7	20591058	20736610	20591051	20736603	0	20591051	145552
FLEET	non_withdrawal	7	6.95087	-1.25075	0.0094824	0.883342	6.95087	1.00703	1.00707	1.00711	0	NA	Inf	Inf	7	20591058	20736610	20591051	20736603	0	20591051	145552
FLEETS PHOSPHOSODA	non_withdrawal	7	6.95087	-1.25075	0.0094824	0.883342	6.95087	1.00703	1.00707	1.00711	0	NA	Inf	Inf	7	20591058	20736610	20591051	20736603	0	20591051	145552
FLEXBUMIN	non_withdrawal	7	6.95087	-1.25075	0.0094824	0.883342	6.95087	1.00703	1.00707	1.00711	0	NA	Inf	Inf	7	20591058	20736610	20591051	20736603	0	20591051	145552
FLUTIDE MITE	non_withdrawal	7	6.95087	-1.25075	0.0094824	0.883342	6.95087	1.00703	1.00707	1.00711	0	NA	Inf	Inf	7	20591058	20736610	20591051	20736603	0	20591051	145552
FLUVIRIN	non_withdrawal	7	6.95087	-1.25075	0.0094824	0.883342	6.95087	1.00703	1.00707	1.00711	0	NA	Inf	Inf	7	20591058	20736610	20591051	20736603	0	20591051	145552
FORSTEO PEN DISPOSABLE	non_withdrawal	7	6.95087	-1.25075	0.0094824	0.883342	6.95087	1.00703	1.00707	1.00711	0	NA	Inf	Inf	7	20591058	20736610	20591051	20736603	0	20591051	145552
FRANGULA PURSHIANA BARK	non_withdrawal	7	6.95087	-1.25075	0.0094824	0.883342	6.95087	1.00703	1.00707	1.00711	0	NA	Inf	Inf	7	20591058	20736610	20591051	20736603	0	20591051	145552
FRUCTOSEGLYCERIN	non_withdrawal	7	6.95087	-1.25075	0.0094824	0.883342	6.95087	1.00703	1.00707	1.00711	0	NA	Inf	Inf	7	20591058	20736610	20591051	20736603	0	20591051	145552
FRUCTOSEGLYCERIN_	non_withdrawal	7	6.95087	-1.25075	0.0094824	0.883342	6.95087	1.00703	1.00707	1.00711	0	NA	Inf	Inf	7	20591058	20736610	20591051	20736603	0	20591051	145552
FUDOSTEINE	non_withdrawal	7	6.95087	-1.25075	0.0094824	0.883342	6.95087	1.00703	1.00707	1.00711	0	NA	Inf	Inf	7	20591058	20736610	20591051	20736603	0	20591051	145552
FULYZAQ	non_withdrawal	7	6.95087	-1.25075	0.0094824	0.883342	6.95087	1.00703	1.00707	1.00711	0	NA	Inf	Inf	7	20591058	20736610	20591051	20736603	0	20591051	145552
FUSID	non_withdrawal	7	6.95087	-1.25075	0.0094824	0.883342	6.95087	1.00703	1.00707	1.00711	0	NA	Inf	Inf	7	20591058	20736610	20591051	20736603	0	20591051	145552
FUSIDIN	non_withdrawal	7	6.95087	-1.25075	0.0094824	0.883342	6.95087	1.00703	1.00707	1.00711	0	NA	Inf	Inf	7	20591058	20736610	20591051	20736603	0	20591051	145552
GADOLINIUM DYE	non_withdrawal	7	6.95087	-1.25075	0.0094824	0.883342	6.95087	1.00703	1.00707	1.00711	0	NA	Inf	Inf	7	20591058	20736610	20591051	20736603	0	20591051	145552
GADOLINIUMDTPA	non_withdrawal	7	6.95087	-1.25075	0.0094824	0.883342	6.95087	1.00703	1.00707	1.00711	0	NA	Inf	Inf	7	20591058	20736610	20591051	20736603	0	20591051	145552
GADOVIST 0 MMOL_	non_withdrawal	7	6.95087	-1.25075	0.0094824	0.883342	6.95087	1.00703	1.00707	1.00711	0	NA	Inf	Inf	7	20591058	20736610	20591051	20736603	0	20591051	145552
GAMMA GLOBULIN	non_withdrawal	7	6.95087	-1.25075	0.0094824	0.883342	6.95087	1.00703	1.00707	1.00711	0	NA	Inf	Inf	7	20591058	20736610	20591051	20736603	0	20591051	145552
GAS X	non_withdrawal	7	6.95087	-1.25075	0.0094824	0.883342	6.95087	1.00703	1.00707	1.00711	0	NA	Inf	Inf	7	20591058	20736610	20591051	20736603	0	20591051	145552
GASX CHEWABLE PEPPERMINT CREME	non_withdrawal	7	6.95087	-1.25075	0.0094824	0.883342	6.95087	1.00703	1.00707	1.00711	0	NA	Inf	Inf	7	20591058	20736610	20591051	20736603	0	20591051	145552
GAVISCON_	non_withdrawal	7	6.95087	-1.25075	0.0094824	0.883342	6.95087	1.00703	1.00707	1.00711	0	NA	Inf	Inf	7	20591058	20736610	20591051	20736603	0	20591051	145552
GEMCITABINA	non_withdrawal	7	6.95087	-1.25075	0.0094824	0.883342	6.95087	1.00703	1.00707	1.00711	0	NA	Inf	Inf	7	20591058	20736610	20591051	20736603	0	20591051	145552
GEMEPROST	non_withdrawal	7	6.95087	-1.25075	0.0094824	0.883342	6.95087	1.00703	1.00707	1.00711	0	NA	Inf	Inf	7	20591058	20736610	20591051	20736603	0	20591051	145552
GENTIAN VIOLET	non_withdrawal	7	6.95087	-1.25075	0.0094824	0.883342	6.95087	1.00703	1.00707	1.00711	0	NA	Inf	Inf	7	20591058	20736610	20591051	20736603	0	20591051	145552
GESTONETTE	non_withdrawal	7	6.95087	-1.25075	0.0094824	0.883342	6.95087	1.00703	1.00707	1.00711	0	NA	Inf	Inf	7	20591058	20736610	20591051	20736603	0	20591051	145552
GEWORIN	non_withdrawal	7	6.95087	-1.25075	0.0094824	0.883342	6.95087	1.00703	1.00707	1.00711	0	NA	Inf	Inf	7	20591058	20736610	20591051	20736603	0	20591051	145552
GIASION	non_withdrawal	7	6.95087	-1.25075	0.0094824	0.883342	6.95087	1.00703	1.00707	1.00711	0	NA	Inf	Inf	7	20591058	20736610	20591051	20736603	0	20591051	145552
GIMERACIL WOTERACIL_TEGAFUR	non_withdrawal	7	6.95087	-1.25075	0.0094824	0.883342	6.95087	1.00703	1.00707	1.00711	0	NA	Inf	Inf	7	20591058	20736610	20591051	20736603	0	20591051	145552
GINKGO BILOBA LEAF EXTRACT	non_withdrawal	7	6.95087	-1.25075	0.0094824	0.883342	6.95087	1.00703	1.00707	1.00711	0	NA	Inf	Inf	7	20591058	20736610	20591051	20736603	0	20591051	145552
GIREDESTRANT	non_withdrawal	7	6.95087	-1.25075	0.0094824	0.883342	6.95087	1.00703	1.00707	1.00711	0	NA	Inf	Inf	7	20591058	20736610	20591051	20736603	0	20591051	145552
GLASSIA KAMADA	non_withdrawal	7	6.95087	-1.25075	0.0094824	0.883342	6.95087	1.00703	1.00707	1.00711	0	NA	Inf	Inf	7	20591058	20736610	20591051	20736603	0	20591051	145552
GLEEVAC	non_withdrawal	7	6.95087	-1.25075	0.0094824	0.883342	6.95087	1.00703	1.00707	1.00711	0	NA	Inf	Inf	7	20591058	20736610	20591051	20736603	0	20591051	145552
GLUCAGEN HYPOKIT	non_withdrawal	7	6.95087	-1.25075	0.0094824	0.883342	6.95087	1.00703	1.00707	1.00711	0	NA	Inf	Inf	7	20591058	20736610	20591051	20736603	0	20591051	145552
GLUTAMIC ACID	non_withdrawal	7	6.95087	-1.25075	0.0094824	0.883342	6.95087	1.00703	1.00707	1.00711	0	NA	Inf	Inf	7	20591058	20736610	20591051	20736603	0	20591051	145552
GLYCEOL	non_withdrawal	7	6.95087	-1.25075	0.0094824	0.883342	6.95087	1.00703	1.00707	1.00711	0	NA	Inf	Inf	7	20591058	20736610	20591051	20736603	0	20591051	145552
GLYCERINHYDROGEN PEROXIDE	non_withdrawal	7	6.95087	-1.25075	0.0094824	0.883342	6.95087	1.00703	1.00707	1.00711	0	NA	Inf	Inf	7	20591058	20736610	20591051	20736603	0	20591051	145552
GLYCYRRHIZIC ACID	non_withdrawal	7	6.95087	-1.25075	0.0094824	0.883342	6.95087	1.00703	1.00707	1.00711	0	NA	Inf	Inf	7	20591058	20736610	20591051	20736603	0	20591051	145552
GRAMICIDIN	non_withdrawal	7	6.95087	-1.25075	0.0094824	0.883342	6.95087	1.00703	1.00707	1.00711	0	NA	Inf	Inf	7	20591058	20736610	20591051	20736603	0	20591051	145552
GRANULOCYTE COLSTIM.FACT (GRANULOCYTE COL.STIM.	non_withdrawal	7	6.95087	-1.25075	0.0094824	0.883342	6.95087	1.00703	1.00707	1.00711	0	NA	Inf	Inf	7	20591058	20736610	20591051	20736603	0	20591051	145552
GUAR GUM	non_withdrawal	7	6.95087	-1.25075	0.0094824	0.883342	6.95087	1.00703	1.00707	1.00711	0	NA	Inf	Inf	7	20591058	20736610	20591051	20736603	0	20591051	145552
HALDOL_	non_withdrawal	7	6.95087	-1.25075	0.0094824	0.883342	6.95087	1.00703	1.00707	1.00711	0	NA	Inf	Inf	7	20591058	20736610	20591051	20736603	0	20591051	145552
HALOMETASONE	non_withdrawal	7	6.95087	-1.25075	0.0094824	0.883342	6.95087	1.00703	1.00707	1.00711	0	NA	Inf	Inf	7	20591058	20736610	20591051	20736603	0	20591051	145552
HECORIA	non_withdrawal	7	6.95087	-1.25075	0.0094824	0.883342	6.95087	1.00703	1.00707	1.00711	0	NA	Inf	Inf	7	20591058	20736610	20591051	20736603	0	20591051	145552
HELIDAC	non_withdrawal	7	6.95087	-1.25075	0.0094824	0.883342	6.95087	1.00703	1.00707	1.00711	0	NA	Inf	Inf	7	20591058	20736610	20591051	20736603	0	20591051	145552
HEMIGOXINE	non_withdrawal	7	6.95087	-1.25075	0.0094824	0.883342	6.95087	1.00703	1.00707	1.00711	0	NA	Inf	Inf	7	20591058	20736610	20591051	20736603	0	20591051	145552
HEMOSOL BO	non_withdrawal	7	6.95087	-1.25075	0.0094824	0.883342	6.95087	1.00703	1.00707	1.00711	0	NA	Inf	Inf	7	20591058	20736610	20591051	20736603	0	20591051	145552
HEP FLUSH KIT	non_withdrawal	7	6.95087	-1.25075	0.0094824	0.883342	6.95087	1.00703	1.00707	1.00711	0	NA	Inf	Inf	7	20591058	20736610	20591051	20736603	0	20591051	145552
HEPARIN BOVINE	non_withdrawal	7	6.95087	-1.25075	0.0094824	0.883342	6.95087	1.00703	1.00707	1.00711	0	NA	Inf	Inf	7	20591058	20736610	20591051	20736603	0	20591051	145552
HEPARIN S_DEXTROSE	non_withdrawal	7	6.95087	-1.25075	0.0094824	0.883342	6.95087	1.00703	1.00707	1.00711	0	NA	Inf	Inf	7	20591058	20736610	20591051	20736603	0	20591051	145552
HEPARIN_ DEXTROSE	non_withdrawal	7	6.95087	-1.25075	0.0094824	0.883342	6.95087	1.00703	1.00707	1.00711	0	NA	Inf	Inf	7	20591058	20736610	20591051	20736603	0	20591051	145552
HEPTOVIR	non_withdrawal	7	6.95087	-1.25075	0.0094824	0.883342	6.95087	1.00703	1.00707	1.00711	0	NA	Inf	Inf	7	20591058	20736610	20591051	20736603	0	20591051	145552
HERBAL MEDICINES	non_withdrawal	7	6.95087	-1.25075	0.0094824	0.883342	6.95087	1.00703	1.00707	1.00711	0	NA	Inf	Inf	7	20591058	20736610	20591051	20736603	0	20591051	145552
HERBAL SUPPLEMENT	non_withdrawal	7	6.95087	-1.25075	0.0094824	0.883342	6.95087	1.00703	1.00707	1.00711	0	NA	Inf	Inf	7	20591058	20736610	20591051	20736603	0	20591051	145552
HERBALSPANAX NOTOGINSENG ROOT EXTRACT	non_withdrawal	7	6.95087	-1.25075	0.0094824	0.883342	6.95087	1.00703	1.00707	1.00711	0	NA	Inf	Inf	7	20591058	20736610	20591051	20736603	0	20591051	145552
HERBESSER DELTA^	non_withdrawal	7	6.95087	-1.25075	0.0094824	0.883342	6.95087	1.00703	1.00707	1.00711	0	NA	Inf	Inf	7	20591058	20736610	20591051	20736603	0	20591051	145552
HERBSROOTS	non_withdrawal	7	6.95087	-1.25075	0.0094824	0.883342	6.95087	1.00703	1.00707	1.00711	0	NA	Inf	Inf	7	20591058	20736610	20591051	20736603	0	20591051	145552
HERCEPTINE	non_withdrawal	7	6.95087	-1.25075	0.0094824	0.883342	6.95087	1.00703	1.00707	1.00711	0	NA	Inf	Inf	7	20591058	20736610	20591051	20736603	0	20591051	145552
HIGH DENSITY	non_withdrawal	7	6.95087	-1.25075	0.0094824	0.883342	6.95087	1.00703	1.00707	1.00711	0	NA	Inf	Inf	7	20591058	20736610	20591051	20736603	0	20591051	145552
HISTACOL	non_withdrawal	7	6.95087	-1.25075	0.0094824	0.883342	6.95087	1.00703	1.00707	1.00711	0	NA	Inf	Inf	7	20591058	20736610	20591051	20736603	0	20591051	145552
HOMEOPATHIC PREPARATIONS	non_withdrawal	7	6.95087	-1.25075	0.0094824	0.883342	6.95087	1.00703	1.00707	1.00711	0	NA	Inf	Inf	7	20591058	20736610	20591051	20736603	0	20591051	145552
HRECEPTOR ANTAGONISTS	non_withdrawal	7	6.95087	-1.25075	0.0094824	0.883342	6.95087	1.00703	1.00707	1.00711	0	NA	Inf	Inf	7	20591058	20736610	20591051	20736603	0	20591051	145552
HT3RECEPTOR ANTAGONIST ANTAGONISTS) (NULL)	non_withdrawal	7	6.95087	-1.25075	0.0094824	0.883342	6.95087	1.00703	1.00707	1.00711	0	NA	Inf	Inf	7	20591058	20736610	20591051	20736603	0	20591051	145552
HUMALOG_	non_withdrawal	7	6.95087	-1.25075	0.0094824	0.883342	6.95087	1.00703	1.00707	1.00711	0	NA	Inf	Inf	7	20591058	20736610	20591051	20736603	0	20591051	145552
HUMEGON	non_withdrawal	7	6.95087	-1.25075	0.0094824	0.883342	6.95087	1.00703	1.00707	1.00711	0	NA	Inf	Inf	7	20591058	20736610	20591051	20736603	0	20591051	145552
HUMULINHUMAN INSULIN (HU	non_withdrawal	7	6.95087	-1.25075	0.0094824	0.883342	6.95087	1.00703	1.00707	1.00711	0	NA	Inf	Inf	7	20591058	20736610	20591051	20736603	0	20591051	145552
HURRICAINE SPRAY BEUTLICH	non_withdrawal	7	6.95087	-1.25075	0.0094824	0.883342	6.95087	1.00703	1.00707	1.00711	0	NA	Inf	Inf	7	20591058	20736610	20591051	20736603	0	20591051	145552
HYALASE	non_withdrawal	7	6.95087	-1.25075	0.0094824	0.883342	6.95087	1.00703	1.00707	1.00711	0	NA	Inf	Inf	7	20591058	20736610	20591051	20736603	0	20591051	145552
HYDROCHLOROTHIAZIDEZOFENOPRIL	non_withdrawal	7	6.95087	-1.25075	0.0094824	0.883342	6.95087	1.00703	1.00707	1.00711	0	NA	Inf	Inf	7	20591058	20736610	20591051	20736603	0	20591051	145552
HYDROQUINONEOCTINOXATE_ZINC	non_withdrawal	7	6.95087	-1.25075	0.0094824	0.883342	6.95087	1.00703	1.00707	1.00711	0	NA	Inf	Inf	7	20591058	20736610	20591051	20736603	0	20591051	145552
HYDROXYCHLOROQUIN	non_withdrawal	7	6.95087	-1.25075	0.0094824	0.883342	6.95087	1.00703	1.00707	1.00711	0	NA	Inf	Inf	7	20591058	20736610	20591051	20736603	0	20591051	145552
HYPRHOD	non_withdrawal	7	6.95087	-1.25075	0.0094824	0.883342	6.95087	1.00703	1.00707	1.00711	0	NA	Inf	Inf	7	20591058	20736610	20591051	20736603	0	20591051	145552
IBUDILAST	non_withdrawal	7	6.95087	-1.25075	0.0094824	0.883342	6.95087	1.00703	1.00707	1.00711	0	NA	Inf	Inf	7	20591058	20736610	20591051	20736603	0	20591051	145552
ICAZ	non_withdrawal	7	6.95087	-1.25075	0.0094824	0.883342	6.95087	1.00703	1.00707	1.00711	0	NA	Inf	Inf	7	20591058	20736610	20591051	20736603	0	20591051	145552
ICY HOT POWER OZ	non_withdrawal	7	6.95087	-1.25075	0.0094824	0.883342	6.95087	1.00703	1.00707	1.00711	0	NA	Inf	Inf	7	20591058	20736610	20591051	20736603	0	20591051	145552
IFEXMESNEX KIT	non_withdrawal	7	6.95087	-1.25075	0.0094824	0.883342	6.95087	1.00703	1.00707	1.00711	0	NA	Inf	Inf	7	20591058	20736610	20591051	20736603	0	20591051	145552
IFOSFAMIDE_MESNA	non_withdrawal	7	6.95087	-1.25075	0.0094824	0.883342	6.95087	1.00703	1.00707	1.00711	0	NA	Inf	Inf	7	20591058	20736610	20591051	20736603	0	20591051	145552
IMETELSTAT	non_withdrawal	7	6.95087	-1.25075	0.0094824	0.883342	6.95087	1.00703	1.00707	1.00711	0	NA	Inf	Inf	7	20591058	20736610	20591051	20736603	0	20591051	145552
IMUNACE	non_withdrawal	7	6.95087	-1.25075	0.0094824	0.883342	6.95087	1.00703	1.00707	1.00711	0	NA	Inf	Inf	7	20591058	20736610	20591051	20736603	0	20591051	145552
INDOCOLLYRE	non_withdrawal	7	6.95087	-1.25075	0.0094824	0.883342	6.95087	1.00703	1.00707	1.00711	0	NA	Inf	Inf	7	20591058	20736610	20591051	20736603	0	20591051	145552
INFLUENZA HA VACCINE	non_withdrawal	7	6.95087	-1.25075	0.0094824	0.883342	6.95087	1.00703	1.00707	1.00711	0	NA	Inf	Inf	7	20591058	20736610	20591051	20736603	0	20591051	145552
INFLUENZA VIRUS SPLIT VIRION V VACCINE INACTIVATED	non_withdrawal	7	6.95087	-1.25075	0.0094824	0.883342	6.95087	1.00703	1.00707	1.00711	0	NA	Inf	Inf	7	20591058	20736610	20591051	20736603	0	20591051	145552
INSULIN DRIP	non_withdrawal	7	6.95087	-1.25075	0.0094824	0.883342	6.95087	1.00703	1.00707	1.00711	0	NA	Inf	Inf	7	20591058	20736610	20591051	20736603	0	20591051	145552
INSULIN U	non_withdrawal	7	6.95087	-1.25075	0.0094824	0.883342	6.95087	1.00703	1.00707	1.00711	0	NA	Inf	Inf	7	20591058	20736610	20591051	20736603	0	20591051	145552
INSULINE	non_withdrawal	7	6.95087	-1.25075	0.0094824	0.883342	6.95087	1.00703	1.00707	1.00711	0	NA	Inf	Inf	7	20591058	20736610	20591051	20736603	0	20591051	145552
INTEBAN	non_withdrawal	7	6.95087	-1.25075	0.0094824	0.883342	6.95087	1.00703	1.00707	1.00711	0	NA	Inf	Inf	7	20591058	20736610	20591051	20736603	0	20591051	145552
INTERFERON ALFAB_RIBAVIRIN	non_withdrawal	7	6.95087	-1.25075	0.0094824	0.883342	6.95087	1.00703	1.00707	1.00711	0	NA	Inf	Inf	7	20591058	20736610	20591051	20736603	0	20591051	145552
INUVAIR	non_withdrawal	7	6.95087	-1.25075	0.0094824	0.883342	6.95087	1.00703	1.00707	1.00711	0	NA	Inf	Inf	7	20591058	20736610	20591051	20736603	0	20591051	145552
IODIXANOL MGIML AMERSHAM	non_withdrawal	7	6.95087	-1.25075	0.0094824	0.883342	6.95087	1.00703	1.00707	1.00711	0	NA	Inf	Inf	7	20591058	20736610	20591051	20736603	0	20591051	145552
IONAMIN	non_withdrawal	7	6.95087	-1.25075	0.0094824	0.883342	6.95087	1.00703	1.00707	1.00711	0	NA	Inf	Inf	7	20591058	20736610	20591051	20736603	0	20591051	145552
IPD	non_withdrawal	7	6.95087	-1.25075	0.0094824	0.883342	6.95087	1.00703	1.00707	1.00711	0	NA	Inf	Inf	7	20591058	20736610	20591051	20736603	0	20591051	145552
IPH	non_withdrawal	7	6.95087	-1.25075	0.0094824	0.883342	6.95087	1.00703	1.00707	1.00711	0	NA	Inf	Inf	7	20591058	20736610	20591051	20736603	0	20591051	145552
IPRAGLIFLOZIN LPROLINE_SITAGLIPTIN	non_withdrawal	7	6.95087	-1.25075	0.0094824	0.883342	6.95087	1.00703	1.00707	1.00711	0	NA	Inf	Inf	7	20591058	20736610	20591051	20736603	0	20591051	145552
IPRONIAZID	non_withdrawal	7	6.95087	-1.25075	0.0094824	0.883342	6.95087	1.00703	1.00707	1.00711	0	NA	Inf	Inf	7	20591058	20736610	20591051	20736603	0	20591051	145552
IRINOTECAN STERILE	non_withdrawal	7	6.95087	-1.25075	0.0094824	0.883342	6.95087	1.00703	1.00707	1.00711	0	NA	Inf	Inf	7	20591058	20736610	20591051	20736603	0	20591051	145552
ISKEDYL	non_withdrawal	7	6.95087	-1.25075	0.0094824	0.883342	6.95087	1.00703	1.00707	1.00711	0	NA	Inf	Inf	7	20591058	20736610	20591051	20736603	0	20591051	145552
ISONIAZIDPYRIDOXINE_SULFAMETHOXAZOLE\TRIMETHOPRIM	non_withdrawal	7	6.95087	-1.25075	0.0094824	0.883342	6.95087	1.00703	1.00707	1.00711	0	NA	Inf	Inf	7	20591058	20736610	20591051	20736603	0	20591051	145552
ISOPTO CARPINE	non_withdrawal	7	6.95087	-1.25075	0.0094824	0.883342	6.95087	1.00703	1.00707	1.00711	0	NA	Inf	Inf	7	20591058	20736610	20591051	20736603	0	20591051	145552
ISOVIST	non_withdrawal	7	6.95087	-1.25075	0.0094824	0.883342	6.95087	1.00703	1.00707	1.00711	0	NA	Inf	Inf	7	20591058	20736610	20591051	20736603	0	20591051	145552
JUVEDERM ULTRA PLUS XC	non_withdrawal	7	6.95087	-1.25075	0.0094824	0.883342	6.95087	1.00703	1.00707	1.00711	0	NA	Inf	Inf	7	20591058	20736610	20591051	20736603	0	20591051	145552
KAD	non_withdrawal	7	6.95087	-1.25075	0.0094824	0.883342	6.95087	1.00703	1.00707	1.00711	0	NA	Inf	Inf	7	20591058	20736610	20591051	20736603	0	20591051	145552
KALIMATE	non_withdrawal	7	6.95087	-1.25075	0.0094824	0.883342	6.95087	1.00703	1.00707	1.00711	0	NA	Inf	Inf	7	20591058	20736610	20591051	20736603	0	20591051	145552
KALIUM	non_withdrawal	7	6.95087	-1.25075	0.0094824	0.883342	6.95087	1.00703	1.00707	1.00711	0	NA	Inf	Inf	7	20591058	20736610	20591051	20736603	0	20591051	145552
KARDEGIC ACETYLSALICYLATE )	non_withdrawal	7	6.95087	-1.25075	0.0094824	0.883342	6.95087	1.00703	1.00707	1.00711	0	NA	Inf	Inf	7	20591058	20736610	20591051	20736603	0	20591051	145552
KEROSENE	non_withdrawal	7	6.95087	-1.25075	0.0094824	0.883342	6.95087	1.00703	1.00707	1.00711	0	NA	Inf	Inf	7	20591058	20736610	20591051	20736603	0	20591051	145552
KINLYTIC	non_withdrawal	7	6.95087	-1.25075	0.0094824	0.883342	6.95087	1.00703	1.00707	1.00711	0	NA	Inf	Inf	7	20591058	20736610	20591051	20736603	0	20591051	145552
KLARICID .	non_withdrawal	7	6.95087	-1.25075	0.0094824	0.883342	6.95087	1.00703	1.00707	1.00711	0	NA	Inf	Inf	7	20591058	20736610	20591051	20736603	0	20591051	145552
KOLIBRI	non_withdrawal	7	6.95087	-1.25075	0.0094824	0.883342	6.95087	1.00703	1.00707	1.00711	0	NA	Inf	Inf	7	20591058	20736610	20591051	20736603	0	20591051	145552
KRESTIN	non_withdrawal	7	6.95087	-1.25075	0.0094824	0.883342	6.95087	1.00703	1.00707	1.00711	0	NA	Inf	Inf	7	20591058	20736610	20591051	20736603	0	20591051	145552
KW	non_withdrawal	7	6.95087	-1.25075	0.0094824	0.883342	6.95087	1.00703	1.00707	1.00711	0	NA	Inf	Inf	7	20591058	20736610	20591051	20736603	0	20591051	145552
KY INTENSE AROUSAL	non_withdrawal	7	6.95087	-1.25075	0.0094824	0.883342	6.95087	1.00703	1.00707	1.00711	0	NA	Inf	Inf	7	20591058	20736610	20591051	20736603	0	20591051	145552
LACTULOSEMINERAL OIL_PARAFFIN	non_withdrawal	7	6.95087	-1.25075	0.0094824	0.883342	6.95087	1.00703	1.00707	1.00711	0	NA	Inf	Inf	7	20591058	20736610	20591051	20736603	0	20591051	145552
LADIRATUZUMAB VEDOTIN	non_withdrawal	7	6.95087	-1.25075	0.0094824	0.883342	6.95087	1.00703	1.00707	1.00711	0	NA	Inf	Inf	7	20591058	20736610	20591051	20736603	0	20591051	145552
LAMISIL AT ATHLETES FOOT	non_withdrawal	7	6.95087	-1.25075	0.0094824	0.883342	6.95087	1.00703	1.00707	1.00711	0	NA	Inf	Inf	7	20591058	20736610	20591051	20736603	0	20591051	145552
LANSOYL	non_withdrawal	7	6.95087	-1.25075	0.0094824	0.883342	6.95087	1.00703	1.00707	1.00711	0	NA	Inf	Inf	7	20591058	20736610	20591051	20736603	0	20591051	145552
LANTUS_	non_withdrawal	7	6.95087	-1.25075	0.0094824	0.883342	6.95087	1.00703	1.00707	1.00711	0	NA	Inf	Inf	7	20591058	20736610	20591051	20736603	0	20591051	145552
LASILACTON	non_withdrawal	7	6.95087	-1.25075	0.0094824	0.883342	6.95087	1.00703	1.00707	1.00711	0	NA	Inf	Inf	7	20591058	20736610	20591051	20736603	0	20591051	145552
LASILIX SPECIAL	non_withdrawal	7	6.95087	-1.25075	0.0094824	0.883342	6.95087	1.00703	1.00707	1.00711	0	NA	Inf	Inf	7	20591058	20736610	20591051	20736603	0	20591051	145552
LEBRIKIZUMAB	non_withdrawal	7	6.95087	-1.25075	0.0094824	0.883342	6.95087	1.00703	1.00707	1.00711	0	NA	Inf	Inf	7	20591058	20736610	20591051	20736603	0	20591051	145552
LEDERMYCIN	non_withdrawal	7	6.95087	-1.25075	0.0094824	0.883342	6.95087	1.00703	1.00707	1.00711	0	NA	Inf	Inf	7	20591058	20736610	20591051	20736603	0	20591051	145552
LEKADOL	non_withdrawal	7	6.95087	-1.25075	0.0094824	0.883342	6.95087	1.00703	1.00707	1.00711	0	NA	Inf	Inf	7	20591058	20736610	20591051	20736603	0	20591051	145552
LERCANIDIPINELERCANIDIPINE	non_withdrawal	7	6.95087	-1.25075	0.0094824	0.883342	6.95087	1.00703	1.00707	1.00711	0	NA	Inf	Inf	7	20591058	20736610	20591051	20736603	0	20591051	145552
LERONLIMAB	non_withdrawal	7	6.95087	-1.25075	0.0094824	0.883342	6.95087	1.00703	1.00707	1.00711	0	NA	Inf	Inf	7	20591058	20736610	20591051	20736603	0	20591051	145552
LEVOCARNIL	non_withdrawal	7	6.95087	-1.25075	0.0094824	0.883342	6.95087	1.00703	1.00707	1.00711	0	NA	Inf	Inf	7	20591058	20736610	20591051	20736603	0	20591051	145552
LEVOFLOXIN	non_withdrawal	7	6.95087	-1.25075	0.0094824	0.883342	6.95087	1.00703	1.00707	1.00711	0	NA	Inf	Inf	7	20591058	20736610	20591051	20736603	0	20591051	145552
LEVOFOLENE	non_withdrawal	7	6.95087	-1.25075	0.0094824	0.883342	6.95087	1.00703	1.00707	1.00711	0	NA	Inf	Inf	7	20591058	20736610	20591051	20736603	0	20591051	145552
LEVOMEFOLATE CALCIUMMETHYLCOBALAMIN_PYRIDOXAL ANHYDROUS	non_withdrawal	7	6.95087	-1.25075	0.0094824	0.883342	6.95087	1.00703	1.00707	1.00711	0	NA	Inf	Inf	7	20591058	20736610	20591051	20736603	0	20591051	145552
LEVOPAR	non_withdrawal	7	6.95087	-1.25075	0.0094824	0.883342	6.95087	1.00703	1.00707	1.00711	0	NA	Inf	Inf	7	20591058	20736610	20591051	20736603	0	20591051	145552
LEVOPROMAZINE	non_withdrawal	7	6.95087	-1.25075	0.0094824	0.883342	6.95087	1.00703	1.00707	1.00711	0	NA	Inf	Inf	7	20591058	20736610	20591051	20736603	0	20591051	145552
LICORICE ROOT EXTRACTRHUBARB	non_withdrawal	7	6.95087	-1.25075	0.0094824	0.883342	6.95087	1.00703	1.00707	1.00711	0	NA	Inf	Inf	7	20591058	20736610	20591051	20736603	0	20591051	145552
LIMBREL	non_withdrawal	7	6.95087	-1.25075	0.0094824	0.883342	6.95087	1.00703	1.00707	1.00711	0	NA	Inf	Inf	7	20591058	20736610	20591051	20736603	0	20591051	145552
LIPEX	non_withdrawal	7	6.95087	-1.25075	0.0094824	0.883342	6.95087	1.00703	1.00707	1.00711	0	NA	Inf	Inf	7	20591058	20736610	20591051	20736603	0	20591051	145552
LIPIDIL SUPRA	non_withdrawal	7	6.95087	-1.25075	0.0094824	0.883342	6.95087	1.00703	1.00707	1.00711	0	NA	Inf	Inf	7	20591058	20736610	20591051	20736603	0	20591051	145552
LISITRIL	non_withdrawal	7	6.95087	-1.25075	0.0094824	0.883342	6.95087	1.00703	1.00707	1.00711	0	NA	Inf	Inf	7	20591058	20736610	20591051	20736603	0	20591051	145552
LISPRO LIS75NPL KWIKPEN MIRIOPEN	non_withdrawal	7	6.95087	-1.25075	0.0094824	0.883342	6.95087	1.00703	1.00707	1.00711	0	NA	Inf	Inf	7	20591058	20736610	20591051	20736603	0	20591051	145552
LISTERINE ANTISEPTIC	non_withdrawal	7	6.95087	-1.25075	0.0094824	0.883342	6.95087	1.00703	1.00707	1.00711	0	NA	Inf	Inf	7	20591058	20736610	20591051	20736603	0	20591051	145552
LISTERINE MOUTHWASH COOLMINT	non_withdrawal	7	6.95087	-1.25075	0.0094824	0.883342	6.95087	1.00703	1.00707	1.00711	0	NA	Inf	Inf	7	20591058	20736610	20591051	20736603	0	20591051	145552
LITAREX	non_withdrawal	7	6.95087	-1.25075	0.0094824	0.883342	6.95087	1.00703	1.00707	1.00711	0	NA	Inf	Inf	7	20591058	20736610	20591051	20736603	0	20591051	145552
LOGIFLOX	non_withdrawal	7	6.95087	-1.25075	0.0094824	0.883342	6.95087	1.00703	1.00707	1.00711	0	NA	Inf	Inf	7	20591058	20736610	20591051	20736603	0	20591051	145552
LOPRIL_	non_withdrawal	7	6.95087	-1.25075	0.0094824	0.883342	6.95087	1.00703	1.00707	1.00711	0	NA	Inf	Inf	7	20591058	20736610	20591051	20736603	0	20591051	145552
LORZAAR	non_withdrawal	7	6.95087	-1.25075	0.0094824	0.883342	6.95087	1.00703	1.00707	1.00711	0	NA	Inf	Inf	7	20591058	20736610	20591051	20736603	0	20591051	145552
LOTAR	non_withdrawal	7	6.95087	-1.25075	0.0094824	0.883342	6.95087	1.00703	1.00707	1.00711	0	NA	Inf	Inf	7	20591058	20736610	20591051	20736603	0	20591051	145552
LOTENSIN_	non_withdrawal	7	6.95087	-1.25075	0.0094824	0.883342	6.95087	1.00703	1.00707	1.00711	0	NA	Inf	Inf	7	20591058	20736610	20591051	20736603	0	20591051	145552
LOXONIN LOXOPROFEN )	non_withdrawal	7	6.95087	-1.25075	0.0094824	0.883342	6.95087	1.00703	1.00707	1.00711	0	NA	Inf	Inf	7	20591058	20736610	20591051	20736603	0	20591051	145552
LUDENS	non_withdrawal	7	6.95087	-1.25075	0.0094824	0.883342	6.95087	1.00703	1.00707	1.00711	0	NA	Inf	Inf	7	20591058	20736610	20591051	20736603	0	20591051	145552
LUMINAL	non_withdrawal	7	6.95087	-1.25075	0.0094824	0.883342	6.95087	1.00703	1.00707	1.00711	0	NA	Inf	Inf	7	20591058	20736610	20591051	20736603	0	20591051	145552
LUTEIN	non_withdrawal	7	6.95087	-1.25075	0.0094824	0.883342	6.95087	1.00703	1.00707	1.00711	0	NA	Inf	Inf	7	20591058	20736610	20591051	20736603	0	20591051	145552
MAFENIDE	non_withdrawal	7	6.95087	-1.25075	0.0094824	0.883342	6.95087	1.00703	1.00707	1.00711	0	NA	Inf	Inf	7	20591058	20736610	20591051	20736603	0	20591051	145552
MAGMITT KENEI	non_withdrawal	7	6.95087	-1.25075	0.0094824	0.883342	6.95087	1.00703	1.00707	1.00711	0	NA	Inf	Inf	7	20591058	20736610	20591051	20736603	0	20591051	145552
MAGNESIUM GLYCINATE	non_withdrawal	7	6.95087	-1.25075	0.0094824	0.883342	6.95087	1.00703	1.00707	1.00711	0	NA	Inf	Inf	7	20591058	20736610	20591051	20736603	0	20591051	145552
MAGNESIUM PIDOLATE	non_withdrawal	7	6.95087	-1.25075	0.0094824	0.883342	6.95087	1.00703	1.00707	1.00711	0	NA	Inf	Inf	7	20591058	20736610	20591051	20736603	0	20591051	145552
MALONETTA	non_withdrawal	7	6.95087	-1.25075	0.0094824	0.883342	6.95087	1.00703	1.00707	1.00711	0	NA	Inf	Inf	7	20591058	20736610	20591051	20736603	0	20591051	145552
MAOTO	non_withdrawal	7	6.95087	-1.25075	0.0094824	0.883342	6.95087	1.00703	1.00707	1.00711	0	NA	Inf	Inf	7	20591058	20736610	20591051	20736603	0	20591051	145552
MATCH	non_withdrawal	7	6.95087	-1.25075	0.0094824	0.883342	6.95087	1.00703	1.00707	1.00711	0	NA	Inf	Inf	7	20591058	20736610	20591051	20736603	0	20591051	145552
MATRIFEN	non_withdrawal	7	6.95087	-1.25075	0.0094824	0.883342	6.95087	1.00703	1.00707	1.00711	0	NA	Inf	Inf	7	20591058	20736610	20591051	20736603	0	20591051	145552
MAXIFEN	non_withdrawal	7	6.95087	-1.25075	0.0094824	0.883342	6.95087	1.00703	1.00707	1.00711	0	NA	Inf	Inf	7	20591058	20736610	20591051	20736603	0	20591051	145552
MDPBRACCO	non_withdrawal	7	6.95087	-1.25075	0.0094824	0.883342	6.95087	1.00703	1.00707	1.00711	0	NA	Inf	Inf	7	20591058	20736610	20591051	20736603	0	20591051	145552
MECAIN	non_withdrawal	7	6.95087	-1.25075	0.0094824	0.883342	6.95087	1.00703	1.00707	1.00711	0	NA	Inf	Inf	7	20591058	20736610	20591051	20736603	0	20591051	145552
MELBIN_	non_withdrawal	7	6.95087	-1.25075	0.0094824	0.883342	6.95087	1.00703	1.00707	1.00711	0	NA	Inf	Inf	7	20591058	20736610	20591051	20736603	0	20591051	145552
MEMARY	non_withdrawal	7	6.95087	-1.25075	0.0094824	0.883342	6.95087	1.00703	1.00707	1.00711	0	NA	Inf	Inf	7	20591058	20736610	20591051	20736603	0	20591051	145552
MENACTRA	non_withdrawal	7	6.95087	-1.25075	0.0094824	0.883342	6.95087	1.00703	1.00707	1.00711	0	NA	Inf	Inf	7	20591058	20736610	20591051	20736603	0	20591051	145552
MENADIONE	non_withdrawal	7	6.95087	-1.25075	0.0094824	0.883342	6.95087	1.00703	1.00707	1.00711	0	NA	Inf	Inf	7	20591058	20736610	20591051	20736603	0	20591051	145552
MENAMIN	non_withdrawal	7	6.95087	-1.25075	0.0094824	0.883342	6.95087	1.00703	1.00707	1.00711	0	NA	Inf	Inf	7	20591058	20736610	20591051	20736603	0	20591051	145552
MEPHENESINMETHYL NICOTINATE	non_withdrawal	7	6.95087	-1.25075	0.0094824	0.883342	6.95087	1.00703	1.00707	1.00711	0	NA	Inf	Inf	7	20591058	20736610	20591051	20736603	0	20591051	145552
MEPRAL	non_withdrawal	7	6.95087	-1.25075	0.0094824	0.883342	6.95087	1.00703	1.00707	1.00711	0	NA	Inf	Inf	7	20591058	20736610	20591051	20736603	0	20591051	145552
MERCURY	non_withdrawal	7	6.95087	-1.25075	0.0094824	0.883342	6.95087	1.00703	1.00707	1.00711	0	NA	Inf	Inf	7	20591058	20736610	20591051	20736603	0	20591051	145552
METADON	non_withdrawal	7	6.95087	-1.25075	0.0094824	0.883342	6.95087	1.00703	1.00707	1.00711	0	NA	Inf	Inf	7	20591058	20736610	20591051	20736603	0	20591051	145552
METALCAPTASE	non_withdrawal	7	6.95087	-1.25075	0.0094824	0.883342	6.95087	1.00703	1.00707	1.00711	0	NA	Inf	Inf	7	20591058	20736610	20591051	20736603	0	20591051	145552
METAMUCIL SUGARFREE SMOOTH TEXTURE, ORANGE FLAVOR (PSYLLIUM HYDROPHIL	non_withdrawal	7	6.95087	-1.25075	0.0094824	0.883342	6.95087	1.00703	1.00707	1.00711	0	NA	Inf	Inf	7	20591058	20736610	20591051	20736603	0	20591051	145552
METHICILLIN	non_withdrawal	7	6.95087	-1.25075	0.0094824	0.883342	6.95087	1.00703	1.00707	1.00711	0	NA	Inf	Inf	7	20591058	20736610	20591051	20736603	0	20591051	145552
METOCLOPRAMID	non_withdrawal	7	6.95087	-1.25075	0.0094824	0.883342	6.95087	1.00703	1.00707	1.00711	0	NA	Inf	Inf	7	20591058	20736610	20591051	20736603	0	20591051	145552
METROCREAM	non_withdrawal	7	6.95087	-1.25075	0.0094824	0.883342	6.95087	1.00703	1.00707	1.00711	0	NA	Inf	Inf	7	20591058	20736610	20591051	20736603	0	20591051	145552
METRODINE	non_withdrawal	7	6.95087	-1.25075	0.0094824	0.883342	6.95087	1.00703	1.00707	1.00711	0	NA	Inf	Inf	7	20591058	20736610	20591051	20736603	0	20591051	145552
METROLOTION	non_withdrawal	7	6.95087	-1.25075	0.0094824	0.883342	6.95087	1.00703	1.00707	1.00711	0	NA	Inf	Inf	7	20591058	20736610	20591051	20736603	0	20591051	145552
METROPROLOL	non_withdrawal	7	6.95087	-1.25075	0.0094824	0.883342	6.95087	1.00703	1.00707	1.00711	0	NA	Inf	Inf	7	20591058	20736610	20591051	20736603	0	20591051	145552
MEZLOCILLIN	non_withdrawal	7	6.95087	-1.25075	0.0094824	0.883342	6.95087	1.00703	1.00707	1.00711	0	NA	Inf	Inf	7	20591058	20736610	20591051	20736603	0	20591051	145552
MGCD	non_withdrawal	7	6.95087	-1.25075	0.0094824	0.883342	6.95087	1.00703	1.00707	1.00711	0	NA	Inf	Inf	7	20591058	20736610	20591051	20736603	0	20591051	145552
MICRODIOL	non_withdrawal	7	6.95087	-1.25075	0.0094824	0.883342	6.95087	1.00703	1.00707	1.00711	0	NA	Inf	Inf	7	20591058	20736610	20591051	20736603	0	20591051	145552
MICROLITE	non_withdrawal	7	6.95087	-1.25075	0.0094824	0.883342	6.95087	1.00703	1.00707	1.00711	0	NA	Inf	Inf	7	20591058	20736610	20591051	20736603	0	20591051	145552
MINAX	non_withdrawal	7	6.95087	-1.25075	0.0094824	0.883342	6.95087	1.00703	1.00707	1.00711	0	NA	Inf	Inf	7	20591058	20736610	20591051	20736603	0	20591051	145552
MINERALSPROBIOTICS_VITAMINS	non_withdrawal	7	6.95087	-1.25075	0.0094824	0.883342	6.95087	1.00703	1.00707	1.00711	0	NA	Inf	Inf	7	20591058	20736610	20591051	20736603	0	20591051	145552
MINISISTON	non_withdrawal	7	6.95087	-1.25075	0.0094824	0.883342	6.95087	1.00703	1.00707	1.00711	0	NA	Inf	Inf	7	20591058	20736610	20591051	20736603	0	20591051	145552
MINOXIDIL WOMEN	non_withdrawal	7	6.95087	-1.25075	0.0094824	0.883342	6.95087	1.00703	1.00707	1.00711	0	NA	Inf	Inf	7	20591058	20736610	20591051	20736603	0	20591051	145552
MINRIN	non_withdrawal	7	6.95087	-1.25075	0.0094824	0.883342	6.95087	1.00703	1.00707	1.00711	0	NA	Inf	Inf	7	20591058	20736610	20591051	20736603	0	20591051	145552
MINTEZOL	non_withdrawal	7	6.95087	-1.25075	0.0094824	0.883342	6.95087	1.00703	1.00707	1.00711	0	NA	Inf	Inf	7	20591058	20736610	20591051	20736603	0	20591051	145552
MODAMIDE	non_withdrawal	7	6.95087	-1.25075	0.0094824	0.883342	6.95087	1.00703	1.00707	1.00711	0	NA	Inf	Inf	7	20591058	20736610	20591051	20736603	0	20591051	145552
MONALIZUMAB	non_withdrawal	7	6.95087	-1.25075	0.0094824	0.883342	6.95087	1.00703	1.00707	1.00711	0	NA	Inf	Inf	7	20591058	20736610	20591051	20736603	0	20591051	145552
MONOCLATEP	non_withdrawal	7	6.95087	-1.25075	0.0094824	0.883342	6.95087	1.00703	1.00707	1.00711	0	NA	Inf	Inf	7	20591058	20736610	20591051	20736603	0	20591051	145552
MONOCRIXO	non_withdrawal	7	6.95087	-1.25075	0.0094824	0.883342	6.95087	1.00703	1.00707	1.00711	0	NA	Inf	Inf	7	20591058	20736610	20591051	20736603	0	20591051	145552
MOVICOX	non_withdrawal	7	6.95087	-1.25075	0.0094824	0.883342	6.95087	1.00703	1.00707	1.00711	0	NA	Inf	Inf	7	20591058	20736610	20591051	20736603	0	20591051	145552
MUCOSAL	non_withdrawal	7	6.95087	-1.25075	0.0094824	0.883342	6.95087	1.00703	1.00707	1.00711	0	NA	Inf	Inf	7	20591058	20736610	20591051	20736603	0	20591051	145552
MURAGLITAZAR	non_withdrawal	7	6.95087	-1.25075	0.0094824	0.883342	6.95087	1.00703	1.00707	1.00711	0	NA	Inf	Inf	7	20591058	20736610	20591051	20736603	0	20591051	145552
MYNOCINE	non_withdrawal	7	6.95087	-1.25075	0.0094824	0.883342	6.95087	1.00703	1.00707	1.00711	0	NA	Inf	Inf	7	20591058	20736610	20591051	20736603	0	20591051	145552
NAC_	non_withdrawal	7	6.95087	-1.25075	0.0094824	0.883342	6.95087	1.00703	1.00707	1.00711	0	NA	Inf	Inf	7	20591058	20736610	20591051	20736603	0	20591051	145552
NALADOR	non_withdrawal	7	6.95087	-1.25075	0.0094824	0.883342	6.95087	1.00703	1.00707	1.00711	0	NA	Inf	Inf	7	20591058	20736610	20591051	20736603	0	20591051	145552
NALFON	non_withdrawal	7	6.95087	-1.25075	0.0094824	0.883342	6.95087	1.00703	1.00707	1.00711	0	NA	Inf	Inf	7	20591058	20736610	20591051	20736603	0	20591051	145552
NATACYN	non_withdrawal	7	6.95087	-1.25075	0.0094824	0.883342	6.95087	1.00703	1.00707	1.00711	0	NA	Inf	Inf	7	20591058	20736610	20591051	20736603	0	20591051	145552
NATRILIXSR	non_withdrawal	7	6.95087	-1.25075	0.0094824	0.883342	6.95087	1.00703	1.00707	1.00711	0	NA	Inf	Inf	7	20591058	20736610	20591051	20736603	0	20591051	145552
NATURAL LATEX RUBBER	non_withdrawal	7	6.95087	-1.25075	0.0094824	0.883342	6.95087	1.00703	1.00707	1.00711	0	NA	Inf	Inf	7	20591058	20736610	20591051	20736603	0	20591051	145552
NAVOBAN	non_withdrawal	7	6.95087	-1.25075	0.0094824	0.883342	6.95087	1.00703	1.00707	1.00711	0	NA	Inf	Inf	7	20591058	20736610	20591051	20736603	0	20591051	145552
NAXITAMAB	non_withdrawal	7	6.95087	-1.25075	0.0094824	0.883342	6.95087	1.00703	1.00707	1.00711	0	NA	Inf	Inf	7	20591058	20736610	20591051	20736603	0	20591051	145552
NEBUPENT	non_withdrawal	7	6.95087	-1.25075	0.0094824	0.883342	6.95087	1.00703	1.00707	1.00711	0	NA	Inf	Inf	7	20591058	20736610	20591051	20736603	0	20591051	145552
NEOCITRAN NIGHTTIME TOTAL SYMPTOM RELIEF	non_withdrawal	7	6.95087	-1.25075	0.0094824	0.883342	6.95087	1.00703	1.00707	1.00711	0	NA	Inf	Inf	7	20591058	20736610	20591051	20736603	0	20591051	145552
NEOISCOTIN	non_withdrawal	7	6.95087	-1.25075	0.0094824	0.883342	6.95087	1.00703	1.00707	1.00711	0	NA	Inf	Inf	7	20591058	20736610	20591051	20736603	0	20591051	145552
NEOMYCINPOLYMYXIN B_PRAMOXINE	non_withdrawal	7	6.95087	-1.25075	0.0094824	0.883342	6.95087	1.00703	1.00707	1.00711	0	NA	Inf	Inf	7	20591058	20736610	20591051	20736603	0	20591051	145552
NEOPHYLLIN	non_withdrawal	7	6.95087	-1.25075	0.0094824	0.883342	6.95087	1.00703	1.00707	1.00711	0	NA	Inf	Inf	7	20591058	20736610	20591051	20736603	0	20591051	145552
NESACAINE	non_withdrawal	7	6.95087	-1.25075	0.0094824	0.883342	6.95087	1.00703	1.00707	1.00711	0	NA	Inf	Inf	7	20591058	20736610	20591051	20736603	0	20591051	145552
NEUPROPATCH-DOSE-	non_withdrawal	7	6.95087	-1.25075	0.0094824	0.883342	6.95087	1.00703	1.00707	1.00711	0	NA	Inf	Inf	7	20591058	20736610	20591051	20736603	0	20591051	145552
NEUTROGENA PRODUCTS	non_withdrawal	7	6.95087	-1.25075	0.0094824	0.883342	6.95087	1.00703	1.00707	1.00711	0	NA	Inf	Inf	7	20591058	20736610	20591051	20736603	0	20591051	145552
NICABATE	non_withdrawal	7	6.95087	-1.25075	0.0094824	0.883342	6.95087	1.00703	1.00707	1.00711	0	NA	Inf	Inf	7	20591058	20736610	20591051	20736603	0	20591051	145552
NIMORAZOLE	non_withdrawal	7	6.95087	-1.25075	0.0094824	0.883342	6.95087	1.00703	1.00707	1.00711	0	NA	Inf	Inf	7	20591058	20736610	20591051	20736603	0	20591051	145552
NIRAVAM	non_withdrawal	7	6.95087	-1.25075	0.0094824	0.883342	6.95087	1.00703	1.00707	1.00711	0	NA	Inf	Inf	7	20591058	20736610	20591051	20736603	0	20591051	145552
NIVAQUINE	non_withdrawal	7	6.95087	-1.25075	0.0094824	0.883342	6.95087	1.00703	1.00707	1.00711	0	NA	Inf	Inf	7	20591058	20736610	20591051	20736603	0	20591051	145552
NORDAZ	non_withdrawal	7	6.95087	-1.25075	0.0094824	0.883342	6.95087	1.00703	1.00707	1.00711	0	NA	Inf	Inf	7	20591058	20736610	20591051	20736603	0	20591051	145552
NORGESTIMATE_EE	non_withdrawal	7	6.95087	-1.25075	0.0094824	0.883342	6.95087	1.00703	1.00707	1.00711	0	NA	Inf	Inf	7	20591058	20736610	20591051	20736603	0	20591051	145552
NORQD	non_withdrawal	7	6.95087	-1.25075	0.0094824	0.883342	6.95087	1.00703	1.00707	1.00711	0	NA	Inf	Inf	7	20591058	20736610	20591051	20736603	0	20591051	145552
NORTREL 35-21	non_withdrawal	7	6.95087	-1.25075	0.0094824	0.883342	6.95087	1.00703	1.00707	1.00711	0	NA	Inf	Inf	7	20591058	20736610	20591051	20736603	0	20591051	145552
NTG	non_withdrawal	7	6.95087	-1.25075	0.0094824	0.883342	6.95087	1.00703	1.00707	1.00711	0	NA	Inf	Inf	7	20591058	20736610	20591051	20736603	0	20591051	145552
NUMIDARGISTAT	non_withdrawal	7	6.95087	-1.25075	0.0094824	0.883342	6.95087	1.00703	1.00707	1.00711	0	NA	Inf	Inf	7	20591058	20736610	20591051	20736603	0	20591051	145552
NUTRINEAL PD MIT AMINOSUREN	non_withdrawal	7	6.95087	-1.25075	0.0094824	0.883342	6.95087	1.00703	1.00707	1.00711	0	NA	Inf	Inf	7	20591058	20736610	20591051	20736603	0	20591051	145552
NYSTATIN S_G	non_withdrawal	7	6.95087	-1.25075	0.0094824	0.883342	6.95087	1.00703	1.00707	1.00711	0	NA	Inf	Inf	7	20591058	20736610	20591051	20736603	0	20591051	145552
NYSTATINTRIAMCINOLONE	non_withdrawal	7	6.95087	-1.25075	0.0094824	0.883342	6.95087	1.00703	1.00707	1.00711	0	NA	Inf	Inf	7	20591058	20736610	20591051	20736603	0	20591051	145552
OCELLA 0. BARR	non_withdrawal	7	6.95087	-1.25075	0.0094824	0.883342	6.95087	1.00703	1.00707	1.00711	0	NA	Inf	Inf	7	20591058	20736610	20591051	20736603	0	20591051	145552
OCTINOXATE	non_withdrawal	7	6.95087	-1.25075	0.0094824	0.883342	6.95087	1.00703	1.00707	1.00711	0	NA	Inf	Inf	7	20591058	20736610	20591051	20736603	0	20591051	145552
OCTOSTIM	non_withdrawal	7	6.95087	-1.25075	0.0094824	0.883342	6.95087	1.00703	1.00707	1.00711	0	NA	Inf	Inf	7	20591058	20736610	20591051	20736603	0	20591051	145552
OFLOCET_	non_withdrawal	7	6.95087	-1.25075	0.0094824	0.883342	6.95087	1.00703	1.00707	1.00711	0	NA	Inf	Inf	7	20591058	20736610	20591051	20736603	0	20591051	145552
OLAZAPINE	non_withdrawal	7	6.95087	-1.25075	0.0094824	0.883342	6.95087	1.00703	1.00707	1.00711	0	NA	Inf	Inf	7	20591058	20736610	20591051	20736603	0	20591051	145552
OLMESARTAN OLMESARTAN)	non_withdrawal	7	6.95087	-1.25075	0.0094824	0.883342	6.95087	1.00703	1.00707	1.00711	0	NA	Inf	Inf	7	20591058	20736610	20591051	20736603	0	20591051	145552
OLMIFON	non_withdrawal	7	6.95087	-1.25075	0.0094824	0.883342	6.95087	1.00703	1.00707	1.00711	0	NA	Inf	Inf	7	20591058	20736610	20591051	20736603	0	20591051	145552
OLOKIZUMAB	non_withdrawal	7	6.95087	-1.25075	0.0094824	0.883342	6.95087	1.00703	1.00707	1.00711	0	NA	Inf	Inf	7	20591058	20736610	20591051	20736603	0	20591051	145552
OMBERACETAM	non_withdrawal	7	6.95087	-1.25075	0.0094824	0.883342	6.95087	1.00703	1.00707	1.00711	0	NA	Inf	Inf	7	20591058	20736610	20591051	20736603	0	20591051	145552
OMIDENEPAG ISOPROPYL	non_withdrawal	7	6.95087	-1.25075	0.0094824	0.883342	6.95087	1.00703	1.00707	1.00711	0	NA	Inf	Inf	7	20591058	20736610	20591051	20736603	0	20591051	145552
ONCOFOLIC	non_withdrawal	7	6.95087	-1.25075	0.0094824	0.883342	6.95087	1.00703	1.00707	1.00711	0	NA	Inf	Inf	7	20591058	20736610	20591051	20736603	0	20591051	145552
ONDASETRON	non_withdrawal	7	6.95087	-1.25075	0.0094824	0.883342	6.95087	1.00703	1.00707	1.00711	0	NA	Inf	Inf	7	20591058	20736610	20591051	20736603	0	20591051	145552
ONEA- ESSENTIAL	non_withdrawal	7	6.95087	-1.25075	0.0094824	0.883342	6.95087	1.00703	1.00707	1.00711	0	NA	Inf	Inf	7	20591058	20736610	20591051	20736603	0	20591051	145552
OPHTHALMOLOGICALS	non_withdrawal	7	6.95087	-1.25075	0.0094824	0.883342	6.95087	1.00703	1.00707	1.00711	0	NA	Inf	Inf	7	20591058	20736610	20591051	20736603	0	20591051	145552
OPII	non_withdrawal	7	6.95087	-1.25075	0.0094824	0.883342	6.95087	1.00703	1.00707	1.00711	0	NA	Inf	Inf	7	20591058	20736610	20591051	20736603	0	20591051	145552
OPTALIDON	non_withdrawal	7	6.95087	-1.25075	0.0094824	0.883342	6.95087	1.00703	1.00707	1.00711	0	NA	Inf	Inf	7	20591058	20736610	20591051	20736603	0	20591051	145552
ORAPRED EXCEPT ),	non_withdrawal	7	6.95087	-1.25075	0.0094824	0.883342	6.95087	1.00703	1.00707	1.00711	0	NA	Inf	Inf	7	20591058	20736610	20591051	20736603	0	20591051	145552
ORAYCEA	non_withdrawal	7	6.95087	-1.25075	0.0094824	0.883342	6.95087	1.00703	1.00707	1.00711	0	NA	Inf	Inf	7	20591058	20736610	20591051	20736603	0	20591051	145552
ORELABRUTINIB	non_withdrawal	7	6.95087	-1.25075	0.0094824	0.883342	6.95087	1.00703	1.00707	1.00711	0	NA	Inf	Inf	7	20591058	20736610	20591051	20736603	0	20591051	145552
ORSTANORM	non_withdrawal	7	6.95087	-1.25075	0.0094824	0.883342	6.95087	1.00703	1.00707	1.00711	0	NA	Inf	Inf	7	20591058	20736610	20591051	20736603	0	20591051	145552
OXALIPATIN	non_withdrawal	7	6.95087	-1.25075	0.0094824	0.883342	6.95087	1.00703	1.00707	1.00711	0	NA	Inf	Inf	7	20591058	20736610	20591051	20736603	0	20591051	145552
OXALIPLATIN M2	non_withdrawal	7	6.95087	-1.25075	0.0094824	0.883342	6.95087	1.00703	1.00707	1.00711	0	NA	Inf	Inf	7	20591058	20736610	20591051	20736603	0	20591051	145552
OXALIPLATIN_	non_withdrawal	7	6.95087	-1.25075	0.0094824	0.883342	6.95087	1.00703	1.00707	1.00711	0	NA	Inf	Inf	7	20591058	20736610	20591051	20736603	0	20591051	145552
OXIRACETAM	non_withdrawal	7	6.95087	-1.25075	0.0094824	0.883342	6.95087	1.00703	1.00707	1.00711	0	NA	Inf	Inf	7	20591058	20736610	20591051	20736603	0	20591051	145552
OXIS	non_withdrawal	7	6.95087	-1.25075	0.0094824	0.883342	6.95087	1.00703	1.00707	1.00711	0	NA	Inf	Inf	7	20591058	20736610	20591051	20736603	0	20591051	145552
OXYCET	non_withdrawal	7	6.95087	-1.25075	0.0094824	0.883342	6.95087	1.00703	1.00707	1.00711	0	NA	Inf	Inf	7	20591058	20736610	20591051	20736603	0	20591051	145552
OXYCODON NALOXON	non_withdrawal	7	6.95087	-1.25075	0.0094824	0.883342	6.95087	1.00703	1.00707	1.00711	0	NA	Inf	Inf	7	20591058	20736610	20591051	20736603	0	20591051	145552
OXYMETAZOLINE PHENYLEPHRINE HYDROCHLORIDE	non_withdrawal	7	6.95087	-1.25075	0.0094824	0.883342	6.95087	1.00703	1.00707	1.00711	0	NA	Inf	Inf	7	20591058	20736610	20591051	20736603	0	20591051	145552
P00	non_withdrawal	7	6.95087	-1.25075	0.0094824	0.883342	6.95087	1.00703	1.00707	1.00711	0	NA	Inf	Inf	7	20591058	20736610	20591051	20736603	0	20591051	145552
PABRINEX	non_withdrawal	7	6.95087	-1.25075	0.0094824	0.883342	6.95087	1.00703	1.00707	1.00711	0	NA	Inf	Inf	7	20591058	20736610	20591051	20736603	0	20591051	145552
PABRON GOLD	non_withdrawal	7	6.95087	-1.25075	0.0094824	0.883342	6.95087	1.00703	1.00707	1.00711	0	NA	Inf	Inf	7	20591058	20736610	20591051	20736603	0	20591051	145552
PANCREATIN	non_withdrawal	7	6.95087	-1.25075	0.0094824	0.883342	6.95087	1.00703	1.00707	1.00711	0	NA	Inf	Inf	7	20591058	20736610	20591051	20736603	0	20591051	145552
PANIPENEM	non_withdrawal	7	6.95087	-1.25075	0.0094824	0.883342	6.95087	1.00703	1.00707	1.00711	0	NA	Inf	Inf	7	20591058	20736610	20591051	20736603	0	20591051	145552
PANIPENEMBETAMIPRON	non_withdrawal	7	6.95087	-1.25075	0.0094824	0.883342	6.95087	1.00703	1.00707	1.00711	0	NA	Inf	Inf	7	20591058	20736610	20591051	20736603	0	20591051	145552
PANITUMUMAB PRIOR TO STUDY ADMINISTRATION	non_withdrawal	7	6.95087	-1.25075	0.0094824	0.883342	6.95087	1.00703	1.00707	1.00711	0	NA	Inf	Inf	7	20591058	20736610	20591051	20736603	0	20591051	145552
PARACODINA	non_withdrawal	7	6.95087	-1.25075	0.0094824	0.883342	6.95087	1.00703	1.00707	1.00711	0	NA	Inf	Inf	7	20591058	20736610	20591051	20736603	0	20591051	145552
PARAMIDIN	non_withdrawal	7	6.95087	-1.25075	0.0094824	0.883342	6.95087	1.00703	1.00707	1.00711	0	NA	Inf	Inf	7	20591058	20736610	20591051	20736603	0	20591051	145552
PARAQUAT	non_withdrawal	7	6.95087	-1.25075	0.0094824	0.883342	6.95087	1.00703	1.00707	1.00711	0	NA	Inf	Inf	7	20591058	20736610	20591051	20736603	0	20591051	145552
PARULEON	non_withdrawal	7	6.95087	-1.25075	0.0094824	0.883342	6.95087	1.00703	1.00707	1.00711	0	NA	Inf	Inf	7	20591058	20736610	20591051	20736603	0	20591051	145552
PATRITUMAB	non_withdrawal	7	6.95087	-1.25075	0.0094824	0.883342	6.95087	1.00703	1.00707	1.00711	0	NA	Inf	Inf	7	20591058	20736610	20591051	20736603	0	20591051	145552
PAZITAL	non_withdrawal	7	6.95087	-1.25075	0.0094824	0.883342	6.95087	1.00703	1.00707	1.00711	0	NA	Inf	Inf	7	20591058	20736610	20591051	20736603	0	20591051	145552
PEGASPARAGASE	non_withdrawal	7	6.95087	-1.25075	0.0094824	0.883342	6.95087	1.00703	1.00707	1.00711	0	NA	Inf	Inf	7	20591058	20736610	20591051	20736603	0	20591051	145552
PENICILLOYLPOLYLYSINE	non_withdrawal	7	6.95087	-1.25075	0.0094824	0.883342	6.95087	1.00703	1.00707	1.00711	0	NA	Inf	Inf	7	20591058	20736610	20591051	20736603	0	20591051	145552
PERAPRIN	non_withdrawal	7	6.95087	-1.25075	0.0094824	0.883342	6.95087	1.00703	1.00707	1.00711	0	NA	Inf	Inf	7	20591058	20736610	20591051	20736603	0	20591051	145552
PERBORATE	non_withdrawal	7	6.95087	-1.25075	0.0094824	0.883342	6.95087	1.00703	1.00707	1.00711	0	NA	Inf	Inf	7	20591058	20736610	20591051	20736603	0	20591051	145552
PERSANTIN AMPOULES	non_withdrawal	7	6.95087	-1.25075	0.0094824	0.883342	6.95087	1.00703	1.00707	1.00711	0	NA	Inf	Inf	7	20591058	20736610	20591051	20736603	0	20591051	145552
PESTICIDE	non_withdrawal	7	6.95087	-1.25075	0.0094824	0.883342	6.95087	1.00703	1.00707	1.00711	0	NA	Inf	Inf	7	20591058	20736610	20591051	20736603	0	20591051	145552
PETIBELLE	non_withdrawal	7	6.95087	-1.25075	0.0094824	0.883342	6.95087	1.00703	1.00707	1.00711	0	NA	Inf	Inf	7	20591058	20736610	20591051	20736603	0	20591051	145552
PHARMALGEN APIS MELLIFERA	non_withdrawal	7	6.95087	-1.25075	0.0094824	0.883342	6.95087	1.00703	1.00707	1.00711	0	NA	Inf	Inf	7	20591058	20736610	20591051	20736603	0	20591051	145552
PHENERGAN_CODEINE	non_withdrawal	7	6.95087	-1.25075	0.0094824	0.883342	6.95087	1.00703	1.00707	1.00711	0	NA	Inf	Inf	7	20591058	20736610	20591051	20736603	0	20591051	145552
PHOSPHATESODIUM	non_withdrawal	7	6.95087	-1.25075	0.0094824	0.883342	6.95087	1.00703	1.00707	1.00711	0	NA	Inf	Inf	7	20591058	20736610	20591051	20736603	0	20591051	145552
PHOSPHOSODA FLAVOR	non_withdrawal	7	6.95087	-1.25075	0.0094824	0.883342	6.95087	1.00703	1.00707	1.00711	0	NA	Inf	Inf	7	20591058	20736610	20591051	20736603	0	20591051	145552
PICATO %, )	non_withdrawal	7	6.95087	-1.25075	0.0094824	0.883342	6.95087	1.00703	1.00707	1.00711	0	NA	Inf	Inf	7	20591058	20736610	20591051	20736603	0	20591051	145552
PICOLAX	non_withdrawal	7	6.95087	-1.25075	0.0094824	0.883342	6.95087	1.00703	1.00707	1.00711	0	NA	Inf	Inf	7	20591058	20736610	20591051	20736603	0	20591051	145552
PISTACHIO	non_withdrawal	7	6.95087	-1.25075	0.0094824	0.883342	6.95087	1.00703	1.00707	1.00711	0	NA	Inf	Inf	7	20591058	20736610	20591051	20736603	0	20591051	145552
PIZOTIFEN MALATE	non_withdrawal	7	6.95087	-1.25075	0.0094824	0.883342	6.95087	1.00703	1.00707	1.00711	0	NA	Inf	Inf	7	20591058	20736610	20591051	20736603	0	20591051	145552
PLASMA	non_withdrawal	7	6.95087	-1.25075	0.0094824	0.883342	6.95087	1.00703	1.00707	1.00711	0	NA	Inf	Inf	7	20591058	20736610	20591051	20736603	0	20591051	145552
PLASMALYTE_DEXTROSE PLASTIC CONTAINER	non_withdrawal	7	6.95087	-1.25075	0.0094824	0.883342	6.95087	1.00703	1.00707	1.00711	0	NA	Inf	Inf	7	20591058	20736610	20591051	20736603	0	20591051	145552
PLATOSIN	non_withdrawal	7	6.95087	-1.25075	0.0094824	0.883342	6.95087	1.00703	1.00707	1.00711	0	NA	Inf	Inf	7	20591058	20736610	20591051	20736603	0	20591051	145552
PLUS	non_withdrawal	7	6.95087	-1.25075	0.0094824	0.883342	6.95087	1.00703	1.00707	1.00711	0	NA	Inf	Inf	7	20591058	20736610	20591051	20736603	0	20591051	145552
PODOMEXEF	non_withdrawal	7	6.95087	-1.25075	0.0094824	0.883342	6.95087	1.00703	1.00707	1.00711	0	NA	Inf	Inf	7	20591058	20736610	20591051	20736603	0	20591051	145552
POLOCAINE	non_withdrawal	7	6.95087	-1.25075	0.0094824	0.883342	6.95087	1.00703	1.00707	1.00711	0	NA	Inf	Inf	7	20591058	20736610	20591051	20736603	0	20591051	145552
POLYOXYL CASTOR OIL	non_withdrawal	7	6.95087	-1.25075	0.0094824	0.883342	6.95087	1.00703	1.00707	1.00711	0	NA	Inf	Inf	7	20591058	20736610	20591051	20736603	0	20591051	145552
POLYPHARMACY	non_withdrawal	7	6.95087	-1.25075	0.0094824	0.883342	6.95087	1.00703	1.00707	1.00711	0	NA	Inf	Inf	7	20591058	20736610	20591051	20736603	0	20591051	145552
PRAMOSONE	non_withdrawal	7	6.95087	-1.25075	0.0094824	0.883342	6.95087	1.00703	1.00707	1.00711	0	NA	Inf	Inf	7	20591058	20736610	20591051	20736603	0	20591051	145552
PRAXITEN	non_withdrawal	7	6.95087	-1.25075	0.0094824	0.883342	6.95087	1.00703	1.00707	1.00711	0	NA	Inf	Inf	7	20591058	20736610	20591051	20736603	0	20591051	145552
PREDISONE	non_withdrawal	7	6.95087	-1.25075	0.0094824	0.883342	6.95087	1.00703	1.00707	1.00711	0	NA	Inf	Inf	7	20591058	20736610	20591051	20736603	0	20591051	145552
PREDNAZOLINE	non_withdrawal	7	6.95087	-1.25075	0.0094824	0.883342	6.95087	1.00703	1.00707	1.00711	0	NA	Inf	Inf	7	20591058	20736610	20591051	20736603	0	20591051	145552
PREDNOL	non_withdrawal	7	6.95087	-1.25075	0.0094824	0.883342	6.95087	1.00703	1.00707	1.00711	0	NA	Inf	Inf	7	20591058	20736610	20591051	20736603	0	20591051	145552
PREMPAKC	non_withdrawal	7	6.95087	-1.25075	0.0094824	0.883342	6.95087	1.00703	1.00707	1.00711	0	NA	Inf	Inf	7	20591058	20736610	20591051	20736603	0	20591051	145552
PRETREATMENT	non_withdrawal	7	6.95087	-1.25075	0.0094824	0.883342	6.95087	1.00703	1.00707	1.00711	0	NA	Inf	Inf	7	20591058	20736610	20591051	20736603	0	20591051	145552
PRIMACARE	non_withdrawal	7	6.95087	-1.25075	0.0094824	0.883342	6.95087	1.00703	1.00707	1.00711	0	NA	Inf	Inf	7	20591058	20736610	20591051	20736603	0	20591051	145552
PROACTIV ADVANCED BLEMISH TREATMENT	non_withdrawal	7	6.95087	-1.25075	0.0094824	0.883342	6.95087	1.00703	1.00707	1.00711	0	NA	Inf	Inf	7	20591058	20736610	20591051	20736603	0	20591051	145552
PROACTIV RENEWING CLEANSER	non_withdrawal	7	6.95087	-1.25075	0.0094824	0.883342	6.95087	1.00703	1.00707	1.00711	0	NA	Inf	Inf	7	20591058	20736610	20591051	20736603	0	20591051	145552
PROACTIV SPF MOISTURIZER	non_withdrawal	7	6.95087	-1.25075	0.0094824	0.883342	6.95087	1.00703	1.00707	1.00711	0	NA	Inf	Inf	7	20591058	20736610	20591051	20736603	0	20591051	145552
PROGLICEM	non_withdrawal	7	6.95087	-1.25075	0.0094824	0.883342	6.95087	1.00703	1.00707	1.00711	0	NA	Inf	Inf	7	20591058	20736610	20591051	20736603	0	20591051	145552
PROMETAX	non_withdrawal	7	6.95087	-1.25075	0.0094824	0.883342	6.95087	1.00703	1.00707	1.00711	0	NA	Inf	Inf	7	20591058	20736610	20591051	20736603	0	20591051	145552
PROMIRA	non_withdrawal	7	6.95087	-1.25075	0.0094824	0.883342	6.95087	1.00703	1.00707	1.00711	0	NA	Inf	Inf	7	20591058	20736610	20591051	20736603	0	20591051	145552
PROPANOL	non_withdrawal	7	6.95087	-1.25075	0.0094824	0.883342	6.95087	1.00703	1.00707	1.00711	0	NA	Inf	Inf	7	20591058	20736610	20591051	20736603	0	20591051	145552
PROSTAVASINUG	non_withdrawal	7	6.95087	-1.25075	0.0094824	0.883342	6.95087	1.00703	1.00707	1.00711	0	NA	Inf	Inf	7	20591058	20736610	20591051	20736603	0	20591051	145552
PROTEIN HYDROLYSATE	non_withdrawal	7	6.95087	-1.25075	0.0094824	0.883342	6.95087	1.00703	1.00707	1.00711	0	NA	Inf	Inf	7	20591058	20736610	20591051	20736603	0	20591051	145552
PROTENATE	non_withdrawal	7	6.95087	-1.25075	0.0094824	0.883342	6.95087	1.00703	1.00707	1.00711	0	NA	Inf	Inf	7	20591058	20736610	20591051	20736603	0	20591051	145552
PROVOCHOLINE	non_withdrawal	7	6.95087	-1.25075	0.0094824	0.883342	6.95087	1.00703	1.00707	1.00711	0	NA	Inf	Inf	7	20591058	20736610	20591051	20736603	0	20591051	145552
PROXEN	non_withdrawal	7	6.95087	-1.25075	0.0094824	0.883342	6.95087	1.00703	1.00707	1.00711	0	NA	Inf	Inf	7	20591058	20736610	20591051	20736603	0	20591051	145552
PSYCHIATRIC MEDICATIONS	non_withdrawal	7	6.95087	-1.25075	0.0094824	0.883342	6.95087	1.00703	1.00707	1.00711	0	NA	Inf	Inf	7	20591058	20736610	20591051	20736603	0	20591051	145552
PULMICORT FLEXAHALER	non_withdrawal	7	6.95087	-1.25075	0.0094824	0.883342	6.95087	1.00703	1.00707	1.00711	0	NA	Inf	Inf	7	20591058	20736610	20591051	20736603	0	20591051	145552
PYRIDOXINE HYDROCHLORIDETHIAMINE	non_withdrawal	7	6.95087	-1.25075	0.0094824	0.883342	6.95087	1.00703	1.00707	1.00711	0	NA	Inf	Inf	7	20591058	20736610	20591051	20736603	0	20591051	145552
QUININE MANUFACTURER	non_withdrawal	7	6.95087	-1.25075	0.0094824	0.883342	6.95087	1.00703	1.00707	1.00711	0	NA	Inf	Inf	7	20591058	20736610	20591051	20736603	0	20591051	145552
QUINOLONE	non_withdrawal	7	6.95087	-1.25075	0.0094824	0.883342	6.95087	1.00703	1.00707	1.00711	0	NA	Inf	Inf	7	20591058	20736610	20591051	20736603	0	20591051	145552
RASENAZOLIN	non_withdrawal	7	6.95087	-1.25075	0.0094824	0.883342	6.95087	1.00703	1.00707	1.00711	0	NA	Inf	Inf	7	20591058	20736610	20591051	20736603	0	20591051	145552
RASILAMLO	non_withdrawal	7	6.95087	-1.25075	0.0094824	0.883342	6.95087	1.00703	1.00707	1.00711	0	NA	Inf	Inf	7	20591058	20736610	20591051	20736603	0	20591051	145552
RAXIBACUMAB	non_withdrawal	7	6.95087	-1.25075	0.0094824	0.883342	6.95087	1.00703	1.00707	1.00711	0	NA	Inf	Inf	7	20591058	20736610	20591051	20736603	0	20591051	145552
RBATG	non_withdrawal	7	6.95087	-1.25075	0.0094824	0.883342	6.95087	1.00703	1.00707	1.00711	0	NA	Inf	Inf	7	20591058	20736610	20591051	20736603	0	20591051	145552
RECOMBINANT FOLLICLE STIMULATING	non_withdrawal	7	6.95087	-1.25075	0.0094824	0.883342	6.95087	1.00703	1.00707	1.00711	0	NA	Inf	Inf	7	20591058	20736610	20591051	20736603	0	20591051	145552
RELIFEX	non_withdrawal	7	6.95087	-1.25075	0.0094824	0.883342	6.95087	1.00703	1.00707	1.00711	0	NA	Inf	Inf	7	20591058	20736610	20591051	20736603	0	20591051	145552
REMINARON	non_withdrawal	7	6.95087	-1.25075	0.0094824	0.883342	6.95087	1.00703	1.00707	1.00711	0	NA	Inf	Inf	7	20591058	20736610	20591051	20736603	0	20591051	145552
RENNIE	non_withdrawal	7	6.95087	-1.25075	0.0094824	0.883342	6.95087	1.00703	1.00707	1.00711	0	NA	Inf	Inf	7	20591058	20736610	20591051	20736603	0	20591051	145552
REPLACEMENT MEDICATIONS	non_withdrawal	7	6.95087	-1.25075	0.0094824	0.883342	6.95087	1.00703	1.00707	1.00711	0	NA	Inf	Inf	7	20591058	20736610	20591051	20736603	0	20591051	145552
REPLIVA 7	non_withdrawal	7	6.95087	-1.25075	0.0094824	0.883342	6.95087	1.00703	1.00707	1.00711	0	NA	Inf	Inf	7	20591058	20736610	20591051	20736603	0	20591051	145552
REUMACON DEMETHYL PODOPHYLLOTOXIN BENZYLIDENE GLUCOSID, PODOPHYLLOTOX	non_withdrawal	7	6.95087	-1.25075	0.0094824	0.883342	6.95087	1.00703	1.00707	1.00711	0	NA	Inf	Inf	7	20591058	20736610	20591051	20736603	0	20591051	145552
REVERSE TRANSCRIPTASE INHIBITORS	non_withdrawal	7	6.95087	-1.25075	0.0094824	0.883342	6.95087	1.00703	1.00707	1.00711	0	NA	Inf	Inf	7	20591058	20736610	20591051	20736603	0	20591051	145552
REXER FLAS	non_withdrawal	7	6.95087	-1.25075	0.0094824	0.883342	6.95087	1.00703	1.00707	1.00711	0	NA	Inf	Inf	7	20591058	20736610	20591051	20736603	0	20591051	145552
RHINATHIOL	non_withdrawal	7	6.95087	-1.25075	0.0094824	0.883342	6.95087	1.00703	1.00707	1.00711	0	NA	Inf	Inf	7	20591058	20736610	20591051	20736603	0	20591051	145552
RHINOTROPHYL	non_withdrawal	7	6.95087	-1.25075	0.0094824	0.883342	6.95087	1.00703	1.00707	1.00711	0	NA	Inf	Inf	7	20591058	20736610	20591051	20736603	0	20591051	145552
RID LICE KILLING SHAMPOO	non_withdrawal	7	6.95087	-1.25075	0.0094824	0.883342	6.95087	1.00703	1.00707	1.00711	0	NA	Inf	Inf	7	20591058	20736610	20591051	20736603	0	20591051	145552
RIFADINE_	non_withdrawal	7	6.95087	-1.25075	0.0094824	0.883342	6.95087	1.00703	1.00707	1.00711	0	NA	Inf	Inf	7	20591058	20736610	20591051	20736603	0	20591051	145552
RIMACTAZID	non_withdrawal	7	6.95087	-1.25075	0.0094824	0.883342	6.95087	1.00703	1.00707	1.00711	0	NA	Inf	Inf	7	20591058	20736610	20591051	20736603	0	20591051	145552
RISUMIC	non_withdrawal	7	6.95087	-1.25075	0.0094824	0.883342	6.95087	1.00703	1.00707	1.00711	0	NA	Inf	Inf	7	20591058	20736610	20591051	20736603	0	20591051	145552
RIVOCERANIB	non_withdrawal	7	6.95087	-1.25075	0.0094824	0.883342	6.95087	1.00703	1.00707	1.00711	0	NA	Inf	Inf	7	20591058	20736610	20591051	20736603	0	20591051	145552
ROGAINE INGREDIENT	non_withdrawal	7	6.95087	-1.25075	0.0094824	0.883342	6.95087	1.00703	1.00707	1.00711	0	NA	Inf	Inf	7	20591058	20736610	20591051	20736603	0	20591051	145552
ROHIPNOL	non_withdrawal	7	6.95087	-1.25075	0.0094824	0.883342	6.95087	1.00703	1.00707	1.00711	0	NA	Inf	Inf	7	20591058	20736610	20591051	20736603	0	20591051	145552
ROVAMYCIN	non_withdrawal	7	6.95087	-1.25075	0.0094824	0.883342	6.95087	1.00703	1.00707	1.00711	0	NA	Inf	Inf	7	20591058	20736610	20591051	20736603	0	20591051	145552
RUPAFIN	non_withdrawal	7	6.95087	-1.25075	0.0094824	0.883342	6.95087	1.00703	1.00707	1.00711	0	NA	Inf	Inf	7	20591058	20736610	20591051	20736603	0	20591051	145552
SACCHARIN	non_withdrawal	7	6.95087	-1.25075	0.0094824	0.883342	6.95087	1.00703	1.00707	1.00711	0	NA	Inf	Inf	7	20591058	20736610	20591051	20736603	0	20591051	145552
SAIBOKUTO	non_withdrawal	7	6.95087	-1.25075	0.0094824	0.883342	6.95087	1.00703	1.00707	1.00711	0	NA	Inf	Inf	7	20591058	20736610	20591051	20736603	0	20591051	145552
SALAZOPRIN	non_withdrawal	7	6.95087	-1.25075	0.0094824	0.883342	6.95087	1.00703	1.00707	1.00711	0	NA	Inf	Inf	7	20591058	20736610	20591051	20736603	0	20591051	145552
SALSOLA KALI POLLEN	non_withdrawal	7	6.95087	-1.25075	0.0094824	0.883342	6.95087	1.00703	1.00707	1.00711	0	NA	Inf	Inf	7	20591058	20736610	20591051	20736603	0	20591051	145552
SAMARIUM SM LEXIDRONAM PENTASODIUM	non_withdrawal	7	6.95087	-1.25075	0.0094824	0.883342	6.95087	1.00703	1.00707	1.00711	0	NA	Inf	Inf	7	20591058	20736610	20591051	20736603	0	20591051	145552
SANILVUDINE	non_withdrawal	7	6.95087	-1.25075	0.0094824	0.883342	6.95087	1.00703	1.00707	1.00711	0	NA	Inf	Inf	7	20591058	20736610	20591051	20736603	0	20591051	145552
SB	non_withdrawal	7	6.95087	-1.25075	0.0094824	0.883342	6.95087	1.00703	1.00707	1.00711	0	NA	Inf	Inf	7	20591058	20736610	20591051	20736603	0	20591051	145552
SEIZURE MEDICATION	non_withdrawal	7	6.95087	-1.25075	0.0094824	0.883342	6.95087	1.00703	1.00707	1.00711	0	NA	Inf	Inf	7	20591058	20736610	20591051	20736603	0	20591051	145552
SELENE	non_withdrawal	7	6.95087	-1.25075	0.0094824	0.883342	6.95087	1.00703	1.00707	1.00711	0	NA	Inf	Inf	7	20591058	20736610	20591051	20736603	0	20591051	145552
SENNA_	non_withdrawal	7	6.95087	-1.25075	0.0094824	0.883342	6.95087	1.00703	1.00707	1.00711	0	NA	Inf	Inf	7	20591058	20736610	20591051	20736603	0	20591051	145552
SERACTIL	non_withdrawal	7	6.95087	-1.25075	0.0094824	0.883342	6.95087	1.00703	1.00707	1.00711	0	NA	Inf	Inf	7	20591058	20736610	20591051	20736603	0	20591051	145552
SEROTONIN REUPTAKE INHIBITORS	non_withdrawal	7	6.95087	-1.25075	0.0094824	0.883342	6.95087	1.00703	1.00707	1.00711	0	NA	Inf	Inf	7	20591058	20736610	20591051	20736603	0	20591051	145552
SESAME OIL	non_withdrawal	7	6.95087	-1.25075	0.0094824	0.883342	6.95087	1.00703	1.00707	1.00711	0	NA	Inf	Inf	7	20591058	20736610	20591051	20736603	0	20591051	145552
SHEA BUTTER	non_withdrawal	7	6.95087	-1.25075	0.0094824	0.883342	6.95087	1.00703	1.00707	1.00711	0	NA	Inf	Inf	7	20591058	20736610	20591051	20736603	0	20591051	145552
SHOWER TO SHOWER TALCUM PRODUCT	non_withdrawal	7	6.95087	-1.25075	0.0094824	0.883342	6.95087	1.00703	1.00707	1.00711	0	NA	Inf	Inf	7	20591058	20736610	20591051	20736603	0	20591051	145552
SILIBININ	non_withdrawal	7	6.95087	-1.25075	0.0094824	0.883342	6.95087	1.00703	1.00707	1.00711	0	NA	Inf	Inf	7	20591058	20736610	20591051	20736603	0	20591051	145552
SIMPLY SLEEP	non_withdrawal	7	6.95087	-1.25075	0.0094824	0.883342	6.95087	1.00703	1.00707	1.00711	0	NA	Inf	Inf	7	20591058	20736610	20591051	20736603	0	20591051	145552
SIMULECT CHI_SDZ CHI	non_withdrawal	7	6.95087	-1.25075	0.0094824	0.883342	6.95087	1.00703	1.00707	1.00711	0	NA	Inf	Inf	7	20591058	20736610	20591051	20736603	0	20591051	145552
SIMVA	non_withdrawal	7	6.95087	-1.25075	0.0094824	0.883342	6.95087	1.00703	1.00707	1.00711	0	NA	Inf	Inf	7	20591058	20736610	20591051	20736603	0	20591051	145552
SOMAPACITANBECO	non_withdrawal	7	6.95087	-1.25075	0.0094824	0.883342	6.95087	1.00703	1.00707	1.00711	0	NA	Inf	Inf	7	20591058	20736610	20591051	20736603	0	20591051	145552
SOMATROGON	non_withdrawal	7	6.95087	-1.25075	0.0094824	0.883342	6.95087	1.00703	1.00707	1.00711	0	NA	Inf	Inf	7	20591058	20736610	20591051	20736603	0	20591051	145552
SONRIDOR	non_withdrawal	7	6.95087	-1.25075	0.0094824	0.883342	6.95087	1.00703	1.00707	1.00711	0	NA	Inf	Inf	7	20591058	20736610	20591051	20736603	0	20591051	145552
SPAGULAX	non_withdrawal	7	6.95087	-1.25075	0.0094824	0.883342	6.95087	1.00703	1.00707	1.00711	0	NA	Inf	Inf	7	20591058	20736610	20591051	20736603	0	20591051	145552
SPIRALGIN	non_withdrawal	7	6.95087	-1.25075	0.0094824	0.883342	6.95087	1.00703	1.00707	1.00711	0	NA	Inf	Inf	7	20591058	20736610	20591051	20736603	0	20591051	145552
SPIRIX	non_withdrawal	7	6.95087	-1.25075	0.0094824	0.883342	6.95087	1.00703	1.00707	1.00711	0	NA	Inf	Inf	7	20591058	20736610	20591051	20736603	0	20591051	145552
SPIRO COMP	non_withdrawal	7	6.95087	-1.25075	0.0094824	0.883342	6.95087	1.00703	1.00707	1.00711	0	NA	Inf	Inf	7	20591058	20736610	20591051	20736603	0	20591051	145552
STAVZOR	non_withdrawal	7	6.95087	-1.25075	0.0094824	0.883342	6.95087	1.00703	1.00707	1.00711	0	NA	Inf	Inf	7	20591058	20736610	20591051	20736603	0	20591051	145552
STEMETIL	non_withdrawal	7	6.95087	-1.25075	0.0094824	0.883342	6.95087	1.00703	1.00707	1.00711	0	NA	Inf	Inf	7	20591058	20736610	20591051	20736603	0	20591051	145552
STEROID THERAPY	non_withdrawal	7	6.95087	-1.25075	0.0094824	0.883342	6.95087	1.00703	1.00707	1.00711	0	NA	Inf	Inf	7	20591058	20736610	20591051	20736603	0	20591051	145552
STERONEMA	non_withdrawal	7	6.95087	-1.25075	0.0094824	0.883342	6.95087	1.00703	1.00707	1.00711	0	NA	Inf	Inf	7	20591058	20736610	20591051	20736603	0	20591051	145552
STOMATOLOGICALS MOUTH PREPARATIONS	non_withdrawal	7	6.95087	-1.25075	0.0094824	0.883342	6.95087	1.00703	1.00707	1.00711	0	NA	Inf	Inf	7	20591058	20736610	20591051	20736603	0	20591051	145552
STREPTOKINASESTREPTODORNASE	non_withdrawal	7	6.95087	-1.25075	0.0094824	0.883342	6.95087	1.00703	1.00707	1.00711	0	NA	Inf	Inf	7	20591058	20736610	20591051	20736603	0	20591051	145552
STRUCTOFLEX	non_withdrawal	7	6.95087	-1.25075	0.0094824	0.883342	6.95087	1.00703	1.00707	1.00711	0	NA	Inf	Inf	7	20591058	20736610	20591051	20736603	0	20591051	145552
SUCROSE	non_withdrawal	7	6.95087	-1.25075	0.0094824	0.883342	6.95087	1.00703	1.00707	1.00711	0	NA	Inf	Inf	7	20591058	20736610	20591051	20736603	0	20591051	145552
SULFAGUANIDINE	non_withdrawal	7	6.95087	-1.25075	0.0094824	0.883342	6.95087	1.00703	1.00707	1.00711	0	NA	Inf	Inf	7	20591058	20736610	20591051	20736603	0	20591051	145552
SULFAPYRIDINE	non_withdrawal	7	6.95087	-1.25075	0.0094824	0.883342	6.95087	1.00703	1.00707	1.00711	0	NA	Inf	Inf	7	20591058	20736610	20591051	20736603	0	20591051	145552
SULFATRIM_SULFATRIM PEDIATRIC	non_withdrawal	7	6.95087	-1.25075	0.0094824	0.883342	6.95087	1.00703	1.00707	1.00711	0	NA	Inf	Inf	7	20591058	20736610	20591051	20736603	0	20591051	145552
SULFONAMIDE	non_withdrawal	7	6.95087	-1.25075	0.0094824	0.883342	6.95087	1.00703	1.00707	1.00711	0	NA	Inf	Inf	7	20591058	20736610	20591051	20736603	0	20591051	145552
SUMIFERON DS	non_withdrawal	7	6.95087	-1.25075	0.0094824	0.883342	6.95087	1.00703	1.00707	1.00711	0	NA	Inf	Inf	7	20591058	20736610	20591051	20736603	0	20591051	145552
SUN BATH PROTECTIVE TANNING LOTION	non_withdrawal	7	6.95087	-1.25075	0.0094824	0.883342	6.95087	1.00703	1.00707	1.00711	0	NA	Inf	Inf	7	20591058	20736610	20591051	20736603	0	20591051	145552
SUPARTZ	non_withdrawal	7	6.95087	-1.25075	0.0094824	0.883342	6.95087	1.00703	1.00707	1.00711	0	NA	Inf	Inf	7	20591058	20736610	20591051	20736603	0	20591051	145552
SUPRAFEN	non_withdrawal	7	6.95087	-1.25075	0.0094824	0.883342	6.95087	1.00703	1.00707	1.00711	0	NA	Inf	Inf	7	20591058	20736610	20591051	20736603	0	20591051	145552
SURUFATINIB	non_withdrawal	7	6.95087	-1.25075	0.0094824	0.883342	6.95087	1.00703	1.00707	1.00711	0	NA	Inf	Inf	7	20591058	20736610	20591051	20736603	0	20591051	145552
SUSPECTED MEDICATION	non_withdrawal	7	6.95087	-1.25075	0.0094824	0.883342	6.95087	1.00703	1.00707	1.00711	0	NA	Inf	Inf	7	20591058	20736610	20591051	20736603	0	20591051	145552
SYMLINPEN	non_withdrawal	7	6.95087	-1.25075	0.0094824	0.883342	6.95087	1.00703	1.00707	1.00711	0	NA	Inf	Inf	7	20591058	20736610	20591051	20736603	0	20591051	145552
TABLOID	non_withdrawal	7	6.95087	-1.25075	0.0094824	0.883342	6.95087	1.00703	1.00707	1.00711	0	NA	Inf	Inf	7	20591058	20736610	20591051	20736603	0	20591051	145552
TALVOSILEN	non_withdrawal	7	6.95087	-1.25075	0.0094824	0.883342	6.95087	1.00703	1.00707	1.00711	0	NA	Inf	Inf	7	20591058	20736610	20591051	20736603	0	20591051	145552
TANNALBIN	non_withdrawal	7	6.95087	-1.25075	0.0094824	0.883342	6.95087	1.00703	1.00707	1.00711	0	NA	Inf	Inf	7	20591058	20736610	20591051	20736603	0	20591051	145552
TANSHINONE IIA	non_withdrawal	7	6.95087	-1.25075	0.0094824	0.883342	6.95087	1.00703	1.00707	1.00711	0	NA	Inf	Inf	7	20591058	20736610	20591051	20736603	0	20591051	145552
TATHION	non_withdrawal	7	6.95087	-1.25075	0.0094824	0.883342	6.95087	1.00703	1.00707	1.00711	0	NA	Inf	Inf	7	20591058	20736610	20591051	20736603	0	20591051	145552
TAXANE	non_withdrawal	7	6.95087	-1.25075	0.0094824	0.883342	6.95087	1.00703	1.00707	1.00711	0	NA	Inf	Inf	7	20591058	20736610	20591051	20736603	0	20591051	145552
TEA LEAF	non_withdrawal	7	6.95087	-1.25075	0.0094824	0.883342	6.95087	1.00703	1.00707	1.00711	0	NA	Inf	Inf	7	20591058	20736610	20591051	20736603	0	20591051	145552
TECHNESCAN	non_withdrawal	7	6.95087	-1.25075	0.0094824	0.883342	6.95087	1.00703	1.00707	1.00711	0	NA	Inf	Inf	7	20591058	20736610	20591051	20736603	0	20591051	145552
TECHNETIUM TCM PENTETATE	non_withdrawal	7	6.95087	-1.25075	0.0094824	0.883342	6.95087	1.00703	1.00707	1.00711	0	NA	Inf	Inf	7	20591058	20736610	20591051	20736603	0	20591051	145552
TEGISON	non_withdrawal	7	6.95087	-1.25075	0.0094824	0.883342	6.95087	1.00703	1.00707	1.00711	0	NA	Inf	Inf	7	20591058	20736610	20591051	20736603	0	20591051	145552
TELCYTA	non_withdrawal	7	6.95087	-1.25075	0.0094824	0.883342	6.95087	1.00703	1.00707	1.00711	0	NA	Inf	Inf	7	20591058	20736610	20591051	20736603	0	20591051	145552
TEMGESIC ESSEX PHARMA^	non_withdrawal	7	6.95087	-1.25075	0.0094824	0.883342	6.95087	1.00703	1.00707	1.00711	0	NA	Inf	Inf	7	20591058	20736610	20591051	20736603	0	20591051	145552
TEMISARTAN	non_withdrawal	7	6.95087	-1.25075	0.0094824	0.883342	6.95087	1.00703	1.00707	1.00711	0	NA	Inf	Inf	7	20591058	20736610	20591051	20736603	0	20591051	145552
TENSTATEN	non_withdrawal	7	6.95087	-1.25075	0.0094824	0.883342	6.95087	1.00703	1.00707	1.00711	0	NA	Inf	Inf	7	20591058	20736610	20591051	20736603	0	20591051	145552
TESSALON PERLE	non_withdrawal	7	6.95087	-1.25075	0.0094824	0.883342	6.95087	1.00703	1.00707	1.00711	0	NA	Inf	Inf	7	20591058	20736610	20591051	20736603	0	20591051	145552
TH	non_withdrawal	7	6.95087	-1.25075	0.0094824	0.883342	6.95087	1.00703	1.00707	1.00711	0	NA	Inf	Inf	7	20591058	20736610	20591051	20736603	0	20591051	145552
THALITONE	non_withdrawal	7	6.95087	-1.25075	0.0094824	0.883342	6.95087	1.00703	1.00707	1.00711	0	NA	Inf	Inf	7	20591058	20736610	20591051	20736603	0	20591051	145552
THERALITE	non_withdrawal	7	6.95087	-1.25075	0.0094824	0.883342	6.95087	1.00703	1.00707	1.00711	0	NA	Inf	Inf	7	20591058	20736610	20591051	20736603	0	20591051	145552
THERAPEUTIC PRODUCT	non_withdrawal	7	6.95087	-1.25075	0.0094824	0.883342	6.95087	1.00703	1.00707	1.00711	0	NA	Inf	Inf	7	20591058	20736610	20591051	20736603	0	20591051	145552
THERAPEUTIC RADIOPHARMACEUTICAL	non_withdrawal	7	6.95087	-1.25075	0.0094824	0.883342	6.95087	1.00703	1.00707	1.00711	0	NA	Inf	Inf	7	20591058	20736610	20591051	20736603	0	20591051	145552
THIENOPYRIDINE	non_withdrawal	7	6.95087	-1.25075	0.0094824	0.883342	6.95087	1.00703	1.00707	1.00711	0	NA	Inf	Inf	7	20591058	20736610	20591051	20736603	0	20591051	145552
THIOINOSINE	non_withdrawal	7	6.95087	-1.25075	0.0094824	0.883342	6.95087	1.00703	1.00707	1.00711	0	NA	Inf	Inf	7	20591058	20736610	20591051	20736603	0	20591051	145552
THIOVALONE	non_withdrawal	7	6.95087	-1.25075	0.0094824	0.883342	6.95087	1.00703	1.00707	1.00711	0	NA	Inf	Inf	7	20591058	20736610	20591051	20736603	0	20591051	145552
THYMOPENTIN	non_withdrawal	7	6.95087	-1.25075	0.0094824	0.883342	6.95087	1.00703	1.00707	1.00711	0	NA	Inf	Inf	7	20591058	20736610	20591051	20736603	0	20591051	145552
TIBINIDE	non_withdrawal	7	6.95087	-1.25075	0.0094824	0.883342	6.95087	1.00703	1.00707	1.00711	0	NA	Inf	Inf	7	20591058	20736610	20591051	20736603	0	20591051	145552
TIGER BALM	non_withdrawal	7	6.95087	-1.25075	0.0094824	0.883342	6.95087	1.00703	1.00707	1.00711	0	NA	Inf	Inf	7	20591058	20736610	20591051	20736603	0	20591051	145552
TIKLID	non_withdrawal	7	6.95087	-1.25075	0.0094824	0.883342	6.95087	1.00703	1.00707	1.00711	0	NA	Inf	Inf	7	20591058	20736610	20591051	20736603	0	20591051	145552
TIMIPERONE	non_withdrawal	7	6.95087	-1.25075	0.0094824	0.883342	6.95087	1.00703	1.00707	1.00711	0	NA	Inf	Inf	7	20591058	20736610	20591051	20736603	0	20591051	145552
TIMOLOL SOL UNSPECIFID	non_withdrawal	7	6.95087	-1.25075	0.0094824	0.883342	6.95087	1.00703	1.00707	1.00711	0	NA	Inf	Inf	7	20591058	20736610	20591051	20736603	0	20591051	145552
TIMOPTOLXE	non_withdrawal	7	6.95087	-1.25075	0.0094824	0.883342	6.95087	1.00703	1.00707	1.00711	0	NA	Inf	Inf	7	20591058	20736610	20591051	20736603	0	20591051	145552
TIQUIZIUM	non_withdrawal	7	6.95087	-1.25075	0.0094824	0.883342	6.95087	1.00703	1.00707	1.00711	0	NA	Inf	Inf	7	20591058	20736610	20591051	20736603	0	20591051	145552
TOCO	non_withdrawal	7	6.95087	-1.25075	0.0094824	0.883342	6.95087	1.00703	1.00707	1.00711	0	NA	Inf	Inf	7	20591058	20736610	20591051	20736603	0	20591051	145552
TOLECTIN	non_withdrawal	7	6.95087	-1.25075	0.0094824	0.883342	6.95087	1.00703	1.00707	1.00711	0	NA	Inf	Inf	7	20591058	20736610	20591051	20736603	0	20591051	145552
TOPOTECAN M2 ON DAYS - 6 28 CYCLE	non_withdrawal	7	6.95087	-1.25075	0.0094824	0.883342	6.95087	1.00703	1.00707	1.00711	0	NA	Inf	Inf	7	20591058	20736610	20591051	20736603	0	20591051	145552
TOTAL PARENTERAL NUTRITION	non_withdrawal	7	6.95087	-1.25075	0.0094824	0.883342	6.95087	1.00703	1.00707	1.00711	0	NA	Inf	Inf	7	20591058	20736610	20591051	20736603	0	20591051	145552
TRAVASOL W_ELECTROLYTES	non_withdrawal	7	6.95087	-1.25075	0.0094824	0.883342	6.95087	1.00703	1.00707	1.00711	0	NA	Inf	Inf	7	20591058	20736610	20591051	20736603	0	20591051	145552
TREATMENT	non_withdrawal	7	6.95087	-1.25075	0.0094824	0.883342	6.95087	1.00703	1.00707	1.00711	0	NA	Inf	Inf	7	20591058	20736610	20591051	20736603	0	20591051	145552
TRELAGLIPTIN	non_withdrawal	7	6.95087	-1.25075	0.0094824	0.883342	6.95087	1.00703	1.00707	1.00711	0	NA	Inf	Inf	7	20591058	20736610	20591051	20736603	0	20591051	145552
TRIAMETERENE_HYDROCHLOROTHIAZIDE	non_withdrawal	7	6.95087	-1.25075	0.0094824	0.883342	6.95087	1.00703	1.00707	1.00711	0	NA	Inf	Inf	7	20591058	20736610	20591051	20736603	0	20591051	145552
TRIAMINIC TIME COLD_DIPHENHYDRAMINE, PHENYLEPHRIN	non_withdrawal	7	6.95087	-1.25075	0.0094824	0.883342	6.95087	1.00703	1.00707	1.00711	0	NA	Inf	Inf	7	20591058	20736610	20591051	20736603	0	20591051	145552
TRIAMTERENEHCTZ	non_withdrawal	7	6.95087	-1.25075	0.0094824	0.883342	6.95087	1.00703	1.00707	1.00711	0	NA	Inf	Inf	7	20591058	20736610	20591051	20736603	0	20591051	145552
TRIEST	non_withdrawal	7	6.95087	-1.25075	0.0094824	0.883342	6.95087	1.00703	1.00707	1.00711	0	NA	Inf	Inf	7	20591058	20736610	20591051	20736603	0	20591051	145552
TRIMETHOPRIN	non_withdrawal	7	6.95087	-1.25075	0.0094824	0.883342	6.95087	1.00703	1.00707	1.00711	0	NA	Inf	Inf	7	20591058	20736610	20591051	20736603	0	20591051	145552
TRIMONIL	non_withdrawal	7	6.95087	-1.25075	0.0094824	0.883342	6.95087	1.00703	1.00707	1.00711	0	NA	Inf	Inf	7	20591058	20736610	20591051	20736603	0	20591051	145552
TRINITRINE	non_withdrawal	7	6.95087	-1.25075	0.0094824	0.883342	6.95087	1.00703	1.00707	1.00711	0	NA	Inf	Inf	7	20591058	20736610	20591051	20736603	0	20591051	145552
TRU	non_withdrawal	7	6.95087	-1.25075	0.0094824	0.883342	6.95087	1.00703	1.00707	1.00711	0	NA	Inf	Inf	7	20591058	20736610	20591051	20736603	0	20591051	145552
TUMOR NECROSIS FACTOR ALPHA INHIB	non_withdrawal	7	6.95087	-1.25075	0.0094824	0.883342	6.95087	1.00703	1.00707	1.00711	0	NA	Inf	Inf	7	20591058	20736610	20591051	20736603	0	20591051	145552
TUSSIDANE	non_withdrawal	7	6.95087	-1.25075	0.0094824	0.883342	6.95087	1.00703	1.00707	1.00711	0	NA	Inf	Inf	7	20591058	20736610	20591051	20736603	0	20591051	145552
TYLENOL_CODEIN	non_withdrawal	7	6.95087	-1.25075	0.0094824	0.883342	6.95087	1.00703	1.00707	1.00711	0	NA	Inf	Inf	7	20591058	20736610	20591051	20736603	0	20591051	145552
ULTRAVIST IOPROMIDUM	non_withdrawal	7	6.95087	-1.25075	0.0094824	0.883342	6.95087	1.00703	1.00707	1.00711	0	NA	Inf	Inf	7	20591058	20736610	20591051	20736603	0	20591051	145552
UNCODEABLE INVESTIGATIONAL ^	non_withdrawal	7	6.95087	-1.25075	0.0094824	0.883342	6.95087	1.00703	1.00707	1.00711	0	NA	Inf	Inf	7	20591058	20736610	20591051	20736603	0	20591051	145552
URSOLVAN	non_withdrawal	7	6.95087	-1.25075	0.0094824	0.883342	6.95087	1.00703	1.00707	1.00711	0	NA	Inf	Inf	7	20591058	20736610	20591051	20736603	0	20591051	145552
VADADUSTAT	non_withdrawal	7	6.95087	-1.25075	0.0094824	0.883342	6.95087	1.00703	1.00707	1.00711	0	NA	Inf	Inf	7	20591058	20736610	20591051	20736603	0	20591051	145552
VALERIN	non_withdrawal	7	6.95087	-1.25075	0.0094824	0.883342	6.95087	1.00703	1.00707	1.00711	0	NA	Inf	Inf	7	20591058	20736610	20591051	20736603	0	20591051	145552
VARNOLINE CONTINU	non_withdrawal	7	6.95087	-1.25075	0.0094824	0.883342	6.95087	1.00703	1.00707	1.00711	0	NA	Inf	Inf	7	20591058	20736610	20591051	20736603	0	20591051	145552
VASOMET	non_withdrawal	7	6.95087	-1.25075	0.0094824	0.883342	6.95087	1.00703	1.00707	1.00711	0	NA	Inf	Inf	7	20591058	20736610	20591051	20736603	0	20591051	145552
VIBRATABS	non_withdrawal	7	6.95087	-1.25075	0.0094824	0.883342	6.95087	1.00703	1.00707	1.00711	0	NA	Inf	Inf	7	20591058	20736610	20591051	20736603	0	20591051	145552
VIOKASE	non_withdrawal	7	6.95087	-1.25075	0.0094824	0.883342	6.95087	1.00703	1.00707	1.00711	0	NA	Inf	Inf	7	20591058	20736610	20591051	20736603	0	20591051	145552
VISINE TEARS GLYCERIN, GLYCOL, HYDROXYPROPYLMETHYLCELLUL	non_withdrawal	7	6.95087	-1.25075	0.0094824	0.883342	6.95087	1.00703	1.00707	1.00711	0	NA	Inf	Inf	7	20591058	20736610	20591051	20736603	0	20591051	145552
VISKALDIX	non_withdrawal	7	6.95087	-1.25075	0.0094824	0.883342	6.95087	1.00703	1.00707	1.00711	0	NA	Inf	Inf	7	20591058	20736610	20591051	20736603	0	20591051	145552
VITRASERT	non_withdrawal	7	6.95087	-1.25075	0.0094824	0.883342	6.95087	1.00703	1.00707	1.00711	0	NA	Inf	Inf	7	20591058	20736610	20591051	20736603	0	20591051	145552
VYVANCE	non_withdrawal	7	6.95087	-1.25075	0.0094824	0.883342	6.95087	1.00703	1.00707	1.00711	0	NA	Inf	Inf	7	20591058	20736610	20591051	20736603	0	20591051	145552
WALMARTEQUATE	non_withdrawal	7	6.95087	-1.25075	0.0094824	0.883342	6.95087	1.00703	1.00707	1.00711	0	NA	Inf	Inf	7	20591058	20736610	20591051	20736603	0	20591051	145552
WINSTROL	non_withdrawal	7	6.95087	-1.25075	0.0094824	0.883342	6.95087	1.00703	1.00707	1.00711	0	NA	Inf	Inf	7	20591058	20736610	20591051	20736603	0	20591051	145552
WINTHROP	non_withdrawal	7	6.95087	-1.25075	0.0094824	0.883342	6.95087	1.00703	1.00707	1.00711	0	NA	Inf	Inf	7	20591058	20736610	20591051	20736603	0	20591051	145552
WINTOMYLON	non_withdrawal	7	6.95087	-1.25075	0.0094824	0.883342	6.95087	1.00703	1.00707	1.00711	0	NA	Inf	Inf	7	20591058	20736610	20591051	20736603	0	20591051	145552
WYSOLONE	non_withdrawal	7	6.95087	-1.25075	0.0094824	0.883342	6.95087	1.00703	1.00707	1.00711	0	NA	Inf	Inf	7	20591058	20736610	20591051	20736603	0	20591051	145552
XEPLION_	non_withdrawal	7	6.95087	-1.25075	0.0094824	0.883342	6.95087	1.00703	1.00707	1.00711	0	NA	Inf	Inf	7	20591058	20736610	20591051	20736603	0	20591051	145552
XERALTO	non_withdrawal	7	6.95087	-1.25075	0.0094824	0.883342	6.95087	1.00703	1.00707	1.00711	0	NA	Inf	Inf	7	20591058	20736610	20591051	20736603	0	20591051	145552
XORIMAX	non_withdrawal	7	6.95087	-1.25075	0.0094824	0.883342	6.95087	1.00703	1.00707	1.00711	0	NA	Inf	Inf	7	20591058	20736610	20591051	20736603	0	20591051	145552
XYLOCAINE JELLY	non_withdrawal	7	6.95087	-1.25075	0.0094824	0.883342	6.95087	1.00703	1.00707	1.00711	0	NA	Inf	Inf	7	20591058	20736610	20591051	20736603	0	20591051	145552
YASMIN_3 COATED	non_withdrawal	7	6.95087	-1.25075	0.0094824	0.883342	6.95087	1.00703	1.00707	1.00711	0	NA	Inf	Inf	7	20591058	20736610	20591051	20736603	0	20591051	145552
YELLOX EYE ,	non_withdrawal	7	6.95087	-1.25075	0.0094824	0.883342	6.95087	1.00703	1.00707	1.00711	0	NA	Inf	Inf	7	20591058	20736610	20591051	20736603	0	20591051	145552
ZARNESTRA	non_withdrawal	7	6.95087	-1.25075	0.0094824	0.883342	6.95087	1.00703	1.00707	1.00711	0	NA	Inf	Inf	7	20591058	20736610	20591051	20736603	0	20591051	145552
ZINECARD	non_withdrawal	7	6.95087	-1.25075	0.0094824	0.883342	6.95087	1.00703	1.00707	1.00711	0	NA	Inf	Inf	7	20591058	20736610	20591051	20736603	0	20591051	145552
ZIRCONIUM ZR-DESFERRIOXAMINE-IAB22M2C	non_withdrawal	7	6.95087	-1.25075	0.0094824	0.883342	6.95087	1.00703	1.00707	1.00711	0	NA	Inf	Inf	7	20591058	20736610	20591051	20736603	0	20591051	145552
ZONALON	non_withdrawal	7	6.95087	-1.25075	0.0094824	0.883342	6.95087	1.00703	1.00707	1.00711	0	NA	Inf	Inf	7	20591058	20736610	20591051	20736603	0	20591051	145552
ZORAC	non_withdrawal	7	6.95087	-1.25075	0.0094824	0.883342	6.95087	1.00703	1.00707	1.00711	0	NA	Inf	Inf	7	20591058	20736610	20591051	20736603	0	20591051	145552
ZPACK-ZITHROM	non_withdrawal	7	6.95087	-1.25075	0.0094824	0.883342	6.95087	1.00703	1.00707	1.00711	0	NA	Inf	Inf	7	20591058	20736610	20591051	20736603	0	20591051	145552
ZURCAL	non_withdrawal	7	6.95087	-1.25075	0.0094824	0.883342	6.95087	1.00703	1.00707	1.00711	0	NA	Inf	Inf	7	20591058	20736610	20591051	20736603	0	20591051	145552
ZYCAM	non_withdrawal	7	6.95087	-1.25075	0.0094824	0.883342	6.95087	1.00703	1.00707	1.00711	0	NA	Inf	Inf	7	20591058	20736610	20591051	20736603	0	20591051	145552
ZYKADIA	non_withdrawal	7	6.95087	-1.25075	0.0094824	0.883342	6.95087	1.00703	1.00707	1.00711	0	NA	Inf	Inf	7	20591058	20736610	20591051	20736603	0	20591051	145552
ZYLORIC_	non_withdrawal	7	6.95087	-1.25075	0.0094824	0.883342	6.95087	1.00703	1.00707	1.00711	0	NA	Inf	Inf	7	20591058	20736610	20591051	20736603	0	20591051	145552
LINACLOTIDE	non_withdrawal	12721	12637.7	-0.0156994	0.00948143	0.0344414	12637.6	1.00622	1.0066	1.00698	848.323	6.73549	14.9955	33.3849	12727	20591058	20736610	20578337	20723883	6	20578337	145546
ELBASVIR_GRAZOPREVIR	non_withdrawal	4234	4206.27	-0.0343078	0.00947966	0.0526036	4206.26	1.00593	1.00659	1.00725	282.883	3.74203	14.9673	59.866	4236	20591058	20736610	20586824	20732374	2	20586824	145550
DROTRECOGIN_ALFA	non_withdrawal	2112	2098.17	-0.0527163	0.00947692	0.0703402	2098.17	1.00566	1.00659	1.00753	141.455	2.10218	14.9305	106.043	2113	20591058	20736610	20588946	20734497	1	20588946	145551
DORZOLAMIDE	non_withdrawal	2099	2085.26	-0.0529149	0.00947268	0.0705221	2085.26	1.00565	1.00659	1.00753	141.455	2.08923	14.8386	105.39	2100	20591058	20736610	20588959	20734510	1	20588959	145551
PEGVISOMANT	non_withdrawal	4177	4149.67	-0.0346171	0.00947035	0.0528853	4149.66	1.00592	1.00659	1.00726	282.884	3.69162	14.7658	59.0602	4179	20591058	20736610	20586881	20732431	2	20586881	145550
BRIMONIDINE	non_withdrawal	8340	8285.43	-0.0216614	0.00946976	0.0402641	8285.41	1.00611	1.00659	1.00706	565.661	5.53224	14.7438	39.2933	8344	20591058	20736610	20582718	20728266	4	20582718	145548
CRIZOTINIB	non_withdrawal	10417	10348.8	-0.01837	0.00946934	0.0370391	10348.8	1.00616	1.00659	1.00701	707.01	6.13127	14.7339	35.4066	10422	20591058	20736610	20580641	20726188	5	20580641	145547
ROSUVASTATIN	non_withdrawal	85056	84499.7	-0.00024523	0.00946679	0.0191458	84497.4	1.00646	1.00661	1.00676	5777.89	10.838	14.721	19.995	85097	20591058	20736610	20506002	20651513	41	20506002	145511
PYRAZINAMIDE	non_withdrawal	2073	2059.44	-0.0533178	0.00946404	0.0708909	2059.44	1.00563	1.00658	1.00754	141.455	2.06334	14.6548	104.085	2074	20591058	20736610	20588985	20734536	1	20588985	145551
OSPEMIFENE	non_withdrawal	2061	2047.53	-0.0535063	0.00945997	0.0710635	2047.53	1.00562	1.00658	1.00754	141.456	2.05138	14.5699	103.483	2062	20591058	20736610	20588997	20734548	1	20588997	145551
DIROXIMEL	non_withdrawal	8201	8147.41	-0.0219373	0.00945803	0.0405108	8147.39	1.0061	1.00658	1.00706	565.665	5.43998	14.498	38.6383	8205	20591058	20736610	20582857	20728405	4	20582857	145548
TADALAFIL	non_withdrawal	28393	28207.6	-0.00737968	0.00945075	0.0261822	28207.4	1.00632	1.00658	1.00684	1978.02	8.50002	14.3542	24.2404	28407	20591058	20736610	20562665	20708203	14	20562665	145538
GADOPENTETATE_DIMEGLUMINE	non_withdrawal	6085	6045.27	-0.0270293	0.00945023	0.0454681	6045.26	1.00601	1.00657	1.00714	424.29	4.62414	14.3416	44.4801	6088	20591058	20736610	20584973	20730522	3	20584973	145549
RIFAXIMIN	non_withdrawal	12133	12053.8	-0.016338	0.00944845	0.0350034	12053.7	1.00618	1.00657	1.00697	848.347	6.42392	14.3019	31.8412	12139	20591058	20736610	20578925	20724471	6	20578925	145546
PEGLOTICASE	non_withdrawal	2023	2009.79	-0.0541146	0.00944679	0.0716197	2009.79	1.0056	1.00657	1.00755	141.456	2.01354	14.3013	101.576	2024	20591058	20736610	20589035	20734586	1	20589035	145551
OMALIZUMAB	non_withdrawal	64467	64046.3	-0.00171233	0.00944609	0.0205609	64045	1.00641	1.00659	1.00677	4513.82	10.0987	14.2821	20.1985	64499	20591058	20736610	20526591	20672111	32	20526591	145520
ACETYLSALICYLIC ACID	non_withdrawal	76322	75824	-0.00080972	0.00944392	0.0196608	75822.2	1.00643	1.00659	1.00676	5357.28	10.365	14.2464	19.5813	76360	20591058	20736610	20514736	20660250	38	20514736	145514
PROPAFENONE	non_withdrawal	2014	2000.86	-0.0542612	0.0094436	0.0717537	2000.86	1.00559	1.00657	1.00755	141.456	2.00458	14.2377	101.124	2015	20591058	20736610	20589044	20734595	1	20589044	145551
DASABUVIR_OMBITASVIR_PARITAPREVIR_RITONAVIR	non_withdrawal	8005	7952.78	-0.0223386	0.00944079	0.0408693	7952.76	1.00607	1.00657	1.00706	565.671	5.30988	14.1513	37.7147	8009	20591058	20736610	20583053	20728601	4	20583053	145548
GATIFLOXACIN	non_withdrawal	2004	1990.93	-0.0544252	0.00944001	0.0719037	1990.93	1.00558	1.00657	1.00755	141.456	1.99462	14.167	100.622	2005	20591058	20736610	20589054	20734605	1	20589054	145551
QUINAPRIL	non_withdrawal	2002	1988.94	-0.0544582	0.00943929	0.0719338	1988.94	1.00558	1.00657	1.00755	141.456	1.99263	14.1528	100.522	2003	20591058	20736610	20589056	20734607	1	20589056	145551
ACETAMINOPHEN_IBUPROFEN	non_withdrawal	2000	1986.95	-0.0544912	0.00943857	0.071964	1986.95	1.00558	1.00657	1.00755	141.456	1.99063	14.1387	100.421	2001	20591058	20736610	20589058	20734609	1	20589058	145551
DICLOFENAC	non_withdrawal	71159	70695.3	-0.00118743	0.00943235	0.0200126	70693.7	1.00641	1.00658	1.00675	5076.53	10.1098	14.0173	19.4349	71195	20591058	20736610	20519899	20665415	36	20519899	145516
VALSARTAN	non_withdrawal	37264	37021.3	-0.00525911	0.00942657	0.0240369	37020.9	1.00633	1.00657	1.0068	2683.39	8.85653	13.8869	21.7744	37283	20591058	20736610	20553794	20699327	19	20553794	145533
RELUGOLIX	non_withdrawal	5885	5846.67	-0.0276721	0.00942604	0.0460469	5846.66	1.00598	1.00656	1.00714	424.294	4.47207	13.8701	43.0181	5888	20591058	20736610	20585173	20730722	3	20585173	145549
TIRZEPATIDE	non_withdrawal	25290	25125.4	-0.0084157	0.00942051	0.0271456	25125.2	1.00628	1.00656	1.00684	1837	7.9926	13.767	23.7133	25303	20591058	20736610	20565768	20711307	13	20565768	145539
MUPIROCIN	non_withdrawal	1928	1915.46	-0.0557142	0.00941156	0.0730805	1915.46	1.00552	1.00655	1.00757	141.456	1.91893	13.6296	96.8076	1929	20591058	20736610	20589130	20734681	1	20589130	145551
TREPROSTINIL	non_withdrawal	72556	72084.5	-0.00111021	0.00940665	0.0198848	72082.8	1.00639	1.00656	1.00674	5358.27	9.85171	13.5409	18.6117	72594	20591058	20736610	20518502	20664016	38	20518502	145514
MEPREDNISONE	non_withdrawal	20793	20658	-0.0102781	0.00939886	0.0289407	20657.8	1.00623	1.00654	1.00686	1554.7	7.40535	13.3743	24.1543	20804	20591058	20736610	20570265	20715806	11	20570265	145541
LORLATINIB	non_withdrawal	3783	3758.43	-0.036946	0.00939833	0.0550002	3758.43	1.0058	1.00654	1.00728	282.889	3.34323	13.3727	53.4901	3785	20591058	20736610	20587275	20732825	2	20587275	145550
BELIMUMAB	non_withdrawal	22532	22385.8	-0.00950606	0.00939375	0.0281689	22385.6	1.00623	1.00654	1.00685	1695.91	7.54399	13.2861	23.3988	22544	20591058	20736610	20568526	20714066	12	20568526	145540
ACYCLOVIR	non_withdrawal	7507	7458.28	-0.0234296	0.00939296	0.0418413	7458.26	1.00601	1.00653	1.00706	565.684	4.97935	13.2707	35.3682	7511	20591058	20736610	20583551	20729099	4	20583551	145548
ACETYLSALICYLIC_DIPYRIDAMOLE	non_withdrawal	1877	1864.82	-0.0566234	0.00939118	0.0739093	1864.82	1.00548	1.00653	1.00758	141.457	1.86814	13.2691	94.2479	1878	20591058	20736610	20589181	20734732	1	20589181	145551
AMOXICILLIN_CLAVULANATE	non_withdrawal	20469	20336.2	-0.0104458	0.00938678	0.0290821	20336.1	1.00621	1.00653	1.00686	1554.73	7.28982	13.1657	23.7776	20480	20591058	20736610	20570589	20716130	11	20570589	145541
DUTASTERIDE	non_withdrawal	7429	7380.83	-0.0236105	0.00938489	0.0420021	7380.81	1.006	1.00653	1.00706	565.686	4.92758	13.1327	35.0006	7433	20591058	20736610	20583629	20729177	4	20583629	145548
FLUDARABINE	non_withdrawal	7403	7355.01	-0.0236714	0.00938216	0.0420563	7354.99	1.00599	1.00653	1.00706	565.687	4.91032	13.0867	34.8781	7407	20591058	20736610	20583655	20729203	4	20583655	145548
405 (LANTHANUM )) CHEWABLE	non_withdrawal	6	5.95789	-1.36661	0.00937786	0.937455	5.95789	1.00703	1.00707	1.00711	0	NA	Inf	Inf	6	20591058	20736610	20591052	20736604	0	20591052	145552
6 MOLAR	non_withdrawal	6	5.95789	-1.36661	0.00937786	0.937455	5.95789	1.00703	1.00707	1.00711	0	NA	Inf	Inf	6	20591058	20736610	20591052	20736604	0	20591052	145552
ABILIT	non_withdrawal	6	5.95789	-1.36661	0.00937786	0.937455	5.95789	1.00703	1.00707	1.00711	0	NA	Inf	Inf	6	20591058	20736610	20591052	20736604	0	20591052	145552
ABOBOTULINUM TOXIN	non_withdrawal	6	5.95789	-1.36661	0.00937786	0.937455	5.95789	1.00703	1.00707	1.00711	0	NA	Inf	Inf	6	20591058	20736610	20591052	20736604	0	20591052	145552
ABRAXANE_	non_withdrawal	6	5.95789	-1.36661	0.00937786	0.937455	5.95789	1.00703	1.00707	1.00711	0	NA	Inf	Inf	6	20591058	20736610	20591052	20736604	0	20591052	145552
ACANYA	non_withdrawal	6	5.95789	-1.36661	0.00937786	0.937455	5.95789	1.00703	1.00707	1.00711	0	NA	Inf	Inf	6	20591058	20736610	20591052	20736604	0	20591052	145552
ACETAMINOPHENASCORBIC ACID_CAFFEINE\CHLORPHENIRAMINE	non_withdrawal	6	5.95789	-1.36661	0.00937786	0.937455	5.95789	1.00703	1.00707	1.00711	0	NA	Inf	Inf	6	20591058	20736610	20591052	20736604	0	20591052	145552
ACETAMINOPHENBENZALKONIUM_DICHLORALPHENAZONE\DIMETHICONE\HYDROCORTISONE\ISOMETHEPTENE\NYSTATIN	non_withdrawal	6	5.95789	-1.36661	0.00937786	0.937455	5.95789	1.00703	1.00707	1.00711	0	NA	Inf	Inf	6	20591058	20736610	20591052	20736604	0	20591052	145552
ACETAMINOPHENBUTYLSCOPOLAMINE	non_withdrawal	6	5.95789	-1.36661	0.00937786	0.937455	5.95789	1.00703	1.00707	1.00711	0	NA	Inf	Inf	6	20591058	20736610	20591052	20736604	0	20591052	145552
ACETAMINOPHENCAFFEINE_PHENYLTOLOXAMINE	non_withdrawal	6	5.95789	-1.36661	0.00937786	0.937455	5.95789	1.00703	1.00707	1.00711	0	NA	Inf	Inf	6	20591058	20736610	20591052	20736604	0	20591052	145552
ACETAMINOPHENCHLORPHENIRAMINE_DEXTROMETHORPHAN \GUAIFENESIN\PHENYLEPHRINE	non_withdrawal	6	5.95789	-1.36661	0.00937786	0.937455	5.95789	1.00703	1.00707	1.00711	0	NA	Inf	Inf	6	20591058	20736610	20591052	20736604	0	20591052	145552
ACETAMINOPHENCODEINE_IBUPROFEN	non_withdrawal	6	5.95789	-1.36661	0.00937786	0.937455	5.95789	1.00703	1.00707	1.00711	0	NA	Inf	Inf	6	20591058	20736610	20591052	20736604	0	20591052	145552
ACETAMINOPHENCODEINE_METHOCARBAMOL	non_withdrawal	6	5.95789	-1.36661	0.00937786	0.937455	5.95789	1.00703	1.00707	1.00711	0	NA	Inf	Inf	6	20591058	20736610	20591052	20736604	0	20591052	145552
ACETAMINOPHENDECONGESTANT_ANTIHISTAMINE/ PHENYLPROPANOLAMINE	non_withdrawal	6	5.95789	-1.36661	0.00937786	0.937455	5.95789	1.00703	1.00707	1.00711	0	NA	Inf	Inf	6	20591058	20736610	20591052	20736604	0	20591052	145552
ACETAMINOPHENDEXTROMETHORPHAN_DIPHENHYDRAMINE \PHENYLEPHRINE HYDROCHLORIDE	non_withdrawal	6	5.95789	-1.36661	0.00937786	0.937455	5.95789	1.00703	1.00707	1.00711	0	NA	Inf	Inf	6	20591058	20736610	20591052	20736604	0	20591052	145552
ACETAMINOPHENDIPHENHYDRAMINE_GUAIFENESIN\PHENYLEPHRINE HYDROCHLORIDE	non_withdrawal	6	5.95789	-1.36661	0.00937786	0.937455	5.95789	1.00703	1.00707	1.00711	0	NA	Inf	Inf	6	20591058	20736610	20591052	20736604	0	20591052	145552
ACETAMINOPHEN_PENTAZOCINE	non_withdrawal	6	5.95789	-1.36661	0.00937786	0.937455	5.95789	1.00703	1.00707	1.00711	0	NA	Inf	Inf	6	20591058	20736610	20591052	20736604	0	20591052	145552
ACOVIL	non_withdrawal	6	5.95789	-1.36661	0.00937786	0.937455	5.95789	1.00703	1.00707	1.00711	0	NA	Inf	Inf	6	20591058	20736610	20591052	20736604	0	20591052	145552
ACTIVATED CHARCOALMAGNESIUM_SIMETHICONE	non_withdrawal	6	5.95789	-1.36661	0.00937786	0.937455	5.95789	1.00703	1.00707	1.00711	0	NA	Inf	Inf	6	20591058	20736610	20591052	20736604	0	20591052	145552
ACTRAPHANE HM	non_withdrawal	6	5.95789	-1.36661	0.00937786	0.937455	5.95789	1.00703	1.00707	1.00711	0	NA	Inf	Inf	6	20591058	20736610	20591052	20736604	0	20591052	145552
ACTRAPID NOVOLET HM	non_withdrawal	6	5.95789	-1.36661	0.00937786	0.937455	5.95789	1.00703	1.00707	1.00711	0	NA	Inf	Inf	6	20591058	20736610	20591052	20736604	0	20591052	145552
ACURETIC	non_withdrawal	6	5.95789	-1.36661	0.00937786	0.937455	5.95789	1.00703	1.00707	1.00711	0	NA	Inf	Inf	6	20591058	20736610	20591052	20736604	0	20591052	145552
ADAPALENE %	non_withdrawal	6	5.95789	-1.36661	0.00937786	0.937455	5.95789	1.00703	1.00707	1.00711	0	NA	Inf	Inf	6	20591058	20736610	20591052	20736604	0	20591052	145552
ADRENALIN_	non_withdrawal	6	5.95789	-1.36661	0.00937786	0.937455	5.95789	1.00703	1.00707	1.00711	0	NA	Inf	Inf	6	20591058	20736610	20591052	20736604	0	20591052	145552
AFLOQUALONE	non_withdrawal	6	5.95789	-1.36661	0.00937786	0.937455	5.95789	1.00703	1.00707	1.00711	0	NA	Inf	Inf	6	20591058	20736610	20591052	20736604	0	20591052	145552
AGENT ORANGE	non_withdrawal	6	5.95789	-1.36661	0.00937786	0.937455	5.95789	1.00703	1.00707	1.00711	0	NA	Inf	Inf	6	20591058	20736610	20591052	20736604	0	20591052	145552
AGOPTON	non_withdrawal	6	5.95789	-1.36661	0.00937786	0.937455	5.95789	1.00703	1.00707	1.00711	0	NA	Inf	Inf	6	20591058	20736610	20591052	20736604	0	20591052	145552
AIPHAGAN	non_withdrawal	6	5.95789	-1.36661	0.00937786	0.937455	5.95789	1.00703	1.00707	1.00711	0	NA	Inf	Inf	6	20591058	20736610	20591052	20736604	0	20591052	145552
AKURIT	non_withdrawal	6	5.95789	-1.36661	0.00937786	0.937455	5.95789	1.00703	1.00707	1.00711	0	NA	Inf	Inf	6	20591058	20736610	20591052	20736604	0	20591052	145552
ALANINEARGININE_ASPARTIC ACID\CYSTEINE \GLUTAMIC ACID\GLYCINE\HISTIDINE\ISOLEUCINE\LEUCINE\ \METHIONINE\N-ACETYL-TYROSINE\PHENYLALANINE\PROLINE\SERINE\TAURINE\THREONINE\TRYPTOPHAN\TYROSINE\VALINE	non_withdrawal	6	5.95789	-1.36661	0.00937786	0.937455	5.95789	1.00703	1.00707	1.00711	0	NA	Inf	Inf	6	20591058	20736610	20591052	20736604	0	20591052	145552
ALBUTEROL SULFATEBUDESONIDE	non_withdrawal	6	5.95789	-1.36661	0.00937786	0.937455	5.95789	1.00703	1.00707	1.00711	0	NA	Inf	Inf	6	20591058	20736610	20591052	20736604	0	20591052	145552
ALDOCUMAR	non_withdrawal	6	5.95789	-1.36661	0.00937786	0.937455	5.95789	1.00703	1.00707	1.00711	0	NA	Inf	Inf	6	20591058	20736610	20591052	20736604	0	20591052	145552
ALDOZONE	non_withdrawal	6	5.95789	-1.36661	0.00937786	0.937455	5.95789	1.00703	1.00707	1.00711	0	NA	Inf	Inf	6	20591058	20736610	20591052	20736604	0	20591052	145552
ALENDRON BETA EINMAL WOCHENTLICH TABLETTEN	non_withdrawal	6	5.95789	-1.36661	0.00937786	0.937455	5.95789	1.00703	1.00707	1.00711	0	NA	Inf	Inf	6	20591058	20736610	20591052	20736604	0	20591052	145552
ALIGN	non_withdrawal	6	5.95789	-1.36661	0.00937786	0.937455	5.95789	1.00703	1.00707	1.00711	0	NA	Inf	Inf	6	20591058	20736610	20591052	20736604	0	20591052	145552
ALKASELTZER PLUS COLD FORMULA	non_withdrawal	6	5.95789	-1.36661	0.00937786	0.937455	5.95789	1.00703	1.00707	1.00711	0	NA	Inf	Inf	6	20591058	20736610	20591052	20736604	0	20591052	145552
ALKASELTZER PLUS COLD MEDICINE EFFERVESCENT	non_withdrawal	6	5.95789	-1.36661	0.00937786	0.937455	5.95789	1.00703	1.00707	1.00711	0	NA	Inf	Inf	6	20591058	20736610	20591052	20736604	0	20591052	145552
ALKASELTZER PLUS COLD_FORMULA CITRUS	non_withdrawal	6	5.95789	-1.36661	0.00937786	0.937455	5.95789	1.00703	1.00707	1.00711	0	NA	Inf	Inf	6	20591058	20736610	20591052	20736604	0	20591052	145552
ALKASELTZER PLUS FLU EFFERVESCENT	non_withdrawal	6	5.95789	-1.36661	0.00937786	0.937455	5.95789	1.00703	1.00707	1.00711	0	NA	Inf	Inf	6	20591058	20736610	20591052	20736604	0	20591052	145552
ALL THERAPEUTIC	non_withdrawal	6	5.95789	-1.36661	0.00937786	0.937455	5.95789	1.00703	1.00707	1.00711	0	NA	Inf	Inf	6	20591058	20736610	20591052	20736604	0	20591052	145552
ALL THERAPEUTIC AGENTS	non_withdrawal	6	5.95789	-1.36661	0.00937786	0.937455	5.95789	1.00703	1.00707	1.00711	0	NA	Inf	Inf	6	20591058	20736610	20591052	20736604	0	20591052	145552
ALLEGRA_	non_withdrawal	6	5.95789	-1.36661	0.00937786	0.937455	5.95789	1.00703	1.00707	1.00711	0	NA	Inf	Inf	6	20591058	20736610	20591052	20736604	0	20591052	145552
ALLERX DOSE PACK	non_withdrawal	6	5.95789	-1.36661	0.00937786	0.937455	5.95789	1.00703	1.00707	1.00711	0	NA	Inf	Inf	6	20591058	20736610	20591052	20736604	0	20591052	145552
ALOPERIDIN	non_withdrawal	6	5.95789	-1.36661	0.00937786	0.937455	5.95789	1.00703	1.00707	1.00711	0	NA	Inf	Inf	6	20591058	20736610	20591052	20736604	0	20591052	145552
ALOSENN_	non_withdrawal	6	5.95789	-1.36661	0.00937786	0.937455	5.95789	1.00703	1.00707	1.00711	0	NA	Inf	Inf	6	20591058	20736610	20591052	20736604	0	20591052	145552
ALPHA.-TOCOPHEROL , DL-_.BETA.-CAROTENE\ASCORBIC ACID\CALCIUM \CHOLECALCIFEROL\CUPRIC \CYANOCOBALAMIN\FERROUS \FOLIC ACID\NIACINAMIDE\PYRIDOXINE \RIBOFLAVIN\THIAMINE MONONITRATE\VITAMIN ACETATE\ZINC OXIDE	non_withdrawal	6	5.95789	-1.36661	0.00937786	0.937455	5.95789	1.00703	1.00707	1.00711	0	NA	Inf	Inf	6	20591058	20736610	20591052	20736604	0	20591052	145552
ALPHA.-TOCOPHEROL , DL-_ASCORBIC ACID\CYANOCOBALAMIN\FLUORIDE ION\FOLIC ACID\NIACIN\PYRIDOXINE\RIBOFLAVIN\THIAMINE\VITAMIN \VITAMIN D	non_withdrawal	6	5.95789	-1.36661	0.00937786	0.937455	5.95789	1.00703	1.00707	1.00711	0	NA	Inf	Inf	6	20591058	20736610	20591052	20736604	0	20591052	145552
ALPHAPHARM QUITX	non_withdrawal	6	5.95789	-1.36661	0.00937786	0.937455	5.95789	1.00703	1.00707	1.00711	0	NA	Inf	Inf	6	20591058	20736610	20591052	20736604	0	20591052	145552
ALTIZIDE	non_withdrawal	6	5.95789	-1.36661	0.00937786	0.937455	5.95789	1.00703	1.00707	1.00711	0	NA	Inf	Inf	6	20591058	20736610	20591052	20736604	0	20591052	145552
ALTOSEC	non_withdrawal	6	5.95789	-1.36661	0.00937786	0.937455	5.95789	1.00703	1.00707	1.00711	0	NA	Inf	Inf	6	20591058	20736610	20591052	20736604	0	20591052	145552
ALUSA	non_withdrawal	6	5.95789	-1.36661	0.00937786	0.937455	5.95789	1.00703	1.00707	1.00711	0	NA	Inf	Inf	6	20591058	20736610	20591052	20736604	0	20591052	145552
AMBROXOLCLENBUTEROL	non_withdrawal	6	5.95789	-1.36661	0.00937786	0.937455	5.95789	1.00703	1.00707	1.00711	0	NA	Inf	Inf	6	20591058	20736610	20591052	20736604	0	20591052	145552
AMETYCINE	non_withdrawal	6	5.95789	-1.36661	0.00937786	0.937455	5.95789	1.00703	1.00707	1.00711	0	NA	Inf	Inf	6	20591058	20736610	20591052	20736604	0	20591052	145552
AMIMOX	non_withdrawal	6	5.95789	-1.36661	0.00937786	0.937455	5.95789	1.00703	1.00707	1.00711	0	NA	Inf	Inf	6	20591058	20736610	20591052	20736604	0	20591052	145552
AMINO ACIDSCARBOHYDRATES_ELECTROLYTES \VITAMINS	non_withdrawal	6	5.95789	-1.36661	0.00937786	0.937455	5.95789	1.00703	1.00707	1.00711	0	NA	Inf	Inf	6	20591058	20736610	20591052	20736604	0	20591052	145552
AMINOFLUID	non_withdrawal	6	5.95789	-1.36661	0.00937786	0.937455	5.95789	1.00703	1.00707	1.00711	0	NA	Inf	Inf	6	20591058	20736610	20591052	20736604	0	20591052	145552
AMINOSALICYLATE CALCIUM	non_withdrawal	6	5.95789	-1.36661	0.00937786	0.937455	5.95789	1.00703	1.00707	1.00711	0	NA	Inf	Inf	6	20591058	20736610	20591052	20736604	0	20591052	145552
AMLODIN OD	non_withdrawal	6	5.95789	-1.36661	0.00937786	0.937455	5.95789	1.00703	1.00707	1.00711	0	NA	Inf	Inf	6	20591058	20736610	20591052	20736604	0	20591052	145552
AMLODIPINEATORVASTATIN_PERINDOPRIL	non_withdrawal	6	5.95789	-1.36661	0.00937786	0.937455	5.95789	1.00703	1.00707	1.00711	0	NA	Inf	Inf	6	20591058	20736610	20591052	20736604	0	20591052	145552
AMLODIPINE_ATENOLOL	non_withdrawal	6	5.95789	-1.36661	0.00937786	0.937455	5.95789	1.00703	1.00707	1.00711	0	NA	Inf	Inf	6	20591058	20736610	20591052	20736604	0	20591052	145552
AMMONIUM GLYCYRRHIZATEGLYCINE_METHIONINE	non_withdrawal	6	5.95789	-1.36661	0.00937786	0.937455	5.95789	1.00703	1.00707	1.00711	0	NA	Inf	Inf	6	20591058	20736610	20591052	20736604	0	20591052	145552
AMOXACILINA SODICA	non_withdrawal	6	5.95789	-1.36661	0.00937786	0.937455	5.95789	1.00703	1.00707	1.00711	0	NA	Inf	Inf	6	20591058	20736610	20591052	20736604	0	20591052	145552
AMPHOTERICIN B CHOLESTERYL	non_withdrawal	6	5.95789	-1.36661	0.00937786	0.937455	5.95789	1.00703	1.00707	1.00711	0	NA	Inf	Inf	6	20591058	20736610	20591052	20736604	0	20591052	145552
AMPHOTERICIN B_CHOLESTEROL_DISTEAROYLPHOSPHATIDYLGLYCEROL_	non_withdrawal	6	5.95789	-1.36661	0.00937786	0.937455	5.95789	1.00703	1.00707	1.00711	0	NA	Inf	Inf	6	20591058	20736610	20591052	20736604	0	20591052	145552
ANAESTHESIA	non_withdrawal	6	5.95789	-1.36661	0.00937786	0.937455	5.95789	1.00703	1.00707	1.00711	0	NA	Inf	Inf	6	20591058	20736610	20591052	20736604	0	20591052	145552
ANAESTHETICS LOCAL	non_withdrawal	6	5.95789	-1.36661	0.00937786	0.937455	5.95789	1.00703	1.00707	1.00711	0	NA	Inf	Inf	6	20591058	20736610	20591052	20736604	0	20591052	145552
ANASTROZOLE_TESTOSTERONE	non_withdrawal	6	5.95789	-1.36661	0.00937786	0.937455	5.95789	1.00703	1.00707	1.00711	0	NA	Inf	Inf	6	20591058	20736610	20591052	20736604	0	20591052	145552
ANCOBON	non_withdrawal	6	5.95789	-1.36661	0.00937786	0.937455	5.95789	1.00703	1.00707	1.00711	0	NA	Inf	Inf	6	20591058	20736610	20591052	20736604	0	20591052	145552
ANDROTARDYL	non_withdrawal	6	5.95789	-1.36661	0.00937786	0.937455	5.95789	1.00703	1.00707	1.00711	0	NA	Inf	Inf	6	20591058	20736610	20591052	20736604	0	20591052	145552
ANGIOTENSIN CONVERTING ENZYME INHIBITOR	non_withdrawal	6	5.95789	-1.36661	0.00937786	0.937455	5.95789	1.00703	1.00707	1.00711	0	NA	Inf	Inf	6	20591058	20736610	20591052	20736604	0	20591052	145552
ANGIOTENSIN RECEPTOR BLOCKER	non_withdrawal	6	5.95789	-1.36661	0.00937786	0.937455	5.95789	1.00703	1.00707	1.00711	0	NA	Inf	Inf	6	20591058	20736610	20591052	20736604	0	20591052	145552
ANHIBA	non_withdrawal	6	5.95789	-1.36661	0.00937786	0.937455	5.95789	1.00703	1.00707	1.00711	0	NA	Inf	Inf	6	20591058	20736610	20591052	20736604	0	20591052	145552
ANHYDROUS CITRIC ACIDBICARBONATE ION_MAGNESIUM CATION	non_withdrawal	6	5.95789	-1.36661	0.00937786	0.937455	5.95789	1.00703	1.00707	1.00711	0	NA	Inf	Inf	6	20591058	20736610	20591052	20736604	0	20591052	145552
ANPEC	non_withdrawal	6	5.95789	-1.36661	0.00937786	0.937455	5.95789	1.00703	1.00707	1.00711	0	NA	Inf	Inf	6	20591058	20736610	20591052	20736604	0	20591052	145552
ANSAID	non_withdrawal	6	5.95789	-1.36661	0.00937786	0.937455	5.95789	1.00703	1.00707	1.00711	0	NA	Inf	Inf	6	20591058	20736610	20591052	20736604	0	20591052	145552
ANTI INFLAMMATORY	non_withdrawal	6	5.95789	-1.36661	0.00937786	0.937455	5.95789	1.00703	1.00707	1.00711	0	NA	Inf	Inf	6	20591058	20736610	20591052	20736604	0	20591052	145552
ANTIANXIETY	non_withdrawal	6	5.95789	-1.36661	0.00937786	0.937455	5.95789	1.00703	1.00707	1.00711	0	NA	Inf	Inf	6	20591058	20736610	20591052	20736604	0	20591052	145552
ANTID IMMUNOGLOBULIN	non_withdrawal	6	5.95789	-1.36661	0.00937786	0.937455	5.95789	1.00703	1.00707	1.00711	0	NA	Inf	Inf	6	20591058	20736610	20591052	20736604	0	20591052	145552
ANTIDIABETIC MEDICATION	non_withdrawal	6	5.95789	-1.36661	0.00937786	0.937455	5.95789	1.00703	1.00707	1.00711	0	NA	Inf	Inf	6	20591058	20736610	20591052	20736604	0	20591052	145552
ANTIHEMOPHILIC FACTOR CONCENTRATE	non_withdrawal	6	5.95789	-1.36661	0.00937786	0.937455	5.95789	1.00703	1.00707	1.00711	0	NA	Inf	Inf	6	20591058	20736610	20591052	20736604	0	20591052	145552
ANTIRETROVIRAL AGENTS	non_withdrawal	6	5.95789	-1.36661	0.00937786	0.937455	5.95789	1.00703	1.00707	1.00711	0	NA	Inf	Inf	6	20591058	20736610	20591052	20736604	0	20591052	145552
ANTISPASMODICS	non_withdrawal	6	5.95789	-1.36661	0.00937786	0.937455	5.95789	1.00703	1.00707	1.00711	0	NA	Inf	Inf	6	20591058	20736610	20591052	20736604	0	20591052	145552
ANTITUBERCULOSIS DRUGS	non_withdrawal	6	5.95789	-1.36661	0.00937786	0.937455	5.95789	1.00703	1.00707	1.00711	0	NA	Inf	Inf	6	20591058	20736610	20591052	20736604	0	20591052	145552
ANTITUMOR NECROSIS FACTOR MONOCLON. ANTIBODY	non_withdrawal	6	5.95789	-1.36661	0.00937786	0.937455	5.95789	1.00703	1.00707	1.00711	0	NA	Inf	Inf	6	20591058	20736610	20591052	20736604	0	20591052	145552
ANTIVENIN	non_withdrawal	6	5.95789	-1.36661	0.00937786	0.937455	5.95789	1.00703	1.00707	1.00711	0	NA	Inf	Inf	6	20591058	20736610	20591052	20736604	0	20591052	145552
ANTIVIRAL MEDICATION	non_withdrawal	6	5.95789	-1.36661	0.00937786	0.937455	5.95789	1.00703	1.00707	1.00711	0	NA	Inf	Inf	6	20591058	20736610	20591052	20736604	0	20591052	145552
ANTIXIB	non_withdrawal	6	5.95789	-1.36661	0.00937786	0.937455	5.95789	1.00703	1.00707	1.00711	0	NA	Inf	Inf	6	20591058	20736610	20591052	20736604	0	20591052	145552
ANXIOLYTIC	non_withdrawal	6	5.95789	-1.36661	0.00937786	0.937455	5.95789	1.00703	1.00707	1.00711	0	NA	Inf	Inf	6	20591058	20736610	20591052	20736604	0	20591052	145552
APOLEVETIRACETAM	non_withdrawal	6	5.95789	-1.36661	0.00937786	0.937455	5.95789	1.00703	1.00707	1.00711	0	NA	Inf	Inf	6	20591058	20736610	20591052	20736604	0	20591052	145552
ARACYTINE 2	non_withdrawal	6	5.95789	-1.36661	0.00937786	0.937455	5.95789	1.00703	1.00707	1.00711	0	NA	Inf	Inf	6	20591058	20736610	20591052	20736604	0	20591052	145552
ARASENA	non_withdrawal	6	5.95789	-1.36661	0.00937786	0.937455	5.95789	1.00703	1.00707	1.00711	0	NA	Inf	Inf	6	20591058	20736610	20591052	20736604	0	20591052	145552
ARB LACTATED RINGERS	non_withdrawal	6	5.95789	-1.36661	0.00937786	0.937455	5.95789	1.00703	1.00707	1.00711	0	NA	Inf	Inf	6	20591058	20736610	20591052	20736604	0	20591052	145552
ARIPIPRAZOL	non_withdrawal	6	5.95789	-1.36661	0.00937786	0.937455	5.95789	1.00703	1.00707	1.00711	0	NA	Inf	Inf	6	20591058	20736610	20591052	20736604	0	20591052	145552
ARISTOLOCHIC ACID	non_withdrawal	6	5.95789	-1.36661	0.00937786	0.937455	5.95789	1.00703	1.00707	1.00711	0	NA	Inf	Inf	6	20591058	20736610	20591052	20736604	0	20591052	145552
ARM_HAMMER BAKING SODA	non_withdrawal	6	5.95789	-1.36661	0.00937786	0.937455	5.95789	1.00703	1.00707	1.00711	0	NA	Inf	Inf	6	20591058	20736610	20591052	20736604	0	20591052	145552
ARTEMETHER_BENFLUMETOL	non_withdrawal	6	5.95789	-1.36661	0.00937786	0.937455	5.95789	1.00703	1.00707	1.00711	0	NA	Inf	Inf	6	20591058	20736610	20591052	20736604	0	20591052	145552
ARTEMISIA VULGARIS POLLEN	non_withdrawal	6	5.95789	-1.36661	0.00937786	0.937455	5.95789	1.00703	1.00707	1.00711	0	NA	Inf	Inf	6	20591058	20736610	20591052	20736604	0	20591052	145552
ARTEOPTIC	non_withdrawal	6	5.95789	-1.36661	0.00937786	0.937455	5.95789	1.00703	1.00707	1.00711	0	NA	Inf	Inf	6	20591058	20736610	20591052	20736604	0	20591052	145552
ARTHRITIS MEDICATION	non_withdrawal	6	5.95789	-1.36661	0.00937786	0.937455	5.95789	1.00703	1.00707	1.00711	0	NA	Inf	Inf	6	20591058	20736610	20591052	20736604	0	20591052	145552
ASCORBIC ACIDCRANBERRY	non_withdrawal	6	5.95789	-1.36661	0.00937786	0.937455	5.95789	1.00703	1.00707	1.00711	0	NA	Inf	Inf	6	20591058	20736610	20591052	20736604	0	20591052	145552
ASCRIPTIN BUFFERED	non_withdrawal	6	5.95789	-1.36661	0.00937786	0.937455	5.95789	1.00703	1.00707	1.00711	0	NA	Inf	Inf	6	20591058	20736610	20591052	20736604	0	20591052	145552
ASPARAGINE	non_withdrawal	6	5.95789	-1.36661	0.00937786	0.937455	5.95789	1.00703	1.00707	1.00711	0	NA	Inf	Inf	6	20591058	20736610	20591052	20736604	0	20591052	145552
ASPARGINASE	non_withdrawal	6	5.95789	-1.36661	0.00937786	0.937455	5.95789	1.00703	1.00707	1.00711	0	NA	Inf	Inf	6	20591058	20736610	20591052	20736604	0	20591052	145552
ASPERCREME_	non_withdrawal	6	5.95789	-1.36661	0.00937786	0.937455	5.95789	1.00703	1.00707	1.00711	0	NA	Inf	Inf	6	20591058	20736610	20591052	20736604	0	20591052	145552
ASPIRINCAFFEINE_QUININE	non_withdrawal	6	5.95789	-1.36661	0.00937786	0.937455	5.95789	1.00703	1.00707	1.00711	0	NA	Inf	Inf	6	20591058	20736610	20591052	20736604	0	20591052	145552
ASPIRINSODIUM	non_withdrawal	6	5.95789	-1.36661	0.00937786	0.937455	5.95789	1.00703	1.00707	1.00711	0	NA	Inf	Inf	6	20591058	20736610	20591052	20736604	0	20591052	145552
ASTOMIN	non_withdrawal	6	5.95789	-1.36661	0.00937786	0.937455	5.95789	1.00703	1.00707	1.00711	0	NA	Inf	Inf	6	20591058	20736610	20591052	20736604	0	20591052	145552
ASUNAPREVIRBECLABUVIR_DACLATASVIR	non_withdrawal	6	5.95789	-1.36661	0.00937786	0.937455	5.95789	1.00703	1.00707	1.00711	0	NA	Inf	Inf	6	20591058	20736610	20591052	20736604	0	20591052	145552
ATALUREN	non_withdrawal	6	5.95789	-1.36661	0.00937786	0.937455	5.95789	1.00703	1.00707	1.00711	0	NA	Inf	Inf	6	20591058	20736610	20591052	20736604	0	20591052	145552
ATOSIL_	non_withdrawal	6	5.95789	-1.36661	0.00937786	0.937455	5.95789	1.00703	1.00707	1.00711	0	NA	Inf	Inf	6	20591058	20736610	20591052	20736604	0	20591052	145552
AVEENO BABY CALMING COMFORT BABY LOTION	non_withdrawal	6	5.95789	-1.36661	0.00937786	0.937455	5.95789	1.00703	1.00707	1.00711	0	NA	Inf	Inf	6	20591058	20736610	20591052	20736604	0	20591052	145552
AVIL	non_withdrawal	6	5.95789	-1.36661	0.00937786	0.937455	5.95789	1.00703	1.00707	1.00711	0	NA	Inf	Inf	6	20591058	20736610	20591052	20736604	0	20591052	145552
AVOBENZONEHOMOSALATE_OCTISALATE\OXYBENZONE\PETROLATUM	non_withdrawal	6	5.95789	-1.36661	0.00937786	0.937455	5.95789	1.00703	1.00707	1.00711	0	NA	Inf	Inf	6	20591058	20736610	20591052	20736604	0	20591052	145552
AVOBENZONEOCTINOXATE_OCTISALATE\OCTOCRYLENE\OXYBENZONE	non_withdrawal	6	5.95789	-1.36661	0.00937786	0.937455	5.95789	1.00703	1.00707	1.00711	0	NA	Inf	Inf	6	20591058	20736610	20591052	20736604	0	20591052	145552
AVOBENZONEOCTOCRYLENE	non_withdrawal	6	5.95789	-1.36661	0.00937786	0.937455	5.95789	1.00703	1.00707	1.00711	0	NA	Inf	Inf	6	20591058	20736610	20591052	20736604	0	20591052	145552
AZELEXA	non_withdrawal	6	5.95789	-1.36661	0.00937786	0.937455	5.95789	1.00703	1.00707	1.00711	0	NA	Inf	Inf	6	20591058	20736610	20591052	20736604	0	20591052	145552
AZIDO	non_withdrawal	6	5.95789	-1.36661	0.00937786	0.937455	5.95789	1.00703	1.00707	1.00711	0	NA	Inf	Inf	6	20591058	20736610	20591052	20736604	0	20591052	145552
AZIMILIDE	non_withdrawal	6	5.95789	-1.36661	0.00937786	0.937455	5.95789	1.00703	1.00707	1.00711	0	NA	Inf	Inf	6	20591058	20736610	20591052	20736604	0	20591052	145552
AZO STANDARD	non_withdrawal	6	5.95789	-1.36661	0.00937786	0.937455	5.95789	1.00703	1.00707	1.00711	0	NA	Inf	Inf	6	20591058	20736610	20591052	20736604	0	20591052	145552
BACITRACINPOLYMYXIN B	non_withdrawal	6	5.95789	-1.36661	0.00937786	0.937455	5.95789	1.00703	1.00707	1.00711	0	NA	Inf	Inf	6	20591058	20736610	20591052	20736604	0	20591052	145552
BAIN DE SOLEIL SPRAY TRANSPARE CONTINUOUS SPRAY SPF	non_withdrawal	6	5.95789	-1.36661	0.00937786	0.937455	5.95789	1.00703	1.00707	1.00711	0	NA	Inf	Inf	6	20591058	20736610	20591052	20736604	0	20591052	145552
BANANA BOAT	non_withdrawal	6	5.95789	-1.36661	0.00937786	0.937455	5.95789	1.00703	1.00707	1.00711	0	NA	Inf	Inf	6	20591058	20736610	20591052	20736604	0	20591052	145552
BARBITURATE	non_withdrawal	6	5.95789	-1.36661	0.00937786	0.937455	5.95789	1.00703	1.00707	1.00711	0	NA	Inf	Inf	6	20591058	20736610	20591052	20736604	0	20591052	145552
BAREON	non_withdrawal	6	5.95789	-1.36661	0.00937786	0.937455	5.95789	1.00703	1.00707	1.00711	0	NA	Inf	Inf	6	20591058	20736610	20591052	20736604	0	20591052	145552
BATIRAXCEPT	non_withdrawal	6	5.95789	-1.36661	0.00937786	0.937455	5.95789	1.00703	1.00707	1.00711	0	NA	Inf	Inf	6	20591058	20736610	20591052	20736604	0	20591052	145552
BAYOTENSIN AKUT	non_withdrawal	6	5.95789	-1.36661	0.00937786	0.937455	5.95789	1.00703	1.00707	1.00711	0	NA	Inf	Inf	6	20591058	20736610	20591052	20736604	0	20591052	145552
BC POWDERS	non_withdrawal	6	5.95789	-1.36661	0.00937786	0.937455	5.95789	1.00703	1.00707	1.00711	0	NA	Inf	Inf	6	20591058	20736610	20591052	20736604	0	20591052	145552
BCG VACCINE INJECTABLE	non_withdrawal	6	5.95789	-1.36661	0.00937786	0.937455	5.95789	1.00703	1.00707	1.00711	0	NA	Inf	Inf	6	20591058	20736610	20591052	20736604	0	20591052	145552
BECLOVENT	non_withdrawal	6	5.95789	-1.36661	0.00937786	0.937455	5.95789	1.00703	1.00707	1.00711	0	NA	Inf	Inf	6	20591058	20736610	20591052	20736604	0	20591052	145552
BECOTIDE NASAL	non_withdrawal	6	5.95789	-1.36661	0.00937786	0.937455	5.95789	1.00703	1.00707	1.00711	0	NA	Inf	Inf	6	20591058	20736610	20591052	20736604	0	20591052	145552
BELLADONNA EXTRACT	non_withdrawal	6	5.95789	-1.36661	0.00937786	0.937455	5.95789	1.00703	1.00707	1.00711	0	NA	Inf	Inf	6	20591058	20736610	20591052	20736604	0	20591052	145552
BENCYCLANE	non_withdrawal	6	5.95789	-1.36661	0.00937786	0.937455	5.95789	1.00703	1.00707	1.00711	0	NA	Inf	Inf	6	20591058	20736610	20591052	20736604	0	20591052	145552
BENDROFLUMETHIAZIDERESERPINE	non_withdrawal	6	5.95789	-1.36661	0.00937786	0.937455	5.95789	1.00703	1.00707	1.00711	0	NA	Inf	Inf	6	20591058	20736610	20591052	20736604	0	20591052	145552
BENEFIBER PLUS CALCIUM_WHEAT DEXTRINCALCIUM , WHEA	non_withdrawal	6	5.95789	-1.36661	0.00937786	0.937455	5.95789	1.00703	1.00707	1.00711	0	NA	Inf	Inf	6	20591058	20736610	20591052	20736604	0	20591052	145552
BENZALKONIUM CHLORIDECHLORHEXIDINE_ISOPROPYL MYRISTATE\PARAFFIN	non_withdrawal	6	5.95789	-1.36661	0.00937786	0.937455	5.95789	1.00703	1.00707	1.00711	0	NA	Inf	Inf	6	20591058	20736610	20591052	20736604	0	20591052	145552
BENZAMYCIN	non_withdrawal	6	5.95789	-1.36661	0.00937786	0.937455	5.95789	1.00703	1.00707	1.00711	0	NA	Inf	Inf	6	20591058	20736610	20591052	20736604	0	20591052	145552
BENZO	non_withdrawal	6	5.95789	-1.36661	0.00937786	0.937455	5.95789	1.00703	1.00707	1.00711	0	NA	Inf	Inf	6	20591058	20736610	20591052	20736604	0	20591052	145552
BENZOCAINECETRIMONIUM_TYROTHRICIN	non_withdrawal	6	5.95789	-1.36661	0.00937786	0.937455	5.95789	1.00703	1.00707	1.00711	0	NA	Inf	Inf	6	20591058	20736610	20591052	20736604	0	20591052	145552
BENZOCAINEDEXTROMETHORPHAN	non_withdrawal	6	5.95789	-1.36661	0.00937786	0.937455	5.95789	1.00703	1.00707	1.00711	0	NA	Inf	Inf	6	20591058	20736610	20591052	20736604	0	20591052	145552
BENZODIAZEPINES DERIVATIVES	non_withdrawal	6	5.95789	-1.36661	0.00937786	0.937455	5.95789	1.00703	1.00707	1.00711	0	NA	Inf	Inf	6	20591058	20736610	20591052	20736604	0	20591052	145552
BENZYL PIPERAZINE	non_withdrawal	6	5.95789	-1.36661	0.00937786	0.937455	5.95789	1.00703	1.00707	1.00711	0	NA	Inf	Inf	6	20591058	20736610	20591052	20736604	0	20591052	145552
BENZYLTHIOURACIL	non_withdrawal	6	5.95789	-1.36661	0.00937786	0.937455	5.95789	1.00703	1.00707	1.00711	0	NA	Inf	Inf	6	20591058	20736610	20591052	20736604	0	20591052	145552
BETADERM	non_withdrawal	6	5.95789	-1.36661	0.00937786	0.937455	5.95789	1.00703	1.00707	1.00711	0	NA	Inf	Inf	6	20591058	20736610	20591052	20736604	0	20591052	145552
BETAMETHASONECHLORAMPHENICOL	non_withdrawal	6	5.95789	-1.36661	0.00937786	0.937455	5.95789	1.00703	1.00707	1.00711	0	NA	Inf	Inf	6	20591058	20736610	20591052	20736604	0	20591052	145552
BIBF	non_withdrawal	6	5.95789	-1.36661	0.00937786	0.937455	5.95789	1.00703	1.00707	1.00711	0	NA	Inf	Inf	6	20591058	20736610	20591052	20736604	0	20591052	145552
BICALUTAMID	non_withdrawal	6	5.95789	-1.36661	0.00937786	0.937455	5.95789	1.00703	1.00707	1.00711	0	NA	Inf	Inf	6	20591058	20736610	20591052	20736604	0	20591052	145552
BINTRAFUSP ALFA	non_withdrawal	6	5.95789	-1.36661	0.00937786	0.937455	5.95789	1.00703	1.00707	1.00711	0	NA	Inf	Inf	6	20591058	20736610	20591052	20736604	0	20591052	145552
BIRINAPANT	non_withdrawal	6	5.95789	-1.36661	0.00937786	0.937455	5.95789	1.00703	1.00707	1.00711	0	NA	Inf	Inf	6	20591058	20736610	20591052	20736604	0	20591052	145552
BLACK TAR HEROIN	non_withdrawal	6	5.95789	-1.36661	0.00937786	0.937455	5.95789	1.00703	1.00707	1.00711	0	NA	Inf	Inf	6	20591058	20736610	20591052	20736604	0	20591052	145552
BLEPH	non_withdrawal	6	5.95789	-1.36661	0.00937786	0.937455	5.95789	1.00703	1.00707	1.00711	0	NA	Inf	Inf	6	20591058	20736610	20591052	20736604	0	20591052	145552
BLINDED CSS	non_withdrawal	6	5.95789	-1.36661	0.00937786	0.937455	5.95789	1.00703	1.00707	1.00711	0	NA	Inf	Inf	6	20591058	20736610	20591052	20736604	0	20591052	145552
BLINDED DEX INS	non_withdrawal	6	5.95789	-1.36661	0.00937786	0.937455	5.95789	1.00703	1.00707	1.00711	0	NA	Inf	Inf	6	20591058	20736610	20591052	20736604	0	20591052	145552
BLINDED INTRAVITREAL SHAM	non_withdrawal	6	5.95789	-1.36661	0.00937786	0.937455	5.95789	1.00703	1.00707	1.00711	0	NA	Inf	Inf	6	20591058	20736610	20591052	20736604	0	20591052	145552
BLINDED INVESTIGATIONAL	non_withdrawal	6	5.95789	-1.36661	0.00937786	0.937455	5.95789	1.00703	1.00707	1.00711	0	NA	Inf	Inf	6	20591058	20736610	20591052	20736604	0	20591052	145552
BLINDED PEMETREXED	non_withdrawal	6	5.95789	-1.36661	0.00937786	0.937455	5.95789	1.00703	1.00707	1.00711	0	NA	Inf	Inf	6	20591058	20736610	20591052	20736604	0	20591052	145552
BLINDED SOLIFENACIN	non_withdrawal	6	5.95789	-1.36661	0.00937786	0.937455	5.95789	1.00703	1.00707	1.00711	0	NA	Inf	Inf	6	20591058	20736610	20591052	20736604	0	20591052	145552
BLINK TEARS LUBRICATING EYE	non_withdrawal	6	5.95789	-1.36661	0.00937786	0.937455	5.95789	1.00703	1.00707	1.00711	0	NA	Inf	Inf	6	20591058	20736610	20591052	20736604	0	20591052	145552
BLOOD PRESSURE	non_withdrawal	6	5.95789	-1.36661	0.00937786	0.937455	5.95789	1.00703	1.00707	1.00711	0	NA	Inf	Inf	6	20591058	20736610	20591052	20736604	0	20591052	145552
BOLDENONE	non_withdrawal	6	5.95789	-1.36661	0.00937786	0.937455	5.95789	1.00703	1.00707	1.00711	0	NA	Inf	Inf	6	20591058	20736610	20591052	20736604	0	20591052	145552
BONE MARROW TRANSPLANT	non_withdrawal	6	5.95789	-1.36661	0.00937786	0.937455	5.95789	1.00703	1.00707	1.00711	0	NA	Inf	Inf	6	20591058	20736610	20591052	20736604	0	20591052	145552
BOOSTRIX	non_withdrawal	6	5.95789	-1.36661	0.00937786	0.937455	5.95789	1.00703	1.00707	1.00711	0	NA	Inf	Inf	6	20591058	20736610	20591052	20736604	0	20591052	145552
BRACHYTHERAPY	non_withdrawal	6	5.95789	-1.36661	0.00937786	0.937455	5.95789	1.00703	1.00707	1.00711	0	NA	Inf	Inf	6	20591058	20736610	20591052	20736604	0	20591052	145552
BRENTUXIMAB VEDOLIN	non_withdrawal	6	5.95789	-1.36661	0.00937786	0.937455	5.95789	1.00703	1.00707	1.00711	0	NA	Inf	Inf	6	20591058	20736610	20591052	20736604	0	20591052	145552
BRINERDIN	non_withdrawal	6	5.95789	-1.36661	0.00937786	0.937455	5.95789	1.00703	1.00707	1.00711	0	NA	Inf	Inf	6	20591058	20736610	20591052	20736604	0	20591052	145552
BRIVUDINA	non_withdrawal	6	5.95789	-1.36661	0.00937786	0.937455	5.95789	1.00703	1.00707	1.00711	0	NA	Inf	Inf	6	20591058	20736610	20591052	20736604	0	20591052	145552
BROMFENACGATIFLOXACIN_PREDNISOLONE	non_withdrawal	6	5.95789	-1.36661	0.00937786	0.937455	5.95789	1.00703	1.00707	1.00711	0	NA	Inf	Inf	6	20591058	20736610	20591052	20736604	0	20591052	145552
BROMVALERYLUREA	non_withdrawal	6	5.95789	-1.36661	0.00937786	0.937455	5.95789	1.00703	1.00707	1.00711	0	NA	Inf	Inf	6	20591058	20736610	20591052	20736604	0	20591052	145552
BROWN RICERICE	non_withdrawal	6	5.95789	-1.36661	0.00937786	0.937455	5.95789	1.00703	1.00707	1.00711	0	NA	Inf	Inf	6	20591058	20736610	20591052	20736604	0	20591052	145552
BSS IRRIGATION	non_withdrawal	6	5.95789	-1.36661	0.00937786	0.937455	5.95789	1.00703	1.00707	1.00711	0	NA	Inf	Inf	6	20591058	20736610	20591052	20736604	0	20591052	145552
BUPIVACAINE HYDROCHLORIDEBUPIVACAINE ANHYDROUS	non_withdrawal	6	5.95789	-1.36661	0.00937786	0.937455	5.95789	1.00703	1.00707	1.00711	0	NA	Inf	Inf	6	20591058	20736610	20591052	20736604	0	20591052	145552
BUSCOPAN HYOSCINE BUTYLBROMIDE)	non_withdrawal	6	5.95789	-1.36661	0.00937786	0.937455	5.95789	1.00703	1.00707	1.00711	0	NA	Inf	Inf	6	20591058	20736610	20591052	20736604	0	20591052	145552
CAFFEINEIBUPROFEN	non_withdrawal	6	5.95789	-1.36661	0.00937786	0.937455	5.95789	1.00703	1.00707	1.00711	0	NA	Inf	Inf	6	20591058	20736610	20591052	20736604	0	20591052	145552
CAFFEINEMECLIZINE MONOHYDROCHLORIDE_PYRIDOXINE	non_withdrawal	6	5.95789	-1.36661	0.00937786	0.937455	5.95789	1.00703	1.00707	1.00711	0	NA	Inf	Inf	6	20591058	20736610	20591052	20736604	0	20591052	145552
CAFFEINEPARACETAMOL_PROMETHAZINE DISALICYLATE/SALICYLAMIDE	non_withdrawal	6	5.95789	-1.36661	0.00937786	0.937455	5.95789	1.00703	1.00707	1.00711	0	NA	Inf	Inf	6	20591058	20736610	20591052	20736604	0	20591052	145552
CALAMINE LOTION	non_withdrawal	6	5.95789	-1.36661	0.00937786	0.937455	5.95789	1.00703	1.00707	1.00711	0	NA	Inf	Inf	6	20591058	20736610	20591052	20736604	0	20591052	145552
CALCITRIOLCALCIUM	non_withdrawal	6	5.95789	-1.36661	0.00937786	0.937455	5.95789	1.00703	1.00707	1.00711	0	NA	Inf	Inf	6	20591058	20736610	20591052	20736604	0	20591052	145552
CALCIUM CHLORIDEDEXTROSE_LACTIC ACID\MAGNESIUM \ CHLORIDE\ \SODIUM CHLORIDE	non_withdrawal	6	5.95789	-1.36661	0.00937786	0.937455	5.95789	1.00703	1.00707	1.00711	0	NA	Inf	Inf	6	20591058	20736610	20591052	20736604	0	20591052	145552
CALCIUM CHLORIDEDEXTROSE_MAGNESIUM \ CHLORIDE\ \SODIUM CHLORIDE	non_withdrawal	6	5.95789	-1.36661	0.00937786	0.937455	5.95789	1.00703	1.00707	1.00711	0	NA	Inf	Inf	6	20591058	20736610	20591052	20736604	0	20591052	145552
CALCIUM CHLORIDEMAGNESIUM_CHLORIDE\ CHLORIDE	non_withdrawal	6	5.95789	-1.36661	0.00937786	0.937455	5.95789	1.00703	1.00707	1.00711	0	NA	Inf	Inf	6	20591058	20736610	20591052	20736604	0	20591052	145552
CALPROFEN	non_withdrawal	6	5.95789	-1.36661	0.00937786	0.937455	5.95789	1.00703	1.00707	1.00711	0	NA	Inf	Inf	6	20591058	20736610	20591052	20736604	0	20591052	145552
CAMPHOPHENIQUE COLD SORE	non_withdrawal	6	5.95789	-1.36661	0.00937786	0.937455	5.95789	1.00703	1.00707	1.00711	0	NA	Inf	Inf	6	20591058	20736610	20591052	20736604	0	20591052	145552
CAMPTOTHECIN	non_withdrawal	6	5.95789	-1.36661	0.00937786	0.937455	5.95789	1.00703	1.00707	1.00711	0	NA	Inf	Inf	6	20591058	20736610	20591052	20736604	0	20591052	145552
CANCER MEDICATION	non_withdrawal	6	5.95789	-1.36661	0.00937786	0.937455	5.95789	1.00703	1.00707	1.00711	0	NA	Inf	Inf	6	20591058	20736610	20591052	20736604	0	20591052	145552
CAPRAVIRINE	non_withdrawal	6	5.95789	-1.36661	0.00937786	0.937455	5.95789	1.00703	1.00707	1.00711	0	NA	Inf	Inf	6	20591058	20736610	20591052	20736604	0	20591052	145552
CARBASALATE	non_withdrawal	6	5.95789	-1.36661	0.00937786	0.937455	5.95789	1.00703	1.00707	1.00711	0	NA	Inf	Inf	6	20591058	20736610	20591052	20736604	0	20591052	145552
CARBOHYDRATES	non_withdrawal	6	5.95789	-1.36661	0.00937786	0.937455	5.95789	1.00703	1.00707	1.00711	0	NA	Inf	Inf	6	20591058	20736610	20591052	20736604	0	20591052	145552
CARBOPLATINUM	non_withdrawal	6	5.95789	-1.36661	0.00937786	0.937455	5.95789	1.00703	1.00707	1.00711	0	NA	Inf	Inf	6	20591058	20736610	20591052	20736604	0	20591052	145552
CARTEOL	non_withdrawal	6	5.95789	-1.36661	0.00937786	0.937455	5.95789	1.00703	1.00707	1.00711	0	NA	Inf	Inf	6	20591058	20736610	20591052	20736604	0	20591052	145552
CARTEOL COLLYRE	non_withdrawal	6	5.95789	-1.36661	0.00937786	0.937455	5.95789	1.00703	1.00707	1.00711	0	NA	Inf	Inf	6	20591058	20736610	20591052	20736604	0	20591052	145552
CARTEOLOL HYDROCHLORIDELATANOPROST	non_withdrawal	6	5.95789	-1.36661	0.00937786	0.937455	5.95789	1.00703	1.00707	1.00711	0	NA	Inf	Inf	6	20591058	20736610	20591052	20736604	0	20591052	145552
CARTROL	non_withdrawal	6	5.95789	-1.36661	0.00937786	0.937455	5.95789	1.00703	1.00707	1.00711	0	NA	Inf	Inf	6	20591058	20736610	20591052	20736604	0	20591052	145552
CATABON	non_withdrawal	6	5.95789	-1.36661	0.00937786	0.937455	5.95789	1.00703	1.00707	1.00711	0	NA	Inf	Inf	6	20591058	20736610	20591052	20736604	0	20591052	145552
CEFACIDAL	non_withdrawal	6	5.95789	-1.36661	0.00937786	0.937455	5.95789	1.00703	1.00707	1.00711	0	NA	Inf	Inf	6	20591058	20736610	20591052	20736604	0	20591052	145552
CEFACLOR KAPSELN	non_withdrawal	6	5.95789	-1.36661	0.00937786	0.937455	5.95789	1.00703	1.00707	1.00711	0	NA	Inf	Inf	6	20591058	20736610	20591052	20736604	0	20591052	145552
CEFPIRAMIDE	non_withdrawal	6	5.95789	-1.36661	0.00937786	0.937455	5.95789	1.00703	1.00707	1.00711	0	NA	Inf	Inf	6	20591058	20736610	20591052	20736604	0	20591052	145552
CEFTERAM PIVOXIL	non_withdrawal	6	5.95789	-1.36661	0.00937786	0.937455	5.95789	1.00703	1.00707	1.00711	0	NA	Inf	Inf	6	20591058	20736610	20591052	20736604	0	20591052	145552
CEFUROXIMRATIOPHARM	non_withdrawal	6	5.95789	-1.36661	0.00937786	0.937455	5.95789	1.00703	1.00707	1.00711	0	NA	Inf	Inf	6	20591058	20736610	20591052	20736604	0	20591052	145552
CETUXIMAB BMS	non_withdrawal	6	5.95789	-1.36661	0.00937786	0.937455	5.95789	1.00703	1.00707	1.00711	0	NA	Inf	Inf	6	20591058	20736610	20591052	20736604	0	20591052	145552
CETUXIMAB M2 BMS	non_withdrawal	6	5.95789	-1.36661	0.00937786	0.937455	5.95789	1.00703	1.00707	1.00711	0	NA	Inf	Inf	6	20591058	20736610	20591052	20736604	0	20591052	145552
CGP T31707_	non_withdrawal	6	5.95789	-1.36661	0.00937786	0.937455	5.95789	1.00703	1.00707	1.00711	0	NA	Inf	Inf	6	20591058	20736610	20591052	20736604	0	20591052	145552
CH	non_withdrawal	6	5.95789	-1.36661	0.00937786	0.937455	5.95789	1.00703	1.00707	1.00711	0	NA	Inf	Inf	6	20591058	20736610	20591052	20736604	0	20591052	145552
CHAPSTICK	non_withdrawal	6	5.95789	-1.36661	0.00937786	0.937455	5.95789	1.00703	1.00707	1.00711	0	NA	Inf	Inf	6	20591058	20736610	20591052	20736604	0	20591052	145552
CHEMET	non_withdrawal	6	5.95789	-1.36661	0.00937786	0.937455	5.95789	1.00703	1.00707	1.00711	0	NA	Inf	Inf	6	20591058	20736610	20591052	20736604	0	20591052	145552
CHILDRENS PEDIACARE PLUS COLD (PSEUDOEPHEDRINE, DEX	non_withdrawal	6	5.95789	-1.36661	0.00937786	0.937455	5.95789	1.00703	1.00707	1.00711	0	NA	Inf	Inf	6	20591058	20736610	20591052	20736604	0	20591052	145552
CHLORHEXIDINE GLUCONATELIDOCAINE	non_withdrawal	6	5.95789	-1.36661	0.00937786	0.937455	5.95789	1.00703	1.00707	1.00711	0	NA	Inf	Inf	6	20591058	20736610	20591052	20736604	0	20591052	145552
CHLORHEXIDINE GLUCONATETETRACAINE	non_withdrawal	6	5.95789	-1.36661	0.00937786	0.937455	5.95789	1.00703	1.00707	1.00711	0	NA	Inf	Inf	6	20591058	20736610	20591052	20736604	0	20591052	145552
CHLORHEXIDINELIDOCAINE	non_withdrawal	6	5.95789	-1.36661	0.00937786	0.937455	5.95789	1.00703	1.00707	1.00711	0	NA	Inf	Inf	6	20591058	20736610	20591052	20736604	0	20591052	145552
CHLORINE DIOXIDE	non_withdrawal	6	5.95789	-1.36661	0.00937786	0.937455	5.95789	1.00703	1.00707	1.00711	0	NA	Inf	Inf	6	20591058	20736610	20591052	20736604	0	20591052	145552
CHLORMADINONE_ETHINYLESTRADIOL	non_withdrawal	6	5.95789	-1.36661	0.00937786	0.937455	5.95789	1.00703	1.00707	1.00711	0	NA	Inf	Inf	6	20591058	20736610	20591052	20736604	0	20591052	145552
CHLORMETHINE	non_withdrawal	6	5.95789	-1.36661	0.00937786	0.937455	5.95789	1.00703	1.00707	1.00711	0	NA	Inf	Inf	6	20591058	20736610	20591052	20736604	0	20591052	145552
CHLORODEOXYADENOSINE	non_withdrawal	6	5.95789	-1.36661	0.00937786	0.937455	5.95789	1.00703	1.00707	1.00711	0	NA	Inf	Inf	6	20591058	20736610	20591052	20736604	0	20591052	145552
CHLOROFORM	non_withdrawal	6	5.95789	-1.36661	0.00937786	0.937455	5.95789	1.00703	1.00707	1.00711	0	NA	Inf	Inf	6	20591058	20736610	20591052	20736604	0	20591052	145552
CHLORPHENIRAMINE MALEATDIHYDROCODEINE_METHYLEPHEDRINE , DL-	non_withdrawal	6	5.95789	-1.36661	0.00937786	0.937455	5.95789	1.00703	1.00707	1.00711	0	NA	Inf	Inf	6	20591058	20736610	20591052	20736604	0	20591052	145552
CHLORPHENIRAMINE_	non_withdrawal	6	5.95789	-1.36661	0.00937786	0.937455	5.95789	1.00703	1.00707	1.00711	0	NA	Inf	Inf	6	20591058	20736610	20591052	20736604	0	20591052	145552
CHLORPHENTERMINE	non_withdrawal	6	5.95789	-1.36661	0.00937786	0.937455	5.95789	1.00703	1.00707	1.00711	0	NA	Inf	Inf	6	20591058	20736610	20591052	20736604	0	20591052	145552
CHOLINE MAGNESIUM TRISALICYLATE	non_withdrawal	6	5.95789	-1.36661	0.00937786	0.937455	5.95789	1.00703	1.00707	1.00711	0	NA	Inf	Inf	6	20591058	20736610	20591052	20736604	0	20591052	145552
CHRONOINDOCID	non_withdrawal	6	5.95789	-1.36661	0.00937786	0.937455	5.95789	1.00703	1.00707	1.00711	0	NA	Inf	Inf	6	20591058	20736610	20591052	20736604	0	20591052	145552
CIBENZOLINE	non_withdrawal	6	5.95789	-1.36661	0.00937786	0.937455	5.95789	1.00703	1.00707	1.00711	0	NA	Inf	Inf	6	20591058	20736610	20591052	20736604	0	20591052	145552
CIFRAN	non_withdrawal	6	5.95789	-1.36661	0.00937786	0.937455	5.95789	1.00703	1.00707	1.00711	0	NA	Inf	Inf	6	20591058	20736610	20591052	20736604	0	20591052	145552
CILASTATINIMIPENEM	non_withdrawal	6	5.95789	-1.36661	0.00937786	0.937455	5.95789	1.00703	1.00707	1.00711	0	NA	Inf	Inf	6	20591058	20736610	20591052	20736604	0	20591052	145552
CIMICIFUGA RACEMOSA ROOT	non_withdrawal	6	5.95789	-1.36661	0.00937786	0.937455	5.95789	1.00703	1.00707	1.00711	0	NA	Inf	Inf	6	20591058	20736610	20591052	20736604	0	20591052	145552
CINACALCET BLINDED	non_withdrawal	6	5.95789	-1.36661	0.00937786	0.937455	5.95789	1.00703	1.00707	1.00711	0	NA	Inf	Inf	6	20591058	20736610	20591052	20736604	0	20591052	145552
CINACALCET KHK	non_withdrawal	6	5.95789	-1.36661	0.00937786	0.937455	5.95789	1.00703	1.00707	1.00711	0	NA	Inf	Inf	6	20591058	20736610	20591052	20736604	0	20591052	145552
CINCB2301	non_withdrawal	6	5.95789	-1.36661	0.00937786	0.937455	5.95789	1.00703	1.00707	1.00711	0	NA	Inf	Inf	6	20591058	20736610	20591052	20736604	0	20591052	145552
CINREBAFUSP ALFA	non_withdrawal	6	5.95789	-1.36661	0.00937786	0.937455	5.95789	1.00703	1.00707	1.00711	0	NA	Inf	Inf	6	20591058	20736610	20591052	20736604	0	20591052	145552
CIPROFLOXACINTINIDAZOLE	non_withdrawal	6	5.95789	-1.36661	0.00937786	0.937455	5.95789	1.00703	1.00707	1.00711	0	NA	Inf	Inf	6	20591058	20736610	20591052	20736604	0	20591052	145552
CISORDINOL ACUTARD	non_withdrawal	6	5.95789	-1.36661	0.00937786	0.937455	5.95789	1.00703	1.00707	1.00711	0	NA	Inf	Inf	6	20591058	20736610	20591052	20736604	0	20591052	145552
CISPLATINUM	non_withdrawal	6	5.95789	-1.36661	0.00937786	0.937455	5.95789	1.00703	1.00707	1.00711	0	NA	Inf	Inf	6	20591058	20736610	20591052	20736604	0	20591052	145552
CITODON	non_withdrawal	6	5.95789	-1.36661	0.00937786	0.937455	5.95789	1.00703	1.00707	1.00711	0	NA	Inf	Inf	6	20591058	20736610	20591052	20736604	0	20591052	145552
CITRIC ACID MONOHYDRATEPOTASSIUM_	non_withdrawal	6	5.95789	-1.36661	0.00937786	0.937455	5.95789	1.00703	1.00707	1.00711	0	NA	Inf	Inf	6	20591058	20736610	20591052	20736604	0	20591052	145552
CLARITINE	non_withdrawal	6	5.95789	-1.36661	0.00937786	0.937455	5.95789	1.00703	1.00707	1.00711	0	NA	Inf	Inf	6	20591058	20736610	20591052	20736604	0	20591052	145552
CLARITROMICINA	non_withdrawal	6	5.95789	-1.36661	0.00937786	0.937455	5.95789	1.00703	1.00707	1.00711	0	NA	Inf	Inf	6	20591058	20736610	20591052	20736604	0	20591052	145552
CLAVURION	non_withdrawal	6	5.95789	-1.36661	0.00937786	0.937455	5.95789	1.00703	1.00707	1.00711	0	NA	Inf	Inf	6	20591058	20736610	20591052	20736604	0	20591052	145552
CLEANER	non_withdrawal	6	5.95789	-1.36661	0.00937786	0.937455	5.95789	1.00703	1.00707	1.00711	0	NA	Inf	Inf	6	20591058	20736610	20591052	20736604	0	20591052	145552
CLIMESSE	non_withdrawal	6	5.95789	-1.36661	0.00937786	0.937455	5.95789	1.00703	1.00707	1.00711	0	NA	Inf	Inf	6	20591058	20736610	20591052	20736604	0	20591052	145552
CLINDA	non_withdrawal	6	5.95789	-1.36661	0.00937786	0.937455	5.95789	1.00703	1.00707	1.00711	0	NA	Inf	Inf	6	20591058	20736610	20591052	20736604	0	20591052	145552
CLODERM	non_withdrawal	6	5.95789	-1.36661	0.00937786	0.937455	5.95789	1.00703	1.00707	1.00711	0	NA	Inf	Inf	6	20591058	20736610	20591052	20736604	0	20591052	145552
CLOPERASTINE	non_withdrawal	6	5.95789	-1.36661	0.00937786	0.937455	5.95789	1.00703	1.00707	1.00711	0	NA	Inf	Inf	6	20591058	20736610	20591052	20736604	0	20591052	145552
CLOPIDIGREL	non_withdrawal	6	5.95789	-1.36661	0.00937786	0.937455	5.95789	1.00703	1.00707	1.00711	0	NA	Inf	Inf	6	20591058	20736610	20591052	20736604	0	20591052	145552
CODEINEETHYLMORPHINE	non_withdrawal	6	5.95789	-1.36661	0.00937786	0.937455	5.95789	1.00703	1.00707	1.00711	0	NA	Inf	Inf	6	20591058	20736610	20591052	20736604	0	20591052	145552
COKENZEN 12	non_withdrawal	6	5.95789	-1.36661	0.00937786	0.937455	5.95789	1.00703	1.00707	1.00711	0	NA	Inf	Inf	6	20591058	20736610	20591052	20736604	0	20591052	145552
COLD REMEDY RAPID MELTS_VITAMIN C_ECHINACEA	non_withdrawal	6	5.95789	-1.36661	0.00937786	0.937455	5.95789	1.00703	1.00707	1.00711	0	NA	Inf	Inf	6	20591058	20736610	20591052	20736604	0	20591052	145552
COLOPHOS	non_withdrawal	6	5.95789	-1.36661	0.00937786	0.937455	5.95789	1.00703	1.00707	1.00711	0	NA	Inf	Inf	6	20591058	20736610	20591052	20736604	0	20591052	145552
COLTRAMYL	non_withdrawal	6	5.95789	-1.36661	0.00937786	0.937455	5.95789	1.00703	1.00707	1.00711	0	NA	Inf	Inf	6	20591058	20736610	20591052	20736604	0	20591052	145552
COMPARATOR SORAFENIB	non_withdrawal	6	5.95789	-1.36661	0.00937786	0.937455	5.95789	1.00703	1.00707	1.00711	0	NA	Inf	Inf	6	20591058	20736610	20591052	20736604	0	20591052	145552
COMPARATORPEGFILGRASTIM	non_withdrawal	6	5.95789	-1.36661	0.00937786	0.937455	5.95789	1.00703	1.00707	1.00711	0	NA	Inf	Inf	6	20591058	20736610	20591052	20736604	0	20591052	145552
CONCENTRATED ELECTROLYTIC	non_withdrawal	6	5.95789	-1.36661	0.00937786	0.937455	5.95789	1.00703	1.00707	1.00711	0	NA	Inf	Inf	6	20591058	20736610	20591052	20736604	0	20591052	145552
CONCOR COR	non_withdrawal	6	5.95789	-1.36661	0.00937786	0.937455	5.95789	1.00703	1.00707	1.00711	0	NA	Inf	Inf	6	20591058	20736610	20591052	20736604	0	20591052	145552
CONIVAPTAN	non_withdrawal	6	5.95789	-1.36661	0.00937786	0.937455	5.95789	1.00703	1.00707	1.00711	0	NA	Inf	Inf	6	20591058	20736610	20591052	20736604	0	20591052	145552
CONOXIA	non_withdrawal	6	5.95789	-1.36661	0.00937786	0.937455	5.95789	1.00703	1.00707	1.00711	0	NA	Inf	Inf	6	20591058	20736610	20591052	20736604	0	20591052	145552
CONTRAST DYE INJECTABLE	non_withdrawal	6	5.95789	-1.36661	0.00937786	0.937455	5.95789	1.00703	1.00707	1.00711	0	NA	Inf	Inf	6	20591058	20736610	20591052	20736604	0	20591052	145552
COPPER OXODOTREOTIDE CU	non_withdrawal	6	5.95789	-1.36661	0.00937786	0.937455	5.95789	1.00703	1.00707	1.00711	0	NA	Inf	Inf	6	20591058	20736610	20591052	20736604	0	20591052	145552
COPPERTONE KIDS SPF PLUS	non_withdrawal	6	5.95789	-1.36661	0.00937786	0.937455	5.95789	1.00703	1.00707	1.00711	0	NA	Inf	Inf	6	20591058	20736610	20591052	20736604	0	20591052	145552
COPPERTONE SPORT LOTION SPF_	non_withdrawal	6	5.95789	-1.36661	0.00937786	0.937455	5.95789	1.00703	1.00707	1.00711	0	NA	Inf	Inf	6	20591058	20736610	20591052	20736604	0	20591052	145552
COPPERTONE SUNLESS TANNING GRADUAL TAN	non_withdrawal	6	5.95789	-1.36661	0.00937786	0.937455	5.95789	1.00703	1.00707	1.00711	0	NA	Inf	Inf	6	20591058	20736610	20591052	20736604	0	20591052	145552
CORDIPATCH	non_withdrawal	6	5.95789	-1.36661	0.00937786	0.937455	5.95789	1.00703	1.00707	1.00711	0	NA	Inf	Inf	6	20591058	20736610	20591052	20736604	0	20591052	145552
CORTISPORIN TC OTIC	non_withdrawal	6	5.95789	-1.36661	0.00937786	0.937455	5.95789	1.00703	1.00707	1.00711	0	NA	Inf	Inf	6	20591058	20736610	20591052	20736604	0	20591052	145552
CORYNEBACTERIUM DIPHTHERIAE TOXOID ANTIGEN	non_withdrawal	6	5.95789	-1.36661	0.00937786	0.937455	5.95789	1.00703	1.00707	1.00711	0	NA	Inf	Inf	6	20591058	20736610	20591052	20736604	0	20591052	145552
COSAAR PLUS	non_withdrawal	6	5.95789	-1.36661	0.00937786	0.937455	5.95789	1.00703	1.00707	1.00711	0	NA	Inf	Inf	6	20591058	20736610	20591052	20736604	0	20591052	145552
CP, 871_	non_withdrawal	6	5.95789	-1.36661	0.00937786	0.937455	5.95789	1.00703	1.00707	1.00711	0	NA	Inf	Inf	6	20591058	20736610	20591052	20736604	0	20591052	145552
CRESOL	non_withdrawal	6	5.95789	-1.36661	0.00937786	0.937455	5.95789	1.00703	1.00707	1.00711	0	NA	Inf	Inf	6	20591058	20736610	20591052	20736604	0	20591052	145552
CREST PRO MOUTH RINSE	non_withdrawal	6	5.95789	-1.36661	0.00937786	0.937455	5.95789	1.00703	1.00707	1.00711	0	NA	Inf	Inf	6	20591058	20736610	20591052	20736604	0	20591052	145552
CREST PRO PROCTOR_GAMBLE	non_withdrawal	6	5.95789	-1.36661	0.00937786	0.937455	5.95789	1.00703	1.00707	1.00711	0	NA	Inf	Inf	6	20591058	20736610	20591052	20736604	0	20591052	145552
CRYOTHERAPY	non_withdrawal	6	5.95789	-1.36661	0.00937786	0.937455	5.95789	1.00703	1.00707	1.00711	0	NA	Inf	Inf	6	20591058	20736610	20591052	20736604	0	20591052	145552
CT CONTRAST DYE	non_withdrawal	6	5.95789	-1.36661	0.00937786	0.937455	5.95789	1.00703	1.00707	1.00711	0	NA	Inf	Inf	6	20591058	20736610	20591052	20736604	0	20591052	145552
CURACIT	non_withdrawal	6	5.95789	-1.36661	0.00937786	0.937455	5.95789	1.00703	1.00707	1.00711	0	NA	Inf	Inf	6	20591058	20736610	20591052	20736604	0	20591052	145552
CVS SALINE NASAL SPRAY	non_withdrawal	6	5.95789	-1.36661	0.00937786	0.937455	5.95789	1.00703	1.00707	1.00711	0	NA	Inf	Inf	6	20591058	20736610	20591052	20736604	0	20591052	145552
CYPHER	non_withdrawal	6	5.95789	-1.36661	0.00937786	0.937455	5.95789	1.00703	1.00707	1.00711	0	NA	Inf	Inf	6	20591058	20736610	20591052	20736604	0	20591052	145552
CYPHER CORONARY STENT	non_withdrawal	6	5.95789	-1.36661	0.00937786	0.937455	5.95789	1.00703	1.00707	1.00711	0	NA	Inf	Inf	6	20591058	20736610	20591052	20736604	0	20591052	145552
CYTARABINE CYTARABINE)	non_withdrawal	6	5.95789	-1.36661	0.00937786	0.937455	5.95789	1.00703	1.00707	1.00711	0	NA	Inf	Inf	6	20591058	20736610	20591052	20736604	0	20591052	145552
DARBEPOETIN	non_withdrawal	6	5.95789	-1.36661	0.00937786	0.937455	5.95789	1.00703	1.00707	1.00711	0	NA	Inf	Inf	6	20591058	20736610	20591052	20736604	0	20591052	145552
DARBEPOETIN ALFA STUDY PROCEDURE	non_withdrawal	6	5.95789	-1.36661	0.00937786	0.937455	5.95789	1.00703	1.00707	1.00711	0	NA	Inf	Inf	6	20591058	20736610	20591052	20736604	0	20591052	145552
DECONGESTANTS	non_withdrawal	6	5.95789	-1.36661	0.00937786	0.937455	5.95789	1.00703	1.00707	1.00711	0	NA	Inf	Inf	6	20591058	20736610	20591052	20736604	0	20591052	145552
DEFACTINIB	non_withdrawal	6	5.95789	-1.36661	0.00937786	0.937455	5.95789	1.00703	1.00707	1.00711	0	NA	Inf	Inf	6	20591058	20736610	20591052	20736604	0	20591052	145552
DELSYM ADULT GRAPE OZ	non_withdrawal	6	5.95789	-1.36661	0.00937786	0.937455	5.95789	1.00703	1.00707	1.00711	0	NA	Inf	Inf	6	20591058	20736610	20591052	20736604	0	20591052	145552
DELSYM ADULT ORANGE OZ	non_withdrawal	6	5.95789	-1.36661	0.00937786	0.937455	5.95789	1.00703	1.00707	1.00711	0	NA	Inf	Inf	6	20591058	20736610	20591052	20736604	0	20591052	145552
DEMULEN 35-21	non_withdrawal	6	5.95789	-1.36661	0.00937786	0.937455	5.95789	1.00703	1.00707	1.00711	0	NA	Inf	Inf	6	20591058	20736610	20591052	20736604	0	20591052	145552
DENOSINE TANABE^	non_withdrawal	6	5.95789	-1.36661	0.00937786	0.937455	5.95789	1.00703	1.00707	1.00711	0	NA	Inf	Inf	6	20591058	20736610	20591052	20736604	0	20591052	145552
DEPOCON FERTIGSPRITZE	non_withdrawal	6	5.95789	-1.36661	0.00937786	0.937455	5.95789	1.00703	1.00707	1.00711	0	NA	Inf	Inf	6	20591058	20736610	20591052	20736604	0	20591052	145552
DEPOPROVERA , STERILE	non_withdrawal	6	5.95789	-1.36661	0.00937786	0.937455	5.95789	1.00703	1.00707	1.00711	0	NA	Inf	Inf	6	20591058	20736610	20591052	20736604	0	20591052	145552
DEPOTESTADIOL	non_withdrawal	6	5.95789	-1.36661	0.00937786	0.937455	5.95789	1.00703	1.00707	1.00711	0	NA	Inf	Inf	6	20591058	20736610	20591052	20736604	0	20591052	145552
DEPRAX	non_withdrawal	6	5.95789	-1.36661	0.00937786	0.937455	5.95789	1.00703	1.00707	1.00711	0	NA	Inf	Inf	6	20591058	20736610	20591052	20736604	0	20591052	145552
DERMALO HYDROBASE	non_withdrawal	6	5.95789	-1.36661	0.00937786	0.937455	5.95789	1.00703	1.00707	1.00711	0	NA	Inf	Inf	6	20591058	20736610	20591052	20736604	0	20591052	145552
DERMATOLOGICAL PREPARATIONS	non_withdrawal	6	5.95789	-1.36661	0.00937786	0.937455	5.95789	1.00703	1.00707	1.00711	0	NA	Inf	Inf	6	20591058	20736610	20591052	20736604	0	20591052	145552
DESERNIL	non_withdrawal	6	5.95789	-1.36661	0.00937786	0.937455	5.95789	1.00703	1.00707	1.00711	0	NA	Inf	Inf	6	20591058	20736610	20591052	20736604	0	20591052	145552
DESITIN RAPID RELIEF CREAMY	non_withdrawal	6	5.95789	-1.36661	0.00937786	0.937455	5.95789	1.00703	1.00707	1.00711	0	NA	Inf	Inf	6	20591058	20736610	20591052	20736604	0	20591052	145552
DESMOPRESSIN NASAL	non_withdrawal	6	5.95789	-1.36661	0.00937786	0.937455	5.95789	1.00703	1.00707	1.00711	0	NA	Inf	Inf	6	20591058	20736610	20591052	20736604	0	20591052	145552
DESMOSPRAY_	non_withdrawal	6	5.95789	-1.36661	0.00937786	0.937455	5.95789	1.00703	1.00707	1.00711	0	NA	Inf	Inf	6	20591058	20736610	20591052	20736604	0	20591052	145552
DESONIDELIDOCAINE	non_withdrawal	6	5.95789	-1.36661	0.00937786	0.937455	5.95789	1.00703	1.00707	1.00711	0	NA	Inf	Inf	6	20591058	20736610	20591052	20736604	0	20591052	145552
DETERGENT	non_withdrawal	6	5.95789	-1.36661	0.00937786	0.937455	5.95789	1.00703	1.00707	1.00711	0	NA	Inf	Inf	6	20591058	20736610	20591052	20736604	0	20591052	145552
DEXAMETASON	non_withdrawal	6	5.95789	-1.36661	0.00937786	0.937455	5.95789	1.00703	1.00707	1.00711	0	NA	Inf	Inf	6	20591058	20736610	20591052	20736604	0	20591052	145552
DEXERYL	non_withdrawal	6	5.95789	-1.36661	0.00937786	0.937455	5.95789	1.00703	1.00707	1.00711	0	NA	Inf	Inf	6	20591058	20736610	20591052	20736604	0	20591052	145552
DEXPANTHENOLNIACINAMIDE_PYRIDOXINE \RIBOFLAVIN '- \THIAMINE HYDROCHLORIDE	non_withdrawal	6	5.95789	-1.36661	0.00937786	0.937455	5.95789	1.00703	1.00707	1.00711	0	NA	Inf	Inf	6	20591058	20736610	20591052	20736604	0	20591052	145552
DEXTROSE , , PHARMACY BULK PKG FLEX. PLAS. CONT	non_withdrawal	6	5.95789	-1.36661	0.00937786	0.937455	5.95789	1.00703	1.00707	1.00711	0	NA	Inf	Inf	6	20591058	20736610	20591052	20736604	0	20591052	145552
DEXTROSE PLASTIC CONTAINER	non_withdrawal	6	5.95789	-1.36661	0.00937786	0.937455	5.95789	1.00703	1.00707	1.00711	0	NA	Inf	Inf	6	20591058	20736610	20591052	20736604	0	20591052	145552
DEXTROSEPOTASSIUM	non_withdrawal	6	5.95789	-1.36661	0.00937786	0.937455	5.95789	1.00703	1.00707	1.00711	0	NA	Inf	Inf	6	20591058	20736610	20591052	20736604	0	20591052	145552
DH.E.	non_withdrawal	6	5.95789	-1.36661	0.00937786	0.937455	5.95789	1.00703	1.00707	1.00711	0	NA	Inf	Inf	6	20591058	20736610	20591052	20736604	0	20591052	145552
DIAFORMIN	non_withdrawal	6	5.95789	-1.36661	0.00937786	0.937455	5.95789	1.00703	1.00707	1.00711	0	NA	Inf	Inf	6	20591058	20736610	20591052	20736604	0	20591052	145552
DIALYSIS	non_withdrawal	6	5.95789	-1.36661	0.00937786	0.937455	5.95789	1.00703	1.00707	1.00711	0	NA	Inf	Inf	6	20591058	20736610	20591052	20736604	0	20591052	145552
DIANEAL_DEXTROSE %	non_withdrawal	6	5.95789	-1.36661	0.00937786	0.937455	5.95789	1.00703	1.00707	1.00711	0	NA	Inf	Inf	6	20591058	20736610	20591052	20736604	0	20591052	145552
DIAZEPAMISOPROPAMIDE IODIDE	non_withdrawal	6	5.95789	-1.36661	0.00937786	0.937455	5.95789	1.00703	1.00707	1.00711	0	NA	Inf	Inf	6	20591058	20736610	20591052	20736604	0	20591052	145552
DIAZOXIDE MSD?	non_withdrawal	6	5.95789	-1.36661	0.00937786	0.937455	5.95789	1.00703	1.00707	1.00711	0	NA	Inf	Inf	6	20591058	20736610	20591052	20736604	0	20591052	145552
DIBUCAINEPHENYLBUTAZONE	non_withdrawal	6	5.95789	-1.36661	0.00937786	0.937455	5.95789	1.00703	1.00707	1.00711	0	NA	Inf	Inf	6	20591058	20736610	20591052	20736604	0	20591052	145552
DICLOCIL	non_withdrawal	6	5.95789	-1.36661	0.00937786	0.937455	5.95789	1.00703	1.00707	1.00711	0	NA	Inf	Inf	6	20591058	20736610	20591052	20736604	0	20591052	145552
DIET	non_withdrawal	6	5.95789	-1.36661	0.00937786	0.937455	5.95789	1.00703	1.00707	1.00711	0	NA	Inf	Inf	6	20591058	20736610	20591052	20736604	0	20591052	145552
DIMETHICONEMENTHOL_PRAMOXINE	non_withdrawal	6	5.95789	-1.36661	0.00937786	0.937455	5.95789	1.00703	1.00707	1.00711	0	NA	Inf	Inf	6	20591058	20736610	20591052	20736604	0	20591052	145552
DIPHTHERIA AND TETANUS TOXOIDS	non_withdrawal	6	5.95789	-1.36661	0.00937786	0.937455	5.95789	1.00703	1.00707	1.00711	0	NA	Inf	Inf	6	20591058	20736610	20591052	20736604	0	20591052	145552
DIPIRONA	non_withdrawal	6	5.95789	-1.36661	0.00937786	0.937455	5.95789	1.00703	1.00707	1.00711	0	NA	Inf	Inf	6	20591058	20736610	20591052	20736604	0	20591052	145552
DIPROLENE AF	non_withdrawal	6	5.95789	-1.36661	0.00937786	0.937455	5.95789	1.00703	1.00707	1.00711	0	NA	Inf	Inf	6	20591058	20736610	20591052	20736604	0	20591052	145552
DIPROSALIC	non_withdrawal	6	5.95789	-1.36661	0.00937786	0.937455	5.95789	1.00703	1.00707	1.00711	0	NA	Inf	Inf	6	20591058	20736610	20591052	20736604	0	20591052	145552
DIQUAFOSOL	non_withdrawal	6	5.95789	-1.36661	0.00937786	0.937455	5.95789	1.00703	1.00707	1.00711	0	NA	Inf	Inf	6	20591058	20736610	20591052	20736604	0	20591052	145552
DITIOCARB ZINC	non_withdrawal	6	5.95789	-1.36661	0.00937786	0.937455	5.95789	1.00703	1.00707	1.00711	0	NA	Inf	Inf	6	20591058	20736610	20591052	20736604	0	20591052	145552
DIURESIX	non_withdrawal	6	5.95789	-1.36661	0.00937786	0.937455	5.95789	1.00703	1.00707	1.00711	0	NA	Inf	Inf	6	20591058	20736610	20591052	20736604	0	20591052	145552
DIURIL	non_withdrawal	6	5.95789	-1.36661	0.00937786	0.937455	5.95789	1.00703	1.00707	1.00711	0	NA	Inf	Inf	6	20591058	20736610	20591052	20736604	0	20591052	145552
DOCONEXENTICOSAPENT_OMEGA- FATTY ACIDS	non_withdrawal	6	5.95789	-1.36661	0.00937786	0.937455	5.95789	1.00703	1.00707	1.00711	0	NA	Inf	Inf	6	20591058	20736610	20591052	20736604	0	20591052	145552
DOLONEX DT	non_withdrawal	6	5.95789	-1.36661	0.00937786	0.937455	5.95789	1.00703	1.00707	1.00711	0	NA	Inf	Inf	6	20591058	20736610	20591052	20736604	0	20591052	145552
DOUBLEBASE	non_withdrawal	6	5.95789	-1.36661	0.00937786	0.937455	5.95789	1.00703	1.00707	1.00711	0	NA	Inf	Inf	6	20591058	20736610	20591052	20736604	0	20591052	145552
DOXYCLINE	non_withdrawal	6	5.95789	-1.36661	0.00937786	0.937455	5.95789	1.00703	1.00707	1.00711	0	NA	Inf	Inf	6	20591058	20736610	20591052	20736604	0	20591052	145552
DR SCHOLLS CORN CALLUS REMOVER	non_withdrawal	6	5.95789	-1.36661	0.00937786	0.937455	5.95789	1.00703	1.00707	1.00711	0	NA	Inf	Inf	6	20591058	20736610	20591052	20736604	0	20591052	145552
DRAMAMINE DROWSY FORMULA	non_withdrawal	6	5.95789	-1.36661	0.00937786	0.937455	5.95789	1.00703	1.00707	1.00711	0	NA	Inf	Inf	6	20591058	20736610	20591052	20736604	0	20591052	145552
DRAMAMINED	non_withdrawal	6	5.95789	-1.36661	0.00937786	0.937455	5.95789	1.00703	1.00707	1.00711	0	NA	Inf	Inf	6	20591058	20736610	20591052	20736604	0	20591052	145552
DUOLUTON	non_withdrawal	6	5.95789	-1.36661	0.00937786	0.937455	5.95789	1.00703	1.00707	1.00711	0	NA	Inf	Inf	6	20591058	20736610	20591052	20736604	0	20591052	145552
DUROFERON	non_withdrawal	6	5.95789	-1.36661	0.00937786	0.937455	5.95789	1.00703	1.00707	1.00711	0	NA	Inf	Inf	6	20591058	20736610	20591052	20736604	0	20591052	145552
ECARD LD	non_withdrawal	6	5.95789	-1.36661	0.00937786	0.937455	5.95789	1.00703	1.00707	1.00711	0	NA	Inf	Inf	6	20591058	20736610	20591052	20736604	0	20591052	145552
ECASA	non_withdrawal	6	5.95789	-1.36661	0.00937786	0.937455	5.95789	1.00703	1.00707	1.00711	0	NA	Inf	Inf	6	20591058	20736610	20591052	20736604	0	20591052	145552
ECOSPRIN	non_withdrawal	6	5.95789	-1.36661	0.00937786	0.937455	5.95789	1.00703	1.00707	1.00711	0	NA	Inf	Inf	6	20591058	20736610	20591052	20736604	0	20591052	145552
EFEDRIN	non_withdrawal	6	5.95789	-1.36661	0.00937786	0.937455	5.95789	1.00703	1.00707	1.00711	0	NA	Inf	Inf	6	20591058	20736610	20591052	20736604	0	20591052	145552
EFTOZANERMIN ALFA	non_withdrawal	6	5.95789	-1.36661	0.00937786	0.937455	5.95789	1.00703	1.00707	1.00711	0	NA	Inf	Inf	6	20591058	20736610	20591052	20736604	0	20591052	145552
ELRANATAMABBCMM	non_withdrawal	6	5.95789	-1.36661	0.00937786	0.937455	5.95789	1.00703	1.00707	1.00711	0	NA	Inf	Inf	6	20591058	20736610	20591052	20736604	0	20591052	145552
ELTHYRONE	non_withdrawal	6	5.95789	-1.36661	0.00937786	0.937455	5.95789	1.00703	1.00707	1.00711	0	NA	Inf	Inf	6	20591058	20736610	20591052	20736604	0	20591052	145552
ELUDRIL	non_withdrawal	6	5.95789	-1.36661	0.00937786	0.937455	5.95789	1.00703	1.00707	1.00711	0	NA	Inf	Inf	6	20591058	20736610	20591052	20736604	0	20591052	145552
EMERGENCY CONTRACEPTIVE	non_withdrawal	6	5.95789	-1.36661	0.00937786	0.937455	5.95789	1.00703	1.00707	1.00711	0	NA	Inf	Inf	6	20591058	20736610	20591052	20736604	0	20591052	145552
EMLA CREME	non_withdrawal	6	5.95789	-1.36661	0.00937786	0.937455	5.95789	1.00703	1.00707	1.00711	0	NA	Inf	Inf	6	20591058	20736610	20591052	20736604	0	20591052	145552
EMPYNASE	non_withdrawal	6	5.95789	-1.36661	0.00937786	0.937455	5.95789	1.00703	1.00707	1.00711	0	NA	Inf	Inf	6	20591058	20736610	20591052	20736604	0	20591052	145552
EMTRICITABINTENOFOVIR	non_withdrawal	6	5.95789	-1.36661	0.00937786	0.937455	5.95789	1.00703	1.00707	1.00711	0	NA	Inf	Inf	6	20591058	20736610	20591052	20736604	0	20591052	145552
ENDODAN	non_withdrawal	6	5.95789	-1.36661	0.00937786	0.937455	5.95789	1.00703	1.00707	1.00711	0	NA	Inf	Inf	6	20591058	20736610	20591052	20736604	0	20591052	145552
ENDOKSAN POROSHOK DLJA PRIGOTOVLENIJA RASTVORA DLJA VNUTRIVENNOGO VVED	non_withdrawal	6	5.95789	-1.36661	0.00937786	0.937455	5.95789	1.00703	1.00707	1.00711	0	NA	Inf	Inf	6	20591058	20736610	20591052	20736604	0	20591052	145552
ENOXAPARINE	non_withdrawal	6	5.95789	-1.36661	0.00937786	0.937455	5.95789	1.00703	1.00707	1.00711	0	NA	Inf	Inf	6	20591058	20736610	20591052	20736604	0	20591052	145552
ENTEX PSE	non_withdrawal	6	5.95789	-1.36661	0.00937786	0.937455	5.95789	1.00703	1.00707	1.00711	0	NA	Inf	Inf	6	20591058	20736610	20591052	20736604	0	20591052	145552
ENZASTAURINE	non_withdrawal	6	5.95789	-1.36661	0.00937786	0.937455	5.95789	1.00703	1.00707	1.00711	0	NA	Inf	Inf	6	20591058	20736610	20591052	20736604	0	20591052	145552
EPANUTIN INFATABS	non_withdrawal	6	5.95789	-1.36661	0.00937786	0.937455	5.95789	1.00703	1.00707	1.00711	0	NA	Inf	Inf	6	20591058	20736610	20591052	20736604	0	20591052	145552
EPLACEBO	non_withdrawal	6	5.95789	-1.36661	0.00937786	0.937455	5.95789	1.00703	1.00707	1.00711	0	NA	Inf	Inf	6	20591058	20736610	20591052	20736604	0	20591052	145552
EPSOM	non_withdrawal	6	5.95789	-1.36661	0.00937786	0.937455	5.95789	1.00703	1.00707	1.00711	0	NA	Inf	Inf	6	20591058	20736610	20591052	20736604	0	20591052	145552
ERLOTINIB (ERLOTINIB HC1)	non_withdrawal	6	5.95789	-1.36661	0.00937786	0.937455	5.95789	1.00703	1.00707	1.00711	0	NA	Inf	Inf	6	20591058	20736610	20591052	20736604	0	20591052	145552
ERLOTINIBTABLET)(ERLOTINIB)	non_withdrawal	6	5.95789	-1.36661	0.00937786	0.937455	5.95789	1.00703	1.00707	1.00711	0	NA	Inf	Inf	6	20591058	20736610	20591052	20736604	0	20591052	145552
ERYTHROMYCIN ETHLSUCCINATE	non_withdrawal	6	5.95789	-1.36661	0.00937786	0.937455	5.95789	1.00703	1.00707	1.00711	0	NA	Inf	Inf	6	20591058	20736610	20591052	20736604	0	20591052	145552
ERYTHROMYCIN ETHYLSUCCINATESULFISOXAZOLE ACETYL	non_withdrawal	6	5.95789	-1.36661	0.00937786	0.937455	5.95789	1.00703	1.00707	1.00711	0	NA	Inf	Inf	6	20591058	20736610	20591052	20736604	0	20591052	145552
ERYTHROPED	non_withdrawal	6	5.95789	-1.36661	0.00937786	0.937455	5.95789	1.00703	1.00707	1.00711	0	NA	Inf	Inf	6	20591058	20736610	20591052	20736604	0	20591052	145552
ESCINATE	non_withdrawal	6	5.95789	-1.36661	0.00937786	0.937455	5.95789	1.00703	1.00707	1.00711	0	NA	Inf	Inf	6	20591058	20736610	20591052	20736604	0	20591052	145552
ESERTIA	non_withdrawal	6	5.95789	-1.36661	0.00937786	0.937455	5.95789	1.00703	1.00707	1.00711	0	NA	Inf	Inf	6	20591058	20736610	20591052	20736604	0	20591052	145552
ESIDRI	non_withdrawal	6	5.95789	-1.36661	0.00937786	0.937455	5.95789	1.00703	1.00707	1.00711	0	NA	Inf	Inf	6	20591058	20736610	20591052	20736604	0	20591052	145552
ESTROGEN REPLACEMENT THERAPY	non_withdrawal	6	5.95789	-1.36661	0.00937786	0.937455	5.95789	1.00703	1.00707	1.00711	0	NA	Inf	Inf	6	20591058	20736610	20591052	20736604	0	20591052	145552
ETHINYLESTRADIOL_GESTODENE	non_withdrawal	6	5.95789	-1.36661	0.00937786	0.937455	5.95789	1.00703	1.00707	1.00711	0	NA	Inf	Inf	6	20591058	20736610	20591052	20736604	0	20591052	145552
ETROLIZUMAB	non_withdrawal	6	5.95789	-1.36661	0.00937786	0.937455	5.95789	1.00703	1.00707	1.00711	0	NA	Inf	Inf	6	20591058	20736610	20591052	20736604	0	20591052	145552
EURESPAL	non_withdrawal	6	5.95789	-1.36661	0.00937786	0.937455	5.95789	1.00703	1.00707	1.00711	0	NA	Inf	Inf	6	20591058	20736610	20591052	20736604	0	20591052	145552
EVACETRAPIB	non_withdrawal	6	5.95789	-1.36661	0.00937786	0.937455	5.95789	1.00703	1.00707	1.00711	0	NA	Inf	Inf	6	20591058	20736610	20591052	20736604	0	20591052	145552
EXISULIND	non_withdrawal	6	5.95789	-1.36661	0.00937786	0.937455	5.95789	1.00703	1.00707	1.00711	0	NA	Inf	Inf	6	20591058	20736610	20591052	20736604	0	20591052	145552
EXTERNAL BEAM RADIATION THERAPY	non_withdrawal	6	5.95789	-1.36661	0.00937786	0.937455	5.95789	1.00703	1.00707	1.00711	0	NA	Inf	Inf	6	20591058	20736610	20591052	20736604	0	20591052	145552
EYLEAAFLIBERCEPT	non_withdrawal	6	5.95789	-1.36661	0.00937786	0.937455	5.95789	1.00703	1.00707	1.00711	0	NA	Inf	Inf	6	20591058	20736610	20591052	20736604	0	20591052	145552
EZ PREP	non_withdrawal	6	5.95789	-1.36661	0.00937786	0.937455	5.95789	1.00703	1.00707	1.00711	0	NA	Inf	Inf	6	20591058	20736610	20591052	20736604	0	20591052	145552
EZ-EM PREP LYTE	non_withdrawal	6	5.95789	-1.36661	0.00937786	0.937455	5.95789	1.00703	1.00707	1.00711	0	NA	Inf	Inf	6	20591058	20736610	20591052	20736604	0	20591052	145552
FACTOR VIIA RECOMBINANT	non_withdrawal	6	5.95789	-1.36661	0.00937786	0.937455	5.95789	1.00703	1.00707	1.00711	0	NA	Inf	Inf	6	20591058	20736610	20591052	20736604	0	20591052	145552
FARMORUBICIN STERILE	non_withdrawal	6	5.95789	-1.36661	0.00937786	0.937455	5.95789	1.00703	1.00707	1.00711	0	NA	Inf	Inf	6	20591058	20736610	20591052	20736604	0	20591052	145552
FASUDIL	non_withdrawal	6	5.95789	-1.36661	0.00937786	0.937455	5.95789	1.00703	1.00707	1.00711	0	NA	Inf	Inf	6	20591058	20736610	20591052	20736604	0	20591052	145552
FAXINE	non_withdrawal	6	5.95789	-1.36661	0.00937786	0.937455	5.95789	1.00703	1.00707	1.00711	0	NA	Inf	Inf	6	20591058	20736610	20591052	20736604	0	20591052	145552
FENITOINE	non_withdrawal	6	5.95789	-1.36661	0.00937786	0.937455	5.95789	1.00703	1.00707	1.00711	0	NA	Inf	Inf	6	20591058	20736610	20591052	20736604	0	20591052	145552
FENOFIBRAT	non_withdrawal	6	5.95789	-1.36661	0.00937786	0.937455	5.95789	1.00703	1.00707	1.00711	0	NA	Inf	Inf	6	20591058	20736610	20591052	20736604	0	20591052	145552
FENUGREEK LEAFHERBALS	non_withdrawal	6	5.95789	-1.36661	0.00937786	0.937455	5.95789	1.00703	1.00707	1.00711	0	NA	Inf	Inf	6	20591058	20736610	20591052	20736604	0	20591052	145552
FEOSOL	non_withdrawal	6	5.95789	-1.36661	0.00937786	0.937455	5.95789	1.00703	1.00707	1.00711	0	NA	Inf	Inf	6	20591058	20736610	20591052	20736604	0	20591052	145552
FEOSOL IRON THERAPY	non_withdrawal	6	5.95789	-1.36661	0.00937786	0.937455	5.95789	1.00703	1.00707	1.00711	0	NA	Inf	Inf	6	20591058	20736610	20591052	20736604	0	20591052	145552
FERRIC COMPLEX SUCROSE	non_withdrawal	6	5.95789	-1.36661	0.00937786	0.937455	5.95789	1.00703	1.00707	1.00711	0	NA	Inf	Inf	6	20591058	20736610	20591052	20736604	0	20591052	145552
FERROGRAD	non_withdrawal	6	5.95789	-1.36661	0.00937786	0.937455	5.95789	1.00703	1.00707	1.00711	0	NA	Inf	Inf	6	20591058	20736610	20591052	20736604	0	20591052	145552
FERROUS ASPARTO GLYCINATEFERROUS	non_withdrawal	6	5.95789	-1.36661	0.00937786	0.937455	5.95789	1.00703	1.00707	1.00711	0	NA	Inf	Inf	6	20591058	20736610	20591052	20736604	0	20591052	145552
FERROUS BISGLYCINATE	non_withdrawal	6	5.95789	-1.36661	0.00937786	0.937455	5.95789	1.00703	1.00707	1.00711	0	NA	Inf	Inf	6	20591058	20736610	20591052	20736604	0	20591052	145552
FEVIPIPRANT	non_withdrawal	6	5.95789	-1.36661	0.00937786	0.937455	5.95789	1.00703	1.00707	1.00711	0	NA	Inf	Inf	6	20591058	20736610	20591052	20736604	0	20591052	145552
FIBER	non_withdrawal	6	5.95789	-1.36661	0.00937786	0.937455	5.95789	1.00703	1.00707	1.00711	0	NA	Inf	Inf	6	20591058	20736610	20591052	20736604	0	20591052	145552
FLAMMAZINE	non_withdrawal	6	5.95789	-1.36661	0.00937786	0.937455	5.95789	1.00703	1.00707	1.00711	0	NA	Inf	Inf	6	20591058	20736610	20591052	20736604	0	20591052	145552
FLEBOCORTID	non_withdrawal	6	5.95789	-1.36661	0.00937786	0.937455	5.95789	1.00703	1.00707	1.00711	0	NA	Inf	Inf	6	20591058	20736610	20591052	20736604	0	20591052	145552
FLEXPEN	non_withdrawal	6	5.95789	-1.36661	0.00937786	0.937455	5.95789	1.00703	1.00707	1.00711	0	NA	Inf	Inf	6	20591058	20736610	20591052	20736604	0	20591052	145552
FLUDROCORTISONE ACETATELIDOCAINE_NEOMYCIN \POLYMYXIN B SULFATE	non_withdrawal	6	5.95789	-1.36661	0.00937786	0.937455	5.95789	1.00703	1.00707	1.00711	0	NA	Inf	Inf	6	20591058	20736610	20591052	20736604	0	20591052	145552
FLUORIDE SODIUM FLUORIDE)	non_withdrawal	6	5.95789	-1.36661	0.00937786	0.937455	5.95789	1.00703	1.00707	1.00711	0	NA	Inf	Inf	6	20591058	20736610	20591052	20736604	0	20591052	145552
FLUORIDESTANNOUS FLUORIDE	non_withdrawal	6	5.95789	-1.36661	0.00937786	0.937455	5.95789	1.00703	1.00707	1.00711	0	NA	Inf	Inf	6	20591058	20736610	20591052	20736604	0	20591052	145552
FLUORIDE_	non_withdrawal	6	5.95789	-1.36661	0.00937786	0.937455	5.95789	1.00703	1.00707	1.00711	0	NA	Inf	Inf	6	20591058	20736610	20591052	20736604	0	20591052	145552
FLUROURACIL	non_withdrawal	6	5.95789	-1.36661	0.00937786	0.937455	5.95789	1.00703	1.00707	1.00711	0	NA	Inf	Inf	6	20591058	20736610	20591052	20736604	0	20591052	145552
FLUROX	non_withdrawal	6	5.95789	-1.36661	0.00937786	0.937455	5.95789	1.00703	1.00707	1.00711	0	NA	Inf	Inf	6	20591058	20736610	20591052	20736604	0	20591052	145552
FLUSH	non_withdrawal	6	5.95789	-1.36661	0.00937786	0.937455	5.95789	1.00703	1.00707	1.00711	0	NA	Inf	Inf	6	20591058	20736610	20591052	20736604	0	20591052	145552
FOLSAN	non_withdrawal	6	5.95789	-1.36661	0.00937786	0.937455	5.95789	1.00703	1.00707	1.00711	0	NA	Inf	Inf	6	20591058	20736610	20591052	20736604	0	20591052	145552
FORADIL T_INHAL	non_withdrawal	6	5.95789	-1.36661	0.00937786	0.937455	5.95789	1.00703	1.00707	1.00711	0	NA	Inf	Inf	6	20591058	20736610	20591052	20736604	0	20591052	145552
FOSAMPRENAVIRRITONAVIR	non_withdrawal	6	5.95789	-1.36661	0.00937786	0.937455	5.95789	1.00703	1.00707	1.00711	0	NA	Inf	Inf	6	20591058	20736610	20591052	20736604	0	20591052	145552
FRAMYCETIN	non_withdrawal	6	5.95789	-1.36661	0.00937786	0.937455	5.95789	1.00703	1.00707	1.00711	0	NA	Inf	Inf	6	20591058	20736610	20591052	20736604	0	20591052	145552
FRAXIFORTE	non_withdrawal	6	5.95789	-1.36661	0.00937786	0.937455	5.95789	1.00703	1.00707	1.00711	0	NA	Inf	Inf	6	20591058	20736610	20591052	20736604	0	20591052	145552
FRUCTOSE	non_withdrawal	6	5.95789	-1.36661	0.00937786	0.937455	5.95789	1.00703	1.00707	1.00711	0	NA	Inf	Inf	6	20591058	20736610	20591052	20736604	0	20591052	145552
FURABID	non_withdrawal	6	5.95789	-1.36661	0.00937786	0.937455	5.95789	1.00703	1.00707	1.00711	0	NA	Inf	Inf	6	20591058	20736610	20591052	20736604	0	20591052	145552
GADOBENATE	non_withdrawal	6	5.95789	-1.36661	0.00937786	0.937455	5.95789	1.00703	1.00707	1.00711	0	NA	Inf	Inf	6	20591058	20736610	20591052	20736604	0	20591052	145552
GADOLINIUM BASED CONTRAST	non_withdrawal	6	5.95789	-1.36661	0.00937786	0.937455	5.95789	1.00703	1.00707	1.00711	0	NA	Inf	Inf	6	20591058	20736610	20591052	20736604	0	20591052	145552
GALENIC PANIPENEM_BETAMIPRON/	non_withdrawal	6	5.95789	-1.36661	0.00937786	0.937455	5.95789	1.00703	1.00707	1.00711	0	NA	Inf	Inf	6	20591058	20736610	20591052	20736604	0	20591052	145552
GAMMAR	non_withdrawal	6	5.95789	-1.36661	0.00937786	0.937455	5.95789	1.00703	1.00707	1.00711	0	NA	Inf	Inf	6	20591058	20736610	20591052	20736604	0	20591052	145552
GAMUNEX C	non_withdrawal	6	5.95789	-1.36661	0.00937786	0.937455	5.95789	1.00703	1.00707	1.00711	0	NA	Inf	Inf	6	20591058	20736610	20591052	20736604	0	20591052	145552
GANIREST	non_withdrawal	6	5.95789	-1.36661	0.00937786	0.937455	5.95789	1.00703	1.00707	1.00711	0	NA	Inf	Inf	6	20591058	20736610	20591052	20736604	0	20591052	145552
GASPORT	non_withdrawal	6	5.95789	-1.36661	0.00937786	0.937455	5.95789	1.00703	1.00707	1.00711	0	NA	Inf	Inf	6	20591058	20736610	20591052	20736604	0	20591052	145552
GASX DISPERSIBLE	non_withdrawal	6	5.95789	-1.36661	0.00937786	0.937455	5.95789	1.00703	1.00707	1.00711	0	NA	Inf	Inf	6	20591058	20736610	20591052	20736604	0	20591052	145552
GASX THIN STRIP	non_withdrawal	6	5.95789	-1.36661	0.00937786	0.937455	5.95789	1.00703	1.00707	1.00711	0	NA	Inf	Inf	6	20591058	20736610	20591052	20736604	0	20591052	145552
GEFTINIB	non_withdrawal	6	5.95789	-1.36661	0.00937786	0.937455	5.95789	1.00703	1.00707	1.00711	0	NA	Inf	Inf	6	20591058	20736610	20591052	20736604	0	20591052	145552
GEMCITABINE COMPARATOR COMPGEM_	non_withdrawal	6	5.95789	-1.36661	0.00937786	0.937455	5.95789	1.00703	1.00707	1.00711	0	NA	Inf	Inf	6	20591058	20736610	20591052	20736604	0	20591052	145552
GEMTUZUMAB OZOGAMICIN :	non_withdrawal	6	5.95789	-1.36661	0.00937786	0.937455	5.95789	1.00703	1.00707	1.00711	0	NA	Inf	Inf	6	20591058	20736610	20591052	20736604	0	20591052	145552
GENERLAC	non_withdrawal	6	5.95789	-1.36661	0.00937786	0.937455	5.95789	1.00703	1.00707	1.00711	0	NA	Inf	Inf	6	20591058	20736610	20591052	20736604	0	20591052	145552
GENOX	non_withdrawal	6	5.95789	-1.36661	0.00937786	0.937455	5.95789	1.00703	1.00707	1.00711	0	NA	Inf	Inf	6	20591058	20736610	20591052	20736604	0	20591052	145552
GENTEAL LUBRICANT EYE	non_withdrawal	6	5.95789	-1.36661	0.00937786	0.937455	5.95789	1.00703	1.00707	1.00711	0	NA	Inf	Inf	6	20591058	20736610	20591052	20736604	0	20591052	145552
GEOCILLIN	non_withdrawal	6	5.95789	-1.36661	0.00937786	0.937455	5.95789	1.00703	1.00707	1.00711	0	NA	Inf	Inf	6	20591058	20736610	20591052	20736604	0	20591052	145552
GEVILON	non_withdrawal	6	5.95789	-1.36661	0.00937786	0.937455	5.95789	1.00703	1.00707	1.00711	0	NA	Inf	Inf	6	20591058	20736610	20591052	20736604	0	20591052	145552
GINGKO BILOBA	non_withdrawal	6	5.95789	-1.36661	0.00937786	0.937455	5.95789	1.00703	1.00707	1.00711	0	NA	Inf	Inf	6	20591058	20736610	20591052	20736604	0	20591052	145552
GINKOR	non_withdrawal	6	5.95789	-1.36661	0.00937786	0.937455	5.95789	1.00703	1.00707	1.00711	0	NA	Inf	Inf	6	20591058	20736610	20591052	20736604	0	20591052	145552
GINSENG	non_withdrawal	6	5.95789	-1.36661	0.00937786	0.937455	5.95789	1.00703	1.00707	1.00711	0	NA	Inf	Inf	6	20591058	20736610	20591052	20736604	0	20591052	145552
GLICAZIDE	non_withdrawal	6	5.95789	-1.36661	0.00937786	0.937455	5.95789	1.00703	1.00707	1.00711	0	NA	Inf	Inf	6	20591058	20736610	20591052	20736604	0	20591052	145552
GLOVENIN	non_withdrawal	6	5.95789	-1.36661	0.00937786	0.937455	5.95789	1.00703	1.00707	1.00711	0	NA	Inf	Inf	6	20591058	20736610	20591052	20736604	0	20591052	145552
GLUCOSE DIALYSIS	non_withdrawal	6	5.95789	-1.36661	0.00937786	0.937455	5.95789	1.00703	1.00707	1.00711	0	NA	Inf	Inf	6	20591058	20736610	20591052	20736604	0	20591052	145552
GLUCOSE-BASED DIALYSIS	non_withdrawal	6	5.95789	-1.36661	0.00937786	0.937455	5.95789	1.00703	1.00707	1.00711	0	NA	Inf	Inf	6	20591058	20736610	20591052	20736604	0	20591052	145552
GNRHANALOG	non_withdrawal	6	5.95789	-1.36661	0.00937786	0.937455	5.95789	1.00703	1.00707	1.00711	0	NA	Inf	Inf	6	20591058	20736610	20591052	20736604	0	20591052	145552
GOLD BOND SPRAY FRESH	non_withdrawal	6	5.95789	-1.36661	0.00937786	0.937455	5.95789	1.00703	1.00707	1.00711	0	NA	Inf	Inf	6	20591058	20736610	20591052	20736604	0	20591052	145552
GRANIX	non_withdrawal	6	5.95789	-1.36661	0.00937786	0.937455	5.95789	1.00703	1.00707	1.00711	0	NA	Inf	Inf	6	20591058	20736610	20591052	20736604	0	20591052	145552
GUAIAZULENE	non_withdrawal	6	5.95789	-1.36661	0.00937786	0.937455	5.95789	1.00703	1.00707	1.00711	0	NA	Inf	Inf	6	20591058	20736610	20591052	20736604	0	20591052	145552
GUSPERIMUS	non_withdrawal	6	5.95789	-1.36661	0.00937786	0.937455	5.95789	1.00703	1.00707	1.00711	0	NA	Inf	Inf	6	20591058	20736610	20591052	20736604	0	20591052	145552
GVAX VACCINE	non_withdrawal	6	5.95789	-1.36661	0.00937786	0.937455	5.95789	1.00703	1.00707	1.00711	0	NA	Inf	Inf	6	20591058	20736610	20591052	20736604	0	20591052	145552
GYNAZOLE	non_withdrawal	6	5.95789	-1.36661	0.00937786	0.937455	5.95789	1.00703	1.00707	1.00711	0	NA	Inf	Inf	6	20591058	20736610	20591052	20736604	0	20591052	145552
GYNODIOL	non_withdrawal	6	5.95789	-1.36661	0.00937786	0.937455	5.95789	1.00703	1.00707	1.00711	0	NA	Inf	Inf	6	20591058	20736610	20591052	20736604	0	20591052	145552
HAART	non_withdrawal	6	5.95789	-1.36661	0.00937786	0.937455	5.95789	1.00703	1.00707	1.00711	0	NA	Inf	Inf	6	20591058	20736610	20591052	20736604	0	20591052	145552
HAEMATE HS (ZLB BEHRING)	non_withdrawal	6	5.95789	-1.36661	0.00937786	0.937455	5.95789	1.00703	1.00707	1.00711	0	NA	Inf	Inf	6	20591058	20736610	20591052	20736604	0	20591052	145552
HAEMOCOMPLETTAN P	non_withdrawal	6	5.95789	-1.36661	0.00937786	0.937455	5.95789	1.00703	1.00707	1.00711	0	NA	Inf	Inf	6	20591058	20736610	20591052	20736604	0	20591052	145552
HAEMOPHILUS B CONJUGATE VACCINE	non_withdrawal	6	5.95789	-1.36661	0.00937786	0.937455	5.95789	1.00703	1.00707	1.00711	0	NA	Inf	Inf	6	20591058	20736610	20591052	20736604	0	20591052	145552
HALFLYTELY_BISACODYL	non_withdrawal	6	5.95789	-1.36661	0.00937786	0.937455	5.95789	1.00703	1.00707	1.00711	0	NA	Inf	Inf	6	20591058	20736610	20591052	20736604	0	20591052	145552
HALODOL	non_withdrawal	6	5.95789	-1.36661	0.00937786	0.937455	5.95789	1.00703	1.00707	1.00711	0	NA	Inf	Inf	6	20591058	20736610	20591052	20736604	0	20591052	145552
HALOFANTRINE	non_withdrawal	6	5.95789	-1.36661	0.00937786	0.937455	5.95789	1.00703	1.00707	1.00711	0	NA	Inf	Inf	6	20591058	20736610	20591052	20736604	0	20591052	145552
HARNAL ORODISPERSIBLE	non_withdrawal	6	5.95789	-1.36661	0.00937786	0.937455	5.95789	1.00703	1.00707	1.00711	0	NA	Inf	Inf	6	20591058	20736610	20591052	20736604	0	20591052	145552
HAVRIX	non_withdrawal	6	5.95789	-1.36661	0.00937786	0.937455	5.95789	1.00703	1.00707	1.00711	0	NA	Inf	Inf	6	20591058	20736610	20591052	20736604	0	20591052	145552
HAWTHORN LEAF WITH FLOWERQUININE	non_withdrawal	6	5.95789	-1.36661	0.00937786	0.937455	5.95789	1.00703	1.00707	1.00711	0	NA	Inf	Inf	6	20591058	20736610	20591052	20736604	0	20591052	145552
HEPARIN HEPARIN)(HEPARIN)	non_withdrawal	6	5.95789	-1.36661	0.00937786	0.937455	5.95789	1.00703	1.00707	1.00711	0	NA	Inf	Inf	6	20591058	20736610	20591052	20736604	0	20591052	145552
HEPARIN_ SODIUM	non_withdrawal	6	5.95789	-1.36661	0.00937786	0.937455	5.95789	1.00703	1.00707	1.00711	0	NA	Inf	Inf	6	20591058	20736610	20591052	20736604	0	20591052	145552
HEPTA-MYL	non_withdrawal	6	5.95789	-1.36661	0.00937786	0.937455	5.95789	1.00703	1.00707	1.00711	0	NA	Inf	Inf	6	20591058	20736610	20591052	20736604	0	20591052	145552
HERBALSMENTHOL	non_withdrawal	6	5.95789	-1.36661	0.00937786	0.937455	5.95789	1.00703	1.00707	1.00711	0	NA	Inf	Inf	6	20591058	20736610	20591052	20736604	0	20591052	145552
HERBALSVITAMINS	non_withdrawal	6	5.95789	-1.36661	0.00937786	0.937455	5.95789	1.00703	1.00707	1.00711	0	NA	Inf	Inf	6	20591058	20736610	20591052	20736604	0	20591052	145552
HEXTRIL	non_withdrawal	6	5.95789	-1.36661	0.00937786	0.937455	5.95789	1.00703	1.00707	1.00711	0	NA	Inf	Inf	6	20591058	20736610	20591052	20736604	0	20591052	145552
HEXVIX	non_withdrawal	6	5.95789	-1.36661	0.00937786	0.937455	5.95789	1.00703	1.00707	1.00711	0	NA	Inf	Inf	6	20591058	20736610	20591052	20736604	0	20591052	145552
HIDAC	non_withdrawal	6	5.95789	-1.36661	0.00937786	0.937455	5.95789	1.00703	1.00707	1.00711	0	NA	Inf	Inf	6	20591058	20736610	20591052	20736604	0	20591052	145552
HIGHLY CONCENTRATED MEQL	non_withdrawal	6	5.95789	-1.36661	0.00937786	0.937455	5.95789	1.00703	1.00707	1.00711	0	NA	Inf	Inf	6	20591058	20736610	20591052	20736604	0	20591052	145552
HISTAMINE HISTAMINE HOLLIST-STIER	non_withdrawal	6	5.95789	-1.36661	0.00937786	0.937455	5.95789	1.00703	1.00707	1.00711	0	NA	Inf	Inf	6	20591058	20736610	20591052	20736604	0	20591052	145552
HISTOACRYL	non_withdrawal	6	5.95789	-1.36661	0.00937786	0.937455	5.95789	1.00703	1.00707	1.00711	0	NA	Inf	Inf	6	20591058	20736610	20591052	20736604	0	20591052	145552
HIVID	non_withdrawal	6	5.95789	-1.36661	0.00937786	0.937455	5.95789	1.00703	1.00707	1.00711	0	NA	Inf	Inf	6	20591058	20736610	20591052	20736604	0	20591052	145552
HMG	non_withdrawal	6	5.95789	-1.36661	0.00937786	0.937455	5.95789	1.00703	1.00707	1.00711	0	NA	Inf	Inf	6	20591058	20736610	20591052	20736604	0	20591052	145552
HOLOXAN POUDRE POUR USAGE PARENT?RAL	non_withdrawal	6	5.95789	-1.36661	0.00937786	0.937455	5.95789	1.00703	1.00707	1.00711	0	NA	Inf	Inf	6	20591058	20736610	20591052	20736604	0	20591052	145552
HOMATROPINEHOMATROPINE	non_withdrawal	6	5.95789	-1.36661	0.00937786	0.937455	5.95789	1.00703	1.00707	1.00711	0	NA	Inf	Inf	6	20591058	20736610	20591052	20736604	0	20591052	145552
HOMEOPATHIC MEDICATION	non_withdrawal	6	5.95789	-1.36661	0.00937786	0.937455	5.95789	1.00703	1.00707	1.00711	0	NA	Inf	Inf	6	20591058	20736610	20591052	20736604	0	20591052	145552
HOMOSALATEMERADIMATE_OCTINOXATE\OCTOCRYLENE\ZINC	non_withdrawal	6	5.95789	-1.36661	0.00937786	0.937455	5.95789	1.00703	1.00707	1.00711	0	NA	Inf	Inf	6	20591058	20736610	20591052	20736604	0	20591052	145552
HUMACART NPH NPH CARTRIDGE	non_withdrawal	6	5.95789	-1.36661	0.00937786	0.937455	5.95789	1.00703	1.00707	1.00711	0	NA	Inf	Inf	6	20591058	20736610	20591052	20736604	0	20591052	145552
HUMATIN	non_withdrawal	6	5.95789	-1.36661	0.00937786	0.937455	5.95789	1.00703	1.00707	1.00711	0	NA	Inf	Inf	6	20591058	20736610	20591052	20736604	0	20591052	145552
HURRICAINE ANESTHETIC SPRAY	non_withdrawal	6	5.95789	-1.36661	0.00937786	0.937455	5.95789	1.00703	1.00707	1.00711	0	NA	Inf	Inf	6	20591058	20736610	20591052	20736604	0	20591052	145552
HYDROCHLOROTHIAZIDEMOEXIPRIL	non_withdrawal	6	5.95789	-1.36661	0.00937786	0.937455	5.95789	1.00703	1.00707	1.00711	0	NA	Inf	Inf	6	20591058	20736610	20591052	20736604	0	20591052	145552
HYDROCODONE FILMCOATED	non_withdrawal	6	5.95789	-1.36661	0.00937786	0.937455	5.95789	1.00703	1.00707	1.00711	0	NA	Inf	Inf	6	20591058	20736610	20591052	20736604	0	20591052	145552
HYPNOMIDATE	non_withdrawal	6	5.95789	-1.36661	0.00937786	0.937455	5.95789	1.00703	1.00707	1.00711	0	NA	Inf	Inf	6	20591058	20736610	20591052	20736604	0	20591052	145552
HYPROMELLOSE GLYCOL 400_PROPYLENE GLYCOL	non_withdrawal	6	5.95789	-1.36661	0.00937786	0.937455	5.95789	1.00703	1.00707	1.00711	0	NA	Inf	Inf	6	20591058	20736610	20591052	20736604	0	20591052	145552
HYSERENIN	non_withdrawal	6	5.95789	-1.36661	0.00937786	0.937455	5.95789	1.00703	1.00707	1.00711	0	NA	Inf	Inf	6	20591058	20736610	20591052	20736604	0	20591052	145552
IBRITUMOMAB TIUXETANYTTRIUM-	non_withdrawal	6	5.95789	-1.36661	0.00937786	0.937455	5.95789	1.00703	1.00707	1.00711	0	NA	Inf	Inf	6	20591058	20736610	20591052	20736604	0	20591052	145552
IBUTAMOREN	non_withdrawal	6	5.95789	-1.36661	0.00937786	0.937455	5.95789	1.00703	1.00707	1.00711	0	NA	Inf	Inf	6	20591058	20736610	20591052	20736604	0	20591052	145552
IBUX	non_withdrawal	6	5.95789	-1.36661	0.00937786	0.937455	5.95789	1.00703	1.00707	1.00711	0	NA	Inf	Inf	6	20591058	20736610	20591052	20736604	0	20591052	145552
ICANDRA	non_withdrawal	6	5.95789	-1.36661	0.00937786	0.937455	5.95789	1.00703	1.00707	1.00711	0	NA	Inf	Inf	6	20591058	20736610	20591052	20736604	0	20591052	145552
IMETH	non_withdrawal	6	5.95789	-1.36661	0.00937786	0.937455	5.95789	1.00703	1.00707	1.00711	0	NA	Inf	Inf	6	20591058	20736610	20591052	20736604	0	20591052	145552
IMM	non_withdrawal	6	5.95789	-1.36661	0.00937786	0.937455	5.95789	1.00703	1.00707	1.00711	0	NA	Inf	Inf	6	20591058	20736610	20591052	20736604	0	20591052	145552
IMMUCYST AVENTIS PASTEUR LTD., NOT REP, NR	non_withdrawal	6	5.95789	-1.36661	0.00937786	0.937455	5.95789	1.00703	1.00707	1.00711	0	NA	Inf	Inf	6	20591058	20736610	20591052	20736604	0	20591052	145552
IMMUCYST BCG - IT	non_withdrawal	6	5.95789	-1.36661	0.00937786	0.937455	5.95789	1.00703	1.00707	1.00711	0	NA	Inf	Inf	6	20591058	20736610	20591052	20736604	0	20591052	145552
IMMUG	non_withdrawal	6	5.95789	-1.36661	0.00937786	0.937455	5.95789	1.00703	1.00707	1.00711	0	NA	Inf	Inf	6	20591058	20736610	20591052	20736604	0	20591052	145552
IMMUNE GLOBULIN ANTIVENIN	non_withdrawal	6	5.95789	-1.36661	0.00937786	0.937455	5.95789	1.00703	1.00707	1.00711	0	NA	Inf	Inf	6	20591058	20736610	20591052	20736604	0	20591052	145552
IMMUNE GLOBULIN MANUFACTURER	non_withdrawal	6	5.95789	-1.36661	0.00937786	0.937455	5.95789	1.00703	1.00707	1.00711	0	NA	Inf	Inf	6	20591058	20736610	20591052	20736604	0	20591052	145552
IMMUNOMODULATOR	non_withdrawal	6	5.95789	-1.36661	0.00937786	0.937455	5.95789	1.00703	1.00707	1.00711	0	NA	Inf	Inf	6	20591058	20736610	20591052	20736604	0	20591052	145552
IMOGAM RABIES PASTEURIZED	non_withdrawal	6	5.95789	-1.36661	0.00937786	0.937455	5.95789	1.00703	1.00707	1.00711	0	NA	Inf	Inf	6	20591058	20736610	20591052	20736604	0	20591052	145552
IMPROMEN	non_withdrawal	6	5.95789	-1.36661	0.00937786	0.937455	5.95789	1.00703	1.00707	1.00711	0	NA	Inf	Inf	6	20591058	20736610	20591052	20736604	0	20591052	145552
INDIUM IBRITUMOMAB TIUXETAN	non_withdrawal	6	5.95789	-1.36661	0.00937786	0.937455	5.95789	1.00703	1.00707	1.00711	0	NA	Inf	Inf	6	20591058	20736610	20591052	20736604	0	20591052	145552
INDOMETACIN MEGLUMINE	non_withdrawal	6	5.95789	-1.36661	0.00937786	0.937455	5.95789	1.00703	1.00707	1.00711	0	NA	Inf	Inf	6	20591058	20736610	20591052	20736604	0	20591052	145552
INFIXIMAB	non_withdrawal	6	5.95789	-1.36661	0.00937786	0.937455	5.95789	1.00703	1.00707	1.00711	0	NA	Inf	Inf	6	20591058	20736610	20591052	20736604	0	20591052	145552
INFLUENZA VIRUS ACALIFORNIA_/2009 X-181 ANTIGEN (FORMALDEHYDE INACTIVATED)_INFLUENZA A VIRUS A/VICTORIA/210/2009 X-187 (H3N2) ANTIGEN (FORMALDEHYDE INACTIVATED)\INFLUENZA B VIRUS B/BRISBANE/60/2008 ANTIGEN (FORMALDEHYDE INACTIVATED)\INFLUENZA VIRUS VACCINE	non_withdrawal	6	5.95789	-1.36661	0.00937786	0.937455	5.95789	1.00703	1.00707	1.00711	0	NA	Inf	Inf	6	20591058	20736610	20591052	20736604	0	20591052	145552
INFLUENZA VIRUS VACCINE PANDEMIC INN	non_withdrawal	6	5.95789	-1.36661	0.00937786	0.937455	5.95789	1.00703	1.00707	1.00711	0	NA	Inf	Inf	6	20591058	20736610	20591052	20736604	0	20591052	145552
INFUVITE PEDIATRIC	non_withdrawal	6	5.95789	-1.36661	0.00937786	0.937455	5.95789	1.00703	1.00707	1.00711	0	NA	Inf	Inf	6	20591058	20736610	20591052	20736604	0	20591052	145552
INOSINE	non_withdrawal	6	5.95789	-1.36661	0.00937786	0.937455	5.95789	1.00703	1.00707	1.00711	0	NA	Inf	Inf	6	20591058	20736610	20591052	20736604	0	20591052	145552
INOVAN	non_withdrawal	6	5.95789	-1.36661	0.00937786	0.937455	5.95789	1.00703	1.00707	1.00711	0	NA	Inf	Inf	6	20591058	20736610	20591052	20736604	0	20591052	145552
INSULATARD NOVOLET	non_withdrawal	6	5.95789	-1.36661	0.00937786	0.937455	5.95789	1.00703	1.00707	1.00711	0	NA	Inf	Inf	6	20591058	20736610	20591052	20736604	0	20591052	145552
INSULIN ISOPHANE	non_withdrawal	6	5.95789	-1.36661	0.00937786	0.937455	5.95789	1.00703	1.00707	1.00711	0	NA	Inf	Inf	6	20591058	20736610	20591052	20736604	0	20591052	145552
INSULIN VIAL	non_withdrawal	6	5.95789	-1.36661	0.00937786	0.937455	5.95789	1.00703	1.00707	1.00711	0	NA	Inf	Inf	6	20591058	20736610	20591052	20736604	0	20591052	145552
INSULINS_ANALOGUESFAST-	non_withdrawal	6	5.95789	-1.36661	0.00937786	0.937455	5.95789	1.00703	1.00707	1.00711	0	NA	Inf	Inf	6	20591058	20736610	20591052	20736604	0	20591052	145552
INTERLEUKINS	non_withdrawal	6	5.95789	-1.36661	0.00937786	0.937455	5.95789	1.00703	1.00707	1.00711	0	NA	Inf	Inf	6	20591058	20736610	20591052	20736604	0	20591052	145552
IODINATED CONTRAST AGENT	non_withdrawal	6	5.95789	-1.36661	0.00937786	0.937455	5.95789	1.00703	1.00707	1.00711	0	NA	Inf	Inf	6	20591058	20736610	20591052	20736604	0	20591052	145552
IODIZED OIL	non_withdrawal	6	5.95789	-1.36661	0.00937786	0.937455	5.95789	1.00703	1.00707	1.00711	0	NA	Inf	Inf	6	20591058	20736610	20591052	20736604	0	20591052	145552
IONPOLYETHYLENE GLYCOLS_CATION\ \SODIUM ANHYDROUS	non_withdrawal	6	5.95789	-1.36661	0.00937786	0.937455	5.95789	1.00703	1.00707	1.00711	0	NA	Inf	Inf	6	20591058	20736610	20591052	20736604	0	20591052	145552
IOPHENDYLATE	non_withdrawal	6	5.95789	-1.36661	0.00937786	0.937455	5.95789	1.00703	1.00707	1.00711	0	NA	Inf	Inf	6	20591058	20736610	20591052	20736604	0	20591052	145552
IOXITALAMIC ACID	non_withdrawal	6	5.95789	-1.36661	0.00937786	0.937455	5.95789	1.00703	1.00707	1.00711	0	NA	Inf	Inf	6	20591058	20736610	20591052	20736604	0	20591052	145552
IPSTYL	non_withdrawal	6	5.95789	-1.36661	0.00937786	0.937455	5.95789	1.00703	1.00707	1.00711	0	NA	Inf	Inf	6	20591058	20736610	20591052	20736604	0	20591052	145552
IRINOTECAN IRINOTECAN)	non_withdrawal	6	5.95789	-1.36661	0.00937786	0.937455	5.95789	1.00703	1.00707	1.00711	0	NA	Inf	Inf	6	20591058	20736610	20591052	20736604	0	20591052	145552
IRINOTECAN PHARMACIA_UPJOHN	non_withdrawal	6	5.95789	-1.36661	0.00937786	0.937455	5.95789	1.00703	1.00707	1.00711	0	NA	Inf	Inf	6	20591058	20736610	20591052	20736604	0	20591052	145552
IRON SULFATETHIAMIN COMPOUND	non_withdrawal	6	5.95789	-1.36661	0.00937786	0.937455	5.95789	1.00703	1.00707	1.00711	0	NA	Inf	Inf	6	20591058	20736610	20591052	20736604	0	20591052	145552
IRONMINERALS_VITAMINS	non_withdrawal	6	5.95789	-1.36661	0.00937786	0.937455	5.95789	1.00703	1.00707	1.00711	0	NA	Inf	Inf	6	20591058	20736610	20591052	20736604	0	20591052	145552
ISEPACIN	non_withdrawal	6	5.95789	-1.36661	0.00937786	0.937455	5.95789	1.00703	1.00707	1.00711	0	NA	Inf	Inf	6	20591058	20736610	20591052	20736604	0	20591052	145552
ISOCOTIN	non_withdrawal	6	5.95789	-1.36661	0.00937786	0.937455	5.95789	1.00703	1.00707	1.00711	0	NA	Inf	Inf	6	20591058	20736610	20591052	20736604	0	20591052	145552
ISOPTO ATROPINE	non_withdrawal	6	5.95789	-1.36661	0.00937786	0.937455	5.95789	1.00703	1.00707	1.00711	0	NA	Inf	Inf	6	20591058	20736610	20591052	20736604	0	20591052	145552
ISOTONISCHE KOCHSALZLSUNG BAXTER_INFUSIONSL?SUNG	non_withdrawal	6	5.95789	-1.36661	0.00937786	0.937455	5.95789	1.00703	1.00707	1.00711	0	NA	Inf	Inf	6	20591058	20736610	20591052	20736604	0	20591052	145552
ISOTONITAZENE	non_withdrawal	6	5.95789	-1.36661	0.00937786	0.937455	5.95789	1.00703	1.00707	1.00711	0	NA	Inf	Inf	6	20591058	20736610	20591052	20736604	0	20591052	145552
ITAVASTATIN	non_withdrawal	6	5.95789	-1.36661	0.00937786	0.937455	5.95789	1.00703	1.00707	1.00711	0	NA	Inf	Inf	6	20591058	20736610	20591052	20736604	0	20591052	145552
ITRACONAZOL	non_withdrawal	6	5.95789	-1.36661	0.00937786	0.937455	5.95789	1.00703	1.00707	1.00711	0	NA	Inf	Inf	6	20591058	20736610	20591052	20736604	0	20591052	145552
IVADAL	non_withdrawal	6	5.95789	-1.36661	0.00937786	0.937455	5.95789	1.00703	1.00707	1.00711	0	NA	Inf	Inf	6	20591058	20736610	20591052	20736604	0	20591052	145552
JUNEL	non_withdrawal	6	5.95789	-1.36661	0.00937786	0.937455	5.95789	1.00703	1.00707	1.00711	0	NA	Inf	Inf	6	20591058	20736610	20591052	20736604	0	20591052	145552
JURNISTA	non_withdrawal	6	5.95789	-1.36661	0.00937786	0.937455	5.95789	1.00703	1.00707	1.00711	0	NA	Inf	Inf	6	20591058	20736610	20591052	20736604	0	20591052	145552
JUXTAPIDCAPSULE	non_withdrawal	6	5.95789	-1.36661	0.00937786	0.937455	5.95789	1.00703	1.00707	1.00711	0	NA	Inf	Inf	6	20591058	20736610	20591052	20736604	0	20591052	145552
KAVEPENIN	non_withdrawal	6	5.95789	-1.36661	0.00937786	0.937455	5.95789	1.00703	1.00707	1.00711	0	NA	Inf	Inf	6	20591058	20736610	20591052	20736604	0	20591052	145552
KERI LOTION	non_withdrawal	6	5.95789	-1.36661	0.00937786	0.937455	5.95789	1.00703	1.00707	1.00711	0	NA	Inf	Inf	6	20591058	20736610	20591052	20736604	0	20591052	145552
KESTINE	non_withdrawal	6	5.95789	-1.36661	0.00937786	0.937455	5.95789	1.00703	1.00707	1.00711	0	NA	Inf	Inf	6	20591058	20736610	20591052	20736604	0	20591052	145552
KETANSERIN	non_withdrawal	6	5.95789	-1.36661	0.00937786	0.937455	5.95789	1.00703	1.00707	1.00711	0	NA	Inf	Inf	6	20591058	20736610	20591052	20736604	0	20591052	145552
KETOGAN	non_withdrawal	6	5.95789	-1.36661	0.00937786	0.937455	5.95789	1.00703	1.00707	1.00711	0	NA	Inf	Inf	6	20591058	20736610	20591052	20736604	0	20591052	145552
KETORALAC	non_withdrawal	6	5.95789	-1.36661	0.00937786	0.937455	5.95789	1.00703	1.00707	1.00711	0	NA	Inf	Inf	6	20591058	20736610	20591052	20736604	0	20591052	145552
KEYHOLE LIMPET HEMOCYANIN	non_withdrawal	6	5.95789	-1.36661	0.00937786	0.937455	5.95789	1.00703	1.00707	1.00711	0	NA	Inf	Inf	6	20591058	20736610	20591052	20736604	0	20591052	145552
KLAIRA	non_withdrawal	6	5.95789	-1.36661	0.00937786	0.937455	5.95789	1.00703	1.00707	1.00711	0	NA	Inf	Inf	6	20591058	20736610	20591052	20736604	0	20591052	145552
KLARID	non_withdrawal	6	5.95789	-1.36661	0.00937786	0.937455	5.95789	1.00703	1.00707	1.00711	0	NA	Inf	Inf	6	20591058	20736610	20591052	20736604	0	20591052	145552
KLAVOCIN	non_withdrawal	6	5.95789	-1.36661	0.00937786	0.937455	5.95789	1.00703	1.00707	1.00711	0	NA	Inf	Inf	6	20591058	20736610	20591052	20736604	0	20591052	145552
KLIOFEM	non_withdrawal	6	5.95789	-1.36661	0.00937786	0.937455	5.95789	1.00703	1.00707	1.00711	0	NA	Inf	Inf	6	20591058	20736610	20591052	20736604	0	20591052	145552
KLONIPIN	non_withdrawal	6	5.95789	-1.36661	0.00937786	0.937455	5.95789	1.00703	1.00707	1.00711	0	NA	Inf	Inf	6	20591058	20736610	20591052	20736604	0	20591052	145552
KOGENATE BAYER	non_withdrawal	6	5.95789	-1.36661	0.00937786	0.937455	5.95789	1.00703	1.00707	1.00711	0	NA	Inf	Inf	6	20591058	20736610	20591052	20736604	0	20591052	145552
KOLANTYL	non_withdrawal	6	5.95789	-1.36661	0.00937786	0.937455	5.95789	1.00703	1.00707	1.00711	0	NA	Inf	Inf	6	20591058	20736610	20591052	20736604	0	20591052	145552
KWELL	non_withdrawal	6	5.95789	-1.36661	0.00937786	0.937455	5.95789	1.00703	1.00707	1.00711	0	NA	Inf	Inf	6	20591058	20736610	20591052	20736604	0	20591052	145552
KYPROLISCARFILZOMIB)	non_withdrawal	6	5.95789	-1.36661	0.00937786	0.937455	5.95789	1.00703	1.00707	1.00711	0	NA	Inf	Inf	6	20591058	20736610	20591052	20736604	0	20591052	145552
LACB	non_withdrawal	6	5.95789	-1.36661	0.00937786	0.937455	5.95789	1.00703	1.00707	1.00711	0	NA	Inf	Inf	6	20591058	20736610	20591052	20736604	0	20591052	145552
LACRISERT	non_withdrawal	6	5.95789	-1.36661	0.00937786	0.937455	5.95789	1.00703	1.00707	1.00711	0	NA	Inf	Inf	6	20591058	20736610	20591052	20736604	0	20591052	145552
LACTAID	non_withdrawal	6	5.95789	-1.36661	0.00937786	0.937455	5.95789	1.00703	1.00707	1.00711	0	NA	Inf	Inf	6	20591058	20736610	20591052	20736604	0	20591052	145552
LACTOBACILLUS PLANTARUM	non_withdrawal	6	5.95789	-1.36661	0.00937786	0.937455	5.95789	1.00703	1.00707	1.00711	0	NA	Inf	Inf	6	20591058	20736610	20591052	20736604	0	20591052	145552
LAMOTRIGENE	non_withdrawal	6	5.95789	-1.36661	0.00937786	0.937455	5.95789	1.00703	1.00707	1.00711	0	NA	Inf	Inf	6	20591058	20736610	20591052	20736604	0	20591052	145552
LANOXICAPS	non_withdrawal	6	5.95789	-1.36661	0.00937786	0.937455	5.95789	1.00703	1.00707	1.00711	0	NA	Inf	Inf	6	20591058	20736610	20591052	20736604	0	20591052	145552
LARGININE	non_withdrawal	6	5.95789	-1.36661	0.00937786	0.937455	5.95789	1.00703	1.00707	1.00711	0	NA	Inf	Inf	6	20591058	20736610	20591052	20736604	0	20591052	145552
LAURYL SULFOACETATE	non_withdrawal	6	5.95789	-1.36661	0.00937786	0.937455	5.95789	1.00703	1.00707	1.00711	0	NA	Inf	Inf	6	20591058	20736610	20591052	20736604	0	20591052	145552
LBH LBH_	non_withdrawal	6	5.95789	-1.36661	0.00937786	0.937455	5.95789	1.00703	1.00707	1.00711	0	NA	Inf	Inf	6	20591058	20736610	20591052	20736604	0	20591052	145552
LEMONAMIN	non_withdrawal	6	5.95789	-1.36661	0.00937786	0.937455	5.95789	1.00703	1.00707	1.00711	0	NA	Inf	Inf	6	20591058	20736610	20591052	20736604	0	20591052	145552
LEMSIP	non_withdrawal	6	5.95789	-1.36661	0.00937786	0.937455	5.95789	1.00703	1.00707	1.00711	0	NA	Inf	Inf	6	20591058	20736610	20591052	20736604	0	20591052	145552
LEMSIP_PHENYLEPHRINE	non_withdrawal	6	5.95789	-1.36661	0.00937786	0.937455	5.95789	1.00703	1.00707	1.00711	0	NA	Inf	Inf	6	20591058	20736610	20591052	20736604	0	20591052	145552
LEMZOPARLIMAB	non_withdrawal	6	5.95789	-1.36661	0.00937786	0.937455	5.95789	1.00703	1.00707	1.00711	0	NA	Inf	Inf	6	20591058	20736610	20591052	20736604	0	20591052	145552
LENZILUMAB	non_withdrawal	6	5.95789	-1.36661	0.00937786	0.937455	5.95789	1.00703	1.00707	1.00711	0	NA	Inf	Inf	6	20591058	20736610	20591052	20736604	0	20591052	145552
LESCOL LES_SRF	non_withdrawal	6	5.95789	-1.36661	0.00937786	0.937455	5.95789	1.00703	1.00707	1.00711	0	NA	Inf	Inf	6	20591058	20736610	20591052	20736604	0	20591052	145552
LEUCOVORIN -	non_withdrawal	6	5.95789	-1.36661	0.00937786	0.937455	5.95789	1.00703	1.00707	1.00711	0	NA	Inf	Inf	6	20591058	20736610	20591052	20736604	0	20591052	145552
LEVAXIN	non_withdrawal	6	5.95789	-1.36661	0.00937786	0.937455	5.95789	1.00703	1.00707	1.00711	0	NA	Inf	Inf	6	20591058	20736610	20591052	20736604	0	20591052	145552
LEVOMEPROMAZIN	non_withdrawal	6	5.95789	-1.36661	0.00937786	0.937455	5.95789	1.00703	1.00707	1.00711	0	NA	Inf	Inf	6	20591058	20736610	20591052	20736604	0	20591052	145552
LICE COMBO 9K1_0N8 PK	non_withdrawal	6	5.95789	-1.36661	0.00937786	0.937455	5.95789	1.00703	1.00707	1.00711	0	NA	Inf	Inf	6	20591058	20736610	20591052	20736604	0	20591052	145552
LIDOCAINE (LIDOCAINE HYDROCHLORIDE INJECTIO	non_withdrawal	6	5.95789	-1.36661	0.00937786	0.937455	5.95789	1.00703	1.00707	1.00711	0	NA	Inf	Inf	6	20591058	20736610	20591052	20736604	0	20591052	145552
LIDOCAINE EPINEPHRINE	non_withdrawal	6	5.95789	-1.36661	0.00937786	0.937455	5.95789	1.00703	1.00707	1.00711	0	NA	Inf	Inf	6	20591058	20736610	20591052	20736604	0	20591052	145552
LIDOCAINEMAGNESIUM_MANNITOL\PLASMA-LYTE \	non_withdrawal	6	5.95789	-1.36661	0.00937786	0.937455	5.95789	1.00703	1.00707	1.00711	0	NA	Inf	Inf	6	20591058	20736610	20591052	20736604	0	20591052	145552
LIDOCAINEMETHYLPREDNISOLONE	non_withdrawal	6	5.95789	-1.36661	0.00937786	0.937455	5.95789	1.00703	1.00707	1.00711	0	NA	Inf	Inf	6	20591058	20736610	20591052	20736604	0	20591052	145552
LIFILEUCEL	non_withdrawal	6	5.95789	-1.36661	0.00937786	0.937455	5.95789	1.00703	1.00707	1.00711	0	NA	Inf	Inf	6	20591058	20736610	20591052	20736604	0	20591052	145552
LIMPIDEX	non_withdrawal	6	5.95789	-1.36661	0.00937786	0.937455	5.95789	1.00703	1.00707	1.00711	0	NA	Inf	Inf	6	20591058	20736610	20591052	20736604	0	20591052	145552
LINDANE SHAMPOO %	non_withdrawal	6	5.95789	-1.36661	0.00937786	0.937455	5.95789	1.00703	1.00707	1.00711	0	NA	Inf	Inf	6	20591058	20736610	20591052	20736604	0	20591052	145552
LIOVEL LD	non_withdrawal	6	5.95789	-1.36661	0.00937786	0.937455	5.95789	1.00703	1.00707	1.00711	0	NA	Inf	Inf	6	20591058	20736610	20591052	20736604	0	20591052	145552
LIPAXAN	non_withdrawal	6	5.95789	-1.36661	0.00937786	0.937455	5.95789	1.00703	1.00707	1.00711	0	NA	Inf	Inf	6	20591058	20736610	20591052	20736604	0	20591052	145552
LIPOSIT PROLIB	non_withdrawal	6	5.95789	-1.36661	0.00937786	0.937455	5.95789	1.00703	1.00707	1.00711	0	NA	Inf	Inf	6	20591058	20736610	20591052	20736604	0	20591052	145552
LIPROLOG LISPRO	non_withdrawal	6	5.95789	-1.36661	0.00937786	0.937455	5.95789	1.00703	1.00707	1.00711	0	NA	Inf	Inf	6	20591058	20736610	20591052	20736604	0	20591052	145552
LISINIPRIL	non_withdrawal	6	5.95789	-1.36661	0.00937786	0.937455	5.95789	1.00703	1.00707	1.00711	0	NA	Inf	Inf	6	20591058	20736610	20591052	20736604	0	20591052	145552
LISPRO NPL	non_withdrawal	6	5.95789	-1.36661	0.00937786	0.937455	5.95789	1.00703	1.00707	1.00711	0	NA	Inf	Inf	6	20591058	20736610	20591052	20736604	0	20591052	145552
LISTERINE FRESHBURST	non_withdrawal	6	5.95789	-1.36661	0.00937786	0.937455	5.95789	1.00703	1.00707	1.00711	0	NA	Inf	Inf	6	20591058	20736610	20591052	20736604	0	20591052	145552
LIVALO KOWA	non_withdrawal	6	5.95789	-1.36661	0.00937786	0.937455	5.95789	1.00703	1.00707	1.00711	0	NA	Inf	Inf	6	20591058	20736610	20591052	20736604	0	20591052	145552
LOHP	non_withdrawal	6	5.95789	-1.36661	0.00937786	0.937455	5.95789	1.00703	1.00707	1.00711	0	NA	Inf	Inf	6	20591058	20736610	20591052	20736604	0	20591052	145552
LOTENSIN_(NOT )	non_withdrawal	6	5.95789	-1.36661	0.00937786	0.937455	5.95789	1.00703	1.00707	1.00711	0	NA	Inf	Inf	6	20591058	20736610	20591052	20736604	0	20591052	145552
LOTRIMIN	non_withdrawal	6	5.95789	-1.36661	0.00937786	0.937455	5.95789	1.00703	1.00707	1.00711	0	NA	Inf	Inf	6	20591058	20736610	20591052	20736604	0	20591052	145552
LOTRIMIN AF ATHLETES FOOT	non_withdrawal	6	5.95789	-1.36661	0.00937786	0.937455	5.95789	1.00703	1.00707	1.00711	0	NA	Inf	Inf	6	20591058	20736610	20591052	20736604	0	20591052	145552
LPOLAMIDON	non_withdrawal	6	5.95789	-1.36661	0.00937786	0.937455	5.95789	1.00703	1.00707	1.00711	0	NA	Inf	Inf	6	20591058	20736610	20591052	20736604	0	20591052	145552
LUBRIDERM SENSITIVE MOISTURE	non_withdrawal	6	5.95789	-1.36661	0.00937786	0.937455	5.95789	1.00703	1.00707	1.00711	0	NA	Inf	Inf	6	20591058	20736610	20591052	20736604	0	20591052	145552
LUBRIDERM SKIN NOURISHING_OAT EXTRACT	non_withdrawal	6	5.95789	-1.36661	0.00937786	0.937455	5.95789	1.00703	1.00707	1.00711	0	NA	Inf	Inf	6	20591058	20736610	20591052	20736604	0	20591052	145552
LUNAPRON	non_withdrawal	6	5.95789	-1.36661	0.00937786	0.937455	5.95789	1.00703	1.00707	1.00711	0	NA	Inf	Inf	6	20591058	20736610	20591052	20736604	0	20591052	145552
LUTEINISING	non_withdrawal	6	5.95789	-1.36661	0.00937786	0.937455	5.95789	1.00703	1.00707	1.00711	0	NA	Inf	Inf	6	20591058	20736610	20591052	20736604	0	20591052	145552
LUVION_	non_withdrawal	6	5.95789	-1.36661	0.00937786	0.937455	5.95789	1.00703	1.00707	1.00711	0	NA	Inf	Inf	6	20591058	20736610	20591052	20736604	0	20591052	145552
MAGNESIUM TRISILICATE	non_withdrawal	6	5.95789	-1.36661	0.00937786	0.937455	5.95789	1.00703	1.00707	1.00711	0	NA	Inf	Inf	6	20591058	20736610	20591052	20736604	0	20591052	145552
MARCAIN SPINAL HEAVY	non_withdrawal	6	5.95789	-1.36661	0.00937786	0.937455	5.95789	1.00703	1.00707	1.00711	0	NA	Inf	Inf	6	20591058	20736610	20591052	20736604	0	20591052	145552
MARCAINA	non_withdrawal	6	5.95789	-1.36661	0.00937786	0.937455	5.95789	1.00703	1.00707	1.00711	0	NA	Inf	Inf	6	20591058	20736610	20591052	20736604	0	20591052	145552
MARGETUXIMAB	non_withdrawal	6	5.95789	-1.36661	0.00937786	0.937455	5.95789	1.00703	1.00707	1.00711	0	NA	Inf	Inf	6	20591058	20736610	20591052	20736604	0	20591052	145552
MAXERAN	non_withdrawal	6	5.95789	-1.36661	0.00937786	0.937455	5.95789	1.00703	1.00707	1.00711	0	NA	Inf	Inf	6	20591058	20736610	20591052	20736604	0	20591052	145552
MEDIPEACE	non_withdrawal	6	5.95789	-1.36661	0.00937786	0.937455	5.95789	1.00703	1.00707	1.00711	0	NA	Inf	Inf	6	20591058	20736610	20591052	20736604	0	20591052	145552
MENOPUR_	non_withdrawal	6	5.95789	-1.36661	0.00937786	0.937455	5.95789	1.00703	1.00707	1.00711	0	NA	Inf	Inf	6	20591058	20736610	20591052	20736604	0	20591052	145552
MEQK	non_withdrawal	6	5.95789	-1.36661	0.00937786	0.937455	5.95789	1.00703	1.00707	1.00711	0	NA	Inf	Inf	6	20591058	20736610	20591052	20736604	0	20591052	145552
MERICOMB	non_withdrawal	6	5.95789	-1.36661	0.00937786	0.937455	5.95789	1.00703	1.00707	1.00711	0	NA	Inf	Inf	6	20591058	20736610	20591052	20736604	0	20591052	145552
MESANTOIN	non_withdrawal	6	5.95789	-1.36661	0.00937786	0.937455	5.95789	1.00703	1.00707	1.00711	0	NA	Inf	Inf	6	20591058	20736610	20591052	20736604	0	20591052	145552
MESTEROLONE	non_withdrawal	6	5.95789	-1.36661	0.00937786	0.937455	5.95789	1.00703	1.00707	1.00711	0	NA	Inf	Inf	6	20591058	20736610	20591052	20736604	0	20591052	145552
METFOMIN	non_withdrawal	6	5.95789	-1.36661	0.00937786	0.937455	5.95789	1.00703	1.00707	1.00711	0	NA	Inf	Inf	6	20591058	20736610	20591052	20736604	0	20591052	145552
METHENAMINESODIUM	non_withdrawal	6	5.95789	-1.36661	0.00937786	0.937455	5.95789	1.00703	1.00707	1.00711	0	NA	Inf	Inf	6	20591058	20736610	20591052	20736604	0	20591052	145552
METHOXAMINE	non_withdrawal	6	5.95789	-1.36661	0.00937786	0.937455	5.95789	1.00703	1.00707	1.00711	0	NA	Inf	Inf	6	20591058	20736610	20591052	20736604	0	20591052	145552
METHYLPHYENIDATE	non_withdrawal	6	5.95789	-1.36661	0.00937786	0.937455	5.95789	1.00703	1.00707	1.00711	0	NA	Inf	Inf	6	20591058	20736610	20591052	20736604	0	20591052	145552
METONITAZENE	non_withdrawal	6	5.95789	-1.36661	0.00937786	0.937455	5.95789	1.00703	1.00707	1.00711	0	NA	Inf	Inf	6	20591058	20736610	20591052	20736604	0	20591052	145552
METOTRESSATO	non_withdrawal	6	5.95789	-1.36661	0.00937786	0.937455	5.95789	1.00703	1.00707	1.00711	0	NA	Inf	Inf	6	20591058	20736610	20591052	20736604	0	20591052	145552
METOTREXATO	non_withdrawal	6	5.95789	-1.36661	0.00937786	0.937455	5.95789	1.00703	1.00707	1.00711	0	NA	Inf	Inf	6	20591058	20736610	20591052	20736604	0	20591052	145552
METROPOLOL	non_withdrawal	6	5.95789	-1.36661	0.00937786	0.937455	5.95789	1.00703	1.00707	1.00711	0	NA	Inf	Inf	6	20591058	20736610	20591052	20736604	0	20591052	145552
MEYLON	non_withdrawal	6	5.95789	-1.36661	0.00937786	0.937455	5.95789	1.00703	1.00707	1.00711	0	NA	Inf	Inf	6	20591058	20736610	20591052	20736604	0	20591052	145552
MICONAZOLE VAGINAL	non_withdrawal	6	5.95789	-1.36661	0.00937786	0.937455	5.95789	1.00703	1.00707	1.00711	0	NA	Inf	Inf	6	20591058	20736610	20591052	20736604	0	20591052	145552
MICROGESTIN 20	non_withdrawal	6	5.95789	-1.36661	0.00937786	0.937455	5.95789	1.00703	1.00707	1.00711	0	NA	Inf	Inf	6	20591058	20736610	20591052	20736604	0	20591052	145552
MIDAMOR	non_withdrawal	6	5.95789	-1.36661	0.00937786	0.937455	5.95789	1.00703	1.00707	1.00711	0	NA	Inf	Inf	6	20591058	20736610	20591052	20736604	0	20591052	145552
MIKELANOT	non_withdrawal	6	5.95789	-1.36661	0.00937786	0.937455	5.95789	1.00703	1.00707	1.00711	0	NA	Inf	Inf	6	20591058	20736610	20591052	20736604	0	20591052	145552
MILLEPERTUIS	non_withdrawal	6	5.95789	-1.36661	0.00937786	0.937455	5.95789	1.00703	1.00707	1.00711	0	NA	Inf	Inf	6	20591058	20736610	20591052	20736604	0	20591052	145552
MILURIT	non_withdrawal	6	5.95789	-1.36661	0.00937786	0.937455	5.95789	1.00703	1.00707	1.00711	0	NA	Inf	Inf	6	20591058	20736610	20591052	20736604	0	20591052	145552
MINERAL OILPETROLATUM_PHENYLEPHRINE	non_withdrawal	6	5.95789	-1.36661	0.00937786	0.937455	5.95789	1.00703	1.00707	1.00711	0	NA	Inf	Inf	6	20591058	20736610	20591052	20736604	0	20591052	145552
MINERALSPOTASSIUM IODIDE_VITAMINS	non_withdrawal	6	5.95789	-1.36661	0.00937786	0.937455	5.95789	1.00703	1.00707	1.00711	0	NA	Inf	Inf	6	20591058	20736610	20591052	20736604	0	20591052	145552
MINIRIN MELT	non_withdrawal	6	5.95789	-1.36661	0.00937786	0.937455	5.95789	1.00703	1.00707	1.00711	0	NA	Inf	Inf	6	20591058	20736610	20591052	20736604	0	20591052	145552
MINTPROPYLENE GLYCOL_SORBITOL	non_withdrawal	6	5.95789	-1.36661	0.00937786	0.937455	5.95789	1.00703	1.00707	1.00711	0	NA	Inf	Inf	6	20591058	20736610	20591052	20736604	0	20591052	145552
MITOZANTRONE	non_withdrawal	6	5.95789	-1.36661	0.00937786	0.937455	5.95789	1.00703	1.00707	1.00711	0	NA	Inf	Inf	6	20591058	20736610	20591052	20736604	0	20591052	145552
MIYABM	non_withdrawal	6	5.95789	-1.36661	0.00937786	0.937455	5.95789	1.00703	1.00707	1.00711	0	NA	Inf	Inf	6	20591058	20736610	20591052	20736604	0	20591052	145552
MOCLAMINE	non_withdrawal	6	5.95789	-1.36661	0.00937786	0.937455	5.95789	1.00703	1.00707	1.00711	0	NA	Inf	Inf	6	20591058	20736610	20591052	20736604	0	20591052	145552
MODASOMIL	non_withdrawal	6	5.95789	-1.36661	0.00937786	0.937455	5.95789	1.00703	1.00707	1.00711	0	NA	Inf	Inf	6	20591058	20736610	20591052	20736604	0	20591052	145552
MODITEN	non_withdrawal	6	5.95789	-1.36661	0.00937786	0.937455	5.95789	1.00703	1.00707	1.00711	0	NA	Inf	Inf	6	20591058	20736610	20591052	20736604	0	20591052	145552
MOIOPAMIN	non_withdrawal	6	5.95789	-1.36661	0.00937786	0.937455	5.95789	1.00703	1.00707	1.00711	0	NA	Inf	Inf	6	20591058	20736610	20591052	20736604	0	20591052	145552
MOISTURIZER	non_withdrawal	6	5.95789	-1.36661	0.00937786	0.937455	5.95789	1.00703	1.00707	1.00711	0	NA	Inf	Inf	6	20591058	20736610	20591052	20736604	0	20591052	145552
MONKEYPOX VACCINE	non_withdrawal	6	5.95789	-1.36661	0.00937786	0.937455	5.95789	1.00703	1.00707	1.00711	0	NA	Inf	Inf	6	20591058	20736610	20591052	20736604	0	20591052	145552
MONOBASIC,	non_withdrawal	6	5.95789	-1.36661	0.00937786	0.937455	5.95789	1.00703	1.00707	1.00711	0	NA	Inf	Inf	6	20591058	20736610	20591052	20736604	0	20591052	145552
MONOCLONAL ANTIBODY SGN	non_withdrawal	6	5.95789	-1.36661	0.00937786	0.937455	5.95789	1.00703	1.00707	1.00711	0	NA	Inf	Inf	6	20591058	20736610	20591052	20736604	0	20591052	145552
MONOCORDIL	non_withdrawal	6	5.95789	-1.36661	0.00937786	0.937455	5.95789	1.00703	1.00707	1.00711	0	NA	Inf	Inf	6	20591058	20736610	20591052	20736604	0	20591052	145552
MONOTILDIEM (NOT )	non_withdrawal	6	5.95789	-1.36661	0.00937786	0.937455	5.95789	1.00703	1.00707	1.00711	0	NA	Inf	Inf	6	20591058	20736610	20591052	20736604	0	20591052	145552
MOVATEC	non_withdrawal	6	5.95789	-1.36661	0.00937786	0.937455	5.95789	1.00703	1.00707	1.00711	0	NA	Inf	Inf	6	20591058	20736610	20591052	20736604	0	20591052	145552
MOXIFLOXACINPREDNISOLONE	non_withdrawal	6	5.95789	-1.36661	0.00937786	0.937455	5.95789	1.00703	1.00707	1.00711	0	NA	Inf	Inf	6	20591058	20736610	20591052	20736604	0	20591052	145552
MP ( ANTIDIABETICS)	non_withdrawal	6	5.95789	-1.36661	0.00937786	0.937455	5.95789	1.00703	1.00707	1.00711	0	NA	Inf	Inf	6	20591058	20736610	20591052	20736604	0	20591052	145552
MULTIPLE CAM PRODUCTS	non_withdrawal	6	5.95789	-1.36661	0.00937786	0.937455	5.95789	1.00703	1.00707	1.00711	0	NA	Inf	Inf	6	20591058	20736610	20591052	20736604	0	20591052	145552
MUROMONAB	non_withdrawal	6	5.95789	-1.36661	0.00937786	0.937455	5.95789	1.00703	1.00707	1.00711	0	NA	Inf	Inf	6	20591058	20736610	20591052	20736604	0	20591052	145552
MUSCLE RELAXERS	non_withdrawal	6	5.95789	-1.36661	0.00937786	0.937455	5.95789	1.00703	1.00707	1.00711	0	NA	Inf	Inf	6	20591058	20736610	20591052	20736604	0	20591052	145552
MYCOLOGII	non_withdrawal	6	5.95789	-1.36661	0.00937786	0.937455	5.95789	1.00703	1.00707	1.00711	0	NA	Inf	Inf	6	20591058	20736610	20591052	20736604	0	20591052	145552
MYDRIATICUM	non_withdrawal	6	5.95789	-1.36661	0.00937786	0.937455	5.95789	1.00703	1.00707	1.00711	0	NA	Inf	Inf	6	20591058	20736610	20591052	20736604	0	20591052	145552
MYSER	non_withdrawal	6	5.95789	-1.36661	0.00937786	0.937455	5.95789	1.00703	1.00707	1.00711	0	NA	Inf	Inf	6	20591058	20736610	20591052	20736604	0	20591052	145552
MZOLE	non_withdrawal	6	5.95789	-1.36661	0.00937786	0.937455	5.95789	1.00703	1.00707	1.00711	0	NA	Inf	Inf	6	20591058	20736610	20591052	20736604	0	20591052	145552
NAFTIN	non_withdrawal	6	5.95789	-1.36661	0.00937786	0.937455	5.95789	1.00703	1.00707	1.00711	0	NA	Inf	Inf	6	20591058	20736610	20591052	20736604	0	20591052	145552
NAPTUMOMAB ESTAFENATOX	non_withdrawal	6	5.95789	-1.36661	0.00937786	0.937455	5.95789	1.00703	1.00707	1.00711	0	NA	Inf	Inf	6	20591058	20736610	20591052	20736604	0	20591052	145552
NARATUXIMAB EMTANSINE	non_withdrawal	6	5.95789	-1.36661	0.00937786	0.937455	5.95789	1.00703	1.00707	1.00711	0	NA	Inf	Inf	6	20591058	20736610	20591052	20736604	0	20591052	145552
NASAL SALINE	non_withdrawal	6	5.95789	-1.36661	0.00937786	0.937455	5.95789	1.00703	1.00707	1.00711	0	NA	Inf	Inf	6	20591058	20736610	20591052	20736604	0	20591052	145552
NASALIDE	non_withdrawal	6	5.95789	-1.36661	0.00937786	0.937455	5.95789	1.00703	1.00707	1.00711	0	NA	Inf	Inf	6	20591058	20736610	20591052	20736604	0	20591052	145552
NASANYL SPRAY	non_withdrawal	6	5.95789	-1.36661	0.00937786	0.937455	5.95789	1.00703	1.00707	1.00711	0	NA	Inf	Inf	6	20591058	20736610	20591052	20736604	0	20591052	145552
NASPALUN	non_withdrawal	6	5.95789	-1.36661	0.00937786	0.937455	5.95789	1.00703	1.00707	1.00711	0	NA	Inf	Inf	6	20591058	20736610	20591052	20736604	0	20591052	145552
NEOBRUFEN	non_withdrawal	6	5.95789	-1.36661	0.00937786	0.937455	5.95789	1.00703	1.00707	1.00711	0	NA	Inf	Inf	6	20591058	20736610	20591052	20736604	0	20591052	145552
NEOCEL STERILE	non_withdrawal	6	5.95789	-1.36661	0.00937786	0.937455	5.95789	1.00703	1.00707	1.00711	0	NA	Inf	Inf	6	20591058	20736610	20591052	20736604	0	20591052	145552
NEOCODION	non_withdrawal	6	5.95789	-1.36661	0.00937786	0.937455	5.95789	1.00703	1.00707	1.00711	0	NA	Inf	Inf	6	20591058	20736610	20591052	20736604	0	20591052	145552
NEOMYCIN SULFATEPREDNISOLONE	non_withdrawal	6	5.95789	-1.36661	0.00937786	0.937455	5.95789	1.00703	1.00707	1.00711	0	NA	Inf	Inf	6	20591058	20736610	20591052	20736604	0	20591052	145552
NEOSYNEPHRINOL	non_withdrawal	6	5.95789	-1.36661	0.00937786	0.937455	5.95789	1.00703	1.00707	1.00711	0	NA	Inf	Inf	6	20591058	20736610	20591052	20736604	0	20591052	145552
NEPHRON CORPORATION	non_withdrawal	6	5.95789	-1.36661	0.00937786	0.937455	5.95789	1.00703	1.00707	1.00711	0	NA	Inf	Inf	6	20591058	20736610	20591052	20736604	0	20591052	145552
NEUROBION	non_withdrawal	6	5.95789	-1.36661	0.00937786	0.937455	5.95789	1.00703	1.00707	1.00711	0	NA	Inf	Inf	6	20591058	20736610	20591052	20736604	0	20591052	145552
NEUROLITE	non_withdrawal	6	5.95789	-1.36661	0.00937786	0.937455	5.95789	1.00703	1.00707	1.00711	0	NA	Inf	Inf	6	20591058	20736610	20591052	20736604	0	20591052	145552
NEUTROGENA ULTRA SHEER SUNBLOCK SPF	non_withdrawal	6	5.95789	-1.36661	0.00937786	0.937455	5.95789	1.00703	1.00707	1.00711	0	NA	Inf	Inf	6	20591058	20736610	20591052	20736604	0	20591052	145552
NEVIRAPINE NR) (NEVIRAPINE)	non_withdrawal	6	5.95789	-1.36661	0.00937786	0.937455	5.95789	1.00703	1.00707	1.00711	0	NA	Inf	Inf	6	20591058	20736610	20591052	20736604	0	20591052	145552
NEXAVER BAYER	non_withdrawal	6	5.95789	-1.36661	0.00937786	0.937455	5.95789	1.00703	1.00707	1.00711	0	NA	Inf	Inf	6	20591058	20736610	20591052	20736604	0	20591052	145552
NEXT CHOICE DOSE	non_withdrawal	6	5.95789	-1.36661	0.00937786	0.937455	5.95789	1.00703	1.00707	1.00711	0	NA	Inf	Inf	6	20591058	20736610	20591052	20736604	0	20591052	145552
NIACINAMIDERIBOFLAVIN_THIAMINE	non_withdrawal	6	5.95789	-1.36661	0.00937786	0.937455	5.95789	1.00703	1.00707	1.00711	0	NA	Inf	Inf	6	20591058	20736610	20591052	20736604	0	20591052	145552
NIACINPAPAVERINE	non_withdrawal	6	5.95789	-1.36661	0.00937786	0.937455	5.95789	1.00703	1.00707	1.00711	0	NA	Inf	Inf	6	20591058	20736610	20591052	20736604	0	20591052	145552
NICARDIPINE INJECTABLE	non_withdrawal	6	5.95789	-1.36661	0.00937786	0.937455	5.95789	1.00703	1.00707	1.00711	0	NA	Inf	Inf	6	20591058	20736610	20591052	20736604	0	20591052	145552
NICOUMALONE	non_withdrawal	6	5.95789	-1.36661	0.00937786	0.937455	5.95789	1.00703	1.00707	1.00711	0	NA	Inf	Inf	6	20591058	20736610	20591052	20736604	0	20591052	145552
NIDREL	non_withdrawal	6	5.95789	-1.36661	0.00937786	0.937455	5.95789	1.00703	1.00707	1.00711	0	NA	Inf	Inf	6	20591058	20736610	20591052	20736604	0	20591052	145552
NIFEDIAC CC	non_withdrawal	6	5.95789	-1.36661	0.00937786	0.937455	5.95789	1.00703	1.00707	1.00711	0	NA	Inf	Inf	6	20591058	20736610	20591052	20736604	0	20591052	145552
NIFLUGEL	non_withdrawal	6	5.95789	-1.36661	0.00937786	0.937455	5.95789	1.00703	1.00707	1.00711	0	NA	Inf	Inf	6	20591058	20736610	20591052	20736604	0	20591052	145552
NIMESULID	non_withdrawal	6	5.95789	-1.36661	0.00937786	0.937455	5.95789	1.00703	1.00707	1.00711	0	NA	Inf	Inf	6	20591058	20736610	20591052	20736604	0	20591052	145552
NISULID	non_withdrawal	6	5.95789	-1.36661	0.00937786	0.937455	5.95789	1.00703	1.00707	1.00711	0	NA	Inf	Inf	6	20591058	20736610	20591052	20736604	0	20591052	145552
NITRO	non_withdrawal	6	5.95789	-1.36661	0.00937786	0.937455	5.95789	1.00703	1.00707	1.00711	0	NA	Inf	Inf	6	20591058	20736610	20591052	20736604	0	20591052	145552
NITROL	non_withdrawal	6	5.95789	-1.36661	0.00937786	0.937455	5.95789	1.00703	1.00707	1.00711	0	NA	Inf	Inf	6	20591058	20736610	20591052	20736604	0	20591052	145552
NON STEROIDAL ANTIINFLAMMATORY	non_withdrawal	6	5.95789	-1.36661	0.00937786	0.937455	5.95789	1.00703	1.00707	1.00711	0	NA	Inf	Inf	6	20591058	20736610	20591052	20736604	0	20591052	145552
NOREPINEPHRINE BASEML	non_withdrawal	6	5.95789	-1.36661	0.00937786	0.937455	5.95789	1.00703	1.00707	1.00711	0	NA	Inf	Inf	6	20591058	20736610	20591052	20736604	0	20591052	145552
NORGESIC	non_withdrawal	6	5.95789	-1.36661	0.00937786	0.937455	5.95789	1.00703	1.00707	1.00711	0	NA	Inf	Inf	6	20591058	20736610	20591052	20736604	0	20591052	145552
NORGESTRELETHINYL ESTRADIOL,	non_withdrawal	6	5.95789	-1.36661	0.00937786	0.937455	5.95789	1.00703	1.00707	1.00711	0	NA	Inf	Inf	6	20591058	20736610	20591052	20736604	0	20591052	145552
NORMOFUNDIN	non_withdrawal	6	5.95789	-1.36661	0.00937786	0.937455	5.95789	1.00703	1.00707	1.00711	0	NA	Inf	Inf	6	20591058	20736610	20591052	20736604	0	20591052	145552
NORTREL 7_7	non_withdrawal	6	5.95789	-1.36661	0.00937786	0.937455	5.95789	1.00703	1.00707	1.00711	0	NA	Inf	Inf	6	20591058	20736610	20591052	20736604	0	20591052	145552
NORVANCOMYCIN	non_withdrawal	6	5.95789	-1.36661	0.00937786	0.937455	5.95789	1.00703	1.00707	1.00711	0	NA	Inf	Inf	6	20591058	20736610	20591052	20736604	0	20591052	145552
NOVALGIN_	non_withdrawal	6	5.95789	-1.36661	0.00937786	0.937455	5.95789	1.00703	1.00707	1.00711	0	NA	Inf	Inf	6	20591058	20736610	20591052	20736604	0	20591052	145552
NOVORAPID PENFILL INSULIN ASPART) SOLUT	non_withdrawal	6	5.95789	-1.36661	0.00937786	0.937455	5.95789	1.00703	1.00707	1.00711	0	NA	Inf	Inf	6	20591058	20736610	20591052	20736604	0	20591052	145552
NS	non_withdrawal	6	5.95789	-1.36661	0.00937786	0.937455	5.95789	1.00703	1.00707	1.00711	0	NA	Inf	Inf	6	20591058	20736610	20591052	20736604	0	20591052	145552
NUEDEXTA 20_	non_withdrawal	6	5.95789	-1.36661	0.00937786	0.937455	5.95789	1.00703	1.00707	1.00711	0	NA	Inf	Inf	6	20591058	20736610	20591052	20736604	0	20591052	145552
OCTEGRA	non_withdrawal	6	5.95789	-1.36661	0.00937786	0.937455	5.95789	1.00703	1.00707	1.00711	0	NA	Inf	Inf	6	20591058	20736610	20591052	20736604	0	20591052	145552
OCTINOXATEOCTISALATE_OXYBENZONE	non_withdrawal	6	5.95789	-1.36661	0.00937786	0.937455	5.95789	1.00703	1.00707	1.00711	0	NA	Inf	Inf	6	20591058	20736610	20591052	20736604	0	20591052	145552
OESTRADIOL	non_withdrawal	6	5.95789	-1.36661	0.00937786	0.937455	5.95789	1.00703	1.00707	1.00711	0	NA	Inf	Inf	6	20591058	20736610	20591052	20736604	0	20591052	145552
OGASTORO	non_withdrawal	6	5.95789	-1.36661	0.00937786	0.937455	5.95789	1.00703	1.00707	1.00711	0	NA	Inf	Inf	6	20591058	20736610	20591052	20736604	0	20591052	145552
OLFEN	non_withdrawal	6	5.95789	-1.36661	0.00937786	0.937455	5.95789	1.00703	1.00707	1.00711	0	NA	Inf	Inf	6	20591058	20736610	20591052	20736604	0	20591052	145552
OLMESARTAN MEDOXOMILHYDROCHLOROTHIAZIDE	non_withdrawal	6	5.95789	-1.36661	0.00937786	0.937455	5.95789	1.00703	1.00707	1.00711	0	NA	Inf	Inf	6	20591058	20736610	20591052	20736604	0	20591052	145552
OMARIGLIPTIN	non_withdrawal	6	5.95789	-1.36661	0.00937786	0.937455	5.95789	1.00703	1.00707	1.00711	0	NA	Inf	Inf	6	20591058	20736610	20591052	20736604	0	20591052	145552
OMEGA FATTY ACIDS_VITAMINS	non_withdrawal	6	5.95789	-1.36661	0.00937786	0.937455	5.95789	1.00703	1.00707	1.00711	0	NA	Inf	Inf	6	20591058	20736610	20591052	20736604	0	20591052	145552
OMEGA TRIGLYCERIDES	non_withdrawal	6	5.95789	-1.36661	0.00937786	0.937455	5.95789	1.00703	1.00707	1.00711	0	NA	Inf	Inf	6	20591058	20736610	20591052	20736604	0	20591052	145552
ONOACT	non_withdrawal	6	5.95789	-1.36661	0.00937786	0.937455	5.95789	1.00703	1.00707	1.00711	0	NA	Inf	Inf	6	20591058	20736610	20591052	20736604	0	20591052	145552
OPEGAN HI NOT )	non_withdrawal	6	5.95789	-1.36661	0.00937786	0.937455	5.95789	1.00703	1.00707	1.00711	0	NA	Inf	Inf	6	20591058	20736610	20591052	20736604	0	20591052	145552
ORADOL	non_withdrawal	6	5.95789	-1.36661	0.00937786	0.937455	5.95789	1.00703	1.00707	1.00711	0	NA	Inf	Inf	6	20591058	20736610	20591052	20736604	0	20591052	145552
ORTHOCLONE	non_withdrawal	6	5.95789	-1.36661	0.00937786	0.937455	5.95789	1.00703	1.00707	1.00711	0	NA	Inf	Inf	6	20591058	20736610	20591052	20736604	0	20591052	145552
OSTEO BIFLEX	non_withdrawal	6	5.95789	-1.36661	0.00937786	0.937455	5.95789	1.00703	1.00707	1.00711	0	NA	Inf	Inf	6	20591058	20736610	20591052	20736604	0	20591052	145552
OTRIVINA	non_withdrawal	6	5.95789	-1.36661	0.00937786	0.937455	5.95789	1.00703	1.00707	1.00711	0	NA	Inf	Inf	6	20591058	20736610	20591052	20736604	0	20591052	145552
OTRIVINE ADULT MEASURED DOSE SINUSITIS SPRAY	non_withdrawal	6	5.95789	-1.36661	0.00937786	0.937455	5.95789	1.00703	1.00707	1.00711	0	NA	Inf	Inf	6	20591058	20736610	20591052	20736604	0	20591052	145552
OVER THE COUNTER MEDICATION	non_withdrawal	6	5.95789	-1.36661	0.00937786	0.937455	5.95789	1.00703	1.00707	1.00711	0	NA	Inf	Inf	6	20591058	20736610	20591052	20736604	0	20591052	145552
OXTRIPHYLLINE	non_withdrawal	6	5.95789	-1.36661	0.00937786	0.937455	5.95789	1.00703	1.00707	1.00711	0	NA	Inf	Inf	6	20591058	20736610	20591052	20736604	0	20591052	145552
OXYCARBAZEPINE	non_withdrawal	6	5.95789	-1.36661	0.00937786	0.937455	5.95789	1.00703	1.00707	1.00711	0	NA	Inf	Inf	6	20591058	20736610	20591052	20736604	0	20591052	145552
PADIMATE OPETROLATUM	non_withdrawal	6	5.95789	-1.36661	0.00937786	0.937455	5.95789	1.00703	1.00707	1.00711	0	NA	Inf	Inf	6	20591058	20736610	20591052	20736604	0	20591052	145552
PAINKILLER	non_withdrawal	6	5.95789	-1.36661	0.00937786	0.937455	5.95789	1.00703	1.00707	1.00711	0	NA	Inf	Inf	6	20591058	20736610	20591052	20736604	0	20591052	145552
PALLADON HARTKAPSELN	non_withdrawal	6	5.95789	-1.36661	0.00937786	0.937455	5.95789	1.00703	1.00707	1.00711	0	NA	Inf	Inf	6	20591058	20736610	20591052	20736604	0	20591052	145552
PALMITOYL-2-OLEOYL-SN-GLYCERO-3-),_COLFOSCERIL \PALMITIC ACID\SINAPULTIDE	non_withdrawal	6	5.95789	-1.36661	0.00937786	0.937455	5.95789	1.00703	1.00707	1.00711	0	NA	Inf	Inf	6	20591058	20736610	20591052	20736604	0	20591052	145552
PALOVAROTENE	non_withdrawal	6	5.95789	-1.36661	0.00937786	0.937455	5.95789	1.00703	1.00707	1.00711	0	NA	Inf	Inf	6	20591058	20736610	20591052	20736604	0	20591052	145552
PALUX	non_withdrawal	6	5.95789	-1.36661	0.00937786	0.937455	5.95789	1.00703	1.00707	1.00711	0	NA	Inf	Inf	6	20591058	20736610	20591052	20736604	0	20591052	145552
PANAMAX	non_withdrawal	6	5.95789	-1.36661	0.00937786	0.937455	5.95789	1.00703	1.00707	1.00711	0	NA	Inf	Inf	6	20591058	20736610	20591052	20736604	0	20591052	145552
PANDEL	non_withdrawal	6	5.95789	-1.36661	0.00937786	0.937455	5.95789	1.00703	1.00707	1.00711	0	NA	Inf	Inf	6	20591058	20736610	20591052	20736604	0	20591052	145552
PANITUMUMAB AMGEN	non_withdrawal	6	5.95789	-1.36661	0.00937786	0.937455	5.95789	1.00703	1.00707	1.00711	0	NA	Inf	Inf	6	20591058	20736610	20591052	20736604	0	20591052	145552
PANRETIN	non_withdrawal	6	5.95789	-1.36661	0.00937786	0.937455	5.95789	1.00703	1.00707	1.00711	0	NA	Inf	Inf	6	20591058	20736610	20591052	20736604	0	20591052	145552
PANTOC	non_withdrawal	6	5.95789	-1.36661	0.00937786	0.937455	5.95789	1.00703	1.00707	1.00711	0	NA	Inf	Inf	6	20591058	20736610	20591052	20736604	0	20591052	145552
PARAGARD COPPER TCU	non_withdrawal	6	5.95789	-1.36661	0.00937786	0.937455	5.95789	1.00703	1.00707	1.00711	0	NA	Inf	Inf	6	20591058	20736610	20591052	20736604	0	20591052	145552
PARALDEHYDE	non_withdrawal	6	5.95789	-1.36661	0.00937786	0.937455	5.95789	1.00703	1.00707	1.00711	0	NA	Inf	Inf	6	20591058	20736610	20591052	20736604	0	20591052	145552
PAVULON	non_withdrawal	6	5.95789	-1.36661	0.00937786	0.937455	5.95789	1.00703	1.00707	1.00711	0	NA	Inf	Inf	6	20591058	20736610	20591052	20736604	0	20591052	145552
PCP	non_withdrawal	6	5.95789	-1.36661	0.00937786	0.937455	5.95789	1.00703	1.00707	1.00711	0	NA	Inf	Inf	6	20591058	20736610	20591052	20736604	0	20591052	145552
PEGASPARGASE UNITSML ENZON	non_withdrawal	6	5.95789	-1.36661	0.00937786	0.937455	5.95789	1.00703	1.00707	1.00711	0	NA	Inf	Inf	6	20591058	20736610	20591052	20736604	0	20591052	145552
PEGINTERFERON ALPHAA	non_withdrawal	6	5.95789	-1.36661	0.00937786	0.937455	5.95789	1.00703	1.00707	1.00711	0	NA	Inf	Inf	6	20591058	20736610	20591052	20736604	0	20591052	145552
PEG_ELECTROLYTES	non_withdrawal	6	5.95789	-1.36661	0.00937786	0.937455	5.95789	1.00703	1.00707	1.00711	0	NA	Inf	Inf	6	20591058	20736610	20591052	20736604	0	20591052	145552
PELACARSEN	non_withdrawal	6	5.95789	-1.36661	0.00937786	0.937455	5.95789	1.00703	1.00707	1.00711	0	NA	Inf	Inf	6	20591058	20736610	20591052	20736604	0	20591052	145552
PENICILLIUM CAMEMBERTIPENICILLIUM CHRYSOGENUM VAR. CHRYSOGENUM_PENICILLIUM DIGITATUM\PENICILLIUM ROQUEFORTI	non_withdrawal	6	5.95789	-1.36661	0.00937786	0.937455	5.95789	1.00703	1.00707	1.00711	0	NA	Inf	Inf	6	20591058	20736610	20591052	20736604	0	20591052	145552
PENTREXYL	non_withdrawal	6	5.95789	-1.36661	0.00937786	0.937455	5.95789	1.00703	1.00707	1.00711	0	NA	Inf	Inf	6	20591058	20736610	20591052	20736604	0	20591052	145552
PEPLEO	non_withdrawal	6	5.95789	-1.36661	0.00937786	0.937455	5.95789	1.00703	1.00707	1.00711	0	NA	Inf	Inf	6	20591058	20736610	20591052	20736604	0	20591052	145552
PERDOLAN	non_withdrawal	6	5.95789	-1.36661	0.00937786	0.937455	5.95789	1.00703	1.00707	1.00711	0	NA	Inf	Inf	6	20591058	20736610	20591052	20736604	0	20591052	145552
PEXOLA	non_withdrawal	6	5.95789	-1.36661	0.00937786	0.937455	5.95789	1.00703	1.00707	1.00711	0	NA	Inf	Inf	6	20591058	20736610	20591052	20736604	0	20591052	145552
PHENERGAN_	non_withdrawal	6	5.95789	-1.36661	0.00937786	0.937455	5.95789	1.00703	1.00707	1.00711	0	NA	Inf	Inf	6	20591058	20736610	20591052	20736604	0	20591052	145552
PHENETICILLIN	non_withdrawal	6	5.95789	-1.36661	0.00937786	0.937455	5.95789	1.00703	1.00707	1.00711	0	NA	Inf	Inf	6	20591058	20736610	20591052	20736604	0	20591052	145552
PHENPROBAMATE	non_withdrawal	6	5.95789	-1.36661	0.00937786	0.937455	5.95789	1.00703	1.00707	1.00711	0	NA	Inf	Inf	6	20591058	20736610	20591052	20736604	0	20591052	145552
PHOSPHORIC ACID	non_withdrawal	6	5.95789	-1.36661	0.00937786	0.937455	5.95789	1.00703	1.00707	1.00711	0	NA	Inf	Inf	6	20591058	20736610	20591052	20736604	0	20591052	145552
PHYSIONEAL CLEARFLEX	non_withdrawal	6	5.95789	-1.36661	0.00937786	0.937455	5.95789	1.00703	1.00707	1.00711	0	NA	Inf	Inf	6	20591058	20736610	20591052	20736604	0	20591052	145552
PHYTOSTEROLS	non_withdrawal	6	5.95789	-1.36661	0.00937786	0.937455	5.95789	1.00703	1.00707	1.00711	0	NA	Inf	Inf	6	20591058	20736610	20591052	20736604	0	20591052	145552
PICILLIBACTA	non_withdrawal	6	5.95789	-1.36661	0.00937786	0.937455	5.95789	1.00703	1.00707	1.00711	0	NA	Inf	Inf	6	20591058	20736610	20591052	20736604	0	20591052	145552
PIPERACILLIN TAZOBACTAM SODIUM	non_withdrawal	6	5.95789	-1.36661	0.00937786	0.937455	5.95789	1.00703	1.00707	1.00711	0	NA	Inf	Inf	6	20591058	20736610	20591052	20736604	0	20591052	145552
PK MERZ	non_withdrawal	6	5.95789	-1.36661	0.00937786	0.937455	5.95789	1.00703	1.00707	1.00711	0	NA	Inf	Inf	6	20591058	20736610	20591052	20736604	0	20591052	145552
PLASMALYTE DEXTROSE PLASTIC CONTAINER	non_withdrawal	6	5.95789	-1.36661	0.00937786	0.937455	5.95789	1.00703	1.00707	1.00711	0	NA	Inf	Inf	6	20591058	20736610	20591052	20736604	0	20591052	145552
PLATANUS OCCIDENTALIS POLLEN	non_withdrawal	6	5.95789	-1.36661	0.00937786	0.937455	5.95789	1.00703	1.00707	1.00711	0	NA	Inf	Inf	6	20591058	20736610	20591052	20736604	0	20591052	145552
PLITIDEPSIN	non_withdrawal	6	5.95789	-1.36661	0.00937786	0.937455	5.95789	1.00703	1.00707	1.00711	0	NA	Inf	Inf	6	20591058	20736610	20591052	20736604	0	20591052	145552
PLUSVENT	non_withdrawal	6	5.95789	-1.36661	0.00937786	0.937455	5.95789	1.00703	1.00707	1.00711	0	NA	Inf	Inf	6	20591058	20736610	20591052	20736604	0	20591052	145552
POLIOVIRUS TYPE ANTIGEN POLIOVIRUS TYPE ANTIGEN (FORMALDEHYDE INACTIVATED)_POLIOVIRUS TYPE 3 ANTIGEN (FORMALDEHYDE INACTIVATED)\POLIOVIRUS VACCINE INACTIVATED MONKEY KIDNEY CELL	non_withdrawal	6	5.95789	-1.36661	0.00937786	0.937455	5.95789	1.00703	1.00707	1.00711	0	NA	Inf	Inf	6	20591058	20736610	20591052	20736604	0	20591052	145552
POLYMYXIN B_TRIMETHOPRIM	non_withdrawal	6	5.95789	-1.36661	0.00937786	0.937455	5.95789	1.00703	1.00707	1.00711	0	NA	Inf	Inf	6	20591058	20736610	20591052	20736604	0	20591052	145552
POSICOR	non_withdrawal	6	5.95789	-1.36661	0.00937786	0.937455	5.95789	1.00703	1.00707	1.00711	0	NA	Inf	Inf	6	20591058	20736610	20591052	20736604	0	20591052	145552
POTASSIUM CHLORIDE	non_withdrawal	6	5.95789	-1.36661	0.00937786	0.937455	5.95789	1.00703	1.00707	1.00711	0	NA	Inf	Inf	6	20591058	20736610	20591052	20736604	0	20591052	145552
PPHENYLENEDIAMINE	non_withdrawal	6	5.95789	-1.36661	0.00937786	0.937455	5.95789	1.00703	1.00707	1.00711	0	NA	Inf	Inf	6	20591058	20736610	20591052	20736604	0	20591052	145552
PRAZSOIN	non_withdrawal	6	5.95789	-1.36661	0.00937786	0.937455	5.95789	1.00703	1.00707	1.00711	0	NA	Inf	Inf	6	20591058	20736610	20591052	20736604	0	20591052	145552
PREDNISONA	non_withdrawal	6	5.95789	-1.36661	0.00937786	0.937455	5.95789	1.00703	1.00707	1.00711	0	NA	Inf	Inf	6	20591058	20736610	20591052	20736604	0	20591052	145552
PRENATAL	non_withdrawal	6	5.95789	-1.36661	0.00937786	0.937455	5.95789	1.00703	1.00707	1.00711	0	NA	Inf	Inf	6	20591058	20736610	20591052	20736604	0	20591052	145552
PRESCRIPTION MEDICATION	non_withdrawal	6	5.95789	-1.36661	0.00937786	0.937455	5.95789	1.00703	1.00707	1.00711	0	NA	Inf	Inf	6	20591058	20736610	20591052	20736604	0	20591052	145552
PRESSAT	non_withdrawal	6	5.95789	-1.36661	0.00937786	0.937455	5.95789	1.00703	1.00707	1.00711	0	NA	Inf	Inf	6	20591058	20736610	20591052	20736604	0	20591052	145552
PRIMALAN	non_withdrawal	6	5.95789	-1.36661	0.00937786	0.937455	5.95789	1.00703	1.00707	1.00711	0	NA	Inf	Inf	6	20591058	20736610	20591052	20736604	0	20591052	145552
PRIORIX	non_withdrawal	6	5.95789	-1.36661	0.00937786	0.937455	5.95789	1.00703	1.00707	1.00711	0	NA	Inf	Inf	6	20591058	20736610	20591052	20736604	0	20591052	145552
PRISMASOL BGK 20	non_withdrawal	6	5.95789	-1.36661	0.00937786	0.937455	5.95789	1.00703	1.00707	1.00711	0	NA	Inf	Inf	6	20591058	20736610	20591052	20736604	0	20591052	145552
PRITRAMIDE	non_withdrawal	6	5.95789	-1.36661	0.00937786	0.937455	5.95789	1.00703	1.00707	1.00711	0	NA	Inf	Inf	6	20591058	20736610	20591052	20736604	0	20591052	145552
PROACTIV_MARK FADING PADS	non_withdrawal	6	5.95789	-1.36661	0.00937786	0.937455	5.95789	1.00703	1.00707	1.00711	0	NA	Inf	Inf	6	20591058	20736610	20591052	20736604	0	20591052	145552
PROBIOTICS NOSVITAMINS	non_withdrawal	6	5.95789	-1.36661	0.00937786	0.937455	5.95789	1.00703	1.00707	1.00711	0	NA	Inf	Inf	6	20591058	20736610	20591052	20736604	0	20591052	145552
PROCALAMINE	non_withdrawal	6	5.95789	-1.36661	0.00937786	0.937455	5.95789	1.00703	1.00707	1.00711	0	NA	Inf	Inf	6	20591058	20736610	20591052	20736604	0	20591052	145552
PROCRIN	non_withdrawal	6	5.95789	-1.36661	0.00937786	0.937455	5.95789	1.00703	1.00707	1.00711	0	NA	Inf	Inf	6	20591058	20736610	20591052	20736604	0	20591052	145552
PROCTOGLYVENOL	non_withdrawal	6	5.95789	-1.36661	0.00937786	0.937455	5.95789	1.00703	1.00707	1.00711	0	NA	Inf	Inf	6	20591058	20736610	20591052	20736604	0	20591052	145552
PROFILATE	non_withdrawal	6	5.95789	-1.36661	0.00937786	0.937455	5.95789	1.00703	1.00707	1.00711	0	NA	Inf	Inf	6	20591058	20736610	20591052	20736604	0	20591052	145552
PROGESTOGENS	non_withdrawal	6	5.95789	-1.36661	0.00937786	0.937455	5.95789	1.00703	1.00707	1.00711	0	NA	Inf	Inf	6	20591058	20736610	20591052	20736604	0	20591052	145552
PROGESTOGENS_ESTROGENS	non_withdrawal	6	5.95789	-1.36661	0.00937786	0.937455	5.95789	1.00703	1.00707	1.00711	0	NA	Inf	Inf	6	20591058	20736610	20591052	20736604	0	20591052	145552
PROMEDOLUM	non_withdrawal	6	5.95789	-1.36661	0.00937786	0.937455	5.95789	1.00703	1.00707	1.00711	0	NA	Inf	Inf	6	20591058	20736610	20591052	20736604	0	20591052	145552
PROMETHAZINE_DEXTROMETHORPHAN	non_withdrawal	6	5.95789	-1.36661	0.00937786	0.937455	5.95789	1.00703	1.00707	1.00711	0	NA	Inf	Inf	6	20591058	20736610	20591052	20736604	0	20591052	145552
PROSCAR FILMCOATED	non_withdrawal	6	5.95789	-1.36661	0.00937786	0.937455	5.95789	1.00703	1.00707	1.00711	0	NA	Inf	Inf	6	20591058	20736610	20591052	20736604	0	20591052	145552
PROSOL SULFITE FREE	non_withdrawal	6	5.95789	-1.36661	0.00937786	0.937455	5.95789	1.00703	1.00707	1.00711	0	NA	Inf	Inf	6	20591058	20736610	20591052	20736604	0	20591052	145552
PROTEASE INHIBITOR	non_withdrawal	6	5.95789	-1.36661	0.00937786	0.937455	5.95789	1.00703	1.00707	1.00711	0	NA	Inf	Inf	6	20591058	20736610	20591052	20736604	0	20591052	145552
PROTOS	non_withdrawal	6	5.95789	-1.36661	0.00937786	0.937455	5.95789	1.00703	1.00707	1.00711	0	NA	Inf	Inf	6	20591058	20736610	20591052	20736604	0	20591052	145552
PROZIL	non_withdrawal	6	5.95789	-1.36661	0.00937786	0.937455	5.95789	1.00703	1.00707	1.00711	0	NA	Inf	Inf	6	20591058	20736610	20591052	20736604	0	20591052	145552
PSEUDOEPHEDRINETRIPROLIDINE	non_withdrawal	6	5.95789	-1.36661	0.00937786	0.937455	5.95789	1.00703	1.00707	1.00711	0	NA	Inf	Inf	6	20591058	20736610	20591052	20736604	0	20591052	145552
PTKZK222584	non_withdrawal	6	5.95789	-1.36661	0.00937786	0.937455	5.95789	1.00703	1.00707	1.00711	0	NA	Inf	Inf	6	20591058	20736610	20591052	20736604	0	20591052	145552
PYRINAZIN	non_withdrawal	6	5.95789	-1.36661	0.00937786	0.937455	5.95789	1.00703	1.00707	1.00711	0	NA	Inf	Inf	6	20591058	20736610	20591052	20736604	0	20591052	145552
PYRITHIONE ZINCZINC_ZINC	non_withdrawal	6	5.95789	-1.36661	0.00937786	0.937455	5.95789	1.00703	1.00707	1.00711	0	NA	Inf	Inf	6	20591058	20736610	20591052	20736604	0	20591052	145552
QUANTALAN	non_withdrawal	6	5.95789	-1.36661	0.00937786	0.937455	5.95789	1.00703	1.00707	1.00711	0	NA	Inf	Inf	6	20591058	20736610	20591052	20736604	0	20591052	145552
QUINAGLUTE	non_withdrawal	6	5.95789	-1.36661	0.00937786	0.937455	5.95789	1.00703	1.00707	1.00711	0	NA	Inf	Inf	6	20591058	20736610	20591052	20736604	0	20591052	145552
RANCEPINE	non_withdrawal	6	5.95789	-1.36661	0.00937786	0.937455	5.95789	1.00703	1.00707	1.00711	0	NA	Inf	Inf	6	20591058	20736610	20591052	20736604	0	20591052	145552
REANDRON	non_withdrawal	6	5.95789	-1.36661	0.00937786	0.937455	5.95789	1.00703	1.00707	1.00711	0	NA	Inf	Inf	6	20591058	20736610	20591052	20736604	0	20591052	145552
REC	non_withdrawal	6	5.95789	-1.36661	0.00937786	0.937455	5.95789	1.00703	1.00707	1.00711	0	NA	Inf	Inf	6	20591058	20736610	20591052	20736604	0	20591052	145552
RECALBON	non_withdrawal	6	5.95789	-1.36661	0.00937786	0.937455	5.95789	1.00703	1.00707	1.00711	0	NA	Inf	Inf	6	20591058	20736610	20591052	20736604	0	20591052	145552
RECOMBINANT FACTOR VIII	non_withdrawal	6	5.95789	-1.36661	0.00937786	0.937455	5.95789	1.00703	1.00707	1.00711	0	NA	Inf	Inf	6	20591058	20736610	20591052	20736604	0	20591052	145552
REMERGON	non_withdrawal	6	5.95789	-1.36661	0.00937786	0.937455	5.95789	1.00703	1.00707	1.00711	0	NA	Inf	Inf	6	20591058	20736610	20591052	20736604	0	20591052	145552
RENO	non_withdrawal	6	5.95789	-1.36661	0.00937786	0.937455	5.95789	1.00703	1.00707	1.00711	0	NA	Inf	Inf	6	20591058	20736610	20591052	20736604	0	20591052	145552
RENOGRAFIN	non_withdrawal	6	5.95789	-1.36661	0.00937786	0.937455	5.95789	1.00703	1.00707	1.00711	0	NA	Inf	Inf	6	20591058	20736610	20591052	20736604	0	20591052	145552
REPLACE THERAPY DRUGS	non_withdrawal	6	5.95789	-1.36661	0.00937786	0.937455	5.95789	1.00703	1.00707	1.00711	0	NA	Inf	Inf	6	20591058	20736610	20591052	20736604	0	20591052	145552
RESCUVOLIN	non_withdrawal	6	5.95789	-1.36661	0.00937786	0.937455	5.95789	1.00703	1.00707	1.00711	0	NA	Inf	Inf	6	20591058	20736610	20591052	20736604	0	20591052	145552
RESPIRATORY PRODUCTS	non_withdrawal	6	5.95789	-1.36661	0.00937786	0.937455	5.95789	1.00703	1.00707	1.00711	0	NA	Inf	Inf	6	20591058	20736610	20591052	20736604	0	20591052	145552
RESPLEN	non_withdrawal	6	5.95789	-1.36661	0.00937786	0.937455	5.95789	1.00703	1.00707	1.00711	0	NA	Inf	Inf	6	20591058	20736610	20591052	20736604	0	20591052	145552
RESTEX	non_withdrawal	6	5.95789	-1.36661	0.00937786	0.937455	5.95789	1.00703	1.00707	1.00711	0	NA	Inf	Inf	6	20591058	20736610	20591052	20736604	0	20591052	145552
REVLIMD	non_withdrawal	6	5.95789	-1.36661	0.00937786	0.937455	5.95789	1.00703	1.00707	1.00711	0	NA	Inf	Inf	6	20591058	20736610	20591052	20736604	0	20591052	145552
REXER	non_withdrawal	6	5.95789	-1.36661	0.00937786	0.937455	5.95789	1.00703	1.00707	1.00711	0	NA	Inf	Inf	6	20591058	20736610	20591052	20736604	0	20591052	145552
RHOPHYLAC ZLB BEHRING)	non_withdrawal	6	5.95789	-1.36661	0.00937786	0.937455	5.95789	1.00703	1.00707	1.00711	0	NA	Inf	Inf	6	20591058	20736610	20591052	20736604	0	20591052	145552
RIBAZOLE	non_withdrawal	6	5.95789	-1.36661	0.00937786	0.937455	5.95789	1.00703	1.00707	1.00711	0	NA	Inf	Inf	6	20591058	20736610	20591052	20736604	0	20591052	145552
RICOLA	non_withdrawal	6	5.95789	-1.36661	0.00937786	0.937455	5.95789	1.00703	1.00707	1.00711	0	NA	Inf	Inf	6	20591058	20736610	20591052	20736604	0	20591052	145552
RID COMB	non_withdrawal	6	5.95789	-1.36661	0.00937786	0.937455	5.95789	1.00703	1.00707	1.00711	0	NA	Inf	Inf	6	20591058	20736610	20591052	20736604	0	20591052	145552
RID LICE KILLING SHAMPOO_CONDITIONER	non_withdrawal	6	5.95789	-1.36661	0.00937786	0.937455	5.95789	1.00703	1.00707	1.00711	0	NA	Inf	Inf	6	20591058	20736610	20591052	20736604	0	20591052	145552
RID PRODUCT	non_withdrawal	6	5.95789	-1.36661	0.00937786	0.937455	5.95789	1.00703	1.00707	1.00711	0	NA	Inf	Inf	6	20591058	20736610	20591052	20736604	0	20591052	145552
RIFALDIN	non_withdrawal	6	5.95789	-1.36661	0.00937786	0.937455	5.95789	1.00703	1.00707	1.00711	0	NA	Inf	Inf	6	20591058	20736610	20591052	20736604	0	20591052	145552
RIFAMATE	non_withdrawal	6	5.95789	-1.36661	0.00937786	0.937455	5.95789	1.00703	1.00707	1.00711	0	NA	Inf	Inf	6	20591058	20736610	20591052	20736604	0	20591052	145552
RILATINE	non_withdrawal	6	5.95789	-1.36661	0.00937786	0.937455	5.95789	1.00703	1.00707	1.00711	0	NA	Inf	Inf	6	20591058	20736610	20591052	20736604	0	20591052	145552
ROFERON	non_withdrawal	6	5.95789	-1.36661	0.00937786	0.937455	5.95789	1.00703	1.00707	1.00711	0	NA	Inf	Inf	6	20591058	20736610	20591052	20736604	0	20591052	145552
ROLAIDS CHEWABLE	non_withdrawal	6	5.95789	-1.36661	0.00937786	0.937455	5.95789	1.00703	1.00707	1.00711	0	NA	Inf	Inf	6	20591058	20736610	20591052	20736604	0	20591052	145552
ROLAIDS SOFT CHEWS VANILLA CREME	non_withdrawal	6	5.95789	-1.36661	0.00937786	0.937455	5.95789	1.00703	1.00707	1.00711	0	NA	Inf	Inf	6	20591058	20736610	20591052	20736604	0	20591052	145552
RUTIN	non_withdrawal	6	5.95789	-1.36661	0.00937786	0.937455	5.95789	1.00703	1.00707	1.00711	0	NA	Inf	Inf	6	20591058	20736610	20591052	20736604	0	20591052	145552
SALBUHEXAL	non_withdrawal	6	5.95789	-1.36661	0.00937786	0.937455	5.95789	1.00703	1.00707	1.00711	0	NA	Inf	Inf	6	20591058	20736610	20591052	20736604	0	20591052	145552
SALMETEROLFLUTICASONPROPIONAAT	non_withdrawal	6	5.95789	-1.36661	0.00937786	0.937455	5.95789	1.00703	1.00707	1.00711	0	NA	Inf	Inf	6	20591058	20736610	20591052	20736604	0	20591052	145552
SALUTEC	non_withdrawal	6	5.95789	-1.36661	0.00937786	0.937455	5.95789	1.00703	1.00707	1.00711	0	NA	Inf	Inf	6	20591058	20736610	20591052	20736604	0	20591052	145552
SANDOSTATINE	non_withdrawal	6	5.95789	-1.36661	0.00937786	0.937455	5.95789	1.00703	1.00707	1.00711	0	NA	Inf	Inf	6	20591058	20736610	20591052	20736604	0	20591052	145552
SANMIGRAN	non_withdrawal	6	5.95789	-1.36661	0.00937786	0.937455	5.95789	1.00703	1.00707	1.00711	0	NA	Inf	Inf	6	20591058	20736610	20591052	20736604	0	20591052	145552
SANSERT	non_withdrawal	6	5.95789	-1.36661	0.00937786	0.937455	5.95789	1.00703	1.00707	1.00711	0	NA	Inf	Inf	6	20591058	20736610	20591052	20736604	0	20591052	145552
SAPITINIB	non_withdrawal	6	5.95789	-1.36661	0.00937786	0.937455	5.95789	1.00703	1.00707	1.00711	0	NA	Inf	Inf	6	20591058	20736610	20591052	20736604	0	20591052	145552
SC201	non_withdrawal	6	5.95789	-1.36661	0.00937786	0.937455	5.95789	1.00703	1.00707	1.00711	0	NA	Inf	Inf	6	20591058	20736610	20591052	20736604	0	20591052	145552
SCOPE	non_withdrawal	6	5.95789	-1.36661	0.00937786	0.937455	5.95789	1.00703	1.00707	1.00711	0	NA	Inf	Inf	6	20591058	20736610	20591052	20736604	0	20591052	145552
SDZ RAD	non_withdrawal	6	5.95789	-1.36661	0.00937786	0.937455	5.95789	1.00703	1.00707	1.00711	0	NA	Inf	Inf	6	20591058	20736610	20591052	20736604	0	20591052	145552
SEPTRIM	non_withdrawal	6	5.95789	-1.36661	0.00937786	0.937455	5.95789	1.00703	1.00707	1.00711	0	NA	Inf	Inf	6	20591058	20736610	20591052	20736604	0	20591052	145552
SERENOA REPENS	non_withdrawal	6	5.95789	-1.36661	0.00937786	0.937455	5.95789	1.00703	1.00707	1.00711	0	NA	Inf	Inf	6	20591058	20736610	20591052	20736604	0	20591052	145552
SERIBANTUMAB	non_withdrawal	6	5.95789	-1.36661	0.00937786	0.937455	5.95789	1.00703	1.00707	1.00711	0	NA	Inf	Inf	6	20591058	20736610	20591052	20736604	0	20591052	145552
SERTRALINE CAMBER P	non_withdrawal	6	5.95789	-1.36661	0.00937786	0.937455	5.95789	1.00703	1.00707	1.00711	0	NA	Inf	Inf	6	20591058	20736610	20591052	20736604	0	20591052	145552
SEVIKAR OLMESARTAN MEDOXOMIL, AMLODIPINE )	non_withdrawal	6	5.95789	-1.36661	0.00937786	0.937455	5.95789	1.00703	1.00707	1.00711	0	NA	Inf	Inf	6	20591058	20736610	20591052	20736604	0	20591052	145552
SG	non_withdrawal	6	5.95789	-1.36661	0.00937786	0.937455	5.95789	1.00703	1.00707	1.00711	0	NA	Inf	Inf	6	20591058	20736610	20591052	20736604	0	20591052	145552
SG GRANULE	non_withdrawal	6	5.95789	-1.36661	0.00937786	0.937455	5.95789	1.00703	1.00707	1.00711	0	NA	Inf	Inf	6	20591058	20736610	20591052	20736604	0	20591052	145552
SHARK LIVER OIL	non_withdrawal	6	5.95789	-1.36661	0.00937786	0.937455	5.95789	1.00703	1.00707	1.00711	0	NA	Inf	Inf	6	20591058	20736610	20591052	20736604	0	20591052	145552
SHEER COVER NOURISHING MOISTURIZER SPF	non_withdrawal	6	5.95789	-1.36661	0.00937786	0.937455	5.95789	1.00703	1.00707	1.00711	0	NA	Inf	Inf	6	20591058	20736610	20591052	20736604	0	20591052	145552
SHOSEIRYUTO	non_withdrawal	6	5.95789	-1.36661	0.00937786	0.937455	5.95789	1.00703	1.00707	1.00711	0	NA	Inf	Inf	6	20591058	20736610	20591052	20736604	0	20591052	145552
SIMDAX	non_withdrawal	6	5.95789	-1.36661	0.00937786	0.937455	5.95789	1.00703	1.00707	1.00711	0	NA	Inf	Inf	6	20591058	20736610	20591052	20736604	0	20591052	145552
SKELID	non_withdrawal	6	5.95789	-1.36661	0.00937786	0.937455	5.95789	1.00703	1.00707	1.00711	0	NA	Inf	Inf	6	20591058	20736610	20591052	20736604	0	20591052	145552
SLONIACIN	non_withdrawal	6	5.95789	-1.36661	0.00937786	0.937455	5.95789	1.00703	1.00707	1.00711	0	NA	Inf	Inf	6	20591058	20736610	20591052	20736604	0	20591052	145552
SOMALIUM	non_withdrawal	6	5.95789	-1.36661	0.00937786	0.937455	5.95789	1.00703	1.00707	1.00711	0	NA	Inf	Inf	6	20591058	20736610	20591052	20736604	0	20591052	145552
SORILUX	non_withdrawal	6	5.95789	-1.36661	0.00937786	0.937455	5.95789	1.00703	1.00707	1.00711	0	NA	Inf	Inf	6	20591058	20736610	20591052	20736604	0	20591052	145552
SORTIS_	non_withdrawal	6	5.95789	-1.36661	0.00937786	0.937455	5.95789	1.00703	1.00707	1.00711	0	NA	Inf	Inf	6	20591058	20736610	20591052	20736604	0	20591052	145552
SOTAHEXAL	non_withdrawal	6	5.95789	-1.36661	0.00937786	0.937455	5.95789	1.00703	1.00707	1.00711	0	NA	Inf	Inf	6	20591058	20736610	20591052	20736604	0	20591052	145552
SOTOLOL	non_withdrawal	6	5.95789	-1.36661	0.00937786	0.937455	5.95789	1.00703	1.00707	1.00711	0	NA	Inf	Inf	6	20591058	20736610	20591052	20736604	0	20591052	145552
SPARA	non_withdrawal	6	5.95789	-1.36661	0.00937786	0.937455	5.95789	1.00703	1.00707	1.00711	0	NA	Inf	Inf	6	20591058	20736610	20591052	20736604	0	20591052	145552
SPECTRACEF TABELTS	non_withdrawal	6	5.95789	-1.36661	0.00937786	0.937455	5.95789	1.00703	1.00707	1.00711	0	NA	Inf	Inf	6	20591058	20736610	20591052	20736604	0	20591052	145552
SPIROFUR	non_withdrawal	6	5.95789	-1.36661	0.00937786	0.937455	5.95789	1.00703	1.00707	1.00711	0	NA	Inf	Inf	6	20591058	20736610	20591052	20736604	0	20591052	145552
SPIRONOLACTON	non_withdrawal	6	5.95789	-1.36661	0.00937786	0.937455	5.95789	1.00703	1.00707	1.00711	0	NA	Inf	Inf	6	20591058	20736610	20591052	20736604	0	20591052	145552
STATEX	non_withdrawal	6	5.95789	-1.36661	0.00937786	0.937455	5.95789	1.00703	1.00707	1.00711	0	NA	Inf	Inf	6	20591058	20736610	20591052	20736604	0	20591052	145552
STAYBLA	non_withdrawal	6	5.95789	-1.36661	0.00937786	0.937455	5.95789	1.00703	1.00707	1.00711	0	NA	Inf	Inf	6	20591058	20736610	20591052	20736604	0	20591052	145552
STEM CELL TRANSPLANT	non_withdrawal	6	5.95789	-1.36661	0.00937786	0.937455	5.95789	1.00703	1.00707	1.00711	0	NA	Inf	Inf	6	20591058	20736610	20591052	20736604	0	20591052	145552
STRONG NEOMINOPHAGEN C	non_withdrawal	6	5.95789	-1.36661	0.00937786	0.937455	5.95789	1.00703	1.00707	1.00711	0	NA	Inf	Inf	6	20591058	20736610	20591052	20736604	0	20591052	145552
STRUCTUM	non_withdrawal	6	5.95789	-1.36661	0.00937786	0.937455	5.95789	1.00703	1.00707	1.00711	0	NA	Inf	Inf	6	20591058	20736610	20591052	20736604	0	20591052	145552
STYE EYE RELIEF	non_withdrawal	6	5.95789	-1.36661	0.00937786	0.937455	5.95789	1.00703	1.00707	1.00711	0	NA	Inf	Inf	6	20591058	20736610	20591052	20736604	0	20591052	145552
SUBLIMAZE	non_withdrawal	6	5.95789	-1.36661	0.00937786	0.937455	5.95789	1.00703	1.00707	1.00711	0	NA	Inf	Inf	6	20591058	20736610	20591052	20736604	0	20591052	145552
SUGIRAN	non_withdrawal	6	5.95789	-1.36661	0.00937786	0.937455	5.95789	1.00703	1.00707	1.00711	0	NA	Inf	Inf	6	20591058	20736610	20591052	20736604	0	20591052	145552
SULBACILLIN	non_withdrawal	6	5.95789	-1.36661	0.00937786	0.937455	5.95789	1.00703	1.00707	1.00711	0	NA	Inf	Inf	6	20591058	20736610	20591052	20736604	0	20591052	145552
SULCONAZOLE	non_withdrawal	6	5.95789	-1.36661	0.00937786	0.937455	5.95789	1.00703	1.00707	1.00711	0	NA	Inf	Inf	6	20591058	20736610	20591052	20736604	0	20591052	145552
SULFAMERAZINE	non_withdrawal	6	5.95789	-1.36661	0.00937786	0.937455	5.95789	1.00703	1.00707	1.00711	0	NA	Inf	Inf	6	20591058	20736610	20591052	20736604	0	20591052	145552
SULPHONYLUREA	non_withdrawal	6	5.95789	-1.36661	0.00937786	0.937455	5.95789	1.00703	1.00707	1.00711	0	NA	Inf	Inf	6	20591058	20736610	20591052	20736604	0	20591052	145552
SUPER POLIGRIP	non_withdrawal	6	5.95789	-1.36661	0.00937786	0.937455	5.95789	1.00703	1.00707	1.00711	0	NA	Inf	Inf	6	20591058	20736610	20591052	20736604	0	20591052	145552
SYNTOPHYLLIN	non_withdrawal	6	5.95789	-1.36661	0.00937786	0.937455	5.95789	1.00703	1.00707	1.00711	0	NA	Inf	Inf	6	20591058	20736610	20591052	20736604	0	20591052	145552
SYNVISCONE	non_withdrawal	6	5.95789	-1.36661	0.00937786	0.937455	5.95789	1.00703	1.00707	1.00711	0	NA	Inf	Inf	6	20591058	20736610	20591052	20736604	0	20591052	145552
SYPRINE	non_withdrawal	6	5.95789	-1.36661	0.00937786	0.937455	5.95789	1.00703	1.00707	1.00711	0	NA	Inf	Inf	6	20591058	20736610	20591052	20736604	0	20591052	145552
TARGINACT	non_withdrawal	6	5.95789	-1.36661	0.00937786	0.937455	5.95789	1.00703	1.00707	1.00711	0	NA	Inf	Inf	6	20591058	20736610	20591052	20736604	0	20591052	145552
TECHNESCAN MDP	non_withdrawal	6	5.95789	-1.36661	0.00937786	0.937455	5.95789	1.00703	1.00707	1.00711	0	NA	Inf	Inf	6	20591058	20736610	20591052	20736604	0	20591052	145552
TECHNETIUM TC M SULFUR COLLOID	non_withdrawal	6	5.95789	-1.36661	0.00937786	0.937455	5.95789	1.00703	1.00707	1.00711	0	NA	Inf	Inf	6	20591058	20736610	20591052	20736604	0	20591052	145552
TEETHING HYLANDS	non_withdrawal	6	5.95789	-1.36661	0.00937786	0.937455	5.95789	1.00703	1.00707	1.00711	0	NA	Inf	Inf	6	20591058	20736610	20591052	20736604	0	20591052	145552
TELITHROMYCINE	non_withdrawal	6	5.95789	-1.36661	0.00937786	0.937455	5.95789	1.00703	1.00707	1.00711	0	NA	Inf	Inf	6	20591058	20736610	20591052	20736604	0	20591052	145552
TENUATE DOSPAN	non_withdrawal	6	5.95789	-1.36661	0.00937786	0.937455	5.95789	1.00703	1.00707	1.00711	0	NA	Inf	Inf	6	20591058	20736610	20591052	20736604	0	20591052	145552
THEANINE	non_withdrawal	6	5.95789	-1.36661	0.00937786	0.937455	5.95789	1.00703	1.00707	1.00711	0	NA	Inf	Inf	6	20591058	20736610	20591052	20736604	0	20591052	145552
THERAFLU FLU_SORE THROAT PHENIRAMINE , PHENYLEPHRINE	non_withdrawal	6	5.95789	-1.36661	0.00937786	0.937455	5.95789	1.00703	1.00707	1.00711	0	NA	Inf	Inf	6	20591058	20736610	20591052	20736604	0	20591052	145552
THERAFLU HOT MEDICINE	non_withdrawal	6	5.95789	-1.36661	0.00937786	0.937455	5.95789	1.00703	1.00707	1.00711	0	NA	Inf	Inf	6	20591058	20736610	20591052	20736604	0	20591052	145552
THERALEN	non_withdrawal	6	5.95789	-1.36661	0.00937786	0.937455	5.95789	1.00703	1.00707	1.00711	0	NA	Inf	Inf	6	20591058	20736610	20591052	20736604	0	20591052	145552
THIAZOLIDINEDIONES	non_withdrawal	6	5.95789	-1.36661	0.00937786	0.937455	5.95789	1.00703	1.00707	1.00711	0	NA	Inf	Inf	6	20591058	20736610	20591052	20736604	0	20591052	145552
THIETHYLPERAZINE	non_withdrawal	6	5.95789	-1.36661	0.00937786	0.937455	5.95789	1.00703	1.00707	1.00711	0	NA	Inf	Inf	6	20591058	20736610	20591052	20736604	0	20591052	145552
THIMEROSAL MERTHIOLATE^	non_withdrawal	6	5.95789	-1.36661	0.00937786	0.937455	5.95789	1.00703	1.00707	1.00711	0	NA	Inf	Inf	6	20591058	20736610	20591052	20736604	0	20591052	145552
THORACIC RADIOTHERAPY	non_withdrawal	6	5.95789	-1.36661	0.00937786	0.937455	5.95789	1.00703	1.00707	1.00711	0	NA	Inf	Inf	6	20591058	20736610	20591052	20736604	0	20591052	145552
THYMIDINE -MONOPHOSPHATE	non_withdrawal	6	5.95789	-1.36661	0.00937786	0.937455	5.95789	1.00703	1.00707	1.00711	0	NA	Inf	Inf	6	20591058	20736610	20591052	20736604	0	20591052	145552
TIKLYD	non_withdrawal	6	5.95789	-1.36661	0.00937786	0.937455	5.95789	1.00703	1.00707	1.00711	0	NA	Inf	Inf	6	20591058	20736610	20591052	20736604	0	20591052	145552
TILDIEM NOT )	non_withdrawal	6	5.95789	-1.36661	0.00937786	0.937455	5.95789	1.00703	1.00707	1.00711	0	NA	Inf	Inf	6	20591058	20736610	20591052	20736604	0	20591052	145552
TILIDINENALOXONE	non_withdrawal	6	5.95789	-1.36661	0.00937786	0.937455	5.95789	1.00703	1.00707	1.00711	0	NA	Inf	Inf	6	20591058	20736610	20591052	20736604	0	20591052	145552
TILODENE	non_withdrawal	6	5.95789	-1.36661	0.00937786	0.937455	5.95789	1.00703	1.00707	1.00711	0	NA	Inf	Inf	6	20591058	20736610	20591052	20736604	0	20591052	145552
TIMOLOL GFS	non_withdrawal	6	5.95789	-1.36661	0.00937786	0.937455	5.95789	1.00703	1.00707	1.00711	0	NA	Inf	Inf	6	20591058	20736610	20591052	20736604	0	20591052	145552
TIMOMANN AUGENTROPFEN	non_withdrawal	6	5.95789	-1.36661	0.00937786	0.937455	5.95789	1.00703	1.00707	1.00711	0	NA	Inf	Inf	6	20591058	20736610	20591052	20736604	0	20591052	145552
TIMOTHY GRASS POLLEN ALLERGEN EXTRACT	non_withdrawal	6	5.95789	-1.36661	0.00937786	0.937455	5.95789	1.00703	1.00707	1.00711	0	NA	Inf	Inf	6	20591058	20736610	20591052	20736604	0	20591052	145552
TINACTIN CHILL DEODORANT SPRAY	non_withdrawal	6	5.95789	-1.36661	0.00937786	0.937455	5.95789	1.00703	1.00707	1.00711	0	NA	Inf	Inf	6	20591058	20736610	20591052	20736604	0	20591052	145552
TISSUCOL	non_withdrawal	6	5.95789	-1.36661	0.00937786	0.937455	5.95789	1.00703	1.00707	1.00711	0	NA	Inf	Inf	6	20591058	20736610	20591052	20736604	0	20591052	145552
TISSUCOL DUO WEEFSELLIJM	non_withdrawal	6	5.95789	-1.36661	0.00937786	0.937455	5.95789	1.00703	1.00707	1.00711	0	NA	Inf	Inf	6	20591058	20736610	20591052	20736604	0	20591052	145552
TITANIUM	non_withdrawal	6	5.95789	-1.36661	0.00937786	0.937455	5.95789	1.00703	1.00707	1.00711	0	NA	Inf	Inf	6	20591058	20736610	20591052	20736604	0	20591052	145552
TO VARDENAFIL	non_withdrawal	6	5.95789	-1.36661	0.00937786	0.937455	5.95789	1.00703	1.00707	1.00711	0	NA	Inf	Inf	6	20591058	20736610	20591052	20736604	0	20591052	145552
TOBI SOL AEROSOL METERED DOSE INH.	non_withdrawal	6	5.95789	-1.36661	0.00937786	0.937455	5.95789	1.00703	1.00707	1.00711	0	NA	Inf	Inf	6	20591058	20736610	20591052	20736604	0	20591052	145552
TOLAZOLINE	non_withdrawal	6	5.95789	-1.36661	0.00937786	0.937455	5.95789	1.00703	1.00707	1.00711	0	NA	Inf	Inf	6	20591058	20736610	20591052	20736604	0	20591052	145552
TOLEXINE	non_withdrawal	6	5.95789	-1.36661	0.00937786	0.937455	5.95789	1.00703	1.00707	1.00711	0	NA	Inf	Inf	6	20591058	20736610	20591052	20736604	0	20591052	145552
TOPETECAN	non_withdrawal	6	5.95789	-1.36661	0.00937786	0.937455	5.95789	1.00703	1.00707	1.00711	0	NA	Inf	Inf	6	20591058	20736610	20591052	20736604	0	20591052	145552
TOPIRAMAT	non_withdrawal	6	5.95789	-1.36661	0.00937786	0.937455	5.95789	1.00703	1.00707	1.00711	0	NA	Inf	Inf	6	20591058	20736610	20591052	20736604	0	20591052	145552
TOPRAZ	non_withdrawal	6	5.95789	-1.36661	0.00937786	0.937455	5.95789	1.00703	1.00707	1.00711	0	NA	Inf	Inf	6	20591058	20736610	20591052	20736604	0	20591052	145552
TPPD TO0. SANOFI PASTEUR LIMITED	non_withdrawal	6	5.95789	-1.36661	0.00937786	0.937455	5.95789	1.00703	1.00707	1.00711	0	NA	Inf	Inf	6	20591058	20736610	20591052	20736604	0	20591052	145552
TRACLEER_	non_withdrawal	6	5.95789	-1.36661	0.00937786	0.937455	5.95789	1.00703	1.00707	1.00711	0	NA	Inf	Inf	6	20591058	20736610	20591052	20736604	0	20591052	145552
TRANSMETIL	non_withdrawal	6	5.95789	-1.36661	0.00937786	0.937455	5.95789	1.00703	1.00707	1.00711	0	NA	Inf	Inf	6	20591058	20736610	20591052	20736604	0	20591052	145552
TRASTUZUMAB AND HYALURONIDASEOYSK	non_withdrawal	6	5.95789	-1.36661	0.00937786	0.937455	5.95789	1.00703	1.00707	1.00711	0	NA	Inf	Inf	6	20591058	20736610	20591052	20736604	0	20591052	145552
TRAVASOL	non_withdrawal	6	5.95789	-1.36661	0.00937786	0.937455	5.95789	1.00703	1.00707	1.00711	0	NA	Inf	Inf	6	20591058	20736610	20591052	20736604	0	20591052	145552
TRAYENTA DUO	non_withdrawal	6	5.95789	-1.36661	0.00937786	0.937455	5.95789	1.00703	1.00707	1.00711	0	NA	Inf	Inf	6	20591058	20736610	20591052	20736604	0	20591052	145552
TRECATOR	non_withdrawal	6	5.95789	-1.36661	0.00937786	0.937455	5.95789	1.00703	1.00707	1.00711	0	NA	Inf	Inf	6	20591058	20736610	20591052	20736604	0	20591052	145552
TRIAD ALCOHOL PREP PAD	non_withdrawal	6	5.95789	-1.36661	0.00937786	0.937455	5.95789	1.00703	1.00707	1.00711	0	NA	Inf	Inf	6	20591058	20736610	20591052	20736604	0	20591052	145552
TRIAMTERENE HCTZ	non_withdrawal	6	5.95789	-1.36661	0.00937786	0.937455	5.95789	1.00703	1.00707	1.00711	0	NA	Inf	Inf	6	20591058	20736610	20591052	20736604	0	20591052	145552
TRIDIOL	non_withdrawal	6	5.95789	-1.36661	0.00937786	0.937455	5.95789	1.00703	1.00707	1.00711	0	NA	Inf	Inf	6	20591058	20736610	20591052	20736604	0	20591052	145552
TRILAX	non_withdrawal	6	5.95789	-1.36661	0.00937786	0.937455	5.95789	1.00703	1.00707	1.00711	0	NA	Inf	Inf	6	20591058	20736610	20591052	20736604	0	20591052	145552
TRILISATE	non_withdrawal	6	5.95789	-1.36661	0.00937786	0.937455	5.95789	1.00703	1.00707	1.00711	0	NA	Inf	Inf	6	20591058	20736610	20591052	20736604	0	20591052	145552
TRIMINEURIN	non_withdrawal	6	5.95789	-1.36661	0.00937786	0.937455	5.95789	1.00703	1.00707	1.00711	0	NA	Inf	Inf	6	20591058	20736610	20591052	20736604	0	20591052	145552
TUBERCULIN PPD TU	non_withdrawal	6	5.95789	-1.36661	0.00937786	0.937455	5.95789	1.00703	1.00707	1.00711	0	NA	Inf	Inf	6	20591058	20736610	20591052	20736604	0	20591052	145552
TUMOR NECROSIS FACTOR	non_withdrawal	6	5.95789	-1.36661	0.00937786	0.937455	5.95789	1.00703	1.00707	1.00711	0	NA	Inf	Inf	6	20591058	20736610	20591052	20736604	0	20591052	145552
TWINRIX	non_withdrawal	6	5.95789	-1.36661	0.00937786	0.937455	5.95789	1.00703	1.00707	1.00711	0	NA	Inf	Inf	6	20591058	20736610	20591052	20736604	0	20591052	145552
UCERIS	non_withdrawal	6	5.95789	-1.36661	0.00937786	0.937455	5.95789	1.00703	1.00707	1.00711	0	NA	Inf	Inf	6	20591058	20736610	20591052	20736604	0	20591052	145552
ULTRATAG RBC	non_withdrawal	6	5.95789	-1.36661	0.00937786	0.937455	5.95789	1.00703	1.00707	1.00711	0	NA	Inf	Inf	6	20591058	20736610	20591052	20736604	0	20591052	145552
UNNAMED MEDICATION	non_withdrawal	6	5.95789	-1.36661	0.00937786	0.937455	5.95789	1.00703	1.00707	1.00711	0	NA	Inf	Inf	6	20591058	20736610	20591052	20736604	0	20591052	145552
URALYT	non_withdrawal	6	5.95789	-1.36661	0.00937786	0.937455	5.95789	1.00703	1.00707	1.00711	0	NA	Inf	Inf	6	20591058	20736610	20591052	20736604	0	20591052	145552
URALYTU	non_withdrawal	6	5.95789	-1.36661	0.00937786	0.937455	5.95789	1.00703	1.00707	1.00711	0	NA	Inf	Inf	6	20591058	20736610	20591052	20736604	0	20591052	145552
URBASON GFR_	non_withdrawal	6	5.95789	-1.36661	0.00937786	0.937455	5.95789	1.00703	1.00707	1.00711	0	NA	Inf	Inf	6	20591058	20736610	20591052	20736604	0	20591052	145552
URISPAS	non_withdrawal	6	5.95789	-1.36661	0.00937786	0.937455	5.95789	1.00703	1.00707	1.00711	0	NA	Inf	Inf	6	20591058	20736610	20591052	20736604	0	20591052	145552
UROREC	non_withdrawal	6	5.95789	-1.36661	0.00937786	0.937455	5.95789	1.00703	1.00707	1.00711	0	NA	Inf	Inf	6	20591058	20736610	20591052	20736604	0	20591052	145552
VANOS	non_withdrawal	6	5.95789	-1.36661	0.00937786	0.937455	5.95789	1.00703	1.00707	1.00711	0	NA	Inf	Inf	6	20591058	20736610	20591052	20736604	0	20591052	145552
VAPOSTEAM	non_withdrawal	6	5.95789	-1.36661	0.00937786	0.937455	5.95789	1.00703	1.00707	1.00711	0	NA	Inf	Inf	6	20591058	20736610	20591052	20736604	0	20591052	145552
VARDENAFIL ONCE DAILY	non_withdrawal	6	5.95789	-1.36661	0.00937786	0.937455	5.95789	1.00703	1.00707	1.00711	0	NA	Inf	Inf	6	20591058	20736610	20591052	20736604	0	20591052	145552
VASOTEC RPD	non_withdrawal	6	5.95789	-1.36661	0.00937786	0.937455	5.95789	1.00703	1.00707	1.00711	0	NA	Inf	Inf	6	20591058	20736610	20591052	20736604	0	20591052	145552
VEETIDS	non_withdrawal	6	5.95789	-1.36661	0.00937786	0.937455	5.95789	1.00703	1.00707	1.00711	0	NA	Inf	Inf	6	20591058	20736610	20591052	20736604	0	20591052	145552
VEGAMOX	non_withdrawal	6	5.95789	-1.36661	0.00937786	0.937455	5.95789	1.00703	1.00707	1.00711	0	NA	Inf	Inf	6	20591058	20736610	20591052	20736604	0	20591052	145552
VELMANASE ALFATYCV	non_withdrawal	6	5.95789	-1.36661	0.00937786	0.937455	5.95789	1.00703	1.00707	1.00711	0	NA	Inf	Inf	6	20591058	20736610	20591052	20736604	0	20591052	145552
VENETLIN	non_withdrawal	6	5.95789	-1.36661	0.00937786	0.937455	5.95789	1.00703	1.00707	1.00711	0	NA	Inf	Inf	6	20591058	20736610	20591052	20736604	0	20591052	145552
VEPESIDESANDOZ	non_withdrawal	6	5.95789	-1.36661	0.00937786	0.937455	5.95789	1.00703	1.00707	1.00711	0	NA	Inf	Inf	6	20591058	20736610	20591052	20736604	0	20591052	145552
VERGENTAN	non_withdrawal	6	5.95789	-1.36661	0.00937786	0.937455	5.95789	1.00703	1.00707	1.00711	0	NA	Inf	Inf	6	20591058	20736610	20591052	20736604	0	20591052	145552
VIBRADOX	non_withdrawal	6	5.95789	-1.36661	0.00937786	0.937455	5.95789	1.00703	1.00707	1.00711	0	NA	Inf	Inf	6	20591058	20736610	20591052	20736604	0	20591052	145552
VICTRELISCAPSULE	non_withdrawal	6	5.95789	-1.36661	0.00937786	0.937455	5.95789	1.00703	1.00707	1.00711	0	NA	Inf	Inf	6	20591058	20736610	20591052	20736604	0	20591052	145552
VISINE PURE TEARS	non_withdrawal	6	5.95789	-1.36661	0.00937786	0.937455	5.95789	1.00703	1.00707	1.00711	0	NA	Inf	Inf	6	20591058	20736610	20591052	20736604	0	20591052	145552
VITAMIN D_	non_withdrawal	6	5.95789	-1.36661	0.00937786	0.937455	5.95789	1.00703	1.00707	1.00711	0	NA	Inf	Inf	6	20591058	20736610	20591052	20736604	0	20591052	145552
VITAMINSZINC	non_withdrawal	6	5.95789	-1.36661	0.00937786	0.937455	5.95789	1.00703	1.00707	1.00711	0	NA	Inf	Inf	6	20591058	20736610	20591052	20736604	0	20591052	145552
VOCADO	non_withdrawal	6	5.95789	-1.36661	0.00937786	0.937455	5.95789	1.00703	1.00707	1.00711	0	NA	Inf	Inf	6	20591058	20736610	20591052	20736604	0	20591052	145552
VOLASERTIB	non_withdrawal	6	5.95789	-1.36661	0.00937786	0.937455	5.95789	1.00703	1.00707	1.00711	0	NA	Inf	Inf	6	20591058	20736610	20591052	20736604	0	20591052	145552
VP-213	non_withdrawal	6	5.95789	-1.36661	0.00937786	0.937455	5.95789	1.00703	1.00707	1.00711	0	NA	Inf	Inf	6	20591058	20736610	20591052	20736604	0	20591052	145552
WHEY	non_withdrawal	6	5.95789	-1.36661	0.00937786	0.937455	5.95789	1.00703	1.00707	1.00711	0	NA	Inf	Inf	6	20591058	20736610	20591052	20736604	0	20591052	145552
WHISKY	non_withdrawal	6	5.95789	-1.36661	0.00937786	0.937455	5.95789	1.00703	1.00707	1.00711	0	NA	Inf	Inf	6	20591058	20736610	20591052	20736604	0	20591052	145552
XANEF	non_withdrawal	6	5.95789	-1.36661	0.00937786	0.937455	5.95789	1.00703	1.00707	1.00711	0	NA	Inf	Inf	6	20591058	20736610	20591052	20736604	0	20591052	145552
XOUT WASH- TREATMENT	non_withdrawal	6	5.95789	-1.36661	0.00937786	0.937455	5.95789	1.00703	1.00707	1.00711	0	NA	Inf	Inf	6	20591058	20736610	20591052	20736604	0	20591052	145552
XYLOCARD	non_withdrawal	6	5.95789	-1.36661	0.00937786	0.937455	5.95789	1.00703	1.00707	1.00711	0	NA	Inf	Inf	6	20591058	20736610	20591052	20736604	0	20591052	145552
XYNTHA SOLOFUSE	non_withdrawal	6	5.95789	-1.36661	0.00937786	0.937455	5.95789	1.00703	1.00707	1.00711	0	NA	Inf	Inf	6	20591058	20736610	20591052	20736604	0	20591052	145552
ZAMADOL	non_withdrawal	6	5.95789	-1.36661	0.00937786	0.937455	5.95789	1.00703	1.00707	1.00711	0	NA	Inf	Inf	6	20591058	20736610	20591052	20736604	0	20591052	145552
ZDV_TC	non_withdrawal	6	5.95789	-1.36661	0.00937786	0.937455	5.95789	1.00703	1.00707	1.00711	0	NA	Inf	Inf	6	20591058	20736610	20591052	20736604	0	20591052	145552
ZELBORAF GENENGTECH	non_withdrawal	6	5.95789	-1.36661	0.00937786	0.937455	5.95789	1.00703	1.00707	1.00711	0	NA	Inf	Inf	6	20591058	20736610	20591052	20736604	0	20591052	145552
ZETAMAX	non_withdrawal	6	5.95789	-1.36661	0.00937786	0.937455	5.95789	1.00703	1.00707	1.00711	0	NA	Inf	Inf	6	20591058	20736610	20591052	20736604	0	20591052	145552
ZIAGENAVIR	non_withdrawal	6	5.95789	-1.36661	0.00937786	0.937455	5.95789	1.00703	1.00707	1.00711	0	NA	Inf	Inf	6	20591058	20736610	20591052	20736604	0	20591052	145552
ZOPIKLON	non_withdrawal	6	5.95789	-1.36661	0.00937786	0.937455	5.95789	1.00703	1.00707	1.00711	0	NA	Inf	Inf	6	20591058	20736610	20591052	20736604	0	20591052	145552
ZOTEON PODHALER	non_withdrawal	6	5.95789	-1.36661	0.00937786	0.937455	5.95789	1.00703	1.00707	1.00711	0	NA	Inf	Inf	6	20591058	20736610	20591052	20736604	0	20591052	145552
ZOVIA 35E-21	non_withdrawal	6	5.95789	-1.36661	0.00937786	0.937455	5.95789	1.00703	1.00707	1.00711	0	NA	Inf	Inf	6	20591058	20736610	20591052	20736604	0	20591052	145552
ZYPRED	non_withdrawal	6	5.95789	-1.36661	0.00937786	0.937455	5.95789	1.00703	1.00707	1.00711	0	NA	Inf	Inf	6	20591058	20736610	20591052	20736604	0	20591052	145552
ZYTIGA JANSSEN	non_withdrawal	6	5.95789	-1.36661	0.00937786	0.937455	5.95789	1.00703	1.00707	1.00711	0	NA	Inf	Inf	6	20591058	20736610	20591052	20736604	0	20591052	145552
ZZZQUIL NIGHTIME SLEEPAID	non_withdrawal	6	5.95789	-1.36661	0.00937786	0.937455	5.95789	1.00703	1.00707	1.00711	0	NA	Inf	Inf	6	20591058	20736610	20591052	20736604	0	20591052	145552
ENALAPRIL	non_withdrawal	5515	5479.27	-0.0289538	0.00937668	0.0471978	5479.26	1.0059	1.00652	1.00714	424.301	4.19074	12.9978	40.3136	5518	20591058	20736610	20585543	20731092	3	20585543	145549
IDURSULFASE	non_withdrawal	5514	5478.28	-0.0289575	0.00937654	0.0472011	5478.27	1.0059	1.00652	1.00714	424.301	4.18998	12.9955	40.3063	5517	20591058	20736610	20585544	20731093	3	20585544	145549
MIRABEGRON	non_withdrawal	20168	20037.4	-0.0106053	0.00937521	0.0292165	20037.2	1.0062	1.00653	1.00685	1554.75	7.1825	12.9719	23.4277	20179	20591058	20736610	20570890	20716431	11	20570890	145541
MEPOLIZUMAB	non_withdrawal	25489	25324	-0.0083965	0.00936973	0.0270258	25323.8	1.00623	1.00652	1.00682	1978.3	7.62946	12.8843	21.7584	25503	20591058	20736610	20565569	20711107	14	20565569	145538
TORSEMIDE	non_withdrawal	3588	3564.8	-0.0382405	0.00935684	0.0561713	3564.8	1.00573	1.00651	1.00729	282.892	3.1708	12.6833	50.7334	3590	20591058	20736610	20587470	20733020	2	20587470	145550
TIMOLOL	non_withdrawal	5350	5315.43	-0.0295686	0.00935247	0.0477485	5315.42	1.00587	1.00651	1.00715	424.305	4.06529	12.6089	39.1075	5353	20591058	20736610	20585708	20731257	3	20585708	145549
FOLIC ACID	non_withdrawal	3564	3540.97	-0.0384072	0.00935142	0.0563219	3540.97	1.00572	1.00651	1.00729	282.892	3.14958	12.5984	50.3941	3566	20591058	20736610	20587494	20733044	2	20587494	145550
SULFAMETHOXAZOLE_TRIMETHOPRIM	non_withdrawal	21119	20982.7	-0.0101816	0.00934236	0.0287333	20982.5	1.00618	1.0065	1.00683	1696.02	7.07035	12.4521	21.9302	21131	20591058	20736610	20569939	20715479	12	20569939	145540
RAMIPRIL	non_withdrawal	14013	13922.6	-0.0146486	0.00933837	0.0331249	13922.5	1.0061	1.0065	1.0069	1131.04	6.1946	12.3895	24.7795	14021	20591058	20736610	20577045	20722589	8	20577045	145544
ACALABRUTINIB	non_withdrawal	5231	5197.26	-0.0300302	0.00933405	0.0481613	5197.25	1.00584	1.00649	1.00715	424.307	3.97482	12.3283	38.2377	5234	20591058	20736610	20585827	20731376	3	20585827	145549
ELAGOLIX	non_withdrawal	3483	3460.54	-0.0389828	0.00933258	0.0568415	3460.53	1.00569	1.00649	1.00729	282.894	3.07796	12.3121	49.249	3485	20591058	20736610	20587575	20733125	2	20587575	145550
VERTEPORFIN	non_withdrawal	1722	1710.91	-0.0596341	0.00932183	0.0766467	1710.91	1.00534	1.00648	1.00763	141.458	1.71378	12.1732	86.4684	1723	20591058	20736610	20589336	20734887	1	20589336	145551
SILODOSIN	non_withdrawal	1718	1706.93	-0.0597173	0.00931987	0.0767222	1706.93	1.00534	1.00648	1.00763	141.458	1.70979	12.145	86.2677	1719	20591058	20736610	20589340	20734891	1	20589340	145551
HYDRALAZINE	non_withdrawal	3425	3402.95	-0.0394076	0.00931853	0.0572246	3402.94	1.00567	1.00648	1.0073	282.894	3.02668	12.107	48.4291	3427	20591058	20736610	20587633	20733183	2	20587633	145550
PASIREOTIDE	non_withdrawal	1700	1689.06	-0.0600951	0.00931096	0.0770648	1689.06	1.00532	1.00648	1.00764	141.458	1.69187	12.0177	85.3643	1701	20591058	20736610	20589358	20734909	1	20589358	145551
TERIFLUNOMIDE	non_withdrawal	48764	48450.5	-0.00352932	0.00930429	0.0220803	48449.8	1.00626	1.00649	1.00671	4093.69	8.2767	11.912	17.144	48793	20591058	20736610	20542294	20687817	29	20542294	145523
NAPROXEN	non_withdrawal	72025	71562.1	-0.00125464	0.00930099	0.0198176	71560.5	1.00631	1.00649	1.00667	6063.67	8.80811	11.8781	16.0182	72068	20591058	20736610	20519033	20664542	43	20519033	145509
SIPONIMOD	non_withdrawal	10049	9984.42	-0.0190465	0.0093005	0.037368	9984.39	1.00599	1.00647	1.00695	848.433	5.31977	11.8442	26.3705	10055	20591058	20736610	20581009	20726555	6	20581009	145546
DOXORUBICIN	non_withdrawal	18407	18288.7	-0.011618	0.00929995	0.0300653	18288.6	1.00612	1.00647	1.00683	1554.88	6.55469	11.8382	21.3805	18418	20591058	20736610	20572651	20718192	11	20572651	145541
CANNABIDIOL	non_withdrawal	16734	16626.5	-0.0126426	0.00929995	0.0310746	16626.4	1.0061	1.00647	1.00685	1413.63	6.36794	11.8376	22.0052	16744	20591058	20736610	20574324	20719866	10	20574324	145542
WARFARIN	non_withdrawal	53330	52987.4	-0.00297411	0.0092966	0.0215146	52986.6	1.00627	1.00648	1.00669	4516.27	8.34944	11.8084	16.7004	53362	20591058	20736610	20537728	20683248	32	20537728	145520
POLYETHYLENE GLYCOL_SODIUM CHLORIDE	non_withdrawal	1651	1640.4	-0.0611551	0.00928572	0.0780253	1640.4	1.00527	1.00646	1.00766	141.458	1.64307	11.6713	82.905	1652	20591058	20736610	20589407	20734958	1	20589407	145551
FORMOTEROL	non_withdrawal	1647	1636.43	-0.0612437	0.00928359	0.0781055	1636.43	1.00526	1.00646	1.00766	141.458	1.63909	11.643	82.7042	1648	20591058	20736610	20589411	20734962	1	20589411	145551
DROSPIRENONE_ESTRADIOL	non_withdrawal	63908	63498.2	-0.00192532	0.00928189	0.0204451	63496.9	1.00628	1.00647	1.00667	5501.63	8.48599	11.6162	15.901	63947	20591058	20736610	20527150	20672663	39	20527150	145513
CLINDAMYCIN	non_withdrawal	14688	14593.8	-0.014149	0.00927805	0.0325138	14593.8	1.00605	1.00646	1.00686	1272.39	6.005	11.5436	22.1908	14697	20591058	20736610	20576370	20721913	9	20576370	145543
LANTHANUM_CARBONATE	non_withdrawal	1632	1621.54	-0.0615791	0.00927552	0.0784091	1621.54	1.00524	1.00645	1.00766	141.458	1.62415	11.537	81.9514	1633	20591058	20736610	20589426	20734977	1	20589426	145551
ACETAZOLAMIDE	non_withdrawal	1627	1616.57	-0.0616919	0.0092728	0.0785112	1616.57	1.00524	1.00645	1.00766	141.459	1.61917	11.5016	81.7004	1628	20591058	20736610	20589431	20734982	1	20589431	145551
LAMIVUDINE	non_withdrawal	6479	6437.5	-0.026075	0.00927097	0.0441834	6437.48	1.00584	1.00645	1.00706	565.712	4.29709	11.4528	30.5246	6483	20591058	20736610	20584579	20730127	4	20584579	145548
LETROZOLE	non_withdrawal	20997	20862.5	-0.0103118	0.00926893	0.0287159	20862.4	1.00611	1.00645	1.00679	1837.38	6.63427	11.4277	19.6844	21010	20591058	20736610	20570061	20715600	13	20570061	145539
IVACAFTOR	non_withdrawal	11222	11150.2	-0.0175555	0.00926205	0.0358293	11150.1	1.00598	1.00644	1.00691	989.789	5.40375	11.3378	23.7881	11229	20591058	20736610	20579836	20725381	7	20579836	145545
LANREOTIDE	non_withdrawal	7950	7899.16	-0.0226353	0.00925445	0.0407909	7899.14	1.00588	1.00644	1.00699	707.095	4.67837	11.2432	27.02	7955	20591058	20736610	20583108	20728655	5	20583108	145547
APREPITANT	non_withdrawal	3162	3141.79	-0.0414811	0.0092484	0.0590895	3141.79	1.00555	1.00643	1.00732	282.898	2.79413	11.1772	44.7113	3164	20591058	20736610	20587896	20733446	2	20587896	145550
PENTOSAN	non_withdrawal	6312	6271.67	-0.026566	0.0092474	0.0446158	6271.66	1.00581	1.00643	1.00706	565.717	4.18626	11.1575	29.7378	6316	20591058	20736610	20584746	20730294	4	20584746	145548
TEDUGLUTIDE_WATER	non_withdrawal	4721	4690.84	-0.0322062	0.00924464	0.0501005	4690.83	1.00571	1.00643	1.00716	424.318	3.58707	11.1261	34.51	4724	20591058	20736610	20586337	20731886	3	20586337	145549
TELAPREVIR	non_withdrawal	26710	26539.4	-0.00811016	0.009244	0.026493	26539.2	1.00613	1.00644	1.00674	2402.13	6.91119	11.1193	17.8897	26727	20591058	20736610	20564348	20709883	17	20564348	145535
NEBIVOLOL	non_withdrawal	3142	3121.93	-0.0416495	0.00924259	0.0592407	3121.93	1.00554	1.00643	1.00732	282.898	2.77645	11.1065	44.4285	3144	20591058	20736610	20587916	20733466	2	20587916	145550
BUSULFAN	non_withdrawal	3133	3113	-0.0417258	0.00923995	0.0593092	3112.99	1.00554	1.00643	1.00732	282.898	2.76849	11.0747	44.3013	3135	20591058	20736610	20587925	20733475	2	20587925	145550
FINGOLIMOD	non_withdrawal	106292	105613	0.00055312	0.00923939	0.0178992	105610	1.0063	1.00646	1.00662	9574.69	8.75176	11.1014	14.0817	106360	20591058	20736610	20484766	20630250	68	20484766	145484
QUININE	non_withdrawal	1567	1556.99	-0.0630885	0.00923877	0.0797736	1556.99	1.00517	1.00643	1.00769	141.459	1.55942	11.0774	78.6891	1568	20591058	20736610	20589491	20735042	1	20589491	145551
FLUTICASONE_SALMETEROL	non_withdrawal	40565	40306.1	-0.00483638	0.00923759	0.0232423	40305.6	1.00619	1.00644	1.00669	3671.6	7.52131	11.0483	16.2293	40591	20591058	20736610	20550493	20696019	26	20550493	145526
ABITUZUMAB	non_withdrawal	5	4.9649	-1.51823	0.00923531	1.00398	4.9649	1.00703	1.00707	1.00711	0	NA	Inf	Inf	5	20591058	20736610	20591053	20736605	0	20591053	145552
ABSORBABLE GELATIN SPONGE	non_withdrawal	5	4.9649	-1.51823	0.00923531	1.00398	4.9649	1.00703	1.00707	1.00711	0	NA	Inf	Inf	5	20591058	20736610	20591053	20736605	0	20591053	145552
ABTRATERONE ACETATEPLACEBO	non_withdrawal	5	4.9649	-1.51823	0.00923531	1.00398	4.9649	1.00703	1.00707	1.00711	0	NA	Inf	Inf	5	20591058	20736610	20591053	20736605	0	20591053	145552
ACEINHIBITOR	non_withdrawal	5	4.9649	-1.51823	0.00923531	1.00398	4.9649	1.00703	1.00707	1.00711	0	NA	Inf	Inf	5	20591058	20736610	20591053	20736605	0	20591053	145552
ACETAMINOPHEN INFANT	non_withdrawal	5	4.9649	-1.51823	0.00923531	1.00398	4.9649	1.00703	1.00707	1.00711	0	NA	Inf	Inf	5	20591058	20736610	20591053	20736605	0	20591053	145552
ACETAMINOPHENCAFFEINE_ERGOTAMINE	non_withdrawal	5	4.9649	-1.51823	0.00923531	1.00398	4.9649	1.00703	1.00707	1.00711	0	NA	Inf	Inf	5	20591058	20736610	20591053	20736605	0	20591053	145552
ACETAMINOPHENCHLORPHENIRAMINE_DEXTROMETHORPHAN \GUAIFENESIN	non_withdrawal	5	4.9649	-1.51823	0.00923531	1.00398	4.9649	1.00703	1.00707	1.00711	0	NA	Inf	Inf	5	20591058	20736610	20591053	20736605	0	20591053	145552
ACETAMINOPHENCODEINE_MEPROBAMATE	non_withdrawal	5	4.9649	-1.51823	0.00923531	1.00398	4.9649	1.00703	1.00707	1.00711	0	NA	Inf	Inf	5	20591058	20736610	20591053	20736605	0	20591053	145552
ACETAMINOPHENCODEINE_PHENYLEPHRINE	non_withdrawal	5	4.9649	-1.51823	0.00923531	1.00398	4.9649	1.00703	1.00707	1.00711	0	NA	Inf	Inf	5	20591058	20736610	20591053	20736605	0	20591053	145552
ACETAMINOPHENDIPHENHYDRAMINE_PSEUDOEPHEDRINE	non_withdrawal	5	4.9649	-1.51823	0.00923531	1.00398	4.9649	1.00703	1.00707	1.00711	0	NA	Inf	Inf	5	20591058	20736610	20591053	20736605	0	20591053	145552
ACETAMINOPHENSALICYLATE	non_withdrawal	5	4.9649	-1.51823	0.00923531	1.00398	4.9649	1.00703	1.00707	1.00711	0	NA	Inf	Inf	5	20591058	20736610	20591053	20736605	0	20591053	145552
ACETAMINOPHENTHIOCOLCHICOSIDE	non_withdrawal	5	4.9649	-1.51823	0.00923531	1.00398	4.9649	1.00703	1.00707	1.00711	0	NA	Inf	Inf	5	20591058	20736610	20591053	20736605	0	20591053	145552
ACETAMINOPHEN_AMANTADINE	non_withdrawal	5	4.9649	-1.51823	0.00923531	1.00398	4.9649	1.00703	1.00707	1.00711	0	NA	Inf	Inf	5	20591058	20736610	20591053	20736605	0	20591053	145552
ACETAMINOPHEN_DOMPERIDONE	non_withdrawal	5	4.9649	-1.51823	0.00923531	1.00398	4.9649	1.00703	1.00707	1.00711	0	NA	Inf	Inf	5	20591058	20736610	20591053	20736605	0	20591053	145552
ACETAMINOPHEN_NAPROXEN	non_withdrawal	5	4.9649	-1.51823	0.00923531	1.00398	4.9649	1.00703	1.00707	1.00711	0	NA	Inf	Inf	5	20591058	20736610	20591053	20736605	0	20591053	145552
ACETASOL HC	non_withdrawal	5	4.9649	-1.51823	0.00923531	1.00398	4.9649	1.00703	1.00707	1.00711	0	NA	Inf	Inf	5	20591058	20736610	20591053	20736605	0	20591053	145552
ACETIC ACIDDELTAMETHRIN	non_withdrawal	5	4.9649	-1.51823	0.00923531	1.00398	4.9649	1.00703	1.00707	1.00711	0	NA	Inf	Inf	5	20591058	20736610	20591053	20736605	0	20591053	145552
ACIROVEC	non_withdrawal	5	4.9649	-1.51823	0.00923531	1.00398	4.9649	1.00703	1.00707	1.00711	0	NA	Inf	Inf	5	20591058	20736610	20591053	20736605	0	20591053	145552
ACONITUM NAPELLUSHOMEOPATHICS	non_withdrawal	5	4.9649	-1.51823	0.00923531	1.00398	4.9649	1.00703	1.00707	1.00711	0	NA	Inf	Inf	5	20591058	20736610	20591053	20736605	0	20591053	145552
ACORAMIDIS	non_withdrawal	5	4.9649	-1.51823	0.00923531	1.00398	4.9649	1.00703	1.00707	1.00711	0	NA	Inf	Inf	5	20591058	20736610	20591053	20736605	0	20591053	145552
ACOTIAMIDE	non_withdrawal	5	4.9649	-1.51823	0.00923531	1.00398	4.9649	1.00703	1.00707	1.00711	0	NA	Inf	Inf	5	20591058	20736610	20591053	20736605	0	20591053	145552
ACTIFED COLD_ALLERGY	non_withdrawal	5	4.9649	-1.51823	0.00923531	1.00398	4.9649	1.00703	1.00707	1.00711	0	NA	Inf	Inf	5	20591058	20736610	20591053	20736605	0	20591053	145552
ACTINOMYCIND	non_withdrawal	5	4.9649	-1.51823	0.00923531	1.00398	4.9649	1.00703	1.00707	1.00711	0	NA	Inf	Inf	5	20591058	20736610	20591053	20736605	0	20591053	145552
ACUITEL	non_withdrawal	5	4.9649	-1.51823	0.00923531	1.00398	4.9649	1.00703	1.00707	1.00711	0	NA	Inf	Inf	5	20591058	20736610	20591053	20736605	0	20591053	145552
ADDERAL	non_withdrawal	5	4.9649	-1.51823	0.00923531	1.00398	4.9649	1.00703	1.00707	1.00711	0	NA	Inf	Inf	5	20591058	20736610	20591053	20736605	0	20591053	145552
ADENINECITRIC ACID_DEXTROSE\ \SODIUM \SODIUM	non_withdrawal	5	4.9649	-1.51823	0.00923531	1.00398	4.9649	1.00703	1.00707	1.00711	0	NA	Inf	Inf	5	20591058	20736610	20591053	20736605	0	20591053	145552
ADH	non_withdrawal	5	4.9649	-1.51823	0.00923531	1.00398	4.9649	1.00703	1.00707	1.00711	0	NA	Inf	Inf	5	20591058	20736610	20591053	20736605	0	20591053	145552
ADIRO COMPRIMIDOS GASTRORRESISTENTES EFG COMPRIMIDOS	non_withdrawal	5	4.9649	-1.51823	0.00923531	1.00398	4.9649	1.00703	1.00707	1.00711	0	NA	Inf	Inf	5	20591058	20736610	20591053	20736605	0	20591053	145552
ADOXA	non_withdrawal	5	4.9649	-1.51823	0.00923531	1.00398	4.9649	1.00703	1.00707	1.00711	0	NA	Inf	Inf	5	20591058	20736610	20591053	20736605	0	20591053	145552
ADRAFINIL	non_withdrawal	5	4.9649	-1.51823	0.00923531	1.00398	4.9649	1.00703	1.00707	1.00711	0	NA	Inf	Inf	5	20591058	20736610	20591053	20736605	0	20591053	145552
ADRENAL CORTICAL EXTRACT	non_withdrawal	5	4.9649	-1.51823	0.00923531	1.00398	4.9649	1.00703	1.00707	1.00711	0	NA	Inf	Inf	5	20591058	20736610	20591053	20736605	0	20591053	145552
ADRUCIL	non_withdrawal	5	4.9649	-1.51823	0.00923531	1.00398	4.9649	1.00703	1.00707	1.00711	0	NA	Inf	Inf	5	20591058	20736610	20591053	20736605	0	20591053	145552
AERINAZE	non_withdrawal	5	4.9649	-1.51823	0.00923531	1.00398	4.9649	1.00703	1.00707	1.00711	0	NA	Inf	Inf	5	20591058	20736610	20591053	20736605	0	20591053	145552
AERIUS_	non_withdrawal	5	4.9649	-1.51823	0.00923531	1.00398	4.9649	1.00703	1.00707	1.00711	0	NA	Inf	Inf	5	20591058	20736610	20591053	20736605	0	20591053	145552
AEROCHAMBER	non_withdrawal	5	4.9649	-1.51823	0.00923531	1.00398	4.9649	1.00703	1.00707	1.00711	0	NA	Inf	Inf	5	20591058	20736610	20591053	20736605	0	20591053	145552
AERRANE	non_withdrawal	5	4.9649	-1.51823	0.00923531	1.00398	4.9649	1.00703	1.00707	1.00711	0	NA	Inf	Inf	5	20591058	20736610	20591053	20736605	0	20591053	145552
AERX STRIP	non_withdrawal	5	4.9649	-1.51823	0.00923531	1.00398	4.9649	1.00703	1.00707	1.00711	0	NA	Inf	Inf	5	20591058	20736610	20591053	20736605	0	20591053	145552
AGRASTAT	non_withdrawal	5	4.9649	-1.51823	0.00923531	1.00398	4.9649	1.00703	1.00707	1.00711	0	NA	Inf	Inf	5	20591058	20736610	20591053	20736605	0	20591053	145552
AGUA ESTERIL PARA INYECCION	non_withdrawal	5	4.9649	-1.51823	0.00923531	1.00398	4.9649	1.00703	1.00707	1.00711	0	NA	Inf	Inf	5	20591058	20736610	20591053	20736605	0	20591053	145552
AKINETON_	non_withdrawal	5	4.9649	-1.51823	0.00923531	1.00398	4.9649	1.00703	1.00707	1.00711	0	NA	Inf	Inf	5	20591058	20736610	20591053	20736605	0	20591053	145552
ALBUNORM	non_withdrawal	5	4.9649	-1.51823	0.00923531	1.00398	4.9649	1.00703	1.00707	1.00711	0	NA	Inf	Inf	5	20591058	20736610	20591053	20736605	0	20591053	145552
ALBUTEROL INHALER	non_withdrawal	5	4.9649	-1.51823	0.00923531	1.00398	4.9649	1.00703	1.00707	1.00711	0	NA	Inf	Inf	5	20591058	20736610	20591053	20736605	0	20591053	145552
ALBUTEROL NEBULIZER	non_withdrawal	5	4.9649	-1.51823	0.00923531	1.00398	4.9649	1.00703	1.00707	1.00711	0	NA	Inf	Inf	5	20591058	20736610	20591053	20736605	0	20591053	145552
ALBUTEROL SULFATEBECLOMETHASONE	non_withdrawal	5	4.9649	-1.51823	0.00923531	1.00398	4.9649	1.00703	1.00707	1.00711	0	NA	Inf	Inf	5	20591058	20736610	20591053	20736605	0	20591053	145552
ALCOHOL PREP PAD TRIAD	non_withdrawal	5	4.9649	-1.51823	0.00923531	1.00398	4.9649	1.00703	1.00707	1.00711	0	NA	Inf	Inf	5	20591058	20736610	20591053	20736605	0	20591053	145552
ALCOHOLSALICYLIC ACID	non_withdrawal	5	4.9649	-1.51823	0.00923531	1.00398	4.9649	1.00703	1.00707	1.00711	0	NA	Inf	Inf	5	20591058	20736610	20591053	20736605	0	20591053	145552
ALFATIL	non_withdrawal	5	4.9649	-1.51823	0.00923531	1.00398	4.9649	1.00703	1.00707	1.00711	0	NA	Inf	Inf	5	20591058	20736610	20591053	20736605	0	20591053	145552
ALFATRADIOL	non_withdrawal	5	4.9649	-1.51823	0.00923531	1.00398	4.9649	1.00703	1.00707	1.00711	0	NA	Inf	Inf	5	20591058	20736610	20591053	20736605	0	20591053	145552
ALGINIC ACID_ALUMINIUM HYDROXIDE + MAGNESIUM ALGIN.AC	non_withdrawal	5	4.9649	-1.51823	0.00923531	1.00398	4.9649	1.00703	1.00707	1.00711	0	NA	Inf	Inf	5	20591058	20736610	20591053	20736605	0	20591053	145552
ALKASELTZER COLD_FLU	non_withdrawal	5	4.9649	-1.51823	0.00923531	1.00398	4.9649	1.00703	1.00707	1.00711	0	NA	Inf	Inf	5	20591058	20736610	20591053	20736605	0	20591053	145552
ALKASELTZER HEARTBURN RELIEF	non_withdrawal	5	4.9649	-1.51823	0.00923531	1.00398	4.9649	1.00703	1.00707	1.00711	0	NA	Inf	Inf	5	20591058	20736610	20591053	20736605	0	20591053	145552
ALKASELTZER PLUS (ACETYLSALICYLIC ACID_CHLORPHENAMINE /PHENYLP	non_withdrawal	5	4.9649	-1.51823	0.00923531	1.00398	4.9649	1.00703	1.00707	1.00711	0	NA	Inf	Inf	5	20591058	20736610	20591053	20736605	0	20591053	145552
ALKASELTZER PLUS COLD EFFERVESCENT	non_withdrawal	5	4.9649	-1.51823	0.00923531	1.00398	4.9649	1.00703	1.00707	1.00711	0	NA	Inf	Inf	5	20591058	20736610	20591053	20736605	0	20591053	145552
ALKASELTZER PLUS MUCUS_CONGESTION GELS	non_withdrawal	5	4.9649	-1.51823	0.00923531	1.00398	4.9649	1.00703	1.00707	1.00711	0	NA	Inf	Inf	5	20591058	20736610	20591053	20736605	0	20591053	145552
ALL THERAPEUTICS PRODUCTS	non_withdrawal	5	4.9649	-1.51823	0.00923531	1.00398	4.9649	1.00703	1.00707	1.00711	0	NA	Inf	Inf	5	20591058	20736610	20591053	20736605	0	20591053	145552
ALLANTOINDIPHENHYDRAMINE	non_withdrawal	5	4.9649	-1.51823	0.00923531	1.00398	4.9649	1.00703	1.00707	1.00711	0	NA	Inf	Inf	5	20591058	20736610	20591053	20736605	0	20591053	145552
ALLERGODIL	non_withdrawal	5	4.9649	-1.51823	0.00923531	1.00398	4.9649	1.00703	1.00707	1.00711	0	NA	Inf	Inf	5	20591058	20736610	20591053	20736605	0	20591053	145552
ALLERGY SHOT	non_withdrawal	5	4.9649	-1.51823	0.00923531	1.00398	4.9649	1.00703	1.00707	1.00711	0	NA	Inf	Inf	5	20591058	20736610	20591053	20736605	0	20591053	145552
ALLERX	non_withdrawal	5	4.9649	-1.51823	0.00923531	1.00398	4.9649	1.00703	1.00707	1.00711	0	NA	Inf	Inf	5	20591058	20736610	20591053	20736605	0	20591053	145552
ALLOID	non_withdrawal	5	4.9649	-1.51823	0.00923531	1.00398	4.9649	1.00703	1.00707	1.00711	0	NA	Inf	Inf	5	20591058	20736610	20591053	20736605	0	20591053	145552
ALOMIDE	non_withdrawal	5	4.9649	-1.51823	0.00923531	1.00398	4.9649	1.00703	1.00707	1.00711	0	NA	Inf	Inf	5	20591058	20736610	20591053	20736605	0	20591053	145552
ALPHA	non_withdrawal	5	4.9649	-1.51823	0.00923531	1.00398	4.9649	1.00703	1.00707	1.00711	0	NA	Inf	Inf	5	20591058	20736610	20591053	20736605	0	20591053	145552
ALPHA.-TOCOPHEROL_RETINOL	non_withdrawal	5	4.9649	-1.51823	0.00923531	1.00398	4.9649	1.00703	1.00707	1.00711	0	NA	Inf	Inf	5	20591058	20736610	20591053	20736605	0	20591053	145552
ALPROSTADILATROPINE_PAPAVERINE\PHENTOLAMINE	non_withdrawal	5	4.9649	-1.51823	0.00923531	1.00398	4.9649	1.00703	1.00707	1.00711	0	NA	Inf	Inf	5	20591058	20736610	20591053	20736605	0	20591053	145552
ALTACHLORE HYPERTONICITY	non_withdrawal	5	4.9649	-1.51823	0.00923531	1.00398	4.9649	1.00703	1.00707	1.00711	0	NA	Inf	Inf	5	20591058	20736610	20591053	20736605	0	20591053	145552
ALTERNARIA ALTERNATA	non_withdrawal	5	4.9649	-1.51823	0.00923531	1.00398	4.9649	1.00703	1.00707	1.00711	0	NA	Inf	Inf	5	20591058	20736610	20591053	20736605	0	20591053	145552
ALTERNARIA ALTERNATAASPERGILLUS FUMIGATUS_CLADOSPORIUM CLADOSPORIOIDES\PENICILLIUM CHRYSOGENUM VAR. CHRYSOGENUM	non_withdrawal	5	4.9649	-1.51823	0.00923531	1.00398	4.9649	1.00703	1.00707	1.00711	0	NA	Inf	Inf	5	20591058	20736610	20591053	20736605	0	20591053	145552
ALUMINUM HYDROXIDE CALCIUM_ALGINATE\SODIUM	non_withdrawal	5	4.9649	-1.51823	0.00923531	1.00398	4.9649	1.00703	1.00707	1.00711	0	NA	Inf	Inf	5	20591058	20736610	20591053	20736605	0	20591053	145552
ALUMINUM HYDROXIDEDIMETHICONE_DIPHENHYDRAMINE\LIDOCAINE\MAGNESIUM HYDROXIDE	non_withdrawal	5	4.9649	-1.51823	0.00923531	1.00398	4.9649	1.00703	1.00707	1.00711	0	NA	Inf	Inf	5	20591058	20736610	20591053	20736605	0	20591053	145552
ALUMINUM SESQUICHLOROHYDRATE	non_withdrawal	5	4.9649	-1.51823	0.00923531	1.00398	4.9649	1.00703	1.00707	1.00711	0	NA	Inf	Inf	5	20591058	20736610	20591053	20736605	0	20591053	145552
AMCINONIDE	non_withdrawal	5	4.9649	-1.51823	0.00923531	1.00398	4.9649	1.00703	1.00707	1.00711	0	NA	Inf	Inf	5	20591058	20736610	20591053	20736605	0	20591053	145552
AMETHIA	non_withdrawal	5	4.9649	-1.51823	0.00923531	1.00398	4.9649	1.00703	1.00707	1.00711	0	NA	Inf	Inf	5	20591058	20736610	20591053	20736605	0	20591053	145552
AMIFOSTINE STERILE	non_withdrawal	5	4.9649	-1.51823	0.00923531	1.00398	4.9649	1.00703	1.00707	1.00711	0	NA	Inf	Inf	5	20591058	20736610	20591053	20736605	0	20591053	145552
AMIKACINA	non_withdrawal	5	4.9649	-1.51823	0.00923531	1.00398	4.9649	1.00703	1.00707	1.00711	0	NA	Inf	Inf	5	20591058	20736610	20591053	20736605	0	20591053	145552
AMINO ACIDSCARBOHYDRATES_MINERALS\VITAMINS	non_withdrawal	5	4.9649	-1.51823	0.00923531	1.00398	4.9649	1.00703	1.00707	1.00711	0	NA	Inf	Inf	5	20591058	20736610	20591053	20736605	0	20591053	145552
AMINO ACIDSVITAMINS	non_withdrawal	5	4.9649	-1.51823	0.00923531	1.00398	4.9649	1.00703	1.00707	1.00711	0	NA	Inf	Inf	5	20591058	20736610	20591053	20736605	0	20591053	145552
AMINOHIPPURATE	non_withdrawal	5	4.9649	-1.51823	0.00923531	1.00398	4.9649	1.00703	1.00707	1.00711	0	NA	Inf	Inf	5	20591058	20736610	20591053	20736605	0	20591053	145552
AMINOPYRINE	non_withdrawal	5	4.9649	-1.51823	0.00923531	1.00398	4.9649	1.00703	1.00707	1.00711	0	NA	Inf	Inf	5	20591058	20736610	20591053	20736605	0	20591053	145552
AMITRIL	non_withdrawal	5	4.9649	-1.51823	0.00923531	1.00398	4.9649	1.00703	1.00707	1.00711	0	NA	Inf	Inf	5	20591058	20736610	20591053	20736605	0	20591053	145552
AMLODIPINO	non_withdrawal	5	4.9649	-1.51823	0.00923531	1.00398	4.9649	1.00703	1.00707	1.00711	0	NA	Inf	Inf	5	20591058	20736610	20591053	20736605	0	20591053	145552
AMLOGARD	non_withdrawal	5	4.9649	-1.51823	0.00923531	1.00398	4.9649	1.00703	1.00707	1.00711	0	NA	Inf	Inf	5	20591058	20736610	20591053	20736605	0	20591053	145552
AMMONIUM CHLORIDEDIPHENHYDRAMINE_MENTHOL\	non_withdrawal	5	4.9649	-1.51823	0.00923531	1.00398	4.9649	1.00703	1.00707	1.00711	0	NA	Inf	Inf	5	20591058	20736610	20591053	20736605	0	20591053	145552
AMOXICILLINCLARITHROMYCIN_PANTOPRAZOLE	non_withdrawal	5	4.9649	-1.51823	0.00923531	1.00398	4.9649	1.00703	1.00707	1.00711	0	NA	Inf	Inf	5	20591058	20736610	20591053	20736605	0	20591053	145552
AMOXYCILLIN	non_withdrawal	5	4.9649	-1.51823	0.00923531	1.00398	4.9649	1.00703	1.00707	1.00711	0	NA	Inf	Inf	5	20591058	20736610	20591053	20736605	0	20591053	145552
AMOXYCILLINCLAVULANIC ACID	non_withdrawal	5	4.9649	-1.51823	0.00923531	1.00398	4.9649	1.00703	1.00707	1.00711	0	NA	Inf	Inf	5	20591058	20736610	20591053	20736605	0	20591053	145552
AMPHOTEC	non_withdrawal	5	4.9649	-1.51823	0.00923531	1.00398	4.9649	1.00703	1.00707	1.00711	0	NA	Inf	Inf	5	20591058	20736610	20591053	20736605	0	20591053	145552
AMPIROXICAM	non_withdrawal	5	4.9649	-1.51823	0.00923531	1.00398	4.9649	1.00703	1.00707	1.00711	0	NA	Inf	Inf	5	20591058	20736610	20591053	20736605	0	20591053	145552
AMPLICTIL	non_withdrawal	5	4.9649	-1.51823	0.00923531	1.00398	4.9649	1.00703	1.00707	1.00711	0	NA	Inf	Inf	5	20591058	20736610	20591053	20736605	0	20591053	145552
ANGIOTENSINCONVERTING ENZYME INHIBITOR	non_withdrawal	5	4.9649	-1.51823	0.00923531	1.00398	4.9649	1.00703	1.00707	1.00711	0	NA	Inf	Inf	5	20591058	20736610	20591053	20736605	0	20591053	145552
ANISINDIONE	non_withdrawal	5	4.9649	-1.51823	0.00923531	1.00398	4.9649	1.00703	1.00707	1.00711	0	NA	Inf	Inf	5	20591058	20736610	20591053	20736605	0	20591053	145552
ANOPYRIN	non_withdrawal	5	4.9649	-1.51823	0.00923531	1.00398	4.9649	1.00703	1.00707	1.00711	0	NA	Inf	Inf	5	20591058	20736610	20591053	20736605	0	20591053	145552
ANOTHER ANTIBIOTIC	non_withdrawal	5	4.9649	-1.51823	0.00923531	1.00398	4.9649	1.00703	1.00707	1.00711	0	NA	Inf	Inf	5	20591058	20736610	20591053	20736605	0	20591053	145552
ANSIOLIN	non_withdrawal	5	4.9649	-1.51823	0.00923531	1.00398	4.9649	1.00703	1.00707	1.00711	0	NA	Inf	Inf	5	20591058	20736610	20591053	20736605	0	20591053	145552
ANTALFEBAL BAMBINI	non_withdrawal	5	4.9649	-1.51823	0.00923531	1.00398	4.9649	1.00703	1.00707	1.00711	0	NA	Inf	Inf	5	20591058	20736610	20591053	20736605	0	20591053	145552
ANTEBATE	non_withdrawal	5	4.9649	-1.51823	0.00923531	1.00398	4.9649	1.00703	1.00707	1.00711	0	NA	Inf	Inf	5	20591058	20736610	20591053	20736605	0	20591053	145552
ANTI NAUSEA	non_withdrawal	5	4.9649	-1.51823	0.00923531	1.00398	4.9649	1.00703	1.00707	1.00711	0	NA	Inf	Inf	5	20591058	20736610	20591053	20736605	0	20591053	145552
ANTIBACTERIAL	non_withdrawal	5	4.9649	-1.51823	0.00923531	1.00398	4.9649	1.00703	1.00707	1.00711	0	NA	Inf	Inf	5	20591058	20736610	20591053	20736605	0	20591053	145552
ANTICOAGULANT ETHYLENEDIAMINE TETRAACETIC ACID	non_withdrawal	5	4.9649	-1.51823	0.00923531	1.00398	4.9649	1.00703	1.00707	1.00711	0	NA	Inf	Inf	5	20591058	20736610	20591053	20736605	0	20591053	145552
ANTIEMETIC	non_withdrawal	5	4.9649	-1.51823	0.00923531	1.00398	4.9649	1.00703	1.00707	1.00711	0	NA	Inf	Inf	5	20591058	20736610	20591053	20736605	0	20591053	145552
ANTIHYPERTENSIVE AGENT	non_withdrawal	5	4.9649	-1.51823	0.00923531	1.00398	4.9649	1.00703	1.00707	1.00711	0	NA	Inf	Inf	5	20591058	20736610	20591053	20736605	0	20591053	145552
ANTIINFLAMMATORY AGENTS	non_withdrawal	5	4.9649	-1.51823	0.00923531	1.00398	4.9649	1.00703	1.00707	1.00711	0	NA	Inf	Inf	5	20591058	20736610	20591053	20736605	0	20591053	145552
ANTIINFLAMMATORY AGENTS NON-STEROIDS	non_withdrawal	5	4.9649	-1.51823	0.00923531	1.00398	4.9649	1.00703	1.00707	1.00711	0	NA	Inf	Inf	5	20591058	20736610	20591053	20736605	0	20591053	145552
ANTIPLATELET	non_withdrawal	5	4.9649	-1.51823	0.00923531	1.00398	4.9649	1.00703	1.00707	1.00711	0	NA	Inf	Inf	5	20591058	20736610	20591053	20736605	0	20591053	145552
ANTIPSYCHOTIC,	non_withdrawal	5	4.9649	-1.51823	0.00923531	1.00398	4.9649	1.00703	1.00707	1.00711	0	NA	Inf	Inf	5	20591058	20736610	20591053	20736605	0	20591053	145552
ANTIPYRINEBENZOCAINE	non_withdrawal	5	4.9649	-1.51823	0.00923531	1.00398	4.9649	1.00703	1.00707	1.00711	0	NA	Inf	Inf	5	20591058	20736610	20591053	20736605	0	20591053	145552
ANTITNF	non_withdrawal	5	4.9649	-1.51823	0.00923531	1.00398	4.9649	1.00703	1.00707	1.00711	0	NA	Inf	Inf	5	20591058	20736610	20591053	20736605	0	20591053	145552
ANTITUSSIVE	non_withdrawal	5	4.9649	-1.51823	0.00923531	1.00398	4.9649	1.00703	1.00707	1.00711	0	NA	Inf	Inf	5	20591058	20736610	20591053	20736605	0	20591053	145552
ANTIZOL	non_withdrawal	5	4.9649	-1.51823	0.00923531	1.00398	4.9649	1.00703	1.00707	1.00711	0	NA	Inf	Inf	5	20591058	20736610	20591053	20736605	0	20591053	145552
ANUSOL	non_withdrawal	5	4.9649	-1.51823	0.00923531	1.00398	4.9649	1.00703	1.00707	1.00711	0	NA	Inf	Inf	5	20591058	20736610	20591053	20736605	0	20591053	145552
ANZIEF	non_withdrawal	5	4.9649	-1.51823	0.00923531	1.00398	4.9649	1.00703	1.00707	1.00711	0	NA	Inf	Inf	5	20591058	20736610	20591053	20736605	0	20591053	145552
APODIVALPROEX	non_withdrawal	5	4.9649	-1.51823	0.00923531	1.00398	4.9649	1.00703	1.00707	1.00711	0	NA	Inf	Inf	5	20591058	20736610	20591053	20736605	0	20591053	145552
APRICOXIB	non_withdrawal	5	4.9649	-1.51823	0.00923531	1.00398	4.9649	1.00703	1.00707	1.00711	0	NA	Inf	Inf	5	20591058	20736610	20591053	20736605	0	20591053	145552
ARELIX	non_withdrawal	5	4.9649	-1.51823	0.00923531	1.00398	4.9649	1.00703	1.00707	1.00711	0	NA	Inf	Inf	5	20591058	20736610	20591053	20736605	0	20591053	145552
AREMIS	non_withdrawal	5	4.9649	-1.51823	0.00923531	1.00398	4.9649	1.00703	1.00707	1.00711	0	NA	Inf	Inf	5	20591058	20736610	20591053	20736605	0	20591053	145552
ARIPRAZOLE	non_withdrawal	5	4.9649	-1.51823	0.00923531	1.00398	4.9649	1.00703	1.00707	1.00711	0	NA	Inf	Inf	5	20591058	20736610	20591053	20736605	0	20591053	145552
ARITMAL	non_withdrawal	5	4.9649	-1.51823	0.00923531	1.00398	4.9649	1.00703	1.00707	1.00711	0	NA	Inf	Inf	5	20591058	20736610	20591053	20736605	0	20591053	145552
ARKOLAMYL	non_withdrawal	5	4.9649	-1.51823	0.00923531	1.00398	4.9649	1.00703	1.00707	1.00711	0	NA	Inf	Inf	5	20591058	20736610	20591053	20736605	0	20591053	145552
AROMATASE INHIBITOR	non_withdrawal	5	4.9649	-1.51823	0.00923531	1.00398	4.9649	1.00703	1.00707	1.00711	0	NA	Inf	Inf	5	20591058	20736610	20591053	20736605	0	20591053	145552
ARTESUNATEPYRONARIDINE TETRAPHOSPHATE	non_withdrawal	5	4.9649	-1.51823	0.00923531	1.00398	4.9649	1.00703	1.00707	1.00711	0	NA	Inf	Inf	5	20591058	20736610	20591053	20736605	0	20591053	145552
ARTILOG	non_withdrawal	5	4.9649	-1.51823	0.00923531	1.00398	4.9649	1.00703	1.00707	1.00711	0	NA	Inf	Inf	5	20591058	20736610	20591053	20736605	0	20591053	145552
ASCORBIC ACIDCALCIUM_CHOLECALCIFEROL\CITRIC ACID	non_withdrawal	5	4.9649	-1.51823	0.00923531	1.00398	4.9649	1.00703	1.00707	1.00711	0	NA	Inf	Inf	5	20591058	20736610	20591053	20736605	0	20591053	145552
ASCORBIC ACIDERGOCALCIFEROL_NIACINAMIDE\RETINOL\RIBOFLAVIN\THIAMINE	non_withdrawal	5	4.9649	-1.51823	0.00923531	1.00398	4.9649	1.00703	1.00707	1.00711	0	NA	Inf	Inf	5	20591058	20736610	20591053	20736605	0	20591053	145552
ASCORBIC ACIDHERBALS	non_withdrawal	5	4.9649	-1.51823	0.00923531	1.00398	4.9649	1.00703	1.00707	1.00711	0	NA	Inf	Inf	5	20591058	20736610	20591053	20736605	0	20591053	145552
ASCORBIC ACIDMINERALS_VITAMINS	non_withdrawal	5	4.9649	-1.51823	0.00923531	1.00398	4.9649	1.00703	1.00707	1.00711	0	NA	Inf	Inf	5	20591058	20736610	20591053	20736605	0	20591053	145552
ASCORBIC ACIDRUTIN	non_withdrawal	5	4.9649	-1.51823	0.00923531	1.00398	4.9649	1.00703	1.00707	1.00711	0	NA	Inf	Inf	5	20591058	20736610	20591053	20736605	0	20591053	145552
ASPIRINA COMPRIMIDOS EFERVESCENTES	non_withdrawal	5	4.9649	-1.51823	0.00923531	1.00398	4.9649	1.00703	1.00707	1.00711	0	NA	Inf	Inf	5	20591058	20736610	20591053	20736605	0	20591053	145552
ASPIRINCAFFEINE_CODEINE	non_withdrawal	5	4.9649	-1.51823	0.00923531	1.00398	4.9649	1.00703	1.00707	1.00711	0	NA	Inf	Inf	5	20591058	20736610	20591053	20736605	0	20591053	145552
ASPIRINCAFFEINE_PROPOXYPHENE	non_withdrawal	5	4.9649	-1.51823	0.00923531	1.00398	4.9649	1.00703	1.00707	1.00711	0	NA	Inf	Inf	5	20591058	20736610	20591053	20736605	0	20591053	145552
ASPIRINCITRIC ACID_	non_withdrawal	5	4.9649	-1.51823	0.00923531	1.00398	4.9649	1.00703	1.00707	1.00711	0	NA	Inf	Inf	5	20591058	20736610	20591053	20736605	0	20591053	145552
ASPIRINDEXTROMETHORPHAN_DOXYLAMINE\PHENYLEPHRINE	non_withdrawal	5	4.9649	-1.51823	0.00923531	1.00398	4.9649	1.00703	1.00707	1.00711	0	NA	Inf	Inf	5	20591058	20736610	20591053	20736605	0	20591053	145552
ATROPINE SULFATEDIFENOXIN	non_withdrawal	5	4.9649	-1.51823	0.00923531	1.00398	4.9649	1.00703	1.00707	1.00711	0	NA	Inf	Inf	5	20591058	20736610	20591053	20736605	0	20591053	145552
ATROPINEHYOSCYAMINE_PHENOBARBITAL/SCOPOLAMINE	non_withdrawal	5	4.9649	-1.51823	0.00923531	1.00398	4.9649	1.00703	1.00707	1.00711	0	NA	Inf	Inf	5	20591058	20736610	20591053	20736605	0	20591053	145552
ATRYN	non_withdrawal	5	4.9649	-1.51823	0.00923531	1.00398	4.9649	1.00703	1.00707	1.00711	0	NA	Inf	Inf	5	20591058	20736610	20591053	20736605	0	20591053	145552
ATYPICAL ANTIPSYCHOTIC	non_withdrawal	5	4.9649	-1.51823	0.00923531	1.00398	4.9649	1.00703	1.00707	1.00711	0	NA	Inf	Inf	5	20591058	20736610	20591053	20736605	0	20591053	145552
AUTOPLEX	non_withdrawal	5	4.9649	-1.51823	0.00923531	1.00398	4.9649	1.00703	1.00707	1.00711	0	NA	Inf	Inf	5	20591058	20736610	20591053	20736605	0	20591053	145552
AVEENO BABY CALMING COMFORT LOTION USA ABCCLTUS	non_withdrawal	5	4.9649	-1.51823	0.00923531	1.00398	4.9649	1.00703	1.00707	1.00711	0	NA	Inf	Inf	5	20591058	20736610	20591053	20736605	0	20591053	145552
AVIPTADIL	non_withdrawal	5	4.9649	-1.51823	0.00923531	1.00398	4.9649	1.00703	1.00707	1.00711	0	NA	Inf	Inf	5	20591058	20736610	20591053	20736605	0	20591053	145552
AVOBENZONEOCTINOXATE_PETROLATUM	non_withdrawal	5	4.9649	-1.51823	0.00923531	1.00398	4.9649	1.00703	1.00707	1.00711	0	NA	Inf	Inf	5	20591058	20736610	20591053	20736605	0	20591053	145552
AZAMUN	non_withdrawal	5	4.9649	-1.51823	0.00923531	1.00398	4.9649	1.00703	1.00707	1.00711	0	NA	Inf	Inf	5	20591058	20736610	20591053	20736605	0	20591053	145552
AZUNOL	non_withdrawal	5	4.9649	-1.51823	0.00923531	1.00398	4.9649	1.00703	1.00707	1.00711	0	NA	Inf	Inf	5	20591058	20736610	20591053	20736605	0	20591053	145552
AZURETTE	non_withdrawal	5	4.9649	-1.51823	0.00923531	1.00398	4.9649	1.00703	1.00707	1.00711	0	NA	Inf	Inf	5	20591058	20736610	20591053	20736605	0	20591053	145552
B7867QANTICOAGULANT SOD SOL	non_withdrawal	5	4.9649	-1.51823	0.00923531	1.00398	4.9649	1.00703	1.00707	1.00711	0	NA	Inf	Inf	5	20591058	20736610	20591053	20736605	0	20591053	145552
BA	non_withdrawal	5	4.9649	-1.51823	0.00923531	1.00398	4.9649	1.00703	1.00707	1.00711	0	NA	Inf	Inf	5	20591058	20736610	20591053	20736605	0	20591053	145552
BACILLUS CALMETTEGUERIN	non_withdrawal	5	4.9649	-1.51823	0.00923531	1.00398	4.9649	1.00703	1.00707	1.00711	0	NA	Inf	Inf	5	20591058	20736610	20591053	20736605	0	20591053	145552
BACITRACIN ZINCNEOMYCIN_POLYMYXIN B	non_withdrawal	5	4.9649	-1.51823	0.00923531	1.00398	4.9649	1.00703	1.00707	1.00711	0	NA	Inf	Inf	5	20591058	20736610	20591053	20736605	0	20591053	145552
BACITRACINBACITRACIN ZINC_POLYMYXIN B	non_withdrawal	5	4.9649	-1.51823	0.00923531	1.00398	4.9649	1.00703	1.00707	1.00711	0	NA	Inf	Inf	5	20591058	20736610	20591053	20736605	0	20591053	145552
BACITRACINNEOMYCIN	non_withdrawal	5	4.9649	-1.51823	0.00923531	1.00398	4.9649	1.00703	1.00707	1.00711	0	NA	Inf	Inf	5	20591058	20736610	20591053	20736605	0	20591053	145552
BACTRIM_	non_withdrawal	5	4.9649	-1.51823	0.00923531	1.00398	4.9649	1.00703	1.00707	1.00711	0	NA	Inf	Inf	5	20591058	20736610	20591053	20736605	0	20591053	145552
BAYCARON	non_withdrawal	5	4.9649	-1.51823	0.00923531	1.00398	4.9649	1.00703	1.00707	1.00711	0	NA	Inf	Inf	5	20591058	20736610	20591053	20736605	0	20591053	145552
BAYER HEADACHE RELIEF	non_withdrawal	5	4.9649	-1.51823	0.00923531	1.00398	4.9649	1.00703	1.00707	1.00711	0	NA	Inf	Inf	5	20591058	20736610	20591053	20736605	0	20591053	145552
BAYER WOMENS	non_withdrawal	5	4.9649	-1.51823	0.00923531	1.00398	4.9649	1.00703	1.00707	1.00711	0	NA	Inf	Inf	5	20591058	20736610	20591053	20736605	0	20591053	145552
BAYLOTENSIN	non_withdrawal	5	4.9649	-1.51823	0.00923531	1.00398	4.9649	1.00703	1.00707	1.00711	0	NA	Inf	Inf	5	20591058	20736610	20591053	20736605	0	20591053	145552
BAYRHOD	non_withdrawal	5	4.9649	-1.51823	0.00923531	1.00398	4.9649	1.00703	1.00707	1.00711	0	NA	Inf	Inf	5	20591058	20736610	20591053	20736605	0	20591053	145552
BECLOSPIN	non_withdrawal	5	4.9649	-1.51823	0.00923531	1.00398	4.9649	1.00703	1.00707	1.00711	0	NA	Inf	Inf	5	20591058	20736610	20591053	20736605	0	20591053	145552
BELATACEPT VIALS BRISTOL-MYERS SQUIBB	non_withdrawal	5	4.9649	-1.51823	0.00923531	1.00398	4.9649	1.00703	1.00707	1.00711	0	NA	Inf	Inf	5	20591058	20736610	20591053	20736605	0	20591053	145552
BELLA HEXAL	non_withdrawal	5	4.9649	-1.51823	0.00923531	1.00398	4.9649	1.00703	1.00707	1.00711	0	NA	Inf	Inf	5	20591058	20736610	20591053	20736605	0	20591053	145552
BELLADONNA ALKALOIDS	non_withdrawal	5	4.9649	-1.51823	0.00923531	1.00398	4.9649	1.00703	1.00707	1.00711	0	NA	Inf	Inf	5	20591058	20736610	20591053	20736605	0	20591053	145552
BELOCZOC COMP	non_withdrawal	5	4.9649	-1.51823	0.00923531	1.00398	4.9649	1.00703	1.00707	1.00711	0	NA	Inf	Inf	5	20591058	20736610	20591053	20736605	0	20591053	145552
BENAZAPRIL	non_withdrawal	5	4.9649	-1.51823	0.00923531	1.00398	4.9649	1.00703	1.00707	1.00711	0	NA	Inf	Inf	5	20591058	20736610	20591053	20736605	0	20591053	145552
BENAZEPRIL T_	non_withdrawal	5	4.9649	-1.51823	0.00923531	1.00398	4.9649	1.00703	1.00707	1.00711	0	NA	Inf	Inf	5	20591058	20736610	20591053	20736605	0	20591053	145552
BENDAMUSTINE CEPHALON	non_withdrawal	5	4.9649	-1.51823	0.00923531	1.00398	4.9649	1.00703	1.00707	1.00711	0	NA	Inf	Inf	5	20591058	20736610	20591053	20736605	0	20591053	145552
BENDAMUSTINE M2 CEPHALON	non_withdrawal	5	4.9649	-1.51823	0.00923531	1.00398	4.9649	1.00703	1.00707	1.00711	0	NA	Inf	Inf	5	20591058	20736610	20591053	20736605	0	20591053	145552
BENDECTIN	non_withdrawal	5	4.9649	-1.51823	0.00923531	1.00398	4.9649	1.00703	1.00707	1.00711	0	NA	Inf	Inf	5	20591058	20736610	20591053	20736605	0	20591053	145552
BENEFLUR AMPULE	non_withdrawal	5	4.9649	-1.51823	0.00923531	1.00398	4.9649	1.00703	1.00707	1.00711	0	NA	Inf	Inf	5	20591058	20736610	20591053	20736605	0	20591053	145552
BENESTAN	non_withdrawal	5	4.9649	-1.51823	0.00923531	1.00398	4.9649	1.00703	1.00707	1.00711	0	NA	Inf	Inf	5	20591058	20736610	20591053	20736605	0	20591053	145552
BENURON	non_withdrawal	5	4.9649	-1.51823	0.00923531	1.00398	4.9649	1.00703	1.00707	1.00711	0	NA	Inf	Inf	5	20591058	20736610	20591053	20736605	0	20591053	145552
BENZALKONIUM CHLORIDENORFLOXACIN	non_withdrawal	5	4.9649	-1.51823	0.00923531	1.00398	4.9649	1.00703	1.00707	1.00711	0	NA	Inf	Inf	5	20591058	20736610	20591053	20736605	0	20591053	145552
BENZOCAINECHLORHEXIDINE	non_withdrawal	5	4.9649	-1.51823	0.00923531	1.00398	4.9649	1.00703	1.00707	1.00711	0	NA	Inf	Inf	5	20591058	20736610	20591053	20736605	0	20591053	145552
BENZODIAZAPINE	non_withdrawal	5	4.9649	-1.51823	0.00923531	1.00398	4.9649	1.00703	1.00707	1.00711	0	NA	Inf	Inf	5	20591058	20736610	20591053	20736605	0	20591053	145552
BENZOYL PEROXIDESALICYLIC ACID	non_withdrawal	5	4.9649	-1.51823	0.00923531	1.00398	4.9649	1.00703	1.00707	1.00711	0	NA	Inf	Inf	5	20591058	20736610	20591053	20736605	0	20591053	145552
BERINERTP	non_withdrawal	5	4.9649	-1.51823	0.00923531	1.00398	4.9649	1.00703	1.00707	1.00711	0	NA	Inf	Inf	5	20591058	20736610	20591053	20736605	0	20591053	145552
BERLOSIN	non_withdrawal	5	4.9649	-1.51823	0.00923531	1.00398	4.9649	1.00703	1.00707	1.00711	0	NA	Inf	Inf	5	20591058	20736610	20591053	20736605	0	20591053	145552
BETA GLUCAN	non_withdrawal	5	4.9649	-1.51823	0.00923531	1.00398	4.9649	1.00703	1.00707	1.00711	0	NA	Inf	Inf	5	20591058	20736610	20591053	20736605	0	20591053	145552
BETNEVAL	non_withdrawal	5	4.9649	-1.51823	0.00923531	1.00398	4.9649	1.00703	1.00707	1.00711	0	NA	Inf	Inf	5	20591058	20736610	20591053	20736605	0	20591053	145552
BEVACIZUMAB TEST ARTICLE TEMSIROLIMUS STUDY (BEVACIZUMAB, INJECTIO	non_withdrawal	5	4.9649	-1.51823	0.00923531	1.00398	4.9649	1.00703	1.00707	1.00711	0	NA	Inf	Inf	5	20591058	20736610	20591053	20736605	0	20591053	145552
BICART_	non_withdrawal	5	4.9649	-1.51823	0.00923531	1.00398	4.9649	1.00703	1.00707	1.00711	0	NA	Inf	Inf	5	20591058	20736610	20591053	20736605	0	20591053	145552
BIFIDOBACTERIUM BIFIDUM	non_withdrawal	5	4.9649	-1.51823	0.00923531	1.00398	4.9649	1.00703	1.00707	1.00711	0	NA	Inf	Inf	5	20591058	20736610	20591053	20736605	0	20591053	145552
BIOFLAVONOIDS	non_withdrawal	5	4.9649	-1.51823	0.00923531	1.00398	4.9649	1.00703	1.00707	1.00711	0	NA	Inf	Inf	5	20591058	20736610	20591053	20736605	0	20591053	145552
BIOTHREE	non_withdrawal	5	4.9649	-1.51823	0.00923531	1.00398	4.9649	1.00703	1.00707	1.00711	0	NA	Inf	Inf	5	20591058	20736610	20591053	20736605	0	20591053	145552
BIXALOMER	non_withdrawal	5	4.9649	-1.51823	0.00923531	1.00398	4.9649	1.00703	1.00707	1.00711	0	NA	Inf	Inf	5	20591058	20736610	20591053	20736605	0	20591053	145552
BLINDED ABACAVIRLAMIVUDINE	non_withdrawal	5	4.9649	-1.51823	0.00923531	1.00398	4.9649	1.00703	1.00707	1.00711	0	NA	Inf	Inf	5	20591058	20736610	20591053	20736605	0	20591053	145552
BLINDED ADEFOVIR DIPIVOXIL	non_withdrawal	5	4.9649	-1.51823	0.00923531	1.00398	4.9649	1.00703	1.00707	1.00711	0	NA	Inf	Inf	5	20591058	20736610	20591053	20736605	0	20591053	145552
BLINDED DACLATASVIR	non_withdrawal	5	4.9649	-1.51823	0.00923531	1.00398	4.9649	1.00703	1.00707	1.00711	0	NA	Inf	Inf	5	20591058	20736610	20591053	20736605	0	20591053	145552
BLINDED EXEMESTANE	non_withdrawal	5	4.9649	-1.51823	0.00923531	1.00398	4.9649	1.00703	1.00707	1.00711	0	NA	Inf	Inf	5	20591058	20736610	20591053	20736605	0	20591053	145552
BLINDED RAD RAD_	non_withdrawal	5	4.9649	-1.51823	0.00923531	1.00398	4.9649	1.00703	1.00707	1.00711	0	NA	Inf	Inf	5	20591058	20736610	20591053	20736605	0	20591053	145552
BLINDED RAD RAD_+CMAS	non_withdrawal	5	4.9649	-1.51823	0.00923531	1.00398	4.9649	1.00703	1.00707	1.00711	0	NA	Inf	Inf	5	20591058	20736610	20591053	20736605	0	20591053	145552
BLINDED SU	non_withdrawal	5	4.9649	-1.51823	0.00923531	1.00398	4.9649	1.00703	1.00707	1.00711	0	NA	Inf	Inf	5	20591058	20736610	20591053	20736605	0	20591053	145552
BLINDED THERAPY PERINDOPRIL_INDAPAMIDE VS ]	non_withdrawal	5	4.9649	-1.51823	0.00923531	1.00398	4.9649	1.00703	1.00707	1.00711	0	NA	Inf	Inf	5	20591058	20736610	20591053	20736605	0	20591053	145552
BLINDED VIRAMIDINE	non_withdrawal	5	4.9649	-1.51823	0.00923531	1.00398	4.9649	1.00703	1.00707	1.00711	0	NA	Inf	Inf	5	20591058	20736610	20591053	20736605	0	20591053	145552
BLOOD TRANSFUSION AUXILIARY PRODUCTS	non_withdrawal	5	4.9649	-1.51823	0.00923531	1.00398	4.9649	1.00703	1.00707	1.00711	0	NA	Inf	Inf	5	20591058	20736610	20591053	20736605	0	20591053	145552
BLOOD_RELATED PRODUCTS	non_withdrawal	5	4.9649	-1.51823	0.00923531	1.00398	4.9649	1.00703	1.00707	1.00711	0	NA	Inf	Inf	5	20591058	20736610	20591053	20736605	0	20591053	145552
BMN	non_withdrawal	5	4.9649	-1.51823	0.00923531	1.00398	4.9649	1.00703	1.00707	1.00711	0	NA	Inf	Inf	5	20591058	20736610	20591053	20736605	0	20591053	145552
BOOTS NICASSIST	non_withdrawal	5	4.9649	-1.51823	0.00923531	1.00398	4.9649	1.00703	1.00707	1.00711	0	NA	Inf	Inf	5	20591058	20736610	20591053	20736605	0	20591053	145552
BOS TAURUS ADRENAL CORTEX CORTICOSTEROIDS	non_withdrawal	5	4.9649	-1.51823	0.00923531	1.00398	4.9649	1.00703	1.00707	1.00711	0	NA	Inf	Inf	5	20591058	20736610	20591053	20736605	0	20591053	145552
BOS TAURUS THYMUS	non_withdrawal	5	4.9649	-1.51823	0.00923531	1.00398	4.9649	1.00703	1.00707	1.00711	0	NA	Inf	Inf	5	20591058	20736610	20591053	20736605	0	20591053	145552
BRENTUXIMAB VEDOTINPLACEBO	non_withdrawal	5	4.9649	-1.51823	0.00923531	1.00398	4.9649	1.00703	1.00707	1.00711	0	NA	Inf	Inf	5	20591058	20736610	20591053	20736605	0	20591053	145552
BRIAZIDE	non_withdrawal	5	4.9649	-1.51823	0.00923531	1.00398	4.9649	1.00703	1.00707	1.00711	0	NA	Inf	Inf	5	20591058	20736610	20591053	20736605	0	20591053	145552
BRILLIANT BLUE	non_withdrawal	5	4.9649	-1.51823	0.00923531	1.00398	4.9649	1.00703	1.00707	1.00711	0	NA	Inf	Inf	5	20591058	20736610	20591053	20736605	0	20591053	145552
BRIMONIDINE SOL W_PURITE	non_withdrawal	5	4.9649	-1.51823	0.00923531	1.00398	4.9649	1.00703	1.00707	1.00711	0	NA	Inf	Inf	5	20591058	20736610	20591053	20736605	0	20591053	145552
BRIVANIB	non_withdrawal	5	4.9649	-1.51823	0.00923531	1.00398	4.9649	1.00703	1.00707	1.00711	0	NA	Inf	Inf	5	20591058	20736610	20591053	20736605	0	20591053	145552
BROACT	non_withdrawal	5	4.9649	-1.51823	0.00923531	1.00398	4.9649	1.00703	1.00707	1.00711	0	NA	Inf	Inf	5	20591058	20736610	20591053	20736605	0	20591053	145552
BROMHEXINECLORPRENALINE_SULFAMETHOXAZOLE\TRIMETHOPRIM	non_withdrawal	5	4.9649	-1.51823	0.00923531	1.00398	4.9649	1.00703	1.00707	1.00711	0	NA	Inf	Inf	5	20591058	20736610	20591053	20736605	0	20591053	145552
BROMPHENIRAMINE_PSEUDOEPHEDRINE	non_withdrawal	5	4.9649	-1.51823	0.00923531	1.00398	4.9649	1.00703	1.00707	1.00711	0	NA	Inf	Inf	5	20591058	20736610	20591053	20736605	0	20591053	145552
BRONCHORETARD	non_withdrawal	5	4.9649	-1.51823	0.00923531	1.00398	4.9649	1.00703	1.00707	1.00711	0	NA	Inf	Inf	5	20591058	20736610	20591053	20736605	0	20591053	145552
BRONUCK	non_withdrawal	5	4.9649	-1.51823	0.00923531	1.00398	4.9649	1.00703	1.00707	1.00711	0	NA	Inf	Inf	5	20591058	20736610	20591053	20736605	0	20591053	145552
BUDES	non_withdrawal	5	4.9649	-1.51823	0.00923531	1.00398	4.9649	1.00703	1.00707	1.00711	0	NA	Inf	Inf	5	20591058	20736610	20591053	20736605	0	20591053	145552
BUPIVACAINE , , AMPULE (BUPIVACAINE HYDROCHLORID	non_withdrawal	5	4.9649	-1.51823	0.00923531	1.00398	4.9649	1.00703	1.00707	1.00711	0	NA	Inf	Inf	5	20591058	20736610	20591053	20736605	0	20591053	145552
BUPIVACAINE BUPIVACAINE)	non_withdrawal	5	4.9649	-1.51823	0.00923531	1.00398	4.9649	1.00703	1.00707	1.00711	0	NA	Inf	Inf	5	20591058	20736610	20591053	20736605	0	20591053	145552
BUPIVICAINE SPINAL	non_withdrawal	5	4.9649	-1.51823	0.00923531	1.00398	4.9649	1.00703	1.00707	1.00711	0	NA	Inf	Inf	5	20591058	20736610	20591053	20736605	0	20591053	145552
BUSUFLEX	non_withdrawal	5	4.9649	-1.51823	0.00923531	1.00398	4.9649	1.00703	1.00707	1.00711	0	NA	Inf	Inf	5	20591058	20736610	20591053	20736605	0	20591053	145552
BUSULPHAN BUSULFAN)	non_withdrawal	5	4.9649	-1.51823	0.00923531	1.00398	4.9649	1.00703	1.00707	1.00711	0	NA	Inf	Inf	5	20591058	20736610	20591053	20736605	0	20591053	145552
C CLINDOXYL BENZOYL PEROXIDE	non_withdrawal	5	4.9649	-1.51823	0.00923531	1.00398	4.9649	1.00703	1.00707	1.00711	0	NA	Inf	Inf	5	20591058	20736610	20591053	20736605	0	20591053	145552
CAFFEINEDIPHENHYDRAMINE_HEXETYLAMINE\PROPYPHENAZONE\SALICYLAMIDE	non_withdrawal	5	4.9649	-1.51823	0.00923531	1.00398	4.9649	1.00703	1.00707	1.00711	0	NA	Inf	Inf	5	20591058	20736610	20591053	20736605	0	20591053	145552
CAFFEINEPROCAINE	non_withdrawal	5	4.9649	-1.51823	0.00923531	1.00398	4.9649	1.00703	1.00707	1.00711	0	NA	Inf	Inf	5	20591058	20736610	20591053	20736605	0	20591053	145552
CALAMINE	non_withdrawal	5	4.9649	-1.51823	0.00923531	1.00398	4.9649	1.00703	1.00707	1.00711	0	NA	Inf	Inf	5	20591058	20736610	20591053	20736605	0	20591053	145552
CALCINEURIN INHIBITOR	non_withdrawal	5	4.9649	-1.51823	0.00923531	1.00398	4.9649	1.00703	1.00707	1.00711	0	NA	Inf	Inf	5	20591058	20736610	20591053	20736605	0	20591053	145552
CALCIPARIN	non_withdrawal	5	4.9649	-1.51823	0.00923531	1.00398	4.9649	1.00703	1.00707	1.00711	0	NA	Inf	Inf	5	20591058	20736610	20591053	20736605	0	20591053	145552
CALCIUM ACETATEMAGNESIUM_ACETATE\ ACETATE\SODIUM CHLORI	non_withdrawal	5	4.9649	-1.51823	0.00923531	1.00398	4.9649	1.00703	1.00707	1.00711	0	NA	Inf	Inf	5	20591058	20736610	20591053	20736605	0	20591053	145552
CALCIUM CARBONATECHOLECALCIFEROL_RISEDRONATE	non_withdrawal	5	4.9649	-1.51823	0.00923531	1.00398	4.9649	1.00703	1.00707	1.00711	0	NA	Inf	Inf	5	20591058	20736610	20591053	20736605	0	20591053	145552
CALCIUM CARBONATEERGOCALCIFEROL_RETINOL	non_withdrawal	5	4.9649	-1.51823	0.00923531	1.00398	4.9649	1.00703	1.00707	1.00711	0	NA	Inf	Inf	5	20591058	20736610	20591053	20736605	0	20591053	145552
CALCIUM CHLORIDEMAGNESIUM_CHLORIDE\ \SODIUM CHLORIDE\SUCCINYLATED GELATIN	non_withdrawal	5	4.9649	-1.51823	0.00923531	1.00398	4.9649	1.00703	1.00707	1.00711	0	NA	Inf	Inf	5	20591058	20736610	20591053	20736605	0	20591053	145552
CALCIUM CHLORIDESODIUM_, DIBASIC, ANHYDROUS\SODIUM PHOSPHATE, MONOBASIC, ANHYDROUS	non_withdrawal	5	4.9649	-1.51823	0.00923531	1.00398	4.9649	1.00703	1.00707	1.00711	0	NA	Inf	Inf	5	20591058	20736610	20591053	20736605	0	20591053	145552
CALCIUM PHOSPHATEFOLIC ACID	non_withdrawal	5	4.9649	-1.51823	0.00923531	1.00398	4.9649	1.00703	1.00707	1.00711	0	NA	Inf	Inf	5	20591058	20736610	20591053	20736605	0	20591053	145552
CALENDULA OFFICINALIS FLOWERING TOP	non_withdrawal	5	4.9649	-1.51823	0.00923531	1.00398	4.9649	1.00703	1.00707	1.00711	0	NA	Inf	Inf	5	20591058	20736610	20591053	20736605	0	20591053	145552
CALPOL SUGAR FREE INFANT	non_withdrawal	5	4.9649	-1.51823	0.00923531	1.00398	4.9649	1.00703	1.00707	1.00711	0	NA	Inf	Inf	5	20591058	20736610	20591053	20736605	0	20591053	145552
CALSYN_	non_withdrawal	5	4.9649	-1.51823	0.00923531	1.00398	4.9649	1.00703	1.00707	1.00711	0	NA	Inf	Inf	5	20591058	20736610	20591053	20736605	0	20591053	145552
CAMPHORMENTHOL_PRAMOXINE	non_withdrawal	5	4.9649	-1.51823	0.00923531	1.00398	4.9649	1.00703	1.00707	1.00711	0	NA	Inf	Inf	5	20591058	20736610	20591053	20736605	0	20591053	145552
CANNABIS SATIVA SEED OILHERBALS	non_withdrawal	5	4.9649	-1.51823	0.00923531	1.00398	4.9649	1.00703	1.00707	1.00711	0	NA	Inf	Inf	5	20591058	20736610	20591053	20736605	0	20591053	145552
CAPZASIN HP CREME_	non_withdrawal	5	4.9649	-1.51823	0.00923531	1.00398	4.9649	1.00703	1.00707	1.00711	0	NA	Inf	Inf	5	20591058	20736610	20591053	20736605	0	20591053	145552
CARBAZEPINE	non_withdrawal	5	4.9649	-1.51823	0.00923531	1.00398	4.9649	1.00703	1.00707	1.00711	0	NA	Inf	Inf	5	20591058	20736610	20591053	20736605	0	20591053	145552
CARBOCAINA	non_withdrawal	5	4.9649	-1.51823	0.00923531	1.00398	4.9649	1.00703	1.00707	1.00711	0	NA	Inf	Inf	5	20591058	20736610	20591053	20736605	0	20591053	145552
CARBOLITIUM	non_withdrawal	5	4.9649	-1.51823	0.00923531	1.00398	4.9649	1.00703	1.00707	1.00711	0	NA	Inf	Inf	5	20591058	20736610	20591053	20736605	0	20591053	145552
CARDIAZEM	non_withdrawal	5	4.9649	-1.51823	0.00923531	1.00398	4.9649	1.00703	1.00707	1.00711	0	NA	Inf	Inf	5	20591058	20736610	20591053	20736605	0	20591053	145552
CARDIOASPIRINA	non_withdrawal	5	4.9649	-1.51823	0.00923531	1.00398	4.9649	1.00703	1.00707	1.00711	0	NA	Inf	Inf	5	20591058	20736610	20591053	20736605	0	20591053	145552
CARISOPRODOLDICLOFENAC	non_withdrawal	5	4.9649	-1.51823	0.00923531	1.00398	4.9649	1.00703	1.00707	1.00711	0	NA	Inf	Inf	5	20591058	20736610	20591053	20736605	0	20591053	145552
CARISOPRODOLSALICYLATE	non_withdrawal	5	4.9649	-1.51823	0.00923531	1.00398	4.9649	1.00703	1.00707	1.00711	0	NA	Inf	Inf	5	20591058	20736610	20591053	20736605	0	20591053	145552
CARNITENE	non_withdrawal	5	4.9649	-1.51823	0.00923531	1.00398	4.9649	1.00703	1.00707	1.00711	0	NA	Inf	Inf	5	20591058	20736610	20591053	20736605	0	20591053	145552
CARPRONIUM	non_withdrawal	5	4.9649	-1.51823	0.00923531	1.00398	4.9649	1.00703	1.00707	1.00711	0	NA	Inf	Inf	5	20591058	20736610	20591053	20736605	0	20591053	145552
CARZEC	non_withdrawal	5	4.9649	-1.51823	0.00923531	1.00398	4.9649	1.00703	1.00707	1.00711	0	NA	Inf	Inf	5	20591058	20736610	20591053	20736605	0	20591053	145552
CATAFAST	non_withdrawal	5	4.9649	-1.51823	0.00923531	1.00398	4.9649	1.00703	1.00707	1.00711	0	NA	Inf	Inf	5	20591058	20736610	20591053	20736605	0	20591053	145552
CATALIP	non_withdrawal	5	4.9649	-1.51823	0.00923531	1.00398	4.9649	1.00703	1.00707	1.00711	0	NA	Inf	Inf	5	20591058	20736610	20591053	20736605	0	20591053	145552
