## Supplementary material for "Adverse drug withdrawal event signals in FAERS and Eudravigilance databases: a stratified disproportionality analysis study": Disproportionality analysis based on individual drugs (part 3 of 3)

### Sheet: pvda_drugs_results (continued)
Drugs	event	obs	exp_rrr	ic2.5	ic	ic97.5	exp_prr	prr2.5	prr	prr97.5	exp_ror	ror2.5	ror	ror97.5	n_drug	n_event	n_tot	n_event_prr	n_tot_prr	b	c	d
CDA	non_withdrawal	5	4.9649	-1.51823	0.00923531	1.00398	4.9649	1.00703	1.00707	1.00711	0	NA	Inf	Inf	5	20591058	20736610	20591053	20736605	0	20591053	145552
CEFACLOR TS	non_withdrawal	5	4.9649	-1.51823	0.00923531	1.00398	4.9649	1.00703	1.00707	1.00711	0	NA	Inf	Inf	5	20591058	20736610	20591053	20736605	0	20591053	145552
CEFATRIZINE	non_withdrawal	5	4.9649	-1.51823	0.00923531	1.00398	4.9649	1.00703	1.00707	1.00711	0	NA	Inf	Inf	5	20591058	20736610	20591053	20736605	0	20591053	145552
CEFAZOLINA	non_withdrawal	5	4.9649	-1.51823	0.00923531	1.00398	4.9649	1.00703	1.00707	1.00711	0	NA	Inf	Inf	5	20591058	20736610	20591053	20736605	0	20591053	145552
CEFAZOLINE	non_withdrawal	5	4.9649	-1.51823	0.00923531	1.00398	4.9649	1.00703	1.00707	1.00711	0	NA	Inf	Inf	5	20591058	20736610	20591053	20736605	0	20591053	145552
CEFAZOLINE PANPHARMA	non_withdrawal	5	4.9649	-1.51823	0.00923531	1.00398	4.9649	1.00703	1.00707	1.00711	0	NA	Inf	Inf	5	20591058	20736610	20591053	20736605	0	20591053	145552
CEFOSELIS	non_withdrawal	5	4.9649	-1.51823	0.00923531	1.00398	4.9649	1.00703	1.00707	1.00711	0	NA	Inf	Inf	5	20591058	20736610	20591053	20736605	0	20591053	145552
CEFTRIAXONE RATIOPHARM	non_withdrawal	5	4.9649	-1.51823	0.00923531	1.00398	4.9649	1.00703	1.00707	1.00711	0	NA	Inf	Inf	5	20591058	20736610	20591053	20736605	0	20591053	145552
CEFTRIAXONESULBACTAM	non_withdrawal	5	4.9649	-1.51823	0.00923531	1.00398	4.9649	1.00703	1.00707	1.00711	0	NA	Inf	Inf	5	20591058	20736610	20591053	20736605	0	20591053	145552
CEFUROXIME PANPHARMA	non_withdrawal	5	4.9649	-1.51823	0.00923531	1.00398	4.9649	1.00703	1.00707	1.00711	0	NA	Inf	Inf	5	20591058	20736610	20591053	20736605	0	20591053	145552
CEFZON FINE GRANULES	non_withdrawal	5	4.9649	-1.51823	0.00923531	1.00398	4.9649	1.00703	1.00707	1.00711	0	NA	Inf	Inf	5	20591058	20736610	20591053	20736605	0	20591053	145552
CELEXA_	non_withdrawal	5	4.9649	-1.51823	0.00923531	1.00398	4.9649	1.00703	1.00707	1.00711	0	NA	Inf	Inf	5	20591058	20736610	20591053	20736605	0	20591053	145552
CEPAZINE	non_withdrawal	5	4.9649	-1.51823	0.00923531	1.00398	4.9649	1.00703	1.00707	1.00711	0	NA	Inf	Inf	5	20591058	20736610	20591053	20736605	0	20591053	145552
CEPHALOSPORINS	non_withdrawal	5	4.9649	-1.51823	0.00923531	1.00398	4.9649	1.00703	1.00707	1.00711	0	NA	Inf	Inf	5	20591058	20736610	20591053	20736605	0	20591053	145552
CETAPRIL	non_withdrawal	5	4.9649	-1.51823	0.00923531	1.00398	4.9649	1.00703	1.00707	1.00711	0	NA	Inf	Inf	5	20591058	20736610	20591053	20736605	0	20591053	145552
CETUXIMAB BRISTOLMYERS SQUIBB	non_withdrawal	5	4.9649	-1.51823	0.00923531	1.00398	4.9649	1.00703	1.00707	1.00711	0	NA	Inf	Inf	5	20591058	20736610	20591053	20736605	0	20591053	145552
CHAMPIX_	non_withdrawal	5	4.9649	-1.51823	0.00923531	1.00398	4.9649	1.00703	1.00707	1.00711	0	NA	Inf	Inf	5	20591058	20736610	20591053	20736605	0	20591053	145552
CHEMO	non_withdrawal	5	4.9649	-1.51823	0.00923531	1.00398	4.9649	1.00703	1.00707	1.00711	0	NA	Inf	Inf	5	20591058	20736610	20591053	20736605	0	20591053	145552
CHIBROPROSCAR	non_withdrawal	5	4.9649	-1.51823	0.00923531	1.00398	4.9649	1.00703	1.00707	1.00711	0	NA	Inf	Inf	5	20591058	20736610	20591053	20736605	0	20591053	145552
CHINESE HERB	non_withdrawal	5	4.9649	-1.51823	0.00923531	1.00398	4.9649	1.00703	1.00707	1.00711	0	NA	Inf	Inf	5	20591058	20736610	20591053	20736605	0	20591053	145552
CHITOSAN	non_withdrawal	5	4.9649	-1.51823	0.00923531	1.00398	4.9649	1.00703	1.00707	1.00711	0	NA	Inf	Inf	5	20591058	20736610	20591053	20736605	0	20591053	145552
CHLORALDURAT	non_withdrawal	5	4.9649	-1.51823	0.00923531	1.00398	4.9649	1.00703	1.00707	1.00711	0	NA	Inf	Inf	5	20591058	20736610	20591053	20736605	0	20591053	145552
CHLORCYCLIZINE	non_withdrawal	5	4.9649	-1.51823	0.00923531	1.00398	4.9649	1.00703	1.00707	1.00711	0	NA	Inf	Inf	5	20591058	20736610	20591053	20736605	0	20591053	145552
CHLORELLA VULGARIS	non_withdrawal	5	4.9649	-1.51823	0.00923531	1.00398	4.9649	1.00703	1.00707	1.00711	0	NA	Inf	Inf	5	20591058	20736610	20591053	20736605	0	20591053	145552
CHLORIDEDEXTROSE_	non_withdrawal	5	4.9649	-1.51823	0.00923531	1.00398	4.9649	1.00703	1.00707	1.00711	0	NA	Inf	Inf	5	20591058	20736610	20591053	20736605	0	20591053	145552
CHLORIDESODIUM_	non_withdrawal	5	4.9649	-1.51823	0.00923531	1.00398	4.9649	1.00703	1.00707	1.00711	0	NA	Inf	Inf	5	20591058	20736610	20591053	20736605	0	20591053	145552
CHLOROMETHCATHINONE	non_withdrawal	5	4.9649	-1.51823	0.00923531	1.00398	4.9649	1.00703	1.00707	1.00711	0	NA	Inf	Inf	5	20591058	20736610	20591053	20736605	0	20591053	145552
CHLOROXYLENOLTRICLOSAN	non_withdrawal	5	4.9649	-1.51823	0.00923531	1.00398	4.9649	1.00703	1.00707	1.00711	0	NA	Inf	Inf	5	20591058	20736610	20591053	20736605	0	20591053	145552
CHLORPHENIRAMINE HYDROCHLORIDEHYDROCODONE	non_withdrawal	5	4.9649	-1.51823	0.00923531	1.00398	4.9649	1.00703	1.00707	1.00711	0	NA	Inf	Inf	5	20591058	20736610	20591053	20736605	0	20591053	145552
CHLORPHENIRAMINE MALEATECODEINE	non_withdrawal	5	4.9649	-1.51823	0.00923531	1.00398	4.9649	1.00703	1.00707	1.00711	0	NA	Inf	Inf	5	20591058	20736610	20591053	20736605	0	20591053	145552
CHLORPHENIRAMINE MALEATEPSEUDOEPHEDRINE	non_withdrawal	5	4.9649	-1.51823	0.00923531	1.00398	4.9649	1.00703	1.00707	1.00711	0	NA	Inf	Inf	5	20591058	20736610	20591053	20736605	0	20591053	145552
CHOLESTAGEL , ) (COLES	non_withdrawal	5	4.9649	-1.51823	0.00923531	1.00398	4.9649	1.00703	1.00707	1.00711	0	NA	Inf	Inf	5	20591058	20736610	20591053	20736605	0	20591053	145552
CHOLINE SALICYLATEMAGNESIUM	non_withdrawal	5	4.9649	-1.51823	0.00923531	1.00398	4.9649	1.00703	1.00707	1.00711	0	NA	Inf	Inf	5	20591058	20736610	20591053	20736605	0	20591053	145552
CHOP CHEMOTHERAPY	non_withdrawal	5	4.9649	-1.51823	0.00923531	1.00398	4.9649	1.00703	1.00707	1.00711	0	NA	Inf	Inf	5	20591058	20736610	20591053	20736605	0	20591053	145552
CHROMIC CHLORIDECUPROUS_FERRIC CHLORIDE\MANGANESE CHLORIDE\ IODIDE\ FLUORIDE\SODIUM MOLYBDATE \SODIUM SELENITE\ZINC CHLORIDE	non_withdrawal	5	4.9649	-1.51823	0.00923531	1.00398	4.9649	1.00703	1.00707	1.00711	0	NA	Inf	Inf	5	20591058	20736610	20591053	20736605	0	20591053	145552
CIATYLZ	non_withdrawal	5	4.9649	-1.51823	0.00923531	1.00398	4.9649	1.00703	1.00707	1.00711	0	NA	Inf	Inf	5	20591058	20736610	20591053	20736605	0	20591053	145552
CILIFT	non_withdrawal	5	4.9649	-1.51823	0.00923531	1.00398	4.9649	1.00703	1.00707	1.00711	0	NA	Inf	Inf	5	20591058	20736610	20591053	20736605	0	20591053	145552
CINNAMONHERBALS	non_withdrawal	5	4.9649	-1.51823	0.00923531	1.00398	4.9649	1.00703	1.00707	1.00711	0	NA	Inf	Inf	5	20591058	20736610	20591053	20736605	0	20591053	145552
CIPRO COBRA	non_withdrawal	5	4.9649	-1.51823	0.00923531	1.00398	4.9649	1.00703	1.00707	1.00711	0	NA	Inf	Inf	5	20591058	20736610	20591053	20736605	0	20591053	145552
CIPROBETA	non_withdrawal	5	4.9649	-1.51823	0.00923531	1.00398	4.9649	1.00703	1.00707	1.00711	0	NA	Inf	Inf	5	20591058	20736610	20591053	20736605	0	20591053	145552
CIPROFLOXACINHYDROCORTISONE	non_withdrawal	5	4.9649	-1.51823	0.00923531	1.00398	4.9649	1.00703	1.00707	1.00711	0	NA	Inf	Inf	5	20591058	20736610	20591053	20736605	0	20591053	145552
CIPROXINE	non_withdrawal	5	4.9649	-1.51823	0.00923531	1.00398	4.9649	1.00703	1.00707	1.00711	0	NA	Inf	Inf	5	20591058	20736610	20591053	20736605	0	20591053	145552
CISPLATIN VIAL	non_withdrawal	5	4.9649	-1.51823	0.00923531	1.00398	4.9649	1.00703	1.00707	1.00711	0	NA	Inf	Inf	5	20591058	20736610	20591053	20736605	0	20591053	145552
CITANEST PLAIN	non_withdrawal	5	4.9649	-1.51823	0.00923531	1.00398	4.9649	1.00703	1.00707	1.00711	0	NA	Inf	Inf	5	20591058	20736610	20591053	20736605	0	20591053	145552
CITRACAL MAXIMUM_D	non_withdrawal	5	4.9649	-1.51823	0.00923531	1.00398	4.9649	1.00703	1.00707	1.00711	0	NA	Inf	Inf	5	20591058	20736610	20591053	20736605	0	20591053	145552
CITRATESODIUM	non_withdrawal	5	4.9649	-1.51823	0.00923531	1.00398	4.9649	1.00703	1.00707	1.00711	0	NA	Inf	Inf	5	20591058	20736610	20591053	20736605	0	20591053	145552
CLARICID	non_withdrawal	5	4.9649	-1.51823	0.00923531	1.00398	4.9649	1.00703	1.00707	1.00711	0	NA	Inf	Inf	5	20591058	20736610	20591053	20736605	0	20591053	145552
CLASTEON	non_withdrawal	5	4.9649	-1.51823	0.00923531	1.00398	4.9649	1.00703	1.00707	1.00711	0	NA	Inf	Inf	5	20591058	20736610	20591053	20736605	0	20591053	145552
CLAVAM	non_withdrawal	5	4.9649	-1.51823	0.00923531	1.00398	4.9649	1.00703	1.00707	1.00711	0	NA	Inf	Inf	5	20591058	20736610	20591053	20736605	0	20591053	145552
CLAVARIS	non_withdrawal	5	4.9649	-1.51823	0.00923531	1.00398	4.9649	1.00703	1.00707	1.00711	0	NA	Inf	Inf	5	20591058	20736610	20591053	20736605	0	20591053	145552
CLAVULANIC ACIDTICARCILLIN	non_withdrawal	5	4.9649	-1.51823	0.00923531	1.00398	4.9649	1.00703	1.00707	1.00711	0	NA	Inf	Inf	5	20591058	20736610	20591053	20736605	0	20591053	145552
CLEARLAX	non_withdrawal	5	4.9649	-1.51823	0.00923531	1.00398	4.9649	1.00703	1.00707	1.00711	0	NA	Inf	Inf	5	20591058	20736610	20591053	20736605	0	20591053	145552
CLINIMIX	non_withdrawal	5	4.9649	-1.51823	0.00923531	1.00398	4.9649	1.00703	1.00707	1.00711	0	NA	Inf	Inf	5	20591058	20736610	20591053	20736605	0	20591053	145552
CLOFIBRATE	non_withdrawal	5	4.9649	-1.51823	0.00923531	1.00398	4.9649	1.00703	1.00707	1.00711	0	NA	Inf	Inf	5	20591058	20736610	20591053	20736605	0	20591053	145552
CLONT	non_withdrawal	5	4.9649	-1.51823	0.00923531	1.00398	4.9649	1.00703	1.00707	1.00711	0	NA	Inf	Inf	5	20591058	20736610	20591053	20736605	0	20591053	145552
CLOTRIMAZOLETOLNAFTATE	non_withdrawal	5	4.9649	-1.51823	0.00923531	1.00398	4.9649	1.00703	1.00707	1.00711	0	NA	Inf	Inf	5	20591058	20736610	20591053	20736605	0	20591053	145552
CMET INHIBITOR	non_withdrawal	5	4.9649	-1.51823	0.00923531	1.00398	4.9649	1.00703	1.00707	1.00711	0	NA	Inf	Inf	5	20591058	20736610	20591053	20736605	0	20591053	145552
COAMOXICILLIN	non_withdrawal	5	4.9649	-1.51823	0.00923531	1.00398	4.9649	1.00703	1.00707	1.00711	0	NA	Inf	Inf	5	20591058	20736610	20591053	20736605	0	20591053	145552
COCARBOXYLASE	non_withdrawal	5	4.9649	-1.51823	0.00923531	1.00398	4.9649	1.00703	1.00707	1.00711	0	NA	Inf	Inf	5	20591058	20736610	20591053	20736605	0	20591053	145552
COCHLIOBOLUS SATIVUS	non_withdrawal	5	4.9649	-1.51823	0.00923531	1.00398	4.9649	1.00703	1.00707	1.00711	0	NA	Inf	Inf	5	20591058	20736610	20591053	20736605	0	20591053	145552
COD LIVER OIL	non_withdrawal	5	4.9649	-1.51823	0.00923531	1.00398	4.9649	1.00703	1.00707	1.00711	0	NA	Inf	Inf	5	20591058	20736610	20591053	20736605	0	20591053	145552
CODEIN	non_withdrawal	5	4.9649	-1.51823	0.00923531	1.00398	4.9649	1.00703	1.00707	1.00711	0	NA	Inf	Inf	5	20591058	20736610	20591053	20736605	0	20591053	145552
COLAZIDE	non_withdrawal	5	4.9649	-1.51823	0.00923531	1.00398	4.9649	1.00703	1.00707	1.00711	0	NA	Inf	Inf	5	20591058	20736610	20591053	20736605	0	20591053	145552
COLCHICINE HOUDE	non_withdrawal	5	4.9649	-1.51823	0.00923531	1.00398	4.9649	1.00703	1.00707	1.00711	0	NA	Inf	Inf	5	20591058	20736610	20591053	20736605	0	20591053	145552
COLD REMEDY NASAL SWABS	non_withdrawal	5	4.9649	-1.51823	0.00923531	1.00398	4.9649	1.00703	1.00707	1.00711	0	NA	Inf	Inf	5	20591058	20736610	20591053	20736605	0	20591053	145552
COLGATE OPTIC WHITE SPARKLING	non_withdrawal	5	4.9649	-1.51823	0.00923531	1.00398	4.9649	1.00703	1.00707	1.00711	0	NA	Inf	Inf	5	20591058	20736610	20591053	20736605	0	20591053	145552
COMBACTAM	non_withdrawal	5	4.9649	-1.51823	0.00923531	1.00398	4.9649	1.00703	1.00707	1.00711	0	NA	Inf	Inf	5	20591058	20736610	20591053	20736605	0	20591053	145552
COMILORID	non_withdrawal	5	4.9649	-1.51823	0.00923531	1.00398	4.9649	1.00703	1.00707	1.00711	0	NA	Inf	Inf	5	20591058	20736610	20591053	20736605	0	20591053	145552
COMTREX COLD_	non_withdrawal	5	4.9649	-1.51823	0.00923531	1.00398	4.9649	1.00703	1.00707	1.00711	0	NA	Inf	Inf	5	20591058	20736610	20591053	20736605	0	20591053	145552
CONTALGIN	non_withdrawal	5	4.9649	-1.51823	0.00923531	1.00398	4.9649	1.00703	1.00707	1.00711	0	NA	Inf	Inf	5	20591058	20736610	20591053	20736605	0	20591053	145552
CONTMIN	non_withdrawal	5	4.9649	-1.51823	0.00923531	1.00398	4.9649	1.00703	1.00707	1.00711	0	NA	Inf	Inf	5	20591058	20736610	20591053	20736605	0	20591053	145552
CONVALLARIA MAJALISCRATAEGUS LAEVIGATA LEAF_PROXYPHYLLINE	non_withdrawal	5	4.9649	-1.51823	0.00923531	1.00398	4.9649	1.00703	1.00707	1.00711	0	NA	Inf	Inf	5	20591058	20736610	20591053	20736605	0	20591053	145552
COOL LISTERINE MOUTHWASH	non_withdrawal	5	4.9649	-1.51823	0.00923531	1.00398	4.9649	1.00703	1.00707	1.00711	0	NA	Inf	Inf	5	20591058	20736610	20591053	20736605	0	20591053	145552
COPALIA	non_withdrawal	5	4.9649	-1.51823	0.00923531	1.00398	4.9649	1.00703	1.00707	1.00711	0	NA	Inf	Inf	5	20591058	20736610	20591053	20736605	0	20591053	145552
COPPER IUD	non_withdrawal	5	4.9649	-1.51823	0.00923531	1.00398	4.9649	1.00703	1.00707	1.00711	0	NA	Inf	Inf	5	20591058	20736610	20591053	20736605	0	20591053	145552
COPPERTONE OILFREE FACES LOTION SPF_	non_withdrawal	5	4.9649	-1.51823	0.00923531	1.00398	4.9649	1.00703	1.00707	1.00711	0	NA	Inf	Inf	5	20591058	20736610	20591053	20736605	0	20591053	145552
COPPERTONE OILFREE LOTION SPF	non_withdrawal	5	4.9649	-1.51823	0.00923531	1.00398	4.9649	1.00703	1.00707	1.00711	0	NA	Inf	Inf	5	20591058	20736610	20591053	20736605	0	20591053	145552
COPPERTONE SPORT SPF PLUS	non_withdrawal	5	4.9649	-1.51823	0.00923531	1.00398	4.9649	1.00703	1.00707	1.00711	0	NA	Inf	Inf	5	20591058	20736610	20591053	20736605	0	20591053	145552
COPPERTONE SUNLESS TANNING GRADUAL TAN CONTINUOUS SPRAY	non_withdrawal	5	4.9649	-1.51823	0.00923531	1.00398	4.9649	1.00703	1.00707	1.00711	0	NA	Inf	Inf	5	20591058	20736610	20591053	20736605	0	20591053	145552
COPPERTONE WATER BABIES SPF	non_withdrawal	5	4.9649	-1.51823	0.00923531	1.00398	4.9649	1.00703	1.00707	1.00711	0	NA	Inf	Inf	5	20591058	20736610	20591053	20736605	0	20591053	145552
CORDANUM	non_withdrawal	5	4.9649	-1.51823	0.00923531	1.00398	4.9649	1.00703	1.00707	1.00711	0	NA	Inf	Inf	5	20591058	20736610	20591053	20736605	0	20591053	145552
CORN	non_withdrawal	5	4.9649	-1.51823	0.00923531	1.00398	4.9649	1.00703	1.00707	1.00711	0	NA	Inf	Inf	5	20591058	20736610	20591053	20736605	0	20591053	145552
CORSODYL ACTIVE SUBSTANCES CHLORHEXIDINE	non_withdrawal	5	4.9649	-1.51823	0.00923531	1.00398	4.9649	1.00703	1.00707	1.00711	0	NA	Inf	Inf	5	20591058	20736610	20591053	20736605	0	20591053	145552
COTENIDONE	non_withdrawal	5	4.9649	-1.51823	0.00923531	1.00398	4.9649	1.00703	1.00707	1.00711	0	NA	Inf	Inf	5	20591058	20736610	20591053	20736605	0	20591053	145552
COTRIMOXAZOL	non_withdrawal	5	4.9649	-1.51823	0.00923531	1.00398	4.9649	1.00703	1.00707	1.00711	0	NA	Inf	Inf	5	20591058	20736610	20591053	20736605	0	20591053	145552
COUMADIN_WARFARIN	non_withdrawal	5	4.9649	-1.51823	0.00923531	1.00398	4.9649	1.00703	1.00707	1.00711	0	NA	Inf	Inf	5	20591058	20736610	20591053	20736605	0	20591053	145552
COUMARINTROXERUTIN	non_withdrawal	5	4.9649	-1.51823	0.00923531	1.00398	4.9649	1.00703	1.00707	1.00711	0	NA	Inf	Inf	5	20591058	20736610	20591053	20736605	0	20591053	145552
CPT 2	non_withdrawal	5	4.9649	-1.51823	0.00923531	1.00398	4.9649	1.00703	1.00707	1.00711	0	NA	Inf	Inf	5	20591058	20736610	20591053	20736605	0	20591053	145552
CPTII	non_withdrawal	5	4.9649	-1.51823	0.00923531	1.00398	4.9649	1.00703	1.00707	1.00711	0	NA	Inf	Inf	5	20591058	20736610	20591053	20736605	0	20591053	145552
CPT_M2	non_withdrawal	5	4.9649	-1.51823	0.00923531	1.00398	4.9649	1.00703	1.00707	1.00711	0	NA	Inf	Inf	5	20591058	20736610	20591053	20736605	0	20591053	145552
CRANBERRY EXTRACT	non_withdrawal	5	4.9649	-1.51823	0.00923531	1.00398	4.9649	1.00703	1.00707	1.00711	0	NA	Inf	Inf	5	20591058	20736610	20591053	20736605	0	20591053	145552
CRENIGACESTAT	non_withdrawal	5	4.9649	-1.51823	0.00923531	1.00398	4.9649	1.00703	1.00707	1.00711	0	NA	Inf	Inf	5	20591058	20736610	20591053	20736605	0	20591053	145552
CRENOLANIB	non_withdrawal	5	4.9649	-1.51823	0.00923531	1.00398	4.9649	1.00703	1.00707	1.00711	0	NA	Inf	Inf	5	20591058	20736610	20591053	20736605	0	20591053	145552
CREST PRO CLINICAL MOUTHWASH	non_withdrawal	5	4.9649	-1.51823	0.00923531	1.00398	4.9649	1.00703	1.00707	1.00711	0	NA	Inf	Inf	5	20591058	20736610	20591053	20736605	0	20591053	145552
CREST PRO CREST	non_withdrawal	5	4.9649	-1.51823	0.00923531	1.00398	4.9649	1.00703	1.00707	1.00711	0	NA	Inf	Inf	5	20591058	20736610	20591053	20736605	0	20591053	145552
CREST PROHEALTH CREST	non_withdrawal	5	4.9649	-1.51823	0.00923531	1.00398	4.9649	1.00703	1.00707	1.00711	0	NA	Inf	Inf	5	20591058	20736610	20591053	20736605	0	20591053	145552
CREST PROHEALTH TOOTHPASTE, CLEAN FLAVOR ( POLYPHOSPHATE	non_withdrawal	5	4.9649	-1.51823	0.00923531	1.00398	4.9649	1.00703	1.00707	1.00711	0	NA	Inf	Inf	5	20591058	20736610	20591053	20736605	0	20591053	145552
CROMOGLICATE	non_withdrawal	5	4.9649	-1.51823	0.00923531	1.00398	4.9649	1.00703	1.00707	1.00711	0	NA	Inf	Inf	5	20591058	20736610	20591053	20736605	0	20591053	145552
CTP	non_withdrawal	5	4.9649	-1.51823	0.00923531	1.00398	4.9649	1.00703	1.00707	1.00711	0	NA	Inf	Inf	5	20591058	20736610	20591053	20736605	0	20591053	145552
CULTURELLE	non_withdrawal	5	4.9649	-1.51823	0.00923531	1.00398	4.9649	1.00703	1.00707	1.00711	0	NA	Inf	Inf	5	20591058	20736610	20591053	20736605	0	20591053	145552
CYANOCOBALAMINPYRIDOXINE_RIBOFLAVIN\THIAMINE	non_withdrawal	5	4.9649	-1.51823	0.00923531	1.00398	4.9649	1.00703	1.00707	1.00711	0	NA	Inf	Inf	5	20591058	20736610	20591053	20736605	0	20591053	145552
CYANOCOBALAMINPYRIDOXINE_THIAMINE DISULFIDE	non_withdrawal	5	4.9649	-1.51823	0.00923531	1.00398	4.9649	1.00703	1.00707	1.00711	0	NA	Inf	Inf	5	20591058	20736610	20591053	20736605	0	20591053	145552
CYCLEANE	non_withdrawal	5	4.9649	-1.51823	0.00923531	1.00398	4.9649	1.00703	1.00707	1.00711	0	NA	Inf	Inf	5	20591058	20736610	20591053	20736605	0	20591053	145552
CYCLOGEST	non_withdrawal	5	4.9649	-1.51823	0.00923531	1.00398	4.9649	1.00703	1.00707	1.00711	0	NA	Inf	Inf	5	20591058	20736610	20591053	20736605	0	20591053	145552
CYCLOPHOSPHAMIDEFLUDARABINE	non_withdrawal	5	4.9649	-1.51823	0.00923531	1.00398	4.9649	1.00703	1.00707	1.00711	0	NA	Inf	Inf	5	20591058	20736610	20591053	20736605	0	20591053	145552
CYSTOCONRAY II	non_withdrawal	5	4.9649	-1.51823	0.00923531	1.00398	4.9649	1.00703	1.00707	1.00711	0	NA	Inf	Inf	5	20591058	20736610	20591053	20736605	0	20591053	145552
DABIGITRAN	non_withdrawal	5	4.9649	-1.51823	0.00923531	1.00398	4.9649	1.00703	1.00707	1.00711	0	NA	Inf	Inf	5	20591058	20736610	20591053	20736605	0	20591053	145552
DACLIXIMAB	non_withdrawal	5	4.9649	-1.51823	0.00923531	1.00398	4.9649	1.00703	1.00707	1.00711	0	NA	Inf	Inf	5	20591058	20736610	20591053	20736605	0	20591053	145552
DALACIN VAGINAL	non_withdrawal	5	4.9649	-1.51823	0.00923531	1.00398	4.9649	1.00703	1.00707	1.00711	0	NA	Inf	Inf	5	20591058	20736610	20591053	20736605	0	20591053	145552
DALCETRAPIB	non_withdrawal	5	4.9649	-1.51823	0.00923531	1.00398	4.9649	1.00703	1.00707	1.00711	0	NA	Inf	Inf	5	20591058	20736610	20591053	20736605	0	20591053	145552
DAPAGLIFLOZINMETFORMIN_SAXAGLIPTIN HYDROCHLORIDE	non_withdrawal	5	4.9649	-1.51823	0.00923531	1.00398	4.9649	1.00703	1.00707	1.00711	0	NA	Inf	Inf	5	20591058	20736610	20591053	20736605	0	20591053	145552
DARVONN	non_withdrawal	5	4.9649	-1.51823	0.00923531	1.00398	4.9649	1.00703	1.00707	1.00711	0	NA	Inf	Inf	5	20591058	20736610	20591053	20736605	0	20591053	145552
DAUNORUBICIN BEN VENUE	non_withdrawal	5	4.9649	-1.51823	0.00923531	1.00398	4.9649	1.00703	1.00707	1.00711	0	NA	Inf	Inf	5	20591058	20736610	20591053	20736605	0	20591053	145552
DECARBAZINE	non_withdrawal	5	4.9649	-1.51823	0.00923531	1.00398	4.9649	1.00703	1.00707	1.00711	0	NA	Inf	Inf	5	20591058	20736610	20591053	20736605	0	20591053	145552
DECITABINERUXOLITINIB	non_withdrawal	5	4.9649	-1.51823	0.00923531	1.00398	4.9649	1.00703	1.00707	1.00711	0	NA	Inf	Inf	5	20591058	20736610	20591053	20736605	0	20591053	145552
DEDROGYL	non_withdrawal	5	4.9649	-1.51823	0.00923531	1.00398	4.9649	1.00703	1.00707	1.00711	0	NA	Inf	Inf	5	20591058	20736610	20591053	20736605	0	20591053	145552
DEFEROXAMINE VIALS ABBOTT	non_withdrawal	5	4.9649	-1.51823	0.00923531	1.00398	4.9649	1.00703	1.00707	1.00711	0	NA	Inf	Inf	5	20591058	20736610	20591053	20736605	0	20591053	145552
DEGAN	non_withdrawal	5	4.9649	-1.51823	0.00923531	1.00398	4.9649	1.00703	1.00707	1.00711	0	NA	Inf	Inf	5	20591058	20736610	20591053	20736605	0	20591053	145552
DEHYDROANDROGRAPHOLIDE	non_withdrawal	5	4.9649	-1.51823	0.00923531	1.00398	4.9649	1.00703	1.00707	1.00711	0	NA	Inf	Inf	5	20591058	20736610	20591053	20736605	0	20591053	145552
DELEPSINE	non_withdrawal	5	4.9649	-1.51823	0.00923531	1.00398	4.9649	1.00703	1.00707	1.00711	0	NA	Inf	Inf	5	20591058	20736610	20591053	20736605	0	20591053	145552
DELMUNO	non_withdrawal	5	4.9649	-1.51823	0.00923531	1.00398	4.9649	1.00703	1.00707	1.00711	0	NA	Inf	Inf	5	20591058	20736610	20591053	20736605	0	20591053	145552
DELSYM CHILDRENS	non_withdrawal	5	4.9649	-1.51823	0.00923531	1.00398	4.9649	1.00703	1.00707	1.00711	0	NA	Inf	Inf	5	20591058	20736610	20591053	20736605	0	20591053	145552
DELSYM CHILDRENS ORANGE	non_withdrawal	5	4.9649	-1.51823	0.00923531	1.00398	4.9649	1.00703	1.00707	1.00711	0	NA	Inf	Inf	5	20591058	20736610	20591053	20736605	0	20591053	145552
DEPOPRODASONE	non_withdrawal	5	4.9649	-1.51823	0.00923531	1.00398	4.9649	1.00703	1.00707	1.00711	0	NA	Inf	Inf	5	20591058	20736610	20591053	20736605	0	20591053	145552
DERMOXIN	non_withdrawal	5	4.9649	-1.51823	0.00923531	1.00398	4.9649	1.00703	1.00707	1.00711	0	NA	Inf	Inf	5	20591058	20736610	20591053	20736605	0	20591053	145552
DESELEX	non_withdrawal	5	4.9649	-1.51823	0.00923531	1.00398	4.9649	1.00703	1.00707	1.00711	0	NA	Inf	Inf	5	20591058	20736610	20591053	20736605	0	20591053	145552
DEXAMETHASONE PHOSPHATEGENTAMICIN_TETRAHYDROZOLINE	non_withdrawal	5	4.9649	-1.51823	0.00923531	1.00398	4.9649	1.00703	1.00707	1.00711	0	NA	Inf	Inf	5	20591058	20736610	20591053	20736605	0	20591053	145552
DEXAMETHASONEFRAMYCETIN_GRAMICIDIN	non_withdrawal	5	4.9649	-1.51823	0.00923531	1.00398	4.9649	1.00703	1.00707	1.00711	0	NA	Inf	Inf	5	20591058	20736610	20591053	20736605	0	20591053	145552
DEXBROMPHENIRAMINEPHENYLEPHRINE	non_withdrawal	5	4.9649	-1.51823	0.00923531	1.00398	4.9649	1.00703	1.00707	1.00711	0	NA	Inf	Inf	5	20591058	20736610	20591053	20736605	0	20591053	145552
DEXDOR	non_withdrawal	5	4.9649	-1.51823	0.00923531	1.00398	4.9649	1.00703	1.00707	1.00711	0	NA	Inf	Inf	5	20591058	20736610	20591053	20736605	0	20591053	145552
DEXPAK	non_withdrawal	5	4.9649	-1.51823	0.00923531	1.00398	4.9649	1.00703	1.00707	1.00711	0	NA	Inf	Inf	5	20591058	20736610	20591053	20736605	0	20591053	145552
DEXPANTHENOLNIACINAMIDE_PYRIDOXINE \RIBOFLAVIN ^- \THIAMINE HYDROCHLORIDE	non_withdrawal	5	4.9649	-1.51823	0.00923531	1.00398	4.9649	1.00703	1.00707	1.00711	0	NA	Inf	Inf	5	20591058	20736610	20591053	20736605	0	20591053	145552
DEXTRARINE PHENYLBUTAZONE	non_withdrawal	5	4.9649	-1.51823	0.00923531	1.00398	4.9649	1.00703	1.00707	1.00711	0	NA	Inf	Inf	5	20591058	20736610	20591053	20736605	0	20591053	145552
DEXTROTHYROXINE	non_withdrawal	5	4.9649	-1.51823	0.00923531	1.00398	4.9649	1.00703	1.00707	1.00711	0	NA	Inf	Inf	5	20591058	20736610	20591053	20736605	0	20591053	145552
DIANEALN PD-	non_withdrawal	5	4.9649	-1.51823	0.00923531	1.00398	4.9649	1.00703	1.00707	1.00711	0	NA	Inf	Inf	5	20591058	20736610	20591053	20736605	0	20591053	145552
DIAPP	non_withdrawal	5	4.9649	-1.51823	0.00923531	1.00398	4.9649	1.00703	1.00707	1.00711	0	NA	Inf	Inf	5	20591058	20736610	20591053	20736605	0	20591053	145552
DIAZIDE	non_withdrawal	5	4.9649	-1.51823	0.00923531	1.00398	4.9649	1.00703	1.00707	1.00711	0	NA	Inf	Inf	5	20591058	20736610	20591053	20736605	0	20591053	145552
DIBASIC, ANHYDROUS_SODIUM PHOSPHATE, DIBASIC, HEPTAHYDRATE\SODIUM PHOSPHATE, MONOBASIC,	non_withdrawal	5	4.9649	-1.51823	0.00923531	1.00398	4.9649	1.00703	1.00707	1.00711	0	NA	Inf	Inf	5	20591058	20736610	20591053	20736605	0	20591053	145552
DICKININ	non_withdrawal	5	4.9649	-1.51823	0.00923531	1.00398	4.9649	1.00703	1.00707	1.00711	0	NA	Inf	Inf	5	20591058	20736610	20591053	20736605	0	20591053	145552
DICLECTIN	non_withdrawal	5	4.9649	-1.51823	0.00923531	1.00398	4.9649	1.00703	1.00707	1.00711	0	NA	Inf	Inf	5	20591058	20736610	20591053	20736605	0	20591053	145552
DIET MEDICATION	non_withdrawal	5	4.9649	-1.51823	0.00923531	1.00398	4.9649	1.00703	1.00707	1.00711	0	NA	Inf	Inf	5	20591058	20736610	20591053	20736605	0	20591053	145552
DIGETEK	non_withdrawal	5	4.9649	-1.51823	0.00923531	1.00398	4.9649	1.00703	1.00707	1.00711	0	NA	Inf	Inf	5	20591058	20736610	20591053	20736605	0	20591053	145552
DIGITEK AMIDE BERTEK-	non_withdrawal	5	4.9649	-1.51823	0.00923531	1.00398	4.9649	1.00703	1.00707	1.00711	0	NA	Inf	Inf	5	20591058	20736610	20591053	20736605	0	20591053	145552
DIGITEK UDL	non_withdrawal	5	4.9649	-1.51823	0.00923531	1.00398	4.9649	1.00703	1.00707	1.00711	0	NA	Inf	Inf	5	20591058	20736610	20591053	20736605	0	20591053	145552
DIKLOFENAK	non_withdrawal	5	4.9649	-1.51823	0.00923531	1.00398	4.9649	1.00703	1.00707	1.00711	0	NA	Inf	Inf	5	20591058	20736610	20591053	20736605	0	20591053	145552
DILANTIN_	non_withdrawal	5	4.9649	-1.51823	0.00923531	1.00398	4.9649	1.00703	1.00707	1.00711	0	NA	Inf	Inf	5	20591058	20736610	20591053	20736605	0	20591053	145552
DILOXANIDE FUROATETINIDAZOLE	non_withdrawal	5	4.9649	-1.51823	0.00923531	1.00398	4.9649	1.00703	1.00707	1.00711	0	NA	Inf	Inf	5	20591058	20736610	20591053	20736605	0	20591053	145552
DIMEMORFAN	non_withdrawal	5	4.9649	-1.51823	0.00923531	1.00398	4.9649	1.00703	1.00707	1.00711	0	NA	Inf	Inf	5	20591058	20736610	20591053	20736605	0	20591053	145552
DIMETHICONE HOMOSALATEOCTINOXATE_OCTISALATE\TITANIUM DIOXIDE	non_withdrawal	5	4.9649	-1.51823	0.00923531	1.00398	4.9649	1.00703	1.00707	1.00711	0	NA	Inf	Inf	5	20591058	20736610	20591053	20736605	0	20591053	145552
DIPROSALIC BETAMETHASONE	non_withdrawal	5	4.9649	-1.51823	0.00923531	1.00398	4.9649	1.00703	1.00707	1.00711	0	NA	Inf	Inf	5	20591058	20736610	20591053	20736605	0	20591053	145552
DISALUNIL	non_withdrawal	5	4.9649	-1.51823	0.00923531	1.00398	4.9649	1.00703	1.00707	1.00711	0	NA	Inf	Inf	5	20591058	20736610	20591053	20736605	0	20591053	145552
DISULONE	non_withdrawal	5	4.9649	-1.51823	0.00923531	1.00398	4.9649	1.00703	1.00707	1.00711	0	NA	Inf	Inf	5	20591058	20736610	20591053	20736605	0	20591053	145552
DOCETAXEL WINTHROP	non_withdrawal	5	4.9649	-1.51823	0.00923531	1.00398	4.9649	1.00703	1.00707	1.00711	0	NA	Inf	Inf	5	20591058	20736610	20591053	20736605	0	20591053	145552
DOCONEXENTMINERALS_VITAMINS	non_withdrawal	5	4.9649	-1.51823	0.00923531	1.00398	4.9649	1.00703	1.00707	1.00711	0	NA	Inf	Inf	5	20591058	20736610	20591053	20736605	0	20591053	145552
DOLORMIN FUR KINDER	non_withdrawal	5	4.9649	-1.51823	0.00923531	1.00398	4.9649	1.00703	1.00707	1.00711	0	NA	Inf	Inf	5	20591058	20736610	20591053	20736605	0	20591053	145552
DOMATINOSTAT	non_withdrawal	5	4.9649	-1.51823	0.00923531	1.00398	4.9649	1.00703	1.00707	1.00711	0	NA	Inf	Inf	5	20591058	20736610	20591053	20736605	0	20591053	145552
DON JOY PAIN PUMP	non_withdrawal	5	4.9649	-1.51823	0.00923531	1.00398	4.9649	1.00703	1.00707	1.00711	0	NA	Inf	Inf	5	20591058	20736610	20591053	20736605	0	20591053	145552
DONAREN	non_withdrawal	5	4.9649	-1.51823	0.00923531	1.00398	4.9649	1.00703	1.00707	1.00711	0	NA	Inf	Inf	5	20591058	20736610	20591053	20736605	0	20591053	145552
DONOR LYMPHOCYTE	non_withdrawal	5	4.9649	-1.51823	0.00923531	1.00398	4.9649	1.00703	1.00707	1.00711	0	NA	Inf	Inf	5	20591058	20736610	20591053	20736605	0	20591053	145552
DORYX PROLONGEDRELEASE ,	non_withdrawal	5	4.9649	-1.51823	0.00923531	1.00398	4.9649	1.00703	1.00707	1.00711	0	NA	Inf	Inf	5	20591058	20736610	20591053	20736605	0	20591053	145552
DOTAREM_GADOTERIC ACID	non_withdrawal	5	4.9649	-1.51823	0.00923531	1.00398	4.9649	1.00703	1.00707	1.00711	0	NA	Inf	Inf	5	20591058	20736610	20591053	20736605	0	20591053	145552
DOXIDAN	non_withdrawal	5	4.9649	-1.51823	0.00923531	1.00398	4.9649	1.00703	1.00707	1.00711	0	NA	Inf	Inf	5	20591058	20736610	20591053	20736605	0	20591053	145552
DOXILCAELYX	non_withdrawal	5	4.9649	-1.51823	0.00923531	1.00398	4.9649	1.00703	1.00707	1.00711	0	NA	Inf	Inf	5	20591058	20736610	20591053	20736605	0	20591053	145552
DOXY PHARMA	non_withdrawal	5	4.9649	-1.51823	0.00923531	1.00398	4.9649	1.00703	1.00707	1.00711	0	NA	Inf	Inf	5	20591058	20736610	20591053	20736605	0	20591053	145552
DRAXIMAGE MDP	non_withdrawal	5	4.9649	-1.51823	0.00923531	1.00398	4.9649	1.00703	1.00707	1.00711	0	NA	Inf	Inf	5	20591058	20736610	20591053	20736605	0	20591053	145552
DRIXORAL COLD_ALLERGY	non_withdrawal	5	4.9649	-1.51823	0.00923531	1.00398	4.9649	1.00703	1.00707	1.00711	0	NA	Inf	Inf	5	20591058	20736610	20591053	20736605	0	20591053	145552
DRUGS USED ERECTILE DYSFUNCTION UROLOGICALS, INCL ANTISPASMO	non_withdrawal	5	4.9649	-1.51823	0.00923531	1.00398	4.9649	1.00703	1.00707	1.00711	0	NA	Inf	Inf	5	20591058	20736610	20591053	20736605	0	20591053	145552
DUOTRAV	non_withdrawal	5	4.9649	-1.51823	0.00923531	1.00398	4.9649	1.00703	1.00707	1.00711	0	NA	Inf	Inf	5	20591058	20736610	20591053	20736605	0	20591053	145552
DURACAINE HYPERBARIC	non_withdrawal	5	4.9649	-1.51823	0.00923531	1.00398	4.9649	1.00703	1.00707	1.00711	0	NA	Inf	Inf	5	20591058	20736610	20591053	20736605	0	20591053	145552
DUSPATALIN	non_withdrawal	5	4.9649	-1.51823	0.00923531	1.00398	4.9649	1.00703	1.00707	1.00711	0	NA	Inf	Inf	5	20591058	20736610	20591053	20736605	0	20591053	145552
ECCOXOLAC	non_withdrawal	5	4.9649	-1.51823	0.00923531	1.00398	4.9649	1.00703	1.00707	1.00711	0	NA	Inf	Inf	5	20591058	20736610	20591053	20736605	0	20591053	145552
ECONOPRED	non_withdrawal	5	4.9649	-1.51823	0.00923531	1.00398	4.9649	1.00703	1.00707	1.00711	0	NA	Inf	Inf	5	20591058	20736610	20591053	20736605	0	20591053	145552
ECURAL	non_withdrawal	5	4.9649	-1.51823	0.00923531	1.00398	4.9649	1.00703	1.00707	1.00711	0	NA	Inf	Inf	5	20591058	20736610	20591053	20736605	0	20591053	145552
EFFORTIL	non_withdrawal	5	4.9649	-1.51823	0.00923531	1.00398	4.9649	1.00703	1.00707	1.00711	0	NA	Inf	Inf	5	20591058	20736610	20591053	20736605	0	20591053	145552
EGG WHITE	non_withdrawal	5	4.9649	-1.51823	0.00923531	1.00398	4.9649	1.00703	1.00707	1.00711	0	NA	Inf	Inf	5	20591058	20736610	20591053	20736605	0	20591053	145552
EKEPPRA	non_withdrawal	5	4.9649	-1.51823	0.00923531	1.00398	4.9649	1.00703	1.00707	1.00711	0	NA	Inf	Inf	5	20591058	20736610	20591053	20736605	0	20591053	145552
EKISTOL	non_withdrawal	5	4.9649	-1.51823	0.00923531	1.00398	4.9649	1.00703	1.00707	1.00711	0	NA	Inf	Inf	5	20591058	20736610	20591053	20736605	0	20591053	145552
EL	non_withdrawal	5	4.9649	-1.51823	0.00923531	1.00398	4.9649	1.00703	1.00707	1.00711	0	NA	Inf	Inf	5	20591058	20736610	20591053	20736605	0	20591053	145552
ELIDEL NOT )	non_withdrawal	5	4.9649	-1.51823	0.00923531	1.00398	4.9649	1.00703	1.00707	1.00711	0	NA	Inf	Inf	5	20591058	20736610	20591053	20736605	0	20591053	145552
ELONTRIL NOT )	non_withdrawal	5	4.9649	-1.51823	0.00923531	1.00398	4.9649	1.00703	1.00707	1.00711	0	NA	Inf	Inf	5	20591058	20736610	20591053	20736605	0	20591053	145552
EMBELINE	non_withdrawal	5	4.9649	-1.51823	0.00923531	1.00398	4.9649	1.00703	1.00707	1.00711	0	NA	Inf	Inf	5	20591058	20736610	20591053	20736605	0	20591053	145552
EMEDASTINE DIFUMARATE	non_withdrawal	5	4.9649	-1.51823	0.00923531	1.00398	4.9649	1.00703	1.00707	1.00711	0	NA	Inf	Inf	5	20591058	20736610	20591053	20736605	0	20591053	145552
EMOLLIENTS_PROTECTIVES	non_withdrawal	5	4.9649	-1.51823	0.00923531	1.00398	4.9649	1.00703	1.00707	1.00711	0	NA	Inf	Inf	5	20591058	20736610	20591053	20736605	0	20591053	145552
EMTRICITABINERILPIVIRINE_TENOFOVIR	non_withdrawal	5	4.9649	-1.51823	0.00923531	1.00398	4.9649	1.00703	1.00707	1.00711	0	NA	Inf	Inf	5	20591058	20736610	20591053	20736605	0	20591053	145552
ENABETA	non_withdrawal	5	4.9649	-1.51823	0.00923531	1.00398	4.9649	1.00703	1.00707	1.00711	0	NA	Inf	Inf	5	20591058	20736610	20591053	20736605	0	20591053	145552
ENADENOTUCIREV	non_withdrawal	5	4.9649	-1.51823	0.00923531	1.00398	4.9649	1.00703	1.00707	1.00711	0	NA	Inf	Inf	5	20591058	20736610	20591053	20736605	0	20591053	145552
ENEAS	non_withdrawal	5	4.9649	-1.51823	0.00923531	1.00398	4.9649	1.00703	1.00707	1.00711	0	NA	Inf	Inf	5	20591058	20736610	20591053	20736605	0	20591053	145552
ENFAMIL	non_withdrawal	5	4.9649	-1.51823	0.00923531	1.00398	4.9649	1.00703	1.00707	1.00711	0	NA	Inf	Inf	5	20591058	20736610	20591053	20736605	0	20591053	145552
ENLONPLUS	non_withdrawal	5	4.9649	-1.51823	0.00923531	1.00398	4.9649	1.00703	1.00707	1.00711	0	NA	Inf	Inf	5	20591058	20736610	20591053	20736605	0	20591053	145552
EPHEDRA TEAS	non_withdrawal	5	4.9649	-1.51823	0.00923531	1.00398	4.9649	1.00703	1.00707	1.00711	0	NA	Inf	Inf	5	20591058	20736610	20591053	20736605	0	20591053	145552
EPHEDRIN	non_withdrawal	5	4.9649	-1.51823	0.00923531	1.00398	4.9649	1.00703	1.00707	1.00711	0	NA	Inf	Inf	5	20591058	20736610	20591053	20736605	0	20591053	145552
EPIDURAL	non_withdrawal	5	4.9649	-1.51823	0.00923531	1.00398	4.9649	1.00703	1.00707	1.00711	0	NA	Inf	Inf	5	20591058	20736610	20591053	20736605	0	20591053	145552
EPILEM	non_withdrawal	5	4.9649	-1.51823	0.00923531	1.00398	4.9649	1.00703	1.00707	1.00711	0	NA	Inf	Inf	5	20591058	20736610	20591053	20736605	0	20591053	145552
EPILIZINE	non_withdrawal	5	4.9649	-1.51823	0.00923531	1.00398	4.9649	1.00703	1.00707	1.00711	0	NA	Inf	Inf	5	20591058	20736610	20591053	20736605	0	20591053	145552
EPINEPHRINELIDOCAINE_TETRACAINE	non_withdrawal	5	4.9649	-1.51823	0.00923531	1.00398	4.9649	1.00703	1.00707	1.00711	0	NA	Inf	Inf	5	20591058	20736610	20591053	20736605	0	20591053	145552
EPOSIN	non_withdrawal	5	4.9649	-1.51823	0.00923531	1.00398	4.9649	1.00703	1.00707	1.00711	0	NA	Inf	Inf	5	20591058	20736610	20591053	20736605	0	20591053	145552
EPTIFIBITIDE	non_withdrawal	5	4.9649	-1.51823	0.00923531	1.00398	4.9649	1.00703	1.00707	1.00711	0	NA	Inf	Inf	5	20591058	20736610	20591053	20736605	0	20591053	145552
EQUATE DOXYLAMINE	non_withdrawal	5	4.9649	-1.51823	0.00923531	1.00398	4.9649	1.00703	1.00707	1.00711	0	NA	Inf	Inf	5	20591058	20736610	20591053	20736605	0	20591053	145552
EQUATE PAIN RELIEVER PERRIGO	non_withdrawal	5	4.9649	-1.51823	0.00923531	1.00398	4.9649	1.00703	1.00707	1.00711	0	NA	Inf	Inf	5	20591058	20736610	20591053	20736605	0	20591053	145552
ERGOMETRINE	non_withdrawal	5	4.9649	-1.51823	0.00923531	1.00398	4.9649	1.00703	1.00707	1.00711	0	NA	Inf	Inf	5	20591058	20736610	20591053	20736605	0	20591053	145552
ERYTHROMYCIN_BENZOYL PEROXIDE	non_withdrawal	5	4.9649	-1.51823	0.00923531	1.00398	4.9649	1.00703	1.00707	1.00711	0	NA	Inf	Inf	5	20591058	20736610	20591053	20736605	0	20591053	145552
ESPERAL	non_withdrawal	5	4.9649	-1.51823	0.00923531	1.00398	4.9649	1.00703	1.00707	1.00711	0	NA	Inf	Inf	5	20591058	20736610	20591053	20736605	0	20591053	145552
ESTRADIOL VALERATEPRASTERONE ENANTATE	non_withdrawal	5	4.9649	-1.51823	0.00923531	1.00398	4.9649	1.00703	1.00707	1.00711	0	NA	Inf	Inf	5	20591058	20736610	20591053	20736605	0	20591053	145552
ESTROGENS CONJUGATED_MEDROGESTONE	non_withdrawal	5	4.9649	-1.51823	0.00923531	1.00398	4.9649	1.00703	1.00707	1.00711	0	NA	Inf	Inf	5	20591058	20736610	20591053	20736605	0	20591053	145552
ESTROVEN	non_withdrawal	5	4.9649	-1.51823	0.00923531	1.00398	4.9649	1.00703	1.00707	1.00711	0	NA	Inf	Inf	5	20591058	20736610	20591053	20736605	0	20591053	145552
ESTROVIS	non_withdrawal	5	4.9649	-1.51823	0.00923531	1.00398	4.9649	1.00703	1.00707	1.00711	0	NA	Inf	Inf	5	20591058	20736610	20591053	20736605	0	20591053	145552
ETHACIZINE	non_withdrawal	5	4.9649	-1.51823	0.00923531	1.00398	4.9649	1.00703	1.00707	1.00711	0	NA	Inf	Inf	5	20591058	20736610	20591053	20736605	0	20591053	145552
ETHENZAMIDE	non_withdrawal	5	4.9649	-1.51823	0.00923531	1.00398	4.9649	1.00703	1.00707	1.00711	0	NA	Inf	Inf	5	20591058	20736610	20591053	20736605	0	20591053	145552
ETHINYL ESTRADIOL_NORGESTREL	non_withdrawal	5	4.9649	-1.51823	0.00923531	1.00398	4.9649	1.00703	1.00707	1.00711	0	NA	Inf	Inf	5	20591058	20736610	20591053	20736605	0	20591053	145552
ETHOTOIN	non_withdrawal	5	4.9649	-1.51823	0.00923531	1.00398	4.9649	1.00703	1.00707	1.00711	0	NA	Inf	Inf	5	20591058	20736610	20591053	20736605	0	20591053	145552
ETILTOX	non_withdrawal	5	4.9649	-1.51823	0.00923531	1.00398	4.9649	1.00703	1.00707	1.00711	0	NA	Inf	Inf	5	20591058	20736610	20591053	20736605	0	20591053	145552
ETONORGESTREL	non_withdrawal	5	4.9649	-1.51823	0.00923531	1.00398	4.9649	1.00703	1.00707	1.00711	0	NA	Inf	Inf	5	20591058	20736610	20591053	20736605	0	20591053	145552
ETRASIMOD	non_withdrawal	5	4.9649	-1.51823	0.00923531	1.00398	4.9649	1.00703	1.00707	1.00711	0	NA	Inf	Inf	5	20591058	20736610	20591053	20736605	0	20591053	145552
EUCALYPTUS GLOBULUS	non_withdrawal	5	4.9649	-1.51823	0.00923531	1.00398	4.9649	1.00703	1.00707	1.00711	0	NA	Inf	Inf	5	20591058	20736610	20591053	20736605	0	20591053	145552
EUCALYPTUS GLOBULUS POLLENEUCALYPTUS GUM	non_withdrawal	5	4.9649	-1.51823	0.00923531	1.00398	4.9649	1.00703	1.00707	1.00711	0	NA	Inf	Inf	5	20591058	20736610	20591053	20736605	0	20591053	145552
EUTIMIL	non_withdrawal	5	4.9649	-1.51823	0.00923531	1.00398	4.9649	1.00703	1.00707	1.00711	0	NA	Inf	Inf	5	20591058	20736610	20591053	20736605	0	20591053	145552
EVORPACEPT	non_withdrawal	5	4.9649	-1.51823	0.00923531	1.00398	4.9649	1.00703	1.00707	1.00711	0	NA	Inf	Inf	5	20591058	20736610	20591053	20736605	0	20591053	145552
EXELDERM	non_withdrawal	5	4.9649	-1.51823	0.00923531	1.00398	4.9649	1.00703	1.00707	1.00711	0	NA	Inf	Inf	5	20591058	20736610	20591053	20736605	0	20591053	145552
EXELON_	non_withdrawal	5	4.9649	-1.51823	0.00923531	1.00398	4.9649	1.00703	1.00707	1.00711	0	NA	Inf	Inf	5	20591058	20736610	20591053	20736605	0	20591053	145552
EXLAX STR LAX PILLS SENNA (SENNA GLYCOSIDES (CA PU	non_withdrawal	5	4.9649	-1.51823	0.00923531	1.00398	4.9649	1.00703	1.00707	1.00711	0	NA	Inf	Inf	5	20591058	20736610	20591053	20736605	0	20591053	145552
EYLEAINJECTION)(AFLIBERCEPT)	non_withdrawal	5	4.9649	-1.51823	0.00923531	1.00398	4.9649	1.00703	1.00707	1.00711	0	NA	Inf	Inf	5	20591058	20736610	20591053	20736605	0	20591053	145552
EZETIMIBEPITAVASTATIN CALCIUM	non_withdrawal	5	4.9649	-1.51823	0.00923531	1.00398	4.9649	1.00703	1.00707	1.00711	0	NA	Inf	Inf	5	20591058	20736610	20591053	20736605	0	20591053	145552
EZETIMIBESAMVASTATIN	non_withdrawal	5	4.9649	-1.51823	0.00923531	1.00398	4.9649	1.00703	1.00707	1.00711	0	NA	Inf	Inf	5	20591058	20736610	20591053	20736605	0	20591053	145552
FACTANE	non_withdrawal	5	4.9649	-1.51823	0.00923531	1.00398	4.9649	1.00703	1.00707	1.00711	0	NA	Inf	Inf	5	20591058	20736610	20591053	20736605	0	20591053	145552
FEENA-	non_withdrawal	5	4.9649	-1.51823	0.00923531	1.00398	4.9649	1.00703	1.00707	1.00711	0	NA	Inf	Inf	5	20591058	20736610	20591053	20736605	0	20591053	145552
FEMODENE	non_withdrawal	5	4.9649	-1.51823	0.00923531	1.00398	4.9649	1.00703	1.00707	1.00711	0	NA	Inf	Inf	5	20591058	20736610	20591053	20736605	0	20591053	145552
FEMRING VAGINAL RING	non_withdrawal	5	4.9649	-1.51823	0.00923531	1.00398	4.9649	1.00703	1.00707	1.00711	0	NA	Inf	Inf	5	20591058	20736610	20591053	20736605	0	20591053	145552
FEMSEVEN	non_withdrawal	5	4.9649	-1.51823	0.00923531	1.00398	4.9649	1.00703	1.00707	1.00711	0	NA	Inf	Inf	5	20591058	20736610	20591053	20736605	0	20591053	145552
FENISTIL PENCIVIR BEI LIPPENHERPES	non_withdrawal	5	4.9649	-1.51823	0.00923531	1.00398	4.9649	1.00703	1.00707	1.00711	0	NA	Inf	Inf	5	20591058	20736610	20591053	20736605	0	20591053	145552
FENOFIBRATEPRAVASTATIN	non_withdrawal	5	4.9649	-1.51823	0.00923531	1.00398	4.9649	1.00703	1.00707	1.00711	0	NA	Inf	Inf	5	20591058	20736610	20591053	20736605	0	20591053	145552
FENOTEROL_TIOTROPIUM	non_withdrawal	5	4.9649	-1.51823	0.00923531	1.00398	4.9649	1.00703	1.00707	1.00711	0	NA	Inf	Inf	5	20591058	20736610	20591053	20736605	0	20591053	145552
FERRIC REDPRAMOXINE_ZINC OXIDE	non_withdrawal	5	4.9649	-1.51823	0.00923531	1.00398	4.9649	1.00703	1.00707	1.00711	0	NA	Inf	Inf	5	20591058	20736610	20591053	20736605	0	20591053	145552
FERRO SANOL	non_withdrawal	5	4.9649	-1.51823	0.00923531	1.00398	4.9649	1.00703	1.00707	1.00711	0	NA	Inf	Inf	5	20591058	20736610	20591053	20736605	0	20591053	145552
FERROMIA_	non_withdrawal	5	4.9649	-1.51823	0.00923531	1.00398	4.9649	1.00703	1.00707	1.00711	0	NA	Inf	Inf	5	20591058	20736610	20591053	20736605	0	20591053	145552
FERVEX	non_withdrawal	5	4.9649	-1.51823	0.00923531	1.00398	4.9649	1.00703	1.00707	1.00711	0	NA	Inf	Inf	5	20591058	20736610	20591053	20736605	0	20591053	145552
FEXINIDAZOLE	non_withdrawal	5	4.9649	-1.51823	0.00923531	1.00398	4.9649	1.00703	1.00707	1.00711	0	NA	Inf	Inf	5	20591058	20736610	20591053	20736605	0	20591053	145552
FIBRATE	non_withdrawal	5	4.9649	-1.51823	0.00923531	1.00398	4.9649	1.00703	1.00707	1.00711	0	NA	Inf	Inf	5	20591058	20736610	20591053	20736605	0	20591053	145552
FIG FRUIT OILSORBITOL	non_withdrawal	5	4.9649	-1.51823	0.00923531	1.00398	4.9649	1.00703	1.00707	1.00711	0	NA	Inf	Inf	5	20591058	20736610	20591053	20736605	0	20591053	145552
FIRMAGON_(NOT )	non_withdrawal	5	4.9649	-1.51823	0.00923531	1.00398	4.9649	1.00703	1.00707	1.00711	0	NA	Inf	Inf	5	20591058	20736610	20591053	20736605	0	20591053	145552
FLARBIPROFEN	non_withdrawal	5	4.9649	-1.51823	0.00923531	1.00398	4.9649	1.00703	1.00707	1.00711	0	NA	Inf	Inf	5	20591058	20736610	20591053	20736605	0	20591053	145552
FLAVIN ADENINE DINUCLEOTIDE	non_withdrawal	5	4.9649	-1.51823	0.00923531	1.00398	4.9649	1.00703	1.00707	1.00711	0	NA	Inf	Inf	5	20591058	20736610	20591053	20736605	0	20591053	145552
FLEET BISACODYL	non_withdrawal	5	4.9649	-1.51823	0.00923531	1.00398	4.9649	1.00703	1.00707	1.00711	0	NA	Inf	Inf	5	20591058	20736610	20591053	20736605	0	20591053	145552
FLEXEA	non_withdrawal	5	4.9649	-1.51823	0.00923531	1.00398	4.9649	1.00703	1.00707	1.00711	0	NA	Inf	Inf	5	20591058	20736610	20591053	20736605	0	20591053	145552
FLIXOTIDE EVOHALER	non_withdrawal	5	4.9649	-1.51823	0.00923531	1.00398	4.9649	1.00703	1.00707	1.00711	0	NA	Inf	Inf	5	20591058	20736610	20591053	20736605	0	20591053	145552
FLOCIPRIN	non_withdrawal	5	4.9649	-1.51823	0.00923531	1.00398	4.9649	1.00703	1.00707	1.00711	0	NA	Inf	Inf	5	20591058	20736610	20591053	20736605	0	20591053	145552
FLOCTAFENINE	non_withdrawal	5	4.9649	-1.51823	0.00923531	1.00398	4.9649	1.00703	1.00707	1.00711	0	NA	Inf	Inf	5	20591058	20736610	20591053	20736605	0	20591053	145552
FLOPRED	non_withdrawal	5	4.9649	-1.51823	0.00923531	1.00398	4.9649	1.00703	1.00707	1.00711	0	NA	Inf	Inf	5	20591058	20736610	20591053	20736605	0	20591053	145552
FLORBETAPIR	non_withdrawal	5	4.9649	-1.51823	0.00923531	1.00398	4.9649	1.00703	1.00707	1.00711	0	NA	Inf	Inf	5	20591058	20736610	20591053	20736605	0	20591053	145552
FLOXAL EDO AUGENTROPFEN	non_withdrawal	5	4.9649	-1.51823	0.00923531	1.00398	4.9649	1.00703	1.00707	1.00711	0	NA	Inf	Inf	5	20591058	20736610	20591053	20736605	0	20591053	145552
FLU VACCINATION	non_withdrawal	5	4.9649	-1.51823	0.00923531	1.00398	4.9649	1.00703	1.00707	1.00711	0	NA	Inf	Inf	5	20591058	20736610	20591053	20736605	0	20591053	145552
FLUIDASA	non_withdrawal	5	4.9649	-1.51823	0.00923531	1.00398	4.9649	1.00703	1.00707	1.00711	0	NA	Inf	Inf	5	20591058	20736610	20591053	20736605	0	20591053	145552
FLUIFORT	non_withdrawal	5	4.9649	-1.51823	0.00923531	1.00398	4.9649	1.00703	1.00707	1.00711	0	NA	Inf	Inf	5	20591058	20736610	20591053	20736605	0	20591053	145552
FLUINDIONE ORALS	non_withdrawal	5	4.9649	-1.51823	0.00923531	1.00398	4.9649	1.00703	1.00707	1.00711	0	NA	Inf	Inf	5	20591058	20736610	20591053	20736605	0	20591053	145552
FLUNOX	non_withdrawal	5	4.9649	-1.51823	0.00923531	1.00398	4.9649	1.00703	1.00707	1.00711	0	NA	Inf	Inf	5	20591058	20736610	20591053	20736605	0	20591053	145552
FLUORINE	non_withdrawal	5	4.9649	-1.51823	0.00923531	1.00398	4.9649	1.00703	1.00707	1.00711	0	NA	Inf	Inf	5	20591058	20736610	20591053	20736605	0	20591053	145552
FLUORO URACIL	non_withdrawal	5	4.9649	-1.51823	0.00923531	1.00398	4.9649	1.00703	1.00707	1.00711	0	NA	Inf	Inf	5	20591058	20736610	20591053	20736605	0	20591053	145552
FLUOROCYTOSINE	non_withdrawal	5	4.9649	-1.51823	0.00923531	1.00398	4.9649	1.00703	1.00707	1.00711	0	NA	Inf	Inf	5	20591058	20736610	20591053	20736605	0	20591053	145552
FLUOROPYRIMIDINE	non_withdrawal	5	4.9649	-1.51823	0.00923531	1.00398	4.9649	1.00703	1.00707	1.00711	0	NA	Inf	Inf	5	20591058	20736610	20591053	20736605	0	20591053	145552
FLUOROQUINOLONE	non_withdrawal	5	4.9649	-1.51823	0.00923531	1.00398	4.9649	1.00703	1.00707	1.00711	0	NA	Inf	Inf	5	20591058	20736610	20591053	20736605	0	20591053	145552
FLUOROURACILLEUCOVORIN	non_withdrawal	5	4.9649	-1.51823	0.00923531	1.00398	4.9649	1.00703	1.00707	1.00711	0	NA	Inf	Inf	5	20591058	20736610	20591053	20736605	0	20591053	145552
FLUOXETINA	non_withdrawal	5	4.9649	-1.51823	0.00923531	1.00398	4.9649	1.00703	1.00707	1.00711	0	NA	Inf	Inf	5	20591058	20736610	20591053	20736605	0	20591053	145552
FLURACEDYL	non_withdrawal	5	4.9649	-1.51823	0.00923531	1.00398	4.9649	1.00703	1.00707	1.00711	0	NA	Inf	Inf	5	20591058	20736610	20591053	20736605	0	20591053	145552
FLURINOL	non_withdrawal	5	4.9649	-1.51823	0.00923531	1.00398	4.9649	1.00703	1.00707	1.00711	0	NA	Inf	Inf	5	20591058	20736610	20591053	20736605	0	20591053	145552
FOLIC ACIDINOSITOL	non_withdrawal	5	4.9649	-1.51823	0.00923531	1.00398	4.9649	1.00703	1.00707	1.00711	0	NA	Inf	Inf	5	20591058	20736610	20591053	20736605	0	20591053	145552
FOLSAEURE	non_withdrawal	5	4.9649	-1.51823	0.00923531	1.00398	4.9649	1.00703	1.00707	1.00711	0	NA	Inf	Inf	5	20591058	20736610	20591053	20736605	0	20591053	145552
FORADIL P	non_withdrawal	5	4.9649	-1.51823	0.00923531	1.00398	4.9649	1.00703	1.00707	1.00711	0	NA	Inf	Inf	5	20591058	20736610	20591053	20736605	0	20591053	145552
FORFIVO	non_withdrawal	5	4.9649	-1.51823	0.00923531	1.00398	4.9649	1.00703	1.00707	1.00711	0	NA	Inf	Inf	5	20591058	20736610	20591053	20736605	0	20591053	145552
FORSTEO PENDISPOSABLE	non_withdrawal	5	4.9649	-1.51823	0.00923531	1.00398	4.9649	1.00703	1.00707	1.00711	0	NA	Inf	Inf	5	20591058	20736610	20591053	20736605	0	20591053	145552
FORTECORTIN_	non_withdrawal	5	4.9649	-1.51823	0.00923531	1.00398	4.9649	1.00703	1.00707	1.00711	0	NA	Inf	Inf	5	20591058	20736610	20591053	20736605	0	20591053	145552
FOSFOMYCIN CALCIUM	non_withdrawal	5	4.9649	-1.51823	0.00923531	1.00398	4.9649	1.00703	1.00707	1.00711	0	NA	Inf	Inf	5	20591058	20736610	20591053	20736605	0	20591053	145552
FOSINOPRILHYDROCHLOROTHIAZIDE	non_withdrawal	5	4.9649	-1.51823	0.00923531	1.00398	4.9649	1.00703	1.00707	1.00711	0	NA	Inf	Inf	5	20591058	20736610	20591053	20736605	0	20591053	145552
FOSIPRES	non_withdrawal	5	4.9649	-1.51823	0.00923531	1.00398	4.9649	1.00703	1.00707	1.00711	0	NA	Inf	Inf	5	20591058	20736610	20591053	20736605	0	20591053	145552
FOSNETUPITANT	non_withdrawal	5	4.9649	-1.51823	0.00923531	1.00398	4.9649	1.00703	1.00707	1.00711	0	NA	Inf	Inf	5	20591058	20736610	20591053	20736605	0	20591053	145552
FOSTER	non_withdrawal	5	4.9649	-1.51823	0.00923531	1.00398	4.9649	1.00703	1.00707	1.00711	0	NA	Inf	Inf	5	20591058	20736610	20591053	20736605	0	20591053	145552
FOZIRETIC	non_withdrawal	5	4.9649	-1.51823	0.00923531	1.00398	4.9649	1.00703	1.00707	1.00711	0	NA	Inf	Inf	5	20591058	20736610	20591053	20736605	0	20591053	145552
FRESENIUS	non_withdrawal	5	4.9649	-1.51823	0.00923531	1.00398	4.9649	1.00703	1.00707	1.00711	0	NA	Inf	Inf	5	20591058	20736610	20591053	20736605	0	20591053	145552
FRESENIUS SALINE	non_withdrawal	5	4.9649	-1.51823	0.00923531	1.00398	4.9649	1.00703	1.00707	1.00711	0	NA	Inf	Inf	5	20591058	20736610	20591053	20736605	0	20591053	145552
FRESHBURST LISTERINE ANTISEPTIC MENTHOL, METHYL , EUCALYPTO	non_withdrawal	5	4.9649	-1.51823	0.00923531	1.00398	4.9649	1.00703	1.00707	1.00711	0	NA	Inf	Inf	5	20591058	20736610	20591053	20736605	0	20591053	145552
FTY 0 V FTY720 V	non_withdrawal	5	4.9649	-1.51823	0.00923531	1.00398	4.9649	1.00703	1.00707	1.00711	0	NA	Inf	Inf	5	20591058	20736610	20591053	20736605	0	20591053	145552
FUCIDINE_	non_withdrawal	5	4.9649	-1.51823	0.00923531	1.00398	4.9649	1.00703	1.00707	1.00711	0	NA	Inf	Inf	5	20591058	20736610	20591053	20736605	0	20591053	145552
FUMARIC ACID	non_withdrawal	5	4.9649	-1.51823	0.00923531	1.00398	4.9649	1.00703	1.00707	1.00711	0	NA	Inf	Inf	5	20591058	20736610	20591053	20736605	0	20591053	145552
FUSILEV	non_withdrawal	5	4.9649	-1.51823	0.00923531	1.00398	4.9649	1.00703	1.00707	1.00711	0	NA	Inf	Inf	5	20591058	20736610	20591053	20736605	0	20591053	145552
GADOBENIC ACID	non_withdrawal	5	4.9649	-1.51823	0.00923531	1.00398	4.9649	1.00703	1.00707	1.00711	0	NA	Inf	Inf	5	20591058	20736610	20591053	20736605	0	20591053	145552
GALENIC LOPINAVIR_RITONAVIR/	non_withdrawal	5	4.9649	-1.51823	0.00923531	1.00398	4.9649	1.00703	1.00707	1.00711	0	NA	Inf	Inf	5	20591058	20736610	20591053	20736605	0	20591053	145552
GAMMA BENZENE HEXACHLORIDE	non_withdrawal	5	4.9649	-1.51823	0.00923531	1.00398	4.9649	1.00703	1.00707	1.00711	0	NA	Inf	Inf	5	20591058	20736610	20591053	20736605	0	20591053	145552
GARCINIA CAMBOGIA	non_withdrawal	5	4.9649	-1.51823	0.00923531	1.00398	4.9649	1.00703	1.00707	1.00711	0	NA	Inf	Inf	5	20591058	20736610	20591053	20736605	0	20591053	145552
GASX EXTSTR CHEWABLE CHERRY CREME CHEWABLE TA	non_withdrawal	5	4.9649	-1.51823	0.00923531	1.00398	4.9649	1.00703	1.00707	1.00711	0	NA	Inf	Inf	5	20591058	20736610	20591053	20736605	0	20591053	145552
GEAVIR	non_withdrawal	5	4.9649	-1.51823	0.00923531	1.00398	4.9649	1.00703	1.00707	1.00711	0	NA	Inf	Inf	5	20591058	20736610	20591053	20736605	0	20591053	145552
GEFARNATE	non_withdrawal	5	4.9649	-1.51823	0.00923531	1.00398	4.9649	1.00703	1.00707	1.00711	0	NA	Inf	Inf	5	20591058	20736610	20591053	20736605	0	20591053	145552
GELNIQUECANADA	non_withdrawal	5	4.9649	-1.51823	0.00923531	1.00398	4.9649	1.00703	1.00707	1.00711	0	NA	Inf	Inf	5	20591058	20736610	20591053	20736605	0	20591053	145552
GEMCITABINA ACCORD	non_withdrawal	5	4.9649	-1.51823	0.00923531	1.00398	4.9649	1.00703	1.00707	1.00711	0	NA	Inf	Inf	5	20591058	20736610	20591053	20736605	0	20591053	145552
GEMCITABINE ACCORD	non_withdrawal	5	4.9649	-1.51823	0.00923531	1.00398	4.9649	1.00703	1.00707	1.00711	0	NA	Inf	Inf	5	20591058	20736610	20591053	20736605	0	20591053	145552
GEMCITABINESOLUTION-_M2	non_withdrawal	5	4.9649	-1.51823	0.00923531	1.00398	4.9649	1.00703	1.00707	1.00711	0	NA	Inf	Inf	5	20591058	20736610	20591053	20736605	0	20591053	145552
GEMZITABINE	non_withdrawal	5	4.9649	-1.51823	0.00923531	1.00398	4.9649	1.00703	1.00707	1.00711	0	NA	Inf	Inf	5	20591058	20736610	20591053	20736605	0	20591053	145552
GENERAL ANESTHETIC	non_withdrawal	5	4.9649	-1.51823	0.00923531	1.00398	4.9649	1.00703	1.00707	1.00711	0	NA	Inf	Inf	5	20591058	20736610	20591053	20736605	0	20591053	145552
GENERAL NUTRIENTSMINERALS_VITAMINS	non_withdrawal	5	4.9649	-1.51823	0.00923531	1.00398	4.9649	1.00703	1.00707	1.00711	0	NA	Inf	Inf	5	20591058	20736610	20591053	20736605	0	20591053	145552
GENERICS	non_withdrawal	5	4.9649	-1.51823	0.00923531	1.00398	4.9649	1.00703	1.00707	1.00711	0	NA	Inf	Inf	5	20591058	20736610	20591053	20736605	0	20591053	145552
GENEXOL	non_withdrawal	5	4.9649	-1.51823	0.00923531	1.00398	4.9649	1.00703	1.00707	1.00711	0	NA	Inf	Inf	5	20591058	20736610	20591053	20736605	0	20591053	145552
GENTAMICINA	non_withdrawal	5	4.9649	-1.51823	0.00923531	1.00398	4.9649	1.00703	1.00707	1.00711	0	NA	Inf	Inf	5	20591058	20736610	20591053	20736605	0	20591053	145552
GHRP_PRALMORELIN\SERMORELIN	non_withdrawal	5	4.9649	-1.51823	0.00923531	1.00398	4.9649	1.00703	1.00707	1.00711	0	NA	Inf	Inf	5	20591058	20736610	20591053	20736605	0	20591053	145552
GIBBERELLA FUJIKUROIHAEMATONECTRIA HAEMATOCOCCA	non_withdrawal	5	4.9649	-1.51823	0.00923531	1.00398	4.9649	1.00703	1.00707	1.00711	0	NA	Inf	Inf	5	20591058	20736610	20591053	20736605	0	20591053	145552
GIMERACIL OTERACIL, TEGAFUR	non_withdrawal	5	4.9649	-1.51823	0.00923531	1.00398	4.9649	1.00703	1.00707	1.00711	0	NA	Inf	Inf	5	20591058	20736610	20591053	20736605	0	20591053	145552
GINKGO BILOBA EXTRACT	non_withdrawal	5	4.9649	-1.51823	0.00923531	1.00398	4.9649	1.00703	1.00707	1.00711	0	NA	Inf	Inf	5	20591058	20736610	20591053	20736605	0	20591053	145552
GINKOR FORT	non_withdrawal	5	4.9649	-1.51823	0.00923531	1.00398	4.9649	1.00703	1.00707	1.00711	0	NA	Inf	Inf	5	20591058	20736610	20591053	20736605	0	20591053	145552
GLADIO	non_withdrawal	5	4.9649	-1.51823	0.00923531	1.00398	4.9649	1.00703	1.00707	1.00711	0	NA	Inf	Inf	5	20591058	20736610	20591053	20736605	0	20591053	145552
GLIBENCLAMID	non_withdrawal	5	4.9649	-1.51823	0.00923531	1.00398	4.9649	1.00703	1.00707	1.00711	0	NA	Inf	Inf	5	20591058	20736610	20591053	20736605	0	20591053	145552
GLUCERNA	non_withdrawal	5	4.9649	-1.51823	0.00923531	1.00398	4.9649	1.00703	1.00707	1.00711	0	NA	Inf	Inf	5	20591058	20736610	20591053	20736605	0	20591053	145552
GLUCOCORTICOSTEROIDS	non_withdrawal	5	4.9649	-1.51823	0.00923531	1.00398	4.9649	1.00703	1.00707	1.00711	0	NA	Inf	Inf	5	20591058	20736610	20591053	20736605	0	20591053	145552
GLUCOSE_\ CHLORIDE	non_withdrawal	5	4.9649	-1.51823	0.00923531	1.00398	4.9649	1.00703	1.00707	1.00711	0	NA	Inf	Inf	5	20591058	20736610	20591053	20736605	0	20591053	145552
GLYCERINE	non_withdrawal	5	4.9649	-1.51823	0.00923531	1.00398	4.9649	1.00703	1.00707	1.00711	0	NA	Inf	Inf	5	20591058	20736610	20591053	20736605	0	20591053	145552
GLYCERINMEDIUM-CHAIN TRIGLYCERIDES_PHOSPHOLIPID\SOYBEAN OIL	non_withdrawal	5	4.9649	-1.51823	0.00923531	1.00398	4.9649	1.00703	1.00707	1.00711	0	NA	Inf	Inf	5	20591058	20736610	20591053	20736605	0	20591053	145552
GLYCERINPARAFFIN	non_withdrawal	5	4.9649	-1.51823	0.00923531	1.00398	4.9649	1.00703	1.00707	1.00711	0	NA	Inf	Inf	5	20591058	20736610	20591053	20736605	0	20591053	145552
GLYCOPYRROLATENEOSTIGMINE	non_withdrawal	5	4.9649	-1.51823	0.00923531	1.00398	4.9649	1.00703	1.00707	1.00711	0	NA	Inf	Inf	5	20591058	20736610	20591053	20736605	0	20591053	145552
GLYCORAN	non_withdrawal	5	4.9649	-1.51823	0.00923531	1.00398	4.9649	1.00703	1.00707	1.00711	0	NA	Inf	Inf	5	20591058	20736610	20591053	20736605	0	20591053	145552
GLYPHOSATE	non_withdrawal	5	4.9649	-1.51823	0.00923531	1.00398	4.9649	1.00703	1.00707	1.00711	0	NA	Inf	Inf	5	20591058	20736610	20591053	20736605	0	20591053	145552
GODAMED	non_withdrawal	5	4.9649	-1.51823	0.00923531	1.00398	4.9649	1.00703	1.00707	1.00711	0	NA	Inf	Inf	5	20591058	20736610	20591053	20736605	0	20591053	145552
GONADOTROPINS	non_withdrawal	5	4.9649	-1.51823	0.00923531	1.00398	4.9649	1.00703	1.00707	1.00711	0	NA	Inf	Inf	5	20591058	20736610	20591053	20736605	0	20591053	145552
GONIOSOL	non_withdrawal	5	4.9649	-1.51823	0.00923531	1.00398	4.9649	1.00703	1.00707	1.00711	0	NA	Inf	Inf	5	20591058	20736610	20591053	20736605	0	20591053	145552
GOODY	non_withdrawal	5	4.9649	-1.51823	0.00923531	1.00398	4.9649	1.00703	1.00707	1.00711	0	NA	Inf	Inf	5	20591058	20736610	20591053	20736605	0	20591053	145552
GRAPE SEED EXTRACT	non_withdrawal	5	4.9649	-1.51823	0.00923531	1.00398	4.9649	1.00703	1.00707	1.00711	0	NA	Inf	Inf	5	20591058	20736610	20591053	20736605	0	20591053	145552
GRIFULVIN	non_withdrawal	5	4.9649	-1.51823	0.00923531	1.00398	4.9649	1.00703	1.00707	1.00711	0	NA	Inf	Inf	5	20591058	20736610	20591053	20736605	0	20591053	145552
GROWJECT	non_withdrawal	5	4.9649	-1.51823	0.00923531	1.00398	4.9649	1.00703	1.00707	1.00711	0	NA	Inf	Inf	5	20591058	20736610	20591053	20736605	0	20591053	145552
GUAIFENEX	non_withdrawal	5	4.9649	-1.51823	0.00923531	1.00398	4.9649	1.00703	1.00707	1.00711	0	NA	Inf	Inf	5	20591058	20736610	20591053	20736605	0	20591053	145552
GYNERGENECAFEINE	non_withdrawal	5	4.9649	-1.51823	0.00923531	1.00398	4.9649	1.00703	1.00707	1.00711	0	NA	Inf	Inf	5	20591058	20736610	20591053	20736605	0	20591053	145552
HACHIMIJIOGAN	non_withdrawal	5	4.9649	-1.51823	0.00923531	1.00398	4.9649	1.00703	1.00707	1.00711	0	NA	Inf	Inf	5	20591058	20736610	20591053	20736605	0	20591053	145552
HAEMOPHILUS B CONJUGATE VACCINE HAEMOPHILUS INFLUENZAE TYPE B STRAIN CAPSULAR POLYSACCHARIDE TETANUS TOXOID CONJUGATE ANTIGEN	non_withdrawal	5	4.9649	-1.51823	0.00923531	1.00398	4.9649	1.00703	1.00707	1.00711	0	NA	Inf	Inf	5	20591058	20736610	20591053	20736605	0	20591053	145552
HAEMOPHILUS INFLUENZAE TYPE B	non_withdrawal	5	4.9649	-1.51823	0.00923531	1.00398	4.9649	1.00703	1.00707	1.00711	0	NA	Inf	Inf	5	20591058	20736610	20591053	20736605	0	20591053	145552
HEDERA HELIX LEAF	non_withdrawal	5	4.9649	-1.51823	0.00923531	1.00398	4.9649	1.00703	1.00707	1.00711	0	NA	Inf	Inf	5	20591058	20736610	20591053	20736605	0	20591053	145552
HEDRIN	non_withdrawal	5	4.9649	-1.51823	0.00923531	1.00398	4.9649	1.00703	1.00707	1.00711	0	NA	Inf	Inf	5	20591058	20736610	20591053	20736605	0	20591053	145552
HEPARIN SODIUM PLASTIC CONTAINER	non_withdrawal	5	4.9649	-1.51823	0.00923531	1.00398	4.9649	1.00703	1.00707	1.00711	0	NA	Inf	Inf	5	20591058	20736610	20591053	20736605	0	20591053	145552
HEPARIN UNITSML PORCINE	non_withdrawal	5	4.9649	-1.51823	0.00923531	1.00398	4.9649	1.00703	1.00707	1.00711	0	NA	Inf	Inf	5	20591058	20736610	20591053	20736605	0	20591053	145552
HEPARINOID	non_withdrawal	5	4.9649	-1.51823	0.00923531	1.00398	4.9649	1.00703	1.00707	1.00711	0	NA	Inf	Inf	5	20591058	20736610	20591053	20736605	0	20591053	145552
HEPARIN_DEXTROSE	non_withdrawal	5	4.9649	-1.51823	0.00923531	1.00398	4.9649	1.00703	1.00707	1.00711	0	NA	Inf	Inf	5	20591058	20736610	20591053	20736605	0	20591053	145552
HERBAL MEDICINE	non_withdrawal	5	4.9649	-1.51823	0.00923531	1.00398	4.9649	1.00703	1.00707	1.00711	0	NA	Inf	Inf	5	20591058	20736610	20591053	20736605	0	20591053	145552
HERBALSHOMEOPATHICS_PASSIFLORA INCARNATA FLOWERING TOP	non_withdrawal	5	4.9649	-1.51823	0.00923531	1.00398	4.9649	1.00703	1.00707	1.00711	0	NA	Inf	Inf	5	20591058	20736610	20591053	20736605	0	20591053	145552
HERBALSHOMEOPATHICS_TAXUS BACCATA FRUIT	non_withdrawal	5	4.9649	-1.51823	0.00923531	1.00398	4.9649	1.00703	1.00707	1.00711	0	NA	Inf	Inf	5	20591058	20736610	20591053	20736605	0	20591053	145552
HERBALSORANGE	non_withdrawal	5	4.9649	-1.51823	0.00923531	1.00398	4.9649	1.00703	1.00707	1.00711	0	NA	Inf	Inf	5	20591058	20736610	20591053	20736605	0	20591053	145552
HERBALSPLANTAGO INDICA WHOLE	non_withdrawal	5	4.9649	-1.51823	0.00923531	1.00398	4.9649	1.00703	1.00707	1.00711	0	NA	Inf	Inf	5	20591058	20736610	20591053	20736605	0	20591053	145552
HERBALSUNCARIA TOMENTOSA WHOLE	non_withdrawal	5	4.9649	-1.51823	0.00923531	1.00398	4.9649	1.00703	1.00707	1.00711	0	NA	Inf	Inf	5	20591058	20736610	20591053	20736605	0	20591053	145552
HERBALSVITIS VINIFERA LEAF	non_withdrawal	5	4.9649	-1.51823	0.00923531	1.00398	4.9649	1.00703	1.00707	1.00711	0	NA	Inf	Inf	5	20591058	20736610	20591053	20736605	0	20591053	145552
HERBESSER NOT )	non_withdrawal	5	4.9649	-1.51823	0.00923531	1.00398	4.9649	1.00703	1.00707	1.00711	0	NA	Inf	Inf	5	20591058	20736610	20591053	20736605	0	20591053	145552
HEXOPRENALINE	non_withdrawal	5	4.9649	-1.51823	0.00923531	1.00398	4.9649	1.00703	1.00707	1.00711	0	NA	Inf	Inf	5	20591058	20736610	20591053	20736605	0	20591053	145552
HICONCIL	non_withdrawal	5	4.9649	-1.51823	0.00923531	1.00398	4.9649	1.00703	1.00707	1.00711	0	NA	Inf	Inf	5	20591058	20736610	20591053	20736605	0	20591053	145552
HIGH CHOLESTEROL MEDICATION	non_withdrawal	5	4.9649	-1.51823	0.00923531	1.00398	4.9649	1.00703	1.00707	1.00711	0	NA	Inf	Inf	5	20591058	20736610	20591053	20736605	0	20591053	145552
HIGH DOSE STEROIDS	non_withdrawal	5	4.9649	-1.51823	0.00923531	1.00398	4.9649	1.00703	1.00707	1.00711	0	NA	Inf	Inf	5	20591058	20736610	20591053	20736605	0	20591053	145552
HIRUDIN	non_withdrawal	5	4.9649	-1.51823	0.00923531	1.00398	4.9649	1.00703	1.00707	1.00711	0	NA	Inf	Inf	5	20591058	20736610	20591053	20736605	0	20591053	145552
HJERDYL	non_withdrawal	5	4.9649	-1.51823	0.00923531	1.00398	4.9649	1.00703	1.00707	1.00711	0	NA	Inf	Inf	5	20591058	20736610	20591053	20736605	0	20591053	145552
HOMEOPATHICSZINC	non_withdrawal	5	4.9649	-1.51823	0.00923531	1.00398	4.9649	1.00703	1.00707	1.00711	0	NA	Inf	Inf	5	20591058	20736610	20591053	20736605	0	20591053	145552
HOMOHARRINGTONINE	non_withdrawal	5	4.9649	-1.51823	0.00923531	1.00398	4.9649	1.00703	1.00707	1.00711	0	NA	Inf	Inf	5	20591058	20736610	20591053	20736605	0	20591053	145552
HOMOSALATEOCTINOXATE_OCTOCRYLENE\ZINC	non_withdrawal	5	4.9649	-1.51823	0.00923531	1.00398	4.9649	1.00703	1.00707	1.00711	0	NA	Inf	Inf	5	20591058	20736610	20591053	20736605	0	20591053	145552
HOMOSALATEOXYBENZONE	non_withdrawal	5	4.9649	-1.51823	0.00923531	1.00398	4.9649	1.00703	1.00707	1.00711	0	NA	Inf	Inf	5	20591058	20736610	20591053	20736605	0	20591053	145552
HPPAC	non_withdrawal	5	4.9649	-1.51823	0.00923531	1.00398	4.9649	1.00703	1.00707	1.00711	0	NA	Inf	Inf	5	20591058	20736610	20591053	20736605	0	20591053	145552
HTMC-TABY ACUTE CORONARY SYDROME	non_withdrawal	5	4.9649	-1.51823	0.00923531	1.00398	4.9649	1.00703	1.00707	1.00711	0	NA	Inf	Inf	5	20591058	20736610	20591053	20736605	0	20591053	145552
HURRICAINE SPRAY BENZOCAINE BEUTLICH	non_withdrawal	5	4.9649	-1.51823	0.00923531	1.00398	4.9649	1.00703	1.00707	1.00711	0	NA	Inf	Inf	5	20591058	20736610	20591053	20736605	0	20591053	145552
HYDROCHLOORTHIAZIDE	non_withdrawal	5	4.9649	-1.51823	0.00923531	1.00398	4.9649	1.00703	1.00707	1.00711	0	NA	Inf	Inf	5	20591058	20736610	20591053	20736605	0	20591053	145552
HYDROCHLOROTHIAZIDE HYDROCHLOROTHIAZIDE) ,	non_withdrawal	5	4.9649	-1.51823	0.00923531	1.00398	4.9649	1.00703	1.00707	1.00711	0	NA	Inf	Inf	5	20591058	20736610	20591053	20736605	0	20591053	145552
HYDROCORTISONE ACETATEPRAMOXINE_ZINC	non_withdrawal	5	4.9649	-1.51823	0.00923531	1.00398	4.9649	1.00703	1.00707	1.00711	0	NA	Inf	Inf	5	20591058	20736610	20591053	20736605	0	20591053	145552
HYDROMET	non_withdrawal	5	4.9649	-1.51823	0.00923531	1.00398	4.9649	1.00703	1.00707	1.00711	0	NA	Inf	Inf	5	20591058	20736610	20591053	20736605	0	20591053	145552
HYLANDS	non_withdrawal	5	4.9649	-1.51823	0.00923531	1.00398	4.9649	1.00703	1.00707	1.00711	0	NA	Inf	Inf	5	20591058	20736610	20591053	20736605	0	20591053	145552
HYPERALIMENTATION	non_withdrawal	5	4.9649	-1.51823	0.00923531	1.00398	4.9649	1.00703	1.00707	1.00711	0	NA	Inf	Inf	5	20591058	20736610	20591053	20736605	0	20591053	145552
HYPERTENSION MEDICATION	non_withdrawal	5	4.9649	-1.51823	0.00923531	1.00398	4.9649	1.00703	1.00707	1.00711	0	NA	Inf	Inf	5	20591058	20736610	20591053	20736605	0	20591053	145552
HYPOTEARS DDPF	non_withdrawal	5	4.9649	-1.51823	0.00923531	1.00398	4.9649	1.00703	1.00707	1.00711	0	NA	Inf	Inf	5	20591058	20736610	20591053	20736605	0	20591053	145552
HYSITE	non_withdrawal	5	4.9649	-1.51823	0.00923531	1.00398	4.9649	1.00703	1.00707	1.00711	0	NA	Inf	Inf	5	20591058	20736610	20591053	20736605	0	20591053	145552
IANALUMAB	non_withdrawal	5	4.9649	-1.51823	0.00923531	1.00398	4.9649	1.00703	1.00707	1.00711	0	NA	Inf	Inf	5	20591058	20736610	20591053	20736605	0	20591053	145552
IBRITUMOMAB TIUXETANYTTRIUM Y-	non_withdrawal	5	4.9649	-1.51823	0.00923531	1.00398	4.9649	1.00703	1.00707	1.00711	0	NA	Inf	Inf	5	20591058	20736610	20591053	20736605	0	20591053	145552
ICY HOT POWER_	non_withdrawal	5	4.9649	-1.51823	0.00923531	1.00398	4.9649	1.00703	1.00707	1.00711	0	NA	Inf	Inf	5	20591058	20736610	20591053	20736605	0	20591053	145552
IDURSULFASE KILOGRAM, CONCENTRATE	non_withdrawal	5	4.9649	-1.51823	0.00923531	1.00398	4.9649	1.00703	1.00707	1.00711	0	NA	Inf	Inf	5	20591058	20736610	20591053	20736605	0	20591053	145552
IGIVNEX TALECRIS (IMMUNE GLOBULIN , CAPRYLATE_CHROMATOGRAP	non_withdrawal	5	4.9649	-1.51823	0.00923531	1.00398	4.9649	1.00703	1.00707	1.00711	0	NA	Inf	Inf	5	20591058	20736610	20591053	20736605	0	20591053	145552
IGPRO	non_withdrawal	5	4.9649	-1.51823	0.00923531	1.00398	4.9649	1.00703	1.00707	1.00711	0	NA	Inf	Inf	5	20591058	20736610	20591053	20736605	0	20591053	145552
IL	non_withdrawal	5	4.9649	-1.51823	0.00923531	1.00398	4.9649	1.00703	1.00707	1.00711	0	NA	Inf	Inf	5	20591058	20736610	20591053	20736605	0	20591053	145552
ILETIN VIAL	non_withdrawal	5	4.9649	-1.51823	0.00923531	1.00398	4.9649	1.00703	1.00707	1.00711	0	NA	Inf	Inf	5	20591058	20736610	20591053	20736605	0	20591053	145552
ILETININSULIN-ANIMAL (INSULI	non_withdrawal	5	4.9649	-1.51823	0.00923531	1.00398	4.9649	1.00703	1.00707	1.00711	0	NA	Inf	Inf	5	20591058	20736610	20591053	20736605	0	20591053	145552
ILOMEDINE	non_withdrawal	5	4.9649	-1.51823	0.00923531	1.00398	4.9649	1.00703	1.00707	1.00711	0	NA	Inf	Inf	5	20591058	20736610	20591053	20736605	0	20591053	145552
IMIPRAM	non_withdrawal	5	4.9649	-1.51823	0.00923531	1.00398	4.9649	1.00703	1.00707	1.00711	0	NA	Inf	Inf	5	20591058	20736610	20591053	20736605	0	20591053	145552
IMIQUIMOD %	non_withdrawal	5	4.9649	-1.51823	0.00923531	1.00398	4.9649	1.00703	1.00707	1.00711	0	NA	Inf	Inf	5	20591058	20736610	20591053	20736605	0	20591053	145552
IMMODIUM	non_withdrawal	5	4.9649	-1.51823	0.00923531	1.00398	4.9649	1.00703	1.00707	1.00711	0	NA	Inf	Inf	5	20591058	20736610	20591053	20736605	0	20591053	145552
IMMUCYST AVENTIS PASTEUR LTD., NOT NEP,	non_withdrawal	5	4.9649	-1.51823	0.00923531	1.00398	4.9649	1.00703	1.00707	1.00711	0	NA	Inf	Inf	5	20591058	20736610	20591053	20736605	0	20591053	145552
IMMUNOTHERAPY	non_withdrawal	5	4.9649	-1.51823	0.00923531	1.00398	4.9649	1.00703	1.00707	1.00711	0	NA	Inf	Inf	5	20591058	20736610	20591053	20736605	0	20591053	145552
IMOGAS	non_withdrawal	5	4.9649	-1.51823	0.00923531	1.00398	4.9649	1.00703	1.00707	1.00711	0	NA	Inf	Inf	5	20591058	20736610	20591053	20736605	0	20591053	145552
IMRT	non_withdrawal	5	4.9649	-1.51823	0.00923531	1.00398	4.9649	1.00703	1.00707	1.00711	0	NA	Inf	Inf	5	20591058	20736610	20591053	20736605	0	20591053	145552
IMURAN_	non_withdrawal	5	4.9649	-1.51823	0.00923531	1.00398	4.9649	1.00703	1.00707	1.00711	0	NA	Inf	Inf	5	20591058	20736610	20591053	20736605	0	20591053	145552
IMUREL_	non_withdrawal	5	4.9649	-1.51823	0.00923531	1.00398	4.9649	1.00703	1.00707	1.00711	0	NA	Inf	Inf	5	20591058	20736610	20591053	20736605	0	20591053	145552
INAVOLISIB	non_withdrawal	5	4.9649	-1.51823	0.00923531	1.00398	4.9649	1.00703	1.00707	1.00711	0	NA	Inf	Inf	5	20591058	20736610	20591053	20736605	0	20591053	145552
INCRELEX MECASERMIN)	non_withdrawal	5	4.9649	-1.51823	0.00923531	1.00398	4.9649	1.00703	1.00707	1.00711	0	NA	Inf	Inf	5	20591058	20736610	20591053	20736605	0	20591053	145552
INDAPAMID	non_withdrawal	5	4.9649	-1.51823	0.00923531	1.00398	4.9649	1.00703	1.00707	1.00711	0	NA	Inf	Inf	5	20591058	20736610	20591053	20736605	0	20591053	145552
INDINAVIRRITONAVIR	non_withdrawal	5	4.9649	-1.51823	0.00923531	1.00398	4.9649	1.00703	1.00707	1.00711	0	NA	Inf	Inf	5	20591058	20736610	20591053	20736605	0	20591053	145552
INDOXIMOD	non_withdrawal	5	4.9649	-1.51823	0.00923531	1.00398	4.9649	1.00703	1.00707	1.00711	0	NA	Inf	Inf	5	20591058	20736610	20591053	20736605	0	20591053	145552
INFLUENZA VIRUS ACALIFORNIA_/2009-LIKE ANTIGEN (PROPIOLACTONE INACTIVATED)	non_withdrawal	5	4.9649	-1.51823	0.00923531	1.00398	4.9649	1.00703	1.00707	1.00711	0	NA	Inf	Inf	5	20591058	20736610	20591053	20736605	0	20591053	145552
INFLUENZA VIRUS VACCINE TRIVALENT	non_withdrawal	5	4.9649	-1.51823	0.00923531	1.00398	4.9649	1.00703	1.00707	1.00711	0	NA	Inf	Inf	5	20591058	20736610	20591053	20736605	0	20591053	145552
INSECT REPELLENT	non_withdrawal	5	4.9649	-1.51823	0.00923531	1.00398	4.9649	1.00703	1.00707	1.00711	0	NA	Inf	Inf	5	20591058	20736610	20591053	20736605	0	20591053	145552
INSULATARD INNOLET HM	non_withdrawal	5	4.9649	-1.51823	0.00923531	1.00398	4.9649	1.00703	1.00707	1.00711	0	NA	Inf	Inf	5	20591058	20736610	20591053	20736605	0	20591053	145552
INSULATARDA PENFILLA? HM	non_withdrawal	5	4.9649	-1.51823	0.00923531	1.00398	4.9649	1.00703	1.00707	1.00711	0	NA	Inf	Inf	5	20591058	20736610	20591053	20736605	0	20591053	145552
INSULIN DEFALANINSULIN DEFALAN	non_withdrawal	5	4.9649	-1.51823	0.00923531	1.00398	4.9649	1.00703	1.00707	1.00711	0	NA	Inf	Inf	5	20591058	20736610	20591053	20736605	0	20591053	145552
INSULIN DETEMIR INNOLET	non_withdrawal	5	4.9649	-1.51823	0.00923531	1.00398	4.9649	1.00703	1.00707	1.00711	0	NA	Inf	Inf	5	20591058	20736610	20591053	20736605	0	20591053	145552
INTELLENCE	non_withdrawal	5	4.9649	-1.51823	0.00923531	1.00398	4.9649	1.00703	1.00707	1.00711	0	NA	Inf	Inf	5	20591058	20736610	20591053	20736605	0	20591053	145552
INTENSITYMODULATED RADIOTHERAPY	non_withdrawal	5	4.9649	-1.51823	0.00923531	1.00398	4.9649	1.00703	1.00707	1.00711	0	NA	Inf	Inf	5	20591058	20736610	20591053	20736605	0	20591053	145552
INTERLEUKIN INJECTABLE	non_withdrawal	5	4.9649	-1.51823	0.00923531	1.00398	4.9649	1.00703	1.00707	1.00711	0	NA	Inf	Inf	5	20591058	20736610	20591053	20736605	0	20591053	145552
INTERLEUKIN, RECOMBINANT	non_withdrawal	5	4.9649	-1.51823	0.00923531	1.00398	4.9649	1.00703	1.00707	1.00711	0	NA	Inf	Inf	5	20591058	20736610	20591053	20736605	0	20591053	145552
INTRALIPID EMULSION)	non_withdrawal	5	4.9649	-1.51823	0.00923531	1.00398	4.9649	1.00703	1.00707	1.00711	0	NA	Inf	Inf	5	20591058	20736610	20591053	20736605	0	20591053	145552
INTRAUTERINE CONTRACEPTIVE DEVICE	non_withdrawal	5	4.9649	-1.51823	0.00923531	1.00398	4.9649	1.00703	1.00707	1.00711	0	NA	Inf	Inf	5	20591058	20736610	20591053	20736605	0	20591053	145552
IONCHLORIDE ION_DEXTROSE\LACTIC ACID\MAGNESIUM\	non_withdrawal	5	4.9649	-1.51823	0.00923531	1.00398	4.9649	1.00703	1.00707	1.00711	0	NA	Inf	Inf	5	20591058	20736610	20591053	20736605	0	20591053	145552
IOPAMIDOL IOPAMIRON	non_withdrawal	5	4.9649	-1.51823	0.00923531	1.00398	4.9649	1.00703	1.00707	1.00711	0	NA	Inf	Inf	5	20591058	20736610	20591053	20736605	0	20591053	145552
IPRATROPIUM BROMIDEXYLOMETAZOLINE	non_withdrawal	5	4.9649	-1.51823	0.00923531	1.00398	4.9649	1.00703	1.00707	1.00711	0	NA	Inf	Inf	5	20591058	20736610	20591053	20736605	0	20591053	145552
IRINOTECAN TRIHYDRATE	non_withdrawal	5	4.9649	-1.51823	0.00923531	1.00398	4.9649	1.00703	1.00707	1.00711	0	NA	Inf	Inf	5	20591058	20736610	20591053	20736605	0	20591053	145552
IRRIGATION PLASTIC CONTAINER	non_withdrawal	5	4.9649	-1.51823	0.00923531	1.00398	4.9649	1.00703	1.00707	1.00711	0	NA	Inf	Inf	5	20591058	20736610	20591053	20736605	0	20591053	145552
ISCOTIN_	non_withdrawal	5	4.9649	-1.51823	0.00923531	1.00398	4.9649	1.00703	1.00707	1.00711	0	NA	Inf	Inf	5	20591058	20736610	20591053	20736605	0	20591053	145552
ISMN	non_withdrawal	5	4.9649	-1.51823	0.00923531	1.00398	4.9649	1.00703	1.00707	1.00711	0	NA	Inf	Inf	5	20591058	20736610	20591053	20736605	0	20591053	145552
ISOPROPYL ALCOHOLOCTENIDINE_PROPYL ALCOHOL	non_withdrawal	5	4.9649	-1.51823	0.00923531	1.00398	4.9649	1.00703	1.00707	1.00711	0	NA	Inf	Inf	5	20591058	20736610	20591053	20736605	0	20591053	145552
ISOTEN MITIS	non_withdrawal	5	4.9649	-1.51823	0.00923531	1.00398	4.9649	1.00703	1.00707	1.00711	0	NA	Inf	Inf	5	20591058	20736610	20591053	20736605	0	20591053	145552
ISOTONE KOCHSALZLSUNG BAXTER	non_withdrawal	5	4.9649	-1.51823	0.00923531	1.00398	4.9649	1.00703	1.00707	1.00711	0	NA	Inf	Inf	5	20591058	20736610	20591053	20736605	0	20591053	145552
ISTIRATUMAB	non_withdrawal	5	4.9649	-1.51823	0.00923531	1.00398	4.9649	1.00703	1.00707	1.00711	0	NA	Inf	Inf	5	20591058	20736610	20591053	20736605	0	20591053	145552
ISUPREL	non_withdrawal	5	4.9649	-1.51823	0.00923531	1.00398	4.9649	1.00703	1.00707	1.00711	0	NA	Inf	Inf	5	20591058	20736610	20591053	20736605	0	20591053	145552
ITOROL	non_withdrawal	5	4.9649	-1.51823	0.00923531	1.00398	4.9649	1.00703	1.00707	1.00711	0	NA	Inf	Inf	5	20591058	20736610	20591053	20736605	0	20591053	145552
JAPANESE ENCEPHALITIS VIRUS STRAIN NAKAYAMANIH ANTIGEN	non_withdrawal	5	4.9649	-1.51823	0.00923531	1.00398	4.9649	1.00703	1.00707	1.00711	0	NA	Inf	Inf	5	20591058	20736610	20591053	20736605	0	20591053	145552
JASMINELLE	non_withdrawal	5	4.9649	-1.51823	0.00923531	1.00398	4.9649	1.00703	1.00707	1.00711	0	NA	Inf	Inf	5	20591058	20736610	20591053	20736605	0	20591053	145552
JAVLOR	non_withdrawal	5	4.9649	-1.51823	0.00923531	1.00398	4.9649	1.00703	1.00707	1.00711	0	NA	Inf	Inf	5	20591058	20736610	20591053	20736605	0	20591053	145552
JAYDESS	non_withdrawal	5	4.9649	-1.51823	0.00923531	1.00398	4.9649	1.00703	1.00707	1.00711	0	NA	Inf	Inf	5	20591058	20736610	20591053	20736605	0	20591053	145552
JODTHYROX	non_withdrawal	5	4.9649	-1.51823	0.00923531	1.00398	4.9649	1.00703	1.00707	1.00711	0	NA	Inf	Inf	5	20591058	20736610	20591053	20736605	0	20591053	145552
JUNEL 20	non_withdrawal	5	4.9649	-1.51823	0.00923531	1.00398	4.9649	1.00703	1.00707	1.00711	0	NA	Inf	Inf	5	20591058	20736610	20591053	20736605	0	20591053	145552
JUVEDERM XC	non_withdrawal	5	4.9649	-1.51823	0.00923531	1.00398	4.9649	1.00703	1.00707	1.00711	0	NA	Inf	Inf	5	20591058	20736610	20591053	20736605	0	20591053	145552
KABIVEN	non_withdrawal	5	4.9649	-1.51823	0.00923531	1.00398	4.9649	1.00703	1.00707	1.00711	0	NA	Inf	Inf	5	20591058	20736610	20591053	20736605	0	20591053	145552
KALEROID	non_withdrawal	5	4.9649	-1.51823	0.00923531	1.00398	4.9649	1.00703	1.00707	1.00711	0	NA	Inf	Inf	5	20591058	20736610	20591053	20736605	0	20591053	145552
KALINOR_	non_withdrawal	5	4.9649	-1.51823	0.00923531	1.00398	4.9649	1.00703	1.00707	1.00711	0	NA	Inf	Inf	5	20591058	20736610	20591053	20736605	0	20591053	145552
KARDEGIC FRA_	non_withdrawal	5	4.9649	-1.51823	0.00923531	1.00398	4.9649	1.00703	1.00707	1.00711	0	NA	Inf	Inf	5	20591058	20736610	20591053	20736605	0	20591053	145552
KCENTRA	non_withdrawal	5	4.9649	-1.51823	0.00923531	1.00398	4.9649	1.00703	1.00707	1.00711	0	NA	Inf	Inf	5	20591058	20736610	20591053	20736605	0	20591053	145552
KEFEXIN	non_withdrawal	5	4.9649	-1.51823	0.00923531	1.00398	4.9649	1.00703	1.00707	1.00711	0	NA	Inf	Inf	5	20591058	20736610	20591053	20736605	0	20591053	145552
KEFLEX_	non_withdrawal	5	4.9649	-1.51823	0.00923531	1.00398	4.9649	1.00703	1.00707	1.00711	0	NA	Inf	Inf	5	20591058	20736610	20591053	20736605	0	20591053	145552
KETAMINE HYDROCHLORIDEMIDAZOLAM_ONDANSETRON ANHYDROUS	non_withdrawal	5	4.9649	-1.51823	0.00923531	1.00398	4.9649	1.00703	1.00707	1.00711	0	NA	Inf	Inf	5	20591058	20736610	20591053	20736605	0	20591053	145552
KETOCONOZOLE	non_withdrawal	5	4.9649	-1.51823	0.00923531	1.00398	4.9649	1.00703	1.00707	1.00711	0	NA	Inf	Inf	5	20591058	20736610	20591053	20736605	0	20591053	145552
KINDAVATE	non_withdrawal	5	4.9649	-1.51823	0.00923531	1.00398	4.9649	1.00703	1.00707	1.00711	0	NA	Inf	Inf	5	20591058	20736610	20591053	20736605	0	20591053	145552
KIONEX	non_withdrawal	5	4.9649	-1.51823	0.00923531	1.00398	4.9649	1.00703	1.00707	1.00711	0	NA	Inf	Inf	5	20591058	20736610	20591053	20736605	0	20591053	145552
KLIMICIN	non_withdrawal	5	4.9649	-1.51823	0.00923531	1.00398	4.9649	1.00703	1.00707	1.00711	0	NA	Inf	Inf	5	20591058	20736610	20591053	20736605	0	20591053	145552
KLIOGEST	non_withdrawal	5	4.9649	-1.51823	0.00923531	1.00398	4.9649	1.00703	1.00707	1.00711	0	NA	Inf	Inf	5	20591058	20736610	20591053	20736605	0	20591053	145552
KOATEDVI	non_withdrawal	5	4.9649	-1.51823	0.00923531	1.00398	4.9649	1.00703	1.00707	1.00711	0	NA	Inf	Inf	5	20591058	20736610	20591053	20736605	0	20591053	145552
KONVERGE	non_withdrawal	5	4.9649	-1.51823	0.00923531	1.00398	4.9649	1.00703	1.00707	1.00711	0	NA	Inf	Inf	5	20591058	20736610	20591053	20736605	0	20591053	145552
KREMEZIN	non_withdrawal	5	4.9649	-1.51823	0.00923531	1.00398	4.9649	1.00703	1.00707	1.00711	0	NA	Inf	Inf	5	20591058	20736610	20591053	20736605	0	20591053	145552
KRISTALOSE	non_withdrawal	5	4.9649	-1.51823	0.00923531	1.00398	4.9649	1.00703	1.00707	1.00711	0	NA	Inf	Inf	5	20591058	20736610	20591053	20736605	0	20591053	145552
LACTEOL	non_withdrawal	5	4.9649	-1.51823	0.00923531	1.00398	4.9649	1.00703	1.00707	1.00711	0	NA	Inf	Inf	5	20591058	20736610	20591053	20736605	0	20591053	145552
LAMBROLIZUMAB	non_withdrawal	5	4.9649	-1.51823	0.00923531	1.00398	4.9649	1.00703	1.00707	1.00711	0	NA	Inf	Inf	5	20591058	20736610	20591053	20736605	0	20591053	145552
LAMISIL RX	non_withdrawal	5	4.9649	-1.51823	0.00923531	1.00398	4.9649	1.00703	1.00707	1.00711	0	NA	Inf	Inf	5	20591058	20736610	20591053	20736605	0	20591053	145552
LANINAMIVIR	non_withdrawal	5	4.9649	-1.51823	0.00923531	1.00398	4.9649	1.00703	1.00707	1.00711	0	NA	Inf	Inf	5	20591058	20736610	20591053	20736605	0	20591053	145552
LANSOPRAZOLE_NAPROXEN	non_withdrawal	5	4.9649	-1.51823	0.00923531	1.00398	4.9649	1.00703	1.00707	1.00711	0	NA	Inf	Inf	5	20591058	20736610	20591053	20736605	0	20591053	145552
LAROPIPRANTNICOTINIC ACID HYDRAZIDE	non_withdrawal	5	4.9649	-1.51823	0.00923531	1.00398	4.9649	1.00703	1.00707	1.00711	0	NA	Inf	Inf	5	20591058	20736610	20591053	20736605	0	20591053	145552
LAVENDER OIL	non_withdrawal	5	4.9649	-1.51823	0.00923531	1.00398	4.9649	1.00703	1.00707	1.00711	0	NA	Inf	Inf	5	20591058	20736610	20591053	20736605	0	20591053	145552
LAXOBERAL	non_withdrawal	5	4.9649	-1.51823	0.00923531	1.00398	4.9649	1.00703	1.00707	1.00711	0	NA	Inf	Inf	5	20591058	20736610	20591053	20736605	0	20591053	145552
LCARNITINE	non_withdrawal	5	4.9649	-1.51823	0.00923531	1.00398	4.9649	1.00703	1.00707	1.00711	0	NA	Inf	Inf	5	20591058	20736610	20591053	20736605	0	20591053	145552
LECTRUM	non_withdrawal	5	4.9649	-1.51823	0.00923531	1.00398	4.9649	1.00703	1.00707	1.00711	0	NA	Inf	Inf	5	20591058	20736610	20591053	20736605	0	20591053	145552
LENABASUM	non_withdrawal	5	4.9649	-1.51823	0.00923531	1.00398	4.9649	1.00703	1.00707	1.00711	0	NA	Inf	Inf	5	20591058	20736610	20591053	20736605	0	20591053	145552
LENDACIN	non_withdrawal	5	4.9649	-1.51823	0.00923531	1.00398	4.9649	1.00703	1.00707	1.00711	0	NA	Inf	Inf	5	20591058	20736610	20591053	20736605	0	20591053	145552
LENIMEC	non_withdrawal	5	4.9649	-1.51823	0.00923531	1.00398	4.9649	1.00703	1.00707	1.00711	0	NA	Inf	Inf	5	20591058	20736610	20591053	20736605	0	20591053	145552
LENS SNWF	non_withdrawal	5	4.9649	-1.51823	0.00923531	1.00398	4.9649	1.00703	1.00707	1.00711	0	NA	Inf	Inf	5	20591058	20736610	20591053	20736605	0	20591053	145552
LEVEMIR CHU FLEXPEN	non_withdrawal	5	4.9649	-1.51823	0.00923531	1.00398	4.9649	1.00703	1.00707	1.00711	0	NA	Inf	Inf	5	20591058	20736610	20591053	20736605	0	20591053	145552
LEVITERACETAM	non_withdrawal	5	4.9649	-1.51823	0.00923531	1.00398	4.9649	1.00703	1.00707	1.00711	0	NA	Inf	Inf	5	20591058	20736610	20591053	20736605	0	20591053	145552
LEVOFLOXACINDEXTROSE	non_withdrawal	5	4.9649	-1.51823	0.00923531	1.00398	4.9649	1.00703	1.00707	1.00711	0	NA	Inf	Inf	5	20591058	20736610	20591053	20736605	0	20591053	145552
LEVONELLE COATED	non_withdrawal	5	4.9649	-1.51823	0.00923531	1.00398	4.9649	1.00703	1.00707	1.00711	0	NA	Inf	Inf	5	20591058	20736610	20591053	20736605	0	20591053	145552
LEVONOVA IUS	non_withdrawal	5	4.9649	-1.51823	0.00923531	1.00398	4.9649	1.00703	1.00707	1.00711	0	NA	Inf	Inf	5	20591058	20736610	20591053	20736605	0	20591053	145552
LEVOTIRON	non_withdrawal	5	4.9649	-1.51823	0.00923531	1.00398	4.9649	1.00703	1.00707	1.00711	0	NA	Inf	Inf	5	20591058	20736610	20591053	20736605	0	20591053	145552
LEVSINEX	non_withdrawal	5	4.9649	-1.51823	0.00923531	1.00398	4.9649	1.00703	1.00707	1.00711	0	NA	Inf	Inf	5	20591058	20736610	20591053	20736605	0	20591053	145552
LEXIL	non_withdrawal	5	4.9649	-1.51823	0.00923531	1.00398	4.9649	1.00703	1.00707	1.00711	0	NA	Inf	Inf	5	20591058	20736610	20591053	20736605	0	20591053	145552
LIDOMEX	non_withdrawal	5	4.9649	-1.51823	0.00923531	1.00398	4.9649	1.00703	1.00707	1.00711	0	NA	Inf	Inf	5	20591058	20736610	20591053	20736605	0	20591053	145552
LIGHT MINERAL OIL	non_withdrawal	5	4.9649	-1.51823	0.00923531	1.00398	4.9649	1.00703	1.00707	1.00711	0	NA	Inf	Inf	5	20591058	20736610	20591053	20736605	0	20591053	145552
LINATIL	non_withdrawal	5	4.9649	-1.51823	0.00923531	1.00398	4.9649	1.00703	1.00707	1.00711	0	NA	Inf	Inf	5	20591058	20736610	20591053	20736605	0	20591053	145552
LIPACREON GRANULES SACHET	non_withdrawal	5	4.9649	-1.51823	0.00923531	1.00398	4.9649	1.00703	1.00707	1.00711	0	NA	Inf	Inf	5	20591058	20736610	20591053	20736605	0	20591053	145552
LIPIODOL ULTRAFLUID	non_withdrawal	5	4.9649	-1.51823	0.00923531	1.00398	4.9649	1.00703	1.00707	1.00711	0	NA	Inf	Inf	5	20591058	20736610	20591053	20736605	0	20591053	145552
LIPOSOMAL VINCRISTINE	non_withdrawal	5	4.9649	-1.51823	0.00923531	1.00398	4.9649	1.00703	1.00707	1.00711	0	NA	Inf	Inf	5	20591058	20736610	20591053	20736605	0	20591053	145552
LIPOSYN III	non_withdrawal	5	4.9649	-1.51823	0.00923531	1.00398	4.9649	1.00703	1.00707	1.00711	0	NA	Inf	Inf	5	20591058	20736610	20591053	20736605	0	20591053	145552
LIPRINEL	non_withdrawal	5	4.9649	-1.51823	0.00923531	1.00398	4.9649	1.00703	1.00707	1.00711	0	NA	Inf	Inf	5	20591058	20736610	20591053	20736605	0	20591053	145552
LISPRO CARTRIDGE	non_withdrawal	5	4.9649	-1.51823	0.00923531	1.00398	4.9649	1.00703	1.00707	1.00711	0	NA	Inf	Inf	5	20591058	20736610	20591053	20736605	0	20591053	145552
LISPRO INSULIN	non_withdrawal	5	4.9649	-1.51823	0.00923531	1.00398	4.9649	1.00703	1.00707	1.00711	0	NA	Inf	Inf	5	20591058	20736610	20591053	20736605	0	20591053	145552
LISPRO LIS50NPL	non_withdrawal	5	4.9649	-1.51823	0.00923531	1.00398	4.9649	1.00703	1.00707	1.00711	0	NA	Inf	Inf	5	20591058	20736610	20591053	20736605	0	20591053	145552
LISTERINE POCKETPAK COOLMINT FILMSTRIP	non_withdrawal	5	4.9649	-1.51823	0.00923531	1.00398	4.9649	1.00703	1.00707	1.00711	0	NA	Inf	Inf	5	20591058	20736610	20591053	20736605	0	20591053	145552
LISTERINE SMART RINSE	non_withdrawal	5	4.9649	-1.51823	0.00923531	1.00398	4.9649	1.00703	1.00707	1.00711	0	NA	Inf	Inf	5	20591058	20736610	20591053	20736605	0	20591053	145552
LITHANE	non_withdrawal	5	4.9649	-1.51823	0.00923531	1.00398	4.9649	1.00703	1.00707	1.00711	0	NA	Inf	Inf	5	20591058	20736610	20591053	20736605	0	20591053	145552
LODOSYN	non_withdrawal	5	4.9649	-1.51823	0.00923531	1.00398	4.9649	1.00703	1.00707	1.00711	0	NA	Inf	Inf	5	20591058	20736610	20591053	20736605	0	20591053	145552
LOMERIZINE	non_withdrawal	5	4.9649	-1.51823	0.00923531	1.00398	4.9649	1.00703	1.00707	1.00711	0	NA	Inf	Inf	5	20591058	20736610	20591053	20736605	0	20591053	145552
LOPIRIN	non_withdrawal	5	4.9649	-1.51823	0.00923531	1.00398	4.9649	1.00703	1.00707	1.00711	0	NA	Inf	Inf	5	20591058	20736610	20591053	20736605	0	20591053	145552
LORFENAMIN	non_withdrawal	5	4.9649	-1.51823	0.00923531	1.00398	4.9649	1.00703	1.00707	1.00711	0	NA	Inf	Inf	5	20591058	20736610	20591053	20736605	0	20591053	145552
LOSAZID	non_withdrawal	5	4.9649	-1.51823	0.00923531	1.00398	4.9649	1.00703	1.00707	1.00711	0	NA	Inf	Inf	5	20591058	20736610	20591053	20736605	0	20591053	145552
LOTENSIN NOT )	non_withdrawal	5	4.9649	-1.51823	0.00923531	1.00398	4.9649	1.00703	1.00707	1.00711	0	NA	Inf	Inf	5	20591058	20736610	20591053	20736605	0	20591053	145552
LOTION	non_withdrawal	5	4.9649	-1.51823	0.00923531	1.00398	4.9649	1.00703	1.00707	1.00711	0	NA	Inf	Inf	5	20591058	20736610	20591053	20736605	0	20591053	145552
LOTRIAL	non_withdrawal	5	4.9649	-1.51823	0.00923531	1.00398	4.9649	1.00703	1.00707	1.00711	0	NA	Inf	Inf	5	20591058	20736610	20591053	20736605	0	20591053	145552
LOTRIDERM	non_withdrawal	5	4.9649	-1.51823	0.00923531	1.00398	4.9649	1.00703	1.00707	1.00711	0	NA	Inf	Inf	5	20591058	20736610	20591053	20736605	0	20591053	145552
LOTRIMIN AF ATHLETES FOOT DEODORANT SPRAY	non_withdrawal	5	4.9649	-1.51823	0.00923531	1.00398	4.9649	1.00703	1.00707	1.00711	0	NA	Inf	Inf	5	20591058	20736610	20591053	20736605	0	20591053	145552
LOWMORIN	non_withdrawal	5	4.9649	-1.51823	0.00923531	1.00398	4.9649	1.00703	1.00707	1.00711	0	NA	Inf	Inf	5	20591058	20736610	20591053	20736605	0	20591053	145552
LOWOGESTREL	non_withdrawal	5	4.9649	-1.51823	0.00923531	1.00398	4.9649	1.00703	1.00707	1.00711	0	NA	Inf	Inf	5	20591058	20736610	20591053	20736605	0	20591053	145552
LOXOMARIN	non_withdrawal	5	4.9649	-1.51823	0.00923531	1.00398	4.9649	1.00703	1.00707	1.00711	0	NA	Inf	Inf	5	20591058	20736610	20591053	20736605	0	20591053	145552
LOZENGE	non_withdrawal	5	4.9649	-1.51823	0.00923531	1.00398	4.9649	1.00703	1.00707	1.00711	0	NA	Inf	Inf	5	20591058	20736610	20591053	20736605	0	20591053	145552
LUBRIDERM SENSITIVE SKIN THERAPY	non_withdrawal	5	4.9649	-1.51823	0.00923531	1.00398	4.9649	1.00703	1.00707	1.00711	0	NA	Inf	Inf	5	20591058	20736610	20591053	20736605	0	20591053	145552
LUMINALE	non_withdrawal	5	4.9649	-1.51823	0.00923531	1.00398	4.9649	1.00703	1.00707	1.00711	0	NA	Inf	Inf	5	20591058	20736610	20591053	20736605	0	20591053	145552
LUTEINMINERALS_VITAMINS\ZINC	non_withdrawal	5	4.9649	-1.51823	0.00923531	1.00398	4.9649	1.00703	1.00707	1.00711	0	NA	Inf	Inf	5	20591058	20736610	20591053	20736605	0	20591053	145552
MABLIN	non_withdrawal	5	4.9649	-1.51823	0.00923531	1.00398	4.9649	1.00703	1.00707	1.00711	0	NA	Inf	Inf	5	20591058	20736610	20591053	20736605	0	20591053	145552
MACIMORELIN	non_withdrawal	5	4.9649	-1.51823	0.00923531	1.00398	4.9649	1.00703	1.00707	1.00711	0	NA	Inf	Inf	5	20591058	20736610	20591053	20736605	0	20591053	145552
MAGNASPART	non_withdrawal	5	4.9649	-1.51823	0.00923531	1.00398	4.9649	1.00703	1.00707	1.00711	0	NA	Inf	Inf	5	20591058	20736610	20591053	20736605	0	20591053	145552
MANIVASC	non_withdrawal	5	4.9649	-1.51823	0.00923531	1.00398	4.9649	1.00703	1.00707	1.00711	0	NA	Inf	Inf	5	20591058	20736610	20591053	20736605	0	20591053	145552
MANSIL	non_withdrawal	5	4.9649	-1.51823	0.00923531	1.00398	4.9649	1.00703	1.00707	1.00711	0	NA	Inf	Inf	5	20591058	20736610	20591053	20736605	0	20591053	145552
MANUGEL	non_withdrawal	5	4.9649	-1.51823	0.00923531	1.00398	4.9649	1.00703	1.00707	1.00711	0	NA	Inf	Inf	5	20591058	20736610	20591053	20736605	0	20591053	145552
MARIHUANA	non_withdrawal	5	4.9649	-1.51823	0.00923531	1.00398	4.9649	1.00703	1.00707	1.00711	0	NA	Inf	Inf	5	20591058	20736610	20591053	20736605	0	20591053	145552
MCP HEXAL	non_withdrawal	5	4.9649	-1.51823	0.00923531	1.00398	4.9649	1.00703	1.00707	1.00711	0	NA	Inf	Inf	5	20591058	20736610	20591053	20736605	0	20591053	145552
MEANINGFUL BEAUTY SKIN BRIGHTENING DECOLLETE_NECK TREATMENT_SPF	non_withdrawal	5	4.9649	-1.51823	0.00923531	1.00398	4.9649	1.00703	1.00707	1.00711	0	NA	Inf	Inf	5	20591058	20736610	20591053	20736605	0	20591053	145552
MEASLESMUMPS-RUBELLA-VARICELLA VIRUS VACCINE, LIVE	non_withdrawal	5	4.9649	-1.51823	0.00923531	1.00398	4.9649	1.00703	1.00707	1.00711	0	NA	Inf	Inf	5	20591058	20736610	20591053	20736605	0	20591053	145552
MECLIZINEPYRIDOXINE	non_withdrawal	5	4.9649	-1.51823	0.00923531	1.00398	4.9649	1.00703	1.00707	1.00711	0	NA	Inf	Inf	5	20591058	20736610	20591053	20736605	0	20591053	145552
MEDET	non_withdrawal	5	4.9649	-1.51823	0.00923531	1.00398	4.9649	1.00703	1.00707	1.00711	0	NA	Inf	Inf	5	20591058	20736610	20591053	20736605	0	20591053	145552
MEDIALIPIDE	non_withdrawal	5	4.9649	-1.51823	0.00923531	1.00398	4.9649	1.00703	1.00707	1.00711	0	NA	Inf	Inf	5	20591058	20736610	20591053	20736605	0	20591053	145552
MEDICINES	non_withdrawal	5	4.9649	-1.51823	0.00923531	1.00398	4.9649	1.00703	1.00707	1.00711	0	NA	Inf	Inf	5	20591058	20736610	20591053	20736605	0	20591053	145552
MEDROGESTONE	non_withdrawal	5	4.9649	-1.51823	0.00923531	1.00398	4.9649	1.00703	1.00707	1.00711	0	NA	Inf	Inf	5	20591058	20736610	20591053	20736605	0	20591053	145552
MEFENACID	non_withdrawal	5	4.9649	-1.51823	0.00923531	1.00398	4.9649	1.00703	1.00707	1.00711	0	NA	Inf	Inf	5	20591058	20736610	20591053	20736605	0	20591053	145552
MEK INHIBITOR	non_withdrawal	5	4.9649	-1.51823	0.00923531	1.00398	4.9649	1.00703	1.00707	1.00711	0	NA	Inf	Inf	5	20591058	20736610	20591053	20736605	0	20591053	145552
MELPAHLAN	non_withdrawal	5	4.9649	-1.51823	0.00923531	1.00398	4.9649	1.00703	1.00707	1.00711	0	NA	Inf	Inf	5	20591058	20736610	20591053	20736605	0	20591053	145552
MEMAC	non_withdrawal	5	4.9649	-1.51823	0.00923531	1.00398	4.9649	1.00703	1.00707	1.00711	0	NA	Inf	Inf	5	20591058	20736610	20591053	20736605	0	20591053	145552
MENINGOCOCCAL POLYSACCHARIDE VACCINE CNEISSERIA MENINGITIDIS GROUP C CAPSULAR POLYSACCHARIDE ANTIGEN	non_withdrawal	5	4.9649	-1.51823	0.00923531	1.00398	4.9649	1.00703	1.00707	1.00711	0	NA	Inf	Inf	5	20591058	20736610	20591053	20736605	0	20591053	145552
MEROPEN_	non_withdrawal	5	4.9649	-1.51823	0.00923531	1.00398	4.9649	1.00703	1.00707	1.00711	0	NA	Inf	Inf	5	20591058	20736610	20591053	20736605	0	20591053	145552
MERSYNDOL	non_withdrawal	5	4.9649	-1.51823	0.00923531	1.00398	4.9649	1.00703	1.00707	1.00711	0	NA	Inf	Inf	5	20591058	20736610	20591053	20736605	0	20591053	145552
METHACYCLINE	non_withdrawal	5	4.9649	-1.51823	0.00923531	1.00398	4.9649	1.00703	1.00707	1.00711	0	NA	Inf	Inf	5	20591058	20736610	20591053	20736605	0	20591053	145552
METHAPHYLLIN	non_withdrawal	5	4.9649	-1.51823	0.00923531	1.00398	4.9649	1.00703	1.00707	1.00711	0	NA	Inf	Inf	5	20591058	20736610	20591053	20736605	0	20591053	145552
METHOTREXAT_	non_withdrawal	5	4.9649	-1.51823	0.00923531	1.00398	4.9649	1.00703	1.00707	1.00711	0	NA	Inf	Inf	5	20591058	20736610	20591053	20736605	0	20591053	145552
METHYLDOPATE	non_withdrawal	5	4.9649	-1.51823	0.00923531	1.00398	4.9649	1.00703	1.00707	1.00711	0	NA	Inf	Inf	5	20591058	20736610	20591053	20736605	0	20591053	145552
METHYLPREDISOLONE	non_withdrawal	5	4.9649	-1.51823	0.00923531	1.00398	4.9649	1.00703	1.00707	1.00711	0	NA	Inf	Inf	5	20591058	20736610	20591053	20736605	0	20591053	145552
METMAB	non_withdrawal	5	4.9649	-1.51823	0.00923531	1.00398	4.9649	1.00703	1.00707	1.00711	0	NA	Inf	Inf	5	20591058	20736610	20591053	20736605	0	20591053	145552
METO ZEROK	non_withdrawal	5	4.9649	-1.51823	0.00923531	1.00398	4.9649	1.00703	1.00707	1.00711	0	NA	Inf	Inf	5	20591058	20736610	20591053	20736605	0	20591053	145552
METOPROLOLRAMIPRIL	non_withdrawal	5	4.9649	-1.51823	0.00923531	1.00398	4.9649	1.00703	1.00707	1.00711	0	NA	Inf	Inf	5	20591058	20736610	20591053	20736605	0	20591053	145552
METRODIN	non_withdrawal	5	4.9649	-1.51823	0.00923531	1.00398	4.9649	1.00703	1.00707	1.00711	0	NA	Inf	Inf	5	20591058	20736610	20591053	20736605	0	20591053	145552
MICARDISPLUS	non_withdrawal	5	4.9649	-1.51823	0.00923531	1.00398	4.9649	1.00703	1.00707	1.00711	0	NA	Inf	Inf	5	20591058	20736610	20591053	20736605	0	20591053	145552
MIFLONIL	non_withdrawal	5	4.9649	-1.51823	0.00923531	1.00398	4.9649	1.00703	1.00707	1.00711	0	NA	Inf	Inf	5	20591058	20736610	20591053	20736605	0	20591053	145552
MILK	non_withdrawal	5	4.9649	-1.51823	0.00923531	1.00398	4.9649	1.00703	1.00707	1.00711	0	NA	Inf	Inf	5	20591058	20736610	20591053	20736605	0	20591053	145552
MINERAL OILPARAFFIN	non_withdrawal	5	4.9649	-1.51823	0.00923531	1.00398	4.9649	1.00703	1.00707	1.00711	0	NA	Inf	Inf	5	20591058	20736610	20591053	20736605	0	20591053	145552
MINERAL OILPARAFFIN_PETROLATUM	non_withdrawal	5	4.9649	-1.51823	0.00923531	1.00398	4.9649	1.00703	1.00707	1.00711	0	NA	Inf	Inf	5	20591058	20736610	20591053	20736605	0	20591053	145552
MINIMS PROXYMETACAINE	non_withdrawal	5	4.9649	-1.51823	0.00923531	1.00398	4.9649	1.00703	1.00707	1.00711	0	NA	Inf	Inf	5	20591058	20736610	20591053	20736605	0	20591053	145552
MINIMS TROPICAMIDE	non_withdrawal	5	4.9649	-1.51823	0.00923531	1.00398	4.9649	1.00703	1.00707	1.00711	0	NA	Inf	Inf	5	20591058	20736610	20591053	20736605	0	20591053	145552
MINIRIN FERRING^	non_withdrawal	5	4.9649	-1.51823	0.00923531	1.00398	4.9649	1.00703	1.00707	1.00711	0	NA	Inf	Inf	5	20591058	20736610	20591053	20736605	0	20591053	145552
MINIRIN_	non_withdrawal	5	4.9649	-1.51823	0.00923531	1.00398	4.9649	1.00703	1.00707	1.00711	0	NA	Inf	Inf	5	20591058	20736610	20591053	20736605	0	20591053	145552
MINOCYCLIN	non_withdrawal	5	4.9649	-1.51823	0.00923531	1.00398	4.9649	1.00703	1.00707	1.00711	0	NA	Inf	Inf	5	20591058	20736610	20591053	20736605	0	20591053	145552
MIOCHOL	non_withdrawal	5	4.9649	-1.51823	0.00923531	1.00398	4.9649	1.00703	1.00707	1.00711	0	NA	Inf	Inf	5	20591058	20736610	20591053	20736605	0	20591053	145552
MIRADOL	non_withdrawal	5	4.9649	-1.51823	0.00923531	1.00398	4.9649	1.00703	1.00707	1.00711	0	NA	Inf	Inf	5	20591058	20736610	20591053	20736605	0	20591053	145552
MIRANOVA COATED	non_withdrawal	5	4.9649	-1.51823	0.00923531	1.00398	4.9649	1.00703	1.00707	1.00711	0	NA	Inf	Inf	5	20591058	20736610	20591053	20736605	0	20591053	145552
MIRIKIZUMAB	non_withdrawal	5	4.9649	-1.51823	0.00923531	1.00398	4.9649	1.00703	1.00707	1.00711	0	NA	Inf	Inf	5	20591058	20736610	20591053	20736605	0	20591053	145552
MIRTABENE	non_withdrawal	5	4.9649	-1.51823	0.00923531	1.00398	4.9649	1.00703	1.00707	1.00711	0	NA	Inf	Inf	5	20591058	20736610	20591053	20736605	0	20591053	145552
MITIGLINIDE CALCIUM ANHYDROUS	non_withdrawal	5	4.9649	-1.51823	0.00923531	1.00398	4.9649	1.00703	1.00707	1.00711	0	NA	Inf	Inf	5	20591058	20736610	20591053	20736605	0	20591053	145552
MITOXANA	non_withdrawal	5	4.9649	-1.51823	0.00923531	1.00398	4.9649	1.00703	1.00707	1.00711	0	NA	Inf	Inf	5	20591058	20736610	20591053	20736605	0	20591053	145552
MKA	non_withdrawal	5	4.9649	-1.51823	0.00923531	1.00398	4.9649	1.00703	1.00707	1.00711	0	NA	Inf	Inf	5	20591058	20736610	20591053	20736605	0	20591053	145552
MM-R II	non_withdrawal	5	4.9649	-1.51823	0.00923531	1.00398	4.9649	1.00703	1.00707	1.00711	0	NA	Inf	Inf	5	20591058	20736610	20591053	20736605	0	20591053	145552
MOHRUS NOT )	non_withdrawal	5	4.9649	-1.51823	0.00923531	1.00398	4.9649	1.00703	1.00707	1.00711	0	NA	Inf	Inf	5	20591058	20736610	20591053	20736605	0	20591053	145552
MOLIBRESIB	non_withdrawal	5	4.9649	-1.51823	0.00923531	1.00398	4.9649	1.00703	1.00707	1.00711	0	NA	Inf	Inf	5	20591058	20736610	20591053	20736605	0	20591053	145552
MORFINE	non_withdrawal	5	4.9649	-1.51823	0.00923531	1.00398	4.9649	1.00703	1.00707	1.00711	0	NA	Inf	Inf	5	20591058	20736610	20591053	20736605	0	20591053	145552
MOTOLIMOD	non_withdrawal	5	4.9649	-1.51823	0.00923531	1.00398	4.9649	1.00703	1.00707	1.00711	0	NA	Inf	Inf	5	20591058	20736610	20591053	20736605	0	20591053	145552
MOUTHWASH	non_withdrawal	5	4.9649	-1.51823	0.00923531	1.00398	4.9649	1.00703	1.00707	1.00711	0	NA	Inf	Inf	5	20591058	20736610	20591053	20736605	0	20591053	145552
MOVICOL_	non_withdrawal	5	4.9649	-1.51823	0.00923531	1.00398	4.9649	1.00703	1.00707	1.00711	0	NA	Inf	Inf	5	20591058	20736610	20591053	20736605	0	20591053	145552
MULTIRET FOLIC	non_withdrawal	5	4.9649	-1.51823	0.00923531	1.00398	4.9649	1.00703	1.00707	1.00711	0	NA	Inf	Inf	5	20591058	20736610	20591053	20736605	0	20591053	145552
MULTIVIT	non_withdrawal	5	4.9649	-1.51823	0.00923531	1.00398	4.9649	1.00703	1.00707	1.00711	0	NA	Inf	Inf	5	20591058	20736610	20591053	20736605	0	20591053	145552
MULTIVITAMIN_	non_withdrawal	5	4.9649	-1.51823	0.00923531	1.00398	4.9649	1.00703	1.00707	1.00711	0	NA	Inf	Inf	5	20591058	20736610	20591053	20736605	0	20591053	145552
MYDRUM AUGENTROPFEN	non_withdrawal	5	4.9649	-1.51823	0.00923531	1.00398	4.9649	1.00703	1.00707	1.00711	0	NA	Inf	Inf	5	20591058	20736610	20591053	20736605	0	20591053	145552
MYLICON GOTAS	non_withdrawal	5	4.9649	-1.51823	0.00923531	1.00398	4.9649	1.00703	1.00707	1.00711	0	NA	Inf	Inf	5	20591058	20736610	20591053	20736605	0	20591053	145552
MYRBETRIG ASTELLAS	non_withdrawal	5	4.9649	-1.51823	0.00923531	1.00398	4.9649	1.00703	1.00707	1.00711	0	NA	Inf	Inf	5	20591058	20736610	20591053	20736605	0	20591053	145552
NABIHB	non_withdrawal	5	4.9649	-1.51823	0.00923531	1.00398	4.9649	1.00703	1.00707	1.00711	0	NA	Inf	Inf	5	20591058	20736610	20591053	20736605	0	20591053	145552
NACOM	non_withdrawal	5	4.9649	-1.51823	0.00923531	1.00398	4.9649	1.00703	1.00707	1.00711	0	NA	Inf	Inf	5	20591058	20736610	20591053	20736605	0	20591053	145552
NADROPARINE	non_withdrawal	5	4.9649	-1.51823	0.00923531	1.00398	4.9649	1.00703	1.00707	1.00711	0	NA	Inf	Inf	5	20591058	20736610	20591053	20736605	0	20591053	145552
NAPHAZOLINE HYDROCHLORIDEPOLYETHYLENE GLYCOL	non_withdrawal	5	4.9649	-1.51823	0.00923531	1.00398	4.9649	1.00703	1.00707	1.00711	0	NA	Inf	Inf	5	20591058	20736610	20591053	20736605	0	20591053	145552
NAPHCONA	non_withdrawal	5	4.9649	-1.51823	0.00923531	1.00398	4.9649	1.00703	1.00707	1.00711	0	NA	Inf	Inf	5	20591058	20736610	20591053	20736605	0	20591053	145552
NARCARICIN	non_withdrawal	5	4.9649	-1.51823	0.00923531	1.00398	4.9649	1.00703	1.00707	1.00711	0	NA	Inf	Inf	5	20591058	20736610	20591053	20736605	0	20591053	145552
NASAL PREPARATIONS	non_withdrawal	5	4.9649	-1.51823	0.00923531	1.00398	4.9649	1.00703	1.00707	1.00711	0	NA	Inf	Inf	5	20591058	20736610	20591053	20736605	0	20591053	145552
NATRASLEEP	non_withdrawal	5	4.9649	-1.51823	0.00923531	1.00398	4.9649	1.00703	1.00707	1.00711	0	NA	Inf	Inf	5	20591058	20736610	20591053	20736605	0	20591053	145552
NATRIUMKLORID BAXTER INFUUSIONESTE, LIUOS	non_withdrawal	5	4.9649	-1.51823	0.00923531	1.00398	4.9649	1.00703	1.00707	1.00711	0	NA	Inf	Inf	5	20591058	20736610	20591053	20736605	0	20591053	145552
NEBIVOLOL HYDROCHLORIDEVALSARTAN	non_withdrawal	5	4.9649	-1.51823	0.00923531	1.00398	4.9649	1.00703	1.00707	1.00711	0	NA	Inf	Inf	5	20591058	20736610	20591053	20736605	0	20591053	145552
NEBUSAL	non_withdrawal	5	4.9649	-1.51823	0.00923531	1.00398	4.9649	1.00703	1.00707	1.00711	0	NA	Inf	Inf	5	20591058	20736610	20591053	20736605	0	20591053	145552
NECON 35	non_withdrawal	5	4.9649	-1.51823	0.00923531	1.00398	4.9649	1.00703	1.00707	1.00711	0	NA	Inf	Inf	5	20591058	20736610	20591053	20736605	0	20591053	145552
NECON 7_7	non_withdrawal	5	4.9649	-1.51823	0.00923531	1.00398	4.9649	1.00703	1.00707	1.00711	0	NA	Inf	Inf	5	20591058	20736610	20591053	20736605	0	20591053	145552
NEFADAR	non_withdrawal	5	4.9649	-1.51823	0.00923531	1.00398	4.9649	1.00703	1.00707	1.00711	0	NA	Inf	Inf	5	20591058	20736610	20591053	20736605	0	20591053	145552
NEISSERIA MENINGITIDIS SEROGROUP B RECOMBINANT LP A05 PROTEIN VARIANT ANTIGENNEISSERIA MENINGITIDIS SEROGROUP B RECOMBINANT LP2086 B01 PROTEIN VARIANT ANTIGEN	non_withdrawal	5	4.9649	-1.51823	0.00923531	1.00398	4.9649	1.00703	1.00707	1.00711	0	NA	Inf	Inf	5	20591058	20736610	20591053	20736605	0	20591053	145552
NEOGYNON	non_withdrawal	5	4.9649	-1.51823	0.00923531	1.00398	4.9649	1.00703	1.00707	1.00711	0	NA	Inf	Inf	5	20591058	20736610	20591053	20736605	0	20591053	145552
NEOPAREN	non_withdrawal	5	4.9649	-1.51823	0.00923531	1.00398	4.9649	1.00703	1.00707	1.00711	0	NA	Inf	Inf	5	20591058	20736610	20591053	20736605	0	20591053	145552
NEORECORMON BOEHRINGER MANNHEIM^	non_withdrawal	5	4.9649	-1.51823	0.00923531	1.00398	4.9649	1.00703	1.00707	1.00711	0	NA	Inf	Inf	5	20591058	20736610	20591053	20736605	0	20591053	145552
NEORECORMON ^	non_withdrawal	5	4.9649	-1.51823	0.00923531	1.00398	4.9649	1.00703	1.00707	1.00711	0	NA	Inf	Inf	5	20591058	20736610	20591053	20736605	0	20591053	145552
NEOSYNEPHRINE SPRAY	non_withdrawal	5	4.9649	-1.51823	0.00923531	1.00398	4.9649	1.00703	1.00707	1.00711	0	NA	Inf	Inf	5	20591058	20736610	20591053	20736605	0	20591053	145552
NEOZINE	non_withdrawal	5	4.9649	-1.51823	0.00923531	1.00398	4.9649	1.00703	1.00707	1.00711	0	NA	Inf	Inf	5	20591058	20736610	20591053	20736605	0	20591053	145552
NEPTAZANE	non_withdrawal	5	4.9649	-1.51823	0.00923531	1.00398	4.9649	1.00703	1.00707	1.00711	0	NA	Inf	Inf	5	20591058	20736610	20591053	20736605	0	20591053	145552
NERISONE	non_withdrawal	5	4.9649	-1.51823	0.00923531	1.00398	4.9649	1.00703	1.00707	1.00711	0	NA	Inf	Inf	5	20591058	20736610	20591053	20736605	0	20591053	145552
NEUQUINON	non_withdrawal	5	4.9649	-1.51823	0.00923531	1.00398	4.9649	1.00703	1.00707	1.00711	0	NA	Inf	Inf	5	20591058	20736610	20591053	20736605	0	20591053	145552
NEUROLEPTICS	non_withdrawal	5	4.9649	-1.51823	0.00923531	1.00398	4.9649	1.00703	1.00707	1.00711	0	NA	Inf	Inf	5	20591058	20736610	20591053	20736605	0	20591053	145552
NEUT HYDROGEN CARBON	non_withdrawal	5	4.9649	-1.51823	0.00923531	1.00398	4.9649	1.00703	1.00707	1.00711	0	NA	Inf	Inf	5	20591058	20736610	20591053	20736605	0	20591053	145552
NEUTROGENA DERMATOLOGICS SKIN ID HYDRATOR	non_withdrawal	5	4.9649	-1.51823	0.00923531	1.00398	4.9649	1.00703	1.00707	1.00711	0	NA	Inf	Inf	5	20591058	20736610	20591053	20736605	0	20591053	145552
NEUTROGENAA PRODUCTS	non_withdrawal	5	4.9649	-1.51823	0.00923531	1.00398	4.9649	1.00703	1.00707	1.00711	0	NA	Inf	Inf	5	20591058	20736610	20591053	20736605	0	20591053	145552
NICABATE MINI LOZENGES	non_withdrawal	5	4.9649	-1.51823	0.00923531	1.00398	4.9649	1.00703	1.00707	1.00711	0	NA	Inf	Inf	5	20591058	20736610	20591053	20736605	0	20591053	145552
NICOTINAMIDE	non_withdrawal	5	4.9649	-1.51823	0.00923531	1.00398	4.9649	1.00703	1.00707	1.00711	0	NA	Inf	Inf	5	20591058	20736610	20591053	20736605	0	20591053	145552
NIDRAN	non_withdrawal	5	4.9649	-1.51823	0.00923531	1.00398	4.9649	1.00703	1.00707	1.00711	0	NA	Inf	Inf	5	20591058	20736610	20591053	20736605	0	20591053	145552
NIKETHAMIDE	non_withdrawal	5	4.9649	-1.51823	0.00923531	1.00398	4.9649	1.00703	1.00707	1.00711	0	NA	Inf	Inf	5	20591058	20736610	20591053	20736605	0	20591053	145552
NITROGLYN	non_withdrawal	5	4.9649	-1.51823	0.00923531	1.00398	4.9649	1.00703	1.00707	1.00711	0	NA	Inf	Inf	5	20591058	20736610	20591053	20736605	0	20591053	145552
NKX	non_withdrawal	5	4.9649	-1.51823	0.00923531	1.00398	4.9649	1.00703	1.00707	1.00711	0	NA	Inf	Inf	5	20591058	20736610	20591053	20736605	0	20591053	145552
NMETHYLCYCLAZODONE	non_withdrawal	5	4.9649	-1.51823	0.00923531	1.00398	4.9649	1.00703	1.00707	1.00711	0	NA	Inf	Inf	5	20591058	20736610	20591053	20736605	0	20591053	145552
NOBELZIN	non_withdrawal	5	4.9649	-1.51823	0.00923531	1.00398	4.9649	1.00703	1.00707	1.00711	0	NA	Inf	Inf	5	20591058	20736610	20591053	20736605	0	20591053	145552
NON STEROIDAL ANTIINFLAMMATORY DRUGS	non_withdrawal	5	4.9649	-1.51823	0.00923531	1.00398	4.9649	1.00703	1.00707	1.00711	0	NA	Inf	Inf	5	20591058	20736610	20591053	20736605	0	20591053	145552
NONI JUICE	non_withdrawal	5	4.9649	-1.51823	0.00923531	1.00398	4.9649	1.00703	1.00707	1.00711	0	NA	Inf	Inf	5	20591058	20736610	20591053	20736605	0	20591053	145552
NONSTEROIDAL ANTIINFLAMMATORY DRUGS	non_withdrawal	5	4.9649	-1.51823	0.00923531	1.00398	4.9649	1.00703	1.00707	1.00711	0	NA	Inf	Inf	5	20591058	20736610	20591053	20736605	0	20591053	145552
NORETHIDRONE	non_withdrawal	5	4.9649	-1.51823	0.00923531	1.00398	4.9649	1.00703	1.00707	1.00711	0	NA	Inf	Inf	5	20591058	20736610	20591053	20736605	0	20591053	145552
NORETHINDRONEMESTRANOL	non_withdrawal	5	4.9649	-1.51823	0.00923531	1.00398	4.9649	1.00703	1.00707	1.00711	0	NA	Inf	Inf	5	20591058	20736610	20591053	20736605	0	20591053	145552
NORIPURUM	non_withdrawal	5	4.9649	-1.51823	0.00923531	1.00398	4.9649	1.00703	1.00707	1.00711	0	NA	Inf	Inf	5	20591058	20736610	20591053	20736605	0	20591053	145552
NORMENSAL	non_withdrawal	5	4.9649	-1.51823	0.00923531	1.00398	4.9649	1.00703	1.00707	1.00711	0	NA	Inf	Inf	5	20591058	20736610	20591053	20736605	0	20591053	145552
NORPROLAC	non_withdrawal	5	4.9649	-1.51823	0.00923531	1.00398	4.9649	1.00703	1.00707	1.00711	0	NA	Inf	Inf	5	20591058	20736610	20591053	20736605	0	20591053	145552
NOSPA	non_withdrawal	5	4.9649	-1.51823	0.00923531	1.00398	4.9649	1.00703	1.00707	1.00711	0	NA	Inf	Inf	5	20591058	20736610	20591053	20736605	0	20591053	145552
NOVABAN	non_withdrawal	5	4.9649	-1.51823	0.00923531	1.00398	4.9649	1.00703	1.00707	1.00711	0	NA	Inf	Inf	5	20591058	20736610	20591053	20736605	0	20591053	145552
NOVODIGAL	non_withdrawal	5	4.9649	-1.51823	0.00923531	1.00398	4.9649	1.00703	1.00707	1.00711	0	NA	Inf	Inf	5	20591058	20736610	20591053	20736605	0	20591053	145552
NOVOLET R CHU	non_withdrawal	5	4.9649	-1.51823	0.00923531	1.00398	4.9649	1.00703	1.00707	1.00711	0	NA	Inf	Inf	5	20591058	20736610	20591053	20736605	0	20591053	145552
NOXIPTILINE	non_withdrawal	5	4.9649	-1.51823	0.00923531	1.00398	4.9649	1.00703	1.00707	1.00711	0	NA	Inf	Inf	5	20591058	20736610	20591053	20736605	0	20591053	145552
NUTRITIONAL SUPPLEMENTS	non_withdrawal	5	4.9649	-1.51823	0.00923531	1.00398	4.9649	1.00703	1.00707	1.00711	0	NA	Inf	Inf	5	20591058	20736610	20591053	20736605	0	20591053	145552
NUX VOMICA	non_withdrawal	5	4.9649	-1.51823	0.00923531	1.00398	4.9649	1.00703	1.00707	1.00711	0	NA	Inf	Inf	5	20591058	20736610	20591053	20736605	0	20591053	145552
O-BENZYLGUANINE	non_withdrawal	5	4.9649	-1.51823	0.00923531	1.00398	4.9649	1.00703	1.00707	1.00711	0	NA	Inf	Inf	5	20591058	20736610	20591053	20736605	0	20591053	145552
OB NATAL	non_withdrawal	5	4.9649	-1.51823	0.00923531	1.00398	4.9649	1.00703	1.00707	1.00711	0	NA	Inf	Inf	5	20591058	20736610	20591053	20736605	0	20591053	145552
OCELLA 0.	non_withdrawal	5	4.9649	-1.51823	0.00923531	1.00398	4.9649	1.00703	1.00707	1.00711	0	NA	Inf	Inf	5	20591058	20736610	20591053	20736605	0	20591053	145552
OCTANATE	non_withdrawal	5	4.9649	-1.51823	0.00923531	1.00398	4.9649	1.00703	1.00707	1.00711	0	NA	Inf	Inf	5	20591058	20736610	20591053	20736605	0	20591053	145552
OCTAPLAS	non_withdrawal	5	4.9649	-1.51823	0.00923531	1.00398	4.9649	1.00703	1.00707	1.00711	0	NA	Inf	Inf	5	20591058	20736610	20591053	20736605	0	20591053	145552
OCTINOXATEOCTISALATE_OCTOCRYLENE\OXYBENZONE\TITANIUM DIOXIDE	non_withdrawal	5	4.9649	-1.51823	0.00923531	1.00398	4.9649	1.00703	1.00707	1.00711	0	NA	Inf	Inf	5	20591058	20736610	20591053	20736605	0	20591053	145552
OCTINOXATETITANIUM DIOXIDE	non_withdrawal	5	4.9649	-1.51823	0.00923531	1.00398	4.9649	1.00703	1.00707	1.00711	0	NA	Inf	Inf	5	20591058	20736610	20591053	20736605	0	20591053	145552
OCUFEN	non_withdrawal	5	4.9649	-1.51823	0.00923531	1.00398	4.9649	1.00703	1.00707	1.00711	0	NA	Inf	Inf	5	20591058	20736610	20591053	20736605	0	20591053	145552
OCUFLOX	non_withdrawal	5	4.9649	-1.51823	0.00923531	1.00398	4.9649	1.00703	1.00707	1.00711	0	NA	Inf	Inf	5	20591058	20736610	20591053	20736605	0	20591053	145552
OCUVITE	non_withdrawal	5	4.9649	-1.51823	0.00923531	1.00398	4.9649	1.00703	1.00707	1.00711	0	NA	Inf	Inf	5	20591058	20736610	20591053	20736605	0	20591053	145552
OESCLIM	non_withdrawal	5	4.9649	-1.51823	0.00923531	1.00398	4.9649	1.00703	1.00707	1.00711	0	NA	Inf	Inf	5	20591058	20736610	20591053	20736605	0	20591053	145552
OESTRING	non_withdrawal	5	4.9649	-1.51823	0.00923531	1.00398	4.9649	1.00703	1.00707	1.00711	0	NA	Inf	Inf	5	20591058	20736610	20591053	20736605	0	20591053	145552
OFTAQUIX	non_withdrawal	5	4.9649	-1.51823	0.00923531	1.00398	4.9649	1.00703	1.00707	1.00711	0	NA	Inf	Inf	5	20591058	20736610	20591053	20736605	0	20591053	145552
OLIVE OIL	non_withdrawal	5	4.9649	-1.51823	0.00923531	1.00398	4.9649	1.00703	1.00707	1.00711	0	NA	Inf	Inf	5	20591058	20736610	20591053	20736605	0	20591053	145552
OMPERAZOLE	non_withdrawal	5	4.9649	-1.51823	0.00923531	1.00398	4.9649	1.00703	1.00707	1.00711	0	NA	Inf	Inf	5	20591058	20736610	20591053	20736605	0	20591053	145552
ONCASPAR_5IU/	non_withdrawal	5	4.9649	-1.51823	0.00923531	1.00398	4.9649	1.00703	1.00707	1.00711	0	NA	Inf	Inf	5	20591058	20736610	20591053	20736605	0	20591053	145552
ONGLYZA BRISTOLMYERS SQUIBB	non_withdrawal	5	4.9649	-1.51823	0.00923531	1.00398	4.9649	1.00703	1.00707	1.00711	0	NA	Inf	Inf	5	20591058	20736610	20591053	20736605	0	20591053	145552
ONQ PAINBUSTER PAIN PUMP	non_withdrawal	5	4.9649	-1.51823	0.00923531	1.00398	4.9649	1.00703	1.00707	1.00711	0	NA	Inf	Inf	5	20591058	20736610	20591053	20736605	0	20591053	145552
OPENVAS	non_withdrawal	5	4.9649	-1.51823	0.00923531	1.00398	4.9649	1.00703	1.00707	1.00711	0	NA	Inf	Inf	5	20591058	20736610	20591053	20736605	0	20591053	145552
OPHTHETIC	non_withdrawal	5	4.9649	-1.51823	0.00923531	1.00398	4.9649	1.00703	1.00707	1.00711	0	NA	Inf	Inf	5	20591058	20736610	20591053	20736605	0	20591053	145552
OPIODS	non_withdrawal	5	4.9649	-1.51823	0.00923531	1.00398	4.9649	1.00703	1.00707	1.00711	0	NA	Inf	Inf	5	20591058	20736610	20591053	20736605	0	20591053	145552
OPTIMARK GLASS VIALS	non_withdrawal	5	4.9649	-1.51823	0.00923531	1.00398	4.9649	1.00703	1.00707	1.00711	0	NA	Inf	Inf	5	20591058	20736610	20591053	20736605	0	20591053	145552
ORAPRED EXCEPT ), M	non_withdrawal	5	4.9649	-1.51823	0.00923531	1.00398	4.9649	1.00703	1.00707	1.00711	0	NA	Inf	Inf	5	20591058	20736610	20591053	20736605	0	20591053	145552
ORAXIM	non_withdrawal	5	4.9649	-1.51823	0.00923531	1.00398	4.9649	1.00703	1.00707	1.00711	0	NA	Inf	Inf	5	20591058	20736610	20591053	20736605	0	20591053	145552
ORTHOCYCLEN	non_withdrawal	5	4.9649	-1.51823	0.00923531	1.00398	4.9649	1.00703	1.00707	1.00711	0	NA	Inf	Inf	5	20591058	20736610	20591053	20736605	0	20591053	145552
ORUNGAL	non_withdrawal	5	4.9649	-1.51823	0.00923531	1.00398	4.9649	1.00703	1.00707	1.00711	0	NA	Inf	Inf	5	20591058	20736610	20591053	20736605	0	20591053	145552
OSENI	non_withdrawal	5	4.9649	-1.51823	0.00923531	1.00398	4.9649	1.00703	1.00707	1.00711	0	NA	Inf	Inf	5	20591058	20736610	20591053	20736605	0	20591053	145552
OSPOLOT	non_withdrawal	5	4.9649	-1.51823	0.00923531	1.00398	4.9649	1.00703	1.00707	1.00711	0	NA	Inf	Inf	5	20591058	20736610	20591053	20736605	0	20591053	145552
OTREON	non_withdrawal	5	4.9649	-1.51823	0.00923531	1.00398	4.9649	1.00703	1.00707	1.00711	0	NA	Inf	Inf	5	20591058	20736610	20591053	20736605	0	20591053	145552
OVESTIN	non_withdrawal	5	4.9649	-1.51823	0.00923531	1.00398	4.9649	1.00703	1.00707	1.00711	0	NA	Inf	Inf	5	20591058	20736610	20591053	20736605	0	20591053	145552
OXALIPLATIN SANOFISYNTHELABO	non_withdrawal	5	4.9649	-1.51823	0.00923531	1.00398	4.9649	1.00703	1.00707	1.00711	0	NA	Inf	Inf	5	20591058	20736610	20591053	20736605	0	20591053	145552
OXYBUTYIN	non_withdrawal	5	4.9649	-1.51823	0.00923531	1.00398	4.9649	1.00703	1.00707	1.00711	0	NA	Inf	Inf	5	20591058	20736610	20591053	20736605	0	20591053	145552
OXYNORMORO	non_withdrawal	5	4.9649	-1.51823	0.00923531	1.00398	4.9649	1.00703	1.00707	1.00711	0	NA	Inf	Inf	5	20591058	20736610	20591053	20736605	0	20591053	145552
OXYNORMORO ORODISPERSIBLE	non_withdrawal	5	4.9649	-1.51823	0.00923531	1.00398	4.9649	1.00703	1.00707	1.00711	0	NA	Inf	Inf	5	20591058	20736610	20591053	20736605	0	20591053	145552
P	non_withdrawal	5	4.9649	-1.51823	0.00923531	1.00398	4.9649	1.00703	1.00707	1.00711	0	NA	Inf	Inf	5	20591058	20736610	20591053	20736605	0	20591053	145552
PANITUMUMAB OBSERVATION_	non_withdrawal	5	4.9649	-1.51823	0.00923531	1.00398	4.9649	1.00703	1.00707	1.00711	0	NA	Inf	Inf	5	20591058	20736610	20591053	20736605	0	20591053	145552
PANTOMICINA	non_withdrawal	5	4.9649	-1.51823	0.00923531	1.00398	4.9649	1.00703	1.00707	1.00711	0	NA	Inf	Inf	5	20591058	20736610	20591053	20736605	0	20591053	145552
PANZYTRAT	non_withdrawal	5	4.9649	-1.51823	0.00923531	1.00398	4.9649	1.00703	1.00707	1.00711	0	NA	Inf	Inf	5	20591058	20736610	20591053	20736605	0	20591053	145552
PARAMETHASONE	non_withdrawal	5	4.9649	-1.51823	0.00923531	1.00398	4.9649	1.00703	1.00707	1.00711	0	NA	Inf	Inf	5	20591058	20736610	20591053	20736605	0	20591053	145552
PARKEMED	non_withdrawal	5	4.9649	-1.51823	0.00923531	1.00398	4.9649	1.00703	1.00707	1.00711	0	NA	Inf	Inf	5	20591058	20736610	20591053	20736605	0	20591053	145552
PAROXITINE	non_withdrawal	5	4.9649	-1.51823	0.00923531	1.00398	4.9649	1.00703	1.00707	1.00711	0	NA	Inf	Inf	5	20591058	20736610	20591053	20736605	0	20591053	145552
PARVOLEX	non_withdrawal	5	4.9649	-1.51823	0.00923531	1.00398	4.9649	1.00703	1.00707	1.00711	0	NA	Inf	Inf	5	20591058	20736610	20591053	20736605	0	20591053	145552
PEDEA	non_withdrawal	5	4.9649	-1.51823	0.00923531	1.00398	4.9649	1.00703	1.00707	1.00711	0	NA	Inf	Inf	5	20591058	20736610	20591053	20736605	0	20591053	145552
PEDIACARE DECONGESTANT	non_withdrawal	5	4.9649	-1.51823	0.00923531	1.00398	4.9649	1.00703	1.00707	1.00711	0	NA	Inf	Inf	5	20591058	20736610	20591053	20736605	0	20591053	145552
PEFLACINE	non_withdrawal	5	4.9649	-1.51823	0.00923531	1.00398	4.9649	1.00703	1.00707	1.00711	0	NA	Inf	Inf	5	20591058	20736610	20591053	20736605	0	20591053	145552
PEGFILGRASTIM AMGEN	non_withdrawal	5	4.9649	-1.51823	0.00923531	1.00398	4.9649	1.00703	1.00707	1.00711	0	NA	Inf	Inf	5	20591058	20736610	20591053	20736605	0	20591053	145552
PEGFILGRASTIMPBBK	non_withdrawal	5	4.9649	-1.51823	0.00923531	1.00398	4.9649	1.00703	1.00707	1.00711	0	NA	Inf	Inf	5	20591058	20736610	20591053	20736605	0	20591053	145552
PEGINTERFERON INJECTABLE	non_withdrawal	5	4.9649	-1.51823	0.00923531	1.00398	4.9649	1.00703	1.00707	1.00711	0	NA	Inf	Inf	5	20591058	20736610	20591053	20736605	0	20591053	145552
PEGL- ASPARAGINASE	non_withdrawal	5	4.9649	-1.51823	0.00923531	1.00398	4.9649	1.00703	1.00707	1.00711	0	NA	Inf	Inf	5	20591058	20736610	20591053	20736605	0	20591053	145552
PENICILLIN G POTASSIUMPENICILLIN G	non_withdrawal	5	4.9649	-1.51823	0.00923531	1.00398	4.9649	1.00703	1.00707	1.00711	0	NA	Inf	Inf	5	20591058	20736610	20591053	20736605	0	20591053	145552
PENVEE K	non_withdrawal	5	4.9649	-1.51823	0.00923531	1.00398	4.9649	1.00703	1.00707	1.00711	0	NA	Inf	Inf	5	20591058	20736610	20591053	20736605	0	20591053	145552
PEPTAZOL	non_withdrawal	5	4.9649	-1.51823	0.00923531	1.00398	4.9649	1.00703	1.00707	1.00711	0	NA	Inf	Inf	5	20591058	20736610	20591053	20736605	0	20591053	145552
PERAZIN	non_withdrawal	5	4.9649	-1.51823	0.00923531	1.00398	4.9649	1.00703	1.00707	1.00711	0	NA	Inf	Inf	5	20591058	20736610	20591053	20736605	0	20591053	145552
PERAZOLIN	non_withdrawal	5	4.9649	-1.51823	0.00923531	1.00398	4.9649	1.00703	1.00707	1.00711	0	NA	Inf	Inf	5	20591058	20736610	20591053	20736605	0	20591053	145552
PERENTEROL	non_withdrawal	5	4.9649	-1.51823	0.00923531	1.00398	4.9649	1.00703	1.00707	1.00711	0	NA	Inf	Inf	5	20591058	20736610	20591053	20736605	0	20591053	145552
PERICYAZINE	non_withdrawal	5	4.9649	-1.51823	0.00923531	1.00398	4.9649	1.00703	1.00707	1.00711	0	NA	Inf	Inf	5	20591058	20736610	20591053	20736605	0	20591053	145552
PERIDON	non_withdrawal	5	4.9649	-1.51823	0.00923531	1.00398	4.9649	1.00703	1.00707	1.00711	0	NA	Inf	Inf	5	20591058	20736610	20591053	20736605	0	20591053	145552
PERIKABIVEN	non_withdrawal	5	4.9649	-1.51823	0.00923531	1.00398	4.9649	1.00703	1.00707	1.00711	0	NA	Inf	Inf	5	20591058	20736610	20591053	20736605	0	20591053	145552
PERMANENT EYE MAKE UP APPLICATION	non_withdrawal	5	4.9649	-1.51823	0.00923531	1.00398	4.9649	1.00703	1.00707	1.00711	0	NA	Inf	Inf	5	20591058	20736610	20591053	20736605	0	20591053	145552
PERNAZINUM	non_withdrawal	5	4.9649	-1.51823	0.00923531	1.00398	4.9649	1.00703	1.00707	1.00711	0	NA	Inf	Inf	5	20591058	20736610	20591053	20736605	0	20591053	145552
PERSANTINE AMPULES	non_withdrawal	5	4.9649	-1.51823	0.00923531	1.00398	4.9649	1.00703	1.00707	1.00711	0	NA	Inf	Inf	5	20591058	20736610	20591053	20736605	0	20591053	145552
PERSANTINL	non_withdrawal	5	4.9649	-1.51823	0.00923531	1.00398	4.9649	1.00703	1.00707	1.00711	0	NA	Inf	Inf	5	20591058	20736610	20591053	20736605	0	20591053	145552
PHENETHICILLIN	non_withdrawal	5	4.9649	-1.51823	0.00923531	1.00398	4.9649	1.00703	1.00707	1.00711	0	NA	Inf	Inf	5	20591058	20736610	20591053	20736605	0	20591053	145552
PHENFORMIN	non_withdrawal	5	4.9649	-1.51823	0.00923531	1.00398	4.9649	1.00703	1.00707	1.00711	0	NA	Inf	Inf	5	20591058	20736610	20591053	20736605	0	20591053	145552
PHENOBARB	non_withdrawal	5	4.9649	-1.51823	0.00923531	1.00398	4.9649	1.00703	1.00707	1.00711	0	NA	Inf	Inf	5	20591058	20736610	20591053	20736605	0	20591053	145552
PHENOL CHERRY	non_withdrawal	5	4.9649	-1.51823	0.00923531	1.00398	4.9649	1.00703	1.00707	1.00711	0	NA	Inf	Inf	5	20591058	20736610	20591053	20736605	0	20591053	145552
PHISOHEX	non_withdrawal	5	4.9649	-1.51823	0.00923531	1.00398	4.9649	1.00703	1.00707	1.00711	0	NA	Inf	Inf	5	20591058	20736610	20591053	20736605	0	20591053	145552
PHOSPHOSODA FALVOR NOT	non_withdrawal	5	4.9649	-1.51823	0.00923531	1.00398	4.9649	1.00703	1.00707	1.00711	0	NA	Inf	Inf	5	20591058	20736610	20591053	20736605	0	20591053	145552
PHYSIONEAL GLUCOSE 27 W_V 22, PERITONEALDIALYSEL?SUNG	non_withdrawal	5	4.9649	-1.51823	0.00923531	1.00398	4.9649	1.00703	1.00707	1.00711	0	NA	Inf	Inf	5	20591058	20736610	20591053	20736605	0	20591053	145552
PHYSIONEAL GLUCOSE CLEARFLEX, PERITONEALDIA	non_withdrawal	5	4.9649	-1.51823	0.00923531	1.00398	4.9649	1.00703	1.00707	1.00711	0	NA	Inf	Inf	5	20591058	20736610	20591053	20736605	0	20591053	145552
PHYSIONEAL GLUCOSE PV_22, CLEAR-FLEX	non_withdrawal	5	4.9649	-1.51823	0.00923531	1.00398	4.9649	1.00703	1.00707	1.00711	0	NA	Inf	Inf	5	20591058	20736610	20591053	20736605	0	20591053	145552
PHYSIONEAL GLUCOSE PV_38,	non_withdrawal	5	4.9649	-1.51823	0.00923531	1.00398	4.9649	1.00703	1.00707	1.00711	0	NA	Inf	Inf	5	20591058	20736610	20591053	20736605	0	20591053	145552
PICATO %,	non_withdrawal	5	4.9649	-1.51823	0.00923531	1.00398	4.9649	1.00703	1.00707	1.00711	0	NA	Inf	Inf	5	20591058	20736610	20591053	20736605	0	20591053	145552
PICOLAX_	non_withdrawal	5	4.9649	-1.51823	0.00923531	1.00398	4.9649	1.00703	1.00707	1.00711	0	NA	Inf	Inf	5	20591058	20736610	20591053	20736605	0	20591053	145552
PICOSALIX	non_withdrawal	5	4.9649	-1.51823	0.00923531	1.00398	4.9649	1.00703	1.00707	1.00711	0	NA	Inf	Inf	5	20591058	20736610	20591053	20736605	0	20591053	145552
PIPER METHYSTICUM ROOT	non_withdrawal	5	4.9649	-1.51823	0.00923531	1.00398	4.9649	1.00703	1.00707	1.00711	0	NA	Inf	Inf	5	20591058	20736610	20591053	20736605	0	20591053	145552
PIPERACETAZINETAZOBACTAM	non_withdrawal	5	4.9649	-1.51823	0.00923531	1.00398	4.9649	1.00703	1.00707	1.00711	0	NA	Inf	Inf	5	20591058	20736610	20591053	20736605	0	20591053	145552
PIPORTIL	non_withdrawal	5	4.9649	-1.51823	0.00923531	1.00398	4.9649	1.00703	1.00707	1.00711	0	NA	Inf	Inf	5	20591058	20736610	20591053	20736605	0	20591053	145552
PIRETANIDERAMIPRIL	non_withdrawal	5	4.9649	-1.51823	0.00923531	1.00398	4.9649	1.00703	1.00707	1.00711	0	NA	Inf	Inf	5	20591058	20736610	20591053	20736605	0	20591053	145552
PIRETAZOL	non_withdrawal	5	4.9649	-1.51823	0.00923531	1.00398	4.9649	1.00703	1.00707	1.00711	0	NA	Inf	Inf	5	20591058	20736610	20591053	20736605	0	20591053	145552
PITOFENONE	non_withdrawal	5	4.9649	-1.51823	0.00923531	1.00398	4.9649	1.00703	1.00707	1.00711	0	NA	Inf	Inf	5	20591058	20736610	20591053	20736605	0	20591053	145552
PLACIDYL	non_withdrawal	5	4.9649	-1.51823	0.00923531	1.00398	4.9649	1.00703	1.00707	1.00711	0	NA	Inf	Inf	5	20591058	20736610	20591053	20736605	0	20591053	145552
PLANTAGO LANCEOLATA POLLEN	non_withdrawal	5	4.9649	-1.51823	0.00923531	1.00398	4.9649	1.00703	1.00707	1.00711	0	NA	Inf	Inf	5	20591058	20736610	20591053	20736605	0	20591053	145552
PLANTAGO OVATA LEAF	non_withdrawal	5	4.9649	-1.51823	0.00923531	1.00398	4.9649	1.00703	1.00707	1.00711	0	NA	Inf	Inf	5	20591058	20736610	20591053	20736605	0	20591053	145552
PLAQUINOL	non_withdrawal	5	4.9649	-1.51823	0.00923531	1.00398	4.9649	1.00703	1.00707	1.00711	0	NA	Inf	Inf	5	20591058	20736610	20591053	20736605	0	20591053	145552
PLASMA EXCHANGE	non_withdrawal	5	4.9649	-1.51823	0.00923531	1.00398	4.9649	1.00703	1.00707	1.00711	0	NA	Inf	Inf	5	20591058	20736610	20591053	20736605	0	20591053	145552
PLATELET RICH PLASMA	non_withdrawal	5	4.9649	-1.51823	0.00923531	1.00398	4.9649	1.00703	1.00707	1.00711	0	NA	Inf	Inf	5	20591058	20736610	20591053	20736605	0	20591053	145552
POMEGRANATE	non_withdrawal	5	4.9649	-1.51823	0.00923531	1.00398	4.9649	1.00703	1.00707	1.00711	0	NA	Inf	Inf	5	20591058	20736610	20591053	20736605	0	20591053	145552
POSANOL	non_withdrawal	5	4.9649	-1.51823	0.00923531	1.00398	4.9649	1.00703	1.00707	1.00711	0	NA	Inf	Inf	5	20591058	20736610	20591053	20736605	0	20591053	145552
POSTINOR	non_withdrawal	5	4.9649	-1.51823	0.00923531	1.00398	4.9649	1.00703	1.00707	1.00711	0	NA	Inf	Inf	5	20591058	20736610	20591053	20736605	0	20591053	145552
POSTTREATMENT	non_withdrawal	5	4.9649	-1.51823	0.00923531	1.00398	4.9649	1.00703	1.00707	1.00711	0	NA	Inf	Inf	5	20591058	20736610	20591053	20736605	0	20591053	145552
POZIOTINIB	non_withdrawal	5	4.9649	-1.51823	0.00923531	1.00398	4.9649	1.00703	1.00707	1.00711	0	NA	Inf	Inf	5	20591058	20736610	20591053	20736605	0	20591053	145552
PRACTAZIN	non_withdrawal	5	4.9649	-1.51823	0.00923531	1.00398	4.9649	1.00703	1.00707	1.00711	0	NA	Inf	Inf	5	20591058	20736610	20591053	20736605	0	20591053	145552
PRAVASELECT	non_withdrawal	5	4.9649	-1.51823	0.00923531	1.00398	4.9649	1.00703	1.00707	1.00711	0	NA	Inf	Inf	5	20591058	20736610	20591053	20736605	0	20591053	145552
PREDNISOLONE PHOSPHATESULFACETAMIDE SODIUM	non_withdrawal	5	4.9649	-1.51823	0.00923531	1.00398	4.9649	1.00703	1.00707	1.00711	0	NA	Inf	Inf	5	20591058	20736610	20591053	20736605	0	20591053	145552
PREDOHAN	non_withdrawal	5	4.9649	-1.51823	0.00923531	1.00398	4.9649	1.00703	1.00707	1.00711	0	NA	Inf	Inf	5	20591058	20736610	20591053	20736605	0	20591053	145552
PREDSIM	non_withdrawal	5	4.9649	-1.51823	0.00923531	1.00398	4.9649	1.00703	1.00707	1.00711	0	NA	Inf	Inf	5	20591058	20736610	20591053	20736605	0	20591053	145552
PRENATAL VITAMINS_	non_withdrawal	5	4.9649	-1.51823	0.00923531	1.00398	4.9649	1.00703	1.00707	1.00711	0	NA	Inf	Inf	5	20591058	20736610	20591053	20736605	0	20591053	145552
PREVNAR VACCINE	non_withdrawal	5	4.9649	-1.51823	0.00923531	1.00398	4.9649	1.00703	1.00707	1.00711	0	NA	Inf	Inf	5	20591058	20736610	20591053	20736605	0	20591053	145552
PREZOLON	non_withdrawal	5	4.9649	-1.51823	0.00923531	1.00398	4.9649	1.00703	1.00707	1.00711	0	NA	Inf	Inf	5	20591058	20736610	20591053	20736605	0	20591053	145552
PRIFTIN	non_withdrawal	5	4.9649	-1.51823	0.00923531	1.00398	4.9649	1.00703	1.00707	1.00711	0	NA	Inf	Inf	5	20591058	20736610	20591053	20736605	0	20591053	145552
PRIMODIANDEPOT	non_withdrawal	5	4.9649	-1.51823	0.00923531	1.00398	4.9649	1.00703	1.00707	1.00711	0	NA	Inf	Inf	5	20591058	20736610	20591053	20736605	0	20591053	145552
PRIMOSISTON	non_withdrawal	5	4.9649	-1.51823	0.00923531	1.00398	4.9649	1.00703	1.00707	1.00711	0	NA	Inf	Inf	5	20591058	20736610	20591053	20736605	0	20591053	145552
PRIORIX VACCINE	non_withdrawal	5	4.9649	-1.51823	0.00923531	1.00398	4.9649	1.00703	1.00707	1.00711	0	NA	Inf	Inf	5	20591058	20736610	20591053	20736605	0	20591053	145552
PRO AIR	non_withdrawal	5	4.9649	-1.51823	0.00923531	1.00398	4.9649	1.00703	1.00707	1.00711	0	NA	Inf	Inf	5	20591058	20736610	20591053	20736605	0	20591053	145552
PROACTIVE REPAIRING TREATMENT	non_withdrawal	5	4.9649	-1.51823	0.00923531	1.00398	4.9649	1.00703	1.00707	1.00711	0	NA	Inf	Inf	5	20591058	20736610	20591053	20736605	0	20591053	145552
PROBANTHINE	non_withdrawal	5	4.9649	-1.51823	0.00923531	1.00398	4.9649	1.00703	1.00707	1.00711	0	NA	Inf	Inf	5	20591058	20736610	20591053	20736605	0	20591053	145552
PROCHLORPERAZINE DIMETHANESULFONATE	non_withdrawal	5	4.9649	-1.51823	0.00923531	1.00398	4.9649	1.00703	1.00707	1.00711	0	NA	Inf	Inf	5	20591058	20736610	20591053	20736605	0	20591053	145552
PROCRIT_	non_withdrawal	5	4.9649	-1.51823	0.00923531	1.00398	4.9649	1.00703	1.00707	1.00711	0	NA	Inf	Inf	5	20591058	20736610	20591053	20736605	0	20591053	145552
PROCTOSOLHC	non_withdrawal	5	4.9649	-1.51823	0.00923531	1.00398	4.9649	1.00703	1.00707	1.00711	0	NA	Inf	Inf	5	20591058	20736610	20591053	20736605	0	20591053	145552
PROCUTA	non_withdrawal	5	4.9649	-1.51823	0.00923531	1.00398	4.9649	1.00703	1.00707	1.00711	0	NA	Inf	Inf	5	20591058	20736610	20591053	20736605	0	20591053	145552
PRODUCTS	non_withdrawal	5	4.9649	-1.51823	0.00923531	1.00398	4.9649	1.00703	1.00707	1.00711	0	NA	Inf	Inf	5	20591058	20736610	20591053	20736605	0	20591053	145552
PROLASTIN C	non_withdrawal	5	4.9649	-1.51823	0.00923531	1.00398	4.9649	1.00703	1.00707	1.00711	0	NA	Inf	Inf	5	20591058	20736610	20591053	20736605	0	20591053	145552
PROMETHAZIN NEURAXPHARM	non_withdrawal	5	4.9649	-1.51823	0.00923531	1.00398	4.9649	1.00703	1.00707	1.00711	0	NA	Inf	Inf	5	20591058	20736610	20591053	20736605	0	20591053	145552
PROPOFAN_	non_withdrawal	5	4.9649	-1.51823	0.00923531	1.00398	4.9649	1.00703	1.00707	1.00711	0	NA	Inf	Inf	5	20591058	20736610	20591053	20736605	0	20591053	145552
PROSCOPE NA	non_withdrawal	5	4.9649	-1.51823	0.00923531	1.00398	4.9649	1.00703	1.00707	1.00711	0	NA	Inf	Inf	5	20591058	20736610	20591053	20736605	0	20591053	145552
PROSTAVASTN_	non_withdrawal	5	4.9649	-1.51823	0.00923531	1.00398	4.9649	1.00703	1.00707	1.00711	0	NA	Inf	Inf	5	20591058	20736610	20591053	20736605	0	20591053	145552
PROTAPHAN	non_withdrawal	5	4.9649	-1.51823	0.00923531	1.00398	4.9649	1.00703	1.00707	1.00711	0	NA	Inf	Inf	5	20591058	20736610	20591053	20736605	0	20591053	145552
PROTAPHANE MC	non_withdrawal	5	4.9649	-1.51823	0.00923531	1.00398	4.9649	1.00703	1.00707	1.00711	0	NA	Inf	Inf	5	20591058	20736610	20591053	20736605	0	20591053	145552
PROTEIN PUMP INHIBITOR	non_withdrawal	5	4.9649	-1.51823	0.00923531	1.00398	4.9649	1.00703	1.00707	1.00711	0	NA	Inf	Inf	5	20591058	20736610	20591053	20736605	0	20591053	145552
PROTHROMPLEX STIM	non_withdrawal	5	4.9649	-1.51823	0.00923531	1.00398	4.9649	1.00703	1.00707	1.00711	0	NA	Inf	Inf	5	20591058	20736610	20591053	20736605	0	20591053	145552
PROTHROMPLEX TOTAL STIM	non_withdrawal	5	4.9649	-1.51823	0.00923531	1.00398	4.9649	1.00703	1.00707	1.00711	0	NA	Inf	Inf	5	20591058	20736610	20591053	20736605	0	20591053	145552
PROTOPORPHYRIN	non_withdrawal	5	4.9649	-1.51823	0.00923531	1.00398	4.9649	1.00703	1.00707	1.00711	0	NA	Inf	Inf	5	20591058	20736610	20591053	20736605	0	20591053	145552
PSYCHODYSLEPTICS	non_withdrawal	5	4.9649	-1.51823	0.00923531	1.00398	4.9649	1.00703	1.00707	1.00711	0	NA	Inf	Inf	5	20591058	20736610	20591053	20736605	0	20591053	145552
PURALUBE	non_withdrawal	5	4.9649	-1.51823	0.00923531	1.00398	4.9649	1.00703	1.00707	1.00711	0	NA	Inf	Inf	5	20591058	20736610	20591053	20736605	0	20591053	145552
PUREGON FOLLITROPIN BETA)	non_withdrawal	5	4.9649	-1.51823	0.00923531	1.00398	4.9649	1.00703	1.00707	1.00711	0	NA	Inf	Inf	5	20591058	20736610	20591053	20736605	0	20591053	145552
PURSENNID_	non_withdrawal	5	4.9649	-1.51823	0.00923531	1.00398	4.9649	1.00703	1.00707	1.00711	0	NA	Inf	Inf	5	20591058	20736610	20591053	20736605	0	20591053	145552
PYRIMETHAMINESULFADIAZINE	non_withdrawal	5	4.9649	-1.51823	0.00923531	1.00398	4.9649	1.00703	1.00707	1.00711	0	NA	Inf	Inf	5	20591058	20736610	20591053	20736605	0	20591053	145552
QLAIRA FILMCOATED	non_withdrawal	5	4.9649	-1.51823	0.00923531	1.00398	4.9649	1.00703	1.00707	1.00711	0	NA	Inf	Inf	5	20591058	20736610	20591053	20736605	0	20591053	145552
QUARK	non_withdrawal	5	4.9649	-1.51823	0.00923531	1.00398	4.9649	1.00703	1.00707	1.00711	0	NA	Inf	Inf	5	20591058	20736610	20591053	20736605	0	20591053	145552
QUETIAPINA	non_withdrawal	5	4.9649	-1.51823	0.00923531	1.00398	4.9649	1.00703	1.00707	1.00711	0	NA	Inf	Inf	5	20591058	20736610	20591053	20736605	0	20591053	145552
QUINOLONES	non_withdrawal	5	4.9649	-1.51823	0.00923531	1.00398	4.9649	1.00703	1.00707	1.00711	0	NA	Inf	Inf	5	20591058	20736610	20591053	20736605	0	20591053	145552
RABBIT ATG	non_withdrawal	5	4.9649	-1.51823	0.00923531	1.00398	4.9649	1.00703	1.00707	1.00711	0	NA	Inf	Inf	5	20591058	20736610	20591053	20736605	0	20591053	145552
RABIES VIRUS STRAIN PM-3M ANTIGEN	non_withdrawal	5	4.9649	-1.51823	0.00923531	1.00398	4.9649	1.00703	1.00707	1.00711	0	NA	Inf	Inf	5	20591058	20736610	20591053	20736605	0	20591053	145552
RAD THERAPY	non_withdrawal	5	4.9649	-1.51823	0.00923531	1.00398	4.9649	1.00703	1.00707	1.00711	0	NA	Inf	Inf	5	20591058	20736610	20591053	20736605	0	20591053	145552
RADIATION GY	non_withdrawal	5	4.9649	-1.51823	0.00923531	1.00398	4.9649	1.00703	1.00707	1.00711	0	NA	Inf	Inf	5	20591058	20736610	20591053	20736605	0	20591053	145552
RADIOPHARMACEUTICALS	non_withdrawal	5	4.9649	-1.51823	0.00923531	1.00398	4.9649	1.00703	1.00707	1.00711	0	NA	Inf	Inf	5	20591058	20736610	20591053	20736605	0	20591053	145552
RANEXA GILEAD	non_withdrawal	5	4.9649	-1.51823	0.00923531	1.00398	4.9649	1.00703	1.00707	1.00711	0	NA	Inf	Inf	5	20591058	20736610	20591053	20736605	0	20591053	145552
RATG	non_withdrawal	5	4.9649	-1.51823	0.00923531	1.00398	4.9649	1.00703	1.00707	1.00711	0	NA	Inf	Inf	5	20591058	20736610	20591053	20736605	0	20591053	145552
RECLAIM ANTIAGING SPF %	non_withdrawal	5	4.9649	-1.51823	0.00923531	1.00398	4.9649	1.00703	1.00707	1.00711	0	NA	Inf	Inf	5	20591058	20736610	20591053	20736605	0	20591053	145552
RECOMBINANT FACTOR VIIA	non_withdrawal	5	4.9649	-1.51823	0.00923531	1.00398	4.9649	1.00703	1.00707	1.00711	0	NA	Inf	Inf	5	20591058	20736610	20591053	20736605	0	20591053	145552
REDIMUNE ZLB BEHRING)	non_withdrawal	5	4.9649	-1.51823	0.00923531	1.00398	4.9649	1.00703	1.00707	1.00711	0	NA	Inf	Inf	5	20591058	20736610	20591053	20736605	0	20591053	145552
REFRESH OPTIVE ADVANCED	non_withdrawal	5	4.9649	-1.51823	0.00923531	1.00398	4.9649	1.00703	1.00707	1.00711	0	NA	Inf	Inf	5	20591058	20736610	20591053	20736605	0	20591053	145552
REMBRANDT WHITENING MOUTHWASH USA RBWHMWUS	non_withdrawal	5	4.9649	-1.51823	0.00923531	1.00398	4.9649	1.00703	1.00707	1.00711	0	NA	Inf	Inf	5	20591058	20736610	20591053	20736605	0	20591053	145552
REMICADE_	non_withdrawal	5	4.9649	-1.51823	0.00923531	1.00398	4.9649	1.00703	1.00707	1.00711	0	NA	Inf	Inf	5	20591058	20736610	20591053	20736605	0	20591053	145552
REMICAIDE	non_withdrawal	5	4.9649	-1.51823	0.00923531	1.00398	4.9649	1.00703	1.00707	1.00711	0	NA	Inf	Inf	5	20591058	20736610	20591053	20736605	0	20591053	145552
REMIFEMIN	non_withdrawal	5	4.9649	-1.51823	0.00923531	1.00398	4.9649	1.00703	1.00707	1.00711	0	NA	Inf	Inf	5	20591058	20736610	20591053	20736605	0	20591053	145552
REMIFENTANYL	non_withdrawal	5	4.9649	-1.51823	0.00923531	1.00398	4.9649	1.00703	1.00707	1.00711	0	NA	Inf	Inf	5	20591058	20736610	20591053	20736605	0	20591053	145552
REMITCH	non_withdrawal	5	4.9649	-1.51823	0.00923531	1.00398	4.9649	1.00703	1.00707	1.00711	0	NA	Inf	Inf	5	20591058	20736610	20591053	20736605	0	20591053	145552
RENEDIL	non_withdrawal	5	4.9649	-1.51823	0.00923531	1.00398	4.9649	1.00703	1.00707	1.00711	0	NA	Inf	Inf	5	20591058	20736610	20591053	20736605	0	20591053	145552
RENITEN	non_withdrawal	5	4.9649	-1.51823	0.00923531	1.00398	4.9649	1.00703	1.00707	1.00711	0	NA	Inf	Inf	5	20591058	20736610	20591053	20736605	0	20591053	145552
REPREVE	non_withdrawal	5	4.9649	-1.51823	0.00923531	1.00398	4.9649	1.00703	1.00707	1.00711	0	NA	Inf	Inf	5	20591058	20736610	20591053	20736605	0	20591053	145552
RESPRIM	non_withdrawal	5	4.9649	-1.51823	0.00923531	1.00398	4.9649	1.00703	1.00707	1.00711	0	NA	Inf	Inf	5	20591058	20736610	20591053	20736605	0	20591053	145552
RETEPLASE LYOPHILIZED	non_withdrawal	5	4.9649	-1.51823	0.00923531	1.00398	4.9649	1.00703	1.00707	1.00711	0	NA	Inf	Inf	5	20591058	20736610	20591053	20736605	0	20591053	145552
REUMAFLEX	non_withdrawal	5	4.9649	-1.51823	0.00923531	1.00398	4.9649	1.00703	1.00707	1.00711	0	NA	Inf	Inf	5	20591058	20736610	20591053	20736605	0	20591053	145552
RFVIIA	non_withdrawal	5	4.9649	-1.51823	0.00923531	1.00398	4.9649	1.00703	1.00707	1.00711	0	NA	Inf	Inf	5	20591058	20736610	20591053	20736605	0	20591053	145552
RFVIIIFC	non_withdrawal	5	4.9649	-1.51823	0.00923531	1.00398	4.9649	1.00703	1.00707	1.00711	0	NA	Inf	Inf	5	20591058	20736610	20591053	20736605	0	20591053	145552
RHOPHYLAC CSL BEHRING)	non_withdrawal	5	4.9649	-1.51823	0.00923531	1.00398	4.9649	1.00703	1.00707	1.00711	0	NA	Inf	Inf	5	20591058	20736610	20591053	20736605	0	20591053	145552
RHUBARB	non_withdrawal	5	4.9649	-1.51823	0.00923531	1.00398	4.9649	1.00703	1.00707	1.00711	0	NA	Inf	Inf	5	20591058	20736610	20591053	20736605	0	20591053	145552
RHUPHTRASTUZUMAB	non_withdrawal	5	4.9649	-1.51823	0.00923531	1.00398	4.9649	1.00703	1.00707	1.00711	0	NA	Inf	Inf	5	20591058	20736610	20591053	20736605	0	20591053	145552
RIBAVIRIN PLUS PEGINTERFERON ALPHA	non_withdrawal	5	4.9649	-1.51823	0.00923531	1.00398	4.9649	1.00703	1.00707	1.00711	0	NA	Inf	Inf	5	20591058	20736610	20591053	20736605	0	20591053	145552
RID SPRAY	non_withdrawal	5	4.9649	-1.51823	0.00923531	1.00398	4.9649	1.00703	1.00707	1.00711	0	NA	Inf	Inf	5	20591058	20736610	20591053	20736605	0	20591053	145552
RIDAURA	non_withdrawal	5	4.9649	-1.51823	0.00923531	1.00398	4.9649	1.00703	1.00707	1.00711	0	NA	Inf	Inf	5	20591058	20736610	20591053	20736605	0	20591053	145552
RIFAMPICIN_ISONIAZID+PYRAZINAMIDE+ETHAMBUTOLETHAMBUTOL DIHYDROC	non_withdrawal	5	4.9649	-1.51823	0.00923531	1.00398	4.9649	1.00703	1.00707	1.00711	0	NA	Inf	Inf	5	20591058	20736610	20591053	20736605	0	20591053	145552
RIKKUNSHITO	non_withdrawal	5	4.9649	-1.51823	0.00923531	1.00398	4.9649	1.00703	1.00707	1.00711	0	NA	Inf	Inf	5	20591058	20736610	20591053	20736605	0	20591053	145552
RIMACTAN	non_withdrawal	5	4.9649	-1.51823	0.00923531	1.00398	4.9649	1.00703	1.00707	1.00711	0	NA	Inf	Inf	5	20591058	20736610	20591053	20736605	0	20591053	145552
RIMADYL	non_withdrawal	5	4.9649	-1.51823	0.00923531	1.00398	4.9649	1.00703	1.00707	1.00711	0	NA	Inf	Inf	5	20591058	20736610	20591053	20736605	0	20591053	145552
RIMATIL FORMULATION	non_withdrawal	5	4.9649	-1.51823	0.00923531	1.00398	4.9649	1.00703	1.00707	1.00711	0	NA	Inf	Inf	5	20591058	20736610	20591053	20736605	0	20591053	145552
RISSET	non_withdrawal	5	4.9649	-1.51823	0.00923531	1.00398	4.9649	1.00703	1.00707	1.00711	0	NA	Inf	Inf	5	20591058	20736610	20591053	20736605	0	20591053	145552
RITUXIMABINOTUZUMAB OZOGAMICIN	non_withdrawal	5	4.9649	-1.51823	0.00923531	1.00398	4.9649	1.00703	1.00707	1.00711	0	NA	Inf	Inf	5	20591058	20736610	20591053	20736605	0	20591053	145552
RIXUBIS	non_withdrawal	5	4.9649	-1.51823	0.00923531	1.00398	4.9649	1.00703	1.00707	1.00711	0	NA	Inf	Inf	5	20591058	20736610	20591053	20736605	0	20591053	145552
RIZE_	non_withdrawal	5	4.9649	-1.51823	0.00923531	1.00398	4.9649	1.00703	1.00707	1.00711	0	NA	Inf	Inf	5	20591058	20736610	20591053	20736605	0	20591053	145552
ROC RETINOL CORREXION DEEP WRINTKLE CREAML	non_withdrawal	5	4.9649	-1.51823	0.00923531	1.00398	4.9649	1.00703	1.00707	1.00711	0	NA	Inf	Inf	5	20591058	20736610	20591053	20736605	0	20591053	145552
ROCILETINIB	non_withdrawal	5	4.9649	-1.51823	0.00923531	1.00398	4.9649	1.00703	1.00707	1.00711	0	NA	Inf	Inf	5	20591058	20736610	20591053	20736605	0	20591053	145552
ROFLUMILAST MICROGRAM, )	non_withdrawal	5	4.9649	-1.51823	0.00923531	1.00398	4.9649	1.00703	1.00707	1.00711	0	NA	Inf	Inf	5	20591058	20736610	20591053	20736605	0	20591053	145552
ROLAIDS SOFTCHEWS	non_withdrawal	5	4.9649	-1.51823	0.00923531	1.00398	4.9649	1.00703	1.00707	1.00711	0	NA	Inf	Inf	5	20591058	20736610	20591053	20736605	0	20591053	145552
RTPA	non_withdrawal	5	4.9649	-1.51823	0.00923531	1.00398	4.9649	1.00703	1.00707	1.00711	0	NA	Inf	Inf	5	20591058	20736610	20591053	20736605	0	20591053	145552
RUMEX ACETOSELLA POLLEN	non_withdrawal	5	4.9649	-1.51823	0.00923531	1.00398	4.9649	1.00703	1.00707	1.00711	0	NA	Inf	Inf	5	20591058	20736610	20591053	20736605	0	20591053	145552
RUMEX ACETOSELLA POLLENRUMEX CRISPUS POLLEN	non_withdrawal	5	4.9649	-1.51823	0.00923531	1.00398	4.9649	1.00703	1.00707	1.00711	0	NA	Inf	Inf	5	20591058	20736610	20591053	20736605	0	20591053	145552
SACCHAROMYCES BOULARDII	non_withdrawal	5	4.9649	-1.51823	0.00923531	1.00398	4.9649	1.00703	1.00707	1.00711	0	NA	Inf	Inf	5	20591058	20736610	20591053	20736605	0	20591053	145552
SAHA	non_withdrawal	5	4.9649	-1.51823	0.00923531	1.00398	4.9649	1.00703	1.00707	1.00711	0	NA	Inf	Inf	5	20591058	20736610	20591053	20736605	0	20591053	145552
SAIKOKA-RYUKOTSU-BOREI-TO	non_withdrawal	5	4.9649	-1.51823	0.00923531	1.00398	4.9649	1.00703	1.00707	1.00711	0	NA	Inf	Inf	5	20591058	20736610	20591053	20736605	0	20591053	145552
SALBULAIR	non_withdrawal	5	4.9649	-1.51823	0.00923531	1.00398	4.9649	1.00703	1.00707	1.00711	0	NA	Inf	Inf	5	20591058	20736610	20591053	20736605	0	20591053	145552
SALURESK	non_withdrawal	5	4.9649	-1.51823	0.00923531	1.00398	4.9649	1.00703	1.00707	1.00711	0	NA	Inf	Inf	5	20591058	20736610	20591053	20736605	0	20591053	145552
SANDRENA	non_withdrawal	5	4.9649	-1.51823	0.00923531	1.00398	4.9649	1.00703	1.00707	1.00711	0	NA	Inf	Inf	5	20591058	20736610	20591053	20736605	0	20591053	145552
SARAPIN	non_withdrawal	5	4.9649	-1.51823	0.00923531	1.00398	4.9649	1.00703	1.00707	1.00711	0	NA	Inf	Inf	5	20591058	20736610	20591053	20736605	0	20591053	145552
SARSCOV- SPIKE GLYCOPROTEIN VACCINE ANTIGEN NVX-COV2373	non_withdrawal	5	4.9649	-1.51823	0.00923531	1.00398	4.9649	1.00703	1.00707	1.00711	0	NA	Inf	Inf	5	20591058	20736610	20591053	20736605	0	20591053	145552
SAXAGLIPTIN CODE NOT BROKEN	non_withdrawal	5	4.9649	-1.51823	0.00923531	1.00398	4.9649	1.00703	1.00707	1.00711	0	NA	Inf	Inf	5	20591058	20736610	20591053	20736605	0	20591053	145552
SD;	non_withdrawal	5	4.9649	-1.51823	0.00923531	1.00398	4.9649	1.00703	1.00707	1.00711	0	NA	Inf	Inf	5	20591058	20736610	20591053	20736605	0	20591053	145552
SDZ HTF VS	non_withdrawal	5	4.9649	-1.51823	0.00923531	1.00398	4.9649	1.00703	1.00707	1.00711	0	NA	Inf	Inf	5	20591058	20736610	20591053	20736605	0	20591053	145552
SECRETIN	non_withdrawal	5	4.9649	-1.51823	0.00923531	1.00398	4.9649	1.00703	1.00707	1.00711	0	NA	Inf	Inf	5	20591058	20736610	20591053	20736605	0	20591053	145552
SEIROGAN	non_withdrawal	5	4.9649	-1.51823	0.00923531	1.00398	4.9649	1.00703	1.00707	1.00711	0	NA	Inf	Inf	5	20591058	20736610	20591053	20736605	0	20591053	145552
SEISHOKU	non_withdrawal	5	4.9649	-1.51823	0.00923531	1.00398	4.9649	1.00703	1.00707	1.00711	0	NA	Inf	Inf	5	20591058	20736610	20591053	20736605	0	20591053	145552
SELENITE	non_withdrawal	5	4.9649	-1.51823	0.00923531	1.00398	4.9649	1.00703	1.00707	1.00711	0	NA	Inf	Inf	5	20591058	20736610	20591053	20736605	0	20591053	145552
SELSUN BLUE SHAMPOO	non_withdrawal	5	4.9649	-1.51823	0.00923531	1.00398	4.9649	1.00703	1.00707	1.00711	0	NA	Inf	Inf	5	20591058	20736610	20591053	20736605	0	20591053	145552
SEMPREXD	non_withdrawal	5	4.9649	-1.51823	0.00923531	1.00398	4.9649	1.00703	1.00707	1.00711	0	NA	Inf	Inf	5	20591058	20736610	20591053	20736605	0	20591053	145552
SENOKOTS	non_withdrawal	5	4.9649	-1.51823	0.00923531	1.00398	4.9649	1.00703	1.00707	1.00711	0	NA	Inf	Inf	5	20591058	20736610	20591053	20736605	0	20591053	145552
SEREPAX	non_withdrawal	5	4.9649	-1.51823	0.00923531	1.00398	4.9649	1.00703	1.00707	1.00711	0	NA	Inf	Inf	5	20591058	20736610	20591053	20736605	0	20591053	145552
SERUM REDUCING AGENTS	non_withdrawal	5	4.9649	-1.51823	0.00923531	1.00398	4.9649	1.00703	1.00707	1.00711	0	NA	Inf	Inf	5	20591058	20736610	20591053	20736605	0	20591053	145552
SERUMLIPIDREDUCING AGENTS	non_withdrawal	5	4.9649	-1.51823	0.00923531	1.00398	4.9649	1.00703	1.00707	1.00711	0	NA	Inf	Inf	5	20591058	20736610	20591053	20736605	0	20591053	145552
SETRALINE	non_withdrawal	5	4.9649	-1.51823	0.00923531	1.00398	4.9649	1.00703	1.00707	1.00711	0	NA	Inf	Inf	5	20591058	20736610	20591053	20736605	0	20591053	145552
SEVOFLURANE BAXTER	non_withdrawal	5	4.9649	-1.51823	0.00923531	1.00398	4.9649	1.00703	1.00707	1.00711	0	NA	Inf	Inf	5	20591058	20736610	20591053	20736605	0	20591053	145552
SEVOFLURANO	non_withdrawal	5	4.9649	-1.51823	0.00923531	1.00398	4.9649	1.00703	1.00707	1.00711	0	NA	Inf	Inf	5	20591058	20736610	20591053	20736605	0	20591053	145552
SGN BRENTUXIMAB	non_withdrawal	5	4.9649	-1.51823	0.00923531	1.00398	4.9649	1.00703	1.00707	1.00711	0	NA	Inf	Inf	5	20591058	20736610	20591053	20736605	0	20591053	145552
SIMVAHEXAL FILMCOATED ,	non_withdrawal	5	4.9649	-1.51823	0.00923531	1.00398	4.9649	1.00703	1.00707	1.00711	0	NA	Inf	Inf	5	20591058	20736610	20591053	20736605	0	20591053	145552
SIMVASTAD	non_withdrawal	5	4.9649	-1.51823	0.00923531	1.00398	4.9649	1.00703	1.00707	1.00711	0	NA	Inf	Inf	5	20591058	20736610	20591053	20736605	0	20591053	145552
SIMVOR	non_withdrawal	5	4.9649	-1.51823	0.00923531	1.00398	4.9649	1.00703	1.00707	1.00711	0	NA	Inf	Inf	5	20591058	20736610	20591053	20736605	0	20591053	145552
SINEMETPLUS	non_withdrawal	5	4.9649	-1.51823	0.00923531	1.00398	4.9649	1.00703	1.00707	1.00711	0	NA	Inf	Inf	5	20591058	20736610	20591053	20736605	0	20591053	145552
SINOGAN	non_withdrawal	5	4.9649	-1.51823	0.00923531	1.00398	4.9649	1.00703	1.00707	1.00711	0	NA	Inf	Inf	5	20591058	20736610	20591053	20736605	0	20591053	145552
SINUPRET	non_withdrawal	5	4.9649	-1.51823	0.00923531	1.00398	4.9649	1.00703	1.00707	1.00711	0	NA	Inf	Inf	5	20591058	20736610	20591053	20736605	0	20591053	145552
SIOFOR	non_withdrawal	5	4.9649	-1.51823	0.00923531	1.00398	4.9649	1.00703	1.00707	1.00711	0	NA	Inf	Inf	5	20591058	20736610	20591053	20736605	0	20591053	145552
SIREMADLIN	non_withdrawal	5	4.9649	-1.51823	0.00923531	1.00398	4.9649	1.00703	1.00707	1.00711	0	NA	Inf	Inf	5	20591058	20736610	20591053	20736605	0	20591053	145552
SIROS	non_withdrawal	5	4.9649	-1.51823	0.00923531	1.00398	4.9649	1.00703	1.00707	1.00711	0	NA	Inf	Inf	5	20591058	20736610	20591053	20736605	0	20591053	145552
SIVASTIN	non_withdrawal	5	4.9649	-1.51823	0.00923531	1.00398	4.9649	1.00703	1.00707	1.00711	0	NA	Inf	Inf	5	20591058	20736610	20591053	20736605	0	20591053	145552
SLONNON	non_withdrawal	5	4.9649	-1.51823	0.00923531	1.00398	4.9649	1.00703	1.00707	1.00711	0	NA	Inf	Inf	5	20591058	20736610	20591053	20736605	0	20591053	145552
SOD CHL	non_withdrawal	5	4.9649	-1.51823	0.00923531	1.00398	4.9649	1.00703	1.00707	1.00711	0	NA	Inf	Inf	5	20591058	20736610	20591053	20736605	0	20591053	145552
SOFLDV	non_withdrawal	5	4.9649	-1.51823	0.00923531	1.00398	4.9649	1.00703	1.00707	1.00711	0	NA	Inf	Inf	5	20591058	20736610	20591053	20736605	0	20591053	145552
SOGILEN	non_withdrawal	5	4.9649	-1.51823	0.00923531	1.00398	4.9649	1.00703	1.00707	1.00711	0	NA	Inf	Inf	5	20591058	20736610	20591053	20736605	0	20591053	145552
SOLACY	non_withdrawal	5	4.9649	-1.51823	0.00923531	1.00398	4.9649	1.00703	1.00707	1.00711	0	NA	Inf	Inf	5	20591058	20736610	20591053	20736605	0	20591053	145552
SOLDEM	non_withdrawal	5	4.9649	-1.51823	0.00923531	1.00398	4.9649	1.00703	1.00707	1.00711	0	NA	Inf	Inf	5	20591058	20736610	20591053	20736605	0	20591053	145552
SOLPRIN	non_withdrawal	5	4.9649	-1.51823	0.00923531	1.00398	4.9649	1.00703	1.00707	1.00711	0	NA	Inf	Inf	5	20591058	20736610	20591053	20736605	0	20591053	145552
SOMATULINE AUTOGEL LANREOTIDE	non_withdrawal	5	4.9649	-1.51823	0.00923531	1.00398	4.9649	1.00703	1.00707	1.00711	0	NA	Inf	Inf	5	20591058	20736610	20591053	20736605	0	20591053	145552
SOMATULINE AUTOGEL LANREOTIDE ACETA	non_withdrawal	5	4.9649	-1.51823	0.00923531	1.00398	4.9649	1.00703	1.00707	1.00711	0	NA	Inf	Inf	5	20591058	20736610	20591053	20736605	0	20591053	145552
SOMATULINE AUTOSOLUTION LANRE	non_withdrawal	5	4.9649	-1.51823	0.00923531	1.00398	4.9649	1.00703	1.00707	1.00711	0	NA	Inf	Inf	5	20591058	20736610	20591053	20736605	0	20591053	145552
SORAFANIB	non_withdrawal	5	4.9649	-1.51823	0.00923531	1.00398	4.9649	1.00703	1.00707	1.00711	0	NA	Inf	Inf	5	20591058	20736610	20591053	20736605	0	20591053	145552
SORELMON	non_withdrawal	5	4.9649	-1.51823	0.00923531	1.00398	4.9649	1.00703	1.00707	1.00711	0	NA	Inf	Inf	5	20591058	20736610	20591053	20736605	0	20591053	145552
SPALT LIQUA	non_withdrawal	5	4.9649	-1.51823	0.00923531	1.00398	4.9649	1.00703	1.00707	1.00711	0	NA	Inf	Inf	5	20591058	20736610	20591053	20736605	0	20591053	145552
SPANK	non_withdrawal	5	4.9649	-1.51823	0.00923531	1.00398	4.9649	1.00703	1.00707	1.00711	0	NA	Inf	Inf	5	20591058	20736610	20591053	20736605	0	20591053	145552
SPARKAL	non_withdrawal	5	4.9649	-1.51823	0.00923531	1.00398	4.9649	1.00703	1.00707	1.00711	0	NA	Inf	Inf	5	20591058	20736610	20591053	20736605	0	20591053	145552
SPASFON_	non_withdrawal	5	4.9649	-1.51823	0.00923531	1.00398	4.9649	1.00703	1.00707	1.00711	0	NA	Inf	Inf	5	20591058	20736610	20591053	20736605	0	20591053	145552
SPELEAR	non_withdrawal	5	4.9649	-1.51823	0.00923531	1.00398	4.9649	1.00703	1.00707	1.00711	0	NA	Inf	Inf	5	20591058	20736610	20591053	20736605	0	20591053	145552
SSKI	non_withdrawal	5	4.9649	-1.51823	0.00923531	1.00398	4.9649	1.00703	1.00707	1.00711	0	NA	Inf	Inf	5	20591058	20736610	20591053	20736605	0	20591053	145552
STAPHYLEX	non_withdrawal	5	4.9649	-1.51823	0.00923531	1.00398	4.9649	1.00703	1.00707	1.00711	0	NA	Inf	Inf	5	20591058	20736610	20591053	20736605	0	20591053	145552
STEM CELL TISSUE	non_withdrawal	5	4.9649	-1.51823	0.00923531	1.00398	4.9649	1.00703	1.00707	1.00711	0	NA	Inf	Inf	5	20591058	20736610	20591053	20736605	0	20591053	145552
STEM CELLS	non_withdrawal	5	4.9649	-1.51823	0.00923531	1.00398	4.9649	1.00703	1.00707	1.00711	0	NA	Inf	Inf	5	20591058	20736610	20591053	20736605	0	20591053	145552
STEMGEN	non_withdrawal	5	4.9649	-1.51823	0.00923531	1.00398	4.9649	1.00703	1.00707	1.00711	0	NA	Inf	Inf	5	20591058	20736610	20591053	20736605	0	20591053	145552
STERIOD	non_withdrawal	5	4.9649	-1.51823	0.00923531	1.00398	4.9649	1.00703	1.00707	1.00711	0	NA	Inf	Inf	5	20591058	20736610	20591053	20736605	0	20591053	145552
STERIODS	non_withdrawal	5	4.9649	-1.51823	0.00923531	1.00398	4.9649	1.00703	1.00707	1.00711	0	NA	Inf	Inf	5	20591058	20736610	20591053	20736605	0	20591053	145552
STROCAIN	non_withdrawal	5	4.9649	-1.51823	0.00923531	1.00398	4.9649	1.00703	1.00707	1.00711	0	NA	Inf	Inf	5	20591058	20736610	20591053	20736605	0	20591053	145552
STRYKER PAIN PUMP CATHETER	non_withdrawal	5	4.9649	-1.51823	0.00923531	1.00398	4.9649	1.00703	1.00707	1.00711	0	NA	Inf	Inf	5	20591058	20736610	20591053	20736605	0	20591053	145552
STUDY ADMINISTERED	non_withdrawal	5	4.9649	-1.51823	0.00923531	1.00398	4.9649	1.00703	1.00707	1.00711	0	NA	Inf	Inf	5	20591058	20736610	20591053	20736605	0	20591053	145552
SUBJECT	non_withdrawal	5	4.9649	-1.51823	0.00923531	1.00398	4.9649	1.00703	1.00707	1.00711	0	NA	Inf	Inf	5	20591058	20736610	20591053	20736605	0	20591053	145552
SUBLIMAZE PRESERVATIVE FREE	non_withdrawal	5	4.9649	-1.51823	0.00923531	1.00398	4.9649	1.00703	1.00707	1.00711	0	NA	Inf	Inf	5	20591058	20736610	20591053	20736605	0	20591053	145552
SUCRAID	non_withdrawal	5	4.9649	-1.51823	0.00923531	1.00398	4.9649	1.00703	1.00707	1.00711	0	NA	Inf	Inf	5	20591058	20736610	20591053	20736605	0	20591053	145552
SULFA DRUGS	non_withdrawal	5	4.9649	-1.51823	0.00923531	1.00398	4.9649	1.00703	1.00707	1.00711	0	NA	Inf	Inf	5	20591058	20736610	20591053	20736605	0	20591053	145552
SULFAMERAZINETRIMETHOPRIM	non_withdrawal	5	4.9649	-1.51823	0.00923531	1.00398	4.9649	1.00703	1.00707	1.00711	0	NA	Inf	Inf	5	20591058	20736610	20591053	20736605	0	20591053	145552
SULFISOXAZOLE	non_withdrawal	5	4.9649	-1.51823	0.00923531	1.00398	4.9649	1.00703	1.00707	1.00711	0	NA	Inf	Inf	5	20591058	20736610	20591053	20736605	0	20591053	145552
SULFISOXAZOLE ACETYL	non_withdrawal	5	4.9649	-1.51823	0.00923531	1.00398	4.9649	1.00703	1.00707	1.00711	0	NA	Inf	Inf	5	20591058	20736610	20591053	20736605	0	20591053	145552
SUNITINIB MALEATEPLACEBO	non_withdrawal	5	4.9649	-1.51823	0.00923531	1.00398	4.9649	1.00703	1.00707	1.00711	0	NA	Inf	Inf	5	20591058	20736610	20591053	20736605	0	20591053	145552
SUPLATAST TOSILATE	non_withdrawal	5	4.9649	-1.51823	0.00923531	1.00398	4.9649	1.00703	1.00707	1.00711	0	NA	Inf	Inf	5	20591058	20736610	20591053	20736605	0	20591053	145552
SUPRASTIN	non_withdrawal	5	4.9649	-1.51823	0.00923531	1.00398	4.9649	1.00703	1.00707	1.00711	0	NA	Inf	Inf	5	20591058	20736610	20591053	20736605	0	20591053	145552
SUPREP	non_withdrawal	5	4.9649	-1.51823	0.00923531	1.00398	4.9649	1.00703	1.00707	1.00711	0	NA	Inf	Inf	5	20591058	20736610	20591053	20736605	0	20591053	145552
SURGERY	non_withdrawal	5	4.9649	-1.51823	0.00923531	1.00398	4.9649	1.00703	1.00707	1.00711	0	NA	Inf	Inf	5	20591058	20736610	20591053	20736605	0	20591053	145552
SURGIFOAM	non_withdrawal	5	4.9649	-1.51823	0.00923531	1.00398	4.9649	1.00703	1.00707	1.00711	0	NA	Inf	Inf	5	20591058	20736610	20591053	20736605	0	20591053	145552
SWINE FLU VACCINE MONOVALENT	non_withdrawal	5	4.9649	-1.51823	0.00923531	1.00398	4.9649	1.00703	1.00707	1.00711	0	NA	Inf	Inf	5	20591058	20736610	20591053	20736605	0	20591053	145552
SYMBICORD	non_withdrawal	5	4.9649	-1.51823	0.00923531	1.00398	4.9649	1.00703	1.00707	1.00711	0	NA	Inf	Inf	5	20591058	20736610	20591053	20736605	0	20591053	145552
SYNAPAUSEE	non_withdrawal	5	4.9649	-1.51823	0.00923531	1.00398	4.9649	1.00703	1.00707	1.00711	0	NA	Inf	Inf	5	20591058	20736610	20591053	20736605	0	20591053	145552
SYNCAPONE	non_withdrawal	5	4.9649	-1.51823	0.00923531	1.00398	4.9649	1.00703	1.00707	1.00711	0	NA	Inf	Inf	5	20591058	20736610	20591053	20736605	0	20591053	145552
SYNERA	non_withdrawal	5	4.9649	-1.51823	0.00923531	1.00398	4.9649	1.00703	1.00707	1.00711	0	NA	Inf	Inf	5	20591058	20736610	20591053	20736605	0	20591053	145552
SYNTEST HS	non_withdrawal	5	4.9649	-1.51823	0.00923531	1.00398	4.9649	1.00703	1.00707	1.00711	0	NA	Inf	Inf	5	20591058	20736610	20591053	20736605	0	20591053	145552
SYR	non_withdrawal	5	4.9649	-1.51823	0.00923531	1.00398	4.9649	1.00703	1.00707	1.00711	0	NA	Inf	Inf	5	20591058	20736610	20591053	20736605	0	20591053	145552
SYSTANE EYEDROPS	non_withdrawal	5	4.9649	-1.51823	0.00923531	1.00398	4.9649	1.00703	1.00707	1.00711	0	NA	Inf	Inf	5	20591058	20736610	20591053	20736605	0	20591053	145552
SYSTANE FREE LUBRICANT	non_withdrawal	5	4.9649	-1.51823	0.00923531	1.00398	4.9649	1.00703	1.00707	1.00711	0	NA	Inf	Inf	5	20591058	20736610	20591053	20736605	0	20591053	145552
SYSTEN CONTI	non_withdrawal	5	4.9649	-1.51823	0.00923531	1.00398	4.9649	1.00703	1.00707	1.00711	0	NA	Inf	Inf	5	20591058	20736610	20591053	20736605	0	20591053	145552
TACRINE	non_withdrawal	5	4.9649	-1.51823	0.00923531	1.00398	4.9649	1.00703	1.00707	1.00711	0	NA	Inf	Inf	5	20591058	20736610	20591053	20736605	0	20591053	145552
TAIPROTON	non_withdrawal	5	4.9649	-1.51823	0.00923531	1.00398	4.9649	1.00703	1.00707	1.00711	0	NA	Inf	Inf	5	20591058	20736610	20591053	20736605	0	20591053	145552
TALECRIS IMMUNE GLOBULIN GAMA STAN SD	non_withdrawal	5	4.9649	-1.51823	0.00923531	1.00398	4.9649	1.00703	1.00707	1.00711	0	NA	Inf	Inf	5	20591058	20736610	20591053	20736605	0	20591053	145552
TANNIC ACID	non_withdrawal	5	4.9649	-1.51823	0.00923531	1.00398	4.9649	1.00703	1.00707	1.00711	0	NA	Inf	Inf	5	20591058	20736610	20591053	20736605	0	20591053	145552
TARAVID	non_withdrawal	5	4.9649	-1.51823	0.00923531	1.00398	4.9649	1.00703	1.00707	1.00711	0	NA	Inf	Inf	5	20591058	20736610	20591053	20736605	0	20591053	145552
TARDYFERON_	non_withdrawal	5	4.9649	-1.51823	0.00923531	1.00398	4.9649	1.00703	1.00707	1.00711	0	NA	Inf	Inf	5	20591058	20736610	20591053	20736605	0	20591053	145552
TASUOMIN	non_withdrawal	5	4.9649	-1.51823	0.00923531	1.00398	4.9649	1.00703	1.00707	1.00711	0	NA	Inf	Inf	5	20591058	20736610	20591053	20736605	0	20591053	145552
TAVISTD	non_withdrawal	5	4.9649	-1.51823	0.00923531	1.00398	4.9649	1.00703	1.00707	1.00711	0	NA	Inf	Inf	5	20591058	20736610	20591053	20736605	0	20591053	145552
TDF	non_withdrawal	5	4.9649	-1.51823	0.00923531	1.00398	4.9649	1.00703	1.00707	1.00711	0	NA	Inf	Inf	5	20591058	20736610	20591053	20736605	0	20591053	145552
TECHNESCAN PYP KIT	non_withdrawal	5	4.9649	-1.51823	0.00923531	1.00398	4.9649	1.00703	1.00707	1.00711	0	NA	Inf	Inf	5	20591058	20736610	20591053	20736605	0	20591053	145552
TECHNETIUM M SULFUR COLLOID SOLUTIONINJ	non_withdrawal	5	4.9649	-1.51823	0.00923531	1.00398	4.9649	1.00703	1.00707	1.00711	0	NA	Inf	Inf	5	20591058	20736610	20591053	20736605	0	20591053	145552
TECHNETIUM TCM SESTAMIBI_TETRAKISCOPPER( ) TETRAFLUOROBORATE	non_withdrawal	5	4.9649	-1.51823	0.00923531	1.00398	4.9649	1.00703	1.00707	1.00711	0	NA	Inf	Inf	5	20591058	20736610	20591053	20736605	0	20591053	145552
TEGOBUVIR	non_withdrawal	5	4.9649	-1.51823	0.00923531	1.00398	4.9649	1.00703	1.00707	1.00711	0	NA	Inf	Inf	5	20591058	20736610	20591053	20736605	0	20591053	145552
TEKAMLO	non_withdrawal	5	4.9649	-1.51823	0.00923531	1.00398	4.9649	1.00703	1.00707	1.00711	0	NA	Inf	Inf	5	20591058	20736610	20591053	20736605	0	20591053	145552
TEMOXOL	non_withdrawal	5	4.9649	-1.51823	0.00923531	1.00398	4.9649	1.00703	1.00707	1.00711	0	NA	Inf	Inf	5	20591058	20736610	20591053	20736605	0	20591053	145552
TEMOZOLOMIDE COMPTEMO_	non_withdrawal	5	4.9649	-1.51823	0.00923531	1.00398	4.9649	1.00703	1.00707	1.00711	0	NA	Inf	Inf	5	20591058	20736610	20591053	20736605	0	20591053	145552
TEMOZOLOMIDE M2 SCHERING PLOUGH	non_withdrawal	5	4.9649	-1.51823	0.00923531	1.00398	4.9649	1.00703	1.00707	1.00711	0	NA	Inf	Inf	5	20591058	20736610	20591053	20736605	0	20591053	145552
TERBINAFIN DURA	non_withdrawal	5	4.9649	-1.51823	0.00923531	1.00398	4.9649	1.00703	1.00707	1.00711	0	NA	Inf	Inf	5	20591058	20736610	20591053	20736605	0	20591053	145552
TERRACORTRIL	non_withdrawal	5	4.9649	-1.51823	0.00923531	1.00398	4.9649	1.00703	1.00707	1.00711	0	NA	Inf	Inf	5	20591058	20736610	20591053	20736605	0	20591053	145552
TERZOLIN LOSUNG	non_withdrawal	5	4.9649	-1.51823	0.00923531	1.00398	4.9649	1.00703	1.00707	1.00711	0	NA	Inf	Inf	5	20591058	20736610	20591053	20736605	0	20591053	145552
TESETAXEL	non_withdrawal	5	4.9649	-1.51823	0.00923531	1.00398	4.9649	1.00703	1.00707	1.00711	0	NA	Inf	Inf	5	20591058	20736610	20591053	20736605	0	20591053	145552
TESPAMIN	non_withdrawal	5	4.9649	-1.51823	0.00923531	1.00398	4.9649	1.00703	1.00707	1.00711	0	NA	Inf	Inf	5	20591058	20736610	20591053	20736605	0	20591053	145552
TESTODERM	non_withdrawal	5	4.9649	-1.51823	0.00923531	1.00398	4.9649	1.00703	1.00707	1.00711	0	NA	Inf	Inf	5	20591058	20736610	20591053	20736605	0	20591053	145552
TETANUS GAMMA GLOBULIN	non_withdrawal	5	4.9649	-1.51823	0.00923531	1.00398	4.9649	1.00703	1.00707	1.00711	0	NA	Inf	Inf	5	20591058	20736610	20591053	20736605	0	20591053	145552
TETANUS IMMUNE GLOBULIN	non_withdrawal	5	4.9649	-1.51823	0.00923531	1.00398	4.9649	1.00703	1.00707	1.00711	0	NA	Inf	Inf	5	20591058	20736610	20591053	20736605	0	20591053	145552
TETRAHYDROURIDINE	non_withdrawal	5	4.9649	-1.51823	0.00923531	1.00398	4.9649	1.00703	1.00707	1.00711	0	NA	Inf	Inf	5	20591058	20736610	20591053	20736605	0	20591053	145552
TGAAC	non_withdrawal	5	4.9649	-1.51823	0.00923531	1.00398	4.9649	1.00703	1.00707	1.00711	0	NA	Inf	Inf	5	20591058	20736610	20591053	20736605	0	20591053	145552
THEOLAIR	non_withdrawal	5	4.9649	-1.51823	0.00923531	1.00398	4.9649	1.00703	1.00707	1.00711	0	NA	Inf	Inf	5	20591058	20736610	20591053	20736605	0	20591053	145552
THERAFLU DAYTIME	non_withdrawal	5	4.9649	-1.51823	0.00923531	1.00398	4.9649	1.00703	1.00707	1.00711	0	NA	Inf	Inf	5	20591058	20736610	20591053	20736605	0	20591053	145552
THERAFLU FLU	non_withdrawal	5	4.9649	-1.51823	0.00923531	1.00398	4.9649	1.00703	1.00707	1.00711	0	NA	Inf	Inf	5	20591058	20736610	20591053	20736605	0	20591053	145552
THERAFLU NIGHTTIME SEVERE COLD WARMING SYRUPPARACETAMOL, DIPHEN	non_withdrawal	5	4.9649	-1.51823	0.00923531	1.00398	4.9649	1.00703	1.00707	1.00711	0	NA	Inf	Inf	5	20591058	20736610	20591053	20736605	0	20591053	145552
THERAFLU SEVERE COLD NIGHTTIME	non_withdrawal	5	4.9649	-1.51823	0.00923531	1.00398	4.9649	1.00703	1.00707	1.00711	0	NA	Inf	Inf	5	20591058	20736610	20591053	20736605	0	20591053	145552
THERMACARE HEATWRAP	non_withdrawal	5	4.9649	-1.51823	0.00923531	1.00398	4.9649	1.00703	1.00707	1.00711	0	NA	Inf	Inf	5	20591058	20736610	20591053	20736605	0	20591053	145552
THIAZIDE DIURETIC	non_withdrawal	5	4.9649	-1.51823	0.00923531	1.00398	4.9649	1.00703	1.00707	1.00711	0	NA	Inf	Inf	5	20591058	20736610	20591053	20736605	0	20591053	145552
THOMAPYRIN	non_withdrawal	5	4.9649	-1.51823	0.00923531	1.00398	4.9649	1.00703	1.00707	1.00711	0	NA	Inf	Inf	5	20591058	20736610	20591053	20736605	0	20591053	145552
THROAT PREPARATIONS	non_withdrawal	5	4.9649	-1.51823	0.00923531	1.00398	4.9649	1.00703	1.00707	1.00711	0	NA	Inf	Inf	5	20591058	20736610	20591053	20736605	0	20591053	145552
THROMBATE III	non_withdrawal	5	4.9649	-1.51823	0.00923531	1.00398	4.9649	1.00703	1.00707	1.00711	0	NA	Inf	Inf	5	20591058	20736610	20591053	20736605	0	20591053	145552
THYRONORM	non_withdrawal	5	4.9649	-1.51823	0.00923531	1.00398	4.9649	1.00703	1.00707	1.00711	0	NA	Inf	Inf	5	20591058	20736610	20591053	20736605	0	20591053	145552
TICARPEN	non_withdrawal	5	4.9649	-1.51823	0.00923531	1.00398	4.9649	1.00703	1.00707	1.00711	0	NA	Inf	Inf	5	20591058	20736610	20591053	20736605	0	20591053	145552
TIENAM_POLVERE SOLUZIONE INFUSIONE	non_withdrawal	5	4.9649	-1.51823	0.00923531	1.00398	4.9649	1.00703	1.00707	1.00711	0	NA	Inf	Inf	5	20591058	20736610	20591053	20736605	0	20591053	145552
TIMOLOL SOL	non_withdrawal	5	4.9649	-1.51823	0.00923531	1.00398	4.9649	1.00703	1.00707	1.00711	0	NA	Inf	Inf	5	20591058	20736610	20591053	20736605	0	20591053	145552
TINSET	non_withdrawal	5	4.9649	-1.51823	0.00923531	1.00398	4.9649	1.00703	1.00707	1.00711	0	NA	Inf	Inf	5	20591058	20736610	20591053	20736605	0	20591053	145552
TISSUE	non_withdrawal	5	4.9649	-1.51823	0.00923531	1.00398	4.9649	1.00703	1.00707	1.00711	0	NA	Inf	Inf	5	20591058	20736610	20591053	20736605	0	20591053	145552
TISSUE PLASMINOGEN ACTIVATOR RECOMBINATIVE	non_withdrawal	5	4.9649	-1.51823	0.00923531	1.00398	4.9649	1.00703	1.00707	1.00711	0	NA	Inf	Inf	5	20591058	20736610	20591053	20736605	0	20591053	145552
TNF	non_withdrawal	5	4.9649	-1.51823	0.00923531	1.00398	4.9649	1.00703	1.00707	1.00711	0	NA	Inf	Inf	5	20591058	20736610	20591053	20736605	0	20591053	145552
TOBRADEX ST	non_withdrawal	5	4.9649	-1.51823	0.00923531	1.00398	4.9649	1.00703	1.00707	1.00711	0	NA	Inf	Inf	5	20591058	20736610	20591053	20736605	0	20591053	145552
TOPREC	non_withdrawal	5	4.9649	-1.51823	0.00923531	1.00398	4.9649	1.00703	1.00707	1.00711	0	NA	Inf	Inf	5	20591058	20736610	20591053	20736605	0	20591053	145552
TOSUFLOXACIN TOSILATE	non_withdrawal	5	4.9649	-1.51823	0.00923531	1.00398	4.9649	1.00703	1.00707	1.00711	0	NA	Inf	Inf	5	20591058	20736610	20591053	20736605	0	20591053	145552
TRACEVA	non_withdrawal	5	4.9649	-1.51823	0.00923531	1.00398	4.9649	1.00703	1.00707	1.00711	0	NA	Inf	Inf	5	20591058	20736610	20591053	20736605	0	20591053	145552
TRANQUILIZERS	non_withdrawal	5	4.9649	-1.51823	0.00923531	1.00398	4.9649	1.00703	1.00707	1.00711	0	NA	Inf	Inf	5	20591058	20736610	20591053	20736605	0	20591053	145552
TRANQUITAL	non_withdrawal	5	4.9649	-1.51823	0.00923531	1.00398	4.9649	1.00703	1.00707	1.00711	0	NA	Inf	Inf	5	20591058	20736610	20591053	20736605	0	20591053	145552
TRANSARTERIAL CHEMOEMBOLIZATION	non_withdrawal	5	4.9649	-1.51823	0.00923531	1.00398	4.9649	1.00703	1.00707	1.00711	0	NA	Inf	Inf	5	20591058	20736610	20591053	20736605	0	20591053	145552
TRANSFUSION	non_withdrawal	5	4.9649	-1.51823	0.00923531	1.00398	4.9649	1.00703	1.00707	1.00711	0	NA	Inf	Inf	5	20591058	20736610	20591053	20736605	0	20591053	145552
TRASICOR	non_withdrawal	5	4.9649	-1.51823	0.00923531	1.00398	4.9649	1.00703	1.00707	1.00711	0	NA	Inf	Inf	5	20591058	20736610	20591053	20736605	0	20591053	145552
TRIAMINIC TIME COLD	non_withdrawal	5	4.9649	-1.51823	0.00923531	1.00398	4.9649	1.00703	1.00707	1.00711	0	NA	Inf	Inf	5	20591058	20736610	20591053	20736605	0	20591053	145552
TRIAMTERENEXIPAMIDE	non_withdrawal	5	4.9649	-1.51823	0.00923531	1.00398	4.9649	1.00703	1.00707	1.00711	0	NA	Inf	Inf	5	20591058	20736610	20591053	20736605	0	20591053	145552
TRICLOCARBAN	non_withdrawal	5	4.9649	-1.51823	0.00923531	1.00398	4.9649	1.00703	1.00707	1.00711	0	NA	Inf	Inf	5	20591058	20736610	20591053	20736605	0	20591053	145552
TRICYCLEN	non_withdrawal	5	4.9649	-1.51823	0.00923531	1.00398	4.9649	1.00703	1.00707	1.00711	0	NA	Inf	Inf	5	20591058	20736610	20591053	20736605	0	20591053	145552
TRIDIONE	non_withdrawal	5	4.9649	-1.51823	0.00923531	1.00398	4.9649	1.00703	1.00707	1.00711	0	NA	Inf	Inf	5	20591058	20736610	20591053	20736605	0	20591053	145552
TRIFEME	non_withdrawal	5	4.9649	-1.51823	0.00923531	1.00398	4.9649	1.00703	1.00707	1.00711	0	NA	Inf	Inf	5	20591058	20736610	20591053	20736605	0	20591053	145552
TRIGLYCERIDES	non_withdrawal	5	4.9649	-1.51823	0.00923531	1.00398	4.9649	1.00703	1.00707	1.00711	0	NA	Inf	Inf	5	20591058	20736610	20591053	20736605	0	20591053	145552
TRIGOA	non_withdrawal	5	4.9649	-1.51823	0.00923531	1.00398	4.9649	1.00703	1.00707	1.00711	0	NA	Inf	Inf	5	20591058	20736610	20591053	20736605	0	20591053	145552
TRIGYNON	non_withdrawal	5	4.9649	-1.51823	0.00923531	1.00398	4.9649	1.00703	1.00707	1.00711	0	NA	Inf	Inf	5	20591058	20736610	20591053	20736605	0	20591053	145552
TRIMEDAL PHE	non_withdrawal	5	4.9649	-1.51823	0.00923531	1.00398	4.9649	1.00703	1.00707	1.00711	0	NA	Inf	Inf	5	20591058	20736610	20591053	20736605	0	20591053	145552
TRINORINYL -	non_withdrawal	5	4.9649	-1.51823	0.00923531	1.00398	4.9649	1.00703	1.00707	1.00711	0	NA	Inf	Inf	5	20591058	20736610	20591053	20736605	0	20591053	145552
TRIPLE BLOCKADE THERAPY	non_withdrawal	5	4.9649	-1.51823	0.00923531	1.00398	4.9649	1.00703	1.00707	1.00711	0	NA	Inf	Inf	5	20591058	20736610	20591053	20736605	0	20591053	145552
TRIPTERYGIUM WILFORDII ROOT	non_withdrawal	5	4.9649	-1.51823	0.00923531	1.00398	4.9649	1.00703	1.00707	1.00711	0	NA	Inf	Inf	5	20591058	20736610	20591053	20736605	0	20591053	145552
TRISEQUENS	non_withdrawal	5	4.9649	-1.51823	0.00923531	1.00398	4.9649	1.00703	1.00707	1.00711	0	NA	Inf	Inf	5	20591058	20736610	20591053	20736605	0	20591053	145552
TROLEANDOMYCIN	non_withdrawal	5	4.9649	-1.51823	0.00923531	1.00398	4.9649	1.00703	1.00707	1.00711	0	NA	Inf	Inf	5	20591058	20736610	20591053	20736605	0	20591053	145552
TROPHAMINE	non_withdrawal	5	4.9649	-1.51823	0.00923531	1.00398	4.9649	1.00703	1.00707	1.00711	0	NA	Inf	Inf	5	20591058	20736610	20591053	20736605	0	20591053	145552
TUCKS PREMOISTENED PADS	non_withdrawal	5	4.9649	-1.51823	0.00923531	1.00398	4.9649	1.00703	1.00707	1.00711	0	NA	Inf	Inf	5	20591058	20736610	20591053	20736605	0	20591053	145552
TUROCTOCOG ALFA PEGOL	non_withdrawal	5	4.9649	-1.51823	0.00923531	1.00398	4.9649	1.00703	1.00707	1.00711	0	NA	Inf	Inf	5	20591058	20736610	20591053	20736605	0	20591053	145552
TUSSIN	non_withdrawal	5	4.9649	-1.51823	0.00923531	1.00398	4.9649	1.00703	1.00707	1.00711	0	NA	Inf	Inf	5	20591058	20736610	20591053	20736605	0	20591053	145552
U PAN	non_withdrawal	5	4.9649	-1.51823	0.00923531	1.00398	4.9649	1.00703	1.00707	1.00711	0	NA	Inf	Inf	5	20591058	20736610	20591053	20736605	0	20591053	145552
UBIQUINOL	non_withdrawal	5	4.9649	-1.51823	0.00923531	1.00398	4.9649	1.00703	1.00707	1.00711	0	NA	Inf	Inf	5	20591058	20736610	20591053	20736605	0	20591053	145552
ULCERMIN	non_withdrawal	5	4.9649	-1.51823	0.00923531	1.00398	4.9649	1.00703	1.00707	1.00711	0	NA	Inf	Inf	5	20591058	20736610	20591053	20736605	0	20591053	145552
ULGUT	non_withdrawal	5	4.9649	-1.51823	0.00923531	1.00398	4.9649	1.00703	1.00707	1.00711	0	NA	Inf	Inf	5	20591058	20736610	20591053	20736605	0	20591053	145552
ULIXERTINIB	non_withdrawal	5	4.9649	-1.51823	0.00923531	1.00398	4.9649	1.00703	1.00707	1.00711	0	NA	Inf	Inf	5	20591058	20736610	20591053	20736605	0	20591053	145552
ULTRAVIST PHARMACY BULK	non_withdrawal	5	4.9649	-1.51823	0.00923531	1.00398	4.9649	1.00703	1.00707	1.00711	0	NA	Inf	Inf	5	20591058	20736610	20591053	20736605	0	20591053	145552
ULTRAVIST PHARMACY BULK PACK	non_withdrawal	5	4.9649	-1.51823	0.00923531	1.00398	4.9649	1.00703	1.00707	1.00711	0	NA	Inf	Inf	5	20591058	20736610	20591053	20736605	0	20591053	145552
UMULINE REGULAR, NPH	non_withdrawal	5	4.9649	-1.51823	0.00923531	1.00398	4.9649	1.00703	1.00707	1.00711	0	NA	Inf	Inf	5	20591058	20736610	20591053	20736605	0	20591053	145552
UNICORDIUM	non_withdrawal	5	4.9649	-1.51823	0.00923531	1.00398	4.9649	1.00703	1.00707	1.00711	0	NA	Inf	Inf	5	20591058	20736610	20591053	20736605	0	20591053	145552
UNIQUIN	non_withdrawal	5	4.9649	-1.51823	0.00923531	1.00398	4.9649	1.00703	1.00707	1.00711	0	NA	Inf	Inf	5	20591058	20736610	20591053	20736605	0	20591053	145552
UPFEN	non_withdrawal	5	4.9649	-1.51823	0.00923531	1.00398	4.9649	1.00703	1.00707	1.00711	0	NA	Inf	Inf	5	20591058	20736610	20591053	20736605	0	20591053	145552
URIBEL	non_withdrawal	5	4.9649	-1.51823	0.00923531	1.00398	4.9649	1.00703	1.00707	1.00711	0	NA	Inf	Inf	5	20591058	20736610	20591053	20736605	0	20591053	145552
USTEKINIMAB	non_withdrawal	5	4.9649	-1.51823	0.00923531	1.00398	4.9649	1.00703	1.00707	1.00711	0	NA	Inf	Inf	5	20591058	20736610	20591053	20736605	0	20591053	145552
VAAA	non_withdrawal	5	4.9649	-1.51823	0.00923531	1.00398	4.9649	1.00703	1.00707	1.00711	0	NA	Inf	Inf	5	20591058	20736610	20591053	20736605	0	20591053	145552
VABORBACTAM	non_withdrawal	5	4.9649	-1.51823	0.00923531	1.00398	4.9649	1.00703	1.00707	1.00711	0	NA	Inf	Inf	5	20591058	20736610	20591053	20736605	0	20591053	145552
VAGISIL	non_withdrawal	5	4.9649	-1.51823	0.00923531	1.00398	4.9649	1.00703	1.00707	1.00711	0	NA	Inf	Inf	5	20591058	20736610	20591053	20736605	0	20591053	145552
VALERIAN ROOT	non_withdrawal	5	4.9649	-1.51823	0.00923531	1.00398	4.9649	1.00703	1.00707	1.00711	0	NA	Inf	Inf	5	20591058	20736610	20591053	20736605	0	20591053	145552
VARICELLA	non_withdrawal	5	4.9649	-1.51823	0.00923531	1.00398	4.9649	1.00703	1.00707	1.00711	0	NA	Inf	Inf	5	20591058	20736610	20591053	20736605	0	20591053	145552
VARICELLAZOSTER IMMUNE GLOBULIN	non_withdrawal	5	4.9649	-1.51823	0.00923531	1.00398	4.9649	1.00703	1.00707	1.00711	0	NA	Inf	Inf	5	20591058	20736610	20591053	20736605	0	20591053	145552
VARIZIG	non_withdrawal	5	4.9649	-1.51823	0.00923531	1.00398	4.9649	1.00703	1.00707	1.00711	0	NA	Inf	Inf	5	20591058	20736610	20591053	20736605	0	20591053	145552
VASCOMAN	non_withdrawal	5	4.9649	-1.51823	0.00923531	1.00398	4.9649	1.00703	1.00707	1.00711	0	NA	Inf	Inf	5	20591058	20736610	20591053	20736605	0	20591053	145552
VASELINE	non_withdrawal	5	4.9649	-1.51823	0.00923531	1.00398	4.9649	1.00703	1.00707	1.00711	0	NA	Inf	Inf	5	20591058	20736610	20591053	20736605	0	20591053	145552
VASOBRAL	non_withdrawal	5	4.9649	-1.51823	0.00923531	1.00398	4.9649	1.00703	1.00707	1.00711	0	NA	Inf	Inf	5	20591058	20736610	20591053	20736605	0	20591053	145552
VASOPRESSIN UNITS_	non_withdrawal	5	4.9649	-1.51823	0.00923531	1.00398	4.9649	1.00703	1.00707	1.00711	0	NA	Inf	Inf	5	20591058	20736610	20591053	20736605	0	20591053	145552
VATALANIB	non_withdrawal	5	4.9649	-1.51823	0.00923531	1.00398	4.9649	1.00703	1.00707	1.00711	0	NA	Inf	Inf	5	20591058	20736610	20591053	20736605	0	20591053	145552
VENITRIN	non_withdrawal	5	4.9649	-1.51823	0.00923531	1.00398	4.9649	1.00703	1.00707	1.00711	0	NA	Inf	Inf	5	20591058	20736610	20591053	20736605	0	20591053	145552
VENOGLOBULINS	non_withdrawal	5	4.9649	-1.51823	0.00923531	1.00398	4.9649	1.00703	1.00707	1.00711	0	NA	Inf	Inf	5	20591058	20736610	20591053	20736605	0	20591053	145552
VENORUTON	non_withdrawal	5	4.9649	-1.51823	0.00923531	1.00398	4.9649	1.00703	1.00707	1.00711	0	NA	Inf	Inf	5	20591058	20736610	20591053	20736605	0	20591053	145552
VERNAKALANT	non_withdrawal	5	4.9649	-1.51823	0.00923531	1.00398	4.9649	1.00703	1.00707	1.00711	0	NA	Inf	Inf	5	20591058	20736610	20591053	20736605	0	20591053	145552
VERTEPORFIN PDT	non_withdrawal	5	4.9649	-1.51823	0.00923531	1.00398	4.9649	1.00703	1.00707	1.00711	0	NA	Inf	Inf	5	20591058	20736610	20591053	20736605	0	20591053	145552
VERTIGONEOGAMA	non_withdrawal	5	4.9649	-1.51823	0.00923531	1.00398	4.9649	1.00703	1.00707	1.00711	0	NA	Inf	Inf	5	20591058	20736610	20591053	20736605	0	20591053	145552
VFGFR	non_withdrawal	5	4.9649	-1.51823	0.00923531	1.00398	4.9649	1.00703	1.00707	1.00711	0	NA	Inf	Inf	5	20591058	20736610	20591053	20736605	0	20591053	145552
VIACTIV	non_withdrawal	5	4.9649	-1.51823	0.00923531	1.00398	4.9649	1.00703	1.00707	1.00711	0	NA	Inf	Inf	5	20591058	20736610	20591053	20736605	0	20591053	145552
VIAL	non_withdrawal	5	4.9649	-1.51823	0.00923531	1.00398	4.9649	1.00703	1.00707	1.00711	0	NA	Inf	Inf	5	20591058	20736610	20591053	20736605	0	20591053	145552
VICKS	non_withdrawal	5	4.9649	-1.51823	0.00923531	1.00398	4.9649	1.00703	1.00707	1.00711	0	NA	Inf	Inf	5	20591058	20736610	20591053	20736605	0	20591053	145552
VICKS FORMULA	non_withdrawal	5	4.9649	-1.51823	0.00923531	1.00398	4.9649	1.00703	1.00707	1.00711	0	NA	Inf	Inf	5	20591058	20736610	20591053	20736605	0	20591053	145552
VICKS INH	non_withdrawal	5	4.9649	-1.51823	0.00923531	1.00398	4.9649	1.00703	1.00707	1.00711	0	NA	Inf	Inf	5	20591058	20736610	20591053	20736605	0	20591053	145552
VICKS VAPORUB	non_withdrawal	5	4.9649	-1.51823	0.00923531	1.00398	4.9649	1.00703	1.00707	1.00711	0	NA	Inf	Inf	5	20591058	20736610	20591053	20736605	0	20591053	145552
VIIBYRD , )	non_withdrawal	5	4.9649	-1.51823	0.00923531	1.00398	4.9649	1.00703	1.00707	1.00711	0	NA	Inf	Inf	5	20591058	20736610	20591053	20736605	0	20591053	145552
VINFLUNINE DITARTRATE	non_withdrawal	5	4.9649	-1.51823	0.00923531	1.00398	4.9649	1.00703	1.00707	1.00711	0	NA	Inf	Inf	5	20591058	20736610	20591053	20736605	0	20591053	145552
VINORELBINA	non_withdrawal	5	4.9649	-1.51823	0.00923531	1.00398	4.9649	1.00703	1.00707	1.00711	0	NA	Inf	Inf	5	20591058	20736610	20591053	20736605	0	20591053	145552
VISACOR	non_withdrawal	5	4.9649	-1.51823	0.00923531	1.00398	4.9649	1.00703	1.00707	1.00711	0	NA	Inf	Inf	5	20591058	20736610	20591053	20736605	0	20591053	145552
VITALUX	non_withdrawal	5	4.9649	-1.51823	0.00923531	1.00398	4.9649	1.00703	1.00707	1.00711	0	NA	Inf	Inf	5	20591058	20736610	20591053	20736605	0	20591053	145552
VITAMIN C_	non_withdrawal	5	4.9649	-1.51823	0.00923531	1.00398	4.9649	1.00703	1.00707	1.00711	0	NA	Inf	Inf	5	20591058	20736610	20591053	20736605	0	20591053	145552
VIVACTIL	non_withdrawal	5	4.9649	-1.51823	0.00923531	1.00398	4.9649	1.00703	1.00707	1.00711	0	NA	Inf	Inf	5	20591058	20736610	20591053	20736605	0	20591053	145552
VOLON	non_withdrawal	5	4.9649	-1.51823	0.00923531	1.00398	4.9649	1.00703	1.00707	1.00711	0	NA	Inf	Inf	5	20591058	20736610	20591053	20736605	0	20591053	145552
VOLTAROL RAPID	non_withdrawal	5	4.9649	-1.51823	0.00923531	1.00398	4.9649	1.00703	1.00707	1.00711	0	NA	Inf	Inf	5	20591058	20736610	20591053	20736605	0	20591053	145552
VOPRATELIMAB	non_withdrawal	5	4.9649	-1.51823	0.00923531	1.00398	4.9649	1.00703	1.00707	1.00711	0	NA	Inf	Inf	5	20591058	20736610	20591053	20736605	0	20591053	145552
VORAXAZE	non_withdrawal	5	4.9649	-1.51823	0.00923531	1.00398	4.9649	1.00703	1.00707	1.00711	0	NA	Inf	Inf	5	20591058	20736610	20591053	20736605	0	20591053	145552
VPS	non_withdrawal	5	4.9649	-1.51823	0.00923531	1.00398	4.9649	1.00703	1.00707	1.00711	0	NA	Inf	Inf	5	20591058	20736610	20591053	20736605	0	20591053	145552
VYANSE	non_withdrawal	5	4.9649	-1.51823	0.00923531	1.00398	4.9649	1.00703	1.00707	1.00711	0	NA	Inf	Inf	5	20591058	20736610	20591053	20736605	0	20591053	145552
WYDASE	non_withdrawal	5	4.9649	-1.51823	0.00923531	1.00398	4.9649	1.00703	1.00707	1.00711	0	NA	Inf	Inf	5	20591058	20736610	20591053	20736605	0	20591053	145552
XOLEGEL	non_withdrawal	5	4.9649	-1.51823	0.00923531	1.00398	4.9649	1.00703	1.00707	1.00711	0	NA	Inf	Inf	5	20591058	20736610	20591053	20736605	0	20591053	145552
YTTRIUM Y CLIVATUZUMAB TETRAXETAN	non_withdrawal	5	4.9649	-1.51823	0.00923531	1.00398	4.9649	1.00703	1.00707	1.00711	0	NA	Inf	Inf	5	20591058	20736610	20591053	20736605	0	20591053	145552
YTTRIUM Y IBRITUMOMAB TIUXETAN	non_withdrawal	5	4.9649	-1.51823	0.00923531	1.00398	4.9649	1.00703	1.00707	1.00711	0	NA	Inf	Inf	5	20591058	20736610	20591053	20736605	0	20591053	145552
ZADITEN AL	non_withdrawal	5	4.9649	-1.51823	0.00923531	1.00398	4.9649	1.00703	1.00707	1.00711	0	NA	Inf	Inf	5	20591058	20736610	20591053	20736605	0	20591053	145552
ZANEDIP	non_withdrawal	5	4.9649	-1.51823	0.00923531	1.00398	4.9649	1.00703	1.00707	1.00711	0	NA	Inf	Inf	5	20591058	20736610	20591053	20736605	0	20591053	145552
ZETBULIN	non_withdrawal	5	4.9649	-1.51823	0.00923531	1.00398	4.9649	1.00703	1.00707	1.00711	0	NA	Inf	Inf	5	20591058	20736610	20591053	20736605	0	20591053	145552
ZIMOX	non_withdrawal	5	4.9649	-1.51823	0.00923531	1.00398	4.9649	1.00703	1.00707	1.00711	0	NA	Inf	Inf	5	20591058	20736610	20591053	20736605	0	20591053	145552
ZOCORD	non_withdrawal	5	4.9649	-1.51823	0.00923531	1.00398	4.9649	1.00703	1.00707	1.00711	0	NA	Inf	Inf	5	20591058	20736610	20591053	20736605	0	20591053	145552
ZOLADEX_	non_withdrawal	5	4.9649	-1.51823	0.00923531	1.00398	4.9649	1.00703	1.00707	1.00711	0	NA	Inf	Inf	5	20591058	20736610	20591053	20736605	0	20591053	145552
ZOLDEM	non_withdrawal	5	4.9649	-1.51823	0.00923531	1.00398	4.9649	1.00703	1.00707	1.00711	0	NA	Inf	Inf	5	20591058	20736610	20591053	20736605	0	20591053	145552
ZOPHREN_	non_withdrawal	5	4.9649	-1.51823	0.00923531	1.00398	4.9649	1.00703	1.00707	1.00711	0	NA	Inf	Inf	5	20591058	20736610	20591053	20736605	0	20591053	145552
ZOPICLODURA	non_withdrawal	5	4.9649	-1.51823	0.00923531	1.00398	4.9649	1.00703	1.00707	1.00711	0	NA	Inf	Inf	5	20591058	20736610	20591053	20736605	0	20591053	145552
ZOTAROLIMUS	non_withdrawal	5	4.9649	-1.51823	0.00923531	1.00398	4.9649	1.00703	1.00707	1.00711	0	NA	Inf	Inf	5	20591058	20736610	20591053	20736605	0	20591053	145552
ZYC	non_withdrawal	5	4.9649	-1.51823	0.00923531	1.00398	4.9649	1.00703	1.00707	1.00711	0	NA	Inf	Inf	5	20591058	20736610	20591053	20736605	0	20591053	145552
ZYCAM NASAL	non_withdrawal	5	4.9649	-1.51823	0.00923531	1.00398	4.9649	1.00703	1.00707	1.00711	0	NA	Inf	Inf	5	20591058	20736610	20591053	20736605	0	20591053	145552
ZYDIS	non_withdrawal	5	4.9649	-1.51823	0.00923531	1.00398	4.9649	1.00703	1.00707	1.00711	0	NA	Inf	Inf	5	20591058	20736610	20591053	20736605	0	20591053	145552
ZYKLOLAT EDO AUGENTROPFEN	non_withdrawal	5	4.9649	-1.51823	0.00923531	1.00398	4.9649	1.00703	1.00707	1.00711	0	NA	Inf	Inf	5	20591058	20736610	20591053	20736605	0	20591053	145552
ZYMA	non_withdrawal	5	4.9649	-1.51823	0.00923531	1.00398	4.9649	1.00703	1.00707	1.00711	0	NA	Inf	Inf	5	20591058	20736610	20591053	20736605	0	20591053	145552
LINAGLIPTIN	non_withdrawal	6220	6180.31	-0.0268451	0.00923388	0.0448612	6180.3	1.00579	1.00642	1.00706	565.72	4.12521	10.9948	29.3044	6224	20591058	20736610	20584838	20730386	4	20584838	145548
DEGARELIX	non_withdrawal	3112	3092.14	-0.0419052	0.00923373	0.0594701	3092.14	1.00553	1.00642	1.00732	282.899	2.74993	11.0004	44.0045	3114	20591058	20736610	20587946	20733496	2	20587946	145550
LACTULOSE	non_withdrawal	1556	1546.07	-0.0633534	0.00923224	0.0800128	1546.07	1.00516	1.00642	1.00769	141.459	1.54846	10.9997	78.137	1557	20591058	20736610	20589502	20735053	1	20589502	145551
VANCOMYCIN	non_withdrawal	19998	19870.5	-0.0108413	0.00922433	0.0291495	19870.4	1.00606	1.00642	1.00678	1837.47	6.31826	10.8834	18.7471	20011	20591058	20736610	20571060	20716599	13	20571060	145539
TOFACITINIB	non_withdrawal	187695	186500	0.00268274	0.00921696	0.0157362	186489	1.00635	1.00647	1.00659	17256.6	9.11358	10.8767	12.9809	187818	20591058	20736610	20403363	20548792	123	20403363	145429
DIGOXIN	non_withdrawal	13665	13578	-0.0150799	0.00921189	0.0332981	13578	1.00598	1.00641	1.00684	1272.45	5.5864	10.7391	20.6445	13674	20591058	20736610	20577393	20722936	9	20577393	145543
METFORMIN	non_withdrawal	55925	55569.2	-0.00277419	0.00920785	0.0211397	55568.2	1.0062	1.00642	1.00664	5221.45	7.75914	10.7106	14.7848	55962	20591058	20736610	20535133	20680648	37	20535133	145515
VORICONAZOLE	non_withdrawal	13540	13453.9	-0.015201	0.00920313	0.0333998	13453.8	1.00597	1.0064	1.00684	1272.46	5.53525	10.6408	20.4556	13549	20591058	20736610	20577518	20723061	9	20577518	145543
GLECAPREVIR_PIBRENTASVIR	non_withdrawal	12010	11933.6	-0.0167178	0.00920104	0.0348859	11933.6	1.00594	1.0064	1.00687	1131.15	5.30846	10.6175	21.2361	12018	20591058	20736610	20579048	20724592	8	20579048	145544
ABACAVIR_DOLUTEGRAVIR_LAMIVUDINE	non_withdrawal	4498	4469.41	-0.0332742	0.00919917	0.0510481	4469.4	1.00564	1.0064	1.00716	424.322	3.41754	10.6004	32.8802	4501	20591058	20736610	20586560	20732109	3	20586560	145549
AMOXICILLIN	non_withdrawal	19267	19144.7	-0.0112553	0.00918876	0.029487	19144.6	1.00602	1.0064	1.00677	1837.54	6.08705	10.4852	18.0613	19280	20591058	20736610	20571791	20717330	13	20571791	145539
AZATHIOPRINE	non_withdrawal	13288	13203.7	-0.0154505	0.00918495	0.033609	13203.6	1.00594	1.00639	1.00684	1272.48	5.43215	10.4426	20.0747	13297	20591058	20736610	20577770	20723313	9	20577770	145543
AMLODIPINE_VALSARTAN	non_withdrawal	7344	7297.42	-0.0240073	0.00917958	0.0419839	7297.4	1.00578	1.00639	1.00699	707.116	4.32153	10.3859	24.9602	7349	20591058	20736610	20583714	20729261	5	20583714	145547
SUCCINYLCHOLINE	non_withdrawal	1458	1448.76	-0.0658464	0.00916979	0.0822596	1448.76	1.00503	1.00638	1.00773	141.46	1.45087	10.3068	73.2186	1459	20591058	20736610	20589600	20735151	1	20589600	145551
LOSARTAN	non_withdrawal	14444	14352.5	-0.0144616	0.00916331	0.0325937	14352.5	1.00594	1.00638	1.00681	1413.79	5.49574	10.2165	18.9923	14454	20591058	20736610	20576614	20722156	10	20576614	145542
GLIPIZIDE	non_withdrawal	4333	4305.57	-0.034118	0.00916252	0.0517948	4305.56	1.00558	1.00637	1.00716	424.326	3.2921	10.2115	31.6742	4336	20591058	20736610	20586725	20732274	3	20586725	145549
ELTROMBOPAGOLAMINE	non_withdrawal	2881	2862.76	-0.0440087	0.00915933	0.0613524	2862.76	1.0054	1.00637	1.00734	282.902	2.54568	10.1837	40.7391	2883	20591058	20736610	20588177	20733727	2	20588177	145550
ZINC	non_withdrawal	5757	5720.56	-0.0283517	0.00915926	0.0461823	5720.55	1.00569	1.00637	1.00706	565.732	3.81795	10.1762	27.1231	5761	20591058	20736610	20585301	20730849	4	20585301	145548
CERITINIB	non_withdrawal	2879	2860.78	-0.044028	0.00915864	0.0613697	2860.78	1.0054	1.00637	1.00734	282.902	2.54391	10.1767	40.7108	2881	20591058	20736610	20588179	20733729	2	20588179	145550
COLCHICINE	non_withdrawal	4314	4286.7	-0.0342183	0.00915812	0.0518834	4286.69	1.00558	1.00637	1.00716	424.326	3.27765	10.1667	31.5354	4317	20591058	20736610	20586744	20732293	3	20586744	145549
TAMSULOSIN	non_withdrawal	14340	14249.3	-0.0145547	0.00915607	0.0326709	14249.2	1.00594	1.00637	1.00681	1413.8	5.45613	10.1429	18.8555	14350	20591058	20736610	20576718	20722260	10	20576718	145542
PENICILLIN	non_withdrawal	1436	1426.91	-0.0664414	0.00915459	0.0827947	1426.91	1.005	1.00637	1.00774	141.46	1.42896	10.1513	72.1144	1437	20591058	20736610	20589622	20735173	1	20589622	145551
ATROPINE	non_withdrawal	1423	1414	-0.0667996	0.0091454	0.0831167	1414	1.00498	1.00636	1.00775	141.46	1.41602	10.0594	71.462	1424	20591058	20736610	20589635	20735186	1	20589635	145551
BELATACEPT	non_withdrawal	2805	2787.3	-0.044758	0.00913218	0.0620209	2787.3	1.00536	1.00635	1.00735	282.903	2.47849	9.91507	39.6647	2807	20591058	20736610	20588253	20733803	2	20588253	145550
FLECAINIDE	non_withdrawal	2801	2783.33	-0.0447983	0.00913071	0.0620569	2783.32	1.00536	1.00635	1.00735	282.903	2.47495	9.90092	39.6082	2803	20591058	20736610	20588257	20733807	2	20588257	145550
EMTRICITABINE_TENOFOVIR	non_withdrawal	48898	48589.5	-0.00368624	0.00912973	0.0218883	48588.8	1.00612	1.00636	1.0066	4940.84	7.10465	9.89671	13.786	48933	20591058	20736610	20542160	20687677	35	20542160	145517
ALEMTUZUMAB	non_withdrawal	16664	16558.9	-0.0128655	0.0091233	0.0309435	16558.9	1.00594	1.00635	1.00676	1696.39	5.57743	9.82321	17.3011	16676	20591058	20736610	20574394	20719934	12	20574394	145540
RITONAVIR	non_withdrawal	6900	6856.53	-0.0251278	0.00911639	0.0429535	6856.52	1.0057	1.00634	1.00698	707.131	4.06009	9.75774	23.4511	6905	20591058	20736610	20584158	20729705	5	20584158	145547
PRASTERONE	non_withdrawal	1383	1374.29	-0.0679338	0.00911601	0.084135	1374.29	1.00492	1.00634	1.00777	141.46	1.37618	9.7766	69.4544	1384	20591058	20736610	20589675	20735226	1	20589675	145551
TENOFOVIR_DISOPROXIL	non_withdrawal	2759	2741.62	-0.0452267	0.00911502	0.0624387	2741.62	1.00533	1.00634	1.00735	282.903	2.43782	9.75244	39.0145	2761	20591058	20736610	20588299	20733849	2	20588299	145550
CLARITHROMYCIN	non_withdrawal	13690	13603.8	-0.0151612	0.00910832	0.0331726	13603.8	1.00588	1.00634	1.00679	1413.84	5.2086	9.68282	18.0004	13700	20591058	20736610	20577368	20722910	10	20577368	145542
SILDENAFIL	non_withdrawal	54129	53788.8	-0.00308333	0.0090963	0.021224	53787.9	1.00611	1.00634	1.00657	5645.43	7.03199	9.58812	13.0734	54169	20591058	20736610	20536929	20682441	40	20536929	145512
PHENYLBUTYRATE	non_withdrawal	1352	1343.5	-0.0688478	0.00909204	0.0849545	1343.5	1.00487	1.00632	1.00778	141.46	1.34531	9.55744	67.8986	1353	20591058	20736610	20589706	20735257	1	20589706	145551
HYDROCHLOROTHIAZIDE_LISINOPRIL	non_withdrawal	2694	2677.08	-0.0459098	0.00908977	0.0630467	2677.07	1.00529	1.00632	1.00736	282.904	2.38035	9.52265	38.0957	2696	20591058	20736610	20588364	20733914	2	20588364	145550
RILPIVIRINE	non_withdrawal	1342	1333.57	-0.0691495	0.00908407	0.0852248	1333.57	1.00485	1.00632	1.00779	141.46	1.33535	9.48675	67.3967	1343	20591058	20736610	20589716	20735267	1	20589716	145551
CLOTRIMAZOLE	non_withdrawal	1327	1318.68	-0.0696085	0.0090719	0.0856358	1318.68	1.00483	1.00631	1.0078	141.461	1.32041	9.3807	66.6439	1328	20591058	20736610	20589731	20735282	1	20589731	145551
OBETICHOLIC ACID	non_withdrawal	6607	6565.59	-0.0259298	0.00907003	0.0436447	6565.58	1.00564	1.00631	1.00698	707.141	3.88757	9.34326	22.4552	6612	20591058	20736610	20584451	20729998	5	20584451	145547
MESALAMINE	non_withdrawal	11875	11800.6	-0.0169977	0.00906872	0.0348986	11800.5	1.00581	1.00631	1.00681	1272.56	4.85405	9.33156	17.9393	11884	20591058	20736610	20579183	20724726	9	20579183	145543
GADOTERATE_MEGLUMINE	non_withdrawal	2633	2616.5	-0.0465742	0.00906494	0.0636372	2616.5	1.00525	1.00631	1.00737	282.905	2.32641	9.30701	37.2334	2635	20591058	20736610	20588425	20733975	2	20588425	145550
ACLIDINIUM	non_withdrawal	3945	3920.29	-0.036311	0.00906426	0.0537275	3920.28	1.00544	1.0063	1.00717	424.334	2.99713	9.29693	28.8385	3948	20591058	20736610	20587113	20732662	3	20587113	145549
DARIDOREXANT	non_withdrawal	2626	2609.55	-0.0466519	0.00906201	0.0637063	2609.55	1.00524	1.0063	1.00737	282.905	2.32022	9.28226	37.1345	2628	20591058	20736610	20588432	20733982	2	20588432	145550
NATALIZUMAB	non_withdrawal	214476	213133	0.00294712	0.00905934	0.0151585	213119	1.00624	1.00637	1.00649	22985.1	8.00574	9.33108	10.8758	214640	20591058	20736610	20376582	20521970	164	20376582	145388
GEFITINIB	non_withdrawal	3911	3886.53	-0.0365189	0.00905472	0.0539102	3886.52	1.00542	1.0063	1.00717	424.334	2.97129	9.21679	28.59	3914	20591058	20736610	20587147	20732696	3	20587147	145549
HYDROCHLOROTHIAZIDE_LOSARTAN	non_withdrawal	3888	3863.69	-0.0366612	0.00904817	0.054035	3863.68	1.00541	1.00629	1.00717	424.335	2.9538	9.16258	28.4219	3891	20591058	20736610	20587170	20732719	3	20587170	145549
HYDROXYCHLOROQUINE	non_withdrawal	23289	23143.4	-0.00954182	0.00904728	0.0275158	23143.2	1.00594	1.0063	1.00666	2543.87	5.76681	9.15494	14.5337	23307	20591058	20736610	20567769	20713303	18	20567769	145534
TRETINOIN	non_withdrawal	2590	2573.81	-0.0470568	0.00904673	0.0640657	2573.8	1.00522	1.00629	1.00737	282.906	2.2884	9.15499	36.6256	2592	20591058	20736610	20588468	20734018	2	20588468	145550
ATORVASTATIN	non_withdrawal	81455	80945.8	-0.00087808	0.00904665	0.0189369	80943.8	1.00612	1.00632	1.00651	8881.12	7.16381	9.17171	11.7424	81518	20591058	20736610	20509603	20655092	63	20509603	145489
SOTALOL	non_withdrawal	2574	2557.92	-0.0472395	0.0090398	0.0642279	2557.92	1.0052	1.00629	1.00737	282.906	2.27425	9.09843	36.3994	2576	20591058	20736610	20588484	20734034	2	20588484	145550
MEDROXYPROGESTERONE	non_withdrawal	25612	25452.1	-0.0086876	0.00903579	0.0266495	25451.9	1.00594	1.00629	1.00664	2826.24	5.84537	9.0622	14.0493	25632	20591058	20736610	20565446	20710978	20	20565446	145532
GLUTAMINE	non_withdrawal	2553	2537.07	-0.047482	0.00903058	0.0644429	2537.06	1.00519	1.00628	1.00737	282.906	2.25568	9.02419	36.1026	2555	20591058	20736610	20588505	20734055	2	20588505	145550
ABCIXIMAN	non_withdrawal	4	3.97192	-1.72773	0.00902944	1.08876	3.97192	1.00703	1.00707	1.00711	0	NA	Inf	Inf	4	20591058	20736610	20591054	20736606	0	20591054	145552
ABI	non_withdrawal	4	3.97192	-1.72773	0.00902944	1.08876	3.97192	1.00703	1.00707	1.00711	0	NA	Inf	Inf	4	20591058	20736610	20591054	20736606	0	20591054	145552
ABIPLATIN	non_withdrawal	4	3.97192	-1.72773	0.00902944	1.08876	3.97192	1.00703	1.00707	1.00711	0	NA	Inf	Inf	4	20591058	20736610	20591054	20736606	0	20591054	145552
ABREVA CONCEAL	non_withdrawal	4	3.97192	-1.72773	0.00902944	1.08876	3.97192	1.00703	1.00707	1.00711	0	NA	Inf	Inf	4	20591058	20736610	20591054	20736606	0	20591054	145552
ABSENOR	non_withdrawal	4	3.97192	-1.72773	0.00902944	1.08876	3.97192	1.00703	1.00707	1.00711	0	NA	Inf	Inf	4	20591058	20736610	20591054	20736606	0	20591054	145552
ACARDI	non_withdrawal	4	3.97192	-1.72773	0.00902944	1.08876	3.97192	1.00703	1.00707	1.00711	0	NA	Inf	Inf	4	20591058	20736610	20591054	20736606	0	20591054	145552
ACEI	non_withdrawal	4	3.97192	-1.72773	0.00902944	1.08876	3.97192	1.00703	1.00707	1.00711	0	NA	Inf	Inf	4	20591058	20736610	20591054	20736606	0	20591054	145552
ACETAMINOPHENAPRONALIDE_CAFFEINE\PROPYPHENAZONE	non_withdrawal	4	3.97192	-1.72773	0.00902944	1.08876	3.97192	1.00703	1.00707	1.00711	0	NA	Inf	Inf	4	20591058	20736610	20591054	20736606	0	20591054	145552
ACETAMINOPHENASCORBIC ACID_CHLORPHENIRAMINE \HESPERIDIN	non_withdrawal	4	3.97192	-1.72773	0.00902944	1.08876	3.97192	1.00703	1.00707	1.00711	0	NA	Inf	Inf	4	20591058	20736610	20591054	20736606	0	20591054	145552
ACETAMINOPHENASCORBIC ACID_PHENIRAMINE\PHENYLEPHRINE	non_withdrawal	4	3.97192	-1.72773	0.00902944	1.08876	3.97192	1.00703	1.00707	1.00711	0	NA	Inf	Inf	4	20591058	20736610	20591054	20736606	0	20591054	145552
ACETAMINOPHENCAFFEINE_CINNAMON\GINGER\GLYCYRRHIZA GLABRA\METHYLEPHEDRINE , -	non_withdrawal	4	3.97192	-1.72773	0.00902944	1.08876	3.97192	1.00703	1.00707	1.00711	0	NA	Inf	Inf	4	20591058	20736610	20591054	20736606	0	20591054	145552
ACETAMINOPHENDEXTROMETHORPHAN_DOXYLAMINE \EPHEDRINE	non_withdrawal	4	3.97192	-1.72773	0.00902944	1.08876	3.97192	1.00703	1.00707	1.00711	0	NA	Inf	Inf	4	20591058	20736610	20591054	20736606	0	20591054	145552
ACETAMINOPHENOPIUM ALKALOIDS, HYDROCHLORIDES	non_withdrawal	4	3.97192	-1.72773	0.00902944	1.08876	3.97192	1.00703	1.00707	1.00711	0	NA	Inf	Inf	4	20591058	20736610	20591054	20736606	0	20591054	145552
ACETAMINOPHENPROMETHAZINE	non_withdrawal	4	3.97192	-1.72773	0.00902944	1.08876	3.97192	1.00703	1.00707	1.00711	0	NA	Inf	Inf	4	20591058	20736610	20591054	20736606	0	20591054	145552
ACETIC ACIDCALCIUM CATION_MAGNESIUM CATION\MALIC ACID\ CATION\	non_withdrawal	4	3.97192	-1.72773	0.00902944	1.08876	3.97192	1.00703	1.00707	1.00711	0	NA	Inf	Inf	4	20591058	20736610	20591054	20736606	0	20591054	145552
ACETYLCYSTEINE %	non_withdrawal	4	3.97192	-1.72773	0.00902944	1.08876	3.97192	1.00703	1.00707	1.00711	0	NA	Inf	Inf	4	20591058	20736610	20591054	20736606	0	20591054	145552
ACETYLSALICYLIC	non_withdrawal	4	3.97192	-1.72773	0.00902944	1.08876	3.97192	1.00703	1.00707	1.00711	0	NA	Inf	Inf	4	20591058	20736610	20591054	20736606	0	20591054	145552
ACID	non_withdrawal	4	3.97192	-1.72773	0.00902944	1.08876	3.97192	1.00703	1.00707	1.00711	0	NA	Inf	Inf	4	20591058	20736610	20591054	20736606	0	20591054	145552
ACLACINON	non_withdrawal	4	3.97192	-1.72773	0.00902944	1.08876	3.97192	1.00703	1.00707	1.00711	0	NA	Inf	Inf	4	20591058	20736610	20591054	20736606	0	20591054	145552
ACLOTINE	non_withdrawal	4	3.97192	-1.72773	0.00902944	1.08876	3.97192	1.00703	1.00707	1.00711	0	NA	Inf	Inf	4	20591058	20736610	20591054	20736606	0	20591054	145552
ACNE MEDICATION	non_withdrawal	4	3.97192	-1.72773	0.00902944	1.08876	3.97192	1.00703	1.00707	1.00711	0	NA	Inf	Inf	4	20591058	20736610	20591054	20736606	0	20591054	145552
ACRIVASTINEPSEUDOEPHEDRINE	non_withdrawal	4	3.97192	-1.72773	0.00902944	1.08876	3.97192	1.00703	1.00707	1.00711	0	NA	Inf	Inf	4	20591058	20736610	20591054	20736606	0	20591054	145552
ACTIVATED CHARCOALIRON_	non_withdrawal	4	3.97192	-1.72773	0.00902944	1.08876	3.97192	1.00703	1.00707	1.00711	0	NA	Inf	Inf	4	20591058	20736610	20591054	20736606	0	20591054	145552
ACTOKIT	non_withdrawal	4	3.97192	-1.72773	0.00902944	1.08876	3.97192	1.00703	1.00707	1.00711	0	NA	Inf	Inf	4	20591058	20736610	20591054	20736606	0	20591054	145552
ADDICTIVE DRUGS	non_withdrawal	4	3.97192	-1.72773	0.00902944	1.08876	3.97192	1.00703	1.00707	1.00711	0	NA	Inf	Inf	4	20591058	20736610	20591054	20736606	0	20591054	145552
ADENOSINE SYRINGE	non_withdrawal	4	3.97192	-1.72773	0.00902944	1.08876	3.97192	1.00703	1.00707	1.00711	0	NA	Inf	Inf	4	20591058	20736610	20591054	20736606	0	20591054	145552
ADIZEM	non_withdrawal	4	3.97192	-1.72773	0.00902944	1.08876	3.97192	1.00703	1.00707	1.00711	0	NA	Inf	Inf	4	20591058	20736610	20591054	20736606	0	20591054	145552
ADRENALINE_	non_withdrawal	4	3.97192	-1.72773	0.00902944	1.08876	3.97192	1.00703	1.00707	1.00711	0	NA	Inf	Inf	4	20591058	20736610	20591054	20736606	0	20591054	145552
ADRENOCORTICOTROPIC	non_withdrawal	4	3.97192	-1.72773	0.00902944	1.08876	3.97192	1.00703	1.00707	1.00711	0	NA	Inf	Inf	4	20591058	20736610	20591054	20736606	0	20591054	145552
ADREVIEW	non_withdrawal	4	3.97192	-1.72773	0.00902944	1.08876	3.97192	1.00703	1.00707	1.00711	0	NA	Inf	Inf	4	20591058	20736610	20591054	20736606	0	20591054	145552
ADRIABLASTINA	non_withdrawal	4	3.97192	-1.72773	0.00902944	1.08876	3.97192	1.00703	1.00707	1.00711	0	NA	Inf	Inf	4	20591058	20736610	20591054	20736606	0	20591054	145552
ADVATE IE	non_withdrawal	4	3.97192	-1.72773	0.00902944	1.08876	3.97192	1.00703	1.00707	1.00711	0	NA	Inf	Inf	4	20591058	20736610	20591054	20736606	0	20591054	145552
ADVILMED ENFANTS ET NOURRISSONS	non_withdrawal	4	3.97192	-1.72773	0.00902944	1.08876	3.97192	1.00703	1.00707	1.00711	0	NA	Inf	Inf	4	20591058	20736610	20591054	20736606	0	20591054	145552
AERIUS KIDS	non_withdrawal	4	3.97192	-1.72773	0.00902944	1.08876	3.97192	1.00703	1.00707	1.00711	0	NA	Inf	Inf	4	20591058	20736610	20591054	20736606	0	20591054	145552
AERIUSTABLETS	non_withdrawal	4	3.97192	-1.72773	0.00902944	1.08876	3.97192	1.00703	1.00707	1.00711	0	NA	Inf	Inf	4	20591058	20736610	20591054	20736606	0	20591054	145552
AGROSTIS GIGANTEA POLLENANTHOXANTHUM ODORATUM POLLEN_DACTYLIS GLOMERATA POLLEN\FESTUCA PRATENSIS POLLEN\LOLIUM PERENNE POLLEN\PHLEUM PRATENSE POLLEN\POA PRATENSIS POLLEN	non_withdrawal	4	3.97192	-1.72773	0.00902944	1.08876	3.97192	1.00703	1.00707	1.00711	0	NA	Inf	Inf	4	20591058	20736610	20591054	20736606	0	20591054	145552
AIN	non_withdrawal	4	3.97192	-1.72773	0.00902944	1.08876	3.97192	1.00703	1.00707	1.00711	0	NA	Inf	Inf	4	20591058	20736610	20591054	20736606	0	20591054	145552
AIRTAL	non_withdrawal	4	3.97192	-1.72773	0.00902944	1.08876	3.97192	1.00703	1.00707	1.00711	0	NA	Inf	Inf	4	20591058	20736610	20591054	20736606	0	20591054	145552
ALANINE	non_withdrawal	4	3.97192	-1.72773	0.00902944	1.08876	3.97192	1.00703	1.00707	1.00711	0	NA	Inf	Inf	4	20591058	20736610	20591054	20736606	0	20591054	145552
ALANINEARGININE_CYSTEINE \GLYCINE\HISTIDINE\ISOLEUCINE\LEUCINE\ \METHIONINE\PHENYLALANINE\PROLINE\SERINE\THREONINE\TRYPTOPHAN\VALINE	non_withdrawal	4	3.97192	-1.72773	0.00902944	1.08876	3.97192	1.00703	1.00707	1.00711	0	NA	Inf	Inf	4	20591058	20736610	20591054	20736606	0	20591054	145552
ALBUREX	non_withdrawal	4	3.97192	-1.72773	0.00902944	1.08876	3.97192	1.00703	1.00707	1.00711	0	NA	Inf	Inf	4	20591058	20736610	20591054	20736606	0	20591054	145552
ALBUTEROL %	non_withdrawal	4	3.97192	-1.72773	0.00902944	1.08876	3.97192	1.00703	1.00707	1.00711	0	NA	Inf	Inf	4	20591058	20736610	20591054	20736606	0	20591054	145552
ALBUTEROL 2_NEPHRON CORPORATIO	non_withdrawal	4	3.97192	-1.72773	0.00902944	1.08876	3.97192	1.00703	1.00707	1.00711	0	NA	Inf	Inf	4	20591058	20736610	20591054	20736606	0	20591054	145552
ALCAR	non_withdrawal	4	3.97192	-1.72773	0.00902944	1.08876	3.97192	1.00703	1.00707	1.00711	0	NA	Inf	Inf	4	20591058	20736610	20591054	20736606	0	20591054	145552
ALDACTACINE	non_withdrawal	4	3.97192	-1.72773	0.00902944	1.08876	3.97192	1.00703	1.00707	1.00711	0	NA	Inf	Inf	4	20591058	20736610	20591054	20736606	0	20591054	145552
ALDAZIDA	non_withdrawal	4	3.97192	-1.72773	0.00902944	1.08876	3.97192	1.00703	1.00707	1.00711	0	NA	Inf	Inf	4	20591058	20736610	20591054	20736606	0	20591054	145552
ALENDRON BETA	non_withdrawal	4	3.97192	-1.72773	0.00902944	1.08876	3.97192	1.00703	1.00707	1.00711	0	NA	Inf	Inf	4	20591058	20736610	20591054	20736606	0	20591054	145552
ALENDRONATE SODIUMCALCIUM_CHOLECALCIFEROL	non_withdrawal	4	3.97192	-1.72773	0.00902944	1.08876	3.97192	1.00703	1.00707	1.00711	0	NA	Inf	Inf	4	20591058	20736610	20591054	20736606	0	20591054	145552
ALENDROS	non_withdrawal	4	3.97192	-1.72773	0.00902944	1.08876	3.97192	1.00703	1.00707	1.00711	0	NA	Inf	Inf	4	20591058	20736610	20591054	20736606	0	20591054	145552
ALENIA_	non_withdrawal	4	3.97192	-1.72773	0.00902944	1.08876	3.97192	1.00703	1.00707	1.00711	0	NA	Inf	Inf	4	20591058	20736610	20591054	20736606	0	20591054	145552
ALFUZOSIN EXTENDEDRELEASE	non_withdrawal	4	3.97192	-1.72773	0.00902944	1.08876	3.97192	1.00703	1.00707	1.00711	0	NA	Inf	Inf	4	20591058	20736610	20591054	20736606	0	20591054	145552
ALGESTONE ACETOPHENIDE	non_withdrawal	4	3.97192	-1.72773	0.00902944	1.08876	3.97192	1.00703	1.00707	1.00711	0	NA	Inf	Inf	4	20591058	20736610	20591054	20736606	0	20591054	145552
ALGIFOR	non_withdrawal	4	3.97192	-1.72773	0.00902944	1.08876	3.97192	1.00703	1.00707	1.00711	0	NA	Inf	Inf	4	20591058	20736610	20591054	20736606	0	20591054	145552
ALGINIC ACID	non_withdrawal	4	3.97192	-1.72773	0.00902944	1.08876	3.97192	1.00703	1.00707	1.00711	0	NA	Inf	Inf	4	20591058	20736610	20591054	20736606	0	20591054	145552
ALGLUCERASE	non_withdrawal	4	3.97192	-1.72773	0.00902944	1.08876	3.97192	1.00703	1.00707	1.00711	0	NA	Inf	Inf	4	20591058	20736610	20591054	20736606	0	20591054	145552
ALKASELTZER LEMON LIME	non_withdrawal	4	3.97192	-1.72773	0.00902944	1.08876	3.97192	1.00703	1.00707	1.00711	0	NA	Inf	Inf	4	20591058	20736610	20591054	20736606	0	20591054	145552
ALKASELTZER PLUS -TIME COLD	non_withdrawal	4	3.97192	-1.72773	0.00902944	1.08876	3.97192	1.00703	1.00707	1.00711	0	NA	Inf	Inf	4	20591058	20736610	20591054	20736606	0	20591054	145552
ALKASELTZER PLUS ALLERGY	non_withdrawal	4	3.97192	-1.72773	0.00902944	1.08876	3.97192	1.00703	1.00707	1.00711	0	NA	Inf	Inf	4	20591058	20736610	20591054	20736606	0	20591054	145552
ALKASELTZER PLUS COLD_SINUS	non_withdrawal	4	3.97192	-1.72773	0.00902944	1.08876	3.97192	1.00703	1.00707	1.00711	0	NA	Inf	Inf	4	20591058	20736610	20591054	20736606	0	20591054	145552
ALKASELTZER PLUS TIME COLD	non_withdrawal	4	3.97192	-1.72773	0.00902944	1.08876	3.97192	1.00703	1.00707	1.00711	0	NA	Inf	Inf	4	20591058	20736610	20591054	20736606	0	20591054	145552
ALL OTEHR THERAPEUTIC PRODUCTS	non_withdrawal	4	3.97192	-1.72773	0.00902944	1.08876	3.97192	1.00703	1.00707	1.00711	0	NA	Inf	Inf	4	20591058	20736610	20591054	20736606	0	20591054	145552
ALLERGEN MIX	non_withdrawal	4	3.97192	-1.72773	0.00902944	1.08876	3.97192	1.00703	1.00707	1.00711	0	NA	Inf	Inf	4	20591058	20736610	20591054	20736606	0	20591054	145552
ALLERGENS	non_withdrawal	4	3.97192	-1.72773	0.00902944	1.08876	3.97192	1.00703	1.00707	1.00711	0	NA	Inf	Inf	4	20591058	20736610	20591054	20736606	0	20591054	145552
ALLERGY RELIEF MEDICINE	non_withdrawal	4	3.97192	-1.72773	0.00902944	1.08876	3.97192	1.00703	1.00707	1.00711	0	NA	Inf	Inf	4	20591058	20736610	20591054	20736606	0	20591054	145552
ALLISARTAN ISOPROXIL	non_withdrawal	4	3.97192	-1.72773	0.00902944	1.08876	3.97192	1.00703	1.00707	1.00711	0	NA	Inf	Inf	4	20591058	20736610	20591054	20736606	0	20591054	145552
ALLYLAMINOGELDANAMYCIN	non_withdrawal	4	3.97192	-1.72773	0.00902944	1.08876	3.97192	1.00703	1.00707	1.00711	0	NA	Inf	Inf	4	20591058	20736610	20591054	20736606	0	20591054	145552
ALOE VERA LEAFHYDROCORTISONE_IODOQUINOL	non_withdrawal	4	3.97192	-1.72773	0.00902944	1.08876	3.97192	1.00703	1.00707	1.00711	0	NA	Inf	Inf	4	20591058	20736610	20591054	20736606	0	20591054	145552
ALOSENN ACHILLEA, RUBIA ROOT TINCTURE, SENNA FRUIT, SENNA LEAF, TARAX	non_withdrawal	4	3.97192	-1.72773	0.00902944	1.08876	3.97192	1.00703	1.00707	1.00711	0	NA	Inf	Inf	4	20591058	20736610	20591054	20736606	0	20591054	145552
ALPHA.-TOCOPHEROL, D-_AVOCADO OIL	non_withdrawal	4	3.97192	-1.72773	0.00902944	1.08876	3.97192	1.00703	1.00707	1.00711	0	NA	Inf	Inf	4	20591058	20736610	20591054	20736606	0	20591054	145552
ALPHAPHP	non_withdrawal	4	3.97192	-1.72773	0.00902944	1.08876	3.97192	1.00703	1.00707	1.00711	0	NA	Inf	Inf	4	20591058	20736610	20591054	20736606	0	20591054	145552
ALTEPLASE GENETECH	non_withdrawal	4	3.97192	-1.72773	0.00902944	1.08876	3.97192	1.00703	1.00707	1.00711	0	NA	Inf	Inf	4	20591058	20736610	20591054	20736606	0	20591054	145552
ALUMINUM HYDROXIDEMAGNESIUM_ALGINATE	non_withdrawal	4	3.97192	-1.72773	0.00902944	1.08876	3.97192	1.00703	1.00707	1.00711	0	NA	Inf	Inf	4	20591058	20736610	20591054	20736606	0	20591054	145552
AMARANTHUS RETROFLEXUS POLLEN	non_withdrawal	4	3.97192	-1.72773	0.00902944	1.08876	3.97192	1.00703	1.00707	1.00711	0	NA	Inf	Inf	4	20591058	20736610	20591054	20736606	0	20591054	145552
AMATO	non_withdrawal	4	3.97192	-1.72773	0.00902944	1.08876	3.97192	1.00703	1.00707	1.00711	0	NA	Inf	Inf	4	20591058	20736610	20591054	20736606	0	20591054	145552
AMETHOPRED (METHYLPRE	non_withdrawal	4	3.97192	-1.72773	0.00902944	1.08876	3.97192	1.00703	1.00707	1.00711	0	NA	Inf	Inf	4	20591058	20736610	20591054	20736606	0	20591054	145552
AMG OBSERVATION_	non_withdrawal	4	3.97192	-1.72773	0.00902944	1.08876	3.97192	1.00703	1.00707	1.00711	0	NA	Inf	Inf	4	20591058	20736610	20591054	20736606	0	20591054	145552
AMIDARONE	non_withdrawal	4	3.97192	-1.72773	0.00902944	1.08876	3.97192	1.00703	1.00707	1.00711	0	NA	Inf	Inf	4	20591058	20736610	20591054	20736606	0	20591054	145552
AMILORIDE WHYDROCHLOROTHIAZIDE	non_withdrawal	4	3.97192	-1.72773	0.00902944	1.08876	3.97192	1.00703	1.00707	1.00711	0	NA	Inf	Inf	4	20591058	20736610	20591054	20736606	0	20591054	145552
AMINO ACIDSDEXTROSE_ELECTROLYTES \MINERALS\VITAMINS	non_withdrawal	4	3.97192	-1.72773	0.00902944	1.08876	3.97192	1.00703	1.00707	1.00711	0	NA	Inf	Inf	4	20591058	20736610	20591054	20736606	0	20591054	145552
AMINO ACIDS_ELECTROLYTES NOS	non_withdrawal	4	3.97192	-1.72773	0.00902944	1.08876	3.97192	1.00703	1.00707	1.00711	0	NA	Inf	Inf	4	20591058	20736610	20591054	20736606	0	20591054	145552
AMINOFLUNITRAZEPAM	non_withdrawal	4	3.97192	-1.72773	0.00902944	1.08876	3.97192	1.00703	1.00707	1.00711	0	NA	Inf	Inf	4	20591058	20736610	20591054	20736606	0	20591054	145552
AMINOGLUTETHIMIDE	non_withdrawal	4	3.97192	-1.72773	0.00902944	1.08876	3.97192	1.00703	1.00707	1.00711	0	NA	Inf	Inf	4	20591058	20736610	20591054	20736606	0	20591054	145552
AMINOLEVULENIC-ACID	non_withdrawal	4	3.97192	-1.72773	0.00902944	1.08876	3.97192	1.00703	1.00707	1.00711	0	NA	Inf	Inf	4	20591058	20736610	20591054	20736606	0	20591054	145552
AMINOPHENAZONECAFFEINE_CALCIUM\CHLORPHENIRAMINE\DIHYDROCODEINE\GUAIFENESIN\METAMIZOLE\METHYLEPHEDRINE\RIBOFLAVIN\TAURINE\THIAMINE	non_withdrawal	4	3.97192	-1.72773	0.00902944	1.08876	3.97192	1.00703	1.00707	1.00711	0	NA	Inf	Inf	4	20591058	20736610	20591054	20736606	0	20591054	145552
AMINOPHYLLINEQUININE	non_withdrawal	4	3.97192	-1.72773	0.00902944	1.08876	3.97192	1.00703	1.00707	1.00711	0	NA	Inf	Inf	4	20591058	20736610	20591054	20736606	0	20591054	145552
AMISULPIRIDE	non_withdrawal	4	3.97192	-1.72773	0.00902944	1.08876	3.97192	1.00703	1.00707	1.00711	0	NA	Inf	Inf	4	20591058	20736610	20591054	20736606	0	20591054	145552
AMMONIUM CHLORIDEDEXTROMETHORPHAN_	non_withdrawal	4	3.97192	-1.72773	0.00902944	1.08876	3.97192	1.00703	1.00707	1.00711	0	NA	Inf	Inf	4	20591058	20736610	20591054	20736606	0	20591054	145552
AMODEX	non_withdrawal	4	3.97192	-1.72773	0.00902944	1.08876	3.97192	1.00703	1.00707	1.00711	0	NA	Inf	Inf	4	20591058	20736610	20591054	20736606	0	20591054	145552
AMOXICILINA	non_withdrawal	4	3.97192	-1.72773	0.00902944	1.08876	3.97192	1.00703	1.00707	1.00711	0	NA	Inf	Inf	4	20591058	20736610	20591054	20736606	0	20591054	145552
AMP	non_withdrawal	4	3.97192	-1.72773	0.00902944	1.08876	3.97192	1.00703	1.00707	1.00711	0	NA	Inf	Inf	4	20591058	20736610	20591054	20736606	0	20591054	145552
AMPHOCIN	non_withdrawal	4	3.97192	-1.72773	0.00902944	1.08876	3.97192	1.00703	1.00707	1.00711	0	NA	Inf	Inf	4	20591058	20736610	20591054	20736606	0	20591054	145552
AMRUBICIN M2	non_withdrawal	4	3.97192	-1.72773	0.00902944	1.08876	3.97192	1.00703	1.00707	1.00711	0	NA	Inf	Inf	4	20591058	20736610	20591054	20736606	0	20591054	145552
AMYLOCAINE	non_withdrawal	4	3.97192	-1.72773	0.00902944	1.08876	3.97192	1.00703	1.00707	1.00711	0	NA	Inf	Inf	4	20591058	20736610	20591054	20736606	0	20591054	145552
ANDECALIXIMAB	non_withdrawal	4	3.97192	-1.72773	0.00902944	1.08876	3.97192	1.00703	1.00707	1.00711	0	NA	Inf	Inf	4	20591058	20736610	20591054	20736606	0	20591054	145552
ANDROPATCH	non_withdrawal	4	3.97192	-1.72773	0.00902944	1.08876	3.97192	1.00703	1.00707	1.00711	0	NA	Inf	Inf	4	20591058	20736610	20591054	20736606	0	20591054	145552
ANGIOMAX BIVALIRUDIN)	non_withdrawal	4	3.97192	-1.72773	0.00902944	1.08876	3.97192	1.00703	1.00707	1.00711	0	NA	Inf	Inf	4	20591058	20736610	20591054	20736606	0	20591054	145552
ANGIOTENSIN RECEPTOR BLOCKERS	non_withdrawal	4	3.97192	-1.72773	0.00902944	1.08876	3.97192	1.00703	1.00707	1.00711	0	NA	Inf	Inf	4	20591058	20736610	20591054	20736606	0	20591054	145552
ANGIOTENSINCONVERTING ENZYME INHIBITORS	non_withdrawal	4	3.97192	-1.72773	0.00902944	1.08876	3.97192	1.00703	1.00707	1.00711	0	NA	Inf	Inf	4	20591058	20736610	20591054	20736606	0	20591054	145552
ANTAGONISTS_RELATED AGENTS	non_withdrawal	4	3.97192	-1.72773	0.00902944	1.08876	3.97192	1.00703	1.00707	1.00711	0	NA	Inf	Inf	4	20591058	20736610	20591054	20736606	0	20591054	145552
ANTALGIN	non_withdrawal	4	3.97192	-1.72773	0.00902944	1.08876	3.97192	1.00703	1.00707	1.00711	0	NA	Inf	Inf	4	20591058	20736610	20591054	20736606	0	20591054	145552
ANTEGREN	non_withdrawal	4	3.97192	-1.72773	0.00902944	1.08876	3.97192	1.00703	1.00707	1.00711	0	NA	Inf	Inf	4	20591058	20736610	20591054	20736606	0	20591054	145552
ANTELEPSIN	non_withdrawal	4	3.97192	-1.72773	0.00902944	1.08876	3.97192	1.00703	1.00707	1.00711	0	NA	Inf	Inf	4	20591058	20736610	20591054	20736606	0	20591054	145552
ANTHRAQUINONE	non_withdrawal	4	3.97192	-1.72773	0.00902944	1.08876	3.97192	1.00703	1.00707	1.00711	0	NA	Inf	Inf	4	20591058	20736610	20591054	20736606	0	20591054	145552
ANTIANDROGENS	non_withdrawal	4	3.97192	-1.72773	0.00902944	1.08876	3.97192	1.00703	1.00707	1.00711	0	NA	Inf	Inf	4	20591058	20736610	20591054	20736606	0	20591054	145552
ANTIARRHYTHMICS CLASS_III	non_withdrawal	4	3.97192	-1.72773	0.00902944	1.08876	3.97192	1.00703	1.00707	1.00711	0	NA	Inf	Inf	4	20591058	20736610	20591054	20736606	0	20591054	145552
ANTIBIOTIC PREPARATIONS	non_withdrawal	4	3.97192	-1.72773	0.00902944	1.08876	3.97192	1.00703	1.00707	1.00711	0	NA	Inf	Inf	4	20591058	20736610	20591054	20736606	0	20591054	145552
ANTIBIOTIC_	non_withdrawal	4	3.97192	-1.72773	0.00902944	1.08876	3.97192	1.00703	1.00707	1.00711	0	NA	Inf	Inf	4	20591058	20736610	20591054	20736606	0	20591054	145552
ANTICOAGULATION	non_withdrawal	4	3.97192	-1.72773	0.00902944	1.08876	3.97192	1.00703	1.00707	1.00711	0	NA	Inf	Inf	4	20591058	20736610	20591054	20736606	0	20591054	145552
ANTICONVULSANTS	non_withdrawal	4	3.97192	-1.72773	0.00902944	1.08876	3.97192	1.00703	1.00707	1.00711	0	NA	Inf	Inf	4	20591058	20736610	20591054	20736606	0	20591054	145552
ANTIDEPRESSANT MEDICATION	non_withdrawal	4	3.97192	-1.72773	0.00902944	1.08876	3.97192	1.00703	1.00707	1.00711	0	NA	Inf	Inf	4	20591058	20736610	20591054	20736606	0	20591054	145552
ANTIDIARRHEAL MEDICATION	non_withdrawal	4	3.97192	-1.72773	0.00902944	1.08876	3.97192	1.00703	1.00707	1.00711	0	NA	Inf	Inf	4	20591058	20736610	20591054	20736606	0	20591054	145552
ANTIEGFL	non_withdrawal	4	3.97192	-1.72773	0.00902944	1.08876	3.97192	1.00703	1.00707	1.00711	0	NA	Inf	Inf	4	20591058	20736610	20591054	20736606	0	20591054	145552
ANTIFLATULENTS	non_withdrawal	4	3.97192	-1.72773	0.00902944	1.08876	3.97192	1.00703	1.00707	1.00711	0	NA	Inf	Inf	4	20591058	20736610	20591054	20736606	0	20591054	145552
ANTIMALARIALS	non_withdrawal	4	3.97192	-1.72773	0.00902944	1.08876	3.97192	1.00703	1.00707	1.00711	0	NA	Inf	Inf	4	20591058	20736610	20591054	20736606	0	20591054	145552
ANTIMICROBIAL AGENT	non_withdrawal	4	3.97192	-1.72773	0.00902944	1.08876	3.97192	1.00703	1.00707	1.00711	0	NA	Inf	Inf	4	20591058	20736610	20591054	20736606	0	20591054	145552
ANTIMONY	non_withdrawal	4	3.97192	-1.72773	0.00902944	1.08876	3.97192	1.00703	1.00707	1.00711	0	NA	Inf	Inf	4	20591058	20736610	20591054	20736606	0	20591054	145552
ANTIPARKINSON AGENTS	non_withdrawal	4	3.97192	-1.72773	0.00902944	1.08876	3.97192	1.00703	1.00707	1.00711	0	NA	Inf	Inf	4	20591058	20736610	20591054	20736606	0	20591054	145552
ANTIPARKINSON DRUGS	non_withdrawal	4	3.97192	-1.72773	0.00902944	1.08876	3.97192	1.00703	1.00707	1.00711	0	NA	Inf	Inf	4	20591058	20736610	20591054	20736606	0	20591054	145552
ANTIPRURITIC	non_withdrawal	4	3.97192	-1.72773	0.00902944	1.08876	3.97192	1.00703	1.00707	1.00711	0	NA	Inf	Inf	4	20591058	20736610	20591054	20736606	0	20591054	145552
ANTIPYRETICS ANALGESICS_ANTI-INFLAMMATORY AGENTS	non_withdrawal	4	3.97192	-1.72773	0.00902944	1.08876	3.97192	1.00703	1.00707	1.00711	0	NA	Inf	Inf	4	20591058	20736610	20591054	20736606	0	20591054	145552
ANTIPYRINE	non_withdrawal	4	3.97192	-1.72773	0.00902944	1.08876	3.97192	1.00703	1.00707	1.00711	0	NA	Inf	Inf	4	20591058	20736610	20591054	20736606	0	20591054	145552
ANTIRETROVIRAL TREATMENT	non_withdrawal	4	3.97192	-1.72773	0.00902944	1.08876	3.97192	1.00703	1.00707	1.00711	0	NA	Inf	Inf	4	20591058	20736610	20591054	20736606	0	20591054	145552
ANTISEIZURE	non_withdrawal	4	3.97192	-1.72773	0.00902944	1.08876	3.97192	1.00703	1.00707	1.00711	0	NA	Inf	Inf	4	20591058	20736610	20591054	20736606	0	20591054	145552
ANTISPASMODIC	non_withdrawal	4	3.97192	-1.72773	0.00902944	1.08876	3.97192	1.00703	1.00707	1.00711	0	NA	Inf	Inf	4	20591058	20736610	20591054	20736606	0	20591054	145552
ANTITUBERCULOSIS	non_withdrawal	4	3.97192	-1.72773	0.00902944	1.08876	3.97192	1.00703	1.00707	1.00711	0	NA	Inf	Inf	4	20591058	20736610	20591054	20736606	0	20591054	145552
AP ,	non_withdrawal	4	3.97192	-1.72773	0.00902944	1.08876	3.97192	1.00703	1.00707	1.00711	0	NA	Inf	Inf	4	20591058	20736610	20591054	20736606	0	20591054	145552
APIRACOHL	non_withdrawal	4	3.97192	-1.72773	0.00902944	1.08876	3.97192	1.00703	1.00707	1.00711	0	NA	Inf	Inf	4	20591058	20736610	20591054	20736606	0	20591054	145552
APOGO AMPOULES(APOMORPHINE )(APOMORPHINE HYDROCH	non_withdrawal	4	3.97192	-1.72773	0.00902944	1.08876	3.97192	1.00703	1.00707	1.00711	0	NA	Inf	Inf	4	20591058	20736610	20591054	20736606	0	20591054	145552
APOPENTOXIFYLLINE	non_withdrawal	4	3.97192	-1.72773	0.00902944	1.08876	3.97192	1.00703	1.00707	1.00711	0	NA	Inf	Inf	4	20591058	20736610	20591054	20736606	0	20591054	145552
APORANITIDINE	non_withdrawal	4	3.97192	-1.72773	0.00902944	1.08876	3.97192	1.00703	1.00707	1.00711	0	NA	Inf	Inf	4	20591058	20736610	20591054	20736606	0	20591054	145552
APRONALIDECAFFEINE_IBUPROFEN	non_withdrawal	4	3.97192	-1.72773	0.00902944	1.08876	3.97192	1.00703	1.00707	1.00711	0	NA	Inf	Inf	4	20591058	20736610	20591054	20736606	0	20591054	145552
AQUAFRESH FLUORIDE PROTECTION TOOTHPASTE TUBE	non_withdrawal	4	3.97192	-1.72773	0.00902944	1.08876	3.97192	1.00703	1.00707	1.00711	0	NA	Inf	Inf	4	20591058	20736610	20591054	20736606	0	20591054	145552
AQUASOL	non_withdrawal	4	3.97192	-1.72773	0.00902944	1.08876	3.97192	1.00703	1.00707	1.00711	0	NA	Inf	Inf	4	20591058	20736610	20591054	20736606	0	20591054	145552
ARABICA COFFEE BEANCOFFEE BEAN	non_withdrawal	4	3.97192	-1.72773	0.00902944	1.08876	3.97192	1.00703	1.00707	1.00711	0	NA	Inf	Inf	4	20591058	20736610	20591054	20736606	0	20591054	145552
ARMOUR THYROID GRAIN	non_withdrawal	4	3.97192	-1.72773	0.00902944	1.08876	3.97192	1.00703	1.00707	1.00711	0	NA	Inf	Inf	4	20591058	20736610	20591054	20736606	0	20591054	145552
ARTRAIT	non_withdrawal	4	3.97192	-1.72773	0.00902944	1.08876	3.97192	1.00703	1.00707	1.00711	0	NA	Inf	Inf	4	20591058	20736610	20591054	20736606	0	20591054	145552
ASASANTINE	non_withdrawal	4	3.97192	-1.72773	0.00902944	1.08876	3.97192	1.00703	1.00707	1.00711	0	NA	Inf	Inf	4	20591058	20736610	20591054	20736606	0	20591054	145552
ASCORBIC ACIDPOLYETHYLENE GLYCOL_\SOD ASCORBATE\SOD CL\SOD	non_withdrawal	4	3.97192	-1.72773	0.00902944	1.08876	3.97192	1.00703	1.00707	1.00711	0	NA	Inf	Inf	4	20591058	20736610	20591054	20736606	0	20591054	145552
ASCORBIC ACIDVITAMIN B COMPLEX	non_withdrawal	4	3.97192	-1.72773	0.00902944	1.08876	3.97192	1.00703	1.00707	1.00711	0	NA	Inf	Inf	4	20591058	20736610	20591054	20736606	0	20591054	145552
ASCORBIC ACIDZINC	non_withdrawal	4	3.97192	-1.72773	0.00902944	1.08876	3.97192	1.00703	1.00707	1.00711	0	NA	Inf	Inf	4	20591058	20736610	20591054	20736606	0	20591054	145552
ASPART INSULIN	non_withdrawal	4	3.97192	-1.72773	0.00902944	1.08876	3.97192	1.00703	1.00707	1.00711	0	NA	Inf	Inf	4	20591058	20736610	20591054	20736606	0	20591054	145552
ASPIRIN ALUMINUM	non_withdrawal	4	3.97192	-1.72773	0.00902944	1.08876	3.97192	1.00703	1.00707	1.00711	0	NA	Inf	Inf	4	20591058	20736610	20591054	20736606	0	20591054	145552
ASPIRINDIHYDROXYALUMINUM AMINOACETATE	non_withdrawal	4	3.97192	-1.72773	0.00902944	1.08876	3.97192	1.00703	1.00707	1.00711	0	NA	Inf	Inf	4	20591058	20736610	20591054	20736606	0	20591054	145552
ASPIRINPENTAZOCINE	non_withdrawal	4	3.97192	-1.72773	0.00902944	1.08876	3.97192	1.00703	1.00707	1.00711	0	NA	Inf	Inf	4	20591058	20736610	20591054	20736606	0	20591054	145552
ASPIRIN_MAGNESIUM	non_withdrawal	4	3.97192	-1.72773	0.00902944	1.08876	3.97192	1.00703	1.00707	1.00711	0	NA	Inf	Inf	4	20591058	20736610	20591054	20736606	0	20591054	145552
ASPRIN	non_withdrawal	4	3.97192	-1.72773	0.00902944	1.08876	3.97192	1.00703	1.00707	1.00711	0	NA	Inf	Inf	4	20591058	20736610	20591054	20736606	0	20591054	145552
ASS PHARMA	non_withdrawal	4	3.97192	-1.72773	0.00902944	1.08876	3.97192	1.00703	1.00707	1.00711	0	NA	Inf	Inf	4	20591058	20736610	20591054	20736606	0	20591054	145552
ATELVIA WARNER CHILCOTT	non_withdrawal	4	3.97192	-1.72773	0.00902944	1.08876	3.97192	1.00703	1.00707	1.00711	0	NA	Inf	Inf	4	20591058	20736610	20591054	20736606	0	20591054	145552
ATIDARSAGENE AUTOTEMCEL	non_withdrawal	4	3.97192	-1.72773	0.00902944	1.08876	3.97192	1.00703	1.00707	1.00711	0	NA	Inf	Inf	4	20591058	20736610	20591054	20736606	0	20591054	145552
ATLANSIL	non_withdrawal	4	3.97192	-1.72773	0.00902944	1.08876	3.97192	1.00703	1.00707	1.00711	0	NA	Inf	Inf	4	20591058	20736610	20591054	20736606	0	20591054	145552
ATOCOR	non_withdrawal	4	3.97192	-1.72773	0.00902944	1.08876	3.97192	1.00703	1.00707	1.00711	0	NA	Inf	Inf	4	20591058	20736610	20591054	20736606	0	20591054	145552
ATONINO	non_withdrawal	4	3.97192	-1.72773	0.00902944	1.08876	3.97192	1.00703	1.00707	1.00711	0	NA	Inf	Inf	4	20591058	20736610	20591054	20736606	0	20591054	145552
ATROPIN	non_withdrawal	4	3.97192	-1.72773	0.00902944	1.08876	3.97192	1.00703	1.00707	1.00711	0	NA	Inf	Inf	4	20591058	20736610	20591054	20736606	0	20591054	145552
ATYPICAL ANTIPSYCHOTICS	non_withdrawal	4	3.97192	-1.72773	0.00902944	1.08876	3.97192	1.00703	1.00707	1.00711	0	NA	Inf	Inf	4	20591058	20736610	20591054	20736606	0	20591054	145552
AUMOLERTINIB	non_withdrawal	4	3.97192	-1.72773	0.00902944	1.08876	3.97192	1.00703	1.00707	1.00711	0	NA	Inf	Inf	4	20591058	20736610	20591054	20736606	0	20591054	145552
AUROTHIOGLUCOSE	non_withdrawal	4	3.97192	-1.72773	0.00902944	1.08876	3.97192	1.00703	1.00707	1.00711	0	NA	Inf	Inf	4	20591058	20736610	20591054	20736606	0	20591054	145552
AVEENO BATH	non_withdrawal	4	3.97192	-1.72773	0.00902944	1.08876	3.97192	1.00703	1.00707	1.00711	0	NA	Inf	Inf	4	20591058	20736610	20591054	20736606	0	20591054	145552
AVOBENZONEHOMOSALATE_OCTINOXATE\OCTOCRYLENE	non_withdrawal	4	3.97192	-1.72773	0.00902944	1.08876	3.97192	1.00703	1.00707	1.00711	0	NA	Inf	Inf	4	20591058	20736610	20591054	20736606	0	20591054	145552
AVOBENZONEOCTINOXATE_OCTOCRYLENE\OXYBENZONE	non_withdrawal	4	3.97192	-1.72773	0.00902944	1.08876	3.97192	1.00703	1.00707	1.00711	0	NA	Inf	Inf	4	20591058	20736610	20591054	20736606	0	20591054	145552
AZELEXï¿½ï¿½	non_withdrawal	4	3.97192	-1.72773	0.00902944	1.08876	3.97192	1.00703	1.00707	1.00711	0	NA	Inf	Inf	4	20591058	20736610	20591054	20736606	0	20591054	145552
AZIDE	non_withdrawal	4	3.97192	-1.72773	0.00902944	1.08876	3.97192	1.00703	1.00707	1.00711	0	NA	Inf	Inf	4	20591058	20736610	20591054	20736606	0	20591054	145552
AZIDOTHYMIDINE	non_withdrawal	4	3.97192	-1.72773	0.00902944	1.08876	3.97192	1.00703	1.00707	1.00711	0	NA	Inf	Inf	4	20591058	20736610	20591054	20736606	0	20591054	145552
AZITHROMYCIN HEMIETHANOLATE	non_withdrawal	4	3.97192	-1.72773	0.00902944	1.08876	3.97192	1.00703	1.00707	1.00711	0	NA	Inf	Inf	4	20591058	20736610	20591054	20736606	0	20591054	145552
AZLOCILLIN	non_withdrawal	4	3.97192	-1.72773	0.00902944	1.08876	3.97192	1.00703	1.00707	1.00711	0	NA	Inf	Inf	4	20591058	20736610	20591054	20736606	0	20591054	145552
AZO YEAST X	non_withdrawal	4	3.97192	-1.72773	0.00902944	1.08876	3.97192	1.00703	1.00707	1.00711	0	NA	Inf	Inf	4	20591058	20736610	20591054	20736606	0	20591054	145552
AZOPT EYE ,	non_withdrawal	4	3.97192	-1.72773	0.00902944	1.08876	3.97192	1.00703	1.00707	1.00711	0	NA	Inf	Inf	4	20591058	20736610	20591054	20736606	0	20591054	145552
AZULFIDINEEN	non_withdrawal	4	3.97192	-1.72773	0.00902944	1.08876	3.97192	1.00703	1.00707	1.00711	0	NA	Inf	Inf	4	20591058	20736610	20591054	20736606	0	20591054	145552
B1324 ,	non_withdrawal	4	3.97192	-1.72773	0.00902944	1.08876	3.97192	1.00703	1.00707	1.00711	0	NA	Inf	Inf	4	20591058	20736610	20591054	20736606	0	20591054	145552
BACILLUS CALMETTEGUERIN SUBSTRAIN TOKYO -1 LIVE ANTIGEN	non_withdrawal	4	3.97192	-1.72773	0.00902944	1.08876	3.97192	1.00703	1.00707	1.00711	0	NA	Inf	Inf	4	20591058	20736610	20591054	20736606	0	20591054	145552
BACITRACIN ZINCLIDOCAINE_NEOMYCIN\POLYMYXIN B	non_withdrawal	4	3.97192	-1.72773	0.00902944	1.08876	3.97192	1.00703	1.00707	1.00711	0	NA	Inf	Inf	4	20591058	20736610	20591054	20736606	0	20591054	145552
BACITRACIN_BACITRACIN ZINC	non_withdrawal	4	3.97192	-1.72773	0.00902944	1.08876	3.97192	1.00703	1.00707	1.00711	0	NA	Inf	Inf	4	20591058	20736610	20591054	20736606	0	20591054	145552
BACLOFENCYCLOBENZAPRINE_DICLOFENAC\GABAPENTIN\TETRACAINE	non_withdrawal	4	3.97192	-1.72773	0.00902944	1.08876	3.97192	1.00703	1.00707	1.00711	0	NA	Inf	Inf	4	20591058	20736610	20591054	20736606	0	20591054	145552
BACTINE ANTISEPTIC ANESTHETIC PUMP	non_withdrawal	4	3.97192	-1.72773	0.00902944	1.08876	3.97192	1.00703	1.00707	1.00711	0	NA	Inf	Inf	4	20591058	20736610	20591054	20736606	0	20591054	145552
BAIN DE SOLEIL ORANGE GELLE SPF	non_withdrawal	4	3.97192	-1.72773	0.00902944	1.08876	3.97192	1.00703	1.00707	1.00711	0	NA	Inf	Inf	4	20591058	20736610	20591054	20736606	0	20591054	145552
BAKLOFEN	non_withdrawal	4	3.97192	-1.72773	0.00902944	1.08876	3.97192	1.00703	1.00707	1.00711	0	NA	Inf	Inf	4	20591058	20736610	20591054	20736606	0	20591054	145552
BAKUMONDOTO	non_withdrawal	4	3.97192	-1.72773	0.00902944	1.08876	3.97192	1.00703	1.00707	1.00711	0	NA	Inf	Inf	4	20591058	20736610	20591054	20736606	0	20591054	145552
BALCLOFEN	non_withdrawal	4	3.97192	-1.72773	0.00902944	1.08876	3.97192	1.00703	1.00707	1.00711	0	NA	Inf	Inf	4	20591058	20736610	20591054	20736606	0	20591054	145552
BALSAM PERUBISMUTH HYDROXIDE_BISMUTH SUBGALLATE\BORIC ACID\ZINC	non_withdrawal	4	3.97192	-1.72773	0.00902944	1.08876	3.97192	1.00703	1.00707	1.00711	0	NA	Inf	Inf	4	20591058	20736610	20591054	20736606	0	20591054	145552
BANDAGE	non_withdrawal	4	3.97192	-1.72773	0.00902944	1.08876	3.97192	1.00703	1.00707	1.00711	0	NA	Inf	Inf	4	20591058	20736610	20591054	20736606	0	20591054	145552
BARALGIN	non_withdrawal	4	3.97192	-1.72773	0.00902944	1.08876	3.97192	1.00703	1.00707	1.00711	0	NA	Inf	Inf	4	20591058	20736610	20591054	20736606	0	20591054	145552
BARBITURATES_DERIVATIVES	non_withdrawal	4	3.97192	-1.72773	0.00902944	1.08876	3.97192	1.00703	1.00707	1.00711	0	NA	Inf	Inf	4	20591058	20736610	20591054	20736606	0	20591054	145552
BASIRON AC WASH	non_withdrawal	4	3.97192	-1.72773	0.00902944	1.08876	3.97192	1.00703	1.00707	1.00711	0	NA	Inf	Inf	4	20591058	20736610	20591054	20736606	0	20591054	145552
BAYCIP	non_withdrawal	4	3.97192	-1.72773	0.00902944	1.08876	3.97192	1.00703	1.00707	1.00711	0	NA	Inf	Inf	4	20591058	20736610	20591054	20736606	0	20591054	145552
BAYER HEART ADVANTAGE	non_withdrawal	4	3.97192	-1.72773	0.00902944	1.08876	3.97192	1.00703	1.00707	1.00711	0	NA	Inf	Inf	4	20591058	20736610	20591054	20736606	0	20591054	145552
BAYER MIGRAINE FORMULA	non_withdrawal	4	3.97192	-1.72773	0.00902944	1.08876	3.97192	1.00703	1.00707	1.00711	0	NA	Inf	Inf	4	20591058	20736610	20591054	20736606	0	20591054	145552
BAYER MUSCLE_JOINT	non_withdrawal	4	3.97192	-1.72773	0.00902944	1.08876	3.97192	1.00703	1.00707	1.00711	0	NA	Inf	Inf	4	20591058	20736610	20591054	20736606	0	20591054	145552
BAYER RAPID HEADACHE	non_withdrawal	4	3.97192	-1.72773	0.00902944	1.08876	3.97192	1.00703	1.00707	1.00711	0	NA	Inf	Inf	4	20591058	20736610	20591054	20736606	0	20591054	145552
BAYER RAPID HEADACHE RELIEF	non_withdrawal	4	3.97192	-1.72773	0.00902944	1.08876	3.97192	1.00703	1.00707	1.00711	0	NA	Inf	Inf	4	20591058	20736610	20591054	20736606	0	20591054	145552
BAYPRESS	non_withdrawal	4	3.97192	-1.72773	0.00902944	1.08876	3.97192	1.00703	1.00707	1.00711	0	NA	Inf	Inf	4	20591058	20736610	20591054	20736606	0	20591054	145552
BCP	non_withdrawal	4	3.97192	-1.72773	0.00902944	1.08876	3.97192	1.00703	1.00707	1.00711	0	NA	Inf	Inf	4	20591058	20736610	20591054	20736606	0	20591054	145552
BECLOSOL	non_withdrawal	4	3.97192	-1.72773	0.00902944	1.08876	3.97192	1.00703	1.00707	1.00711	0	NA	Inf	Inf	4	20591058	20736610	20591054	20736606	0	20591054	145552
BECONASE AQUEOUS	non_withdrawal	4	3.97192	-1.72773	0.00902944	1.08876	3.97192	1.00703	1.00707	1.00711	0	NA	Inf	Inf	4	20591058	20736610	20591054	20736606	0	20591054	145552
BEERWINE	non_withdrawal	4	3.97192	-1.72773	0.00902944	1.08876	3.97192	1.00703	1.00707	1.00711	0	NA	Inf	Inf	4	20591058	20736610	20591054	20736606	0	20591054	145552
BEGELOMAB	non_withdrawal	4	3.97192	-1.72773	0.00902944	1.08876	3.97192	1.00703	1.00707	1.00711	0	NA	Inf	Inf	4	20591058	20736610	20591054	20736606	0	20591054	145552
BELLADONNA	non_withdrawal	4	3.97192	-1.72773	0.00902944	1.08876	3.97192	1.00703	1.00707	1.00711	0	NA	Inf	Inf	4	20591058	20736610	20591054	20736606	0	20591054	145552
BELLADONNA ALKALOIDS_PHENOBARBITAL	non_withdrawal	4	3.97192	-1.72773	0.00902944	1.08876	3.97192	1.00703	1.00707	1.00711	0	NA	Inf	Inf	4	20591058	20736610	20591054	20736606	0	20591054	145552
BELLADONNAERGOTAMINE_PHENOBARBITAL	non_withdrawal	4	3.97192	-1.72773	0.00902944	1.08876	3.97192	1.00703	1.00707	1.00711	0	NA	Inf	Inf	4	20591058	20736610	20591054	20736606	0	20591054	145552
BELOCZOK MITE	non_withdrawal	4	3.97192	-1.72773	0.00902944	1.08876	3.97192	1.00703	1.00707	1.00711	0	NA	Inf	Inf	4	20591058	20736610	20591054	20736606	0	20591054	145552
BENDROFLUMETHIAZIDENADOLOL	non_withdrawal	4	3.97192	-1.72773	0.00902944	1.08876	3.97192	1.00703	1.00707	1.00711	0	NA	Inf	Inf	4	20591058	20736610	20591054	20736606	0	20591054	145552
BENEFIBER PLUS HEART	non_withdrawal	4	3.97192	-1.72773	0.00902944	1.08876	3.97192	1.00703	1.00707	1.00711	0	NA	Inf	Inf	4	20591058	20736610	20591054	20736606	0	20591054	145552
BENETTABLET	non_withdrawal	4	3.97192	-1.72773	0.00902944	1.08876	3.97192	1.00703	1.00707	1.00711	0	NA	Inf	Inf	4	20591058	20736610	20591054	20736606	0	20591054	145552
BENFOTIAMINECYANOCOBALAMIN_PYRIDOXINE	non_withdrawal	4	3.97192	-1.72773	0.00902944	1.08876	3.97192	1.00703	1.00707	1.00711	0	NA	Inf	Inf	4	20591058	20736610	20591054	20736606	0	20591054	145552
BENOCTEN	non_withdrawal	4	3.97192	-1.72773	0.00902944	1.08876	3.97192	1.00703	1.00707	1.00711	0	NA	Inf	Inf	4	20591058	20736610	20591054	20736606	0	20591054	145552
BENTAZEPAM	non_withdrawal	4	3.97192	-1.72773	0.00902944	1.08876	3.97192	1.00703	1.00707	1.00711	0	NA	Inf	Inf	4	20591058	20736610	20591054	20736606	0	20591054	145552
BENZALKONIUM CHLORIDECAMPHOR	non_withdrawal	4	3.97192	-1.72773	0.00902944	1.08876	3.97192	1.00703	1.00707	1.00711	0	NA	Inf	Inf	4	20591058	20736610	20591054	20736606	0	20591054	145552
BENZENE	non_withdrawal	4	3.97192	-1.72773	0.00902944	1.08876	3.97192	1.00703	1.00707	1.00711	0	NA	Inf	Inf	4	20591058	20736610	20591054	20736606	0	20591054	145552
BENZOCAINEEPHEDRINE	non_withdrawal	4	3.97192	-1.72773	0.00902944	1.08876	3.97192	1.00703	1.00707	1.00711	0	NA	Inf	Inf	4	20591058	20736610	20591054	20736606	0	20591054	145552
BENZOPHENONE	non_withdrawal	4	3.97192	-1.72773	0.00902944	1.08876	3.97192	1.00703	1.00707	1.00711	0	NA	Inf	Inf	4	20591058	20736610	20591054	20736606	0	20591054	145552
BENZOYL PEROXIDE BENZOYL PEROXIDE)	non_withdrawal	4	3.97192	-1.72773	0.00902944	1.08876	3.97192	1.00703	1.00707	1.00711	0	NA	Inf	Inf	4	20591058	20736610	20591054	20736606	0	20591054	145552
BENZOYL PEROXIDE RESORCINOL AND SULFUR OR SALICYLIC ACID	non_withdrawal	4	3.97192	-1.72773	0.00902944	1.08876	3.97192	1.00703	1.00707	1.00711	0	NA	Inf	Inf	4	20591058	20736610	20591054	20736606	0	20591054	145552
BENZTHIAZIDETRIAMTERENE	non_withdrawal	4	3.97192	-1.72773	0.00902944	1.08876	3.97192	1.00703	1.00707	1.00711	0	NA	Inf	Inf	4	20591058	20736610	20591054	20736606	0	20591054	145552
BENZTROPEINE	non_withdrawal	4	3.97192	-1.72773	0.00902944	1.08876	3.97192	1.00703	1.00707	1.00711	0	NA	Inf	Inf	4	20591058	20736610	20591054	20736606	0	20591054	145552
BENZYL HYDROCHLOROTHIAZIDE	non_withdrawal	4	3.97192	-1.72773	0.00902944	1.08876	3.97192	1.00703	1.00707	1.00711	0	NA	Inf	Inf	4	20591058	20736610	20591054	20736606	0	20591054	145552
BENZYLPIPERAZINE	non_withdrawal	4	3.97192	-1.72773	0.00902944	1.08876	3.97192	1.00703	1.00707	1.00711	0	NA	Inf	Inf	4	20591058	20736610	20591054	20736606	0	20591054	145552
BERIATE P	non_withdrawal	4	3.97192	-1.72773	0.00902944	1.08876	3.97192	1.00703	1.00707	1.00711	0	NA	Inf	Inf	4	20591058	20736610	20591054	20736606	0	20591054	145552
BERIPLEX	non_withdrawal	4	3.97192	-1.72773	0.00902944	1.08876	3.97192	1.00703	1.00707	1.00711	0	NA	Inf	Inf	4	20591058	20736610	20591054	20736606	0	20591054	145552
BERIZYM	non_withdrawal	4	3.97192	-1.72773	0.00902944	1.08876	3.97192	1.00703	1.00707	1.00711	0	NA	Inf	Inf	4	20591058	20736610	20591054	20736606	0	20591054	145552
BERLINSULIN REGULAR, NPH	non_withdrawal	4	3.97192	-1.72773	0.00902944	1.08876	3.97192	1.00703	1.00707	1.00711	0	NA	Inf	Inf	4	20591058	20736610	20591054	20736606	0	20591054	145552
BERLISON	non_withdrawal	4	3.97192	-1.72773	0.00902944	1.08876	3.97192	1.00703	1.00707	1.00711	0	NA	Inf	Inf	4	20591058	20736610	20591054	20736606	0	20591054	145552
BETA AGONIST	non_withdrawal	4	3.97192	-1.72773	0.00902944	1.08876	3.97192	1.00703	1.00707	1.00711	0	NA	Inf	Inf	4	20591058	20736610	20591054	20736606	0	20591054	145552
BETAJECT LITE	non_withdrawal	4	3.97192	-1.72773	0.00902944	1.08876	3.97192	1.00703	1.00707	1.00711	0	NA	Inf	Inf	4	20591058	20736610	20591054	20736606	0	20591054	145552
BETALACTAM ANTIBACTERIALS, PENICILLINS	non_withdrawal	4	3.97192	-1.72773	0.00902944	1.08876	3.97192	1.00703	1.00707	1.00711	0	NA	Inf	Inf	4	20591058	20736610	20591054	20736606	0	20591054	145552
BETAMETHASONE PHOSPHATENEOMYCIN	non_withdrawal	4	3.97192	-1.72773	0.00902944	1.08876	3.97192	1.00703	1.00707	1.00711	0	NA	Inf	Inf	4	20591058	20736610	20591054	20736606	0	20591054	145552
BETHEL	non_withdrawal	4	3.97192	-1.72773	0.00902944	1.08876	3.97192	1.00703	1.00707	1.00711	0	NA	Inf	Inf	4	20591058	20736610	20591054	20736606	0	20591054	145552
BETNESOL	non_withdrawal	4	3.97192	-1.72773	0.00902944	1.08876	3.97192	1.00703	1.00707	1.00711	0	NA	Inf	Inf	4	20591058	20736610	20591054	20736606	0	20591054	145552
BEVANTOLOL	non_withdrawal	4	3.97192	-1.72773	0.00902944	1.08876	3.97192	1.00703	1.00707	1.00711	0	NA	Inf	Inf	4	20591058	20736610	20591054	20736606	0	20591054	145552
BEZALIP	non_withdrawal	4	3.97192	-1.72773	0.00902944	1.08876	3.97192	1.00703	1.00707	1.00711	0	NA	Inf	Inf	4	20591058	20736610	20591054	20736606	0	20591054	145552
BI PROFENID	non_withdrawal	4	3.97192	-1.72773	0.00902944	1.08876	3.97192	1.00703	1.00707	1.00711	0	NA	Inf	Inf	4	20591058	20736610	20591054	20736606	0	20591054	145552
BI YANNING GRANULES	non_withdrawal	4	3.97192	-1.72773	0.00902944	1.08876	3.97192	1.00703	1.00707	1.00711	0	NA	Inf	Inf	4	20591058	20736610	20591054	20736606	0	20591054	145552
BIAXIN FILMTABS	non_withdrawal	4	3.97192	-1.72773	0.00902944	1.08876	3.97192	1.00703	1.00707	1.00711	0	NA	Inf	Inf	4	20591058	20736610	20591054	20736606	0	20591054	145552
BICARBONATEPSYLLIUM HUSK	non_withdrawal	4	3.97192	-1.72773	0.00902944	1.08876	3.97192	1.00703	1.00707	1.00711	0	NA	Inf	Inf	4	20591058	20736610	20591054	20736606	0	20591054	145552
BIETANAUTINE	non_withdrawal	4	3.97192	-1.72773	0.00902944	1.08876	3.97192	1.00703	1.00707	1.00711	0	NA	Inf	Inf	4	20591058	20736610	20591054	20736606	0	20591054	145552
BIEUGLUCON	non_withdrawal	4	3.97192	-1.72773	0.00902944	1.08876	3.97192	1.00703	1.00707	1.00711	0	NA	Inf	Inf	4	20591058	20736610	20591054	20736606	0	20591054	145552
BIFIDOBACTERIUM ANIMALIS LACTISLACTOBACILLUS ACIDOPHILUS	non_withdrawal	4	3.97192	-1.72773	0.00902944	1.08876	3.97192	1.00703	1.00707	1.00711	0	NA	Inf	Inf	4	20591058	20736610	20591054	20736606	0	20591054	145552
BIFIDOBACTERIUM ANIMALIS SUBSP LACTIS	non_withdrawal	4	3.97192	-1.72773	0.00902944	1.08876	3.97192	1.00703	1.00707	1.00711	0	NA	Inf	Inf	4	20591058	20736610	20591054	20736606	0	20591054	145552
BILASKA	non_withdrawal	4	3.97192	-1.72773	0.00902944	1.08876	3.97192	1.00703	1.00707	1.00711	0	NA	Inf	Inf	4	20591058	20736610	20591054	20736606	0	20591054	145552
BIOFLAVONOIDSDIOSMIN_HESPERIDIN	non_withdrawal	4	3.97192	-1.72773	0.00902944	1.08876	3.97192	1.00703	1.00707	1.00711	0	NA	Inf	Inf	4	20591058	20736610	20591054	20736606	0	20591054	145552
BIOLOGIC	non_withdrawal	4	3.97192	-1.72773	0.00902944	1.08876	3.97192	1.00703	1.00707	1.00711	0	NA	Inf	Inf	4	20591058	20736610	20591054	20736606	0	20591054	145552
BIORAL	non_withdrawal	4	3.97192	-1.72773	0.00902944	1.08876	3.97192	1.00703	1.00707	1.00711	0	NA	Inf	Inf	4	20591058	20736610	20591054	20736606	0	20591054	145552
BIPHENTIN	non_withdrawal	4	3.97192	-1.72773	0.00902944	1.08876	3.97192	1.00703	1.00707	1.00711	0	NA	Inf	Inf	4	20591058	20736610	20591054	20736606	0	20591054	145552
BIPOLAR THERMAL PROBE	non_withdrawal	4	3.97192	-1.72773	0.00902944	1.08876	3.97192	1.00703	1.00707	1.00711	0	NA	Inf	Inf	4	20591058	20736610	20591054	20736606	0	20591054	145552
BISEPTOL	non_withdrawal	4	3.97192	-1.72773	0.00902944	1.08876	3.97192	1.00703	1.00707	1.00711	0	NA	Inf	Inf	4	20591058	20736610	20591054	20736606	0	20591054	145552
BISMUTH SUBCITRATERANITIDINE_SUCRALFATE	non_withdrawal	4	3.97192	-1.72773	0.00902944	1.08876	3.97192	1.00703	1.00707	1.00711	0	NA	Inf	Inf	4	20591058	20736610	20591054	20736606	0	20591054	145552
BISO LICH	non_withdrawal	4	3.97192	-1.72773	0.00902944	1.08876	3.97192	1.00703	1.00707	1.00711	0	NA	Inf	Inf	4	20591058	20736610	20591054	20736606	0	20591054	145552
BISOMERCK	non_withdrawal	4	3.97192	-1.72773	0.00902944	1.08876	3.97192	1.00703	1.00707	1.00711	0	NA	Inf	Inf	4	20591058	20736610	20591054	20736606	0	20591054	145552
BIVALIRUDIN INJECTABLE	non_withdrawal	4	3.97192	-1.72773	0.00902944	1.08876	3.97192	1.00703	1.00707	1.00711	0	NA	Inf	Inf	4	20591058	20736610	20591054	20736606	0	20591054	145552
BIVIOL	non_withdrawal	4	3.97192	-1.72773	0.00902944	1.08876	3.97192	1.00703	1.00707	1.00711	0	NA	Inf	Inf	4	20591058	20736610	20591054	20736606	0	20591054	145552
BLINDED ACH	non_withdrawal	4	3.97192	-1.72773	0.00902944	1.08876	3.97192	1.00703	1.00707	1.00711	0	NA	Inf	Inf	4	20591058	20736610	20591054	20736606	0	20591054	145552
BLINDED ADEFOVIR DIPOVIXIL	non_withdrawal	4	3.97192	-1.72773	0.00902944	1.08876	3.97192	1.00703	1.00707	1.00711	0	NA	Inf	Inf	4	20591058	20736610	20591054	20736606	0	20591054	145552
BLINDED CC	non_withdrawal	4	3.97192	-1.72773	0.00902944	1.08876	3.97192	1.00703	1.00707	1.00711	0	NA	Inf	Inf	4	20591058	20736610	20591054	20736606	0	20591054	145552
BLINDED COBIMETINIB	non_withdrawal	4	3.97192	-1.72773	0.00902944	1.08876	3.97192	1.00703	1.00707	1.00711	0	NA	Inf	Inf	4	20591058	20736610	20591054	20736606	0	20591054	145552
BLINDED INX	non_withdrawal	4	3.97192	-1.72773	0.00902944	1.08876	3.97192	1.00703	1.00707	1.00711	0	NA	Inf	Inf	4	20591058	20736610	20591054	20736606	0	20591054	145552
BLINDED MEDICATION	non_withdrawal	4	3.97192	-1.72773	0.00902944	1.08876	3.97192	1.00703	1.00707	1.00711	0	NA	Inf	Inf	4	20591058	20736610	20591054	20736606	0	20591054	145552
BLINDED MLN	non_withdrawal	4	3.97192	-1.72773	0.00902944	1.08876	3.97192	1.00703	1.00707	1.00711	0	NA	Inf	Inf	4	20591058	20736610	20591054	20736606	0	20591054	145552
BLINDED RISEDRONIC ACID	non_withdrawal	4	3.97192	-1.72773	0.00902944	1.08876	3.97192	1.00703	1.00707	1.00711	0	NA	Inf	Inf	4	20591058	20736610	20591054	20736606	0	20591054	145552
BLINDED TEGOBUVIR	non_withdrawal	4	3.97192	-1.72773	0.00902944	1.08876	3.97192	1.00703	1.00707	1.00711	0	NA	Inf	Inf	4	20591058	20736610	20591054	20736606	0	20591054	145552
BLINDED WX	non_withdrawal	4	3.97192	-1.72773	0.00902944	1.08876	3.97192	1.00703	1.00707	1.00711	0	NA	Inf	Inf	4	20591058	20736610	20591054	20736606	0	20591054	145552
BLUE (METHYLENE BLUE)_	non_withdrawal	4	3.97192	-1.72773	0.00902944	1.08876	3.97192	1.00703	1.00707	1.00711	0	NA	Inf	Inf	4	20591058	20736610	20591054	20736606	0	20591054	145552
BONJELA	non_withdrawal	4	3.97192	-1.72773	0.00902944	1.08876	3.97192	1.00703	1.00707	1.00711	0	NA	Inf	Inf	4	20591058	20736610	20591054	20736606	0	20591054	145552
BONOQ	non_withdrawal	4	3.97192	-1.72773	0.00902944	1.08876	3.97192	1.00703	1.00707	1.00711	0	NA	Inf	Inf	4	20591058	20736610	20591054	20736606	0	20591054	145552
BORAGE OIL	non_withdrawal	4	3.97192	-1.72773	0.00902944	1.08876	3.97192	1.00703	1.00707	1.00711	0	NA	Inf	Inf	4	20591058	20736610	20591054	20736606	0	20591054	145552
BORON	non_withdrawal	4	3.97192	-1.72773	0.00902944	1.08876	3.97192	1.00703	1.00707	1.00711	0	NA	Inf	Inf	4	20591058	20736610	20591054	20736606	0	20591054	145552
BOVINE THROMBIN	non_withdrawal	4	3.97192	-1.72773	0.00902944	1.08876	3.97192	1.00703	1.00707	1.00711	0	NA	Inf	Inf	4	20591058	20736610	20591054	20736606	0	20591054	145552
BRENTAN	non_withdrawal	4	3.97192	-1.72773	0.00902944	1.08876	3.97192	1.00703	1.00707	1.00711	0	NA	Inf	Inf	4	20591058	20736610	20591054	20736606	0	20591054	145552
BRIKLIN	non_withdrawal	4	3.97192	-1.72773	0.00902944	1.08876	3.97192	1.00703	1.00707	1.00711	0	NA	Inf	Inf	4	20591058	20736610	20591054	20736606	0	20591054	145552
BRILLIQUE	non_withdrawal	4	3.97192	-1.72773	0.00902944	1.08876	3.97192	1.00703	1.00707	1.00711	0	NA	Inf	Inf	4	20591058	20736610	20591054	20736606	0	20591054	145552
BRIMONIDINE %	non_withdrawal	4	3.97192	-1.72773	0.00902944	1.08876	3.97192	1.00703	1.00707	1.00711	0	NA	Inf	Inf	4	20591058	20736610	20591054	20736606	0	20591054	145552
BRIMONIDINE SOL	non_withdrawal	4	3.97192	-1.72773	0.00902944	1.08876	3.97192	1.00703	1.00707	1.00711	0	NA	Inf	Inf	4	20591058	20736610	20591054	20736606	0	20591054	145552
BRISTOKACIN	non_withdrawal	4	3.97192	-1.72773	0.00902944	1.08876	3.97192	1.00703	1.00707	1.00711	0	NA	Inf	Inf	4	20591058	20736610	20591054	20736606	0	20591054	145552
BRISTOPEN CAPS	non_withdrawal	4	3.97192	-1.72773	0.00902944	1.08876	3.97192	1.00703	1.00707	1.00711	0	NA	Inf	Inf	4	20591058	20736610	20591054	20736606	0	20591054	145552
BROMAZEPAMPROPANTHELINE	non_withdrawal	4	3.97192	-1.72773	0.00902944	1.08876	3.97192	1.00703	1.00707	1.00711	0	NA	Inf	Inf	4	20591058	20736610	20591054	20736606	0	20591054	145552
BROMISOVALUM	non_withdrawal	4	3.97192	-1.72773	0.00902944	1.08876	3.97192	1.00703	1.00707	1.00711	0	NA	Inf	Inf	4	20591058	20736610	20591054	20736606	0	20591054	145552
BRORPHINE	non_withdrawal	4	3.97192	-1.72773	0.00902944	1.08876	3.97192	1.00703	1.00707	1.00711	0	NA	Inf	Inf	4	20591058	20736610	20591054	20736606	0	20591054	145552
BUCKLEYS MIXTURE (DEXTROMETHORPHAN )	non_withdrawal	4	3.97192	-1.72773	0.00902944	1.08876	3.97192	1.00703	1.00707	1.00711	0	NA	Inf	Inf	4	20591058	20736610	20591054	20736606	0	20591054	145552
BUDENOFALK	non_withdrawal	4	3.97192	-1.72773	0.00902944	1.08876	3.97192	1.00703	1.00707	1.00711	0	NA	Inf	Inf	4	20591058	20736610	20591054	20736606	0	20591054	145552
BUDIPINE	non_withdrawal	4	3.97192	-1.72773	0.00902944	1.08876	3.97192	1.00703	1.00707	1.00711	0	NA	Inf	Inf	4	20591058	20736610	20591054	20736606	0	20591054	145552
BUPIVACAINESUFENTANIL	non_withdrawal	4	3.97192	-1.72773	0.00902944	1.08876	3.97192	1.00703	1.00707	1.00711	0	NA	Inf	Inf	4	20591058	20736610	20591054	20736606	0	20591054	145552
BURONIL	non_withdrawal	4	3.97192	-1.72773	0.00902944	1.08876	3.97192	1.00703	1.00707	1.00711	0	NA	Inf	Inf	4	20591058	20736610	20591054	20736606	0	20591054	145552
BUTALBITALCAFFEINE_	non_withdrawal	4	3.97192	-1.72773	0.00902944	1.08876	3.97192	1.00703	1.00707	1.00711	0	NA	Inf	Inf	4	20591058	20736610	20591054	20736606	0	20591054	145552
BUTAZOLIDINE	non_withdrawal	4	3.97192	-1.72773	0.00902944	1.08876	3.97192	1.00703	1.00707	1.00711	0	NA	Inf	Inf	4	20591058	20736610	20591054	20736606	0	20591054	145552
BYDUREON PEN DISPOSABLE	non_withdrawal	4	3.97192	-1.72773	0.00902944	1.08876	3.97192	1.00703	1.00707	1.00711	0	NA	Inf	Inf	4	20591058	20736610	20591054	20736606	0	20591054	145552
BZMC-LYBX COMORBID ODD PEDS	non_withdrawal	4	3.97192	-1.72773	0.00902944	1.08876	3.97192	1.00703	1.00707	1.00711	0	NA	Inf	Inf	4	20591058	20736610	20591054	20736606	0	20591054	145552
CACO	non_withdrawal	4	3.97192	-1.72773	0.00902944	1.08876	3.97192	1.00703	1.00707	1.00711	0	NA	Inf	Inf	4	20591058	20736610	20591054	20736606	0	20591054	145552
CADUAP	non_withdrawal	4	3.97192	-1.72773	0.00902944	1.08876	3.97192	1.00703	1.00707	1.00711	0	NA	Inf	Inf	4	20591058	20736610	20591054	20736606	0	20591054	145552
CAL	non_withdrawal	4	3.97192	-1.72773	0.00902944	1.08876	3.97192	1.00703	1.00707	1.00711	0	NA	Inf	Inf	4	20591058	20736610	20591054	20736606	0	20591054	145552
CALCICHEWD	non_withdrawal	4	3.97192	-1.72773	0.00902944	1.08876	3.97192	1.00703	1.00707	1.00711	0	NA	Inf	Inf	4	20591058	20736610	20591054	20736606	0	20591054	145552
CALCIGRAN	non_withdrawal	4	3.97192	-1.72773	0.00902944	1.08876	3.97192	1.00703	1.00707	1.00711	0	NA	Inf	Inf	4	20591058	20736610	20591054	20736606	0	20591054	145552
CALCIMAGON	non_withdrawal	4	3.97192	-1.72773	0.00902944	1.08876	3.97192	1.00703	1.00707	1.00711	0	NA	Inf	Inf	4	20591058	20736610	20591054	20736606	0	20591054	145552
CALCIMAX	non_withdrawal	4	3.97192	-1.72773	0.00902944	1.08876	3.97192	1.00703	1.00707	1.00711	0	NA	Inf	Inf	4	20591058	20736610	20591054	20736606	0	20591054	145552
CALCINEURIN INHIBITORS	non_withdrawal	4	3.97192	-1.72773	0.00902944	1.08876	3.97192	1.00703	1.00707	1.00711	0	NA	Inf	Inf	4	20591058	20736610	20591054	20736606	0	20591054	145552
CALCIPOTRIENEFLUOROURACIL	non_withdrawal	4	3.97192	-1.72773	0.00902944	1.08876	3.97192	1.00703	1.00707	1.00711	0	NA	Inf	Inf	4	20591058	20736610	20591054	20736606	0	20591054	145552
CALCITROL	non_withdrawal	4	3.97192	-1.72773	0.00902944	1.08876	3.97192	1.00703	1.00707	1.00711	0	NA	Inf	Inf	4	20591058	20736610	20591054	20736606	0	20591054	145552
CALCIUM CHLORIDEDEXTROSE_MAGNESIUM \ \SODIUM CHLORIDE	non_withdrawal	4	3.97192	-1.72773	0.00902944	1.08876	3.97192	1.00703	1.00707	1.00711	0	NA	Inf	Inf	4	20591058	20736610	20591054	20736606	0	20591054	145552
CALCIUM CHLORIDEMAGNESIUM ANHYDROUS_CHLORIDE	non_withdrawal	4	3.97192	-1.72773	0.00902944	1.08876	3.97192	1.00703	1.00707	1.00711	0	NA	Inf	Inf	4	20591058	20736610	20591054	20736606	0	20591054	145552
CALCIUM CHLORIDEMAGNESIUM_CHLORIDE\POTASSIUM , DIBASIC\POTASSIUM PHOSPHATE, MONOBASIC\ CHLORIDE	non_withdrawal	4	3.97192	-1.72773	0.00902944	1.08876	3.97192	1.00703	1.00707	1.00711	0	NA	Inf	Inf	4	20591058	20736610	20591054	20736606	0	20591054	145552
CALCIUM CHLORIDEPOTASSIUM_CHLORIDE\SODIUM \SORBITOL	non_withdrawal	4	3.97192	-1.72773	0.00902944	1.08876	3.97192	1.00703	1.00707	1.00711	0	NA	Inf	Inf	4	20591058	20736610	20591054	20736606	0	20591054	145552
CALCIUM GLUCONATEDEXTROSE_\ CHLORIDE	non_withdrawal	4	3.97192	-1.72773	0.00902944	1.08876	3.97192	1.00703	1.00707	1.00711	0	NA	Inf	Inf	4	20591058	20736610	20591054	20736606	0	20591054	145552
CALCIUM PANTOTHENATESENNA LEAF	non_withdrawal	4	3.97192	-1.72773	0.00902944	1.08876	3.97192	1.00703	1.00707	1.00711	0	NA	Inf	Inf	4	20591058	20736610	20591054	20736606	0	20591054	145552
CALCIUMCHOLECALCIFEROL_MAGNESIUM\ZINC	non_withdrawal	4	3.97192	-1.72773	0.00902944	1.08876	3.97192	1.00703	1.00707	1.00711	0	NA	Inf	Inf	4	20591058	20736610	20591054	20736606	0	20591054	145552
CALENDULA OFFICINALIS FLOWERING TOPMELALEUCA CAJUPUTI LEAF OIL_OLEA EUROPAEA FRUIT VOLATILE OIL	non_withdrawal	4	3.97192	-1.72773	0.00902944	1.08876	3.97192	1.00703	1.00707	1.00711	0	NA	Inf	Inf	4	20591058	20736610	20591054	20736606	0	20591054	145552
CAMPHORPETROLATUM	non_withdrawal	4	3.97192	-1.72773	0.00902944	1.08876	3.97192	1.00703	1.00707	1.00711	0	NA	Inf	Inf	4	20591058	20736610	20591054	20736606	0	20591054	145552
CANCER TREATMENT	non_withdrawal	4	3.97192	-1.72773	0.00902944	1.08876	3.97192	1.00703	1.00707	1.00711	0	NA	Inf	Inf	4	20591058	20736610	20591054	20736606	0	20591054	145552
CANEF	non_withdrawal	4	3.97192	-1.72773	0.00902944	1.08876	3.97192	1.00703	1.00707	1.00711	0	NA	Inf	Inf	4	20591058	20736610	20591054	20736606	0	20591054	145552
CANESTEN COMBI INTERNAL_EXTERNAL CREAMS	non_withdrawal	4	3.97192	-1.72773	0.00902944	1.08876	3.97192	1.00703	1.00707	1.00711	0	NA	Inf	Inf	4	20591058	20736610	20591054	20736606	0	20591054	145552
CANESTEN COMBI PESSARY	non_withdrawal	4	3.97192	-1.72773	0.00902944	1.08876	3.97192	1.00703	1.00707	1.00711	0	NA	Inf	Inf	4	20591058	20736610	20591054	20736606	0	20591054	145552
CANESTEN DUO	non_withdrawal	4	3.97192	-1.72773	0.00902944	1.08876	3.97192	1.00703	1.00707	1.00711	0	NA	Inf	Inf	4	20591058	20736610	20591054	20736606	0	20591054	145552
CANESTEN VAGINAL PESSARY	non_withdrawal	4	3.97192	-1.72773	0.00902944	1.08876	3.97192	1.00703	1.00707	1.00711	0	NA	Inf	Inf	4	20591058	20736610	20591054	20736606	0	20591054	145552
CANFERONA	non_withdrawal	4	3.97192	-1.72773	0.00902944	1.08876	3.97192	1.00703	1.00707	1.00711	0	NA	Inf	Inf	4	20591058	20736610	20591054	20736606	0	20591054	145552
CAPZASIN NOMESS OZ	non_withdrawal	4	3.97192	-1.72773	0.00902944	1.08876	3.97192	1.00703	1.00707	1.00711	0	NA	Inf	Inf	4	20591058	20736610	20591054	20736606	0	20591054	145552
CAPZASINHP	non_withdrawal	4	3.97192	-1.72773	0.00902944	1.08876	3.97192	1.00703	1.00707	1.00711	0	NA	Inf	Inf	4	20591058	20736610	20591054	20736606	0	20591054	145552
CARBARYL	non_withdrawal	4	3.97192	-1.72773	0.00902944	1.08876	3.97192	1.00703	1.00707	1.00711	0	NA	Inf	Inf	4	20591058	20736610	20591054	20736606	0	20591054	145552
CARBENICILLIN	non_withdrawal	4	3.97192	-1.72773	0.00902944	1.08876	3.97192	1.00703	1.00707	1.00711	0	NA	Inf	Inf	4	20591058	20736610	20591054	20736606	0	20591054	145552
CARBILEV	non_withdrawal	4	3.97192	-1.72773	0.00902944	1.08876	3.97192	1.00703	1.00707	1.00711	0	NA	Inf	Inf	4	20591058	20736610	20591054	20736606	0	20591054	145552
CARBOLEVURE	non_withdrawal	4	3.97192	-1.72773	0.00902944	1.08876	3.97192	1.00703	1.00707	1.00711	0	NA	Inf	Inf	4	20591058	20736610	20591054	20736606	0	20591054	145552
CARBOLITH	non_withdrawal	4	3.97192	-1.72773	0.00902944	1.08876	3.97192	1.00703	1.00707	1.00711	0	NA	Inf	Inf	4	20591058	20736610	20591054	20736606	0	20591054	145552
CARBONATETHIOPENTAL	non_withdrawal	4	3.97192	-1.72773	0.00902944	1.08876	3.97192	1.00703	1.00707	1.00711	0	NA	Inf	Inf	4	20591058	20736610	20591054	20736606	0	20591054	145552
CARBOSTESIN HYPERBAR	non_withdrawal	4	3.97192	-1.72773	0.00902944	1.08876	3.97192	1.00703	1.00707	1.00711	0	NA	Inf	Inf	4	20591058	20736610	20591054	20736606	0	20591054	145552
CARBOXYMETHYLCELLULOSE SODIUMSILVER	non_withdrawal	4	3.97192	-1.72773	0.00902944	1.08876	3.97192	1.00703	1.00707	1.00711	0	NA	Inf	Inf	4	20591058	20736610	20591054	20736606	0	20591054	145552
CARDENSIEL BISOPROLOL )	non_withdrawal	4	3.97192	-1.72773	0.00902944	1.08876	3.97192	1.00703	1.00707	1.00711	0	NA	Inf	Inf	4	20591058	20736610	20591054	20736606	0	20591054	145552
CARISPRODOL	non_withdrawal	4	3.97192	-1.72773	0.00902944	1.08876	3.97192	1.00703	1.00707	1.00711	0	NA	Inf	Inf	4	20591058	20736610	20591054	20736606	0	20591054	145552
CARLUMAB	non_withdrawal	4	3.97192	-1.72773	0.00902944	1.08876	3.97192	1.00703	1.00707	1.00711	0	NA	Inf	Inf	4	20591058	20736610	20591054	20736606	0	20591054	145552
CARMUSTINECYTARABINE_ETOPOSIDE\MELPHALAN	non_withdrawal	4	3.97192	-1.72773	0.00902944	1.08876	3.97192	1.00703	1.00707	1.00711	0	NA	Inf	Inf	4	20591058	20736610	20591054	20736606	0	20591054	145552
CARPIPRAMINE	non_withdrawal	4	3.97192	-1.72773	0.00902944	1.08876	3.97192	1.00703	1.00707	1.00711	0	NA	Inf	Inf	4	20591058	20736610	20591054	20736606	0	20591054	145552
CARVEDIOL	non_withdrawal	4	3.97192	-1.72773	0.00902944	1.08876	3.97192	1.00703	1.00707	1.00711	0	NA	Inf	Inf	4	20591058	20736610	20591054	20736606	0	20591054	145552
CASCARA SAGRADA	non_withdrawal	4	3.97192	-1.72773	0.00902944	1.08876	3.97192	1.00703	1.00707	1.00711	0	NA	Inf	Inf	4	20591058	20736610	20591054	20736606	0	20591054	145552
CATRIDECACOG	non_withdrawal	4	3.97192	-1.72773	0.00902944	1.08876	3.97192	1.00703	1.00707	1.00711	0	NA	Inf	Inf	4	20591058	20736610	20591054	20736606	0	20591054	145552
CEFACAPENE PIVOXIL	non_withdrawal	4	3.97192	-1.72773	0.00902944	1.08876	3.97192	1.00703	1.00707	1.00711	0	NA	Inf	Inf	4	20591058	20736610	20591054	20736606	0	20591054	145552
CEFAMEZIN ALPHA	non_withdrawal	4	3.97192	-1.72773	0.00902944	1.08876	3.97192	1.00703	1.00707	1.00711	0	NA	Inf	Inf	4	20591058	20736610	20591054	20736606	0	20591054	145552
CEFDITOREN PIVOXIL CEFDITOREN PIVOXIL) UNKNOW	non_withdrawal	4	3.97192	-1.72773	0.00902944	1.08876	3.97192	1.00703	1.00707	1.00711	0	NA	Inf	Inf	4	20591058	20736610	20591054	20736606	0	20591054	145552
CEFOCEF	non_withdrawal	4	3.97192	-1.72773	0.00902944	1.08876	3.97192	1.00703	1.00707	1.00711	0	NA	Inf	Inf	4	20591058	20736610	20591054	20736606	0	20591054	145552
CEFORTAM	non_withdrawal	4	3.97192	-1.72773	0.00902944	1.08876	3.97192	1.00703	1.00707	1.00711	0	NA	Inf	Inf	4	20591058	20736610	20591054	20736606	0	20591054	145552
CEFOTAXIMA	non_withdrawal	4	3.97192	-1.72773	0.00902944	1.08876	3.97192	1.00703	1.00707	1.00711	0	NA	Inf	Inf	4	20591058	20736610	20591054	20736606	0	20591054	145552
CEFOTAXIME PANPHARMA	non_withdrawal	4	3.97192	-1.72773	0.00902944	1.08876	3.97192	1.00703	1.00707	1.00711	0	NA	Inf	Inf	4	20591058	20736610	20591054	20736606	0	20591054	145552
CEFROXADINE	non_withdrawal	4	3.97192	-1.72773	0.00902944	1.08876	3.97192	1.00703	1.00707	1.00711	0	NA	Inf	Inf	4	20591058	20736610	20591054	20736606	0	20591054	145552
CEFTAZIDINE	non_withdrawal	4	3.97192	-1.72773	0.00902944	1.08876	3.97192	1.00703	1.00707	1.00711	0	NA	Inf	Inf	4	20591058	20736610	20591054	20736606	0	20591054	145552
CEFTRIAXONA	non_withdrawal	4	3.97192	-1.72773	0.00902944	1.08876	3.97192	1.00703	1.00707	1.00711	0	NA	Inf	Inf	4	20591058	20736610	20591054	20736606	0	20591054	145552
CEFTRIAXONE PLASTIC CONTAINER	non_withdrawal	4	3.97192	-1.72773	0.00902944	1.08876	3.97192	1.00703	1.00707	1.00711	0	NA	Inf	Inf	4	20591058	20736610	20591054	20736606	0	20591054	145552
CELESTAN BIPHASE	non_withdrawal	4	3.97192	-1.72773	0.00902944	1.08876	3.97192	1.00703	1.00707	1.00711	0	NA	Inf	Inf	4	20591058	20736610	20591054	20736606	0	20591054	145552
CELLUVISCA	non_withdrawal	4	3.97192	-1.72773	0.00902944	1.08876	3.97192	1.00703	1.00707	1.00711	0	NA	Inf	Inf	4	20591058	20736610	20591054	20736606	0	20591054	145552
CENTRUM SILVER ADULTS_	non_withdrawal	4	3.97192	-1.72773	0.00902944	1.08876	3.97192	1.00703	1.00707	1.00711	0	NA	Inf	Inf	4	20591058	20736610	20591054	20736606	0	20591054	145552
CENTYL	non_withdrawal	4	3.97192	-1.72773	0.00902944	1.08876	3.97192	1.00703	1.00707	1.00711	0	NA	Inf	Inf	4	20591058	20736610	20591054	20736606	0	20591054	145552
CEPHALOSPORINS_RELATED SUBSTANCES	non_withdrawal	4	3.97192	-1.72773	0.00902944	1.08876	3.97192	1.00703	1.00707	1.00711	0	NA	Inf	Inf	4	20591058	20736610	20591054	20736606	0	20591054	145552
CEPHARANTHINE	non_withdrawal	4	3.97192	-1.72773	0.00902944	1.08876	3.97192	1.00703	1.00707	1.00711	0	NA	Inf	Inf	4	20591058	20736610	20591054	20736606	0	20591054	145552
CERETEC	non_withdrawal	4	3.97192	-1.72773	0.00902944	1.08876	3.97192	1.00703	1.00707	1.00711	0	NA	Inf	Inf	4	20591058	20736610	20591054	20736606	0	20591054	145552
CERIS MADAUS	non_withdrawal	4	3.97192	-1.72773	0.00902944	1.08876	3.97192	1.00703	1.00707	1.00711	0	NA	Inf	Inf	4	20591058	20736610	20591054	20736606	0	20591054	145552
CERSON	non_withdrawal	4	3.97192	-1.72773	0.00902944	1.08876	3.97192	1.00703	1.00707	1.00711	0	NA	Inf	Inf	4	20591058	20736610	20591054	20736606	0	20591054	145552
CERTIRIZINE	non_withdrawal	4	3.97192	-1.72773	0.00902944	1.08876	3.97192	1.00703	1.00707	1.00711	0	NA	Inf	Inf	4	20591058	20736610	20591054	20736606	0	20591054	145552
CERTOLIZUAMB PEGOL	non_withdrawal	4	3.97192	-1.72773	0.00902944	1.08876	3.97192	1.00703	1.00707	1.00711	0	NA	Inf	Inf	4	20591058	20736610	20591054	20736606	0	20591054	145552
CERTOLIZUMAB PEFOL	non_withdrawal	4	3.97192	-1.72773	0.00902944	1.08876	3.97192	1.00703	1.00707	1.00711	0	NA	Inf	Inf	4	20591058	20736610	20591054	20736606	0	20591054	145552
CETAPHIL DAILY FACIAL MOISTURIZER SPF	non_withdrawal	4	3.97192	-1.72773	0.00902944	1.08876	3.97192	1.00703	1.00707	1.00711	0	NA	Inf	Inf	4	20591058	20736610	20591054	20736606	0	20591054	145552
CETAPHIL GENTLE SKIN CLEANSER	non_withdrawal	4	3.97192	-1.72773	0.00902944	1.08876	3.97192	1.00703	1.00707	1.00711	0	NA	Inf	Inf	4	20591058	20736610	20591054	20736606	0	20591054	145552
CETRIMIDELIDOCAINE	non_withdrawal	4	3.97192	-1.72773	0.00902944	1.08876	3.97192	1.00703	1.00707	1.00711	0	NA	Inf	Inf	4	20591058	20736610	20591054	20736606	0	20591054	145552
CETRIMONIUM	non_withdrawal	4	3.97192	-1.72773	0.00902944	1.08876	3.97192	1.00703	1.00707	1.00711	0	NA	Inf	Inf	4	20591058	20736610	20591054	20736606	0	20591054	145552
CETUXIMAB SAROTALOCAN	non_withdrawal	4	3.97192	-1.72773	0.00902944	1.08876	3.97192	1.00703	1.00707	1.00711	0	NA	Inf	Inf	4	20591058	20736610	20591054	20736606	0	20591054	145552
CFLOX	non_withdrawal	4	3.97192	-1.72773	0.00902944	1.08876	3.97192	1.00703	1.00707	1.00711	0	NA	Inf	Inf	4	20591058	20736610	20591054	20736606	0	20591054	145552
CG BASE	non_withdrawal	4	3.97192	-1.72773	0.00902944	1.08876	3.97192	1.00703	1.00707	1.00711	0	NA	Inf	Inf	4	20591058	20736610	20591054	20736606	0	20591054	145552
CHAPSTICK LIPMOISTURIZER	non_withdrawal	4	3.97192	-1.72773	0.00902944	1.08876	3.97192	1.00703	1.00707	1.00711	0	NA	Inf	Inf	4	20591058	20736610	20591054	20736606	0	20591054	145552
CHAPSTICK ULTRA SPF	non_withdrawal	4	3.97192	-1.72773	0.00902944	1.08876	3.97192	1.00703	1.00707	1.00711	0	NA	Inf	Inf	4	20591058	20736610	20591054	20736606	0	20591054	145552
CHEWING TABACCO	non_withdrawal	4	3.97192	-1.72773	0.00902944	1.08876	3.97192	1.00703	1.00707	1.00711	0	NA	Inf	Inf	4	20591058	20736610	20591054	20736606	0	20591054	145552
CHINESE MEDICINES	non_withdrawal	4	3.97192	-1.72773	0.00902944	1.08876	3.97192	1.00703	1.00707	1.00711	0	NA	Inf	Inf	4	20591058	20736610	20591054	20736606	0	20591054	145552
CHIROINOSITOL, -	non_withdrawal	4	3.97192	-1.72773	0.00902944	1.08876	3.97192	1.00703	1.00707	1.00711	0	NA	Inf	Inf	4	20591058	20736610	20591054	20736606	0	20591054	145552
CHLORAL ,_, MGP PRODUCT CODE:	non_withdrawal	4	3.97192	-1.72773	0.00902944	1.08876	3.97192	1.00703	1.00707	1.00711	0	NA	Inf	Inf	4	20591058	20736610	20591054	20736606	0	20591054	145552
CHLORAMBUCIL FORM	non_withdrawal	4	3.97192	-1.72773	0.00902944	1.08876	3.97192	1.00703	1.00707	1.00711	0	NA	Inf	Inf	4	20591058	20736610	20591054	20736606	0	20591054	145552
CHLORAMPHENICOLDEXAMETHASONE	non_withdrawal	4	3.97192	-1.72773	0.00902944	1.08876	3.97192	1.00703	1.00707	1.00711	0	NA	Inf	Inf	4	20591058	20736610	20591054	20736606	0	20591054	145552
CHLORAPREP SINGLE SWABSTICK	non_withdrawal	4	3.97192	-1.72773	0.00902944	1.08876	3.97192	1.00703	1.00707	1.00711	0	NA	Inf	Inf	4	20591058	20736610	20591054	20736606	0	20591054	145552
CHLORAPREP_TINT FD_C YELLOW 6)	non_withdrawal	4	3.97192	-1.72773	0.00902944	1.08876	3.97192	1.00703	1.00707	1.00711	0	NA	Inf	Inf	4	20591058	20736610	20591054	20736606	0	20591054	145552
CHLORASEPTIC	non_withdrawal	4	3.97192	-1.72773	0.00902944	1.08876	3.97192	1.00703	1.00707	1.00711	0	NA	Inf	Inf	4	20591058	20736610	20591054	20736606	0	20591054	145552
CHLORHEXIDINE GLUCONATECHLOROCRESOL_HEXAMIDINE DIISETHIONATE	non_withdrawal	4	3.97192	-1.72773	0.00902944	1.08876	3.97192	1.00703	1.00707	1.00711	0	NA	Inf	Inf	4	20591058	20736610	20591054	20736606	0	20591054	145552
CHLORHEXIDINE GLUCONATEPOVIDONE-IODINE	non_withdrawal	4	3.97192	-1.72773	0.00902944	1.08876	3.97192	1.00703	1.00707	1.00711	0	NA	Inf	Inf	4	20591058	20736610	20591054	20736606	0	20591054	145552
CHLORPHENIRAMINE MALEATEPHENYLPROPANOLAMINE	non_withdrawal	4	3.97192	-1.72773	0.00902944	1.08876	3.97192	1.00703	1.00707	1.00711	0	NA	Inf	Inf	4	20591058	20736610	20591054	20736606	0	20591054	145552
CHOCOLATE	non_withdrawal	4	3.97192	-1.72773	0.00902944	1.08876	3.97192	1.00703	1.00707	1.00711	0	NA	Inf	Inf	4	20591058	20736610	20591054	20736606	0	20591054	145552
CHOLESTEROL COMPLEX	non_withdrawal	4	3.97192	-1.72773	0.00902944	1.08876	3.97192	1.00703	1.00707	1.00711	0	NA	Inf	Inf	4	20591058	20736610	20591054	20736606	0	20591054	145552
CHOLESTEROL LOWERING DRUGS	non_withdrawal	4	3.97192	-1.72773	0.00902944	1.08876	3.97192	1.00703	1.00707	1.00711	0	NA	Inf	Inf	4	20591058	20736610	20591054	20736606	0	20591054	145552
CHOLESTEROL MEDICATIONS	non_withdrawal	4	3.97192	-1.72773	0.00902944	1.08876	3.97192	1.00703	1.00707	1.00711	0	NA	Inf	Inf	4	20591058	20736610	20591054	20736606	0	20591054	145552
CHOLESTYRAMINE_ASPARTAME	non_withdrawal	4	3.97192	-1.72773	0.00902944	1.08876	3.97192	1.00703	1.00707	1.00711	0	NA	Inf	Inf	4	20591058	20736610	20591054	20736606	0	20591054	145552
CHOLSTAT	non_withdrawal	4	3.97192	-1.72773	0.00902944	1.08876	3.97192	1.00703	1.00707	1.00711	0	NA	Inf	Inf	4	20591058	20736610	20591054	20736606	0	20591054	145552
CHONDROITIN ZS	non_withdrawal	4	3.97192	-1.72773	0.00902944	1.08876	3.97192	1.00703	1.00707	1.00711	0	NA	Inf	Inf	4	20591058	20736610	20591054	20736606	0	20591054	145552
CHONDROITINGLUCOSAMINE	non_withdrawal	4	3.97192	-1.72773	0.00902944	1.08876	3.97192	1.00703	1.00707	1.00711	0	NA	Inf	Inf	4	20591058	20736610	20591054	20736606	0	20591054	145552
CHYMOTRYPSIN	non_withdrawal	4	3.97192	-1.72773	0.00902944	1.08876	3.97192	1.00703	1.00707	1.00711	0	NA	Inf	Inf	4	20591058	20736610	20591054	20736606	0	20591054	145552
CIBALENA	non_withdrawal	4	3.97192	-1.72773	0.00902944	1.08876	3.97192	1.00703	1.00707	1.00711	0	NA	Inf	Inf	4	20591058	20736610	20591054	20736606	0	20591054	145552
CIBISATAMAB	non_withdrawal	4	3.97192	-1.72773	0.00902944	1.08876	3.97192	1.00703	1.00707	1.00711	0	NA	Inf	Inf	4	20591058	20736610	20591054	20736606	0	20591054	145552
CICLOFOSFAMIDE	non_withdrawal	4	3.97192	-1.72773	0.00902944	1.08876	3.97192	1.00703	1.00707	1.00711	0	NA	Inf	Inf	4	20591058	20736610	20591054	20736606	0	20591054	145552
CINAL	non_withdrawal	4	3.97192	-1.72773	0.00902944	1.08876	3.97192	1.00703	1.00707	1.00711	0	NA	Inf	Inf	4	20591058	20736610	20591054	20736606	0	20591054	145552
CINITAPRIDE	non_withdrawal	4	3.97192	-1.72773	0.00902944	1.08876	3.97192	1.00703	1.00707	1.00711	0	NA	Inf	Inf	4	20591058	20736610	20591054	20736606	0	20591054	145552
CINNAMOMUM CAMPHORA LEAFY TWIG	non_withdrawal	4	3.97192	-1.72773	0.00902944	1.08876	3.97192	1.00703	1.00707	1.00711	0	NA	Inf	Inf	4	20591058	20736610	20591054	20736606	0	20591054	145552
CIPRAMIL_	non_withdrawal	4	3.97192	-1.72773	0.00902944	1.08876	3.97192	1.00703	1.00707	1.00711	0	NA	Inf	Inf	4	20591058	20736610	20591054	20736606	0	20591054	145552
CIPRO BAYER^	non_withdrawal	4	3.97192	-1.72773	0.00902944	1.08876	3.97192	1.00703	1.00707	1.00711	0	NA	Inf	Inf	4	20591058	20736610	20591054	20736606	0	20591054	145552
CIPRODEX OTIC EAR	non_withdrawal	4	3.97192	-1.72773	0.00902944	1.08876	3.97192	1.00703	1.00707	1.00711	0	NA	Inf	Inf	4	20591058	20736610	20591054	20736606	0	20591054	145552
CISDYNE	non_withdrawal	4	3.97192	-1.72773	0.00902944	1.08876	3.97192	1.00703	1.00707	1.00711	0	NA	Inf	Inf	4	20591058	20736610	20591054	20736606	0	20591054	145552
CISORDINOLACUTARD	non_withdrawal	4	3.97192	-1.72773	0.00902944	1.08876	3.97192	1.00703	1.00707	1.00711	0	NA	Inf	Inf	4	20591058	20736610	20591054	20736606	0	20591054	145552
CISPLATINO ITALIA	non_withdrawal	4	3.97192	-1.72773	0.00902944	1.08876	3.97192	1.00703	1.00707	1.00711	0	NA	Inf	Inf	4	20591058	20736610	20591054	20736606	0	20591054	145552
CITRATESODIUM_VITAMINS	non_withdrawal	4	3.97192	-1.72773	0.00902944	1.08876	3.97192	1.00703	1.00707	1.00711	0	NA	Inf	Inf	4	20591058	20736610	20591054	20736606	0	20591054	145552
CITRIC ACID MONOHYDRATEDEXTROSE_CATION\	non_withdrawal	4	3.97192	-1.72773	0.00902944	1.08876	3.97192	1.00703	1.00707	1.00711	0	NA	Inf	Inf	4	20591058	20736610	20591054	20736606	0	20591054	145552
CITRIC ACID MONOHYDRATEDEXTROSE_\SODIUM , MONOBASIC	non_withdrawal	4	3.97192	-1.72773	0.00902944	1.08876	3.97192	1.00703	1.00707	1.00711	0	NA	Inf	Inf	4	20591058	20736610	20591054	20736606	0	20591054	145552
CITRIC ACID MONOHYDRATEDIMETHICONE_	non_withdrawal	4	3.97192	-1.72773	0.00902944	1.08876	3.97192	1.00703	1.00707	1.00711	0	NA	Inf	Inf	4	20591058	20736610	20591054	20736606	0	20591054	145552
CLAIRYG	non_withdrawal	4	3.97192	-1.72773	0.00902944	1.08876	3.97192	1.00703	1.00707	1.00711	0	NA	Inf	Inf	4	20591058	20736610	20591054	20736606	0	20591054	145552
CLARAMAX	non_withdrawal	4	3.97192	-1.72773	0.00902944	1.08876	3.97192	1.00703	1.00707	1.00711	0	NA	Inf	Inf	4	20591058	20736610	20591054	20736606	0	20591054	145552
CLAVERSAL	non_withdrawal	4	3.97192	-1.72773	0.00902944	1.08876	3.97192	1.00703	1.00707	1.00711	0	NA	Inf	Inf	4	20591058	20736610	20591054	20736606	0	20591054	145552
CLEAR CARE CIBA VISION	non_withdrawal	4	3.97192	-1.72773	0.00902944	1.08876	3.97192	1.00703	1.00707	1.00711	0	NA	Inf	Inf	4	20591058	20736610	20591054	20736606	0	20591054	145552
CLIANE	non_withdrawal	4	3.97192	-1.72773	0.00902944	1.08876	3.97192	1.00703	1.00707	1.00711	0	NA	Inf	Inf	4	20591058	20736610	20591054	20736606	0	20591054	145552
CLIMAGEST	non_withdrawal	4	3.97192	-1.72773	0.00902944	1.08876	3.97192	1.00703	1.00707	1.00711	0	NA	Inf	Inf	4	20591058	20736610	20591054	20736606	0	20591054	145552
CLINIMIX 10 SULFITE FREE DEXTROSE	non_withdrawal	4	3.97192	-1.72773	0.00902944	1.08876	3.97192	1.00703	1.00707	1.00711	0	NA	Inf	Inf	4	20591058	20736610	20591054	20736606	0	20591054	145552
CLONEX	non_withdrawal	4	3.97192	-1.72773	0.00902944	1.08876	3.97192	1.00703	1.00707	1.00711	0	NA	Inf	Inf	4	20591058	20736610	20591054	20736606	0	20591054	145552
CLOPAMIDE	non_withdrawal	4	3.97192	-1.72773	0.00902944	1.08876	3.97192	1.00703	1.00707	1.00711	0	NA	Inf	Inf	4	20591058	20736610	20591054	20736606	0	20591054	145552
CLOPREDNOL	non_withdrawal	4	3.97192	-1.72773	0.00902944	1.08876	3.97192	1.00703	1.00707	1.00711	0	NA	Inf	Inf	4	20591058	20736610	20591054	20736606	0	20591054	145552
CLORURO DE SODIO AL	non_withdrawal	4	3.97192	-1.72773	0.00902944	1.08876	3.97192	1.00703	1.00707	1.00711	0	NA	Inf	Inf	4	20591058	20736610	20591054	20736606	0	20591054	145552
CLOZAPINA	non_withdrawal	4	3.97192	-1.72773	0.00902944	1.08876	3.97192	1.00703	1.00707	1.00711	0	NA	Inf	Inf	4	20591058	20736610	20591054	20736606	0	20591054	145552
COAGULATION FACTOR VIIA	non_withdrawal	4	3.97192	-1.72773	0.00902944	1.08876	3.97192	1.00703	1.00707	1.00711	0	NA	Inf	Inf	4	20591058	20736610	20591054	20736606	0	20591054	145552
COAL TARPYRITHIONE ZINC_SALICYLIC ACID	non_withdrawal	4	3.97192	-1.72773	0.00902944	1.08876	3.97192	1.00703	1.00707	1.00711	0	NA	Inf	Inf	4	20591058	20736610	20591054	20736606	0	20591054	145552
COAMOXICLAV_/	non_withdrawal	4	3.97192	-1.72773	0.00902944	1.08876	3.97192	1.00703	1.00707	1.00711	0	NA	Inf	Inf	4	20591058	20736610	20591054	20736606	0	20591054	145552
COBALT	non_withdrawal	4	3.97192	-1.72773	0.00902944	1.08876	3.97192	1.00703	1.00707	1.00711	0	NA	Inf	Inf	4	20591058	20736610	20591054	20736606	0	20591054	145552
COBENELDOPA	non_withdrawal	4	3.97192	-1.72773	0.00902944	1.08876	3.97192	1.00703	1.00707	1.00711	0	NA	Inf	Inf	4	20591058	20736610	20591054	20736606	0	20591054	145552
CODEINE PHOSPHATEGUAIFENESIN_PSEUDOEPHEDRINE	non_withdrawal	4	3.97192	-1.72773	0.00902944	1.08876	3.97192	1.00703	1.00707	1.00711	0	NA	Inf	Inf	4	20591058	20736610	20591054	20736606	0	20591054	145552
CODEINE PHOSPHATEGUAIFENESIN_PSEUDOEPHEDRINE \TRIPROLIDINE HYDROCHLORIDE	non_withdrawal	4	3.97192	-1.72773	0.00902944	1.08876	3.97192	1.00703	1.00707	1.00711	0	NA	Inf	Inf	4	20591058	20736610	20591054	20736606	0	20591054	145552
COENATEC	non_withdrawal	4	3.97192	-1.72773	0.00902944	1.08876	3.97192	1.00703	1.00707	1.00711	0	NA	Inf	Inf	4	20591058	20736610	20591054	20736606	0	20591054	145552
COFFEIN	non_withdrawal	4	3.97192	-1.72773	0.00902944	1.08876	3.97192	1.00703	1.00707	1.00711	0	NA	Inf	Inf	4	20591058	20736610	20591054	20736606	0	20591054	145552
COLASPASE	non_withdrawal	4	3.97192	-1.72773	0.00902944	1.08876	3.97192	1.00703	1.00707	1.00711	0	NA	Inf	Inf	4	20591058	20736610	20591054	20736606	0	20591054	145552
COLCHIMAX COLCHICINE, TIEMONIUM METHYLSULPHATE, PAPAVER SOMNIFERUM PO	non_withdrawal	4	3.97192	-1.72773	0.00902944	1.08876	3.97192	1.00703	1.00707	1.00711	0	NA	Inf	Inf	4	20591058	20736610	20591054	20736606	0	20591054	145552
COLD CARE	non_withdrawal	4	3.97192	-1.72773	0.00902944	1.08876	3.97192	1.00703	1.00707	1.00711	0	NA	Inf	Inf	4	20591058	20736610	20591054	20736606	0	20591054	145552
COLD REMEDY PLUS LIQUILOZ	non_withdrawal	4	3.97192	-1.72773	0.00902944	1.08876	3.97192	1.00703	1.00707	1.00711	0	NA	Inf	Inf	4	20591058	20736610	20591054	20736606	0	20591054	145552
COLESEVELAM COLESEVELAM)	non_withdrawal	4	3.97192	-1.72773	0.00902944	1.08876	3.97192	1.00703	1.00707	1.00711	0	NA	Inf	Inf	4	20591058	20736610	20591054	20736606	0	20591054	145552
COLGATE TOOTHPASTE	non_withdrawal	4	3.97192	-1.72773	0.00902944	1.08876	3.97192	1.00703	1.00707	1.00711	0	NA	Inf	Inf	4	20591058	20736610	20591054	20736606	0	20591054	145552
COLIOPAN	non_withdrawal	4	3.97192	-1.72773	0.00902944	1.08876	3.97192	1.00703	1.00707	1.00711	0	NA	Inf	Inf	4	20591058	20736610	20591054	20736606	0	20591054	145552
COLLYRIUM EYE WASH	non_withdrawal	4	3.97192	-1.72773	0.00902944	1.08876	3.97192	1.00703	1.00707	1.00711	0	NA	Inf	Inf	4	20591058	20736610	20591054	20736606	0	20591054	145552
COMBINATIONS ANTINEOPLASTIC AGEN	non_withdrawal	4	3.97192	-1.72773	0.00902944	1.08876	3.97192	1.00703	1.00707	1.00711	0	NA	Inf	Inf	4	20591058	20736610	20591054	20736606	0	20591054	145552
COMBIZAR	non_withdrawal	4	3.97192	-1.72773	0.00902944	1.08876	3.97192	1.00703	1.00707	1.00711	0	NA	Inf	Inf	4	20591058	20736610	20591054	20736606	0	20591054	145552
COMBUNOX	non_withdrawal	4	3.97192	-1.72773	0.00902944	1.08876	3.97192	1.00703	1.00707	1.00711	0	NA	Inf	Inf	4	20591058	20736610	20591054	20736606	0	20591054	145552
COMMON COLD MEDICINE	non_withdrawal	4	3.97192	-1.72773	0.00902944	1.08876	3.97192	1.00703	1.00707	1.00711	0	NA	Inf	Inf	4	20591058	20736610	20591054	20736606	0	20591054	145552
COMPARATOR FORTECORTIN	non_withdrawal	4	3.97192	-1.72773	0.00902944	1.08876	3.97192	1.00703	1.00707	1.00711	0	NA	Inf	Inf	4	20591058	20736610	20591054	20736606	0	20591054	145552
COMPLEMENTARY SUPPLEMENT	non_withdrawal	4	3.97192	-1.72773	0.00902944	1.08876	3.97192	1.00703	1.00707	1.00711	0	NA	Inf	Inf	4	20591058	20736610	20591054	20736606	0	20591054	145552
COMPLEX FACE	non_withdrawal	4	3.97192	-1.72773	0.00902944	1.08876	3.97192	1.00703	1.00707	1.00711	0	NA	Inf	Inf	4	20591058	20736610	20591054	20736606	0	20591054	145552
COMPOUND_FREEZE OFF	non_withdrawal	4	3.97192	-1.72773	0.00902944	1.08876	3.97192	1.00703	1.00707	1.00711	0	NA	Inf	Inf	4	20591058	20736610	20591054	20736606	0	20591054	145552
CONATUMUMAB	non_withdrawal	4	3.97192	-1.72773	0.00902944	1.08876	3.97192	1.00703	1.00707	1.00711	0	NA	Inf	Inf	4	20591058	20736610	20591054	20736606	0	20591054	145552
CONCENTRATED	non_withdrawal	4	3.97192	-1.72773	0.00902944	1.08876	3.97192	1.00703	1.00707	1.00711	0	NA	Inf	Inf	4	20591058	20736610	20591054	20736606	0	20591054	145552
CONFATANIN	non_withdrawal	4	3.97192	-1.72773	0.00902944	1.08876	3.97192	1.00703	1.00707	1.00711	0	NA	Inf	Inf	4	20591058	20736610	20591054	20736606	0	20591054	145552
CONISON	non_withdrawal	4	3.97192	-1.72773	0.00902944	1.08876	3.97192	1.00703	1.00707	1.00711	0	NA	Inf	Inf	4	20591058	20736610	20591054	20736606	0	20591054	145552
CONTROLIP	non_withdrawal	4	3.97192	-1.72773	0.00902944	1.08876	3.97192	1.00703	1.00707	1.00711	0	NA	Inf	Inf	4	20591058	20736610	20591054	20736606	0	20591054	145552
CONVULEX	non_withdrawal	4	3.97192	-1.72773	0.00902944	1.08876	3.97192	1.00703	1.00707	1.00711	0	NA	Inf	Inf	4	20591058	20736610	20591054	20736606	0	20591054	145552
COPPER GLUCONATEFERROUS_MANGANESE GLUCONATE	non_withdrawal	4	3.97192	-1.72773	0.00902944	1.08876	3.97192	1.00703	1.00707	1.00711	0	NA	Inf	Inf	4	20591058	20736610	20591054	20736606	0	20591054	145552
COPPERTONE LOTION SPF LOTION	non_withdrawal	4	3.97192	-1.72773	0.00902944	1.08876	3.97192	1.00703	1.00707	1.00711	0	NA	Inf	Inf	4	20591058	20736610	20591054	20736606	0	20591054	145552
CORACTEN	non_withdrawal	4	3.97192	-1.72773	0.00902944	1.08876	3.97192	1.00703	1.00707	1.00711	0	NA	Inf	Inf	4	20591058	20736610	20591054	20736606	0	20591054	145552
CORDARONE_	non_withdrawal	4	3.97192	-1.72773	0.00902944	1.08876	3.97192	1.00703	1.00707	1.00711	0	NA	Inf	Inf	4	20591058	20736610	20591054	20736606	0	20591054	145552
CORDINATE PLUS	non_withdrawal	4	3.97192	-1.72773	0.00902944	1.08876	3.97192	1.00703	1.00707	1.00711	0	NA	Inf	Inf	4	20591058	20736610	20591054	20736606	0	20591054	145552
CORDRAN	non_withdrawal	4	3.97192	-1.72773	0.00902944	1.08876	3.97192	1.00703	1.00707	1.00711	0	NA	Inf	Inf	4	20591058	20736610	20591054	20736606	0	20591054	145552
CORTICOSTERIODS	non_withdrawal	4	3.97192	-1.72773	0.00902944	1.08876	3.97192	1.00703	1.00707	1.00711	0	NA	Inf	Inf	4	20591058	20736610	20591054	20736606	0	20591054	145552
CORTICOSTEROIDS DERMATOLOGICAL PREPARATIONS (CORTICOSTEROIDS, DERMATO	non_withdrawal	4	3.97192	-1.72773	0.00902944	1.08876	3.97192	1.00703	1.00707	1.00711	0	NA	Inf	Inf	4	20591058	20736610	20591054	20736606	0	20591054	145552
CORTICOTHERAPY	non_withdrawal	4	3.97192	-1.72773	0.00902944	1.08876	3.97192	1.00703	1.00707	1.00711	0	NA	Inf	Inf	4	20591058	20736610	20591054	20736606	0	20591054	145552
CORTISPORIN OTIC STERILE	non_withdrawal	4	3.97192	-1.72773	0.00902944	1.08876	3.97192	1.00703	1.00707	1.00711	0	NA	Inf	Inf	4	20591058	20736610	20591054	20736606	0	20591054	145552
COSOPT_, EYE ,	non_withdrawal	4	3.97192	-1.72773	0.00902944	1.08876	3.97192	1.00703	1.00707	1.00711	0	NA	Inf	Inf	4	20591058	20736610	20591054	20736606	0	20591054	145552
COTRIMOXAZOLE (SULFAMETHOXAZOLE_TRIME	non_withdrawal	4	3.97192	-1.72773	0.00902944	1.08876	3.97192	1.00703	1.00707	1.00711	0	NA	Inf	Inf	4	20591058	20736610	20591054	20736606	0	20591054	145552
COTRIMOXAZOLE ,	non_withdrawal	4	3.97192	-1.72773	0.00902944	1.08876	3.97192	1.00703	1.00707	1.00711	0	NA	Inf	Inf	4	20591058	20736610	20591054	20736606	0	20591054	145552
COTRIMOXAZOLE RATIOPHARM	non_withdrawal	4	3.97192	-1.72773	0.00902944	1.08876	3.97192	1.00703	1.00707	1.00711	0	NA	Inf	Inf	4	20591058	20736610	20591054	20736606	0	20591054	145552
COUGHCODE	non_withdrawal	4	3.97192	-1.72773	0.00902944	1.08876	3.97192	1.00703	1.00707	1.00711	0	NA	Inf	Inf	4	20591058	20736610	20591054	20736606	0	20591054	145552
COW MILK	non_withdrawal	4	3.97192	-1.72773	0.00902944	1.08876	3.97192	1.00703	1.00707	1.00711	0	NA	Inf	Inf	4	20591058	20736610	20591054	20736606	0	20591054	145552
COXSACKIEVIRUS	non_withdrawal	4	3.97192	-1.72773	0.00902944	1.08876	3.97192	1.00703	1.00707	1.00711	0	NA	Inf	Inf	4	20591058	20736610	20591054	20736606	0	20591054	145552
CPG	non_withdrawal	4	3.97192	-1.72773	0.00902944	1.08876	3.97192	1.00703	1.00707	1.00711	0	NA	Inf	Inf	4	20591058	20736610	20591054	20736606	0	20591054	145552
CPT DAYS_8 21 CYCLE	non_withdrawal	4	3.97192	-1.72773	0.00902944	1.08876	3.97192	1.00703	1.00707	1.00711	0	NA	Inf	Inf	4	20591058	20736610	20591054	20736606	0	20591054	145552
CREST PRO MOUTH WASH	non_withdrawal	4	3.97192	-1.72773	0.00902944	1.08876	3.97192	1.00703	1.00707	1.00711	0	NA	Inf	Inf	4	20591058	20736610	20591054	20736606	0	20591054	145552
CREST PRO MOUTHWASH PROCTOR_GAMBLE	non_withdrawal	4	3.97192	-1.72773	0.00902944	1.08876	3.97192	1.00703	1.00707	1.00711	0	NA	Inf	Inf	4	20591058	20736610	20591054	20736606	0	20591054	145552
CREST PRO RINSE CREST	non_withdrawal	4	3.97192	-1.72773	0.00902944	1.08876	3.97192	1.00703	1.00707	1.00711	0	NA	Inf	Inf	4	20591058	20736610	20591054	20736606	0	20591054	145552
CREST PRO RINSE PROCTER_GAMBLE	non_withdrawal	4	3.97192	-1.72773	0.00902944	1.08876	3.97192	1.00703	1.00707	1.00711	0	NA	Inf	Inf	4	20591058	20736610	20591054	20736606	0	20591054	145552
CREST PROHEALTH COMPLETE	non_withdrawal	4	3.97192	-1.72773	0.00902944	1.08876	3.97192	1.00703	1.00707	1.00711	0	NA	Inf	Inf	4	20591058	20736610	20591054	20736606	0	20591054	145552
CREST PROHEALTH MOUTH WASH	non_withdrawal	4	3.97192	-1.72773	0.00902944	1.08876	3.97192	1.00703	1.00707	1.00711	0	NA	Inf	Inf	4	20591058	20736610	20591054	20736606	0	20591054	145552
CREST PROHEALTH MOUTHWASH PROCTER_GAMBLE	non_withdrawal	4	3.97192	-1.72773	0.00902944	1.08876	3.97192	1.00703	1.00707	1.00711	0	NA	Inf	Inf	4	20591058	20736610	20591054	20736606	0	20591054	145552
CUROCEF	non_withdrawal	4	3.97192	-1.72773	0.00902944	1.08876	3.97192	1.00703	1.00707	1.00711	0	NA	Inf	Inf	4	20591058	20736610	20591054	20736606	0	20591054	145552
CYANOACRYLATE	non_withdrawal	4	3.97192	-1.72773	0.00902944	1.08876	3.97192	1.00703	1.00707	1.00711	0	NA	Inf	Inf	4	20591058	20736610	20591054	20736606	0	20591054	145552
CYANOCOBALAMINDICLOFENAC_PYRIDOXINE \THIAMINE MONONITRATE	non_withdrawal	4	3.97192	-1.72773	0.00902944	1.08876	3.97192	1.00703	1.00707	1.00711	0	NA	Inf	Inf	4	20591058	20736610	20591054	20736606	0	20591054	145552
CYCLOPHOSPHAMIDEDOXORUBICIN_PREDNISOLONE\VINCRISTINE	non_withdrawal	4	3.97192	-1.72773	0.00902944	1.08876	3.97192	1.00703	1.00707	1.00711	0	NA	Inf	Inf	4	20591058	20736610	20591054	20736606	0	20591054	145552
CYCLOPHOSPHAMIDEEPIRUBICIN	non_withdrawal	4	3.97192	-1.72773	0.00902944	1.08876	3.97192	1.00703	1.00707	1.00711	0	NA	Inf	Inf	4	20591058	20736610	20591054	20736606	0	20591054	145552
CYCLOPLATIN	non_withdrawal	4	3.97192	-1.72773	0.00902944	1.08876	3.97192	1.00703	1.00707	1.00711	0	NA	Inf	Inf	4	20591058	20736610	20591054	20736606	0	20591054	145552
CYKLOFOSFAMID	non_withdrawal	4	3.97192	-1.72773	0.00902944	1.08876	3.97192	1.00703	1.00707	1.00711	0	NA	Inf	Inf	4	20591058	20736610	20591054	20736606	0	20591054	145552
CYMBALATA	non_withdrawal	4	3.97192	-1.72773	0.00902944	1.08876	3.97192	1.00703	1.00707	1.00711	0	NA	Inf	Inf	4	20591058	20736610	20591054	20736606	0	20591054	145552
CYNT	non_withdrawal	4	3.97192	-1.72773	0.00902944	1.08876	3.97192	1.00703	1.00707	1.00711	0	NA	Inf	Inf	4	20591058	20736610	20591054	20736606	0	20591054	145552
CYSTARAN	non_withdrawal	4	3.97192	-1.72773	0.00902944	1.08876	3.97192	1.00703	1.00707	1.00711	0	NA	Inf	Inf	4	20591058	20736610	20591054	20736606	0	20591054	145552
CYSVON	non_withdrawal	4	3.97192	-1.72773	0.00902944	1.08876	3.97192	1.00703	1.00707	1.00711	0	NA	Inf	Inf	4	20591058	20736610	20591054	20736606	0	20591054	145552
CYTOXIN	non_withdrawal	4	3.97192	-1.72773	0.00902944	1.08876	3.97192	1.00703	1.00707	1.00711	0	NA	Inf	Inf	4	20591058	20736610	20591054	20736606	0	20591054	145552
DAKINS	non_withdrawal	4	3.97192	-1.72773	0.00902944	1.08876	3.97192	1.00703	1.00707	1.00711	0	NA	Inf	Inf	4	20591058	20736610	20591054	20736606	0	20591054	145552
DALACINT	non_withdrawal	4	3.97192	-1.72773	0.00902944	1.08876	3.97192	1.00703	1.00707	1.00711	0	NA	Inf	Inf	4	20591058	20736610	20591054	20736606	0	20591054	145552
DANIRIXIN	non_withdrawal	4	3.97192	-1.72773	0.00902944	1.08876	3.97192	1.00703	1.00707	1.00711	0	NA	Inf	Inf	4	20591058	20736610	20591054	20736606	0	20591054	145552
DANOPREVIR	non_withdrawal	4	3.97192	-1.72773	0.00902944	1.08876	3.97192	1.00703	1.00707	1.00711	0	NA	Inf	Inf	4	20591058	20736610	20591054	20736606	0	20591054	145552
DARUNAVIR RITONAVIR	non_withdrawal	4	3.97192	-1.72773	0.00902944	1.08876	3.97192	1.00703	1.00707	1.00711	0	NA	Inf	Inf	4	20591058	20736610	20591054	20736606	0	20591054	145552
DARVADSTROCEL	non_withdrawal	4	3.97192	-1.72773	0.00902944	1.08876	3.97192	1.00703	1.00707	1.00711	0	NA	Inf	Inf	4	20591058	20736610	20591054	20736606	0	20591054	145552
DDP	non_withdrawal	4	3.97192	-1.72773	0.00902944	1.08876	3.97192	1.00703	1.00707	1.00711	0	NA	Inf	Inf	4	20591058	20736610	20591054	20736606	0	20591054	145552
DECLOMYCIN	non_withdrawal	4	3.97192	-1.72773	0.00902944	1.08876	3.97192	1.00703	1.00707	1.00711	0	NA	Inf	Inf	4	20591058	20736610	20591054	20736606	0	20591054	145552
DEFEROXAMINE ABBOTT	non_withdrawal	4	3.97192	-1.72773	0.00902944	1.08876	3.97192	1.00703	1.00707	1.00711	0	NA	Inf	Inf	4	20591058	20736610	20591054	20736606	0	20591054	145552
DEFLAMON	non_withdrawal	4	3.97192	-1.72773	0.00902944	1.08876	3.97192	1.00703	1.00707	1.00711	0	NA	Inf	Inf	4	20591058	20736610	20591054	20736606	0	20591054	145552
DEFLEX DEX. LM_LC 5L, 2-PK	non_withdrawal	4	3.97192	-1.72773	0.00902944	1.08876	3.97192	1.00703	1.00707	1.00711	0	NA	Inf	Inf	4	20591058	20736610	20591054	20736606	0	20591054	145552
DEHYDROCHOLIC ACID	non_withdrawal	4	3.97192	-1.72773	0.00902944	1.08876	3.97192	1.00703	1.00707	1.00711	0	NA	Inf	Inf	4	20591058	20736610	20591054	20736606	0	20591054	145552
DEHYDROEPIANDROSTERONE-	non_withdrawal	4	3.97192	-1.72773	0.00902944	1.08876	3.97192	1.00703	1.00707	1.00711	0	NA	Inf	Inf	4	20591058	20736610	20591054	20736606	0	20591054	145552
DEKORT	non_withdrawal	4	3.97192	-1.72773	0.00902944	1.08876	3.97192	1.00703	1.00707	1.00711	0	NA	Inf	Inf	4	20591058	20736610	20591054	20736606	0	20591054	145552
DELAPRIDE	non_withdrawal	4	3.97192	-1.72773	0.00902944	1.08876	3.97192	1.00703	1.00707	1.00711	0	NA	Inf	Inf	4	20591058	20736610	20591054	20736606	0	20591054	145552
DELEOBUVIR	non_withdrawal	4	3.97192	-1.72773	0.00902944	1.08876	3.97192	1.00703	1.00707	1.00711	0	NA	Inf	Inf	4	20591058	20736610	20591054	20736606	0	20591054	145552
DELFLEX DEX. LM_LC 5L, 2-PK	non_withdrawal	4	3.97192	-1.72773	0.00902944	1.08876	3.97192	1.00703	1.00707	1.00711	0	NA	Inf	Inf	4	20591058	20736610	20591054	20736606	0	20591054	145552
DELFLEX DEX.LM_LC 5L, 2-PK CATALOG: 044-50521	non_withdrawal	4	3.97192	-1.72773	0.00902944	1.08876	3.97192	1.00703	1.00707	1.00711	0	NA	Inf	Inf	4	20591058	20736610	20591054	20736606	0	20591054	145552
DELSYM CHILDREN GRAPE	non_withdrawal	4	3.97192	-1.72773	0.00902944	1.08876	3.97192	1.00703	1.00707	1.00711	0	NA	Inf	Inf	4	20591058	20736610	20591054	20736606	0	20591054	145552
DEPEMOKIMAB	non_withdrawal	4	3.97192	-1.72773	0.00902944	1.08876	3.97192	1.00703	1.00707	1.00711	0	NA	Inf	Inf	4	20591058	20736610	20591054	20736606	0	20591054	145552
DEPEN	non_withdrawal	4	3.97192	-1.72773	0.00902944	1.08876	3.97192	1.00703	1.00707	1.00711	0	NA	Inf	Inf	4	20591058	20736610	20591054	20736606	0	20591054	145552
DEPOPROGEVERA	non_withdrawal	4	3.97192	-1.72773	0.00902944	1.08876	3.97192	1.00703	1.00707	1.00711	0	NA	Inf	Inf	4	20591058	20736610	20591054	20736606	0	20591054	145552
DERMOPLAST	non_withdrawal	4	3.97192	-1.72773	0.00902944	1.08876	3.97192	1.00703	1.00707	1.00711	0	NA	Inf	Inf	4	20591058	20736610	20591054	20736606	0	20591054	145552
DESENEX ANTIFUNGAL	non_withdrawal	4	3.97192	-1.72773	0.00902944	1.08876	3.97192	1.00703	1.00707	1.00711	0	NA	Inf	Inf	4	20591058	20736610	20591054	20736606	0	20591054	145552
DESERNILSANDOZ	non_withdrawal	4	3.97192	-1.72773	0.00902944	1.08876	3.97192	1.00703	1.00707	1.00711	0	NA	Inf	Inf	4	20591058	20736610	20591054	20736606	0	20591054	145552
DESMETHYLCITALOPRAM	non_withdrawal	4	3.97192	-1.72773	0.00902944	1.08876	3.97192	1.00703	1.00707	1.00711	0	NA	Inf	Inf	4	20591058	20736610	20591054	20736606	0	20591054	145552
DETERGENTS	non_withdrawal	4	3.97192	-1.72773	0.00902944	1.08876	3.97192	1.00703	1.00707	1.00711	0	NA	Inf	Inf	4	20591058	20736610	20591054	20736606	0	20591054	145552
DEX	non_withdrawal	4	3.97192	-1.72773	0.00902944	1.08876	3.97192	1.00703	1.00707	1.00711	0	NA	Inf	Inf	4	20591058	20736610	20591054	20736606	0	20591054	145552
DEXACORTIN	non_withdrawal	4	3.97192	-1.72773	0.00902944	1.08876	3.97192	1.00703	1.00707	1.00711	0	NA	Inf	Inf	4	20591058	20736610	20591054	20736606	0	20591054	145552
DEXAMETHASONE PHOSPHATEGENTAMICIN	non_withdrawal	4	3.97192	-1.72773	0.00902944	1.08876	3.97192	1.00703	1.00707	1.00711	0	NA	Inf	Inf	4	20591058	20736610	20591054	20736606	0	20591054	145552
DEXIUM	non_withdrawal	4	3.97192	-1.72773	0.00902944	1.08876	3.97192	1.00703	1.00707	1.00711	0	NA	Inf	Inf	4	20591058	20736610	20591054	20736606	0	20591054	145552
DEXTROAMPAMPHET	non_withdrawal	4	3.97192	-1.72773	0.00902944	1.08876	3.97192	1.00703	1.00707	1.00711	0	NA	Inf	Inf	4	20591058	20736610	20591054	20736606	0	20591054	145552
DEXTROMETHORPHAN HYDROBROMIDEPSEUDOEPHEDRINE	non_withdrawal	4	3.97192	-1.72773	0.00902944	1.08876	3.97192	1.00703	1.00707	1.00711	0	NA	Inf	Inf	4	20591058	20736610	20591054	20736606	0	20591054	145552
DEXTROMETHORPHANDOXYLAMINE	non_withdrawal	4	3.97192	-1.72773	0.00902944	1.08876	3.97192	1.00703	1.00707	1.00711	0	NA	Inf	Inf	4	20591058	20736610	20591054	20736606	0	20591054	145552
DEXTROSE ,	non_withdrawal	4	3.97192	-1.72773	0.00902944	1.08876	3.97192	1.00703	1.00707	1.00711	0	NA	Inf	Inf	4	20591058	20736610	20591054	20736606	0	20591054	145552
DEZOLAM	non_withdrawal	4	3.97192	-1.72773	0.00902944	1.08876	3.97192	1.00703	1.00707	1.00711	0	NA	Inf	Inf	4	20591058	20736610	20591054	20736606	0	20591054	145552
DIAMOX_	non_withdrawal	4	3.97192	-1.72773	0.00902944	1.08876	3.97192	1.00703	1.00707	1.00711	0	NA	Inf	Inf	4	20591058	20736610	20591054	20736606	0	20591054	145552
DIANEAL AL	non_withdrawal	4	3.97192	-1.72773	0.00902944	1.08876	3.97192	1.00703	1.00707	1.00711	0	NA	Inf	Inf	4	20591058	20736610	20591054	20736606	0	20591054	145552
DIANEAL PD PERITONEAL DIALYSIS_DEXTROSE	non_withdrawal	4	3.97192	-1.72773	0.00902944	1.08876	3.97192	1.00703	1.00707	1.00711	0	NA	Inf	Inf	4	20591058	20736610	20591054	20736606	0	20591054	145552
DIBASIC SODIUM PHOSPHATE	non_withdrawal	4	3.97192	-1.72773	0.00902944	1.08876	3.97192	1.00703	1.00707	1.00711	0	NA	Inf	Inf	4	20591058	20736610	20591054	20736606	0	20591054	145552
DIBASIC_POTASSIUM PHOSPHATE, MONOBASIC\ PHOSPHATE, DIBASIC\SODIUM PHOSPHATE, MONOBASIC	non_withdrawal	4	3.97192	-1.72773	0.00902944	1.08876	3.97192	1.00703	1.00707	1.00711	0	NA	Inf	Inf	4	20591058	20736610	20591054	20736606	0	20591054	145552
DICE	non_withdrawal	4	3.97192	-1.72773	0.00902944	1.08876	3.97192	1.00703	1.00707	1.00711	0	NA	Inf	Inf	4	20591058	20736610	20591054	20736606	0	20591054	145552
DICLO PHARMA	non_withdrawal	4	3.97192	-1.72773	0.00902944	1.08876	3.97192	1.00703	1.00707	1.00711	0	NA	Inf	Inf	4	20591058	20736610	20591054	20736606	0	20591054	145552
DICLO SL PHARMA	non_withdrawal	4	3.97192	-1.72773	0.00902944	1.08876	3.97192	1.00703	1.00707	1.00711	0	NA	Inf	Inf	4	20591058	20736610	20591054	20736606	0	20591054	145552
DICLOFENAC SODIUMLIDOCAINE	non_withdrawal	4	3.97192	-1.72773	0.00902944	1.08876	3.97192	1.00703	1.00707	1.00711	0	NA	Inf	Inf	4	20591058	20736610	20591054	20736606	0	20591054	145552
DICLOFENACMISOPROSTOL	non_withdrawal	4	3.97192	-1.72773	0.00902944	1.08876	3.97192	1.00703	1.00707	1.00711	0	NA	Inf	Inf	4	20591058	20736610	20591054	20736606	0	20591054	145552
DIDROCAL_1	non_withdrawal	4	3.97192	-1.72773	0.00902944	1.08876	3.97192	1.00703	1.00707	1.00711	0	NA	Inf	Inf	4	20591058	20736610	20591054	20736606	0	20591054	145552
DIET PILL	non_withdrawal	4	3.97192	-1.72773	0.00902944	1.08876	3.97192	1.00703	1.00707	1.00711	0	NA	Inf	Inf	4	20591058	20736610	20591054	20736606	0	20591054	145552
DIGARIL PROLIB	non_withdrawal	4	3.97192	-1.72773	0.00902944	1.08876	3.97192	1.00703	1.00707	1.00711	0	NA	Inf	Inf	4	20591058	20736610	20591054	20736606	0	20591054	145552
DIGESTIVE ADVANTAGE	non_withdrawal	4	3.97192	-1.72773	0.00902944	1.08876	3.97192	1.00703	1.00707	1.00711	0	NA	Inf	Inf	4	20591058	20736610	20591054	20736606	0	20591054	145552
DIGIMED	non_withdrawal	4	3.97192	-1.72773	0.00902944	1.08876	3.97192	1.00703	1.00707	1.00711	0	NA	Inf	Inf	4	20591058	20736610	20591054	20736606	0	20591054	145552
DIGIMERCK	non_withdrawal	4	3.97192	-1.72773	0.00902944	1.08876	3.97192	1.00703	1.00707	1.00711	0	NA	Inf	Inf	4	20591058	20736610	20591054	20736606	0	20591054	145552
DIGITEK AMIDE -BERTEK-	non_withdrawal	4	3.97192	-1.72773	0.00902944	1.08876	3.97192	1.00703	1.00707	1.00711	0	NA	Inf	Inf	4	20591058	20736610	20591054	20736606	0	20591054	145552
DIGITEK TOTOWA	non_withdrawal	4	3.97192	-1.72773	0.00902944	1.08876	3.97192	1.00703	1.00707	1.00711	0	NA	Inf	Inf	4	20591058	20736610	20591054	20736606	0	20591054	145552
DIGITEX	non_withdrawal	4	3.97192	-1.72773	0.00902944	1.08876	3.97192	1.00703	1.00707	1.00711	0	NA	Inf	Inf	4	20591058	20736610	20591054	20736606	0	20591054	145552
DIHYDROARTEMISININPEPERAQUINE	non_withdrawal	4	3.97192	-1.72773	0.00902944	1.08876	3.97192	1.00703	1.00707	1.00711	0	NA	Inf	Inf	4	20591058	20736610	20591054	20736606	0	20591054	145552
DIHYDROERGOCRISTINE	non_withdrawal	4	3.97192	-1.72773	0.00902944	1.08876	3.97192	1.00703	1.00707	1.00711	0	NA	Inf	Inf	4	20591058	20736610	20591054	20736606	0	20591054	145552
DILAZEP	non_withdrawal	4	3.97192	-1.72773	0.00902944	1.08876	3.97192	1.00703	1.00707	1.00711	0	NA	Inf	Inf	4	20591058	20736610	20591054	20736606	0	20591054	145552
DILTIAZEM EXTENDEDRELEASE , (PUREPAC	non_withdrawal	4	3.97192	-1.72773	0.00902944	1.08876	3.97192	1.00703	1.00707	1.00711	0	NA	Inf	Inf	4	20591058	20736610	20591054	20736606	0	20591054	145552
DIMETANE	non_withdrawal	4	3.97192	-1.72773	0.00902944	1.08876	3.97192	1.00703	1.00707	1.00711	0	NA	Inf	Inf	4	20591058	20736610	20591054	20736606	0	20591054	145552
DIMETHICONEMERADIMATE_OCTINOXATE\OCTISALATE\OXYBENZONE	non_withdrawal	4	3.97192	-1.72773	0.00902944	1.08876	3.97192	1.00703	1.00707	1.00711	0	NA	Inf	Inf	4	20591058	20736610	20591054	20736606	0	20591054	145552
DIMETHICONEOCTINOXATE_OCTISALATE	non_withdrawal	4	3.97192	-1.72773	0.00902944	1.08876	3.97192	1.00703	1.00707	1.00711	0	NA	Inf	Inf	4	20591058	20736610	20591054	20736606	0	20591054	145552
DIMETHICONEOXYBENZONE_PADIMATE O	non_withdrawal	4	3.97192	-1.72773	0.00902944	1.08876	3.97192	1.00703	1.00707	1.00711	0	NA	Inf	Inf	4	20591058	20736610	20591054	20736606	0	20591054	145552
DIMETHICONEPOLYETHYLENE GLYCOL_\ \SODIUM CHLORIDE\SODIUM	non_withdrawal	4	3.97192	-1.72773	0.00902944	1.08876	3.97192	1.00703	1.00707	1.00711	0	NA	Inf	Inf	4	20591058	20736610	20591054	20736606	0	20591054	145552
DIMETHICONEZINC PETROLATUM	non_withdrawal	4	3.97192	-1.72773	0.00902944	1.08876	3.97192	1.00703	1.00707	1.00711	0	NA	Inf	Inf	4	20591058	20736610	20591054	20736606	0	20591054	145552
DIMETHOATE	non_withdrawal	4	3.97192	-1.72773	0.00902944	1.08876	3.97192	1.00703	1.00707	1.00711	0	NA	Inf	Inf	4	20591058	20736610	20591054	20736606	0	20591054	145552
DIMOR	non_withdrawal	4	3.97192	-1.72773	0.00902944	1.08876	3.97192	1.00703	1.00707	1.00711	0	NA	Inf	Inf	4	20591058	20736610	20591054	20736606	0	20591054	145552
DIOVAN_	non_withdrawal	4	3.97192	-1.72773	0.00902944	1.08876	3.97192	1.00703	1.00707	1.00711	0	NA	Inf	Inf	4	20591058	20736610	20591054	20736606	0	20591054	145552
DIPHENIDINE	non_withdrawal	4	3.97192	-1.72773	0.00902944	1.08876	3.97192	1.00703	1.00707	1.00711	0	NA	Inf	Inf	4	20591058	20736610	20591054	20736606	0	20591054	145552
DIPHENYLGUANIDINE	non_withdrawal	4	3.97192	-1.72773	0.00902944	1.08876	3.97192	1.00703	1.00707	1.00711	0	NA	Inf	Inf	4	20591058	20736610	20591054	20736606	0	20591054	145552
DIPHTHERIA_TETANUS TOXOIDS_PERTUSSIS	non_withdrawal	4	3.97192	-1.72773	0.00902944	1.08876	3.97192	1.00703	1.00707	1.00711	0	NA	Inf	Inf	4	20591058	20736610	20591054	20736606	0	20591054	145552
DIPROBASE	non_withdrawal	4	3.97192	-1.72773	0.00902944	1.08876	3.97192	1.00703	1.00707	1.00711	0	NA	Inf	Inf	4	20591058	20736610	20591054	20736606	0	20591054	145552
DIPRODERM	non_withdrawal	4	3.97192	-1.72773	0.00902944	1.08876	3.97192	1.00703	1.00707	1.00711	0	NA	Inf	Inf	4	20591058	20736610	20591054	20736606	0	20591054	145552
DIPROFOS BETAMETHASONE	non_withdrawal	4	3.97192	-1.72773	0.00902944	1.08876	3.97192	1.00703	1.00707	1.00711	0	NA	Inf	Inf	4	20591058	20736610	20591054	20736606	0	20591054	145552
DIPROSPAN BETAMETHASONE_DIPROPIONA INJECTABLE SUSPEN	non_withdrawal	4	3.97192	-1.72773	0.00902944	1.08876	3.97192	1.00703	1.00707	1.00711	0	NA	Inf	Inf	4	20591058	20736610	20591054	20736606	0	20591054	145552
DIPYRIDAMOLE AMPOULE	non_withdrawal	4	3.97192	-1.72773	0.00902944	1.08876	3.97192	1.00703	1.00707	1.00711	0	NA	Inf	Inf	4	20591058	20736610	20591054	20736606	0	20591054	145552
DISOPROXIL FUMARATEEMTRICITABINE	non_withdrawal	4	3.97192	-1.72773	0.00902944	1.08876	3.97192	1.00703	1.00707	1.00711	0	NA	Inf	Inf	4	20591058	20736610	20591054	20736606	0	20591054	145552
DISOPYRAMIDE_DISOPYRAMIDE	non_withdrawal	4	3.97192	-1.72773	0.00902944	1.08876	3.97192	1.00703	1.00707	1.00711	0	NA	Inf	Inf	4	20591058	20736610	20591054	20736606	0	20591054	145552
DISTILBENE	non_withdrawal	4	3.97192	-1.72773	0.00902944	1.08876	3.97192	1.00703	1.00707	1.00711	0	NA	Inf	Inf	4	20591058	20736610	20591054	20736606	0	20591054	145552
DISTILLED WATER	non_withdrawal	4	3.97192	-1.72773	0.00902944	1.08876	3.97192	1.00703	1.00707	1.00711	0	NA	Inf	Inf	4	20591058	20736610	20591054	20736606	0	20591054	145552
DITRUSITOL	non_withdrawal	4	3.97192	-1.72773	0.00902944	1.08876	3.97192	1.00703	1.00707	1.00711	0	NA	Inf	Inf	4	20591058	20736610	20591054	20736606	0	20591054	145552
DIURENE	non_withdrawal	4	3.97192	-1.72773	0.00902944	1.08876	3.97192	1.00703	1.00707	1.00711	0	NA	Inf	Inf	4	20591058	20736610	20591054	20736606	0	20591054	145552
DIVALPROATE	non_withdrawal	4	3.97192	-1.72773	0.00902944	1.08876	3.97192	1.00703	1.00707	1.00711	0	NA	Inf	Inf	4	20591058	20736610	20591054	20736606	0	20591054	145552
DMPH CELGENE	non_withdrawal	4	3.97192	-1.72773	0.00902944	1.08876	3.97192	1.00703	1.00707	1.00711	0	NA	Inf	Inf	4	20591058	20736610	20591054	20736606	0	20591054	145552
DN	non_withdrawal	4	3.97192	-1.72773	0.00902944	1.08876	3.97192	1.00703	1.00707	1.00711	0	NA	Inf	Inf	4	20591058	20736610	20591054	20736606	0	20591054	145552
DOCETAXEL COMP	non_withdrawal	4	3.97192	-1.72773	0.00902944	1.08876	3.97192	1.00703	1.00707	1.00711	0	NA	Inf	Inf	4	20591058	20736610	20591054	20736606	0	20591054	145552
DOCETAXEL DOCETAXEL)	non_withdrawal	4	3.97192	-1.72773	0.00902944	1.08876	3.97192	1.00703	1.00707	1.00711	0	NA	Inf	Inf	4	20591058	20736610	20591054	20736606	0	20591054	145552
DOCETAXEL NC	non_withdrawal	4	3.97192	-1.72773	0.00902944	1.08876	3.97192	1.00703	1.00707	1.00711	0	NA	Inf	Inf	4	20591058	20736610	20591054	20736606	0	20591054	145552
DOCSIMVASTA	non_withdrawal	4	3.97192	-1.72773	0.00902944	1.08876	3.97192	1.00703	1.00707	1.00711	0	NA	Inf	Inf	4	20591058	20736610	20591054	20736606	0	20591054	145552
DOCUSATE SODIUMSENNOSIDES_SENNOSIDES AND B	non_withdrawal	4	3.97192	-1.72773	0.00902944	1.08876	3.97192	1.00703	1.00707	1.00711	0	NA	Inf	Inf	4	20591058	20736610	20591054	20736606	0	20591054	145552
DOLOBID	non_withdrawal	4	3.97192	-1.72773	0.00902944	1.08876	3.97192	1.00703	1.00707	1.00711	0	NA	Inf	Inf	4	20591058	20736610	20591054	20736606	0	20591054	145552
DOMIN	non_withdrawal	4	3.97192	-1.72773	0.00902944	1.08876	3.97192	1.00703	1.00707	1.00711	0	NA	Inf	Inf	4	20591058	20736610	20591054	20736606	0	20591054	145552
DOMPERIDON	non_withdrawal	4	3.97192	-1.72773	0.00902944	1.08876	3.97192	1.00703	1.00707	1.00711	0	NA	Inf	Inf	4	20591058	20736610	20591054	20736606	0	20591054	145552
DONEZEPIL	non_withdrawal	4	3.97192	-1.72773	0.00902944	1.08876	3.97192	1.00703	1.00707	1.00711	0	NA	Inf	Inf	4	20591058	20736610	20591054	20736606	0	20591054	145552
DOPAMINERGIC AGENTS	non_withdrawal	4	3.97192	-1.72773	0.00902944	1.08876	3.97192	1.00703	1.00707	1.00711	0	NA	Inf	Inf	4	20591058	20736610	20591054	20736606	0	20591054	145552
DOPAMINE_DEXTROSE	non_withdrawal	4	3.97192	-1.72773	0.00902944	1.08876	3.97192	1.00703	1.00707	1.00711	0	NA	Inf	Inf	4	20591058	20736610	20591054	20736606	0	20591054	145552
DOXAZOCIN	non_withdrawal	4	3.97192	-1.72773	0.00902944	1.08876	3.97192	1.00703	1.00707	1.00711	0	NA	Inf	Inf	4	20591058	20736610	20591054	20736606	0	20591054	145552
DOXETAXEL	non_withdrawal	4	3.97192	-1.72773	0.00902944	1.08876	3.97192	1.00703	1.00707	1.00711	0	NA	Inf	Inf	4	20591058	20736610	20591054	20736606	0	20591054	145552
DOXORUBICIN DOXORUBICIN ) (DOXORUBICIN HYDROCHLORIDE)	non_withdrawal	4	3.97192	-1.72773	0.00902944	1.08876	3.97192	1.00703	1.00707	1.00711	0	NA	Inf	Inf	4	20591058	20736610	20591054	20736606	0	20591054	145552
DOXYCIN	non_withdrawal	4	3.97192	-1.72773	0.00902944	1.08876	3.97192	1.00703	1.00707	1.00711	0	NA	Inf	Inf	4	20591058	20736610	20591054	20736606	0	20591054	145552
DOXYCYLCINE	non_withdrawal	4	3.97192	-1.72773	0.00902944	1.08876	3.97192	1.00703	1.00707	1.00711	0	NA	Inf	Inf	4	20591058	20736610	20591054	20736606	0	20591054	145552
DOXYCYLINE HYCLATE	non_withdrawal	4	3.97192	-1.72773	0.00902944	1.08876	3.97192	1.00703	1.00707	1.00711	0	NA	Inf	Inf	4	20591058	20736610	20591054	20736606	0	20591054	145552
DOZILE	non_withdrawal	4	3.97192	-1.72773	0.00902944	1.08876	3.97192	1.00703	1.00707	1.00711	0	NA	Inf	Inf	4	20591058	20736610	20591054	20736606	0	20591054	145552
DRAIN OPENER	non_withdrawal	4	3.97192	-1.72773	0.00902944	1.08876	3.97192	1.00703	1.00707	1.00711	0	NA	Inf	Inf	4	20591058	20736610	20591054	20736606	0	20591054	145552
DRAMIN	non_withdrawal	4	3.97192	-1.72773	0.00902944	1.08876	3.97192	1.00703	1.00707	1.00711	0	NA	Inf	Inf	4	20591058	20736610	20591054	20736606	0	20591054	145552
DRENOL	non_withdrawal	4	3.97192	-1.72773	0.00902944	1.08876	3.97192	1.00703	1.00707	1.00711	0	NA	Inf	Inf	4	20591058	20736610	20591054	20736606	0	20591054	145552
DRESSING	non_withdrawal	4	3.97192	-1.72773	0.00902944	1.08876	3.97192	1.00703	1.00707	1.00711	0	NA	Inf	Inf	4	20591058	20736610	20591054	20736606	0	20591054	145552
DURANIFIN	non_withdrawal	4	3.97192	-1.72773	0.00902944	1.08876	3.97192	1.00703	1.00707	1.00711	0	NA	Inf	Inf	4	20591058	20736610	20591054	20736606	0	20591054	145552
DYNACIL	non_withdrawal	4	3.97192	-1.72773	0.00902944	1.08876	3.97192	1.00703	1.00707	1.00711	0	NA	Inf	Inf	4	20591058	20736610	20591054	20736606	0	20591054	145552
DYPIRONE	non_withdrawal	4	3.97192	-1.72773	0.00902944	1.08876	3.97192	1.00703	1.00707	1.00711	0	NA	Inf	Inf	4	20591058	20736610	20591054	20736606	0	20591054	145552
DYRENIUM	non_withdrawal	4	3.97192	-1.72773	0.00902944	1.08876	3.97192	1.00703	1.00707	1.00711	0	NA	Inf	Inf	4	20591058	20736610	20591054	20736606	0	20591054	145552
ECHINACEA ANGUSTIFOLIAZINC ANHYDROUS_ZINC	non_withdrawal	4	3.97192	-1.72773	0.00902944	1.08876	3.97192	1.00703	1.00707	1.00711	0	NA	Inf	Inf	4	20591058	20736610	20591054	20736606	0	20591054	145552
EDOTECARIN	non_withdrawal	4	3.97192	-1.72773	0.00902944	1.08876	3.97192	1.00703	1.00707	1.00711	0	NA	Inf	Inf	4	20591058	20736610	20591054	20736606	0	20591054	145552
EDRECOLOMAB	non_withdrawal	4	3.97192	-1.72773	0.00902944	1.08876	3.97192	1.00703	1.00707	1.00711	0	NA	Inf	Inf	4	20591058	20736610	20591054	20736606	0	20591054	145552
EFAVIRENZEMTRICITABINE_TENOFOVIR\TENOFOVIR DISOPROXIL	non_withdrawal	4	3.97192	-1.72773	0.00902944	1.08876	3.97192	1.00703	1.00707	1.00711	0	NA	Inf	Inf	4	20591058	20736610	20591054	20736606	0	20591054	145552
EFFEXOR_	non_withdrawal	4	3.97192	-1.72773	0.00902944	1.08876	3.97192	1.00703	1.00707	1.00711	0	NA	Inf	Inf	4	20591058	20736610	20591054	20736606	0	20591054	145552
EGG	non_withdrawal	4	3.97192	-1.72773	0.00902944	1.08876	3.97192	1.00703	1.00707	1.00711	0	NA	Inf	Inf	4	20591058	20736610	20591054	20736606	0	20591054	145552
EHTANOL	non_withdrawal	4	3.97192	-1.72773	0.00902944	1.08876	3.97192	1.00703	1.00707	1.00711	0	NA	Inf	Inf	4	20591058	20736610	20591054	20736606	0	20591054	145552
ELAVIL_	non_withdrawal	4	3.97192	-1.72773	0.00902944	1.08876	3.97192	1.00703	1.00707	1.00711	0	NA	Inf	Inf	4	20591058	20736610	20591054	20736606	0	20591054	145552
ELECTROLYTE SOLUTIONS	non_withdrawal	4	3.97192	-1.72773	0.00902944	1.08876	3.97192	1.00703	1.00707	1.00711	0	NA	Inf	Inf	4	20591058	20736610	20591054	20736606	0	20591054	145552
ELEVIT	non_withdrawal	4	3.97192	-1.72773	0.00902944	1.08876	3.97192	1.00703	1.00707	1.00711	0	NA	Inf	Inf	4	20591058	20736610	20591054	20736606	0	20591054	145552
ELIETEN	non_withdrawal	4	3.97192	-1.72773	0.00902944	1.08876	3.97192	1.00703	1.00707	1.00711	0	NA	Inf	Inf	4	20591058	20736610	20591054	20736606	0	20591054	145552
ELPACIN	non_withdrawal	4	3.97192	-1.72773	0.00902944	1.08876	3.97192	1.00703	1.00707	1.00711	0	NA	Inf	Inf	4	20591058	20736610	20591054	20736606	0	20591054	145552
ELPAMOTIDE	non_withdrawal	4	3.97192	-1.72773	0.00902944	1.08876	3.97192	1.00703	1.00707	1.00711	0	NA	Inf	Inf	4	20591058	20736610	20591054	20736606	0	20591054	145552
EMALOOK	non_withdrawal	4	3.97192	-1.72773	0.00902944	1.08876	3.97192	1.00703	1.00707	1.00711	0	NA	Inf	Inf	4	20591058	20736610	20591054	20736606	0	20591054	145552
EMCONCOR COR	non_withdrawal	4	3.97192	-1.72773	0.00902944	1.08876	3.97192	1.00703	1.00707	1.00711	0	NA	Inf	Inf	4	20591058	20736610	20591054	20736606	0	20591054	145552
EMCORETIC	non_withdrawal	4	3.97192	-1.72773	0.00902944	1.08876	3.97192	1.00703	1.00707	1.00711	0	NA	Inf	Inf	4	20591058	20736610	20591054	20736606	0	20591054	145552
EMEND_	non_withdrawal	4	3.97192	-1.72773	0.00902944	1.08876	3.97192	1.00703	1.00707	1.00711	0	NA	Inf	Inf	4	20591058	20736610	20591054	20736606	0	20591054	145552
EMGEL	non_withdrawal	4	3.97192	-1.72773	0.00902944	1.08876	3.97192	1.00703	1.00707	1.00711	0	NA	Inf	Inf	4	20591058	20736610	20591054	20736606	0	20591054	145552
EMOQUETTE	non_withdrawal	4	3.97192	-1.72773	0.00902944	1.08876	3.97192	1.00703	1.00707	1.00711	0	NA	Inf	Inf	4	20591058	20736610	20591054	20736606	0	20591054	145552
EMSELEX MODIFIED	non_withdrawal	4	3.97192	-1.72773	0.00902944	1.08876	3.97192	1.00703	1.00707	1.00711	0	NA	Inf	Inf	4	20591058	20736610	20591054	20736606	0	20591054	145552
ENALAPRIL COMP	non_withdrawal	4	3.97192	-1.72773	0.00902944	1.08876	3.97192	1.00703	1.00707	1.00711	0	NA	Inf	Inf	4	20591058	20736610	20591054	20736606	0	20591054	145552
ENALAPRILLERCANIDIPINE	non_withdrawal	4	3.97192	-1.72773	0.00902944	1.08876	3.97192	1.00703	1.00707	1.00711	0	NA	Inf	Inf	4	20591058	20736610	20591054	20736606	0	20591054	145552
ENALAPRIL_	non_withdrawal	4	3.97192	-1.72773	0.00902944	1.08876	3.97192	1.00703	1.00707	1.00711	0	NA	Inf	Inf	4	20591058	20736610	20591054	20736606	0	20591054	145552
ENALPRIL	non_withdrawal	4	3.97192	-1.72773	0.00902944	1.08876	3.97192	1.00703	1.00707	1.00711	0	NA	Inf	Inf	4	20591058	20736610	20591054	20736606	0	20591054	145552
ENANTONEGYN MONATSDEPOT ( , INJECTI	non_withdrawal	4	3.97192	-1.72773	0.00902944	1.08876	3.97192	1.00703	1.00707	1.00711	0	NA	Inf	Inf	4	20591058	20736610	20591054	20736606	0	20591054	145552
ENDOL	non_withdrawal	4	3.97192	-1.72773	0.00902944	1.08876	3.97192	1.00703	1.00707	1.00711	0	NA	Inf	Inf	4	20591058	20736610	20591054	20736606	0	20591054	145552
ENDOREZ	non_withdrawal	4	3.97192	-1.72773	0.00902944	1.08876	3.97192	1.00703	1.00707	1.00711	0	NA	Inf	Inf	4	20591058	20736610	20591054	20736606	0	20591054	145552
ENDOXAN BAXTER^	non_withdrawal	4	3.97192	-1.72773	0.00902944	1.08876	3.97192	1.00703	1.00707	1.00711	0	NA	Inf	Inf	4	20591058	20736610	20591054	20736606	0	20591054	145552
ENDOXAN COMPRIM? ENROB?	non_withdrawal	4	3.97192	-1.72773	0.00902944	1.08876	3.97192	1.00703	1.00707	1.00711	0	NA	Inf	Inf	4	20591058	20736610	20591054	20736606	0	20591054	145552
ENDOXAN POUDRE POUR INJECTABLE	non_withdrawal	4	3.97192	-1.72773	0.00902944	1.08876	3.97192	1.00703	1.00707	1.00711	0	NA	Inf	Inf	4	20591058	20736610	20591054	20736606	0	20591054	145552
ENILURACIL	non_withdrawal	4	3.97192	-1.72773	0.00902944	1.08876	3.97192	1.00703	1.00707	1.00711	0	NA	Inf	Inf	4	20591058	20736610	20591054	20736606	0	20591054	145552
ENOXAPARIN AVENTIS	non_withdrawal	4	3.97192	-1.72773	0.00902944	1.08876	3.97192	1.00703	1.00707	1.00711	0	NA	Inf	Inf	4	20591058	20736610	20591054	20736606	0	20591054	145552
ENOXIMONE	non_withdrawal	4	3.97192	-1.72773	0.00902944	1.08876	3.97192	1.00703	1.00707	1.00711	0	NA	Inf	Inf	4	20591058	20736610	20591054	20736606	0	20591054	145552
EPHEDRINE HYDROCHLORIDETHEOPHYLLINE	non_withdrawal	4	3.97192	-1.72773	0.00902944	1.08876	3.97192	1.00703	1.00707	1.00711	0	NA	Inf	Inf	4	20591058	20736610	20591054	20736606	0	20591054	145552
EPIDURAL STEROID	non_withdrawal	4	3.97192	-1.72773	0.00902944	1.08876	3.97192	1.00703	1.00707	1.00711	0	NA	Inf	Inf	4	20591058	20736610	20591054	20736606	0	20591054	145552
EPINEPHRINE HYDROCHLORIDELIDOCAINE	non_withdrawal	4	3.97192	-1.72773	0.00902944	1.08876	3.97192	1.00703	1.00707	1.00711	0	NA	Inf	Inf	4	20591058	20736610	20591054	20736606	0	20591054	145552
EPINEPHRINE_	non_withdrawal	4	3.97192	-1.72773	0.00902944	1.08876	3.97192	1.00703	1.00707	1.00711	0	NA	Inf	Inf	4	20591058	20736610	20591054	20736606	0	20591054	145552
EPOETIN ZETA	non_withdrawal	4	3.97192	-1.72773	0.00902944	1.08876	3.97192	1.00703	1.00707	1.00711	0	NA	Inf	Inf	4	20591058	20736610	20591054	20736606	0	20591054	145552
EQUILID	non_withdrawal	4	3.97192	-1.72773	0.00902944	1.08876	3.97192	1.00703	1.00707	1.00711	0	NA	Inf	Inf	4	20591058	20736610	20591054	20736606	0	20591054	145552
ERCEFURYL	non_withdrawal	4	3.97192	-1.72773	0.00902944	1.08876	3.97192	1.00703	1.00707	1.00711	0	NA	Inf	Inf	4	20591058	20736610	20591054	20736606	0	20591054	145552
ERGOCALCIFEROLRETINOL	non_withdrawal	4	3.97192	-1.72773	0.00902944	1.08876	3.97192	1.00703	1.00707	1.00711	0	NA	Inf	Inf	4	20591058	20736610	20591054	20736606	0	20591054	145552
ERTAPENEM GRAM MERCK	non_withdrawal	4	3.97192	-1.72773	0.00902944	1.08876	3.97192	1.00703	1.00707	1.00711	0	NA	Inf	Inf	4	20591058	20736610	20591054	20736606	0	20591054	145552
ERYC	non_withdrawal	4	3.97192	-1.72773	0.00902944	1.08876	3.97192	1.00703	1.00707	1.00711	0	NA	Inf	Inf	4	20591058	20736610	20591054	20736606	0	20591054	145552
ERYTHROMYCIN .	non_withdrawal	4	3.97192	-1.72773	0.00902944	1.08876	3.97192	1.00703	1.00707	1.00711	0	NA	Inf	Inf	4	20591058	20736610	20591054	20736606	0	20591054	145552
ESCHERICHIA COLI	non_withdrawal	4	3.97192	-1.72773	0.00902944	1.08876	3.97192	1.00703	1.00707	1.00711	0	NA	Inf	Inf	4	20591058	20736610	20591054	20736606	0	20591054	145552
ESCIN	non_withdrawal	4	3.97192	-1.72773	0.00902944	1.08876	3.97192	1.00703	1.00707	1.00711	0	NA	Inf	Inf	4	20591058	20736610	20591054	20736606	0	20591054	145552
ESGIC	non_withdrawal	4	3.97192	-1.72773	0.00902944	1.08876	3.97192	1.00703	1.00707	1.00711	0	NA	Inf	Inf	4	20591058	20736610	20591054	20736606	0	20591054	145552
ESOMEPRAZOL	non_withdrawal	4	3.97192	-1.72773	0.00902944	1.08876	3.97192	1.00703	1.00707	1.00711	0	NA	Inf	Inf	4	20591058	20736610	20591054	20736606	0	20591054	145552
ESTERIFIED ESTROGEN	non_withdrawal	4	3.97192	-1.72773	0.00902944	1.08876	3.97192	1.00703	1.00707	1.00711	0	NA	Inf	Inf	4	20591058	20736610	20591054	20736606	0	20591054	145552
ESTRAMUSTIN	non_withdrawal	4	3.97192	-1.72773	0.00902944	1.08876	3.97192	1.00703	1.00707	1.00711	0	NA	Inf	Inf	4	20591058	20736610	20591054	20736606	0	20591054	145552
ESTRASORB	non_withdrawal	4	3.97192	-1.72773	0.00902944	1.08876	3.97192	1.00703	1.00707	1.00711	0	NA	Inf	Inf	4	20591058	20736610	20591054	20736606	0	20591054	145552
ET	non_withdrawal	4	3.97192	-1.72773	0.00902944	1.08876	3.97192	1.00703	1.00707	1.00711	0	NA	Inf	Inf	4	20591058	20736610	20591054	20736606	0	20591054	145552
ETHINYL ESTRADIOL_GESTODENE	non_withdrawal	4	3.97192	-1.72773	0.00902944	1.08876	3.97192	1.00703	1.00707	1.00711	0	NA	Inf	Inf	4	20591058	20736610	20591054	20736606	0	20591054	145552
ETHMOZINE	non_withdrawal	4	3.97192	-1.72773	0.00902944	1.08876	3.97192	1.00703	1.00707	1.00711	0	NA	Inf	Inf	4	20591058	20736610	20591054	20736606	0	20591054	145552
ETHYL ICOSAPENTATEICOSAPENT	non_withdrawal	4	3.97192	-1.72773	0.00902944	1.08876	3.97192	1.00703	1.00707	1.00711	0	NA	Inf	Inf	4	20591058	20736610	20591054	20736606	0	20591054	145552
ETICALM	non_withdrawal	4	3.97192	-1.72773	0.00902944	1.08876	3.97192	1.00703	1.00707	1.00711	0	NA	Inf	Inf	4	20591058	20736610	20591054	20736606	0	20591054	145552
ETIRINOTECAN PEGOL	non_withdrawal	4	3.97192	-1.72773	0.00902944	1.08876	3.97192	1.00703	1.00707	1.00711	0	NA	Inf	Inf	4	20591058	20736610	20591054	20736606	0	20591054	145552
ETOFYLLINETHEOPHYLLINE	non_withdrawal	4	3.97192	-1.72773	0.00902944	1.08876	3.97192	1.00703	1.00707	1.00711	0	NA	Inf	Inf	4	20591058	20736610	20591054	20736606	0	20591054	145552
EUCALYPTOLGUAIACOL_PHENOL\PHOLCODINE\ CAMPHORSULFONATE	non_withdrawal	4	3.97192	-1.72773	0.00902944	1.08876	3.97192	1.00703	1.00707	1.00711	0	NA	Inf	Inf	4	20591058	20736610	20591054	20736606	0	20591054	145552
EUCALYPTUS GLOBULUS LEAF	non_withdrawal	4	3.97192	-1.72773	0.00902944	1.08876	3.97192	1.00703	1.00707	1.00711	0	NA	Inf	Inf	4	20591058	20736610	20591054	20736606	0	20591054	145552
EUCERIN	non_withdrawal	4	3.97192	-1.72773	0.00902944	1.08876	3.97192	1.00703	1.00707	1.00711	0	NA	Inf	Inf	4	20591058	20736610	20591054	20736606	0	20591054	145552
EUPATORIUM PERFOLIATUM FLOWERING TOPVISCUM ALBUM LEAF	non_withdrawal	4	3.97192	-1.72773	0.00902944	1.08876	3.97192	1.00703	1.00707	1.00711	0	NA	Inf	Inf	4	20591058	20736610	20591054	20736606	0	20591054	145552
EURELIX	non_withdrawal	4	3.97192	-1.72773	0.00902944	1.08876	3.97192	1.00703	1.00707	1.00711	0	NA	Inf	Inf	4	20591058	20736610	20591054	20736606	0	20591054	145552
EVENING PRIMROSE OILHERBALS	non_withdrawal	4	3.97192	-1.72773	0.00902944	1.08876	3.97192	1.00703	1.00707	1.00711	0	NA	Inf	Inf	4	20591058	20736610	20591054	20736606	0	20591054	145552
EVIPROSTAT MANGANESE	non_withdrawal	4	3.97192	-1.72773	0.00902944	1.08876	3.97192	1.00703	1.00707	1.00711	0	NA	Inf	Inf	4	20591058	20736610	20591054	20736606	0	20591054	145552
EVOGLIPTIN	non_withdrawal	4	3.97192	-1.72773	0.00902944	1.08876	3.97192	1.00703	1.00707	1.00711	0	NA	Inf	Inf	4	20591058	20736610	20591054	20736606	0	20591054	145552
EVOLTRA FOR_M	non_withdrawal	4	3.97192	-1.72773	0.00902944	1.08876	3.97192	1.00703	1.00707	1.00711	0	NA	Inf	Inf	4	20591058	20736610	20591054	20736606	0	20591054	145552
EXENATIDE_MILLILITERS	non_withdrawal	4	3.97192	-1.72773	0.00902944	1.08876	3.97192	1.00703	1.00707	1.00711	0	NA	Inf	Inf	4	20591058	20736610	20591054	20736606	0	20591054	145552
EXIBE	non_withdrawal	4	3.97192	-1.72773	0.00902944	1.08876	3.97192	1.00703	1.00707	1.00711	0	NA	Inf	Inf	4	20591058	20736610	20591054	20736606	0	20591054	145552
EXLAX CHOCOLATED PIECES	non_withdrawal	4	3.97192	-1.72773	0.00902944	1.08876	3.97192	1.00703	1.00707	1.00711	0	NA	Inf	Inf	4	20591058	20736610	20591054	20736606	0	20591054	145552
EXLAX REG STR LAX PILLS SENNA (SENNA GLYCOSIDES (CA PU	non_withdrawal	4	3.97192	-1.72773	0.00902944	1.08876	3.97192	1.00703	1.00707	1.00711	0	NA	Inf	Inf	4	20591058	20736610	20591054	20736606	0	20591054	145552
EXTERNAL BEAM RADIOTHERAPY	non_withdrawal	4	3.97192	-1.72773	0.00902944	1.08876	3.97192	1.00703	1.00707	1.00711	0	NA	Inf	Inf	4	20591058	20736610	20591054	20736606	0	20591054	145552
EXTERNAL RADIATION	non_withdrawal	4	3.97192	-1.72773	0.00902944	1.08876	3.97192	1.00703	1.00707	1.00711	0	NA	Inf	Inf	4	20591058	20736610	20591054	20736606	0	20591054	145552
EXTREME CONGESTION RELIEF	non_withdrawal	4	3.97192	-1.72773	0.00902944	1.08876	3.97192	1.00703	1.00707	1.00711	0	NA	Inf	Inf	4	20591058	20736610	20591054	20736606	0	20591054	145552
EYE DROP	non_withdrawal	4	3.97192	-1.72773	0.00902944	1.08876	3.97192	1.00703	1.00707	1.00711	0	NA	Inf	Inf	4	20591058	20736610	20591054	20736606	0	20591054	145552
EYLEA ALFIBERCEPT)	non_withdrawal	4	3.97192	-1.72773	0.00902944	1.08876	3.97192	1.00703	1.00707	1.00711	0	NA	Inf	Inf	4	20591058	20736610	20591054	20736606	0	20591054	145552
EZABENLIMAB	non_withdrawal	4	3.97192	-1.72773	0.00902944	1.08876	3.97192	1.00703	1.00707	1.00711	0	NA	Inf	Inf	4	20591058	20736610	20591054	20736606	0	20591054	145552
EZETROL COMPRIMIDOS	non_withdrawal	4	3.97192	-1.72773	0.00902944	1.08876	3.97192	1.00703	1.00707	1.00711	0	NA	Inf	Inf	4	20591058	20736610	20591054	20736606	0	20591054	145552
FAB FRAGMENTS	non_withdrawal	4	3.97192	-1.72773	0.00902944	1.08876	3.97192	1.00703	1.00707	1.00711	0	NA	Inf	Inf	4	20591058	20736610	20591054	20736606	0	20591054	145552
FACTOR VIII FACTOR VIII (ANTIHAEMOPHILIC FAC	non_withdrawal	4	3.97192	-1.72773	0.00902944	1.08876	3.97192	1.00703	1.00707	1.00711	0	NA	Inf	Inf	4	20591058	20736610	20591054	20736606	0	20591054	145552
FAMTOZINAMERANTOZINAMERAN	non_withdrawal	4	3.97192	-1.72773	0.00902944	1.08876	3.97192	1.00703	1.00707	1.00711	0	NA	Inf	Inf	4	20591058	20736610	20591054	20736606	0	20591054	145552
FARMORUBICINE_	non_withdrawal	4	3.97192	-1.72773	0.00902944	1.08876	3.97192	1.00703	1.00707	1.00711	0	NA	Inf	Inf	4	20591058	20736610	20591054	20736606	0	20591054	145552
FASTURTEC - -	non_withdrawal	4	3.97192	-1.72773	0.00902944	1.08876	3.97192	1.00703	1.00707	1.00711	0	NA	Inf	Inf	4	20591058	20736610	20591054	20736606	0	20591054	145552
FAT EMULSION	non_withdrawal	4	3.97192	-1.72773	0.00902944	1.08876	3.97192	1.00703	1.00707	1.00711	0	NA	Inf	Inf	4	20591058	20736610	20591054	20736606	0	20591054	145552
FAVISTAN	non_withdrawal	4	3.97192	-1.72773	0.00902944	1.08876	3.97192	1.00703	1.00707	1.00711	0	NA	Inf	Inf	4	20591058	20736610	20591054	20736606	0	20591054	145552
FEIBA IU	non_withdrawal	4	3.97192	-1.72773	0.00902944	1.08876	3.97192	1.00703	1.00707	1.00711	0	NA	Inf	Inf	4	20591058	20736610	20591054	20736606	0	20591054	145552
FEIBA NF E	non_withdrawal	4	3.97192	-1.72773	0.00902944	1.08876	3.97192	1.00703	1.00707	1.00711	0	NA	Inf	Inf	4	20591058	20736610	20591054	20736606	0	20591054	145552
FEMIANE	non_withdrawal	4	3.97192	-1.72773	0.00902944	1.08876	3.97192	1.00703	1.00707	1.00711	0	NA	Inf	Inf	4	20591058	20736610	20591054	20736606	0	20591054	145552
FERRIC TRIHYDRATE	non_withdrawal	4	3.97192	-1.72773	0.00902944	1.08876	3.97192	1.00703	1.00707	1.00711	0	NA	Inf	Inf	4	20591058	20736610	20591054	20736606	0	20591054	145552
FERRO SANOL DUODENAL	non_withdrawal	4	3.97192	-1.72773	0.00902944	1.08876	3.97192	1.00703	1.00707	1.00711	0	NA	Inf	Inf	4	20591058	20736610	20591054	20736606	0	20591054	145552
FERROGRADUMET	non_withdrawal	4	3.97192	-1.72773	0.00902944	1.08876	3.97192	1.00703	1.00707	1.00711	0	NA	Inf	Inf	4	20591058	20736610	20591054	20736606	0	20591054	145552
FERROUS SULFATEFOLIC ACID_GASTRIC MUCIN	non_withdrawal	4	3.97192	-1.72773	0.00902944	1.08876	3.97192	1.00703	1.00707	1.00711	0	NA	Inf	Inf	4	20591058	20736610	20591054	20736606	0	20591054	145552
FERRUM HAUSMANN	non_withdrawal	4	3.97192	-1.72773	0.00902944	1.08876	3.97192	1.00703	1.00707	1.00711	0	NA	Inf	Inf	4	20591058	20736610	20591054	20736606	0	20591054	145552
FERTINORM P	non_withdrawal	4	3.97192	-1.72773	0.00902944	1.08876	3.97192	1.00703	1.00707	1.00711	0	NA	Inf	Inf	4	20591058	20736610	20591054	20736606	0	20591054	145552
FESIN	non_withdrawal	4	3.97192	-1.72773	0.00902944	1.08876	3.97192	1.00703	1.00707	1.00711	0	NA	Inf	Inf	4	20591058	20736610	20591054	20736606	0	20591054	145552
FEVERFEW	non_withdrawal	4	3.97192	-1.72773	0.00902944	1.08876	3.97192	1.00703	1.00707	1.00711	0	NA	Inf	Inf	4	20591058	20736610	20591054	20736606	0	20591054	145552
FIBER SUPPLEMENT	non_withdrawal	4	3.97192	-1.72773	0.00902944	1.08876	3.97192	1.00703	1.00707	1.00711	0	NA	Inf	Inf	4	20591058	20736610	20591054	20736606	0	20591054	145552
FISH OILMINERALS_VITAMINS	non_withdrawal	4	3.97192	-1.72773	0.00902944	1.08876	3.97192	1.00703	1.00707	1.00711	0	NA	Inf	Inf	4	20591058	20736610	20591054	20736606	0	20591054	145552
FIVASA	non_withdrawal	4	3.97192	-1.72773	0.00902944	1.08876	3.97192	1.00703	1.00707	1.00711	0	NA	Inf	Inf	4	20591058	20736610	20591054	20736606	0	20591054	145552
FKE	non_withdrawal	4	3.97192	-1.72773	0.00902944	1.08876	3.97192	1.00703	1.00707	1.00711	0	NA	Inf	Inf	4	20591058	20736610	20591054	20736606	0	20591054	145552
FKOINTMENT	non_withdrawal	4	3.97192	-1.72773	0.00902944	1.08876	3.97192	1.00703	1.00707	1.00711	0	NA	Inf	Inf	4	20591058	20736610	20591054	20736606	0	20591054	145552
FLAGYSTATIN	non_withdrawal	4	3.97192	-1.72773	0.00902944	1.08876	3.97192	1.00703	1.00707	1.00711	0	NA	Inf	Inf	4	20591058	20736610	20591054	20736606	0	20591054	145552
FLANID	non_withdrawal	4	3.97192	-1.72773	0.00902944	1.08876	3.97192	1.00703	1.00707	1.00711	0	NA	Inf	Inf	4	20591058	20736610	20591054	20736606	0	20591054	145552
FLIXONASE NASAL SPRAY	non_withdrawal	4	3.97192	-1.72773	0.00902944	1.08876	3.97192	1.00703	1.00707	1.00711	0	NA	Inf	Inf	4	20591058	20736610	20591054	20736606	0	20591054	145552
FLOMAXTRA ORODISPERSABLE	non_withdrawal	4	3.97192	-1.72773	0.00902944	1.08876	3.97192	1.00703	1.00707	1.00711	0	NA	Inf	Inf	4	20591058	20736610	20591054	20736606	0	20591054	145552
FLOURIDE	non_withdrawal	4	3.97192	-1.72773	0.00902944	1.08876	3.97192	1.00703	1.00707	1.00711	0	NA	Inf	Inf	4	20591058	20736610	20591054	20736606	0	20591054	145552
FLUBENDAZOLE	non_withdrawal	4	3.97192	-1.72773	0.00902944	1.08876	3.97192	1.00703	1.00707	1.00711	0	NA	Inf	Inf	4	20591058	20736610	20591054	20736606	0	20591054	145552
FLUID	non_withdrawal	4	3.97192	-1.72773	0.00902944	1.08876	3.97192	1.00703	1.00707	1.00711	0	NA	Inf	Inf	4	20591058	20736610	20591054	20736606	0	20591054	145552
FLUMIL SOLUCION	non_withdrawal	4	3.97192	-1.72773	0.00902944	1.08876	3.97192	1.00703	1.00707	1.00711	0	NA	Inf	Inf	4	20591058	20736610	20591054	20736606	0	20591054	145552
FLUNASE MCG METERED SPRAYS	non_withdrawal	4	3.97192	-1.72773	0.00902944	1.08876	3.97192	1.00703	1.00707	1.00711	0	NA	Inf	Inf	4	20591058	20736610	20591054	20736606	0	20591054	145552
FLUOROESTRADIOL F	non_withdrawal	4	3.97192	-1.72773	0.00902944	1.08876	3.97192	1.00703	1.00707	1.00711	0	NA	Inf	Inf	4	20591058	20736610	20591054	20736606	0	20591054	145552
FLUOROMETHOLONE %	non_withdrawal	4	3.97192	-1.72773	0.00902944	1.08876	3.97192	1.00703	1.00707	1.00711	0	NA	Inf	Inf	4	20591058	20736610	20591054	20736606	0	20591054	145552
FLUOROURACIL FU	non_withdrawal	4	3.97192	-1.72773	0.00902944	1.08876	3.97192	1.00703	1.00707	1.00711	0	NA	Inf	Inf	4	20591058	20736610	20591054	20736606	0	20591054	145552
FLUOROURACILLEUCOVORIN CALCIUM	non_withdrawal	4	3.97192	-1.72773	0.00902944	1.08876	3.97192	1.00703	1.00707	1.00711	0	NA	Inf	Inf	4	20591058	20736610	20591054	20736606	0	20591054	145552
FLUOROURACILLEUCOVORIN CALCIUM_OXALIPLATIN\PACLITAXEL	non_withdrawal	4	3.97192	-1.72773	0.00902944	1.08876	3.97192	1.00703	1.00707	1.00711	0	NA	Inf	Inf	4	20591058	20736610	20591054	20736606	0	20591054	145552
FLUTIDE ROTADISK	non_withdrawal	4	3.97192	-1.72773	0.00902944	1.08876	3.97192	1.00703	1.00707	1.00711	0	NA	Inf	Inf	4	20591058	20736610	20591054	20736606	0	20591054	145552
FLUTOPRAZEPAM	non_withdrawal	4	3.97192	-1.72773	0.00902944	1.08876	3.97192	1.00703	1.00707	1.00711	0	NA	Inf	Inf	4	20591058	20736610	20591054	20736606	0	20591054	145552
FOLACIN	non_withdrawal	4	3.97192	-1.72773	0.00902944	1.08876	3.97192	1.00703	1.00707	1.00711	0	NA	Inf	Inf	4	20591058	20736610	20591054	20736606	0	20591054	145552
FOLBIOL	non_withdrawal	4	3.97192	-1.72773	0.00902944	1.08876	3.97192	1.00703	1.00707	1.00711	0	NA	Inf	Inf	4	20591058	20736610	20591054	20736606	0	20591054	145552
FONDAPARINUX -	non_withdrawal	4	3.97192	-1.72773	0.00902944	1.08876	3.97192	1.00703	1.00707	1.00711	0	NA	Inf	Inf	4	20591058	20736610	20591054	20736606	0	20591054	145552
FORADILE DRY INHALER	non_withdrawal	4	3.97192	-1.72773	0.00902944	1.08876	3.97192	1.00703	1.00707	1.00711	0	NA	Inf	Inf	4	20591058	20736610	20591054	20736606	0	20591054	145552
FORLAX_	non_withdrawal	4	3.97192	-1.72773	0.00902944	1.08876	3.97192	1.00703	1.00707	1.00711	0	NA	Inf	Inf	4	20591058	20736610	20591054	20736606	0	20591054	145552
FORM : - UNIT DOSE :	non_withdrawal	4	3.97192	-1.72773	0.00902944	1.08876	3.97192	1.00703	1.00707	1.00711	0	NA	Inf	Inf	4	20591058	20736610	20591054	20736606	0	20591054	145552
FORMOTEROL MCG	non_withdrawal	4	3.97192	-1.72773	0.00902944	1.08876	3.97192	1.00703	1.00707	1.00711	0	NA	Inf	Inf	4	20591058	20736610	20591054	20736606	0	20591054	145552
FORTUM_	non_withdrawal	4	3.97192	-1.72773	0.00902944	1.08876	3.97192	1.00703	1.00707	1.00711	0	NA	Inf	Inf	4	20591058	20736610	20591054	20736606	0	20591054	145552
FORTZAAR , COMPRIM? PELLICUL?	non_withdrawal	4	3.97192	-1.72773	0.00902944	1.08876	3.97192	1.00703	1.00707	1.00711	0	NA	Inf	Inf	4	20591058	20736610	20591054	20736606	0	20591054	145552
FOSAMPRENAVIR FORMULATION	non_withdrawal	4	3.97192	-1.72773	0.00902944	1.08876	3.97192	1.00703	1.00707	1.00711	0	NA	Inf	Inf	4	20591058	20736610	20591054	20736606	0	20591054	145552
FOSFESTROL TETRASODIUM	non_withdrawal	4	3.97192	-1.72773	0.00902944	1.08876	3.97192	1.00703	1.00707	1.00711	0	NA	Inf	Inf	4	20591058	20736610	20591054	20736606	0	20591054	145552
FOSFOCRISOLO	non_withdrawal	4	3.97192	-1.72773	0.00902944	1.08876	3.97192	1.00703	1.00707	1.00711	0	NA	Inf	Inf	4	20591058	20736610	20591054	20736606	0	20591054	145552
FOZNOL	non_withdrawal	4	3.97192	-1.72773	0.00902944	1.08876	3.97192	1.00703	1.00707	1.00711	0	NA	Inf	Inf	4	20591058	20736610	20591054	20736606	0	20591054	145552
FRAXINUS AMERICANA POLLEN	non_withdrawal	4	3.97192	-1.72773	0.00902944	1.08876	3.97192	1.00703	1.00707	1.00711	0	NA	Inf	Inf	4	20591058	20736610	20591054	20736606	0	20591054	145552
FRAXIPARINA	non_withdrawal	4	3.97192	-1.72773	0.00902944	1.08876	3.97192	1.00703	1.00707	1.00711	0	NA	Inf	Inf	4	20591058	20736610	20591054	20736606	0	20591054	145552
FRESENIUS DELFLEX DEXTROSE	non_withdrawal	4	3.97192	-1.72773	0.00902944	1.08876	3.97192	1.00703	1.00707	1.00711	0	NA	Inf	Inf	4	20591058	20736610	20591054	20736606	0	20591054	145552
FRESH CITRUS LISTERINE POCKETPAKS	non_withdrawal	4	3.97192	-1.72773	0.00902944	1.08876	3.97192	1.00703	1.00707	1.00711	0	NA	Inf	Inf	4	20591058	20736610	20591054	20736606	0	20591054	145552
FRESHBURST LISTERINE MOUTHWASH MENTHOL, METHYL , EUCALYPTOL	non_withdrawal	4	3.97192	-1.72773	0.00902944	1.08876	3.97192	1.00703	1.00707	1.00711	0	NA	Inf	Inf	4	20591058	20736610	20591054	20736606	0	20591054	145552
FRESUBIN	non_withdrawal	4	3.97192	-1.72773	0.00902944	1.08876	3.97192	1.00703	1.00707	1.00711	0	NA	Inf	Inf	4	20591058	20736610	20591054	20736606	0	20591054	145552
FUCUS VESICULOSUS	non_withdrawal	4	3.97192	-1.72773	0.00902944	1.08876	3.97192	1.00703	1.00707	1.00711	0	NA	Inf	Inf	4	20591058	20736610	20591054	20736606	0	20591054	145552
FUNGUARDINJECTION	non_withdrawal	4	3.97192	-1.72773	0.00902944	1.08876	3.97192	1.00703	1.00707	1.00711	0	NA	Inf	Inf	4	20591058	20736610	20591054	20736606	0	20591054	145552
FURESIS	non_withdrawal	4	3.97192	-1.72773	0.00902944	1.08876	3.97192	1.00703	1.00707	1.00711	0	NA	Inf	Inf	4	20591058	20736610	20591054	20736606	0	20591054	145552
FVIII	non_withdrawal	4	3.97192	-1.72773	0.00902944	1.08876	3.97192	1.00703	1.00707	1.00711	0	NA	Inf	Inf	4	20591058	20736610	20591054	20736606	0	20591054	145552
GADOPENTETIC DIMEGLUMINE	non_withdrawal	4	3.97192	-1.72773	0.00902944	1.08876	3.97192	1.00703	1.00707	1.00711	0	NA	Inf	Inf	4	20591058	20736610	20591054	20736606	0	20591054	145552
GAMMAR .	non_withdrawal	4	3.97192	-1.72773	0.00902944	1.08876	3.97192	1.00703	1.00707	1.00711	0	NA	Inf	Inf	4	20591058	20736610	20591054	20736606	0	20591054	145552
GANITE	non_withdrawal	4	3.97192	-1.72773	0.00902944	1.08876	3.97192	1.00703	1.00707	1.00711	0	NA	Inf	Inf	4	20591058	20736610	20591054	20736606	0	20591054	145552
GASTER OD	non_withdrawal	4	3.97192	-1.72773	0.00902944	1.08876	3.97192	1.00703	1.00707	1.00711	0	NA	Inf	Inf	4	20591058	20736610	20591054	20736606	0	20591054	145552
GASX EXTSTR CHEW PEPPERMINT CREME CHEWABLE TA	non_withdrawal	4	3.97192	-1.72773	0.00902944	1.08876	3.97192	1.00703	1.00707	1.00711	0	NA	Inf	Inf	4	20591058	20736610	20591054	20736606	0	20591054	145552
GB	non_withdrawal	4	3.97192	-1.72773	0.00902944	1.08876	3.97192	1.00703	1.00707	1.00711	0	NA	Inf	Inf	4	20591058	20736610	20591054	20736606	0	20591054	145552
GEMCITABINE -	non_withdrawal	4	3.97192	-1.72773	0.00902944	1.08876	3.97192	1.00703	1.00707	1.00711	0	NA	Inf	Inf	4	20591058	20736610	20591054	20736606	0	20591054	145552
GEMCITIBINE	non_withdrawal	4	3.97192	-1.72773	0.00902944	1.08876	3.97192	1.00703	1.00707	1.00711	0	NA	Inf	Inf	4	20591058	20736610	20591054	20736606	0	20591054	145552
GEMTUZUMAB ZOGAMICIN	non_withdrawal	4	3.97192	-1.72773	0.00902944	1.08876	3.97192	1.00703	1.00707	1.00711	0	NA	Inf	Inf	4	20591058	20736610	20591054	20736606	0	20591054	145552
GEMZARIV	non_withdrawal	4	3.97192	-1.72773	0.00902944	1.08876	3.97192	1.00703	1.00707	1.00711	0	NA	Inf	Inf	4	20591058	20736610	20591054	20736606	0	20591054	145552
GEMZAR_	non_withdrawal	4	3.97192	-1.72773	0.00902944	1.08876	3.97192	1.00703	1.00707	1.00711	0	NA	Inf	Inf	4	20591058	20736610	20591054	20736606	0	20591054	145552
GEN	non_withdrawal	4	3.97192	-1.72773	0.00902944	1.08876	3.97192	1.00703	1.00707	1.00711	0	NA	Inf	Inf	4	20591058	20736610	20591054	20736606	0	20591054	145552
GENERAL ANAESTHETIC	non_withdrawal	4	3.97192	-1.72773	0.00902944	1.08876	3.97192	1.00703	1.00707	1.00711	0	NA	Inf	Inf	4	20591058	20736610	20591054	20736606	0	20591054	145552
GENSIMVASTATIN	non_withdrawal	4	3.97192	-1.72773	0.00902944	1.08876	3.97192	1.00703	1.00707	1.00711	0	NA	Inf	Inf	4	20591058	20736610	20591054	20736606	0	20591054	145552
GENTAMICINE PANPHARMA	non_withdrawal	4	3.97192	-1.72773	0.00902944	1.08876	3.97192	1.00703	1.00707	1.00711	0	NA	Inf	Inf	4	20591058	20736610	20591054	20736606	0	20591054	145552
GENTAMYCINE	non_withdrawal	4	3.97192	-1.72773	0.00902944	1.08876	3.97192	1.00703	1.00707	1.00711	0	NA	Inf	Inf	4	20591058	20736610	20591054	20736606	0	20591054	145552
GENUXAL	non_withdrawal	4	3.97192	-1.72773	0.00902944	1.08876	3.97192	1.00703	1.00707	1.00711	0	NA	Inf	Inf	4	20591058	20736610	20591054	20736606	0	20591054	145552
GERIATON	non_withdrawal	4	3.97192	-1.72773	0.00902944	1.08876	3.97192	1.00703	1.00707	1.00711	0	NA	Inf	Inf	4	20591058	20736610	20591054	20736606	0	20591054	145552
GHB	non_withdrawal	4	3.97192	-1.72773	0.00902944	1.08876	3.97192	1.00703	1.00707	1.00711	0	NA	Inf	Inf	4	20591058	20736610	20591054	20736606	0	20591054	145552
GINKGOHEPTAMINOL_TROXERUTIN	non_withdrawal	4	3.97192	-1.72773	0.00902944	1.08876	3.97192	1.00703	1.00707	1.00711	0	NA	Inf	Inf	4	20591058	20736610	20591054	20736606	0	20591054	145552
GINKGOMINERALS_VITAMINS	non_withdrawal	4	3.97192	-1.72773	0.00902944	1.08876	3.97192	1.00703	1.00707	1.00711	0	NA	Inf	Inf	4	20591058	20736610	20591054	20736606	0	20591054	145552
GITRABIN	non_withdrawal	4	3.97192	-1.72773	0.00902944	1.08876	3.97192	1.00703	1.00707	1.00711	0	NA	Inf	Inf	4	20591058	20736610	20591054	20736606	0	20591054	145552
GLARGINE	non_withdrawal	4	3.97192	-1.72773	0.00902944	1.08876	3.97192	1.00703	1.00707	1.00711	0	NA	Inf	Inf	4	20591058	20736610	20591054	20736606	0	20591054	145552
GLEEVEC ,	non_withdrawal	4	3.97192	-1.72773	0.00902944	1.08876	3.97192	1.00703	1.00707	1.00711	0	NA	Inf	Inf	4	20591058	20736610	20591054	20736606	0	20591054	145552
GLIBENCLAMIDE WMETFORMIN	non_withdrawal	4	3.97192	-1.72773	0.00902944	1.08876	3.97192	1.00703	1.00707	1.00711	0	NA	Inf	Inf	4	20591058	20736610	20591054	20736606	0	20591054	145552
GLUCONSAN K	non_withdrawal	4	3.97192	-1.72773	0.00902944	1.08876	3.97192	1.00703	1.00707	1.00711	0	NA	Inf	Inf	4	20591058	20736610	20591054	20736606	0	20591054	145552
GLUCOSE BIOPERF POUR PERFUSION	non_withdrawal	4	3.97192	-1.72773	0.00902944	1.08876	3.97192	1.00703	1.00707	1.00711	0	NA	Inf	Inf	4	20591058	20736610	20591054	20736606	0	20591054	145552
GLUCOSESALINE	non_withdrawal	4	3.97192	-1.72773	0.00902944	1.08876	3.97192	1.00703	1.00707	1.00711	0	NA	Inf	Inf	4	20591058	20736610	20591054	20736606	0	20591054	145552
GLUTEN	non_withdrawal	4	3.97192	-1.72773	0.00902944	1.08876	3.97192	1.00703	1.00707	1.00711	0	NA	Inf	Inf	4	20591058	20736610	20591054	20736606	0	20591054	145552
GLYBENCLAMIDE	non_withdrawal	4	3.97192	-1.72773	0.00902944	1.08876	3.97192	1.00703	1.00707	1.00711	0	NA	Inf	Inf	4	20591058	20736610	20591054	20736606	0	20591054	145552
GLYCERINHYPROMELLOSES	non_withdrawal	4	3.97192	-1.72773	0.00902944	1.08876	3.97192	1.00703	1.00707	1.00711	0	NA	Inf	Inf	4	20591058	20736610	20591054	20736606	0	20591054	145552
GLYCERINTHYMOL	non_withdrawal	4	3.97192	-1.72773	0.00902944	1.08876	3.97192	1.00703	1.00707	1.00711	0	NA	Inf	Inf	4	20591058	20736610	20591054	20736606	0	20591054	145552
GLYCERYL TRINITRATE (GLYCERYL TRINITRATE)	non_withdrawal	4	3.97192	-1.72773	0.00902944	1.08876	3.97192	1.00703	1.00707	1.00711	0	NA	Inf	Inf	4	20591058	20736610	20591054	20736606	0	20591054	145552
GLYCYRRHIZA GLABRAHERBALS	non_withdrawal	4	3.97192	-1.72773	0.00902944	1.08876	3.97192	1.00703	1.00707	1.00711	0	NA	Inf	Inf	4	20591058	20736610	20591054	20736606	0	20591054	145552
GNRH	non_withdrawal	4	3.97192	-1.72773	0.00902944	1.08876	3.97192	1.00703	1.00707	1.00711	0	NA	Inf	Inf	4	20591058	20736610	20591054	20736606	0	20591054	145552
GOLD BOND	non_withdrawal	4	3.97192	-1.72773	0.00902944	1.08876	3.97192	1.00703	1.00707	1.00711	0	NA	Inf	Inf	4	20591058	20736610	20591054	20736606	0	20591054	145552
GOLD BOND MEDICATED	non_withdrawal	4	3.97192	-1.72773	0.00902944	1.08876	3.97192	1.00703	1.00707	1.00711	0	NA	Inf	Inf	4	20591058	20736610	20591054	20736606	0	20591054	145552
GONADOTROPHINE CHORIONIQUE UI	non_withdrawal	4	3.97192	-1.72773	0.00902944	1.08876	3.97192	1.00703	1.00707	1.00711	0	NA	Inf	Inf	4	20591058	20736610	20591054	20736606	0	20591054	145552
GONADOTROPIN	non_withdrawal	4	3.97192	-1.72773	0.00902944	1.08876	3.97192	1.00703	1.00707	1.00711	0	NA	Inf	Inf	4	20591058	20736610	20591054	20736606	0	20591054	145552
GRAMICIDINPOLYMYXIN B	non_withdrawal	4	3.97192	-1.72773	0.00902944	1.08876	3.97192	1.00703	1.00707	1.00711	0	NA	Inf	Inf	4	20591058	20736610	20591054	20736606	0	20591054	145552
GRANDPA	non_withdrawal	4	3.97192	-1.72773	0.00902944	1.08876	3.97192	1.00703	1.00707	1.00711	0	NA	Inf	Inf	4	20591058	20736610	20591054	20736606	0	20591054	145552
GROWTH COLONY STIMULATING FACTOR	non_withdrawal	4	3.97192	-1.72773	0.00902944	1.08876	3.97192	1.00703	1.00707	1.00711	0	NA	Inf	Inf	4	20591058	20736610	20591054	20736606	0	20591054	145552
GUAIFENESIN TUSSIN CS	non_withdrawal	4	3.97192	-1.72773	0.00902944	1.08876	3.97192	1.00703	1.00707	1.00711	0	NA	Inf	Inf	4	20591058	20736610	20591054	20736606	0	20591054	145552
GUANETHIDINE	non_withdrawal	4	3.97192	-1.72773	0.00902944	1.08876	3.97192	1.00703	1.00707	1.00711	0	NA	Inf	Inf	4	20591058	20736610	20591054	20736606	0	20591054	145552
GUSPERIMUS TRIHYDROCHLORIDE	non_withdrawal	4	3.97192	-1.72773	0.00902944	1.08876	3.97192	1.00703	1.00707	1.00711	0	NA	Inf	Inf	4	20591058	20736610	20591054	20736606	0	20591054	145552
GWX	non_withdrawal	4	3.97192	-1.72773	0.00902944	1.08876	3.97192	1.00703	1.00707	1.00711	0	NA	Inf	Inf	4	20591058	20736610	20591054	20736606	0	20591054	145552
GYNO DAKTARIN	non_withdrawal	4	3.97192	-1.72773	0.00902944	1.08876	3.97192	1.00703	1.00707	1.00711	0	NA	Inf	Inf	4	20591058	20736610	20591054	20736606	0	20591054	145552
HAEMODIALYSIS	non_withdrawal	4	3.97192	-1.72773	0.00902944	1.08876	3.97192	1.00703	1.00707	1.00711	0	NA	Inf	Inf	4	20591058	20736610	20591054	20736606	0	20591054	145552
HANGESHASHINTO	non_withdrawal	4	3.97192	-1.72773	0.00902944	1.08876	3.97192	1.00703	1.00707	1.00711	0	NA	Inf	Inf	4	20591058	20736610	20591054	20736606	0	20591054	145552
HAWTHORN LEAF WITH FLOWER	non_withdrawal	4	3.97192	-1.72773	0.00902944	1.08876	3.97192	1.00703	1.00707	1.00711	0	NA	Inf	Inf	4	20591058	20736610	20591054	20736606	0	20591054	145552
HECTOROL MCG	non_withdrawal	4	3.97192	-1.72773	0.00902944	1.08876	3.97192	1.00703	1.00707	1.00711	0	NA	Inf	Inf	4	20591058	20736610	20591054	20736606	0	20591054	145552
HEPARIN CHOAY	non_withdrawal	4	3.97192	-1.72773	0.00902944	1.08876	3.97192	1.00703	1.00707	1.00711	0	NA	Inf	Inf	4	20591058	20736610	20591054	20736606	0	20591054	145552
HERBAL MIXTURE	non_withdrawal	4	3.97192	-1.72773	0.00902944	1.08876	3.97192	1.00703	1.00707	1.00711	0	NA	Inf	Inf	4	20591058	20736610	20591054	20736606	0	20591054	145552
HERBAL NERVE TONIC	non_withdrawal	4	3.97192	-1.72773	0.00902944	1.08876	3.97192	1.00703	1.00707	1.00711	0	NA	Inf	Inf	4	20591058	20736610	20591054	20736606	0	20591054	145552
HERBALSLAMINARIA JAPONICA	non_withdrawal	4	3.97192	-1.72773	0.00902944	1.08876	3.97192	1.00703	1.00707	1.00711	0	NA	Inf	Inf	4	20591058	20736610	20591054	20736606	0	20591054	145552
HERBALSPAULLINIA CUPANA SEED	non_withdrawal	4	3.97192	-1.72773	0.00902944	1.08876	3.97192	1.00703	1.00707	1.00711	0	NA	Inf	Inf	4	20591058	20736610	20591054	20736606	0	20591054	145552
HERBALSPHENYL	non_withdrawal	4	3.97192	-1.72773	0.00902944	1.08876	3.97192	1.00703	1.00707	1.00711	0	NA	Inf	Inf	4	20591058	20736610	20591054	20736606	0	20591054	145552
HERBALSPLANTAGO OVATA SEED	non_withdrawal	4	3.97192	-1.72773	0.00902944	1.08876	3.97192	1.00703	1.00707	1.00711	0	NA	Inf	Inf	4	20591058	20736610	20591054	20736606	0	20591054	145552
HERBALSSPIRULINA	non_withdrawal	4	3.97192	-1.72773	0.00902944	1.08876	3.97192	1.00703	1.00707	1.00711	0	NA	Inf	Inf	4	20591058	20736610	20591054	20736606	0	20591054	145552
HERBALSVITIS VINIFERA SEED	non_withdrawal	4	3.97192	-1.72773	0.00902944	1.08876	3.97192	1.00703	1.00707	1.00711	0	NA	Inf	Inf	4	20591058	20736610	20591054	20736606	0	20591054	145552
HERBALSZINC	non_withdrawal	4	3.97192	-1.72773	0.00902944	1.08876	3.97192	1.00703	1.00707	1.00711	0	NA	Inf	Inf	4	20591058	20736610	20591054	20736606	0	20591054	145552
HETASTARCH PLASTIC CONTAINER	non_withdrawal	4	3.97192	-1.72773	0.00902944	1.08876	3.97192	1.00703	1.00707	1.00711	0	NA	Inf	Inf	4	20591058	20736610	20591054	20736606	0	20591054	145552
HEXAMIDINE DIISETHIONATE	non_withdrawal	4	3.97192	-1.72773	0.00902944	1.08876	3.97192	1.00703	1.00707	1.00711	0	NA	Inf	Inf	4	20591058	20736610	20591054	20736606	0	20591054	145552
HEXOBARBITAL	non_withdrawal	4	3.97192	-1.72773	0.00902944	1.08876	3.97192	1.00703	1.00707	1.00711	0	NA	Inf	Inf	4	20591058	20736610	20591054	20736606	0	20591054	145552
HEXYLRESORCINOL	non_withdrawal	4	3.97192	-1.72773	0.00902944	1.08876	3.97192	1.00703	1.00707	1.00711	0	NA	Inf	Inf	4	20591058	20736610	20591054	20736606	0	20591054	145552
HICALIQ RF	non_withdrawal	4	3.97192	-1.72773	0.00902944	1.08876	3.97192	1.00703	1.00707	1.00711	0	NA	Inf	Inf	4	20591058	20736610	20591054	20736606	0	20591054	145552
HIGHLY CONCENTRATED	non_withdrawal	4	3.97192	-1.72773	0.00902944	1.08876	3.97192	1.00703	1.00707	1.00711	0	NA	Inf	Inf	4	20591058	20736610	20591054	20736606	0	20591054	145552
HIV MEDICATIONS	non_withdrawal	4	3.97192	-1.72773	0.00902944	1.08876	3.97192	1.00703	1.00707	1.00711	0	NA	Inf	Inf	4	20591058	20736610	20591054	20736606	0	20591054	145552
HJERTEMAGNYL	non_withdrawal	4	3.97192	-1.72773	0.00902944	1.08876	3.97192	1.00703	1.00707	1.00711	0	NA	Inf	Inf	4	20591058	20736610	20591054	20736606	0	20591054	145552
HL	non_withdrawal	4	3.97192	-1.72773	0.00902944	1.08876	3.97192	1.00703	1.00707	1.00711	0	NA	Inf	Inf	4	20591058	20736610	20591054	20736606	0	20591054	145552
HOKUNALIN TAPE)	non_withdrawal	4	3.97192	-1.72773	0.00902944	1.08876	3.97192	1.00703	1.00707	1.00711	0	NA	Inf	Inf	4	20591058	20736610	20591054	20736606	0	20591054	145552
HOMEOPATHIC MEDICINE	non_withdrawal	4	3.97192	-1.72773	0.00902944	1.08876	3.97192	1.00703	1.00707	1.00711	0	NA	Inf	Inf	4	20591058	20736610	20591054	20736606	0	20591054	145552
HUMACART 7	non_withdrawal	4	3.97192	-1.72773	0.00902944	1.08876	3.97192	1.00703	1.00707	1.00711	0	NA	Inf	Inf	4	20591058	20736610	20591054	20736606	0	20591054	145552
HUMALOGHUMAN INSULIN: % LISPRO, NPL (LI	non_withdrawal	4	3.97192	-1.72773	0.00902944	1.08876	3.97192	1.00703	1.00707	1.00711	0	NA	Inf	Inf	4	20591058	20736610	20591054	20736606	0	20591054	145552
HUMATE P	non_withdrawal	4	3.97192	-1.72773	0.00902944	1.08876	3.97192	1.00703	1.00707	1.00711	0	NA	Inf	Inf	4	20591058	20736610	20591054	20736606	0	20591054	145552
HUMEX	non_withdrawal	4	3.97192	-1.72773	0.00902944	1.08876	3.97192	1.00703	1.00707	1.00711	0	NA	Inf	Inf	4	20591058	20736610	20591054	20736606	0	20591054	145552
HUMIBID	non_withdrawal	4	3.97192	-1.72773	0.00902944	1.08876	3.97192	1.00703	1.00707	1.00711	0	NA	Inf	Inf	4	20591058	20736610	20591054	20736606	0	20591054	145552
HYALGAN	non_withdrawal	4	3.97192	-1.72773	0.00902944	1.08876	3.97192	1.00703	1.00707	1.00711	0	NA	Inf	Inf	4	20591058	20736610	20591054	20736606	0	20591054	145552
HYDANTOL F	non_withdrawal	4	3.97192	-1.72773	0.00902944	1.08876	3.97192	1.00703	1.00707	1.00711	0	NA	Inf	Inf	4	20591058	20736610	20591054	20736606	0	20591054	145552
HYDRALAZIN	non_withdrawal	4	3.97192	-1.72773	0.00902944	1.08876	3.97192	1.00703	1.00707	1.00711	0	NA	Inf	Inf	4	20591058	20736610	20591054	20736606	0	20591054	145552
HYDRAZINE	non_withdrawal	4	3.97192	-1.72773	0.00902944	1.08876	3.97192	1.00703	1.00707	1.00711	0	NA	Inf	Inf	4	20591058	20736610	20591054	20736606	0	20591054	145552
HYDROCHLOROTHIAZID	non_withdrawal	4	3.97192	-1.72773	0.00902944	1.08876	3.97192	1.00703	1.00707	1.00711	0	NA	Inf	Inf	4	20591058	20736610	20591054	20736606	0	20591054	145552
HYDROCHLOROTHIAZIDEMETHYLDOPA	non_withdrawal	4	3.97192	-1.72773	0.00902944	1.08876	3.97192	1.00703	1.00707	1.00711	0	NA	Inf	Inf	4	20591058	20736610	20591054	20736606	0	20591054	145552
HYDROCHLOROTHIAZIDEOLMESARTAN	non_withdrawal	4	3.97192	-1.72773	0.00902944	1.08876	3.97192	1.00703	1.00707	1.00711	0	NA	Inf	Inf	4	20591058	20736610	20591054	20736606	0	20591054	145552
HYDROCHLOROTHIAZIDE_OLMESARTAN MEDOXOMIL	non_withdrawal	4	3.97192	-1.72773	0.00902944	1.08876	3.97192	1.00703	1.00707	1.00711	0	NA	Inf	Inf	4	20591058	20736610	20591054	20736606	0	20591054	145552
HYDROCOAPAP	non_withdrawal	4	3.97192	-1.72773	0.00902944	1.08876	3.97192	1.00703	1.00707	1.00711	0	NA	Inf	Inf	4	20591058	20736610	20591054	20736606	0	20591054	145552
HYDROCORTISONE ACEPONATE	non_withdrawal	4	3.97192	-1.72773	0.00902944	1.08876	3.97192	1.00703	1.00707	1.00711	0	NA	Inf	Inf	4	20591058	20736610	20591054	20736606	0	20591054	145552
HYDROCORTISONE ACETATEISOCONAZOLE	non_withdrawal	4	3.97192	-1.72773	0.00902944	1.08876	3.97192	1.00703	1.00707	1.00711	0	NA	Inf	Inf	4	20591058	20736610	20591054	20736606	0	20591054	145552
HYDROCORTISONEHYDROCORTISONE_NEOMYCIN \POLYMYXIN B SULFATE	non_withdrawal	4	3.97192	-1.72773	0.00902944	1.08876	3.97192	1.00703	1.00707	1.00711	0	NA	Inf	Inf	4	20591058	20736610	20591054	20736606	0	20591054	145552
HYDROCORTISONEIODOQUINOL	non_withdrawal	4	3.97192	-1.72773	0.00902944	1.08876	3.97192	1.00703	1.00707	1.00711	0	NA	Inf	Inf	4	20591058	20736610	20591054	20736606	0	20591054	145552
HYDROGEN CYANIDE	non_withdrawal	4	3.97192	-1.72773	0.00902944	1.08876	3.97192	1.00703	1.00707	1.00711	0	NA	Inf	Inf	4	20591058	20736610	20591054	20736606	0	20591054	145552
HYDROGEN PEROXIDE HYDROGEN PEROXIDE SO	non_withdrawal	4	3.97192	-1.72773	0.00902944	1.08876	3.97192	1.00703	1.00707	1.00711	0	NA	Inf	Inf	4	20591058	20736610	20591054	20736606	0	20591054	145552
HYDROTALCITE	non_withdrawal	4	3.97192	-1.72773	0.00902944	1.08876	3.97192	1.00703	1.00707	1.00711	0	NA	Inf	Inf	4	20591058	20736610	20591054	20736606	0	20591054	145552
HYDROXYCHOLECALCIFEROL, 5-TRANS-	non_withdrawal	4	3.97192	-1.72773	0.00902944	1.08876	3.97192	1.00703	1.00707	1.00711	0	NA	Inf	Inf	4	20591058	20736610	20591054	20736606	0	20591054	145552
HYLANDS NERVE TONIC	non_withdrawal	4	3.97192	-1.72773	0.00902944	1.08876	3.97192	1.00703	1.00707	1.00711	0	NA	Inf	Inf	4	20591058	20736610	20591054	20736606	0	20591054	145552
HYLOCOMOD	non_withdrawal	4	3.97192	-1.72773	0.00902944	1.08876	3.97192	1.00703	1.00707	1.00711	0	NA	Inf	Inf	4	20591058	20736610	20591054	20736606	0	20591054	145552
HYPERICUM PERFORATUM EXTRACT	non_withdrawal	4	3.97192	-1.72773	0.00902944	1.08876	3.97192	1.00703	1.00707	1.00711	0	NA	Inf	Inf	4	20591058	20736610	20591054	20736606	0	20591054	145552
HYPERTONICITY	non_withdrawal	4	3.97192	-1.72773	0.00902944	1.08876	3.97192	1.00703	1.00707	1.00711	0	NA	Inf	Inf	4	20591058	20736610	20591054	20736606	0	20591054	145552
HYPNOTIC	non_withdrawal	4	3.97192	-1.72773	0.00902944	1.08876	3.97192	1.00703	1.00707	1.00711	0	NA	Inf	Inf	4	20591058	20736610	20591054	20736606	0	20591054	145552
IBUBETA AKUT	non_withdrawal	4	3.97192	-1.72773	0.00902944	1.08876	3.97192	1.00703	1.00707	1.00711	0	NA	Inf	Inf	4	20591058	20736610	20591054	20736606	0	20591054	145552
IBUHEXAL AKUT	non_withdrawal	4	3.97192	-1.72773	0.00902944	1.08876	3.97192	1.00703	1.00707	1.00711	0	NA	Inf	Inf	4	20591058	20736610	20591054	20736606	0	20591054	145552
IBUPROFENE RPG PELLICULE	non_withdrawal	4	3.97192	-1.72773	0.00902944	1.08876	3.97192	1.00703	1.00707	1.00711	0	NA	Inf	Inf	4	20591058	20736610	20591054	20736606	0	20591054	145552
ICLA VS DEFEROXAMINE	non_withdrawal	4	3.97192	-1.72773	0.00902944	1.08876	3.97192	1.00703	1.00707	1.00711	0	NA	Inf	Inf	4	20591058	20736610	20591054	20736606	0	20591054	145552
ICY HOT BALM	non_withdrawal	4	3.97192	-1.72773	0.00902944	1.08876	3.97192	1.00703	1.00707	1.00711	0	NA	Inf	Inf	4	20591058	20736610	20591054	20736606	0	20591054	145552
ICY HOT MEDICATED	non_withdrawal	4	3.97192	-1.72773	0.00902944	1.08876	3.97192	1.00703	1.00707	1.00711	0	NA	Inf	Inf	4	20591058	20736610	20591054	20736606	0	20591054	145552
ICY HOT MEDICATED SPRAY	non_withdrawal	4	3.97192	-1.72773	0.00902944	1.08876	3.97192	1.00703	1.00707	1.00711	0	NA	Inf	Inf	4	20591058	20736610	20591054	20736606	0	20591054	145552
ICY HOT MESS_	non_withdrawal	4	3.97192	-1.72773	0.00902944	1.08876	3.97192	1.00703	1.00707	1.00711	0	NA	Inf	Inf	4	20591058	20736610	20591054	20736606	0	20591054	145552
IGROSELES	non_withdrawal	4	3.97192	-1.72773	0.00902944	1.08876	3.97192	1.00703	1.00707	1.00711	0	NA	Inf	Inf	4	20591058	20736610	20591054	20736606	0	20591054	145552
ILETINBEEF_PORK REGULAR INSULIN	non_withdrawal	4	3.97192	-1.72773	0.00902944	1.08876	3.97192	1.00703	1.00707	1.00711	0	NA	Inf	Inf	4	20591058	20736610	20591054	20736606	0	20591054	145552
IMMUNE GLOBULIN ANTI-HUMAN	non_withdrawal	4	3.97192	-1.72773	0.00902944	1.08876	3.97192	1.00703	1.00707	1.00711	0	NA	Inf	Inf	4	20591058	20736610	20591054	20736606	0	20591054	145552
IMMUNOBLADDER	non_withdrawal	4	3.97192	-1.72773	0.00902944	1.08876	3.97192	1.00703	1.00707	1.00711	0	NA	Inf	Inf	4	20591058	20736610	20591054	20736606	0	20591054	145552
IMMUNOSUPPRESANT DRUGS	non_withdrawal	4	3.97192	-1.72773	0.00902944	1.08876	3.97192	1.00703	1.00707	1.00711	0	NA	Inf	Inf	4	20591058	20736610	20591054	20736606	0	20591054	145552
IMOVAX RABIES	non_withdrawal	4	3.97192	-1.72773	0.00902944	1.08876	3.97192	1.00703	1.00707	1.00711	0	NA	Inf	Inf	4	20591058	20736610	20591054	20736606	0	20591054	145552
IMPFSTOFF GRIPPE	non_withdrawal	4	3.97192	-1.72773	0.00902944	1.08876	3.97192	1.00703	1.00707	1.00711	0	NA	Inf	Inf	4	20591058	20736610	20591054	20736606	0	20591054	145552
IMPUGAN	non_withdrawal	4	3.97192	-1.72773	0.00902944	1.08876	3.97192	1.00703	1.00707	1.00711	0	NA	Inf	Inf	4	20591058	20736610	20591054	20736606	0	20591054	145552
IMUSERA	non_withdrawal	4	3.97192	-1.72773	0.00902944	1.08876	3.97192	1.00703	1.00707	1.00711	0	NA	Inf	Inf	4	20591058	20736610	20591054	20736606	0	20591054	145552
INALADUO	non_withdrawal	4	3.97192	-1.72773	0.00902944	1.08876	3.97192	1.00703	1.00707	1.00711	0	NA	Inf	Inf	4	20591058	20736610	20591054	20736606	0	20591054	145552
INAVIR	non_withdrawal	4	3.97192	-1.72773	0.00902944	1.08876	3.97192	1.00703	1.00707	1.00711	0	NA	Inf	Inf	4	20591058	20736610	20591054	20736606	0	20591054	145552
INBOME	non_withdrawal	4	3.97192	-1.72773	0.00902944	1.08876	3.97192	1.00703	1.00707	1.00711	0	NA	Inf	Inf	4	20591058	20736610	20591054	20736606	0	20591054	145552
INDACTEROL VS FORMOTEROL VS	non_withdrawal	4	3.97192	-1.72773	0.00902944	1.08876	3.97192	1.00703	1.00707	1.00711	0	NA	Inf	Inf	4	20591058	20736610	20591054	20736606	0	20591054	145552
INDAPAMIDE_PERINDOPRIL ERBUMINE	non_withdrawal	4	3.97192	-1.72773	0.00902944	1.08876	3.97192	1.00703	1.00707	1.00711	0	NA	Inf	Inf	4	20591058	20736610	20591054	20736606	0	20591054	145552
INDUSTRIAL CLEANER	non_withdrawal	4	3.97192	-1.72773	0.00902944	1.08876	3.97192	1.00703	1.00707	1.00711	0	NA	Inf	Inf	4	20591058	20736610	20591054	20736606	0	20591054	145552
INFANRIX	non_withdrawal	4	3.97192	-1.72773	0.00902944	1.08876	3.97192	1.00703	1.00707	1.00711	0	NA	Inf	Inf	4	20591058	20736610	20591054	20736606	0	20591054	145552
INFANTS COLD_PREPARTION	non_withdrawal	4	3.97192	-1.72773	0.00902944	1.08876	3.97192	1.00703	1.00707	1.00711	0	NA	Inf	Inf	4	20591058	20736610	20591054	20736606	0	20591054	145552
INFANTS PEDIACARE DECONGESTANT_	non_withdrawal	4	3.97192	-1.72773	0.00902944	1.08876	3.97192	1.00703	1.00707	1.00711	0	NA	Inf	Inf	4	20591058	20736610	20591054	20736606	0	20591054	145552
INFANTS PEDIACARE DECONGESTANT_(DEXTROMETHORPHAN, PSE	non_withdrawal	4	3.97192	-1.72773	0.00902944	1.08876	3.97192	1.00703	1.00707	1.00711	0	NA	Inf	Inf	4	20591058	20736610	20591054	20736606	0	20591054	145552
INFERAX INJECTABLE	non_withdrawal	4	3.97192	-1.72773	0.00902944	1.08876	3.97192	1.00703	1.00707	1.00711	0	NA	Inf	Inf	4	20591058	20736610	20591054	20736606	0	20591054	145552
INFLAMAC	non_withdrawal	4	3.97192	-1.72773	0.00902944	1.08876	3.97192	1.00703	1.00707	1.00711	0	NA	Inf	Inf	4	20591058	20736610	20591054	20736606	0	20591054	145552
INFLIXMAB LYOPHILIZED	non_withdrawal	4	3.97192	-1.72773	0.00902944	1.08876	3.97192	1.00703	1.00707	1.00711	0	NA	Inf	Inf	4	20591058	20736610	20591054	20736606	0	20591054	145552
INFLUENZA HA VACCINE HN1	non_withdrawal	4	3.97192	-1.72773	0.00902944	1.08876	3.97192	1.00703	1.00707	1.00711	0	NA	Inf	Inf	4	20591058	20736610	20591054	20736606	0	20591054	145552
INFREE	non_withdrawal	4	3.97192	-1.72773	0.00902944	1.08876	3.97192	1.00703	1.00707	1.00711	0	NA	Inf	Inf	4	20591058	20736610	20591054	20736606	0	20591054	145552
INGAVIRIN	non_withdrawal	4	3.97192	-1.72773	0.00902944	1.08876	3.97192	1.00703	1.00707	1.00711	0	NA	Inf	Inf	4	20591058	20736610	20591054	20736606	0	20591054	145552
INNOHEP_	non_withdrawal	4	3.97192	-1.72773	0.00902944	1.08876	3.97192	1.00703	1.00707	1.00711	0	NA	Inf	Inf	4	20591058	20736610	20591054	20736606	0	20591054	145552
INOLIMOMAB	non_withdrawal	4	3.97192	-1.72773	0.00902944	1.08876	3.97192	1.00703	1.00707	1.00711	0	NA	Inf	Inf	4	20591058	20736610	20591054	20736606	0	20591054	145552
INOSITOL NIACINATE	non_withdrawal	4	3.97192	-1.72773	0.00902944	1.08876	3.97192	1.00703	1.00707	1.00711	0	NA	Inf	Inf	4	20591058	20736610	20591054	20736606	0	20591054	145552
INTERFERON GAMMAA	non_withdrawal	4	3.97192	-1.72773	0.00902944	1.08876	3.97192	1.00703	1.00707	1.00711	0	NA	Inf	Inf	4	20591058	20736610	20591054	20736606	0	20591054	145552
INTERLEUKIN_DIPTHERIA TOXIN FUSION PROTEIN	non_withdrawal	4	3.97192	-1.72773	0.00902944	1.08876	3.97192	1.00703	1.00707	1.00711	0	NA	Inf	Inf	4	20591058	20736610	20591054	20736606	0	20591054	145552
INTERMUNE STUDY	non_withdrawal	4	3.97192	-1.72773	0.00902944	1.08876	3.97192	1.00703	1.00707	1.00711	0	NA	Inf	Inf	4	20591058	20736610	20591054	20736606	0	20591054	145552
INTRAGAM	non_withdrawal	4	3.97192	-1.72773	0.00902944	1.08876	3.97192	1.00703	1.00707	1.00711	0	NA	Inf	Inf	4	20591058	20736610	20591054	20736606	0	20591054	145552
INTRAGAM_	non_withdrawal	4	3.97192	-1.72773	0.00902944	1.08876	3.97192	1.00703	1.00707	1.00711	0	NA	Inf	Inf	4	20591058	20736610	20591054	20736606	0	20591054	145552
INTRAPERITONEAL NUTRITION	non_withdrawal	4	3.97192	-1.72773	0.00902944	1.08876	3.97192	1.00703	1.00707	1.00711	0	NA	Inf	Inf	4	20591058	20736610	20591054	20736606	0	20591054	145552
INTRASTIGMINA	non_withdrawal	4	3.97192	-1.72773	0.00902944	1.08876	3.97192	1.00703	1.00707	1.00711	0	NA	Inf	Inf	4	20591058	20736610	20591054	20736606	0	20591054	145552
INTROVALE	non_withdrawal	4	3.97192	-1.72773	0.00902944	1.08876	3.97192	1.00703	1.00707	1.00711	0	NA	Inf	Inf	4	20591058	20736610	20591054	20736606	0	20591054	145552
INVESTIGATIONAL ANTINEOPLASTIC AGENT	non_withdrawal	4	3.97192	-1.72773	0.00902944	1.08876	3.97192	1.00703	1.00707	1.00711	0	NA	Inf	Inf	4	20591058	20736610	20591054	20736606	0	20591054	145552
INVESTIGATIONAL BLINDED THERAPY	non_withdrawal	4	3.97192	-1.72773	0.00902944	1.08876	3.97192	1.00703	1.00707	1.00711	0	NA	Inf	Inf	4	20591058	20736610	20591054	20736606	0	20591054	145552
IODINE CONTRAST	non_withdrawal	4	3.97192	-1.72773	0.00902944	1.08876	3.97192	1.00703	1.00707	1.00711	0	NA	Inf	Inf	4	20591058	20736610	20591054	20736606	0	20591054	145552
IODINE TINCTURE	non_withdrawal	4	3.97192	-1.72773	0.00902944	1.08876	3.97192	1.00703	1.00707	1.00711	0	NA	Inf	Inf	4	20591058	20736610	20591054	20736606	0	20591054	145552
IONLACTIC ACID_MAGNESIUM CATION\	non_withdrawal	4	3.97192	-1.72773	0.00902944	1.08876	3.97192	1.00703	1.00707	1.00711	0	NA	Inf	Inf	4	20591058	20736610	20591054	20736606	0	20591054	145552
IOPAMIDOL IOPAMIRO	non_withdrawal	4	3.97192	-1.72773	0.00902944	1.08876	3.97192	1.00703	1.00707	1.00711	0	NA	Inf	Inf	4	20591058	20736610	20591054	20736606	0	20591054	145552
IOTROLAN	non_withdrawal	4	3.97192	-1.72773	0.00902944	1.08876	3.97192	1.00703	1.00707	1.00711	0	NA	Inf	Inf	4	20591058	20736610	20591054	20736606	0	20591054	145552
IPN	non_withdrawal	4	3.97192	-1.72773	0.00902944	1.08876	3.97192	1.00703	1.00707	1.00711	0	NA	Inf	Inf	4	20591058	20736610	20591054	20736606	0	20591054	145552
IROFULVEN	non_withdrawal	4	3.97192	-1.72773	0.00902944	1.08876	3.97192	1.00703	1.00707	1.00711	0	NA	Inf	Inf	4	20591058	20736610	20591054	20736606	0	20591054	145552
IRONDEXTRAN COMPLEX	non_withdrawal	4	3.97192	-1.72773	0.00902944	1.08876	3.97192	1.00703	1.00707	1.00711	0	NA	Inf	Inf	4	20591058	20736610	20591054	20736606	0	20591054	145552
ISALON	non_withdrawal	4	3.97192	-1.72773	0.00902944	1.08876	3.97192	1.00703	1.00707	1.00711	0	NA	Inf	Inf	4	20591058	20736610	20591054	20736606	0	20591054	145552
ISLATRAVIR	non_withdrawal	4	3.97192	-1.72773	0.00902944	1.08876	3.97192	1.00703	1.00707	1.00711	0	NA	Inf	Inf	4	20591058	20736610	20591054	20736606	0	20591054	145552
ISMELIN	non_withdrawal	4	3.97192	-1.72773	0.00902944	1.08876	3.97192	1.00703	1.00707	1.00711	0	NA	Inf	Inf	4	20591058	20736610	20591054	20736606	0	20591054	145552
ISOBAR	non_withdrawal	4	3.97192	-1.72773	0.00902944	1.08876	3.97192	1.00703	1.00707	1.00711	0	NA	Inf	Inf	4	20591058	20736610	20591054	20736606	0	20591054	145552
ISOMYTAL	non_withdrawal	4	3.97192	-1.72773	0.00902944	1.08876	3.97192	1.00703	1.00707	1.00711	0	NA	Inf	Inf	4	20591058	20736610	20591054	20736606	0	20591054	145552
ISONIAZID WRIFAMPICIN	non_withdrawal	4	3.97192	-1.72773	0.00902944	1.08876	3.97192	1.00703	1.00707	1.00711	0	NA	Inf	Inf	4	20591058	20736610	20591054	20736606	0	20591054	145552
ISOPRENALINE	non_withdrawal	4	3.97192	-1.72773	0.00902944	1.08876	3.97192	1.00703	1.00707	1.00711	0	NA	Inf	Inf	4	20591058	20736610	20591054	20736606	0	20591054	145552
ISOPROPYL MYRISTATEMINERAL OIL	non_withdrawal	4	3.97192	-1.72773	0.00902944	1.08876	3.97192	1.00703	1.00707	1.00711	0	NA	Inf	Inf	4	20591058	20736610	20591054	20736606	0	20591054	145552
ISOSPAGLUMIC ACID	non_withdrawal	4	3.97192	-1.72773	0.00902944	1.08876	3.97192	1.00703	1.00707	1.00711	0	NA	Inf	Inf	4	20591058	20736610	20591054	20736606	0	20591054	145552
ITERIUM	non_withdrawal	4	3.97192	-1.72773	0.00902944	1.08876	3.97192	1.00703	1.00707	1.00711	0	NA	Inf	Inf	4	20591058	20736610	20591054	20736606	0	20591054	145552
IVA ANNUA POLLEN	non_withdrawal	4	3.97192	-1.72773	0.00902944	1.08876	3.97192	1.00703	1.00707	1.00711	0	NA	Inf	Inf	4	20591058	20736610	20591054	20736606	0	20591054	145552
IVANZ	non_withdrawal	4	3.97192	-1.72773	0.00902944	1.08876	3.97192	1.00703	1.00707	1.00711	0	NA	Inf	Inf	4	20591058	20736610	20591054	20736606	0	20591054	145552
IVOMEC PLUS	non_withdrawal	4	3.97192	-1.72773	0.00902944	1.08876	3.97192	1.00703	1.00707	1.00711	0	NA	Inf	Inf	4	20591058	20736610	20591054	20736606	0	20591054	145552
IVP DYE	non_withdrawal	4	3.97192	-1.72773	0.00902944	1.08876	3.97192	1.00703	1.00707	1.00711	0	NA	Inf	Inf	4	20591058	20736610	20591054	20736606	0	20591054	145552
IXIA	non_withdrawal	4	3.97192	-1.72773	0.00902944	1.08876	3.97192	1.00703	1.00707	1.00711	0	NA	Inf	Inf	4	20591058	20736610	20591054	20736606	0	20591054	145552
JOHNSONS BABY	non_withdrawal	4	3.97192	-1.72773	0.00902944	1.08876	3.97192	1.00703	1.00707	1.00711	0	NA	Inf	Inf	4	20591058	20736610	20591054	20736606	0	20591054	145552
JOLIVETTE	non_withdrawal	4	3.97192	-1.72773	0.00902944	1.08876	3.97192	1.00703	1.00707	1.00711	0	NA	Inf	Inf	4	20591058	20736610	20591054	20736606	0	20591054	145552
JUGLANS NIGRA POLLEN	non_withdrawal	4	3.97192	-1.72773	0.00902944	1.08876	3.97192	1.00703	1.00707	1.00711	0	NA	Inf	Inf	4	20591058	20736610	20591054	20736606	0	20591054	145552
JUKAMA	non_withdrawal	4	3.97192	-1.72773	0.00902944	1.08876	3.97192	1.00703	1.00707	1.00711	0	NA	Inf	Inf	4	20591058	20736610	20591054	20736606	0	20591054	145552
KALCIDON	non_withdrawal	4	3.97192	-1.72773	0.00902944	1.08876	3.97192	1.00703	1.00707	1.00711	0	NA	Inf	Inf	4	20591058	20736610	20591054	20736606	0	20591054	145552
KAPIDEX TAKEDA	non_withdrawal	4	3.97192	-1.72773	0.00902944	1.08876	3.97192	1.00703	1.00707	1.00711	0	NA	Inf	Inf	4	20591058	20736610	20591054	20736606	0	20591054	145552
KARAYA GUM	non_withdrawal	4	3.97192	-1.72773	0.00902944	1.08876	3.97192	1.00703	1.00707	1.00711	0	NA	Inf	Inf	4	20591058	20736610	20591054	20736606	0	20591054	145552
KAVA	non_withdrawal	4	3.97192	-1.72773	0.00902944	1.08876	3.97192	1.00703	1.00707	1.00711	0	NA	Inf	Inf	4	20591058	20736610	20591054	20736606	0	20591054	145552
KAZANO	non_withdrawal	4	3.97192	-1.72773	0.00902944	1.08876	3.97192	1.00703	1.00707	1.00711	0	NA	Inf	Inf	4	20591058	20736610	20591054	20736606	0	20591054	145552
KEITEN	non_withdrawal	4	3.97192	-1.72773	0.00902944	1.08876	3.97192	1.00703	1.00707	1.00711	0	NA	Inf	Inf	4	20591058	20736610	20591054	20736606	0	20591054	145552
KERI SENSITIVE SKIN	non_withdrawal	4	3.97192	-1.72773	0.00902944	1.08876	3.97192	1.00703	1.00707	1.00711	0	NA	Inf	Inf	4	20591058	20736610	20591054	20736606	0	20591054	145552
KESTIN	non_withdrawal	4	3.97192	-1.72773	0.00902944	1.08876	3.97192	1.00703	1.00707	1.00711	0	NA	Inf	Inf	4	20591058	20736610	20591054	20736606	0	20591054	145552
KIOVIG INFUSJONSV?SKE, OPPL?SNING	non_withdrawal	4	3.97192	-1.72773	0.00902944	1.08876	3.97192	1.00703	1.00707	1.00711	0	NA	Inf	Inf	4	20591058	20736610	20591054	20736606	0	20591054	145552
KLACID UNIDIA	non_withdrawal	4	3.97192	-1.72773	0.00902944	1.08876	3.97192	1.00703	1.00707	1.00711	0	NA	Inf	Inf	4	20591058	20736610	20591054	20736606	0	20591054	145552
KLEXANE_	non_withdrawal	4	3.97192	-1.72773	0.00902944	1.08876	3.97192	1.00703	1.00707	1.00711	0	NA	Inf	Inf	4	20591058	20736610	20591054	20736606	0	20591054	145552
KLIPAL	non_withdrawal	4	3.97192	-1.72773	0.00902944	1.08876	3.97192	1.00703	1.00707	1.00711	0	NA	Inf	Inf	4	20591058	20736610	20591054	20736606	0	20591054	145552
KLOTRIX	non_withdrawal	4	3.97192	-1.72773	0.00902944	1.08876	3.97192	1.00703	1.00707	1.00711	0	NA	Inf	Inf	4	20591058	20736610	20591054	20736606	0	20591054	145552
KLOZAPOL	non_withdrawal	4	3.97192	-1.72773	0.00902944	1.08876	3.97192	1.00703	1.00707	1.00711	0	NA	Inf	Inf	4	20591058	20736610	20591054	20736606	0	20591054	145552
KOATEHT	non_withdrawal	4	3.97192	-1.72773	0.00902944	1.08876	3.97192	1.00703	1.00707	1.00711	0	NA	Inf	Inf	4	20591058	20736610	20591054	20736606	0	20591054	145552
KP	non_withdrawal	4	3.97192	-1.72773	0.00902944	1.08876	3.97192	1.00703	1.00707	1.00711	0	NA	Inf	Inf	4	20591058	20736610	20591054	20736606	0	20591054	145552
KWELLS	non_withdrawal	4	3.97192	-1.72773	0.00902944	1.08876	3.97192	1.00703	1.00707	1.00711	0	NA	Inf	Inf	4	20591058	20736610	20591054	20736606	0	20591054	145552
LABUVIRTIDE	non_withdrawal	4	3.97192	-1.72773	0.00902944	1.08876	3.97192	1.00703	1.00707	1.00711	0	NA	Inf	Inf	4	20591058	20736610	20591054	20736606	0	20591054	145552
LACRILUBE	non_withdrawal	4	3.97192	-1.72773	0.00902944	1.08876	3.97192	1.00703	1.00707	1.00711	0	NA	Inf	Inf	4	20591058	20736610	20591054	20736606	0	20591054	145552
LACTIC ACIDMAGNESIUM_\SODIUM CHLORIDE	non_withdrawal	4	3.97192	-1.72773	0.00902944	1.08876	3.97192	1.00703	1.00707	1.00711	0	NA	Inf	Inf	4	20591058	20736610	20591054	20736606	0	20591054	145552
LAMISILATE	non_withdrawal	4	3.97192	-1.72773	0.00902944	1.08876	3.97192	1.00703	1.00707	1.00711	0	NA	Inf	Inf	4	20591058	20736610	20591054	20736606	0	20591054	145552
LAMITOR	non_withdrawal	4	3.97192	-1.72773	0.00902944	1.08876	3.97192	1.00703	1.00707	1.00711	0	NA	Inf	Inf	4	20591058	20736610	20591054	20736606	0	20591054	145552
LAMIVUDINA	non_withdrawal	4	3.97192	-1.72773	0.00902944	1.08876	3.97192	1.00703	1.00707	1.00711	0	NA	Inf	Inf	4	20591058	20736610	20591054	20736606	0	20591054	145552
LANOLINMINERAL OIL_PETROLATUM	non_withdrawal	4	3.97192	-1.72773	0.00902944	1.08876	3.97192	1.00703	1.00707	1.00711	0	NA	Inf	Inf	4	20591058	20736610	20591054	20736606	0	20591054	145552
LANREOTIDE AUTOGEL LANREOTIDE )	non_withdrawal	4	3.97192	-1.72773	0.00902944	1.08876	3.97192	1.00703	1.00707	1.00711	0	NA	Inf	Inf	4	20591058	20736610	20591054	20736606	0	20591054	145552
LANTANON	non_withdrawal	4	3.97192	-1.72773	0.00902944	1.08876	3.97192	1.00703	1.00707	1.00711	0	NA	Inf	Inf	4	20591058	20736610	20591054	20736606	0	20591054	145552
LAROPIPRANT_NIACIN	non_withdrawal	4	3.97192	-1.72773	0.00902944	1.08876	3.97192	1.00703	1.00707	1.00711	0	NA	Inf	Inf	4	20591058	20736610	20591054	20736606	0	20591054	145552
LASER TREATMENT	non_withdrawal	4	3.97192	-1.72773	0.00902944	1.08876	3.97192	1.00703	1.00707	1.00711	0	NA	Inf	Inf	4	20591058	20736610	20591054	20736606	0	20591054	145552
LATEX	non_withdrawal	4	3.97192	-1.72773	0.00902944	1.08876	3.97192	1.00703	1.00707	1.00711	0	NA	Inf	Inf	4	20591058	20736610	20591054	20736606	0	20591054	145552
LAUNDRY DETERGENT	non_withdrawal	4	3.97192	-1.72773	0.00902944	1.08876	3.97192	1.00703	1.00707	1.00711	0	NA	Inf	Inf	4	20591058	20736610	20591054	20736606	0	20591054	145552
LAVIN	non_withdrawal	4	3.97192	-1.72773	0.00902944	1.08876	3.97192	1.00703	1.00707	1.00711	0	NA	Inf	Inf	4	20591058	20736610	20591054	20736606	0	20591054	145552
LEBOCAR	non_withdrawal	4	3.97192	-1.72773	0.00902944	1.08876	3.97192	1.00703	1.00707	1.00711	0	NA	Inf	Inf	4	20591058	20736610	20591054	20736606	0	20591054	145552
LEKOKLAR	non_withdrawal	4	3.97192	-1.72773	0.00902944	1.08876	3.97192	1.00703	1.00707	1.00711	0	NA	Inf	Inf	4	20591058	20736610	20591054	20736606	0	20591054	145552
LENTE ILETIN INSULIN	non_withdrawal	4	3.97192	-1.72773	0.00902944	1.08876	3.97192	1.00703	1.00707	1.00711	0	NA	Inf	Inf	4	20591058	20736610	20591054	20736606	0	20591054	145552
LEUCOGEN	non_withdrawal	4	3.97192	-1.72773	0.00902944	1.08876	3.97192	1.00703	1.00707	1.00711	0	NA	Inf	Inf	4	20591058	20736610	20591054	20736606	0	20591054	145552
LEUCOVORIN - UNIT DOSE :	non_withdrawal	4	3.97192	-1.72773	0.00902944	1.08876	3.97192	1.00703	1.00707	1.00711	0	NA	Inf	Inf	4	20591058	20736610	20591054	20736606	0	20591054	145552
LEUPRORELIN DEPOTPED	non_withdrawal	4	3.97192	-1.72773	0.00902944	1.08876	3.97192	1.00703	1.00707	1.00711	0	NA	Inf	Inf	4	20591058	20736610	20591054	20736606	0	20591054	145552
LEVALBUTEROL MDIHFA	non_withdrawal	4	3.97192	-1.72773	0.00902944	1.08876	3.97192	1.00703	1.00707	1.00711	0	NA	Inf	Inf	4	20591058	20736610	20591054	20736606	0	20591054	145552
LEVATE	non_withdrawal	4	3.97192	-1.72773	0.00902944	1.08876	3.97192	1.00703	1.00707	1.00711	0	NA	Inf	Inf	4	20591058	20736610	20591054	20736606	0	20591054	145552
LEVEMIR INSULIN	non_withdrawal	4	3.97192	-1.72773	0.00902944	1.08876	3.97192	1.00703	1.00707	1.00711	0	NA	Inf	Inf	4	20591058	20736610	20591054	20736606	0	20591054	145552
LEVISOPRENALINE	non_withdrawal	4	3.97192	-1.72773	0.00902944	1.08876	3.97192	1.00703	1.00707	1.00711	0	NA	Inf	Inf	4	20591058	20736610	20591054	20736606	0	20591054	145552
LEVOFLAXACIN DR	non_withdrawal	4	3.97192	-1.72773	0.00902944	1.08876	3.97192	1.00703	1.00707	1.00711	0	NA	Inf	Inf	4	20591058	20736610	20591054	20736606	0	20591054	145552
LEVOLET	non_withdrawal	4	3.97192	-1.72773	0.00902944	1.08876	3.97192	1.00703	1.00707	1.00711	0	NA	Inf	Inf	4	20591058	20736610	20591054	20736606	0	20591054	145552
LEVONORDEFRIN	non_withdrawal	4	3.97192	-1.72773	0.00902944	1.08876	3.97192	1.00703	1.00707	1.00711	0	NA	Inf	Inf	4	20591058	20736610	20591054	20736606	0	20591054	145552
LEVOVIST	non_withdrawal	4	3.97192	-1.72773	0.00902944	1.08876	3.97192	1.00703	1.00707	1.00711	0	NA	Inf	Inf	4	20591058	20736610	20591054	20736606	0	20591054	145552
LEXXEL	non_withdrawal	4	3.97192	-1.72773	0.00902944	1.08876	3.97192	1.00703	1.00707	1.00711	0	NA	Inf	Inf	4	20591058	20736610	20591054	20736606	0	20591054	145552
LIDOCAINE %	non_withdrawal	4	3.97192	-1.72773	0.00902944	1.08876	3.97192	1.00703	1.00707	1.00711	0	NA	Inf	Inf	4	20591058	20736610	20591054	20736606	0	20591054	145552
LIDOCAINE PRESERVATIVE FREE	non_withdrawal	4	3.97192	-1.72773	0.00902944	1.08876	3.97192	1.00703	1.00707	1.00711	0	NA	Inf	Inf	4	20591058	20736610	20591054	20736606	0	20591054	145552
LIDOCAINENEOMYCIN_POLYMYXIN B	non_withdrawal	4	3.97192	-1.72773	0.00902944	1.08876	3.97192	1.00703	1.00707	1.00711	0	NA	Inf	Inf	4	20591058	20736610	20591054	20736606	0	20591054	145552
LIDOCAINE_PRILOCAINE_	non_withdrawal	4	3.97192	-1.72773	0.00902944	1.08876	3.97192	1.00703	1.00707	1.00711	0	NA	Inf	Inf	4	20591058	20736610	20591054	20736606	0	20591054	145552
LIGNOSPAN STANDARD	non_withdrawal	4	3.97192	-1.72773	0.00902944	1.08876	3.97192	1.00703	1.00707	1.00711	0	NA	Inf	Inf	4	20591058	20736610	20591054	20736606	0	20591054	145552
LIMBITROL	non_withdrawal	4	3.97192	-1.72773	0.00902944	1.08876	3.97192	1.00703	1.00707	1.00711	0	NA	Inf	Inf	4	20591058	20736610	20591054	20736606	0	20591054	145552
LINAVONKIBART	non_withdrawal	4	3.97192	-1.72773	0.00902944	1.08876	3.97192	1.00703	1.00707	1.00711	0	NA	Inf	Inf	4	20591058	20736610	20591054	20736606	0	20591054	145552
LINOLAFETT	non_withdrawal	4	3.97192	-1.72773	0.00902944	1.08876	3.97192	1.00703	1.00707	1.00711	0	NA	Inf	Inf	4	20591058	20736610	20591054	20736606	0	20591054	145552
LIPANTHYL SUPRA	non_withdrawal	4	3.97192	-1.72773	0.00902944	1.08876	3.97192	1.00703	1.00707	1.00711	0	NA	Inf	Inf	4	20591058	20736610	20591054	20736606	0	20591054	145552
LIPCOR	non_withdrawal	4	3.97192	-1.72773	0.00902944	1.08876	3.97192	1.00703	1.00707	1.00711	0	NA	Inf	Inf	4	20591058	20736610	20591054	20736606	0	20591054	145552
LIPCUT	non_withdrawal	4	3.97192	-1.72773	0.00902944	1.08876	3.97192	1.00703	1.00707	1.00711	0	NA	Inf	Inf	4	20591058	20736610	20591054	20736606	0	20591054	145552
LIPIDS	non_withdrawal	4	3.97192	-1.72773	0.00902944	1.08876	3.97192	1.00703	1.00707	1.00711	0	NA	Inf	Inf	4	20591058	20736610	20591054	20736606	0	20591054	145552
LIPIODOL ULTRA FLUID	non_withdrawal	4	3.97192	-1.72773	0.00902944	1.08876	3.97192	1.00703	1.00707	1.00711	0	NA	Inf	Inf	4	20591058	20736610	20591054	20736606	0	20591054	145552
LIPRAM	non_withdrawal	4	3.97192	-1.72773	0.00902944	1.08876	3.97192	1.00703	1.00707	1.00711	0	NA	Inf	Inf	4	20591058	20736610	20591054	20736606	0	20591054	145552
LIPROLOG LISPRO, NPL	non_withdrawal	4	3.97192	-1.72773	0.00902944	1.08876	3.97192	1.00703	1.00707	1.00711	0	NA	Inf	Inf	4	20591058	20736610	20591054	20736606	0	20591054	145552
LISADOR	non_withdrawal	4	3.97192	-1.72773	0.00902944	1.08876	3.97192	1.00703	1.00707	1.00711	0	NA	Inf	Inf	4	20591058	20736610	20591054	20736606	0	20591054	145552
LISKANTIN	non_withdrawal	4	3.97192	-1.72773	0.00902944	1.08876	3.97192	1.00703	1.00707	1.00711	0	NA	Inf	Inf	4	20591058	20736610	20591054	20736606	0	20591054	145552
LISPRO LIS50NPL KWIKPEN MIRIOPEN	non_withdrawal	4	3.97192	-1.72773	0.00902944	1.08876	3.97192	1.00703	1.00707	1.00711	0	NA	Inf	Inf	4	20591058	20736610	20591054	20736606	0	20591054	145552
LISTERINE POCKETPAKS	non_withdrawal	4	3.97192	-1.72773	0.00902944	1.08876	3.97192	1.00703	1.00707	1.00711	0	NA	Inf	Inf	4	20591058	20736610	20591054	20736606	0	20591054	145552
LITIO CARBONATO	non_withdrawal	4	3.97192	-1.72773	0.00902944	1.08876	3.97192	1.00703	1.00707	1.00711	0	NA	Inf	Inf	4	20591058	20736610	20591054	20736606	0	20591054	145552
LOGASTRIC	non_withdrawal	4	3.97192	-1.72773	0.00902944	1.08876	3.97192	1.00703	1.00707	1.00711	0	NA	Inf	Inf	4	20591058	20736610	20591054	20736606	0	20591054	145552
LOGESTREL	non_withdrawal	4	3.97192	-1.72773	0.00902944	1.08876	3.97192	1.00703	1.00707	1.00711	0	NA	Inf	Inf	4	20591058	20736610	20591054	20736606	0	20591054	145552
LOGIMAT	non_withdrawal	4	3.97192	-1.72773	0.00902944	1.08876	3.97192	1.00703	1.00707	1.00711	0	NA	Inf	Inf	4	20591058	20736610	20591054	20736606	0	20591054	145552
LOGIRENE	non_withdrawal	4	3.97192	-1.72773	0.00902944	1.08876	3.97192	1.00703	1.00707	1.00711	0	NA	Inf	Inf	4	20591058	20736610	20591054	20736606	0	20591054	145552
LOKIFLAN	non_withdrawal	4	3.97192	-1.72773	0.00902944	1.08876	3.97192	1.00703	1.00707	1.00711	0	NA	Inf	Inf	4	20591058	20736610	20591054	20736606	0	20591054	145552
LOMUSTINEPROCARBAZINE_VINCRISTINE	non_withdrawal	4	3.97192	-1.72773	0.00902944	1.08876	3.97192	1.00703	1.00707	1.00711	0	NA	Inf	Inf	4	20591058	20736610	20591054	20736606	0	20591054	145552
LONOTEN	non_withdrawal	4	3.97192	-1.72773	0.00902944	1.08876	3.97192	1.00703	1.00707	1.00711	0	NA	Inf	Inf	4	20591058	20736610	20591054	20736606	0	20591054	145552
LOPINAVIRR	non_withdrawal	4	3.97192	-1.72773	0.00902944	1.08876	3.97192	1.00703	1.00707	1.00711	0	NA	Inf	Inf	4	20591058	20736610	20591054	20736606	0	20591054	145552
LORANO	non_withdrawal	4	3.97192	-1.72773	0.00902944	1.08876	3.97192	1.00703	1.00707	1.00711	0	NA	Inf	Inf	4	20591058	20736610	20591054	20736606	0	20591054	145552
LOVETTE	non_withdrawal	4	3.97192	-1.72773	0.00902944	1.08876	3.97192	1.00703	1.00707	1.00711	0	NA	Inf	Inf	4	20591058	20736610	20591054	20736606	0	20591054	145552
LOXONIN TAPE	non_withdrawal	4	3.97192	-1.72773	0.00902944	1.08876	3.97192	1.00703	1.00707	1.00711	0	NA	Inf	Inf	4	20591058	20736610	20591054	20736606	0	20591054	145552
LUBRIDERM INTENSE SKIN REPAIR BODY LOTION	non_withdrawal	4	3.97192	-1.72773	0.00902944	1.08876	3.97192	1.00703	1.00707	1.00711	0	NA	Inf	Inf	4	20591058	20736610	20591054	20736606	0	20591054	145552
LUMIGAN VS TRAVATAN	non_withdrawal	4	3.97192	-1.72773	0.00902944	1.08876	3.97192	1.00703	1.00707	1.00711	0	NA	Inf	Inf	4	20591058	20736610	20591054	20736606	0	20591054	145552
LUMIRACOXIB	non_withdrawal	4	3.97192	-1.72773	0.00902944	1.08876	3.97192	1.00703	1.00707	1.00711	0	NA	Inf	Inf	4	20591058	20736610	20591054	20736606	0	20591054	145552
LUMIRELAX	non_withdrawal	4	3.97192	-1.72773	0.00902944	1.08876	3.97192	1.00703	1.00707	1.00711	0	NA	Inf	Inf	4	20591058	20736610	20591054	20736606	0	20591054	145552
LUMIREM	non_withdrawal	4	3.97192	-1.72773	0.00902944	1.08876	3.97192	1.00703	1.00707	1.00711	0	NA	Inf	Inf	4	20591058	20736610	20591054	20736606	0	20591054	145552
LUSEDRA	non_withdrawal	4	3.97192	-1.72773	0.00902944	1.08876	3.97192	1.00703	1.00707	1.00711	0	NA	Inf	Inf	4	20591058	20736610	20591054	20736606	0	20591054	145552
LYMPHOCYTE	non_withdrawal	4	3.97192	-1.72773	0.00902944	1.08876	3.97192	1.00703	1.00707	1.00711	0	NA	Inf	Inf	4	20591058	20736610	20591054	20736606	0	20591054	145552
MABTHERA MFR: NOT	non_withdrawal	4	3.97192	-1.72773	0.00902944	1.08876	3.97192	1.00703	1.00707	1.00711	0	NA	Inf	Inf	4	20591058	20736610	20591054	20736606	0	20591054	145552
MACROBID_	non_withdrawal	4	3.97192	-1.72773	0.00902944	1.08876	3.97192	1.00703	1.00707	1.00711	0	NA	Inf	Inf	4	20591058	20736610	20591054	20736606	0	20591054	145552
MACROLIDE	non_withdrawal	4	3.97192	-1.72773	0.00902944	1.08876	3.97192	1.00703	1.00707	1.00711	0	NA	Inf	Inf	4	20591058	20736610	20591054	20736606	0	20591054	145552
MADOPARK	non_withdrawal	4	3.97192	-1.72773	0.00902944	1.08876	3.97192	1.00703	1.00707	1.00711	0	NA	Inf	Inf	4	20591058	20736610	20591054	20736606	0	20591054	145552
MAGCOROL	non_withdrawal	4	3.97192	-1.72773	0.00902944	1.08876	3.97192	1.00703	1.00707	1.00711	0	NA	Inf	Inf	4	20591058	20736610	20591054	20736606	0	20591054	145552
MAGNEB	non_withdrawal	4	3.97192	-1.72773	0.00902944	1.08876	3.97192	1.00703	1.00707	1.00711	0	NA	Inf	Inf	4	20591058	20736610	20591054	20736606	0	20591054	145552
MAGNESCOPE	non_withdrawal	4	3.97192	-1.72773	0.00902944	1.08876	3.97192	1.00703	1.00707	1.00711	0	NA	Inf	Inf	4	20591058	20736610	20591054	20736606	0	20591054	145552
MAGNESIUM ANHYDROUS	non_withdrawal	4	3.97192	-1.72773	0.00902944	1.08876	3.97192	1.00703	1.00707	1.00711	0	NA	Inf	Inf	4	20591058	20736610	20591054	20736606	0	20591054	145552
MAGNESIUM CARBONATESODIUM	non_withdrawal	4	3.97192	-1.72773	0.00902944	1.08876	3.97192	1.00703	1.00707	1.00711	0	NA	Inf	Inf	4	20591058	20736610	20591054	20736606	0	20591054	145552
MAGNESIUM CITRATESODIUM PICOSULFATE	non_withdrawal	4	3.97192	-1.72773	0.00902944	1.08876	3.97192	1.00703	1.00707	1.00711	0	NA	Inf	Inf	4	20591058	20736610	20591054	20736606	0	20591054	145552
MAGNESIUM GLYCEROPHOSPHATE	non_withdrawal	4	3.97192	-1.72773	0.00902944	1.08876	3.97192	1.00703	1.00707	1.00711	0	NA	Inf	Inf	4	20591058	20736610	20591054	20736606	0	20591054	145552
MAGNESIUM SULPHATE	non_withdrawal	4	3.97192	-1.72773	0.00902944	1.08876	3.97192	1.00703	1.00707	1.00711	0	NA	Inf	Inf	4	20591058	20736610	20591054	20736606	0	20591054	145552
MAGOX	non_withdrawal	4	3.97192	-1.72773	0.00902944	1.08876	3.97192	1.00703	1.00707	1.00711	0	NA	Inf	Inf	4	20591058	20736610	20591054	20736606	0	20591054	145552
MALLOROL	non_withdrawal	4	3.97192	-1.72773	0.00902944	1.08876	3.97192	1.00703	1.00707	1.00711	0	NA	Inf	Inf	4	20591058	20736610	20591054	20736606	0	20591054	145552
MARCAIN SPINAL TUNG	non_withdrawal	4	3.97192	-1.72773	0.00902944	1.08876	3.97192	1.00703	1.00707	1.00711	0	NA	Inf	Inf	4	20591058	20736610	20591054	20736606	0	20591054	145552
MARCAINE_	non_withdrawal	4	3.97192	-1.72773	0.00902944	1.08876	3.97192	1.00703	1.00707	1.00711	0	NA	Inf	Inf	4	20591058	20736610	20591054	20736606	0	20591054	145552
MARQIBO	non_withdrawal	4	3.97192	-1.72773	0.00902944	1.08876	3.97192	1.00703	1.00707	1.00711	0	NA	Inf	Inf	4	20591058	20736610	20591054	20736606	0	20591054	145552
MATZIM	non_withdrawal	4	3.97192	-1.72773	0.00902944	1.08876	3.97192	1.00703	1.00707	1.00711	0	NA	Inf	Inf	4	20591058	20736610	20591054	20736606	0	20591054	145552
MAXCEF	non_withdrawal	4	3.97192	-1.72773	0.00902944	1.08876	3.97192	1.00703	1.00707	1.00711	0	NA	Inf	Inf	4	20591058	20736610	20591054	20736606	0	20591054	145552
MCP	non_withdrawal	4	3.97192	-1.72773	0.00902944	1.08876	3.97192	1.00703	1.00707	1.00711	0	NA	Inf	Inf	4	20591058	20736610	20591054	20736606	0	20591054	145552
MDMBEN-PINACA	non_withdrawal	4	3.97192	-1.72773	0.00902944	1.08876	3.97192	1.00703	1.00707	1.00711	0	NA	Inf	Inf	4	20591058	20736610	20591054	20736606	0	20591054	145552
MEANINGFUL BEAUTY CINDY CRAWFORD ANTIOXIDANT SPF UVAUVB	non_withdrawal	4	3.97192	-1.72773	0.00902944	1.08876	3.97192	1.00703	1.00707	1.00711	0	NA	Inf	Inf	4	20591058	20736610	20591054	20736606	0	20591054	145552
MEANINGFUL BEAUTY SKIN BRIGHTENING DECOLLETE NECK TREATMENT WSPF UVA_UVB	non_withdrawal	4	3.97192	-1.72773	0.00902944	1.08876	3.97192	1.00703	1.00707	1.00711	0	NA	Inf	Inf	4	20591058	20736610	20591054	20736606	0	20591054	145552
MEANINGFUL BEAUTY SPF	non_withdrawal	4	3.97192	-1.72773	0.00902944	1.08876	3.97192	1.00703	1.00707	1.00711	0	NA	Inf	Inf	4	20591058	20736610	20591054	20736606	0	20591054	145552
MEASLESRUBELLA VIRUS VACCINE, LIVE	non_withdrawal	4	3.97192	-1.72773	0.00902944	1.08876	3.97192	1.00703	1.00707	1.00711	0	NA	Inf	Inf	4	20591058	20736610	20591054	20736606	0	20591054	145552
MECAMYLAMINE	non_withdrawal	4	3.97192	-1.72773	0.00902944	1.08876	3.97192	1.00703	1.00707	1.00711	0	NA	Inf	Inf	4	20591058	20736610	20591054	20736606	0	20591054	145552
MECAPEGFILGRASTIM	non_withdrawal	4	3.97192	-1.72773	0.00902944	1.08876	3.97192	1.00703	1.00707	1.00711	0	NA	Inf	Inf	4	20591058	20736610	20591054	20736606	0	20591054	145552
MECLIZINE MONOHYDROCHLORIDENIACIN	non_withdrawal	4	3.97192	-1.72773	0.00902944	1.08876	3.97192	1.00703	1.00707	1.00711	0	NA	Inf	Inf	4	20591058	20736610	20591054	20736606	0	20591054	145552
MEDAZEPAM	non_withdrawal	4	3.97192	-1.72773	0.00902944	1.08876	3.97192	1.00703	1.00707	1.00711	0	NA	Inf	Inf	4	20591058	20736610	20591054	20736606	0	20591054	145552
MEDEPOLIN	non_withdrawal	4	3.97192	-1.72773	0.00902944	1.08876	3.97192	1.00703	1.00707	1.00711	0	NA	Inf	Inf	4	20591058	20736610	20591054	20736606	0	20591054	145552
MEGESTAT	non_withdrawal	4	3.97192	-1.72773	0.00902944	1.08876	3.97192	1.00703	1.00707	1.00711	0	NA	Inf	Inf	4	20591058	20736610	20591054	20736606	0	20591054	145552
MEGLUMINE IOXITHALAMATE	non_withdrawal	4	3.97192	-1.72773	0.00902944	1.08876	3.97192	1.00703	1.00707	1.00711	0	NA	Inf	Inf	4	20591058	20736610	20591054	20736606	0	20591054	145552
MELIANE	non_withdrawal	4	3.97192	-1.72773	0.00902944	1.08876	3.97192	1.00703	1.00707	1.00711	0	NA	Inf	Inf	4	20591058	20736610	20591054	20736606	0	20591054	145552
MEPHALAN	non_withdrawal	4	3.97192	-1.72773	0.00902944	1.08876	3.97192	1.00703	1.00707	1.00711	0	NA	Inf	Inf	4	20591058	20736610	20591054	20736606	0	20591054	145552
MERCAPTOPURINE ANHYDROUS	non_withdrawal	4	3.97192	-1.72773	0.00902944	1.08876	3.97192	1.00703	1.00707	1.00711	0	NA	Inf	Inf	4	20591058	20736610	20591054	20736606	0	20591054	145552
MERETEK UBT KIT	non_withdrawal	4	3.97192	-1.72773	0.00902944	1.08876	3.97192	1.00703	1.00707	1.00711	0	NA	Inf	Inf	4	20591058	20736610	20591054	20736606	0	20591054	145552
MERIMONO	non_withdrawal	4	3.97192	-1.72773	0.00902944	1.08876	3.97192	1.00703	1.00707	1.00711	0	NA	Inf	Inf	4	20591058	20736610	20591054	20736606	0	20591054	145552
MESACOL MMX	non_withdrawal	4	3.97192	-1.72773	0.00902944	1.08876	3.97192	1.00703	1.00707	1.00711	0	NA	Inf	Inf	4	20591058	20736610	20591054	20736606	0	20591054	145552
MESNEX	non_withdrawal	4	3.97192	-1.72773	0.00902944	1.08876	3.97192	1.00703	1.00707	1.00711	0	NA	Inf	Inf	4	20591058	20736610	20591054	20736606	0	20591054	145552
MESTRANOLNORETHYNODREL	non_withdrawal	4	3.97192	-1.72773	0.00902944	1.08876	3.97192	1.00703	1.00707	1.00711	0	NA	Inf	Inf	4	20591058	20736610	20591054	20736606	0	20591054	145552
METABISULFITE	non_withdrawal	4	3.97192	-1.72773	0.00902944	1.08876	3.97192	1.00703	1.00707	1.00711	0	NA	Inf	Inf	4	20591058	20736610	20591054	20736606	0	20591054	145552
METACT	non_withdrawal	4	3.97192	-1.72773	0.00902944	1.08876	3.97192	1.00703	1.00707	1.00711	0	NA	Inf	Inf	4	20591058	20736610	20591054	20736606	0	20591054	145552
METANX	non_withdrawal	4	3.97192	-1.72773	0.00902944	1.08876	3.97192	1.00703	1.00707	1.00711	0	NA	Inf	Inf	4	20591058	20736610	20591054	20736606	0	20591054	145552
METHANIAZIDE	non_withdrawal	4	3.97192	-1.72773	0.00902944	1.08876	3.97192	1.00703	1.00707	1.00711	0	NA	Inf	Inf	4	20591058	20736610	20591054	20736606	0	20591054	145552
METHOTREXAT EBEWE	non_withdrawal	4	3.97192	-1.72773	0.00902944	1.08876	3.97192	1.00703	1.00707	1.00711	0	NA	Inf	Inf	4	20591058	20736610	20591054	20736606	0	20591054	145552
METHOXETAMINE	non_withdrawal	4	3.97192	-1.72773	0.00902944	1.08876	3.97192	1.00703	1.00707	1.00711	0	NA	Inf	Inf	4	20591058	20736610	20591054	20736606	0	20591054	145552
METHOXYAMINE M2 EVERY DAYS	non_withdrawal	4	3.97192	-1.72773	0.00902944	1.08876	3.97192	1.00703	1.00707	1.00711	0	NA	Inf	Inf	4	20591058	20736610	20591054	20736606	0	20591054	145552
METHOXYPHENAMINE	non_withdrawal	4	3.97192	-1.72773	0.00902944	1.08876	3.97192	1.00703	1.00707	1.00711	0	NA	Inf	Inf	4	20591058	20736610	20591054	20736606	0	20591054	145552
METHYL AMINOLEVULINATE	non_withdrawal	4	3.97192	-1.72773	0.00902944	1.08876	3.97192	1.00703	1.00707	1.00711	0	NA	Inf	Inf	4	20591058	20736610	20591054	20736606	0	20591054	145552
METHYL METHACRYLATE	non_withdrawal	4	3.97192	-1.72773	0.00902944	1.08876	3.97192	1.00703	1.00707	1.00711	0	NA	Inf	Inf	4	20591058	20736610	20591054	20736606	0	20591054	145552
METHYL SALICYLATESALICYLIC ACID_TALC	non_withdrawal	4	3.97192	-1.72773	0.00902944	1.08876	3.97192	1.00703	1.00707	1.00711	0	NA	Inf	Inf	4	20591058	20736610	20591054	20736606	0	20591054	145552
METHYLCOBAL	non_withdrawal	4	3.97192	-1.72773	0.00902944	1.08876	3.97192	1.00703	1.00707	1.00711	0	NA	Inf	Inf	4	20591058	20736610	20591054	20736606	0	20591054	145552
METHYLETHCATHINONE	non_withdrawal	4	3.97192	-1.72773	0.00902944	1.08876	3.97192	1.00703	1.00707	1.00711	0	NA	Inf	Inf	4	20591058	20736610	20591054	20736606	0	20591054	145552
METHYLHEXANEAMINE	non_withdrawal	4	3.97192	-1.72773	0.00902944	1.08876	3.97192	1.00703	1.00707	1.00711	0	NA	Inf	Inf	4	20591058	20736610	20591054	20736606	0	20591054	145552
METHYLPHANIDATE	non_withdrawal	4	3.97192	-1.72773	0.00902944	1.08876	3.97192	1.00703	1.00707	1.00711	0	NA	Inf	Inf	4	20591058	20736610	20591054	20736606	0	20591054	145552
METHYLPHENID	non_withdrawal	4	3.97192	-1.72773	0.00902944	1.08876	3.97192	1.00703	1.00707	1.00711	0	NA	Inf	Inf	4	20591058	20736610	20591054	20736606	0	20591054	145552
METHYLPHENIDAT	non_withdrawal	4	3.97192	-1.72773	0.00902944	1.08876	3.97192	1.00703	1.00707	1.00711	0	NA	Inf	Inf	4	20591058	20736610	20591054	20736606	0	20591054	145552
METOMYLAN	non_withdrawal	4	3.97192	-1.72773	0.00902944	1.08876	3.97192	1.00703	1.00707	1.00711	0	NA	Inf	Inf	4	20591058	20736610	20591054	20736606	0	20591054	145552
METOZOLV ODT	non_withdrawal	4	3.97192	-1.72773	0.00902944	1.08876	3.97192	1.00703	1.00707	1.00711	0	NA	Inf	Inf	4	20591058	20736610	20591054	20736606	0	20591054	145552
MEVAN	non_withdrawal	4	3.97192	-1.72773	0.00902944	1.08876	3.97192	1.00703	1.00707	1.00711	0	NA	Inf	Inf	4	20591058	20736610	20591054	20736606	0	20591054	145552
MEZIGDOMIDE	non_withdrawal	4	3.97192	-1.72773	0.00902944	1.08876	3.97192	1.00703	1.00707	1.00711	0	NA	Inf	Inf	4	20591058	20736610	20591054	20736606	0	20591054	145552
MFOLFOX	non_withdrawal	4	3.97192	-1.72773	0.00902944	1.08876	3.97192	1.00703	1.00707	1.00711	0	NA	Inf	Inf	4	20591058	20736610	20591054	20736606	0	20591054	145552
MIACALCIC NASAL	non_withdrawal	4	3.97192	-1.72773	0.00902944	1.08876	3.97192	1.00703	1.00707	1.00711	0	NA	Inf	Inf	4	20591058	20736610	20591054	20736606	0	20591054	145552
MICERA	non_withdrawal	4	3.97192	-1.72773	0.00902944	1.08876	3.97192	1.00703	1.00707	1.00711	0	NA	Inf	Inf	4	20591058	20736610	20591054	20736606	0	20591054	145552
MICROGYNON COATED	non_withdrawal	4	3.97192	-1.72773	0.00902944	1.08876	3.97192	1.00703	1.00707	1.00711	0	NA	Inf	Inf	4	20591058	20736610	20591054	20736606	0	20591054	145552
MICROGYNON_	non_withdrawal	4	3.97192	-1.72773	0.00902944	1.08876	3.97192	1.00703	1.00707	1.00711	0	NA	Inf	Inf	4	20591058	20736610	20591054	20736606	0	20591054	145552
MICROVLAR	non_withdrawal	4	3.97192	-1.72773	0.00902944	1.08876	3.97192	1.00703	1.00707	1.00711	0	NA	Inf	Inf	4	20591058	20736610	20591054	20736606	0	20591054	145552
MIDARINE	non_withdrawal	4	3.97192	-1.72773	0.00902944	1.08876	3.97192	1.00703	1.00707	1.00711	0	NA	Inf	Inf	4	20591058	20736610	20591054	20736606	0	20591054	145552
MIGRAL	non_withdrawal	4	3.97192	-1.72773	0.00902944	1.08876	3.97192	1.00703	1.00707	1.00711	0	NA	Inf	Inf	4	20591058	20736610	20591054	20736606	0	20591054	145552
MILLISROL	non_withdrawal	4	3.97192	-1.72773	0.00902944	1.08876	3.97192	1.00703	1.00707	1.00711	0	NA	Inf	Inf	4	20591058	20736610	20591054	20736606	0	20591054	145552
MINDIAB	non_withdrawal	4	3.97192	-1.72773	0.00902944	1.08876	3.97192	1.00703	1.00707	1.00711	0	NA	Inf	Inf	4	20591058	20736610	20591054	20736606	0	20591054	145552
MINIMS CYCLOPENTOLAT HYDROCHLORID	non_withdrawal	4	3.97192	-1.72773	0.00902944	1.08876	3.97192	1.00703	1.00707	1.00711	0	NA	Inf	Inf	4	20591058	20736610	20591054	20736606	0	20591054	145552
MINIMS PHENYLEPHRINE	non_withdrawal	4	3.97192	-1.72773	0.00902944	1.08876	3.97192	1.00703	1.00707	1.00711	0	NA	Inf	Inf	4	20591058	20736610	20591054	20736606	0	20591054	145552
MINIRIN AVENTIS PHARMA^	non_withdrawal	4	3.97192	-1.72773	0.00902944	1.08876	3.97192	1.00703	1.00707	1.00711	0	NA	Inf	Inf	4	20591058	20736610	20591054	20736606	0	20591054	145552
MINODIAB	non_withdrawal	4	3.97192	-1.72773	0.00902944	1.08876	3.97192	1.00703	1.00707	1.00711	0	NA	Inf	Inf	4	20591058	20736610	20591054	20736606	0	20591054	145552
MINOSET PLUS	non_withdrawal	4	3.97192	-1.72773	0.00902944	1.08876	3.97192	1.00703	1.00707	1.00711	0	NA	Inf	Inf	4	20591058	20736610	20591054	20736606	0	20591054	145552
MINURIN_	non_withdrawal	4	3.97192	-1.72773	0.00902944	1.08876	3.97192	1.00703	1.00707	1.00711	0	NA	Inf	Inf	4	20591058	20736610	20591054	20736606	0	20591054	145552
MIOBLOCK	non_withdrawal	4	3.97192	-1.72773	0.00902944	1.08876	3.97192	1.00703	1.00707	1.00711	0	NA	Inf	Inf	4	20591058	20736610	20591054	20736606	0	20591054	145552
MIRELLE	non_withdrawal	4	3.97192	-1.72773	0.00902944	1.08876	3.97192	1.00703	1.00707	1.00711	0	NA	Inf	Inf	4	20591058	20736610	20591054	20736606	0	20591054	145552
MISOPROSTOL MCG	non_withdrawal	4	3.97192	-1.72773	0.00902944	1.08876	3.97192	1.00703	1.00707	1.00711	0	NA	Inf	Inf	4	20591058	20736610	20591054	20736606	0	20591054	145552
MITEN PLUS	non_withdrawal	4	3.97192	-1.72773	0.00902944	1.08876	3.97192	1.00703	1.00707	1.00711	0	NA	Inf	Inf	4	20591058	20736610	20591054	20736606	0	20591054	145552
MITIGLINIDE CALCIUM	non_withdrawal	4	3.97192	-1.72773	0.00902944	1.08876	3.97192	1.00703	1.00707	1.00711	0	NA	Inf	Inf	4	20591058	20736610	20591054	20736606	0	20591054	145552
MIXTURE	non_withdrawal	4	3.97192	-1.72773	0.00902944	1.08876	3.97192	1.00703	1.00707	1.00711	0	NA	Inf	Inf	4	20591058	20736610	20591054	20736606	0	20591054	145552
MODIFYING AGENTS	non_withdrawal	4	3.97192	-1.72773	0.00902944	1.08876	3.97192	1.00703	1.00707	1.00711	0	NA	Inf	Inf	4	20591058	20736610	20591054	20736606	0	20591054	145552
MOHRUS TAPE	non_withdrawal	4	3.97192	-1.72773	0.00902944	1.08876	3.97192	1.00703	1.00707	1.00711	0	NA	Inf	Inf	4	20591058	20736610	20591054	20736606	0	20591054	145552
MOMENTACT	non_withdrawal	4	3.97192	-1.72773	0.00902944	1.08876	3.97192	1.00703	1.00707	1.00711	0	NA	Inf	Inf	4	20591058	20736610	20591054	20736606	0	20591054	145552
MONOBASIC_PHOSPHATE, DIBASIC, ANHYDROUS	non_withdrawal	4	3.97192	-1.72773	0.00902944	1.08876	3.97192	1.00703	1.00707	1.00711	0	NA	Inf	Inf	4	20591058	20736610	20591054	20736606	0	20591054	145552
MONOLINYAH	non_withdrawal	4	3.97192	-1.72773	0.00902944	1.08876	3.97192	1.00703	1.00707	1.00711	0	NA	Inf	Inf	4	20591058	20736610	20591054	20736606	0	20591054	145552
MOPRAL_	non_withdrawal	4	3.97192	-1.72773	0.00902944	1.08876	3.97192	1.00703	1.00707	1.00711	0	NA	Inf	Inf	4	20591058	20736610	20591054	20736606	0	20591054	145552
MORE THAN DRUGS	non_withdrawal	4	3.97192	-1.72773	0.00902944	1.08876	3.97192	1.00703	1.00707	1.00711	0	NA	Inf	Inf	4	20591058	20736610	20591054	20736606	0	20591054	145552
MORRHUATE	non_withdrawal	4	3.97192	-1.72773	0.00902944	1.08876	3.97192	1.00703	1.00707	1.00711	0	NA	Inf	Inf	4	20591058	20736610	20591054	20736606	0	20591054	145552
MOTILYO	non_withdrawal	4	3.97192	-1.72773	0.00902944	1.08876	3.97192	1.00703	1.00707	1.00711	0	NA	Inf	Inf	4	20591058	20736610	20591054	20736606	0	20591054	145552
MOVER	non_withdrawal	4	3.97192	-1.72773	0.00902944	1.08876	3.97192	1.00703	1.00707	1.00711	0	NA	Inf	Inf	4	20591058	20736610	20591054	20736606	0	20591054	145552
MOXALACTAM	non_withdrawal	4	3.97192	-1.72773	0.00902944	1.08876	3.97192	1.00703	1.00707	1.00711	0	NA	Inf	Inf	4	20591058	20736610	20591054	20736606	0	20591054	145552
MOXIFLOXACIN . VERSUS ERTAPENEM .V.	non_withdrawal	4	3.97192	-1.72773	0.00902944	1.08876	3.97192	1.00703	1.00707	1.00711	0	NA	Inf	Inf	4	20591058	20736610	20591054	20736606	0	20591054	145552
MOXYDAR	non_withdrawal	4	3.97192	-1.72773	0.00902944	1.08876	3.97192	1.00703	1.00707	1.00711	0	NA	Inf	Inf	4	20591058	20736610	20591054	20736606	0	20591054	145552
MSO	non_withdrawal	4	3.97192	-1.72773	0.00902944	1.08876	3.97192	1.00703	1.00707	1.00711	0	NA	Inf	Inf	4	20591058	20736610	20591054	20736606	0	20591054	145552
MUCOSOLVIN	non_withdrawal	4	3.97192	-1.72773	0.00902944	1.08876	3.97192	1.00703	1.00707	1.00711	0	NA	Inf	Inf	4	20591058	20736610	20591054	20736606	0	20591054	145552
MULTIPLE DRUGS	non_withdrawal	4	3.97192	-1.72773	0.00902944	1.08876	3.97192	1.00703	1.00707	1.00711	0	NA	Inf	Inf	4	20591058	20736610	20591054	20736606	0	20591054	145552
MURINE EAR WAX REMOVAL	non_withdrawal	4	3.97192	-1.72773	0.00902944	1.08876	3.97192	1.00703	1.00707	1.00711	0	NA	Inf	Inf	4	20591058	20736610	20591054	20736606	0	20591054	145552
MURINE EAR WAX REMOVAL_BULB SYRIN	non_withdrawal	4	3.97192	-1.72773	0.00902944	1.08876	3.97192	1.00703	1.00707	1.00711	0	NA	Inf	Inf	4	20591058	20736610	20591054	20736606	0	20591054	145552
MUSCLE RELAXER	non_withdrawal	4	3.97192	-1.72773	0.00902944	1.08876	3.97192	1.00703	1.00707	1.00711	0	NA	Inf	Inf	4	20591058	20736610	20591054	20736606	0	20591054	145552
MUSCULAX VECURONIUM )	non_withdrawal	4	3.97192	-1.72773	0.00902944	1.08876	3.97192	1.00703	1.00707	1.00711	0	NA	Inf	Inf	4	20591058	20736610	20591054	20736606	0	20591054	145552
MUTAGRIP	non_withdrawal	4	3.97192	-1.72773	0.00902944	1.08876	3.97192	1.00703	1.00707	1.00711	0	NA	Inf	Inf	4	20591058	20736610	20591054	20736606	0	20591054	145552
MUXOL	non_withdrawal	4	3.97192	-1.72773	0.00902944	1.08876	3.97192	1.00703	1.00707	1.00711	0	NA	Inf	Inf	4	20591058	20736610	20591054	20736606	0	20591054	145552
MV. .	non_withdrawal	4	3.97192	-1.72773	0.00902944	1.08876	3.97192	1.00703	1.00707	1.00711	0	NA	Inf	Inf	4	20591058	20736610	20591054	20736606	0	20591054	145552
MYCOSYST	non_withdrawal	4	3.97192	-1.72773	0.00902944	1.08876	3.97192	1.00703	1.00707	1.00711	0	NA	Inf	Inf	4	20591058	20736610	20591054	20736606	0	20591054	145552
MYRISTICA FRAGRANS	non_withdrawal	4	3.97192	-1.72773	0.00902944	1.08876	3.97192	1.00703	1.00707	1.00711	0	NA	Inf	Inf	4	20591058	20736610	20591054	20736606	0	20591054	145552
NABOAL	non_withdrawal	4	3.97192	-1.72773	0.00902944	1.08876	3.97192	1.00703	1.00707	1.00711	0	NA	Inf	Inf	4	20591058	20736610	20591054	20736606	0	20591054	145552
NAC DIAGNOSTIC REAGENT	non_withdrawal	4	3.97192	-1.72773	0.00902944	1.08876	3.97192	1.00703	1.00707	1.00711	0	NA	Inf	Inf	4	20591058	20736610	20591054	20736606	0	20591054	145552
NAGLAZYME_	non_withdrawal	4	3.97192	-1.72773	0.00902944	1.08876	3.97192	1.00703	1.00707	1.00711	0	NA	Inf	Inf	4	20591058	20736610	20591054	20736606	0	20591054	145552
NALFURAFINE	non_withdrawal	4	3.97192	-1.72773	0.00902944	1.08876	3.97192	1.00703	1.00707	1.00711	0	NA	Inf	Inf	4	20591058	20736610	20591054	20736606	0	20591054	145552
NAPROSYN_	non_withdrawal	4	3.97192	-1.72773	0.00902944	1.08876	3.97192	1.00703	1.00707	1.00711	0	NA	Inf	Inf	4	20591058	20736610	20591054	20736606	0	20591054	145552
NARCOTIC ANALGESIC	non_withdrawal	4	3.97192	-1.72773	0.00902944	1.08876	3.97192	1.00703	1.00707	1.00711	0	NA	Inf	Inf	4	20591058	20736610	20591054	20736606	0	20591054	145552
NARCOTIC PAIN MEDICATION	non_withdrawal	4	3.97192	-1.72773	0.00902944	1.08876	3.97192	1.00703	1.00707	1.00711	0	NA	Inf	Inf	4	20591058	20736610	20591054	20736606	0	20591054	145552
NARTOGRASTIM	non_withdrawal	4	3.97192	-1.72773	0.00902944	1.08876	3.97192	1.00703	1.00707	1.00711	0	NA	Inf	Inf	4	20591058	20736610	20591054	20736606	0	20591054	145552
NATRON	non_withdrawal	4	3.97192	-1.72773	0.00902944	1.08876	3.97192	1.00703	1.00707	1.00711	0	NA	Inf	Inf	4	20591058	20736610	20591054	20736606	0	20591054	145552
NAVELBINE PIERRE FABRE^	non_withdrawal	4	3.97192	-1.72773	0.00902944	1.08876	3.97192	1.00703	1.00707	1.00711	0	NA	Inf	Inf	4	20591058	20736610	20591054	20736606	0	20591054	145552
NEOMYCINPOLYMYXIN	non_withdrawal	4	3.97192	-1.72773	0.00902944	1.08876	3.97192	1.00703	1.00707	1.00711	0	NA	Inf	Inf	4	20591058	20736610	20591054	20736606	0	20591054	145552
NEOMYCINPOLYMYXIN B	non_withdrawal	4	3.97192	-1.72773	0.00902944	1.08876	3.97192	1.00703	1.00707	1.00711	0	NA	Inf	Inf	4	20591058	20736610	20591054	20736606	0	20591054	145552
NEOSALDINA	non_withdrawal	4	3.97192	-1.72773	0.00902944	1.08876	3.97192	1.00703	1.00707	1.00711	0	NA	Inf	Inf	4	20591058	20736610	20591054	20736606	0	20591054	145552
NEOSTIGMINE 2000 AMERICAN REGENT	non_withdrawal	4	3.97192	-1.72773	0.00902944	1.08876	3.97192	1.00703	1.00707	1.00711	0	NA	Inf	Inf	4	20591058	20736610	20591054	20736606	0	20591054	145552
NETROMYCIN	non_withdrawal	4	3.97192	-1.72773	0.00902944	1.08876	3.97192	1.00703	1.00707	1.00711	0	NA	Inf	Inf	4	20591058	20736610	20591054	20736606	0	20591054	145552
NEUER	non_withdrawal	4	3.97192	-1.72773	0.00902944	1.08876	3.97192	1.00703	1.00707	1.00711	0	NA	Inf	Inf	4	20591058	20736610	20591054	20736606	0	20591054	145552
NEUOMIL	non_withdrawal	4	3.97192	-1.72773	0.00902944	1.08876	3.97192	1.00703	1.00707	1.00711	0	NA	Inf	Inf	4	20591058	20736610	20591054	20736606	0	20591054	145552
NEUPROPATCH	non_withdrawal	4	3.97192	-1.72773	0.00902944	1.08876	3.97192	1.00703	1.00707	1.00711	0	NA	Inf	Inf	4	20591058	20736610	20591054	20736606	0	20591054	145552
NEUROPATCH-DOSE-	non_withdrawal	4	3.97192	-1.72773	0.00902944	1.08876	3.97192	1.00703	1.00707	1.00711	0	NA	Inf	Inf	4	20591058	20736610	20591054	20736606	0	20591054	145552
NEUROTOP	non_withdrawal	4	3.97192	-1.72773	0.00902944	1.08876	3.97192	1.00703	1.00707	1.00711	0	NA	Inf	Inf	4	20591058	20736610	20591054	20736606	0	20591054	145552
NEUTROGENA SKINID CLEANSER	non_withdrawal	4	3.97192	-1.72773	0.00902944	1.08876	3.97192	1.00703	1.00707	1.00711	0	NA	Inf	Inf	4	20591058	20736610	20591054	20736606	0	20591054	145552
NEUTROGENA TGEL THERAPEUTIC SHAMPOO	non_withdrawal	4	3.97192	-1.72773	0.00902944	1.08876	3.97192	1.00703	1.00707	1.00711	0	NA	Inf	Inf	4	20591058	20736610	20591054	20736606	0	20591054	145552
NEWACE	non_withdrawal	4	3.97192	-1.72773	0.00902944	1.08876	3.97192	1.00703	1.00707	1.00711	0	NA	Inf	Inf	4	20591058	20736610	20591054	20736606	0	20591054	145552
NEXTERONE	non_withdrawal	4	3.97192	-1.72773	0.00902944	1.08876	3.97192	1.00703	1.00707	1.00711	0	NA	Inf	Inf	4	20591058	20736610	20591054	20736606	0	20591054	145552
NGM	non_withdrawal	4	3.97192	-1.72773	0.00902944	1.08876	3.97192	1.00703	1.00707	1.00711	0	NA	Inf	Inf	4	20591058	20736610	20591054	20736606	0	20591054	145552
NIACINAMIDEPYRIDOXINE_RIBOFLAVIN\THIAMINE HYDROCHLORIDE	non_withdrawal	4	3.97192	-1.72773	0.00902944	1.08876	3.97192	1.00703	1.00707	1.00711	0	NA	Inf	Inf	4	20591058	20736610	20591054	20736606	0	20591054	145552
NIACINAMIDEPYRIDOXINE_TYROSINE	non_withdrawal	4	3.97192	-1.72773	0.00902944	1.08876	3.97192	1.00703	1.00707	1.00711	0	NA	Inf	Inf	4	20591058	20736610	20591054	20736606	0	20591054	145552
NIACOR	non_withdrawal	4	3.97192	-1.72773	0.00902944	1.08876	3.97192	1.00703	1.00707	1.00711	0	NA	Inf	Inf	4	20591058	20736610	20591054	20736606	0	20591054	145552
NICOLDA	non_withdrawal	4	3.97192	-1.72773	0.00902944	1.08876	3.97192	1.00703	1.00707	1.00711	0	NA	Inf	Inf	4	20591058	20736610	20591054	20736606	0	20591054	145552
NICOMORPHINE	non_withdrawal	4	3.97192	-1.72773	0.00902944	1.08876	3.97192	1.00703	1.00707	1.00711	0	NA	Inf	Inf	4	20591058	20736610	20591054	20736606	0	20591054	145552
NIFURATEL	non_withdrawal	4	3.97192	-1.72773	0.00902944	1.08876	3.97192	1.00703	1.00707	1.00711	0	NA	Inf	Inf	4	20591058	20736610	20591054	20736606	0	20591054	145552
NINJINYOEI-TO	non_withdrawal	4	3.97192	-1.72773	0.00902944	1.08876	3.97192	1.00703	1.00707	1.00711	0	NA	Inf	Inf	4	20591058	20736610	20591054	20736606	0	20591054	145552
NISOLDIPINE EXTENDEDRELEASE	non_withdrawal	4	3.97192	-1.72773	0.00902944	1.08876	3.97192	1.00703	1.00707	1.00711	0	NA	Inf	Inf	4	20591058	20736610	20591054	20736606	0	20591054	145552
NITETIME FREE LIQGL	non_withdrawal	4	3.97192	-1.72773	0.00902944	1.08876	3.97192	1.00703	1.00707	1.00711	0	NA	Inf	Inf	4	20591058	20736610	20591054	20736606	0	20591054	145552
NITOROLR	non_withdrawal	4	3.97192	-1.72773	0.00902944	1.08876	3.97192	1.00703	1.00707	1.00711	0	NA	Inf	Inf	4	20591058	20736610	20591054	20736606	0	20591054	145552
NITRADISC	non_withdrawal	4	3.97192	-1.72773	0.00902944	1.08876	3.97192	1.00703	1.00707	1.00711	0	NA	Inf	Inf	4	20591058	20736610	20591054	20736606	0	20591054	145552
NITRATESODIUM MONOFLUOROPHOSPHATE	non_withdrawal	4	3.97192	-1.72773	0.00902944	1.08876	3.97192	1.00703	1.00707	1.00711	0	NA	Inf	Inf	4	20591058	20736610	20591054	20736606	0	20591054	145552
NITROFURAZONE	non_withdrawal	4	3.97192	-1.72773	0.00902944	1.08876	3.97192	1.00703	1.00707	1.00711	0	NA	Inf	Inf	4	20591058	20736610	20591054	20736606	0	20591054	145552
NITROFURMACR	non_withdrawal	4	3.97192	-1.72773	0.00902944	1.08876	3.97192	1.00703	1.00707	1.00711	0	NA	Inf	Inf	4	20591058	20736610	20591054	20736606	0	20591054	145552
NITROPEN	non_withdrawal	4	3.97192	-1.72773	0.00902944	1.08876	3.97192	1.00703	1.00707	1.00711	0	NA	Inf	Inf	4	20591058	20736610	20591054	20736606	0	20591054	145552
NITROQUICK ETHEX	non_withdrawal	4	3.97192	-1.72773	0.00902944	1.08876	3.97192	1.00703	1.00707	1.00711	0	NA	Inf	Inf	4	20591058	20736610	20591054	20736606	0	20591054	145552
NOLEPTAN	non_withdrawal	4	3.97192	-1.72773	0.00902944	1.08876	3.97192	1.00703	1.00707	1.00711	0	NA	Inf	Inf	4	20591058	20736610	20591054	20736606	0	20591054	145552
NON THERAPEUTIC PRODUCT	non_withdrawal	4	3.97192	-1.72773	0.00902944	1.08876	3.97192	1.00703	1.00707	1.00711	0	NA	Inf	Inf	4	20591058	20736610	20591054	20736606	0	20591054	145552
NORADRENALIN	non_withdrawal	4	3.97192	-1.72773	0.00902944	1.08876	3.97192	1.00703	1.00707	1.00711	0	NA	Inf	Inf	4	20591058	20736610	20591054	20736606	0	20591054	145552
NORELGESTROMIN	non_withdrawal	4	3.97192	-1.72773	0.00902944	1.08876	3.97192	1.00703	1.00707	1.00711	0	NA	Inf	Inf	4	20591058	20736610	20591054	20736606	0	20591054	145552
NORELGESTROMINETHINYL ESTRADIOL	non_withdrawal	4	3.97192	-1.72773	0.00902944	1.08876	3.97192	1.00703	1.00707	1.00711	0	NA	Inf	Inf	4	20591058	20736610	20591054	20736606	0	20591054	145552
NORGESTON	non_withdrawal	4	3.97192	-1.72773	0.00902944	1.08876	3.97192	1.00703	1.00707	1.00711	0	NA	Inf	Inf	4	20591058	20736610	20591054	20736606	0	20591054	145552
NORITATE	non_withdrawal	4	3.97192	-1.72773	0.00902944	1.08876	3.97192	1.00703	1.00707	1.00711	0	NA	Inf	Inf	4	20591058	20736610	20591054	20736606	0	20591054	145552
NORMITEN	non_withdrawal	4	3.97192	-1.72773	0.00902944	1.08876	3.97192	1.00703	1.00707	1.00711	0	NA	Inf	Inf	4	20591058	20736610	20591054	20736606	0	20591054	145552
NOT KNOWN	non_withdrawal	4	3.97192	-1.72773	0.00902944	1.08876	3.97192	1.00703	1.00707	1.00711	0	NA	Inf	Inf	4	20591058	20736610	20591054	20736606	0	20591054	145552
NOT SHOWN	non_withdrawal	4	3.97192	-1.72773	0.00902944	1.08876	3.97192	1.00703	1.00707	1.00711	0	NA	Inf	Inf	4	20591058	20736610	20591054	20736606	0	20591054	145552
NOVAMIN_	non_withdrawal	4	3.97192	-1.72773	0.00902944	1.08876	3.97192	1.00703	1.00707	1.00711	0	NA	Inf	Inf	4	20591058	20736610	20591054	20736606	0	20591054	145552
NOVANTRON	non_withdrawal	4	3.97192	-1.72773	0.00902944	1.08876	3.97192	1.00703	1.00707	1.00711	0	NA	Inf	Inf	4	20591058	20736610	20591054	20736606	0	20591054	145552
NOVAREL	non_withdrawal	4	3.97192	-1.72773	0.00902944	1.08876	3.97192	1.00703	1.00707	1.00711	0	NA	Inf	Inf	4	20591058	20736610	20591054	20736606	0	20591054	145552
NOVIAL	non_withdrawal	4	3.97192	-1.72773	0.00902944	1.08876	3.97192	1.00703	1.00707	1.00711	0	NA	Inf	Inf	4	20591058	20736610	20591054	20736606	0	20591054	145552
NOVOLIN GE TORONTO PENFIL	non_withdrawal	4	3.97192	-1.72773	0.00902944	1.08876	3.97192	1.00703	1.00707	1.00711	0	NA	Inf	Inf	4	20591058	20736610	20591054	20736606	0	20591054	145552
NOVOLIN R CHU FLEXPEN	non_withdrawal	4	3.97192	-1.72773	0.00902944	1.08876	3.97192	1.00703	1.00707	1.00711	0	NA	Inf	Inf	4	20591058	20736610	20591054	20736606	0	20591054	145552
NOVOLIN R RELION	non_withdrawal	4	3.97192	-1.72773	0.00902944	1.08876	3.97192	1.00703	1.00707	1.00711	0	NA	Inf	Inf	4	20591058	20736610	20591054	20736606	0	20591054	145552
NOVORAPID MIX INSULIN ASPART)	non_withdrawal	4	3.97192	-1.72773	0.00902944	1.08876	3.97192	1.00703	1.00707	1.00711	0	NA	Inf	Inf	4	20591058	20736610	20591054	20736606	0	20591054	145552
NUCTALON	non_withdrawal	4	3.97192	-1.72773	0.00902944	1.08876	3.97192	1.00703	1.00707	1.00711	0	NA	Inf	Inf	4	20591058	20736610	20591054	20736606	0	20591054	145552
NULYTELYFLAVORED	non_withdrawal	4	3.97192	-1.72773	0.00902944	1.08876	3.97192	1.00703	1.00707	1.00711	0	NA	Inf	Inf	4	20591058	20736610	20591054	20736606	0	20591054	145552
NYDRAZID	non_withdrawal	4	3.97192	-1.72773	0.00902944	1.08876	3.97192	1.00703	1.00707	1.00711	0	NA	Inf	Inf	4	20591058	20736610	20591054	20736606	0	20591054	145552
OBATOCLAX	non_withdrawal	4	3.97192	-1.72773	0.00902944	1.08876	3.97192	1.00703	1.00707	1.00711	0	NA	Inf	Inf	4	20591058	20736610	20591054	20736606	0	20591054	145552
OCTAGAM IMMUNE GLOBULIN	non_withdrawal	4	3.97192	-1.72773	0.00902944	1.08876	3.97192	1.00703	1.00707	1.00711	0	NA	Inf	Inf	4	20591058	20736610	20591054	20736606	0	20591054	145552
ODANSETRON	non_withdrawal	4	3.97192	-1.72773	0.00902944	1.08876	3.97192	1.00703	1.00707	1.00711	0	NA	Inf	Inf	4	20591058	20736610	20591054	20736606	0	20591054	145552
OFRANERGENE OBADENOVEC	non_withdrawal	4	3.97192	-1.72773	0.00902944	1.08876	3.97192	1.00703	1.00707	1.00711	0	NA	Inf	Inf	4	20591058	20736610	20591054	20736606	0	20591054	145552
OIF	non_withdrawal	4	3.97192	-1.72773	0.00902944	1.08876	3.97192	1.00703	1.00707	1.00711	0	NA	Inf	Inf	4	20591058	20736610	20591054	20736606	0	20591054	145552
OLANZAPINA SUN COMPRESSA	non_withdrawal	4	3.97192	-1.72773	0.00902944	1.08876	3.97192	1.00703	1.00707	1.00711	0	NA	Inf	Inf	4	20591058	20736610	20591054	20736606	0	20591054	145552
OLAY	non_withdrawal	4	3.97192	-1.72773	0.00902944	1.08876	3.97192	1.00703	1.00707	1.00711	0	NA	Inf	Inf	4	20591058	20736610	20591054	20736606	0	20591054	145552
OLICLINOMEL	non_withdrawal	4	3.97192	-1.72773	0.00902944	1.08876	3.97192	1.00703	1.00707	1.00711	0	NA	Inf	Inf	4	20591058	20736610	20591054	20736606	0	20591054	145552
OLVEREMBATINIB	non_withdrawal	4	3.97192	-1.72773	0.00902944	1.08876	3.97192	1.00703	1.00707	1.00711	0	NA	Inf	Inf	4	20591058	20736610	20591054	20736606	0	20591054	145552
OMEGA FATTY ACID	non_withdrawal	4	3.97192	-1.72773	0.00902944	1.08876	3.97192	1.00703	1.00707	1.00711	0	NA	Inf	Inf	4	20591058	20736610	20591054	20736606	0	20591054	145552
OMEPRAZOL_	non_withdrawal	4	3.97192	-1.72773	0.00902944	1.08876	3.97192	1.00703	1.00707	1.00711	0	NA	Inf	Inf	4	20591058	20736610	20591054	20736606	0	20591054	145552
OMRIGG-AM	non_withdrawal	4	3.97192	-1.72773	0.00902944	1.08876	3.97192	1.00703	1.00707	1.00711	0	NA	Inf	Inf	4	20591058	20736610	20591054	20736606	0	20591054	145552
ONATASERTIB	non_withdrawal	4	3.97192	-1.72773	0.00902944	1.08876	3.97192	1.00703	1.00707	1.00711	0	NA	Inf	Inf	4	20591058	20736610	20591054	20736606	0	20591054	145552
ONVANSERTIB	non_withdrawal	4	3.97192	-1.72773	0.00902944	1.08876	3.97192	1.00703	1.00707	1.00711	0	NA	Inf	Inf	4	20591058	20736610	20591054	20736606	0	20591054	145552
ONYX	non_withdrawal	4	3.97192	-1.72773	0.00902944	1.08876	3.97192	1.00703	1.00707	1.00711	0	NA	Inf	Inf	4	20591058	20736610	20591054	20736606	0	20591054	145552
OPEGUARD MA	non_withdrawal	4	3.97192	-1.72773	0.00902944	1.08876	3.97192	1.00703	1.00707	1.00711	0	NA	Inf	Inf	4	20591058	20736610	20591054	20736606	0	20591054	145552
OPIAT	non_withdrawal	4	3.97192	-1.72773	0.00902944	1.08876	3.97192	1.00703	1.00707	1.00711	0	NA	Inf	Inf	4	20591058	20736610	20591054	20736606	0	20591054	145552
OPIOIDSOPIOID ANTAGONIST	non_withdrawal	4	3.97192	-1.72773	0.00902944	1.08876	3.97192	1.00703	1.00707	1.00711	0	NA	Inf	Inf	4	20591058	20736610	20591054	20736606	0	20591054	145552
OPIREN	non_withdrawal	4	3.97192	-1.72773	0.00902944	1.08876	3.97192	1.00703	1.00707	1.00711	0	NA	Inf	Inf	4	20591058	20736610	20591054	20736606	0	20591054	145552
OPOIDS	non_withdrawal	4	3.97192	-1.72773	0.00902944	1.08876	3.97192	1.00703	1.00707	1.00711	0	NA	Inf	Inf	4	20591058	20736610	20591054	20736606	0	20591054	145552
OPTI FREE ESTUCHE	non_withdrawal	4	3.97192	-1.72773	0.00902944	1.08876	3.97192	1.00703	1.00707	1.00711	0	NA	Inf	Inf	4	20591058	20736610	20591054	20736606	0	20591054	145552
OPTINATE SEPTIMUM	non_withdrawal	4	3.97192	-1.72773	0.00902944	1.08876	3.97192	1.00703	1.00707	1.00711	0	NA	Inf	Inf	4	20591058	20736610	20591054	20736606	0	20591054	145552
OPTIRAY PBP	non_withdrawal	4	3.97192	-1.72773	0.00902944	1.08876	3.97192	1.00703	1.00707	1.00711	0	NA	Inf	Inf	4	20591058	20736610	20591054	20736606	0	20591054	145552
OPTISET	non_withdrawal	4	3.97192	-1.72773	0.00902944	1.08876	3.97192	1.00703	1.00707	1.00711	0	NA	Inf	Inf	4	20591058	20736610	20591054	20736606	0	20591054	145552
ORACILLIN	non_withdrawal	4	3.97192	-1.72773	0.00902944	1.08876	3.97192	1.00703	1.00707	1.00711	0	NA	Inf	Inf	4	20591058	20736610	20591054	20736606	0	20591054	145552
ORAGEL	non_withdrawal	4	3.97192	-1.72773	0.00902944	1.08876	3.97192	1.00703	1.00707	1.00711	0	NA	Inf	Inf	4	20591058	20736610	20591054	20736606	0	20591054	145552
ORAGEST	non_withdrawal	4	3.97192	-1.72773	0.00902944	1.08876	3.97192	1.00703	1.00707	1.00711	0	NA	Inf	Inf	4	20591058	20736610	20591054	20736606	0	20591054	145552
ORAPRED ODT	non_withdrawal	4	3.97192	-1.72773	0.00902944	1.08876	3.97192	1.00703	1.00707	1.00711	0	NA	Inf	Inf	4	20591058	20736610	20591054	20736606	0	20591054	145552
ORAVERSE	non_withdrawal	4	3.97192	-1.72773	0.00902944	1.08876	3.97192	1.00703	1.00707	1.00711	0	NA	Inf	Inf	4	20591058	20736610	20591054	20736606	0	20591054	145552
ORENGEDOKU-TO	non_withdrawal	4	3.97192	-1.72773	0.00902944	1.08876	3.97192	1.00703	1.00707	1.00711	0	NA	Inf	Inf	4	20591058	20736610	20591054	20736606	0	20591054	145552
ORENITRAM	non_withdrawal	4	3.97192	-1.72773	0.00902944	1.08876	3.97192	1.00703	1.00707	1.00711	0	NA	Inf	Inf	4	20591058	20736610	20591054	20736606	0	20591054	145552
ORIC	non_withdrawal	4	3.97192	-1.72773	0.00902944	1.08876	3.97192	1.00703	1.00707	1.00711	0	NA	Inf	Inf	4	20591058	20736610	20591054	20736606	0	20591054	145552
ORNITHINE OXOGLURATE	non_withdrawal	4	3.97192	-1.72773	0.00902944	1.08876	3.97192	1.00703	1.00707	1.00711	0	NA	Inf	Inf	4	20591058	20736610	20591054	20736606	0	20591054	145552
ORTANOL	non_withdrawal	4	3.97192	-1.72773	0.00902944	1.08876	3.97192	1.00703	1.00707	1.00711	0	NA	Inf	Inf	4	20591058	20736610	20591054	20736606	0	20591054	145552
OSMITROL WATER	non_withdrawal	4	3.97192	-1.72773	0.00902944	1.08876	3.97192	1.00703	1.00707	1.00711	0	NA	Inf	Inf	4	20591058	20736610	20591054	20736606	0	20591054	145552
OTOMIZE	non_withdrawal	4	3.97192	-1.72773	0.00902944	1.08876	3.97192	1.00703	1.00707	1.00711	0	NA	Inf	Inf	4	20591058	20736610	20591054	20736606	0	20591054	145552
OVESTERIN	non_withdrawal	4	3.97192	-1.72773	0.00902944	1.08876	3.97192	1.00703	1.00707	1.00711	0	NA	Inf	Inf	4	20591058	20736610	20591054	20736606	0	20591054	145552
OXALIPLATIN ACCORD	non_withdrawal	4	3.97192	-1.72773	0.00902944	1.08876	3.97192	1.00703	1.00707	1.00711	0	NA	Inf	Inf	4	20591058	20736610	20591054	20736606	0	20591054	145552
OXALIPLATINA	non_withdrawal	4	3.97192	-1.72773	0.00902944	1.08876	3.97192	1.00703	1.00707	1.00711	0	NA	Inf	Inf	4	20591058	20736610	20591054	20736606	0	20591054	145552
OXALIPLATINUM	non_withdrawal	4	3.97192	-1.72773	0.00902944	1.08876	3.97192	1.00703	1.00707	1.00711	0	NA	Inf	Inf	4	20591058	20736610	20591054	20736606	0	20591054	145552
OXYBUTININ	non_withdrawal	4	3.97192	-1.72773	0.00902944	1.08876	3.97192	1.00703	1.00707	1.00711	0	NA	Inf	Inf	4	20591058	20736610	20591054	20736606	0	20591054	145552
OXYCODONE HYDROCHLORIDEACETAMINOPHEN_325	non_withdrawal	4	3.97192	-1.72773	0.00902944	1.08876	3.97192	1.00703	1.00707	1.00711	0	NA	Inf	Inf	4	20591058	20736610	20591054	20736606	0	20591054	145552
OXYGENE_PROTOXYDE AZOTE	non_withdrawal	4	3.97192	-1.72773	0.00902944	1.08876	3.97192	1.00703	1.00707	1.00711	0	NA	Inf	Inf	4	20591058	20736610	20591054	20736606	0	20591054	145552
OXYTOCIN UNITS DEXTROSE	non_withdrawal	4	3.97192	-1.72773	0.00902944	1.08876	3.97192	1.00703	1.00707	1.00711	0	NA	Inf	Inf	4	20591058	20736610	20591054	20736606	0	20591054	145552
OZENOXACIN	non_withdrawal	4	3.97192	-1.72773	0.00902944	1.08876	3.97192	1.00703	1.00707	1.00711	0	NA	Inf	Inf	4	20591058	20736610	20591054	20736606	0	20591054	145552
PABRON NASAL INFECTION	non_withdrawal	4	3.97192	-1.72773	0.00902944	1.08876	3.97192	1.00703	1.00707	1.00711	0	NA	Inf	Inf	4	20591058	20736610	20591054	20736606	0	20591054	145552
PACLITAXEL GENERICS	non_withdrawal	4	3.97192	-1.72773	0.00902944	1.08876	3.97192	1.00703	1.00707	1.00711	0	NA	Inf	Inf	4	20591058	20736610	20591054	20736606	0	20591054	145552
PACLITAXEL M2	non_withdrawal	4	3.97192	-1.72773	0.00902944	1.08876	3.97192	1.00703	1.00707	1.00711	0	NA	Inf	Inf	4	20591058	20736610	20591054	20736606	0	20591054	145552
PACLITAXEL_	non_withdrawal	4	3.97192	-1.72773	0.00902944	1.08876	3.97192	1.00703	1.00707	1.00711	0	NA	Inf	Inf	4	20591058	20736610	20591054	20736606	0	20591054	145552
PAIN MED	non_withdrawal	4	3.97192	-1.72773	0.00902944	1.08876	3.97192	1.00703	1.00707	1.00711	0	NA	Inf	Inf	4	20591058	20736610	20591054	20736606	0	20591054	145552
PALMIDROL	non_withdrawal	4	3.97192	-1.72773	0.00902944	1.08876	3.97192	1.00703	1.00707	1.00711	0	NA	Inf	Inf	4	20591058	20736610	20591054	20736606	0	20591054	145552
PANACOD	non_withdrawal	4	3.97192	-1.72773	0.00902944	1.08876	3.97192	1.00703	1.00707	1.00711	0	NA	Inf	Inf	4	20591058	20736610	20591054	20736606	0	20591054	145552
PANADEINE_	non_withdrawal	4	3.97192	-1.72773	0.00902944	1.08876	3.97192	1.00703	1.00707	1.00711	0	NA	Inf	Inf	4	20591058	20736610	20591054	20736606	0	20591054	145552
PANAFIL SPRAY	non_withdrawal	4	3.97192	-1.72773	0.00902944	1.08876	3.97192	1.00703	1.00707	1.00711	0	NA	Inf	Inf	4	20591058	20736610	20591054	20736606	0	20591054	145552
PANCREATIC ENZYMES	non_withdrawal	4	3.97192	-1.72773	0.00902944	1.08876	3.97192	1.00703	1.00707	1.00711	0	NA	Inf	Inf	4	20591058	20736610	20591054	20736606	0	20591054	145552
PANTELMIN	non_withdrawal	4	3.97192	-1.72773	0.00902944	1.08876	3.97192	1.00703	1.00707	1.00711	0	NA	Inf	Inf	4	20591058	20736610	20591054	20736606	0	20591054	145552
PANTO	non_withdrawal	4	3.97192	-1.72773	0.00902944	1.08876	3.97192	1.00703	1.00707	1.00711	0	NA	Inf	Inf	4	20591058	20736610	20591054	20736606	0	20591054	145552
PANWARFIN	non_withdrawal	4	3.97192	-1.72773	0.00902944	1.08876	3.97192	1.00703	1.00707	1.00711	0	NA	Inf	Inf	4	20591058	20736610	20591054	20736606	0	20591054	145552
PARACETAMOLO RANBAXY SOLUZIONE ORALE	non_withdrawal	4	3.97192	-1.72773	0.00902944	1.08876	3.97192	1.00703	1.00707	1.00711	0	NA	Inf	Inf	4	20591058	20736610	20591054	20736606	0	20591054	145552
PARADAXA	non_withdrawal	4	3.97192	-1.72773	0.00902944	1.08876	3.97192	1.00703	1.00707	1.00711	0	NA	Inf	Inf	4	20591058	20736610	20591054	20736606	0	20591054	145552
PARADIGM INSULIN PUMP	non_withdrawal	4	3.97192	-1.72773	0.00902944	1.08876	3.97192	1.00703	1.00707	1.00711	0	NA	Inf	Inf	4	20591058	20736610	20591054	20736606	0	20591054	145552
PARAFFINSODIUM PICOSULFATE	non_withdrawal	4	3.97192	-1.72773	0.00902944	1.08876	3.97192	1.00703	1.00707	1.00711	0	NA	Inf	Inf	4	20591058	20736610	20591054	20736606	0	20591054	145552
PARAGOL	non_withdrawal	4	3.97192	-1.72773	0.00902944	1.08876	3.97192	1.00703	1.00707	1.00711	0	NA	Inf	Inf	4	20591058	20736610	20591054	20736606	0	20591054	145552
PARATABS	non_withdrawal	4	3.97192	-1.72773	0.00902944	1.08876	3.97192	1.00703	1.00707	1.00711	0	NA	Inf	Inf	4	20591058	20736610	20591054	20736606	0	20591054	145552
PARENTERAL NUTRITION	non_withdrawal	4	3.97192	-1.72773	0.00902944	1.08876	3.97192	1.00703	1.00707	1.00711	0	NA	Inf	Inf	4	20591058	20736610	20591054	20736606	0	20591054	145552
PAROXEDURA	non_withdrawal	4	3.97192	-1.72773	0.00902944	1.08876	3.97192	1.00703	1.00707	1.00711	0	NA	Inf	Inf	4	20591058	20736610	20591054	20736606	0	20591054	145552
PAXETIL	non_withdrawal	4	3.97192	-1.72773	0.00902944	1.08876	3.97192	1.00703	1.00707	1.00711	0	NA	Inf	Inf	4	20591058	20736610	20591054	20736606	0	20591054	145552
PECFENT NOT )	non_withdrawal	4	3.97192	-1.72773	0.00902944	1.08876	3.97192	1.00703	1.00707	1.00711	0	NA	Inf	Inf	4	20591058	20736610	20591054	20736606	0	20591054	145552
PEDIACEL	non_withdrawal	4	3.97192	-1.72773	0.00902944	1.08876	3.97192	1.00703	1.00707	1.00711	0	NA	Inf	Inf	4	20591058	20736610	20591054	20736606	0	20591054	145552
PEDIAPRED	non_withdrawal	4	3.97192	-1.72773	0.00902944	1.08876	3.97192	1.00703	1.00707	1.00711	0	NA	Inf	Inf	4	20591058	20736610	20591054	20736606	0	20591054	145552
PEDIBORO	non_withdrawal	4	3.97192	-1.72773	0.00902944	1.08876	3.97192	1.00703	1.00707	1.00711	0	NA	Inf	Inf	4	20591058	20736610	20591054	20736606	0	20591054	145552
PEGDINETANIB	non_withdrawal	4	3.97192	-1.72773	0.00902944	1.08876	3.97192	1.00703	1.00707	1.00711	0	NA	Inf	Inf	4	20591058	20736610	20591054	20736606	0	20591054	145552
PEGINTERFERON ALFAA_RIBAVIRIN	non_withdrawal	4	3.97192	-1.72773	0.00902944	1.08876	3.97192	1.00703	1.00707	1.00711	0	NA	Inf	Inf	4	20591058	20736610	20591054	20736606	0	20591054	145552
PEGINTERFERON LAMBDA	non_withdrawal	4	3.97192	-1.72773	0.00902944	1.08876	3.97192	1.00703	1.00707	1.00711	0	NA	Inf	Inf	4	20591058	20736610	20591054	20736606	0	20591054	145552
PEGVISOMANT STERILE	non_withdrawal	4	3.97192	-1.72773	0.00902944	1.08876	3.97192	1.00703	1.00707	1.00711	0	NA	Inf	Inf	4	20591058	20736610	20591054	20736606	0	20591054	145552
PEGYLATED FILGRASTIM	non_withdrawal	4	3.97192	-1.72773	0.00902944	1.08876	3.97192	1.00703	1.00707	1.00711	0	NA	Inf	Inf	4	20591058	20736610	20591054	20736606	0	20591054	145552
PENAMECILLIN	non_withdrawal	4	3.97192	-1.72773	0.00902944	1.08876	3.97192	1.00703	1.00707	1.00711	0	NA	Inf	Inf	4	20591058	20736610	20591054	20736606	0	20591054	145552
PENEHYCLIDINE	non_withdrawal	4	3.97192	-1.72773	0.00902944	1.08876	3.97192	1.00703	1.00707	1.00711	0	NA	Inf	Inf	4	20591058	20736610	20591054	20736606	0	20591054	145552
PENFILL R	non_withdrawal	4	3.97192	-1.72773	0.00902944	1.08876	3.97192	1.00703	1.00707	1.00711	0	NA	Inf	Inf	4	20591058	20736610	20591054	20736606	0	20591054	145552
PENFLURIDOL	non_withdrawal	4	3.97192	-1.72773	0.00902944	1.08876	3.97192	1.00703	1.00707	1.00711	0	NA	Inf	Inf	4	20591058	20736610	20591054	20736606	0	20591054	145552
PENICILLIUM CHRYSOGENUM VAR CHRYSOGENUM	non_withdrawal	4	3.97192	-1.72773	0.00902944	1.08876	3.97192	1.00703	1.00707	1.00711	0	NA	Inf	Inf	4	20591058	20736610	20591054	20736606	0	20591054	145552
PENMALIN	non_withdrawal	4	3.97192	-1.72773	0.00902944	1.08876	3.97192	1.00703	1.00707	1.00711	0	NA	Inf	Inf	4	20591058	20736610	20591054	20736606	0	20591054	145552
PENTALONG	non_withdrawal	4	3.97192	-1.72773	0.00902944	1.08876	3.97192	1.00703	1.00707	1.00711	0	NA	Inf	Inf	4	20591058	20736610	20591054	20736606	0	20591054	145552
PENTETIC ACID	non_withdrawal	4	3.97192	-1.72773	0.00902944	1.08876	3.97192	1.00703	1.00707	1.00711	0	NA	Inf	Inf	4	20591058	20736610	20591054	20736606	0	20591054	145552
PENTOXYVERINE	non_withdrawal	4	3.97192	-1.72773	0.00902944	1.08876	3.97192	1.00703	1.00707	1.00711	0	NA	Inf	Inf	4	20591058	20736610	20591054	20736606	0	20591054	145552
PEPOSERTIB	non_withdrawal	4	3.97192	-1.72773	0.00902944	1.08876	3.97192	1.00703	1.00707	1.00711	0	NA	Inf	Inf	4	20591058	20736610	20591054	20736606	0	20591054	145552
PERDIEM OVERNIGHT RELIEF PILLS SENNA GLYCOSIDES (CA PU	non_withdrawal	4	3.97192	-1.72773	0.00902944	1.08876	3.97192	1.00703	1.00707	1.00711	0	NA	Inf	Inf	4	20591058	20736610	20591054	20736606	0	20591054	145552
PERINDO	non_withdrawal	4	3.97192	-1.72773	0.00902944	1.08876	3.97192	1.00703	1.00707	1.00711	0	NA	Inf	Inf	4	20591058	20736610	20591054	20736606	0	20591054	145552
PERINDOPRIL_INDAPAMIDE	non_withdrawal	4	3.97192	-1.72773	0.00902944	1.08876	3.97192	1.00703	1.00707	1.00711	0	NA	Inf	Inf	4	20591058	20736610	20591054	20736606	0	20591054	145552
PETIBELLE ETHINYLESTRADIOL, DROSPIRENONE)	non_withdrawal	4	3.97192	-1.72773	0.00902944	1.08876	3.97192	1.00703	1.00707	1.00711	0	NA	Inf	Inf	4	20591058	20736610	20591054	20736606	0	20591054	145552
PEUMUS BOLDUS LEAF	non_withdrawal	4	3.97192	-1.72773	0.00902944	1.08876	3.97192	1.00703	1.00707	1.00711	0	NA	Inf	Inf	4	20591058	20736610	20591054	20736606	0	20591054	145552
PEVISONE	non_withdrawal	4	3.97192	-1.72773	0.00902944	1.08876	3.97192	1.00703	1.00707	1.00711	0	NA	Inf	Inf	4	20591058	20736610	20591054	20736606	0	20591054	145552
PEXASTIMOGENE DEVACIREPVEC	non_withdrawal	4	3.97192	-1.72773	0.00902944	1.08876	3.97192	1.00703	1.00707	1.00711	0	NA	Inf	Inf	4	20591058	20736610	20591054	20736606	0	20591054	145552
PHAZYME	non_withdrawal	4	3.97192	-1.72773	0.00902944	1.08876	3.97192	1.00703	1.00707	1.00711	0	NA	Inf	Inf	4	20591058	20736610	20591054	20736606	0	20591054	145552
PHENACEMIDE	non_withdrawal	4	3.97192	-1.72773	0.00902944	1.08876	3.97192	1.00703	1.00707	1.00711	0	NA	Inf	Inf	4	20591058	20736610	20591054	20736606	0	20591054	145552
PHENOBARBITOL	non_withdrawal	4	3.97192	-1.72773	0.00902944	1.08876	3.97192	1.00703	1.00707	1.00711	0	NA	Inf	Inf	4	20591058	20736610	20591054	20736606	0	20591054	145552
PHENOTHIAZINE DERIVATIVES	non_withdrawal	4	3.97192	-1.72773	0.00902944	1.08876	3.97192	1.00703	1.00707	1.00711	0	NA	Inf	Inf	4	20591058	20736610	20591054	20736606	0	20591054	145552
PHILLIPS MILK MAGNESIA CHERRY FLAVOR	non_withdrawal	4	3.97192	-1.72773	0.00902944	1.08876	3.97192	1.00703	1.00707	1.00711	0	NA	Inf	Inf	4	20591058	20736610	20591054	20736606	0	20591054	145552
PHILLIPS MILK MAGNESIA FRESH	non_withdrawal	4	3.97192	-1.72773	0.00902944	1.08876	3.97192	1.00703	1.00707	1.00711	0	NA	Inf	Inf	4	20591058	20736610	20591054	20736606	0	20591054	145552
PHILLIPS MILK MAGNESIA WILD CHERRY	non_withdrawal	4	3.97192	-1.72773	0.00902944	1.08876	3.97192	1.00703	1.00707	1.00711	0	NA	Inf	Inf	4	20591058	20736610	20591054	20736606	0	20591054	145552
PHOSLYRA	non_withdrawal	4	3.97192	-1.72773	0.00902944	1.08876	3.97192	1.00703	1.00707	1.00711	0	NA	Inf	Inf	4	20591058	20736610	20591054	20736606	0	20591054	145552
PHOSPHATESODIUM , MONOBASIC	non_withdrawal	4	3.97192	-1.72773	0.00902944	1.08876	3.97192	1.00703	1.00707	1.00711	0	NA	Inf	Inf	4	20591058	20736610	20591054	20736606	0	20591054	145552
PHOSPHORIC ACIDSODIUM , DIBASIC	non_withdrawal	4	3.97192	-1.72773	0.00902944	1.08876	3.97192	1.00703	1.00707	1.00711	0	NA	Inf	Inf	4	20591058	20736610	20591054	20736606	0	20591054	145552
PHTHALATE	non_withdrawal	4	3.97192	-1.72773	0.00902944	1.08876	3.97192	1.00703	1.00707	1.00711	0	NA	Inf	Inf	4	20591058	20736610	20591054	20736606	0	20591054	145552
PHY	non_withdrawal	4	3.97192	-1.72773	0.00902944	1.08876	3.97192	1.00703	1.00707	1.00711	0	NA	Inf	Inf	4	20591058	20736610	20591054	20736606	0	20591054	145552
PHYSIONEAL GLUCOSE WV_38.	non_withdrawal	4	3.97192	-1.72773	0.00902944	1.08876	3.97192	1.00703	1.00707	1.00711	0	NA	Inf	Inf	4	20591058	20736610	20591054	20736606	0	20591054	145552
PH_	non_withdrawal	4	3.97192	-1.72773	0.00902944	1.08876	3.97192	1.00703	1.00707	1.00711	0	NA	Inf	Inf	4	20591058	20736610	20591054	20736606	0	20591054	145552
PICOTAMIDE	non_withdrawal	4	3.97192	-1.72773	0.00902944	1.08876	3.97192	1.00703	1.00707	1.00711	0	NA	Inf	Inf	4	20591058	20736610	20591054	20736606	0	20591054	145552
PIMECLONE	non_withdrawal	4	3.97192	-1.72773	0.00902944	1.08876	3.97192	1.00703	1.00707	1.00711	0	NA	Inf	Inf	4	20591058	20736610	20591054	20736606	0	20591054	145552
PIMENOL	non_withdrawal	4	3.97192	-1.72773	0.00902944	1.08876	3.97192	1.00703	1.00707	1.00711	0	NA	Inf	Inf	4	20591058	20736610	20591054	20736606	0	20591054	145552
PINX	non_withdrawal	4	3.97192	-1.72773	0.00902944	1.08876	3.97192	1.00703	1.00707	1.00711	0	NA	Inf	Inf	4	20591058	20736610	20591054	20736606	0	20591054	145552
PIPERACILLINE	non_withdrawal	4	3.97192	-1.72773	0.00902944	1.08876	3.97192	1.00703	1.00707	1.00711	0	NA	Inf	Inf	4	20591058	20736610	20591054	20736606	0	20591054	145552
PIPERACILLINTAZOBACTAM GRAMS	non_withdrawal	4	3.97192	-1.72773	0.00902944	1.08876	3.97192	1.00703	1.00707	1.00711	0	NA	Inf	Inf	4	20591058	20736610	20591054	20736606	0	20591054	145552
PIPERCILLIN_TAZOBACTAM	non_withdrawal	4	3.97192	-1.72773	0.00902944	1.08876	3.97192	1.00703	1.00707	1.00711	0	NA	Inf	Inf	4	20591058	20736610	20591054	20736606	0	20591054	145552
PIRITON ALLERGY	non_withdrawal	4	3.97192	-1.72773	0.00902944	1.08876	3.97192	1.00703	1.00707	1.00711	0	NA	Inf	Inf	4	20591058	20736610	20591054	20736606	0	20591054	145552
PIRMENOL	non_withdrawal	4	3.97192	-1.72773	0.00902944	1.08876	3.97192	1.00703	1.00707	1.00711	0	NA	Inf	Inf	4	20591058	20736610	20591054	20736606	0	20591054	145552
PIROLACTON	non_withdrawal	4	3.97192	-1.72773	0.00902944	1.08876	3.97192	1.00703	1.00707	1.00711	0	NA	Inf	Inf	4	20591058	20736610	20591054	20736606	0	20591054	145552
PL GRANULE	non_withdrawal	4	3.97192	-1.72773	0.00902944	1.08876	3.97192	1.00703	1.00707	1.00711	0	NA	Inf	Inf	4	20591058	20736610	20591054	20736606	0	20591054	145552
PLACITAXEL PACLITAXEL)	non_withdrawal	4	3.97192	-1.72773	0.00902944	1.08876	3.97192	1.00703	1.00707	1.00711	0	NA	Inf	Inf	4	20591058	20736610	20591054	20736606	0	20591054	145552
PLANTAGO MAJOR	non_withdrawal	4	3.97192	-1.72773	0.00902944	1.08876	3.97192	1.00703	1.00707	1.00711	0	NA	Inf	Inf	4	20591058	20736610	20591054	20736606	0	20591054	145552
PLASMALYTE M DEXTROSE % PLASTIC CONTAINER	non_withdrawal	4	3.97192	-1.72773	0.00902944	1.08876	3.97192	1.00703	1.00707	1.00711	0	NA	Inf	Inf	4	20591058	20736610	20591054	20736606	0	20591054	145552
PLASMAPHERESIS	non_withdrawal	4	3.97192	-1.72773	0.00902944	1.08876	3.97192	1.00703	1.00707	1.00711	0	NA	Inf	Inf	4	20591058	20736610	20591054	20736606	0	20591054	145552
PLATAMINE	non_withdrawal	4	3.97192	-1.72773	0.00902944	1.08876	3.97192	1.00703	1.00707	1.00711	0	NA	Inf	Inf	4	20591058	20736610	20591054	20736606	0	20591054	145552
PLAUNAZIDE	non_withdrawal	4	3.97192	-1.72773	0.00902944	1.08876	3.97192	1.00703	1.00707	1.00711	0	NA	Inf	Inf	4	20591058	20736610	20591054	20736606	0	20591054	145552
POLERY ADULTE	non_withdrawal	4	3.97192	-1.72773	0.00902944	1.08876	3.97192	1.00703	1.00707	1.00711	0	NA	Inf	Inf	4	20591058	20736610	20591054	20736606	0	20591054	145552
POLISTES FUSCATUS VENOM PROTEIN	non_withdrawal	4	3.97192	-1.72773	0.00902944	1.08876	3.97192	1.00703	1.00707	1.00711	0	NA	Inf	Inf	4	20591058	20736610	20591054	20736606	0	20591054	145552
POLOCARD	non_withdrawal	4	3.97192	-1.72773	0.00902944	1.08876	3.97192	1.00703	1.00707	1.00711	0	NA	Inf	Inf	4	20591058	20736610	20591054	20736606	0	20591054	145552
POLYCITRA K	non_withdrawal	4	3.97192	-1.72773	0.00902944	1.08876	3.97192	1.00703	1.00707	1.00711	0	NA	Inf	Inf	4	20591058	20736610	20591054	20736606	0	20591054	145552
POLYPEPTIDES	non_withdrawal	4	3.97192	-1.72773	0.00902944	1.08876	3.97192	1.00703	1.00707	1.00711	0	NA	Inf	Inf	4	20591058	20736610	20591054	20736606	0	20591054	145552
POLYVINYL ALCOHOLPOVIDONE_TETRAHYDROZOLINE	non_withdrawal	4	3.97192	-1.72773	0.00902944	1.08876	3.97192	1.00703	1.00707	1.00711	0	NA	Inf	Inf	4	20591058	20736610	20591054	20736606	0	20591054	145552
POPPY SEED	non_withdrawal	4	3.97192	-1.72773	0.00902944	1.08876	3.97192	1.00703	1.00707	1.00711	0	NA	Inf	Inf	4	20591058	20736610	20591054	20736606	0	20591054	145552
POSIFLUSH	non_withdrawal	4	3.97192	-1.72773	0.00902944	1.08876	3.97192	1.00703	1.00707	1.00711	0	NA	Inf	Inf	4	20591058	20736610	20591054	20736606	0	20591054	145552
POSTINOR UNO	non_withdrawal	4	3.97192	-1.72773	0.00902944	1.08876	3.97192	1.00703	1.00707	1.00711	0	NA	Inf	Inf	4	20591058	20736610	20591054	20736606	0	20591054	145552
POWD PEMETREXED	non_withdrawal	4	3.97192	-1.72773	0.00902944	1.08876	3.97192	1.00703	1.00707	1.00711	0	NA	Inf	Inf	4	20591058	20736610	20591054	20736606	0	20591054	145552
PPD TU0.	non_withdrawal	4	3.97192	-1.72773	0.00902944	1.08876	3.97192	1.00703	1.00707	1.00711	0	NA	Inf	Inf	4	20591058	20736610	20591054	20736606	0	20591054	145552
PRAVASIN PROTECT	non_withdrawal	4	3.97192	-1.72773	0.00902944	1.08876	3.97192	1.00703	1.00707	1.00711	0	NA	Inf	Inf	4	20591058	20736610	20591054	20736606	0	20591054	145552
PRAVATOR	non_withdrawal	4	3.97192	-1.72773	0.00902944	1.08876	3.97192	1.00703	1.00707	1.00711	0	NA	Inf	Inf	4	20591058	20736610	20591054	20736606	0	20591054	145552
PREDNIMUSTINE	non_withdrawal	4	3.97192	-1.72773	0.00902944	1.08876	3.97192	1.00703	1.00707	1.00711	0	NA	Inf	Inf	4	20591058	20736610	20591054	20736606	0	20591054	145552
PREDNISOLONEPREDNISOLONE STEAGLATE	non_withdrawal	4	3.97192	-1.72773	0.00902944	1.08876	3.97192	1.00703	1.00707	1.00711	0	NA	Inf	Inf	4	20591058	20736610	20591054	20736606	0	20591054	145552
PREDSONE	non_withdrawal	4	3.97192	-1.72773	0.00902944	1.08876	3.97192	1.00703	1.00707	1.00711	0	NA	Inf	Inf	4	20591058	20736610	20591054	20736606	0	20591054	145552
PRESCRIPTION DRUGS	non_withdrawal	4	3.97192	-1.72773	0.00902944	1.08876	3.97192	1.00703	1.00707	1.00711	0	NA	Inf	Inf	4	20591058	20736610	20591054	20736606	0	20591054	145552
PRESSURE REGULATOR DEVICE	non_withdrawal	4	3.97192	-1.72773	0.00902944	1.08876	3.97192	1.00703	1.00707	1.00711	0	NA	Inf	Inf	4	20591058	20736610	20591054	20736606	0	20591054	145552
PREVEX	non_withdrawal	4	3.97192	-1.72773	0.00902944	1.08876	3.97192	1.00703	1.00707	1.00711	0	NA	Inf	Inf	4	20591058	20736610	20591054	20736606	0	20591054	145552
PREZISTANAIVE	non_withdrawal	4	3.97192	-1.72773	0.00902944	1.08876	3.97192	1.00703	1.00707	1.00711	0	NA	Inf	Inf	4	20591058	20736610	20591054	20736606	0	20591054	145552
PREZISTATIN	non_withdrawal	4	3.97192	-1.72773	0.00902944	1.08876	3.97192	1.00703	1.00707	1.00711	0	NA	Inf	Inf	4	20591058	20736610	20591054	20736606	0	20591054	145552
PRICKLY PEAR CACTUS	non_withdrawal	4	3.97192	-1.72773	0.00902944	1.08876	3.97192	1.00703	1.00707	1.00711	0	NA	Inf	Inf	4	20591058	20736610	20591054	20736606	0	20591054	145552
PRIMASPAN	non_withdrawal	4	3.97192	-1.72773	0.00902944	1.08876	3.97192	1.00703	1.00707	1.00711	0	NA	Inf	Inf	4	20591058	20736610	20591054	20736606	0	20591054	145552
PRIMOBOLAN	non_withdrawal	4	3.97192	-1.72773	0.00902944	1.08876	3.97192	1.00703	1.00707	1.00711	0	NA	Inf	Inf	4	20591058	20736610	20591054	20736606	0	20591054	145552
PRIMOBOLANDEPOT	non_withdrawal	4	3.97192	-1.72773	0.00902944	1.08876	3.97192	1.00703	1.00707	1.00711	0	NA	Inf	Inf	4	20591058	20736610	20591054	20736606	0	20591054	145552
PROACTIV BLACKHEAD DISSOLVING	non_withdrawal	4	3.97192	-1.72773	0.00902944	1.08876	3.97192	1.00703	1.00707	1.00711	0	NA	Inf	Inf	4	20591058	20736610	20591054	20736606	0	20591054	145552
PROANTHENOLS	non_withdrawal	4	3.97192	-1.72773	0.00902944	1.08876	3.97192	1.00703	1.00707	1.00711	0	NA	Inf	Inf	4	20591058	20736610	20591054	20736606	0	20591054	145552
PROCET	non_withdrawal	4	3.97192	-1.72773	0.00902944	1.08876	3.97192	1.00703	1.00707	1.00711	0	NA	Inf	Inf	4	20591058	20736610	20591054	20736606	0	20591054	145552
PROCREN	non_withdrawal	4	3.97192	-1.72773	0.00902944	1.08876	3.97192	1.00703	1.00707	1.00711	0	NA	Inf	Inf	4	20591058	20736610	20591054	20736606	0	20591054	145552
PROCTOLOG	non_withdrawal	4	3.97192	-1.72773	0.00902944	1.08876	3.97192	1.00703	1.00707	1.00711	0	NA	Inf	Inf	4	20591058	20736610	20591054	20736606	0	20591054	145552
PROGESTAN	non_withdrawal	4	3.97192	-1.72773	0.00902944	1.08876	3.97192	1.00703	1.00707	1.00711	0	NA	Inf	Inf	4	20591058	20736610	20591054	20736606	0	20591054	145552
PROGESTINE	non_withdrawal	4	3.97192	-1.72773	0.00902944	1.08876	3.97192	1.00703	1.00707	1.00711	0	NA	Inf	Inf	4	20591058	20736610	20591054	20736606	0	20591054	145552
PROGEVERA	non_withdrawal	4	3.97192	-1.72773	0.00902944	1.08876	3.97192	1.00703	1.00707	1.00711	0	NA	Inf	Inf	4	20591058	20736610	20591054	20736606	0	20591054	145552
PROHANCE_	non_withdrawal	4	3.97192	-1.72773	0.00902944	1.08876	3.97192	1.00703	1.00707	1.00711	0	NA	Inf	Inf	4	20591058	20736610	20591054	20736606	0	20591054	145552
PROHEALTH CLINICAL RINSE	non_withdrawal	4	3.97192	-1.72773	0.00902944	1.08876	3.97192	1.00703	1.00707	1.00711	0	NA	Inf	Inf	4	20591058	20736610	20591054	20736606	0	20591054	145552
PROLINE	non_withdrawal	4	3.97192	-1.72773	0.00902944	1.08876	3.97192	1.00703	1.00707	1.00711	0	NA	Inf	Inf	4	20591058	20736610	20591054	20736606	0	20591054	145552
PROMETHAZIN	non_withdrawal	4	3.97192	-1.72773	0.00902944	1.08876	3.97192	1.00703	1.00707	1.00711	0	NA	Inf	Inf	4	20591058	20736610	20591054	20736606	0	20591054	145552
PROMETH_CODEINE	non_withdrawal	4	3.97192	-1.72773	0.00902944	1.08876	3.97192	1.00703	1.00707	1.00711	0	NA	Inf	Inf	4	20591058	20736610	20591054	20736606	0	20591054	145552
PRONESTYL	non_withdrawal	4	3.97192	-1.72773	0.00902944	1.08876	3.97192	1.00703	1.00707	1.00711	0	NA	Inf	Inf	4	20591058	20736610	20591054	20736606	0	20591054	145552
PRONISON	non_withdrawal	4	3.97192	-1.72773	0.00902944	1.08876	3.97192	1.00703	1.00707	1.00711	0	NA	Inf	Inf	4	20591058	20736610	20591054	20736606	0	20591054	145552
PROPERICIAZINE	non_withdrawal	4	3.97192	-1.72773	0.00902944	1.08876	3.97192	1.00703	1.00707	1.00711	0	NA	Inf	Inf	4	20591058	20736610	20591054	20736606	0	20591054	145552
PROSTASCINT	non_withdrawal	4	3.97192	-1.72773	0.00902944	1.08876	3.97192	1.00703	1.00707	1.00711	0	NA	Inf	Inf	4	20591058	20736610	20591054	20736606	0	20591054	145552
PROSTIN VR	non_withdrawal	4	3.97192	-1.72773	0.00902944	1.08876	3.97192	1.00703	1.00707	1.00711	0	NA	Inf	Inf	4	20591058	20736610	20591054	20736606	0	20591054	145552
PROSTIN VR STERILE	non_withdrawal	4	3.97192	-1.72773	0.00902944	1.08876	3.97192	1.00703	1.00707	1.00711	0	NA	Inf	Inf	4	20591058	20736610	20591054	20736606	0	20591054	145552
PROSTINE E	non_withdrawal	4	3.97192	-1.72773	0.00902944	1.08876	3.97192	1.00703	1.00707	1.00711	0	NA	Inf	Inf	4	20591058	20736610	20591054	20736606	0	20591054	145552
PROTAMINE VIAL	non_withdrawal	4	3.97192	-1.72773	0.00902944	1.08876	3.97192	1.00703	1.00707	1.00711	0	NA	Inf	Inf	4	20591058	20736610	20591054	20736606	0	20591054	145552
PROTAPHANE INNOLET	non_withdrawal	4	3.97192	-1.72773	0.00902944	1.08876	3.97192	1.00703	1.00707	1.00711	0	NA	Inf	Inf	4	20591058	20736610	20591054	20736606	0	20591054	145552
PROTEASE INHIBITORS	non_withdrawal	4	3.97192	-1.72773	0.00902944	1.08876	3.97192	1.00703	1.00707	1.00711	0	NA	Inf	Inf	4	20591058	20736610	20591054	20736606	0	20591054	145552
PROTEIN SUPPLEMENTS	non_withdrawal	4	3.97192	-1.72773	0.00902944	1.08876	3.97192	1.00703	1.00707	1.00711	0	NA	Inf	Inf	4	20591058	20736610	20591054	20736606	0	20591054	145552
PROTHROMBIN COMPLEX CONCENTRATE	non_withdrawal	4	3.97192	-1.72773	0.00902944	1.08876	3.97192	1.00703	1.00707	1.00711	0	NA	Inf	Inf	4	20591058	20736610	20591054	20736606	0	20591054	145552
PROZEF	non_withdrawal	4	3.97192	-1.72773	0.00902944	1.08876	3.97192	1.00703	1.00707	1.00711	0	NA	Inf	Inf	4	20591058	20736610	20591054	20736606	0	20591054	145552
PSEUDOEPHEDRINE WGUAIFENESIN	non_withdrawal	4	3.97192	-1.72773	0.00902944	1.08876	3.97192	1.00703	1.00707	1.00711	0	NA	Inf	Inf	4	20591058	20736610	20591054	20736606	0	20591054	145552
PSYCHOPAX	non_withdrawal	4	3.97192	-1.72773	0.00902944	1.08876	3.97192	1.00703	1.00707	1.00711	0	NA	Inf	Inf	4	20591058	20736610	20591054	20736606	0	20591054	145552
PSYCHOSTIMULANTS_NOOTROPICS	non_withdrawal	4	3.97192	-1.72773	0.00902944	1.08876	3.97192	1.00703	1.00707	1.00711	0	NA	Inf	Inf	4	20591058	20736610	20591054	20736606	0	20591054	145552
PTK	non_withdrawal	4	3.97192	-1.72773	0.00902944	1.08876	3.97192	1.00703	1.00707	1.00711	0	NA	Inf	Inf	4	20591058	20736610	20591054	20736606	0	20591054	145552
PTK222584	non_withdrawal	4	3.97192	-1.72773	0.00902944	1.08876	3.97192	1.00703	1.00707	1.00711	0	NA	Inf	Inf	4	20591058	20736610	20591054	20736606	0	20591054	145552
PULMICORT TURBHALER	non_withdrawal	4	3.97192	-1.72773	0.00902944	1.08876	3.97192	1.00703	1.00707	1.00711	0	NA	Inf	Inf	4	20591058	20736610	20591054	20736606	0	20591054	145552
PYRANTEL	non_withdrawal	4	3.97192	-1.72773	0.00902944	1.08876	3.97192	1.00703	1.00707	1.00711	0	NA	Inf	Inf	4	20591058	20736610	20591054	20736606	0	20591054	145552
PZC	non_withdrawal	4	3.97192	-1.72773	0.00902944	1.08876	3.97192	1.00703	1.00707	1.00711	0	NA	Inf	Inf	4	20591058	20736610	20591054	20736606	0	20591054	145552
QUADRAMET LEXIDRONAM	non_withdrawal	4	3.97192	-1.72773	0.00902944	1.08876	3.97192	1.00703	1.00707	1.00711	0	NA	Inf	Inf	4	20591058	20736610	20591054	20736606	0	20591054	145552
QUATERNIUM	non_withdrawal	4	3.97192	-1.72773	0.00902944	1.08876	3.97192	1.00703	1.00707	1.00711	0	NA	Inf	Inf	4	20591058	20736610	20591054	20736606	0	20591054	145552
QUERTO	non_withdrawal	4	3.97192	-1.72773	0.00902944	1.08876	3.97192	1.00703	1.00707	1.00711	0	NA	Inf	Inf	4	20591058	20736610	20591054	20736606	0	20591054	145552
QUETIAPINA FUMARATO	non_withdrawal	4	3.97192	-1.72773	0.00902944	1.08876	3.97192	1.00703	1.00707	1.00711	0	NA	Inf	Inf	4	20591058	20736610	20591054	20736606	0	20591054	145552
QUIBRON	non_withdrawal	4	3.97192	-1.72773	0.00902944	1.08876	3.97192	1.00703	1.00707	1.00711	0	NA	Inf	Inf	4	20591058	20736610	20591054	20736606	0	20591054	145552
QUILONIUMR	non_withdrawal	4	3.97192	-1.72773	0.00902944	1.08876	3.97192	1.00703	1.00707	1.00711	0	NA	Inf	Inf	4	20591058	20736610	20591054	20736606	0	20591054	145552
QUINIDEX	non_withdrawal	4	3.97192	-1.72773	0.00902944	1.08876	3.97192	1.00703	1.00707	1.00711	0	NA	Inf	Inf	4	20591058	20736610	20591054	20736606	0	20591054	145552
QVA	non_withdrawal	4	3.97192	-1.72773	0.00902944	1.08876	3.97192	1.00703	1.00707	1.00711	0	NA	Inf	Inf	4	20591058	20736610	20591054	20736606	0	20591054	145552
R	non_withdrawal	4	3.97192	-1.72773	0.00902944	1.08876	3.97192	1.00703	1.00707	1.00711	0	NA	Inf	Inf	4	20591058	20736610	20591054	20736606	0	20591054	145552
RADA	non_withdrawal	4	3.97192	-1.72773	0.00902944	1.08876	3.97192	1.00703	1.00707	1.00711	0	NA	Inf	Inf	4	20591058	20736610	20591054	20736606	0	20591054	145552
RADIATION MEDICATION	non_withdrawal	4	3.97192	-1.72773	0.00902944	1.08876	3.97192	1.00703	1.00707	1.00711	0	NA	Inf	Inf	4	20591058	20736610	20591054	20736606	0	20591054	145552
RADIOCHEMOTHERAPY	non_withdrawal	4	3.97192	-1.72773	0.00902944	1.08876	3.97192	1.00703	1.00707	1.00711	0	NA	Inf	Inf	4	20591058	20736610	20591054	20736606	0	20591054	145552
RAFA	non_withdrawal	4	3.97192	-1.72773	0.00902944	1.08876	3.97192	1.00703	1.00707	1.00711	0	NA	Inf	Inf	4	20591058	20736610	20591054	20736606	0	20591054	145552
RALINEPAG	non_withdrawal	4	3.97192	-1.72773	0.00902944	1.08876	3.97192	1.00703	1.00707	1.00711	0	NA	Inf	Inf	4	20591058	20736610	20591054	20736606	0	20591054	145552
RAMIPLUS AL	non_withdrawal	4	3.97192	-1.72773	0.00902944	1.08876	3.97192	1.00703	1.00707	1.00711	0	NA	Inf	Inf	4	20591058	20736610	20591054	20736606	0	20591054	145552
RANEXA FILMCOATED	non_withdrawal	4	3.97192	-1.72773	0.00902944	1.08876	3.97192	1.00703	1.00707	1.00711	0	NA	Inf	Inf	4	20591058	20736610	20591054	20736606	0	20591054	145552
RANIBIZUMABNUNA	non_withdrawal	4	3.97192	-1.72773	0.00902944	1.08876	3.97192	1.00703	1.00707	1.00711	0	NA	Inf	Inf	4	20591058	20736610	20591054	20736606	0	20591054	145552
RANITIDIN	non_withdrawal	4	3.97192	-1.72773	0.00902944	1.08876	3.97192	1.00703	1.00707	1.00711	0	NA	Inf	Inf	4	20591058	20736610	20591054	20736606	0	20591054	145552
RAPAFLOCANADA	non_withdrawal	4	3.97192	-1.72773	0.00902944	1.08876	3.97192	1.00703	1.00707	1.00711	0	NA	Inf	Inf	4	20591058	20736610	20591054	20736606	0	20591054	145552
RAPAMYCIN TABSWYETH	non_withdrawal	4	3.97192	-1.72773	0.00902944	1.08876	3.97192	1.00703	1.00707	1.00711	0	NA	Inf	Inf	4	20591058	20736610	20591054	20736606	0	20591054	145552
RAPIACTA	non_withdrawal	4	3.97192	-1.72773	0.00902944	1.08876	3.97192	1.00703	1.00707	1.00711	0	NA	Inf	Inf	4	20591058	20736610	20591054	20736606	0	20591054	145552
RASILEZ_	non_withdrawal	4	3.97192	-1.72773	0.00902944	1.08876	3.97192	1.00703	1.00707	1.00711	0	NA	Inf	Inf	4	20591058	20736610	20591054	20736606	0	20591054	145552
RATACAND	non_withdrawal	4	3.97192	-1.72773	0.00902944	1.08876	3.97192	1.00703	1.00707	1.00711	0	NA	Inf	Inf	4	20591058	20736610	20591054	20736606	0	20591054	145552
RECTIV	non_withdrawal	4	3.97192	-1.72773	0.00902944	1.08876	3.97192	1.00703	1.00707	1.00711	0	NA	Inf	Inf	4	20591058	20736610	20591054	20736606	0	20591054	145552
REDIMUNE	non_withdrawal	4	3.97192	-1.72773	0.00902944	1.08876	3.97192	1.00703	1.00707	1.00711	0	NA	Inf	Inf	4	20591058	20736610	20591054	20736606	0	20591054	145552
REFINING MASK	non_withdrawal	4	3.97192	-1.72773	0.00902944	1.08876	3.97192	1.00703	1.00707	1.00711	0	NA	Inf	Inf	4	20591058	20736610	20591054	20736606	0	20591054	145552
REFRESH CELLUVISC	non_withdrawal	4	3.97192	-1.72773	0.00902944	1.08876	3.97192	1.00703	1.00707	1.00711	0	NA	Inf	Inf	4	20591058	20736610	20591054	20736606	0	20591054	145552
REGULAR ILETIN	non_withdrawal	4	3.97192	-1.72773	0.00902944	1.08876	3.97192	1.00703	1.00707	1.00711	0	NA	Inf	Inf	4	20591058	20736610	20591054	20736606	0	20591054	145552
REISHI	non_withdrawal	4	3.97192	-1.72773	0.00902944	1.08876	3.97192	1.00703	1.00707	1.00711	0	NA	Inf	Inf	4	20591058	20736610	20591054	20736606	0	20591054	145552
RELACORE	non_withdrawal	4	3.97192	-1.72773	0.00902944	1.08876	3.97192	1.00703	1.00707	1.00711	0	NA	Inf	Inf	4	20591058	20736610	20591054	20736606	0	20591054	145552
RELEASETABLETS MEQK	non_withdrawal	4	3.97192	-1.72773	0.00902944	1.08876	3.97192	1.00703	1.00707	1.00711	0	NA	Inf	Inf	4	20591058	20736610	20591054	20736606	0	20591054	145552
RELMUS	non_withdrawal	4	3.97192	-1.72773	0.00902944	1.08876	3.97192	1.00703	1.00707	1.00711	0	NA	Inf	Inf	4	20591058	20736610	20591054	20736606	0	20591054	145552
REMODULIN ,_	non_withdrawal	4	3.97192	-1.72773	0.00902944	1.08876	3.97192	1.00703	1.00707	1.00711	0	NA	Inf	Inf	4	20591058	20736610	20591054	20736606	0	20591054	145552
REMOXIPRIDE	non_withdrawal	4	3.97192	-1.72773	0.00902944	1.08876	3.97192	1.00703	1.00707	1.00711	0	NA	Inf	Inf	4	20591058	20736610	20591054	20736606	0	20591054	145552
RENITEC NET_	non_withdrawal	4	3.97192	-1.72773	0.00902944	1.08876	3.97192	1.00703	1.00707	1.00711	0	NA	Inf	Inf	4	20591058	20736610	20591054	20736606	0	20591054	145552
REPLACEMENT	non_withdrawal	4	3.97192	-1.72773	0.00902944	1.08876	3.97192	1.00703	1.00707	1.00711	0	NA	Inf	Inf	4	20591058	20736610	20591054	20736606	0	20591054	145552
REPLAX	non_withdrawal	4	3.97192	-1.72773	0.00902944	1.08876	3.97192	1.00703	1.00707	1.00711	0	NA	Inf	Inf	4	20591058	20736610	20591054	20736606	0	20591054	145552
REPLENS	non_withdrawal	4	3.97192	-1.72773	0.00902944	1.08876	3.97192	1.00703	1.00707	1.00711	0	NA	Inf	Inf	4	20591058	20736610	20591054	20736606	0	20591054	145552
RESINIFERATOXIN	non_withdrawal	4	3.97192	-1.72773	0.00902944	1.08876	3.97192	1.00703	1.00707	1.00711	0	NA	Inf	Inf	4	20591058	20736610	20591054	20736606	0	20591054	145552
RESONIUM	non_withdrawal	4	3.97192	-1.72773	0.00902944	1.08876	3.97192	1.00703	1.00707	1.00711	0	NA	Inf	Inf	4	20591058	20736610	20591054	20736606	0	20591054	145552
RESPIGAM	non_withdrawal	4	3.97192	-1.72773	0.00902944	1.08876	3.97192	1.00703	1.00707	1.00711	0	NA	Inf	Inf	4	20591058	20736610	20591054	20736606	0	20591054	145552
RESTASISA	non_withdrawal	4	3.97192	-1.72773	0.00902944	1.08876	3.97192	1.00703	1.00707	1.00711	0	NA	Inf	Inf	4	20591058	20736610	20591054	20736606	0	20591054	145552
RETIN	non_withdrawal	4	3.97192	-1.72773	0.00902944	1.08876	3.97192	1.00703	1.00707	1.00711	0	NA	Inf	Inf	4	20591058	20736610	20591054	20736606	0	20591054	145552
REVIPARIN	non_withdrawal	4	3.97192	-1.72773	0.00902944	1.08876	3.97192	1.00703	1.00707	1.00711	0	NA	Inf	Inf	4	20591058	20736610	20591054	20736606	0	20591054	145552
REVLIMID ,	non_withdrawal	4	3.97192	-1.72773	0.00902944	1.08876	3.97192	1.00703	1.00707	1.00711	0	NA	Inf	Inf	4	20591058	20736610	20591054	20736606	0	20591054	145552
RFIXFC	non_withdrawal	4	3.97192	-1.72773	0.00902944	1.08876	3.97192	1.00703	1.00707	1.00711	0	NA	Inf	Inf	4	20591058	20736610	20591054	20736606	0	20591054	145552
RHOPHYLAC IMMUNE GLOBULIN	non_withdrawal	4	3.97192	-1.72773	0.00902944	1.08876	3.97192	1.00703	1.00707	1.00711	0	NA	Inf	Inf	4	20591058	20736610	20591054	20736606	0	20591054	145552
RHOVANE	non_withdrawal	4	3.97192	-1.72773	0.00902944	1.08876	3.97192	1.00703	1.00707	1.00711	0	NA	Inf	Inf	4	20591058	20736610	20591054	20736606	0	20591054	145552
RHTHROMBIN	non_withdrawal	4	3.97192	-1.72773	0.00902944	1.08876	3.97192	1.00703	1.00707	1.00711	0	NA	Inf	Inf	4	20591058	20736610	20591054	20736606	0	20591054	145552
RIBAPACK	non_withdrawal	4	3.97192	-1.72773	0.00902944	1.08876	3.97192	1.00703	1.00707	1.00711	0	NA	Inf	Inf	4	20591058	20736610	20591054	20736606	0	20591054	145552
RIBATAB	non_withdrawal	4	3.97192	-1.72773	0.00902944	1.08876	3.97192	1.00703	1.00707	1.00711	0	NA	Inf	Inf	4	20591058	20736610	20591054	20736606	0	20591054	145552
RIBOFLAVIN - ANHYDROUS	non_withdrawal	4	3.97192	-1.72773	0.00902944	1.08876	3.97192	1.00703	1.00707	1.00711	0	NA	Inf	Inf	4	20591058	20736610	20591054	20736606	0	20591054	145552
RID COMPLETE ELIMINATION KIT	non_withdrawal	4	3.97192	-1.72773	0.00902944	1.08876	3.97192	1.00703	1.00707	1.00711	0	NA	Inf	Inf	4	20591058	20736610	20591054	20736606	0	20591054	145552
RID HOUSEHOLD SPRAY	non_withdrawal	4	3.97192	-1.72773	0.00902944	1.08876	3.97192	1.00703	1.00707	1.00711	0	NA	Inf	Inf	4	20591058	20736610	20591054	20736606	0	20591054	145552
RID LICE KILLING SHAMPOO_CONDITION	non_withdrawal	4	3.97192	-1.72773	0.00902944	1.08876	3.97192	1.00703	1.00707	1.00711	0	NA	Inf	Inf	4	20591058	20736610	20591054	20736606	0	20591054	145552
RIDAFORALIMUS	non_withdrawal	4	3.97192	-1.72773	0.00902944	1.08876	3.97192	1.00703	1.00707	1.00711	0	NA	Inf	Inf	4	20591058	20736610	20591054	20736606	0	20591054	145552
RIFABUTINE	non_withdrawal	4	3.97192	-1.72773	0.00902944	1.08876	3.97192	1.00703	1.00707	1.00711	0	NA	Inf	Inf	4	20591058	20736610	20591054	20736606	0	20591054	145552
RIFAFOUR	non_withdrawal	4	3.97192	-1.72773	0.00902944	1.08876	3.97192	1.00703	1.00707	1.00711	0	NA	Inf	Inf	4	20591058	20736610	20591054	20736606	0	20591054	145552
RIFAMPIN ISONIAZI_PYRAZINAMIDE/ETHAMBUTOL	non_withdrawal	4	3.97192	-1.72773	0.00902944	1.08876	3.97192	1.00703	1.00707	1.00711	0	NA	Inf	Inf	4	20591058	20736610	20591054	20736606	0	20591054	145552
RIFAMYCINE CHIBRET	non_withdrawal	4	3.97192	-1.72773	0.00902944	1.08876	3.97192	1.00703	1.00707	1.00711	0	NA	Inf	Inf	4	20591058	20736610	20591054	20736606	0	20591054	145552
RILATINE MR	non_withdrawal	4	3.97192	-1.72773	0.00902944	1.08876	3.97192	1.00703	1.00707	1.00711	0	NA	Inf	Inf	4	20591058	20736610	20591054	20736606	0	20591054	145552
RINOSORO_	non_withdrawal	4	3.97192	-1.72773	0.00902944	1.08876	3.97192	1.00703	1.00707	1.00711	0	NA	Inf	Inf	4	20591058	20736610	20591054	20736606	0	20591054	145552
RIOMET	non_withdrawal	4	3.97192	-1.72773	0.00902944	1.08876	3.97192	1.00703	1.00707	1.00711	0	NA	Inf	Inf	4	20591058	20736610	20591054	20736606	0	20591054	145552
RISORDAN	non_withdrawal	4	3.97192	-1.72773	0.00902944	1.08876	3.97192	1.00703	1.00707	1.00711	0	NA	Inf	Inf	4	20591058	20736610	20591054	20736606	0	20591054	145552
RISPERDALORO	non_withdrawal	4	3.97192	-1.72773	0.00902944	1.08876	3.97192	1.00703	1.00707	1.00711	0	NA	Inf	Inf	4	20591058	20736610	20591054	20736606	0	20591054	145552
RISPERDONE HS	non_withdrawal	4	3.97192	-1.72773	0.00902944	1.08876	3.97192	1.00703	1.00707	1.00711	0	NA	Inf	Inf	4	20591058	20736610	20591054	20736606	0	20591054	145552
RITONAVIRSAQUINAVIR	non_withdrawal	4	3.97192	-1.72773	0.00902944	1.08876	3.97192	1.00703	1.00707	1.00711	0	NA	Inf	Inf	4	20591058	20736610	20591054	20736606	0	20591054	145552
RITUXIN	non_withdrawal	4	3.97192	-1.72773	0.00902944	1.08876	3.97192	1.00703	1.00707	1.00711	0	NA	Inf	Inf	4	20591058	20736610	20591054	20736606	0	20591054	145552
RIVASTACH	non_withdrawal	4	3.97192	-1.72773	0.00902944	1.08876	3.97192	1.00703	1.00707	1.00711	0	NA	Inf	Inf	4	20591058	20736610	20591054	20736606	0	20591054	145552
ROACNETAN	non_withdrawal	4	3.97192	-1.72773	0.00902944	1.08876	3.97192	1.00703	1.00707	1.00711	0	NA	Inf	Inf	4	20591058	20736610	20591054	20736606	0	20591054	145552
ROBITUSSINCF	non_withdrawal	4	3.97192	-1.72773	0.00902944	1.08876	3.97192	1.00703	1.00707	1.00711	0	NA	Inf	Inf	4	20591058	20736610	20591054	20736606	0	20591054	145552
ROC RETINOL	non_withdrawal	4	3.97192	-1.72773	0.00902944	1.08876	3.97192	1.00703	1.00707	1.00711	0	NA	Inf	Inf	4	20591058	20736610	20591054	20736606	0	20591054	145552
ROCALTROL NOT )	non_withdrawal	4	3.97192	-1.72773	0.00902944	1.08876	3.97192	1.00703	1.00707	1.00711	0	NA	Inf	Inf	4	20591058	20736610	20591054	20736606	0	20591054	145552
RODENTICIDE	non_withdrawal	4	3.97192	-1.72773	0.00902944	1.08876	3.97192	1.00703	1.00707	1.00711	0	NA	Inf	Inf	4	20591058	20736610	20591054	20736606	0	20591054	145552
ROMIDEPSIN EXCEPT [DPO])	non_withdrawal	4	3.97192	-1.72773	0.00902944	1.08876	3.97192	1.00703	1.00707	1.00711	0	NA	Inf	Inf	4	20591058	20736610	20591054	20736606	0	20591054	145552
ROMIPLOSTIN	non_withdrawal	4	3.97192	-1.72773	0.00902944	1.08876	3.97192	1.00703	1.00707	1.00711	0	NA	Inf	Inf	4	20591058	20736610	20591054	20736606	0	20591054	145552
ROPEGINTERFERON ALFAB	non_withdrawal	4	3.97192	-1.72773	0.00902944	1.08876	3.97192	1.00703	1.00707	1.00711	0	NA	Inf	Inf	4	20591058	20736610	20591054	20736606	0	20591054	145552
ROPIVACAIN	non_withdrawal	4	3.97192	-1.72773	0.00902944	1.08876	3.97192	1.00703	1.00707	1.00711	0	NA	Inf	Inf	4	20591058	20736610	20591054	20736606	0	20591054	145552
ROXITHROMYCINE	non_withdrawal	4	3.97192	-1.72773	0.00902944	1.08876	3.97192	1.00703	1.00707	1.00711	0	NA	Inf	Inf	4	20591058	20736610	20591054	20736606	0	20591054	145552
RU	non_withdrawal	4	3.97192	-1.72773	0.00902944	1.08876	3.97192	1.00703	1.00707	1.00711	0	NA	Inf	Inf	4	20591058	20736610	20591054	20736606	0	20591054	145552
RUBELLA VACCINE	non_withdrawal	4	3.97192	-1.72773	0.00902944	1.08876	3.97192	1.00703	1.00707	1.00711	0	NA	Inf	Inf	4	20591058	20736610	20591054	20736606	0	20591054	145552
RUBOZINC	non_withdrawal	4	3.97192	-1.72773	0.00902944	1.08876	3.97192	1.00703	1.00707	1.00711	0	NA	Inf	Inf	4	20591058	20736610	20591054	20736606	0	20591054	145552
RUSCUS ACULEATUS ROOT	non_withdrawal	4	3.97192	-1.72773	0.00902944	1.08876	3.97192	1.00703	1.00707	1.00711	0	NA	Inf	Inf	4	20591058	20736610	20591054	20736606	0	20591054	145552
RYTHMONORM	non_withdrawal	4	3.97192	-1.72773	0.00902944	1.08876	3.97192	1.00703	1.00707	1.00711	0	NA	Inf	Inf	4	20591058	20736610	20591054	20736606	0	20591054	145552
SABRILEX	non_withdrawal	4	3.97192	-1.72773	0.00902944	1.08876	3.97192	1.00703	1.00707	1.00711	0	NA	Inf	Inf	4	20591058	20736610	20591054	20736606	0	20591054	145552
SALBUTAMOL SULPHATE INHALER DEVICE ALBUTEROL SU	non_withdrawal	4	3.97192	-1.72773	0.00902944	1.08876	3.97192	1.00703	1.00707	1.00711	0	NA	Inf	Inf	4	20591058	20736610	20591054	20736606	0	20591054	145552
SALINE MIXTURE	non_withdrawal	4	3.97192	-1.72773	0.00902944	1.08876	3.97192	1.00703	1.00707	1.00711	0	NA	Inf	Inf	4	20591058	20736610	20591054	20736606	0	20591054	145552
SALINE NASAL RINSE	non_withdrawal	4	3.97192	-1.72773	0.00902944	1.08876	3.97192	1.00703	1.00707	1.00711	0	NA	Inf	Inf	4	20591058	20736610	20591054	20736606	0	20591054	145552
SALMONELLA TYPHI TY VI POLYSACCHARIDE ANTIGEN	non_withdrawal	4	3.97192	-1.72773	0.00902944	1.08876	3.97192	1.00703	1.00707	1.00711	0	NA	Inf	Inf	4	20591058	20736610	20591054	20736606	0	20591054	145552
SAMARIUM LEXIDRONAM	non_withdrawal	4	3.97192	-1.72773	0.00902944	1.08876	3.97192	1.00703	1.00707	1.00711	0	NA	Inf	Inf	4	20591058	20736610	20591054	20736606	0	20591054	145552
SAMARIUM SM LEXIDRONAM	non_withdrawal	4	3.97192	-1.72773	0.00902944	1.08876	3.97192	1.00703	1.00707	1.00711	0	NA	Inf	Inf	4	20591058	20736610	20591054	20736606	0	20591054	145552
SANDOCAL	non_withdrawal	4	3.97192	-1.72773	0.00902944	1.08876	3.97192	1.00703	1.00707	1.00711	0	NA	Inf	Inf	4	20591058	20736610	20591054	20736606	0	20591054	145552
SANDOSTATINA	non_withdrawal	4	3.97192	-1.72773	0.00902944	1.08876	3.97192	1.00703	1.00707	1.00711	0	NA	Inf	Inf	4	20591058	20736610	20591054	20736606	0	20591054	145552
SAPACITABINE	non_withdrawal	4	3.97192	-1.72773	0.00902944	1.08876	3.97192	1.00703	1.00707	1.00711	0	NA	Inf	Inf	4	20591058	20736610	20591054	20736606	0	20591054	145552
SAPANISERTIB	non_withdrawal	4	3.97192	-1.72773	0.00902944	1.08876	3.97192	1.00703	1.00707	1.00711	0	NA	Inf	Inf	4	20591058	20736610	20591054	20736606	0	20591054	145552
SCANDICAINE	non_withdrawal	4	3.97192	-1.72773	0.00902944	1.08876	3.97192	1.00703	1.00707	1.00711	0	NA	Inf	Inf	4	20591058	20736610	20591054	20736606	0	20591054	145552
SCANDISHAKE	non_withdrawal	4	3.97192	-1.72773	0.00902944	1.08876	3.97192	1.00703	1.00707	1.00711	0	NA	Inf	Inf	4	20591058	20736610	20591054	20736606	0	20591054	145552
SCARDINIBSA	non_withdrawal	4	3.97192	-1.72773	0.00902944	1.08876	3.97192	1.00703	1.00707	1.00711	0	NA	Inf	Inf	4	20591058	20736610	20591054	20736606	0	20591054	145552
SEDEKOPAN	non_withdrawal	4	3.97192	-1.72773	0.00902944	1.08876	3.97192	1.00703	1.00707	1.00711	0	NA	Inf	Inf	4	20591058	20736610	20591054	20736606	0	20591054	145552
SEEBRI BREEZHALER	non_withdrawal	4	3.97192	-1.72773	0.00902944	1.08876	3.97192	1.00703	1.00707	1.00711	0	NA	Inf	Inf	4	20591058	20736610	20591054	20736606	0	20591054	145552
SEFIROM	non_withdrawal	4	3.97192	-1.72773	0.00902944	1.08876	3.97192	1.00703	1.00707	1.00711	0	NA	Inf	Inf	4	20591058	20736610	20591054	20736606	0	20591054	145552
SELITRECTINIB	non_withdrawal	4	3.97192	-1.72773	0.00902944	1.08876	3.97192	1.00703	1.00707	1.00711	0	NA	Inf	Inf	4	20591058	20736610	20591054	20736606	0	20591054	145552
SELTEPNON	non_withdrawal	4	3.97192	-1.72773	0.00902944	1.08876	3.97192	1.00703	1.00707	1.00711	0	NA	Inf	Inf	4	20591058	20736610	20591054	20736606	0	20591054	145552
SELTOUCH	non_withdrawal	4	3.97192	-1.72773	0.00902944	1.08876	3.97192	1.00703	1.00707	1.00711	0	NA	Inf	Inf	4	20591058	20736610	20591054	20736606	0	20591054	145552
SENNA ALEXANDRINA	non_withdrawal	4	3.97192	-1.72773	0.00902944	1.08876	3.97192	1.00703	1.00707	1.00711	0	NA	Inf	Inf	4	20591058	20736610	20591054	20736606	0	20591054	145552
SENNA ALEXANDRINA WHOLE	non_withdrawal	4	3.97192	-1.72773	0.00902944	1.08876	3.97192	1.00703	1.00707	1.00711	0	NA	Inf	Inf	4	20591058	20736610	20591054	20736606	0	20591054	145552
SENNARIDE	non_withdrawal	4	3.97192	-1.72773	0.00902944	1.08876	3.97192	1.00703	1.00707	1.00711	0	NA	Inf	Inf	4	20591058	20736610	20591054	20736606	0	20591054	145552
SENNOSIDES AND B CALCIUM	non_withdrawal	4	3.97192	-1.72773	0.00902944	1.08876	3.97192	1.00703	1.00707	1.00711	0	NA	Inf	Inf	4	20591058	20736610	20591054	20736606	0	20591054	145552
SENNOSIDES SENNOSIDE_B)	non_withdrawal	4	3.97192	-1.72773	0.00902944	1.08876	3.97192	1.00703	1.00707	1.00711	0	NA	Inf	Inf	4	20591058	20736610	20591054	20736606	0	20591054	145552
SENSODYNE PRONAMEL	non_withdrawal	4	3.97192	-1.72773	0.00902944	1.08876	3.97192	1.00703	1.00707	1.00711	0	NA	Inf	Inf	4	20591058	20736610	20591054	20736606	0	20591054	145552
SESTAMIBI	non_withdrawal	4	3.97192	-1.72773	0.00902944	1.08876	3.97192	1.00703	1.00707	1.00711	0	NA	Inf	Inf	4	20591058	20736610	20591054	20736606	0	20591054	145552
SHOT	non_withdrawal	4	3.97192	-1.72773	0.00902944	1.08876	3.97192	1.00703	1.00707	1.00711	0	NA	Inf	Inf	4	20591058	20736610	20591054	20736606	0	20591054	145552
SILICON DIOXIDESODIUM FLUORIDE_TRICLOSAN	non_withdrawal	4	3.97192	-1.72773	0.00902944	1.08876	3.97192	1.00703	1.00707	1.00711	0	NA	Inf	Inf	4	20591058	20736610	20591054	20736606	0	20591054	145552
SIMETICONE	non_withdrawal	4	3.97192	-1.72773	0.00902944	1.08876	3.97192	1.00703	1.00707	1.00711	0	NA	Inf	Inf	4	20591058	20736610	20591054	20736606	0	20591054	145552
SIMVADURA	non_withdrawal	4	3.97192	-1.72773	0.00902944	1.08876	3.97192	1.00703	1.00707	1.00711	0	NA	Inf	Inf	4	20591058	20736610	20591054	20736606	0	20591054	145552
SIMVASTIN	non_withdrawal	4	3.97192	-1.72773	0.00902944	1.08876	3.97192	1.00703	1.00707	1.00711	0	NA	Inf	Inf	4	20591058	20736610	20591054	20736606	0	20591054	145552
SINDAXEL	non_withdrawal	4	3.97192	-1.72773	0.00902944	1.08876	3.97192	1.00703	1.00707	1.00711	0	NA	Inf	Inf	4	20591058	20736610	20591054	20736606	0	20591054	145552
SINUTAB II	non_withdrawal	4	3.97192	-1.72773	0.00902944	1.08876	3.97192	1.00703	1.00707	1.00711	0	NA	Inf	Inf	4	20591058	20736610	20591054	20736606	0	20591054	145552
SITAGLIPTAN	non_withdrawal	4	3.97192	-1.72773	0.00902944	1.08876	3.97192	1.00703	1.00707	1.00711	0	NA	Inf	Inf	4	20591058	20736610	20591054	20736606	0	20591054	145552
SLEEP INDUCER	non_withdrawal	4	3.97192	-1.72773	0.00902944	1.08876	3.97192	1.00703	1.00707	1.00711	0	NA	Inf	Inf	4	20591058	20736610	20591054	20736606	0	20591054	145552
SLEEPING	non_withdrawal	4	3.97192	-1.72773	0.00902944	1.08876	3.97192	1.00703	1.00707	1.00711	0	NA	Inf	Inf	4	20591058	20736610	20591054	20736606	0	20591054	145552
SLEEPING AID	non_withdrawal	4	3.97192	-1.72773	0.00902944	1.08876	3.97192	1.00703	1.00707	1.00711	0	NA	Inf	Inf	4	20591058	20736610	20591054	20736606	0	20591054	145552
SLIMMING	non_withdrawal	4	3.97192	-1.72773	0.00902944	1.08876	3.97192	1.00703	1.00707	1.00711	0	NA	Inf	Inf	4	20591058	20736610	20591054	20736606	0	20591054	145552
SLOBID	non_withdrawal	4	3.97192	-1.72773	0.00902944	1.08876	3.97192	1.00703	1.00707	1.00711	0	NA	Inf	Inf	4	20591058	20736610	20591054	20736606	0	20591054	145552
SLOWHEIM	non_withdrawal	4	3.97192	-1.72773	0.00902944	1.08876	3.97192	1.00703	1.00707	1.00711	0	NA	Inf	Inf	4	20591058	20736610	20591054	20736606	0	20591054	145552
SMZ TMP ,_	non_withdrawal	4	3.97192	-1.72773	0.00902944	1.08876	3.97192	1.00703	1.00707	1.00711	0	NA	Inf	Inf	4	20591058	20736610	20591054	20736606	0	20591054	145552
SOD	non_withdrawal	4	3.97192	-1.72773	0.00902944	1.08876	3.97192	1.00703	1.00707	1.00711	0	NA	Inf	Inf	4	20591058	20736610	20591054	20736606	0	20591054	145552
SODIO CLORURO BAXTER SP. ,	non_withdrawal	4	3.97192	-1.72773	0.00902944	1.08876	3.97192	1.00703	1.00707	1.00711	0	NA	Inf	Inf	4	20591058	20736610	20591054	20736606	0	20591054	145552
SOFALCONE	non_withdrawal	4	3.97192	-1.72773	0.00902944	1.08876	3.97192	1.00703	1.00707	1.00711	0	NA	Inf	Inf	4	20591058	20736610	20591054	20736606	0	20591054	145552
SOLENOPSIS RICHTERI	non_withdrawal	4	3.97192	-1.72773	0.00902944	1.08876	3.97192	1.00703	1.00707	1.00711	0	NA	Inf	Inf	4	20591058	20736610	20591054	20736606	0	20591054	145552
SOLUCION RINGER	non_withdrawal	4	3.97192	-1.72773	0.00902944	1.08876	3.97192	1.00703	1.00707	1.00711	0	NA	Inf	Inf	4	20591058	20736610	20591054	20736606	0	20591054	145552
SOLUDECADRON	non_withdrawal	4	3.97192	-1.72773	0.00902944	1.08876	3.97192	1.00703	1.00707	1.00711	0	NA	Inf	Inf	4	20591058	20736610	20591054	20736606	0	20591054	145552
SOLUPRED EFFERVESCENT	non_withdrawal	4	3.97192	-1.72773	0.00902944	1.08876	3.97192	1.00703	1.00707	1.00711	0	NA	Inf	Inf	4	20591058	20736610	20591054	20736606	0	20591054	145552
SOLUTIONS	non_withdrawal	4	3.97192	-1.72773	0.00902944	1.08876	3.97192	1.00703	1.00707	1.00711	0	NA	Inf	Inf	4	20591058	20736610	20591054	20736606	0	20591054	145552
SONGAR	non_withdrawal	4	3.97192	-1.72773	0.00902944	1.08876	3.97192	1.00703	1.00707	1.00711	0	NA	Inf	Inf	4	20591058	20736610	20591054	20736606	0	20591054	145552
SONOVUE	non_withdrawal	4	3.97192	-1.72773	0.00902944	1.08876	3.97192	1.00703	1.00707	1.00711	0	NA	Inf	Inf	4	20591058	20736610	20591054	20736606	0	20591054	145552
SOOTHE XP	non_withdrawal	4	3.97192	-1.72773	0.00902944	1.08876	3.97192	1.00703	1.00707	1.00711	0	NA	Inf	Inf	4	20591058	20736610	20591054	20736606	0	20591054	145552
SOPHIDONE	non_withdrawal	4	3.97192	-1.72773	0.00902944	1.08876	3.97192	1.00703	1.00707	1.00711	0	NA	Inf	Inf	4	20591058	20736610	20591054	20736606	0	20591054	145552
SORAFENIB BID PO	non_withdrawal	4	3.97192	-1.72773	0.00902944	1.08876	3.97192	1.00703	1.00707	1.00711	0	NA	Inf	Inf	4	20591058	20736610	20591054	20736606	0	20591054	145552
SOSTRIL	non_withdrawal	4	3.97192	-1.72773	0.00902944	1.08876	3.97192	1.00703	1.00707	1.00711	0	NA	Inf	Inf	4	20591058	20736610	20591054	20736606	0	20591054	145552
SOTALOLSOTALOL	non_withdrawal	4	3.97192	-1.72773	0.00902944	1.08876	3.97192	1.00703	1.00707	1.00711	0	NA	Inf	Inf	4	20591058	20736610	20591054	20736606	0	20591054	145552
SOY ISOFLAVONES	non_withdrawal	4	3.97192	-1.72773	0.00902944	1.08876	3.97192	1.00703	1.00707	1.00711	0	NA	Inf	Inf	4	20591058	20736610	20591054	20736606	0	20591054	145552
SOYBEAN	non_withdrawal	4	3.97192	-1.72773	0.00902944	1.08876	3.97192	1.00703	1.00707	1.00711	0	NA	Inf	Inf	4	20591058	20736610	20591054	20736606	0	20591054	145552
SPASMEX	non_withdrawal	4	3.97192	-1.72773	0.00902944	1.08876	3.97192	1.00703	1.00707	1.00711	0	NA	Inf	Inf	4	20591058	20736610	20591054	20736606	0	20591054	145552
SPASMOMEN SOMATICO	non_withdrawal	4	3.97192	-1.72773	0.00902944	1.08876	3.97192	1.00703	1.00707	1.00711	0	NA	Inf	Inf	4	20591058	20736610	20591054	20736606	0	20591054	145552
SPEDIFEN	non_withdrawal	4	3.97192	-1.72773	0.00902944	1.08876	3.97192	1.00703	1.00707	1.00711	0	NA	Inf	Inf	4	20591058	20736610	20591054	20736606	0	20591054	145552
SPEED	non_withdrawal	4	3.97192	-1.72773	0.00902944	1.08876	3.97192	1.00703	1.00707	1.00711	0	NA	Inf	Inf	4	20591058	20736610	20591054	20736606	0	20591054	145552
SPINAL MARCAINE_DEXTROSE	non_withdrawal	4	3.97192	-1.72773	0.00902944	1.08876	3.97192	1.00703	1.00707	1.00711	0	NA	Inf	Inf	4	20591058	20736610	20591054	20736606	0	20591054	145552
SPIRONOLACTONETORSEMIDE	non_withdrawal	4	3.97192	-1.72773	0.00902944	1.08876	3.97192	1.00703	1.00707	1.00711	0	NA	Inf	Inf	4	20591058	20736610	20591054	20736606	0	20591054	145552
SPONGEL	non_withdrawal	4	3.97192	-1.72773	0.00902944	1.08876	3.97192	1.00703	1.00707	1.00711	0	NA	Inf	Inf	4	20591058	20736610	20591054	20736606	0	20591054	145552
SQUARIC ACID	non_withdrawal	4	3.97192	-1.72773	0.00902944	1.08876	3.97192	1.00703	1.00707	1.00711	0	NA	Inf	Inf	4	20591058	20736610	20591054	20736606	0	20591054	145552
STARCH	non_withdrawal	4	3.97192	-1.72773	0.00902944	1.08876	3.97192	1.00703	1.00707	1.00711	0	NA	Inf	Inf	4	20591058	20736610	20591054	20736606	0	20591054	145552
STAY SAFE DEX. LM 2_3L, 5PK	non_withdrawal	4	3.97192	-1.72773	0.00902944	1.08876	3.97192	1.00703	1.00707	1.00711	0	NA	Inf	Inf	4	20591058	20736610	20591054	20736606	0	20591054	145552
STAY SAFE DEX. LM 2_3L, PK	non_withdrawal	4	3.97192	-1.72773	0.00902944	1.08876	3.97192	1.00703	1.00707	1.00711	0	NA	Inf	Inf	4	20591058	20736610	20591054	20736606	0	20591054	145552
STEM CELL TRANSPLANT TISSUE	non_withdrawal	4	3.97192	-1.72773	0.00902944	1.08876	3.97192	1.00703	1.00707	1.00711	0	NA	Inf	Inf	4	20591058	20736610	20591054	20736606	0	20591054	145552
STEROID INHALED	non_withdrawal	4	3.97192	-1.72773	0.00902944	1.08876	3.97192	1.00703	1.00707	1.00711	0	NA	Inf	Inf	4	20591058	20736610	20591054	20736606	0	20591054	145552
STEROID POSSIBLE METHYLPREDNISOLONE	non_withdrawal	4	3.97192	-1.72773	0.00902944	1.08876	3.97192	1.00703	1.00707	1.00711	0	NA	Inf	Inf	4	20591058	20736610	20591054	20736606	0	20591054	145552
STOGAR	non_withdrawal	4	3.97192	-1.72773	0.00902944	1.08876	3.97192	1.00703	1.00707	1.00711	0	NA	Inf	Inf	4	20591058	20736610	20591054	20736606	0	20591054	145552
STRATERRA	non_withdrawal	4	3.97192	-1.72773	0.00902944	1.08876	3.97192	1.00703	1.00707	1.00711	0	NA	Inf	Inf	4	20591058	20736610	20591054	20736606	0	20591054	145552
STUDY MEDICINE	non_withdrawal	4	3.97192	-1.72773	0.00902944	1.08876	3.97192	1.00703	1.00707	1.00711	0	NA	Inf	Inf	4	20591058	20736610	20591054	20736606	0	20591054	145552
SUBASUMSTAT	non_withdrawal	4	3.97192	-1.72773	0.00902944	1.08876	3.97192	1.00703	1.00707	1.00711	0	NA	Inf	Inf	4	20591058	20736610	20591054	20736606	0	20591054	145552
SUBCUVIA	non_withdrawal	4	3.97192	-1.72773	0.00902944	1.08876	3.97192	1.00703	1.00707	1.00711	0	NA	Inf	Inf	4	20591058	20736610	20591054	20736606	0	20591054	145552
SUCCINYL CHOLINE	non_withdrawal	4	3.97192	-1.72773	0.00902944	1.08876	3.97192	1.00703	1.00707	1.00711	0	NA	Inf	Inf	4	20591058	20736610	20591054	20736606	0	20591054	145552
SUDAFED_	non_withdrawal	4	3.97192	-1.72773	0.00902944	1.08876	3.97192	1.00703	1.00707	1.00711	0	NA	Inf	Inf	4	20591058	20736610	20591054	20736606	0	20591054	145552
SULFADIMETHOXINE	non_withdrawal	4	3.97192	-1.72773	0.00902944	1.08876	3.97192	1.00703	1.00707	1.00711	0	NA	Inf	Inf	4	20591058	20736610	20591054	20736606	0	20591054	145552
SULFONAMIDES UREA DERIVATIVES	non_withdrawal	4	3.97192	-1.72773	0.00902944	1.08876	3.97192	1.00703	1.00707	1.00711	0	NA	Inf	Inf	4	20591058	20736610	20591054	20736606	0	20591054	145552
SULTAMICILLIN TOSILATE	non_withdrawal	4	3.97192	-1.72773	0.00902944	1.08876	3.97192	1.00703	1.00707	1.00711	0	NA	Inf	Inf	4	20591058	20736610	20591054	20736606	0	20591054	145552
SUNITINIB DOSE	non_withdrawal	4	3.97192	-1.72773	0.00902944	1.08876	3.97192	1.00703	1.00707	1.00711	0	NA	Inf	Inf	4	20591058	20736610	20591054	20736606	0	20591054	145552
SUNRABIN	non_withdrawal	4	3.97192	-1.72773	0.00902944	1.08876	3.97192	1.00703	1.00707	1.00711	0	NA	Inf	Inf	4	20591058	20736610	20591054	20736606	0	20591054	145552
SUPREP BOWEL PREP	non_withdrawal	4	3.97192	-1.72773	0.00902944	1.08876	3.97192	1.00703	1.00707	1.00711	0	NA	Inf	Inf	4	20591058	20736610	20591054	20736606	0	20591054	145552
SURGESTONE	non_withdrawal	4	3.97192	-1.72773	0.00902944	1.08876	3.97192	1.00703	1.00707	1.00711	0	NA	Inf	Inf	4	20591058	20736610	20591054	20736606	0	20591054	145552
SUS SCROFA PLACENTA	non_withdrawal	4	3.97192	-1.72773	0.00902944	1.08876	3.97192	1.00703	1.00707	1.00711	0	NA	Inf	Inf	4	20591058	20736610	20591054	20736606	0	20591054	145552
SUSCARD	non_withdrawal	4	3.97192	-1.72773	0.00902944	1.08876	3.97192	1.00703	1.00707	1.00711	0	NA	Inf	Inf	4	20591058	20736610	20591054	20736606	0	20591054	145552
SUSPECT PRODUCT]	non_withdrawal	4	3.97192	-1.72773	0.00902944	1.08876	3.97192	1.00703	1.00707	1.00711	0	NA	Inf	Inf	4	20591058	20736610	20591054	20736606	0	20591054	145552
SUSTIVA CAPS	non_withdrawal	4	3.97192	-1.72773	0.00902944	1.08876	3.97192	1.00703	1.00707	1.00711	0	NA	Inf	Inf	4	20591058	20736610	20591054	20736606	0	20591054	145552
SWIM EAR	non_withdrawal	4	3.97192	-1.72773	0.00902944	1.08876	3.97192	1.00703	1.00707	1.00711	0	NA	Inf	Inf	4	20591058	20736610	20591054	20736606	0	20591054	145552
SYMLINPEN PENINJECTOR (_)	non_withdrawal	4	3.97192	-1.72773	0.00902944	1.08876	3.97192	1.00703	1.00707	1.00711	0	NA	Inf	Inf	4	20591058	20736610	20591054	20736606	0	20591054	145552
SYMLIN_)	non_withdrawal	4	3.97192	-1.72773	0.00902944	1.08876	3.97192	1.00703	1.00707	1.00711	0	NA	Inf	Inf	4	20591058	20736610	20591054	20736606	0	20591054	145552
SYNARELA	non_withdrawal	4	3.97192	-1.72773	0.00902944	1.08876	3.97192	1.00703	1.00707	1.00711	0	NA	Inf	Inf	4	20591058	20736610	20591054	20736606	0	20591054	145552
SYNDOPA	non_withdrawal	4	3.97192	-1.72773	0.00902944	1.08876	3.97192	1.00703	1.00707	1.00711	0	NA	Inf	Inf	4	20591058	20736610	20591054	20736606	0	20591054	145552
TADALAFILTAMSULOSIN	non_withdrawal	4	3.97192	-1.72773	0.00902944	1.08876	3.97192	1.00703	1.00707	1.00711	0	NA	Inf	Inf	4	20591058	20736610	20591054	20736606	0	20591054	145552
TALIGLUCERASE	non_withdrawal	4	3.97192	-1.72773	0.00902944	1.08876	3.97192	1.00703	1.00707	1.00711	0	NA	Inf	Inf	4	20591058	20736610	20591054	20736606	0	20591054	145552
TANATRIL IMIDAPRIL )	non_withdrawal	4	3.97192	-1.72773	0.00902944	1.08876	3.97192	1.00703	1.00707	1.00711	0	NA	Inf	Inf	4	20591058	20736610	20591054	20736606	0	20591054	145552
TANDUTINIB	non_withdrawal	4	3.97192	-1.72773	0.00902944	1.08876	3.97192	1.00703	1.00707	1.00711	0	NA	Inf	Inf	4	20591058	20736610	20591054	20736606	0	20591054	145552
TARAXACUM OFFICINALE	non_withdrawal	4	3.97192	-1.72773	0.00902944	1.08876	3.97192	1.00703	1.00707	1.00711	0	NA	Inf	Inf	4	20591058	20736610	20591054	20736606	0	20591054	145552
TARDYFERON GFR_	non_withdrawal	4	3.97192	-1.72773	0.00902944	1.08876	3.97192	1.00703	1.00707	1.00711	0	NA	Inf	Inf	4	20591058	20736610	20591054	20736606	0	20591054	145552
TAXOMEDAC	non_withdrawal	4	3.97192	-1.72773	0.00902944	1.08876	3.97192	1.00703	1.00707	1.00711	0	NA	Inf	Inf	4	20591058	20736610	20591054	20736606	0	20591054	145552
TECHNETIUM DTPA	non_withdrawal	4	3.97192	-1.72773	0.00902944	1.08876	3.97192	1.00703	1.00707	1.00711	0	NA	Inf	Inf	4	20591058	20736610	20591054	20736606	0	20591054	145552
TECHNETIUM TC M	non_withdrawal	4	3.97192	-1.72773	0.00902944	1.08876	3.97192	1.00703	1.00707	1.00711	0	NA	Inf	Inf	4	20591058	20736610	20591054	20736606	0	20591054	145552
TECHNETIUM TCM SULFUR COLLOID KIT	non_withdrawal	4	3.97192	-1.72773	0.00902944	1.08876	3.97192	1.00703	1.00707	1.00711	0	NA	Inf	Inf	4	20591058	20736610	20591054	20736606	0	20591054	145552
TECIPUL	non_withdrawal	4	3.97192	-1.72773	0.00902944	1.08876	3.97192	1.00703	1.00707	1.00711	0	NA	Inf	Inf	4	20591058	20736610	20591054	20736606	0	20591054	145552
TEGAFUR_URACIL	non_withdrawal	4	3.97192	-1.72773	0.00902944	1.08876	3.97192	1.00703	1.00707	1.00711	0	NA	Inf	Inf	4	20591058	20736610	20591054	20736606	0	20591054	145552
TEGELINE_	non_withdrawal	4	3.97192	-1.72773	0.00902944	1.08876	3.97192	1.00703	1.00707	1.00711	0	NA	Inf	Inf	4	20591058	20736610	20591054	20736606	0	20591054	145552
TELEMINSOFT	non_withdrawal	4	3.97192	-1.72773	0.00902944	1.08876	3.97192	1.00703	1.00707	1.00711	0	NA	Inf	Inf	4	20591058	20736610	20591054	20736606	0	20591054	145552
TEMAZE	non_withdrawal	4	3.97192	-1.72773	0.00902944	1.08876	3.97192	1.00703	1.00707	1.00711	0	NA	Inf	Inf	4	20591058	20736610	20591054	20736606	0	20591054	145552
TEMOZOLOMIDE SCHERINGPLOUGH	non_withdrawal	4	3.97192	-1.72773	0.00902944	1.08876	3.97192	1.00703	1.00707	1.00711	0	NA	Inf	Inf	4	20591058	20736610	20591054	20736606	0	20591054	145552
TEMSIROLIMUS_M	non_withdrawal	4	3.97192	-1.72773	0.00902944	1.08876	3.97192	1.00703	1.00707	1.00711	0	NA	Inf	Inf	4	20591058	20736610	20591054	20736606	0	20591054	145552
TENOFOVIR DISOPROSIL	non_withdrawal	4	3.97192	-1.72773	0.00902944	1.08876	3.97192	1.00703	1.00707	1.00711	0	NA	Inf	Inf	4	20591058	20736610	20591054	20736606	0	20591054	145552
TENUATE	non_withdrawal	4	3.97192	-1.72773	0.00902944	1.08876	3.97192	1.00703	1.00707	1.00711	0	NA	Inf	Inf	4	20591058	20736610	20591054	20736606	0	20591054	145552
TERCIAN_	non_withdrawal	4	3.97192	-1.72773	0.00902944	1.08876	3.97192	1.00703	1.00707	1.00711	0	NA	Inf	Inf	4	20591058	20736610	20591054	20736606	0	20591054	145552
TERMALGIN	non_withdrawal	4	3.97192	-1.72773	0.00902944	1.08876	3.97192	1.00703	1.00707	1.00711	0	NA	Inf	Inf	4	20591058	20736610	20591054	20736606	0	20591054	145552
TETANUS	non_withdrawal	4	3.97192	-1.72773	0.00902944	1.08876	3.97192	1.00703	1.00707	1.00711	0	NA	Inf	Inf	4	20591058	20736610	20591054	20736606	0	20591054	145552
TETANUS VACCINE_	non_withdrawal	4	3.97192	-1.72773	0.00902944	1.08876	3.97192	1.00703	1.00707	1.00711	0	NA	Inf	Inf	4	20591058	20736610	20591054	20736606	0	20591054	145552
TETRACYCLINE COMPLEX	non_withdrawal	4	3.97192	-1.72773	0.00902944	1.08876	3.97192	1.00703	1.00707	1.00711	0	NA	Inf	Inf	4	20591058	20736610	20591054	20736606	0	20591054	145552
TETROFOSMINZINC	non_withdrawal	4	3.97192	-1.72773	0.00902944	1.08876	3.97192	1.00703	1.00707	1.00711	0	NA	Inf	Inf	4	20591058	20736610	20591054	20736606	0	20591054	145552
TEXODIL	non_withdrawal	4	3.97192	-1.72773	0.00902944	1.08876	3.97192	1.00703	1.00707	1.00711	0	NA	Inf	Inf	4	20591058	20736610	20591054	20736606	0	20591054	145552
TEZACITABINE	non_withdrawal	4	3.97192	-1.72773	0.00902944	1.08876	3.97192	1.00703	1.00707	1.00711	0	NA	Inf	Inf	4	20591058	20736610	20591054	20736606	0	20591054	145552
TGFBETA-RI KINASE INHIBITOR	non_withdrawal	4	3.97192	-1.72773	0.00902944	1.08876	3.97192	1.00703	1.00707	1.00711	0	NA	Inf	Inf	4	20591058	20736610	20591054	20736606	0	20591054	145552
THEOPHYLLIN	non_withdrawal	4	3.97192	-1.72773	0.00902944	1.08876	3.97192	1.00703	1.00707	1.00711	0	NA	Inf	Inf	4	20591058	20736610	20591054	20736606	0	20591054	145552
THEOPHYLLINE DEXTROSE PLASTIC CONTAINER	non_withdrawal	4	3.97192	-1.72773	0.00902944	1.08876	3.97192	1.00703	1.00707	1.00711	0	NA	Inf	Inf	4	20591058	20736610	20591054	20736606	0	20591054	145552
THERAFLU COLD_	non_withdrawal	4	3.97192	-1.72773	0.00902944	1.08876	3.97192	1.00703	1.00707	1.00711	0	NA	Inf	Inf	4	20591058	20736610	20591054	20736606	0	20591054	145552
THERAFLU COLD_SORE THROAT	non_withdrawal	4	3.97192	-1.72773	0.00902944	1.08876	3.97192	1.00703	1.00707	1.00711	0	NA	Inf	Inf	4	20591058	20736610	20591054	20736606	0	20591054	145552
THERAFLU EXTRAGRIP	non_withdrawal	4	3.97192	-1.72773	0.00902944	1.08876	3.97192	1.00703	1.00707	1.00711	0	NA	Inf	Inf	4	20591058	20736610	20591054	20736606	0	20591054	145552
THERAFLU FLU_SORE THROATPARACETAMOL, DIPHENHYDRAMINE, PHENY	non_withdrawal	4	3.97192	-1.72773	0.00902944	1.08876	3.97192	1.00703	1.00707	1.00711	0	NA	Inf	Inf	4	20591058	20736610	20591054	20736606	0	20591054	145552
THERAFLU SEVERE COLD PHENIRAMINE , PHENYLEPHRINE HYDROCH	non_withdrawal	4	3.97192	-1.72773	0.00902944	1.08876	3.97192	1.00703	1.00707	1.00711	0	NA	Inf	Inf	4	20591058	20736610	20591054	20736606	0	20591054	145552
THERAFLU SEVERE COLDPHENIRAMINE , PHENYLEPHRINE HYDROCHL	non_withdrawal	4	3.97192	-1.72773	0.00902944	1.08876	3.97192	1.00703	1.00707	1.00711	0	NA	Inf	Inf	4	20591058	20736610	20591054	20736606	0	20591054	145552
THERAPEUTIC	non_withdrawal	4	3.97192	-1.72773	0.00902944	1.08876	3.97192	1.00703	1.00707	1.00711	0	NA	Inf	Inf	4	20591058	20736610	20591054	20736606	0	20591054	145552
THERMACARE LOWER BACK_HIP	non_withdrawal	4	3.97192	-1.72773	0.00902944	1.08876	3.97192	1.00703	1.00707	1.00711	0	NA	Inf	Inf	4	20591058	20736610	20591054	20736606	0	20591054	145552
THREENOFEN	non_withdrawal	4	3.97192	-1.72773	0.00902944	1.08876	3.97192	1.00703	1.00707	1.00711	0	NA	Inf	Inf	4	20591058	20736610	20591054	20736606	0	20591054	145552
THYCAPZOL	non_withdrawal	4	3.97192	-1.72773	0.00902944	1.08876	3.97192	1.00703	1.00707	1.00711	0	NA	Inf	Inf	4	20591058	20736610	20591054	20736606	0	20591054	145552
THYRONAJOD	non_withdrawal	4	3.97192	-1.72773	0.00902944	1.08876	3.97192	1.00703	1.00707	1.00711	0	NA	Inf	Inf	4	20591058	20736610	20591054	20736606	0	20591054	145552
TIAPRIZAL	non_withdrawal	4	3.97192	-1.72773	0.00902944	1.08876	3.97192	1.00703	1.00707	1.00711	0	NA	Inf	Inf	4	20591058	20736610	20591054	20736606	0	20591054	145552
TIAZAC XC	non_withdrawal	4	3.97192	-1.72773	0.00902944	1.08876	3.97192	1.00703	1.00707	1.00711	0	NA	Inf	Inf	4	20591058	20736610	20591054	20736606	0	20591054	145552
TICARCILLINCLAVULANATE	non_withdrawal	4	3.97192	-1.72773	0.00902944	1.08876	3.97192	1.00703	1.00707	1.00711	0	NA	Inf	Inf	4	20591058	20736610	20591054	20736606	0	20591054	145552
TICLODIPINE	non_withdrawal	4	3.97192	-1.72773	0.00902944	1.08876	3.97192	1.00703	1.00707	1.00711	0	NA	Inf	Inf	4	20591058	20736610	20591054	20736606	0	20591054	145552
TICLOPIDINA	non_withdrawal	4	3.97192	-1.72773	0.00902944	1.08876	3.97192	1.00703	1.00707	1.00711	0	NA	Inf	Inf	4	20591058	20736610	20591054	20736606	0	20591054	145552
TILACTASE	non_withdrawal	4	3.97192	-1.72773	0.00902944	1.08876	3.97192	1.00703	1.00707	1.00711	0	NA	Inf	Inf	4	20591058	20736610	20591054	20736606	0	20591054	145552
TIMOFEROL	non_withdrawal	4	3.97192	-1.72773	0.00902944	1.08876	3.97192	1.00703	1.00707	1.00711	0	NA	Inf	Inf	4	20591058	20736610	20591054	20736606	0	20591054	145552
TIMOLOL EYE	non_withdrawal	4	3.97192	-1.72773	0.00902944	1.08876	3.97192	1.00703	1.00707	1.00711	0	NA	Inf	Inf	4	20591058	20736610	20591054	20736606	0	20591054	145552
TIMOPTOL XE	non_withdrawal	4	3.97192	-1.72773	0.00902944	1.08876	3.97192	1.00703	1.00707	1.00711	0	NA	Inf	Inf	4	20591058	20736610	20591054	20736606	0	20591054	145552
TIPEPIDINE	non_withdrawal	4	3.97192	-1.72773	0.00902944	1.08876	3.97192	1.00703	1.00707	1.00711	0	NA	Inf	Inf	4	20591058	20736610	20591054	20736606	0	20591054	145552
TIROFIBAN , )	non_withdrawal	4	3.97192	-1.72773	0.00902944	1.08876	3.97192	1.00703	1.00707	1.00711	0	NA	Inf	Inf	4	20591058	20736610	20591054	20736606	0	20591054	145552
TISSEEL FROZEN	non_withdrawal	4	3.97192	-1.72773	0.00902944	1.08876	3.97192	1.00703	1.00707	1.00711	0	NA	Inf	Inf	4	20591058	20736610	20591054	20736606	0	20591054	145552
TISSUCOLTISSEEL KIT	non_withdrawal	4	3.97192	-1.72773	0.00902944	1.08876	3.97192	1.00703	1.00707	1.00711	0	NA	Inf	Inf	4	20591058	20736610	20591054	20736606	0	20591054	145552
TOBEMSTOMIG	non_withdrawal	4	3.97192	-1.72773	0.00902944	1.08876	3.97192	1.00703	1.00707	1.00711	0	NA	Inf	Inf	4	20591058	20736610	20591054	20736606	0	20591054	145552
TOLOXIN	non_withdrawal	4	3.97192	-1.72773	0.00902944	1.08876	3.97192	1.00703	1.00707	1.00711	0	NA	Inf	Inf	4	20591058	20736610	20591054	20736606	0	20591054	145552
TOPIRAMAX	non_withdrawal	4	3.97192	-1.72773	0.00902944	1.08876	3.97192	1.00703	1.00707	1.00711	0	NA	Inf	Inf	4	20591058	20736610	20591054	20736606	0	20591054	145552
TOPOTECAN GSK	non_withdrawal	4	3.97192	-1.72773	0.00902944	1.08876	3.97192	1.00703	1.00707	1.00711	0	NA	Inf	Inf	4	20591058	20736610	20591054	20736606	0	20591054	145552
TORASEM	non_withdrawal	4	3.97192	-1.72773	0.00902944	1.08876	3.97192	1.00703	1.00707	1.00711	0	NA	Inf	Inf	4	20591058	20736610	20591054	20736606	0	20591054	145552
TOREM_(NOT )	non_withdrawal	4	3.97192	-1.72773	0.00902944	1.08876	3.97192	1.00703	1.00707	1.00711	0	NA	Inf	Inf	4	20591058	20736610	20591054	20736606	0	20591054	145552
TOTECT	non_withdrawal	4	3.97192	-1.72773	0.00902944	1.08876	3.97192	1.00703	1.00707	1.00711	0	NA	Inf	Inf	4	20591058	20736610	20591054	20736606	0	20591054	145552
TOWARAT	non_withdrawal	4	3.97192	-1.72773	0.00902944	1.08876	3.97192	1.00703	1.00707	1.00711	0	NA	Inf	Inf	4	20591058	20736610	20591054	20736606	0	20591054	145552
TPVRTV	non_withdrawal	4	3.97192	-1.72773	0.00902944	1.08876	3.97192	1.00703	1.00707	1.00711	0	NA	Inf	Inf	4	20591058	20736610	20591054	20736606	0	20591054	145552
TRACE MULTIPLE TRACE	non_withdrawal	4	3.97192	-1.72773	0.00902944	1.08876	3.97192	1.00703	1.00707	1.00711	0	NA	Inf	Inf	4	20591058	20736610	20591054	20736606	0	20591054	145552
TRACROLIMUS	non_withdrawal	4	3.97192	-1.72773	0.00902944	1.08876	3.97192	1.00703	1.00707	1.00711	0	NA	Inf	Inf	4	20591058	20736610	20591054	20736606	0	20591054	145552
TRADRIUM	non_withdrawal	4	3.97192	-1.72773	0.00902944	1.08876	3.97192	1.00703	1.00707	1.00711	0	NA	Inf	Inf	4	20591058	20736610	20591054	20736606	0	20591054	145552
TRALI	non_withdrawal	4	3.97192	-1.72773	0.00902944	1.08876	3.97192	1.00703	1.00707	1.00711	0	NA	Inf	Inf	4	20591058	20736610	20591054	20736606	0	20591054	145552
TRANSAMINE	non_withdrawal	4	3.97192	-1.72773	0.00902944	1.08876	3.97192	1.00703	1.00707	1.00711	0	NA	Inf	Inf	4	20591058	20736610	20591054	20736606	0	20591054	145552
TRANSTHERAPEUTIC-	non_withdrawal	4	3.97192	-1.72773	0.00902944	1.08876	3.97192	1.00703	1.00707	1.00711	0	NA	Inf	Inf	4	20591058	20736610	20591054	20736606	0	20591054	145552
TRAPIDIL	non_withdrawal	4	3.97192	-1.72773	0.00902944	1.08876	3.97192	1.00703	1.00707	1.00711	0	NA	Inf	Inf	4	20591058	20736610	20591054	20736606	0	20591054	145552
TRAVOPROST_TIMOLOL	non_withdrawal	4	3.97192	-1.72773	0.00902944	1.08876	3.97192	1.00703	1.00707	1.00711	0	NA	Inf	Inf	4	20591058	20736610	20591054	20736606	0	20591054	145552
TRC	non_withdrawal	4	3.97192	-1.72773	0.00902944	1.08876	3.97192	1.00703	1.00707	1.00711	0	NA	Inf	Inf	4	20591058	20736610	20591054	20736606	0	20591054	145552
TRENANTONE , )	non_withdrawal	4	3.97192	-1.72773	0.00902944	1.08876	3.97192	1.00703	1.00707	1.00711	0	NA	Inf	Inf	4	20591058	20736610	20591054	20736606	0	20591054	145552
TREPROSTINOL	non_withdrawal	4	3.97192	-1.72773	0.00902944	1.08876	3.97192	1.00703	1.00707	1.00711	0	NA	Inf	Inf	4	20591058	20736610	20591054	20736606	0	20591054	145552
TRETINOIN TOCOFERIL	non_withdrawal	4	3.97192	-1.72773	0.00902944	1.08876	3.97192	1.00703	1.00707	1.00711	0	NA	Inf	Inf	4	20591058	20736610	20591054	20736606	0	20591054	145552
TREZOR	non_withdrawal	4	3.97192	-1.72773	0.00902944	1.08876	3.97192	1.00703	1.00707	1.00711	0	NA	Inf	Inf	4	20591058	20736610	20591054	20736606	0	20591054	145552
TRIAD ALCOHOL WIPES TRIAD	non_withdrawal	4	3.97192	-1.72773	0.00902944	1.08876	3.97192	1.00703	1.00707	1.00711	0	NA	Inf	Inf	4	20591058	20736610	20591054	20736606	0	20591054	145552
TRIAMINIC CHEST_NASAL CONGESTION	non_withdrawal	4	3.97192	-1.72773	0.00902944	1.08876	3.97192	1.00703	1.00707	1.00711	0	NA	Inf	Inf	4	20591058	20736610	20591054	20736606	0	20591054	145552
TRIAMINIC COLD_	non_withdrawal	4	3.97192	-1.72773	0.00902944	1.08876	3.97192	1.00703	1.00707	1.00711	0	NA	Inf	Inf	4	20591058	20736610	20591054	20736606	0	20591054	145552
TRIAMINIC TIME COLD_COUGHDEXTROMETHORPHAN , P	non_withdrawal	4	3.97192	-1.72773	0.00902944	1.08876	3.97192	1.00703	1.00707	1.00711	0	NA	Inf	Inf	4	20591058	20736610	20591054	20736606	0	20591054	145552
TRIAMINIC VAPOR	non_withdrawal	4	3.97192	-1.72773	0.00902944	1.08876	3.97192	1.00703	1.00707	1.00711	0	NA	Inf	Inf	4	20591058	20736610	20591054	20736606	0	20591054	145552
TRIAMINIC VAPOR TRANSTHERAPEUTI	non_withdrawal	4	3.97192	-1.72773	0.00902944	1.08876	3.97192	1.00703	1.00707	1.00711	0	NA	Inf	Inf	4	20591058	20736610	20591054	20736606	0	20591054	145552
TRIAMPUR	non_withdrawal	4	3.97192	-1.72773	0.00902944	1.08876	3.97192	1.00703	1.00707	1.00711	0	NA	Inf	Inf	4	20591058	20736610	20591054	20736606	0	20591054	145552
TRIAMTEREN	non_withdrawal	4	3.97192	-1.72773	0.00902944	1.08876	3.97192	1.00703	1.00707	1.00711	0	NA	Inf	Inf	4	20591058	20736610	20591054	20736606	0	20591054	145552
TRIAPIN	non_withdrawal	4	3.97192	-1.72773	0.00902944	1.08876	3.97192	1.00703	1.00707	1.00711	0	NA	Inf	Inf	4	20591058	20736610	20591054	20736606	0	20591054	145552
TRICEF	non_withdrawal	4	3.97192	-1.72773	0.00902944	1.08876	3.97192	1.00703	1.00707	1.00711	0	NA	Inf	Inf	4	20591058	20736610	20591054	20736606	0	20591054	145552
TRILYTECHERRY FLAVORED	non_withdrawal	4	3.97192	-1.72773	0.00902944	1.08876	3.97192	1.00703	1.00707	1.00711	0	NA	Inf	Inf	4	20591058	20736610	20591054	20736606	0	20591054	145552
TRINITRIN	non_withdrawal	4	3.97192	-1.72773	0.00902944	1.08876	3.97192	1.00703	1.00707	1.00711	0	NA	Inf	Inf	4	20591058	20736610	20591054	20736606	0	20591054	145552
TRIOFAN	non_withdrawal	4	3.97192	-1.72773	0.00902944	1.08876	3.97192	1.00703	1.00707	1.00711	0	NA	Inf	Inf	4	20591058	20736610	20591054	20736606	0	20591054	145552
TRIOPTAL	non_withdrawal	4	3.97192	-1.72773	0.00902944	1.08876	3.97192	1.00703	1.00707	1.00711	0	NA	Inf	Inf	4	20591058	20736610	20591054	20736606	0	20591054	145552
TRIPAMIDE	non_withdrawal	4	3.97192	-1.72773	0.00902944	1.08876	3.97192	1.00703	1.00707	1.00711	0	NA	Inf	Inf	4	20591058	20736610	20591054	20736606	0	20591054	145552
TRIPELENNAMINE	non_withdrawal	4	3.97192	-1.72773	0.00902944	1.08876	3.97192	1.00703	1.00707	1.00711	0	NA	Inf	Inf	4	20591058	20736610	20591054	20736606	0	20591054	145552
TRIQUILAR NUMBER	non_withdrawal	4	3.97192	-1.72773	0.00902944	1.08876	3.97192	1.00703	1.00707	1.00711	0	NA	Inf	Inf	4	20591058	20736610	20591054	20736606	0	20591054	145552
TRIREGOL	non_withdrawal	4	3.97192	-1.72773	0.00902944	1.08876	3.97192	1.00703	1.00707	1.00711	0	NA	Inf	Inf	4	20591058	20736610	20591054	20736606	0	20591054	145552
TRIZAVIR	non_withdrawal	4	3.97192	-1.72773	0.00902944	1.08876	3.97192	1.00703	1.00707	1.00711	0	NA	Inf	Inf	4	20591058	20736610	20591054	20736606	0	20591054	145552
TRK	non_withdrawal	4	3.97192	-1.72773	0.00902944	1.08876	3.97192	1.00703	1.00707	1.00711	0	NA	Inf	Inf	4	20591058	20736610	20591054	20736606	0	20591054	145552
TROVAFLOXACIN	non_withdrawal	4	3.97192	-1.72773	0.00902944	1.08876	3.97192	1.00703	1.00707	1.00711	0	NA	Inf	Inf	4	20591058	20736610	20591054	20736606	0	20591054	145552
TROXIPIDE	non_withdrawal	4	3.97192	-1.72773	0.00902944	1.08876	3.97192	1.00703	1.00707	1.00711	0	NA	Inf	Inf	4	20591058	20736610	20591054	20736606	0	20591054	145552
TS JPN_	non_withdrawal	4	3.97192	-1.72773	0.00902944	1.08876	3.97192	1.00703	1.00707	1.00711	0	NA	Inf	Inf	4	20591058	20736610	20591054	20736606	0	20591054	145552
TUBERCULIN PPD AVENTIS	non_withdrawal	4	3.97192	-1.72773	0.00902944	1.08876	3.97192	1.00703	1.00707	1.00711	0	NA	Inf	Inf	4	20591058	20736610	20591054	20736606	0	20591054	145552
TUBERCULOSIS MEDICATIONS	non_withdrawal	4	3.97192	-1.72773	0.00902944	1.08876	3.97192	1.00703	1.00707	1.00711	0	NA	Inf	Inf	4	20591058	20736610	20591054	20736606	0	20591054	145552
TUCKS HYDROCORTISONE ANTIITCH	non_withdrawal	4	3.97192	-1.72773	0.00902944	1.08876	3.97192	1.00703	1.00707	1.00711	0	NA	Inf	Inf	4	20591058	20736610	20591054	20736606	0	20591054	145552
TUCKS MEDICATED PADS	non_withdrawal	4	3.97192	-1.72773	0.00902944	1.08876	3.97192	1.00703	1.00707	1.00711	0	NA	Inf	Inf	4	20591058	20736610	20591054	20736606	0	20591054	145552
TURIXIN	non_withdrawal	4	3.97192	-1.72773	0.00902944	1.08876	3.97192	1.00703	1.00707	1.00711	0	NA	Inf	Inf	4	20591058	20736610	20591054	20736606	0	20591054	145552
TUSSISEDAL	non_withdrawal	4	3.97192	-1.72773	0.00902944	1.08876	3.97192	1.00703	1.00707	1.00711	0	NA	Inf	Inf	4	20591058	20736610	20591054	20736606	0	20591054	145552
TYELNOL WARMING COLD MULTISYMPTOM NIGHTTIME HONEY LEMON	non_withdrawal	4	3.97192	-1.72773	0.00902944	1.08876	3.97192	1.00703	1.00707	1.00711	0	NA	Inf	Inf	4	20591058	20736610	20591054	20736606	0	20591054	145552
UFH	non_withdrawal	4	3.97192	-1.72773	0.00902944	1.08876	3.97192	1.00703	1.00707	1.00711	0	NA	Inf	Inf	4	20591058	20736610	20591054	20736606	0	20591054	145552
ULTRA TECHNEKOW FM	non_withdrawal	4	3.97192	-1.72773	0.00902944	1.08876	3.97192	1.00703	1.00707	1.00711	0	NA	Inf	Inf	4	20591058	20736610	20591054	20736606	0	20591054	145552
ULTRACEF	non_withdrawal	4	3.97192	-1.72773	0.00902944	1.08876	3.97192	1.00703	1.00707	1.00711	0	NA	Inf	Inf	4	20591058	20736610	20591054	20736606	0	20591054	145552
ULTRAVIST IOPROMID	non_withdrawal	4	3.97192	-1.72773	0.00902944	1.08876	3.97192	1.00703	1.00707	1.00711	0	NA	Inf	Inf	4	20591058	20736610	20591054	20736606	0	20591054	145552
UMBILICAL CORD BLOOD	non_withdrawal	4	3.97192	-1.72773	0.00902944	1.08876	3.97192	1.00703	1.00707	1.00711	0	NA	Inf	Inf	4	20591058	20736610	20591054	20736606	0	20591054	145552
UMULINE RAPIDE	non_withdrawal	4	3.97192	-1.72773	0.00902944	1.08876	3.97192	1.00703	1.00707	1.00711	0	NA	Inf	Inf	4	20591058	20736610	20591054	20736606	0	20591054	145552
UMULINE REGULAR	non_withdrawal	4	3.97192	-1.72773	0.00902944	1.08876	3.97192	1.00703	1.00707	1.00711	0	NA	Inf	Inf	4	20591058	20736610	20591054	20736606	0	20591054	145552
UNAT	non_withdrawal	4	3.97192	-1.72773	0.00902944	1.08876	3.97192	1.00703	1.00707	1.00711	0	NA	Inf	Inf	4	20591058	20736610	20591054	20736606	0	20591054	145552
UNCARIA TOMENTOSACUPHEA BALSAMONA_MAYTENUS ILICIFOLIA	non_withdrawal	4	3.97192	-1.72773	0.00902944	1.08876	3.97192	1.00703	1.00707	1.00711	0	NA	Inf	Inf	4	20591058	20736610	20591054	20736606	0	20591054	145552
UNFRACTIONED HEPARIN	non_withdrawal	4	3.97192	-1.72773	0.00902944	1.08876	3.97192	1.00703	1.00707	1.00711	0	NA	Inf	Inf	4	20591058	20736610	20591054	20736606	0	20591054	145552
UNIBENESTAN	non_withdrawal	4	3.97192	-1.72773	0.00902944	1.08876	3.97192	1.00703	1.00707	1.00711	0	NA	Inf	Inf	4	20591058	20736610	20591054	20736606	0	20591054	145552
UNIDENTIFIED BLOOD PRESSURE MEDICATION	non_withdrawal	4	3.97192	-1.72773	0.00902944	1.08876	3.97192	1.00703	1.00707	1.00711	0	NA	Inf	Inf	4	20591058	20736610	20591054	20736606	0	20591054	145552
UNIFLU	non_withdrawal	4	3.97192	-1.72773	0.00902944	1.08876	3.97192	1.00703	1.00707	1.00711	0	NA	Inf	Inf	4	20591058	20736610	20591054	20736606	0	20591054	145552
UNIFYL	non_withdrawal	4	3.97192	-1.72773	0.00902944	1.08876	3.97192	1.00703	1.00707	1.00711	0	NA	Inf	Inf	4	20591058	20736610	20591054	20736606	0	20591054	145552
UNOPROSTONE ISOPROPYL	non_withdrawal	4	3.97192	-1.72773	0.00902944	1.08876	3.97192	1.00703	1.00707	1.00711	0	NA	Inf	Inf	4	20591058	20736610	20591054	20736606	0	20591054	145552
UNTROPIN	non_withdrawal	4	3.97192	-1.72773	0.00902944	1.08876	3.97192	1.00703	1.00707	1.00711	0	NA	Inf	Inf	4	20591058	20736610	20591054	20736606	0	20591054	145552
URBASON SOLUBILE	non_withdrawal	4	3.97192	-1.72773	0.00902944	1.08876	3.97192	1.00703	1.00707	1.00711	0	NA	Inf	Inf	4	20591058	20736610	20591054	20736606	0	20591054	145552
UREA HYDROGEN PEROXIDE	non_withdrawal	4	3.97192	-1.72773	0.00902944	1.08876	3.97192	1.00703	1.00707	1.00711	0	NA	Inf	Inf	4	20591058	20736610	20591054	20736606	0	20591054	145552
UREA HYDROGEN PEROXIDE DROP	non_withdrawal	4	3.97192	-1.72773	0.00902944	1.08876	3.97192	1.00703	1.00707	1.00711	0	NA	Inf	Inf	4	20591058	20736610	20591054	20736606	0	20591054	145552
UREX	non_withdrawal	4	3.97192	-1.72773	0.00902944	1.08876	3.97192	1.00703	1.00707	1.00711	0	NA	Inf	Inf	4	20591058	20736610	20591054	20736606	0	20591054	145552
UROBIOTIC	non_withdrawal	4	3.97192	-1.72773	0.00902944	1.08876	3.97192	1.00703	1.00707	1.00711	0	NA	Inf	Inf	4	20591058	20736610	20591054	20736606	0	20591054	145552
URSODEOXYCHOLATE	non_withdrawal	4	3.97192	-1.72773	0.00902944	1.08876	3.97192	1.00703	1.00707	1.00711	0	NA	Inf	Inf	4	20591058	20736610	20591054	20736606	0	20591054	145552
URSODESOXYCHOLIC ACID	non_withdrawal	4	3.97192	-1.72773	0.00902944	1.08876	3.97192	1.00703	1.00707	1.00711	0	NA	Inf	Inf	4	20591058	20736610	20591054	20736606	0	20591054	145552
URSODEXYCHOLIC ACID	non_withdrawal	4	3.97192	-1.72773	0.00902944	1.08876	3.97192	1.00703	1.00707	1.00711	0	NA	Inf	Inf	4	20591058	20736610	20591054	20736606	0	20591054	145552
UTEMERIN	non_withdrawal	4	3.97192	-1.72773	0.00902944	1.08876	3.97192	1.00703	1.00707	1.00711	0	NA	Inf	Inf	4	20591058	20736610	20591054	20736606	0	20591054	145552
VALCYTE VALGANCICLOVIR )	non_withdrawal	4	3.97192	-1.72773	0.00902944	1.08876	3.97192	1.00703	1.00707	1.00711	0	NA	Inf	Inf	4	20591058	20736610	20591054	20736606	0	20591054	145552
VALERIANA OFFICINALIS	non_withdrawal	4	3.97192	-1.72773	0.00902944	1.08876	3.97192	1.00703	1.00707	1.00711	0	NA	Inf	Inf	4	20591058	20736610	20591054	20736606	0	20591054	145552
VALINE	non_withdrawal	4	3.97192	-1.72773	0.00902944	1.08876	3.97192	1.00703	1.00707	1.00711	0	NA	Inf	Inf	4	20591058	20736610	20591054	20736606	0	20591054	145552
VALOID_	non_withdrawal	4	3.97192	-1.72773	0.00902944	1.08876	3.97192	1.00703	1.00707	1.00711	0	NA	Inf	Inf	4	20591058	20736610	20591054	20736606	0	20591054	145552
VALPARIN	non_withdrawal	4	3.97192	-1.72773	0.00902944	1.08876	3.97192	1.00703	1.00707	1.00711	0	NA	Inf	Inf	4	20591058	20736610	20591054	20736606	0	20591054	145552
VANCERIL	non_withdrawal	4	3.97192	-1.72773	0.00902944	1.08876	3.97192	1.00703	1.00707	1.00711	0	NA	Inf	Inf	4	20591058	20736610	20591054	20736606	0	20591054	145552
VASAPROSTAN	non_withdrawal	4	3.97192	-1.72773	0.00902944	1.08876	3.97192	1.00703	1.00707	1.00711	0	NA	Inf	Inf	4	20591058	20736610	20591054	20736606	0	20591054	145552
VASCOR	non_withdrawal	4	3.97192	-1.72773	0.00902944	1.08876	3.97192	1.00703	1.00707	1.00711	0	NA	Inf	Inf	4	20591058	20736610	20591054	20736606	0	20591054	145552
VATRAN	non_withdrawal	4	3.97192	-1.72773	0.00902944	1.08876	3.97192	1.00703	1.00707	1.00711	0	NA	Inf	Inf	4	20591058	20736610	20591054	20736606	0	20591054	145552
VECAMYL	non_withdrawal	4	3.97192	-1.72773	0.00902944	1.08876	3.97192	1.00703	1.00707	1.00711	0	NA	Inf	Inf	4	20591058	20736610	20591054	20736606	0	20591054	145552
VEGF TRAP	non_withdrawal	4	3.97192	-1.72773	0.00902944	1.08876	3.97192	1.00703	1.00707	1.00711	0	NA	Inf	Inf	4	20591058	20736610	20591054	20736606	0	20591054	145552
VEINAMITOL	non_withdrawal	4	3.97192	-1.72773	0.00902944	1.08876	3.97192	1.00703	1.00707	1.00711	0	NA	Inf	Inf	4	20591058	20736610	20591054	20736606	0	20591054	145552
VELBAN	non_withdrawal	4	3.97192	-1.72773	0.00902944	1.08876	3.97192	1.00703	1.00707	1.00711	0	NA	Inf	Inf	4	20591058	20736610	20591054	20736606	0	20591054	145552
VENLAFAXIN PHARMA	non_withdrawal	4	3.97192	-1.72773	0.00902944	1.08876	3.97192	1.00703	1.00707	1.00711	0	NA	Inf	Inf	4	20591058	20736610	20591054	20736606	0	20591054	145552
VENTODISKS	non_withdrawal	4	3.97192	-1.72773	0.00902944	1.08876	3.97192	1.00703	1.00707	1.00711	0	NA	Inf	Inf	4	20591058	20736610	20591054	20736606	0	20591054	145552
VENTOLAIR	non_withdrawal	4	3.97192	-1.72773	0.00902944	1.08876	3.97192	1.00703	1.00707	1.00711	0	NA	Inf	Inf	4	20591058	20736610	20591054	20736606	0	20591054	145552
VENTOLIN_	non_withdrawal	4	3.97192	-1.72773	0.00902944	1.08876	3.97192	1.00703	1.00707	1.00711	0	NA	Inf	Inf	4	20591058	20736610	20591054	20736606	0	20591054	145552
VERMIDON	non_withdrawal	4	3.97192	-1.72773	0.00902944	1.08876	3.97192	1.00703	1.00707	1.00711	0	NA	Inf	Inf	4	20591058	20736610	20591054	20736606	0	20591054	145552
VEROSPIRON	non_withdrawal	4	3.97192	-1.72773	0.00902944	1.08876	3.97192	1.00703	1.00707	1.00711	0	NA	Inf	Inf	4	20591058	20736610	20591054	20736606	0	20591054	145552
VERTEPORFIN COMPARATOR	non_withdrawal	4	3.97192	-1.72773	0.00902944	1.08876	3.97192	1.00703	1.00707	1.00711	0	NA	Inf	Inf	4	20591058	20736610	20591054	20736606	0	20591054	145552
VERTISERC	non_withdrawal	4	3.97192	-1.72773	0.00902944	1.08876	3.97192	1.00703	1.00707	1.00711	0	NA	Inf	Inf	4	20591058	20736610	20591054	20736606	0	20591054	145552
VESDIL	non_withdrawal	4	3.97192	-1.72773	0.00902944	1.08876	3.97192	1.00703	1.00707	1.00711	0	NA	Inf	Inf	4	20591058	20736610	20591054	20736606	0	20591054	145552
VESIPAQUE	non_withdrawal	4	3.97192	-1.72773	0.00902944	1.08876	3.97192	1.00703	1.00707	1.00711	0	NA	Inf	Inf	4	20591058	20736610	20591054	20736606	0	20591054	145552
VESPULA FLAVOPILOSA VENOM PROTEINVESPULA GERMANICA VENOM PROTEIN_VESPULA MACULIFRONS VENOM PROTEIN\VESPULA PENSYLVANICA VENOM PROTEIN\VESPULA SQUAMOSA VENOM PROTEIN\VESPULA VULGARIS VENOM PROTEIN	non_withdrawal	4	3.97192	-1.72773	0.00902944	1.08876	3.97192	1.00703	1.00707	1.00711	0	NA	Inf	Inf	4	20591058	20736610	20591054	20736606	0	20591054	145552
VESTURA	non_withdrawal	4	3.97192	-1.72773	0.00902944	1.08876	3.97192	1.00703	1.00707	1.00711	0	NA	Inf	Inf	4	20591058	20736610	20591054	20736606	0	20591054	145552
VICCILIN	non_withdrawal	4	3.97192	-1.72773	0.00902944	1.08876	3.97192	1.00703	1.00707	1.00711	0	NA	Inf	Inf	4	20591058	20736610	20591054	20736606	0	20591054	145552
VICRIVIROC	non_withdrawal	4	3.97192	-1.72773	0.00902944	1.08876	3.97192	1.00703	1.00707	1.00711	0	NA	Inf	Inf	4	20591058	20736610	20591054	20736606	0	20591054	145552
VIGAM	non_withdrawal	4	3.97192	-1.72773	0.00902944	1.08876	3.97192	1.00703	1.00707	1.00711	0	NA	Inf	Inf	4	20591058	20736610	20591054	20736606	0	20591054	145552
VIGANTOLETTEN	non_withdrawal	4	3.97192	-1.72773	0.00902944	1.08876	3.97192	1.00703	1.00707	1.00711	0	NA	Inf	Inf	4	20591058	20736610	20591054	20736606	0	20591054	145552
VISCOTEARSTEARGEL	non_withdrawal	4	3.97192	-1.72773	0.00902944	1.08876	3.97192	1.00703	1.00707	1.00711	0	NA	Inf	Inf	4	20591058	20736610	20591054	20736606	0	20591054	145552
VISINE TEARS DRY EYE RELIEF	non_withdrawal	4	3.97192	-1.72773	0.00902944	1.08876	3.97192	1.00703	1.00707	1.00711	0	NA	Inf	Inf	4	20591058	20736610	20591054	20736606	0	20591054	145552
VISINE TOTALITY MULTI SYMPTOM RELIEF	non_withdrawal	4	3.97192	-1.72773	0.00902944	1.08876	3.97192	1.00703	1.00707	1.00711	0	NA	Inf	Inf	4	20591058	20736610	20591054	20736606	0	20591054	145552
VISINEA EYE ALLERGY RELIEF	non_withdrawal	4	3.97192	-1.72773	0.00902944	1.08876	3.97192	1.00703	1.00707	1.00711	0	NA	Inf	Inf	4	20591058	20736610	20591054	20736606	0	20591054	145552
VISIPAQUE USA_	non_withdrawal	4	3.97192	-1.72773	0.00902944	1.08876	3.97192	1.00703	1.00707	1.00711	0	NA	Inf	Inf	4	20591058	20736610	20591054	20736606	0	20591054	145552
VISTUSERTIB	non_withdrawal	4	3.97192	-1.72773	0.00902944	1.08876	3.97192	1.00703	1.00707	1.00711	0	NA	Inf	Inf	4	20591058	20736610	20591054	20736606	0	20591054	145552
VIT K ANTAGONISTS	non_withdrawal	4	3.97192	-1.72773	0.00902944	1.08876	3.97192	1.00703	1.00707	1.00711	0	NA	Inf	Inf	4	20591058	20736610	20591054	20736606	0	20591054	145552
VITALIKOR	non_withdrawal	4	3.97192	-1.72773	0.00902944	1.08876	3.97192	1.00703	1.00707	1.00711	0	NA	Inf	Inf	4	20591058	20736610	20591054	20736606	0	20591054	145552
VITAMIN $16	non_withdrawal	4	3.97192	-1.72773	0.00902944	1.08876	3.97192	1.00703	1.00707	1.00711	0	NA	Inf	Inf	4	20591058	20736610	20591054	20736606	0	20591054	145552
VITAMIN K_	non_withdrawal	4	3.97192	-1.72773	0.00902944	1.08876	3.97192	1.00703	1.00707	1.00711	0	NA	Inf	Inf	4	20591058	20736610	20591054	20736606	0	20591054	145552
VITAMINMINERAL COMPOUND	non_withdrawal	4	3.97192	-1.72773	0.00902944	1.08876	3.97192	1.00703	1.00707	1.00711	0	NA	Inf	Inf	4	20591058	20736610	20591054	20736606	0	20591054	145552
VITAMIN_MINERAL PRENATAL SUPPLEMENT_FOLIC ACID	non_withdrawal	4	3.97192	-1.72773	0.00902944	1.08876	3.97192	1.00703	1.00707	1.00711	0	NA	Inf	Inf	4	20591058	20736610	20591054	20736606	0	20591054	145552
VOCADO OLMESARTA	non_withdrawal	4	3.97192	-1.72773	0.00902944	1.08876	3.97192	1.00703	1.00707	1.00711	0	NA	Inf	Inf	4	20591058	20736610	20591054	20736606	0	20591054	145552
VOLONA_	non_withdrawal	4	3.97192	-1.72773	0.00902944	1.08876	3.97192	1.00703	1.00707	1.00711	0	NA	Inf	Inf	4	20591058	20736610	20591054	20736606	0	20591054	145552
VOLTARENE EMULGEL	non_withdrawal	4	3.97192	-1.72773	0.00902944	1.08876	3.97192	1.00703	1.00707	1.00711	0	NA	Inf	Inf	4	20591058	20736610	20591054	20736606	0	20591054	145552
VOLTRAL	non_withdrawal	4	3.97192	-1.72773	0.00902944	1.08876	3.97192	1.00703	1.00707	1.00711	0	NA	Inf	Inf	4	20591058	20736610	20591054	20736606	0	20591054	145552
VORINOSTAT MERCK	non_withdrawal	4	3.97192	-1.72773	0.00902944	1.08876	3.97192	1.00703	1.00707	1.00711	0	NA	Inf	Inf	4	20591058	20736610	20591054	20736606	0	20591054	145552
WARKMIN	non_withdrawal	4	3.97192	-1.72773	0.00902944	1.08876	3.97192	1.00703	1.00707	1.00711	0	NA	Inf	Inf	4	20591058	20736610	20591054	20736606	0	20591054	145552
WATER PILLS	non_withdrawal	4	3.97192	-1.72773	0.00902944	1.08876	3.97192	1.00703	1.00707	1.00711	0	NA	Inf	Inf	4	20591058	20736610	20591054	20736606	0	20591054	145552
WYGESIC	non_withdrawal	4	3.97192	-1.72773	0.00902944	1.08876	3.97192	1.00703	1.00707	1.00711	0	NA	Inf	Inf	4	20591058	20736610	20591054	20736606	0	20591054	145552
XELODA PHARAMCEUTICALS	non_withdrawal	4	3.97192	-1.72773	0.00902944	1.08876	3.97192	1.00703	1.00707	1.00711	0	NA	Inf	Inf	4	20591058	20736610	20591054	20736606	0	20591054	145552
XELOX	non_withdrawal	4	3.97192	-1.72773	0.00902944	1.08876	3.97192	1.00703	1.00707	1.00711	0	NA	Inf	Inf	4	20591058	20736610	20591054	20736606	0	20591054	145552
XENAZINA	non_withdrawal	4	3.97192	-1.72773	0.00902944	1.08876	3.97192	1.00703	1.00707	1.00711	0	NA	Inf	Inf	4	20591058	20736610	20591054	20736606	0	20591054	145552
XENONXENON XE-	non_withdrawal	4	3.97192	-1.72773	0.00902944	1.08876	3.97192	1.00703	1.00707	1.00711	0	NA	Inf	Inf	4	20591058	20736610	20591054	20736606	0	20591054	145552
XODOL	non_withdrawal	4	3.97192	-1.72773	0.00902944	1.08876	3.97192	1.00703	1.00707	1.00711	0	NA	Inf	Inf	4	20591058	20736610	20591054	20736606	0	20591054	145552
XTANDI APUS	non_withdrawal	4	3.97192	-1.72773	0.00902944	1.08876	3.97192	1.00703	1.00707	1.00711	0	NA	Inf	Inf	4	20591058	20736610	20591054	20736606	0	20591054	145552
XUEZHIKANG	non_withdrawal	4	3.97192	-1.72773	0.00902944	1.08876	3.97192	1.00703	1.00707	1.00711	0	NA	Inf	Inf	4	20591058	20736610	20591054	20736606	0	20591054	145552
XYLOCAIN	non_withdrawal	4	3.97192	-1.72773	0.00902944	1.08876	3.97192	1.00703	1.00707	1.00711	0	NA	Inf	Inf	4	20591058	20736610	20591054	20736606	0	20591054	145552
XYLOCAINE MPF	non_withdrawal	4	3.97192	-1.72773	0.00902944	1.08876	3.97192	1.00703	1.00707	1.00711	0	NA	Inf	Inf	4	20591058	20736610	20591054	20736606	0	20591054	145552
XYLOPROCT	non_withdrawal	4	3.97192	-1.72773	0.00902944	1.08876	3.97192	1.00703	1.00707	1.00711	0	NA	Inf	Inf	4	20591058	20736610	20591054	20736606	0	20591054	145552
XYNTABALIN	non_withdrawal	4	3.97192	-1.72773	0.00902944	1.08876	3.97192	1.00703	1.00707	1.00711	0	NA	Inf	Inf	4	20591058	20736610	20591054	20736606	0	20591054	145552
YASMINIQ	non_withdrawal	4	3.97192	-1.72773	0.00902944	1.08876	3.97192	1.00703	1.00707	1.00711	0	NA	Inf	Inf	4	20591058	20736610	20591054	20736606	0	20591054	145552
YD	non_withdrawal	4	3.97192	-1.72773	0.00902944	1.08876	3.97192	1.00703	1.00707	1.00711	0	NA	Inf	Inf	4	20591058	20736610	20591054	20736606	0	20591054	145552
YELLOX	non_withdrawal	4	3.97192	-1.72773	0.00902944	1.08876	3.97192	1.00703	1.00707	1.00711	0	NA	Inf	Inf	4	20591058	20736610	20591054	20736606	0	20591054	145552
YERVOY BRISTOL MEYER SQUIBB	non_withdrawal	4	3.97192	-1.72773	0.00902944	1.08876	3.97192	1.00703	1.00707	1.00711	0	NA	Inf	Inf	4	20591058	20736610	20591054	20736606	0	20591054	145552
Z PAK	non_withdrawal	4	3.97192	-1.72773	0.00902944	1.08876	3.97192	1.00703	1.00707	1.00711	0	NA	Inf	Inf	4	20591058	20736610	20591054	20736606	0	20591054	145552
ZACPAC	non_withdrawal	4	3.97192	-1.72773	0.00902944	1.08876	3.97192	1.00703	1.00707	1.00711	0	NA	Inf	Inf	4	20591058	20736610	20591054	20736606	0	20591054	145552
ZANOCIN	non_withdrawal	4	3.97192	-1.72773	0.00902944	1.08876	3.97192	1.00703	1.00707	1.00711	0	NA	Inf	Inf	4	20591058	20736610	20591054	20736606	0	20591054	145552
ZELBORAF GENENTECH	non_withdrawal	4	3.97192	-1.72773	0.00902944	1.08876	3.97192	1.00703	1.00707	1.00711	0	NA	Inf	Inf	4	20591058	20736610	20591054	20736606	0	20591054	145552
ZEMPLAR MCGML	non_withdrawal	4	3.97192	-1.72773	0.00902944	1.08876	3.97192	1.00703	1.00707	1.00711	0	NA	Inf	Inf	4	20591058	20736610	20591054	20736606	0	20591054	145552
ZENTAL	non_withdrawal	4	3.97192	-1.72773	0.00902944	1.08876	3.97192	1.00703	1.00707	1.00711	0	NA	Inf	Inf	4	20591058	20736610	20591054	20736606	0	20591054	145552
ZOFENIL	non_withdrawal	4	3.97192	-1.72773	0.00902944	1.08876	3.97192	1.00703	1.00707	1.00711	0	NA	Inf	Inf	4	20591058	20736610	20591054	20736606	0	20591054	145552
ZOFRAN_	non_withdrawal	4	3.97192	-1.72773	0.00902944	1.08876	3.97192	1.00703	1.00707	1.00711	0	NA	Inf	Inf	4	20591058	20736610	20591054	20736606	0	20591054	145552
ZOLTEC	non_withdrawal	4	3.97192	-1.72773	0.00902944	1.08876	3.97192	1.00703	1.00707	1.00711	0	NA	Inf	Inf	4	20591058	20736610	20591054	20736606	0	20591054	145552
ZOMARIST	non_withdrawal	4	3.97192	-1.72773	0.00902944	1.08876	3.97192	1.00703	1.00707	1.00711	0	NA	Inf	Inf	4	20591058	20736610	20591054	20736606	0	20591054	145552
ZUTRIPRO	non_withdrawal	4	3.97192	-1.72773	0.00902944	1.08876	3.97192	1.00703	1.00707	1.00711	0	NA	Inf	Inf	4	20591058	20736610	20591054	20736606	0	20591054	145552
ZYMAD	non_withdrawal	4	3.97192	-1.72773	0.00902944	1.08876	3.97192	1.00703	1.00707	1.00711	0	NA	Inf	Inf	4	20591058	20736610	20591054	20736606	0	20591054	145552
ZYTIGA JANNSEN	non_withdrawal	4	3.97192	-1.72773	0.00902944	1.08876	3.97192	1.00703	1.00707	1.00711	0	NA	Inf	Inf	4	20591058	20736610	20591054	20736606	0	20591054	145552
ZYVOXID STERILE	non_withdrawal	4	3.97192	-1.72773	0.00902944	1.08876	3.97192	1.00703	1.00707	1.00711	0	NA	Inf	Inf	4	20591058	20736610	20591054	20736606	0	20591054	145552
ZZZQUIL	non_withdrawal	4	3.97192	-1.72773	0.00902944	1.08876	3.97192	1.00703	1.00707	1.00711	0	NA	Inf	Inf	4	20591058	20736610	20591054	20736606	0	20591054	145552
_COLD MEDICATION	non_withdrawal	4	3.97192	-1.72773	0.00902944	1.08876	3.97192	1.00703	1.00707	1.00711	0	NA	Inf	Inf	4	20591058	20736610	20591054	20736606	0	20591054	145552
CYCLOSPORINE	non_withdrawal	43173	42903.7	-0.00461495	0.00902628	0.0226024	42903.2	1.00602	1.00629	1.00656	4800.97	6.42434	8.99255	12.5874	43207	20591058	20736610	20547885	20693403	34	20547885	145518
IMATINIB	non_withdrawal	38063	37825.6	-0.00550498	0.00902535	0.0234819	37825.2	1.006	1.00629	1.00657	4237.09	6.27987	8.98329	12.8505	38093	20591058	20736610	20552995	20698517	30	20552995	145522
INDACATEROL	non_withdrawal	1265	1257.11	-0.0715932	0.00901851	0.08741	1257.11	1.00472	1.00627	1.00783	141.461	1.25867	8.94239	63.5323	1266	20591058	20736610	20589793	20735344	1	20589793	145551
AZITHROMYCIN	non_withdrawal	18813	18695.8	-0.0116781	0.00901203	0.0295528	18695.7	1.00586	1.00627	1.00668	2120.31	5.34786	8.87276	14.721	18828	20591058	20736610	20572245	20717782	15	20572245	145537
DOFETILIDE	non_withdrawal	4984	4952.99	-0.0313308	0.0090038	0.0487748	4952.98	1.00547	1.00626	1.00705	565.754	3.30501	8.80949	23.4816	4988	20591058	20736610	20586074	20731622	4	20586074	145548
AVATROMBOPAG	non_withdrawal	1243	1235.27	-0.0723335	0.00899828	0.0880706	1235.27	1.00467	1.00626	1.00785	141.461	1.23676	8.78686	62.4282	1244	20591058	20736610	20589815	20735366	1	20589815	145551
BOSUTINIB	non_withdrawal	8668	8614.11	-0.0215363	0.00899698	0.0392062	8614.09	1.00566	1.00626	1.00686	989.912	4.17312	8.75633	18.3732	8675	20591058	20736610	20582390	20727935	7	20582390	145545
TAZEMETOSTAT	non_withdrawal	1236	1228.32	-0.0725733	0.0089917	0.0882844	1228.32	1.00466	1.00625	1.00785	141.461	1.22979	8.73738	62.0769	1237	20591058	20736610	20589822	20735373	1	20589822	145551
FEDRATINIB	non_withdrawal	1232	1224.35	-0.0727112	0.0089879	0.0884074	1224.35	1.00465	1.00625	1.00785	141.461	1.22581	8.7091	61.8761	1233	20591058	20736610	20589826	20735377	1	20589826	145551
GOSERELIN	non_withdrawal	6132	6093.92	-0.0273531	0.00898548	0.0448659	6093.91	1.00553	1.00625	1.00697	707.157	3.60791	8.67134	20.8409	6137	20591058	20736610	20584926	20730473	5	20584926	145547
VITAMIN D	non_withdrawal	1228	1220.37	-0.0728499	0.00898408	0.0885309	1220.37	1.00465	1.00625	1.00786	141.461	1.22183	8.68082	61.6754	1229	20591058	20736610	20589830	20735381	1	20589830	145551
PIMAVANSERIN	non_withdrawal	41607	41348.7	-0.00491264	0.00898355	0.0228122	41348.2	1.00598	1.00626	1.00654	4801.34	6.19081	8.66571	12.13	41641	20591058	20736610	20549451	20694969	34	20549451	145518
EFAVIRENZ	non_withdrawal	4874	4843.76	-0.0318128	0.00897767	0.0491918	4843.75	1.00543	1.00624	1.00705	565.757	3.23202	8.61501	22.9635	4878	20591058	20736610	20586184	20731732	4	20586184	145548
NEVIRAPINE	non_withdrawal	6036	5998.6	-0.0276614	0.00896678	0.0451296	5998.59	1.00551	1.00624	1.00697	707.161	3.55139	8.53554	20.5147	6041	20591058	20736610	20585022	20730569	5	20585022	145547
CEFOTAXIME	non_withdrawal	1206	1198.53	-0.0736249	0.00896261	0.0892213	1198.53	1.0046	1.00623	1.00787	141.461	1.19992	8.52529	60.5713	1207	20591058	20736610	20589852	20735403	1	20589852	145551
SOFOSBUVIR_VELPATASVIR	non_withdrawal	16826	16721.8	-0.0129203	0.00896195	0.0306772	16721.7	1.0058	1.00624	1.00668	1979.13	5.03393	8.5017	14.3583	16840	20591058	20736610	20574232	20719770	14	20574232	145538
LORATADINE	non_withdrawal	28711	28533.3	-0.00778022	0.00895648	0.0255953	28533.1	1.0059	1.00624	1.00657	3391.07	5.67379	8.46664	12.6342	28735	20591058	20736610	20562347	20707875	24	20562347	145528
LEDIPASVIR_SOFOSBUVIR	non_withdrawal	22682	22541.7	-0.0098831	0.00895391	0.0276671	22541.5	1.00585	1.00623	1.00661	2685.3	5.38661	8.44674	13.2453	22701	20591058	20736610	20568376	20713909	19	20568376	145533
METRONIDAZOLE	non_withdrawal	16698	16594.7	-0.0130135	0.00895275	0.0307508	16594.6	1.00579	1.00623	1.00667	1979.15	4.99559	8.43697	14.2491	16712	20591058	20736610	20574360	20719898	14	20574360	145538
ARFORMOTEROL	non_withdrawal	1194	1186.61	-0.0740567	0.00895056	0.0896056	1186.61	1.00458	1.00623	1.00788	141.462	1.18797	8.44046	59.969	1195	20591058	20736610	20589864	20735415	1	20589864	145551
BUDESONIDE_FORMOTEROL	non_withdrawal	34379	34166.5	-0.00634555	0.00894552	0.0241549	34166.1	1.00592	1.00623	1.00654	4096.56	5.83079	8.39216	12.0787	34408	20591058	20736610	20556679	20702202	29	20556679	145523
FREMANEZUMAB	non_withdrawal	7055	7011.44	-0.0249287	0.00893503	0.0424006	7011.42	1.00553	1.00622	1.0069	848.557	3.73387	8.31412	18.5128	7061	20591058	20736610	20584003	20729549	6	20584003	145546
PAMIDRONATE	non_withdrawal	7047	7003.49	-0.0249494	0.00893364	0.0424181	7003.48	1.00553	1.00621	1.0069	848.557	3.72964	8.30469	18.4918	7053	20591058	20736610	20584011	20729557	6	20584011	145546
SUMATRIPTAN	non_withdrawal	22162	22025.3	-0.0101319	0.00892558	0.0278563	22025.2	1.00582	1.00621	1.0066	2685.36	5.26296	8.25289	12.9414	22181	20591058	20736610	20568896	20714429	19	20568896	145533
AMPICILLIN	non_withdrawal	1169	1161.79	-0.0749781	0.00892467	0.090425	1161.79	1.00452	1.00621	1.0079	141.462	1.16307	8.26372	58.7143	1170	20591058	20736610	20589889	20735440	1	20589889	145551
ROFECOXIB	non_withdrawal	69444	69016.1	-0.00183428	0.00891608	0.019626	69014.7	1.006	1.00622	1.00644	8462.99	6.37017	8.20561	10.5699	69504	20591058	20736610	20521614	20667106	60	20521614	145492
GALCANEZUMAB	non_withdrawal	21980	21844.6	-0.0102211	0.00891534	0.027924	21844.4	1.00581	1.00621	1.0066	2685.39	5.21969	8.18504	12.835	21999	20591058	20736610	20569078	20714611	19	20569078	145533
CALCITRIOL	non_withdrawal	1157	1149.87	-0.0754312	0.00891185	0.0908275	1149.87	1.0045	1.0062	1.0079	141.462	1.15112	8.17889	58.1121	1158	20591058	20736610	20589901	20735452	1	20589901	145551
POSACONAZOLE	non_withdrawal	3462	3440.68	-0.0395517	0.00891118	0.0565627	3440.68	1.00521	1.0062	1.00719	424.344	2.62997	8.15848	25.3086	3465	20591058	20736610	20587596	20733145	3	20587596	145549
DOXYCYCLINE	non_withdrawal	13825	13739.9	-0.0152401	0.00891007	0.0328571	13739.8	1.0057	1.0062	1.00669	1696.62	4.62638	8.14853	14.3521	13837	20591058	20736610	20577233	20722773	12	20577233	145540
DESMOPRESSIN	non_withdrawal	3416	3395	-0.0398965	0.00889435	0.0568629	3395	1.00519	1.00619	1.00719	424.345	2.595	8.05006	24.9725	3419	20591058	20736610	20587642	20733191	3	20587642	145549
ITRACONAZOLE	non_withdrawal	3414	3393.02	-0.0399116	0.00889361	0.0568761	3393.01	1.00519	1.00619	1.00719	424.345	2.59348	8.04535	24.9579	3417	20591058	20736610	20587644	20733193	3	20587644	145549
INTERFERONS	non_withdrawal	152345	151411	0.00162102	0.00887474	0.01611	151404	1.00606	1.00622	1.00637	19115.3	6.73583	7.96981	9.42985	152481	20591058	20736610	20438713	20584129	136	20438713	145416
ALPELISIB	non_withdrawal	7829	7781	-0.0232645	0.00887218	0.04065	7780.98	1.0055	1.00617	1.00684	989.952	3.76892	7.90846	16.5946	7836	20591058	20736610	20583229	20728774	7	20583229	145545
ROCURONIUM	non_withdrawal	3356	3335.42	-0.040357	0.0088717	0.0572635	3335.42	1.00515	1.00617	1.00719	424.346	2.54939	7.90864	24.534	3359	20591058	20736610	20587702	20733251	3	20587702	145549
ISTRADEFYLLINE	non_withdrawal	4438	4410.82	-0.0339003	0.00886138	0.0509901	4410.82	1.00527	1.00616	1.00705	565.769	2.94273	7.8442	20.9097	4442	20591058	20736610	20586620	20732168	4	20586620	145548
COLESEVELAM	non_withdrawal	3293	3272.87	-0.0408544	0.00884703	0.0576955	3272.86	1.00512	1.00615	1.00719	424.347	2.5015	7.76016	24.0736	3296	20591058	20736610	20587765	20733314	3	20587765	145549
ALISKIREN	non_withdrawal	4327	4300.6	-0.0344827	0.00882803	0.0514896	4300.59	1.00523	1.00614	1.00705	565.772	2.86908	7.64796	20.3868	4331	20591058	20736610	20586731	20732279	4	20586731	145548
TOZINAMERAN	non_withdrawal	5402	5369.05	-0.0299055	0.00882657	0.0470386	5369.04	1.00532	1.00614	1.00696	707.182	3.17813	7.63876	18.3601	5407	20591058	20736610	20585656	20731203	5	20585656	145547
KETOCONAZOLE	non_withdrawal	4269	4243.01	-0.0347963	0.00880991	0.0517581	4243	1.0052	1.00613	1.00705	565.773	2.8306	7.54543	20.1136	4273	20591058	20736610	20586789	20732337	4	20586789	145548
ICATIBANT	non_withdrawal	5312	5279.68	-0.030257	0.00880395	0.0473361	5279.67	1.00529	1.00612	1.00695	707.186	3.12514	7.51147	18.0542	5317	20591058	20736610	20585746	20731293	5	20585746	145547
SOFOSBUVIR_VELPATASVIR_VOXILAPREVIR	non_withdrawal	1063	1056.53	-0.0792466	0.0088014	0.0942074	1056.53	1.00427	1.00612	1.00798	141.462	1.05752	7.51436	53.3946	1064	20591058	20736610	20589995	20735546	1	20589995	145551
GRANISETRON	non_withdrawal	2115	2102.14	-0.0533522	0.00879641	0.069617	2102.14	1.0048	1.00612	1.00744	282.912	1.86844	7.47581	29.9115	2117	20591058	20736610	20588943	20734493	2	20588943	145550
TEICOPLANIN	non_withdrawal	1058	1051.57	-0.0794639	0.00879497	0.0943994	1051.57	1.00426	1.00612	1.00798	141.462	1.05254	7.47902	53.1436	1059	20591058	20736610	20590000	20735551	1	20590000	145551
CABOZANTINIB	non_withdrawal	3151	3131.86	-0.0420309	0.0087878	0.0587151	3131.86	1.00503	1.00611	1.0072	424.35	2.39356	7.42547	23.0359	3154	20591058	20736610	20587907	20733456	3	20587907	145549
LEVOTHYROXINE	non_withdrawal	54325	53995.3	-0.00337585	0.00878173	0.0208876	53994.5	1.00586	1.00612	1.00639	7339.59	5.6391	7.40164	9.71507	54377	20591058	20736610	20536733	20682233	52	20536733	145500
PENICILLIN V	non_withdrawal	2091	2078.31	-0.0537274	0.00878075	0.0699456	2078.31	1.00477	1.00611	1.00744	282.913	1.84722	7.39097	29.5722	2093	20591058	20736610	20588967	20734517	2	20588967	145550
PERMETHRIN	non_withdrawal	1047	1040.64	-0.0799477	0.00878062	0.0948266	1040.64	1.00423	1.00611	1.00799	141.463	1.04158	7.40125	52.5916	1048	20591058	20736610	20590011	20735562	1	20590011	145551
ASPARAGINASE	non_withdrawal	2080	2067.39	-0.0539015	0.00877345	0.070098	2067.39	1.00476	1.0061	1.00744	282.913	1.8375	7.35209	29.4167	2082	20591058	20736610	20588978	20734528	2	20588978	145550
ZOLEDRONIC ACID	non_withdrawal	73593	73146.9	-0.00167151	0.00877085	0.019175	73145.4	1.00589	1.00612	1.00635	10013.3	5.82329	7.34955	9.27584	73664	20591058	20736610	20517465	20662946	71	20517465	145481
CAPSAICIN	non_withdrawal	1039	1032.7	-0.0803044	0.00877	0.0951414	1032.7	1.00421	1.0061	1.008	141.463	1.03362	7.3447	52.1901	1040	20591058	20736610	20590019	20735570	1	20590019	145551
DUTASTERIDE_TAMSULOSIN	non_withdrawal	1032	1025.75	-0.08062	0.00876056	0.0954198	1025.75	1.00419	1.00609	1.00801	141.463	1.02665	7.29521	51.8388	1033	20591058	20736610	20590026	20735577	1	20590026	145551
COBICISTAT_DARUNAVIR	non_withdrawal	1030	1023.76	-0.0807108	0.00875784	0.0954998	1023.76	1.00418	1.00609	1.00801	141.463	1.02466	7.28107	51.7384	1031	20591058	20736610	20590028	20735579	1	20590028	145551
VALBENAZINE	non_withdrawal	22554	22417.5	-0.0101352	0.00875534	0.0275213	22417.4	1.00568	1.00609	1.00651	3109.37	4.77498	7.25355	11.0187	22576	20591058	20736610	20568504	20714034	22	20568504	145530
METFORMIN_VILDAGLIPTIN	non_withdrawal	2052	2039.58	-0.0543512	0.00875451	0.0704914	2039.58	1.00473	1.00609	1.00745	282.913	1.81274	7.25311	29.021	2054	20591058	20736610	20589006	20734556	2	20589006	145550
ACITRETIN	non_withdrawal	2051	2038.59	-0.0543674	0.00875383	0.0705056	2038.59	1.00473	1.00609	1.00745	282.913	1.81186	7.24957	29.0068	2053	20591058	20736610	20589007	20734557	2	20589007	145550
ASA_SODBICARBON_CITRIC	non_withdrawal	1027	1020.78	-0.0808475	0.00875375	0.0956204	1020.78	1.00417	1.00609	1.00801	141.463	1.02167	7.25987	51.5879	1028	20591058	20736610	20590031	20735582	1	20590031	145551
TUCATINIB	non_withdrawal	3073	3054.41	-0.0427124	0.00875294	0.0593042	3054.41	1.00498	1.00609	1.0072	424.352	2.33427	7.24164	22.4659	3076	20591058	20736610	20587985	20733534	3	20587985	145549
CIPROFLOXACIN	non_withdrawal	32727	32529.1	-0.00692128	0.00875201	0.0243395	32528.7	1.00575	1.00609	1.00644	4520.8	5.11833	7.23921	10.2389	32759	20591058	20736610	20558331	20703851	32	20558331	145520
NYSTATIN	non_withdrawal	1024	1017.81	-0.0809847	0.00874962	0.0957414	1017.81	1.00416	1.00609	1.00801	141.463	1.01868	7.23866	51.4373	1025	20591058	20736610	20590034	20735585	1	20590034	145551
TELMISARTAN	non_withdrawal	7145	7101.8	-0.0248997	0.00874876	0.0420041	7101.78	1.00535	1.00609	1.00682	989.985	3.43941	7.21728	15.1448	7152	20591058	20736610	20583913	20729458	7	20583913	145545
GLYBURIDE	non_withdrawal	2040	2027.67	-0.0545468	0.00874624	0.0706625	2027.67	1.00472	1.00608	1.00745	282.913	1.80213	7.21069	28.8514	2042	20591058	20736610	20589018	20734568	2	20589018	145550
BOCEPREVIR	non_withdrawal	4075	4050.37	-0.0358945	0.00874558	0.0526963	4050.36	1.00511	1.00608	1.00705	565.779	2.70188	7.20247	19.1998	4079	20591058	20736610	20586983	20732531	4	20586983	145548
MEROPENEM	non_withdrawal	5026	4995.69	-0.0314379	0.00872671	0.0483324	4995.68	1.00519	1.00607	1.00695	707.195	2.95678	7.10695	17.0824	5031	20591058	20736610	20586032	20731579	5	20586032	145547
DRONEDARONE	non_withdrawal	3009	2990.86	-0.0432917	0.00872299	0.0598041	2990.86	1.00493	1.00607	1.0072	424.353	2.28562	7.0908	21.9982	3012	20591058	20736610	20588049	20733598	3	20588049	145549
OMEGA3	non_withdrawal	2982	2964.05	-0.0435417	0.00870996	0.0600197	2964.05	1.00491	1.00606	1.0072	424.354	2.26509	7.02716	21.8009	2985	20591058	20736610	20588076	20733625	3	20588076	145549
NIACIN	non_withdrawal	1986	1974.05	-0.0554494	0.00870777	0.0714507	1974.04	1.00465	1.00606	1.00746	282.914	1.75439	7.0198	28.0881	1988	20591058	20736610	20589072	20734622	2	20589072	145550
4-METHYLENEDIOXYPYROVALERONE	non_withdrawal	3	2.97894	-2.04174	0.00870598	1.2025	2.97894	1.00703	1.00707	1.00711	0	NA	Inf	Inf	3	20591058	20736610	20591055	20736607	0	20591055	145552
ABBOTICIN .	non_withdrawal	3	2.97894	-2.04174	0.00870598	1.2025	2.97894	1.00703	1.00707	1.00711	0	NA	Inf	Inf	3	20591058	20736610	20591055	20736607	0	20591055	145552
ABEXINOSTAT	non_withdrawal	3	2.97894	-2.04174	0.00870598	1.2025	2.97894	1.00703	1.00707	1.00711	0	NA	Inf	Inf	3	20591058	20736610	20591055	20736607	0	20591055	145552
ABLOK	non_withdrawal	3	2.97894	-2.04174	0.00870598	1.2025	2.97894	1.00703	1.00707	1.00711	0	NA	Inf	Inf	3	20591058	20736610	20591055	20736607	0	20591055	145552
ABRAXENE MILLIGRAMS VIAL, ABRAXIS	non_withdrawal	3	2.97894	-2.04174	0.00870598	1.2025	2.97894	1.00703	1.00707	1.00711	0	NA	Inf	Inf	3	20591058	20736610	20591055	20736607	0	20591055	145552
ABSORCIA	non_withdrawal	3	2.97894	-2.04174	0.00870598	1.2025	2.97894	1.00703	1.00707	1.00711	0	NA	Inf	Inf	3	20591058	20736610	20591055	20736607	0	20591055	145552
ABT FENOFIBRIC ACID CHOLINE	non_withdrawal	3	2.97894	-2.04174	0.00870598	1.2025	2.97894	1.00703	1.00707	1.00711	0	NA	Inf	Inf	3	20591058	20736610	20591055	20736607	0	20591055	145552
ACACIA	non_withdrawal	3	2.97894	-2.04174	0.00870598	1.2025	2.97894	1.00703	1.00707	1.00711	0	NA	Inf	Inf	3	20591058	20736610	20591055	20736607	0	20591055	145552
ACADIONE	non_withdrawal	3	2.97894	-2.04174	0.00870598	1.2025	2.97894	1.00703	1.00707	1.00711	0	NA	Inf	Inf	3	20591058	20736610	20591055	20736607	0	20591055	145552
ACARD	non_withdrawal	3	2.97894	-2.04174	0.00870598	1.2025	2.97894	1.00703	1.00707	1.00711	0	NA	Inf	Inf	3	20591058	20736610	20591055	20736607	0	20591055	145552
ACCUZYME	non_withdrawal	3	2.97894	-2.04174	0.00870598	1.2025	2.97894	1.00703	1.00707	1.00711	0	NA	Inf	Inf	3	20591058	20736610	20591055	20736607	0	20591055	145552
ACDEAM	non_withdrawal	3	2.97894	-2.04174	0.00870598	1.2025	2.97894	1.00703	1.00707	1.00711	0	NA	Inf	Inf	3	20591058	20736610	20591055	20736607	0	20591055	145552
ACE INHIBITOR ACE INHIBITOR)	non_withdrawal	3	2.97894	-2.04174	0.00870598	1.2025	2.97894	1.00703	1.00707	1.00711	0	NA	Inf	Inf	3	20591058	20736610	20591055	20736607	0	20591055	145552
ACECLOFENACACETAMINOPHEN	non_withdrawal	3	2.97894	-2.04174	0.00870598	1.2025	2.97894	1.00703	1.00707	1.00711	0	NA	Inf	Inf	3	20591058	20736610	20591055	20736607	0	20591055	145552
ACECOMB	non_withdrawal	3	2.97894	-2.04174	0.00870598	1.2025	2.97894	1.00703	1.00707	1.00711	0	NA	Inf	Inf	3	20591058	20736610	20591055	20736607	0	20591055	145552
ACEGLUTAMIDE	non_withdrawal	3	2.97894	-2.04174	0.00870598	1.2025	2.97894	1.00703	1.00707	1.00711	0	NA	Inf	Inf	3	20591058	20736610	20591055	20736607	0	20591055	145552
ACEINHIBITORS	non_withdrawal	3	2.97894	-2.04174	0.00870598	1.2025	2.97894	1.00703	1.00707	1.00711	0	NA	Inf	Inf	3	20591058	20736610	20591055	20736607	0	20591055	145552
ACELIO	non_withdrawal	3	2.97894	-2.04174	0.00870598	1.2025	2.97894	1.00703	1.00707	1.00711	0	NA	Inf	Inf	3	20591058	20736610	20591055	20736607	0	20591055	145552
ACELOFENAC	non_withdrawal	3	2.97894	-2.04174	0.00870598	1.2025	2.97894	1.00703	1.00707	1.00711	0	NA	Inf	Inf	3	20591058	20736610	20591055	20736607	0	20591055	145552
ACEPHEN	non_withdrawal	3	2.97894	-2.04174	0.00870598	1.2025	2.97894	1.00703	1.00707	1.00711	0	NA	Inf	Inf	3	20591058	20736610	20591055	20736607	0	20591055	145552
ACEPROMAZINE MALEATEACEPROMETAZINE_CLORAZEPATE	non_withdrawal	3	2.97894	-2.04174	0.00870598	1.2025	2.97894	1.00703	1.00707	1.00711	0	NA	Inf	Inf	3	20591058	20736610	20591055	20736607	0	20591055	145552
ACEPROMAZINE_ACEPROMETAZINE_CLORAZEPATE	non_withdrawal	3	2.97894	-2.04174	0.00870598	1.2025	2.97894	1.00703	1.00707	1.00711	0	NA	Inf	Inf	3	20591058	20736610	20591055	20736607	0	20591055	145552
ACEPROMETAZINE	non_withdrawal	3	2.97894	-2.04174	0.00870598	1.2025	2.97894	1.00703	1.00707	1.00711	0	NA	Inf	Inf	3	20591058	20736610	20591055	20736607	0	20591055	145552
ACERBON	non_withdrawal	3	2.97894	-2.04174	0.00870598	1.2025	2.97894	1.00703	1.00707	1.00711	0	NA	Inf	Inf	3	20591058	20736610	20591055	20736607	0	20591055	145552
ACETAMINOPHEN CAFFEINE_	non_withdrawal	3	2.97894	-2.04174	0.00870598	1.2025	2.97894	1.00703	1.00707	1.00711	0	NA	Inf	Inf	3	20591058	20736610	20591055	20736607	0	20591055	145552
ACETAMINOPHEN CAFFEINE_) CARISOPRODOL (+)	non_withdrawal	3	2.97894	-2.04174	0.00870598	1.2025	2.97894	1.00703	1.00707	1.00711	0	NA	Inf	Inf	3	20591058	20736610	20591055	20736607	0	20591055	145552
ACETAMINOPHEN CHERRY DYE FREE	non_withdrawal	3	2.97894	-2.04174	0.00870598	1.2025	2.97894	1.00703	1.00707	1.00711	0	NA	Inf	Inf	3	20591058	20736610	20591055	20736607	0	20591055	145552
ACETAMINOPHEN DEXTROMETHORPHAN_DOXYLAMINE	non_withdrawal	3	2.97894	-2.04174	0.00870598	1.2025	2.97894	1.00703	1.00707	1.00711	0	NA	Inf	Inf	3	20591058	20736610	20591055	20736607	0	20591055	145552
ACETAMINOPHEN INFANTS	non_withdrawal	3	2.97894	-2.04174	0.00870598	1.2025	2.97894	1.00703	1.00707	1.00711	0	NA	Inf	Inf	3	20591058	20736610	20591055	20736607	0	20591055	145552
ACETAMINOPHEN OPIOID	non_withdrawal	3	2.97894	-2.04174	0.00870598	1.2025	2.97894	1.00703	1.00707	1.00711	0	NA	Inf	Inf	3	20591058	20736610	20591055	20736607	0	20591055	145552
ACETAMINOPHENALCOHOL_PHENYLTOLOXAMINE	non_withdrawal	3	2.97894	-2.04174	0.00870598	1.2025	2.97894	1.00703	1.00707	1.00711	0	NA	Inf	Inf	3	20591058	20736610	20591055	20736607	0	20591055	145552
ACETAMINOPHENAMANTADINE_CHLORPHENIRAMINE	non_withdrawal	3	2.97894	-2.04174	0.00870598	1.2025	2.97894	1.00703	1.00707	1.00711	0	NA	Inf	Inf	3	20591058	20736610	20591055	20736607	0	20591055	145552
ACETAMINOPHENAPRONALIDE_CAFFEINE\ETHENZAMIDE	non_withdrawal	3	2.97894	-2.04174	0.00870598	1.2025	2.97894	1.00703	1.00707	1.00711	0	NA	Inf	Inf	3	20591058	20736610	20591055	20736607	0	20591055	145552
ACETAMINOPHENASCORBIC ACID_CHLORPHENIRAMINE \DEXTROMETHORPHAN \PHENYLEPHRINE	non_withdrawal	3	2.97894	-2.04174	0.00870598	1.2025	2.97894	1.00703	1.00707	1.00711	0	NA	Inf	Inf	3	20591058	20736610	20591055	20736607	0	20591055	145552
ACETAMINOPHENASPIRIN_CODEINE	non_withdrawal	3	2.97894	-2.04174	0.00870598	1.2025	2.97894	1.00703	1.00707	1.00711	0	NA	Inf	Inf	3	20591058	20736610	20591055	20736607	0	20591055	145552
ACETAMINOPHENASPIRIN_SALICYLAMIDE	non_withdrawal	3	2.97894	-2.04174	0.00870598	1.2025	2.97894	1.00703	1.00707	1.00711	0	NA	Inf	Inf	3	20591058	20736610	20591055	20736607	0	20591055	145552
ACETAMINOPHENCAFFEINE CAFFEINE_PROPYPHENAZONE OR IBUPROFEN	non_withdrawal	3	2.97894	-2.04174	0.00870598	1.2025	2.97894	1.00703	1.00707	1.00711	0	NA	Inf	Inf	3	20591058	20736610	20591055	20736607	0	20591055	145552
ACETAMINOPHENCHLORPHENIRAMINE_ASCORBATE	non_withdrawal	3	2.97894	-2.04174	0.00870598	1.2025	2.97894	1.00703	1.00707	1.00711	0	NA	Inf	Inf	3	20591058	20736610	20591055	20736607	0	20591055	145552
ACETAMINOPHENDEXTROMETHORPHAN_DIPHENHYDRAMINE	non_withdrawal	3	2.97894	-2.04174	0.00870598	1.2025	2.97894	1.00703	1.00707	1.00711	0	NA	Inf	Inf	3	20591058	20736610	20591055	20736607	0	20591055	145552
ACETAMINOPHENDEXTROMETHORPHAN_PHENYLEPHRINE \TRIPROLIDINE HYDROCHLORIDE	non_withdrawal	3	2.97894	-2.04174	0.00870598	1.2025	2.97894	1.00703	1.00707	1.00711	0	NA	Inf	Inf	3	20591058	20736610	20591055	20736607	0	20591055	145552
ACETAMINOPHENDOXYLAMINE	non_withdrawal	3	2.97894	-2.04174	0.00870598	1.2025	2.97894	1.00703	1.00707	1.00711	0	NA	Inf	Inf	3	20591058	20736610	20591055	20736607	0	20591055	145552
ACETAMINOPHENPHENOBARBITAL	non_withdrawal	3	2.97894	-2.04174	0.00870598	1.2025	2.97894	1.00703	1.00707	1.00711	0	NA	Inf	Inf	3	20591058	20736610	20591055	20736607	0	20591055	145552
ACETAMINOPHENPROPYPHENAZONE	non_withdrawal	3	2.97894	-2.04174	0.00870598	1.2025	2.97894	1.00703	1.00707	1.00711	0	NA	Inf	Inf	3	20591058	20736610	20591055	20736607	0	20591055	145552
ACETAMINOPHEN_CAFFEINE_PROMETHAZINE_SALICYLAMIDE	non_withdrawal	3	2.97894	-2.04174	0.00870598	1.2025	2.97894	1.00703	1.00707	1.00711	0	NA	Inf	Inf	3	20591058	20736610	20591055	20736607	0	20591055	145552
ACETAMINOPHEN_METOCLOPRAMIDE	non_withdrawal	3	2.97894	-2.04174	0.00870598	1.2025	2.97894	1.00703	1.00707	1.00711	0	NA	Inf	Inf	3	20591058	20736610	20591055	20736607	0	20591055	145552
ACETAMINOPHEN_OXYCOCONE	non_withdrawal	3	2.97894	-2.04174	0.00870598	1.2025	2.97894	1.00703	1.00707	1.00711	0	NA	Inf	Inf	3	20591058	20736610	20591055	20736607	0	20591055	145552
ACETIC ACID AQUEOUS ALUMINUM	non_withdrawal	3	2.97894	-2.04174	0.00870598	1.2025	2.97894	1.00703	1.00707	1.00711	0	NA	Inf	Inf	3	20591058	20736610	20591055	20736607	0	20591055	145552
ACETYLSALICYLIC ACID ACETYLSALICYLIC ACID)	non_withdrawal	3	2.97894	-2.04174	0.00870598	1.2025	2.97894	1.00703	1.00707	1.00711	0	NA	Inf	Inf	3	20591058	20736610	20591055	20736607	0	20591055	145552
ACETYLSALICYLIC ACIDPARACETAMOL	non_withdrawal	3	2.97894	-2.04174	0.00870598	1.2025	2.97894	1.00703	1.00707	1.00711	0	NA	Inf	Inf	3	20591058	20736610	20591055	20736607	0	20591055	145552
ACETYLSALICYLIC ACID_DIPYRIDAMOLE	non_withdrawal	3	2.97894	-2.04174	0.00870598	1.2025	2.97894	1.00703	1.00707	1.00711	0	NA	Inf	Inf	3	20591058	20736610	20591055	20736607	0	20591055	145552
ACHILLEA MILLEFOLIUMRUBIA TINCTURE_SENNA FRUIT EXTRACT\SENNA LEAF\TARAXACUM OFFICINALE	non_withdrawal	3	2.97894	-2.04174	0.00870598	1.2025	2.97894	1.00703	1.00707	1.00711	0	NA	Inf	Inf	3	20591058	20736610	20591055	20736607	0	20591055	145552
ACICLO	non_withdrawal	3	2.97894	-2.04174	0.00870598	1.2025	2.97894	1.00703	1.00707	1.00711	0	NA	Inf	Inf	3	20591058	20736610	20591055	20736607	0	20591055	145552
ACICLOVIR ACICLOVIR)	non_withdrawal	3	2.97894	-2.04174	0.00870598	1.2025	2.97894	1.00703	1.00707	1.00711	0	NA	Inf	Inf	3	20591058	20736610	20591055	20736607	0	20591055	145552
ACICLOVIRRATIOPHARM	non_withdrawal	3	2.97894	-2.04174	0.00870598	1.2025	2.97894	1.00703	1.00707	1.00711	0	NA	Inf	Inf	3	20591058	20736610	20591055	20736607	0	20591055	145552
ACIDE FOLINIQUE	non_withdrawal	3	2.97894	-2.04174	0.00870598	1.2025	2.97894	1.00703	1.00707	1.00711	0	NA	Inf	Inf	3	20591058	20736610	20591055	20736607	0	20591055	145552
ACIDUM FOLICUM	non_withdrawal	3	2.97894	-2.04174	0.00870598	1.2025	2.97894	1.00703	1.00707	1.00711	0	NA	Inf	Inf	3	20591058	20736610	20591055	20736607	0	20591055	145552
ACNE FREE KIT	non_withdrawal	3	2.97894	-2.04174	0.00870598	1.2025	2.97894	1.00703	1.00707	1.00711	0	NA	Inf	Inf	3	20591058	20736610	20591055	20736607	0	20591055	145552
ACONITUM NAPELLUSCODEINE_SISYMBRIUM OFFICINALE WHOLE\ FORMATE	non_withdrawal	3	2.97894	-2.04174	0.00870598	1.2025	2.97894	1.00703	1.00707	1.00711	0	NA	Inf	Inf	3	20591058	20736610	20591055	20736607	0	20591055	145552
ACRIDINE DERIVATIVES	non_withdrawal	3	2.97894	-2.04174	0.00870598	1.2025	2.97894	1.00703	1.00707	1.00711	0	NA	Inf	Inf	3	20591058	20736610	20591055	20736607	0	20591055	145552
ACT FLUORIDE RINSE OZ	non_withdrawal	3	2.97894	-2.04174	0.00870598	1.2025	2.97894	1.00703	1.00707	1.00711	0	NA	Inf	Inf	3	20591058	20736610	20591055	20736607	0	20591055	145552
ACT MOUTHWASH	non_withdrawal	3	2.97894	-2.04174	0.00870598	1.2025	2.97894	1.00703	1.00707	1.00711	0	NA	Inf	Inf	3	20591058	20736610	20591055	20736607	0	20591055	145552
ACT TOTAL CARE DRY MOUTH	non_withdrawal	3	2.97894	-2.04174	0.00870598	1.2025	2.97894	1.00703	1.00707	1.00711	0	NA	Inf	Inf	3	20591058	20736610	20591055	20736607	0	20591055	145552
ACTHREL	non_withdrawal	3	2.97894	-2.04174	0.00870598	1.2025	2.97894	1.00703	1.00707	1.00711	0	NA	Inf	Inf	3	20591058	20736610	20591055	20736607	0	20591055	145552
ACTINOMYCIN	non_withdrawal	3	2.97894	-2.04174	0.00870598	1.2025	2.97894	1.00703	1.00707	1.00711	0	NA	Inf	Inf	3	20591058	20736610	20591055	20736607	0	20591055	145552
ACTINOMYCINES	non_withdrawal	3	2.97894	-2.04174	0.00870598	1.2025	2.97894	1.00703	1.00707	1.00711	0	NA	Inf	Inf	3	20591058	20736610	20591055	20736607	0	20591055	145552
ACTOPLUS	non_withdrawal	3	2.97894	-2.04174	0.00870598	1.2025	2.97894	1.00703	1.00707	1.00711	0	NA	Inf	Inf	3	20591058	20736610	20591055	20736607	0	20591055	145552
ACTRAPHANE HM PENSET	non_withdrawal	3	2.97894	-2.04174	0.00870598	1.2025	2.97894	1.00703	1.00707	1.00711	0	NA	Inf	Inf	3	20591058	20736610	20591055	20736607	0	20591055	145552
ACTRAPID FLEXPEN	non_withdrawal	3	2.97894	-2.04174	0.00870598	1.2025	2.97894	1.00703	1.00707	1.00711	0	NA	Inf	Inf	3	20591058	20736610	20591055	20736607	0	20591055	145552
ACUPHASE	non_withdrawal	3	2.97894	-2.04174	0.00870598	1.2025	2.97894	1.00703	1.00707	1.00711	0	NA	Inf	Inf	3	20591058	20736610	20591055	20736607	0	20591055	145552
ACY	non_withdrawal	3	2.97894	-2.04174	0.00870598	1.2025	2.97894	1.00703	1.00707	1.00711	0	NA	Inf	Inf	3	20591058	20736610	20591055	20736607	0	20591055	145552
ADALATCR	non_withdrawal	3	2.97894	-2.04174	0.00870598	1.2025	2.97894	1.00703	1.00707	1.00711	0	NA	Inf	Inf	3	20591058	20736610	20591055	20736607	0	20591055	145552
ADCIRCA ELI	non_withdrawal	3	2.97894	-2.04174	0.00870598	1.2025	2.97894	1.00703	1.00707	1.00711	0	NA	Inf	Inf	3	20591058	20736610	20591055	20736607	0	20591055	145552
ADDERALLDEXTROAMPHETAMINE , AMPHETAMINE , DEXTROAM	non_withdrawal	3	2.97894	-2.04174	0.00870598	1.2025	2.97894	1.00703	1.00707	1.00711	0	NA	Inf	Inf	3	20591058	20736610	20591055	20736607	0	20591055	145552
ADDITIONAL SUBSTANCES	non_withdrawal	3	2.97894	-2.04174	0.00870598	1.2025	2.97894	1.00703	1.00707	1.00711	0	NA	Inf	Inf	3	20591058	20736610	20591055	20736607	0	20591055	145552
ADDITIONAL SUBSTANCES NOT LISTED REPORT	non_withdrawal	3	2.97894	-2.04174	0.00870598	1.2025	2.97894	1.00703	1.00707	1.00711	0	NA	Inf	Inf	3	20591058	20736610	20591055	20736607	0	20591055	145552
ADEMETIONINE BUTANEDISULFONATE	non_withdrawal	3	2.97894	-2.04174	0.00870598	1.2025	2.97894	1.00703	1.00707	1.00711	0	NA	Inf	Inf	3	20591058	20736610	20591055	20736607	0	20591055	145552
ADENINE	non_withdrawal	3	2.97894	-2.04174	0.00870598	1.2025	2.97894	1.00703	1.00707	1.00711	0	NA	Inf	Inf	3	20591058	20736610	20591055	20736607	0	20591055	145552
ADENINEANHYDROUS CITRIC ACID_DEXTROSE \MANNITOL\ \SODIUM , MONOBASIC, MONOHYDRATE\TRISODIUM	non_withdrawal	3	2.97894	-2.04174	0.00870598	1.2025	2.97894	1.00703	1.00707	1.00711	0	NA	Inf	Inf	3	20591058	20736610	20591055	20736607	0	20591055	145552
ADG	non_withdrawal	3	2.97894	-2.04174	0.00870598	1.2025	2.97894	1.00703	1.00707	1.00711	0	NA	Inf	Inf	3	20591058	20736610	20591055	20736607	0	20591055	145552
ADINAZOLAM	non_withdrawal	3	2.97894	-2.04174	0.00870598	1.2025	2.97894	1.00703	1.00707	1.00711	0	NA	Inf	Inf	3	20591058	20736610	20591055	20736607	0	20591055	145552
ADRENAL CORTEX EXTRACT	non_withdrawal	3	2.97894	-2.04174	0.00870598	1.2025	2.97894	1.00703	1.00707	1.00711	0	NA	Inf	Inf	3	20591058	20736610	20591055	20736607	0	20591055	145552
ADRIBLASTIN CS STERILE	non_withdrawal	3	2.97894	-2.04174	0.00870598	1.2025	2.97894	1.00703	1.00707	1.00711	0	NA	Inf	Inf	3	20591058	20736610	20591055	20736607	0	20591055	145552
ADRONAT	non_withdrawal	3	2.97894	-2.04174	0.00870598	1.2025	2.97894	1.00703	1.00707	1.00711	0	NA	Inf	Inf	3	20591058	20736610	20591055	20736607	0	20591055	145552
ADRONAT COMPRESSE	non_withdrawal	3	2.97894	-2.04174	0.00870598	1.2025	2.97894	1.00703	1.00707	1.00711	0	NA	Inf	Inf	3	20591058	20736610	20591055	20736607	0	20591055	145552
ADULT NASAL SWAB	non_withdrawal	3	2.97894	-2.04174	0.00870598	1.2025	2.97894	1.00703	1.00707	1.00711	0	NA	Inf	Inf	3	20591058	20736610	20591055	20736607	0	20591055	145552
ADVANCED LISTERINE_TARTAR PROTECTION MENTHOL, METHYL ,	non_withdrawal	3	2.97894	-2.04174	0.00870598	1.2025	2.97894	1.00703	1.00707	1.00711	0	NA	Inf	Inf	3	20591058	20736610	20591055	20736607	0	20591055	145552
ADVANCED RELIEF VISINE POVIDONE, DEXTRAN , GLYCOL, TET	non_withdrawal	3	2.97894	-2.04174	0.00870598	1.2025	2.97894	1.00703	1.00707	1.00711	0	NA	Inf	Inf	3	20591058	20736610	20591055	20736607	0	20591055	145552
AEB VS MYFORTIC	non_withdrawal	3	2.97894	-2.04174	0.00870598	1.2025	2.97894	1.00703	1.00707	1.00711	0	NA	Inf	Inf	3	20591058	20736610	20591055	20736607	0	20591055	145552
AETOXISCLEROL TAMPONNE	non_withdrawal	3	2.97894	-2.04174	0.00870598	1.2025	2.97894	1.00703	1.00707	1.00711	0	NA	Inf	Inf	3	20591058	20736610	20591055	20736607	0	20591055	145552
AFXCB	non_withdrawal	3	2.97894	-2.04174	0.00870598	1.2025	2.97894	1.00703	1.00707	1.00711	0	NA	Inf	Inf	3	20591058	20736610	20591055	20736607	0	20591055	145552
AG ( )	non_withdrawal	3	2.97894	-2.04174	0.00870598	1.2025	2.97894	1.00703	1.00707	1.00711	0	NA	Inf	Inf	3	20591058	20736610	20591055	20736607	0	20591055	145552
AGEN	non_withdrawal	3	2.97894	-2.04174	0.00870598	1.2025	2.97894	1.00703	1.00707	1.00711	0	NA	Inf	Inf	3	20591058	20736610	20591055	20736607	0	20591055	145552
AGENT ORANGE EXPOSURE	non_withdrawal	3	2.97894	-2.04174	0.00870598	1.2025	2.97894	1.00703	1.00707	1.00711	0	NA	Inf	Inf	3	20591058	20736610	20591055	20736607	0	20591055	145552
AIMSPRO	non_withdrawal	3	2.97894	-2.04174	0.00870598	1.2025	2.97894	1.00703	1.00707	1.00711	0	NA	Inf	Inf	3	20591058	20736610	20591055	20736607	0	20591055	145552
AIRCO (AIR, CO2)	non_withdrawal	3	2.97894	-2.04174	0.00870598	1.2025	2.97894	1.00703	1.00707	1.00711	0	NA	Inf	Inf	3	20591058	20736610	20591055	20736607	0	20591055	145552
AKFLUOR % AKORN	non_withdrawal	3	2.97894	-2.04174	0.00870598	1.2025	2.97894	1.00703	1.00707	1.00711	0	NA	Inf	Inf	3	20591058	20736610	20591055	20736607	0	20591055	145552
AKFLUOR, % , AKORN	non_withdrawal	3	2.97894	-2.04174	0.00870598	1.2025	2.97894	1.00703	1.00707	1.00711	0	NA	Inf	Inf	3	20591058	20736610	20591055	20736607	0	20591055	145552
ALBENDAZOLE ALBENDAZOLE)	non_withdrawal	3	2.97894	-2.04174	0.00870598	1.2025	2.97894	1.00703	1.00707	1.00711	0	NA	Inf	Inf	3	20591058	20736610	20591055	20736607	0	20591055	145552
ALBUMIN HUMANDEXTROSE_INTERFERON BETA	non_withdrawal	3	2.97894	-2.04174	0.00870598	1.2025	2.97894	1.00703	1.00707	1.00711	0	NA	Inf	Inf	3	20591058	20736610	20591055	20736607	0	20591055	145552
ALBUTEROL SOL % NEPHRON CORP	non_withdrawal	3	2.97894	-2.04174	0.00870598	1.2025	2.97894	1.00703	1.00707	1.00711	0	NA	Inf	Inf	3	20591058	20736610	20591055	20736607	0	20591055	145552
ALCAVIS	non_withdrawal	3	2.97894	-2.04174	0.00870598	1.2025	2.97894	1.00703	1.00707	1.00711	0	NA	Inf	Inf	3	20591058	20736610	20591055	20736607	0	20591055	145552
ALCOHOL SWABS_PADS	non_withdrawal	3	2.97894	-2.04174	0.00870598	1.2025	2.97894	1.00703	1.00707	1.00711	0	NA	Inf	Inf	3	20591058	20736610	20591055	20736607	0	20591055	145552
ALCOHOLBENZALKONIUM	non_withdrawal	3	2.97894	-2.04174	0.00870598	1.2025	2.97894	1.00703	1.00707	1.00711	0	NA	Inf	Inf	3	20591058	20736610	20591055	20736607	0	20591055	145552
ALCOHOLDEXTROMETHORPHAN	non_withdrawal	3	2.97894	-2.04174	0.00870598	1.2025	2.97894	1.00703	1.00707	1.00711	0	NA	Inf	Inf	3	20591058	20736610	20591055	20736607	0	20591055	145552
ALCOHOLLIDOCAINE_ZINC	non_withdrawal	3	2.97894	-2.04174	0.00870598	1.2025	2.97894	1.00703	1.00707	1.00711	0	NA	Inf	Inf	3	20591058	20736610	20591055	20736607	0	20591055	145552
ALDORIL	non_withdrawal	3	2.97894	-2.04174	0.00870598	1.2025	2.97894	1.00703	1.00707	1.00711	0	NA	Inf	Inf	3	20591058	20736610	20591055	20736607	0	20591055	145552
ALEMTUZAMAB	non_withdrawal	3	2.97894	-2.04174	0.00870598	1.2025	2.97894	1.00703	1.00707	1.00711	0	NA	Inf	Inf	3	20591058	20736610	20591055	20736607	0	20591055	145552
ALENAT VECKOTABLETT	non_withdrawal	3	2.97894	-2.04174	0.00870598	1.2025	2.97894	1.00703	1.00707	1.00711	0	NA	Inf	Inf	3	20591058	20736610	20591055	20736607	0	20591055	145552
ALENDRONHEXAL	non_withdrawal	3	2.97894	-2.04174	0.00870598	1.2025	2.97894	1.00703	1.00707	1.00711	0	NA	Inf	Inf	3	20591058	20736610	20591055	20736607	0	20591055	145552
ALEXAN STERILE	non_withdrawal	3	2.97894	-2.04174	0.00870598	1.2025	2.97894	1.00703	1.00707	1.00711	0	NA	Inf	Inf	3	20591058	20736610	20591055	20736607	0	20591055	145552
ALFATRADIOLDEXAMETHASONE_SALICYLIC ACID	non_withdrawal	3	2.97894	-2.04174	0.00870598	1.2025	2.97894	1.00703	1.00707	1.00711	0	NA	Inf	Inf	3	20591058	20736610	20591055	20736607	0	20591055	145552
ALGINIC ACIDALUMINUM HYDROXIDE	non_withdrawal	3	2.97894	-2.04174	0.00870598	1.2025	2.97894	1.00703	1.00707	1.00711	0	NA	Inf	Inf	3	20591058	20736610	20591055	20736607	0	20591055	145552
ALGINIC ACIDALUMINUM HYDROXIDE_MAGNESIUM TRISILICATE	non_withdrawal	3	2.97894	-2.04174	0.00870598	1.2025	2.97894	1.00703	1.00707	1.00711	0	NA	Inf	Inf	3	20591058	20736610	20591055	20736607	0	20591055	145552
ALIBENDOL	non_withdrawal	3	2.97894	-2.04174	0.00870598	1.2025	2.97894	1.00703	1.00707	1.00711	0	NA	Inf	Inf	3	20591058	20736610	20591055	20736607	0	20591055	145552
ALIMTA VIAL	non_withdrawal	3	2.97894	-2.04174	0.00870598	1.2025	2.97894	1.00703	1.00707	1.00711	0	NA	Inf	Inf	3	20591058	20736610	20591055	20736607	0	20591055	145552
ALISKIREN HEMIFUMARATEAMLODIPINE	non_withdrawal	3	2.97894	-2.04174	0.00870598	1.2025	2.97894	1.00703	1.00707	1.00711	0	NA	Inf	Inf	3	20591058	20736610	20591055	20736607	0	20591055	145552
ALISKIRENAMLODIPINE	non_withdrawal	3	2.97894	-2.04174	0.00870598	1.2025	2.97894	1.00703	1.00707	1.00711	0	NA	Inf	Inf	3	20591058	20736610	20591055	20736607	0	20591055	145552
ALISKIRENVALSARTAN	non_withdrawal	3	2.97894	-2.04174	0.00870598	1.2025	2.97894	1.00703	1.00707	1.00711	0	NA	Inf	Inf	3	20591058	20736610	20591055	20736607	0	20591055	145552
ALKASELTZER EFFERVESCENT COLD	non_withdrawal	3	2.97894	-2.04174	0.00870598	1.2025	2.97894	1.00703	1.00707	1.00711	0	NA	Inf	Inf	3	20591058	20736610	20591055	20736607	0	20591055	145552
ALKASELTZER EFFERVESCENT TIME COLD	non_withdrawal	3	2.97894	-2.04174	0.00870598	1.2025	2.97894	1.00703	1.00707	1.00711	0	NA	Inf	Inf	3	20591058	20736610	20591055	20736607	0	20591055	145552
ALKASELTZER PLUS , MUCUS_CONGESTION GELS	non_withdrawal	3	2.97894	-2.04174	0.00870598	1.2025	2.97894	1.00703	1.00707	1.00711	0	NA	Inf	Inf	3	20591058	20736610	20591055	20736607	0	20591055	145552
ALKASELTZER PLUS COLD GELS	non_withdrawal	3	2.97894	-2.04174	0.00870598	1.2025	2.97894	1.00703	1.00707	1.00711	0	NA	Inf	Inf	3	20591058	20736610	20591055	20736607	0	20591055	145552
ALKASELTZER PLUS COLD &	non_withdrawal	3	2.97894	-2.04174	0.00870598	1.2025	2.97894	1.00703	1.00707	1.00711	0	NA	Inf	Inf	3	20591058	20736610	20591055	20736607	0	20591055	145552
ALKASELTZER PLUS COLD (ACETYLSALICYLIC ACID_CHLORPHENAMINE /PH	non_withdrawal	3	2.97894	-2.04174	0.00870598	1.2025	2.97894	1.00703	1.00707	1.00711	0	NA	Inf	Inf	3	20591058	20736610	20591055	20736607	0	20591055	145552
ALKASELTZER PLUS COLD FORMULA_EFFERVESCENT COMBI	non_withdrawal	3	2.97894	-2.04174	0.00870598	1.2025	2.97894	1.00703	1.00707	1.00711	0	NA	Inf	Inf	3	20591058	20736610	20591055	20736607	0	20591055	145552
ALKASELTZER PLUS EFFERVESCENT	non_withdrawal	3	2.97894	-2.04174	0.00870598	1.2025	2.97894	1.00703	1.00707	1.00711	0	NA	Inf	Inf	3	20591058	20736610	20591055	20736607	0	20591055	145552
ALKASELTZER PLUS EFFERVESCENT COLD_	non_withdrawal	3	2.97894	-2.04174	0.00870598	1.2025	2.97894	1.00703	1.00707	1.00711	0	NA	Inf	Inf	3	20591058	20736610	20591055	20736607	0	20591055	145552
ALKASELTZER PLUS EFFERVESCENT TIME COLD	non_withdrawal	3	2.97894	-2.04174	0.00870598	1.2025	2.97894	1.00703	1.00707	1.00711	0	NA	Inf	Inf	3	20591058	20736610	20591055	20736607	0	20591055	145552
ALKASELTZER PLUS FLU	non_withdrawal	3	2.97894	-2.04174	0.00870598	1.2025	2.97894	1.00703	1.00707	1.00711	0	NA	Inf	Inf	3	20591058	20736610	20591055	20736607	0	20591055	145552
ALKASELTZER PLUS FLU FORMULA	non_withdrawal	3	2.97894	-2.04174	0.00870598	1.2025	2.97894	1.00703	1.00707	1.00711	0	NA	Inf	Inf	3	20591058	20736610	20591055	20736607	0	20591055	145552
ALKASELTZER PLUS GELS	non_withdrawal	3	2.97894	-2.04174	0.00870598	1.2025	2.97894	1.00703	1.00707	1.00711	0	NA	Inf	Inf	3	20591058	20736610	20591055	20736607	0	20591055	145552
ALKASELTZER PLUS MUCUS_CONGESTION	non_withdrawal	3	2.97894	-2.04174	0.00870598	1.2025	2.97894	1.00703	1.00707	1.00711	0	NA	Inf	Inf	3	20591058	20736610	20591055	20736607	0	20591055	145552
ALKASELTZER PLUS ORANGE ZEST COLD FORMULA	non_withdrawal	3	2.97894	-2.04174	0.00870598	1.2025	2.97894	1.00703	1.00707	1.00711	0	NA	Inf	Inf	3	20591058	20736610	20591055	20736607	0	20591055	145552
ALKASELTZER PLUS SEVERE_COLD_	non_withdrawal	3	2.97894	-2.04174	0.00870598	1.2025	2.97894	1.00703	1.00707	1.00711	0	NA	Inf	Inf	3	20591058	20736610	20591055	20736607	0	20591055	145552
ALKYLATING AGENTS	non_withdrawal	3	2.97894	-2.04174	0.00870598	1.2025	2.97894	1.00703	1.00707	1.00711	0	NA	Inf	Inf	3	20591058	20736610	20591055	20736607	0	20591055	145552
ALL THERAPEUTIC DRUGS	non_withdrawal	3	2.97894	-2.04174	0.00870598	1.2025	2.97894	1.00703	1.00707	1.00711	0	NA	Inf	Inf	3	20591058	20736610	20591055	20736607	0	20591055	145552
ALL THERAPUETIC PRODUCTS	non_withdrawal	3	2.97894	-2.04174	0.00870598	1.2025	2.97894	1.00703	1.00707	1.00711	0	NA	Inf	Inf	3	20591058	20736610	20591055	20736607	0	20591055	145552
ALL TRANS RETINOIC ACID	non_withdrawal	3	2.97894	-2.04174	0.00870598	1.2025	2.97894	1.00703	1.00707	1.00711	0	NA	Inf	Inf	3	20591058	20736610	20591055	20736607	0	20591055	145552
ALLANTOINAMINACRINE_DIENESTROL\SULFANILAMIDE	non_withdrawal	3	2.97894	-2.04174	0.00870598	1.2025	2.97894	1.00703	1.00707	1.00711	0	NA	Inf	Inf	3	20591058	20736610	20591055	20736607	0	20591055	145552
ALLANTOINOCTENIDINE	non_withdrawal	3	2.97894	-2.04174	0.00870598	1.2025	2.97894	1.00703	1.00707	1.00711	0	NA	Inf	Inf	3	20591058	20736610	20591055	20736607	0	20591055	145552
ALLELOCK OD	non_withdrawal	3	2.97894	-2.04174	0.00870598	1.2025	2.97894	1.00703	1.00707	1.00711	0	NA	Inf	Inf	3	20591058	20736610	20591055	20736607	0	20591055	145552
ALLERGEN EXTRACTS	non_withdrawal	3	2.97894	-2.04174	0.00870598	1.2025	2.97894	1.00703	1.00707	1.00711	0	NA	Inf	Inf	3	20591058	20736610	20591055	20736607	0	20591055	145552
ALLERGENIC EXTRACT TREE	non_withdrawal	3	2.97894	-2.04174	0.00870598	1.2025	2.97894	1.00703	1.00707	1.00711	0	NA	Inf	Inf	3	20591058	20736610	20591055	20736607	0	20591055	145552
ALLERGENIC EXTRACT WEEDS	non_withdrawal	3	2.97894	-2.04174	0.00870598	1.2025	2.97894	1.00703	1.00707	1.00711	0	NA	Inf	Inf	3	20591058	20736610	20591055	20736607	0	20591055	145552
ALLERGENIC EXTRACTSPATIENT TREATMENT SET	non_withdrawal	3	2.97894	-2.04174	0.00870598	1.2025	2.97894	1.00703	1.00707	1.00711	0	NA	Inf	Inf	3	20591058	20736610	20591055	20736607	0	20591055	145552
ALLERGENS INSECT VENOM	non_withdrawal	3	2.97894	-2.04174	0.00870598	1.2025	2.97894	1.00703	1.00707	1.00711	0	NA	Inf	Inf	3	20591058	20736610	20591055	20736607	0	20591055	145552
ALLERGOSPASMIN	non_withdrawal	3	2.97894	-2.04174	0.00870598	1.2025	2.97894	1.00703	1.00707	1.00711	0	NA	Inf	Inf	3	20591058	20736610	20591055	20736607	0	20591055	145552
ALLERGY EYE RELIEF	non_withdrawal	3	2.97894	-2.04174	0.00870598	1.2025	2.97894	1.00703	1.00707	1.00711	0	NA	Inf	Inf	3	20591058	20736610	20591055	20736607	0	20591055	145552
ALLERGY RELIEF NASAL	non_withdrawal	3	2.97894	-2.04174	0.00870598	1.2025	2.97894	1.00703	1.00707	1.00711	0	NA	Inf	Inf	3	20591058	20736610	20591055	20736607	0	20591055	145552
ALLOGENEIC PANCREATIC CANCER VACCINE	non_withdrawal	3	2.97894	-2.04174	0.00870598	1.2025	2.97894	1.00703	1.00707	1.00711	0	NA	Inf	Inf	3	20591058	20736610	20591055	20736607	0	20591055	145552
ALLOPURINOL NOR	non_withdrawal	3	2.97894	-2.04174	0.00870598	1.2025	2.97894	1.00703	1.00707	1.00711	0	NA	Inf	Inf	3	20591058	20736610	20591055	20736607	0	20591055	145552
ALLOTOPL	non_withdrawal	3	2.97894	-2.04174	0.00870598	1.2025	2.97894	1.00703	1.00707	1.00711	0	NA	Inf	Inf	3	20591058	20736610	20591055	20736607	0	20591055	145552
ALMITRINE	non_withdrawal	3	2.97894	-2.04174	0.00870598	1.2025	2.97894	1.00703	1.00707	1.00711	0	NA	Inf	Inf	3	20591058	20736610	20591055	20736607	0	20591055	145552
ALOGLIPTIN PIOGLITAZONE	non_withdrawal	3	2.97894	-2.04174	0.00870598	1.2025	2.97894	1.00703	1.00707	1.00711	0	NA	Inf	Inf	3	20591058	20736610	20591055	20736607	0	20591055	145552
ALOPURINOL	non_withdrawal	3	2.97894	-2.04174	0.00870598	1.2025	2.97894	1.00703	1.00707	1.00711	0	NA	Inf	Inf	3	20591058	20736610	20591055	20736607	0	20591055	145552
ALPHA.-TOCOPHEROL_ASCORBIC ACID	non_withdrawal	3	2.97894	-2.04174	0.00870598	1.2025	2.97894	1.00703	1.00707	1.00711	0	NA	Inf	Inf	3	20591058	20736610	20591055	20736607	0	20591055	145552
ALPHA.-TOCOPHEROL_ASCORBIC ACID\BIOTIN\CALCIUM \CHOLECALCIFEROL\COPPER\CYANOCOBALAMIN\FERROUS \FOLIC ACID\IODINE\MAGNESIUM\NIACINAMIDE\PANTOTHENIC ACID\PYRIDOXINE\RIBOFLAVIN\THIAMINE\VITAMIN \ZINC	non_withdrawal	3	2.97894	-2.04174	0.00870598	1.2025	2.97894	1.00703	1.00707	1.00711	0	NA	Inf	Inf	3	20591058	20736610	20591055	20736607	0	20591055	145552
ALPHA.-TOCOPHEROL_ASCORBIC ACID\CHOLECALCIFEROL\CYANOCOBALAMIN\FOLATE \NIACIN\PYRIDOXINE\RIBOFLAVIN\SODIUM FLUORIDE\THIAMINE\VITAMIN	non_withdrawal	3	2.97894	-2.04174	0.00870598	1.2025	2.97894	1.00703	1.00707	1.00711	0	NA	Inf	Inf	3	20591058	20736610	20591055	20736607	0	20591055	145552
ALPHAGLUCOSIDASE . MFR: GENZ	non_withdrawal	3	2.97894	-2.04174	0.00870598	1.2025	2.97894	1.00703	1.00707	1.00711	0	NA	Inf	Inf	3	20591058	20736610	20591055	20736607	0	20591055	145552
ALPHAMETHYLDOPA	non_withdrawal	3	2.97894	-2.04174	0.00870598	1.2025	2.97894	1.00703	1.00707	1.00711	0	NA	Inf	Inf	3	20591058	20736610	20591055	20736607	0	20591055	145552
ALPHANINE SD	non_withdrawal	3	2.97894	-2.04174	0.00870598	1.2025	2.97894	1.00703	1.00707	1.00711	0	NA	Inf	Inf	3	20591058	20736610	20591055	20736607	0	20591055	145552
ALPHAREDISOL	non_withdrawal	3	2.97894	-2.04174	0.00870598	1.2025	2.97894	1.00703	1.00707	1.00711	0	NA	Inf	Inf	3	20591058	20736610	20591055	20736607	0	20591055	145552
ALPHATOCOPHEROL_ASCORBIC ACID\BIOTIN\CHOLECALCIFEROL\CYANOCOBALAMIN\DEXPANTHENOL\FOLIC ACID\NIACINAMIDE\PHYTONADIONE\PYRIDOXINE \RIBOFLAVIN '- \THIAMINE HYDROCHLORIDE\VITAMIN	non_withdrawal	3	2.97894	-2.04174	0.00870598	1.2025	2.97894	1.00703	1.00707	1.00711	0	NA	Inf	Inf	3	20591058	20736610	20591055	20736607	0	20591055	145552
ALPHATOCOPHEROL_ASCORBIC ACID\BIOTIN\CHOLECALCIFEROL\CYANOCOBALAMIN\DEXPANTHENOL\FOLIC ACID\NIACINAMIDE\PHYTONADIONE\PYRIDOXINE \RIBOFLAVIN ^- \THIAMINE HYDROCHLORIDE\VITAMIN	non_withdrawal	3	2.97894	-2.04174	0.00870598	1.2025	2.97894	1.00703	1.00707	1.00711	0	NA	Inf	Inf	3	20591058	20736610	20591055	20736607	0	20591055	145552
ALPINYL	non_withdrawal	3	2.97894	-2.04174	0.00870598	1.2025	2.97894	1.00703	1.00707	1.00711	0	NA	Inf	Inf	3	20591058	20736610	20591055	20736607	0	20591055	145552
ALTIMA	non_withdrawal	3	2.97894	-2.04174	0.00870598	1.2025	2.97894	1.00703	1.00707	1.00711	0	NA	Inf	Inf	3	20591058	20736610	20591055	20736607	0	20591055	145552
ALUM	non_withdrawal	3	2.97894	-2.04174	0.00870598	1.2025	2.97894	1.00703	1.00707	1.00711	0	NA	Inf	Inf	3	20591058	20736610	20591055	20736607	0	20591055	145552
ALUMINUM CHLOROHYDRATEMETHYLPREDNISOLONE_SULFUR	non_withdrawal	3	2.97894	-2.04174	0.00870598	1.2025	2.97894	1.00703	1.00707	1.00711	0	NA	Inf	Inf	3	20591058	20736610	20591055	20736607	0	20591055	145552
ALUMINUM HYDROXIDEDICYCLOMINE_MAGNESIUM	non_withdrawal	3	2.97894	-2.04174	0.00870598	1.2025	2.97894	1.00703	1.00707	1.00711	0	NA	Inf	Inf	3	20591058	20736610	20591055	20736607	0	20591055	145552
ALUMINUM HYDROXIDEDIMETHICONE_MAGNESIUM HYDROXIDE\SILICON DIOXIDE	non_withdrawal	3	2.97894	-2.04174	0.00870598	1.2025	2.97894	1.00703	1.00707	1.00711	0	NA	Inf	Inf	3	20591058	20736610	20591055	20736607	0	20591055	145552
ALUMINUM HYDROXIDEMAGNESIUM HYDROXIDE_MONTMORILLONITE	non_withdrawal	3	2.97894	-2.04174	0.00870598	1.2025	2.97894	1.00703	1.00707	1.00711	0	NA	Inf	Inf	3	20591058	20736610	20591055	20736607	0	20591055	145552
ALUMINUM HYDROXIDESODIUM ALGINATE	non_withdrawal	3	2.97894	-2.04174	0.00870598	1.2025	2.97894	1.00703	1.00707	1.00711	0	NA	Inf	Inf	3	20591058	20736610	20591055	20736607	0	20591055	145552
ALYSE	non_withdrawal	3	2.97894	-2.04174	0.00870598	1.2025	2.97894	1.00703	1.00707	1.00711	0	NA	Inf	Inf	3	20591058	20736610	20591055	20736607	0	20591055	145552
AMARYL M	non_withdrawal	3	2.97894	-2.04174	0.00870598	1.2025	2.97894	1.00703	1.00707	1.00711	0	NA	Inf	Inf	3	20591058	20736610	20591055	20736607	0	20591055	145552
AMBISONE	non_withdrawal	3	2.97894	-2.04174	0.00870598	1.2025	2.97894	1.00703	1.00707	1.00711	0	NA	Inf	Inf	3	20591058	20736610	20591055	20736607	0	20591055	145552
AMFEPRAMONE	non_withdrawal	3	2.97894	-2.04174	0.00870598	1.2025	2.97894	1.00703	1.00707	1.00711	0	NA	Inf	Inf	3	20591058	20736610	20591055	20736607	0	20591055	145552
AMFETAMINE WDEXAMFETAMINE	non_withdrawal	3	2.97894	-2.04174	0.00870598	1.2025	2.97894	1.00703	1.00707	1.00711	0	NA	Inf	Inf	3	20591058	20736610	20591055	20736607	0	20591055	145552
AMGEN	non_withdrawal	3	2.97894	-2.04174	0.00870598	1.2025	2.97894	1.00703	1.00707	1.00711	0	NA	Inf	Inf	3	20591058	20736610	20591055	20736607	0	20591055	145552
AMICALIQ	non_withdrawal	3	2.97894	-2.04174	0.00870598	1.2025	2.97894	1.00703	1.00707	1.00711	0	NA	Inf	Inf	3	20591058	20736610	20591055	20736607	0	20591055	145552
AMIDRINE	non_withdrawal	3	2.97894	-2.04174	0.00870598	1.2025	2.97894	1.00703	1.00707	1.00711	0	NA	Inf	Inf	3	20591058	20736610	20591055	20736607	0	20591055	145552
AMINO ACIDS_DEXTROSE_ELECTROLYTES	non_withdrawal	3	2.97894	-2.04174	0.00870598	1.2025	2.97894	1.00703	1.00707	1.00711	0	NA	Inf	Inf	3	20591058	20736610	20591055	20736607	0	20591055	145552
AMINOBENZOIC ACID	non_withdrawal	3	2.97894	-2.04174	0.00870598	1.2025	2.97894	1.00703	1.00707	1.00711	0	NA	Inf	Inf	3	20591058	20736610	20591055	20736607	0	20591055	145552
AMINOGLYCOSIDE	non_withdrawal	3	2.97894	-2.04174	0.00870598	1.2025	2.97894	1.00703	1.00707	1.00711	0	NA	Inf	Inf	3	20591058	20736610	20591055	20736607	0	20591055	145552
AMINOHIPPURATE SODIUMGIMERACIL_TEGAFUR	non_withdrawal	3	2.97894	-2.04174	0.00870598	1.2025	2.97894	1.00703	1.00707	1.00711	0	NA	Inf	Inf	3	20591058	20736610	20591055	20736607	0	20591055	145552
AMINOPTERIN	non_withdrawal	3	2.97894	-2.04174	0.00870598	1.2025	2.97894	1.00703	1.00707	1.00711	0	NA	Inf	Inf	3	20591058	20736610	20591055	20736607	0	20591055	145552
AMIODURA	non_withdrawal	3	2.97894	-2.04174	0.00870598	1.2025	2.97894	1.00703	1.00707	1.00711	0	NA	Inf	Inf	3	20591058	20736610	20591055	20736607	0	20591055	145552
AMIOHEXAL	non_withdrawal	3	2.97894	-2.04174	0.00870598	1.2025	2.97894	1.00703	1.00707	1.00711	0	NA	Inf	Inf	3	20591058	20736610	20591055	20736607	0	20591055	145552
AMITIZA MCG TAKEDA	non_withdrawal	3	2.97894	-2.04174	0.00870598	1.2025	2.97894	1.00703	1.00707	1.00711	0	NA	Inf	Inf	3	20591058	20736610	20591055	20736607	0	20591055	145552
AMITRIPTYLINOXIDE	non_withdrawal	3	2.97894	-2.04174	0.00870598	1.2025	2.97894	1.00703	1.00707	1.00711	0	NA	Inf	Inf	3	20591058	20736610	20591055	20736607	0	20591055	145552
AMITZA	non_withdrawal	3	2.97894	-2.04174	0.00870598	1.2025	2.97894	1.00703	1.00707	1.00711	0	NA	Inf	Inf	3	20591058	20736610	20591055	20736607	0	20591055	145552
AMLODIPINA	non_withdrawal	3	2.97894	-2.04174	0.00870598	1.2025	2.97894	1.00703	1.00707	1.00711	0	NA	Inf	Inf	3	20591058	20736610	20591055	20736607	0	20591055	145552
AMLODPINE	non_withdrawal	3	2.97894	-2.04174	0.00870598	1.2025	2.97894	1.00703	1.00707	1.00711	0	NA	Inf	Inf	3	20591058	20736610	20591055	20736607	0	20591055	145552
AMMONIUM CHLORIDEDIPHENHYDRAMINE_	non_withdrawal	3	2.97894	-2.04174	0.00870598	1.2025	2.97894	1.00703	1.00707	1.00711	0	NA	Inf	Inf	3	20591058	20736610	20591055	20736607	0	20591055	145552
AMMONIUM CHLORIDEDIPHENHYDRAMINE_MENTHOL	non_withdrawal	3	2.97894	-2.04174	0.00870598	1.2025	2.97894	1.00703	1.00707	1.00711	0	NA	Inf	Inf	3	20591058	20736610	20591055	20736607	0	20591055	145552
AMOXIBETA	non_withdrawal	3	2.97894	-2.04174	0.00870598	1.2025	2.97894	1.00703	1.00707	1.00711	0	NA	Inf	Inf	3	20591058	20736610	20591055	20736607	0	20591055	145552
AMOXICILLIN CLAVULANIC ACID, LACTOBACILLUS SPOROGENES(AMOXICILL	non_withdrawal	3	2.97894	-2.04174	0.00870598	1.2025	2.97894	1.00703	1.00707	1.00711	0	NA	Inf	Inf	3	20591058	20736610	20591055	20736607	0	20591055	145552
AMOXICILLINFLUCLOXACILLIN	non_withdrawal	3	2.97894	-2.04174	0.00870598	1.2025	2.97894	1.00703	1.00707	1.00711	0	NA	Inf	Inf	3	20591058	20736610	20591055	20736607	0	20591055	145552
AMOXYCILLIN TRIHYDRATE_CLAVULANATE	non_withdrawal	3	2.97894	-2.04174	0.00870598	1.2025	2.97894	1.00703	1.00707	1.00711	0	NA	Inf	Inf	3	20591058	20736610	20591055	20736607	0	20591055	145552
AMPHETAMINE ASP AMPHETAMINE SULF DEXTROAMPHET_DEXTR SULF	non_withdrawal	3	2.97894	-2.04174	0.00870598	1.2025	2.97894	1.00703	1.00707	1.00711	0	NA	Inf	Inf	3	20591058	20736610	20591055	20736607	0	20591055	145552
AMPHETAMINE_AMPHETAMINE _DEXTROAMPHETAMINE _DEXTROAMPHETAMINE	non_withdrawal	3	2.97894	-2.04174	0.00870598	1.2025	2.97894	1.00703	1.00707	1.00711	0	NA	Inf	Inf	3	20591058	20736610	20591055	20736607	0	20591055	145552
AMPHOTERICIN B DEOXYCHOLATE	non_withdrawal	3	2.97894	-2.04174	0.00870598	1.2025	2.97894	1.00703	1.00707	1.00711	0	NA	Inf	Inf	3	20591058	20736610	20591055	20736607	0	20591055	145552
AMPICILLIN WSULBACTAM SODIUM	non_withdrawal	3	2.97894	-2.04174	0.00870598	1.2025	2.97894	1.00703	1.00707	1.00711	0	NA	Inf	Inf	3	20591058	20736610	20591055	20736607	0	20591055	145552
AMPICILLINCLOXACILLIN	non_withdrawal	3	2.97894	-2.04174	0.00870598	1.2025	2.97894	1.00703	1.00707	1.00711	0	NA	Inf	Inf	3	20591058	20736610	20591055	20736607	0	20591055	145552
AMPICILLINRATIOPHARM	non_withdrawal	3	2.97894	-2.04174	0.00870598	1.2025	2.97894	1.00703	1.00707	1.00711	0	NA	Inf	Inf	3	20591058	20736610	20591055	20736607	0	20591055	145552
AMPICILLIN_AMPICILLIN_AMPICILLIN TRIHYDRATE	non_withdrawal	3	2.97894	-2.04174	0.00870598	1.2025	2.97894	1.00703	1.00707	1.00711	0	NA	Inf	Inf	3	20591058	20736610	20591055	20736607	0	20591055	145552
AMPICILLIN_CLOXACILLIN	non_withdrawal	3	2.97894	-2.04174	0.00870598	1.2025	2.97894	1.00703	1.00707	1.00711	0	NA	Inf	Inf	3	20591058	20736610	20591055	20736607	0	20591055	145552
AMUKIN	non_withdrawal	3	2.97894	-2.04174	0.00870598	1.2025	2.97894	1.00703	1.00707	1.00711	0	NA	Inf	Inf	3	20591058	20736610	20591055	20736607	0	20591055	145552
AMYLIN	non_withdrawal	3	2.97894	-2.04174	0.00870598	1.2025	2.97894	1.00703	1.00707	1.00711	0	NA	Inf	Inf	3	20591058	20736610	20591055	20736607	0	20591055	145552
ANABOLIC STEROID	non_withdrawal	3	2.97894	-2.04174	0.00870598	1.2025	2.97894	1.00703	1.00707	1.00711	0	NA	Inf	Inf	3	20591058	20736610	20591055	20736607	0	20591055	145552
ANACT C	non_withdrawal	3	2.97894	-2.04174	0.00870598	1.2025	2.97894	1.00703	1.00707	1.00711	0	NA	Inf	Inf	3	20591058	20736610	20591055	20736607	0	20591055	145552
ANAGASTRA	non_withdrawal	3	2.97894	-2.04174	0.00870598	1.2025	2.97894	1.00703	1.00707	1.00711	0	NA	Inf	Inf	3	20591058	20736610	20591055	20736607	0	20591055	145552
ANALGESIA	non_withdrawal	3	2.97894	-2.04174	0.00870598	1.2025	2.97894	1.00703	1.00707	1.00711	0	NA	Inf	Inf	3	20591058	20736610	20591055	20736607	0	20591055	145552
ANDREWS LIVER	non_withdrawal	3	2.97894	-2.04174	0.00870598	1.2025	2.97894	1.00703	1.00707	1.00711	0	NA	Inf	Inf	3	20591058	20736610	20591055	20736607	0	20591055	145552
ANDROGRAPHOLIDE	non_withdrawal	3	2.97894	-2.04174	0.00870598	1.2025	2.97894	1.00703	1.00707	1.00711	0	NA	Inf	Inf	3	20591058	20736610	20591055	20736607	0	20591055	145552
ANESTETICS LOCAL	non_withdrawal	3	2.97894	-2.04174	0.00870598	1.2025	2.97894	1.00703	1.00707	1.00711	0	NA	Inf	Inf	3	20591058	20736610	20591055	20736607	0	20591055	145552
ANGIOTENSIN RECEPTOR ANTAGONIST	non_withdrawal	3	2.97894	-2.04174	0.00870598	1.2025	2.97894	1.00703	1.00707	1.00711	0	NA	Inf	Inf	3	20591058	20736610	20591055	20736607	0	20591055	145552
ANGORON	non_withdrawal	3	2.97894	-2.04174	0.00870598	1.2025	2.97894	1.00703	1.00707	1.00711	0	NA	Inf	Inf	3	20591058	20736610	20591055	20736607	0	20591055	145552
ANHYDROUS DEXTROSE	non_withdrawal	3	2.97894	-2.04174	0.00870598	1.2025	2.97894	1.00703	1.00707	1.00711	0	NA	Inf	Inf	3	20591058	20736610	20591055	20736607	0	20591055	145552
ANHYDROUS DEXTROSECALCIUM_LACTIC ACID\MAGNESIUM CHLORIDE\ \SODIUM CHLORIDE	non_withdrawal	3	2.97894	-2.04174	0.00870598	1.2025	2.97894	1.00703	1.00707	1.00711	0	NA	Inf	Inf	3	20591058	20736610	20591055	20736607	0	20591055	145552
ANOPROLIN	non_withdrawal	3	2.97894	-2.04174	0.00870598	1.2025	2.97894	1.00703	1.00707	1.00711	0	NA	Inf	Inf	3	20591058	20736610	20591055	20736607	0	20591055	145552
ANORO ELLIPTA	non_withdrawal	3	2.97894	-2.04174	0.00870598	1.2025	2.97894	1.00703	1.00707	1.00711	0	NA	Inf	Inf	3	20591058	20736610	20591055	20736607	0	20591055	145552
ANSATIPIN	non_withdrawal	3	2.97894	-2.04174	0.00870598	1.2025	2.97894	1.00703	1.00707	1.00711	0	NA	Inf	Inf	3	20591058	20736610	20591055	20736607	0	20591055	145552
ANTAN	non_withdrawal	3	2.97894	-2.04174	0.00870598	1.2025	2.97894	1.00703	1.00707	1.00711	0	NA	Inf	Inf	3	20591058	20736610	20591055	20736607	0	20591055	145552
ANTARENE	non_withdrawal	3	2.97894	-2.04174	0.00870598	1.2025	2.97894	1.00703	1.00707	1.00711	0	NA	Inf	Inf	3	20591058	20736610	20591055	20736607	0	20591055	145552
ANTI DEPRESSANT	non_withdrawal	3	2.97894	-2.04174	0.00870598	1.2025	2.97894	1.00703	1.00707	1.00711	0	NA	Inf	Inf	3	20591058	20736610	20591055	20736607	0	20591055	145552
ANTIALLERGIC	non_withdrawal	3	2.97894	-2.04174	0.00870598	1.2025	2.97894	1.00703	1.00707	1.00711	0	NA	Inf	Inf	3	20591058	20736610	20591055	20736607	0	20591055	145552
ANTIARRHYTHMICS	non_withdrawal	3	2.97894	-2.04174	0.00870598	1.2025	2.97894	1.00703	1.00707	1.00711	0	NA	Inf	Inf	3	20591058	20736610	20591055	20736607	0	20591055	145552
ANTIASTHMATICS	non_withdrawal	3	2.97894	-2.04174	0.00870598	1.2025	2.97894	1.00703	1.00707	1.00711	0	NA	Inf	Inf	3	20591058	20736610	20591055	20736607	0	20591055	145552
ANTIBIOTIC MEDICINE	non_withdrawal	3	2.97894	-2.04174	0.00870598	1.2025	2.97894	1.00703	1.00707	1.00711	0	NA	Inf	Inf	3	20591058	20736610	20591055	20736607	0	20591055	145552
ANTICHOLESTEROL MEDICATION	non_withdrawal	3	2.97894	-2.04174	0.00870598	1.2025	2.97894	1.00703	1.00707	1.00711	0	NA	Inf	Inf	3	20591058	20736610	20591055	20736607	0	20591055	145552
ANTICHOLINERGIC AGENTS	non_withdrawal	3	2.97894	-2.04174	0.00870598	1.2025	2.97894	1.00703	1.00707	1.00711	0	NA	Inf	Inf	3	20591058	20736610	20591055	20736607	0	20591055	145552
ANTIGLAUCOMA PREPARATIONS_MIOTICS ANTIGLAUCOMA PREPARATIONS_M	non_withdrawal	3	2.97894	-2.04174	0.00870598	1.2025	2.97894	1.00703	1.00707	1.00711	0	NA	Inf	Inf	3	20591058	20736610	20591055	20736607	0	20591055	145552
ANTIGRIPPINE	non_withdrawal	3	2.97894	-2.04174	0.00870598	1.2025	2.97894	1.00703	1.00707	1.00711	0	NA	Inf	Inf	3	20591058	20736610	20591055	20736607	0	20591055	145552
ANTIHEMOPHILIC FACTOR HUMANHUMAN COAGULATION FACTOR VIII_VON WILLEBRAND FACTOR COMPLEX	non_withdrawal	3	2.97894	-2.04174	0.00870598	1.2025	2.97894	1.00703	1.00707	1.00711	0	NA	Inf	Inf	3	20591058	20736610	20591055	20736607	0	20591055	145552
ANTIINFECTIVE MEDICATION (ANTI-INFECTIVE MEDICA	non_withdrawal	3	2.97894	-2.04174	0.00870598	1.2025	2.97894	1.00703	1.00707	1.00711	0	NA	Inf	Inf	3	20591058	20736610	20591055	20736607	0	20591055	145552
ANTIINFLAMMATORY DRUGS	non_withdrawal	3	2.97894	-2.04174	0.00870598	1.2025	2.97894	1.00703	1.00707	1.00711	0	NA	Inf	Inf	3	20591058	20736610	20591055	20736607	0	20591055	145552
ANTIINFLAMMATORY MEDICATION	non_withdrawal	3	2.97894	-2.04174	0.00870598	1.2025	2.97894	1.00703	1.00707	1.00711	0	NA	Inf	Inf	3	20591058	20736610	20591055	20736607	0	20591055	145552
ANTIINFLAMMATORY MEDICATIONS	non_withdrawal	3	2.97894	-2.04174	0.00870598	1.2025	2.97894	1.00703	1.00707	1.00711	0	NA	Inf	Inf	3	20591058	20736610	20591055	20736607	0	20591055	145552
ANTIINFLAMMATORYANTIRHEUMATIC PRODUCTS (ANTIINFLAMMATORY_ANTIRHEUMATI	non_withdrawal	3	2.97894	-2.04174	0.00870598	1.2025	2.97894	1.00703	1.00707	1.00711	0	NA	Inf	Inf	3	20591058	20736610	20591055	20736607	0	20591055	145552
ANTILEPSIN	non_withdrawal	3	2.97894	-2.04174	0.00870598	1.2025	2.97894	1.00703	1.00707	1.00711	0	NA	Inf	Inf	3	20591058	20736610	20591055	20736607	0	20591055	145552
ANTIPLATELET DRUGS	non_withdrawal	3	2.97894	-2.04174	0.00870598	1.2025	2.97894	1.00703	1.00707	1.00711	0	NA	Inf	Inf	3	20591058	20736610	20591055	20736607	0	20591055	145552
ANTIPYRINEPROCAINE	non_withdrawal	3	2.97894	-2.04174	0.00870598	1.2025	2.97894	1.00703	1.00707	1.00711	0	NA	Inf	Inf	3	20591058	20736610	20591055	20736607	0	20591055	145552
ANTIPYRINE_BENZOCAINE OTIC	non_withdrawal	3	2.97894	-2.04174	0.00870598	1.2025	2.97894	1.00703	1.00707	1.00711	0	NA	Inf	Inf	3	20591058	20736610	20591055	20736607	0	20591055	145552
ANTIRETROVIRAL MEDICATION ANTIRETROVIRAL MEDICA	non_withdrawal	3	2.97894	-2.04174	0.00870598	1.2025	2.97894	1.00703	1.00707	1.00711	0	NA	Inf	Inf	3	20591058	20736610	20591055	20736607	0	20591055	145552
ANTISEPTICS	non_withdrawal	3	2.97894	-2.04174	0.00870598	1.2025	2.97894	1.00703	1.00707	1.00711	0	NA	Inf	Inf	3	20591058	20736610	20591055	20736607	0	20591055	145552
ANTISEPTICS_DISINFECTANTS	non_withdrawal	3	2.97894	-2.04174	0.00870598	1.2025	2.97894	1.00703	1.00707	1.00711	0	NA	Inf	Inf	3	20591058	20736610	20591055	20736607	0	20591055	145552
ANTISTAX	non_withdrawal	3	2.97894	-2.04174	0.00870598	1.2025	2.97894	1.00703	1.00707	1.00711	0	NA	Inf	Inf	3	20591058	20736610	20591055	20736607	0	20591055	145552
ANTITNF ALPHA	non_withdrawal	3	2.97894	-2.04174	0.00870598	1.2025	2.97894	1.00703	1.00707	1.00711	0	NA	Inf	Inf	3	20591058	20736610	20591055	20736607	0	20591055	145552
ANTITUBERCULIN THERAPY	non_withdrawal	3	2.97894	-2.04174	0.00870598	1.2025	2.97894	1.00703	1.00707	1.00711	0	NA	Inf	Inf	3	20591058	20736610	20591055	20736607	0	20591055	145552
ANTRA MUPS	non_withdrawal	3	2.97894	-2.04174	0.00870598	1.2025	2.97894	1.00703	1.00707	1.00711	0	NA	Inf	Inf	3	20591058	20736610	20591055	20736607	0	20591055	145552
ANUSOL HC	non_withdrawal	3	2.97894	-2.04174	0.00870598	1.2025	2.97894	1.00703	1.00707	1.00711	0	NA	Inf	Inf	3	20591058	20736610	20591055	20736607	0	20591055	145552
ANXIOLIT	non_withdrawal	3	2.97894	-2.04174	0.00870598	1.2025	2.97894	1.00703	1.00707	1.00711	0	NA	Inf	Inf	3	20591058	20736610	20591055	20736607	0	20591055	145552
APAP DAYTIME COOL	non_withdrawal	3	2.97894	-2.04174	0.00870598	1.2025	2.97894	1.00703	1.00707	1.00711	0	NA	Inf	Inf	3	20591058	20736610	20591055	20736607	0	20591055	145552
APAP NITETIME COOL	non_withdrawal	3	2.97894	-2.04174	0.00870598	1.2025	2.97894	1.00703	1.00707	1.00711	0	NA	Inf	Inf	3	20591058	20736610	20591055	20736607	0	20591055	145552
APAP_SALICYLAMIDE+CAFF+PROMETH	non_withdrawal	3	2.97894	-2.04174	0.00870598	1.2025	2.97894	1.00703	1.00707	1.00711	0	NA	Inf	Inf	3	20591058	20736610	20591055	20736607	0	20591055	145552
APOCLOZAPINE	non_withdrawal	3	2.97894	-2.04174	0.00870598	1.2025	2.97894	1.00703	1.00707	1.00711	0	NA	Inf	Inf	3	20591058	20736610	20591055	20736607	0	20591055	145552
APODOXAZOSIN	non_withdrawal	3	2.97894	-2.04174	0.00870598	1.2025	2.97894	1.00703	1.00707	1.00711	0	NA	Inf	Inf	3	20591058	20736610	20591055	20736607	0	20591055	145552
APOFIN	non_withdrawal	3	2.97894	-2.04174	0.00870598	1.2025	2.97894	1.00703	1.00707	1.00711	0	NA	Inf	Inf	3	20591058	20736610	20591055	20736607	0	20591055	145552
APOTERBINAFINE	non_withdrawal	3	2.97894	-2.04174	0.00870598	1.2025	2.97894	1.00703	1.00707	1.00711	0	NA	Inf	Inf	3	20591058	20736610	20591055	20736607	0	20591055	145552
APRI_0.	non_withdrawal	3	2.97894	-2.04174	0.00870598	1.2025	2.97894	1.00703	1.00707	1.00711	0	NA	Inf	Inf	3	20591058	20736610	20591055	20736607	0	20591055	145552
APTIVUS RITONAVIR	non_withdrawal	3	2.97894	-2.04174	0.00870598	1.2025	2.97894	1.00703	1.00707	1.00711	0	NA	Inf	Inf	3	20591058	20736610	20591055	20736607	0	20591055	145552
APURIN	non_withdrawal	3	2.97894	-2.04174	0.00870598	1.2025	2.97894	1.00703	1.00707	1.00711	0	NA	Inf	Inf	3	20591058	20736610	20591055	20736607	0	20591055	145552
AQUACLIN DE TRATAMENTO ANTIACNE	non_withdrawal	3	2.97894	-2.04174	0.00870598	1.2025	2.97894	1.00703	1.00707	1.00711	0	NA	Inf	Inf	3	20591058	20736610	20591055	20736607	0	20591055	145552
AQUAFRESH EXTREME CLEAN WHITENING EXPERIENCE TOOTHPASTE	non_withdrawal	3	2.97894	-2.04174	0.00870598	1.2025	2.97894	1.00703	1.00707	1.00711	0	NA	Inf	Inf	3	20591058	20736610	20591055	20736607	0	20591055	145552
AQUATAB C	non_withdrawal	3	2.97894	-2.04174	0.00870598	1.2025	2.97894	1.00703	1.00707	1.00711	0	NA	Inf	Inf	3	20591058	20736610	20591055	20736607	0	20591055	145552
ARABLOC	non_withdrawal	3	2.97894	-2.04174	0.00870598	1.2025	2.97894	1.00703	1.00707	1.00711	0	NA	Inf	Inf	3	20591058	20736610	20591055	20736607	0	20591055	145552
ARGINAID WATER	non_withdrawal	3	2.97894	-2.04174	0.00870598	1.2025	2.97894	1.00703	1.00707	1.00711	0	NA	Inf	Inf	3	20591058	20736610	20591055	20736607	0	20591055	145552
ARISTA	non_withdrawal	3	2.97894	-2.04174	0.00870598	1.2025	2.97894	1.00703	1.00707	1.00711	0	NA	Inf	Inf	3	20591058	20736610	20591055	20736607	0	20591055	145552
ARLEVERT	non_withdrawal	3	2.97894	-2.04174	0.00870598	1.2025	2.97894	1.00703	1.00707	1.00711	0	NA	Inf	Inf	3	20591058	20736610	20591055	20736607	0	20591055	145552
ARMOUR THYROID FORREST	non_withdrawal	3	2.97894	-2.04174	0.00870598	1.2025	2.97894	1.00703	1.00707	1.00711	0	NA	Inf	Inf	3	20591058	20736610	20591055	20736607	0	20591055	145552
AROFUTO	non_withdrawal	3	2.97894	-2.04174	0.00870598	1.2025	2.97894	1.00703	1.00707	1.00711	0	NA	Inf	Inf	3	20591058	20736610	20591055	20736607	0	20591055	145552
ARQ VS	non_withdrawal	3	2.97894	-2.04174	0.00870598	1.2025	2.97894	1.00703	1.00707	1.00711	0	NA	Inf	Inf	3	20591058	20736610	20591055	20736607	0	20591055	145552
ARRY	non_withdrawal	3	2.97894	-2.04174	0.00870598	1.2025	2.97894	1.00703	1.00707	1.00711	0	NA	Inf	Inf	3	20591058	20736610	20591055	20736607	0	20591055	145552
ARTEMISIA TRIDENTATA POLLEN	non_withdrawal	3	2.97894	-2.04174	0.00870598	1.2025	2.97894	1.00703	1.00707	1.00711	0	NA	Inf	Inf	3	20591058	20736610	20591055	20736607	0	20591055	145552
ARTHOTEC	non_withdrawal	3	2.97894	-2.04174	0.00870598	1.2025	2.97894	1.00703	1.00707	1.00711	0	NA	Inf	Inf	3	20591058	20736610	20591055	20736607	0	20591055	145552
ARTIREM	non_withdrawal	3	2.97894	-2.04174	0.00870598	1.2025	2.97894	1.00703	1.00707	1.00711	0	NA	Inf	Inf	3	20591058	20736610	20591055	20736607	0	20591055	145552
ARTROLIVE	non_withdrawal	3	2.97894	-2.04174	0.00870598	1.2025	2.97894	1.00703	1.00707	1.00711	0	NA	Inf	Inf	3	20591058	20736610	20591055	20736607	0	20591055	145552
ARTZ DISPO	non_withdrawal	3	2.97894	-2.04174	0.00870598	1.2025	2.97894	1.00703	1.00707	1.00711	0	NA	Inf	Inf	3	20591058	20736610	20591055	20736607	0	20591055	145552
ASCARIDIL	non_withdrawal	3	2.97894	-2.04174	0.00870598	1.2025	2.97894	1.00703	1.00707	1.00711	0	NA	Inf	Inf	3	20591058	20736610	20591055	20736607	0	20591055	145552
ASCOMP_CODEINE NEXGEN	non_withdrawal	3	2.97894	-2.04174	0.00870598	1.2025	2.97894	1.00703	1.00707	1.00711	0	NA	Inf	Inf	3	20591058	20736610	20591055	20736607	0	20591055	145552
ASCORBIC ACIDCALCIUM_CYANOCOBALAMIN\NIACINAMIDE\PYRIDOXINE \RIBOFLAVIN\THIAMINE MONONITRATE	non_withdrawal	3	2.97894	-2.04174	0.00870598	1.2025	2.97894	1.00703	1.00707	1.00711	0	NA	Inf	Inf	3	20591058	20736610	20591055	20736607	0	20591055	145552
ASCORBIC ACIDFERROUS_FOLIC ACID\PYRIDOXINE \RIBOFLAVIN\THIAMINE MONONITRATE	non_withdrawal	3	2.97894	-2.04174	0.00870598	1.2025	2.97894	1.00703	1.00707	1.00711	0	NA	Inf	Inf	3	20591058	20736610	20591055	20736607	0	20591055	145552
ASM	non_withdrawal	3	2.97894	-2.04174	0.00870598	1.2025	2.97894	1.00703	1.00707	1.00711	0	NA	Inf	Inf	3	20591058	20736610	20591055	20736607	0	20591055	145552
ASPARA CA	non_withdrawal	3	2.97894	-2.04174	0.00870598	1.2025	2.97894	1.00703	1.00707	1.00711	0	NA	Inf	Inf	3	20591058	20736610	20591055	20736607	0	20591055	145552
ASPARGIN	non_withdrawal	3	2.97894	-2.04174	0.00870598	1.2025	2.97894	1.00703	1.00707	1.00711	0	NA	Inf	Inf	3	20591058	20736610	20591055	20736607	0	20591055	145552
ASPARTIC ACID	non_withdrawal	3	2.97894	-2.04174	0.00870598	1.2025	2.97894	1.00703	1.00707	1.00711	0	NA	Inf	Inf	3	20591058	20736610	20591055	20736607	0	20591055	145552
ASPIR	non_withdrawal	3	2.97894	-2.04174	0.00870598	1.2025	2.97894	1.00703	1.00707	1.00711	0	NA	Inf	Inf	3	20591058	20736610	20591055	20736607	0	20591055	145552
ASPIRINA C EFFERVESCENTE	non_withdrawal	3	2.97894	-2.04174	0.00870598	1.2025	2.97894	1.00703	1.00707	1.00711	0	NA	Inf	Inf	3	20591058	20736610	20591055	20736607	0	20591055	145552
ASPIRINA PROTECT	non_withdrawal	3	2.97894	-2.04174	0.00870598	1.2025	2.97894	1.00703	1.00707	1.00711	0	NA	Inf	Inf	3	20591058	20736610	20591055	20736607	0	20591055	145552
ASPIRINATORVASTATIN_CLOPIDOGREL	non_withdrawal	3	2.97894	-2.04174	0.00870598	1.2025	2.97894	1.00703	1.00707	1.00711	0	NA	Inf	Inf	3	20591058	20736610	20591055	20736607	0	20591055	145552
ASPIRINCAFFEINE_CHLORPHENIRAMINE	non_withdrawal	3	2.97894	-2.04174	0.00870598	1.2025	2.97894	1.00703	1.00707	1.00711	0	NA	Inf	Inf	3	20591058	20736610	20591055	20736607	0	20591055	145552
ASPIRINCAFFEINE_PROMETHAZINE\SALICYLAMIDE	non_withdrawal	3	2.97894	-2.04174	0.00870598	1.2025	2.97894	1.00703	1.00707	1.00711	0	NA	Inf	Inf	3	20591058	20736610	20591055	20736607	0	20591055	145552
ASPIRINCARBASPIRIN CALCIUM	non_withdrawal	3	2.97894	-2.04174	0.00870598	1.2025	2.97894	1.00703	1.00707	1.00711	0	NA	Inf	Inf	3	20591058	20736610	20591055	20736607	0	20591055	145552
ASPIRINDIHYDROXYALUMINUM AMINOACETATE_MAGNESIUM	non_withdrawal	3	2.97894	-2.04174	0.00870598	1.2025	2.97894	1.00703	1.00707	1.00711	0	NA	Inf	Inf	3	20591058	20736610	20591055	20736607	0	20591055	145552
ASPIRINPRAVASTATIN	non_withdrawal	3	2.97894	-2.04174	0.00870598	1.2025	2.97894	1.00703	1.00707	1.00711	0	NA	Inf	Inf	3	20591058	20736610	20591055	20736607	0	20591055	145552
ASPIRINPSEUDOEPHEDRINE	non_withdrawal	3	2.97894	-2.04174	0.00870598	1.2025	2.97894	1.00703	1.00707	1.00711	0	NA	Inf	Inf	3	20591058	20736610	20591055	20736607	0	20591055	145552
ASTHMACARE	non_withdrawal	3	2.97894	-2.04174	0.00870598	1.2025	2.97894	1.00703	1.00707	1.00711	0	NA	Inf	Inf	3	20591058	20736610	20591055	20736607	0	20591055	145552
ASTHMANEFRIN EZ BREATHE ATOMIZER	non_withdrawal	3	2.97894	-2.04174	0.00870598	1.2025	2.97894	1.00703	1.00707	1.00711	0	NA	Inf	Inf	3	20591058	20736610	20591055	20736607	0	20591055	145552
ASTRAGALUS PROPINQUUS ROOTHERBALS	non_withdrawal	3	2.97894	-2.04174	0.00870598	1.2025	2.97894	1.00703	1.00707	1.00711	0	NA	Inf	Inf	3	20591058	20736610	20591055	20736607	0	20591055	145552
ASTRIX	non_withdrawal	3	2.97894	-2.04174	0.00870598	1.2025	2.97894	1.00703	1.00707	1.00711	0	NA	Inf	Inf	3	20591058	20736610	20591055	20736607	0	20591055	145552
AT	non_withdrawal	3	2.97894	-2.04174	0.00870598	1.2025	2.97894	1.00703	1.00707	1.00711	0	NA	Inf	Inf	3	20591058	20736610	20591055	20736607	0	20591055	145552
ATACICEPT	non_withdrawal	3	2.97894	-2.04174	0.00870598	1.2025	2.97894	1.00703	1.00707	1.00711	0	NA	Inf	Inf	3	20591058	20736610	20591055	20736607	0	20591055	145552
ATELVIA WARNERCHILCOTT	non_withdrawal	3	2.97894	-2.04174	0.00870598	1.2025	2.97894	1.00703	1.00707	1.00711	0	NA	Inf	Inf	3	20591058	20736610	20591055	20736607	0	20591055	145552
ATEMUR	non_withdrawal	3	2.97894	-2.04174	0.00870598	1.2025	2.97894	1.00703	1.00707	1.00711	0	NA	Inf	Inf	3	20591058	20736610	20591055	20736607	0	20591055	145552
ATENOLOLHYDROCHLOROTHIAZIDE	non_withdrawal	3	2.97894	-2.04174	0.00870598	1.2025	2.97894	1.00703	1.00707	1.00711	0	NA	Inf	Inf	3	20591058	20736610	20591055	20736607	0	20591055	145552
ATORVASTATIN ORION TABLETTI KALVOPAALLYSTEINEN	non_withdrawal	3	2.97894	-2.04174	0.00870598	1.2025	2.97894	1.00703	1.00707	1.00711	0	NA	Inf	Inf	3	20591058	20736610	20591055	20736607	0	20591055	145552
ATROPEN	non_withdrawal	3	2.97894	-2.04174	0.00870598	1.2025	2.97894	1.00703	1.00707	1.00711	0	NA	Inf	Inf	3	20591058	20736610	20591055	20736607	0	20591055	145552
ATROPIN EDO AUGENTROPFEN	non_withdrawal	3	2.97894	-2.04174	0.00870598	1.2025	2.97894	1.00703	1.00707	1.00711	0	NA	Inf	Inf	3	20591058	20736610	20591055	20736607	0	20591055	145552
ATROPINA LUX	non_withdrawal	3	2.97894	-2.04174	0.00870598	1.2025	2.97894	1.00703	1.00707	1.00711	0	NA	Inf	Inf	3	20591058	20736610	20591055	20736607	0	20591055	145552
ATROPINE DIPHENOXYLATE	non_withdrawal	3	2.97894	-2.04174	0.00870598	1.2025	2.97894	1.00703	1.00707	1.00711	0	NA	Inf	Inf	3	20591058	20736610	20591055	20736607	0	20591055	145552
ATROPINE WDIPHENOXYLATE	non_withdrawal	3	2.97894	-2.04174	0.00870598	1.2025	2.97894	1.00703	1.00707	1.00711	0	NA	Inf	Inf	3	20591058	20736610	20591055	20736607	0	20591055	145552
ATTAPULGITE	non_withdrawal	3	2.97894	-2.04174	0.00870598	1.2025	2.97894	1.00703	1.00707	1.00711	0	NA	Inf	Inf	3	20591058	20736610	20591055	20736607	0	20591055	145552
AUREOBASIDIUM PULLULANS VAR PULLUTANS	non_withdrawal	3	2.97894	-2.04174	0.00870598	1.2025	2.97894	1.00703	1.00707	1.00711	0	NA	Inf	Inf	3	20591058	20736610	20591055	20736607	0	20591055	145552
AUTOLOGOUS STEM CELL TRANSPLANT	non_withdrawal	3	2.97894	-2.04174	0.00870598	1.2025	2.97894	1.00703	1.00707	1.00711	0	NA	Inf	Inf	3	20591058	20736610	20591055	20736607	0	20591055	145552
AUTOLOGOUS VACCINE	non_withdrawal	3	2.97894	-2.04174	0.00870598	1.2025	2.97894	1.00703	1.00707	1.00711	0	NA	Inf	Inf	3	20591058	20736610	20591055	20736607	0	20591055	145552
AVACINCAPTAD PEGOL	non_withdrawal	3	2.97894	-2.04174	0.00870598	1.2025	2.97894	1.00703	1.00707	1.00711	0	NA	Inf	Inf	3	20591058	20736610	20591055	20736607	0	20591055	145552
AVEENO	non_withdrawal	3	2.97894	-2.04174	0.00870598	1.2025	2.97894	1.00703	1.00707	1.00711	0	NA	Inf	Inf	3	20591058	20736610	20591055	20736607	0	20591055	145552
AVEENO DAILY MOISTURIZING LOTION	non_withdrawal	3	2.97894	-2.04174	0.00870598	1.2025	2.97894	1.00703	1.00707	1.00711	0	NA	Inf	Inf	3	20591058	20736610	20591055	20736607	0	20591055	145552
AVEENO DAILY MOISTURIZING LTN OZ TUBE USA 8137003602USA	non_withdrawal	3	2.97894	-2.04174	0.00870598	1.2025	2.97894	1.00703	1.00707	1.00711	0	NA	Inf	Inf	3	20591058	20736610	20591055	20736607	0	20591055	145552
AVEENO SKIN RELIEF BODY WASH FRAGRANCE FR	non_withdrawal	3	2.97894	-2.04174	0.00870598	1.2025	2.97894	1.00703	1.00707	1.00711	0	NA	Inf	Inf	3	20591058	20736610	20591055	20736607	0	20591055	145552
AVK	non_withdrawal	3	2.97894	-2.04174	0.00870598	1.2025	2.97894	1.00703	1.00707	1.00711	0	NA	Inf	Inf	3	20591058	20736610	20591055	20736607	0	20591055	145552
AVOBENZONE	non_withdrawal	3	2.97894	-2.04174	0.00870598	1.2025	2.97894	1.00703	1.00707	1.00711	0	NA	Inf	Inf	3	20591058	20736610	20591055	20736607	0	20591055	145552
AVOBENZONEOCTINOXATE	non_withdrawal	3	2.97894	-2.04174	0.00870598	1.2025	2.97894	1.00703	1.00707	1.00711	0	NA	Inf	Inf	3	20591058	20736610	20591055	20736607	0	20591055	145552
AXIL	non_withdrawal	3	2.97894	-2.04174	0.00870598	1.2025	2.97894	1.00703	1.00707	1.00711	0	NA	Inf	Inf	3	20591058	20736610	20591055	20736607	0	20591055	145552
AXIRON ,	non_withdrawal	3	2.97894	-2.04174	0.00870598	1.2025	2.97894	1.00703	1.00707	1.00711	0	NA	Inf	Inf	3	20591058	20736610	20591055	20736607	0	20591055	145552
AXOTAL	non_withdrawal	3	2.97894	-2.04174	0.00870598	1.2025	2.97894	1.00703	1.00707	1.00711	0	NA	Inf	Inf	3	20591058	20736610	20591055	20736607	0	20591055	145552
AYR SALINE NASAL_ALOE VERA	non_withdrawal	3	2.97894	-2.04174	0.00870598	1.2025	2.97894	1.00703	1.00707	1.00711	0	NA	Inf	Inf	3	20591058	20736610	20591055	20736607	0	20591055	145552
AZASETRON	non_withdrawal	3	2.97894	-2.04174	0.00870598	1.2025	2.97894	1.00703	1.00707	1.00711	0	NA	Inf	Inf	3	20591058	20736610	20591055	20736607	0	20591055	145552
AZASITE INSPIRE	non_withdrawal	3	2.97894	-2.04174	0.00870598	1.2025	2.97894	1.00703	1.00707	1.00711	0	NA	Inf	Inf	3	20591058	20736610	20591055	20736607	0	20591055	145552
AZATIOPRIN	non_withdrawal	3	2.97894	-2.04174	0.00870598	1.2025	2.97894	1.00703	1.00707	1.00711	0	NA	Inf	Inf	3	20591058	20736610	20591055	20736607	0	20591055	145552
AZELASTINE NASAL	non_withdrawal	3	2.97894	-2.04174	0.00870598	1.2025	2.97894	1.00703	1.00707	1.00711	0	NA	Inf	Inf	3	20591058	20736610	20591055	20736607	0	20591055	145552
AZILSARTAN MEDOXOMIL	non_withdrawal	3	2.97894	-2.04174	0.00870598	1.2025	2.97894	1.00703	1.00707	1.00711	0	NA	Inf	Inf	3	20591058	20736610	20591055	20736607	0	20591055	145552
AZIMILID	non_withdrawal	3	2.97894	-2.04174	0.00870598	1.2025	2.97894	1.00703	1.00707	1.00711	0	NA	Inf	Inf	3	20591058	20736610	20591055	20736607	0	20591055	145552
AZITHROMYC	non_withdrawal	3	2.97894	-2.04174	0.00870598	1.2025	2.97894	1.00703	1.00707	1.00711	0	NA	Inf	Inf	3	20591058	20736610	20591055	20736607	0	20591055	145552
AZO	non_withdrawal	3	2.97894	-2.04174	0.00870598	1.2025	2.97894	1.00703	1.00707	1.00711	0	NA	Inf	Inf	3	20591058	20736610	20591055	20736607	0	20591055	145552
AZO YEAST	non_withdrawal	3	2.97894	-2.04174	0.00870598	1.2025	2.97894	1.00703	1.00707	1.00711	0	NA	Inf	Inf	3	20591058	20736610	20591055	20736607	0	20591055	145552
AZOMYR	non_withdrawal	3	2.97894	-2.04174	0.00870598	1.2025	2.97894	1.00703	1.00707	1.00711	0	NA	Inf	Inf	3	20591058	20736610	20591055	20736607	0	20591055	145552
AZOXIMER	non_withdrawal	3	2.97894	-2.04174	0.00870598	1.2025	2.97894	1.00703	1.00707	1.00711	0	NA	Inf	Inf	3	20591058	20736610	20591055	20736607	0	20591055	145552
AZULENE GLUTAMINE	non_withdrawal	3	2.97894	-2.04174	0.00870598	1.2025	2.97894	1.00703	1.00707	1.00711	0	NA	Inf	Inf	3	20591058	20736610	20591055	20736607	0	20591055	145552
AZULENEL-GLUTAMINE	non_withdrawal	3	2.97894	-2.04174	0.00870598	1.2025	2.97894	1.00703	1.00707	1.00711	0	NA	Inf	Inf	3	20591058	20736610	20591055	20736607	0	20591055	145552
BACILLUS ANTHRACIS STRAIN VNP1-R ANTIGEN	non_withdrawal	3	2.97894	-2.04174	0.00870598	1.2025	2.97894	1.00703	1.00707	1.00711	0	NA	Inf	Inf	3	20591058	20736610	20591055	20736607	0	20591055	145552
BACITRACINNEOMYCIN-POLYMYXIN	non_withdrawal	3	2.97894	-2.04174	0.00870598	1.2025	2.97894	1.00703	1.00707	1.00711	0	NA	Inf	Inf	3	20591058	20736610	20591055	20736607	0	20591055	145552
BACTRIMF	non_withdrawal	3	2.97894	-2.04174	0.00870598	1.2025	2.97894	1.00703	1.00707	1.00711	0	NA	Inf	Inf	3	20591058	20736610	20591055	20736607	0	20591055	145552
BAFETINIB	non_withdrawal	3	2.97894	-2.04174	0.00870598	1.2025	2.97894	1.00703	1.00707	1.00711	0	NA	Inf	Inf	3	20591058	20736610	20591055	20736607	0	20591055	145552
BAG	non_withdrawal	3	2.97894	-2.04174	0.00870598	1.2025	2.97894	1.00703	1.00707	1.00711	0	NA	Inf	Inf	3	20591058	20736610	20591055	20736607	0	20591055	145552
BAIN DE SOLEIL ORANGE CREME SPF	non_withdrawal	3	2.97894	-2.04174	0.00870598	1.2025	2.97894	1.00703	1.00707	1.00711	0	NA	Inf	Inf	3	20591058	20736610	20591055	20736607	0	20591055	145552
BALCOR	non_withdrawal	3	2.97894	-2.04174	0.00870598	1.2025	2.97894	1.00703	1.00707	1.00711	0	NA	Inf	Inf	3	20591058	20736610	20591055	20736607	0	20591055	145552
BALSAM PERU	non_withdrawal	3	2.97894	-2.04174	0.00870598	1.2025	2.97894	1.00703	1.00707	1.00711	0	NA	Inf	Inf	3	20591058	20736610	20591055	20736607	0	20591055	145552
BALTALEUCELT	non_withdrawal	3	2.97894	-2.04174	0.00870598	1.2025	2.97894	1.00703	1.00707	1.00711	0	NA	Inf	Inf	3	20591058	20736610	20591055	20736607	0	20591055	145552
BAMIFIX	non_withdrawal	3	2.97894	-2.04174	0.00870598	1.2025	2.97894	1.00703	1.00707	1.00711	0	NA	Inf	Inf	3	20591058	20736610	20591055	20736607	0	20591055	145552
BAMOCAFTOR	non_withdrawal	3	2.97894	-2.04174	0.00870598	1.2025	2.97894	1.00703	1.00707	1.00711	0	NA	Inf	Inf	3	20591058	20736610	20591055	20736607	0	20591055	145552
BANANA BOAT KIDS SUNBLOCK	non_withdrawal	3	2.97894	-2.04174	0.00870598	1.2025	2.97894	1.00703	1.00707	1.00711	0	NA	Inf	Inf	3	20591058	20736610	20591055	20736607	0	20591055	145552
BANANA BOAT SPF	non_withdrawal	3	2.97894	-2.04174	0.00870598	1.2025	2.97894	1.00703	1.00707	1.00711	0	NA	Inf	Inf	3	20591058	20736610	20591055	20736607	0	20591055	145552
BANDAID CONTACT	non_withdrawal	3	2.97894	-2.04174	0.00870598	1.2025	2.97894	1.00703	1.00707	1.00711	0	NA	Inf	Inf	3	20591058	20736610	20591055	20736607	0	20591055	145552
BARBITAL	non_withdrawal	3	2.97894	-2.04174	0.00870598	1.2025	2.97894	1.00703	1.00707	1.00711	0	NA	Inf	Inf	3	20591058	20736610	20591055	20736607	0	20591055	145552
BARBITUATES	non_withdrawal	3	2.97894	-2.04174	0.00870598	1.2025	2.97894	1.00703	1.00707	1.00711	0	NA	Inf	Inf	3	20591058	20736610	20591055	20736607	0	20591055	145552
BARE METAL STENT	non_withdrawal	3	2.97894	-2.04174	0.00870598	1.2025	2.97894	1.00703	1.00707	1.00711	0	NA	Inf	Inf	3	20591058	20736610	20591055	20736607	0	20591055	145552
BARNETIL	non_withdrawal	3	2.97894	-2.04174	0.00870598	1.2025	2.97894	1.00703	1.00707	1.00711	0	NA	Inf	Inf	3	20591058	20736610	20591055	20736607	0	20591055	145552
BASIRON AC	non_withdrawal	3	2.97894	-2.04174	0.00870598	1.2025	2.97894	1.00703	1.00707	1.00711	0	NA	Inf	Inf	3	20591058	20736610	20591055	20736607	0	20591055	145552
BASISCREME	non_withdrawal	3	2.97894	-2.04174	0.00870598	1.2025	2.97894	1.00703	1.00707	1.00711	0	NA	Inf	Inf	3	20591058	20736610	20591055	20736607	0	20591055	145552
BAVITUXIMAB	non_withdrawal	3	2.97894	-2.04174	0.00870598	1.2025	2.97894	1.00703	1.00707	1.00711	0	NA	Inf	Inf	3	20591058	20736610	20591055	20736607	0	20591055	145552
BAXTER NUTRINEAL PD_AMINO ACID	non_withdrawal	3	2.97894	-2.04174	0.00870598	1.2025	2.97894	1.00703	1.00707	1.00711	0	NA	Inf	Inf	3	20591058	20736610	20591055	20736607	0	20591055	145552
BAY5321	non_withdrawal	3	2.97894	-2.04174	0.00870598	1.2025	2.97894	1.00703	1.00707	1.00711	0	NA	Inf	Inf	3	20591058	20736610	20591055	20736607	0	20591055	145552
BAYASPIRIN ACETYLSALICYLIC ACID)	non_withdrawal	3	2.97894	-2.04174	0.00870598	1.2025	2.97894	1.00703	1.00707	1.00711	0	NA	Inf	Inf	3	20591058	20736610	20591055	20736607	0	20591055	145552
BAYOTENSIN	non_withdrawal	3	2.97894	-2.04174	0.00870598	1.2025	2.97894	1.00703	1.00707	1.00711	0	NA	Inf	Inf	3	20591058	20736610	20591055	20736607	0	20591055	145552
BD POSIFLUSH ]	non_withdrawal	3	2.97894	-2.04174	0.00870598	1.2025	2.97894	1.00703	1.00707	1.00711	0	NA	Inf	Inf	3	20591058	20736610	20591055	20736607	0	20591055	145552
BECACIZUMAB	non_withdrawal	3	2.97894	-2.04174	0.00870598	1.2025	2.97894	1.00703	1.00707	1.00711	0	NA	Inf	Inf	3	20591058	20736610	20591055	20736607	0	20591055	145552
BECLAMIDE	non_withdrawal	3	2.97894	-2.04174	0.00870598	1.2025	2.97894	1.00703	1.00707	1.00711	0	NA	Inf	Inf	3	20591058	20736610	20591055	20736607	0	20591055	145552
BECLOMETHASON	non_withdrawal	3	2.97894	-2.04174	0.00870598	1.2025	2.97894	1.00703	1.00707	1.00711	0	NA	Inf	Inf	3	20591058	20736610	20591055	20736607	0	20591055	145552
BECLOTAIDE	non_withdrawal	3	2.97894	-2.04174	0.00870598	1.2025	2.97894	1.00703	1.00707	1.00711	0	NA	Inf	Inf	3	20591058	20736610	20591055	20736607	0	20591055	145552
BELARA	non_withdrawal	3	2.97894	-2.04174	0.00870598	1.2025	2.97894	1.00703	1.00707	1.00711	0	NA	Inf	Inf	3	20591058	20736610	20591055	20736607	0	20591055	145552
BELLADONNA_PHENOBARBITAL	non_withdrawal	3	2.97894	-2.04174	0.00870598	1.2025	2.97894	1.00703	1.00707	1.00711	0	NA	Inf	Inf	3	20591058	20736610	20591055	20736607	0	20591055	145552
BELSAR	non_withdrawal	3	2.97894	-2.04174	0.00870598	1.2025	2.97894	1.00703	1.00707	1.00711	0	NA	Inf	Inf	3	20591058	20736610	20591055	20736607	0	20591055	145552
BEMCENTINIB	non_withdrawal	3	2.97894	-2.04174	0.00870598	1.2025	2.97894	1.00703	1.00707	1.00711	0	NA	Inf	Inf	3	20591058	20736610	20591055	20736607	0	20591055	145552
BENADON	non_withdrawal	3	2.97894	-2.04174	0.00870598	1.2025	2.97894	1.00703	1.00707	1.00711	0	NA	Inf	Inf	3	20591058	20736610	20591055	20736607	0	20591055	145552
BENAZEPRILHCTZ	non_withdrawal	3	2.97894	-2.04174	0.00870598	1.2025	2.97894	1.00703	1.00707	1.00711	0	NA	Inf	Inf	3	20591058	20736610	20591055	20736607	0	20591055	145552
BENDAMUSTINE VIAL	non_withdrawal	3	2.97894	-2.04174	0.00870598	1.2025	2.97894	1.00703	1.00707	1.00711	0	NA	Inf	Inf	3	20591058	20736610	20591055	20736607	0	20591055	145552
BENDROFLUMETHIAZIDEPOTASSIUM (BENDROFLUMETHIAZIDE,	non_withdrawal	3	2.97894	-2.04174	0.00870598	1.2025	2.97894	1.00703	1.00707	1.00711	0	NA	Inf	Inf	3	20591058	20736610	20591055	20736607	0	20591055	145552
BENEFIBER FIBER SUPLEMENT SUGAR FREE	non_withdrawal	3	2.97894	-2.04174	0.00870598	1.2025	2.97894	1.00703	1.00707	1.00711	0	NA	Inf	Inf	3	20591058	20736610	20591055	20736607	0	20591055	145552
BENEMID	non_withdrawal	3	2.97894	-2.04174	0.00870598	1.2025	2.97894	1.00703	1.00707	1.00711	0	NA	Inf	Inf	3	20591058	20736610	20591055	20736607	0	20591055	145552
BENEMIDE	non_withdrawal	3	2.97894	-2.04174	0.00870598	1.2025	2.97894	1.00703	1.00707	1.00711	0	NA	Inf	Inf	3	20591058	20736610	20591055	20736607	0	20591055	145552
BENET UNKNOWNMG	non_withdrawal	3	2.97894	-2.04174	0.00870598	1.2025	2.97894	1.00703	1.00707	1.00711	0	NA	Inf	Inf	3	20591058	20736610	20591055	20736607	0	20591055	145552
BENOXINATEFLUORESCEIN	non_withdrawal	3	2.97894	-2.04174	0.00870598	1.2025	2.97894	1.00703	1.00707	1.00711	0	NA	Inf	Inf	3	20591058	20736610	20591055	20736607	0	20591055	145552
BENPROPERINE	non_withdrawal	3	2.97894	-2.04174	0.00870598	1.2025	2.97894	1.00703	1.00707	1.00711	0	NA	Inf	Inf	3	20591058	20736610	20591055	20736607	0	20591055	145552
BENTIAMINEBUCETIN_CAFFEINE\ETHENZAMIDE	non_withdrawal	3	2.97894	-2.04174	0.00870598	1.2025	2.97894	1.00703	1.00707	1.00711	0	NA	Inf	Inf	3	20591058	20736610	20591055	20736607	0	20591055	145552
BENZAC AC	non_withdrawal	3	2.97894	-2.04174	0.00870598	1.2025	2.97894	1.00703	1.00707	1.00711	0	NA	Inf	Inf	3	20591058	20736610	20591055	20736607	0	20591055	145552
BENZAFIBRATE	non_withdrawal	3	2.97894	-2.04174	0.00870598	1.2025	2.97894	1.00703	1.00707	1.00711	0	NA	Inf	Inf	3	20591058	20736610	20591055	20736607	0	20591055	145552
BENZALKONIUM CHLORIDEBENZOCAINE	non_withdrawal	3	2.97894	-2.04174	0.00870598	1.2025	2.97894	1.00703	1.00707	1.00711	0	NA	Inf	Inf	3	20591058	20736610	20591055	20736607	0	20591055	145552
BENZALKONIUM CHLORIDECHLORHEXIDINE	non_withdrawal	3	2.97894	-2.04174	0.00870598	1.2025	2.97894	1.00703	1.00707	1.00711	0	NA	Inf	Inf	3	20591058	20736610	20591055	20736607	0	20591055	145552
BENZEDREX INHALER	non_withdrawal	3	2.97894	-2.04174	0.00870598	1.2025	2.97894	1.00703	1.00707	1.00711	0	NA	Inf	Inf	3	20591058	20736610	20591055	20736607	0	20591055	145552
BENZO-STHETIC SPRAY	non_withdrawal	3	2.97894	-2.04174	0.00870598	1.2025	2.97894	1.00703	1.00707	1.00711	0	NA	Inf	Inf	3	20591058	20736610	20591055	20736607	0	20591055	145552
BENZOCAINEBISMUTH SUBGALLATE_EPHEDRINE\EPINEPHRINE\ZINC	non_withdrawal	3	2.97894	-2.04174	0.00870598	1.2025	2.97894	1.00703	1.00707	1.00711	0	NA	Inf	Inf	3	20591058	20736610	20591055	20736607	0	20591055	145552
BENZOCAINECHLOROXYLENOL_RESORCINOL\SALICYLIC ACID	non_withdrawal	3	2.97894	-2.04174	0.00870598	1.2025	2.97894	1.00703	1.00707	1.00711	0	NA	Inf	Inf	3	20591058	20736610	20591055	20736607	0	20591055	145552
BENZOTROPINE	non_withdrawal	3	2.97894	-2.04174	0.00870598	1.2025	2.97894	1.00703	1.00707	1.00711	0	NA	Inf	Inf	3	20591058	20736610	20591055	20736607	0	20591055	145552
BENZOYL PEROXIDE WASH	non_withdrawal	3	2.97894	-2.04174	0.00870598	1.2025	2.97894	1.00703	1.00707	1.00711	0	NA	Inf	Inf	3	20591058	20736610	20591055	20736607	0	20591055	145552
BEPANTHEN	non_withdrawal	3	2.97894	-2.04174	0.00870598	1.2025	2.97894	1.00703	1.00707	1.00711	0	NA	Inf	Inf	3	20591058	20736610	20591055	20736607	0	20591055	145552
BERBERINE CHLORIDEENTEROCOCCUS FAECALIS_ETHACRIDINE \LOPERAMIDE	non_withdrawal	3	2.97894	-2.04174	0.00870598	1.2025	2.97894	1.00703	1.00707	1.00711	0	NA	Inf	Inf	3	20591058	20736610	20591055	20736607	0	20591055	145552
BETA ADRENERGIC BLOCKING DRUGS	non_withdrawal	3	2.97894	-2.04174	0.00870598	1.2025	2.97894	1.00703	1.00707	1.00711	0	NA	Inf	Inf	3	20591058	20736610	20591055	20736607	0	20591055	145552
BETA AGONISTS	non_withdrawal	3	2.97894	-2.04174	0.00870598	1.2025	2.97894	1.00703	1.00707	1.00711	0	NA	Inf	Inf	3	20591058	20736610	20591055	20736607	0	20591055	145552
BETA.-CAROTENE	non_withdrawal	3	2.97894	-2.04174	0.00870598	1.2025	2.97894	1.00703	1.00707	1.00711	0	NA	Inf	Inf	3	20591058	20736610	20591055	20736607	0	20591055	145552
BETA.-SITOSTEROL	non_withdrawal	3	2.97894	-2.04174	0.00870598	1.2025	2.97894	1.00703	1.00707	1.00711	0	NA	Inf	Inf	3	20591058	20736610	20591055	20736607	0	20591055	145552
BETAACETYLDIGOXIN	non_withdrawal	3	2.97894	-2.04174	0.00870598	1.2025	2.97894	1.00703	1.00707	1.00711	0	NA	Inf	Inf	3	20591058	20736610	20591055	20736607	0	20591055	145552
BETADINE SURGICAL SCRUB	non_withdrawal	3	2.97894	-2.04174	0.00870598	1.2025	2.97894	1.00703	1.00707	1.00711	0	NA	Inf	Inf	3	20591058	20736610	20591055	20736607	0	20591055	145552
BETADORMD	non_withdrawal	3	2.97894	-2.04174	0.00870598	1.2025	2.97894	1.00703	1.00707	1.00711	0	NA	Inf	Inf	3	20591058	20736610	20591055	20736607	0	20591055	145552
BETAMETASONE	non_withdrawal	3	2.97894	-2.04174	0.00870598	1.2025	2.97894	1.00703	1.00707	1.00711	0	NA	Inf	Inf	3	20591058	20736610	20591055	20736607	0	20591055	145552
BETAMETHASONE ACETATEDEXAMETHASONE	non_withdrawal	3	2.97894	-2.04174	0.00870598	1.2025	2.97894	1.00703	1.00707	1.00711	0	NA	Inf	Inf	3	20591058	20736610	20591055	20736607	0	20591055	145552
BETAMETHASONE RX 0N2	non_withdrawal	3	2.97894	-2.04174	0.00870598	1.2025	2.97894	1.00703	1.00707	1.00711	0	NA	Inf	Inf	3	20591058	20736610	20591055	20736607	0	20591055	145552
BETAMETHASONEMICONAZOLE_MUPIROCIN	non_withdrawal	3	2.97894	-2.04174	0.00870598	1.2025	2.97894	1.00703	1.00707	1.00711	0	NA	Inf	Inf	3	20591058	20736610	20591055	20736607	0	20591055	145552
BETAMETHASONESALICYLIC ACID	non_withdrawal	3	2.97894	-2.04174	0.00870598	1.2025	2.97894	1.00703	1.00707	1.00711	0	NA	Inf	Inf	3	20591058	20736610	20591055	20736607	0	20591055	145552
BETIBEGLOGENE AUTOTEMCEL	non_withdrawal	3	2.97894	-2.04174	0.00870598	1.2025	2.97894	1.00703	1.00707	1.00711	0	NA	Inf	Inf	3	20591058	20736610	20591055	20736607	0	20591055	145552
BETULA LENTA POLLEN	non_withdrawal	3	2.97894	-2.04174	0.00870598	1.2025	2.97894	1.00703	1.00707	1.00711	0	NA	Inf	Inf	3	20591058	20736610	20591055	20736607	0	20591055	145552
BEVICIZUMAB	non_withdrawal	3	2.97894	-2.04174	0.00870598	1.2025	2.97894	1.00703	1.00707	1.00711	0	NA	Inf	Inf	3	20591058	20736610	20591055	20736607	0	20591055	145552
BIBR	non_withdrawal	3	2.97894	-2.04174	0.00870598	1.2025	2.97894	1.00703	1.00707	1.00711	0	NA	Inf	Inf	3	20591058	20736610	20591055	20736607	0	20591055	145552
BICALUTAMIDE SUN FILMCOATED	non_withdrawal	3	2.97894	-2.04174	0.00870598	1.2025	2.97894	1.00703	1.00707	1.00711	0	NA	Inf	Inf	3	20591058	20736610	20591055	20736607	0	20591055	145552
BICAMOL	non_withdrawal	3	2.97894	-2.04174	0.00870598	1.2025	2.97894	1.00703	1.00707	1.00711	0	NA	Inf	Inf	3	20591058	20736610	20591055	20736607	0	20591055	145552
BICARBON	non_withdrawal	3	2.97894	-2.04174	0.00870598	1.2025	2.97894	1.00703	1.00707	1.00711	0	NA	Inf	Inf	3	20591058	20736610	20591055	20736607	0	20591055	145552
BIFIDOBACTERIUM	non_withdrawal	3	2.97894	-2.04174	0.00870598	1.2025	2.97894	1.00703	1.00707	1.00711	0	NA	Inf	Inf	3	20591058	20736610	20591055	20736607	0	20591055	145552
BIFIDOBACTERIUM LONGUMLACTOBACILLUS ACIDOPHILUS	non_withdrawal	3	2.97894	-2.04174	0.00870598	1.2025	2.97894	1.00703	1.00707	1.00711	0	NA	Inf	Inf	3	20591058	20736610	20591055	20736607	0	20591055	145552
BILBERRY	non_withdrawal	3	2.97894	-2.04174	0.00870598	1.2025	2.97894	1.00703	1.00707	1.00711	0	NA	Inf	Inf	3	20591058	20736610	20591055	20736607	0	20591055	145552
BILE	non_withdrawal	3	2.97894	-2.04174	0.00870598	1.2025	2.97894	1.00703	1.00707	1.00711	0	NA	Inf	Inf	3	20591058	20736610	20591055	20736607	0	20591055	145552
BILOL	non_withdrawal	3	2.97894	-2.04174	0.00870598	1.2025	2.97894	1.00703	1.00707	1.00711	0	NA	Inf	Inf	3	20591058	20736610	20591055	20736607	0	20591055	145552
BIMAGRUMAB	non_withdrawal	3	2.97894	-2.04174	0.00870598	1.2025	2.97894	1.00703	1.00707	1.00711	0	NA	Inf	Inf	3	20591058	20736610	20591055	20736607	0	20591055	145552
BIMIRALISIB	non_withdrawal	3	2.97894	-2.04174	0.00870598	1.2025	2.97894	1.00703	1.00707	1.00711	0	NA	Inf	Inf	3	20591058	20736610	20591055	20736607	0	20591055	145552
BIOCEF	non_withdrawal	3	2.97894	-2.04174	0.00870598	1.2025	2.97894	1.00703	1.00707	1.00711	0	NA	Inf	Inf	3	20591058	20736610	20591055	20736607	0	20591055	145552
BIOFENAC	non_withdrawal	3	2.97894	-2.04174	0.00870598	1.2025	2.97894	1.00703	1.00707	1.00711	0	NA	Inf	Inf	3	20591058	20736610	20591055	20736607	0	20591055	145552
BIOTAMIN	non_withdrawal	3	2.97894	-2.04174	0.00870598	1.2025	2.97894	1.00703	1.00707	1.00711	0	NA	Inf	Inf	3	20591058	20736610	20591055	20736607	0	20591055	145552
BIOTENE DRY MOUTH RINSE	non_withdrawal	3	2.97894	-2.04174	0.00870598	1.2025	2.97894	1.00703	1.00707	1.00711	0	NA	Inf	Inf	3	20591058	20736610	20591055	20736607	0	20591055	145552
BIOTINMINOXIDIL	non_withdrawal	3	2.97894	-2.04174	0.00870598	1.2025	2.97894	1.00703	1.00707	1.00711	0	NA	Inf	Inf	3	20591058	20736610	20591055	20736607	0	20591055	145552
BIPAP	non_withdrawal	3	2.97894	-2.04174	0.00870598	1.2025	2.97894	1.00703	1.00707	1.00711	0	NA	Inf	Inf	3	20591058	20736610	20591055	20736607	0	20591055	145552
BIPERIDENE	non_withdrawal	3	2.97894	-2.04174	0.00870598	1.2025	2.97894	1.00703	1.00707	1.00711	0	NA	Inf	Inf	3	20591058	20736610	20591055	20736607	0	20591055	145552
BIPHASIC INSULIN	non_withdrawal	3	2.97894	-2.04174	0.00870598	1.2025	2.97894	1.00703	1.00707	1.00711	0	NA	Inf	Inf	3	20591058	20736610	20591055	20736607	0	20591055	145552
BIPHOSPHONATES	non_withdrawal	3	2.97894	-2.04174	0.00870598	1.2025	2.97894	1.00703	1.00707	1.00711	0	NA	Inf	Inf	3	20591058	20736610	20591055	20736607	0	20591055	145552
BISMUTH SUBGALLATE	non_withdrawal	3	2.97894	-2.04174	0.00870598	1.2025	2.97894	1.00703	1.00707	1.00711	0	NA	Inf	Inf	3	20591058	20736610	20591055	20736607	0	20591055	145552
BISMUTH TRIBROMOPHENATE	non_withdrawal	3	2.97894	-2.04174	0.00870598	1.2025	2.97894	1.00703	1.00707	1.00711	0	NA	Inf	Inf	3	20591058	20736610	20591055	20736607	0	20591055	145552
BLADDER MEDICATION	non_withdrawal	3	2.97894	-2.04174	0.00870598	1.2025	2.97894	1.00703	1.00707	1.00711	0	NA	Inf	Inf	3	20591058	20736610	20591055	20736607	0	20591055	145552
BLEACH	non_withdrawal	3	2.97894	-2.04174	0.00870598	1.2025	2.97894	1.00703	1.00707	1.00711	0	NA	Inf	Inf	3	20591058	20736610	20591055	20736607	0	20591055	145552
BLEOMYCINE BELLON	non_withdrawal	3	2.97894	-2.04174	0.00870598	1.2025	2.97894	1.00703	1.00707	1.00711	0	NA	Inf	Inf	3	20591058	20736610	20591055	20736607	0	20591055	145552
BLINDED ABCIXIMA	non_withdrawal	3	2.97894	-2.04174	0.00870598	1.2025	2.97894	1.00703	1.00707	1.00711	0	NA	Inf	Inf	3	20591058	20736610	20591055	20736607	0	20591055	145552
BLINDED ALENDRONIC ACID	non_withdrawal	3	2.97894	-2.04174	0.00870598	1.2025	2.97894	1.00703	1.00707	1.00711	0	NA	Inf	Inf	3	20591058	20736610	20591055	20736607	0	20591055	145552
BLINDED AMG	non_withdrawal	3	2.97894	-2.04174	0.00870598	1.2025	2.97894	1.00703	1.00707	1.00711	0	NA	Inf	Inf	3	20591058	20736610	20591055	20736607	0	20591055	145552
BLINDED CEREZYME	non_withdrawal	3	2.97894	-2.04174	0.00870598	1.2025	2.97894	1.00703	1.00707	1.00711	0	NA	Inf	Inf	3	20591058	20736610	20591055	20736607	0	20591055	145552
BLINDED DEBIO	non_withdrawal	3	2.97894	-2.04174	0.00870598	1.2025	2.97894	1.00703	1.00707	1.00711	0	NA	Inf	Inf	3	20591058	20736610	20591055	20736607	0	20591055	145552
BLINDED EMTRICITABINETENOFOVIR DISOPROXIL	non_withdrawal	3	2.97894	-2.04174	0.00870598	1.2025	2.97894	1.00703	1.00707	1.00711	0	NA	Inf	Inf	3	20591058	20736610	20591055	20736607	0	20591055	145552
BLINDED EPTIFIBATIDE	non_withdrawal	3	2.97894	-2.04174	0.00870598	1.2025	2.97894	1.00703	1.00707	1.00711	0	NA	Inf	Inf	3	20591058	20736610	20591055	20736607	0	20591055	145552
BLINDED IMP	non_withdrawal	3	2.97894	-2.04174	0.00870598	1.2025	2.97894	1.00703	1.00707	1.00711	0	NA	Inf	Inf	3	20591058	20736610	20591055	20736607	0	20591055	145552
BLINDED LAMIVUDINE	non_withdrawal	3	2.97894	-2.04174	0.00870598	1.2025	2.97894	1.00703	1.00707	1.00711	0	NA	Inf	Inf	3	20591058	20736610	20591055	20736607	0	20591055	145552
BLINDED OLMESARTAN	non_withdrawal	3	2.97894	-2.04174	0.00870598	1.2025	2.97894	1.00703	1.00707	1.00711	0	NA	Inf	Inf	3	20591058	20736610	20591055	20736607	0	20591055	145552
BLINDED PLETAAL	non_withdrawal	3	2.97894	-2.04174	0.00870598	1.2025	2.97894	1.00703	1.00707	1.00711	0	NA	Inf	Inf	3	20591058	20736610	20591055	20736607	0	20591055	145552
BLINDED RLX	non_withdrawal	3	2.97894	-2.04174	0.00870598	1.2025	2.97894	1.00703	1.00707	1.00711	0	NA	Inf	Inf	3	20591058	20736610	20591055	20736607	0	20591055	145552
BLINDED SOM	non_withdrawal	3	2.97894	-2.04174	0.00870598	1.2025	2.97894	1.00703	1.00707	1.00711	0	NA	Inf	Inf	3	20591058	20736610	20591055	20736607	0	20591055	145552
BLINDED VACCINE TRIAL MEDICATION	non_withdrawal	3	2.97894	-2.04174	0.00870598	1.2025	2.97894	1.00703	1.00707	1.00711	0	NA	Inf	Inf	3	20591058	20736610	20591055	20736607	0	20591055	145552
BLINDED VANIPREVIR	non_withdrawal	3	2.97894	-2.04174	0.00870598	1.2025	2.97894	1.00703	1.00707	1.00711	0	NA	Inf	Inf	3	20591058	20736610	20591055	20736607	0	20591055	145552
BLOOD PRESSURE PILL	non_withdrawal	3	2.97894	-2.04174	0.00870598	1.2025	2.97894	1.00703	1.00707	1.00711	0	NA	Inf	Inf	3	20591058	20736610	20591055	20736607	0	20591055	145552
BLUE PATENTE V	non_withdrawal	3	2.97894	-2.04174	0.00870598	1.2025	2.97894	1.00703	1.00707	1.00711	0	NA	Inf	Inf	3	20591058	20736610	20591055	20736607	0	20591055	145552
BOCEPREVIRPEGINTERFERON ALFA-B_RIBAVIRIN	non_withdrawal	3	2.97894	-2.04174	0.00870598	1.2025	2.97894	1.00703	1.00707	1.00711	0	NA	Inf	Inf	3	20591058	20736610	20591055	20736607	0	20591055	145552
BOFUTSUSHO-SAN	non_withdrawal	3	2.97894	-2.04174	0.00870598	1.2025	2.97894	1.00703	1.00707	1.00711	0	NA	Inf	Inf	3	20591058	20736610	20591055	20736607	0	20591055	145552
BONAMINE	non_withdrawal	3	2.97894	-2.04174	0.00870598	1.2025	2.97894	1.00703	1.00707	1.00711	0	NA	Inf	Inf	3	20591058	20736610	20591055	20736607	0	20591055	145552
BONIDON	non_withdrawal	3	2.97894	-2.04174	0.00870598	1.2025	2.97894	1.00703	1.00707	1.00711	0	NA	Inf	Inf	3	20591058	20736610	20591055	20736607	0	20591055	145552
BOOST	non_withdrawal	3	2.97894	-2.04174	0.00870598	1.2025	2.97894	1.00703	1.00707	1.00711	0	NA	Inf	Inf	3	20591058	20736610	20591055	20736607	0	20591055	145552
BOOSTED LOPINAVIR	non_withdrawal	3	2.97894	-2.04174	0.00870598	1.2025	2.97894	1.00703	1.00707	1.00711	0	NA	Inf	Inf	3	20591058	20736610	20591055	20736607	0	20591055	145552
BOREA	non_withdrawal	3	2.97894	-2.04174	0.00870598	1.2025	2.97894	1.00703	1.00707	1.00711	0	NA	Inf	Inf	3	20591058	20736610	20591055	20736607	0	20591055	145552
BORTEZOMIB LAST DOSE GIVEN	non_withdrawal	3	2.97894	-2.04174	0.00870598	1.2025	2.97894	1.00703	1.00707	1.00711	0	NA	Inf	Inf	3	20591058	20736610	20591055	20736607	0	20591055	145552
BORTEZOMIB MILLENIUM	non_withdrawal	3	2.97894	-2.04174	0.00870598	1.2025	2.97894	1.00703	1.00707	1.00711	0	NA	Inf	Inf	3	20591058	20736610	20591055	20736607	0	20591055	145552
BORTEZOMIB VIAL MILLENNIUM	non_withdrawal	3	2.97894	-2.04174	0.00870598	1.2025	2.97894	1.00703	1.00707	1.00711	0	NA	Inf	Inf	3	20591058	20736610	20591055	20736607	0	20591055	145552
BOVINE TYPE COLLAGEN	non_withdrawal	3	2.97894	-2.04174	0.00870598	1.2025	2.97894	1.00703	1.00707	1.00711	0	NA	Inf	Inf	3	20591058	20736610	20591055	20736607	0	20591055	145552
BRAZAVES	non_withdrawal	3	2.97894	-2.04174	0.00870598	1.2025	2.97894	1.00703	1.00707	1.00711	0	NA	Inf	Inf	3	20591058	20736610	20591055	20736607	0	20591055	145552
BREAKTHROUGH PAIN MEDICATION	non_withdrawal	3	2.97894	-2.04174	0.00870598	1.2025	2.97894	1.00703	1.00707	1.00711	0	NA	Inf	Inf	3	20591058	20736610	20591055	20736607	0	20591055	145552
BREATHE RIGHT SNORE RELIEF BREATHE RIGHT SNORE	non_withdrawal	3	2.97894	-2.04174	0.00870598	1.2025	2.97894	1.00703	1.00707	1.00711	0	NA	Inf	Inf	3	20591058	20736610	20591055	20736607	0	20591055	145552
BREMON	non_withdrawal	3	2.97894	-2.04174	0.00870598	1.2025	2.97894	1.00703	1.00707	1.00711	0	NA	Inf	Inf	3	20591058	20736610	20591055	20736607	0	20591055	145552
BREXIDOL	non_withdrawal	3	2.97894	-2.04174	0.00870598	1.2025	2.97894	1.00703	1.00707	1.00711	0	NA	Inf	Inf	3	20591058	20736610	20591055	20736607	0	20591055	145552
BRIMONIDINE TARTRATEDORZOLAMIDE_TIMOLOL	non_withdrawal	3	2.97894	-2.04174	0.00870598	1.2025	2.97894	1.00703	1.00707	1.00711	0	NA	Inf	Inf	3	20591058	20736610	20591055	20736607	0	20591055	145552
BROMELAINSCHYMOTRYPSIN_LIPASE\PANCRELIPASE\PANCRELIPASE AMYLASE\PAPAIN\RUTIN\TRYPSIN	non_withdrawal	3	2.97894	-2.04174	0.00870598	1.2025	2.97894	1.00703	1.00707	1.00711	0	NA	Inf	Inf	3	20591058	20736610	20591055	20736607	0	20591055	145552
BROMHEXINE HYDROCHLORIDEGUAIFENESIN_MENTHOL\TERBUTALINE	non_withdrawal	3	2.97894	-2.04174	0.00870598	1.2025	2.97894	1.00703	1.00707	1.00711	0	NA	Inf	Inf	3	20591058	20736610	20591055	20736607	0	20591055	145552
BROMHEXINESULFAMETHOXAZOLE_TRIMETHOPRIM	non_withdrawal	3	2.97894	-2.04174	0.00870598	1.2025	2.97894	1.00703	1.00707	1.00711	0	NA	Inf	Inf	3	20591058	20736610	20591055	20736607	0	20591055	145552
BROMISOVALDIHYDROCODEINE_DYPHYLLINE\METHYLEPHEDRINE , -	non_withdrawal	3	2.97894	-2.04174	0.00870598	1.2025	2.97894	1.00703	1.00707	1.00711	0	NA	Inf	Inf	3	20591058	20736610	20591055	20736607	0	20591055	145552
BROMOVALERYLUREA	non_withdrawal	3	2.97894	-2.04174	0.00870598	1.2025	2.97894	1.00703	1.00707	1.00711	0	NA	Inf	Inf	3	20591058	20736610	20591055	20736607	0	20591055	145552
BROMPHENIRAMINE MALEATEPHOLCODINE	non_withdrawal	3	2.97894	-2.04174	0.00870598	1.2025	2.97894	1.00703	1.00707	1.00711	0	NA	Inf	Inf	3	20591058	20736610	20591055	20736607	0	20591055	145552
BROMPHENIRAMINE MALEATEPSEUDOEPHEDRINE	non_withdrawal	3	2.97894	-2.04174	0.00870598	1.2025	2.97894	1.00703	1.00707	1.00711	0	NA	Inf	Inf	3	20591058	20736610	20591055	20736607	0	20591055	145552
BROMPHENIRAMINE_PHENYLPROPANOLAMINE	non_withdrawal	3	2.97894	-2.04174	0.00870598	1.2025	2.97894	1.00703	1.00707	1.00711	0	NA	Inf	Inf	3	20591058	20736610	20591055	20736607	0	20591055	145552
BRONCHITIS MEDICATION	non_withdrawal	3	2.97894	-2.04174	0.00870598	1.2025	2.97894	1.00703	1.00707	1.00711	0	NA	Inf	Inf	3	20591058	20736610	20591055	20736607	0	20591055	145552
BRYOSTATIN	non_withdrawal	3	2.97894	-2.04174	0.00870598	1.2025	2.97894	1.00703	1.00707	1.00711	0	NA	Inf	Inf	3	20591058	20736610	20591055	20736607	0	20591055	145552
BUCINNAZINE	non_withdrawal	3	2.97894	-2.04174	0.00870598	1.2025	2.97894	1.00703	1.00707	1.00711	0	NA	Inf	Inf	3	20591058	20736610	20591055	20736607	0	20591055	145552
BUCKLEYS COLD_SINUS GELS	non_withdrawal	3	2.97894	-2.04174	0.00870598	1.2025	2.97894	1.00703	1.00707	1.00711	0	NA	Inf	Inf	3	20591058	20736610	20591055	20736607	0	20591055	145552
BUCKLEYS COMPLETE	non_withdrawal	3	2.97894	-2.04174	0.00870598	1.2025	2.97894	1.00703	1.00707	1.00711	0	NA	Inf	Inf	3	20591058	20736610	20591055	20736607	0	20591055	145552
BUCKLEYS WHITE RUB	non_withdrawal	3	2.97894	-2.04174	0.00870598	1.2025	2.97894	1.00703	1.00707	1.00711	0	NA	Inf	Inf	3	20591058	20736610	20591055	20736607	0	20591055	145552
BUDECORT NASAL	non_withdrawal	3	2.97894	-2.04174	0.00870598	1.2025	2.97894	1.00703	1.00707	1.00711	0	NA	Inf	Inf	3	20591058	20736610	20591055	20736607	0	20591055	145552
BUDENOSIDE	non_withdrawal	3	2.97894	-2.04174	0.00870598	1.2025	2.97894	1.00703	1.00707	1.00711	0	NA	Inf	Inf	3	20591058	20736610	20591055	20736607	0	20591055	145552
BUFERIN	non_withdrawal	3	2.97894	-2.04174	0.00870598	1.2025	2.97894	1.00703	1.00707	1.00711	0	NA	Inf	Inf	3	20591058	20736610	20591055	20736607	0	20591055	145552
BUFFERIN JPN_	non_withdrawal	3	2.97894	-2.04174	0.00870598	1.2025	2.97894	1.00703	1.00707	1.00711	0	NA	Inf	Inf	3	20591058	20736610	20591055	20736607	0	20591055	145552
BUPIVACAINE BUPIV	non_withdrawal	3	2.97894	-2.04174	0.00870598	1.2025	2.97894	1.00703	1.00707	1.00711	0	NA	Inf	Inf	3	20591058	20736610	20591055	20736607	0	20591055	145552
BUPIVACAINE DEXTROSE ABBOTT	non_withdrawal	3	2.97894	-2.04174	0.00870598	1.2025	2.97894	1.00703	1.00707	1.00711	0	NA	Inf	Inf	3	20591058	20736610	20591055	20736607	0	20591055	145552
BUPRANOLOL	non_withdrawal	3	2.97894	-2.04174	0.00870598	1.2025	2.97894	1.00703	1.00707	1.00711	0	NA	Inf	Inf	3	20591058	20736610	20591055	20736607	0	20591055	145552
BUSONID	non_withdrawal	3	2.97894	-2.04174	0.00870598	1.2025	2.97894	1.00703	1.00707	1.00711	0	NA	Inf	Inf	3	20591058	20736610	20591055	20736607	0	20591055	145552
BUSPIRON	non_withdrawal	3	2.97894	-2.04174	0.00870598	1.2025	2.97894	1.00703	1.00707	1.00711	0	NA	Inf	Inf	3	20591058	20736610	20591055	20736607	0	20591055	145552
BUTALBITAL ASPIRIN_CAFFEINE	non_withdrawal	3	2.97894	-2.04174	0.00870598	1.2025	2.97894	1.00703	1.00707	1.00711	0	NA	Inf	Inf	3	20591058	20736610	20591055	20736607	0	20591055	145552
BUTALBITAL WASPIRIN_CAFFEINE	non_withdrawal	3	2.97894	-2.04174	0.00870598	1.2025	2.97894	1.00703	1.00707	1.00711	0	NA	Inf	Inf	3	20591058	20736610	20591055	20736607	0	20591055	145552
BUTALBITALASPIRIN_CAFFEINE	non_withdrawal	3	2.97894	-2.04174	0.00870598	1.2025	2.97894	1.00703	1.00707	1.00711	0	NA	Inf	Inf	3	20591058	20736610	20591055	20736607	0	20591055	145552
BUTALBITALCAFFEINE	non_withdrawal	3	2.97894	-2.04174	0.00870598	1.2025	2.97894	1.00703	1.00707	1.00711	0	NA	Inf	Inf	3	20591058	20736610	20591055	20736607	0	20591055	145552
BYL	non_withdrawal	3	2.97894	-2.04174	0.00870598	1.2025	2.97894	1.00703	1.00707	1.00711	0	NA	Inf	Inf	3	20591058	20736610	20591055	20736607	0	20591055	145552
BZMC-LYDO PH III ADULT RELAPSE PREVENT	non_withdrawal	3	2.97894	-2.04174	0.00870598	1.2025	2.97894	1.00703	1.00707	1.00711	0	NA	Inf	Inf	3	20591058	20736610	20591055	20736607	0	20591055	145552
BZUS-X056 PH EVALUATION ATOMOXET	non_withdrawal	3	2.97894	-2.04174	0.00870598	1.2025	2.97894	1.00703	1.00707	1.00711	0	NA	Inf	Inf	3	20591058	20736610	20591055	20736607	0	20591055	145552
CABAGIN KOWA	non_withdrawal	3	2.97894	-2.04174	0.00870598	1.2025	2.97894	1.00703	1.00707	1.00711	0	NA	Inf	Inf	3	20591058	20736610	20591055	20736607	0	20591055	145552
CADEXOMER IODINE	non_withdrawal	3	2.97894	-2.04174	0.00870598	1.2025	2.97894	1.00703	1.00707	1.00711	0	NA	Inf	Inf	3	20591058	20736610	20591055	20736607	0	20591055	145552
CAELYX DOXORUBICIN HYDROCHLORID	non_withdrawal	3	2.97894	-2.04174	0.00870598	1.2025	2.97894	1.00703	1.00707	1.00711	0	NA	Inf	Inf	3	20591058	20736610	20591055	20736607	0	20591055	145552
CAFFEINEVITAMINS	non_withdrawal	3	2.97894	-2.04174	0.00870598	1.2025	2.97894	1.00703	1.00707	1.00711	0	NA	Inf	Inf	3	20591058	20736610	20591055	20736607	0	20591055	145552
CALCICHEW_	non_withdrawal	3	2.97894	-2.04174	0.00870598	1.2025	2.97894	1.00703	1.00707	1.00711	0	NA	Inf	Inf	3	20591058	20736610	20591055	20736607	0	20591055	145552
CALCIDOL	non_withdrawal	3	2.97894	-2.04174	0.00870598	1.2025	2.97894	1.00703	1.00707	1.00711	0	NA	Inf	Inf	3	20591058	20736610	20591055	20736607	0	20591055	145552
CALCITONINA	non_withdrawal	3	2.97894	-2.04174	0.00870598	1.2025	2.97894	1.00703	1.00707	1.00711	0	NA	Inf	Inf	3	20591058	20736610	20591055	20736607	0	20591055	145552
CALCIUM AMIDOTRIZOATEDIATRIZOATE MEGLUMINE_DIATRIZOATE	non_withdrawal	3	2.97894	-2.04174	0.00870598	1.2025	2.97894	1.00703	1.00707	1.00711	0	NA	Inf	Inf	3	20591058	20736610	20591055	20736607	0	20591055	145552
CALCIUM ANHYDROUS	non_withdrawal	3	2.97894	-2.04174	0.00870598	1.2025	2.97894	1.00703	1.00707	1.00711	0	NA	Inf	Inf	3	20591058	20736610	20591055	20736607	0	20591055	145552
CALCIUM CARBONATECALCIUM_MAGNESIUM HYDROXIDE\VITAMIN D	non_withdrawal	3	2.97894	-2.04174	0.00870598	1.2025	2.97894	1.00703	1.00707	1.00711	0	NA	Inf	Inf	3	20591058	20736610	20591055	20736607	0	20591055	145552
CALCIUM CARBONATEHERBALS_	non_withdrawal	3	2.97894	-2.04174	0.00870598	1.2025	2.97894	1.00703	1.00707	1.00711	0	NA	Inf	Inf	3	20591058	20736610	20591055	20736607	0	20591055	145552
CALCIUM CARBONATERISEDRONATE	non_withdrawal	3	2.97894	-2.04174	0.00870598	1.2025	2.97894	1.00703	1.00707	1.00711	0	NA	Inf	Inf	3	20591058	20736610	20591055	20736607	0	20591055	145552
CALCIUM CLHISTIDINE_MAGNESIUM\MANNITOL\ \ \TRYPTOPHAN	non_withdrawal	3	2.97894	-2.04174	0.00870598	1.2025	2.97894	1.00703	1.00707	1.00711	0	NA	Inf	Inf	3	20591058	20736610	20591055	20736607	0	20591055	145552
CALCIUMCHOLECALCIFEROL_MINERALS	non_withdrawal	3	2.97894	-2.04174	0.00870598	1.2025	2.97894	1.00703	1.00707	1.00711	0	NA	Inf	Inf	3	20591058	20736610	20591055	20736607	0	20591055	145552
CALCIUMERGOCALCIFEROL	non_withdrawal	3	2.97894	-2.04174	0.00870598	1.2025	2.97894	1.00703	1.00707	1.00711	0	NA	Inf	Inf	3	20591058	20736610	20591055	20736607	0	20591055	145552
CALCIUMVITAMINS	non_withdrawal	3	2.97894	-2.04174	0.00870598	1.2025	2.97894	1.00703	1.00707	1.00711	0	NA	Inf	Inf	3	20591058	20736610	20591055	20736607	0	20591055	145552
CALCIUM_	non_withdrawal	3	2.97894	-2.04174	0.00870598	1.2025	2.97894	1.00703	1.00707	1.00711	0	NA	Inf	Inf	3	20591058	20736610	20591055	20736607	0	20591055	145552
CALCIUM_VITAMIN D_	non_withdrawal	3	2.97894	-2.04174	0.00870598	1.2025	2.97894	1.00703	1.00707	1.00711	0	NA	Inf	Inf	3	20591058	20736610	20591055	20736607	0	20591055	145552
CALFINA	non_withdrawal	3	2.97894	-2.04174	0.00870598	1.2025	2.97894	1.00703	1.00707	1.00711	0	NA	Inf	Inf	3	20591058	20736610	20591055	20736607	0	20591055	145552
CALSED	non_withdrawal	3	2.97894	-2.04174	0.00870598	1.2025	2.97894	1.00703	1.00707	1.00711	0	NA	Inf	Inf	3	20591058	20736610	20591055	20736607	0	20591055	145552
CALSYN	non_withdrawal	3	2.97894	-2.04174	0.00870598	1.2025	2.97894	1.00703	1.00707	1.00711	0	NA	Inf	Inf	3	20591058	20736610	20591055	20736607	0	20591055	145552
CALTREN	non_withdrawal	3	2.97894	-2.04174	0.00870598	1.2025	2.97894	1.00703	1.00707	1.00711	0	NA	Inf	Inf	3	20591058	20736610	20591055	20736607	0	20591055	145552
CAMITOTIC	non_withdrawal	3	2.97894	-2.04174	0.00870598	1.2025	2.97894	1.00703	1.00707	1.00711	0	NA	Inf	Inf	3	20591058	20736610	20591055	20736607	0	20591055	145552
CAMPHOPHENIQUE COLD SORE TREATMENT_DRYING ACTION	non_withdrawal	3	2.97894	-2.04174	0.00870598	1.2025	2.97894	1.00703	1.00707	1.00711	0	NA	Inf	Inf	3	20591058	20736610	20591055	20736607	0	20591055	145552
CAMPHOR MENTHOL, MENTHYL	non_withdrawal	3	2.97894	-2.04174	0.00870598	1.2025	2.97894	1.00703	1.00707	1.00711	0	NA	Inf	Inf	3	20591058	20736610	20591055	20736607	0	20591055	145552
CAMPHOR OIL	non_withdrawal	3	2.97894	-2.04174	0.00870598	1.2025	2.97894	1.00703	1.00707	1.00711	0	NA	Inf	Inf	3	20591058	20736610	20591055	20736607	0	20591055	145552
CAMPHORCAPSICUM_MENTHOL	non_withdrawal	3	2.97894	-2.04174	0.00870598	1.2025	2.97894	1.00703	1.00707	1.00711	0	NA	Inf	Inf	3	20591058	20736610	20591055	20736607	0	20591055	145552
CAMPHORLEVOMENTHOL_METHYL	non_withdrawal	3	2.97894	-2.04174	0.00870598	1.2025	2.97894	1.00703	1.00707	1.00711	0	NA	Inf	Inf	3	20591058	20736610	20591055	20736607	0	20591055	145552
CAMPHORMENTHOL_PHENOL	non_withdrawal	3	2.97894	-2.04174	0.00870598	1.2025	2.97894	1.00703	1.00707	1.00711	0	NA	Inf	Inf	3	20591058	20736610	20591055	20736607	0	20591055	145552
CANCER THERAPY ALKYLATING AGENT	non_withdrawal	3	2.97894	-2.04174	0.00870598	1.2025	2.97894	1.00703	1.00707	1.00711	0	NA	Inf	Inf	3	20591058	20736610	20591055	20736607	0	20591055	145552
CANESTEN - _ BA	non_withdrawal	3	2.97894	-2.04174	0.00870598	1.2025	2.97894	1.00703	1.00707	1.00711	0	NA	Inf	Inf	3	20591058	20736610	20591055	20736607	0	20591055	145552
CANESTEN COMBI	non_withdrawal	3	2.97894	-2.04174	0.00870598	1.2025	2.97894	1.00703	1.00707	1.00711	0	NA	Inf	Inf	3	20591058	20736610	20591055	20736607	0	20591055	145552
CANESTEN ONCE	non_withdrawal	3	2.97894	-2.04174	0.00870598	1.2025	2.97894	1.00703	1.00707	1.00711	0	NA	Inf	Inf	3	20591058	20736610	20591055	20736607	0	20591055	145552
CANESTEN THRUSH	non_withdrawal	3	2.97894	-2.04174	0.00870598	1.2025	2.97894	1.00703	1.00707	1.00711	0	NA	Inf	Inf	3	20591058	20736610	20591055	20736607	0	20591055	145552
CANESTEN V OVULOS	non_withdrawal	3	2.97894	-2.04174	0.00870598	1.2025	2.97894	1.00703	1.00707	1.00711	0	NA	Inf	Inf	3	20591058	20736610	20591055	20736607	0	20591055	145552
CANNABIGEROLHERBALS	non_withdrawal	3	2.97894	-2.04174	0.00870598	1.2025	2.97894	1.00703	1.00707	1.00711	0	NA	Inf	Inf	3	20591058	20736610	20591055	20736607	0	20591055	145552
CANNABINOLHERBALS	non_withdrawal	3	2.97894	-2.04174	0.00870598	1.2025	2.97894	1.00703	1.00707	1.00711	0	NA	Inf	Inf	3	20591058	20736610	20591055	20736607	0	20591055	145552
CANSIDAS	non_withdrawal	3	2.97894	-2.04174	0.00870598	1.2025	2.97894	1.00703	1.00707	1.00711	0	NA	Inf	Inf	3	20591058	20736610	20591055	20736607	0	20591055	145552
CAPCITABINE	non_withdrawal	3	2.97894	-2.04174	0.00870598	1.2025	2.97894	1.00703	1.00707	1.00711	0	NA	Inf	Inf	3	20591058	20736610	20591055	20736607	0	20591055	145552
CAPEX SHAMPOO SHAMPOO %	non_withdrawal	3	2.97894	-2.04174	0.00870598	1.2025	2.97894	1.00703	1.00707	1.00711	0	NA	Inf	Inf	3	20591058	20736610	20591055	20736607	0	20591055	145552
CAPITAL_CODEINE	non_withdrawal	3	2.97894	-2.04174	0.00870598	1.2025	2.97894	1.00703	1.00707	1.00711	0	NA	Inf	Inf	3	20591058	20736610	20591055	20736607	0	20591055	145552
CAPSAICINMENTHOL_METHYL	non_withdrawal	3	2.97894	-2.04174	0.00870598	1.2025	2.97894	1.00703	1.00707	1.00711	0	NA	Inf	Inf	3	20591058	20736610	20591055	20736607	0	20591055	145552
CAPZASIN QUICK RELIEF	non_withdrawal	3	2.97894	-2.04174	0.00870598	1.2025	2.97894	1.00703	1.00707	1.00711	0	NA	Inf	Inf	3	20591058	20736610	20591055	20736607	0	20591055	145552
CARBAMAZAPINE	non_withdrawal	3	2.97894	-2.04174	0.00870598	1.2025	2.97894	1.00703	1.00707	1.00711	0	NA	Inf	Inf	3	20591058	20736610	20591055	20736607	0	20591055	145552
CARBERGOLINE	non_withdrawal	3	2.97894	-2.04174	0.00870598	1.2025	2.97894	1.00703	1.00707	1.00711	0	NA	Inf	Inf	3	20591058	20736610	20591055	20736607	0	20591055	145552
CARBIMAZOL	non_withdrawal	3	2.97894	-2.04174	0.00870598	1.2025	2.97894	1.00703	1.00707	1.00711	0	NA	Inf	Inf	3	20591058	20736610	20591055	20736607	0	20591055	145552
CARBMAZEPINE	non_withdrawal	3	2.97894	-2.04174	0.00870598	1.2025	2.97894	1.00703	1.00707	1.00711	0	NA	Inf	Inf	3	20591058	20736610	20591055	20736607	0	20591055	145552
CARBOHYDRATESELECTROLYTES_VITAMINS	non_withdrawal	3	2.97894	-2.04174	0.00870598	1.2025	2.97894	1.00703	1.00707	1.00711	0	NA	Inf	Inf	3	20591058	20736610	20591055	20736607	0	20591055	145552
CARBOMER GLYCERIN_METHYLPARABEN\PROPYLPARABEN\ HYDROXIDE	non_withdrawal	3	2.97894	-2.04174	0.00870598	1.2025	2.97894	1.00703	1.00707	1.00711	0	NA	Inf	Inf	3	20591058	20736610	20591055	20736607	0	20591055	145552
CARBON MONOXIDE CARBON MONOXIDE)	non_withdrawal	3	2.97894	-2.04174	0.00870598	1.2025	2.97894	1.00703	1.00707	1.00711	0	NA	Inf	Inf	3	20591058	20736610	20591055	20736607	0	20591055	145552
CARBOPLATIN ?	non_withdrawal	3	2.97894	-2.04174	0.00870598	1.2025	2.97894	1.00703	1.00707	1.00711	0	NA	Inf	Inf	3	20591058	20736610	20591055	20736607	0	20591055	145552
CARBOPLATINO ITALIA	non_withdrawal	3	2.97894	-2.04174	0.00870598	1.2025	2.97894	1.00703	1.00707	1.00711	0	NA	Inf	Inf	3	20591058	20736610	20591055	20736607	0	20591055	145552
CARBOPROST TROMETAMOL	non_withdrawal	3	2.97894	-2.04174	0.00870598	1.2025	2.97894	1.00703	1.00707	1.00711	0	NA	Inf	Inf	3	20591058	20736610	20591055	20736607	0	20591055	145552
CARDACE	non_withdrawal	3	2.97894	-2.04174	0.00870598	1.2025	2.97894	1.00703	1.00707	1.00711	0	NA	Inf	Inf	3	20591058	20736610	20591055	20736607	0	20591055	145552
CARDENALIN DOXAZOSIN )	non_withdrawal	3	2.97894	-2.04174	0.00870598	1.2025	2.97894	1.00703	1.00707	1.00711	0	NA	Inf	Inf	3	20591058	20736610	20591055	20736607	0	20591055	145552
CARDIA	non_withdrawal	3	2.97894	-2.04174	0.00870598	1.2025	2.97894	1.00703	1.00707	1.00711	0	NA	Inf	Inf	3	20591058	20736610	20591055	20736607	0	20591055	145552
CARDIOL	non_withdrawal	3	2.97894	-2.04174	0.00870598	1.2025	2.97894	1.00703	1.00707	1.00711	0	NA	Inf	Inf	3	20591058	20736610	20591055	20736607	0	20591055	145552
CARMEX	non_withdrawal	3	2.97894	-2.04174	0.00870598	1.2025	2.97894	1.00703	1.00707	1.00711	0	NA	Inf	Inf	3	20591058	20736610	20591055	20736607	0	20591055	145552
CARYA OVATA POLLEN	non_withdrawal	3	2.97894	-2.04174	0.00870598	1.2025	2.97894	1.00703	1.00707	1.00711	0	NA	Inf	Inf	3	20591058	20736610	20591055	20736607	0	20591055	145552
CASOPITANT	non_withdrawal	3	2.97894	-2.04174	0.00870598	1.2025	2.97894	1.00703	1.00707	1.00711	0	NA	Inf	Inf	3	20591058	20736610	20591055	20736607	0	20591055	145552
CASPOFUNGIN MERCK	non_withdrawal	3	2.97894	-2.04174	0.00870598	1.2025	2.97894	1.00703	1.00707	1.00711	0	NA	Inf	Inf	3	20591058	20736610	20591055	20736607	0	20591055	145552
CAT SCAN DYE	non_withdrawal	3	2.97894	-2.04174	0.00870598	1.2025	2.97894	1.00703	1.00707	1.00711	0	NA	Inf	Inf	3	20591058	20736610	20591055	20736607	0	20591055	145552
CATALIN	non_withdrawal	3	2.97894	-2.04174	0.00870598	1.2025	2.97894	1.00703	1.00707	1.00711	0	NA	Inf	Inf	3	20591058	20736610	20591055	20736607	0	20591055	145552
CATECHOLAMINES	non_withdrawal	3	2.97894	-2.04174	0.00870598	1.2025	2.97894	1.00703	1.00707	1.00711	0	NA	Inf	Inf	3	20591058	20736610	20591055	20736607	0	20591055	145552
CATS CLAW	non_withdrawal	3	2.97894	-2.04174	0.00870598	1.2025	2.97894	1.00703	1.00707	1.00711	0	NA	Inf	Inf	3	20591058	20736610	20591055	20736607	0	20591055	145552
CECNOIN	non_withdrawal	3	2.97894	-2.04174	0.00870598	1.2025	2.97894	1.00703	1.00707	1.00711	0	NA	Inf	Inf	3	20591058	20736610	20591055	20736607	0	20591055	145552
CEDUR	non_withdrawal	3	2.97894	-2.04174	0.00870598	1.2025	2.97894	1.00703	1.00707	1.00711	0	NA	Inf	Inf	3	20591058	20736610	20591055	20736607	0	20591055	145552
CEFAMOX	non_withdrawal	3	2.97894	-2.04174	0.00870598	1.2025	2.97894	1.00703	1.00707	1.00711	0	NA	Inf	Inf	3	20591058	20736610	20591055	20736607	0	20591055	145552
CEFEPIME GRAMS	non_withdrawal	3	2.97894	-2.04174	0.00870598	1.2025	2.97894	1.00703	1.00707	1.00711	0	NA	Inf	Inf	3	20591058	20736610	20591055	20736607	0	20591055	145552
CEFIPIME	non_withdrawal	3	2.97894	-2.04174	0.00870598	1.2025	2.97894	1.00703	1.00707	1.00711	0	NA	Inf	Inf	3	20591058	20736610	20591055	20736607	0	20591055	145552
CEFOPERAZONE_SULBACTAM	non_withdrawal	3	2.97894	-2.04174	0.00870598	1.2025	2.97894	1.00703	1.00707	1.00711	0	NA	Inf	Inf	3	20591058	20736610	20591055	20736607	0	20591055	145552
CEFOPERAZONE_SULBACTAM SODIUM	non_withdrawal	3	2.97894	-2.04174	0.00870598	1.2025	2.97894	1.00703	1.00707	1.00711	0	NA	Inf	Inf	3	20591058	20736610	20591055	20736607	0	20591055	145552
CEFTRIAXONE SODIUMTAZOBACTAM	non_withdrawal	3	2.97894	-2.04174	0.00870598	1.2025	2.97894	1.00703	1.00707	1.00711	0	NA	Inf	Inf	3	20591058	20736610	20591055	20736607	0	20591055	145552
CEFTRIAXZONE	non_withdrawal	3	2.97894	-2.04174	0.00870598	1.2025	2.97894	1.00703	1.00707	1.00711	0	NA	Inf	Inf	3	20591058	20736610	20591055	20736607	0	20591055	145552
CEFUROXIME AXETIL , )	non_withdrawal	3	2.97894	-2.04174	0.00870598	1.2025	2.97894	1.00703	1.00707	1.00711	0	NA	Inf	Inf	3	20591058	20736610	20591055	20736607	0	20591055	145552
CEFUROXIME CEFUROXIME SODIUM)	non_withdrawal	3	2.97894	-2.04174	0.00870598	1.2025	2.97894	1.00703	1.00707	1.00711	0	NA	Inf	Inf	3	20591058	20736610	20591055	20736607	0	20591055	145552
CELCOX	non_withdrawal	3	2.97894	-2.04174	0.00870598	1.2025	2.97894	1.00703	1.00707	1.00711	0	NA	Inf	Inf	3	20591058	20736610	20591055	20736607	0	20591055	145552
CELERY SEED	non_withdrawal	3	2.97894	-2.04174	0.00870598	1.2025	2.97894	1.00703	1.00707	1.00711	0	NA	Inf	Inf	3	20591058	20736610	20591055	20736607	0	20591055	145552
CELL CEPT	non_withdrawal	3	2.97894	-2.04174	0.00870598	1.2025	2.97894	1.00703	1.00707	1.00711	0	NA	Inf	Inf	3	20591058	20736610	20591055	20736607	0	20591055	145552
CELLULOSE MICROCRYSTALLINE	non_withdrawal	3	2.97894	-2.04174	0.00870598	1.2025	2.97894	1.00703	1.00707	1.00711	0	NA	Inf	Inf	3	20591058	20736610	20591055	20736607	0	20591055	145552
CENICRIVIROC	non_withdrawal	3	2.97894	-2.04174	0.00870598	1.2025	2.97894	1.00703	1.00707	1.00711	0	NA	Inf	Inf	3	20591058	20736610	20591055	20736607	0	20591055	145552
CENTELLA ASIATICA WHOLE	non_withdrawal	3	2.97894	-2.04174	0.00870598	1.2025	2.97894	1.00703	1.00707	1.00711	0	NA	Inf	Inf	3	20591058	20736610	20591055	20736607	0	20591055	145552
CENTRUM SILVER WOMENS_	non_withdrawal	3	2.97894	-2.04174	0.00870598	1.2025	2.97894	1.00703	1.00707	1.00711	0	NA	Inf	Inf	3	20591058	20736610	20591055	20736607	0	20591055	145552
CENTRUM ULTRA WOMENS	non_withdrawal	3	2.97894	-2.04174	0.00870598	1.2025	2.97894	1.00703	1.00707	1.00711	0	NA	Inf	Inf	3	20591058	20736610	20591055	20736607	0	20591055	145552
CENTRUM_	non_withdrawal	3	2.97894	-2.04174	0.00870598	1.2025	2.97894	1.00703	1.00707	1.00711	0	NA	Inf	Inf	3	20591058	20736610	20591055	20736607	0	20591055	145552
CENTYL MED KALIUMKLORID	non_withdrawal	3	2.97894	-2.04174	0.00870598	1.2025	2.97894	1.00703	1.00707	1.00711	0	NA	Inf	Inf	3	20591058	20736610	20591055	20736607	0	20591055	145552
CEPROTIN IU	non_withdrawal	3	2.97894	-2.04174	0.00870598	1.2025	2.97894	1.00703	1.00707	1.00711	0	NA	Inf	Inf	3	20591058	20736610	20591055	20736607	0	20591055	145552
CERAVE	non_withdrawal	3	2.97894	-2.04174	0.00870598	1.2025	2.97894	1.00703	1.00707	1.00711	0	NA	Inf	Inf	3	20591058	20736610	20591055	20736607	0	20591055	145552
CERTOLIZUMA PEGOL	non_withdrawal	3	2.97894	-2.04174	0.00870598	1.2025	2.97894	1.00703	1.00707	1.00711	0	NA	Inf	Inf	3	20591058	20736610	20591055	20736607	0	20591055	145552
CERUBIDIN	non_withdrawal	3	2.97894	-2.04174	0.00870598	1.2025	2.97894	1.00703	1.00707	1.00711	0	NA	Inf	Inf	3	20591058	20736610	20591055	20736607	0	20591055	145552
CETACAINE ANESTHETIC	non_withdrawal	3	2.97894	-2.04174	0.00870598	1.2025	2.97894	1.00703	1.00707	1.00711	0	NA	Inf	Inf	3	20591058	20736610	20591055	20736607	0	20591055	145552
CETACAINE SPRAY CETYLITE INDUSTRIES	non_withdrawal	3	2.97894	-2.04174	0.00870598	1.2025	2.97894	1.00703	1.00707	1.00711	0	NA	Inf	Inf	3	20591058	20736610	20591055	20736607	0	20591055	145552
CETALKONIUM CHLORIDECHOLINE_MENTHOL	non_withdrawal	3	2.97894	-2.04174	0.00870598	1.2025	2.97894	1.00703	1.00707	1.00711	0	NA	Inf	Inf	3	20591058	20736610	20591055	20736607	0	20591055	145552
CETALLERG	non_withdrawal	3	2.97894	-2.04174	0.00870598	1.2025	2.97894	1.00703	1.00707	1.00711	0	NA	Inf	Inf	3	20591058	20736610	20591055	20736607	0	20591055	145552
CETAPHIL DAILY FACIAL CLEANSER	non_withdrawal	3	2.97894	-2.04174	0.00870598	1.2025	2.97894	1.00703	1.00707	1.00711	0	NA	Inf	Inf	3	20591058	20736610	20591055	20736607	0	20591055	145552
CETAPHIL DERMACONTROL SPF	non_withdrawal	3	2.97894	-2.04174	0.00870598	1.2025	2.97894	1.00703	1.00707	1.00711	0	NA	Inf	Inf	3	20591058	20736610	20591055	20736607	0	20591055	145552
CETAPRI	non_withdrawal	3	2.97894	-2.04174	0.00870598	1.2025	2.97894	1.00703	1.00707	1.00711	0	NA	Inf	Inf	3	20591058	20736610	20591055	20736607	0	20591055	145552
CETIRIZINE KETOTIFEN	non_withdrawal	3	2.97894	-2.04174	0.00870598	1.2025	2.97894	1.00703	1.00707	1.00711	0	NA	Inf	Inf	3	20591058	20736610	20591055	20736607	0	20591055	145552
CETROTIDE CETRORELIX )	non_withdrawal	3	2.97894	-2.04174	0.00870598	1.2025	2.97894	1.00703	1.00707	1.00711	0	NA	Inf	Inf	3	20591058	20736610	20591055	20736607	0	20591055	145552
CETUXIMAB BRISTOL MYERS SQUIBB	non_withdrawal	3	2.97894	-2.04174	0.00870598	1.2025	2.97894	1.00703	1.00707	1.00711	0	NA	Inf	Inf	3	20591058	20736610	20591055	20736607	0	20591055	145552
CETUXIMAB BRISTOL-MYERS SQUIBB	non_withdrawal	3	2.97894	-2.04174	0.00870598	1.2025	2.97894	1.00703	1.00707	1.00711	0	NA	Inf	Inf	3	20591058	20736610	20591055	20736607	0	20591055	145552
CETUXIMAB IMCLONE_BRISTOL MYERS SQUIBB	non_withdrawal	3	2.97894	-2.04174	0.00870598	1.2025	2.97894	1.00703	1.00707	1.00711	0	NA	Inf	Inf	3	20591058	20736610	20591055	20736607	0	20591055	145552
CETUXIMAB M2 BRISTOL MEYERS SQUIBB	non_withdrawal	3	2.97894	-2.04174	0.00870598	1.2025	2.97894	1.00703	1.00707	1.00711	0	NA	Inf	Inf	3	20591058	20736610	20591055	20736607	0	20591055	145552
CETYLPYRIDINIUM CHLORIDELYSOZYME	non_withdrawal	3	2.97894	-2.04174	0.00870598	1.2025	2.97894	1.00703	1.00707	1.00711	0	NA	Inf	Inf	3	20591058	20736610	20591055	20736607	0	20591055	145552
CEZ	non_withdrawal	3	2.97894	-2.04174	0.00870598	1.2025	2.97894	1.00703	1.00707	1.00711	0	NA	Inf	Inf	3	20591058	20736610	20591055	20736607	0	20591055	145552
CG	non_withdrawal	3	2.97894	-2.04174	0.00870598	1.2025	2.97894	1.00703	1.00707	1.00711	0	NA	Inf	Inf	3	20591058	20736610	20591055	20736607	0	20591055	145552
CHAMOMILE	non_withdrawal	3	2.97894	-2.04174	0.00870598	1.2025	2.97894	1.00703	1.00707	1.00711	0	NA	Inf	Inf	3	20591058	20736610	20591055	20736607	0	20591055	145552
CHAPSTICK FRESH	non_withdrawal	3	2.97894	-2.04174	0.00870598	1.2025	2.97894	1.00703	1.00707	1.00711	0	NA	Inf	Inf	3	20591058	20736610	20591055	20736607	0	20591055	145552
CHELATION THERAPY	non_withdrawal	3	2.97894	-2.04174	0.00870598	1.2025	2.97894	1.00703	1.00707	1.00711	0	NA	Inf	Inf	3	20591058	20736610	20591055	20736607	0	20591055	145552
CHEMOTHERAPY TREATMENTS	non_withdrawal	3	2.97894	-2.04174	0.00870598	1.2025	2.97894	1.00703	1.00707	1.00711	0	NA	Inf	Inf	3	20591058	20736610	20591055	20736607	0	20591055	145552
CHENOPODIUM ALBUM POLLEN	non_withdrawal	3	2.97894	-2.04174	0.00870598	1.2025	2.97894	1.00703	1.00707	1.00711	0	NA	Inf	Inf	3	20591058	20736610	20591055	20736607	0	20591055	145552
CHIBRO CADRON	non_withdrawal	3	2.97894	-2.04174	0.00870598	1.2025	2.97894	1.00703	1.00707	1.00711	0	NA	Inf	Inf	3	20591058	20736610	20591055	20736607	0	20591055	145552
CHILDRENS PEDIACARE	non_withdrawal	3	2.97894	-2.04174	0.00870598	1.2025	2.97894	1.00703	1.00707	1.00711	0	NA	Inf	Inf	3	20591058	20736610	20591055	20736607	0	20591055	145552
CHIMONO	non_withdrawal	3	2.97894	-2.04174	0.00870598	1.2025	2.97894	1.00703	1.00707	1.00711	0	NA	Inf	Inf	3	20591058	20736610	20591055	20736607	0	20591055	145552
CHINESE TRADITIONAL MEDICINE	non_withdrawal	3	2.97894	-2.04174	0.00870598	1.2025	2.97894	1.00703	1.00707	1.00711	0	NA	Inf	Inf	3	20591058	20736610	20591055	20736607	0	20591055	145552
CHLORAMPHENICOLNEOMYCIN_PREDNISOLONE	non_withdrawal	3	2.97894	-2.04174	0.00870598	1.2025	2.97894	1.00703	1.00707	1.00711	0	NA	Inf	Inf	3	20591058	20736610	20591055	20736607	0	20591055	145552
CHLORAPREP_TINT FD_C YELLOW6)	non_withdrawal	3	2.97894	-2.04174	0.00870598	1.2025	2.97894	1.00703	1.00707	1.00711	0	NA	Inf	Inf	3	20591058	20736610	20591055	20736607	0	20591055	145552
CHLORHEXIDINE ACTIVE SUBSTANCES CHLORHEXIDINE	non_withdrawal	3	2.97894	-2.04174	0.00870598	1.2025	2.97894	1.00703	1.00707	1.00711	0	NA	Inf	Inf	3	20591058	20736610	20591055	20736607	0	20591055	145552
CHLORHEXIDINE DIACETATETIXOCORTOL PIVALATE	non_withdrawal	3	2.97894	-2.04174	0.00870598	1.2025	2.97894	1.00703	1.00707	1.00711	0	NA	Inf	Inf	3	20591058	20736610	20591055	20736607	0	20591055	145552
CHLORHEXIDINE DIGLUCONATE	non_withdrawal	3	2.97894	-2.04174	0.00870598	1.2025	2.97894	1.00703	1.00707	1.00711	0	NA	Inf	Inf	3	20591058	20736610	20591055	20736607	0	20591055	145552
CHLORIDERIBOFLAVIN ^-	non_withdrawal	3	2.97894	-2.04174	0.00870598	1.2025	2.97894	1.00703	1.00707	1.00711	0	NA	Inf	Inf	3	20591058	20736610	20591055	20736607	0	20591055	145552
CHLORMADINONEETHINYL ESTRADIOL	non_withdrawal	3	2.97894	-2.04174	0.00870598	1.2025	2.97894	1.00703	1.00707	1.00711	0	NA	Inf	Inf	3	20591058	20736610	20591055	20736607	0	20591055	145552
CHLOROFORMCODEINE_DRIMIA MARITIMA BULB	non_withdrawal	3	2.97894	-2.04174	0.00870598	1.2025	2.97894	1.00703	1.00707	1.00711	0	NA	Inf	Inf	3	20591058	20736610	20591055	20736607	0	20591055	145552
CHLOROPROACINE	non_withdrawal	3	2.97894	-2.04174	0.00870598	1.2025	2.97894	1.00703	1.00707	1.00711	0	NA	Inf	Inf	3	20591058	20736610	20591055	20736607	0	20591055	145552
CHLOROPROMAZINE	non_withdrawal	3	2.97894	-2.04174	0.00870598	1.2025	2.97894	1.00703	1.00707	1.00711	0	NA	Inf	Inf	3	20591058	20736610	20591055	20736607	0	20591055	145552
CHLOROXYLENOLHYDROCORTISONE_PRAMOXINE	non_withdrawal	3	2.97894	-2.04174	0.00870598	1.2025	2.97894	1.00703	1.00707	1.00711	0	NA	Inf	Inf	3	20591058	20736610	20591055	20736607	0	20591055	145552
CHLORPHENIRAMINE MALEATEDEXTROMETHORPHAN_GUAIFENESIN\PHENYLEPHRINE	non_withdrawal	3	2.97894	-2.04174	0.00870598	1.2025	2.97894	1.00703	1.00707	1.00711	0	NA	Inf	Inf	3	20591058	20736610	20591055	20736607	0	20591055	145552
CHLORPHENIRAMINE MALEATEDEXTROMETHORPHAN_PHENYLEPHRINE	non_withdrawal	3	2.97894	-2.04174	0.00870598	1.2025	2.97894	1.00703	1.00707	1.00711	0	NA	Inf	Inf	3	20591058	20736610	20591055	20736607	0	20591055	145552
CHLORPHENIRAMINECHLORPHENIRAMINE_HYDROCODONE\HYDROCODONE	non_withdrawal	3	2.97894	-2.04174	0.00870598	1.2025	2.97894	1.00703	1.00707	1.00711	0	NA	Inf	Inf	3	20591058	20736610	20591055	20736607	0	20591055	145552
CHLORPHENIRAMINECODEINE_GLYCYRRHIZIN\METHYLEPHEDRINE , -	non_withdrawal	3	2.97894	-2.04174	0.00870598	1.2025	2.97894	1.00703	1.00707	1.00711	0	NA	Inf	Inf	3	20591058	20736610	20591055	20736607	0	20591055	145552
CHLORQUINALDOL	non_withdrawal	3	2.97894	-2.04174	0.00870598	1.2025	2.97894	1.00703	1.00707	1.00711	0	NA	Inf	Inf	3	20591058	20736610	20591055	20736607	0	20591055	145552
CHLORZOXAZONE_APAP	non_withdrawal	3	2.97894	-2.04174	0.00870598	1.2025	2.97894	1.00703	1.00707	1.00711	0	NA	Inf	Inf	3	20591058	20736610	20591055	20736607	0	20591055	145552
CHOLECALCIFEROLCHOLESTEROL	non_withdrawal	3	2.97894	-2.04174	0.00870598	1.2025	2.97894	1.00703	1.00707	1.00711	0	NA	Inf	Inf	3	20591058	20736610	20591055	20736607	0	20591055	145552
CHOLECALCIFEROLRISEDRONATE	non_withdrawal	3	2.97894	-2.04174	0.00870598	1.2025	2.97894	1.00703	1.00707	1.00711	0	NA	Inf	Inf	3	20591058	20736610	20591055	20736607	0	20591055	145552
CHOLECALCIFEROLSODIUM FLUORIDE	non_withdrawal	3	2.97894	-2.04174	0.00870598	1.2025	2.97894	1.00703	1.00707	1.00711	0	NA	Inf	Inf	3	20591058	20736610	20591055	20736607	0	20591055	145552
CHOLECYSTOKININ	non_withdrawal	3	2.97894	-2.04174	0.00870598	1.2025	2.97894	1.00703	1.00707	1.00711	0	NA	Inf	Inf	3	20591058	20736610	20591055	20736607	0	20591055	145552
CHOLESTEROL REDUCING AGENT NAME NOT KNOWN	non_withdrawal	3	2.97894	-2.04174	0.00870598	1.2025	2.97894	1.00703	1.00707	1.00711	0	NA	Inf	Inf	3	20591058	20736610	20591055	20736607	0	20591055	145552
CHOLESTEROL_TRIGLYCERIDE REDUCERS (CHOLESTEROL-_TRIGLYCERIDE	non_withdrawal	3	2.97894	-2.04174	0.00870598	1.2025	2.97894	1.00703	1.00707	1.00711	0	NA	Inf	Inf	3	20591058	20736610	20591055	20736607	0	20591055	145552
CHOLINE CHLORIDECYANOCOBALAMIN_INOSITOL\METHIONINE	non_withdrawal	3	2.97894	-2.04174	0.00870598	1.2025	2.97894	1.00703	1.00707	1.00711	0	NA	Inf	Inf	3	20591058	20736610	20591055	20736607	0	20591055	145552
CHOLINE FENOFIBRATE	non_withdrawal	3	2.97894	-2.04174	0.00870598	1.2025	2.97894	1.00703	1.00707	1.00711	0	NA	Inf	Inf	3	20591058	20736610	20591055	20736607	0	20591055	145552
CHROMIC CATIONCUPRIC CATION_FERROUS CATION\FLUORIDE ION\IODIDE ION\MANGANESE CATION \ SELENIDE\ZINC CATION	non_withdrawal	3	2.97894	-2.04174	0.00870598	1.2025	2.97894	1.00703	1.00707	1.00711	0	NA	Inf	Inf	3	20591058	20736610	20591055	20736607	0	20591055	145552
CHROMIC CHLORIDECHROMIUM	non_withdrawal	3	2.97894	-2.04174	0.00870598	1.2025	2.97894	1.00703	1.00707	1.00711	0	NA	Inf	Inf	3	20591058	20736610	20591055	20736607	0	20591055	145552
CHROMIC CHLORIDECUPRIC_MANGANESE SULFATE\SELENIOUS ACID\ZINC SULFATE HEPTAHYDRATE	non_withdrawal	3	2.97894	-2.04174	0.00870598	1.2025	2.97894	1.00703	1.00707	1.00711	0	NA	Inf	Inf	3	20591058	20736610	20591055	20736607	0	20591055	145552
CIFLOSIN	non_withdrawal	3	2.97894	-2.04174	0.00870598	1.2025	2.97894	1.00703	1.00707	1.00711	0	NA	Inf	Inf	3	20591058	20736610	20591055	20736607	0	20591055	145552
CILASTATINIMIPENEM_RELEBACTAM	non_withdrawal	3	2.97894	-2.04174	0.00870598	1.2025	2.97894	1.00703	1.00707	1.00711	0	NA	Inf	Inf	3	20591058	20736610	20591055	20736607	0	20591055	145552
CILAZAPRILHYDROCHLOROTHIAZIDE	non_withdrawal	3	2.97894	-2.04174	0.00870598	1.2025	2.97894	1.00703	1.00707	1.00711	0	NA	Inf	Inf	3	20591058	20736610	20591055	20736607	0	20591055	145552
CILOSTAZOLGINKGO BILOBA LEAF EXTRACT	non_withdrawal	3	2.97894	-2.04174	0.00870598	1.2025	2.97894	1.00703	1.00707	1.00711	0	NA	Inf	Inf	3	20591058	20736610	20591055	20736607	0	20591055	145552
CINCHOCAINE	non_withdrawal	3	2.97894	-2.04174	0.00870598	1.2025	2.97894	1.00703	1.00707	1.00711	0	NA	Inf	Inf	3	20591058	20736610	20591055	20736607	0	20591055	145552
CINOBUFOTALIN	non_withdrawal	3	2.97894	-2.04174	0.00870598	1.2025	2.97894	1.00703	1.00707	1.00711	0	NA	Inf	Inf	3	20591058	20736610	20591055	20736607	0	20591055	145552
CIPROBAY URO	non_withdrawal	3	2.97894	-2.04174	0.00870598	1.2025	2.97894	1.00703	1.00707	1.00711	0	NA	Inf	Inf	3	20591058	20736610	20591055	20736607	0	20591055	145552
CIPROFLOXACIN_TINIDAZOLE	non_withdrawal	3	2.97894	-2.04174	0.00870598	1.2025	2.97894	1.00703	1.00707	1.00711	0	NA	Inf	Inf	3	20591058	20736610	20591055	20736607	0	20591055	145552
CIPROFLOXICIN	non_withdrawal	3	2.97894	-2.04174	0.00870598	1.2025	2.97894	1.00703	1.00707	1.00711	0	NA	Inf	Inf	3	20591058	20736610	20591055	20736607	0	20591055	145552
CISAPRIDE QID	non_withdrawal	3	2.97894	-2.04174	0.00870598	1.2025	2.97894	1.00703	1.00707	1.00711	0	NA	Inf	Inf	3	20591058	20736610	20591055	20736607	0	20591055	145552
CISPLATIN EBEWE	non_withdrawal	3	2.97894	-2.04174	0.00870598	1.2025	2.97894	1.00703	1.00707	1.00711	0	NA	Inf	Inf	3	20591058	20736610	20591055	20736607	0	20591055	145552
CISPLATIN M2	non_withdrawal	3	2.97894	-2.04174	0.00870598	1.2025	2.97894	1.00703	1.00707	1.00711	0	NA	Inf	Inf	3	20591058	20736610	20591055	20736607	0	20591055	145552
CISPLATIN STERILE	non_withdrawal	3	2.97894	-2.04174	0.00870598	1.2025	2.97894	1.00703	1.00707	1.00711	0	NA	Inf	Inf	3	20591058	20736610	20591055	20736607	0	20591055	145552
CISPLATINE MERCK	non_withdrawal	3	2.97894	-2.04174	0.00870598	1.2025	2.97894	1.00703	1.00707	1.00711	0	NA	Inf	Inf	3	20591058	20736610	20591055	20736607	0	20591055	145552
CITALON FILMCOATED ,	non_withdrawal	3	2.97894	-2.04174	0.00870598	1.2025	2.97894	1.00703	1.00707	1.00711	0	NA	Inf	Inf	3	20591058	20736610	20591055	20736607	0	20591055	145552
CITRATESODIUM LAURYL SULFOACETATE	non_withdrawal	3	2.97894	-2.04174	0.00870598	1.2025	2.97894	1.00703	1.00707	1.00711	0	NA	Inf	Inf	3	20591058	20736610	20591055	20736607	0	20591055	145552
CITRIC ACID MONOHYDRATEMAGNESIUM_	non_withdrawal	3	2.97894	-2.04174	0.00870598	1.2025	2.97894	1.00703	1.00707	1.00711	0	NA	Inf	Inf	3	20591058	20736610	20591055	20736607	0	20591055	145552
CITRUCEL FIBERSMOOTHIE	non_withdrawal	3	2.97894	-2.04174	0.00870598	1.2025	2.97894	1.00703	1.00707	1.00711	0	NA	Inf	Inf	3	20591058	20736610	20591055	20736607	0	20591055	145552
CITRUCEL ORANGE	non_withdrawal	3	2.97894	-2.04174	0.00870598	1.2025	2.97894	1.00703	1.00707	1.00711	0	NA	Inf	Inf	3	20591058	20736610	20591055	20736607	0	20591055	145552
CITTA	non_withdrawal	3	2.97894	-2.04174	0.00870598	1.2025	2.97894	1.00703	1.00707	1.00711	0	NA	Inf	Inf	3	20591058	20736610	20591055	20736607	0	20591055	145552
CLACEE	non_withdrawal	3	2.97894	-2.04174	0.00870598	1.2025	2.97894	1.00703	1.00707	1.00711	0	NA	Inf	Inf	3	20591058	20736610	20591055	20736607	0	20591055	145552
CLARADOL CAFFEINE	non_withdrawal	3	2.97894	-2.04174	0.00870598	1.2025	2.97894	1.00703	1.00707	1.00711	0	NA	Inf	Inf	3	20591058	20736610	20591055	20736607	0	20591055	145552
CLARITROMYCINE	non_withdrawal	3	2.97894	-2.04174	0.00870598	1.2025	2.97894	1.00703	1.00707	1.00711	0	NA	Inf	Inf	3	20591058	20736610	20591055	20736607	0	20591055	145552
CLEAN_CLEAR ADVANTAGE ACNE SPOT TREATMENT	non_withdrawal	3	2.97894	-2.04174	0.00870598	1.2025	2.97894	1.00703	1.00707	1.00711	0	NA	Inf	Inf	3	20591058	20736610	20591055	20736607	0	20591055	145552
CLEBOPRIDE MALATEDIMETHICONE	non_withdrawal	3	2.97894	-2.04174	0.00870598	1.2025	2.97894	1.00703	1.00707	1.00711	0	NA	Inf	Inf	3	20591058	20736610	20591055	20736607	0	20591055	145552
CLINDAMYCIN DEXTROSE	non_withdrawal	3	2.97894	-2.04174	0.00870598	1.2025	2.97894	1.00703	1.00707	1.00711	0	NA	Inf	Inf	3	20591058	20736610	20591055	20736607	0	20591055	145552
CLINDAMYCIN GREENSTONE	non_withdrawal	3	2.97894	-2.04174	0.00870598	1.2025	2.97894	1.00703	1.00707	1.00711	0	NA	Inf	Inf	3	20591058	20736610	20591055	20736607	0	20591055	145552
CLINDAMYCIN HYDROCHLORIDETRIAMCINOLONE ACETONIDE	non_withdrawal	3	2.97894	-2.04174	0.00870598	1.2025	2.97894	1.00703	1.00707	1.00711	0	NA	Inf	Inf	3	20591058	20736610	20591055	20736607	0	20591055	145552
CLINICAL STUDY MEDICATION	non_withdrawal	3	2.97894	-2.04174	0.00870598	1.2025	2.97894	1.00703	1.00707	1.00711	0	NA	Inf	Inf	3	20591058	20736610	20591055	20736607	0	20591055	145552
CLIOQUINOL	non_withdrawal	3	2.97894	-2.04174	0.00870598	1.2025	2.97894	1.00703	1.00707	1.00711	0	NA	Inf	Inf	3	20591058	20736610	20591055	20736607	0	20591055	145552
CLIOQUINOLHYDROCORTISONE	non_withdrawal	3	2.97894	-2.04174	0.00870598	1.2025	2.97894	1.00703	1.00707	1.00711	0	NA	Inf	Inf	3	20591058	20736610	20591055	20736607	0	20591055	145552
CLOBETASOLSALICYLIC ACID	non_withdrawal	3	2.97894	-2.04174	0.00870598	1.2025	2.97894	1.00703	1.00707	1.00711	0	NA	Inf	Inf	3	20591058	20736610	20591055	20736607	0	20591055	145552
CLOBEX SPRAY	non_withdrawal	3	2.97894	-2.04174	0.00870598	1.2025	2.97894	1.00703	1.00707	1.00711	0	NA	Inf	Inf	3	20591058	20736610	20591055	20736607	0	20591055	145552
CLOFARABINE , GENZYME CORP.	non_withdrawal	3	2.97894	-2.04174	0.00870598	1.2025	2.97894	1.00703	1.00707	1.00711	0	NA	Inf	Inf	3	20591058	20736610	20591055	20736607	0	20591055	145552
CLOFARABINE - GENZYME	non_withdrawal	3	2.97894	-2.04174	0.00870598	1.2025	2.97894	1.00703	1.00707	1.00711	0	NA	Inf	Inf	3	20591058	20736610	20591055	20736607	0	20591055	145552
CLONIPINE	non_withdrawal	3	2.97894	-2.04174	0.00870598	1.2025	2.97894	1.00703	1.00707	1.00711	0	NA	Inf	Inf	3	20591058	20736610	20591055	20736607	0	20591055	145552
CLONODINE	non_withdrawal	3	2.97894	-2.04174	0.00870598	1.2025	2.97894	1.00703	1.00707	1.00711	0	NA	Inf	Inf	3	20591058	20736610	20591055	20736607	0	20591055	145552
CLOPAMIDEDIHYDROERGOCRISTINE_RESERPINE	non_withdrawal	3	2.97894	-2.04174	0.00870598	1.2025	2.97894	1.00703	1.00707	1.00711	0	NA	Inf	Inf	3	20591058	20736610	20591055	20736607	0	20591055	145552
CLORAZEPATE MONOPOTASSIUM	non_withdrawal	3	2.97894	-2.04174	0.00870598	1.2025	2.97894	1.00703	1.00707	1.00711	0	NA	Inf	Inf	3	20591058	20736610	20591055	20736607	0	20591055	145552
CLORETO DE SDIO ? BAXTER	non_withdrawal	3	2.97894	-2.04174	0.00870598	1.2025	2.97894	1.00703	1.00707	1.00711	0	NA	Inf	Inf	3	20591058	20736610	20591055	20736607	0	20591055	145552
CLOROM	non_withdrawal	3	2.97894	-2.04174	0.00870598	1.2025	2.97894	1.00703	1.00707	1.00711	0	NA	Inf	Inf	3	20591058	20736610	20591055	20736607	0	20591055	145552
CLOVE OIL	non_withdrawal	3	2.97894	-2.04174	0.00870598	1.2025	2.97894	1.00703	1.00707	1.00711	0	NA	Inf	Inf	3	20591058	20736610	20591055	20736607	0	20591055	145552
CLOXACILLIN BENZATHINE	non_withdrawal	3	2.97894	-2.04174	0.00870598	1.2025	2.97894	1.00703	1.00707	1.00711	0	NA	Inf	Inf	3	20591058	20736610	20591055	20736607	0	20591055	145552
CMC	non_withdrawal	3	2.97894	-2.04174	0.00870598	1.2025	2.97894	1.00703	1.00707	1.00711	0	NA	Inf	Inf	3	20591058	20736610	20591055	20736607	0	20591055	145552
COADVIL	non_withdrawal	3	2.97894	-2.04174	0.00870598	1.2025	2.97894	1.00703	1.00707	1.00711	0	NA	Inf	Inf	3	20591058	20736610	20591055	20736607	0	20591055	145552
COAGULATION FACTOR IX HUMANCOAGULATION FACTOR VII HUMAN_COAGULATION FACTOR X HUMAN\PROTEIN C\PROTHROMBIN	non_withdrawal	3	2.97894	-2.04174	0.00870598	1.2025	2.97894	1.00703	1.00707	1.00711	0	NA	Inf	Inf	3	20591058	20736610	20591055	20736607	0	20591055	145552
COAGULATION FACTOR VIIA HUMAN	non_withdrawal	3	2.97894	-2.04174	0.00870598	1.2025	2.97894	1.00703	1.00707	1.00711	0	NA	Inf	Inf	3	20591058	20736610	20591055	20736607	0	20591055	145552
COAGULATION FACTORS	non_withdrawal	3	2.97894	-2.04174	0.00870598	1.2025	2.97894	1.00703	1.00707	1.00711	0	NA	Inf	Inf	3	20591058	20736610	20591055	20736607	0	20591055	145552
COAMILOZIDE	non_withdrawal	3	2.97894	-2.04174	0.00870598	1.2025	2.97894	1.00703	1.00707	1.00711	0	NA	Inf	Inf	3	20591058	20736610	20591055	20736607	0	20591055	145552
COCOA BUTTERPHENYLEPHRINE_SHARK LIVER OIL	non_withdrawal	3	2.97894	-2.04174	0.00870598	1.2025	2.97894	1.00703	1.00707	1.00711	0	NA	Inf	Inf	3	20591058	20736610	20591055	20736607	0	20591055	145552
CODEINE PHOSPHATEGUAIFENESIN_PHENIRAMINE	non_withdrawal	3	2.97894	-2.04174	0.00870598	1.2025	2.97894	1.00703	1.00707	1.00711	0	NA	Inf	Inf	3	20591058	20736610	20591055	20736607	0	20591055	145552
CODENFAN	non_withdrawal	3	2.97894	-2.04174	0.00870598	1.2025	2.97894	1.00703	1.00707	1.00711	0	NA	Inf	Inf	3	20591058	20736610	20591055	20736607	0	20591055	145552
CODICLEAR DH	non_withdrawal	3	2.97894	-2.04174	0.00870598	1.2025	2.97894	1.00703	1.00707	1.00711	0	NA	Inf	Inf	3	20591058	20736610	20591055	20736607	0	20591055	145552
COEXFORGE	non_withdrawal	3	2.97894	-2.04174	0.00870598	1.2025	2.97894	1.00703	1.00707	1.00711	0	NA	Inf	Inf	3	20591058	20736610	20591055	20736607	0	20591055	145552
COLCHICINA LIRCA	non_withdrawal	3	2.97894	-2.04174	0.00870598	1.2025	2.97894	1.00703	1.00707	1.00711	0	NA	Inf	Inf	3	20591058	20736610	20591055	20736607	0	20591055	145552
COLCHICINE HOUDE^	non_withdrawal	3	2.97894	-2.04174	0.00870598	1.2025	2.97894	1.00703	1.00707	1.00711	0	NA	Inf	Inf	3	20591058	20736610	20591055	20736607	0	20591055	145552
COLCHICINE_	non_withdrawal	3	2.97894	-2.04174	0.00870598	1.2025	2.97894	1.00703	1.00707	1.00711	0	NA	Inf	Inf	3	20591058	20736610	20591055	20736607	0	20591055	145552
COLCHIMAX FRA_	non_withdrawal	3	2.97894	-2.04174	0.00870598	1.2025	2.97894	1.00703	1.00707	1.00711	0	NA	Inf	Inf	3	20591058	20736610	20591055	20736607	0	20591055	145552
COLD PREPARATIONS	non_withdrawal	3	2.97894	-2.04174	0.00870598	1.2025	2.97894	1.00703	1.00707	1.00711	0	NA	Inf	Inf	3	20591058	20736610	20591055	20736607	0	20591055	145552
COLD REMEDY LIQUILOZ	non_withdrawal	3	2.97894	-2.04174	0.00870598	1.2025	2.97894	1.00703	1.00707	1.00711	0	NA	Inf	Inf	3	20591058	20736610	20591055	20736607	0	20591055	145552
COLD REMEDY RAPIDMELTS_VITAMIN C_ECHINACEA	non_withdrawal	3	2.97894	-2.04174	0.00870598	1.2025	2.97894	1.00703	1.00707	1.00711	0	NA	Inf	Inf	3	20591058	20736610	20591055	20736607	0	20591055	145552
COLDEEZE NASAL SPRAY	non_withdrawal	3	2.97894	-2.04174	0.00870598	1.2025	2.97894	1.00703	1.00707	1.00711	0	NA	Inf	Inf	3	20591058	20736610	20591055	20736607	0	20591055	145552
COLD_FLU RELIEF	non_withdrawal	3	2.97894	-2.04174	0.00870598	1.2025	2.97894	1.00703	1.00707	1.00711	0	NA	Inf	Inf	3	20591058	20736610	20591055	20736607	0	20591055	145552
COLGATE PREVIDENT	non_withdrawal	3	2.97894	-2.04174	0.00870598	1.2025	2.97894	1.00703	1.00707	1.00711	0	NA	Inf	Inf	3	20591058	20736610	20591055	20736607	0	20591055	145552
COLGATE SENSITIVE WHITENING TOOTHPASTE	non_withdrawal	3	2.97894	-2.04174	0.00870598	1.2025	2.97894	1.00703	1.00707	1.00711	0	NA	Inf	Inf	3	20591058	20736610	20591055	20736607	0	20591055	145552
COLGATE SPARKLING WHITE ZING TOOTHPASTE	non_withdrawal	3	2.97894	-2.04174	0.00870598	1.2025	2.97894	1.00703	1.00707	1.00711	0	NA	Inf	Inf	3	20591058	20736610	20591055	20736607	0	20591055	145552
COLGATE TOTAL TOOTHPASTE	non_withdrawal	3	2.97894	-2.04174	0.00870598	1.2025	2.97894	1.00703	1.00707	1.00711	0	NA	Inf	Inf	3	20591058	20736610	20591055	20736607	0	20591055	145552
COLGATE TRIPLE ACTION TOOTHPASTE	non_withdrawal	3	2.97894	-2.04174	0.00870598	1.2025	2.97894	1.00703	1.00707	1.00711	0	NA	Inf	Inf	3	20591058	20736610	20591055	20736607	0	20591055	145552
COLIMICINA	non_withdrawal	3	2.97894	-2.04174	0.00870598	1.2025	2.97894	1.00703	1.00707	1.00711	0	NA	Inf	Inf	3	20591058	20736610	20591055	20736607	0	20591055	145552
COLIMYCIN	non_withdrawal	3	2.97894	-2.04174	0.00870598	1.2025	2.97894	1.00703	1.00707	1.00711	0	NA	Inf	Inf	3	20591058	20736610	20591055	20736607	0	20591055	145552
COLISTIMETATO DE SODIO GES	non_withdrawal	3	2.97894	-2.04174	0.00870598	1.2025	2.97894	1.00703	1.00707	1.00711	0	NA	Inf	Inf	3	20591058	20736610	20591055	20736607	0	20591055	145552
COLISTIMETHATE RX VIAL 7N5	non_withdrawal	3	2.97894	-2.04174	0.00870598	1.2025	2.97894	1.00703	1.00707	1.00711	0	NA	Inf	Inf	3	20591058	20736610	20591055	20736607	0	20591055	145552
COLLAGENMETHYL METHACRYLATE	non_withdrawal	3	2.97894	-2.04174	0.00870598	1.2025	2.97894	1.00703	1.00707	1.00711	0	NA	Inf	Inf	3	20591058	20736610	20591055	20736607	0	20591055	145552
COLLOMACK	non_withdrawal	3	2.97894	-2.04174	0.00870598	1.2025	2.97894	1.00703	1.00707	1.00711	0	NA	Inf	Inf	3	20591058	20736610	20591055	20736607	0	20591055	145552
COLOCORT	non_withdrawal	3	2.97894	-2.04174	0.00870598	1.2025	2.97894	1.00703	1.00707	1.00711	0	NA	Inf	Inf	3	20591058	20736610	20591055	20736607	0	20591055	145552
COLONY STIMULATING FACTOR	non_withdrawal	3	2.97894	-2.04174	0.00870598	1.2025	2.97894	1.00703	1.00707	1.00711	0	NA	Inf	Inf	3	20591058	20736610	20591055	20736607	0	20591055	145552
COLYMYCIN M PARENTERAL ,	non_withdrawal	3	2.97894	-2.04174	0.00870598	1.2025	2.97894	1.00703	1.00707	1.00711	0	NA	Inf	Inf	3	20591058	20736610	20591055	20736607	0	20591055	145552
COLYTE_FLAVOR PACKS	non_withdrawal	3	2.97894	-2.04174	0.00870598	1.2025	2.97894	1.00703	1.00707	1.00711	0	NA	Inf	Inf	3	20591058	20736610	20591055	20736607	0	20591055	145552
COMILORIDMEPHA	non_withdrawal	3	2.97894	-2.04174	0.00870598	1.2025	2.97894	1.00703	1.00707	1.00711	0	NA	Inf	Inf	3	20591058	20736610	20591055	20736607	0	20591055	145552
COMPARATOR	non_withdrawal	3	2.97894	-2.04174	0.00870598	1.2025	2.97894	1.00703	1.00707	1.00711	0	NA	Inf	Inf	3	20591058	20736610	20591055	20736607	0	20591055	145552
COMPARATORFILGRASTIM	non_withdrawal	3	2.97894	-2.04174	0.00870598	1.2025	2.97894	1.00703	1.00707	1.00711	0	NA	Inf	Inf	3	20591058	20736610	20591055	20736607	0	20591055	145552
COMPARATORWARFARIN	non_withdrawal	3	2.97894	-2.04174	0.00870598	1.2025	2.97894	1.00703	1.00707	1.00711	0	NA	Inf	Inf	3	20591058	20736610	20591055	20736607	0	20591055	145552
COMPLEX HAND_BODY LOTION	non_withdrawal	3	2.97894	-2.04174	0.00870598	1.2025	2.97894	1.00703	1.00707	1.00711	0	NA	Inf	Inf	3	20591058	20736610	20591055	20736607	0	20591055	145552
COMPOUND_	non_withdrawal	3	2.97894	-2.04174	0.00870598	1.2025	2.97894	1.00703	1.00707	1.00711	0	NA	Inf	Inf	3	20591058	20736610	20591055	20736607	0	20591055	145552
CONAN	non_withdrawal	3	2.97894	-2.04174	0.00870598	1.2025	2.97894	1.00703	1.00707	1.00711	0	NA	Inf	Inf	3	20591058	20736610	20591055	20736607	0	20591055	145552
CONCENTRATED PHILLIPS STRAWBERRY	non_withdrawal	3	2.97894	-2.04174	0.00870598	1.2025	2.97894	1.00703	1.00707	1.00711	0	NA	Inf	Inf	3	20591058	20736610	20591055	20736607	0	20591055	145552
CONCOMITANT MEDICATION	non_withdrawal	3	2.97894	-2.04174	0.00870598	1.2025	2.97894	1.00703	1.00707	1.00711	0	NA	Inf	Inf	3	20591058	20736610	20591055	20736607	0	20591055	145552
CONFORTID	non_withdrawal	3	2.97894	-2.04174	0.00870598	1.2025	2.97894	1.00703	1.00707	1.00711	0	NA	Inf	Inf	3	20591058	20736610	20591055	20736607	0	20591055	145552
CONSTIPAL DEXBRO	non_withdrawal	3	2.97894	-2.04174	0.00870598	1.2025	2.97894	1.00703	1.00707	1.00711	0	NA	Inf	Inf	3	20591058	20736610	20591055	20736607	0	20591055	145552
CONSTULOSE	non_withdrawal	3	2.97894	-2.04174	0.00870598	1.2025	2.97894	1.00703	1.00707	1.00711	0	NA	Inf	Inf	3	20591058	20736610	20591055	20736607	0	20591055	145552
CONTRACEPTION	non_withdrawal	3	2.97894	-2.04174	0.00870598	1.2025	2.97894	1.00703	1.00707	1.00711	0	NA	Inf	Inf	3	20591058	20736610	20591055	20736607	0	20591055	145552
CONTRACEPTIVES UNS	non_withdrawal	3	2.97894	-2.04174	0.00870598	1.2025	2.97894	1.00703	1.00707	1.00711	0	NA	Inf	Inf	3	20591058	20736610	20591055	20736607	0	20591055	145552
COOL CITRUS LISTERINE MOUTHWASH	non_withdrawal	3	2.97894	-2.04174	0.00870598	1.2025	2.97894	1.00703	1.00707	1.00711	0	NA	Inf	Inf	3	20591058	20736610	20591055	20736607	0	20591055	145552
COOLMETEC HYDROC	non_withdrawal	3	2.97894	-2.04174	0.00870598	1.2025	2.97894	1.00703	1.00707	1.00711	0	NA	Inf	Inf	3	20591058	20736610	20591055	20736607	0	20591055	145552
COPPERTONE SPORT DRY	non_withdrawal	3	2.97894	-2.04174	0.00870598	1.2025	2.97894	1.00703	1.00707	1.00711	0	NA	Inf	Inf	3	20591058	20736610	20591055	20736607	0	20591055	145552
COPPERTONE SPORT SUNSCREEN SPF	non_withdrawal	3	2.97894	-2.04174	0.00870598	1.2025	2.97894	1.00703	1.00707	1.00711	0	NA	Inf	Inf	3	20591058	20736610	20591055	20736607	0	20591055	145552
COQ-	non_withdrawal	3	2.97894	-2.04174	0.00870598	1.2025	2.97894	1.00703	1.00707	1.00711	0	NA	Inf	Inf	3	20591058	20736610	20591055	20736607	0	20591055	145552
COR MIO	non_withdrawal	3	2.97894	-2.04174	0.00870598	1.2025	2.97894	1.00703	1.00707	1.00711	0	NA	Inf	Inf	3	20591058	20736610	20591055	20736607	0	20591055	145552
CORINFAR	non_withdrawal	3	2.97894	-2.04174	0.00870598	1.2025	2.97894	1.00703	1.00707	1.00711	0	NA	Inf	Inf	3	20591058	20736610	20591055	20736607	0	20591055	145552
CORLENTOR	non_withdrawal	3	2.97894	-2.04174	0.00870598	1.2025	2.97894	1.00703	1.00707	1.00711	0	NA	Inf	Inf	3	20591058	20736610	20591055	20736607	0	20591055	145552
CORSODYL	non_withdrawal	3	2.97894	-2.04174	0.00870598	1.2025	2.97894	1.00703	1.00707	1.00711	0	NA	Inf	Inf	3	20591058	20736610	20591055	20736607	0	20591055	145552
CORTICORELIN	non_withdrawal	3	2.97894	-2.04174	0.00870598	1.2025	2.97894	1.00703	1.00707	1.00711	0	NA	Inf	Inf	3	20591058	20736610	20591055	20736607	0	20591055	145552
CORTICOSTERIOD	non_withdrawal	3	2.97894	-2.04174	0.00870598	1.2025	2.97894	1.00703	1.00707	1.00711	0	NA	Inf	Inf	3	20591058	20736610	20591055	20736607	0	20591055	145552
CORTICOSTEROID THERAPY	non_withdrawal	3	2.97894	-2.04174	0.00870598	1.2025	2.97894	1.00703	1.00707	1.00711	0	NA	Inf	Inf	3	20591058	20736610	20591055	20736607	0	20591055	145552
CORTICOSTROIDS	non_withdrawal	3	2.97894	-2.04174	0.00870598	1.2025	2.97894	1.00703	1.00707	1.00711	0	NA	Inf	Inf	3	20591058	20736610	20591055	20736607	0	20591055	145552
CORZIDE	non_withdrawal	3	2.97894	-2.04174	0.00870598	1.2025	2.97894	1.00703	1.00707	1.00711	0	NA	Inf	Inf	3	20591058	20736610	20591055	20736607	0	20591055	145552
COSOPT PRESERVATIVEFREE SINGLE DOSE EYE	non_withdrawal	3	2.97894	-2.04174	0.00870598	1.2025	2.97894	1.00703	1.00707	1.00711	0	NA	Inf	Inf	3	20591058	20736610	20591055	20736607	0	20591055	145552
COSOPT_	non_withdrawal	3	2.97894	-2.04174	0.00870598	1.2025	2.97894	1.00703	1.00707	1.00711	0	NA	Inf	Inf	3	20591058	20736610	20591055	20736607	0	20591055	145552
COSUDEX	non_withdrawal	3	2.97894	-2.04174	0.00870598	1.2025	2.97894	1.00703	1.00707	1.00711	0	NA	Inf	Inf	3	20591058	20736610	20591055	20736607	0	20591055	145552
COTAREG T_	non_withdrawal	3	2.97894	-2.04174	0.00870598	1.2025	2.97894	1.00703	1.00707	1.00711	0	NA	Inf	Inf	3	20591058	20736610	20591055	20736607	0	20591055	145552
COTRIMOXAZOLE_	non_withdrawal	3	2.97894	-2.04174	0.00870598	1.2025	2.97894	1.00703	1.00707	1.00711	0	NA	Inf	Inf	3	20591058	20736610	20591055	20736607	0	20591055	145552
COVERCARD	non_withdrawal	3	2.97894	-2.04174	0.00870598	1.2025	2.97894	1.00703	1.00707	1.00711	0	NA	Inf	Inf	3	20591058	20736610	20591055	20736607	0	20591055	145552
COVERLAM	non_withdrawal	3	2.97894	-2.04174	0.00870598	1.2025	2.97894	1.00703	1.00707	1.00711	0	NA	Inf	Inf	3	20591058	20736610	20591055	20736607	0	20591055	145552
COVERSUM COMBI	non_withdrawal	3	2.97894	-2.04174	0.00870598	1.2025	2.97894	1.00703	1.00707	1.00711	0	NA	Inf	Inf	3	20591058	20736610	20591055	20736607	0	20591055	145552
COVIDIEN MONOJECT PREFILL FLUSH	non_withdrawal	3	2.97894	-2.04174	0.00870598	1.2025	2.97894	1.00703	1.00707	1.00711	0	NA	Inf	Inf	3	20591058	20736610	20591055	20736607	0	20591055	145552
COX SELECTIVE INHIBITOR	non_withdrawal	3	2.97894	-2.04174	0.00870598	1.2025	2.97894	1.00703	1.00707	1.00711	0	NA	Inf	Inf	3	20591058	20736610	20591055	20736607	0	20591055	145552
COXIB	non_withdrawal	3	2.97894	-2.04174	0.00870598	1.2025	2.97894	1.00703	1.00707	1.00711	0	NA	Inf	Inf	3	20591058	20736610	20591055	20736607	0	20591055	145552
COZAAR COMP	non_withdrawal	3	2.97894	-2.04174	0.00870598	1.2025	2.97894	1.00703	1.00707	1.00711	0	NA	Inf	Inf	3	20591058	20736610	20591055	20736607	0	20591055	145552
CP-871	non_withdrawal	3	2.97894	-2.04174	0.00870598	1.2025	2.97894	1.00703	1.00707	1.00711	0	NA	Inf	Inf	3	20591058	20736610	20591055	20736607	0	20591055	145552
CPAP	non_withdrawal	3	2.97894	-2.04174	0.00870598	1.2025	2.97894	1.00703	1.00707	1.00711	0	NA	Inf	Inf	3	20591058	20736610	20591055	20736607	0	20591055	145552
CRADO VS	non_withdrawal	3	2.97894	-2.04174	0.00870598	1.2025	2.97894	1.00703	1.00707	1.00711	0	NA	Inf	Inf	3	20591058	20736610	20591055	20736607	0	20591055	145552
CREST PRO COMPLETE MOUTH WASH	non_withdrawal	3	2.97894	-2.04174	0.00870598	1.2025	2.97894	1.00703	1.00707	1.00711	0	NA	Inf	Inf	3	20591058	20736610	20591055	20736607	0	20591055	145552
CREST PRO MOUTHWASH CREST	non_withdrawal	3	2.97894	-2.04174	0.00870598	1.2025	2.97894	1.00703	1.00707	1.00711	0	NA	Inf	Inf	3	20591058	20736610	20591055	20736607	0	20591055	145552
CREST PRO PROCTER_GAMBLE	non_withdrawal	3	2.97894	-2.04174	0.00870598	1.2025	2.97894	1.00703	1.00707	1.00711	0	NA	Inf	Inf	3	20591058	20736610	20591055	20736607	0	20591055	145552
CREST PRO TOOTHPASTE CREST	non_withdrawal	3	2.97894	-2.04174	0.00870598	1.2025	2.97894	1.00703	1.00707	1.00711	0	NA	Inf	Inf	3	20591058	20736610	20591055	20736607	0	20591055	145552
CREST PROHEALTH CLINICAL	non_withdrawal	3	2.97894	-2.04174	0.00870598	1.2025	2.97894	1.00703	1.00707	1.00711	0	NA	Inf	Inf	3	20591058	20736610	20591055	20736607	0	20591055	145552
CREST PROHEALTH COMPLETE RINSE	non_withdrawal	3	2.97894	-2.04174	0.00870598	1.2025	2.97894	1.00703	1.00707	1.00711	0	NA	Inf	Inf	3	20591058	20736610	20591055	20736607	0	20591055	145552
CREST PROHEALTH MOUTH RINSE	non_withdrawal	3	2.97894	-2.04174	0.00870598	1.2025	2.97894	1.00703	1.00707	1.00711	0	NA	Inf	Inf	3	20591058	20736610	20591055	20736607	0	20591055	145552
CREST PROHEALTH RINSE P_G	non_withdrawal	3	2.97894	-2.04174	0.00870598	1.2025	2.97894	1.00703	1.00707	1.00711	0	NA	Inf	Inf	3	20591058	20736610	20591055	20736607	0	20591055	145552
CREST PROHEALTH TOOTHPASTE, CLEAN FLAVOR( POLYPHOSPHATE	non_withdrawal	3	2.97894	-2.04174	0.00870598	1.2025	2.97894	1.00703	1.00707	1.00711	0	NA	Inf	Inf	3	20591058	20736610	20591055	20736607	0	20591055	145552
CREST TOOTHPASTE	non_withdrawal	3	2.97894	-2.04174	0.00870598	1.2025	2.97894	1.00703	1.00707	1.00711	0	NA	Inf	Inf	3	20591058	20736610	20591055	20736607	0	20591055	145552
CREST_FLUORISTAN	non_withdrawal	3	2.97894	-2.04174	0.00870598	1.2025	2.97894	1.00703	1.00707	1.00711	0	NA	Inf	Inf	3	20591058	20736610	20591055	20736607	0	20591055	145552
CROMOGLICIC ACID	non_withdrawal	3	2.97894	-2.04174	0.00870598	1.2025	2.97894	1.00703	1.00707	1.00711	0	NA	Inf	Inf	3	20591058	20736610	20591055	20736607	0	20591055	145552
CROMOPTIC	non_withdrawal	3	2.97894	-2.04174	0.00870598	1.2025	2.97894	1.00703	1.00707	1.00711	0	NA	Inf	Inf	3	20591058	20736610	20591055	20736607	0	20591055	145552
CRYOPRECIPITATED AHF	non_withdrawal	3	2.97894	-2.04174	0.00870598	1.2025	2.97894	1.00703	1.00707	1.00711	0	NA	Inf	Inf	3	20591058	20736610	20591055	20736607	0	20591055	145552
CT	non_withdrawal	3	2.97894	-2.04174	0.00870598	1.2025	2.97894	1.00703	1.00707	1.00711	0	NA	Inf	Inf	3	20591058	20736610	20591055	20736607	0	20591055	145552
CU	non_withdrawal	3	2.97894	-2.04174	0.00870598	1.2025	2.97894	1.00703	1.00707	1.00711	0	NA	Inf	Inf	3	20591058	20736610	20591055	20736607	0	20591055	145552
CUPRIC CHLORIDEMANGANESE_IODIDE\ FLUORIDE\SODIUM SELENITE\ZINC CHLORIDE	non_withdrawal	3	2.97894	-2.04174	0.00870598	1.2025	2.97894	1.00703	1.00707	1.00711	0	NA	Inf	Inf	3	20591058	20736610	20591055	20736607	0	20591055	145552
CUPRIC OXIDEFOLIC ACID_NIACIN\ZINC	non_withdrawal	3	2.97894	-2.04174	0.00870598	1.2025	2.97894	1.00703	1.00707	1.00711	0	NA	Inf	Inf	3	20591058	20736610	20591055	20736607	0	20591055	145552
CURAM LB	non_withdrawal	3	2.97894	-2.04174	0.00870598	1.2025	2.97894	1.00703	1.00707	1.00711	0	NA	Inf	Inf	3	20591058	20736610	20591055	20736607	0	20591055	145552
CURANTYL	non_withdrawal	3	2.97894	-2.04174	0.00870598	1.2025	2.97894	1.00703	1.00707	1.00711	0	NA	Inf	Inf	3	20591058	20736610	20591055	20736607	0	20591055	145552
CURARE	non_withdrawal	3	2.97894	-2.04174	0.00870598	1.2025	2.97894	1.00703	1.00707	1.00711	0	NA	Inf	Inf	3	20591058	20736610	20591055	20736607	0	20591055	145552
CUVPOSA	non_withdrawal	3	2.97894	-2.04174	0.00870598	1.2025	2.97894	1.00703	1.00707	1.00711	0	NA	Inf	Inf	3	20591058	20736610	20591055	20736607	0	20591055	145552
CYANOCOBALAMINFOLIC ACID_IRON POLYMALTOSE	non_withdrawal	3	2.97894	-2.04174	0.00870598	1.2025	2.97894	1.00703	1.00707	1.00711	0	NA	Inf	Inf	3	20591058	20736610	20591055	20736607	0	20591055	145552
CYANOCOBALAMINLIDOCAINE_PYRIDOXINE HYDROCHLORIDE\THIAMINE HYDROCHLORIDE	non_withdrawal	3	2.97894	-2.04174	0.00870598	1.2025	2.97894	1.00703	1.00707	1.00711	0	NA	Inf	Inf	3	20591058	20736610	20591055	20736607	0	20591055	145552
CYA_STEROID FREE VS RAD + ERL	non_withdrawal	3	2.97894	-2.04174	0.00870598	1.2025	2.97894	1.00703	1.00707	1.00711	0	NA	Inf	Inf	3	20591058	20736610	20591055	20736607	0	20591055	145552
CYCLADOL	non_withdrawal	3	2.97894	-2.04174	0.00870598	1.2025	2.97894	1.00703	1.00707	1.00711	0	NA	Inf	Inf	3	20591058	20736610	20591055	20736607	0	20591055	145552
CYCLEN	non_withdrawal	3	2.97894	-2.04174	0.00870598	1.2025	2.97894	1.00703	1.00707	1.00711	0	NA	Inf	Inf	3	20591058	20736610	20591055	20736607	0	20591055	145552
CYCLIC ANTIDEPRESSANT	non_withdrawal	3	2.97894	-2.04174	0.00870598	1.2025	2.97894	1.00703	1.00707	1.00711	0	NA	Inf	Inf	3	20591058	20736610	20591055	20736607	0	20591055	145552
CYCLIMORPH	non_withdrawal	3	2.97894	-2.04174	0.00870598	1.2025	2.97894	1.00703	1.00707	1.00711	0	NA	Inf	Inf	3	20591058	20736610	20591055	20736607	0	20591055	145552
CYCLIZINEMORPHINE	non_withdrawal	3	2.97894	-2.04174	0.00870598	1.2025	2.97894	1.00703	1.00707	1.00711	0	NA	Inf	Inf	3	20591058	20736610	20591055	20736607	0	20591055	145552
CYCLOPHOSPHAMIDE CYCLOPHOSPHAMIDE)	non_withdrawal	3	2.97894	-2.04174	0.00870598	1.2025	2.97894	1.00703	1.00707	1.00711	0	NA	Inf	Inf	3	20591058	20736610	20591055	20736607	0	20591055	145552
CYCLOPHOSPHAMIDEFLUOROURACIL_METHOTREXATE	non_withdrawal	3	2.97894	-2.04174	0.00870598	1.2025	2.97894	1.00703	1.00707	1.00711	0	NA	Inf	Inf	3	20591058	20736610	20591055	20736607	0	20591055	145552
CYCLOPHOSPHAMIDE_DOXORUBICIN + FU	non_withdrawal	3	2.97894	-2.04174	0.00870598	1.2025	2.97894	1.00703	1.00707	1.00711	0	NA	Inf	Inf	3	20591058	20736610	20591055	20736607	0	20591055	145552
CYNTSOLVAY	non_withdrawal	3	2.97894	-2.04174	0.00870598	1.2025	2.97894	1.00703	1.00707	1.00711	0	NA	Inf	Inf	3	20591058	20736610	20591055	20736607	0	20591055	145552
CYPHER DES CARDIAC STENT	non_withdrawal	3	2.97894	-2.04174	0.00870598	1.2025	2.97894	1.00703	1.00707	1.00711	0	NA	Inf	Inf	3	20591058	20736610	20591055	20736607	0	20591055	145552
CYPHER SIROLIMUSELUTING CORONARY STENT	non_withdrawal	3	2.97894	-2.04174	0.00870598	1.2025	2.97894	1.00703	1.00707	1.00711	0	NA	Inf	Inf	3	20591058	20736610	20591055	20736607	0	20591055	145552
CYPROTERONE ACETATEESTRADIOL	non_withdrawal	3	2.97894	-2.04174	0.00870598	1.2025	2.97894	1.00703	1.00707	1.00711	0	NA	Inf	Inf	3	20591058	20736610	20591055	20736607	0	20591055	145552
CYPROTERONE WETHINYLESTRADIOL	non_withdrawal	3	2.97894	-2.04174	0.00870598	1.2025	2.97894	1.00703	1.00707	1.00711	0	NA	Inf	Inf	3	20591058	20736610	20591055	20736607	0	20591055	145552
CYRAMZA	non_withdrawal	3	2.97894	-2.04174	0.00870598	1.2025	2.97894	1.00703	1.00707	1.00711	0	NA	Inf	Inf	3	20591058	20736610	20591055	20736607	0	20591055	145552
CYSTADANE )	non_withdrawal	3	2.97894	-2.04174	0.00870598	1.2025	2.97894	1.00703	1.00707	1.00711	0	NA	Inf	Inf	3	20591058	20736610	20591055	20736607	0	20591055	145552
CYSTADANE BETAINE ANHYDROUS -	non_withdrawal	3	2.97894	-2.04174	0.00870598	1.2025	2.97894	1.00703	1.00707	1.00711	0	NA	Inf	Inf	3	20591058	20736610	20591055	20736607	0	20591055	145552
CYSTEAMINE_	non_withdrawal	3	2.97894	-2.04174	0.00870598	1.2025	2.97894	1.00703	1.00707	1.00711	0	NA	Inf	Inf	3	20591058	20736610	20591055	20736607	0	20591055	145552
CYSTOSINE ARABINOSIDE	non_withdrawal	3	2.97894	-2.04174	0.00870598	1.2025	2.97894	1.00703	1.00707	1.00711	0	NA	Inf	Inf	3	20591058	20736610	20591055	20736607	0	20591055	145552
CYTADREN	non_withdrawal	3	2.97894	-2.04174	0.00870598	1.2025	2.97894	1.00703	1.00707	1.00711	0	NA	Inf	Inf	3	20591058	20736610	20591055	20736607	0	20591055	145552
CYTARABINE EBEWE	non_withdrawal	3	2.97894	-2.04174	0.00870598	1.2025	2.97894	1.00703	1.00707	1.00711	0	NA	Inf	Inf	3	20591058	20736610	20591055	20736607	0	20591055	145552
CYTARABINE MFR: MAYNE PHARMA	non_withdrawal	3	2.97894	-2.04174	0.00870598	1.2025	2.97894	1.00703	1.00707	1.00711	0	NA	Inf	Inf	3	20591058	20736610	20591055	20736607	0	20591055	145552
CYTOKINES_IMMUNOMODULATORS	non_withdrawal	3	2.97894	-2.04174	0.00870598	1.2025	2.97894	1.00703	1.00707	1.00711	0	NA	Inf	Inf	3	20591058	20736610	20591055	20736607	0	20591055	145552
CYTOSINE	non_withdrawal	3	2.97894	-2.04174	0.00870598	1.2025	2.97894	1.00703	1.00707	1.00711	0	NA	Inf	Inf	3	20591058	20736610	20591055	20736607	0	20591055	145552
CYTOSTATICS	non_withdrawal	3	2.97894	-2.04174	0.00870598	1.2025	2.97894	1.00703	1.00707	1.00711	0	NA	Inf	Inf	3	20591058	20736610	20591055	20736607	0	20591055	145552
DAIOKANZO-TO	non_withdrawal	3	2.97894	-2.04174	0.00870598	1.2025	2.97894	1.00703	1.00707	1.00711	0	NA	Inf	Inf	3	20591058	20736610	20591055	20736607	0	20591055	145552
DAIOKANZOTO	non_withdrawal	3	2.97894	-2.04174	0.00870598	1.2025	2.97894	1.00703	1.00707	1.00711	0	NA	Inf	Inf	3	20591058	20736610	20591055	20736607	0	20591055	145552
DAKTAR	non_withdrawal	3	2.97894	-2.04174	0.00870598	1.2025	2.97894	1.00703	1.00707	1.00711	0	NA	Inf	Inf	3	20591058	20736610	20591055	20736607	0	20591055	145552
DALOTUZUMAB	non_withdrawal	3	2.97894	-2.04174	0.00870598	1.2025	2.97894	1.00703	1.00707	1.00711	0	NA	Inf	Inf	3	20591058	20736610	20591055	20736607	0	20591055	145552
DALTEPARIN STERILE	non_withdrawal	3	2.97894	-2.04174	0.00870598	1.2025	2.97894	1.00703	1.00707	1.00711	0	NA	Inf	Inf	3	20591058	20736610	20591055	20736607	0	20591055	145552
DALTEPARIN VS	non_withdrawal	3	2.97894	-2.04174	0.00870598	1.2025	2.97894	1.00703	1.00707	1.00711	0	NA	Inf	Inf	3	20591058	20736610	20591055	20736607	0	20591055	145552
DANTHRONDOCUSATE	non_withdrawal	3	2.97894	-2.04174	0.00870598	1.2025	2.97894	1.00703	1.00707	1.00711	0	NA	Inf	Inf	3	20591058	20736610	20591055	20736607	0	20591055	145552
DAPATABS	non_withdrawal	3	2.97894	-2.04174	0.00870598	1.2025	2.97894	1.00703	1.00707	1.00711	0	NA	Inf	Inf	3	20591058	20736610	20591055	20736607	0	20591055	145552
DAPOXETINETADALAFIL	non_withdrawal	3	2.97894	-2.04174	0.00870598	1.2025	2.97894	1.00703	1.00707	1.00711	0	NA	Inf	Inf	3	20591058	20736610	20591055	20736607	0	20591055	145552
DAPSON	non_withdrawal	3	2.97894	-2.04174	0.00870598	1.2025	2.97894	1.00703	1.00707	1.00711	0	NA	Inf	Inf	3	20591058	20736610	20591055	20736607	0	20591055	145552
DAPTOMYCIN VIAL CUBIST	non_withdrawal	3	2.97894	-2.04174	0.00870598	1.2025	2.97894	1.00703	1.00707	1.00711	0	NA	Inf	Inf	3	20591058	20736610	20591055	20736607	0	20591055	145552
DARBEPOETIN ALFA BLINDED	non_withdrawal	3	2.97894	-2.04174	0.00870598	1.2025	2.97894	1.00703	1.00707	1.00711	0	NA	Inf	Inf	3	20591058	20736610	20591055	20736607	0	20591055	145552
DARONDA	non_withdrawal	3	2.97894	-2.04174	0.00870598	1.2025	2.97894	1.00703	1.00707	1.00711	0	NA	Inf	Inf	3	20591058	20736610	20591055	20736607	0	20591055	145552
DARUNAVIR_RITONAVIR	non_withdrawal	3	2.97894	-2.04174	0.00870598	1.2025	2.97894	1.00703	1.00707	1.00711	0	NA	Inf	Inf	3	20591058	20736610	20591055	20736607	0	20591055	145552
DAYQUIL VICKS	non_withdrawal	3	2.97894	-2.04174	0.00870598	1.2025	2.97894	1.00703	1.00707	1.00711	0	NA	Inf	Inf	3	20591058	20736610	20591055	20736607	0	20591055	145552
DAZEN	non_withdrawal	3	2.97894	-2.04174	0.00870598	1.2025	2.97894	1.00703	1.00707	1.00711	0	NA	Inf	Inf	3	20591058	20736610	20591055	20736607	0	20591055	145552
DCRT	non_withdrawal	3	2.97894	-2.04174	0.00870598	1.2025	2.97894	1.00703	1.00707	1.00711	0	NA	Inf	Inf	3	20591058	20736610	20591055	20736607	0	20591055	145552
DECADERM	non_withdrawal	3	2.97894	-2.04174	0.00870598	1.2025	2.97894	1.00703	1.00707	1.00711	0	NA	Inf	Inf	3	20591058	20736610	20591055	20736607	0	20591055	145552
DECASONE	non_withdrawal	3	2.97894	-2.04174	0.00870598	1.2025	2.97894	1.00703	1.00707	1.00711	0	NA	Inf	Inf	3	20591058	20736610	20591055	20736607	0	20591055	145552
DECTAFLUROLAFLUR_FLUORIDE	non_withdrawal	3	2.97894	-2.04174	0.00870598	1.2025	2.97894	1.00703	1.00707	1.00711	0	NA	Inf	Inf	3	20591058	20736610	20591055	20736607	0	20591055	145552
DELFLEXLM W_DEXTROSE %	non_withdrawal	3	2.97894	-2.04174	0.00870598	1.2025	2.97894	1.00703	1.00707	1.00711	0	NA	Inf	Inf	3	20591058	20736610	20591055	20736607	0	20591055	145552
DELFLEX_DEXTROSE	non_withdrawal	3	2.97894	-2.04174	0.00870598	1.2025	2.97894	1.00703	1.00707	1.00711	0	NA	Inf	Inf	3	20591058	20736610	20591055	20736607	0	20591055	145552
DELFLEX_DEXTROSE % LOW MAGNESIUM PLASTIC CONTAINER	non_withdrawal	3	2.97894	-2.04174	0.00870598	1.2025	2.97894	1.00703	1.00707	1.00711	0	NA	Inf	Inf	3	20591058	20736610	20591055	20736607	0	20591055	145552
DELIX_	non_withdrawal	3	2.97894	-2.04174	0.00870598	1.2025	2.97894	1.00703	1.00707	1.00711	0	NA	Inf	Inf	3	20591058	20736610	20591055	20736607	0	20591055	145552
DELSYM CHILDREN ORANGE	non_withdrawal	3	2.97894	-2.04174	0.00870598	1.2025	2.97894	1.00703	1.00707	1.00711	0	NA	Inf	Inf	3	20591058	20736610	20591055	20736607	0	20591055	145552
DELSYM ORANGE	non_withdrawal	3	2.97894	-2.04174	0.00870598	1.2025	2.97894	1.00703	1.00707	1.00711	0	NA	Inf	Inf	3	20591058	20736610	20591055	20736607	0	20591055	145552
DEMAREX	non_withdrawal	3	2.97894	-2.04174	0.00870598	1.2025	2.97894	1.00703	1.00707	1.00711	0	NA	Inf	Inf	3	20591058	20736610	20591055	20736607	0	20591055	145552
DEMOXEPAM	non_withdrawal	3	2.97894	-2.04174	0.00870598	1.2025	2.97894	1.00703	1.00707	1.00711	0	NA	Inf	Inf	3	20591058	20736610	20591055	20736607	0	20591055	145552
DEMULEN 35-28	non_withdrawal	3	2.97894	-2.04174	0.00870598	1.2025	2.97894	1.00703	1.00707	1.00711	0	NA	Inf	Inf	3	20591058	20736610	20591055	20736607	0	20591055	145552
DENATONIUM	non_withdrawal	3	2.97894	-2.04174	0.00870598	1.2025	2.97894	1.00703	1.00707	1.00711	0	NA	Inf	Inf	3	20591058	20736610	20591055	20736607	0	20591055	145552
DENDRYPHIELLA VINOSA	non_withdrawal	3	2.97894	-2.04174	0.00870598	1.2025	2.97894	1.00703	1.00707	1.00711	0	NA	Inf	Inf	3	20591058	20736610	20591055	20736607	0	20591055	145552
DEPAKIN GRANULATO	non_withdrawal	3	2.97894	-2.04174	0.00870598	1.2025	2.97894	1.00703	1.00707	1.00711	0	NA	Inf	Inf	3	20591058	20736610	20591055	20736607	0	20591055	145552
DEPAKOTEGASTRO-RESISTANT	non_withdrawal	3	2.97894	-2.04174	0.00870598	1.2025	2.97894	1.00703	1.00707	1.00711	0	NA	Inf	Inf	3	20591058	20736610	20591055	20736607	0	20591055	145552
DEPOCLINOVIR , STERILE,	non_withdrawal	3	2.97894	-2.04174	0.00870598	1.2025	2.97894	1.00703	1.00707	1.00711	0	NA	Inf	Inf	3	20591058	20736610	20591055	20736607	0	20591055	145552
DERINOX_	non_withdrawal	3	2.97894	-2.04174	0.00870598	1.2025	2.97894	1.00703	1.00707	1.00711	0	NA	Inf	Inf	3	20591058	20736610	20591055	20736607	0	20591055	145552
DERMASMOOTHE-FS	non_withdrawal	3	2.97894	-2.04174	0.00870598	1.2025	2.97894	1.00703	1.00707	1.00711	0	NA	Inf	Inf	3	20591058	20736610	20591055	20736607	0	20591055	145552
DESFERAL T_AMP	non_withdrawal	3	2.97894	-2.04174	0.00870598	1.2025	2.97894	1.00703	1.00707	1.00711	0	NA	Inf	Inf	3	20591058	20736610	20591055	20736607	0	20591055	145552
DESLORATIDINE	non_withdrawal	3	2.97894	-2.04174	0.00870598	1.2025	2.97894	1.00703	1.00707	1.00711	0	NA	Inf	Inf	3	20591058	20736610	20591055	20736607	0	20591055	145552
DESMOPRESSIN NASAL SPRAY	non_withdrawal	3	2.97894	-2.04174	0.00870598	1.2025	2.97894	1.00703	1.00707	1.00711	0	NA	Inf	Inf	3	20591058	20736610	20591055	20736607	0	20591055	145552
DESOWEN	non_withdrawal	3	2.97894	-2.04174	0.00870598	1.2025	2.97894	1.00703	1.00707	1.00711	0	NA	Inf	Inf	3	20591058	20736610	20591055	20736607	0	20591055	145552
DESOXYCHOLATE	non_withdrawal	3	2.97894	-2.04174	0.00870598	1.2025	2.97894	1.00703	1.00707	1.00711	0	NA	Inf	Inf	3	20591058	20736610	20591055	20736607	0	20591055	145552
DEVICEXYLITOL	non_withdrawal	3	2.97894	-2.04174	0.00870598	1.2025	2.97894	1.00703	1.00707	1.00711	0	NA	Inf	Inf	3	20591058	20736610	20591055	20736607	0	20591055	145552
DEXACORTAL	non_withdrawal	3	2.97894	-2.04174	0.00870598	1.2025	2.97894	1.00703	1.00707	1.00711	0	NA	Inf	Inf	3	20591058	20736610	20591055	20736607	0	20591055	145552
DEXAMETH	non_withdrawal	3	2.97894	-2.04174	0.00870598	1.2025	2.97894	1.00703	1.00707	1.00711	0	NA	Inf	Inf	3	20591058	20736610	20591055	20736607	0	20591055	145552
DEXAMETHASOME	non_withdrawal	3	2.97894	-2.04174	0.00870598	1.2025	2.97894	1.00703	1.00707	1.00711	0	NA	Inf	Inf	3	20591058	20736610	20591055	20736607	0	20591055	145552
DEXAMETHASONE PHOSPHATENEOMYCIN_POLYMYXIN B SULFATE	non_withdrawal	3	2.97894	-2.04174	0.00870598	1.2025	2.97894	1.00703	1.00707	1.00711	0	NA	Inf	Inf	3	20591058	20736610	20591055	20736607	0	20591055	145552
DEXAMETHASONUM	non_withdrawal	3	2.97894	-2.04174	0.00870598	1.2025	2.97894	1.00703	1.00707	1.00711	0	NA	Inf	Inf	3	20591058	20736610	20591055	20736607	0	20591055	145552
DEXAMETHAZONE	non_withdrawal	3	2.97894	-2.04174	0.00870598	1.2025	2.97894	1.00703	1.00707	1.00711	0	NA	Inf	Inf	3	20591058	20736610	20591055	20736607	0	20591055	145552
DEXMEDETOMODINE	non_withdrawal	3	2.97894	-2.04174	0.00870598	1.2025	2.97894	1.00703	1.00707	1.00711	0	NA	Inf	Inf	3	20591058	20736610	20591055	20736607	0	20591055	145552
DEXPANTHENOLDOMIPHEN_METHYL \UREA	non_withdrawal	3	2.97894	-2.04174	0.00870598	1.2025	2.97894	1.00703	1.00707	1.00711	0	NA	Inf	Inf	3	20591058	20736610	20591055	20736607	0	20591055	145552
DEXTROAMPAMPHET.	non_withdrawal	3	2.97894	-2.04174	0.00870598	1.2025	2.97894	1.00703	1.00707	1.00711	0	NA	Inf	Inf	3	20591058	20736610	20591055	20736607	0	20591055	145552
DEXTROAMPHETAMINE SACSLF, AMPHETAMINE ASP_SLF ( )	non_withdrawal	3	2.97894	-2.04174	0.00870598	1.2025	2.97894	1.00703	1.00707	1.00711	0	NA	Inf	Inf	3	20591058	20736610	20591055	20736607	0	20591055	145552
DEXTROAMPHETAMINE SUFATE_AMPHETAMINE ,	non_withdrawal	3	2.97894	-2.04174	0.00870598	1.2025	2.97894	1.00703	1.00707	1.00711	0	NA	Inf	Inf	3	20591058	20736610	20591055	20736607	0	20591055	145552
DEXTROMETHORPHAN WGUAIFENESIN_PSEUDOEPHEDRIN	non_withdrawal	3	2.97894	-2.04174	0.00870598	1.2025	2.97894	1.00703	1.00707	1.00711	0	NA	Inf	Inf	3	20591058	20736610	20591055	20736607	0	20591055	145552
DEXTROMETHORPHANDEXTROMETHORPHAN_GUAIFENESIN	non_withdrawal	3	2.97894	-2.04174	0.00870598	1.2025	2.97894	1.00703	1.00707	1.00711	0	NA	Inf	Inf	3	20591058	20736610	20591055	20736607	0	20591055	145552
DEXTROMETHORPHAN_- GUAIFENESIN	non_withdrawal	3	2.97894	-2.04174	0.00870598	1.2025	2.97894	1.00703	1.00707	1.00711	0	NA	Inf	Inf	3	20591058	20736610	20591055	20736607	0	20591055	145552
DEXTRORPHAN	non_withdrawal	3	2.97894	-2.04174	0.00870598	1.2025	2.97894	1.00703	1.00707	1.00711	0	NA	Inf	Inf	3	20591058	20736610	20591055	20736607	0	20591055	145552
DEXTROSE FORM	non_withdrawal	3	2.97894	-2.04174	0.00870598	1.2025	2.97894	1.00703	1.00707	1.00711	0	NA	Inf	Inf	3	20591058	20736610	20591055	20736607	0	20591055	145552
DEXTROSEDOBUTAMINE	non_withdrawal	3	2.97894	-2.04174	0.00870598	1.2025	2.97894	1.00703	1.00707	1.00711	0	NA	Inf	Inf	3	20591058	20736610	20591055	20736607	0	20591055	145552
DEXTROSEMAGNESIUM	non_withdrawal	3	2.97894	-2.04174	0.00870598	1.2025	2.97894	1.00703	1.00707	1.00711	0	NA	Inf	Inf	3	20591058	20736610	20591055	20736607	0	20591055	145552
DEXTROSENIKETHAMIDE	non_withdrawal	3	2.97894	-2.04174	0.00870598	1.2025	2.97894	1.00703	1.00707	1.00711	0	NA	Inf	Inf	3	20591058	20736610	20591055	20736607	0	20591055	145552
DEXTROSE_ CHLORIDE ,	non_withdrawal	3	2.97894	-2.04174	0.00870598	1.2025	2.97894	1.00703	1.00707	1.00711	0	NA	Inf	Inf	3	20591058	20736610	20591055	20736607	0	20591055	145552
DEXTROSE_W_CHLORIDE	non_withdrawal	3	2.97894	-2.04174	0.00870598	1.2025	2.97894	1.00703	1.00707	1.00711	0	NA	Inf	Inf	3	20591058	20736610	20591055	20736607	0	20591055	145552
DHC PLUS	non_withdrawal	3	2.97894	-2.04174	0.00870598	1.2025	2.97894	1.00703	1.00707	1.00711	0	NA	Inf	Inf	3	20591058	20736610	20591055	20736607	0	20591055	145552
DIABASICSODIUM PHOSPHATE	non_withdrawal	3	2.97894	-2.04174	0.00870598	1.2025	2.97894	1.00703	1.00707	1.00711	0	NA	Inf	Inf	3	20591058	20736610	20591055	20736607	0	20591055	145552
DIABETIC MEDICATION	non_withdrawal	3	2.97894	-2.04174	0.00870598	1.2025	2.97894	1.00703	1.00707	1.00711	0	NA	Inf	Inf	3	20591058	20736610	20591055	20736607	0	20591055	145552
DIACORT	non_withdrawal	3	2.97894	-2.04174	0.00870598	1.2025	2.97894	1.00703	1.00707	1.00711	0	NA	Inf	Inf	3	20591058	20736610	20591055	20736607	0	20591055	145552
DIANEAL PD 4	non_withdrawal	3	2.97894	-2.04174	0.00870598	1.2025	2.97894	1.00703	1.00707	1.00711	0	NA	Inf	Inf	3	20591058	20736610	20591055	20736607	0	20591055	145552
DIANEAL PD GLUCOSE 27 W_V	non_withdrawal	3	2.97894	-2.04174	0.00870598	1.2025	2.97894	1.00703	1.00707	1.00711	0	NA	Inf	Inf	3	20591058	20736610	20591055	20736607	0	20591055	145552
DIANEAL PD GLUCOSE PERITONEALIS DIALIZALO OLDAT	non_withdrawal	3	2.97894	-2.04174	0.00870598	1.2025	2.97894	1.00703	1.00707	1.00711	0	NA	Inf	Inf	3	20591058	20736610	20591055	20736607	0	20591055	145552
DIANEAL PD PERITONEAL	non_withdrawal	3	2.97894	-2.04174	0.00870598	1.2025	2.97894	1.00703	1.00707	1.00711	0	NA	Inf	Inf	3	20591058	20736610	20591055	20736607	0	20591055	145552
DIANEAL PD PERITONEAL DIALYSIS_ DEXTROSE	non_withdrawal	3	2.97894	-2.04174	0.00870598	1.2025	2.97894	1.00703	1.00707	1.00711	0	NA	Inf	Inf	3	20591058	20736610	20591055	20736607	0	20591055	145552
DIANEAL PD ULTRABAG CONTAINER	non_withdrawal	3	2.97894	-2.04174	0.00870598	1.2025	2.97894	1.00703	1.00707	1.00711	0	NA	Inf	Inf	3	20591058	20736610	20591055	20736607	0	20591055	145552
DIANICOTYL	non_withdrawal	3	2.97894	-2.04174	0.00870598	1.2025	2.97894	1.00703	1.00707	1.00711	0	NA	Inf	Inf	3	20591058	20736610	20591055	20736607	0	20591055	145552
DIASTABOL	non_withdrawal	3	2.97894	-2.04174	0.00870598	1.2025	2.97894	1.00703	1.00707	1.00711	0	NA	Inf	Inf	3	20591058	20736610	20591055	20736607	0	20591055	145552
DIATRIZOATE MEGLUMINEIODIPAMIDE MEGLUMINE	non_withdrawal	3	2.97894	-2.04174	0.00870598	1.2025	2.97894	1.00703	1.00707	1.00711	0	NA	Inf	Inf	3	20591058	20736610	20591055	20736607	0	20591055	145552
DIATRIZOATE WMEGLUMINE DIATRIZOATE	non_withdrawal	3	2.97894	-2.04174	0.00870598	1.2025	2.97894	1.00703	1.00707	1.00711	0	NA	Inf	Inf	3	20591058	20736610	20591055	20736607	0	20591055	145552
DIAZEN	non_withdrawal	3	2.97894	-2.04174	0.00870598	1.2025	2.97894	1.00703	1.00707	1.00711	0	NA	Inf	Inf	3	20591058	20736610	20591055	20736607	0	20591055	145552
DIAZEPAMPYRIDOXINE_THIAMINE	non_withdrawal	3	2.97894	-2.04174	0.00870598	1.2025	2.97894	1.00703	1.00707	1.00711	0	NA	Inf	Inf	3	20591058	20736610	20591055	20736607	0	20591055	145552
DIBETOS	non_withdrawal	3	2.97894	-2.04174	0.00870598	1.2025	2.97894	1.00703	1.00707	1.00711	0	NA	Inf	Inf	3	20591058	20736610	20591055	20736607	0	20591055	145552
DICHLORALPHENAZONE	non_withdrawal	3	2.97894	-2.04174	0.00870598	1.2025	2.97894	1.00703	1.00707	1.00711	0	NA	Inf	Inf	3	20591058	20736610	20591055	20736607	0	20591055	145552
DICLOFENAC SODIUMOMEPRAZOLE	non_withdrawal	3	2.97894	-2.04174	0.00870598	1.2025	2.97894	1.00703	1.00707	1.00711	0	NA	Inf	Inf	3	20591058	20736610	20591055	20736607	0	20591055	145552
DICLOFENAC SODIUMSERRAPEPTASE	non_withdrawal	3	2.97894	-2.04174	0.00870598	1.2025	2.97894	1.00703	1.00707	1.00711	0	NA	Inf	Inf	3	20591058	20736610	20591055	20736607	0	20591055	145552
DICLON	non_withdrawal	3	2.97894	-2.04174	0.00870598	1.2025	2.97894	1.00703	1.00707	1.00711	0	NA	Inf	Inf	3	20591058	20736610	20591055	20736607	0	20591055	145552
DICODIN	non_withdrawal	3	2.97894	-2.04174	0.00870598	1.2025	2.97894	1.00703	1.00707	1.00711	0	NA	Inf	Inf	3	20591058	20736610	20591055	20736607	0	20591055	145552
DIDANOSINE ,	non_withdrawal	3	2.97894	-2.04174	0.00870598	1.2025	2.97894	1.00703	1.00707	1.00711	0	NA	Inf	Inf	3	20591058	20736610	20591055	20736607	0	20591055	145552
DIDRONEL PMO	non_withdrawal	3	2.97894	-2.04174	0.00870598	1.2025	2.97894	1.00703	1.00707	1.00711	0	NA	Inf	Inf	3	20591058	20736610	20591055	20736607	0	20591055	145552
DIENOESTROL	non_withdrawal	3	2.97894	-2.04174	0.00870598	1.2025	2.97894	1.00703	1.00707	1.00711	0	NA	Inf	Inf	3	20591058	20736610	20591055	20736607	0	20591055	145552
DIETARY SUPPLEMENTHERBALS_MINERALS\VITAMINS	non_withdrawal	3	2.97894	-2.04174	0.00870598	1.2025	2.97894	1.00703	1.00707	1.00711	0	NA	Inf	Inf	3	20591058	20736610	20591055	20736607	0	20591055	145552
DIETHYLAMINE	non_withdrawal	3	2.97894	-2.04174	0.00870598	1.2025	2.97894	1.00703	1.00707	1.00711	0	NA	Inf	Inf	3	20591058	20736610	20591055	20736607	0	20591055	145552
DIFFERIN LOTION	non_withdrawal	3	2.97894	-2.04174	0.00870598	1.2025	2.97894	1.00703	1.00707	1.00711	0	NA	Inf	Inf	3	20591058	20736610	20591055	20736607	0	20591055	145552
DIFFU K )	non_withdrawal	3	2.97894	-2.04174	0.00870598	1.2025	2.97894	1.00703	1.00707	1.00711	0	NA	Inf	Inf	3	20591058	20736610	20591055	20736607	0	20591055	145552
DIFMETRE	non_withdrawal	3	2.97894	-2.04174	0.00870598	1.2025	2.97894	1.00703	1.00707	1.00711	0	NA	Inf	Inf	3	20591058	20736610	20591055	20736607	0	20591055	145552
DIGESTIVE ENZYME	non_withdrawal	3	2.97894	-2.04174	0.00870598	1.2025	2.97894	1.00703	1.00707	1.00711	0	NA	Inf	Inf	3	20591058	20736610	20591055	20736607	0	20591055	145552
DIGITEK BERTK	non_withdrawal	3	2.97894	-2.04174	0.00870598	1.2025	2.97894	1.00703	1.00707	1.00711	0	NA	Inf	Inf	3	20591058	20736610	20591055	20736607	0	20591055	145552
DIGITEK DIGITEK	non_withdrawal	3	2.97894	-2.04174	0.00870598	1.2025	2.97894	1.00703	1.00707	1.00711	0	NA	Inf	Inf	3	20591058	20736610	20591055	20736607	0	20591055	145552
DIGITEK MCG TOTOWA	non_withdrawal	3	2.97894	-2.04174	0.00870598	1.2025	2.97894	1.00703	1.00707	1.00711	0	NA	Inf	Inf	3	20591058	20736610	20591055	20736607	0	20591055	145552
DIGITEK MCG TOTOWA LLC	non_withdrawal	3	2.97894	-2.04174	0.00870598	1.2025	2.97894	1.00703	1.00707	1.00711	0	NA	Inf	Inf	3	20591058	20736610	20591055	20736607	0	20591055	145552
DIGOXIN DIGITEK- AMIDE -BERTEK-	non_withdrawal	3	2.97894	-2.04174	0.00870598	1.2025	2.97894	1.00703	1.00707	1.00711	0	NA	Inf	Inf	3	20591058	20736610	20591055	20736607	0	20591055	145552
DILANTIN_PHENYTOIN	non_withdrawal	3	2.97894	-2.04174	0.00870598	1.2025	2.97894	1.00703	1.00707	1.00711	0	NA	Inf	Inf	3	20591058	20736610	20591055	20736607	0	20591055	145552
DILATRANE	non_withdrawal	3	2.97894	-2.04174	0.00870598	1.2025	2.97894	1.00703	1.00707	1.00711	0	NA	Inf	Inf	3	20591058	20736610	20591055	20736607	0	20591055	145552
DILUENT SALINE	non_withdrawal	3	2.97894	-2.04174	0.00870598	1.2025	2.97894	1.00703	1.00707	1.00711	0	NA	Inf	Inf	3	20591058	20736610	20591055	20736607	0	20591055	145552
DIMETHINDENENEOMYCIN_PHENYLEPHRINE	non_withdrawal	3	2.97894	-2.04174	0.00870598	1.2025	2.97894	1.00703	1.00707	1.00711	0	NA	Inf	Inf	3	20591058	20736610	20591055	20736607	0	20591055	145552
DIMETHYLSULFOXIDE	non_withdrawal	3	2.97894	-2.04174	0.00870598	1.2025	2.97894	1.00703	1.00707	1.00711	0	NA	Inf	Inf	3	20591058	20736610	20591055	20736607	0	20591055	145552
DIPHANTOINE	non_withdrawal	3	2.97894	-2.04174	0.00870598	1.2025	2.97894	1.00703	1.00707	1.00711	0	NA	Inf	Inf	3	20591058	20736610	20591055	20736607	0	20591055	145552
DIPHENHYDRAMINE SALICYLATEDYPHYLLINE	non_withdrawal	3	2.97894	-2.04174	0.00870598	1.2025	2.97894	1.00703	1.00707	1.00711	0	NA	Inf	Inf	3	20591058	20736610	20591055	20736607	0	20591055	145552
DIPHENHYDRAMINE WPARACETAMOL	non_withdrawal	3	2.97894	-2.04174	0.00870598	1.2025	2.97894	1.00703	1.00707	1.00711	0	NA	Inf	Inf	3	20591058	20736610	20591055	20736607	0	20591055	145552
DIPHENHYDRAMINEHYDROCORTISONE_LIDOCAINE	non_withdrawal	3	2.97894	-2.04174	0.00870598	1.2025	2.97894	1.00703	1.00707	1.00711	0	NA	Inf	Inf	3	20591058	20736610	20591055	20736607	0	20591055	145552
DIPHENHYDRAMINEPARACETAMOL	non_withdrawal	3	2.97894	-2.04174	0.00870598	1.2025	2.97894	1.00703	1.00707	1.00711	0	NA	Inf	Inf	3	20591058	20736610	20591055	20736607	0	20591055	145552
DIPHENOXYLATE WATROPINE	non_withdrawal	3	2.97894	-2.04174	0.00870598	1.2025	2.97894	1.00703	1.00707	1.00711	0	NA	Inf	Inf	3	20591058	20736610	20591055	20736607	0	20591055	145552
DIPHENYLPYRALINE HYDROCHLORIDEPHENYLPROPANOLAMINE	non_withdrawal	3	2.97894	-2.04174	0.00870598	1.2025	2.97894	1.00703	1.00707	1.00711	0	NA	Inf	Inf	3	20591058	20736610	20591055	20736607	0	20591055	145552
DIPHERGAN	non_withdrawal	3	2.97894	-2.04174	0.00870598	1.2025	2.97894	1.00703	1.00707	1.00711	0	NA	Inf	Inf	3	20591058	20736610	20591055	20736607	0	20591055	145552
DIPHTHERIA ANTITOXIN	non_withdrawal	3	2.97894	-2.04174	0.00870598	1.2025	2.97894	1.00703	1.00707	1.00711	0	NA	Inf	Inf	3	20591058	20736610	20591055	20736607	0	20591055	145552
DIPHTHERIA PERTUSSIS, TETANUS, POLIOMYELITIS (DIPHTHERIA, PERTUSSIS,	non_withdrawal	3	2.97894	-2.04174	0.00870598	1.2025	2.97894	1.00703	1.00707	1.00711	0	NA	Inf	Inf	3	20591058	20736610	20591055	20736607	0	20591055	145552
DIPHTHERIA_TETANUS TOXOIDS_PERTUSSIS VACCINE	non_withdrawal	3	2.97894	-2.04174	0.00870598	1.2025	2.97894	1.00703	1.00707	1.00711	0	NA	Inf	Inf	3	20591058	20736610	20591055	20736607	0	20591055	145552
DIPIPANONE	non_withdrawal	3	2.97894	-2.04174	0.00870598	1.2025	2.97894	1.00703	1.00707	1.00711	0	NA	Inf	Inf	3	20591058	20736610	20591055	20736607	0	20591055	145552
DIPIRONE	non_withdrawal	3	2.97894	-2.04174	0.00870598	1.2025	2.97894	1.00703	1.00707	1.00711	0	NA	Inf	Inf	3	20591058	20736610	20591055	20736607	0	20591055	145552
DIPROGENTA BETAMETHAS	non_withdrawal	3	2.97894	-2.04174	0.00870598	1.2025	2.97894	1.00703	1.00707	1.00711	0	NA	Inf	Inf	3	20591058	20736610	20591055	20736607	0	20591055	145552
DIQUAFOSOL TETRASODIUM	non_withdrawal	3	2.97894	-2.04174	0.00870598	1.2025	2.97894	1.00703	1.00707	1.00711	0	NA	Inf	Inf	3	20591058	20736610	20591055	20736607	0	20591055	145552
DISGREN	non_withdrawal	3	2.97894	-2.04174	0.00870598	1.2025	2.97894	1.00703	1.00707	1.00711	0	NA	Inf	Inf	3	20591058	20736610	20591055	20736607	0	20591055	145552
DISULFIRAM_	non_withdrawal	3	2.97894	-2.04174	0.00870598	1.2025	2.97894	1.00703	1.00707	1.00711	0	NA	Inf	Inf	3	20591058	20736610	20591055	20736607	0	20591055	145552
DIURETIC THERAPY	non_withdrawal	3	2.97894	-2.04174	0.00870598	1.2025	2.97894	1.00703	1.00707	1.00711	0	NA	Inf	Inf	3	20591058	20736610	20591055	20736607	0	20591055	145552
DIUREX ULTRA	non_withdrawal	3	2.97894	-2.04174	0.00870598	1.2025	2.97894	1.00703	1.00707	1.00711	0	NA	Inf	Inf	3	20591058	20736610	20591055	20736607	0	20591055	145552
DIUVER	non_withdrawal	3	2.97894	-2.04174	0.00870598	1.2025	2.97894	1.00703	1.00707	1.00711	0	NA	Inf	Inf	3	20591058	20736610	20591055	20736607	0	20591055	145552
DOBETIN	non_withdrawal	3	2.97894	-2.04174	0.00870598	1.2025	2.97894	1.00703	1.00707	1.00711	0	NA	Inf	Inf	3	20591058	20736610	20591055	20736607	0	20591055	145552
DOCARPAMINE	non_withdrawal	3	2.97894	-2.04174	0.00870598	1.2025	2.97894	1.00703	1.00707	1.00711	0	NA	Inf	Inf	3	20591058	20736610	20591055	20736607	0	20591055	145552
DOCETAXEL M2 =	non_withdrawal	3	2.97894	-2.04174	0.00870598	1.2025	2.97894	1.00703	1.00707	1.00711	0	NA	Inf	Inf	3	20591058	20736610	20591055	20736607	0	20591055	145552
DOCETAXEL M2 AVENTIS	non_withdrawal	3	2.97894	-2.04174	0.00870598	1.2025	2.97894	1.00703	1.00707	1.00711	0	NA	Inf	Inf	3	20591058	20736610	20591055	20736607	0	20591055	145552
DOCUSATEIRON	non_withdrawal	3	2.97894	-2.04174	0.00870598	1.2025	2.97894	1.00703	1.00707	1.00711	0	NA	Inf	Inf	3	20591058	20736610	20591055	20736607	0	20591055	145552
DOLARGAN	non_withdrawal	3	2.97894	-2.04174	0.00870598	1.2025	2.97894	1.00703	1.00707	1.00711	0	NA	Inf	Inf	3	20591058	20736610	20591055	20736607	0	20591055	145552
DOLENIO	non_withdrawal	3	2.97894	-2.04174	0.00870598	1.2025	2.97894	1.00703	1.00707	1.00711	0	NA	Inf	Inf	3	20591058	20736610	20591055	20736607	0	20591055	145552
DOLICHOVESPULA ARENARIA VENOM PROTEIN DOLICHOVESPULA MACULATA VENOM PROTEIN_VESPULA MACULIFRONS VENOM PROTEIN	non_withdrawal	3	2.97894	-2.04174	0.00870598	1.2025	2.97894	1.00703	1.00707	1.00711	0	NA	Inf	Inf	3	20591058	20736610	20591055	20736607	0	20591055	145552
DONG QUAI COMPLEX	non_withdrawal	3	2.97894	-2.04174	0.00870598	1.2025	2.97894	1.00703	1.00707	1.00711	0	NA	Inf	Inf	3	20591058	20736610	20591055	20736607	0	20591055	145552
DONJOY PAINBUSTER PAIN PUMP	non_withdrawal	3	2.97894	-2.04174	0.00870598	1.2025	2.97894	1.00703	1.00707	1.00711	0	NA	Inf	Inf	3	20591058	20736610	20591055	20736607	0	20591055	145552
DONOR LYMPHOCYTE INFUSIONS	non_withdrawal	3	2.97894	-2.04174	0.00870598	1.2025	2.97894	1.00703	1.00707	1.00711	0	NA	Inf	Inf	3	20591058	20736610	20591055	20736607	0	20591055	145552
DOPACOL	non_withdrawal	3	2.97894	-2.04174	0.00870598	1.2025	2.97894	1.00703	1.00707	1.00711	0	NA	Inf	Inf	3	20591058	20736610	20591055	20736607	0	20591055	145552
DOPADURA C	non_withdrawal	3	2.97894	-2.04174	0.00870598	1.2025	2.97894	1.00703	1.00707	1.00711	0	NA	Inf	Inf	3	20591058	20736610	20591055	20736607	0	20591055	145552
DOPEGYT	non_withdrawal	3	2.97894	-2.04174	0.00870598	1.2025	2.97894	1.00703	1.00707	1.00711	0	NA	Inf	Inf	3	20591058	20736610	20591055	20736607	0	20591055	145552
DOPRAM	non_withdrawal	3	2.97894	-2.04174	0.00870598	1.2025	2.97894	1.00703	1.00707	1.00711	0	NA	Inf	Inf	3	20591058	20736610	20591055	20736607	0	20591055	145552
DORGENMELTUCELL	non_withdrawal	3	2.97894	-2.04174	0.00870598	1.2025	2.97894	1.00703	1.00707	1.00711	0	NA	Inf	Inf	3	20591058	20736610	20591055	20736607	0	20591055	145552
DORMICUM_	non_withdrawal	3	2.97894	-2.04174	0.00870598	1.2025	2.97894	1.00703	1.00707	1.00711	0	NA	Inf	Inf	3	20591058	20736610	20591055	20736607	0	20591055	145552
DORZOLAMIDE HCLTIMOLOL	non_withdrawal	3	2.97894	-2.04174	0.00870598	1.2025	2.97894	1.00703	1.00707	1.00711	0	NA	Inf	Inf	3	20591058	20736610	20591055	20736607	0	20591055	145552
DOTAREM GADOTERIC ACID	non_withdrawal	3	2.97894	-2.04174	0.00870598	1.2025	2.97894	1.00703	1.00707	1.00711	0	NA	Inf	Inf	3	20591058	20736610	20591055	20736607	0	20591055	145552
DOTINURAD	non_withdrawal	3	2.97894	-2.04174	0.00870598	1.2025	2.97894	1.00703	1.00707	1.00711	0	NA	Inf	Inf	3	20591058	20736610	20591055	20736607	0	20591055	145552
DOUBLE BLIND	non_withdrawal	3	2.97894	-2.04174	0.00870598	1.2025	2.97894	1.00703	1.00707	1.00711	0	NA	Inf	Inf	3	20591058	20736610	20591055	20736607	0	20591055	145552
DOXYCHEL HYCLATE	non_withdrawal	3	2.97894	-2.04174	0.00870598	1.2025	2.97894	1.00703	1.00707	1.00711	0	NA	Inf	Inf	3	20591058	20736610	20591055	20736607	0	20591055	145552
DOXYCYCLINE HYCLATE DELAYEDRELEASE (DOXYCYCLINE)	non_withdrawal	3	2.97894	-2.04174	0.00870598	1.2025	2.97894	1.00703	1.00707	1.00711	0	NA	Inf	Inf	3	20591058	20736610	20591055	20736607	0	20591055	145552
DOXYM	non_withdrawal	3	2.97894	-2.04174	0.00870598	1.2025	2.97894	1.00703	1.00707	1.00711	0	NA	Inf	Inf	3	20591058	20736610	20591055	20736607	0	20591055	145552
DPC	non_withdrawal	3	2.97894	-2.04174	0.00870598	1.2025	2.97894	1.00703	1.00707	1.00711	0	NA	Inf	Inf	3	20591058	20736610	20591055	20736607	0	20591055	145552
DRIPTANE	non_withdrawal	3	2.97894	-2.04174	0.00870598	1.2025	2.97894	1.00703	1.00707	1.00711	0	NA	Inf	Inf	3	20591058	20736610	20591055	20736607	0	20591055	145552
DROTRECOGIN ALPHA	non_withdrawal	3	2.97894	-2.04174	0.00870598	1.2025	2.97894	1.00703	1.00707	1.00711	0	NA	Inf	Inf	3	20591058	20736610	20591055	20736607	0	20591055	145552
DROXICAM	non_withdrawal	3	2.97894	-2.04174	0.00870598	1.2025	2.97894	1.00703	1.00707	1.00711	0	NA	Inf	Inf	3	20591058	20736610	20591055	20736607	0	20591055	145552
DSM STERILE DILUENT	non_withdrawal	3	2.97894	-2.04174	0.00870598	1.2025	2.97894	1.00703	1.00707	1.00711	0	NA	Inf	Inf	3	20591058	20736610	20591055	20736607	0	20591055	145552
DSORBITOL	non_withdrawal	3	2.97894	-2.04174	0.00870598	1.2025	2.97894	1.00703	1.00707	1.00711	0	NA	Inf	Inf	3	20591058	20736610	20591055	20736607	0	20591055	145552
DTAPACEL-IMMUNE	non_withdrawal	3	2.97894	-2.04174	0.00870598	1.2025	2.97894	1.00703	1.00707	1.00711	0	NA	Inf	Inf	3	20591058	20736610	20591055	20736607	0	20591055	145552
DTIC_	non_withdrawal	3	2.97894	-2.04174	0.00870598	1.2025	2.97894	1.00703	1.00707	1.00711	0	NA	Inf	Inf	3	20591058	20736610	20591055	20736607	0	20591055	145552
DUACT	non_withdrawal	3	2.97894	-2.04174	0.00870598	1.2025	2.97894	1.00703	1.00707	1.00711	0	NA	Inf	Inf	3	20591058	20736610	20591055	20736607	0	20591055	145552
DULOXETIN	non_withdrawal	3	2.97894	-2.04174	0.00870598	1.2025	2.97894	1.00703	1.00707	1.00711	0	NA	Inf	Inf	3	20591058	20736610	20591055	20736607	0	20591055	145552
DUOTRAV BAC]	non_withdrawal	3	2.97894	-2.04174	0.00870598	1.2025	2.97894	1.00703	1.00707	1.00711	0	NA	Inf	Inf	3	20591058	20736610	20591055	20736607	0	20591055	145552
DURAPTA	non_withdrawal	3	2.97894	-2.04174	0.00870598	1.2025	2.97894	1.00703	1.00707	1.00711	0	NA	Inf	Inf	3	20591058	20736610	20591055	20736607	0	20591055	145552
DUSODRIL	non_withdrawal	3	2.97894	-2.04174	0.00870598	1.2025	2.97894	1.00703	1.00707	1.00711	0	NA	Inf	Inf	3	20591058	20736610	20591055	20736607	0	20591055	145552
DUTOGLIPTIN	non_withdrawal	3	2.97894	-2.04174	0.00870598	1.2025	2.97894	1.00703	1.00707	1.00711	0	NA	Inf	Inf	3	20591058	20736610	20591055	20736607	0	20591055	145552
DYGRATYL	non_withdrawal	3	2.97894	-2.04174	0.00870598	1.2025	2.97894	1.00703	1.00707	1.00711	0	NA	Inf	Inf	3	20591058	20736610	20591055	20736607	0	20591055	145552
EBETAXEL EBEWE	non_withdrawal	3	2.97894	-2.04174	0.00870598	1.2025	2.97894	1.00703	1.00707	1.00711	0	NA	Inf	Inf	3	20591058	20736610	20591055	20736607	0	20591055	145552
ECHINACEA PURPUREA	non_withdrawal	3	2.97894	-2.04174	0.00870598	1.2025	2.97894	1.00703	1.00707	1.00711	0	NA	Inf	Inf	3	20591058	20736610	20591055	20736607	0	20591055	145552
ECOPIRIN	non_withdrawal	3	2.97894	-2.04174	0.00870598	1.2025	2.97894	1.00703	1.00707	1.00711	0	NA	Inf	Inf	3	20591058	20736610	20591055	20736607	0	20591055	145552
ECTIVA	non_withdrawal	3	2.97894	-2.04174	0.00870598	1.2025	2.97894	1.00703	1.00707	1.00711	0	NA	Inf	Inf	3	20591058	20736610	20591055	20736607	0	20591055	145552
EDETIC ACID	non_withdrawal	3	2.97894	-2.04174	0.00870598	1.2025	2.97894	1.00703	1.00707	1.00711	0	NA	Inf	Inf	3	20591058	20736610	20591055	20736607	0	20591055	145552
EDOTREOTIDELUTETIUM LU-	non_withdrawal	3	2.97894	-2.04174	0.00870598	1.2025	2.97894	1.00703	1.00707	1.00711	0	NA	Inf	Inf	3	20591058	20736610	20591055	20736607	0	20591055	145552
EFAVIRENZLAMIVUDINE_STAVUDINE	non_withdrawal	3	2.97894	-2.04174	0.00870598	1.2025	2.97894	1.00703	1.00707	1.00711	0	NA	Inf	Inf	3	20591058	20736610	20591055	20736607	0	20591055	145552
EFAVIRENZ_EMTRICITABINE_TENOFOVIR DISOPROXIL	non_withdrawal	3	2.97894	-2.04174	0.00870598	1.2025	2.97894	1.00703	1.00707	1.00711	0	NA	Inf	Inf	3	20591058	20736610	20591055	20736607	0	20591055	145552
EFEN BUCCAL	non_withdrawal	3	2.97894	-2.04174	0.00870598	1.2025	2.97894	1.00703	1.00707	1.00711	0	NA	Inf	Inf	3	20591058	20736610	20591055	20736607	0	20591055	145552
EFFERALGAN VITAMINE C	non_withdrawal	3	2.97894	-2.04174	0.00870598	1.2025	2.97894	1.00703	1.00707	1.00711	0	NA	Inf	Inf	3	20591058	20736610	20591055	20736607	0	20591055	145552
EFFEXORXR	non_withdrawal	3	2.97894	-2.04174	0.00870598	1.2025	2.97894	1.00703	1.00707	1.00711	0	NA	Inf	Inf	3	20591058	20736610	20591055	20736607	0	20591055	145552
EFRACEA	non_withdrawal	3	2.97894	-2.04174	0.00870598	1.2025	2.97894	1.00703	1.00707	1.00711	0	NA	Inf	Inf	3	20591058	20736610	20591055	20736607	0	20591055	145552
EFV	non_withdrawal	3	2.97894	-2.04174	0.00870598	1.2025	2.97894	1.00703	1.00707	1.00711	0	NA	Inf	Inf	3	20591058	20736610	20591055	20736607	0	20591055	145552
ELECTRICAL STIMULATION THERAPY	non_withdrawal	3	2.97894	-2.04174	0.00870598	1.2025	2.97894	1.00703	1.00707	1.00711	0	NA	Inf	Inf	3	20591058	20736610	20591055	20736607	0	20591055	145552
ELECTROCONVULSIVE THERAPY ELECTROCONVULSIVE THE	non_withdrawal	3	2.97894	-2.04174	0.00870598	1.2025	2.97894	1.00703	1.00707	1.00711	0	NA	Inf	Inf	3	20591058	20736610	20591055	20736607	0	20591055	145552
ELEUTHEROHERBALS	non_withdrawal	3	2.97894	-2.04174	0.00870598	1.2025	2.97894	1.00703	1.00707	1.00711	0	NA	Inf	Inf	3	20591058	20736610	20591055	20736607	0	20591055	145552
ELEVA	non_withdrawal	3	2.97894	-2.04174	0.00870598	1.2025	2.97894	1.00703	1.00707	1.00711	0	NA	Inf	Inf	3	20591058	20736610	20591055	20736607	0	20591055	145552
ELEZANUMAB	non_withdrawal	3	2.97894	-2.04174	0.00870598	1.2025	2.97894	1.00703	1.00707	1.00711	0	NA	Inf	Inf	3	20591058	20736610	20591055	20736607	0	20591055	145552
ELLESTE DUET CONTI	non_withdrawal	3	2.97894	-2.04174	0.00870598	1.2025	2.97894	1.00703	1.00707	1.00711	0	NA	Inf	Inf	3	20591058	20736610	20591055	20736607	0	20591055	145552
ELNEOPA	non_withdrawal	3	2.97894	-2.04174	0.00870598	1.2025	2.97894	1.00703	1.00707	1.00711	0	NA	Inf	Inf	3	20591058	20736610	20591055	20736607	0	20591055	145552
ELOCOM	non_withdrawal	3	2.97894	-2.04174	0.00870598	1.2025	2.97894	1.00703	1.00707	1.00711	0	NA	Inf	Inf	3	20591058	20736610	20591055	20736607	0	20591055	145552
ELODIUS	non_withdrawal	3	2.97894	-2.04174	0.00870598	1.2025	2.97894	1.00703	1.00707	1.00711	0	NA	Inf	Inf	3	20591058	20736610	20591055	20736607	0	20591055	145552
ELOVENT TWISTHALER	non_withdrawal	3	2.97894	-2.04174	0.00870598	1.2025	2.97894	1.00703	1.00707	1.00711	0	NA	Inf	Inf	3	20591058	20736610	20591055	20736607	0	20591055	145552
EMACTUZUMAB	non_withdrawal	3	2.97894	-2.04174	0.00870598	1.2025	2.97894	1.00703	1.00707	1.00711	0	NA	Inf	Inf	3	20591058	20736610	20591055	20736607	0	20591055	145552
EMAGEL	non_withdrawal	3	2.97894	-2.04174	0.00870598	1.2025	2.97894	1.00703	1.00707	1.00711	0	NA	Inf	Inf	3	20591058	20736610	20591055	20736607	0	20591055	145552
EMD	non_withdrawal	3	2.97894	-2.04174	0.00870598	1.2025	2.97894	1.00703	1.00707	1.00711	0	NA	Inf	Inf	3	20591058	20736610	20591055	20736607	0	20591055	145552
EMETIRAL	non_withdrawal	3	2.97894	-2.04174	0.00870598	1.2025	2.97894	1.00703	1.00707	1.00711	0	NA	Inf	Inf	3	20591058	20736610	20591055	20736607	0	20591055	145552
EMILACE	non_withdrawal	3	2.97894	-2.04174	0.00870598	1.2025	2.97894	1.00703	1.00707	1.00711	0	NA	Inf	Inf	3	20591058	20736610	20591055	20736607	0	20591055	145552
EMLAPATCH	non_withdrawal	3	2.97894	-2.04174	0.00870598	1.2025	2.97894	1.00703	1.00707	1.00711	0	NA	Inf	Inf	3	20591058	20736610	20591055	20736607	0	20591055	145552
EMPIRIC STEROIDS	non_withdrawal	3	2.97894	-2.04174	0.00870598	1.2025	2.97894	1.00703	1.00707	1.00711	0	NA	Inf	Inf	3	20591058	20736610	20591055	20736607	0	20591055	145552
EMPRACET	non_withdrawal	3	2.97894	-2.04174	0.00870598	1.2025	2.97894	1.00703	1.00707	1.00711	0	NA	Inf	Inf	3	20591058	20736610	20591055	20736607	0	20591055	145552
EMTRICITABINE TENOFOVIR, DISOPROXIL	non_withdrawal	3	2.97894	-2.04174	0.00870598	1.2025	2.97894	1.00703	1.00707	1.00711	0	NA	Inf	Inf	3	20591058	20736610	20591055	20736607	0	20591055	145552
ENABETA COMP	non_withdrawal	3	2.97894	-2.04174	0.00870598	1.2025	2.97894	1.00703	1.00707	1.00711	0	NA	Inf	Inf	3	20591058	20736610	20591055	20736607	0	20591055	145552
ENALAPRIL , GENPHARM	non_withdrawal	3	2.97894	-2.04174	0.00870598	1.2025	2.97894	1.00703	1.00707	1.00711	0	NA	Inf	Inf	3	20591058	20736610	20591055	20736607	0	20591055	145552
ENALAPRIL GENERICS	non_withdrawal	3	2.97894	-2.04174	0.00870598	1.2025	2.97894	1.00703	1.00707	1.00711	0	NA	Inf	Inf	3	20591058	20736610	20591055	20736607	0	20591055	145552
ENANTONE GYN	non_withdrawal	3	2.97894	-2.04174	0.00870598	1.2025	2.97894	1.00703	1.00707	1.00711	0	NA	Inf	Inf	3	20591058	20736610	20591055	20736607	0	20591055	145552
ENANTONEGYN MONATSDEPOT	non_withdrawal	3	2.97894	-2.04174	0.00870598	1.2025	2.97894	1.00703	1.00707	1.00711	0	NA	Inf	Inf	3	20591058	20736610	20591055	20736607	0	20591055	145552
ENDOBULIN KIOVIG	non_withdrawal	3	2.97894	-2.04174	0.00870598	1.2025	2.97894	1.00703	1.00707	1.00711	0	NA	Inf	Inf	3	20591058	20736610	20591055	20736607	0	20591055	145552
ENDOMYCIN	non_withdrawal	3	2.97894	-2.04174	0.00870598	1.2025	2.97894	1.00703	1.00707	1.00711	0	NA	Inf	Inf	3	20591058	20736610	20591055	20736607	0	20591055	145552
ENDRATE	non_withdrawal	3	2.97894	-2.04174	0.00870598	1.2025	2.97894	1.00703	1.00707	1.00711	0	NA	Inf	Inf	3	20591058	20736610	20591055	20736607	0	20591055	145552
ENEMAS	non_withdrawal	3	2.97894	-2.04174	0.00870598	1.2025	2.97894	1.00703	1.00707	1.00711	0	NA	Inf	Inf	3	20591058	20736610	20591055	20736607	0	20591055	145552
ENERGY DRINK	non_withdrawal	3	2.97894	-2.04174	0.00870598	1.2025	2.97894	1.00703	1.00707	1.00711	0	NA	Inf	Inf	3	20591058	20736610	20591055	20736607	0	20591055	145552
ENFUVIRITIDE	non_withdrawal	3	2.97894	-2.04174	0.00870598	1.2025	2.97894	1.00703	1.00707	1.00711	0	NA	Inf	Inf	3	20591058	20736610	20591055	20736607	0	20591055	145552
ENOBLITUZUMAB	non_withdrawal	3	2.97894	-2.04174	0.00870598	1.2025	2.97894	1.00703	1.00707	1.00711	0	NA	Inf	Inf	3	20591058	20736610	20591055	20736607	0	20591055	145552
ENSULIZOLEOCTINOXATE	non_withdrawal	3	2.97894	-2.04174	0.00870598	1.2025	2.97894	1.00703	1.00707	1.00711	0	NA	Inf	Inf	3	20591058	20736610	20591055	20736607	0	20591055	145552
ENTEROCOCCUS FAECALIS	non_withdrawal	3	2.97894	-2.04174	0.00870598	1.2025	2.97894	1.00703	1.00707	1.00711	0	NA	Inf	Inf	3	20591058	20736610	20591055	20736607	0	20591055	145552
ENVAFOLIMAB	non_withdrawal	3	2.97894	-2.04174	0.00870598	1.2025	2.97894	1.00703	1.00707	1.00711	0	NA	Inf	Inf	3	20591058	20736610	20591055	20736607	0	20591055	145552
ENVENOMATION CROTALID	non_withdrawal	3	2.97894	-2.04174	0.00870598	1.2025	2.97894	1.00703	1.00707	1.00711	0	NA	Inf	Inf	3	20591058	20736610	20591055	20736607	0	20591055	145552
ENZASTAUR CODE NOT BROKEN	non_withdrawal	3	2.97894	-2.04174	0.00870598	1.2025	2.97894	1.00703	1.00707	1.00711	0	NA	Inf	Inf	3	20591058	20736610	20591055	20736607	0	20591055	145552
ENZYME INHIBITORS	non_withdrawal	3	2.97894	-2.04174	0.00870598	1.2025	2.97894	1.00703	1.00707	1.00711	0	NA	Inf	Inf	3	20591058	20736610	20591055	20736607	0	20591055	145552
ENZYME PREPARATIONS	non_withdrawal	3	2.97894	-2.04174	0.00870598	1.2025	2.97894	1.00703	1.00707	1.00711	0	NA	Inf	Inf	3	20591058	20736610	20591055	20736607	0	20591055	145552
EPANUTIN_	non_withdrawal	3	2.97894	-2.04174	0.00870598	1.2025	2.97894	1.00703	1.00707	1.00711	0	NA	Inf	Inf	3	20591058	20736610	20591055	20736607	0	20591055	145552
EPARINA	non_withdrawal	3	2.97894	-2.04174	0.00870598	1.2025	2.97894	1.00703	1.00707	1.00711	0	NA	Inf	Inf	3	20591058	20736610	20591055	20736607	0	20591055	145552
EPEZ	non_withdrawal	3	2.97894	-2.04174	0.00870598	1.2025	2.97894	1.00703	1.00707	1.00711	0	NA	Inf	Inf	3	20591058	20736610	20591055	20736607	0	20591055	145552
EPHEDRA TEAS EPHEDRA SPP.)	non_withdrawal	3	2.97894	-2.04174	0.00870598	1.2025	2.97894	1.00703	1.00707	1.00711	0	NA	Inf	Inf	3	20591058	20736610	20591055	20736607	0	20591055	145552
EPHEDRINE AGUETTANT	non_withdrawal	3	2.97894	-2.04174	0.00870598	1.2025	2.97894	1.00703	1.00707	1.00711	0	NA	Inf	Inf	3	20591058	20736610	20591055	20736607	0	20591055	145552
EPI PEN	non_withdrawal	3	2.97894	-2.04174	0.00870598	1.2025	2.97894	1.00703	1.00707	1.00711	0	NA	Inf	Inf	3	20591058	20736610	20591055	20736607	0	20591055	145552
EPIDURAL ANESTHESIA	non_withdrawal	3	2.97894	-2.04174	0.00870598	1.2025	2.97894	1.00703	1.00707	1.00711	0	NA	Inf	Inf	3	20591058	20736610	20591055	20736607	0	20591055	145552
EPILUM	non_withdrawal	3	2.97894	-2.04174	0.00870598	1.2025	2.97894	1.00703	1.00707	1.00711	0	NA	Inf	Inf	3	20591058	20736610	20591055	20736607	0	20591055	145552
EPINEPHRINEPILOCARPINE	non_withdrawal	3	2.97894	-2.04174	0.00870598	1.2025	2.97894	1.00703	1.00707	1.00711	0	NA	Inf	Inf	3	20591058	20736610	20591055	20736607	0	20591055	145552
EPIQUIN MICRO	non_withdrawal	3	2.97894	-2.04174	0.00870598	1.2025	2.97894	1.00703	1.00707	1.00711	0	NA	Inf	Inf	3	20591058	20736610	20591055	20736607	0	20591055	145552
EPIRUBICIN STERILE	non_withdrawal	3	2.97894	-2.04174	0.00870598	1.2025	2.97894	1.00703	1.00707	1.00711	0	NA	Inf	Inf	3	20591058	20736610	20591055	20736607	0	20591055	145552
EPIRUBICINA	non_withdrawal	3	2.97894	-2.04174	0.00870598	1.2025	2.97894	1.00703	1.00707	1.00711	0	NA	Inf	Inf	3	20591058	20736610	20591055	20736607	0	20591055	145552
EPLERENONEPLACEBO	non_withdrawal	3	2.97894	-2.04174	0.00870598	1.2025	2.97894	1.00703	1.00707	1.00711	0	NA	Inf	Inf	3	20591058	20736610	20591055	20736607	0	20591055	145552
EPRAZINONE	non_withdrawal	3	2.97894	-2.04174	0.00870598	1.2025	2.97894	1.00703	1.00707	1.00711	0	NA	Inf	Inf	3	20591058	20736610	20591055	20736607	0	20591055	145552
EPRIL	non_withdrawal	3	2.97894	-2.04174	0.00870598	1.2025	2.97894	1.00703	1.00707	1.00711	0	NA	Inf	Inf	3	20591058	20736610	20591055	20736607	0	20591055	145552
EQUATE ALLERGY RELIEF	non_withdrawal	3	2.97894	-2.04174	0.00870598	1.2025	2.97894	1.00703	1.00707	1.00711	0	NA	Inf	Inf	3	20591058	20736610	20591055	20736607	0	20591055	145552
EQUATE BRAND LICE TREATMENT	non_withdrawal	3	2.97894	-2.04174	0.00870598	1.2025	2.97894	1.00703	1.00707	1.00711	0	NA	Inf	Inf	3	20591058	20736610	20591055	20736607	0	20591055	145552
EQUATE PERRIGO	non_withdrawal	3	2.97894	-2.04174	0.00870598	1.2025	2.97894	1.00703	1.00707	1.00711	0	NA	Inf	Inf	3	20591058	20736610	20591055	20736607	0	20591055	145552
ERGOTAMINE_CAFFEINE	non_withdrawal	3	2.97894	-2.04174	0.00870598	1.2025	2.97894	1.00703	1.00707	1.00711	0	NA	Inf	Inf	3	20591058	20736610	20591055	20736607	0	20591055	145552
ERIBULIN M2 EISAI	non_withdrawal	3	2.97894	-2.04174	0.00870598	1.2025	2.97894	1.00703	1.00707	1.00711	0	NA	Inf	Inf	3	20591058	20736610	20591055	20736607	0	20591055	145552
ERISPAN	non_withdrawal	3	2.97894	-2.04174	0.00870598	1.2025	2.97894	1.00703	1.00707	1.00711	0	NA	Inf	Inf	3	20591058	20736610	20591055	20736607	0	20591055	145552
ERITROCINA BASE	non_withdrawal	3	2.97894	-2.04174	0.00870598	1.2025	2.97894	1.00703	1.00707	1.00711	0	NA	Inf	Inf	3	20591058	20736610	20591055	20736607	0	20591055	145552
ERLOTINIB PO	non_withdrawal	3	2.97894	-2.04174	0.00870598	1.2025	2.97894	1.00703	1.00707	1.00711	0	NA	Inf	Inf	3	20591058	20736610	20591055	20736607	0	20591055	145552
ERLOTINIBERLOTINIB)	non_withdrawal	3	2.97894	-2.04174	0.00870598	1.2025	2.97894	1.00703	1.00707	1.00711	0	NA	Inf	Inf	3	20591058	20736610	20591055	20736607	0	20591055	145552
ERLOTINIBPLACEBO (ERLOTINIB)	non_withdrawal	3	2.97894	-2.04174	0.00870598	1.2025	2.97894	1.00703	1.00707	1.00711	0	NA	Inf	Inf	3	20591058	20736610	20591055	20736607	0	20591055	145552
ERLOTONIB	non_withdrawal	3	2.97894	-2.04174	0.00870598	1.2025	2.97894	1.00703	1.00707	1.00711	0	NA	Inf	Inf	3	20591058	20736610	20591055	20736607	0	20591055	145552
ERYTHROMYCINE	non_withdrawal	3	2.97894	-2.04174	0.00870598	1.2025	2.97894	1.00703	1.00707	1.00711	0	NA	Inf	Inf	3	20591058	20736610	20591055	20736607	0	20591055	145552
ERYTHROPOETIN	non_withdrawal	3	2.97894	-2.04174	0.00870598	1.2025	2.97894	1.00703	1.00707	1.00711	0	NA	Inf	Inf	3	20591058	20736610	20591055	20736607	0	20591055	145552
ERYTHROPOIETIN BETA	non_withdrawal	3	2.97894	-2.04174	0.00870598	1.2025	2.97894	1.00703	1.00707	1.00711	0	NA	Inf	Inf	3	20591058	20736610	20591055	20736607	0	20591055	145552
ESBERIVEN	non_withdrawal	3	2.97894	-2.04174	0.00870598	1.2025	2.97894	1.00703	1.00707	1.00711	0	NA	Inf	Inf	3	20591058	20736610	20591055	20736607	0	20591055	145552
ESFLURBIPROFENHERBALS	non_withdrawal	3	2.97894	-2.04174	0.00870598	1.2025	2.97894	1.00703	1.00707	1.00711	0	NA	Inf	Inf	3	20591058	20736610	20591055	20736607	0	20591055	145552
ESKIM	non_withdrawal	3	2.97894	-2.04174	0.00870598	1.2025	2.97894	1.00703	1.00707	1.00711	0	NA	Inf	Inf	3	20591058	20736610	20591055	20736607	0	20591055	145552
ESPRAN	non_withdrawal	3	2.97894	-2.04174	0.00870598	1.2025	2.97894	1.00703	1.00707	1.00711	0	NA	Inf	Inf	3	20591058	20736610	20591055	20736607	0	20591055	145552
ESSENTIAL	non_withdrawal	3	2.97894	-2.04174	0.00870598	1.2025	2.97894	1.00703	1.00707	1.00711	0	NA	Inf	Inf	3	20591058	20736610	20591055	20736607	0	20591055	145552
ESTRADIOLNORETHINDRONE_0.	non_withdrawal	3	2.97894	-2.04174	0.00870598	1.2025	2.97894	1.00703	1.00707	1.00711	0	NA	Inf	Inf	3	20591058	20736610	20591055	20736607	0	20591055	145552
ESTRADIOL_NORETHISTERONE	non_withdrawal	3	2.97894	-2.04174	0.00870598	1.2025	2.97894	1.00703	1.00707	1.00711	0	NA	Inf	Inf	3	20591058	20736610	20591055	20736607	0	20591055	145552
ESTULIC_	non_withdrawal	3	2.97894	-2.04174	0.00870598	1.2025	2.97894	1.00703	1.00707	1.00711	0	NA	Inf	Inf	3	20591058	20736610	20591055	20736607	0	20591055	145552
ETALPHA	non_withdrawal	3	2.97894	-2.04174	0.00870598	1.2025	2.97894	1.00703	1.00707	1.00711	0	NA	Inf	Inf	3	20591058	20736610	20591055	20736607	0	20591055	145552
ETAMBUTOL	non_withdrawal	3	2.97894	-2.04174	0.00870598	1.2025	2.97894	1.00703	1.00707	1.00711	0	NA	Inf	Inf	3	20591058	20736610	20591055	20736607	0	20591055	145552
ETHAMBUTOLISONIAZID	non_withdrawal	3	2.97894	-2.04174	0.00870598	1.2025	2.97894	1.00703	1.00707	1.00711	0	NA	Inf	Inf	3	20591058	20736610	20591055	20736607	0	20591055	145552
ETHER	non_withdrawal	3	2.97894	-2.04174	0.00870598	1.2025	2.97894	1.00703	1.00707	1.00711	0	NA	Inf	Inf	3	20591058	20736610	20591055	20736607	0	20591055	145552
ETONGESTREL	non_withdrawal	3	2.97894	-2.04174	0.00870598	1.2025	2.97894	1.00703	1.00707	1.00711	0	NA	Inf	Inf	3	20591058	20736610	20591055	20736607	0	20591055	145552
ETOPOSIDE COMPETO_	non_withdrawal	3	2.97894	-2.04174	0.00870598	1.2025	2.97894	1.00703	1.00707	1.00711	0	NA	Inf	Inf	3	20591058	20736610	20591055	20736607	0	20591055	145552
ETUMINA	non_withdrawal	3	2.97894	-2.04174	0.00870598	1.2025	2.97894	1.00703	1.00707	1.00711	0	NA	Inf	Inf	3	20591058	20736610	20591055	20736607	0	20591055	145552
EUCALYPTOL	non_withdrawal	3	2.97894	-2.04174	0.00870598	1.2025	2.97894	1.00703	1.00707	1.00711	0	NA	Inf	Inf	3	20591058	20736610	20591055	20736607	0	20591055	145552
EUCALYPTUS OILKAOLIN_STARCH, CORN\ZINC	non_withdrawal	3	2.97894	-2.04174	0.00870598	1.2025	2.97894	1.00703	1.00707	1.00711	0	NA	Inf	Inf	3	20591058	20736610	20591055	20736607	0	20591055	145552
EUNEPRAN	non_withdrawal	3	2.97894	-2.04174	0.00870598	1.2025	2.97894	1.00703	1.00707	1.00711	0	NA	Inf	Inf	3	20591058	20736610	20591055	20736607	0	20591055	145552
EUPHYLLINE	non_withdrawal	3	2.97894	-2.04174	0.00870598	1.2025	2.97894	1.00703	1.00707	1.00711	0	NA	Inf	Inf	3	20591058	20736610	20591055	20736607	0	20591055	145552
EUPRESSYL_	non_withdrawal	3	2.97894	-2.04174	0.00870598	1.2025	2.97894	1.00703	1.00707	1.00711	0	NA	Inf	Inf	3	20591058	20736610	20591055	20736607	0	20591055	145552
EUROBIOL	non_withdrawal	3	2.97894	-2.04174	0.00870598	1.2025	2.97894	1.00703	1.00707	1.00711	0	NA	Inf	Inf	3	20591058	20736610	20591055	20736607	0	20591055	145552
EUSAPRIM	non_withdrawal	3	2.97894	-2.04174	0.00870598	1.2025	2.97894	1.00703	1.00707	1.00711	0	NA	Inf	Inf	3	20591058	20736610	20591055	20736607	0	20591055	145552
EVIANA	non_withdrawal	3	2.97894	-2.04174	0.00870598	1.2025	2.97894	1.00703	1.00707	1.00711	0	NA	Inf	Inf	3	20591058	20736610	20591055	20736607	0	20591055	145552
EVOBRUTINIB	non_withdrawal	3	2.97894	-2.04174	0.00870598	1.2025	2.97894	1.00703	1.00707	1.00711	0	NA	Inf	Inf	3	20591058	20736610	20591055	20736607	0	20591055	145552
EVOREL CONTI	non_withdrawal	3	2.97894	-2.04174	0.00870598	1.2025	2.97894	1.00703	1.00707	1.00711	0	NA	Inf	Inf	3	20591058	20736610	20591055	20736607	0	20591055	145552
EXACTACAIN	non_withdrawal	3	2.97894	-2.04174	0.00870598	1.2025	2.97894	1.00703	1.00707	1.00711	0	NA	Inf	Inf	3	20591058	20736610	20591055	20736607	0	20591055	145552
EXEMESTAN	non_withdrawal	3	2.97894	-2.04174	0.00870598	1.2025	2.97894	1.00703	1.00707	1.00711	0	NA	Inf	Inf	3	20591058	20736610	20591055	20736607	0	20591055	145552
EXEMESTANE GRE	non_withdrawal	3	2.97894	-2.04174	0.00870598	1.2025	2.97894	1.00703	1.00707	1.00711	0	NA	Inf	Inf	3	20591058	20736610	20591055	20736607	0	20591055	145552
EXLAX SENNA	non_withdrawal	3	2.97894	-2.04174	0.00870598	1.2025	2.97894	1.00703	1.00707	1.00711	0	NA	Inf	Inf	3	20591058	20736610	20591055	20736607	0	20591055	145552
EXLAX SENNA(SENNA GLYCOSIDES (CA PURIFIED SENN	non_withdrawal	3	2.97894	-2.04174	0.00870598	1.2025	2.97894	1.00703	1.00707	1.00711	0	NA	Inf	Inf	3	20591058	20736610	20591055	20736607	0	20591055	145552
EXLAX ULTRA LAXATIVE PILLS	non_withdrawal	3	2.97894	-2.04174	0.00870598	1.2025	2.97894	1.00703	1.00707	1.00711	0	NA	Inf	Inf	3	20591058	20736610	20591055	20736607	0	20591055	145552
EXOCIN EYE , %	non_withdrawal	3	2.97894	-2.04174	0.00870598	1.2025	2.97894	1.00703	1.00707	1.00711	0	NA	Inf	Inf	3	20591058	20736610	20591055	20736607	0	20591055	145552
EXODUS	non_withdrawal	3	2.97894	-2.04174	0.00870598	1.2025	2.97894	1.00703	1.00707	1.00711	0	NA	Inf	Inf	3	20591058	20736610	20591055	20736607	0	20591055	145552
EXSAL	non_withdrawal	3	2.97894	-2.04174	0.00870598	1.2025	2.97894	1.00703	1.00707	1.00711	0	NA	Inf	Inf	3	20591058	20736610	20591055	20736607	0	20591055	145552
EXTRANEAL PERITONEAL DIALYSIS	non_withdrawal	3	2.97894	-2.04174	0.00870598	1.2025	2.97894	1.00703	1.00707	1.00711	0	NA	Inf	Inf	3	20591058	20736610	20591055	20736607	0	20591055	145552
EXTREME CONGESTION NASAL	non_withdrawal	3	2.97894	-2.04174	0.00870598	1.2025	2.97894	1.00703	1.00707	1.00711	0	NA	Inf	Inf	3	20591058	20736610	20591055	20736607	0	20591055	145552
EYEQ	non_withdrawal	3	2.97894	-2.04174	0.00870598	1.2025	2.97894	1.00703	1.00707	1.00711	0	NA	Inf	Inf	3	20591058	20736610	20591055	20736607	0	20591055	145552
EZ PREP MILLILITRE, )	non_withdrawal	3	2.97894	-2.04174	0.00870598	1.2025	2.97894	1.00703	1.00707	1.00711	0	NA	Inf	Inf	3	20591058	20736610	20591055	20736607	0	20591055	145552
EZ-PAQUE	non_withdrawal	3	2.97894	-2.04174	0.00870598	1.2025	2.97894	1.00703	1.00707	1.00711	0	NA	Inf	Inf	3	20591058	20736610	20591055	20736607	0	20591055	145552
EZETIMIBE MERCK	non_withdrawal	3	2.97894	-2.04174	0.00870598	1.2025	2.97894	1.00703	1.00707	1.00711	0	NA	Inf	Inf	3	20591058	20736610	20591055	20736607	0	20591055	145552
FALITHROM FAHLBERG^	non_withdrawal	3	2.97894	-2.04174	0.00870598	1.2025	2.97894	1.00703	1.00707	1.00711	0	NA	Inf	Inf	3	20591058	20736610	20591055	20736607	0	20591055	145552
FAMCYCLOVIR	non_withdrawal	3	2.97894	-2.04174	0.00870598	1.2025	2.97894	1.00703	1.00707	1.00711	0	NA	Inf	Inf	3	20591058	20736610	20591055	20736607	0	20591055	145552
FAMOSTAGINE	non_withdrawal	3	2.97894	-2.04174	0.00870598	1.2025	2.97894	1.00703	1.00707	1.00711	0	NA	Inf	Inf	3	20591058	20736610	20591055	20736607	0	20591055	145552
FAMOTIDINE_	non_withdrawal	3	2.97894	-2.04174	0.00870598	1.2025	2.97894	1.00703	1.00707	1.00711	0	NA	Inf	Inf	3	20591058	20736610	20591055	20736607	0	20591055	145552
FASTURTEC - - UNIT DOSE :	non_withdrawal	3	2.97894	-2.04174	0.00870598	1.2025	2.97894	1.00703	1.00707	1.00711	0	NA	Inf	Inf	3	20591058	20736610	20591055	20736607	0	20591055	145552
FASTURTEC - -_	non_withdrawal	3	2.97894	-2.04174	0.00870598	1.2025	2.97894	1.00703	1.00707	1.00711	0	NA	Inf	Inf	3	20591058	20736610	20591055	20736607	0	20591055	145552
FAZACLO ALAMO	non_withdrawal	3	2.97894	-2.04174	0.00870598	1.2025	2.97894	1.00703	1.00707	1.00711	0	NA	Inf	Inf	3	20591058	20736610	20591055	20736607	0	20591055	145552
FAZACLO AVANIR	non_withdrawal	3	2.97894	-2.04174	0.00870598	1.2025	2.97894	1.00703	1.00707	1.00711	0	NA	Inf	Inf	3	20591058	20736610	20591055	20736607	0	20591055	145552
FAZACLO AZUR PHARMA	non_withdrawal	3	2.97894	-2.04174	0.00870598	1.2025	2.97894	1.00703	1.00707	1.00711	0	NA	Inf	Inf	3	20591058	20736610	20591055	20736607	0	20591055	145552
FAZACLO_ODT AZUR PHARMA	non_withdrawal	3	2.97894	-2.04174	0.00870598	1.2025	2.97894	1.00703	1.00707	1.00711	0	NA	Inf	Inf	3	20591058	20736610	20591055	20736607	0	20591055	145552
FELDENE SL	non_withdrawal	3	2.97894	-2.04174	0.00870598	1.2025	2.97894	1.00703	1.00707	1.00711	0	NA	Inf	Inf	3	20591058	20736610	20591055	20736607	0	20591055	145552
FEMIGOA	non_withdrawal	3	2.97894	-2.04174	0.00870598	1.2025	2.97894	1.00703	1.00707	1.00711	0	NA	Inf	Inf	3	20591058	20736610	20591055	20736607	0	20591055	145552
FEMPATCH	non_withdrawal	3	2.97894	-2.04174	0.00870598	1.2025	2.97894	1.00703	1.00707	1.00711	0	NA	Inf	Inf	3	20591058	20736610	20591055	20736607	0	20591055	145552
FEMSTAT	non_withdrawal	3	2.97894	-2.04174	0.00870598	1.2025	2.97894	1.00703	1.00707	1.00711	0	NA	Inf	Inf	3	20591058	20736610	20591055	20736607	0	20591055	145552
FENANTOIN	non_withdrawal	3	2.97894	-2.04174	0.00870598	1.2025	2.97894	1.00703	1.00707	1.00711	0	NA	Inf	Inf	3	20591058	20736610	20591055	20736607	0	20591055	145552
FENAZOX	non_withdrawal	3	2.97894	-2.04174	0.00870598	1.2025	2.97894	1.00703	1.00707	1.00711	0	NA	Inf	Inf	3	20591058	20736610	20591055	20736607	0	20591055	145552
FENEBRUTINIB	non_withdrawal	3	2.97894	-2.04174	0.00870598	1.2025	2.97894	1.00703	1.00707	1.00711	0	NA	Inf	Inf	3	20591058	20736610	20591055	20736607	0	20591055	145552
FENFLURAMINEPHENTERMINE	non_withdrawal	3	2.97894	-2.04174	0.00870598	1.2025	2.97894	1.00703	1.00707	1.00711	0	NA	Inf	Inf	3	20591058	20736610	20591055	20736607	0	20591055	145552
FENOPROFEN	non_withdrawal	3	2.97894	-2.04174	0.00870598	1.2025	2.97894	1.00703	1.00707	1.00711	0	NA	Inf	Inf	3	20591058	20736610	20591055	20736607	0	20591055	145552
FENPROPOREX	non_withdrawal	3	2.97894	-2.04174	0.00870598	1.2025	2.97894	1.00703	1.00707	1.00711	0	NA	Inf	Inf	3	20591058	20736610	20591055	20736607	0	20591055	145552
FENTOS TAPE	non_withdrawal	3	2.97894	-2.04174	0.00870598	1.2025	2.97894	1.00703	1.00707	1.00711	0	NA	Inf	Inf	3	20591058	20736610	20591055	20736607	0	20591055	145552
FENUGREEK SEED	non_withdrawal	3	2.97894	-2.04174	0.00870598	1.2025	2.97894	1.00703	1.00707	1.00711	0	NA	Inf	Inf	3	20591058	20736610	20591055	20736607	0	20591055	145552
FENYTOIN	non_withdrawal	3	2.97894	-2.04174	0.00870598	1.2025	2.97894	1.00703	1.00707	1.00711	0	NA	Inf	Inf	3	20591058	20736610	20591055	20736607	0	20591055	145552
FERREX	non_withdrawal	3	2.97894	-2.04174	0.00870598	1.2025	2.97894	1.00703	1.00707	1.00711	0	NA	Inf	Inf	3	20591058	20736610	20591055	20736607	0	20591055	145552
FERRIC FERROCYANIDE	non_withdrawal	3	2.97894	-2.04174	0.00870598	1.2025	2.97894	1.00703	1.00707	1.00711	0	NA	Inf	Inf	3	20591058	20736610	20591055	20736607	0	20591055	145552
FERRICON	non_withdrawal	3	2.97894	-2.04174	0.00870598	1.2025	2.97894	1.00703	1.00707	1.00711	0	NA	Inf	Inf	3	20591058	20736610	20591055	20736607	0	20591055	145552
FERROSTRANE	non_withdrawal	3	2.97894	-2.04174	0.00870598	1.2025	2.97894	1.00703	1.00707	1.00711	0	NA	Inf	Inf	3	20591058	20736610	20591055	20736607	0	20591055	145552
FERROUS SUCCINATESUCCINIC ACID	non_withdrawal	3	2.97894	-2.04174	0.00870598	1.2025	2.97894	1.00703	1.00707	1.00711	0	NA	Inf	Inf	3	20591058	20736610	20591055	20736607	0	20591055	145552
FERTILITY TREATMENT	non_withdrawal	3	2.97894	-2.04174	0.00870598	1.2025	2.97894	1.00703	1.00707	1.00711	0	NA	Inf	Inf	3	20591058	20736610	20591055	20736607	0	20591055	145552
FIBERCHOICE WEIGHT MANAGEMENT SUGAR FREE STRAWBERRY	non_withdrawal	3	2.97894	-2.04174	0.00870598	1.2025	2.97894	1.00703	1.00707	1.00711	0	NA	Inf	Inf	3	20591058	20736610	20591055	20736607	0	20591055	145552
FIBERIN SEALANT KIT FREEZE DRIED,	non_withdrawal	3	2.97894	-2.04174	0.00870598	1.2025	2.97894	1.00703	1.00707	1.00711	0	NA	Inf	Inf	3	20591058	20736610	20591055	20736607	0	20591055	145552
FIBRATES	non_withdrawal	3	2.97894	-2.04174	0.00870598	1.2025	2.97894	1.00703	1.00707	1.00711	0	NA	Inf	Inf	3	20591058	20736610	20591055	20736607	0	20591055	145552
FIBRE DIETARY	non_withdrawal	3	2.97894	-2.04174	0.00870598	1.2025	2.97894	1.00703	1.00707	1.00711	0	NA	Inf	Inf	3	20591058	20736610	20591055	20736607	0	20591055	145552
FIBRINOGEN	non_withdrawal	3	2.97894	-2.04174	0.00870598	1.2025	2.97894	1.00703	1.00707	1.00711	0	NA	Inf	Inf	3	20591058	20736610	20591055	20736607	0	20591055	145552
FIGITUMUMAB	non_withdrawal	3	2.97894	-2.04174	0.00870598	1.2025	2.97894	1.00703	1.00707	1.00711	0	NA	Inf	Inf	3	20591058	20736610	20591055	20736607	0	20591055	145552
FILIBUVIR	non_withdrawal	3	2.97894	-2.04174	0.00870598	1.2025	2.97894	1.00703	1.00707	1.00711	0	NA	Inf	Inf	3	20591058	20736610	20591055	20736607	0	20591055	145552
FINASTERIDETABLETS	non_withdrawal	3	2.97894	-2.04174	0.00870598	1.2025	2.97894	1.00703	1.00707	1.00711	0	NA	Inf	Inf	3	20591058	20736610	20591055	20736607	0	20591055	145552
FIORINAL_CODEINE	non_withdrawal	3	2.97894	-2.04174	0.00870598	1.2025	2.97894	1.00703	1.00707	1.00711	0	NA	Inf	Inf	3	20591058	20736610	20591055	20736607	0	20591055	145552
FIVE DRUGS	non_withdrawal	3	2.97894	-2.04174	0.00870598	1.2025	2.97894	1.00703	1.00707	1.00711	0	NA	Inf	Inf	3	20591058	20736610	20591055	20736607	0	20591055	145552
FLAGYL_(NOT )	non_withdrawal	3	2.97894	-2.04174	0.00870598	1.2025	2.97894	1.00703	1.00707	1.00711	0	NA	Inf	Inf	3	20591058	20736610	20591055	20736607	0	20591055	145552
FLAVERIC	non_withdrawal	3	2.97894	-2.04174	0.00870598	1.2025	2.97894	1.00703	1.00707	1.00711	0	NA	Inf	Inf	3	20591058	20736610	20591055	20736607	0	20591055	145552
FLECAINIDE ,	non_withdrawal	3	2.97894	-2.04174	0.00870598	1.2025	2.97894	1.00703	1.00707	1.00711	0	NA	Inf	Inf	3	20591058	20736610	20591055	20736607	0	20591055	145552
FLECAINIDE RPG SECABLE	non_withdrawal	3	2.97894	-2.04174	0.00870598	1.2025	2.97894	1.00703	1.00707	1.00711	0	NA	Inf	Inf	3	20591058	20736610	20591055	20736607	0	20591055	145552
FLEET GLYCERIN ADULT SUPPOSITORIES	non_withdrawal	3	2.97894	-2.04174	0.00870598	1.2025	2.97894	1.00703	1.00707	1.00711	0	NA	Inf	Inf	3	20591058	20736610	20591055	20736607	0	20591055	145552
FLEET PHOSPHO SODA	non_withdrawal	3	2.97894	-2.04174	0.00870598	1.2025	2.97894	1.00703	1.00707	1.00711	0	NA	Inf	Inf	3	20591058	20736610	20591055	20736607	0	20591055	145552
FLEET PHOSPHOSODA FLEET	non_withdrawal	3	2.97894	-2.04174	0.00870598	1.2025	2.97894	1.00703	1.00707	1.00711	0	NA	Inf	Inf	3	20591058	20736610	20591055	20736607	0	20591055	145552
FLEETPHOSPHOSODA	non_withdrawal	3	2.97894	-2.04174	0.00870598	1.2025	2.97894	1.00703	1.00707	1.00711	0	NA	Inf	Inf	3	20591058	20736610	20591055	20736607	0	20591055	145552
FLEETS PHOSPHO SODA	non_withdrawal	3	2.97894	-2.04174	0.00870598	1.2025	2.97894	1.00703	1.00707	1.00711	0	NA	Inf	Inf	3	20591058	20736610	20591055	20736607	0	20591055	145552
FLEETS PHOSPHOSODA FLEETS	non_withdrawal	3	2.97894	-2.04174	0.00870598	1.2025	2.97894	1.00703	1.00707	1.00711	0	NA	Inf	Inf	3	20591058	20736610	20591055	20736607	0	20591055	145552
FLEXID	non_withdrawal	3	2.97894	-2.04174	0.00870598	1.2025	2.97894	1.00703	1.00707	1.00711	0	NA	Inf	Inf	3	20591058	20736610	20591055	20736607	0	20591055	145552
FLINTSTONES COMPLETE	non_withdrawal	3	2.97894	-2.04174	0.00870598	1.2025	2.97894	1.00703	1.00707	1.00711	0	NA	Inf	Inf	3	20591058	20736610	20591055	20736607	0	20591055	145552
FLIXOTAIDE	non_withdrawal	3	2.97894	-2.04174	0.00870598	1.2025	2.97894	1.00703	1.00707	1.00711	0	NA	Inf	Inf	3	20591058	20736610	20591055	20736607	0	20591055	145552
FLOSEAL	non_withdrawal	3	2.97894	-2.04174	0.00870598	1.2025	2.97894	1.00703	1.00707	1.00711	0	NA	Inf	Inf	3	20591058	20736610	20591055	20736607	0	20591055	145552
FLOTRIN	non_withdrawal	3	2.97894	-2.04174	0.00870598	1.2025	2.97894	1.00703	1.00707	1.00711	0	NA	Inf	Inf	3	20591058	20736610	20591055	20736607	0	20591055	145552
FLOW PAIN PUMP	non_withdrawal	3	2.97894	-2.04174	0.00870598	1.2025	2.97894	1.00703	1.00707	1.00711	0	NA	Inf	Inf	3	20591058	20736610	20591055	20736607	0	20591055	145552
FLOXSTAT	non_withdrawal	3	2.97894	-2.04174	0.00870598	1.2025	2.97894	1.00703	1.00707	1.00711	0	NA	Inf	Inf	3	20591058	20736610	20591055	20736607	0	20591055	145552
FLU NG	non_withdrawal	3	2.97894	-2.04174	0.00870598	1.2025	2.97894	1.00703	1.00707	1.00711	0	NA	Inf	Inf	3	20591058	20736610	20591055	20736607	0	20591055	145552
FLUARIX	non_withdrawal	3	2.97894	-2.04174	0.00870598	1.2025	2.97894	1.00703	1.00707	1.00711	0	NA	Inf	Inf	3	20591058	20736610	20591055	20736607	0	20591055	145552
FLUDARABIN	non_withdrawal	3	2.97894	-2.04174	0.00870598	1.2025	2.97894	1.00703	1.00707	1.00711	0	NA	Inf	Inf	3	20591058	20736610	20591055	20736607	0	20591055	145552
FLUDARABINA	non_withdrawal	3	2.97894	-2.04174	0.00870598	1.2025	2.97894	1.00703	1.00707	1.00711	0	NA	Inf	Inf	3	20591058	20736610	20591055	20736607	0	20591055	145552
FLUDARABINE_CYCLOPHOSPHAMIDE	non_withdrawal	3	2.97894	-2.04174	0.00870598	1.2025	2.97894	1.00703	1.00707	1.00711	0	NA	Inf	Inf	3	20591058	20736610	20591055	20736607	0	20591055	145552
FLUIMUKAN	non_withdrawal	3	2.97894	-2.04174	0.00870598	1.2025	2.97894	1.00703	1.00707	1.00711	0	NA	Inf	Inf	3	20591058	20736610	20591055	20736607	0	20591055	145552
FLUITRAN TRICHLORMETHIAZIDE)	non_withdrawal	3	2.97894	-2.04174	0.00870598	1.2025	2.97894	1.00703	1.00707	1.00711	0	NA	Inf	Inf	3	20591058	20736610	20591055	20736607	0	20591055	145552
FLUMADINE	non_withdrawal	3	2.97894	-2.04174	0.00870598	1.2025	2.97894	1.00703	1.00707	1.00711	0	NA	Inf	Inf	3	20591058	20736610	20591055	20736607	0	20591055	145552
FLUMEQUINE	non_withdrawal	3	2.97894	-2.04174	0.00870598	1.2025	2.97894	1.00703	1.00707	1.00711	0	NA	Inf	Inf	3	20591058	20736610	20591055	20736607	0	20591055	145552
FLUMOX	non_withdrawal	3	2.97894	-2.04174	0.00870598	1.2025	2.97894	1.00703	1.00707	1.00711	0	NA	Inf	Inf	3	20591058	20736610	20591055	20736607	0	20591055	145552
FLUORESCEIN_BENOXINATE US	non_withdrawal	3	2.97894	-2.04174	0.00870598	1.2025	2.97894	1.00703	1.00707	1.00711	0	NA	Inf	Inf	3	20591058	20736610	20591055	20736607	0	20591055	145552
FLUORIDESODIUM MONOFLUOROPHOSPHATE	non_withdrawal	3	2.97894	-2.04174	0.00870598	1.2025	2.97894	1.00703	1.00707	1.00711	0	NA	Inf	Inf	3	20591058	20736610	20591055	20736607	0	20591055	145552
FLUORIDE_ISOPENTANE + SODIUM TRIPOLYPHOSPHATE TOOTH NAFLUORI	non_withdrawal	3	2.97894	-2.04174	0.00870598	1.2025	2.97894	1.00703	1.00707	1.00711	0	NA	Inf	Inf	3	20591058	20736610	20591055	20736607	0	20591055	145552
FLUORINEXYLITOL	non_withdrawal	3	2.97894	-2.04174	0.00870598	1.2025	2.97894	1.00703	1.00707	1.00711	0	NA	Inf	Inf	3	20591058	20736610	20591055	20736607	0	20591055	145552
FLUORO CUMYL-PEGACLONE	non_withdrawal	3	2.97894	-2.04174	0.00870598	1.2025	2.97894	1.00703	1.00707	1.00711	0	NA	Inf	Inf	3	20591058	20736610	20591055	20736607	0	20591055	145552
FLUOROAMPHETAMINE	non_withdrawal	3	2.97894	-2.04174	0.00870598	1.2025	2.97894	1.00703	1.00707	1.00711	0	NA	Inf	Inf	3	20591058	20736610	20591055	20736607	0	20591055	145552
FLUOROD-GLUCOSE	non_withdrawal	3	2.97894	-2.04174	0.00870598	1.2025	2.97894	1.00703	1.00707	1.00711	0	NA	Inf	Inf	3	20591058	20736610	20591055	20736607	0	20591055	145552
FLUOROTHYMIDINE F	non_withdrawal	3	2.97894	-2.04174	0.00870598	1.2025	2.97894	1.00703	1.00707	1.00711	0	NA	Inf	Inf	3	20591058	20736610	20591055	20736607	0	20591055	145552
FLUOROURACIL -	non_withdrawal	3	2.97894	-2.04174	0.00870598	1.2025	2.97894	1.00703	1.00707	1.00711	0	NA	Inf	Inf	3	20591058	20736610	20591055	20736607	0	20591055	145552
FLUOROURACILFOLINIC ACID_IRINOTECAN	non_withdrawal	3	2.97894	-2.04174	0.00870598	1.2025	2.97894	1.00703	1.00707	1.00711	0	NA	Inf	Inf	3	20591058	20736610	20591055	20736607	0	20591055	145552
FLUOXETIN HEXAL	non_withdrawal	3	2.97894	-2.04174	0.00870598	1.2025	2.97894	1.00703	1.00707	1.00711	0	NA	Inf	Inf	3	20591058	20736610	20591055	20736607	0	20591055	145552
FLURESS	non_withdrawal	3	2.97894	-2.04174	0.00870598	1.2025	2.97894	1.00703	1.00707	1.00711	0	NA	Inf	Inf	3	20591058	20736610	20591055	20736607	0	20591055	145552
FLUROBLASTIN	non_withdrawal	3	2.97894	-2.04174	0.00870598	1.2025	2.97894	1.00703	1.00707	1.00711	0	NA	Inf	Inf	3	20591058	20736610	20591055	20736607	0	20591055	145552
FLUTAMIN	non_withdrawal	3	2.97894	-2.04174	0.00870598	1.2025	2.97894	1.00703	1.00707	1.00711	0	NA	Inf	Inf	3	20591058	20736610	20591055	20736607	0	20591055	145552
FLUTICASON	non_withdrawal	3	2.97894	-2.04174	0.00870598	1.2025	2.97894	1.00703	1.00707	1.00711	0	NA	Inf	Inf	3	20591058	20736610	20591055	20736607	0	20591055	145552
FLUTIDE AIR	non_withdrawal	3	2.97894	-2.04174	0.00870598	1.2025	2.97894	1.00703	1.00707	1.00711	0	NA	Inf	Inf	3	20591058	20736610	20591055	20736607	0	20591055	145552
FLUTIDE JUNIOR	non_withdrawal	3	2.97894	-2.04174	0.00870598	1.2025	2.97894	1.00703	1.00707	1.00711	0	NA	Inf	Inf	3	20591058	20736610	20591055	20736607	0	20591055	145552
FLUTRIA	non_withdrawal	3	2.97894	-2.04174	0.00870598	1.2025	2.97894	1.00703	1.00707	1.00711	0	NA	Inf	Inf	3	20591058	20736610	20591055	20736607	0	20591055	145552
FLU_SEVERE COLD + NIGHTTIME	non_withdrawal	3	2.97894	-2.04174	0.00870598	1.2025	2.97894	1.00703	1.00707	1.00711	0	NA	Inf	Inf	3	20591058	20736610	20591055	20736607	0	20591055	145552
FMS STUDY MEDICATION	non_withdrawal	3	2.97894	-2.04174	0.00870598	1.2025	2.97894	1.00703	1.00707	1.00711	0	NA	Inf	Inf	3	20591058	20736610	20591055	20736607	0	20591055	145552
FOLIC ACIDIRON	non_withdrawal	3	2.97894	-2.04174	0.00870598	1.2025	2.97894	1.00703	1.00707	1.00711	0	NA	Inf	Inf	3	20591058	20736610	20591055	20736607	0	20591055	145552
FOLINA	non_withdrawal	3	2.97894	-2.04174	0.00870598	1.2025	2.97894	1.00703	1.00707	1.00711	0	NA	Inf	Inf	3	20591058	20736610	20591055	20736607	0	20591055	145552
FOLLITROPIN ALPHA	non_withdrawal	3	2.97894	-2.04174	0.00870598	1.2025	2.97894	1.00703	1.00707	1.00711	0	NA	Inf	Inf	3	20591058	20736610	20591055	20736607	0	20591055	145552
FOLLITROPINLUTEINIZING_MENOTROPINS	non_withdrawal	3	2.97894	-2.04174	0.00870598	1.2025	2.97894	1.00703	1.00707	1.00711	0	NA	Inf	Inf	3	20591058	20736610	20591055	20736607	0	20591055	145552
FOLSAURE	non_withdrawal	3	2.97894	-2.04174	0.00870598	1.2025	2.97894	1.00703	1.00707	1.00711	0	NA	Inf	Inf	3	20591058	20736610	20591055	20736607	0	20591055	145552
FOLVITE	non_withdrawal	3	2.97894	-2.04174	0.00870598	1.2025	2.97894	1.00703	1.00707	1.00711	0	NA	Inf	Inf	3	20591058	20736610	20591055	20736607	0	20591055	145552
FONDAPARINUX - UNIT DOSE :	non_withdrawal	3	2.97894	-2.04174	0.00870598	1.2025	2.97894	1.00703	1.00707	1.00711	0	NA	Inf	Inf	3	20591058	20736610	20591055	20736607	0	20591055	145552
FONDAPARINUX 0.	non_withdrawal	3	2.97894	-2.04174	0.00870598	1.2025	2.97894	1.00703	1.00707	1.00711	0	NA	Inf	Inf	3	20591058	20736610	20591055	20736607	0	20591055	145552
FORADIL INHAL CAPS.	non_withdrawal	3	2.97894	-2.04174	0.00870598	1.2025	2.97894	1.00703	1.00707	1.00711	0	NA	Inf	Inf	3	20591058	20736610	20591055	20736607	0	20591055	145552
FORAIR	non_withdrawal	3	2.97894	-2.04174	0.00870598	1.2025	2.97894	1.00703	1.00707	1.00711	0	NA	Inf	Inf	3	20591058	20736610	20591055	20736607	0	20591055	145552
FORETINIB	non_withdrawal	3	2.97894	-2.04174	0.00870598	1.2025	2.97894	1.00703	1.00707	1.00711	0	NA	Inf	Inf	3	20591058	20736610	20591055	20736607	0	20591055	145552
FORIT	non_withdrawal	3	2.97894	-2.04174	0.00870598	1.2025	2.97894	1.00703	1.00707	1.00711	0	NA	Inf	Inf	3	20591058	20736610	20591055	20736607	0	20591055	145552
FORMIC ACID	non_withdrawal	3	2.97894	-2.04174	0.00870598	1.2025	2.97894	1.00703	1.00707	1.00711	0	NA	Inf	Inf	3	20591058	20736610	20591055	20736607	0	20591055	145552
FORMULATION	non_withdrawal	3	2.97894	-2.04174	0.00870598	1.2025	2.97894	1.00703	1.00707	1.00711	0	NA	Inf	Inf	3	20591058	20736610	20591055	20736607	0	20591055	145552
FORTASEC	non_withdrawal	3	2.97894	-2.04174	0.00870598	1.2025	2.97894	1.00703	1.00707	1.00711	0	NA	Inf	Inf	3	20591058	20736610	20591055	20736607	0	20591055	145552
FORZATEN	non_withdrawal	3	2.97894	-2.04174	0.00870598	1.2025	2.97894	1.00703	1.00707	1.00711	0	NA	Inf	Inf	3	20591058	20736610	20591055	20736607	0	20591055	145552
FOSALAN	non_withdrawal	3	2.97894	-2.04174	0.00870598	1.2025	2.97894	1.00703	1.00707	1.00711	0	NA	Inf	Inf	3	20591058	20736610	20591055	20736607	0	20591055	145552
FOSAPREPITANT MERCK	non_withdrawal	3	2.97894	-2.04174	0.00870598	1.2025	2.97894	1.00703	1.00707	1.00711	0	NA	Inf	Inf	3	20591058	20736610	20591055	20736607	0	20591055	145552
FOSFOCINA	non_withdrawal	3	2.97894	-2.04174	0.00870598	1.2025	2.97894	1.00703	1.00707	1.00711	0	NA	Inf	Inf	3	20591058	20736610	20591055	20736607	0	20591055	145552
FOSFOMYCIN , GRANULATE)	non_withdrawal	3	2.97894	-2.04174	0.00870598	1.2025	2.97894	1.00703	1.00707	1.00711	0	NA	Inf	Inf	3	20591058	20736610	20591055	20736607	0	20591055	145552
FOSICOMBI	non_withdrawal	3	2.97894	-2.04174	0.00870598	1.2025	2.97894	1.00703	1.00707	1.00711	0	NA	Inf	Inf	3	20591058	20736610	20591055	20736607	0	20591055	145552
FOSOMAX	non_withdrawal	3	2.97894	-2.04174	0.00870598	1.2025	2.97894	1.00703	1.00707	1.00711	0	NA	Inf	Inf	3	20591058	20736610	20591055	20736607	0	20591055	145552
FRADEMICINA	non_withdrawal	3	2.97894	-2.04174	0.00870598	1.2025	2.97894	1.00703	1.00707	1.00711	0	NA	Inf	Inf	3	20591058	20736610	20591055	20736607	0	20591055	145552
FRANGULA ALNUS BARKKARAYA GUM	non_withdrawal	3	2.97894	-2.04174	0.00870598	1.2025	2.97894	1.00703	1.00707	1.00711	0	NA	Inf	Inf	3	20591058	20736610	20591055	20736607	0	20591055	145552
FRAXIPARIN_	non_withdrawal	3	2.97894	-2.04174	0.00870598	1.2025	2.97894	1.00703	1.00707	1.00711	0	NA	Inf	Inf	3	20591058	20736610	20591055	20736607	0	20591055	145552
FROMILID	non_withdrawal	3	2.97894	-2.04174	0.00870598	1.2025	2.97894	1.00703	1.00707	1.00711	0	NA	Inf	Inf	3	20591058	20736610	20591055	20736607	0	20591055	145552
FROVATRIPTAN VERNALIS	non_withdrawal	3	2.97894	-2.04174	0.00870598	1.2025	2.97894	1.00703	1.00707	1.00711	0	NA	Inf	Inf	3	20591058	20736610	20591055	20736607	0	20591055	145552
FTORAFUR	non_withdrawal	3	2.97894	-2.04174	0.00870598	1.2025	2.97894	1.00703	1.00707	1.00711	0	NA	Inf	Inf	3	20591058	20736610	20591055	20736607	0	20591055	145552
FU HEXAL	non_withdrawal	3	2.97894	-2.04174	0.00870598	1.2025	2.97894	1.00703	1.00707	1.00711	0	NA	Inf	Inf	3	20591058	20736610	20591055	20736607	0	20591055	145552
FU INJECTABLE	non_withdrawal	3	2.97894	-2.04174	0.00870598	1.2025	2.97894	1.00703	1.00707	1.00711	0	NA	Inf	Inf	3	20591058	20736610	20591055	20736607	0	20591055	145552
FUCIBET	non_withdrawal	3	2.97894	-2.04174	0.00870598	1.2025	2.97894	1.00703	1.00707	1.00711	0	NA	Inf	Inf	3	20591058	20736610	20591055	20736607	0	20591055	145552
FUDR	non_withdrawal	3	2.97894	-2.04174	0.00870598	1.2025	2.97894	1.00703	1.00707	1.00711	0	NA	Inf	Inf	3	20591058	20736610	20591055	20736607	0	20591055	145552
FULSED	non_withdrawal	3	2.97894	-2.04174	0.00870598	1.2025	2.97894	1.00703	1.00707	1.00711	0	NA	Inf	Inf	3	20591058	20736610	20591055	20736607	0	20591055	145552
FULVESTRANT ASTRAZENECA	non_withdrawal	3	2.97894	-2.04174	0.00870598	1.2025	2.97894	1.00703	1.00707	1.00711	0	NA	Inf	Inf	3	20591058	20736610	20591055	20736607	0	20591055	145552
FUNGILIN LOZENGES	non_withdrawal	3	2.97894	-2.04174	0.00870598	1.2025	2.97894	1.00703	1.00707	1.00711	0	NA	Inf	Inf	3	20591058	20736610	20591055	20736607	0	20591055	145552
FUNGORAL	non_withdrawal	3	2.97894	-2.04174	0.00870598	1.2025	2.97894	1.00703	1.00707	1.00711	0	NA	Inf	Inf	3	20591058	20736610	20591055	20736607	0	20591055	145552
FUNGUARD FUNGUARDMICAFUNGIN)	non_withdrawal	3	2.97894	-2.04174	0.00870598	1.2025	2.97894	1.00703	1.00707	1.00711	0	NA	Inf	Inf	3	20591058	20736610	20591055	20736607	0	20591055	145552
FURADOINE	non_withdrawal	3	2.97894	-2.04174	0.00870598	1.2025	2.97894	1.00703	1.00707	1.00711	0	NA	Inf	Inf	3	20591058	20736610	20591055	20736607	0	20591055	145552
FURON	non_withdrawal	3	2.97894	-2.04174	0.00870598	1.2025	2.97894	1.00703	1.00707	1.00711	0	NA	Inf	Inf	3	20591058	20736610	20591055	20736607	0	20591055	145552
FUROSEMIDA	non_withdrawal	3	2.97894	-2.04174	0.00870598	1.2025	2.97894	1.00703	1.00707	1.00711	0	NA	Inf	Inf	3	20591058	20736610	20591055	20736607	0	20591055	145552
FURULMINE	non_withdrawal	3	2.97894	-2.04174	0.00870598	1.2025	2.97894	1.00703	1.00707	1.00711	0	NA	Inf	Inf	3	20591058	20736610	20591055	20736607	0	20591055	145552
FUSIDAT	non_withdrawal	3	2.97894	-2.04174	0.00870598	1.2025	2.97894	1.00703	1.00707	1.00711	0	NA	Inf	Inf	3	20591058	20736610	20591055	20736607	0	20591055	145552
FYZIOLOGICKY ROZTOK	non_withdrawal	3	2.97894	-2.04174	0.00870598	1.2025	2.97894	1.00703	1.00707	1.00711	0	NA	Inf	Inf	3	20591058	20736610	20591055	20736607	0	20591055	145552
GADOILINIUM CONTRAST BASED AGENT	non_withdrawal	3	2.97894	-2.04174	0.00870598	1.2025	2.97894	1.00703	1.00707	1.00711	0	NA	Inf	Inf	3	20591058	20736610	20591055	20736607	0	20591055	145552
GADOLINIUM BASED CONTRAST MEDIA	non_withdrawal	3	2.97894	-2.04174	0.00870598	1.2025	2.97894	1.00703	1.00707	1.00711	0	NA	Inf	Inf	3	20591058	20736610	20591055	20736607	0	20591055	145552
GADOLINIUMCONTAINING CONTRAST AGENT	non_withdrawal	3	2.97894	-2.04174	0.00870598	1.2025	2.97894	1.00703	1.00707	1.00711	0	NA	Inf	Inf	3	20591058	20736610	20591055	20736607	0	20591055	145552
GADOLINIUMHOLDING CONTRAST AGENT	non_withdrawal	3	2.97894	-2.04174	0.00870598	1.2025	2.97894	1.00703	1.00707	1.00711	0	NA	Inf	Inf	3	20591058	20736610	20591055	20736607	0	20591055	145552
GADOPENTETATE	non_withdrawal	3	2.97894	-2.04174	0.00870598	1.2025	2.97894	1.00703	1.00707	1.00711	0	NA	Inf	Inf	3	20591058	20736610	20591055	20736607	0	20591055	145552
GADOPENTETIC ACID DIMEGLUMINE	non_withdrawal	3	2.97894	-2.04174	0.00870598	1.2025	2.97894	1.00703	1.00707	1.00711	0	NA	Inf	Inf	3	20591058	20736610	20591055	20736607	0	20591055	145552
GADOXETIC ACID	non_withdrawal	3	2.97894	-2.04174	0.00870598	1.2025	2.97894	1.00703	1.00707	1.00711	0	NA	Inf	Inf	3	20591058	20736610	20591055	20736607	0	20591055	145552
GALLIUM	non_withdrawal	3	2.97894	-2.04174	0.00870598	1.2025	2.97894	1.00703	1.00707	1.00711	0	NA	Inf	Inf	3	20591058	20736610	20591055	20736607	0	20591055	145552
GALPHIMIA GLAUCA FLOWERING TOPHISTAMINE_LUFFA OPERCULATA FRUIT\SULFUR	non_withdrawal	3	2.97894	-2.04174	0.00870598	1.2025	2.97894	1.00703	1.00707	1.00711	0	NA	Inf	Inf	3	20591058	20736610	20591055	20736607	0	20591055	145552
GAMBROSOL	non_withdrawal	3	2.97894	-2.04174	0.00870598	1.2025	2.97894	1.00703	1.00707	1.00711	0	NA	Inf	Inf	3	20591058	20736610	20591055	20736607	0	20591055	145552
GAMMA HYDROXYBUTYRIC ACID	non_withdrawal	3	2.97894	-2.04174	0.00870598	1.2025	2.97894	1.00703	1.00707	1.00711	0	NA	Inf	Inf	3	20591058	20736610	20591055	20736607	0	20591055	145552
GAMMAGARD , POUDRE ET SOLVANT POUR POUR PERFUSION	non_withdrawal	3	2.97894	-2.04174	0.00870598	1.2025	2.97894	1.00703	1.00707	1.00711	0	NA	Inf	Inf	3	20591058	20736610	20591055	20736607	0	20591055	145552
GAMMAGLOBULIN	non_withdrawal	3	2.97894	-2.04174	0.00870598	1.2025	2.97894	1.00703	1.00707	1.00711	0	NA	Inf	Inf	3	20591058	20736610	20591055	20736607	0	20591055	145552
GARLIC_CAPSAICIN	non_withdrawal	3	2.97894	-2.04174	0.00870598	1.2025	2.97894	1.00703	1.00707	1.00711	0	NA	Inf	Inf	3	20591058	20736610	20591055	20736607	0	20591055	145552
GASOLINE	non_withdrawal	3	2.97894	-2.04174	0.00870598	1.2025	2.97894	1.00703	1.00707	1.00711	0	NA	Inf	Inf	3	20591058	20736610	20591055	20736607	0	20591055	145552
GASX CHEWABLE CHERRY CREME CHEWABLE	non_withdrawal	3	2.97894	-2.04174	0.00870598	1.2025	2.97894	1.00703	1.00707	1.00711	0	NA	Inf	Inf	3	20591058	20736610	20591055	20736607	0	20591055	145552
GASX CHEWABLE CHEWABLE	non_withdrawal	3	2.97894	-2.04174	0.00870598	1.2025	2.97894	1.00703	1.00707	1.00711	0	NA	Inf	Inf	3	20591058	20736610	20591055	20736607	0	20591055	145552
GASX FORMULA	non_withdrawal	3	2.97894	-2.04174	0.00870598	1.2025	2.97894	1.00703	1.00707	1.00711	0	NA	Inf	Inf	3	20591058	20736610	20591055	20736607	0	20591055	145552
GATIFLOXICIN	non_withdrawal	3	2.97894	-2.04174	0.00870598	1.2025	2.97894	1.00703	1.00707	1.00711	0	NA	Inf	Inf	3	20591058	20736610	20591055	20736607	0	20591055	145552
GELUSIL	non_withdrawal	3	2.97894	-2.04174	0.00870598	1.2025	2.97894	1.00703	1.00707	1.00711	0	NA	Inf	Inf	3	20591058	20736610	20591055	20736607	0	20591055	145552
GEM	non_withdrawal	3	2.97894	-2.04174	0.00870598	1.2025	2.97894	1.00703	1.00707	1.00711	0	NA	Inf	Inf	3	20591058	20736610	20591055	20736607	0	20591055	145552
GEMCITABINA SUN POLVERE SOLUZIONE INFUSIONE	non_withdrawal	3	2.97894	-2.04174	0.00870598	1.2025	2.97894	1.00703	1.00707	1.00711	0	NA	Inf	Inf	3	20591058	20736610	20591055	20736607	0	20591055	145552
GEMCITABINE ELI	non_withdrawal	3	2.97894	-2.04174	0.00870598	1.2025	2.97894	1.00703	1.00707	1.00711	0	NA	Inf	Inf	3	20591058	20736610	20591055	20736607	0	20591055	145552
GEMCITABINE GEMCITABINE	non_withdrawal	3	2.97894	-2.04174	0.00870598	1.2025	2.97894	1.00703	1.00707	1.00711	0	NA	Inf	Inf	3	20591058	20736610	20591055	20736607	0	20591055	145552
GEMCITABINE GEMCITABINE HYDROCHLORIDE FORMULATI	non_withdrawal	3	2.97894	-2.04174	0.00870598	1.2025	2.97894	1.00703	1.00707	1.00711	0	NA	Inf	Inf	3	20591058	20736610	20591055	20736607	0	20591055	145552
GEMCITABINE HYDROCHLORIDEOXALIPLATIN_RITUXIMAB	non_withdrawal	3	2.97894	-2.04174	0.00870598	1.2025	2.97894	1.00703	1.00707	1.00711	0	NA	Inf	Inf	3	20591058	20736610	20591055	20736607	0	20591055	145552
GEMCITABINE_M2	non_withdrawal	3	2.97894	-2.04174	0.00870598	1.2025	2.97894	1.00703	1.00707	1.00711	0	NA	Inf	Inf	3	20591058	20736610	20591055	20736607	0	20591055	145552
GEMICITABINE	non_withdrawal	3	2.97894	-2.04174	0.00870598	1.2025	2.97894	1.00703	1.00707	1.00711	0	NA	Inf	Inf	3	20591058	20736610	20591055	20736607	0	20591055	145552
GENERAL ANAESTHESIA	non_withdrawal	3	2.97894	-2.04174	0.00870598	1.2025	2.97894	1.00703	1.00707	1.00711	0	NA	Inf	Inf	3	20591058	20736610	20591055	20736607	0	20591055	145552
GENISTEIN	non_withdrawal	3	2.97894	-2.04174	0.00870598	1.2025	2.97894	1.00703	1.00707	1.00711	0	NA	Inf	Inf	3	20591058	20736610	20591055	20736607	0	20591055	145552
GENTAGOBENS	non_withdrawal	3	2.97894	-2.04174	0.00870598	1.2025	2.97894	1.00703	1.00707	1.00711	0	NA	Inf	Inf	3	20591058	20736610	20591055	20736607	0	20591055	145552
GENTAMYCINMP	non_withdrawal	3	2.97894	-2.04174	0.00870598	1.2025	2.97894	1.00703	1.00707	1.00711	0	NA	Inf	Inf	3	20591058	20736610	20591055	20736607	0	20591055	145552
GENTEAL_	non_withdrawal	3	2.97894	-2.04174	0.00870598	1.2025	2.97894	1.00703	1.00707	1.00711	0	NA	Inf	Inf	3	20591058	20736610	20591055	20736607	0	20591055	145552
GERTAC_	non_withdrawal	3	2.97894	-2.04174	0.00870598	1.2025	2.97894	1.00703	1.00707	1.00711	0	NA	Inf	Inf	3	20591058	20736610	20591055	20736607	0	20591055	145552
GINGERMELATONIN	non_withdrawal	3	2.97894	-2.04174	0.00870598	1.2025	2.97894	1.00703	1.00707	1.00711	0	NA	Inf	Inf	3	20591058	20736610	20591055	20736607	0	20591055	145552
GINGIUM	non_withdrawal	3	2.97894	-2.04174	0.00870598	1.2025	2.97894	1.00703	1.00707	1.00711	0	NA	Inf	Inf	3	20591058	20736610	20591055	20736607	0	20591055	145552
GLACIAL ACETIC ACID	non_withdrawal	3	2.97894	-2.04174	0.00870598	1.2025	2.97894	1.00703	1.00707	1.00711	0	NA	Inf	Inf	3	20591058	20736610	20591055	20736607	0	20591055	145552
GLIADEL NOT )	non_withdrawal	3	2.97894	-2.04174	0.00870598	1.2025	2.97894	1.00703	1.00707	1.00711	0	NA	Inf	Inf	3	20591058	20736610	20591055	20736607	0	20591055	145552
GLIBEN	non_withdrawal	3	2.97894	-2.04174	0.00870598	1.2025	2.97894	1.00703	1.00707	1.00711	0	NA	Inf	Inf	3	20591058	20736610	20591055	20736607	0	20591055	145552
GLIBENCLAMIDE 2._	non_withdrawal	3	2.97894	-2.04174	0.00870598	1.2025	2.97894	1.00703	1.00707	1.00711	0	NA	Inf	Inf	3	20591058	20736610	20591055	20736607	0	20591055	145552
GLIMEPIRID WINTHROP	non_withdrawal	3	2.97894	-2.04174	0.00870598	1.2025	2.97894	1.00703	1.00707	1.00711	0	NA	Inf	Inf	3	20591058	20736610	20591055	20736607	0	20591055	145552
GLIMEPIRIDEMETFORMIN_VOGLIBOSE	non_withdrawal	3	2.97894	-2.04174	0.00870598	1.2025	2.97894	1.00703	1.00707	1.00711	0	NA	Inf	Inf	3	20591058	20736610	20591055	20736607	0	20591055	145552
GLIPIRIDE	non_withdrawal	3	2.97894	-2.04174	0.00870598	1.2025	2.97894	1.00703	1.00707	1.00711	0	NA	Inf	Inf	3	20591058	20736610	20591055	20736607	0	20591055	145552
GLIPIZIDE EXTENDEDRELEASE	non_withdrawal	3	2.97894	-2.04174	0.00870598	1.2025	2.97894	1.00703	1.00707	1.00711	0	NA	Inf	Inf	3	20591058	20736610	20591055	20736607	0	20591055	145552
GLIPIZIDE GREENSTONE	non_withdrawal	3	2.97894	-2.04174	0.00870598	1.2025	2.97894	1.00703	1.00707	1.00711	0	NA	Inf	Inf	3	20591058	20736610	20591055	20736607	0	20591055	145552
GLUCIDION	non_withdrawal	3	2.97894	-2.04174	0.00870598	1.2025	2.97894	1.00703	1.00707	1.00711	0	NA	Inf	Inf	3	20591058	20736610	20591055	20736607	0	20591055	145552
GLUCOFAGE	non_withdrawal	3	2.97894	-2.04174	0.00870598	1.2025	2.97894	1.00703	1.00707	1.00711	0	NA	Inf	Inf	3	20591058	20736610	20591055	20736607	0	20591055	145552
GLUCOSE BAXTER	non_withdrawal	3	2.97894	-2.04174	0.00870598	1.2025	2.97894	1.00703	1.00707	1.00711	0	NA	Inf	Inf	3	20591058	20736610	20591055	20736607	0	20591055	145552
GLURENORM	non_withdrawal	3	2.97894	-2.04174	0.00870598	1.2025	2.97894	1.00703	1.00707	1.00711	0	NA	Inf	Inf	3	20591058	20736610	20591055	20736607	0	20591055	145552
GLUTARAL	non_withdrawal	3	2.97894	-2.04174	0.00870598	1.2025	2.97894	1.00703	1.00707	1.00711	0	NA	Inf	Inf	3	20591058	20736610	20591055	20736607	0	20591055	145552
GLYCERINTALC_ZINC	non_withdrawal	3	2.97894	-2.04174	0.00870598	1.2025	2.97894	1.00703	1.00707	1.00711	0	NA	Inf	Inf	3	20591058	20736610	20591055	20736607	0	20591055	145552
GLYCOL RX 7A6	non_withdrawal	3	2.97894	-2.04174	0.00870598	1.2025	2.97894	1.00703	1.00707	1.00711	0	NA	Inf	Inf	3	20591058	20736610	20591055	20736607	0	20591055	145552
GLYCOL TETRAHYDROZOLINE	non_withdrawal	3	2.97894	-2.04174	0.00870598	1.2025	2.97894	1.00703	1.00707	1.00711	0	NA	Inf	Inf	3	20591058	20736610	20591055	20736607	0	20591055	145552
GLYCOL TETRAHYDROZOLINE_ZINC	non_withdrawal	3	2.97894	-2.04174	0.00870598	1.2025	2.97894	1.00703	1.00707	1.00711	0	NA	Inf	Inf	3	20591058	20736610	20591055	20736607	0	20591055	145552
GLYCOL _ELECTOLYTES	non_withdrawal	3	2.97894	-2.04174	0.00870598	1.2025	2.97894	1.00703	1.00707	1.00711	0	NA	Inf	Inf	3	20591058	20736610	20591055	20736607	0	20591055	145552
GLYCOL _ELECTROLYTES	non_withdrawal	3	2.97894	-2.04174	0.00870598	1.2025	2.97894	1.00703	1.00707	1.00711	0	NA	Inf	Inf	3	20591058	20736610	20591055	20736607	0	20591055	145552
GLYCOLPOTASSIUM_	non_withdrawal	3	2.97894	-2.04174	0.00870598	1.2025	2.97894	1.00703	1.00707	1.00711	0	NA	Inf	Inf	3	20591058	20736610	20591055	20736607	0	20591055	145552
GLYVENOL	non_withdrawal	3	2.97894	-2.04174	0.00870598	1.2025	2.97894	1.00703	1.00707	1.00711	0	NA	Inf	Inf	3	20591058	20736610	20591055	20736607	0	20591055	145552
GOLD BOND PAIN RELIEVING FOOT	non_withdrawal	3	2.97894	-2.04174	0.00870598	1.2025	2.97894	1.00703	1.00707	1.00711	0	NA	Inf	Inf	3	20591058	20736610	20591055	20736607	0	20591055	145552
GOLD BOND_	non_withdrawal	3	2.97894	-2.04174	0.00870598	1.2025	2.97894	1.00703	1.00707	1.00711	0	NA	Inf	Inf	3	20591058	20736610	20591055	20736607	0	20591055	145552
GOSERELINE	non_withdrawal	3	2.97894	-2.04174	0.00870598	1.2025	2.97894	1.00703	1.00707	1.00711	0	NA	Inf	Inf	3	20591058	20736610	20591055	20736607	0	20591055	145552
GOSHAJINKI-GAN	non_withdrawal	3	2.97894	-2.04174	0.00870598	1.2025	2.97894	1.00703	1.00707	1.00711	0	NA	Inf	Inf	3	20591058	20736610	20591055	20736607	0	20591055	145552
GP VACCINE	non_withdrawal	3	2.97894	-2.04174	0.00870598	1.2025	2.97894	1.00703	1.00707	1.00711	0	NA	Inf	Inf	3	20591058	20736610	20591055	20736607	0	20591055	145552
GRAN TROXSIN	non_withdrawal	3	2.97894	-2.04174	0.00870598	1.2025	2.97894	1.00703	1.00707	1.00711	0	NA	Inf	Inf	3	20591058	20736610	20591055	20736607	0	20591055	145552
GRANULOCYTE COLSTIM.FACT	non_withdrawal	3	2.97894	-2.04174	0.00870598	1.2025	2.97894	1.00703	1.00707	1.00711	0	NA	Inf	Inf	3	20591058	20736610	20591055	20736607	0	20591055	145552
GRANULOCYTE MACROPHAGE COLONY STIMULATING FACTOR	non_withdrawal	3	2.97894	-2.04174	0.00870598	1.2025	2.97894	1.00703	1.00707	1.00711	0	NA	Inf	Inf	3	20591058	20736610	20591055	20736607	0	20591055	145552
GRAPE JUICE	non_withdrawal	3	2.97894	-2.04174	0.00870598	1.2025	2.97894	1.00703	1.00707	1.00711	0	NA	Inf	Inf	3	20591058	20736610	20591055	20736607	0	20591055	145552
GRIPPE IMPFSTOFF	non_withdrawal	3	2.97894	-2.04174	0.00870598	1.2025	2.97894	1.00703	1.00707	1.00711	0	NA	Inf	Inf	3	20591058	20736610	20591055	20736607	0	20591055	145552
GSAO	non_withdrawal	3	2.97894	-2.04174	0.00870598	1.2025	2.97894	1.00703	1.00707	1.00711	0	NA	Inf	Inf	3	20591058	20736610	20591055	20736607	0	20591055	145552
GTN SPRAY	non_withdrawal	3	2.97894	-2.04174	0.00870598	1.2025	2.97894	1.00703	1.00707	1.00711	0	NA	Inf	Inf	3	20591058	20736610	20591055	20736607	0	20591055	145552
GUAIFENESINHYDROMORPHONE	non_withdrawal	3	2.97894	-2.04174	0.00870598	1.2025	2.97894	1.00703	1.00707	1.00711	0	NA	Inf	Inf	3	20591058	20736610	20591055	20736607	0	20591055	145552
GUAIFENESINOXOMEMAZINE_	non_withdrawal	3	2.97894	-2.04174	0.00870598	1.2025	2.97894	1.00703	1.00707	1.00711	0	NA	Inf	Inf	3	20591058	20736610	20591055	20736607	0	20591055	145552
GUAIFENESINTHEOPHYLLINE	non_withdrawal	3	2.97894	-2.04174	0.00870598	1.2025	2.97894	1.00703	1.00707	1.00711	0	NA	Inf	Inf	3	20591058	20736610	20591055	20736607	0	20591055	145552
GUANABENZ	non_withdrawal	3	2.97894	-2.04174	0.00870598	1.2025	2.97894	1.00703	1.00707	1.00711	0	NA	Inf	Inf	3	20591058	20736610	20591055	20736607	0	20591055	145552
GYNO PEVARYL	non_withdrawal	3	2.97894	-2.04174	0.00870598	1.2025	2.97894	1.00703	1.00707	1.00711	0	NA	Inf	Inf	3	20591058	20736610	20591055	20736607	0	20591055	145552
HACHIMIJIO-GAN	non_withdrawal	3	2.97894	-2.04174	0.00870598	1.2025	2.97894	1.00703	1.00707	1.00711	0	NA	Inf	Inf	3	20591058	20736610	20591055	20736607	0	20591055	145552
HAEMATE	non_withdrawal	3	2.97894	-2.04174	0.00870598	1.2025	2.97894	1.00703	1.00707	1.00711	0	NA	Inf	Inf	3	20591058	20736610	20591055	20736607	0	20591055	145552
HAEMATE HS	non_withdrawal	3	2.97894	-2.04174	0.00870598	1.2025	2.97894	1.00703	1.00707	1.00711	0	NA	Inf	Inf	3	20591058	20736610	20591055	20736607	0	20591055	145552
HAEMATE HS ZLB BEHRING)	non_withdrawal	3	2.97894	-2.04174	0.00870598	1.2025	2.97894	1.00703	1.00707	1.00711	0	NA	Inf	Inf	3	20591058	20736610	20591055	20736607	0	20591055	145552
HAEMATE P (ZLB BEHRING)	non_withdrawal	3	2.97894	-2.04174	0.00870598	1.2025	2.97894	1.00703	1.00707	1.00711	0	NA	Inf	Inf	3	20591058	20736610	20591055	20736607	0	20591055	145552
HAEMOCOMPLETTAN	non_withdrawal	3	2.97894	-2.04174	0.00870598	1.2025	2.97894	1.00703	1.00707	1.00711	0	NA	Inf	Inf	3	20591058	20736610	20591055	20736607	0	20591055	145552
HAEMOCOMPLETTAN P C	non_withdrawal	3	2.97894	-2.04174	0.00870598	1.2025	2.97894	1.00703	1.00707	1.00711	0	NA	Inf	Inf	3	20591058	20736610	20591055	20736607	0	20591055	145552
HAEMOFILTRATION	non_withdrawal	3	2.97894	-2.04174	0.00870598	1.2025	2.97894	1.00703	1.00707	1.00711	0	NA	Inf	Inf	3	20591058	20736610	20591055	20736607	0	20591055	145552
HAEMOPHILUS INFLUENZAE TYPE B CAPSULAR POLYSACCHARIDE MENINGOCOCCAL OUTER MEMBRANE PROTEIN CONJUGATE ANTIGEN	non_withdrawal	3	2.97894	-2.04174	0.00870598	1.2025	2.97894	1.00703	1.00707	1.00711	0	NA	Inf	Inf	3	20591058	20736610	20591055	20736607	0	20591055	145552
HAIR DYE	non_withdrawal	3	2.97894	-2.04174	0.00870598	1.2025	2.97894	1.00703	1.00707	1.00711	0	NA	Inf	Inf	3	20591058	20736610	20591055	20736607	0	20591055	145552
HAIR KERATIN AMINO ACIDS GOLD COMPLEX	non_withdrawal	3	2.97894	-2.04174	0.00870598	1.2025	2.97894	1.00703	1.00707	1.00711	0	NA	Inf	Inf	3	20591058	20736610	20591055	20736607	0	20591055	145552
HALFLYTELY_BISACODYL BOWEL PREP KIT	non_withdrawal	3	2.97894	-2.04174	0.00870598	1.2025	2.97894	1.00703	1.00707	1.00711	0	NA	Inf	Inf	3	20591058	20736610	20591055	20736607	0	20591055	145552
HALLUCINOGENIC AMPHETAMINE	non_withdrawal	3	2.97894	-2.04174	0.00870598	1.2025	2.97894	1.00703	1.00707	1.00711	0	NA	Inf	Inf	3	20591058	20736610	20591055	20736607	0	20591055	145552
HALTHROW	non_withdrawal	3	2.97894	-2.04174	0.00870598	1.2025	2.97894	1.00703	1.00707	1.00711	0	NA	Inf	Inf	3	20591058	20736610	20591055	20736607	0	20591055	145552
HASHISH	non_withdrawal	3	2.97894	-2.04174	0.00870598	1.2025	2.97894	1.00703	1.00707	1.00711	0	NA	Inf	Inf	3	20591058	20736610	20591055	20736607	0	20591055	145552
HEKLA LAVA	non_withdrawal	3	2.97894	-2.04174	0.00870598	1.2025	2.97894	1.00703	1.00707	1.00711	0	NA	Inf	Inf	3	20591058	20736610	20591055	20736607	0	20591055	145552
HEMATIN	non_withdrawal	3	2.97894	-2.04174	0.00870598	1.2025	2.97894	1.00703	1.00707	1.00711	0	NA	Inf	Inf	3	20591058	20736610	20591055	20736607	0	20591055	145552
HEMATINIC	non_withdrawal	3	2.97894	-2.04174	0.00870598	1.2025	2.97894	1.00703	1.00707	1.00711	0	NA	Inf	Inf	3	20591058	20736610	20591055	20736607	0	20591055	145552
HEMORRHOIDAL CRM	non_withdrawal	3	2.97894	-2.04174	0.00870598	1.2025	2.97894	1.00703	1.00707	1.00711	0	NA	Inf	Inf	3	20591058	20736610	20591055	20736607	0	20591055	145552
HEPARIN LEO	non_withdrawal	3	2.97894	-2.04174	0.00870598	1.2025	2.97894	1.00703	1.00707	1.00711	0	NA	Inf	Inf	3	20591058	20736610	20591055	20736607	0	20591055	145552
HEPARIN UNITS SODIUM	non_withdrawal	3	2.97894	-2.04174	0.00870598	1.2025	2.97894	1.00703	1.00707	1.00711	0	NA	Inf	Inf	3	20591058	20736610	20591055	20736607	0	20591055	145552
HEPARINA CHOAY	non_withdrawal	3	2.97894	-2.04174	0.00870598	1.2025	2.97894	1.00703	1.00707	1.00711	0	NA	Inf	Inf	3	20591058	20736610	20591055	20736607	0	20591055	145552
HEPARINE	non_withdrawal	3	2.97894	-2.04174	0.00870598	1.2025	2.97894	1.00703	1.00707	1.00711	0	NA	Inf	Inf	3	20591058	20736610	20591055	20736607	0	20591055	145552
HEPARINE SODIQUE	non_withdrawal	3	2.97894	-2.04174	0.00870598	1.2025	2.97894	1.00703	1.00707	1.00711	0	NA	Inf	Inf	3	20591058	20736610	20591055	20736607	0	20591055	145552
HEPARINSODIUM	non_withdrawal	3	2.97894	-2.04174	0.00870598	1.2025	2.97894	1.00703	1.00707	1.00711	0	NA	Inf	Inf	3	20591058	20736610	20591055	20736607	0	20591055	145552
HERBAL REMEDY	non_withdrawal	3	2.97894	-2.04174	0.00870598	1.2025	2.97894	1.00703	1.00707	1.00711	0	NA	Inf	Inf	3	20591058	20736610	20591055	20736607	0	20591055	145552
HERBAL SUPPLEMENTS	non_withdrawal	3	2.97894	-2.04174	0.00870598	1.2025	2.97894	1.00703	1.00707	1.00711	0	NA	Inf	Inf	3	20591058	20736610	20591055	20736607	0	20591055	145552
HERBAL TEA	non_withdrawal	3	2.97894	-2.04174	0.00870598	1.2025	2.97894	1.00703	1.00707	1.00711	0	NA	Inf	Inf	3	20591058	20736610	20591055	20736607	0	20591055	145552
HERBALSHOMEOPATHICS_PASSIFLORA INCARNATA FLOWER	non_withdrawal	3	2.97894	-2.04174	0.00870598	1.2025	2.97894	1.00703	1.00707	1.00711	0	NA	Inf	Inf	3	20591058	20736610	20591055	20736607	0	20591055	145552
HERBALSHOUTTUYNIA CORDATA WHOLE	non_withdrawal	3	2.97894	-2.04174	0.00870598	1.2025	2.97894	1.00703	1.00707	1.00711	0	NA	Inf	Inf	3	20591058	20736610	20591055	20736607	0	20591055	145552
HERBALSSENNA LEAF_SENNOSIDES	non_withdrawal	3	2.97894	-2.04174	0.00870598	1.2025	2.97894	1.00703	1.00707	1.00711	0	NA	Inf	Inf	3	20591058	20736610	20591055	20736607	0	20591055	145552
HERBALSTROSPIUM	non_withdrawal	3	2.97894	-2.04174	0.00870598	1.2025	2.97894	1.00703	1.00707	1.00711	0	NA	Inf	Inf	3	20591058	20736610	20591055	20736607	0	20591055	145552
HERBESSOR R	non_withdrawal	3	2.97894	-2.04174	0.00870598	1.2025	2.97894	1.00703	1.00707	1.00711	0	NA	Inf	Inf	3	20591058	20736610	20591055	20736607	0	20591055	145552
HERBSUNSPECIFIED INGREDIENT	non_withdrawal	3	2.97894	-2.04174	0.00870598	1.2025	2.97894	1.00703	1.00707	1.00711	0	NA	Inf	Inf	3	20591058	20736610	20591055	20736607	0	20591055	145552
HERCEPTIN PWDR_SOLVENT	non_withdrawal	3	2.97894	-2.04174	0.00870598	1.2025	2.97894	1.00703	1.00707	1.00711	0	NA	Inf	Inf	3	20591058	20736610	20591055	20736607	0	20591055	145552
HERCLON	non_withdrawal	3	2.97894	-2.04174	0.00870598	1.2025	2.97894	1.00703	1.00707	1.00711	0	NA	Inf	Inf	3	20591058	20736610	20591055	20736607	0	20591055	145552
HERCOPHIL	non_withdrawal	3	2.97894	-2.04174	0.00870598	1.2025	2.97894	1.00703	1.00707	1.00711	0	NA	Inf	Inf	3	20591058	20736610	20591055	20736607	0	20591055	145552
HEROINE	non_withdrawal	3	2.97894	-2.04174	0.00870598	1.2025	2.97894	1.00703	1.00707	1.00711	0	NA	Inf	Inf	3	20591058	20736610	20591055	20736607	0	20591055	145552
HERPES VIRUS VACCINE	non_withdrawal	3	2.97894	-2.04174	0.00870598	1.2025	2.97894	1.00703	1.00707	1.00711	0	NA	Inf	Inf	3	20591058	20736610	20591055	20736607	0	20591055	145552
HEXADROL ELIXER	non_withdrawal	3	2.97894	-2.04174	0.00870598	1.2025	2.97894	1.00703	1.00707	1.00711	0	NA	Inf	Inf	3	20591058	20736610	20591055	20736607	0	20591055	145552
HEXAL	non_withdrawal	3	2.97894	-2.04174	0.00870598	1.2025	2.97894	1.00703	1.00707	1.00711	0	NA	Inf	Inf	3	20591058	20736610	20591055	20736607	0	20591055	145552
HIDROSALURETIL	non_withdrawal	3	2.97894	-2.04174	0.00870598	1.2025	2.97894	1.00703	1.00707	1.00711	0	NA	Inf	Inf	3	20591058	20736610	20591055	20736607	0	20591055	145552
HIROBRIZ BREEZHALER	non_withdrawal	3	2.97894	-2.04174	0.00870598	1.2025	2.97894	1.00703	1.00707	1.00711	0	NA	Inf	Inf	3	20591058	20736610	20591055	20736607	0	20591055	145552
HISTINEX HC	non_withdrawal	3	2.97894	-2.04174	0.00870598	1.2025	2.97894	1.00703	1.00707	1.00711	0	NA	Inf	Inf	3	20591058	20736610	20591055	20736607	0	20591055	145552
HIV MEDICATION	non_withdrawal	3	2.97894	-2.04174	0.00870598	1.2025	2.97894	1.00703	1.00707	1.00711	0	NA	Inf	Inf	3	20591058	20736610	20591055	20736607	0	20591055	145552
HIXIZINE	non_withdrawal	3	2.97894	-2.04174	0.00870598	1.2025	2.97894	1.00703	1.00707	1.00711	0	NA	Inf	Inf	3	20591058	20736610	20591055	20736607	0	20591055	145552
HMG COA REDUCTASE INHIBITOR	non_withdrawal	3	2.97894	-2.04174	0.00870598	1.2025	2.97894	1.00703	1.00707	1.00711	0	NA	Inf	Inf	3	20591058	20736610	20591055	20736607	0	20591055	145552
HN1 VACCINATION	non_withdrawal	3	2.97894	-2.04174	0.00870598	1.2025	2.97894	1.00703	1.00707	1.00711	0	NA	Inf	Inf	3	20591058	20736610	20591055	20736607	0	20591055	145552
HOMATROPINE METHYLBROMIDE_HYDROCODONE	non_withdrawal	3	2.97894	-2.04174	0.00870598	1.2025	2.97894	1.00703	1.00707	1.00711	0	NA	Inf	Inf	3	20591058	20736610	20591055	20736607	0	20591055	145552
HOMEMADE DAKINS	non_withdrawal	3	2.97894	-2.04174	0.00870598	1.2025	2.97894	1.00703	1.00707	1.00711	0	NA	Inf	Inf	3	20591058	20736610	20591055	20736607	0	20591055	145552
HOMOSALATEOCTINOXATE_ZINC	non_withdrawal	3	2.97894	-2.04174	0.00870598	1.2025	2.97894	1.00703	1.00707	1.00711	0	NA	Inf	Inf	3	20591058	20736610	20591055	20736607	0	20591055	145552
HOMOSALATEOCTISALATE_ZINC	non_withdrawal	3	2.97894	-2.04174	0.00870598	1.2025	2.97894	1.00703	1.00707	1.00711	0	NA	Inf	Inf	3	20591058	20736610	20591055	20736607	0	20591055	145552
HONVAN	non_withdrawal	3	2.97894	-2.04174	0.00870598	1.2025	2.97894	1.00703	1.00707	1.00711	0	NA	Inf	Inf	3	20591058	20736610	20591055	20736607	0	20591055	145552
HORDAZOL	non_withdrawal	3	2.97894	-2.04174	0.00870598	1.2025	2.97894	1.00703	1.00707	1.00711	0	NA	Inf	Inf	3	20591058	20736610	20591055	20736607	0	20591055	145552
HORSE ATG	non_withdrawal	3	2.97894	-2.04174	0.00870598	1.2025	2.97894	1.00703	1.00707	1.00711	0	NA	Inf	Inf	3	20591058	20736610	20591055	20736607	0	20591055	145552
HUMACART NPH NPH	non_withdrawal	3	2.97894	-2.04174	0.00870598	1.2025	2.97894	1.00703	1.00707	1.00711	0	NA	Inf	Inf	3	20591058	20736610	20591055	20736607	0	20591055	145552
HUMACART REGULAR, NPH REGULAR	non_withdrawal	3	2.97894	-2.04174	0.00870598	1.2025	2.97894	1.00703	1.00707	1.00711	0	NA	Inf	Inf	3	20591058	20736610	20591055	20736607	0	20591055	145552
HUMALOG MIX25	non_withdrawal	3	2.97894	-2.04174	0.00870598	1.2025	2.97894	1.00703	1.00707	1.00711	0	NA	Inf	Inf	3	20591058	20736610	20591055	20736607	0	20591055	145552
HUMAN ALBUMIN MICROSPHERES	non_withdrawal	3	2.97894	-2.04174	0.00870598	1.2025	2.97894	1.00703	1.00707	1.00711	0	NA	Inf	Inf	3	20591058	20736610	20591055	20736607	0	20591055	145552
HUMAN PAPILLOMAVIRUS TYPE L1 CAPSID PROTEIN RESIDUES 2471 ANTIGEN_HUMAN PAPILLOMAVIRUS TYPE L1 CAPSID PROTEIN RESIDUES 2-472 ANTIGEN	non_withdrawal	3	2.97894	-2.04174	0.00870598	1.2025	2.97894	1.00703	1.00707	1.00711	0	NA	Inf	Inf	3	20591058	20736610	20591055	20736607	0	20591055	145552
HUMULINE_	non_withdrawal	3	2.97894	-2.04174	0.00870598	1.2025	2.97894	1.00703	1.00707	1.00711	0	NA	Inf	Inf	3	20591058	20736610	20591055	20736607	0	20591055	145552
HUSTAGIN	non_withdrawal	3	2.97894	-2.04174	0.00870598	1.2025	2.97894	1.00703	1.00707	1.00711	0	NA	Inf	Inf	3	20591058	20736610	20591055	20736607	0	20591055	145552
HUTROPE	non_withdrawal	3	2.97894	-2.04174	0.00870598	1.2025	2.97894	1.00703	1.00707	1.00711	0	NA	Inf	Inf	3	20591058	20736610	20591055	20736607	0	20591055	145552
HYALURONATE SODIUMTREHALOSE	non_withdrawal	3	2.97894	-2.04174	0.00870598	1.2025	2.97894	1.00703	1.00707	1.00711	0	NA	Inf	Inf	3	20591058	20736610	20591055	20736607	0	20591055	145552
HYDANTAL	non_withdrawal	3	2.97894	-2.04174	0.00870598	1.2025	2.97894	1.00703	1.00707	1.00711	0	NA	Inf	Inf	3	20591058	20736610	20591055	20736607	0	20591055	145552
HYDERGINA	non_withdrawal	3	2.97894	-2.04174	0.00870598	1.2025	2.97894	1.00703	1.00707	1.00711	0	NA	Inf	Inf	3	20591058	20736610	20591055	20736607	0	20591055	145552
HYDERGINE SRO	non_withdrawal	3	2.97894	-2.04174	0.00870598	1.2025	2.97894	1.00703	1.00707	1.00711	0	NA	Inf	Inf	3	20591058	20736610	20591055	20736607	0	20591055	145552
HYDRALAZINE HYDROCHLORIDEHYDROCHLOROTHIAZIDE	non_withdrawal	3	2.97894	-2.04174	0.00870598	1.2025	2.97894	1.00703	1.00707	1.00711	0	NA	Inf	Inf	3	20591058	20736610	20591055	20736607	0	20591055	145552
HYDROCHLOROT	non_withdrawal	3	2.97894	-2.04174	0.00870598	1.2025	2.97894	1.00703	1.00707	1.00711	0	NA	Inf	Inf	3	20591058	20736610	20591055	20736607	0	20591055	145552
HYDROCHLOROTHIAZIDE WOLMESARTAN MEDOXOMIL	non_withdrawal	3	2.97894	-2.04174	0.00870598	1.2025	2.97894	1.00703	1.00707	1.00711	0	NA	Inf	Inf	3	20591058	20736610	20591055	20736607	0	20591055	145552
HYDROCHLOROTHIAZIDEPOTASSIUM	non_withdrawal	3	2.97894	-2.04174	0.00870598	1.2025	2.97894	1.00703	1.00707	1.00711	0	NA	Inf	Inf	3	20591058	20736610	20591055	20736607	0	20591055	145552
HYDROCODONE_CHLORPHENIRAMINE	non_withdrawal	3	2.97894	-2.04174	0.00870598	1.2025	2.97894	1.00703	1.00707	1.00711	0	NA	Inf	Inf	3	20591058	20736610	20591055	20736607	0	20591055	145552
HYDROCORT	non_withdrawal	3	2.97894	-2.04174	0.00870598	1.2025	2.97894	1.00703	1.00707	1.00711	0	NA	Inf	Inf	3	20591058	20736610	20591055	20736607	0	20591055	145552
HYDROCORTICONE	non_withdrawal	3	2.97894	-2.04174	0.00870598	1.2025	2.97894	1.00703	1.00707	1.00711	0	NA	Inf	Inf	3	20591058	20736610	20591055	20736607	0	20591055	145552
HYDROCORTISONE %	non_withdrawal	3	2.97894	-2.04174	0.00870598	1.2025	2.97894	1.00703	1.00707	1.00711	0	NA	Inf	Inf	3	20591058	20736610	20591055	20736607	0	20591055	145552
HYDROCORTISONENEOMYCIN_NITROFURAZONE\RETINOL\THYMOL\TYROTHRICIN	non_withdrawal	3	2.97894	-2.04174	0.00870598	1.2025	2.97894	1.00703	1.00707	1.00711	0	NA	Inf	Inf	3	20591058	20736610	20591055	20736607	0	20591055	145552
HYDROCORTISONEOXYTETRACYCLINE	non_withdrawal	3	2.97894	-2.04174	0.00870598	1.2025	2.97894	1.00703	1.00707	1.00711	0	NA	Inf	Inf	3	20591058	20736610	20591055	20736607	0	20591055	145552
HYDROCORTISONEUREA	non_withdrawal	3	2.97894	-2.04174	0.00870598	1.2025	2.97894	1.00703	1.00707	1.00711	0	NA	Inf	Inf	3	20591058	20736610	20591055	20736607	0	20591055	145552
HYDROMOL	non_withdrawal	3	2.97894	-2.04174	0.00870598	1.2025	2.97894	1.00703	1.00707	1.00711	0	NA	Inf	Inf	3	20591058	20736610	20591055	20736607	0	20591055	145552
HYDROQUINIDINE	non_withdrawal	3	2.97894	-2.04174	0.00870598	1.2025	2.97894	1.00703	1.00707	1.00711	0	NA	Inf	Inf	3	20591058	20736610	20591055	20736607	0	20591055	145552
HYDROXIZINE	non_withdrawal	3	2.97894	-2.04174	0.00870598	1.2025	2.97894	1.00703	1.00707	1.00711	0	NA	Inf	Inf	3	20591058	20736610	20591055	20736607	0	20591055	145552
HYDROXYAMPHETAMINE	non_withdrawal	3	2.97894	-2.04174	0.00870598	1.2025	2.97894	1.00703	1.00707	1.00711	0	NA	Inf	Inf	3	20591058	20736610	20591055	20736607	0	20591055	145552
HYDROXYETHYL METHACRYLATE_DEVICE	non_withdrawal	3	2.97894	-2.04174	0.00870598	1.2025	2.97894	1.00703	1.00707	1.00711	0	NA	Inf	Inf	3	20591058	20736610	20591055	20736607	0	20591055	145552
HYDROXYETHYL STARCH 0_	non_withdrawal	3	2.97894	-2.04174	0.00870598	1.2025	2.97894	1.00703	1.00707	1.00711	0	NA	Inf	Inf	3	20591058	20736610	20591055	20736607	0	20591055	145552
HYDROXYPROPYL METHYLCELLULOSE	non_withdrawal	3	2.97894	-2.04174	0.00870598	1.2025	2.97894	1.00703	1.00707	1.00711	0	NA	Inf	Inf	3	20591058	20736610	20591055	20736607	0	20591055	145552
HYLAND TEETHING	non_withdrawal	3	2.97894	-2.04174	0.00870598	1.2025	2.97894	1.00703	1.00707	1.00711	0	NA	Inf	Inf	3	20591058	20736610	20591055	20736607	0	20591055	145552
HYLAND TEETHING TABLETA HYLAND	non_withdrawal	3	2.97894	-2.04174	0.00870598	1.2025	2.97894	1.00703	1.00707	1.00711	0	NA	Inf	Inf	3	20591058	20736610	20591055	20736607	0	20591055	145552
HYLANDS TEETHING HOMEOPATHIC HYLANDS	non_withdrawal	3	2.97894	-2.04174	0.00870598	1.2025	2.97894	1.00703	1.00707	1.00711	0	NA	Inf	Inf	3	20591058	20736610	20591055	20736607	0	20591055	145552
HYLANDS TEETHING HYLANDS	non_withdrawal	3	2.97894	-2.04174	0.00870598	1.2025	2.97894	1.00703	1.00707	1.00711	0	NA	Inf	Inf	3	20591058	20736610	20591055	20736607	0	20591055	145552
HYOSCINE BUTYLBROMIDE	non_withdrawal	3	2.97894	-2.04174	0.00870598	1.2025	2.97894	1.00703	1.00707	1.00711	0	NA	Inf	Inf	3	20591058	20736610	20591055	20736607	0	20591055	145552
HYOSCYAMINE SULFATEMETHENAMINE_BLUE\PHENYL \ , MONOBASIC, ANHYDROUS	non_withdrawal	3	2.97894	-2.04174	0.00870598	1.2025	2.97894	1.00703	1.00707	1.00711	0	NA	Inf	Inf	3	20591058	20736610	20591055	20736607	0	20591055	145552
HYOSCYAMINESULFATE-ELIXIR	non_withdrawal	3	2.97894	-2.04174	0.00870598	1.2025	2.97894	1.00703	1.00707	1.00711	0	NA	Inf	Inf	3	20591058	20736610	20591055	20736607	0	20591055	145552
HYOSYNE	non_withdrawal	3	2.97894	-2.04174	0.00870598	1.2025	2.97894	1.00703	1.00707	1.00711	0	NA	Inf	Inf	3	20591058	20736610	20591055	20736607	0	20591055	145552
HYPADIL	non_withdrawal	3	2.97894	-2.04174	0.00870598	1.2025	2.97894	1.00703	1.00707	1.00711	0	NA	Inf	Inf	3	20591058	20736610	20591055	20736607	0	20591055	145552
HYPERINSULINAEMIAEUGLYCAEMIA	non_withdrawal	3	2.97894	-2.04174	0.00870598	1.2025	2.97894	1.00703	1.00707	1.00711	0	NA	Inf	Inf	3	20591058	20736610	20591055	20736607	0	20591055	145552
HYPERSAL	non_withdrawal	3	2.97894	-2.04174	0.00870598	1.2025	2.97894	1.00703	1.00707	1.00711	0	NA	Inf	Inf	3	20591058	20736610	20591055	20736607	0	20591055	145552
HYPNOTICS_SEDATIVES ANTIANXIETICS	non_withdrawal	3	2.97894	-2.04174	0.00870598	1.2025	2.97894	1.00703	1.00707	1.00711	0	NA	Inf	Inf	3	20591058	20736610	20591055	20736607	0	20591055	145552
HYPOCA FORMULATION	non_withdrawal	3	2.97894	-2.04174	0.00870598	1.2025	2.97894	1.00703	1.00707	1.00711	0	NA	Inf	Inf	3	20591058	20736610	20591055	20736607	0	20591055	145552
HYPOVASE	non_withdrawal	3	2.97894	-2.04174	0.00870598	1.2025	2.97894	1.00703	1.00707	1.00711	0	NA	Inf	Inf	3	20591058	20736610	20591055	20736607	0	20591055	145552
HYPROMELLOSESNAPHAZOLINE	non_withdrawal	3	2.97894	-2.04174	0.00870598	1.2025	2.97894	1.00703	1.00707	1.00711	0	NA	Inf	Inf	3	20591058	20736610	20591055	20736607	0	20591055	145552
IACALL	non_withdrawal	3	2.97894	-2.04174	0.00870598	1.2025	2.97894	1.00703	1.00707	1.00711	0	NA	Inf	Inf	3	20591058	20736610	20591055	20736607	0	20591055	145552
IBUPROFENDIPHENHYDRAMINE	non_withdrawal	3	2.97894	-2.04174	0.00870598	1.2025	2.97894	1.00703	1.00707	1.00711	0	NA	Inf	Inf	3	20591058	20736610	20591055	20736607	0	20591055	145552
IBUPROFENMETHOCARBAMOL	non_withdrawal	3	2.97894	-2.04174	0.00870598	1.2025	2.97894	1.00703	1.00707	1.00711	0	NA	Inf	Inf	3	20591058	20736610	20591055	20736607	0	20591055	145552
IBUPROFEN_CODEINE	non_withdrawal	3	2.97894	-2.04174	0.00870598	1.2025	2.97894	1.00703	1.00707	1.00711	0	NA	Inf	Inf	3	20591058	20736610	20591055	20736607	0	20591055	145552
IBUSTRIN	non_withdrawal	3	2.97894	-2.04174	0.00870598	1.2025	2.97894	1.00703	1.00707	1.00711	0	NA	Inf	Inf	3	20591058	20736610	20591055	20736607	0	20591055	145552
ICGREEN	non_withdrawal	3	2.97894	-2.04174	0.00870598	1.2025	2.97894	1.00703	1.00707	1.00711	0	NA	Inf	Inf	3	20591058	20736610	20591055	20736607	0	20591055	145552
ICL	non_withdrawal	3	2.97894	-2.04174	0.00870598	1.2025	2.97894	1.00703	1.00707	1.00711	0	NA	Inf	Inf	3	20591058	20736610	20591055	20736607	0	20591055	145552
ICY HOT ARM NECK LEG_SMALL AREAS	non_withdrawal	3	2.97894	-2.04174	0.00870598	1.2025	2.97894	1.00703	1.00707	1.00711	0	NA	Inf	Inf	3	20591058	20736610	20591055	20736607	0	20591055	145552
ICY HOT ARM NECK, LEG	non_withdrawal	3	2.97894	-2.04174	0.00870598	1.2025	2.97894	1.00703	1.00707	1.00711	0	NA	Inf	Inf	3	20591058	20736610	20591055	20736607	0	20591055	145552
ICY HOT BACK CT	non_withdrawal	3	2.97894	-2.04174	0.00870598	1.2025	2.97894	1.00703	1.00707	1.00711	0	NA	Inf	Inf	3	20591058	20736610	20591055	20736607	0	20591055	145552
ICY HOT BACK_LARGE AREAS	non_withdrawal	3	2.97894	-2.04174	0.00870598	1.2025	2.97894	1.00703	1.00707	1.00711	0	NA	Inf	Inf	3	20591058	20736610	20591055	20736607	0	20591055	145552
ICY HOT BALM OZ	non_withdrawal	3	2.97894	-2.04174	0.00870598	1.2025	2.97894	1.00703	1.00707	1.00711	0	NA	Inf	Inf	3	20591058	20736610	20591055	20736607	0	20591055	145552
ICY HOT MESS APPLICATOR	non_withdrawal	3	2.97894	-2.04174	0.00870598	1.2025	2.97894	1.00703	1.00707	1.00711	0	NA	Inf	Inf	3	20591058	20736610	20591055	20736607	0	20591055	145552
IDEG PDS	non_withdrawal	3	2.97894	-2.04174	0.00870598	1.2025	2.97894	1.00703	1.00707	1.00711	0	NA	Inf	Inf	3	20591058	20736610	20591055	20736607	0	20591055	145552
IDROCLOROTIAZIDE	non_withdrawal	3	2.97894	-2.04174	0.00870598	1.2025	2.97894	1.00703	1.00707	1.00711	0	NA	Inf	Inf	3	20591058	20736610	20591055	20736607	0	20591055	145552
IDROQUARK	non_withdrawal	3	2.97894	-2.04174	0.00870598	1.2025	2.97894	1.00703	1.00707	1.00711	0	NA	Inf	Inf	3	20591058	20736610	20591055	20736607	0	20591055	145552
IDX	non_withdrawal	3	2.97894	-2.04174	0.00870598	1.2025	2.97894	1.00703	1.00707	1.00711	0	NA	Inf	Inf	3	20591058	20736610	20591055	20736607	0	20591055	145552
IFLOW PAIN BUSTER PAIN PUMP	non_withdrawal	3	2.97894	-2.04174	0.00870598	1.2025	2.97894	1.00703	1.00707	1.00711	0	NA	Inf	Inf	3	20591058	20736610	20591055	20736607	0	20591055	145552
IFN BETA	non_withdrawal	3	2.97894	-2.04174	0.00870598	1.2025	2.97894	1.00703	1.00707	1.00711	0	NA	Inf	Inf	3	20591058	20736610	20591055	20736607	0	20591055	145552
IFOSFAMID	non_withdrawal	3	2.97894	-2.04174	0.00870598	1.2025	2.97894	1.00703	1.00707	1.00711	0	NA	Inf	Inf	3	20591058	20736610	20591055	20736607	0	20591055	145552
ILETIN BEEFPORK LENTE	non_withdrawal	3	2.97894	-2.04174	0.00870598	1.2025	2.97894	1.00703	1.00707	1.00711	0	NA	Inf	Inf	3	20591058	20736610	20591055	20736607	0	20591055	145552
ILETIN II	non_withdrawal	3	2.97894	-2.04174	0.00870598	1.2025	2.97894	1.00703	1.00707	1.00711	0	NA	Inf	Inf	3	20591058	20736610	20591055	20736607	0	20591055	145552
ILEVRO	non_withdrawal	3	2.97894	-2.04174	0.00870598	1.2025	2.97894	1.00703	1.00707	1.00711	0	NA	Inf	Inf	3	20591058	20736610	20591055	20736607	0	20591055	145552
ILOMEDIN	non_withdrawal	3	2.97894	-2.04174	0.00870598	1.2025	2.97894	1.00703	1.00707	1.00711	0	NA	Inf	Inf	3	20591058	20736610	20591055	20736607	0	20591055	145552
IMACILLIN	non_withdrawal	3	2.97894	-2.04174	0.00870598	1.2025	2.97894	1.00703	1.00707	1.00711	0	NA	Inf	Inf	3	20591058	20736610	20591055	20736607	0	20591055	145552
IMAGENT	non_withdrawal	3	2.97894	-2.04174	0.00870598	1.2025	2.97894	1.00703	1.00707	1.00711	0	NA	Inf	Inf	3	20591058	20736610	20591055	20736607	0	20591055	145552
IMBRUVICA CAPS ONCE DAILY JANSSEN	non_withdrawal	3	2.97894	-2.04174	0.00870598	1.2025	2.97894	1.00703	1.00707	1.00711	0	NA	Inf	Inf	3	20591058	20736610	20591055	20736607	0	20591055	145552
IMIBG	non_withdrawal	3	2.97894	-2.04174	0.00870598	1.2025	2.97894	1.00703	1.00707	1.00711	0	NA	Inf	Inf	3	20591058	20736610	20591055	20736607	0	20591055	145552
IMIDAZOLE	non_withdrawal	3	2.97894	-2.04174	0.00870598	1.2025	2.97894	1.00703	1.00707	1.00711	0	NA	Inf	Inf	3	20591058	20736610	20591055	20736607	0	20591055	145552
IMIQUIMOB	non_withdrawal	3	2.97894	-2.04174	0.00870598	1.2025	2.97894	1.00703	1.00707	1.00711	0	NA	Inf	Inf	3	20591058	20736610	20591055	20736607	0	20591055	145552
IMIQUIMOD % - RLD ZYCLARA	non_withdrawal	3	2.97894	-2.04174	0.00870598	1.2025	2.97894	1.00703	1.00707	1.00711	0	NA	Inf	Inf	3	20591058	20736610	20591055	20736607	0	20591055	145552
IMMUCYST AVENTIS PASTEUR LTD	non_withdrawal	3	2.97894	-2.04174	0.00870598	1.2025	2.97894	1.00703	1.00707	1.00711	0	NA	Inf	Inf	3	20591058	20736610	20591055	20736607	0	20591055	145552
IMMUNE GLOBULIN TALECRIS	non_withdrawal	3	2.97894	-2.04174	0.00870598	1.2025	2.97894	1.00703	1.00707	1.00711	0	NA	Inf	Inf	3	20591058	20736610	20591055	20736607	0	20591055	145552
IMMUNE GLOBULINE	non_withdrawal	3	2.97894	-2.04174	0.00870598	1.2025	2.97894	1.00703	1.00707	1.00711	0	NA	Inf	Inf	3	20591058	20736610	20591055	20736607	0	20591055	145552
IMMUNE GLOBULINE SUBCUTANEOUS	non_withdrawal	3	2.97894	-2.04174	0.00870598	1.2025	2.97894	1.00703	1.00707	1.00711	0	NA	Inf	Inf	3	20591058	20736610	20591055	20736607	0	20591055	145552
IMMUNOGLOBULIN )	non_withdrawal	3	2.97894	-2.04174	0.00870598	1.2025	2.97894	1.00703	1.00707	1.00711	0	NA	Inf	Inf	3	20591058	20736610	20591055	20736607	0	20591055	145552
IMMUNOSUPPRESSIVE	non_withdrawal	3	2.97894	-2.04174	0.00870598	1.2025	2.97894	1.00703	1.00707	1.00711	0	NA	Inf	Inf	3	20591058	20736610	20591055	20736607	0	20591055	145552
IMONOGAS	non_withdrawal	3	2.97894	-2.04174	0.00870598	1.2025	2.97894	1.00703	1.00707	1.00711	0	NA	Inf	Inf	3	20591058	20736610	20591055	20736607	0	20591055	145552
IMPACT CHLORPHENAMINE_PHENIRAMINE MALEATE/PHENYLPROPANOLAMINE	non_withdrawal	3	2.97894	-2.04174	0.00870598	1.2025	2.97894	1.00703	1.00707	1.00711	0	NA	Inf	Inf	3	20591058	20736610	20591055	20736607	0	20591055	145552
IMUKIN	non_withdrawal	3	2.97894	-2.04174	0.00870598	1.2025	2.97894	1.00703	1.00707	1.00711	0	NA	Inf	Inf	3	20591058	20736610	20591055	20736607	0	20591055	145552
IMUNOR	non_withdrawal	3	2.97894	-2.04174	0.00870598	1.2025	2.97894	1.00703	1.00707	1.00711	0	NA	Inf	Inf	3	20591058	20736610	20591055	20736607	0	20591055	145552
INACID	non_withdrawal	3	2.97894	-2.04174	0.00870598	1.2025	2.97894	1.00703	1.00707	1.00711	0	NA	Inf	Inf	3	20591058	20736610	20591055	20736607	0	20591055	145552
INDINAVIR ETHANOLATE	non_withdrawal	3	2.97894	-2.04174	0.00870598	1.2025	2.97894	1.00703	1.00707	1.00711	0	NA	Inf	Inf	3	20591058	20736610	20591055	20736607	0	20591055	145552
INFANT FORMULA	non_withdrawal	3	2.97894	-2.04174	0.00870598	1.2025	2.97894	1.00703	1.00707	1.00711	0	NA	Inf	Inf	3	20591058	20736610	20591055	20736607	0	20591055	145552
INFANTS APAP (INFANTS' APAP (	non_withdrawal	3	2.97894	-2.04174	0.00870598	1.2025	2.97894	1.00703	1.00707	1.00711	0	NA	Inf	Inf	3	20591058	20736610	20591055	20736607	0	20591055	145552
INFANTS MYLICON NONSTAINING	non_withdrawal	3	2.97894	-2.04174	0.00870598	1.2025	2.97894	1.00703	1.00707	1.00711	0	NA	Inf	Inf	3	20591058	20736610	20591055	20736607	0	20591055	145552
INFANTS PEDIACARE DECONGESTANT_(PSEUDOEPHEDRINE, DEX	non_withdrawal	3	2.97894	-2.04174	0.00870598	1.2025	2.97894	1.00703	1.00707	1.00711	0	NA	Inf	Inf	3	20591058	20736610	20591055	20736607	0	20591055	145552
INFERGENINTERFERON ALFACON-_INTERMUNE	non_withdrawal	3	2.97894	-2.04174	0.00870598	1.2025	2.97894	1.00703	1.00707	1.00711	0	NA	Inf	Inf	3	20591058	20736610	20591055	20736607	0	20591055	145552
INFLUENZA VACCINE INFLUENZA VACCINE)	non_withdrawal	3	2.97894	-2.04174	0.00870598	1.2025	2.97894	1.00703	1.00707	1.00711	0	NA	Inf	Inf	3	20591058	20736610	20591055	20736607	0	20591055	145552
INFLUENZA VIRUS ACALIFORNIA_/2009 RECOMBINANT HEMAGGLUTININ ANTIGEN_INFLUENZA A VIRUS A/VICTORIA/361/2011 (H3N2) RECOMBINANT HEMAGGLUTININ ANTIGEN\INFLUENZA B VIRUS B/WISCONSIN/1/2010 RECOMBINANT HEMAGGLUTININ ANTIGEN	non_withdrawal	3	2.97894	-2.04174	0.00870598	1.2025	2.97894	1.00703	1.00707	1.00711	0	NA	Inf	Inf	3	20591058	20736610	20591055	20736607	0	20591055	145552
INFLUENZA VIRUS AHONG KONG_/2019 IVR-208 ANTIGEN (FORMALDEHYDE INACTIVATED)_INFLUENZA A VIRUS A/VICTORIA/2570/2019 IVR-215 (H1N1) ANTIGEN (FORMALDEHYDE INACTIVATED\INFLUENZA B VIRUS B/PHUKET/3073/2013 HEMAGGLUTININ ANTIGEN (FORMALDEHYDE INACTIVATED)\ INFLUENZA B VIRUS B/WASHINGTON/02/	non_withdrawal	3	2.97894	-2.04174	0.00870598	1.2025	2.97894	1.00703	1.00707	1.00711	0	NA	Inf	Inf	3	20591058	20736610	20591055	20736607	0	20591055	145552
INFLUENZA VIRUS VACC SEASONAL	non_withdrawal	3	2.97894	-2.04174	0.00870598	1.2025	2.97894	1.00703	1.00707	1.00711	0	NA	Inf	Inf	3	20591058	20736610	20591055	20736607	0	20591055	145552
INFLUENZA VIRUS VACCINE MONOVALENT	non_withdrawal	3	2.97894	-2.04174	0.00870598	1.2025	2.97894	1.00703	1.00707	1.00711	0	NA	Inf	Inf	3	20591058	20736610	20591055	20736607	0	20591055	145552
INHALANT	non_withdrawal	3	2.97894	-2.04174	0.00870598	1.2025	2.97894	1.00703	1.00707	1.00711	0	NA	Inf	Inf	3	20591058	20736610	20591055	20736607	0	20591055	145552
INHALERS	non_withdrawal	3	2.97894	-2.04174	0.00870598	1.2025	2.97894	1.00703	1.00707	1.00711	0	NA	Inf	Inf	3	20591058	20736610	20591055	20736607	0	20591055	145552
INHL CORTICOSTEROIDS	non_withdrawal	3	2.97894	-2.04174	0.00870598	1.2025	2.97894	1.00703	1.00707	1.00711	0	NA	Inf	Inf	3	20591058	20736610	20591055	20736607	0	20591055	145552
INNOHEP TINZAPARIN )	non_withdrawal	3	2.97894	-2.04174	0.00870598	1.2025	2.97894	1.00703	1.00707	1.00711	0	NA	Inf	Inf	3	20591058	20736610	20591055	20736607	0	20591055	145552
INNOLET R	non_withdrawal	3	2.97894	-2.04174	0.00870598	1.2025	2.97894	1.00703	1.00707	1.00711	0	NA	Inf	Inf	3	20591058	20736610	20591055	20736607	0	20591055	145552
INNOVAIR	non_withdrawal	3	2.97894	-2.04174	0.00870598	1.2025	2.97894	1.00703	1.00707	1.00711	0	NA	Inf	Inf	3	20591058	20736610	20591055	20736607	0	20591055	145552
INSULATARD INNOLET	non_withdrawal	3	2.97894	-2.04174	0.00870598	1.2025	2.97894	1.00703	1.00707	1.00711	0	NA	Inf	Inf	3	20591058	20736610	20591055	20736607	0	20591055	145552
INSULIN INJECTABLE	non_withdrawal	3	2.97894	-2.04174	0.00870598	1.2025	2.97894	1.00703	1.00707	1.00711	0	NA	Inf	Inf	3	20591058	20736610	20591055	20736607	0	20591055	145552
INSULIN RAPID_	non_withdrawal	3	2.97894	-2.04174	0.00870598	1.2025	2.97894	1.00703	1.00707	1.00711	0	NA	Inf	Inf	3	20591058	20736610	20591055	20736607	0	20591055	145552
INSULIN REGULAR_	non_withdrawal	3	2.97894	-2.04174	0.00870598	1.2025	2.97894	1.00703	1.00707	1.00711	0	NA	Inf	Inf	3	20591058	20736610	20591055	20736607	0	20591055	145552
INSUMAN BASAL	non_withdrawal	3	2.97894	-2.04174	0.00870598	1.2025	2.97894	1.00703	1.00707	1.00711	0	NA	Inf	Inf	3	20591058	20736610	20591055	20736607	0	20591055	145552
INSUMAN RAPID	non_withdrawal	3	2.97894	-2.04174	0.00870598	1.2025	2.97894	1.00703	1.00707	1.00711	0	NA	Inf	Inf	3	20591058	20736610	20591055	20736607	0	20591055	145552
INTEGRELIN	non_withdrawal	3	2.97894	-2.04174	0.00870598	1.2025	2.97894	1.00703	1.00707	1.00711	0	NA	Inf	Inf	3	20591058	20736610	20591055	20736607	0	20591055	145552
INTERFERONBETA-	non_withdrawal	3	2.97894	-2.04174	0.00870598	1.2025	2.97894	1.00703	1.00707	1.00711	0	NA	Inf	Inf	3	20591058	20736610	20591055	20736607	0	20591055	145552
INTRALIPID EMULSION	non_withdrawal	3	2.97894	-2.04174	0.00870598	1.2025	2.97894	1.00703	1.00707	1.00711	0	NA	Inf	Inf	3	20591058	20736610	20591055	20736607	0	20591055	145552
INTRALIPID_	non_withdrawal	3	2.97894	-2.04174	0.00870598	1.2025	2.97894	1.00703	1.00707	1.00711	0	NA	Inf	Inf	3	20591058	20736610	20591055	20736607	0	20591055	145552
INTRON MULTIDOSE PEN	non_withdrawal	3	2.97894	-2.04174	0.00870598	1.2025	2.97894	1.00703	1.00707	1.00711	0	NA	Inf	Inf	3	20591058	20736610	20591055	20736607	0	20591055	145552
IODAMIDE	non_withdrawal	3	2.97894	-2.04174	0.00870598	1.2025	2.97894	1.00703	1.00707	1.00711	0	NA	Inf	Inf	3	20591058	20736610	20591055	20736607	0	20591055	145552
IODINE CONTRAST MEDIA	non_withdrawal	3	2.97894	-2.04174	0.00870598	1.2025	2.97894	1.00703	1.00707	1.00711	0	NA	Inf	Inf	3	20591058	20736610	20591055	20736607	0	20591055	145552
IODINE DIAGNOSTIC	non_withdrawal	3	2.97894	-2.04174	0.00870598	1.2025	2.97894	1.00703	1.00707	1.00711	0	NA	Inf	Inf	3	20591058	20736610	20591055	20736607	0	20591055	145552
IOXAGLATE	non_withdrawal	3	2.97894	-2.04174	0.00870598	1.2025	2.97894	1.00703	1.00707	1.00711	0	NA	Inf	Inf	3	20591058	20736610	20591055	20736607	0	20591055	145552
IPECAC	non_withdrawal	3	2.97894	-2.04174	0.00870598	1.2025	2.97894	1.00703	1.00707	1.00711	0	NA	Inf	Inf	3	20591058	20736610	20591055	20736607	0	20591055	145552
IPSTYL LANREOTIDE )	non_withdrawal	3	2.97894	-2.04174	0.00870598	1.2025	2.97894	1.00703	1.00707	1.00711	0	NA	Inf	Inf	3	20591058	20736610	20591055	20736607	0	20591055	145552
IRINOTECAN COMMERCIALLY AVAILABLE	non_withdrawal	3	2.97894	-2.04174	0.00870598	1.2025	2.97894	1.00703	1.00707	1.00711	0	NA	Inf	Inf	3	20591058	20736610	20591055	20736607	0	20591055	145552
IRINOTECAN SUCROSOFATE	non_withdrawal	3	2.97894	-2.04174	0.00870598	1.2025	2.97894	1.00703	1.00707	1.00711	0	NA	Inf	Inf	3	20591058	20736610	20591055	20736607	0	20591055	145552
IRINOTECAN VIAL	non_withdrawal	3	2.97894	-2.04174	0.00870598	1.2025	2.97894	1.00703	1.00707	1.00711	0	NA	Inf	Inf	3	20591058	20736610	20591055	20736607	0	20591055	145552
IROFLUVEN	non_withdrawal	3	2.97894	-2.04174	0.00870598	1.2025	2.97894	1.00703	1.00707	1.00711	0	NA	Inf	Inf	3	20591058	20736610	20591055	20736607	0	20591055	145552
IRON IRON]	non_withdrawal	3	2.97894	-2.04174	0.00870598	1.2025	2.97894	1.00703	1.00707	1.00711	0	NA	Inf	Inf	3	20591058	20736610	20591055	20736607	0	20591055	145552
IRON MEDICATION	non_withdrawal	3	2.97894	-2.04174	0.00870598	1.2025	2.97894	1.00703	1.00707	1.00711	0	NA	Inf	Inf	3	20591058	20736610	20591055	20736607	0	20591055	145552
IRON SULPHATE	non_withdrawal	3	2.97894	-2.04174	0.00870598	1.2025	2.97894	1.00703	1.00707	1.00711	0	NA	Inf	Inf	3	20591058	20736610	20591055	20736607	0	20591055	145552
ISENSTRESS	non_withdrawal	3	2.97894	-2.04174	0.00870598	1.2025	2.97894	1.00703	1.00707	1.00711	0	NA	Inf	Inf	3	20591058	20736610	20591055	20736607	0	20591055	145552
ISMO	non_withdrawal	3	2.97894	-2.04174	0.00870598	1.2025	2.97894	1.00703	1.00707	1.00711	0	NA	Inf	Inf	3	20591058	20736610	20591055	20736607	0	20591055	145552
ISODIUR	non_withdrawal	3	2.97894	-2.04174	0.00870598	1.2025	2.97894	1.00703	1.00707	1.00711	0	NA	Inf	Inf	3	20591058	20736610	20591055	20736607	0	20591055	145552
ISOKETRETARD-	non_withdrawal	3	2.97894	-2.04174	0.00870598	1.2025	2.97894	1.00703	1.00707	1.00711	0	NA	Inf	Inf	3	20591058	20736610	20591055	20736607	0	20591055	145552
ISONIAZID_RIFAMPICIN	non_withdrawal	3	2.97894	-2.04174	0.00870598	1.2025	2.97894	1.00703	1.00707	1.00711	0	NA	Inf	Inf	3	20591058	20736610	20591055	20736607	0	20591055	145552
ISOPHOSPHAMIDE	non_withdrawal	3	2.97894	-2.04174	0.00870598	1.2025	2.97894	1.00703	1.00707	1.00711	0	NA	Inf	Inf	3	20591058	20736610	20591055	20736607	0	20591055	145552
ISOPROPYLANTIPYRINE	non_withdrawal	3	2.97894	-2.04174	0.00870598	1.2025	2.97894	1.00703	1.00707	1.00711	0	NA	Inf	Inf	3	20591058	20736610	20591055	20736607	0	20591055	145552
ISOPROTERENOL ISOPROTEREN	non_withdrawal	3	2.97894	-2.04174	0.00870598	1.2025	2.97894	1.00703	1.00707	1.00711	0	NA	Inf	Inf	3	20591058	20736610	20591055	20736607	0	20591055	145552
ISOPTIN RR PLUS	non_withdrawal	3	2.97894	-2.04174	0.00870598	1.2025	2.97894	1.00703	1.00707	1.00711	0	NA	Inf	Inf	3	20591058	20736610	20591055	20736607	0	20591055	145552
ISOSORBIDE DINITRATE ISOSORBIDE DINITRATE)	non_withdrawal	3	2.97894	-2.04174	0.00870598	1.2025	2.97894	1.00703	1.00707	1.00711	0	NA	Inf	Inf	3	20591058	20736610	20591055	20736607	0	20591055	145552
ISOTANE	non_withdrawal	3	2.97894	-2.04174	0.00870598	1.2025	2.97894	1.00703	1.00707	1.00711	0	NA	Inf	Inf	3	20591058	20736610	20591055	20736607	0	20591055	145552
ISOZID	non_withdrawal	3	2.97894	-2.04174	0.00870598	1.2025	2.97894	1.00703	1.00707	1.00711	0	NA	Inf	Inf	3	20591058	20736610	20591055	20736607	0	20591055	145552
ISOZOL	non_withdrawal	3	2.97894	-2.04174	0.00870598	1.2025	2.97894	1.00703	1.00707	1.00711	0	NA	Inf	Inf	3	20591058	20736610	20591055	20736607	0	20591055	145552
IUS SHGC	non_withdrawal	3	2.97894	-2.04174	0.00870598	1.2025	2.97894	1.00703	1.00707	1.00711	0	NA	Inf	Inf	3	20591058	20736610	20591055	20736607	0	20591055	145552
IVIGLOBEX	non_withdrawal	3	2.97894	-2.04174	0.00870598	1.2025	2.97894	1.00703	1.00707	1.00711	0	NA	Inf	Inf	3	20591058	20736610	20591055	20736607	0	20591055	145552
IVUXOLIMAB	non_withdrawal	3	2.97894	-2.04174	0.00870598	1.2025	2.97894	1.00703	1.00707	1.00711	0	NA	Inf	Inf	3	20591058	20736610	20591055	20736607	0	20591055	145552
JADELLE	non_withdrawal	3	2.97894	-2.04174	0.00870598	1.2025	2.97894	1.00703	1.00707	1.00711	0	NA	Inf	Inf	3	20591058	20736610	20591055	20736607	0	20591055	145552
JANUMET METFORMIN	non_withdrawal	3	2.97894	-2.04174	0.00870598	1.2025	2.97894	1.00703	1.00707	1.00711	0	NA	Inf	Inf	3	20591058	20736610	20591055	20736607	0	20591055	145552
JIMSON SEEDS	non_withdrawal	3	2.97894	-2.04174	0.00870598	1.2025	2.97894	1.00703	1.00707	1.00711	0	NA	Inf	Inf	3	20591058	20736610	20591055	20736607	0	20591055	145552
JOLESSA_0.	non_withdrawal	3	2.97894	-2.04174	0.00870598	1.2025	2.97894	1.00703	1.00707	1.00711	0	NA	Inf	Inf	3	20591058	20736610	20591055	20736607	0	20591055	145552
JOLETHIN	non_withdrawal	3	2.97894	-2.04174	0.00870598	1.2025	2.97894	1.00703	1.00707	1.00711	0	NA	Inf	Inf	3	20591058	20736610	20591055	20736607	0	20591055	145552
JOSS PAPER	non_withdrawal	3	2.97894	-2.04174	0.00870598	1.2025	2.97894	1.00703	1.00707	1.00711	0	NA	Inf	Inf	3	20591058	20736610	20591055	20736607	0	20591055	145552
JUMEX	non_withdrawal	3	2.97894	-2.04174	0.00870598	1.2025	2.97894	1.00703	1.00707	1.00711	0	NA	Inf	Inf	3	20591058	20736610	20591055	20736607	0	20591055	145552
JUNIPERUS VIRGINIANA POLLEN	non_withdrawal	3	2.97894	-2.04174	0.00870598	1.2025	2.97894	1.00703	1.00707	1.00711	0	NA	Inf	Inf	3	20591058	20736610	20591055	20736607	0	20591055	145552
KABI	non_withdrawal	3	2.97894	-2.04174	0.00870598	1.2025	2.97894	1.00703	1.00707	1.00711	0	NA	Inf	Inf	3	20591058	20736610	20591055	20736607	0	20591055	145552
KAKKONTO EXTRACT	non_withdrawal	3	2.97894	-2.04174	0.00870598	1.2025	2.97894	1.00703	1.00707	1.00711	0	NA	Inf	Inf	3	20591058	20736610	20591055	20736607	0	20591055	145552
KALCITENA	non_withdrawal	3	2.97894	-2.04174	0.00870598	1.2025	2.97894	1.00703	1.00707	1.00711	0	NA	Inf	Inf	3	20591058	20736610	20591055	20736607	0	20591055	145552
KALDYUM	non_withdrawal	3	2.97894	-2.04174	0.00870598	1.2025	2.97894	1.00703	1.00707	1.00711	0	NA	Inf	Inf	3	20591058	20736610	20591055	20736607	0	20591055	145552
KALPRESS	non_withdrawal	3	2.97894	-2.04174	0.00870598	1.2025	2.97894	1.00703	1.00707	1.00711	0	NA	Inf	Inf	3	20591058	20736610	20591055	20736607	0	20591055	145552
KALPRESS PLUS	non_withdrawal	3	2.97894	-2.04174	0.00870598	1.2025	2.97894	1.00703	1.00707	1.00711	0	NA	Inf	Inf	3	20591058	20736610	20591055	20736607	0	20591055	145552
KAMIKIHITOU	non_withdrawal	3	2.97894	-2.04174	0.00870598	1.2025	2.97894	1.00703	1.00707	1.00711	0	NA	Inf	Inf	3	20591058	20736610	20591055	20736607	0	20591055	145552
KANOKAD	non_withdrawal	3	2.97894	-2.04174	0.00870598	1.2025	2.97894	1.00703	1.00707	1.00711	0	NA	Inf	Inf	3	20591058	20736610	20591055	20736607	0	20591055	145552
KANTREX	non_withdrawal	3	2.97894	-2.04174	0.00870598	1.2025	2.97894	1.00703	1.00707	1.00711	0	NA	Inf	Inf	3	20591058	20736610	20591055	20736607	0	20591055	145552
KAOLINSTARCH, CORN_ZINC	non_withdrawal	3	2.97894	-2.04174	0.00870598	1.2025	2.97894	1.00703	1.00707	1.00711	0	NA	Inf	Inf	3	20591058	20736610	20591055	20736607	0	20591055	145552
KAPANOL	non_withdrawal	3	2.97894	-2.04174	0.00870598	1.2025	2.97894	1.00703	1.00707	1.00711	0	NA	Inf	Inf	3	20591058	20736610	20591055	20736607	0	20591055	145552
KARDEGIC )	non_withdrawal	3	2.97894	-2.04174	0.00870598	1.2025	2.97894	1.00703	1.00707	1.00711	0	NA	Inf	Inf	3	20591058	20736610	20591055	20736607	0	20591055	145552
KARVEA FILMCOATED	non_withdrawal	3	2.97894	-2.04174	0.00870598	1.2025	2.97894	1.00703	1.00707	1.00711	0	NA	Inf	Inf	3	20591058	20736610	20591055	20736607	0	20591055	145552
KARVEZIDE FILMCOATED_12.	non_withdrawal	3	2.97894	-2.04174	0.00870598	1.2025	2.97894	1.00703	1.00707	1.00711	0	NA	Inf	Inf	3	20591058	20736610	20591055	20736607	0	20591055	145552
KASKADIL	non_withdrawal	3	2.97894	-2.04174	0.00870598	1.2025	2.97894	1.00703	1.00707	1.00711	0	NA	Inf	Inf	3	20591058	20736610	20591055	20736607	0	20591055	145552
KATADOLON_	non_withdrawal	3	2.97894	-2.04174	0.00870598	1.2025	2.97894	1.00703	1.00707	1.00711	0	NA	Inf	Inf	3	20591058	20736610	20591055	20736607	0	20591055	145552
KATZEN INSULIN	non_withdrawal	3	2.97894	-2.04174	0.00870598	1.2025	2.97894	1.00703	1.00707	1.00711	0	NA	Inf	Inf	3	20591058	20736610	20591055	20736607	0	20591055	145552
KEJIFEN	non_withdrawal	3	2.97894	-2.04174	0.00870598	1.2025	2.97894	1.00703	1.00707	1.00711	0	NA	Inf	Inf	3	20591058	20736610	20591055	20736607	0	20591055	145552
KELNAC	non_withdrawal	3	2.97894	-2.04174	0.00870598	1.2025	2.97894	1.00703	1.00707	1.00711	0	NA	Inf	Inf	3	20591058	20736610	20591055	20736607	0	20591055	145552
KENACORTT_	non_withdrawal	3	2.97894	-2.04174	0.00870598	1.2025	2.97894	1.00703	1.00707	1.00711	0	NA	Inf	Inf	3	20591058	20736610	20591055	20736607	0	20591055	145552
KEPINOL	non_withdrawal	3	2.97894	-2.04174	0.00870598	1.2025	2.97894	1.00703	1.00707	1.00711	0	NA	Inf	Inf	3	20591058	20736610	20591055	20736607	0	20591055	145552
KERAFOAM M	non_withdrawal	3	2.97894	-2.04174	0.00870598	1.2025	2.97894	1.00703	1.00707	1.00711	0	NA	Inf	Inf	3	20591058	20736610	20591055	20736607	0	20591055	145552
KERI SERUM	non_withdrawal	3	2.97894	-2.04174	0.00870598	1.2025	2.97894	1.00703	1.00707	1.00711	0	NA	Inf	Inf	3	20591058	20736610	20591055	20736607	0	20591055	145552
KETAMIN	non_withdrawal	3	2.97894	-2.04174	0.00870598	1.2025	2.97894	1.00703	1.00707	1.00711	0	NA	Inf	Inf	3	20591058	20736610	20591055	20736607	0	20591055	145552
KETANOV	non_withdrawal	3	2.97894	-2.04174	0.00870598	1.2025	2.97894	1.00703	1.00707	1.00711	0	NA	Inf	Inf	3	20591058	20736610	20591055	20736607	0	20591055	145552
KETIPINOR	non_withdrawal	3	2.97894	-2.04174	0.00870598	1.2025	2.97894	1.00703	1.00707	1.00711	0	NA	Inf	Inf	3	20591058	20736610	20591055	20736607	0	20591055	145552
KETOCONAZOLE , SHAMPOO	non_withdrawal	3	2.97894	-2.04174	0.00870598	1.2025	2.97894	1.00703	1.00707	1.00711	0	NA	Inf	Inf	3	20591058	20736610	20591055	20736607	0	20591055	145552
KETONAL DUO	non_withdrawal	3	2.97894	-2.04174	0.00870598	1.2025	2.97894	1.00703	1.00707	1.00711	0	NA	Inf	Inf	3	20591058	20736610	20591055	20736607	0	20591055	145552
KETORAX	non_withdrawal	3	2.97894	-2.04174	0.00870598	1.2025	2.97894	1.00703	1.00707	1.00711	0	NA	Inf	Inf	3	20591058	20736610	20591055	20736607	0	20591055	145552
KETOTIFEN HYDROGEN	non_withdrawal	3	2.97894	-2.04174	0.00870598	1.2025	2.97894	1.00703	1.00707	1.00711	0	NA	Inf	Inf	3	20591058	20736610	20591055	20736607	0	20591055	145552
KIKLIN	non_withdrawal	3	2.97894	-2.04174	0.00870598	1.2025	2.97894	1.00703	1.00707	1.00711	0	NA	Inf	Inf	3	20591058	20736610	20591055	20736607	0	20591055	145552
KIKYOTO	non_withdrawal	3	2.97894	-2.04174	0.00870598	1.2025	2.97894	1.00703	1.00707	1.00711	0	NA	Inf	Inf	3	20591058	20736610	20591055	20736607	0	20591055	145552
KINSON	non_withdrawal	3	2.97894	-2.04174	0.00870598	1.2025	2.97894	1.00703	1.00707	1.00711	0	NA	Inf	Inf	3	20591058	20736610	20591055	20736607	0	20591055	145552
KIOVIG INFUZN? ROZTOK	non_withdrawal	3	2.97894	-2.04174	0.00870598	1.2025	2.97894	1.00703	1.00707	1.00711	0	NA	Inf	Inf	3	20591058	20736610	20591055	20736607	0	20591055	145552
KLACID MGA	non_withdrawal	3	2.97894	-2.04174	0.00870598	1.2025	2.97894	1.00703	1.00707	1.00711	0	NA	Inf	Inf	3	20591058	20736610	20591055	20736607	0	20591055	145552
KLACID PEDIATRIC	non_withdrawal	3	2.97894	-2.04174	0.00870598	1.2025	2.97894	1.00703	1.00707	1.00711	0	NA	Inf	Inf	3	20591058	20736610	20591055	20736607	0	20591055	145552
KLARICID PEDIATRICO	non_withdrawal	3	2.97894	-2.04174	0.00870598	1.2025	2.97894	1.00703	1.00707	1.00711	0	NA	Inf	Inf	3	20591058	20736610	20591055	20736607	0	20591055	145552
KLORCON SPRINKLE	non_withdrawal	3	2.97894	-2.04174	0.00870598	1.2025	2.97894	1.00703	1.00707	1.00711	0	NA	Inf	Inf	3	20591058	20736610	20591055	20736607	0	20591055	145552
KLOTRIX MEQ	non_withdrawal	3	2.97894	-2.04174	0.00870598	1.2025	2.97894	1.00703	1.00707	1.00711	0	NA	Inf	Inf	3	20591058	20736610	20591055	20736607	0	20591055	145552
KOLKICIN	non_withdrawal	3	2.97894	-2.04174	0.00870598	1.2025	2.97894	1.00703	1.00707	1.00711	0	NA	Inf	Inf	3	20591058	20736610	20591055	20736607	0	20591055	145552
KONJAC MANNAN	non_withdrawal	3	2.97894	-2.04174	0.00870598	1.2025	2.97894	1.00703	1.00707	1.00711	0	NA	Inf	Inf	3	20591058	20736610	20591055	20736607	0	20591055	145552
KREON GRANULAT	non_withdrawal	3	2.97894	-2.04174	0.00870598	1.2025	2.97894	1.00703	1.00707	1.00711	0	NA	Inf	Inf	3	20591058	20736610	20591055	20736607	0	20591055	145552
KSUPPLY	non_withdrawal	3	2.97894	-2.04174	0.00870598	1.2025	2.97894	1.00703	1.00707	1.00711	0	NA	Inf	Inf	3	20591058	20736610	20591055	20736607	0	20591055	145552
KU HUANG	non_withdrawal	3	2.97894	-2.04174	0.00870598	1.2025	2.97894	1.00703	1.00707	1.00711	0	NA	Inf	Inf	3	20591058	20736610	20591055	20736607	0	20591055	145552
KY WARMING JELLY	non_withdrawal	3	2.97894	-2.04174	0.00870598	1.2025	2.97894	1.00703	1.00707	1.00711	0	NA	Inf	Inf	3	20591058	20736610	20591055	20736607	0	20591055	145552
KYN	non_withdrawal	3	2.97894	-2.04174	0.00870598	1.2025	2.97894	1.00703	1.00707	1.00711	0	NA	Inf	Inf	3	20591058	20736610	20591055	20736607	0	20591055	145552
LABETOLOL	non_withdrawal	3	2.97894	-2.04174	0.00870598	1.2025	2.97894	1.00703	1.00707	1.00711	0	NA	Inf	Inf	3	20591058	20736610	20591055	20736607	0	20591055	145552
LABIRIN	non_withdrawal	3	2.97894	-2.04174	0.00870598	1.2025	2.97894	1.00703	1.00707	1.00711	0	NA	Inf	Inf	3	20591058	20736610	20591055	20736607	0	20591055	145552
LACOSAMID	non_withdrawal	3	2.97894	-2.04174	0.00870598	1.2025	2.97894	1.00703	1.00707	1.00711	0	NA	Inf	Inf	3	20591058	20736610	20591055	20736607	0	20591055	145552
LACTEROL	non_withdrawal	3	2.97894	-2.04174	0.00870598	1.2025	2.97894	1.00703	1.00707	1.00711	0	NA	Inf	Inf	3	20591058	20736610	20591055	20736607	0	20591055	145552
LACTOBACILLUS CASEI	non_withdrawal	3	2.97894	-2.04174	0.00870598	1.2025	2.97894	1.00703	1.00707	1.00711	0	NA	Inf	Inf	3	20591058	20736610	20591055	20736607	0	20591055	145552
LAF	non_withdrawal	3	2.97894	-2.04174	0.00870598	1.2025	2.97894	1.00703	1.00707	1.00711	0	NA	Inf	Inf	3	20591058	20736610	20591055	20736607	0	20591055	145552
LAKTULOS	non_withdrawal	3	2.97894	-2.04174	0.00870598	1.2025	2.97894	1.00703	1.00707	1.00711	0	NA	Inf	Inf	3	20591058	20736610	20591055	20736607	0	20591055	145552
LAMISIL AT RX	non_withdrawal	3	2.97894	-2.04174	0.00870598	1.2025	2.97894	1.00703	1.00707	1.00711	0	NA	Inf	Inf	3	20591058	20736610	20591055	20736607	0	20591055	145552
LAMITRIN	non_withdrawal	3	2.97894	-2.04174	0.00870598	1.2025	2.97894	1.00703	1.00707	1.00711	0	NA	Inf	Inf	3	20591058	20736610	20591055	20736607	0	20591055	145552
LAMIVUDINE ABACAVIR	non_withdrawal	3	2.97894	-2.04174	0.00870598	1.2025	2.97894	1.00703	1.00707	1.00711	0	NA	Inf	Inf	3	20591058	20736610	20591055	20736607	0	20591055	145552
LAMIVUDINE_STAVUDINE	non_withdrawal	3	2.97894	-2.04174	0.00870598	1.2025	2.97894	1.00703	1.00707	1.00711	0	NA	Inf	Inf	3	20591058	20736610	20591055	20736607	0	20591055	145552
LAMOTRIGIN HEXAL	non_withdrawal	3	2.97894	-2.04174	0.00870598	1.2025	2.97894	1.00703	1.00707	1.00711	0	NA	Inf	Inf	3	20591058	20736610	20591055	20736607	0	20591055	145552
LAMOTRIGIN PHARMA	non_withdrawal	3	2.97894	-2.04174	0.00870598	1.2025	2.97894	1.00703	1.00707	1.00711	0	NA	Inf	Inf	3	20591058	20736610	20591055	20736607	0	20591055	145552
LANINAMIVIR OCTANOATE	non_withdrawal	3	2.97894	-2.04174	0.00870598	1.2025	2.97894	1.00703	1.00707	1.00711	0	NA	Inf	Inf	3	20591058	20736610	20591055	20736607	0	20591055	145552
LANITOP	non_withdrawal	3	2.97894	-2.04174	0.00870598	1.2025	2.97894	1.00703	1.00707	1.00711	0	NA	Inf	Inf	3	20591058	20736610	20591055	20736607	0	20591055	145552
LANOCONAZOLE	non_withdrawal	3	2.97894	-2.04174	0.00870598	1.2025	2.97894	1.00703	1.00707	1.00711	0	NA	Inf	Inf	3	20591058	20736610	20591055	20736607	0	20591055	145552
LANOLINLIGHT MINERAL OIL_PARAFFIN	non_withdrawal	3	2.97894	-2.04174	0.00870598	1.2025	2.97894	1.00703	1.00707	1.00711	0	NA	Inf	Inf	3	20591058	20736610	20591055	20736607	0	20591055	145552
LANSOR	non_withdrawal	3	2.97894	-2.04174	0.00870598	1.2025	2.97894	1.00703	1.00707	1.00711	0	NA	Inf	Inf	3	20591058	20736610	20591055	20736607	0	20591055	145552
LANSPRAZOLE	non_withdrawal	3	2.97894	-2.04174	0.00870598	1.2025	2.97894	1.00703	1.00707	1.00711	0	NA	Inf	Inf	3	20591058	20736610	20591055	20736607	0	20591055	145552
LANTHANUM VS	non_withdrawal	3	2.97894	-2.04174	0.00870598	1.2025	2.97894	1.00703	1.00707	1.00711	0	NA	Inf	Inf	3	20591058	20736610	20591055	20736607	0	20591055	145552
LANZOPRAZOLE	non_withdrawal	3	2.97894	-2.04174	0.00870598	1.2025	2.97894	1.00703	1.00707	1.00711	0	NA	Inf	Inf	3	20591058	20736610	20591055	20736607	0	20591055	145552
LAPATINIB LAPATINIB)	non_withdrawal	3	2.97894	-2.04174	0.00870598	1.2025	2.97894	1.00703	1.00707	1.00711	0	NA	Inf	Inf	3	20591058	20736610	20591055	20736607	0	20591055	145552
LAPATNIB	non_withdrawal	3	2.97894	-2.04174	0.00870598	1.2025	2.97894	1.00703	1.00707	1.00711	0	NA	Inf	Inf	3	20591058	20736610	20591055	20736607	0	20591055	145552
LARGACTIL_	non_withdrawal	3	2.97894	-2.04174	0.00870598	1.2025	2.97894	1.00703	1.00707	1.00711	0	NA	Inf	Inf	3	20591058	20736610	20591055	20736607	0	20591055	145552
LARIAM MEFLOQUIN	non_withdrawal	3	2.97894	-2.04174	0.00870598	1.2025	2.97894	1.00703	1.00707	1.00711	0	NA	Inf	Inf	3	20591058	20736610	20591055	20736607	0	20591055	145552
LAROPIPRANT	non_withdrawal	3	2.97894	-2.04174	0.00870598	1.2025	2.97894	1.00703	1.00707	1.00711	0	NA	Inf	Inf	3	20591058	20736610	20591055	20736607	0	20591055	145552
LAROPIPRANT NIACIN M	non_withdrawal	3	2.97894	-2.04174	0.00870598	1.2025	2.97894	1.00703	1.00707	1.00711	0	NA	Inf	Inf	3	20591058	20736610	20591055	20736607	0	20591055	145552
LASOFOXIFENE	non_withdrawal	3	2.97894	-2.04174	0.00870598	1.2025	2.97894	1.00703	1.00707	1.00711	0	NA	Inf	Inf	3	20591058	20736610	20591055	20736607	0	20591055	145552
LASPARGINASE	non_withdrawal	3	2.97894	-2.04174	0.00870598	1.2025	2.97894	1.00703	1.00707	1.00711	0	NA	Inf	Inf	3	20591058	20736610	20591055	20736607	0	20591055	145552
LATANOPROST_TIMOLOL	non_withdrawal	3	2.97894	-2.04174	0.00870598	1.2025	2.97894	1.00703	1.00707	1.00711	0	NA	Inf	Inf	3	20591058	20736610	20591055	20736607	0	20591055	145552
LATISSE ALLERGAN	non_withdrawal	3	2.97894	-2.04174	0.00870598	1.2025	2.97894	1.00703	1.00707	1.00711	0	NA	Inf	Inf	3	20591058	20736610	20591055	20736607	0	20591055	145552
LAUDANOSINE	non_withdrawal	3	2.97894	-2.04174	0.00870598	1.2025	2.97894	1.00703	1.00707	1.00711	0	NA	Inf	Inf	3	20591058	20736610	20591055	20736607	0	20591055	145552
LBRACC	non_withdrawal	3	2.97894	-2.04174	0.00870598	1.2025	2.97894	1.00703	1.00707	1.00711	0	NA	Inf	Inf	3	20591058	20736610	20591055	20736607	0	20591055	145552
LCARBOCYSTEINE	non_withdrawal	3	2.97894	-2.04174	0.00870598	1.2025	2.97894	1.00703	1.00707	1.00711	0	NA	Inf	Inf	3	20591058	20736610	20591055	20736607	0	20591055	145552
LEBENIN	non_withdrawal	3	2.97894	-2.04174	0.00870598	1.2025	2.97894	1.00703	1.00707	1.00711	0	NA	Inf	Inf	3	20591058	20736610	20591055	20736607	0	20591055	145552
LECOZOTAN	non_withdrawal	3	2.97894	-2.04174	0.00870598	1.2025	2.97894	1.00703	1.00707	1.00711	0	NA	Inf	Inf	3	20591058	20736610	20591055	20736607	0	20591055	145552
LEFAX	non_withdrawal	3	2.97894	-2.04174	0.00870598	1.2025	2.97894	1.00703	1.00707	1.00711	0	NA	Inf	Inf	3	20591058	20736610	20591055	20736607	0	20591055	145552
LEPTIN	non_withdrawal	3	2.97894	-2.04174	0.00870598	1.2025	2.97894	1.00703	1.00707	1.00711	0	NA	Inf	Inf	3	20591058	20736610	20591055	20736607	0	20591055	145552
LERCADIP	non_withdrawal	3	2.97894	-2.04174	0.00870598	1.2025	2.97894	1.00703	1.00707	1.00711	0	NA	Inf	Inf	3	20591058	20736610	20591055	20736607	0	20591055	145552
LERTAMINED	non_withdrawal	3	2.97894	-2.04174	0.00870598	1.2025	2.97894	1.00703	1.00707	1.00711	0	NA	Inf	Inf	3	20591058	20736610	20591055	20736607	0	20591055	145552
LESTID	non_withdrawal	3	2.97894	-2.04174	0.00870598	1.2025	2.97894	1.00703	1.00707	1.00711	0	NA	Inf	Inf	3	20591058	20736610	20591055	20736607	0	20591055	145552
LETROZOL	non_withdrawal	3	2.97894	-2.04174	0.00870598	1.2025	2.97894	1.00703	1.00707	1.00711	0	NA	Inf	Inf	3	20591058	20736610	20591055	20736607	0	20591055	145552
LEUPLIN INJECTABLE	non_withdrawal	3	2.97894	-2.04174	0.00870598	1.2025	2.97894	1.00703	1.00707	1.00711	0	NA	Inf	Inf	3	20591058	20736610	20591055	20736607	0	20591055	145552
LEUPLIN KIT	non_withdrawal	3	2.97894	-2.04174	0.00870598	1.2025	2.97894	1.00703	1.00707	1.00711	0	NA	Inf	Inf	3	20591058	20736610	20591055	20736607	0	20591055	145552
LEUPRORELIN INJECTABLE	non_withdrawal	3	2.97894	-2.04174	0.00870598	1.2025	2.97894	1.00703	1.00707	1.00711	0	NA	Inf	Inf	3	20591058	20736610	20591055	20736607	0	20591055	145552
LEUSTATINE	non_withdrawal	3	2.97894	-2.04174	0.00870598	1.2025	2.97894	1.00703	1.00707	1.00711	0	NA	Inf	Inf	3	20591058	20736610	20591055	20736607	0	20591055	145552
LEVATOL	non_withdrawal	3	2.97894	-2.04174	0.00870598	1.2025	2.97894	1.00703	1.00707	1.00711	0	NA	Inf	Inf	3	20591058	20736610	20591055	20736607	0	20591055	145552
LEVEMIR FLEXPEN INSULIN DETEMIR	non_withdrawal	3	2.97894	-2.04174	0.00870598	1.2025	2.97894	1.00703	1.00707	1.00711	0	NA	Inf	Inf	3	20591058	20736610	20591055	20736607	0	20591055	145552
LEVEQUIN = 10 DAYS	non_withdrawal	3	2.97894	-2.04174	0.00870598	1.2025	2.97894	1.00703	1.00707	1.00711	0	NA	Inf	Inf	3	20591058	20736610	20591055	20736607	0	20591055	145552
LEVETRIACETAM	non_withdrawal	3	2.97894	-2.04174	0.00870598	1.2025	2.97894	1.00703	1.00707	1.00711	0	NA	Inf	Inf	3	20591058	20736610	20591055	20736607	0	20591055	145552
LEVILIMAB	non_withdrawal	3	2.97894	-2.04174	0.00870598	1.2025	2.97894	1.00703	1.00707	1.00711	0	NA	Inf	Inf	3	20591058	20736610	20591055	20736607	0	20591055	145552
LEVITIRACETAM	non_withdrawal	3	2.97894	-2.04174	0.00870598	1.2025	2.97894	1.00703	1.00707	1.00711	0	NA	Inf	Inf	3	20591058	20736610	20591055	20736607	0	20591055	145552
LEVOCARNITINESEMAGLUTIDE	non_withdrawal	3	2.97894	-2.04174	0.00870598	1.2025	2.97894	1.00703	1.00707	1.00711	0	NA	Inf	Inf	3	20591058	20736610	20591055	20736607	0	20591055	145552
LEVOCOMP	non_withdrawal	3	2.97894	-2.04174	0.00870598	1.2025	2.97894	1.00703	1.00707	1.00711	0	NA	Inf	Inf	3	20591058	20736610	20591055	20736607	0	20591055	145552
LEVOCOMP NOT )	non_withdrawal	3	2.97894	-2.04174	0.00870598	1.2025	2.97894	1.00703	1.00707	1.00711	0	NA	Inf	Inf	3	20591058	20736610	20591055	20736607	0	20591055	145552
LEVOFLOXACIN ?	non_withdrawal	3	2.97894	-2.04174	0.00870598	1.2025	2.97894	1.00703	1.00707	1.00711	0	NA	Inf	Inf	3	20591058	20736610	20591055	20736607	0	20591055	145552
LEVOFLOXACIN CVS MFR: DR.	non_withdrawal	3	2.97894	-2.04174	0.00870598	1.2025	2.97894	1.00703	1.00707	1.00711	0	NA	Inf	Inf	3	20591058	20736610	20591055	20736607	0	20591055	145552
LEVOFLOXACIN DEXTROSE	non_withdrawal	3	2.97894	-2.04174	0.00870598	1.2025	2.97894	1.00703	1.00707	1.00711	0	NA	Inf	Inf	3	20591058	20736610	20591055	20736607	0	20591055	145552
LEVOFLOXACIN LUPIN	non_withdrawal	3	2.97894	-2.04174	0.00870598	1.2025	2.97894	1.00703	1.00707	1.00711	0	NA	Inf	Inf	3	20591058	20736610	20591055	20736607	0	20591055	145552
LEVOFLOXICIN	non_withdrawal	3	2.97894	-2.04174	0.00870598	1.2025	2.97894	1.00703	1.00707	1.00711	0	NA	Inf	Inf	3	20591058	20736610	20591055	20736607	0	20591055	145552
LEVOMENTHOL	non_withdrawal	3	2.97894	-2.04174	0.00870598	1.2025	2.97894	1.00703	1.00707	1.00711	0	NA	Inf	Inf	3	20591058	20736610	20591055	20736607	0	20591055	145552
LEVOMETHADYL	non_withdrawal	3	2.97894	-2.04174	0.00870598	1.2025	2.97894	1.00703	1.00707	1.00711	0	NA	Inf	Inf	3	20591058	20736610	20591055	20736607	0	20591055	145552
LEVOTHYROID	non_withdrawal	3	2.97894	-2.04174	0.00870598	1.2025	2.97894	1.00703	1.00707	1.00711	0	NA	Inf	Inf	3	20591058	20736610	20591055	20736607	0	20591055	145552
LEVOTHYROXIN MCG	non_withdrawal	3	2.97894	-2.04174	0.00870598	1.2025	2.97894	1.00703	1.00707	1.00711	0	NA	Inf	Inf	3	20591058	20736610	20591055	20736607	0	20591055	145552
LEVOVIRIN	non_withdrawal	3	2.97894	-2.04174	0.00870598	1.2025	2.97894	1.00703	1.00707	1.00711	0	NA	Inf	Inf	3	20591058	20736610	20591055	20736607	0	20591055	145552
LIBIAN	non_withdrawal	3	2.97894	-2.04174	0.00870598	1.2025	2.97894	1.00703	1.00707	1.00711	0	NA	Inf	Inf	3	20591058	20736610	20591055	20736607	0	20591055	145552
LIDALTRIN DIU	non_withdrawal	3	2.97894	-2.04174	0.00870598	1.2025	2.97894	1.00703	1.00707	1.00711	0	NA	Inf	Inf	3	20591058	20736610	20591055	20736607	0	20591055	145552
LIDOCAINE HYDROCHLORIDEMENTHOL	non_withdrawal	3	2.97894	-2.04174	0.00870598	1.2025	2.97894	1.00703	1.00707	1.00711	0	NA	Inf	Inf	3	20591058	20736610	20591055	20736607	0	20591055	145552
LIDOCAINE LIDOCAINE)	non_withdrawal	3	2.97894	-2.04174	0.00870598	1.2025	2.97894	1.00703	1.00707	1.00711	0	NA	Inf	Inf	3	20591058	20736610	20591055	20736607	0	20591055	145552
LIDOCAINE WEPINEPHRINE	non_withdrawal	3	2.97894	-2.04174	0.00870598	1.2025	2.97894	1.00703	1.00707	1.00711	0	NA	Inf	Inf	3	20591058	20736610	20591055	20736607	0	20591055	145552
LIDOCAINEMENTHOL_MENTHYL , -	non_withdrawal	3	2.97894	-2.04174	0.00870598	1.2025	2.97894	1.00703	1.00707	1.00711	0	NA	Inf	Inf	3	20591058	20736610	20591055	20736607	0	20591055	145552
LIDOCAINETRIBENOSIDE	non_withdrawal	3	2.97894	-2.04174	0.00870598	1.2025	2.97894	1.00703	1.00707	1.00711	0	NA	Inf	Inf	3	20591058	20736610	20591055	20736607	0	20591055	145552
LIDOCAINE_ DEXTROSE ,	non_withdrawal	3	2.97894	-2.04174	0.00870598	1.2025	2.97894	1.00703	1.00707	1.00711	0	NA	Inf	Inf	3	20591058	20736610	20591055	20736607	0	20591055	145552
LIGNOCAINE_CHLORHEXIDINE	non_withdrawal	3	2.97894	-2.04174	0.00870598	1.2025	2.97894	1.00703	1.00707	1.00711	0	NA	Inf	Inf	3	20591058	20736610	20591055	20736607	0	20591055	145552
LIMARMONE	non_withdrawal	3	2.97894	-2.04174	0.00870598	1.2025	2.97894	1.00703	1.00707	1.00711	0	NA	Inf	Inf	3	20591058	20736610	20591055	20736607	0	20591055	145552
LIME	non_withdrawal	3	2.97894	-2.04174	0.00870598	1.2025	2.97894	1.00703	1.00707	1.00711	0	NA	Inf	Inf	3	20591058	20736610	20591055	20736607	0	20591055	145552
LIMOVUDINE	non_withdrawal	3	2.97894	-2.04174	0.00870598	1.2025	2.97894	1.00703	1.00707	1.00711	0	NA	Inf	Inf	3	20591058	20736610	20591055	20736607	0	20591055	145552
LINATIL COMP	non_withdrawal	3	2.97894	-2.04174	0.00870598	1.2025	2.97894	1.00703	1.00707	1.00711	0	NA	Inf	Inf	3	20591058	20736610	20591055	20736607	0	20591055	145552
LINOLEIC ACID CONJUGATED	non_withdrawal	3	2.97894	-2.04174	0.00870598	1.2025	2.97894	1.00703	1.00707	1.00711	0	NA	Inf	Inf	3	20591058	20736610	20591055	20736607	0	20591055	145552
LINZNESS	non_withdrawal	3	2.97894	-2.04174	0.00870598	1.2025	2.97894	1.00703	1.00707	1.00711	0	NA	Inf	Inf	3	20591058	20736610	20591055	20736607	0	20591055	145552
LIORAM	non_withdrawal	3	2.97894	-2.04174	0.00870598	1.2025	2.97894	1.00703	1.00707	1.00711	0	NA	Inf	Inf	3	20591058	20736610	20591055	20736607	0	20591055	145552
LIOTHYRONINE MCG	non_withdrawal	3	2.97894	-2.04174	0.00870598	1.2025	2.97894	1.00703	1.00707	1.00711	0	NA	Inf	Inf	3	20591058	20736610	20591055	20736607	0	20591055	145552
LIPANTHYL MICRONIZED	non_withdrawal	3	2.97894	-2.04174	0.00870598	1.2025	2.97894	1.00703	1.00707	1.00711	0	NA	Inf	Inf	3	20591058	20736610	20591055	20736607	0	20591055	145552
LIPANTHYL THISSEN^	non_withdrawal	3	2.97894	-2.04174	0.00870598	1.2025	2.97894	1.00703	1.00707	1.00711	0	NA	Inf	Inf	3	20591058	20736610	20591055	20736607	0	20591055	145552
LIPASE	non_withdrawal	3	2.97894	-2.04174	0.00870598	1.2025	2.97894	1.00703	1.00707	1.00711	0	NA	Inf	Inf	3	20591058	20736610	20591055	20736607	0	20591055	145552
LIPASEPROTEASE	non_withdrawal	3	2.97894	-2.04174	0.00870598	1.2025	2.97894	1.00703	1.00707	1.00711	0	NA	Inf	Inf	3	20591058	20736610	20591055	20736607	0	20591055	145552
LIPIDL	non_withdrawal	3	2.97894	-2.04174	0.00870598	1.2025	2.97894	1.00703	1.00707	1.00711	0	NA	Inf	Inf	3	20591058	20736610	20591055	20736607	0	20591055	145552
LIPIDOL	non_withdrawal	3	2.97894	-2.04174	0.00870598	1.2025	2.97894	1.00703	1.00707	1.00711	0	NA	Inf	Inf	3	20591058	20736610	20591055	20736607	0	20591055	145552
LIPLESS	non_withdrawal	3	2.97894	-2.04174	0.00870598	1.2025	2.97894	1.00703	1.00707	1.00711	0	NA	Inf	Inf	3	20591058	20736610	20591055	20736607	0	20591055	145552
LIPODERM	non_withdrawal	3	2.97894	-2.04174	0.00870598	1.2025	2.97894	1.00703	1.00707	1.00711	0	NA	Inf	Inf	3	20591058	20736610	20591055	20736607	0	20591055	145552
LIPROLOG	non_withdrawal	3	2.97894	-2.04174	0.00870598	1.2025	2.97894	1.00703	1.00707	1.00711	0	NA	Inf	Inf	3	20591058	20736610	20591055	20736607	0	20591055	145552
LIPTOR	non_withdrawal	3	2.97894	-2.04174	0.00870598	1.2025	2.97894	1.00703	1.00707	1.00711	0	NA	Inf	Inf	3	20591058	20736610	20591055	20736607	0	20591055	145552
LIQUEMIN	non_withdrawal	3	2.97894	-2.04174	0.00870598	1.2025	2.97894	1.00703	1.00707	1.00711	0	NA	Inf	Inf	3	20591058	20736610	20591055	20736607	0	20591055	145552
LIQUEMINE	non_withdrawal	3	2.97894	-2.04174	0.00870598	1.2025	2.97894	1.00703	1.00707	1.00711	0	NA	Inf	Inf	3	20591058	20736610	20591055	20736607	0	20591055	145552
LIQUORICE	non_withdrawal	3	2.97894	-2.04174	0.00870598	1.2025	2.97894	1.00703	1.00707	1.00711	0	NA	Inf	Inf	3	20591058	20736610	20591055	20736607	0	20591055	145552
LISINO	non_withdrawal	3	2.97894	-2.04174	0.00870598	1.2025	2.97894	1.00703	1.00707	1.00711	0	NA	Inf	Inf	3	20591058	20736610	20591055	20736607	0	20591055	145552
LISPRO LIS25NPL	non_withdrawal	3	2.97894	-2.04174	0.00870598	1.2025	2.97894	1.00703	1.00707	1.00711	0	NA	Inf	Inf	3	20591058	20736610	20591055	20736607	0	20591055	145552
LISPRO PEN DISPOSABLE	non_withdrawal	3	2.97894	-2.04174	0.00870598	1.2025	2.97894	1.00703	1.00707	1.00711	0	NA	Inf	Inf	3	20591058	20736610	20591055	20736607	0	20591055	145552
LISTERINE ANTIBACTERIAL	non_withdrawal	3	2.97894	-2.04174	0.00870598	1.2025	2.97894	1.00703	1.00707	1.00711	0	NA	Inf	Inf	3	20591058	20736610	20591055	20736607	0	20591055	145552
LISTERINE CITRUS MOUTHWASH	non_withdrawal	3	2.97894	-2.04174	0.00870598	1.2025	2.97894	1.00703	1.00707	1.00711	0	NA	Inf	Inf	3	20591058	20736610	20591055	20736607	0	20591055	145552
LISTERINE MENTHOL	non_withdrawal	3	2.97894	-2.04174	0.00870598	1.2025	2.97894	1.00703	1.00707	1.00711	0	NA	Inf	Inf	3	20591058	20736610	20591055	20736607	0	20591055	145552
LISTERINE POCKETPAK FILMSTRIP	non_withdrawal	3	2.97894	-2.04174	0.00870598	1.2025	2.97894	1.00703	1.00707	1.00711	0	NA	Inf	Inf	3	20591058	20736610	20591055	20736607	0	20591055	145552
LISTERINE SMART RINSE SHIELD	non_withdrawal	3	2.97894	-2.04174	0.00870598	1.2025	2.97894	1.00703	1.00707	1.00711	0	NA	Inf	Inf	3	20591058	20736610	20591055	20736607	0	20591055	145552
LISTERINE SOFT	non_withdrawal	3	2.97894	-2.04174	0.00870598	1.2025	2.97894	1.00703	1.00707	1.00711	0	NA	Inf	Inf	3	20591058	20736610	20591055	20736607	0	20591055	145552
LISTERINE TOOTHPASTE	non_withdrawal	3	2.97894	-2.04174	0.00870598	1.2025	2.97894	1.00703	1.00707	1.00711	0	NA	Inf	Inf	3	20591058	20736610	20591055	20736607	0	20591055	145552
LISTERINE TOTAL CARE PLUS WHITENING ANTICAVITY MOUTHWASH	non_withdrawal	3	2.97894	-2.04174	0.00870598	1.2025	2.97894	1.00703	1.00707	1.00711	0	NA	Inf	Inf	3	20591058	20736610	20591055	20736607	0	20591055	145552
LISTERINE TOTAL CARE PLUS WHITENING MOUTHWASH	non_withdrawal	3	2.97894	-2.04174	0.00870598	1.2025	2.97894	1.00703	1.00707	1.00711	0	NA	Inf	Inf	3	20591058	20736610	20591055	20736607	0	20591055	145552
LISTERINE TOTALCARE ANTICAVITY	non_withdrawal	3	2.97894	-2.04174	0.00870598	1.2025	2.97894	1.00703	1.00707	1.00711	0	NA	Inf	Inf	3	20591058	20736610	20591055	20736607	0	20591055	145552
LISTERINE WHITENING PREBRUSH RINSE VIBRANT WHITE	non_withdrawal	3	2.97894	-2.04174	0.00870598	1.2025	2.97894	1.00703	1.00707	1.00711	0	NA	Inf	Inf	3	20591058	20736610	20591055	20736607	0	20591055	145552
LISTERINE ZERO MOUTHWASH CLEAN RINSE	non_withdrawal	3	2.97894	-2.04174	0.00870598	1.2025	2.97894	1.00703	1.00707	1.00711	0	NA	Inf	Inf	3	20591058	20736610	20591055	20736607	0	20591055	145552
LISTERMINT	non_withdrawal	3	2.97894	-2.04174	0.00870598	1.2025	2.97894	1.00703	1.00707	1.00711	0	NA	Inf	Inf	3	20591058	20736610	20591055	20736607	0	20591055	145552
LITHICARB	non_withdrawal	3	2.97894	-2.04174	0.00870598	1.2025	2.97894	1.00703	1.00707	1.00711	0	NA	Inf	Inf	3	20591058	20736610	20591055	20736607	0	20591055	145552
LIZNESS	non_withdrawal	3	2.97894	-2.04174	0.00870598	1.2025	2.97894	1.00703	1.00707	1.00711	0	NA	Inf	Inf	3	20591058	20736610	20591055	20736607	0	20591055	145552
LMW HEPARIN	non_withdrawal	3	2.97894	-2.04174	0.00870598	1.2025	2.97894	1.00703	1.00707	1.00711	0	NA	Inf	Inf	3	20591058	20736610	20591055	20736607	0	20591055	145552
LOBIDIUR	non_withdrawal	3	2.97894	-2.04174	0.00870598	1.2025	2.97894	1.00703	1.00707	1.00711	0	NA	Inf	Inf	3	20591058	20736610	20591055	20736607	0	20591055	145552
LOBSTER	non_withdrawal	3	2.97894	-2.04174	0.00870598	1.2025	2.97894	1.00703	1.00707	1.00711	0	NA	Inf	Inf	3	20591058	20736610	20591055	20736607	0	20591055	145552
LOCAL ANESTHESIA	non_withdrawal	3	2.97894	-2.04174	0.00870598	1.2025	2.97894	1.00703	1.00707	1.00711	0	NA	Inf	Inf	3	20591058	20736610	20591055	20736607	0	20591055	145552
LOCAL RADIOTHERAPY	non_withdrawal	3	2.97894	-2.04174	0.00870598	1.2025	2.97894	1.00703	1.00707	1.00711	0	NA	Inf	Inf	3	20591058	20736610	20591055	20736607	0	20591055	145552
LOCOL XU	non_withdrawal	3	2.97894	-2.04174	0.00870598	1.2025	2.97894	1.00703	1.00707	1.00711	0	NA	Inf	Inf	3	20591058	20736610	20591055	20736607	0	20591055	145552
LODOTRA	non_withdrawal	3	2.97894	-2.04174	0.00870598	1.2025	2.97894	1.00703	1.00707	1.00711	0	NA	Inf	Inf	3	20591058	20736610	20591055	20736607	0	20591055	145552
LODOZ HYDROCHLOROTHIAZIDE,	non_withdrawal	3	2.97894	-2.04174	0.00870598	1.2025	2.97894	1.00703	1.00707	1.00711	0	NA	Inf	Inf	3	20591058	20736610	20591055	20736607	0	20591055	145552
LODRONAT	non_withdrawal	3	2.97894	-2.04174	0.00870598	1.2025	2.97894	1.00703	1.00707	1.00711	0	NA	Inf	Inf	3	20591058	20736610	20591055	20736607	0	20591055	145552
LOGROTON	non_withdrawal	3	2.97894	-2.04174	0.00870598	1.2025	2.97894	1.00703	1.00707	1.00711	0	NA	Inf	Inf	3	20591058	20736610	20591055	20736607	0	20591055	145552
LOMIBUVIR	non_withdrawal	3	2.97894	-2.04174	0.00870598	1.2025	2.97894	1.00703	1.00707	1.00711	0	NA	Inf	Inf	3	20591058	20736610	20591055	20736607	0	20591055	145552
LOOP DIURETIC	non_withdrawal	3	2.97894	-2.04174	0.00870598	1.2025	2.97894	1.00703	1.00707	1.00711	0	NA	Inf	Inf	3	20591058	20736610	20591055	20736607	0	20591055	145552
LOPEDIUM AKUT BEI AKUTEM DURCHFALL	non_withdrawal	3	2.97894	-2.04174	0.00870598	1.2025	2.97894	1.00703	1.00707	1.00711	0	NA	Inf	Inf	3	20591058	20736610	20591055	20736607	0	20591055	145552
LOPERAMID	non_withdrawal	3	2.97894	-2.04174	0.00870598	1.2025	2.97894	1.00703	1.00707	1.00711	0	NA	Inf	Inf	3	20591058	20736610	20591055	20736607	0	20591055	145552
LOPIGREL	non_withdrawal	3	2.97894	-2.04174	0.00870598	1.2025	2.97894	1.00703	1.00707	1.00711	0	NA	Inf	Inf	3	20591058	20736610	20591055	20736607	0	20591055	145552
LOPINAVIRRITONOVIR	non_withdrawal	3	2.97894	-2.04174	0.00870598	1.2025	2.97894	1.00703	1.00707	1.00711	0	NA	Inf	Inf	3	20591058	20736610	20591055	20736607	0	20591055	145552
LOQUEN	non_withdrawal	3	2.97894	-2.04174	0.00870598	1.2025	2.97894	1.00703	1.00707	1.00711	0	NA	Inf	Inf	3	20591058	20736610	20591055	20736607	0	20591055	145552
LORAMYC	non_withdrawal	3	2.97894	-2.04174	0.00870598	1.2025	2.97894	1.00703	1.00707	1.00711	0	NA	Inf	Inf	3	20591058	20736610	20591055	20736607	0	20591055	145552
LORATAB	non_withdrawal	3	2.97894	-2.04174	0.00870598	1.2025	2.97894	1.00703	1.00707	1.00711	0	NA	Inf	Inf	3	20591058	20736610	20591055	20736607	0	20591055	145552
LORZAAR PROTECT	non_withdrawal	3	2.97894	-2.04174	0.00870598	1.2025	2.97894	1.00703	1.00707	1.00711	0	NA	Inf	Inf	3	20591058	20736610	20591055	20736607	0	20591055	145552
LOSARTIN	non_withdrawal	3	2.97894	-2.04174	0.00870598	1.2025	2.97894	1.00703	1.00707	1.00711	0	NA	Inf	Inf	3	20591058	20736610	20591055	20736607	0	20591055	145552
LOSIZOPILON	non_withdrawal	3	2.97894	-2.04174	0.00870598	1.2025	2.97894	1.00703	1.00707	1.00711	0	NA	Inf	Inf	3	20591058	20736610	20591055	20736607	0	20591055	145552
LOTRIMIN AF ATHLETES FOOT ANTIFUNGAL	non_withdrawal	3	2.97894	-2.04174	0.00870598	1.2025	2.97894	1.00703	1.00707	1.00711	0	NA	Inf	Inf	3	20591058	20736610	20591055	20736607	0	20591055	145552
LOVENOX_	non_withdrawal	3	2.97894	-2.04174	0.00870598	1.2025	2.97894	1.00703	1.00707	1.00711	0	NA	Inf	Inf	3	20591058	20736610	20591055	20736607	0	20591055	145552
LOWERING AGENT	non_withdrawal	3	2.97894	-2.04174	0.00870598	1.2025	2.97894	1.00703	1.00707	1.00711	0	NA	Inf	Inf	3	20591058	20736610	20591055	20736607	0	20591055	145552
LOWOGESTREL_30-28	non_withdrawal	3	2.97894	-2.04174	0.00870598	1.2025	2.97894	1.00703	1.00707	1.00711	0	NA	Inf	Inf	3	20591058	20736610	20591055	20736607	0	20591055	145552
LOWSODIUM DIET	non_withdrawal	3	2.97894	-2.04174	0.00870598	1.2025	2.97894	1.00703	1.00707	1.00711	0	NA	Inf	Inf	3	20591058	20736610	20591055	20736607	0	20591055	145552
LOXEN INJECTABLE	non_withdrawal	3	2.97894	-2.04174	0.00870598	1.2025	2.97894	1.00703	1.00707	1.00711	0	NA	Inf	Inf	3	20591058	20736610	20591055	20736607	0	20591055	145552
LOXIFAN	non_withdrawal	3	2.97894	-2.04174	0.00870598	1.2025	2.97894	1.00703	1.00707	1.00711	0	NA	Inf	Inf	3	20591058	20736610	20591055	20736607	0	20591055	145552
LOXOT	non_withdrawal	3	2.97894	-2.04174	0.00870598	1.2025	2.97894	1.00703	1.00707	1.00711	0	NA	Inf	Inf	3	20591058	20736610	20591055	20736607	0	20591055	145552
LTHEANINE	non_withdrawal	3	2.97894	-2.04174	0.00870598	1.2025	2.97894	1.00703	1.00707	1.00711	0	NA	Inf	Inf	3	20591058	20736610	20591055	20736607	0	20591055	145552
LUBRIDERM ADVANCED THERAPY TRIPLE SMOOTHING BODY LOTION	non_withdrawal	3	2.97894	-2.04174	0.00870598	1.2025	2.97894	1.00703	1.00707	1.00711	0	NA	Inf	Inf	3	20591058	20736610	20591055	20736607	0	20591055	145552
LUBRIDERM DAILY MOISTURE_SPF	non_withdrawal	3	2.97894	-2.04174	0.00870598	1.2025	2.97894	1.00703	1.00707	1.00711	0	NA	Inf	Inf	3	20591058	20736610	20591055	20736607	0	20591055	145552
LUBRIDERM DAILY MOISTURE_SPF OXYBENZONE, ETHYLHEXYL P-METHOXY	non_withdrawal	3	2.97894	-2.04174	0.00870598	1.2025	2.97894	1.00703	1.00707	1.00711	0	NA	Inf	Inf	3	20591058	20736610	20591055	20736607	0	20591055	145552
LUMINALETTEN	non_withdrawal	3	2.97894	-2.04174	0.00870598	1.2025	2.97894	1.00703	1.00707	1.00711	0	NA	Inf	Inf	3	20591058	20736610	20591055	20736607	0	20591055	145552
LUMINESPIB	non_withdrawal	3	2.97894	-2.04174	0.00870598	1.2025	2.97894	1.00703	1.00707	1.00711	0	NA	Inf	Inf	3	20591058	20736610	20591055	20736607	0	20591055	145552
LURANTAL	non_withdrawal	3	2.97894	-2.04174	0.00870598	1.2025	2.97894	1.00703	1.00707	1.00711	0	NA	Inf	Inf	3	20591058	20736610	20591055	20736607	0	20591055	145552
LURIDE	non_withdrawal	3	2.97894	-2.04174	0.00870598	1.2025	2.97894	1.00703	1.00707	1.00711	0	NA	Inf	Inf	3	20591058	20736610	20591055	20736607	0	20591055	145552
LUTEINZEAXANTHIN	non_withdrawal	3	2.97894	-2.04174	0.00870598	1.2025	2.97894	1.00703	1.00707	1.00711	0	NA	Inf	Inf	3	20591058	20736610	20591055	20736607	0	20591055	145552
LUTORAL	non_withdrawal	3	2.97894	-2.04174	0.00870598	1.2025	2.97894	1.00703	1.00707	1.00711	0	NA	Inf	Inf	3	20591058	20736610	20591055	20736607	0	20591055	145552
LUTRELEF	non_withdrawal	3	2.97894	-2.04174	0.00870598	1.2025	2.97894	1.00703	1.00707	1.00711	0	NA	Inf	Inf	3	20591058	20736610	20591055	20736607	0	20591055	145552
LYOGEN	non_withdrawal	3	2.97894	-2.04174	0.00870598	1.2025	2.97894	1.00703	1.00707	1.00711	0	NA	Inf	Inf	3	20591058	20736610	20591055	20736607	0	20591055	145552
LYSOPAINE	non_withdrawal	3	2.97894	-2.04174	0.00870598	1.2025	2.97894	1.00703	1.00707	1.00711	0	NA	Inf	Inf	3	20591058	20736610	20591055	20736607	0	20591055	145552
LYXUMIA	non_withdrawal	3	2.97894	-2.04174	0.00870598	1.2025	2.97894	1.00703	1.00707	1.00711	0	NA	Inf	Inf	3	20591058	20736610	20591055	20736607	0	20591055	145552
M	non_withdrawal	3	2.97894	-2.04174	0.00870598	1.2025	2.97894	1.00703	1.00707	1.00711	0	NA	Inf	Inf	3	20591058	20736610	20591055	20736607	0	20591055	145552
MACLEANS PROTECT MILDMINT	non_withdrawal	3	2.97894	-2.04174	0.00870598	1.2025	2.97894	1.00703	1.00707	1.00711	0	NA	Inf	Inf	3	20591058	20736610	20591055	20736607	0	20591055	145552
MACRODANTINA	non_withdrawal	3	2.97894	-2.04174	0.00870598	1.2025	2.97894	1.00703	1.00707	1.00711	0	NA	Inf	Inf	3	20591058	20736610	20591055	20736607	0	20591055	145552
MACROLIN CHIRON CORPORATION	non_withdrawal	3	2.97894	-2.04174	0.00870598	1.2025	2.97894	1.00703	1.00707	1.00711	0	NA	Inf	Inf	3	20591058	20736610	20591055	20736607	0	20591055	145552
MAG	non_withdrawal	3	2.97894	-2.04174	0.00870598	1.2025	2.97894	1.00703	1.00707	1.00711	0	NA	Inf	Inf	3	20591058	20736610	20591055	20736607	0	20591055	145552
MAGIC MOUTHWASH	non_withdrawal	3	2.97894	-2.04174	0.00870598	1.2025	2.97894	1.00703	1.00707	1.00711	0	NA	Inf	Inf	3	20591058	20736610	20591055	20736607	0	20591055	145552
MAGMIN	non_withdrawal	3	2.97894	-2.04174	0.00870598	1.2025	2.97894	1.00703	1.00707	1.00711	0	NA	Inf	Inf	3	20591058	20736610	20591055	20736607	0	20591055	145552
MAGNESIUM ALGINATE	non_withdrawal	3	2.97894	-2.04174	0.00870598	1.2025	2.97894	1.00703	1.00707	1.00711	0	NA	Inf	Inf	3	20591058	20736610	20591055	20736607	0	20591055	145552
MAGNESIUM CHLORIDEPOTASSIUM_ANHYDROUS\SODIUM CHLORIDE\SODIUM	non_withdrawal	3	2.97894	-2.04174	0.00870598	1.2025	2.97894	1.00703	1.00707	1.00711	0	NA	Inf	Inf	3	20591058	20736610	20591055	20736607	0	20591055	145552
MAGNESIUM GLUTAMATE	non_withdrawal	3	2.97894	-2.04174	0.00870598	1.2025	2.97894	1.00703	1.00707	1.00711	0	NA	Inf	Inf	3	20591058	20736610	20591055	20736607	0	20591055	145552
MAGNESIUM SUPPLEMENT	non_withdrawal	3	2.97894	-2.04174	0.00870598	1.2025	2.97894	1.00703	1.00707	1.00711	0	NA	Inf	Inf	3	20591058	20736610	20591055	20736607	0	20591055	145552
MAGNESIUMCALCIUM MIXTURE	non_withdrawal	3	2.97894	-2.04174	0.00870598	1.2025	2.97894	1.00703	1.00707	1.00711	0	NA	Inf	Inf	3	20591058	20736610	20591055	20736607	0	20591055	145552
MAGNESIUMPASSIFLORA INCARNATA FLOWER_VALERIAN	non_withdrawal	3	2.97894	-2.04174	0.00870598	1.2025	2.97894	1.00703	1.00707	1.00711	0	NA	Inf	Inf	3	20591058	20736610	20591055	20736607	0	20591055	145552
MAIBASTAN	non_withdrawal	3	2.97894	-2.04174	0.00870598	1.2025	2.97894	1.00703	1.00707	1.00711	0	NA	Inf	Inf	3	20591058	20736610	20591055	20736607	0	20591055	145552
MALOXINE	non_withdrawal	3	2.97894	-2.04174	0.00870598	1.2025	2.97894	1.00703	1.00707	1.00711	0	NA	Inf	Inf	3	20591058	20736610	20591055	20736607	0	20591055	145552
MANIDON	non_withdrawal	3	2.97894	-2.04174	0.00870598	1.2025	2.97894	1.00703	1.00707	1.00711	0	NA	Inf	Inf	3	20591058	20736610	20591055	20736607	0	20591055	145552
MAO INHIBITORS	non_withdrawal	3	2.97894	-2.04174	0.00870598	1.2025	2.97894	1.00703	1.00707	1.00711	0	NA	Inf	Inf	3	20591058	20736610	20591055	20736607	0	20591055	145552
MAPLIRPACEPT	non_withdrawal	3	2.97894	-2.04174	0.00870598	1.2025	2.97894	1.00703	1.00707	1.00711	0	NA	Inf	Inf	3	20591058	20736610	20591055	20736607	0	20591055	145552
MARCAINADRENALIN	non_withdrawal	3	2.97894	-2.04174	0.00870598	1.2025	2.97894	1.00703	1.00707	1.00711	0	NA	Inf	Inf	3	20591058	20736610	20591055	20736607	0	20591055	145552
MAREVAN NYCOMED^	non_withdrawal	3	2.97894	-2.04174	0.00870598	1.2025	2.97894	1.00703	1.00707	1.00711	0	NA	Inf	Inf	3	20591058	20736610	20591055	20736607	0	20591055	145552
MARGARINE	non_withdrawal	3	2.97894	-2.04174	0.00870598	1.2025	2.97894	1.00703	1.00707	1.00711	0	NA	Inf	Inf	3	20591058	20736610	20591055	20736607	0	20591055	145552
MARINOL_	non_withdrawal	3	2.97894	-2.04174	0.00870598	1.2025	2.97894	1.00703	1.00707	1.00711	0	NA	Inf	Inf	3	20591058	20736610	20591055	20736607	0	20591055	145552
MARPLAN	non_withdrawal	3	2.97894	-2.04174	0.00870598	1.2025	2.97894	1.00703	1.00707	1.00711	0	NA	Inf	Inf	3	20591058	20736610	20591055	20736607	0	20591055	145552
MARSILID	non_withdrawal	3	2.97894	-2.04174	0.00870598	1.2025	2.97894	1.00703	1.00707	1.00711	0	NA	Inf	Inf	3	20591058	20736610	20591055	20736607	0	20591055	145552
MAVERAL	non_withdrawal	3	2.97894	-2.04174	0.00870598	1.2025	2.97894	1.00703	1.00707	1.00711	0	NA	Inf	Inf	3	20591058	20736610	20591055	20736607	0	20591055	145552
MAXEPA	non_withdrawal	3	2.97894	-2.04174	0.00870598	1.2025	2.97894	1.00703	1.00707	1.00711	0	NA	Inf	Inf	3	20591058	20736610	20591055	20736607	0	20591055	145552
MAXIDE	non_withdrawal	3	2.97894	-2.04174	0.00870598	1.2025	2.97894	1.00703	1.00707	1.00711	0	NA	Inf	Inf	3	20591058	20736610	20591055	20736607	0	20591055	145552
MB SKIN BRIGHTENING DECOLLETE_NECK TREATMENT	non_withdrawal	3	2.97894	-2.04174	0.00870598	1.2025	2.97894	1.00703	1.00707	1.00711	0	NA	Inf	Inf	3	20591058	20736610	20591055	20736607	0	20591055	145552
MDX_BMS	non_withdrawal	3	2.97894	-2.04174	0.00870598	1.2025	2.97894	1.00703	1.00707	1.00711	0	NA	Inf	Inf	3	20591058	20736610	20591055	20736607	0	20591055	145552
MEANINGFUL BEAUTY	non_withdrawal	3	2.97894	-2.04174	0.00870598	1.2025	2.97894	1.00703	1.00707	1.00711	0	NA	Inf	Inf	3	20591058	20736610	20591055	20736607	0	20591055	145552
MEANINGFUL BEAUTY EYE LIFTING	non_withdrawal	3	2.97894	-2.04174	0.00870598	1.2025	2.97894	1.00703	1.00707	1.00711	0	NA	Inf	Inf	3	20591058	20736610	20591055	20736607	0	20591055	145552
MEAVERIN	non_withdrawal	3	2.97894	-2.04174	0.00870598	1.2025	2.97894	1.00703	1.00707	1.00711	0	NA	Inf	Inf	3	20591058	20736610	20591055	20736607	0	20591055	145552
MEBHYDROLIN	non_withdrawal	3	2.97894	-2.04174	0.00870598	1.2025	2.97894	1.00703	1.00707	1.00711	0	NA	Inf	Inf	3	20591058	20736610	20591055	20736607	0	20591055	145552
MECLIZINE_	non_withdrawal	3	2.97894	-2.04174	0.00870598	1.2025	2.97894	1.00703	1.00707	1.00711	0	NA	Inf	Inf	3	20591058	20736610	20591055	20736607	0	20591055	145552
MECLOZINE	non_withdrawal	3	2.97894	-2.04174	0.00870598	1.2025	2.97894	1.00703	1.00707	1.00711	0	NA	Inf	Inf	3	20591058	20736610	20591055	20736607	0	20591055	145552
MEDINITE DEXTROMETHORPHAN , DOXYLAMINE , EPHEDRI	non_withdrawal	3	2.97894	-2.04174	0.00870598	1.2025	2.97894	1.00703	1.00707	1.00711	0	NA	Inf	Inf	3	20591058	20736610	20591055	20736607	0	20591055	145552
MEDIUMCHAIN TRIGLYCERIDES_SOYBEAN OIL	non_withdrawal	3	2.97894	-2.04174	0.00870598	1.2025	2.97894	1.00703	1.00707	1.00711	0	NA	Inf	Inf	3	20591058	20736610	20591055	20736607	0	20591055	145552
MEDLINE ALCOHOL FREE MOUTHWASH MDS	non_withdrawal	3	2.97894	-2.04174	0.00870598	1.2025	2.97894	1.00703	1.00707	1.00711	0	NA	Inf	Inf	3	20591058	20736610	20591055	20736607	0	20591055	145552
MEDOXOMIL	non_withdrawal	3	2.97894	-2.04174	0.00870598	1.2025	2.97894	1.00703	1.00707	1.00711	0	NA	Inf	Inf	3	20591058	20736610	20591055	20736607	0	20591055	145552
MEDRONIC ACID	non_withdrawal	3	2.97894	-2.04174	0.00870598	1.2025	2.97894	1.00703	1.00707	1.00711	0	NA	Inf	Inf	3	20591058	20736610	20591055	20736607	0	20591055	145552
MEGRESTOL	non_withdrawal	3	2.97894	-2.04174	0.00870598	1.2025	2.97894	1.00703	1.00707	1.00711	0	NA	Inf	Inf	3	20591058	20736610	20591055	20736607	0	20591055	145552
MELATONEX	non_withdrawal	3	2.97894	-2.04174	0.00870598	1.2025	2.97894	1.00703	1.00707	1.00711	0	NA	Inf	Inf	3	20591058	20736610	20591055	20736607	0	20591055	145552
MELPHLAN	non_withdrawal	3	2.97894	-2.04174	0.00870598	1.2025	2.97894	1.00703	1.00707	1.00711	0	NA	Inf	Inf	3	20591058	20736610	20591055	20736607	0	20591055	145552
MEMAMTINE	non_withdrawal	3	2.97894	-2.04174	0.00870598	1.2025	2.97894	1.00703	1.00707	1.00711	0	NA	Inf	Inf	3	20591058	20736610	20591055	20736607	0	20591055	145552
MENINGOCOCCAL POLYSACCHARIDE VACCINE GROUPS , C, Y,W COMBINED	non_withdrawal	3	2.97894	-2.04174	0.00870598	1.2025	2.97894	1.00703	1.00707	1.00711	0	NA	Inf	Inf	3	20591058	20736610	20591055	20736607	0	20591055	145552
MENOMUNEA_C/Y/W-	non_withdrawal	3	2.97894	-2.04174	0.00870598	1.2025	2.97894	1.00703	1.00707	1.00711	0	NA	Inf	Inf	3	20591058	20736610	20591055	20736607	0	20591055	145552
MENS	non_withdrawal	3	2.97894	-2.04174	0.00870598	1.2025	2.97894	1.00703	1.00707	1.00711	0	NA	Inf	Inf	3	20591058	20736610	20591055	20736607	0	20591055	145552
MENS PRO EDGE MULTIVITAMIN	non_withdrawal	3	2.97894	-2.04174	0.00870598	1.2025	2.97894	1.00703	1.00707	1.00711	0	NA	Inf	Inf	3	20591058	20736610	20591055	20736607	0	20591055	145552
MENTHOLZINC_ZINC	non_withdrawal	3	2.97894	-2.04174	0.00870598	1.2025	2.97894	1.00703	1.00707	1.00711	0	NA	Inf	Inf	3	20591058	20736610	20591055	20736607	0	20591055	145552
MEPREDNISOLONE NA SUCC.	non_withdrawal	3	2.97894	-2.04174	0.00870598	1.2025	2.97894	1.00703	1.00707	1.00711	0	NA	Inf	Inf	3	20591058	20736610	20591055	20736607	0	20591055	145552
MEPTIN AIR	non_withdrawal	3	2.97894	-2.04174	0.00870598	1.2025	2.97894	1.00703	1.00707	1.00711	0	NA	Inf	Inf	3	20591058	20736610	20591055	20736607	0	20591055	145552
MEQ MEQ	non_withdrawal	3	2.97894	-2.04174	0.00870598	1.2025	2.97894	1.00703	1.00707	1.00711	0	NA	Inf	Inf	3	20591058	20736610	20591055	20736607	0	20591055	145552
MERCAPTIZOL	non_withdrawal	3	2.97894	-2.04174	0.00870598	1.2025	2.97894	1.00703	1.00707	1.00711	0	NA	Inf	Inf	3	20591058	20736610	20591055	20736607	0	20591055	145552
MERCK STERILE DILUENT	non_withdrawal	3	2.97894	-2.04174	0.00870598	1.2025	2.97894	1.00703	1.00707	1.00711	0	NA	Inf	Inf	3	20591058	20736610	20591055	20736607	0	20591055	145552
MERESTINIB	non_withdrawal	3	2.97894	-2.04174	0.00870598	1.2025	2.97894	1.00703	1.00707	1.00711	0	NA	Inf	Inf	3	20591058	20736610	20591055	20736607	0	20591055	145552
MERICUT	non_withdrawal	3	2.97894	-2.04174	0.00870598	1.2025	2.97894	1.00703	1.00707	1.00711	0	NA	Inf	Inf	3	20591058	20736610	20591055	20736607	0	20591055	145552
METACT LD	non_withdrawal	3	2.97894	-2.04174	0.00870598	1.2025	2.97894	1.00703	1.00707	1.00711	0	NA	Inf	Inf	3	20591058	20736610	20591055	20736607	0	20591055	145552
METALLIC SPRAY PAINT	non_withdrawal	3	2.97894	-2.04174	0.00870598	1.2025	2.97894	1.00703	1.00707	1.00711	0	NA	Inf	Inf	3	20591058	20736610	20591055	20736607	0	20591055	145552
METAMUCIL VERSION_TEXTURE/FLAVOR (PSYLLIUM HYDROPHILIC MUCILL	non_withdrawal	3	2.97894	-2.04174	0.00870598	1.2025	2.97894	1.00703	1.00707	1.00711	0	NA	Inf	Inf	3	20591058	20736610	20591055	20736607	0	20591055	145552
METAPROLOL	non_withdrawal	3	2.97894	-2.04174	0.00870598	1.2025	2.97894	1.00703	1.00707	1.00711	0	NA	Inf	Inf	3	20591058	20736610	20591055	20736607	0	20591055	145552
METFORMIN (METFORMIN HYDROCHLO	non_withdrawal	3	2.97894	-2.04174	0.00870598	1.2025	2.97894	1.00703	1.00707	1.00711	0	NA	Inf	Inf	3	20591058	20736610	20591055	20736607	0	20591055	145552
METFORMIN EMBONATE	non_withdrawal	3	2.97894	-2.04174	0.00870598	1.2025	2.97894	1.00703	1.00707	1.00711	0	NA	Inf	Inf	3	20591058	20736610	20591055	20736607	0	20591055	145552
METFORMIN HEXAL FILMCOATED ,	non_withdrawal	3	2.97894	-2.04174	0.00870598	1.2025	2.97894	1.00703	1.00707	1.00711	0	NA	Inf	Inf	3	20591058	20736610	20591055	20736607	0	20591055	145552
METFORMINE MERCK^	non_withdrawal	3	2.97894	-2.04174	0.00870598	1.2025	2.97894	1.00703	1.00707	1.00711	0	NA	Inf	Inf	3	20591058	20736610	20591055	20736607	0	20591055	145552
METFORMINNATEGLINIDE	non_withdrawal	3	2.97894	-2.04174	0.00870598	1.2025	2.97894	1.00703	1.00707	1.00711	0	NA	Inf	Inf	3	20591058	20736610	20591055	20736607	0	20591055	145552
METFORMIN_GLIPIZIDE	non_withdrawal	3	2.97894	-2.04174	0.00870598	1.2025	2.97894	1.00703	1.00707	1.00711	0	NA	Inf	Inf	3	20591058	20736610	20591055	20736607	0	20591055	145552
METHADERM	non_withdrawal	3	2.97894	-2.04174	0.00870598	1.2025	2.97894	1.00703	1.00707	1.00711	0	NA	Inf	Inf	3	20591058	20736610	20591055	20736607	0	20591055	145552
METHENAMINE MANDELATE	non_withdrawal	3	2.97894	-2.04174	0.00870598	1.2025	2.97894	1.00703	1.00707	1.00711	0	NA	Inf	Inf	3	20591058	20736610	20591055	20736607	0	20591055	145552
METHERGIN	non_withdrawal	3	2.97894	-2.04174	0.00870598	1.2025	2.97894	1.00703	1.00707	1.00711	0	NA	Inf	Inf	3	20591058	20736610	20591055	20736607	0	20591055	145552
METHISTA	non_withdrawal	3	2.97894	-2.04174	0.00870598	1.2025	2.97894	1.00703	1.00707	1.00711	0	NA	Inf	Inf	3	20591058	20736610	20591055	20736607	0	20591055	145552
METHIZOL	non_withdrawal	3	2.97894	-2.04174	0.00870598	1.2025	2.97894	1.00703	1.00707	1.00711	0	NA	Inf	Inf	3	20591058	20736610	20591055	20736607	0	20591055	145552
METHLYCELLULOSE SUGAR FREE ORANGE	non_withdrawal	3	2.97894	-2.04174	0.00870598	1.2025	2.97894	1.00703	1.00707	1.00711	0	NA	Inf	Inf	3	20591058	20736610	20591055	20736607	0	20591055	145552
METHOTREXATO	non_withdrawal	3	2.97894	-2.04174	0.00870598	1.2025	2.97894	1.00703	1.00707	1.00711	0	NA	Inf	Inf	3	20591058	20736610	20591055	20736607	0	20591055	145552
METHYCLOTHIAZIDETRIAMTERENE	non_withdrawal	3	2.97894	-2.04174	0.00870598	1.2025	2.97894	1.00703	1.00707	1.00711	0	NA	Inf	Inf	3	20591058	20736610	20591055	20736607	0	20591055	145552
METHYCOOL	non_withdrawal	3	2.97894	-2.04174	0.00870598	1.2025	2.97894	1.00703	1.00707	1.00711	0	NA	Inf	Inf	3	20591058	20736610	20591055	20736607	0	20591055	145552
METHYLBENZETHONIUM CHLORIDEPAROMOMYCIN	non_withdrawal	3	2.97894	-2.04174	0.00870598	1.2025	2.97894	1.00703	1.00707	1.00711	0	NA	Inf	Inf	3	20591058	20736610	20591055	20736607	0	20591055	145552
METHYLCHLOROISOTHIAZOLINONE	non_withdrawal	3	2.97894	-2.04174	0.00870598	1.2025	2.97894	1.00703	1.00707	1.00711	0	NA	Inf	Inf	3	20591058	20736610	20591055	20736607	0	20591055	145552
METHYLGAG	non_withdrawal	3	2.97894	-2.04174	0.00870598	1.2025	2.97894	1.00703	1.00707	1.00711	0	NA	Inf	Inf	3	20591058	20736610	20591055	20736607	0	20591055	145552
METHYLPENTEDRONE	non_withdrawal	3	2.97894	-2.04174	0.00870598	1.2025	2.97894	1.00703	1.00707	1.00711	0	NA	Inf	Inf	3	20591058	20736610	20591055	20736607	0	20591055	145552
METHYLTESTOSTERONE	non_withdrawal	3	2.97894	-2.04174	0.00870598	1.2025	2.97894	1.00703	1.00707	1.00711	0	NA	Inf	Inf	3	20591058	20736610	20591055	20736607	0	20591055	145552
METHYLTHIONIUM	non_withdrawal	3	2.97894	-2.04174	0.00870598	1.2025	2.97894	1.00703	1.00707	1.00711	0	NA	Inf	Inf	3	20591058	20736610	20591055	20736607	0	20591055	145552
METIPRANOLOL	non_withdrawal	3	2.97894	-2.04174	0.00870598	1.2025	2.97894	1.00703	1.00707	1.00711	0	NA	Inf	Inf	3	20591058	20736610	20591055	20736607	0	20591055	145552
METOCLOPRAMDE	non_withdrawal	3	2.97894	-2.04174	0.00870598	1.2025	2.97894	1.00703	1.00707	1.00711	0	NA	Inf	Inf	3	20591058	20736610	20591055	20736607	0	20591055	145552
METODURA	non_withdrawal	3	2.97894	-2.04174	0.00870598	1.2025	2.97894	1.00703	1.00707	1.00711	0	NA	Inf	Inf	3	20591058	20736610	20591055	20736607	0	20591055	145552
METOPROL	non_withdrawal	3	2.97894	-2.04174	0.00870598	1.2025	2.97894	1.00703	1.00707	1.00711	0	NA	Inf	Inf	3	20591058	20736610	20591055	20736607	0	20591055	145552
METOPROLOL ETHEX	non_withdrawal	3	2.97894	-2.04174	0.00870598	1.2025	2.97894	1.00703	1.00707	1.00711	0	NA	Inf	Inf	3	20591058	20736610	20591055	20736607	0	20591055	145552
METRONIDAZOLO	non_withdrawal	3	2.97894	-2.04174	0.00870598	1.2025	2.97894	1.00703	1.00707	1.00711	0	NA	Inf	Inf	3	20591058	20736610	20591055	20736607	0	20591055	145552
METROTREXATO	non_withdrawal	3	2.97894	-2.04174	0.00870598	1.2025	2.97894	1.00703	1.00707	1.00711	0	NA	Inf	Inf	3	20591058	20736610	20591055	20736607	0	20591055	145552
METVIX %)	non_withdrawal	3	2.97894	-2.04174	0.00870598	1.2025	2.97894	1.00703	1.00707	1.00711	0	NA	Inf	Inf	3	20591058	20736610	20591055	20736607	0	20591055	145552
MEZLOCILLIN SODIUMSULBACTAM	non_withdrawal	3	2.97894	-2.04174	0.00870598	1.2025	2.97894	1.00703	1.00707	1.00711	0	NA	Inf	Inf	3	20591058	20736610	20591055	20736607	0	20591055	145552
MEZOLAR	non_withdrawal	3	2.97894	-2.04174	0.00870598	1.2025	2.97894	1.00703	1.00707	1.00711	0	NA	Inf	Inf	3	20591058	20736610	20591055	20736607	0	20591055	145552
MICONAZOLE NITRATEMICONAZOLE	non_withdrawal	3	2.97894	-2.04174	0.00870598	1.2025	2.97894	1.00703	1.00707	1.00711	0	NA	Inf	Inf	3	20591058	20736610	20591055	20736607	0	20591055	145552
MICONAZOLE SUPP	non_withdrawal	3	2.97894	-2.04174	0.00870598	1.2025	2.97894	1.00703	1.00707	1.00711	0	NA	Inf	Inf	3	20591058	20736610	20591055	20736607	0	20591055	145552
MICROPAQUE GUERBET^	non_withdrawal	3	2.97894	-2.04174	0.00870598	1.2025	2.97894	1.00703	1.00707	1.00711	0	NA	Inf	Inf	3	20591058	20736610	20591055	20736607	0	20591055	145552
MICROSER	non_withdrawal	3	2.97894	-2.04174	0.00870598	1.2025	2.97894	1.00703	1.00707	1.00711	0	NA	Inf	Inf	3	20591058	20736610	20591055	20736607	0	20591055	145552
MIDOL TEEN FORMULA	non_withdrawal	3	2.97894	-2.04174	0.00870598	1.2025	2.97894	1.00703	1.00707	1.00711	0	NA	Inf	Inf	3	20591058	20736610	20591055	20736607	0	20591055	145552
MIDRID	non_withdrawal	3	2.97894	-2.04174	0.00870598	1.2025	2.97894	1.00703	1.00707	1.00711	0	NA	Inf	Inf	3	20591058	20736610	20591055	20736607	0	20591055	145552
MIFLONID	non_withdrawal	3	2.97894	-2.04174	0.00870598	1.2025	2.97894	1.00703	1.00707	1.00711	0	NA	Inf	Inf	3	20591058	20736610	20591055	20736607	0	20591055	145552
MIGLUSTAT NPC EU	non_withdrawal	3	2.97894	-2.04174	0.00870598	1.2025	2.97894	1.00703	1.00707	1.00711	0	NA	Inf	Inf	3	20591058	20736610	20591055	20736607	0	20591055	145552
MIGRAINE MEDICATIONS	non_withdrawal	3	2.97894	-2.04174	0.00870598	1.2025	2.97894	1.00703	1.00707	1.00711	0	NA	Inf	Inf	3	20591058	20736610	20591055	20736607	0	20591055	145552
MIGRALGINE	non_withdrawal	3	2.97894	-2.04174	0.00870598	1.2025	2.97894	1.00703	1.00707	1.00711	0	NA	Inf	Inf	3	20591058	20736610	20591055	20736607	0	20591055	145552
MIGSIS	non_withdrawal	3	2.97894	-2.04174	0.00870598	1.2025	2.97894	1.00703	1.00707	1.00711	0	NA	Inf	Inf	3	20591058	20736610	20591055	20736607	0	20591055	145552
MILLIEQUIVALENT	non_withdrawal	3	2.97894	-2.04174	0.00870598	1.2025	2.97894	1.00703	1.00707	1.00711	0	NA	Inf	Inf	3	20591058	20736610	20591055	20736607	0	20591055	145552
MINASTRIN	non_withdrawal	3	2.97894	-2.04174	0.00870598	1.2025	2.97894	1.00703	1.00707	1.00711	0	NA	Inf	Inf	3	20591058	20736610	20591055	20736607	0	20591055	145552
MINERAL OIL EMULSION	non_withdrawal	3	2.97894	-2.04174	0.00870598	1.2025	2.97894	1.00703	1.00707	1.00711	0	NA	Inf	Inf	3	20591058	20736610	20591055	20736607	0	20591055	145552
MINERAL OIL EMULSIONPETROLATUM	non_withdrawal	3	2.97894	-2.04174	0.00870598	1.2025	2.97894	1.00703	1.00707	1.00711	0	NA	Inf	Inf	3	20591058	20736610	20591055	20736607	0	20591055	145552
MINICYCLINE	non_withdrawal	3	2.97894	-2.04174	0.00870598	1.2025	2.97894	1.00703	1.00707	1.00711	0	NA	Inf	Inf	3	20591058	20736610	20591055	20736607	0	20591055	145552
MINIMS FLUORESCEIN	non_withdrawal	3	2.97894	-2.04174	0.00870598	1.2025	2.97894	1.00703	1.00707	1.00711	0	NA	Inf	Inf	3	20591058	20736610	20591055	20736607	0	20591055	145552
MINIRIN NASAL	non_withdrawal	3	2.97894	-2.04174	0.00870598	1.2025	2.97894	1.00703	1.00707	1.00711	0	NA	Inf	Inf	3	20591058	20736610	20591055	20736607	0	20591055	145552
MINIRINDDAVP	non_withdrawal	3	2.97894	-2.04174	0.00870598	1.2025	2.97894	1.00703	1.00707	1.00711	0	NA	Inf	Inf	3	20591058	20736610	20591055	20736607	0	20591055	145552
MINISISTON FEM	non_withdrawal	3	2.97894	-2.04174	0.00870598	1.2025	2.97894	1.00703	1.00707	1.00711	0	NA	Inf	Inf	3	20591058	20736610	20591055	20736607	0	20591055	145552
MINOCYCLIN HEXAL	non_withdrawal	3	2.97894	-2.04174	0.00870598	1.2025	2.97894	1.00703	1.00707	1.00711	0	NA	Inf	Inf	3	20591058	20736610	20591055	20736607	0	20591055	145552
MINOCYLINE	non_withdrawal	3	2.97894	-2.04174	0.00870598	1.2025	2.97894	1.00703	1.00707	1.00711	0	NA	Inf	Inf	3	20591058	20736610	20591055	20736607	0	20591055	145552
MINOXIDIL 30DAY	non_withdrawal	3	2.97894	-2.04174	0.00870598	1.2025	2.97894	1.00703	1.00707	1.00711	0	NA	Inf	Inf	3	20591058	20736610	20591055	20736607	0	20591055	145552
MINULET COATED	non_withdrawal	3	2.97894	-2.04174	0.00870598	1.2025	2.97894	1.00703	1.00707	1.00711	0	NA	Inf	Inf	3	20591058	20736610	20591055	20736607	0	20591055	145552
MIROL	non_withdrawal	3	2.97894	-2.04174	0.00870598	1.2025	2.97894	1.00703	1.00707	1.00711	0	NA	Inf	Inf	3	20591058	20736610	20591055	20736607	0	20591055	145552
MISTMOUTH SPRAY	non_withdrawal	3	2.97894	-2.04174	0.00870598	1.2025	2.97894	1.00703	1.00707	1.00711	0	NA	Inf	Inf	3	20591058	20736610	20591055	20736607	0	20591055	145552
MITOMICINA	non_withdrawal	3	2.97894	-2.04174	0.00870598	1.2025	2.97894	1.00703	1.00707	1.00711	0	NA	Inf	Inf	3	20591058	20736610	20591055	20736607	0	20591055	145552
MIXED AMPHETAMINES	non_withdrawal	3	2.97894	-2.04174	0.00870598	1.2025	2.97894	1.00703	1.00707	1.00711	0	NA	Inf	Inf	3	20591058	20736610	20591055	20736607	0	20591055	145552
MIZZOLEN	non_withdrawal	3	2.97894	-2.04174	0.00870598	1.2025	2.97894	1.00703	1.00707	1.00711	0	NA	Inf	Inf	3	20591058	20736610	20591055	20736607	0	20591055	145552
MK BLINDED THERAPY	non_withdrawal	3	2.97894	-2.04174	0.00870598	1.2025	2.97894	1.00703	1.00707	1.00711	0	NA	Inf	Inf	3	20591058	20736610	20591055	20736607	0	20591055	145552
MMR VACCINE	non_withdrawal	3	2.97894	-2.04174	0.00870598	1.2025	2.97894	1.00703	1.00707	1.00711	0	NA	Inf	Inf	3	20591058	20736610	20591055	20736607	0	20591055	145552
MNESIS	non_withdrawal	3	2.97894	-2.04174	0.00870598	1.2025	2.97894	1.00703	1.00707	1.00711	0	NA	Inf	Inf	3	20591058	20736610	20591055	20736607	0	20591055	145552
MOBEC TABLETTEN	non_withdrawal	3	2.97894	-2.04174	0.00870598	1.2025	2.97894	1.00703	1.00707	1.00711	0	NA	Inf	Inf	3	20591058	20736610	20591055	20736607	0	20591055	145552
MODERATELY SELECTIVE JANUSKINASE- INHIBITOR	non_withdrawal	3	2.97894	-2.04174	0.00870598	1.2025	2.97894	1.00703	1.00707	1.00711	0	NA	Inf	Inf	3	20591058	20736610	20591055	20736607	0	20591055	145552
MOLYBDENUM	non_withdrawal	3	2.97894	-2.04174	0.00870598	1.2025	2.97894	1.00703	1.00707	1.00711	0	NA	Inf	Inf	3	20591058	20736610	20591055	20736607	0	20591055	145552
MONICOR	non_withdrawal	3	2.97894	-2.04174	0.00870598	1.2025	2.97894	1.00703	1.00707	1.00711	0	NA	Inf	Inf	3	20591058	20736610	20591055	20736607	0	20591055	145552
MONOALGIC	non_withdrawal	3	2.97894	-2.04174	0.00870598	1.2025	2.97894	1.00703	1.00707	1.00711	0	NA	Inf	Inf	3	20591058	20736610	20591055	20736607	0	20591055	145552
MONOEMBOLEX	non_withdrawal	3	2.97894	-2.04174	0.00870598	1.2025	2.97894	1.00703	1.00707	1.00711	0	NA	Inf	Inf	3	20591058	20736610	20591055	20736607	0	20591055	145552
MONOFEME	non_withdrawal	3	2.97894	-2.04174	0.00870598	1.2025	2.97894	1.00703	1.00707	1.00711	0	NA	Inf	Inf	3	20591058	20736610	20591055	20736607	0	20591055	145552
MONOFLOCET	non_withdrawal	3	2.97894	-2.04174	0.00870598	1.2025	2.97894	1.00703	1.00707	1.00711	0	NA	Inf	Inf	3	20591058	20736610	20591055	20736607	0	20591055	145552
MOOD STABILIZER	non_withdrawal	3	2.97894	-2.04174	0.00870598	1.2025	2.97894	1.00703	1.00707	1.00711	0	NA	Inf	Inf	3	20591058	20736610	20591055	20736607	0	20591055	145552
MORINDA	non_withdrawal	3	2.97894	-2.04174	0.00870598	1.2025	2.97894	1.00703	1.00707	1.00711	0	NA	Inf	Inf	3	20591058	20736610	20591055	20736607	0	20591055	145552
MORNIFLUMATENIFLUMIC ACID	non_withdrawal	3	2.97894	-2.04174	0.00870598	1.2025	2.97894	1.00703	1.00707	1.00711	0	NA	Inf	Inf	3	20591058	20736610	20591055	20736607	0	20591055	145552
MOSCONTIN ENROBE LIBERATION PROLONGEE	non_withdrawal	3	2.97894	-2.04174	0.00870598	1.2025	2.97894	1.00703	1.00707	1.00711	0	NA	Inf	Inf	3	20591058	20736610	20591055	20736607	0	20591055	145552
MOTIRON	non_withdrawal	3	2.97894	-2.04174	0.00870598	1.2025	2.97894	1.00703	1.00707	1.00711	0	NA	Inf	Inf	3	20591058	20736610	20591055	20736607	0	20591055	145552
MOVATEC AMPOULES	non_withdrawal	3	2.97894	-2.04174	0.00870598	1.2025	2.97894	1.00703	1.00707	1.00711	0	NA	Inf	Inf	3	20591058	20736610	20591055	20736607	0	20591055	145552
MOVELAT	non_withdrawal	3	2.97894	-2.04174	0.00870598	1.2025	2.97894	1.00703	1.00707	1.00711	0	NA	Inf	Inf	3	20591058	20736610	20591055	20736607	0	20591055	145552
MOXIFLOXACIN PO	non_withdrawal	3	2.97894	-2.04174	0.00870598	1.2025	2.97894	1.00703	1.00707	1.00711	0	NA	Inf	Inf	3	20591058	20736610	20591055	20736607	0	20591055	145552
MOXISYLYTE	non_withdrawal	3	2.97894	-2.04174	0.00870598	1.2025	2.97894	1.00703	1.00707	1.00711	0	NA	Inf	Inf	3	20591058	20736610	20591055	20736607	0	20591055	145552
MOXONIDIN	non_withdrawal	3	2.97894	-2.04174	0.00870598	1.2025	2.97894	1.00703	1.00707	1.00711	0	NA	Inf	Inf	3	20591058	20736610	20591055	20736607	0	20591055	145552
MUCOMYSTENDO	non_withdrawal	3	2.97894	-2.04174	0.00870598	1.2025	2.97894	1.00703	1.00707	1.00711	0	NA	Inf	Inf	3	20591058	20736610	20591055	20736607	0	20591055	145552
MUCOMYST_	non_withdrawal	3	2.97894	-2.04174	0.00870598	1.2025	2.97894	1.00703	1.00707	1.00711	0	NA	Inf	Inf	3	20591058	20736610	20591055	20736607	0	20591055	145552
MUCORHINE	non_withdrawal	3	2.97894	-2.04174	0.00870598	1.2025	2.97894	1.00703	1.00707	1.00711	0	NA	Inf	Inf	3	20591058	20736610	20591055	20736607	0	20591055	145552
MULTIPLE AGENTS	non_withdrawal	3	2.97894	-2.04174	0.00870598	1.2025	2.97894	1.00703	1.00707	1.00711	0	NA	Inf	Inf	3	20591058	20736610	20591055	20736607	0	20591055	145552
MULTIPLE PSYCHOTROPIC AGENTS	non_withdrawal	3	2.97894	-2.04174	0.00870598	1.2025	2.97894	1.00703	1.00707	1.00711	0	NA	Inf	Inf	3	20591058	20736610	20591055	20736607	0	20591055	145552
MULTIPLE VITAMINS	non_withdrawal	3	2.97894	-2.04174	0.00870598	1.2025	2.97894	1.00703	1.00707	1.00711	0	NA	Inf	Inf	3	20591058	20736610	20591055	20736607	0	20591055	145552
MUNDIDOL	non_withdrawal	3	2.97894	-2.04174	0.00870598	1.2025	2.97894	1.00703	1.00707	1.00711	0	NA	Inf	Inf	3	20591058	20736610	20591055	20736607	0	20591055	145552
MUPIDERM	non_withdrawal	3	2.97894	-2.04174	0.00870598	1.2025	2.97894	1.00703	1.00707	1.00711	0	NA	Inf	Inf	3	20591058	20736610	20591055	20736607	0	20591055	145552
MVI	non_withdrawal	3	2.97894	-2.04174	0.00870598	1.2025	2.97894	1.00703	1.00707	1.00711	0	NA	Inf	Inf	3	20591058	20736610	20591055	20736607	0	20591055	145552
MVI PEDIATRIC	non_withdrawal	3	2.97894	-2.04174	0.00870598	1.2025	2.97894	1.00703	1.00707	1.00711	0	NA	Inf	Inf	3	20591058	20736610	20591055	20736607	0	20591055	145552
MYCASAAL	non_withdrawal	3	2.97894	-2.04174	0.00870598	1.2025	2.97894	1.00703	1.00707	1.00711	0	NA	Inf	Inf	3	20591058	20736610	20591055	20736607	0	20591055	145552
MYCOPHENOLIC ACID ERL_	non_withdrawal	3	2.97894	-2.04174	0.00870598	1.2025	2.97894	1.00703	1.00707	1.00711	0	NA	Inf	Inf	3	20591058	20736610	20591055	20736607	0	20591055	145552
MYCOSTER	non_withdrawal	3	2.97894	-2.04174	0.00870598	1.2025	2.97894	1.00703	1.00707	1.00711	0	NA	Inf	Inf	3	20591058	20736610	20591055	20736607	0	20591055	145552
MYDFRIN	non_withdrawal	3	2.97894	-2.04174	0.00870598	1.2025	2.97894	1.00703	1.00707	1.00711	0	NA	Inf	Inf	3	20591058	20736610	20591055	20736607	0	20591055	145552
MYDRIN P	non_withdrawal	3	2.97894	-2.04174	0.00870598	1.2025	2.97894	1.00703	1.00707	1.00711	0	NA	Inf	Inf	3	20591058	20736610	20591055	20736607	0	20591055	145552
MYFORTIC VS CELLCEPT	non_withdrawal	3	2.97894	-2.04174	0.00870598	1.2025	2.97894	1.00703	1.00707	1.00711	0	NA	Inf	Inf	3	20591058	20736610	20591055	20736607	0	20591055	145552
MYLANTA SUPREME TASTING CHERRY	non_withdrawal	3	2.97894	-2.04174	0.00870598	1.2025	2.97894	1.00703	1.00707	1.00711	0	NA	Inf	Inf	3	20591058	20736610	20591055	20736607	0	20591055	145552
MZOLE PACK	non_withdrawal	3	2.97894	-2.04174	0.00870598	1.2025	2.97894	1.00703	1.00707	1.00711	0	NA	Inf	Inf	3	20591058	20736610	20591055	20736607	0	20591055	145552
NACLOF	non_withdrawal	3	2.97894	-2.04174	0.00870598	1.2025	2.97894	1.00703	1.00707	1.00711	0	NA	Inf	Inf	3	20591058	20736610	20591055	20736607	0	20591055	145552
NACOM TABLETTEN	non_withdrawal	3	2.97894	-2.04174	0.00870598	1.2025	2.97894	1.00703	1.00707	1.00711	0	NA	Inf	Inf	3	20591058	20736610	20591055	20736607	0	20591055	145552
NADIDE	non_withdrawal	3	2.97894	-2.04174	0.00870598	1.2025	2.97894	1.00703	1.00707	1.00711	0	NA	Inf	Inf	3	20591058	20736610	20591055	20736607	0	20591055	145552
NADIFLOXACIN	non_withdrawal	3	2.97894	-2.04174	0.00870598	1.2025	2.97894	1.00703	1.00707	1.00711	0	NA	Inf	Inf	3	20591058	20736610	20591055	20736607	0	20591055	145552
NAEMIS	non_withdrawal	3	2.97894	-2.04174	0.00870598	1.2025	2.97894	1.00703	1.00707	1.00711	0	NA	Inf	Inf	3	20591058	20736610	20591055	20736607	0	20591055	145552
NAFTILUX	non_withdrawal	3	2.97894	-2.04174	0.00870598	1.2025	2.97894	1.00703	1.00707	1.00711	0	NA	Inf	Inf	3	20591058	20736610	20591055	20736607	0	20591055	145552
NAGEL BATRAFEN	non_withdrawal	3	2.97894	-2.04174	0.00870598	1.2025	2.97894	1.00703	1.00707	1.00711	0	NA	Inf	Inf	3	20591058	20736610	20591055	20736607	0	20591055	145552
NAPHCON	non_withdrawal	3	2.97894	-2.04174	0.00870598	1.2025	2.97894	1.00703	1.00707	1.00711	0	NA	Inf	Inf	3	20591058	20736610	20591055	20736607	0	20591055	145552
NAPROXIN	non_withdrawal	3	2.97894	-2.04174	0.00870598	1.2025	2.97894	1.00703	1.00707	1.00711	0	NA	Inf	Inf	3	20591058	20736610	20591055	20736607	0	20591055	145552
NAQUA	non_withdrawal	3	2.97894	-2.04174	0.00870598	1.2025	2.97894	1.00703	1.00707	1.00711	0	NA	Inf	Inf	3	20591058	20736610	20591055	20736607	0	20591055	145552
NARCOTIC MEDICATION	non_withdrawal	3	2.97894	-2.04174	0.00870598	1.2025	2.97894	1.00703	1.00707	1.00711	0	NA	Inf	Inf	3	20591058	20736610	20591055	20736607	0	20591055	145552
NARCOTIC PILLS	non_withdrawal	3	2.97894	-2.04174	0.00870598	1.2025	2.97894	1.00703	1.00707	1.00711	0	NA	Inf	Inf	3	20591058	20736610	20591055	20736607	0	20591055	145552
NARON ACE	non_withdrawal	3	2.97894	-2.04174	0.00870598	1.2025	2.97894	1.00703	1.00707	1.00711	0	NA	Inf	Inf	3	20591058	20736610	20591055	20736607	0	20591055	145552
NATEGLINIDE VS	non_withdrawal	3	2.97894	-2.04174	0.00870598	1.2025	2.97894	1.00703	1.00707	1.00711	0	NA	Inf	Inf	3	20591058	20736610	20591055	20736607	0	20591055	145552
NATRIUM	non_withdrawal	3	2.97894	-2.04174	0.00870598	1.2025	2.97894	1.00703	1.00707	1.00711	0	NA	Inf	Inf	3	20591058	20736610	20591055	20736607	0	20591055	145552
NATRIUMBIKARBONAT	non_withdrawal	3	2.97894	-2.04174	0.00870598	1.2025	2.97894	1.00703	1.00707	1.00711	0	NA	Inf	Inf	3	20591058	20736610	20591055	20736607	0	20591055	145552
NATRON_	non_withdrawal	3	2.97894	-2.04174	0.00870598	1.2025	2.97894	1.00703	1.00707	1.00711	0	NA	Inf	Inf	3	20591058	20736610	20591055	20736607	0	20591055	145552
NATTOKINASE	non_withdrawal	3	2.97894	-2.04174	0.00870598	1.2025	2.97894	1.00703	1.00707	1.00711	0	NA	Inf	Inf	3	20591058	20736610	20591055	20736607	0	20591055	145552
NATURAL CITRUS LISTERINE EUCALYPTOL, MENTHOL, METHYL , THYM	non_withdrawal	3	2.97894	-2.04174	0.00870598	1.2025	2.97894	1.00703	1.00707	1.00711	0	NA	Inf	Inf	3	20591058	20736610	20591055	20736607	0	20591055	145552
NATURALYTE	non_withdrawal	3	2.97894	-2.04174	0.00870598	1.2025	2.97894	1.00703	1.00707	1.00711	0	NA	Inf	Inf	3	20591058	20736610	20591055	20736607	0	20591055	145552
NAUSICALM	non_withdrawal	3	2.97894	-2.04174	0.00870598	1.2025	2.97894	1.00703	1.00707	1.00711	0	NA	Inf	Inf	3	20591058	20736610	20591055	20736607	0	20591055	145552
NBUTYL--CYANOACRYLATE	non_withdrawal	3	2.97894	-2.04174	0.00870598	1.2025	2.97894	1.00703	1.00707	1.00711	0	NA	Inf	Inf	3	20591058	20736610	20591055	20736607	0	20591055	145552
NEBCINA	non_withdrawal	3	2.97894	-2.04174	0.00870598	1.2025	2.97894	1.00703	1.00707	1.00711	0	NA	Inf	Inf	3	20591058	20736610	20591055	20736607	0	20591055	145552
NECON 35-28	non_withdrawal	3	2.97894	-2.04174	0.00870598	1.2025	2.97894	1.00703	1.00707	1.00711	0	NA	Inf	Inf	3	20591058	20736610	20591055	20736607	0	20591055	145552
NECYRANE	non_withdrawal	3	2.97894	-2.04174	0.00870598	1.2025	2.97894	1.00703	1.00707	1.00711	0	NA	Inf	Inf	3	20591058	20736610	20591055	20736607	0	20591055	145552
NEISSERIA MENINGITIDIS GROUP C CAPSULAR POLYSACCHARIDE ANTIGEN	non_withdrawal	3	2.97894	-2.04174	0.00870598	1.2025	2.97894	1.00703	1.00707	1.00711	0	NA	Inf	Inf	3	20591058	20736610	20591055	20736607	0	20591055	145552
NELBON	non_withdrawal	3	2.97894	-2.04174	0.00870598	1.2025	2.97894	1.00703	1.00707	1.00711	0	NA	Inf	Inf	3	20591058	20736610	20591055	20736607	0	20591055	145552
NEMONAPRIDE	non_withdrawal	3	2.97894	-2.04174	0.00870598	1.2025	2.97894	1.00703	1.00707	1.00711	0	NA	Inf	Inf	3	20591058	20736610	20591055	20736607	0	20591055	145552
NEOAMIYU	non_withdrawal	3	2.97894	-2.04174	0.00870598	1.2025	2.97894	1.00703	1.00707	1.00711	0	NA	Inf	Inf	3	20591058	20736610	20591055	20736607	0	20591055	145552
NEOCITRAN	non_withdrawal	3	2.97894	-2.04174	0.00870598	1.2025	2.97894	1.00703	1.00707	1.00711	0	NA	Inf	Inf	3	20591058	20736610	20591055	20736607	0	20591055	145552
NEODOPASTON	non_withdrawal	3	2.97894	-2.04174	0.00870598	1.2025	2.97894	1.00703	1.00707	1.00711	0	NA	Inf	Inf	3	20591058	20736610	20591055	20736607	0	20591055	145552
NEOPLATIN	non_withdrawal	3	2.97894	-2.04174	0.00870598	1.2025	2.97894	1.00703	1.00707	1.00711	0	NA	Inf	Inf	3	20591058	20736610	20591055	20736607	0	20591055	145552
NEOSIDANTOINA	non_withdrawal	3	2.97894	-2.04174	0.00870598	1.2025	2.97894	1.00703	1.00707	1.00711	0	NA	Inf	Inf	3	20591058	20736610	20591055	20736607	0	20591055	145552
NEOSINTROM	non_withdrawal	3	2.97894	-2.04174	0.00870598	1.2025	2.97894	1.00703	1.00707	1.00711	0	NA	Inf	Inf	3	20591058	20736610	20591055	20736607	0	20591055	145552
NEOSTELINGREEN	non_withdrawal	3	2.97894	-2.04174	0.00870598	1.2025	2.97894	1.00703	1.00707	1.00711	0	NA	Inf	Inf	3	20591058	20736610	20591055	20736607	0	20591055	145552
NEOSTIGMINE METILSULFATE	non_withdrawal	3	2.97894	-2.04174	0.00870598	1.2025	2.97894	1.00703	1.00707	1.00711	0	NA	Inf	Inf	3	20591058	20736610	20591055	20736607	0	20591055	145552
NEOSYNEPHRINE HOURS MOISTURIZING SPRAY	non_withdrawal	3	2.97894	-2.04174	0.00870598	1.2025	2.97894	1.00703	1.00707	1.00711	0	NA	Inf	Inf	3	20591058	20736610	20591055	20736607	0	20591055	145552
NEOSYNEPHRINE NIGHTTIME SPRAY	non_withdrawal	3	2.97894	-2.04174	0.00870598	1.2025	2.97894	1.00703	1.00707	1.00711	0	NA	Inf	Inf	3	20591058	20736610	20591055	20736607	0	20591055	145552
NEOSYNEPHRINE REGULAR STRENGTH_SPRAY	non_withdrawal	3	2.97894	-2.04174	0.00870598	1.2025	2.97894	1.00703	1.00707	1.00711	0	NA	Inf	Inf	3	20591058	20736610	20591055	20736607	0	20591055	145552
NERIDRONIC ACID	non_withdrawal	3	2.97894	-2.04174	0.00870598	1.2025	2.97894	1.00703	1.00707	1.00711	0	NA	Inf	Inf	3	20591058	20736610	20591055	20736607	0	20591055	145552
NERVINEX	non_withdrawal	3	2.97894	-2.04174	0.00870598	1.2025	2.97894	1.00703	1.00707	1.00711	0	NA	Inf	Inf	3	20591058	20736610	20591055	20736607	0	20591055	145552
NESERITIDE	non_withdrawal	3	2.97894	-2.04174	0.00870598	1.2025	2.97894	1.00703	1.00707	1.00711	0	NA	Inf	Inf	3	20591058	20736610	20591055	20736607	0	20591055	145552
NETHYLPENTYLONE	non_withdrawal	3	2.97894	-2.04174	0.00870598	1.2025	2.97894	1.00703	1.00707	1.00711	0	NA	Inf	Inf	3	20591058	20736610	20591055	20736607	0	20591055	145552
NEUROLPEPTIC DRUGS	non_withdrawal	3	2.97894	-2.04174	0.00870598	1.2025	2.97894	1.00703	1.00707	1.00711	0	NA	Inf	Inf	3	20591058	20736610	20591055	20736607	0	20591055	145552
NEUTRAPHOS	non_withdrawal	3	2.97894	-2.04174	0.00870598	1.2025	2.97894	1.00703	1.00707	1.00711	0	NA	Inf	Inf	3	20591058	20736610	20591055	20736607	0	20591055	145552
NEUTROGENA NATURALS PURIFYING FACIAL CLEANSER	non_withdrawal	3	2.97894	-2.04174	0.00870598	1.2025	2.97894	1.00703	1.00707	1.00711	0	NA	Inf	Inf	3	20591058	20736610	20591055	20736607	0	20591055	145552
NEUTROGENA WET SKIN SUNSCREEN SPRAY SPF	non_withdrawal	3	2.97894	-2.04174	0.00870598	1.2025	2.97894	1.00703	1.00707	1.00711	0	NA	Inf	Inf	3	20591058	20736610	20591055	20736607	0	20591055	145552
NEVIRAPINE TA) (NEVIRAPINE)	non_withdrawal	3	2.97894	-2.04174	0.00870598	1.2025	2.97894	1.00703	1.00707	1.00711	0	NA	Inf	Inf	3	20591058	20736610	20591055	20736607	0	20591055	145552
NEW DICKININ	non_withdrawal	3	2.97894	-2.04174	0.00870598	1.2025	2.97894	1.00703	1.00707	1.00711	0	NA	Inf	Inf	3	20591058	20736610	20591055	20736607	0	20591055	145552
NICIZINA	non_withdrawal	3	2.97894	-2.04174	0.00870598	1.2025	2.97894	1.00703	1.00707	1.00711	0	NA	Inf	Inf	3	20591058	20736610	20591055	20736607	0	20591055	145552
NICOFURANOSE	non_withdrawal	3	2.97894	-2.04174	0.00870598	1.2025	2.97894	1.00703	1.00707	1.00711	0	NA	Inf	Inf	3	20591058	20736610	20591055	20736607	0	20591055	145552
NICOTIANA TABACUM	non_withdrawal	3	2.97894	-2.04174	0.00870598	1.2025	2.97894	1.00703	1.00707	1.00711	0	NA	Inf	Inf	3	20591058	20736610	20591055	20736607	0	20591055	145552
NILEVAR	non_withdrawal	3	2.97894	-2.04174	0.00870598	1.2025	2.97894	1.00703	1.00707	1.00711	0	NA	Inf	Inf	3	20591058	20736610	20591055	20736607	0	20591055	145552
NILSTAT	non_withdrawal	3	2.97894	-2.04174	0.00870598	1.2025	2.97894	1.00703	1.00707	1.00711	0	NA	Inf	Inf	3	20591058	20736610	20591055	20736607	0	20591055	145552
NIOCITRAN	non_withdrawal	3	2.97894	-2.04174	0.00870598	1.2025	2.97894	1.00703	1.00707	1.00711	0	NA	Inf	Inf	3	20591058	20736610	20591055	20736607	0	20591055	145552
NISEVOKITUG	non_withdrawal	3	2.97894	-2.04174	0.00870598	1.2025	2.97894	1.00703	1.00707	1.00711	0	NA	Inf	Inf	3	20591058	20736610	20591055	20736607	0	20591055	145552
NITETIME FREE MXD BRY HR	non_withdrawal	3	2.97894	-2.04174	0.00870598	1.2025	2.97894	1.00703	1.00707	1.00711	0	NA	Inf	Inf	3	20591058	20736610	20591055	20736607	0	20591055	145552
NITISINONECOMPASS USE	non_withdrawal	3	2.97894	-2.04174	0.00870598	1.2025	2.97894	1.00703	1.00707	1.00711	0	NA	Inf	Inf	3	20591058	20736610	20591055	20736607	0	20591055	145552
NOBRITOL	non_withdrawal	3	2.97894	-2.04174	0.00870598	1.2025	2.97894	1.00703	1.00707	1.00711	0	NA	Inf	Inf	3	20591058	20736610	20591055	20736607	0	20591055	145552
NOMEXOR	non_withdrawal	3	2.97894	-2.04174	0.00870598	1.2025	2.97894	1.00703	1.00707	1.00711	0	NA	Inf	Inf	3	20591058	20736610	20591055	20736607	0	20591055	145552
NON BI	non_withdrawal	3	2.97894	-2.04174	0.00870598	1.2025	2.97894	1.00703	1.00707	1.00711	0	NA	Inf	Inf	3	20591058	20736610	20591055	20736607	0	20591055	145552
NONE	non_withdrawal	3	2.97894	-2.04174	0.00870598	1.2025	2.97894	1.00703	1.00707	1.00711	0	NA	Inf	Inf	3	20591058	20736610	20591055	20736607	0	20591055	145552
NONMEDICATION THERAPY	non_withdrawal	3	2.97894	-2.04174	0.00870598	1.2025	2.97894	1.00703	1.00707	1.00711	0	NA	Inf	Inf	3	20591058	20736610	20591055	20736607	0	20591055	145552
NOPIL	non_withdrawal	3	2.97894	-2.04174	0.00870598	1.2025	2.97894	1.00703	1.00707	1.00711	0	NA	Inf	Inf	3	20591058	20736610	20591055	20736607	0	20591055	145552
NORCODEINE	non_withdrawal	3	2.97894	-2.04174	0.00870598	1.2025	2.97894	1.00703	1.00707	1.00711	0	NA	Inf	Inf	3	20591058	20736610	20591055	20736607	0	20591055	145552
NORDURINE	non_withdrawal	3	2.97894	-2.04174	0.00870598	1.2025	2.97894	1.00703	1.00707	1.00711	0	NA	Inf	Inf	3	20591058	20736610	20591055	20736607	0	20591055	145552
NOREPINEPHRINE -	non_withdrawal	3	2.97894	-2.04174	0.00870598	1.2025	2.97894	1.00703	1.00707	1.00711	0	NA	Inf	Inf	3	20591058	20736610	20591055	20736607	0	20591055	145552
NORETHINDRONE BARR	non_withdrawal	3	2.97894	-2.04174	0.00870598	1.2025	2.97894	1.00703	1.00707	1.00711	0	NA	Inf	Inf	3	20591058	20736610	20591055	20736607	0	20591055	145552
NORETHINDRONE_ETHINYL ESTRADIOL_FERROUS	non_withdrawal	3	2.97894	-2.04174	0.00870598	1.2025	2.97894	1.00703	1.00707	1.00711	0	NA	Inf	Inf	3	20591058	20736610	20591055	20736607	0	20591055	145552
NORGESTIMATE ETHINYL ESTRADIOL	non_withdrawal	3	2.97894	-2.04174	0.00870598	1.2025	2.97894	1.00703	1.00707	1.00711	0	NA	Inf	Inf	3	20591058	20736610	20591055	20736607	0	20591055	145552
NORINYL_35	non_withdrawal	3	2.97894	-2.04174	0.00870598	1.2025	2.97894	1.00703	1.00707	1.00711	0	NA	Inf	Inf	3	20591058	20736610	20591055	20736607	0	20591055	145552
NORINYL_35 28DAY	non_withdrawal	3	2.97894	-2.04174	0.00870598	1.2025	2.97894	1.00703	1.00707	1.00711	0	NA	Inf	Inf	3	20591058	20736610	20591055	20736607	0	20591055	145552
NORMORIX	non_withdrawal	3	2.97894	-2.04174	0.00870598	1.2025	2.97894	1.00703	1.00707	1.00711	0	NA	Inf	Inf	3	20591058	20736610	20591055	20736607	0	20591055	145552
NORMOSANG	non_withdrawal	3	2.97894	-2.04174	0.00870598	1.2025	2.97894	1.00703	1.00707	1.00711	0	NA	Inf	Inf	3	20591058	20736610	20591055	20736607	0	20591055	145552
NORMULEN	non_withdrawal	3	2.97894	-2.04174	0.00870598	1.2025	2.97894	1.00703	1.00707	1.00711	0	NA	Inf	Inf	3	20591058	20736610	20591055	20736607	0	20591055	145552
NORTRIPTYLIN	non_withdrawal	3	2.97894	-2.04174	0.00870598	1.2025	2.97894	1.00703	1.00707	1.00711	0	NA	Inf	Inf	3	20591058	20736610	20591055	20736607	0	20591055	145552
NORVASK	non_withdrawal	3	2.97894	-2.04174	0.00870598	1.2025	2.97894	1.00703	1.00707	1.00711	0	NA	Inf	Inf	3	20591058	20736610	20591055	20736607	0	20591055	145552
NORVERAPAMIL	non_withdrawal	3	2.97894	-2.04174	0.00870598	1.2025	2.97894	1.00703	1.00707	1.00711	0	NA	Inf	Inf	3	20591058	20736610	20591055	20736607	0	20591055	145552
NORVIR SOFT GELATIN	non_withdrawal	3	2.97894	-2.04174	0.00870598	1.2025	2.97894	1.00703	1.00707	1.00711	0	NA	Inf	Inf	3	20591058	20736610	20591055	20736607	0	20591055	145552
NOT	non_withdrawal	3	2.97894	-2.04174	0.00870598	1.2025	2.97894	1.00703	1.00707	1.00711	0	NA	Inf	Inf	3	20591058	20736610	20591055	20736607	0	20591055	145552
NOVAMINOSULFON	non_withdrawal	3	2.97894	-2.04174	0.00870598	1.2025	2.97894	1.00703	1.00707	1.00711	0	NA	Inf	Inf	3	20591058	20736610	20591055	20736607	0	20591055	145552
NOVAMINSULFON BRAUN^	non_withdrawal	3	2.97894	-2.04174	0.00870598	1.2025	2.97894	1.00703	1.00707	1.00711	0	NA	Inf	Inf	3	20591058	20736610	20591055	20736607	0	20591055	145552
NOVIAL DESOGESTREL_ETHINYLESTRADIOL)	non_withdrawal	3	2.97894	-2.04174	0.00870598	1.2025	2.97894	1.00703	1.00707	1.00711	0	NA	Inf	Inf	3	20591058	20736610	20591055	20736607	0	20591055	145552
NOVOLIN GE 70	non_withdrawal	3	2.97894	-2.04174	0.00870598	1.2025	2.97894	1.00703	1.00707	1.00711	0	NA	Inf	Inf	3	20591058	20736610	20591055	20736607	0	20591055	145552
NOVOLIN GE NPH	non_withdrawal	3	2.97894	-2.04174	0.00870598	1.2025	2.97894	1.00703	1.00707	1.00711	0	NA	Inf	Inf	3	20591058	20736610	20591055	20736607	0	20591055	145552
NOVOLIN GE TORONTO	non_withdrawal	3	2.97894	-2.04174	0.00870598	1.2025	2.97894	1.00703	1.00707	1.00711	0	NA	Inf	Inf	3	20591058	20736610	20591055	20736607	0	20591055	145552
NOVOMIX FLEXPEN?	non_withdrawal	3	2.97894	-2.04174	0.00870598	1.2025	2.97894	1.00703	1.00707	1.00711	0	NA	Inf	Inf	3	20591058	20736610	20591055	20736607	0	20591055	145552
NOVONORM TABL,	non_withdrawal	3	2.97894	-2.04174	0.00870598	1.2025	2.97894	1.00703	1.00707	1.00711	0	NA	Inf	Inf	3	20591058	20736610	20591055	20736607	0	20591055	145552
NOVOPLATINUM	non_withdrawal	3	2.97894	-2.04174	0.00870598	1.2025	2.97894	1.00703	1.00707	1.00711	0	NA	Inf	Inf	3	20591058	20736610	20591055	20736607	0	20591055	145552
NOVOPREDNISONE	non_withdrawal	3	2.97894	-2.04174	0.00870598	1.2025	2.97894	1.00703	1.00707	1.00711	0	NA	Inf	Inf	3	20591058	20736610	20591055	20736607	0	20591055	145552
NOVORAPID PENFILL INSULIN ASPART) SOLUTIO	non_withdrawal	3	2.97894	-2.04174	0.00870598	1.2025	2.97894	1.00703	1.00707	1.00711	0	NA	Inf	Inf	3	20591058	20736610	20591055	20736607	0	20591055	145552
NPH INSULIN BEEF	non_withdrawal	3	2.97894	-2.04174	0.00870598	1.2025	2.97894	1.00703	1.00707	1.00711	0	NA	Inf	Inf	3	20591058	20736610	20591055	20736607	0	20591055	145552
NPH PURIFIED PORK ISOPHANE INSULIN	non_withdrawal	3	2.97894	-2.04174	0.00870598	1.2025	2.97894	1.00703	1.00707	1.00711	0	NA	Inf	Inf	3	20591058	20736610	20591055	20736607	0	20591055	145552
NSS	non_withdrawal	3	2.97894	-2.04174	0.00870598	1.2025	2.97894	1.00703	1.00707	1.00711	0	NA	Inf	Inf	3	20591058	20736610	20591055	20736607	0	20591055	145552
NTG CLINICAL LIFT ACTIV CRM OZ USA 7050105720USC	non_withdrawal	3	2.97894	-2.04174	0.00870598	1.2025	2.97894	1.00703	1.00707	1.00711	0	NA	Inf	Inf	3	20591058	20736610	20591055	20736607	0	20591055	145552
NTG OILFREE ACNE WASH PNKGRPFRT FM SCRB USA	non_withdrawal	3	2.97894	-2.04174	0.00870598	1.2025	2.97894	1.00703	1.00707	1.00711	0	NA	Inf	Inf	3	20591058	20736610	20591055	20736607	0	20591055	145552
NUCLEOSIDE ANALOGUES	non_withdrawal	3	2.97894	-2.04174	0.00870598	1.2025	2.97894	1.00703	1.00707	1.00711	0	NA	Inf	Inf	3	20591058	20736610	20591055	20736607	0	20591055	145552
NUCLEOSIDES	non_withdrawal	3	2.97894	-2.04174	0.00870598	1.2025	2.97894	1.00703	1.00707	1.00711	0	NA	Inf	Inf	3	20591058	20736610	20591055	20736607	0	20591055	145552
NULEV-ORALLY-DISINTEGRATING-	non_withdrawal	3	2.97894	-2.04174	0.00870598	1.2025	2.97894	1.00703	1.00707	1.00711	0	NA	Inf	Inf	3	20591058	20736610	20591055	20736607	0	20591055	145552
NUTRASWEET	non_withdrawal	3	2.97894	-2.04174	0.00870598	1.2025	2.97894	1.00703	1.00707	1.00711	0	NA	Inf	Inf	3	20591058	20736610	20591055	20736607	0	20591055	145552
NUTREN	non_withdrawal	3	2.97894	-2.04174	0.00870598	1.2025	2.97894	1.00703	1.00707	1.00711	0	NA	Inf	Inf	3	20591058	20736610	20591055	20736607	0	20591055	145552
NXY CODE NOT BROKEN	non_withdrawal	3	2.97894	-2.04174	0.00870598	1.2025	2.97894	1.00703	1.00707	1.00711	0	NA	Inf	Inf	3	20591058	20736610	20591055	20736607	0	20591055	145552
NYCLIN	non_withdrawal	3	2.97894	-2.04174	0.00870598	1.2025	2.97894	1.00703	1.00707	1.00711	0	NA	Inf	Inf	3	20591058	20736610	20591055	20736607	0	20591055	145552
NYQUIL COLDFLU, ALCOHOL % PSEUDOEPHEDRINE FREE, CHERRY FLVR(PARACET	non_withdrawal	3	2.97894	-2.04174	0.00870598	1.2025	2.97894	1.00703	1.00707	1.00711	0	NA	Inf	Inf	3	20591058	20736610	20591055	20736607	0	20591055	145552
NYQUIL DEXTROMETHORPHAN , DOXYLAMINE , EPHEDRINE	non_withdrawal	3	2.97894	-2.04174	0.00870598	1.2025	2.97894	1.00703	1.00707	1.00711	0	NA	Inf	Inf	3	20591058	20736610	20591055	20736607	0	20591055	145552
NYSTOP	non_withdrawal	3	2.97894	-2.04174	0.00870598	1.2025	2.97894	1.00703	1.00707	1.00711	0	NA	Inf	Inf	3	20591058	20736610	20591055	20736607	0	20591055	145552
OBRADON	non_withdrawal	3	2.97894	-2.04174	0.00870598	1.2025	2.97894	1.00703	1.00707	1.00711	0	NA	Inf	Inf	3	20591058	20736610	20591055	20736607	0	20591055	145552
OBSIDAN	non_withdrawal	3	2.97894	-2.04174	0.00870598	1.2025	2.97894	1.00703	1.00707	1.00711	0	NA	Inf	Inf	3	20591058	20736610	20591055	20736607	0	20591055	145552
OCELLA 0 BARR	non_withdrawal	3	2.97894	-2.04174	0.00870598	1.2025	2.97894	1.00703	1.00707	1.00711	0	NA	Inf	Inf	3	20591058	20736610	20591055	20736607	0	20591055	145552
OCELLA 0. BAYER	non_withdrawal	3	2.97894	-2.04174	0.00870598	1.2025	2.97894	1.00703	1.00707	1.00711	0	NA	Inf	Inf	3	20591058	20736610	20591055	20736607	0	20591055	145552
OCELLA BAYER	non_withdrawal	3	2.97894	-2.04174	0.00870598	1.2025	2.97894	1.00703	1.00707	1.00711	0	NA	Inf	Inf	3	20591058	20736610	20591055	20736607	0	20591055	145552
OCELLA DRSP EE . BAYER	non_withdrawal	3	2.97894	-2.04174	0.00870598	1.2025	2.97894	1.00703	1.00707	1.00711	0	NA	Inf	Inf	3	20591058	20736610	20591055	20736607	0	20591055	145552
OCTAGAMOCTA	non_withdrawal	3	2.97894	-2.04174	0.00870598	1.2025	2.97894	1.00703	1.00707	1.00711	0	NA	Inf	Inf	3	20591058	20736610	20591055	20736607	0	20591055	145552
OCTAPLEX	non_withdrawal	3	2.97894	-2.04174	0.00870598	1.2025	2.97894	1.00703	1.00707	1.00711	0	NA	Inf	Inf	3	20591058	20736610	20591055	20736607	0	20591055	145552
OCTOCRYLENE	non_withdrawal	3	2.97894	-2.04174	0.00870598	1.2025	2.97894	1.00703	1.00707	1.00711	0	NA	Inf	Inf	3	20591058	20736610	20591055	20736607	0	20591055	145552
OCTOCRYLENEZINC	non_withdrawal	3	2.97894	-2.04174	0.00870598	1.2025	2.97894	1.00703	1.00707	1.00711	0	NA	Inf	Inf	3	20591058	20736610	20591055	20736607	0	20591055	145552
OESTRANORM	non_withdrawal	3	2.97894	-2.04174	0.00870598	1.2025	2.97894	1.00703	1.00707	1.00711	0	NA	Inf	Inf	3	20591058	20736610	20591055	20736607	0	20591055	145552
OESTROGEN	non_withdrawal	3	2.97894	-2.04174	0.00870598	1.2025	2.97894	1.00703	1.00707	1.00711	0	NA	Inf	Inf	3	20591058	20736610	20591055	20736607	0	20591055	145552
OFATUMMAB	non_withdrawal	3	2.97894	-2.04174	0.00870598	1.2025	2.97894	1.00703	1.00707	1.00711	0	NA	Inf	Inf	3	20591058	20736610	20591055	20736607	0	20591055	145552
OFLOXACINE RATIOPHARM	non_withdrawal	3	2.97894	-2.04174	0.00870598	1.2025	2.97894	1.00703	1.00707	1.00711	0	NA	Inf	Inf	3	20591058	20736610	20591055	20736607	0	20591055	145552
OFLOXACINORNIDAZOLE	non_withdrawal	3	2.97894	-2.04174	0.00870598	1.2025	2.97894	1.00703	1.00707	1.00711	0	NA	Inf	Inf	3	20591058	20736610	20591055	20736607	0	20591055	145552
OFLOXACINRATIOPHARM	non_withdrawal	3	2.97894	-2.04174	0.00870598	1.2025	2.97894	1.00703	1.00707	1.00711	0	NA	Inf	Inf	3	20591058	20736610	20591055	20736607	0	20591055	145552
OFTAGEL	non_withdrawal	3	2.97894	-2.04174	0.00870598	1.2025	2.97894	1.00703	1.00707	1.00711	0	NA	Inf	Inf	3	20591058	20736610	20591055	20736607	0	20591055	145552
OGESTREL	non_withdrawal	3	2.97894	-2.04174	0.00870598	1.2025	2.97894	1.00703	1.00707	1.00711	0	NA	Inf	Inf	3	20591058	20736610	20591055	20736607	0	20591055	145552
OILATUM PLUS	non_withdrawal	3	2.97894	-2.04174	0.00870598	1.2025	2.97894	1.00703	1.00707	1.00711	0	NA	Inf	Inf	3	20591058	20736610	20591055	20736607	0	20591055	145552
OLEPTRO	non_withdrawal	3	2.97894	-2.04174	0.00870598	1.2025	2.97894	1.00703	1.00707	1.00711	0	NA	Inf	Inf	3	20591058	20736610	20591055	20736607	0	20591055	145552
OLMESARTAN , ) (OLMESARTAN M	non_withdrawal	3	2.97894	-2.04174	0.00870598	1.2025	2.97894	1.00703	1.00707	1.00711	0	NA	Inf	Inf	3	20591058	20736610	20591055	20736607	0	20591055	145552
OLMESARTAN MEDOXOMIL_HCTZ	non_withdrawal	3	2.97894	-2.04174	0.00870598	1.2025	2.97894	1.00703	1.00707	1.00711	0	NA	Inf	Inf	3	20591058	20736610	20591055	20736607	0	20591055	145552
OLPRESS OLMESARTAN MEDOXOMIL)	non_withdrawal	3	2.97894	-2.04174	0.00870598	1.2025	2.97894	1.00703	1.00707	1.00711	0	NA	Inf	Inf	3	20591058	20736610	20591055	20736607	0	20591055	145552
OLPREZIDE	non_withdrawal	3	2.97894	-2.04174	0.00870598	1.2025	2.97894	1.00703	1.00707	1.00711	0	NA	Inf	Inf	3	20591058	20736610	20591055	20736607	0	20591055	145552
OMED	non_withdrawal	3	2.97894	-2.04174	0.00870598	1.2025	2.97894	1.00703	1.00707	1.00711	0	NA	Inf	Inf	3	20591058	20736610	20591055	20736607	0	20591055	145552
OMEGA ACID ETHYL ESTERS	non_withdrawal	3	2.97894	-2.04174	0.00870598	1.2025	2.97894	1.00703	1.00707	1.00711	0	NA	Inf	Inf	3	20591058	20736610	20591055	20736607	0	20591055	145552
OMEGAVEN	non_withdrawal	3	2.97894	-2.04174	0.00870598	1.2025	2.97894	1.00703	1.00707	1.00711	0	NA	Inf	Inf	3	20591058	20736610	20591055	20736607	0	20591055	145552
OMEPRAZEN	non_withdrawal	3	2.97894	-2.04174	0.00870598	1.2025	2.97894	1.00703	1.00707	1.00711	0	NA	Inf	Inf	3	20591058	20736610	20591055	20736607	0	20591055	145552
OMESAR	non_withdrawal	3	2.97894	-2.04174	0.00870598	1.2025	2.97894	1.00703	1.00707	1.00711	0	NA	Inf	Inf	3	20591058	20736610	20591055	20736607	0	20591055	145552
ONBREZ BREEZHALER	non_withdrawal	3	2.97894	-2.04174	0.00870598	1.2025	2.97894	1.00703	1.00707	1.00711	0	NA	Inf	Inf	3	20591058	20736610	20591055	20736607	0	20591055	145552
ONBRIZE	non_withdrawal	3	2.97894	-2.04174	0.00870598	1.2025	2.97894	1.00703	1.00707	1.00711	0	NA	Inf	Inf	3	20591058	20736610	20591055	20736607	0	20591055	145552
ONICIT_	non_withdrawal	3	2.97894	-2.04174	0.00870598	1.2025	2.97894	1.00703	1.00707	1.00711	0	NA	Inf	Inf	3	20591058	20736610	20591055	20736607	0	20591055	145552
OPAPROSMON	non_withdrawal	3	2.97894	-2.04174	0.00870598	1.2025	2.97894	1.00703	1.00707	1.00711	0	NA	Inf	Inf	3	20591058	20736610	20591055	20736607	0	20591055	145552
OPC TOLVAPTAN	non_withdrawal	3	2.97894	-2.04174	0.00870598	1.2025	2.97894	1.00703	1.00707	1.00711	0	NA	Inf	Inf	3	20591058	20736610	20591055	20736607	0	20591055	145552
OPENLABEL	non_withdrawal	3	2.97894	-2.04174	0.00870598	1.2025	2.97894	1.00703	1.00707	1.00711	0	NA	Inf	Inf	3	20591058	20736610	20591055	20736607	0	20591055	145552
OPIOD	non_withdrawal	3	2.97894	-2.04174	0.00870598	1.2025	2.97894	1.00703	1.00707	1.00711	0	NA	Inf	Inf	3	20591058	20736610	20591055	20736607	0	20591055	145552
OPIOIDACETAMINOPHEN	non_withdrawal	3	2.97894	-2.04174	0.00870598	1.2025	2.97894	1.00703	1.00707	1.00711	0	NA	Inf	Inf	3	20591058	20736610	20591055	20736607	0	20591055	145552
OPIOIDS OPIOID ANTAGONIST	non_withdrawal	3	2.97894	-2.04174	0.00870598	1.2025	2.97894	1.00703	1.00707	1.00711	0	NA	Inf	Inf	3	20591058	20736610	20591055	20736607	0	20591055	145552
OPIOIDSALICYLATE	non_withdrawal	3	2.97894	-2.04174	0.00870598	1.2025	2.97894	1.00703	1.00707	1.00711	0	NA	Inf	Inf	3	20591058	20736610	20591055	20736607	0	20591055	145552
OPTICLICK_	non_withdrawal	3	2.97894	-2.04174	0.00870598	1.2025	2.97894	1.00703	1.00707	1.00711	0	NA	Inf	Inf	3	20591058	20736610	20591055	20736607	0	20591055	145552
OPTICLIK BLUE	non_withdrawal	3	2.97894	-2.04174	0.00870598	1.2025	2.97894	1.00703	1.00707	1.00711	0	NA	Inf	Inf	3	20591058	20736610	20591055	20736607	0	20591055	145552
ORADEXON	non_withdrawal	3	2.97894	-2.04174	0.00870598	1.2025	2.97894	1.00703	1.00707	1.00711	0	NA	Inf	Inf	3	20591058	20736610	20591055	20736607	0	20591055	145552
ORALB STAGES ANTICAVITY TOOTHPASTE, PINK BUBBLEGUM FLAVOR( FLUO	non_withdrawal	3	2.97894	-2.04174	0.00870598	1.2025	2.97894	1.00703	1.00707	1.00711	0	NA	Inf	Inf	3	20591058	20736610	20591055	20736607	0	20591055	145552
ORANGE	non_withdrawal	3	2.97894	-2.04174	0.00870598	1.2025	2.97894	1.00703	1.00707	1.00711	0	NA	Inf	Inf	3	20591058	20736610	20591055	20736607	0	20591055	145552
ORAVIG	non_withdrawal	3	2.97894	-2.04174	0.00870598	1.2025	2.97894	1.00703	1.00707	1.00711	0	NA	Inf	Inf	3	20591058	20736610	20591055	20736607	0	20591055	145552
OREGANO LEAF OIL	non_withdrawal	3	2.97894	-2.04174	0.00870598	1.2025	2.97894	1.00703	1.00707	1.00711	0	NA	Inf	Inf	3	20591058	20736610	20591055	20736607	0	20591055	145552
OREGOVOMAB	non_withdrawal	3	2.97894	-2.04174	0.00870598	1.2025	2.97894	1.00703	1.00707	1.00711	0	NA	Inf	Inf	3	20591058	20736610	20591055	20736607	0	20591055	145552
ORFIRIL_	non_withdrawal	3	2.97894	-2.04174	0.00870598	1.2025	2.97894	1.00703	1.00707	1.00711	0	NA	Inf	Inf	3	20591058	20736610	20591055	20736607	0	20591055	145552
ORGADRONE	non_withdrawal	3	2.97894	-2.04174	0.00870598	1.2025	2.97894	1.00703	1.00707	1.00711	0	NA	Inf	Inf	3	20591058	20736610	20591055	20736607	0	20591055	145552
ORGANIC NITRATES	non_withdrawal	3	2.97894	-2.04174	0.00870598	1.2025	2.97894	1.00703	1.00707	1.00711	0	NA	Inf	Inf	3	20591058	20736610	20591055	20736607	0	20591055	145552
ORGANIC SILICIUM	non_withdrawal	3	2.97894	-2.04174	0.00870598	1.2025	2.97894	1.00703	1.00707	1.00711	0	NA	Inf	Inf	3	20591058	20736610	20591055	20736607	0	20591055	145552
ORGANLUTRAN	non_withdrawal	3	2.97894	-2.04174	0.00870598	1.2025	2.97894	1.00703	1.00707	1.00711	0	NA	Inf	Inf	3	20591058	20736610	20591055	20736607	0	20591055	145552
ORLAAM	non_withdrawal	3	2.97894	-2.04174	0.00870598	1.2025	2.97894	1.00703	1.00707	1.00711	0	NA	Inf	Inf	3	20591058	20736610	20591055	20736607	0	20591055	145552
OROXADIN	non_withdrawal	3	2.97894	-2.04174	0.00870598	1.2025	2.97894	1.00703	1.00707	1.00711	0	NA	Inf	Inf	3	20591058	20736610	20591055	20736607	0	20591055	145552
OROXINE	non_withdrawal	3	2.97894	-2.04174	0.00870598	1.2025	2.97894	1.00703	1.00707	1.00711	0	NA	Inf	Inf	3	20591058	20736610	20591055	20736607	0	20591055	145552
ORTHOTRICYCLEN	non_withdrawal	3	2.97894	-2.04174	0.00870598	1.2025	2.97894	1.00703	1.00707	1.00711	0	NA	Inf	Inf	3	20591058	20736610	20591055	20736607	0	20591055	145552
ORTHOVISC	non_withdrawal	3	2.97894	-2.04174	0.00870598	1.2025	2.97894	1.00703	1.00707	1.00711	0	NA	Inf	Inf	3	20591058	20736610	20591055	20736607	0	20591055	145552
ORVATEN	non_withdrawal	3	2.97894	-2.04174	0.00870598	1.2025	2.97894	1.00703	1.00707	1.00711	0	NA	Inf	Inf	3	20591058	20736610	20591055	20736607	0	20591055	145552
OSCAL ULTRA PLUS	non_withdrawal	3	2.97894	-2.04174	0.00870598	1.2025	2.97894	1.00703	1.00707	1.00711	0	NA	Inf	Inf	3	20591058	20736610	20591055	20736607	0	20591055	145552
OSIPINE	non_withdrawal	3	2.97894	-2.04174	0.00870598	1.2025	2.97894	1.00703	1.00707	1.00711	0	NA	Inf	Inf	3	20591058	20736610	20591055	20736607	0	20591055	145552
OSMOSAL	non_withdrawal	3	2.97894	-2.04174	0.00870598	1.2025	2.97894	1.00703	1.00707	1.00711	0	NA	Inf	Inf	3	20591058	20736610	20591055	20736607	0	20591055	145552
OSMOTAN	non_withdrawal	3	2.97894	-2.04174	0.00870598	1.2025	2.97894	1.00703	1.00707	1.00711	0	NA	Inf	Inf	3	20591058	20736610	20591055	20736607	0	20591055	145552
OSTAC	non_withdrawal	3	2.97894	-2.04174	0.00870598	1.2025	2.97894	1.00703	1.00707	1.00711	0	NA	Inf	Inf	3	20591058	20736610	20591055	20736607	0	20591055	145552
OSTEOFOS	non_withdrawal	3	2.97894	-2.04174	0.00870598	1.2025	2.97894	1.00703	1.00707	1.00711	0	NA	Inf	Inf	3	20591058	20736610	20591055	20736607	0	20591055	145552
OTSUJITO	non_withdrawal	3	2.97894	-2.04174	0.00870598	1.2025	2.97894	1.00703	1.00707	1.00711	0	NA	Inf	Inf	3	20591058	20736610	20591055	20736607	0	20591055	145552
OVASTAT	non_withdrawal	3	2.97894	-2.04174	0.00870598	1.2025	2.97894	1.00703	1.00707	1.00711	0	NA	Inf	Inf	3	20591058	20736610	20591055	20736607	0	20591055	145552
OVESTRION	non_withdrawal	3	2.97894	-2.04174	0.00870598	1.2025	2.97894	1.00703	1.00707	1.00711	0	NA	Inf	Inf	3	20591058	20736610	20591055	20736607	0	20591055	145552
OVIDE LOTION	non_withdrawal	3	2.97894	-2.04174	0.00870598	1.2025	2.97894	1.00703	1.00707	1.00711	0	NA	Inf	Inf	3	20591058	20736610	20591055	20736607	0	20591055	145552
OXALIPLATIN , ? DILUER POUR PERFUSION	non_withdrawal	3	2.97894	-2.04174	0.00870598	1.2025	2.97894	1.00703	1.00707	1.00711	0	NA	Inf	Inf	3	20591058	20736610	20591055	20736607	0	20591055	145552
OXALIPLATIN IVPB	non_withdrawal	3	2.97894	-2.04174	0.00870598	1.2025	2.97894	1.00703	1.00707	1.00711	0	NA	Inf	Inf	3	20591058	20736610	20591055	20736607	0	20591055	145552
OXALIPLATINO ACCORD	non_withdrawal	3	2.97894	-2.04174	0.00870598	1.2025	2.97894	1.00703	1.00707	1.00711	0	NA	Inf	Inf	3	20591058	20736610	20591055	20736607	0	20591055	145552
OXALIPLATINO EBEWE	non_withdrawal	3	2.97894	-2.04174	0.00870598	1.2025	2.97894	1.00703	1.00707	1.00711	0	NA	Inf	Inf	3	20591058	20736610	20591055	20736607	0	20591055	145552
OXALIPLATINO KABI	non_withdrawal	3	2.97894	-2.04174	0.00870598	1.2025	2.97894	1.00703	1.00707	1.00711	0	NA	Inf	Inf	3	20591058	20736610	20591055	20736607	0	20591055	145552
OXALIPLATINO SUN	non_withdrawal	3	2.97894	-2.04174	0.00870598	1.2025	2.97894	1.00703	1.00707	1.00711	0	NA	Inf	Inf	3	20591058	20736610	20591055	20736607	0	20591055	145552
OXALIPLATINTEVA_, KONCENTRAT PRO PIPRAVU INFUZ ROZTOKU	non_withdrawal	3	2.97894	-2.04174	0.00870598	1.2025	2.97894	1.00703	1.00707	1.00711	0	NA	Inf	Inf	3	20591058	20736610	20591055	20736607	0	20591055	145552
OXCARBAMAZEPINE	non_withdrawal	3	2.97894	-2.04174	0.00870598	1.2025	2.97894	1.00703	1.00707	1.00711	0	NA	Inf	Inf	3	20591058	20736610	20591055	20736607	0	20591055	145552
OXCARBAZAPINE	non_withdrawal	3	2.97894	-2.04174	0.00870598	1.2025	2.97894	1.00703	1.00707	1.00711	0	NA	Inf	Inf	3	20591058	20736610	20591055	20736607	0	20591055	145552
OXOLAMINE	non_withdrawal	3	2.97894	-2.04174	0.00870598	1.2025	2.97894	1.00703	1.00707	1.00711	0	NA	Inf	Inf	3	20591058	20736610	20591055	20736607	0	20591055	145552
OXOLINIC ACID	non_withdrawal	3	2.97894	-2.04174	0.00870598	1.2025	2.97894	1.00703	1.00707	1.00711	0	NA	Inf	Inf	3	20591058	20736610	20591055	20736607	0	20591055	145552
OXYCODONE HYDROCHLORIDEAPAP STRENGTH_FORMULATION(	non_withdrawal	3	2.97894	-2.04174	0.00870598	1.2025	2.97894	1.00703	1.00707	1.00711	0	NA	Inf	Inf	3	20591058	20736610	20591055	20736607	0	20591055	145552
OXYCODONEACETAMINOPHEN_325	non_withdrawal	3	2.97894	-2.04174	0.00870598	1.2025	2.97894	1.00703	1.00707	1.00711	0	NA	Inf	Inf	3	20591058	20736610	20591055	20736607	0	20591055	145552
OXYCOTIN	non_withdrawal	3	2.97894	-2.04174	0.00870598	1.2025	2.97894	1.00703	1.00707	1.00711	0	NA	Inf	Inf	3	20591058	20736610	20591055	20736607	0	20591055	145552
OXYTETRACYCLINE HYDROCHLORIDEPOLYMYXIN B	non_withdrawal	3	2.97894	-2.04174	0.00870598	1.2025	2.97894	1.00703	1.00707	1.00711	0	NA	Inf	Inf	3	20591058	20736610	20591055	20736607	0	20591055	145552
PABRON CAFFEINE, CARBINOXAMINE , DEXTROMETHORPHAN	non_withdrawal	3	2.97894	-2.04174	0.00870598	1.2025	2.97894	1.00703	1.00707	1.00711	0	NA	Inf	Inf	3	20591058	20736610	20591055	20736607	0	20591055	145552
PABRON SC	non_withdrawal	3	2.97894	-2.04174	0.00870598	1.2025	2.97894	1.00703	1.00707	1.00711	0	NA	Inf	Inf	3	20591058	20736610	20591055	20736607	0	20591055	145552
PACLITAXEL ALBUMIN-BOUND	non_withdrawal	3	2.97894	-2.04174	0.00870598	1.2025	2.97894	1.00703	1.00707	1.00711	0	NA	Inf	Inf	3	20591058	20736610	20591055	20736607	0	20591055	145552
PACLITAXEL BEDFORD	non_withdrawal	3	2.97894	-2.04174	0.00870598	1.2025	2.97894	1.00703	1.00707	1.00711	0	NA	Inf	Inf	3	20591058	20736610	20591055	20736607	0	20591055	145552
PACLITAXEL PROTEINBOUND_ALBUMIN	non_withdrawal	3	2.97894	-2.04174	0.00870598	1.2025	2.97894	1.00703	1.00707	1.00711	0	NA	Inf	Inf	3	20591058	20736610	20591055	20736607	0	20591055	145552
PAEONIA LACTIFLORA ROOT	non_withdrawal	3	2.97894	-2.04174	0.00870598	1.2025	2.97894	1.00703	1.00707	1.00711	0	NA	Inf	Inf	3	20591058	20736610	20591055	20736607	0	20591055	145552
PAIN	non_withdrawal	3	2.97894	-2.04174	0.00870598	1.2025	2.97894	1.00703	1.00707	1.00711	0	NA	Inf	Inf	3	20591058	20736610	20591055	20736607	0	20591055	145552
PAIN RELIEVER	non_withdrawal	3	2.97894	-2.04174	0.00870598	1.2025	2.97894	1.00703	1.00707	1.00711	0	NA	Inf	Inf	3	20591058	20736610	20591055	20736607	0	20591055	145552
PALIFOSFAMIDE	non_withdrawal	3	2.97894	-2.04174	0.00870598	1.2025	2.97894	1.00703	1.00707	1.00711	0	NA	Inf	Inf	3	20591058	20736610	20591055	20736607	0	20591055	145552
PAMIDRONIC ACID PAMIDRONIC ACID)	non_withdrawal	3	2.97894	-2.04174	0.00870598	1.2025	2.97894	1.00703	1.00707	1.00711	0	NA	Inf	Inf	3	20591058	20736610	20591055	20736607	0	20591055	145552
PANADOL_	non_withdrawal	3	2.97894	-2.04174	0.00870598	1.2025	2.97894	1.00703	1.00707	1.00711	0	NA	Inf	Inf	3	20591058	20736610	20591055	20736607	0	20591055	145552
PANAPIDIN	non_withdrawal	3	2.97894	-2.04174	0.00870598	1.2025	2.97894	1.00703	1.00707	1.00711	0	NA	Inf	Inf	3	20591058	20736610	20591055	20736607	0	20591055	145552
PANAX GINSENG FRUIT	non_withdrawal	3	2.97894	-2.04174	0.00870598	1.2025	2.97894	1.00703	1.00707	1.00711	0	NA	Inf	Inf	3	20591058	20736610	20591055	20736607	0	20591055	145552
PANAX QUINQUEFOLIUS WHOLE	non_withdrawal	3	2.97894	-2.04174	0.00870598	1.2025	2.97894	1.00703	1.00707	1.00711	0	NA	Inf	Inf	3	20591058	20736610	20591055	20736607	0	20591055	145552
PANCRASE	non_withdrawal	3	2.97894	-2.04174	0.00870598	1.2025	2.97894	1.00703	1.00707	1.00711	0	NA	Inf	Inf	3	20591058	20736610	20591055	20736607	0	20591055	145552
PANCREAS PREPARATION	non_withdrawal	3	2.97894	-2.04174	0.00870598	1.2025	2.97894	1.00703	1.00707	1.00711	0	NA	Inf	Inf	3	20591058	20736610	20591055	20736607	0	20591055	145552
PANENZA	non_withdrawal	3	2.97894	-2.04174	0.00870598	1.2025	2.97894	1.00703	1.00707	1.00711	0	NA	Inf	Inf	3	20591058	20736610	20591055	20736607	0	20591055	145552
PANFUNGOL	non_withdrawal	3	2.97894	-2.04174	0.00870598	1.2025	2.97894	1.00703	1.00707	1.00711	0	NA	Inf	Inf	3	20591058	20736610	20591055	20736607	0	20591055	145552
PANKREON GRANULAT	non_withdrawal	3	2.97894	-2.04174	0.00870598	1.2025	2.97894	1.00703	1.00707	1.00711	0	NA	Inf	Inf	3	20591058	20736610	20591055	20736607	0	20591055	145552
PANOCOD	non_withdrawal	3	2.97894	-2.04174	0.00870598	1.2025	2.97894	1.00703	1.00707	1.00711	0	NA	Inf	Inf	3	20591058	20736610	20591055	20736607	0	20591055	145552
PANTAPROZOLE	non_withdrawal	3	2.97894	-2.04174	0.00870598	1.2025	2.97894	1.00703	1.00707	1.00711	0	NA	Inf	Inf	3	20591058	20736610	20591055	20736607	0	20591055	145552
PANTOGAR	non_withdrawal	3	2.97894	-2.04174	0.00870598	1.2025	2.97894	1.00703	1.00707	1.00711	0	NA	Inf	Inf	3	20591058	20736610	20591055	20736607	0	20591055	145552
PANTOL	non_withdrawal	3	2.97894	-2.04174	0.00870598	1.2025	2.97894	1.00703	1.00707	1.00711	0	NA	Inf	Inf	3	20591058	20736610	20591055	20736607	0	20591055	145552
PANTOLAC	non_withdrawal	3	2.97894	-2.04174	0.00870598	1.2025	2.97894	1.00703	1.00707	1.00711	0	NA	Inf	Inf	3	20591058	20736610	20591055	20736607	0	20591055	145552
PANTPAS	non_withdrawal	3	2.97894	-2.04174	0.00870598	1.2025	2.97894	1.00703	1.00707	1.00711	0	NA	Inf	Inf	3	20591058	20736610	20591055	20736607	0	20591055	145552
PARA AMINOSALICYLIC ACID	non_withdrawal	3	2.97894	-2.04174	0.00870598	1.2025	2.97894	1.00703	1.00707	1.00711	0	NA	Inf	Inf	3	20591058	20736610	20591055	20736607	0	20591055	145552
PARACEFAN	non_withdrawal	3	2.97894	-2.04174	0.00870598	1.2025	2.97894	1.00703	1.00707	1.00711	0	NA	Inf	Inf	3	20591058	20736610	20591055	20736607	0	20591055	145552
PARACET	non_withdrawal	3	2.97894	-2.04174	0.00870598	1.2025	2.97894	1.00703	1.00707	1.00711	0	NA	Inf	Inf	3	20591058	20736610	20591055	20736607	0	20591055	145552
PARACETAMOLPHENYLEPHRINE	non_withdrawal	3	2.97894	-2.04174	0.00870598	1.2025	2.97894	1.00703	1.00707	1.00711	0	NA	Inf	Inf	3	20591058	20736610	20591055	20736607	0	20591055	145552
PARACETAMOL_CAFFEINE	non_withdrawal	3	2.97894	-2.04174	0.00870598	1.2025	2.97894	1.00703	1.00707	1.00711	0	NA	Inf	Inf	3	20591058	20736610	20591055	20736607	0	20591055	145552
PARACOD	non_withdrawal	3	2.97894	-2.04174	0.00870598	1.2025	2.97894	1.00703	1.00707	1.00711	0	NA	Inf	Inf	3	20591058	20736610	20591055	20736607	0	20591055	145552
PARAGAR	non_withdrawal	3	2.97894	-2.04174	0.00870598	1.2025	2.97894	1.00703	1.00707	1.00711	0	NA	Inf	Inf	3	20591058	20736610	20591055	20736607	0	20591055	145552
PARAGUARD TA IUD	non_withdrawal	3	2.97894	-2.04174	0.00870598	1.2025	2.97894	1.00703	1.00707	1.00711	0	NA	Inf	Inf	3	20591058	20736610	20591055	20736607	0	20591055	145552
PARAPSYLLIUM	non_withdrawal	3	2.97894	-2.04174	0.00870598	1.2025	2.97894	1.00703	1.00707	1.00711	0	NA	Inf	Inf	3	20591058	20736610	20591055	20736607	0	20591055	145552
PAROEX	non_withdrawal	3	2.97894	-2.04174	0.00870598	1.2025	2.97894	1.00703	1.00707	1.00711	0	NA	Inf	Inf	3	20591058	20736610	20591055	20736607	0	20591055	145552
PASADEN	non_withdrawal	3	2.97894	-2.04174	0.00870598	1.2025	2.97894	1.00703	1.00707	1.00711	0	NA	Inf	Inf	3	20591058	20736610	20591055	20736607	0	20591055	145552
PASSIFLORA INCARNATA	non_withdrawal	3	2.97894	-2.04174	0.00870598	1.2025	2.97894	1.00703	1.00707	1.00711	0	NA	Inf	Inf	3	20591058	20736610	20591055	20736607	0	20591055	145552
PAXAM	non_withdrawal	3	2.97894	-2.04174	0.00870598	1.2025	2.97894	1.00703	1.00707	1.00711	0	NA	Inf	Inf	3	20591058	20736610	20591055	20736607	0	20591055	145552
PDE INHIBITOR	non_withdrawal	3	2.97894	-2.04174	0.00870598	1.2025	2.97894	1.00703	1.00707	1.00711	0	NA	Inf	Inf	3	20591058	20736610	20591055	20736607	0	20591055	145552
PDR	non_withdrawal	3	2.97894	-2.04174	0.00870598	1.2025	2.97894	1.00703	1.00707	1.00711	0	NA	Inf	Inf	3	20591058	20736610	20591055	20736607	0	20591055	145552
PEDIASURE	non_withdrawal	3	2.97894	-2.04174	0.00870598	1.2025	2.97894	1.00703	1.00707	1.00711	0	NA	Inf	Inf	3	20591058	20736610	20591055	20736607	0	20591055	145552
PEDIAZOLE	non_withdrawal	3	2.97894	-2.04174	0.00870598	1.2025	2.97894	1.00703	1.00707	1.00711	0	NA	Inf	Inf	3	20591058	20736610	20591055	20736607	0	20591055	145552
PEDIMUNE	non_withdrawal	3	2.97894	-2.04174	0.00870598	1.2025	2.97894	1.00703	1.00707	1.00711	0	NA	Inf	Inf	3	20591058	20736610	20591055	20736607	0	20591055	145552
PEFLACINE_	non_withdrawal	3	2.97894	-2.04174	0.00870598	1.2025	2.97894	1.00703	1.00707	1.00711	0	NA	Inf	Inf	3	20591058	20736610	20591055	20736607	0	20591055	145552
PEGARGIMINASE	non_withdrawal	3	2.97894	-2.04174	0.00870598	1.2025	2.97894	1.00703	1.00707	1.00711	0	NA	Inf	Inf	3	20591058	20736610	20591055	20736607	0	20591055	145552
PEGASPARGINASE	non_withdrawal	3	2.97894	-2.04174	0.00870598	1.2025	2.97894	1.00703	1.00707	1.00711	0	NA	Inf	Inf	3	20591058	20736610	20591055	20736607	0	20591055	145552
PEGASPARIGINASE	non_withdrawal	3	2.97894	-2.04174	0.00870598	1.2025	2.97894	1.00703	1.00707	1.00711	0	NA	Inf	Inf	3	20591058	20736610	20591055	20736607	0	20591055	145552
PEGL-ASPARGINASE	non_withdrawal	3	2.97894	-2.04174	0.00870598	1.2025	2.97894	1.00703	1.00707	1.00711	0	NA	Inf	Inf	3	20591058	20736610	20591055	20736607	0	20591055	145552
PEGYLATED INTERFERONALFA	non_withdrawal	3	2.97894	-2.04174	0.00870598	1.2025	2.97894	1.00703	1.00707	1.00711	0	NA	Inf	Inf	3	20591058	20736610	20591055	20736607	0	20591055	145552
PELARGONIUM SIDOIDES	non_withdrawal	3	2.97894	-2.04174	0.00870598	1.2025	2.97894	1.00703	1.00707	1.00711	0	NA	Inf	Inf	3	20591058	20736610	20591055	20736607	0	20591055	145552
PELCITOCLAX	non_withdrawal	3	2.97894	-2.04174	0.00870598	1.2025	2.97894	1.00703	1.00707	1.00711	0	NA	Inf	Inf	3	20591058	20736610	20591055	20736607	0	20591055	145552
PELTAZON	non_withdrawal	3	2.97894	-2.04174	0.00870598	1.2025	2.97894	1.00703	1.00707	1.00711	0	NA	Inf	Inf	3	20591058	20736610	20591055	20736607	0	20591055	145552
PEMETREXED M2 ELI	non_withdrawal	3	2.97894	-2.04174	0.00870598	1.2025	2.97894	1.00703	1.00707	1.00711	0	NA	Inf	Inf	3	20591058	20736610	20591055	20736607	0	20591055	145552
PEMETREXED_	non_withdrawal	3	2.97894	-2.04174	0.00870598	1.2025	2.97894	1.00703	1.00707	1.00711	0	NA	Inf	Inf	3	20591058	20736610	20591055	20736607	0	20591055	145552
PENBUTOLOL	non_withdrawal	3	2.97894	-2.04174	0.00870598	1.2025	2.97894	1.00703	1.00707	1.00711	0	NA	Inf	Inf	3	20591058	20736610	20591055	20736607	0	20591055	145552
PENICILLINVK	non_withdrawal	3	2.97894	-2.04174	0.00870598	1.2025	2.97894	1.00703	1.00707	1.00711	0	NA	Inf	Inf	3	20591058	20736610	20591055	20736607	0	20591055	145552
PENTEDRONE	non_withdrawal	3	2.97894	-2.04174	0.00870598	1.2025	2.97894	1.00703	1.00707	1.00711	0	NA	Inf	Inf	3	20591058	20736610	20591055	20736607	0	20591055	145552
PENTICILLIN	non_withdrawal	3	2.97894	-2.04174	0.00870598	1.2025	2.97894	1.00703	1.00707	1.00711	0	NA	Inf	Inf	3	20591058	20736610	20591055	20736607	0	20591055	145552
PENTOTHAL THIOPENTAL SODIUM)	non_withdrawal	3	2.97894	-2.04174	0.00870598	1.2025	2.97894	1.00703	1.00707	1.00711	0	NA	Inf	Inf	3	20591058	20736610	20591055	20736607	0	20591055	145552
PEON	non_withdrawal	3	2.97894	-2.04174	0.00870598	1.2025	2.97894	1.00703	1.00707	1.00711	0	NA	Inf	Inf	3	20591058	20736610	20591055	20736607	0	20591055	145552
PEPDINE	non_withdrawal	3	2.97894	-2.04174	0.00870598	1.2025	2.97894	1.00703	1.00707	1.00711	0	NA	Inf	Inf	3	20591058	20736610	20591055	20736607	0	20591055	145552
PEPTOBISMOL, VERSION_FLAVOR (BISMUTH SUBSALICYLATE	non_withdrawal	3	2.97894	-2.04174	0.00870598	1.2025	2.97894	1.00703	1.00707	1.00711	0	NA	Inf	Inf	3	20591058	20736610	20591055	20736607	0	20591055	145552
PERCODAN_	non_withdrawal	3	2.97894	-2.04174	0.00870598	1.2025	2.97894	1.00703	1.00707	1.00711	0	NA	Inf	Inf	3	20591058	20736610	20591055	20736607	0	20591055	145552
PERDIEM OVERNIGHT RELIEF GRANULATE	non_withdrawal	3	2.97894	-2.04174	0.00870598	1.2025	2.97894	1.00703	1.00707	1.00711	0	NA	Inf	Inf	3	20591058	20736610	20591055	20736607	0	20591055	145552
PERDIEM OVERNIGHT RELIEF PILLSSENNA GLYCOSIDES (CA PUR	non_withdrawal	3	2.97894	-2.04174	0.00870598	1.2025	2.97894	1.00703	1.00707	1.00711	0	NA	Inf	Inf	3	20591058	20736610	20591055	20736607	0	20591055	145552
PERDOFEMINA	non_withdrawal	3	2.97894	-2.04174	0.00870598	1.2025	2.97894	1.00703	1.00707	1.00711	0	NA	Inf	Inf	3	20591058	20736610	20591055	20736607	0	20591055	145552
PERDOPHEN	non_withdrawal	3	2.97894	-2.04174	0.00870598	1.2025	2.97894	1.00703	1.00707	1.00711	0	NA	Inf	Inf	3	20591058	20736610	20591055	20736607	0	20591055	145552
PERFUME	non_withdrawal	3	2.97894	-2.04174	0.00870598	1.2025	2.97894	1.00703	1.00707	1.00711	0	NA	Inf	Inf	3	20591058	20736610	20591055	20736607	0	20591055	145552
PERGOGREEN	non_withdrawal	3	2.97894	-2.04174	0.00870598	1.2025	2.97894	1.00703	1.00707	1.00711	0	NA	Inf	Inf	3	20591058	20736610	20591055	20736607	0	20591055	145552
PERGOVERIS	non_withdrawal	3	2.97894	-2.04174	0.00870598	1.2025	2.97894	1.00703	1.00707	1.00711	0	NA	Inf	Inf	3	20591058	20736610	20591055	20736607	0	20591055	145552
PERINDOPRIL ERBUMINE F51	non_withdrawal	3	2.97894	-2.04174	0.00870598	1.2025	2.97894	1.00703	1.00707	1.00711	0	NA	Inf	Inf	3	20591058	20736610	20591055	20736607	0	20591055	145552
PETINUTIN	non_withdrawal	3	2.97894	-2.04174	0.00870598	1.2025	2.97894	1.00703	1.00707	1.00711	0	NA	Inf	Inf	3	20591058	20736610	20591055	20736607	0	20591055	145552
PHARMALGEN APIS MELLIFERA APIS MELLIFERA	non_withdrawal	3	2.97894	-2.04174	0.00870598	1.2025	2.97894	1.00703	1.00707	1.00711	0	NA	Inf	Inf	3	20591058	20736610	20591055	20736607	0	20591055	145552
PHENFEN	non_withdrawal	3	2.97894	-2.04174	0.00870598	1.2025	2.97894	1.00703	1.00707	1.00711	0	NA	Inf	Inf	3	20591058	20736610	20591055	20736607	0	20591055	145552
PHENFORMIN SRC	non_withdrawal	3	2.97894	-2.04174	0.00870598	1.2025	2.97894	1.00703	1.00707	1.00711	0	NA	Inf	Inf	3	20591058	20736610	20591055	20736607	0	20591055	145552
PHENHYDAN	non_withdrawal	3	2.97894	-2.04174	0.00870598	1.2025	2.97894	1.00703	1.00707	1.00711	0	NA	Inf	Inf	3	20591058	20736610	20591055	20736607	0	20591055	145552
PHENMETRAZINE	non_withdrawal	3	2.97894	-2.04174	0.00870598	1.2025	2.97894	1.00703	1.00707	1.00711	0	NA	Inf	Inf	3	20591058	20736610	20591055	20736607	0	20591055	145552
PHENOTHIAZINE DERIVATIVE	non_withdrawal	3	2.97894	-2.04174	0.00870598	1.2025	2.97894	1.00703	1.00707	1.00711	0	NA	Inf	Inf	3	20591058	20736610	20591055	20736607	0	20591055	145552
PHENYRAMIDOL	non_withdrawal	3	2.97894	-2.04174	0.00870598	1.2025	2.97894	1.00703	1.00707	1.00711	0	NA	Inf	Inf	3	20591058	20736610	20591055	20736607	0	20591055	145552
PHILLIPS LIQUIGELS	non_withdrawal	3	2.97894	-2.04174	0.00870598	1.2025	2.97894	1.00703	1.00707	1.00711	0	NA	Inf	Inf	3	20591058	20736610	20591055	20736607	0	20591055	145552
PHILLIPS MILK MAGNESIA CLASSIC	non_withdrawal	3	2.97894	-2.04174	0.00870598	1.2025	2.97894	1.00703	1.00707	1.00711	0	NA	Inf	Inf	3	20591058	20736610	20591055	20736607	0	20591055	145552
PHILLIPS MILKS MAGNESIA CHERRY	non_withdrawal	3	2.97894	-2.04174	0.00870598	1.2025	2.97894	1.00703	1.00707	1.00711	0	NA	Inf	Inf	3	20591058	20736610	20591055	20736607	0	20591055	145552
PHILLIPS MO	non_withdrawal	3	2.97894	-2.04174	0.00870598	1.2025	2.97894	1.00703	1.00707	1.00711	0	NA	Inf	Inf	3	20591058	20736610	20591055	20736607	0	20591055	145552
PHLEBOTONIC	non_withdrawal	3	2.97894	-2.04174	0.00870598	1.2025	2.97894	1.00703	1.00707	1.00711	0	NA	Inf	Inf	3	20591058	20736610	20591055	20736607	0	20591055	145552
PHOCYTAN	non_withdrawal	3	2.97894	-2.04174	0.00870598	1.2025	2.97894	1.00703	1.00707	1.00711	0	NA	Inf	Inf	3	20591058	20736610	20591055	20736607	0	20591055	145552
PHOSPHATEBUFFERED SALINE	non_withdrawal	3	2.97894	-2.04174	0.00870598	1.2025	2.97894	1.00703	1.00707	1.00711	0	NA	Inf	Inf	3	20591058	20736610	20591055	20736607	0	20591055	145552
PHOSPHATIDYL CHOLINE	non_withdrawal	3	2.97894	-2.04174	0.00870598	1.2025	2.97894	1.00703	1.00707	1.00711	0	NA	Inf	Inf	3	20591058	20736610	20591055	20736607	0	20591055	145552
PHOSPHO SODA	non_withdrawal	3	2.97894	-2.04174	0.00870598	1.2025	2.97894	1.00703	1.00707	1.00711	0	NA	Inf	Inf	3	20591058	20736610	20591055	20736607	0	20591055	145552
PHOSPHORATE	non_withdrawal	3	2.97894	-2.04174	0.00870598	1.2025	2.97894	1.00703	1.00707	1.00711	0	NA	Inf	Inf	3	20591058	20736610	20591055	20736607	0	20591055	145552
PHOSPHORIC ACID ]	non_withdrawal	3	2.97894	-2.04174	0.00870598	1.2025	2.97894	1.00703	1.00707	1.00711	0	NA	Inf	Inf	3	20591058	20736610	20591055	20736607	0	20591055	145552
PHOSPHOSOD FLAVOR NOT	non_withdrawal	3	2.97894	-2.04174	0.00870598	1.2025	2.97894	1.00703	1.00707	1.00711	0	NA	Inf	Inf	3	20591058	20736610	20591055	20736607	0	20591055	145552
PHOTODYNAMIC THERAPY	non_withdrawal	3	2.97894	-2.04174	0.00870598	1.2025	2.97894	1.00703	1.00707	1.00711	0	NA	Inf	Inf	3	20591058	20736610	20591055	20736607	0	20591055	145552
PHT	non_withdrawal	3	2.97894	-2.04174	0.00870598	1.2025	2.97894	1.00703	1.00707	1.00711	0	NA	Inf	Inf	3	20591058	20736610	20591055	20736607	0	20591055	145552
PHTOFRIN	non_withdrawal	3	2.97894	-2.04174	0.00870598	1.2025	2.97894	1.00703	1.00707	1.00711	0	NA	Inf	Inf	3	20591058	20736610	20591055	20736607	0	20591055	145552
PHYLLOCONTIN	non_withdrawal	3	2.97894	-2.04174	0.00870598	1.2025	2.97894	1.00703	1.00707	1.00711	0	NA	Inf	Inf	3	20591058	20736610	20591055	20736607	0	20591055	145552
PHYSIOLOGICAL	non_withdrawal	3	2.97894	-2.04174	0.00870598	1.2025	2.97894	1.00703	1.00707	1.00711	0	NA	Inf	Inf	3	20591058	20736610	20591055	20736607	0	20591055	145552
PHYSIONEAL BAG	non_withdrawal	3	2.97894	-2.04174	0.00870598	1.2025	2.97894	1.00703	1.00707	1.00711	0	NA	Inf	Inf	3	20591058	20736610	20591055	20736607	0	20591055	145552
PHYSIONEAL GLUCOSE 27 W_V 22, CLEAR-FLEX PERITONEALDIALY	non_withdrawal	3	2.97894	-2.04174	0.00870598	1.2025	2.97894	1.00703	1.00707	1.00711	0	NA	Inf	Inf	3	20591058	20736610	20591055	20736607	0	20591055	145552
PHYSIONEAL GLUCOSE 27 W_V 22, PERITONEALDIALYSELOSUNG	non_withdrawal	3	2.97894	-2.04174	0.00870598	1.2025	2.97894	1.00703	1.00707	1.00711	0	NA	Inf	Inf	3	20591058	20736610	20591055	20736607	0	20591055	145552
PHYSIOSOL	non_withdrawal	3	2.97894	-2.04174	0.00870598	1.2025	2.97894	1.00703	1.00707	1.00711	0	NA	Inf	Inf	3	20591058	20736610	20591055	20736607	0	20591055	145552
PICOPREP DF	non_withdrawal	3	2.97894	-2.04174	0.00870598	1.2025	2.97894	1.00703	1.00707	1.00711	0	NA	Inf	Inf	3	20591058	20736610	20591055	20736607	0	20591055	145552
PILL	non_withdrawal	3	2.97894	-2.04174	0.00870598	1.2025	2.97894	1.00703	1.00707	1.00711	0	NA	Inf	Inf	3	20591058	20736610	20591055	20736607	0	20591055	145552
PIMASERTIB	non_withdrawal	3	2.97894	-2.04174	0.00870598	1.2025	2.97894	1.00703	1.00707	1.00711	0	NA	Inf	Inf	3	20591058	20736610	20591055	20736607	0	20591055	145552
PINAMOX	non_withdrawal	3	2.97894	-2.04174	0.00870598	1.2025	2.97894	1.00703	1.00707	1.00711	0	NA	Inf	Inf	3	20591058	20736610	20591055	20736607	0	20591055	145552
PINEX	non_withdrawal	3	2.97894	-2.04174	0.00870598	1.2025	2.97894	1.00703	1.00707	1.00711	0	NA	Inf	Inf	3	20591058	20736610	20591055	20736607	0	20591055	145552
PINORUBIN	non_withdrawal	3	2.97894	-2.04174	0.00870598	1.2025	2.97894	1.00703	1.00707	1.00711	0	NA	Inf	Inf	3	20591058	20736610	20591055	20736607	0	20591055	145552
PIOGLITAZONE CODE NOT BROKEN	non_withdrawal	3	2.97894	-2.04174	0.00870598	1.2025	2.97894	1.00703	1.00707	1.00711	0	NA	Inf	Inf	3	20591058	20736610	20591055	20736607	0	20591055	145552
PIPAMPERON	non_withdrawal	3	2.97894	-2.04174	0.00870598	1.2025	2.97894	1.00703	1.00707	1.00711	0	NA	Inf	Inf	3	20591058	20736610	20591055	20736607	0	20591055	145552
PIPECURONIUM	non_withdrawal	3	2.97894	-2.04174	0.00870598	1.2025	2.97894	1.00703	1.00707	1.00711	0	NA	Inf	Inf	3	20591058	20736610	20591055	20736607	0	20591055	145552
PIPERACILINTAZOBACTAM	non_withdrawal	3	2.97894	-2.04174	0.00870598	1.2025	2.97894	1.00703	1.00707	1.00711	0	NA	Inf	Inf	3	20591058	20736610	20591055	20736607	0	20591055	145552
PIPERACILLINE TAZOBACTAM	non_withdrawal	3	2.97894	-2.04174	0.00870598	1.2025	2.97894	1.00703	1.00707	1.00711	0	NA	Inf	Inf	3	20591058	20736610	20591055	20736607	0	20591055	145552
PIPERCILLINTAZOBACTAM	non_withdrawal	3	2.97894	-2.04174	0.00870598	1.2025	2.97894	1.00703	1.00707	1.00711	0	NA	Inf	Inf	3	20591058	20736610	20591055	20736607	0	20591055	145552
PIPERONYL BUTOXIDES-BIOALLETHRIN	non_withdrawal	3	2.97894	-2.04174	0.00870598	1.2025	2.97894	1.00703	1.00707	1.00711	0	NA	Inf	Inf	3	20591058	20736610	20591055	20736607	0	20591055	145552
PIPRAM	non_withdrawal	3	2.97894	-2.04174	0.00870598	1.2025	2.97894	1.00703	1.00707	1.00711	0	NA	Inf	Inf	3	20591058	20736610	20591055	20736607	0	20591055	145552
PIRENOXINE	non_withdrawal	3	2.97894	-2.04174	0.00870598	1.2025	2.97894	1.00703	1.00707	1.00711	0	NA	Inf	Inf	3	20591058	20736610	20591055	20736607	0	20591055	145552
PKC	non_withdrawal	3	2.97894	-2.04174	0.00870598	1.2025	2.97894	1.00703	1.00707	1.00711	0	NA	Inf	Inf	3	20591058	20736610	20591055	20736607	0	20591055	145552
PLACLITAXEL	non_withdrawal	3	2.97894	-2.04174	0.00870598	1.2025	2.97894	1.00703	1.00707	1.00711	0	NA	Inf	Inf	3	20591058	20736610	20591055	20736607	0	20591055	145552
PLANOVAR	non_withdrawal	3	2.97894	-2.04174	0.00870598	1.2025	2.97894	1.00703	1.00707	1.00711	0	NA	Inf	Inf	3	20591058	20736610	20591055	20736607	0	20591055	145552
PLANTABEN	non_withdrawal	3	2.97894	-2.04174	0.00870598	1.2025	2.97894	1.00703	1.00707	1.00711	0	NA	Inf	Inf	3	20591058	20736610	20591055	20736607	0	20591055	145552
PLANTAGO AFRA SEED	non_withdrawal	3	2.97894	-2.04174	0.00870598	1.2025	2.97894	1.00703	1.00707	1.00711	0	NA	Inf	Inf	3	20591058	20736610	20591055	20736607	0	20591055	145552
PLANTAGO INDICA WHOLE	non_withdrawal	3	2.97894	-2.04174	0.00870598	1.2025	2.97894	1.00703	1.00707	1.00711	0	NA	Inf	Inf	3	20591058	20736610	20591055	20736607	0	20591055	145552
PLANTAGO MAJOR LEAF	non_withdrawal	3	2.97894	-2.04174	0.00870598	1.2025	2.97894	1.00703	1.00707	1.00711	0	NA	Inf	Inf	3	20591058	20736610	20591055	20736607	0	20591055	145552
PLAPEL	non_withdrawal	3	2.97894	-2.04174	0.00870598	1.2025	2.97894	1.00703	1.00707	1.00711	0	NA	Inf	Inf	3	20591058	20736610	20591055	20736607	0	20591055	145552
PLASAMINO	non_withdrawal	3	2.97894	-2.04174	0.00870598	1.2025	2.97894	1.00703	1.00707	1.00711	0	NA	Inf	Inf	3	20591058	20736610	20591055	20736607	0	20591055	145552
PLASIL_	non_withdrawal	3	2.97894	-2.04174	0.00870598	1.2025	2.97894	1.00703	1.00707	1.00711	0	NA	Inf	Inf	3	20591058	20736610	20591055	20736607	0	20591055	145552
PLATELET	non_withdrawal	3	2.97894	-2.04174	0.00870598	1.2025	2.97894	1.00703	1.00707	1.00711	0	NA	Inf	Inf	3	20591058	20736610	20591055	20736607	0	20591055	145552
PLATELETS	non_withdrawal	3	2.97894	-2.04174	0.00870598	1.2025	2.97894	1.00703	1.00707	1.00711	0	NA	Inf	Inf	3	20591058	20736610	20591055	20736607	0	20591055	145552
PLEGISOL	non_withdrawal	3	2.97894	-2.04174	0.00870598	1.2025	2.97894	1.00703	1.00707	1.00711	0	NA	Inf	Inf	3	20591058	20736610	20591055	20736607	0	20591055	145552
PLENUR	non_withdrawal	3	2.97894	-2.04174	0.00870598	1.2025	2.97894	1.00703	1.00707	1.00711	0	NA	Inf	Inf	3	20591058	20736610	20591055	20736607	0	20591055	145552
PMOS_SORAFENIB	non_withdrawal	3	2.97894	-2.04174	0.00870598	1.2025	2.97894	1.00703	1.00707	1.00711	0	NA	Inf	Inf	3	20591058	20736610	20591055	20736607	0	20591055	145552
PMSCARBAMAZEPINE	non_withdrawal	3	2.97894	-2.04174	0.00870598	1.2025	2.97894	1.00703	1.00707	1.00711	0	NA	Inf	Inf	3	20591058	20736610	20591055	20736607	0	20591055	145552
PNEUMOCOCCAL CONJUGATE VACCINE	non_withdrawal	3	2.97894	-2.04174	0.00870598	1.2025	2.97894	1.00703	1.00707	1.00711	0	NA	Inf	Inf	3	20591058	20736610	20591055	20736607	0	20591055	145552
PNEUMOCOCCAL POLYVALENT	non_withdrawal	3	2.97894	-2.04174	0.00870598	1.2025	2.97894	1.00703	1.00707	1.00711	0	NA	Inf	Inf	3	20591058	20736610	20591055	20736607	0	20591055	145552
POLARAMIN	non_withdrawal	3	2.97894	-2.04174	0.00870598	1.2025	2.97894	1.00703	1.00707	1.00711	0	NA	Inf	Inf	3	20591058	20736610	20591055	20736607	0	20591055	145552
POLERY FRA_	non_withdrawal	3	2.97894	-2.04174	0.00870598	1.2025	2.97894	1.00703	1.00707	1.00711	0	NA	Inf	Inf	3	20591058	20736610	20591055	20736607	0	20591055	145552
POLMACOXIB	non_withdrawal	3	2.97894	-2.04174	0.00870598	1.2025	2.97894	1.00703	1.00707	1.00711	0	NA	Inf	Inf	3	20591058	20736610	20591055	20736607	0	20591055	145552
POLYCITRA	non_withdrawal	3	2.97894	-2.04174	0.00870598	1.2025	2.97894	1.00703	1.00707	1.00711	0	NA	Inf	Inf	3	20591058	20736610	20591055	20736607	0	20591055	145552
POLYGELINE	non_withdrawal	3	2.97894	-2.04174	0.00870598	1.2025	2.97894	1.00703	1.00707	1.00711	0	NA	Inf	Inf	3	20591058	20736610	20591055	20736607	0	20591055	145552
POLYGYNAX	non_withdrawal	3	2.97894	-2.04174	0.00870598	1.2025	2.97894	1.00703	1.00707	1.00711	0	NA	Inf	Inf	3	20591058	20736610	20591055	20736607	0	20591055	145552
POLYKARAYA	non_withdrawal	3	2.97894	-2.04174	0.00870598	1.2025	2.97894	1.00703	1.00707	1.00711	0	NA	Inf	Inf	3	20591058	20736610	20591055	20736607	0	20591055	145552
POLYMYXIN BTRIMETHOPRIM	non_withdrawal	3	2.97894	-2.04174	0.00870598	1.2025	2.97894	1.00703	1.00707	1.00711	0	NA	Inf	Inf	3	20591058	20736610	20591055	20736607	0	20591055	145552
POLYSACCHARIDEK	non_withdrawal	3	2.97894	-2.04174	0.00870598	1.2025	2.97894	1.00703	1.00707	1.00711	0	NA	Inf	Inf	3	20591058	20736610	20591055	20736607	0	20591055	145552
POLYVISOL ENFAMIL	non_withdrawal	3	2.97894	-2.04174	0.00870598	1.2025	2.97894	1.00703	1.00707	1.00711	0	NA	Inf	Inf	3	20591058	20736610	20591055	20736607	0	20591055	145552
PONATINIBTABLET	non_withdrawal	3	2.97894	-2.04174	0.00870598	1.2025	2.97894	1.00703	1.00707	1.00711	0	NA	Inf	Inf	3	20591058	20736610	20591055	20736607	0	20591055	145552
PONTALSIC	non_withdrawal	3	2.97894	-2.04174	0.00870598	1.2025	2.97894	1.00703	1.00707	1.00711	0	NA	Inf	Inf	3	20591058	20736610	20591055	20736607	0	20591055	145552
PONTOCAINE	non_withdrawal	3	2.97894	-2.04174	0.00870598	1.2025	2.97894	1.00703	1.00707	1.00711	0	NA	Inf	Inf	3	20591058	20736610	20591055	20736607	0	20591055	145552
POVIDONEPROPYLENE GLYCOL	non_withdrawal	3	2.97894	-2.04174	0.00870598	1.2025	2.97894	1.00703	1.00707	1.00711	0	NA	Inf	Inf	3	20591058	20736610	20591055	20736607	0	20591055	145552
POWD ANTIVENIN	non_withdrawal	3	2.97894	-2.04174	0.00870598	1.2025	2.97894	1.00703	1.00707	1.00711	0	NA	Inf	Inf	3	20591058	20736610	20591055	20736607	0	20591055	145552
POWDERED CELLULOSE	non_withdrawal	3	2.97894	-2.04174	0.00870598	1.2025	2.97894	1.00703	1.00707	1.00711	0	NA	Inf	Inf	3	20591058	20736610	20591055	20736607	0	20591055	145552
PPD SANOFI PASTEUR	non_withdrawal	3	2.97894	-2.04174	0.00870598	1.2025	2.97894	1.00703	1.00707	1.00711	0	NA	Inf	Inf	3	20591058	20736610	20591055	20736607	0	20591055	145552
PPD SKIN TEST	non_withdrawal	3	2.97894	-2.04174	0.00870598	1.2025	2.97894	1.00703	1.00707	1.00711	0	NA	Inf	Inf	3	20591058	20736610	20591055	20736607	0	20591055	145552
PPD TEST INTRADERMAL TU 0 PARKDALE	non_withdrawal	3	2.97894	-2.04174	0.00870598	1.2025	2.97894	1.00703	1.00707	1.00711	0	NA	Inf	Inf	3	20591058	20736610	20591055	20736607	0	20591055	145552
PPDMANTOUX AVENTIS PASTEUR	non_withdrawal	3	2.97894	-2.04174	0.00870598	1.2025	2.97894	1.00703	1.00707	1.00711	0	NA	Inf	Inf	3	20591058	20736610	20591055	20736607	0	20591055	145552
PRACTOLOL	non_withdrawal	3	2.97894	-2.04174	0.00870598	1.2025	2.97894	1.00703	1.00707	1.00711	0	NA	Inf	Inf	3	20591058	20736610	20591055	20736607	0	20591055	145552
PRALIDOXIME AUTOINJECTOR	non_withdrawal	3	2.97894	-2.04174	0.00870598	1.2025	2.97894	1.00703	1.00707	1.00711	0	NA	Inf	Inf	3	20591058	20736610	20591055	20736607	0	20591055	145552
PRASTERONETESTOSTERONE	non_withdrawal	3	2.97894	-2.04174	0.00870598	1.2025	2.97894	1.00703	1.00707	1.00711	0	NA	Inf	Inf	3	20591058	20736610	20591055	20736607	0	20591055	145552
PRAVASTATINE WINTHROP	non_withdrawal	3	2.97894	-2.04174	0.00870598	1.2025	2.97894	1.00703	1.00707	1.00711	0	NA	Inf	Inf	3	20591058	20736610	20591055	20736607	0	20591055	145552
PRAXINOR THEODRENALINE , CAFEDRINE HYDROCHLORID	non_withdrawal	3	2.97894	-2.04174	0.00870598	1.2025	2.97894	1.00703	1.00707	1.00711	0	NA	Inf	Inf	3	20591058	20736610	20591055	20736607	0	20591055	145552
PRAZENE	non_withdrawal	3	2.97894	-2.04174	0.00870598	1.2025	2.97894	1.00703	1.00707	1.00711	0	NA	Inf	Inf	3	20591058	20736610	20591055	20736607	0	20591055	145552
PRECARE	non_withdrawal	3	2.97894	-2.04174	0.00870598	1.2025	2.97894	1.00703	1.00707	1.00711	0	NA	Inf	Inf	3	20591058	20736610	20591055	20736607	0	20591055	145552
PREDNIHEXAL	non_withdrawal	3	2.97894	-2.04174	0.00870598	1.2025	2.97894	1.00703	1.00707	1.00711	0	NA	Inf	Inf	3	20591058	20736610	20591055	20736607	0	20591055	145552
PREDNISOLONEPREDNISOLONE	non_withdrawal	3	2.97894	-2.04174	0.00870598	1.2025	2.97894	1.00703	1.00707	1.00711	0	NA	Inf	Inf	3	20591058	20736610	20591055	20736607	0	20591055	145552
PREDNISOL_	non_withdrawal	3	2.97894	-2.04174	0.00870598	1.2025	2.97894	1.00703	1.00707	1.00711	0	NA	Inf	Inf	3	20591058	20736610	20591055	20736607	0	20591055	145552
PREDNISON HEXAL	non_withdrawal	3	2.97894	-2.04174	0.00870598	1.2025	2.97894	1.00703	1.00707	1.00711	0	NA	Inf	Inf	3	20591058	20736610	20591055	20736607	0	20591055	145552
PREDNSIONE	non_withdrawal	3	2.97894	-2.04174	0.00870598	1.2025	2.97894	1.00703	1.00707	1.00711	0	NA	Inf	Inf	3	20591058	20736610	20591055	20736607	0	20591055	145552
PREDUCTAL MR	non_withdrawal	3	2.97894	-2.04174	0.00870598	1.2025	2.97894	1.00703	1.00707	1.00711	0	NA	Inf	Inf	3	20591058	20736610	20591055	20736607	0	20591055	145552
PREGABLIN	non_withdrawal	3	2.97894	-2.04174	0.00870598	1.2025	2.97894	1.00703	1.00707	1.00711	0	NA	Inf	Inf	3	20591058	20736610	20591055	20736607	0	20591055	145552
PREMARIN_	non_withdrawal	3	2.97894	-2.04174	0.00870598	1.2025	2.97894	1.00703	1.00707	1.00711	0	NA	Inf	Inf	3	20591058	20736610	20591055	20736607	0	20591055	145552
PREMPAK	non_withdrawal	3	2.97894	-2.04174	0.00870598	1.2025	2.97894	1.00703	1.00707	1.00711	0	NA	Inf	Inf	3	20591058	20736610	20591055	20736607	0	20591055	145552
PRENATE DHA	non_withdrawal	3	2.97894	-2.04174	0.00870598	1.2025	2.97894	1.00703	1.00707	1.00711	0	NA	Inf	Inf	3	20591058	20736610	20591055	20736607	0	20591055	145552
PRENATE ELITE	non_withdrawal	3	2.97894	-2.04174	0.00870598	1.2025	2.97894	1.00703	1.00707	1.00711	0	NA	Inf	Inf	3	20591058	20736610	20591055	20736607	0	20591055	145552
PREOVELLA	non_withdrawal	3	2.97894	-2.04174	0.00870598	1.2025	2.97894	1.00703	1.00707	1.00711	0	NA	Inf	Inf	3	20591058	20736610	20591055	20736607	0	20591055	145552
PRESCRIPTION ARTHRITIS MEDICATION	non_withdrawal	3	2.97894	-2.04174	0.00870598	1.2025	2.97894	1.00703	1.00707	1.00711	0	NA	Inf	Inf	3	20591058	20736610	20591055	20736607	0	20591055	145552
PRESCRIPTION MEDICATIONS	non_withdrawal	3	2.97894	-2.04174	0.00870598	1.2025	2.97894	1.00703	1.00707	1.00711	0	NA	Inf	Inf	3	20591058	20736610	20591055	20736607	0	20591055	145552
PRESERVISION	non_withdrawal	3	2.97894	-2.04174	0.00870598	1.2025	2.97894	1.00703	1.00707	1.00711	0	NA	Inf	Inf	3	20591058	20736610	20591055	20736607	0	20591055	145552
PRESSURE REGULATOR	non_withdrawal	3	2.97894	-2.04174	0.00870598	1.2025	2.97894	1.00703	1.00707	1.00711	0	NA	Inf	Inf	3	20591058	20736610	20591055	20736607	0	20591055	145552
PRETUVAL	non_withdrawal	3	2.97894	-2.04174	0.00870598	1.2025	2.97894	1.00703	1.00707	1.00711	0	NA	Inf	Inf	3	20591058	20736610	20591055	20736607	0	20591055	145552
PREVAGE MD	non_withdrawal	3	2.97894	-2.04174	0.00870598	1.2025	2.97894	1.00703	1.00707	1.00711	0	NA	Inf	Inf	3	20591058	20736610	20591055	20736607	0	20591055	145552
PREVISCAN FLUINDIONE)	non_withdrawal	3	2.97894	-2.04174	0.00870598	1.2025	2.97894	1.00703	1.00707	1.00711	0	NA	Inf	Inf	3	20591058	20736610	20591055	20736607	0	20591055	145552
PREXASERTIB	non_withdrawal	3	2.97894	-2.04174	0.00870598	1.2025	2.97894	1.00703	1.00707	1.00711	0	NA	Inf	Inf	3	20591058	20736610	20591055	20736607	0	20591055	145552
PREXUM	non_withdrawal	3	2.97894	-2.04174	0.00870598	1.2025	2.97894	1.00703	1.00707	1.00711	0	NA	Inf	Inf	3	20591058	20736610	20591055	20736607	0	20591055	145552
PREZISTA_	non_withdrawal	3	2.97894	-2.04174	0.00870598	1.2025	2.97894	1.00703	1.00707	1.00711	0	NA	Inf	Inf	3	20591058	20736610	20591055	20736607	0	20591055	145552
PRIMABOLIN	non_withdrawal	3	2.97894	-2.04174	0.00870598	1.2025	2.97894	1.00703	1.00707	1.00711	0	NA	Inf	Inf	3	20591058	20736610	20591055	20736607	0	20591055	145552
PRIMAXIN_	non_withdrawal	3	2.97894	-2.04174	0.00870598	1.2025	2.97894	1.00703	1.00707	1.00711	0	NA	Inf	Inf	3	20591058	20736610	20591055	20736607	0	20591055	145552
PRIMOLUTNOR	non_withdrawal	3	2.97894	-2.04174	0.00870598	1.2025	2.97894	1.00703	1.00707	1.00711	0	NA	Inf	Inf	3	20591058	20736610	20591055	20736607	0	20591055	145552
PRIMPERAN_	non_withdrawal	3	2.97894	-2.04174	0.00870598	1.2025	2.97894	1.00703	1.00707	1.00711	0	NA	Inf	Inf	3	20591058	20736610	20591055	20736607	0	20591055	145552
PRISDAL	non_withdrawal	3	2.97894	-2.04174	0.00870598	1.2025	2.97894	1.00703	1.00707	1.00711	0	NA	Inf	Inf	3	20591058	20736610	20591055	20736607	0	20591055	145552
PRISMASOL BK 0_1	non_withdrawal	3	2.97894	-2.04174	0.00870598	1.2025	2.97894	1.00703	1.00707	1.00711	0	NA	Inf	Inf	3	20591058	20736610	20591055	20736607	0	20591055	145552
PRIVINA	non_withdrawal	3	2.97894	-2.04174	0.00870598	1.2025	2.97894	1.00703	1.00707	1.00711	0	NA	Inf	Inf	3	20591058	20736610	20591055	20736607	0	20591055	145552
PROACTIV REPAIRING	non_withdrawal	3	2.97894	-2.04174	0.00870598	1.2025	2.97894	1.00703	1.00707	1.00711	0	NA	Inf	Inf	3	20591058	20736610	20591055	20736607	0	20591055	145552
PROACTIVE	non_withdrawal	3	2.97894	-2.04174	0.00870598	1.2025	2.97894	1.00703	1.00707	1.00711	0	NA	Inf	Inf	3	20591058	20736610	20591055	20736607	0	20591055	145552
PROACTIVE DARK SPOT CORRECTOR	non_withdrawal	3	2.97894	-2.04174	0.00870598	1.2025	2.97894	1.00703	1.00707	1.00711	0	NA	Inf	Inf	3	20591058	20736610	20591055	20736607	0	20591055	145552
PROBIOTICA	non_withdrawal	3	2.97894	-2.04174	0.00870598	1.2025	2.97894	1.00703	1.00707	1.00711	0	NA	Inf	Inf	3	20591058	20736610	20591055	20736607	0	20591055	145552
PROCAINE BENZYLPENICILLIN	non_withdrawal	3	2.97894	-2.04174	0.00870598	1.2025	2.97894	1.00703	1.00707	1.00711	0	NA	Inf	Inf	3	20591058	20736610	20591055	20736607	0	20591055	145552
PROCAPTAN	non_withdrawal	3	2.97894	-2.04174	0.00870598	1.2025	2.97894	1.00703	1.00707	1.00711	0	NA	Inf	Inf	3	20591058	20736610	20591055	20736607	0	20591055	145552
PROCHIEVE	non_withdrawal	3	2.97894	-2.04174	0.00870598	1.2025	2.97894	1.00703	1.00707	1.00711	0	NA	Inf	Inf	3	20591058	20736610	20591055	20736607	0	20591055	145552
PROCRIN TRIMESTRAL	non_withdrawal	3	2.97894	-2.04174	0.00870598	1.2025	2.97894	1.00703	1.00707	1.00711	0	NA	Inf	Inf	3	20591058	20736610	20591055	20736607	0	20591055	145552
PROCTOFOAM HC	non_withdrawal	3	2.97894	-2.04174	0.00870598	1.2025	2.97894	1.00703	1.00707	1.00711	0	NA	Inf	Inf	3	20591058	20736610	20591055	20736607	0	20591055	145552
PRODIEM PLUS	non_withdrawal	3	2.97894	-2.04174	0.00870598	1.2025	2.97894	1.00703	1.00707	1.00711	0	NA	Inf	Inf	3	20591058	20736610	20591055	20736607	0	20591055	145552
PROFENAMINE	non_withdrawal	3	2.97894	-2.04174	0.00870598	1.2025	2.97894	1.00703	1.00707	1.00711	0	NA	Inf	Inf	3	20591058	20736610	20591055	20736607	0	20591055	145552
PROGESTERON	non_withdrawal	3	2.97894	-2.04174	0.00870598	1.2025	2.97894	1.00703	1.00707	1.00711	0	NA	Inf	Inf	3	20591058	20736610	20591055	20736607	0	20591055	145552
PROGESTINS	non_withdrawal	3	2.97894	-2.04174	0.00870598	1.2025	2.97894	1.00703	1.00707	1.00711	0	NA	Inf	Inf	3	20591058	20736610	20591055	20736607	0	20591055	145552
PROGOUT	non_withdrawal	3	2.97894	-2.04174	0.00870598	1.2025	2.97894	1.00703	1.00707	1.00711	0	NA	Inf	Inf	3	20591058	20736610	20591055	20736607	0	20591055	145552
PROHEALTH CREST	non_withdrawal	3	2.97894	-2.04174	0.00870598	1.2025	2.97894	1.00703	1.00707	1.00711	0	NA	Inf	Inf	3	20591058	20736610	20591055	20736607	0	20591055	145552
PROHEALTH INVIGORATING CLEAN MULTI-PROTECTION RINSE, INVIG (	non_withdrawal	3	2.97894	-2.04174	0.00870598	1.2025	2.97894	1.00703	1.00707	1.00711	0	NA	Inf	Inf	3	20591058	20736610	20591055	20736607	0	20591055	145552
PROHEPARUM	non_withdrawal	3	2.97894	-2.04174	0.00870598	1.2025	2.97894	1.00703	1.00707	1.00711	0	NA	Inf	Inf	3	20591058	20736610	20591055	20736607	0	20591055	145552
PROLEUKIN CHIRON CORPORATION	non_withdrawal	3	2.97894	-2.04174	0.00870598	1.2025	2.97894	1.00703	1.00707	1.00711	0	NA	Inf	Inf	3	20591058	20736610	20591055	20736607	0	20591055	145552
PROLIAPFS	non_withdrawal	3	2.97894	-2.04174	0.00870598	1.2025	2.97894	1.00703	1.00707	1.00711	0	NA	Inf	Inf	3	20591058	20736610	20591055	20736607	0	20591055	145552
PROLOPRIM	non_withdrawal	3	2.97894	-2.04174	0.00870598	1.2025	2.97894	1.00703	1.00707	1.00711	0	NA	Inf	Inf	3	20591058	20736610	20591055	20736607	0	20591055	145552
PRONON	non_withdrawal	3	2.97894	-2.04174	0.00870598	1.2025	2.97894	1.00703	1.00707	1.00711	0	NA	Inf	Inf	3	20591058	20736610	20591055	20736607	0	20591055	145552
PRONTO PLAMINE	non_withdrawal	3	2.97894	-2.04174	0.00870598	1.2025	2.97894	1.00703	1.00707	1.00711	0	NA	Inf	Inf	3	20591058	20736610	20591055	20736607	0	20591055	145552
PRONTOLAX	non_withdrawal	3	2.97894	-2.04174	0.00870598	1.2025	2.97894	1.00703	1.00707	1.00711	0	NA	Inf	Inf	3	20591058	20736610	20591055	20736607	0	20591055	145552
PROPACIL	non_withdrawal	3	2.97894	-2.04174	0.00870598	1.2025	2.97894	1.00703	1.00707	1.00711	0	NA	Inf	Inf	3	20591058	20736610	20591055	20736607	0	20591055	145552
PROPAMIDINE ISETHIONATE	non_withdrawal	3	2.97894	-2.04174	0.00870598	1.2025	2.97894	1.00703	1.00707	1.00711	0	NA	Inf	Inf	3	20591058	20736610	20591055	20736607	0	20591055	145552
PROPOXYCAINE	non_withdrawal	3	2.97894	-2.04174	0.00870598	1.2025	2.97894	1.00703	1.00707	1.00711	0	NA	Inf	Inf	3	20591058	20736610	20591055	20736607	0	20591055	145552
PROSED DS	non_withdrawal	3	2.97894	-2.04174	0.00870598	1.2025	2.97894	1.00703	1.00707	1.00711	0	NA	Inf	Inf	3	20591058	20736610	20591055	20736607	0	20591055	145552
PROSHIELD PLUS SKIN PROTECTANT	non_withdrawal	3	2.97894	-2.04174	0.00870598	1.2025	2.97894	1.00703	1.00707	1.00711	0	NA	Inf	Inf	3	20591058	20736610	20591055	20736607	0	20591055	145552
PROSPAN	non_withdrawal	3	2.97894	-2.04174	0.00870598	1.2025	2.97894	1.00703	1.00707	1.00711	0	NA	Inf	Inf	3	20591058	20736610	20591055	20736607	0	20591055	145552
PROSTAGLANDIN	non_withdrawal	3	2.97894	-2.04174	0.00870598	1.2025	2.97894	1.00703	1.00707	1.00711	0	NA	Inf	Inf	3	20591058	20736610	20591055	20736607	0	20591055	145552
PROSTAGLANDINS	non_withdrawal	3	2.97894	-2.04174	0.00870598	1.2025	2.97894	1.00703	1.00707	1.00711	0	NA	Inf	Inf	3	20591058	20736610	20591055	20736607	0	20591055	145552
PROSTAP DCS	non_withdrawal	3	2.97894	-2.04174	0.00870598	1.2025	2.97894	1.00703	1.00707	1.00711	0	NA	Inf	Inf	3	20591058	20736610	20591055	20736607	0	20591055	145552
PROSTAPHLIN	non_withdrawal	3	2.97894	-2.04174	0.00870598	1.2025	2.97894	1.00703	1.00707	1.00711	0	NA	Inf	Inf	3	20591058	20736610	20591055	20736607	0	20591055	145552
PROSTARMON F	non_withdrawal	3	2.97894	-2.04174	0.00870598	1.2025	2.97894	1.00703	1.00707	1.00711	0	NA	Inf	Inf	3	20591058	20736610	20591055	20736607	0	20591055	145552
PROSTAT	non_withdrawal	3	2.97894	-2.04174	0.00870598	1.2025	2.97894	1.00703	1.00707	1.00711	0	NA	Inf	Inf	3	20591058	20736610	20591055	20736607	0	20591055	145552
PROSTATIN	non_withdrawal	3	2.97894	-2.04174	0.00870598	1.2025	2.97894	1.00703	1.00707	1.00711	0	NA	Inf	Inf	3	20591058	20736610	20591055	20736607	0	20591055	145552
PROSTIN VR PAEDIATRIC	non_withdrawal	3	2.97894	-2.04174	0.00870598	1.2025	2.97894	1.00703	1.00707	1.00711	0	NA	Inf	Inf	3	20591058	20736610	20591055	20736607	0	20591055	145552
PROSTINFENEM	non_withdrawal	3	2.97894	-2.04174	0.00870598	1.2025	2.97894	1.00703	1.00707	1.00711	0	NA	Inf	Inf	3	20591058	20736610	20591055	20736607	0	20591055	145552
PROSULTIAMINE	non_withdrawal	3	2.97894	-2.04174	0.00870598	1.2025	2.97894	1.00703	1.00707	1.00711	0	NA	Inf	Inf	3	20591058	20736610	20591055	20736607	0	20591055	145552
PROTAMINE APP	non_withdrawal	3	2.97894	-2.04174	0.00870598	1.2025	2.97894	1.00703	1.00707	1.00711	0	NA	Inf	Inf	3	20591058	20736610	20591055	20736607	0	20591055	145552
PROTAPHAN_	non_withdrawal	3	2.97894	-2.04174	0.00870598	1.2025	2.97894	1.00703	1.00707	1.00711	0	NA	Inf	Inf	3	20591058	20736610	20591055	20736607	0	20591055	145552
PROTEIN C CONCENTRATE	non_withdrawal	3	2.97894	-2.04174	0.00870598	1.2025	2.97894	1.00703	1.00707	1.00711	0	NA	Inf	Inf	3	20591058	20736610	20591055	20736607	0	20591055	145552
PROVENCE	non_withdrawal	3	2.97894	-2.04174	0.00870598	1.2025	2.97894	1.00703	1.00707	1.00711	0	NA	Inf	Inf	3	20591058	20736610	20591055	20736607	0	20591055	145552
PROVENGE SIPULEUCELT	non_withdrawal	3	2.97894	-2.04174	0.00870598	1.2025	2.97894	1.00703	1.00707	1.00711	0	NA	Inf	Inf	3	20591058	20736610	20591055	20736607	0	20591055	145552
PROXALYOC	non_withdrawal	3	2.97894	-2.04174	0.00870598	1.2025	2.97894	1.00703	1.00707	1.00711	0	NA	Inf	Inf	3	20591058	20736610	20591055	20736607	0	20591055	145552
PROZEI	non_withdrawal	3	2.97894	-2.04174	0.00870598	1.2025	2.97894	1.00703	1.00707	1.00711	0	NA	Inf	Inf	3	20591058	20736610	20591055	20736607	0	20591055	145552
PROZIN	non_withdrawal	3	2.97894	-2.04174	0.00870598	1.2025	2.97894	1.00703	1.00707	1.00711	0	NA	Inf	Inf	3	20591058	20736610	20591055	20736607	0	20591055	145552
PROZINE	non_withdrawal	3	2.97894	-2.04174	0.00870598	1.2025	2.97894	1.00703	1.00707	1.00711	0	NA	Inf	Inf	3	20591058	20736610	20591055	20736607	0	20591055	145552
PRUXODIN	non_withdrawal	3	2.97894	-2.04174	0.00870598	1.2025	2.97894	1.00703	1.00707	1.00711	0	NA	Inf	Inf	3	20591058	20736610	20591055	20736607	0	20591055	145552
PSEUDOEPHEDRIN	non_withdrawal	3	2.97894	-2.04174	0.00870598	1.2025	2.97894	1.00703	1.00707	1.00711	0	NA	Inf	Inf	3	20591058	20736610	20591055	20736607	0	20591055	145552
PSEUDOEPHEDRINEGUAIFENESIN	non_withdrawal	3	2.97894	-2.04174	0.00870598	1.2025	2.97894	1.00703	1.00707	1.00711	0	NA	Inf	Inf	3	20591058	20736610	20591055	20736607	0	20591055	145552
PSI	non_withdrawal	3	2.97894	-2.04174	0.00870598	1.2025	2.97894	1.00703	1.00707	1.00711	0	NA	Inf	Inf	3	20591058	20736610	20591055	20736607	0	20591055	145552
PSS GPN] FEIBA VH	non_withdrawal	3	2.97894	-2.04174	0.00870598	1.2025	2.97894	1.00703	1.00707	1.00711	0	NA	Inf	Inf	3	20591058	20736610	20591055	20736607	0	20591055	145552
PSYCHIATRIC MEDICATION	non_withdrawal	3	2.97894	-2.04174	0.00870598	1.2025	2.97894	1.00703	1.00707	1.00711	0	NA	Inf	Inf	3	20591058	20736610	20591055	20736607	0	20591055	145552
PSYCHOSTIMULANTS	non_withdrawal	3	2.97894	-2.04174	0.00870598	1.2025	2.97894	1.00703	1.00707	1.00711	0	NA	Inf	Inf	3	20591058	20736610	20591055	20736607	0	20591055	145552
PSYCHOTROPIC	non_withdrawal	3	2.97894	-2.04174	0.00870598	1.2025	2.97894	1.00703	1.00707	1.00711	0	NA	Inf	Inf	3	20591058	20736610	20591055	20736607	0	20591055	145552
PSYCHOTROPIC DRUGS	non_withdrawal	3	2.97894	-2.04174	0.00870598	1.2025	2.97894	1.00703	1.00707	1.00711	0	NA	Inf	Inf	3	20591058	20736610	20591055	20736607	0	20591055	145552
PTK T35913_	non_withdrawal	3	2.97894	-2.04174	0.00870598	1.2025	2.97894	1.00703	1.00707	1.00711	0	NA	Inf	Inf	3	20591058	20736610	20591055	20736607	0	20591055	145552
PTKZK VS.	non_withdrawal	3	2.97894	-2.04174	0.00870598	1.2025	2.97894	1.00703	1.00707	1.00711	0	NA	Inf	Inf	3	20591058	20736610	20591055	20736607	0	20591055	145552
PULMICORT TURBOHALER	non_withdrawal	3	2.97894	-2.04174	0.00870598	1.2025	2.97894	1.00703	1.00707	1.00711	0	NA	Inf	Inf	3	20591058	20736610	20591055	20736607	0	20591055	145552
PURELL ADVANCED INSTANT HAND SANITIZER	non_withdrawal	3	2.97894	-2.04174	0.00870598	1.2025	2.97894	1.00703	1.00707	1.00711	0	NA	Inf	Inf	3	20591058	20736610	20591055	20736607	0	20591055	145552
PUSENNID	non_withdrawal	3	2.97894	-2.04174	0.00870598	1.2025	2.97894	1.00703	1.00707	1.00711	0	NA	Inf	Inf	3	20591058	20736610	20591055	20736607	0	20591055	145552
PYRETHROIDS	non_withdrawal	3	2.97894	-2.04174	0.00870598	1.2025	2.97894	1.00703	1.00707	1.00711	0	NA	Inf	Inf	3	20591058	20736610	20591055	20736607	0	20591055	145552
PYRETHRUM EXTRACT	non_withdrawal	3	2.97894	-2.04174	0.00870598	1.2025	2.97894	1.00703	1.00707	1.00711	0	NA	Inf	Inf	3	20591058	20736610	20591055	20736607	0	20591055	145552
PYRITINOL	non_withdrawal	3	2.97894	-2.04174	0.00870598	1.2025	2.97894	1.00703	1.00707	1.00711	0	NA	Inf	Inf	3	20591058	20736610	20591055	20736607	0	20591055	145552
QLAIRISTA	non_withdrawal	3	2.97894	-2.04174	0.00870598	1.2025	2.97894	1.00703	1.00707	1.00711	0	NA	Inf	Inf	3	20591058	20736610	20591055	20736607	0	20591055	145552
QUERCUS CORTEX	non_withdrawal	3	2.97894	-2.04174	0.00870598	1.2025	2.97894	1.00703	1.00707	1.00711	0	NA	Inf	Inf	3	20591058	20736610	20591055	20736607	0	20591055	145552
QUIBRONT	non_withdrawal	3	2.97894	-2.04174	0.00870598	1.2025	2.97894	1.00703	1.00707	1.00711	0	NA	Inf	Inf	3	20591058	20736610	20591055	20736607	0	20591055	145552
QUIBRONT_SR	non_withdrawal	3	2.97894	-2.04174	0.00870598	1.2025	2.97894	1.00703	1.00707	1.00711	0	NA	Inf	Inf	3	20591058	20736610	20591055	20736607	0	20591055	145552
QUICK INSULIN	non_withdrawal	3	2.97894	-2.04174	0.00870598	1.2025	2.97894	1.00703	1.00707	1.00711	0	NA	Inf	Inf	3	20591058	20736610	20591055	20736607	0	20591055	145552
QUILONIUM	non_withdrawal	3	2.97894	-2.04174	0.00870598	1.2025	2.97894	1.00703	1.00707	1.00711	0	NA	Inf	Inf	3	20591058	20736610	20591055	20736607	0	20591055	145552
QUININEQUINIDINE	non_withdrawal	3	2.97894	-2.04174	0.00870598	1.2025	2.97894	1.00703	1.00707	1.00711	0	NA	Inf	Inf	3	20591058	20736610	20591055	20736607	0	20591055	145552
QUIXIN	non_withdrawal	3	2.97894	-2.04174	0.00870598	1.2025	2.97894	1.00703	1.00707	1.00711	0	NA	Inf	Inf	3	20591058	20736610	20591055	20736607	0	20591055	145552
QUXIL	non_withdrawal	3	2.97894	-2.04174	0.00870598	1.2025	2.97894	1.00703	1.00707	1.00711	0	NA	Inf	Inf	3	20591058	20736610	20591055	20736607	0	20591055	145552
RADOTINIB	non_withdrawal	3	2.97894	-2.04174	0.00870598	1.2025	2.97894	1.00703	1.00707	1.00711	0	NA	Inf	Inf	3	20591058	20736610	20591055	20736607	0	20591055	145552
RADPLACEBO	non_withdrawal	3	2.97894	-2.04174	0.00870598	1.2025	2.97894	1.00703	1.00707	1.00711	0	NA	Inf	Inf	3	20591058	20736610	20591055	20736607	0	20591055	145552
RALTEGRAVIR MERCK	non_withdrawal	3	2.97894	-2.04174	0.00870598	1.2025	2.97894	1.00703	1.00707	1.00711	0	NA	Inf	Inf	3	20591058	20736610	20591055	20736607	0	20591055	145552
RAMATROBAN	non_withdrawal	3	2.97894	-2.04174	0.00870598	1.2025	2.97894	1.00703	1.00707	1.00711	0	NA	Inf	Inf	3	20591058	20736610	20591055	20736607	0	20591055	145552
RAMIPLUS	non_withdrawal	3	2.97894	-2.04174	0.00870598	1.2025	2.97894	1.00703	1.00707	1.00711	0	NA	Inf	Inf	3	20591058	20736610	20591055	20736607	0	20591055	145552
RAMIPRIL TEST ARTICLE SIROLIMUS STUDY	non_withdrawal	3	2.97894	-2.04174	0.00870598	1.2025	2.97894	1.00703	1.00707	1.00711	0	NA	Inf	Inf	3	20591058	20736610	20591055	20736607	0	20591055	145552
RAMIPRILZENTIVA	non_withdrawal	3	2.97894	-2.04174	0.00870598	1.2025	2.97894	1.00703	1.00707	1.00711	0	NA	Inf	Inf	3	20591058	20736610	20591055	20736607	0	20591055	145552
RAMIPRIL_FELODIPINE	non_withdrawal	3	2.97894	-2.04174	0.00870598	1.2025	2.97894	1.00703	1.00707	1.00711	0	NA	Inf	Inf	3	20591058	20736610	20591055	20736607	0	20591055	145552
RANISAN	non_withdrawal	3	2.97894	-2.04174	0.00870598	1.2025	2.97894	1.00703	1.00707	1.00711	0	NA	Inf	Inf	3	20591058	20736610	20591055	20736607	0	20591055	145552
RANITIC	non_withdrawal	3	2.97894	-2.04174	0.00870598	1.2025	2.97894	1.00703	1.00707	1.00711	0	NA	Inf	Inf	3	20591058	20736610	20591055	20736607	0	20591055	145552
RAPID INSULIN	non_withdrawal	3	2.97894	-2.04174	0.00870598	1.2025	2.97894	1.00703	1.00707	1.00711	0	NA	Inf	Inf	3	20591058	20736610	20591055	20736607	0	20591055	145552
RAPILYSIN	non_withdrawal	3	2.97894	-2.04174	0.00870598	1.2025	2.97894	1.00703	1.00707	1.00711	0	NA	Inf	Inf	3	20591058	20736610	20591055	20736607	0	20591055	145552
RASBURICASE -_KG	non_withdrawal	3	2.97894	-2.04174	0.00870598	1.2025	2.97894	1.00703	1.00707	1.00711	0	NA	Inf	Inf	3	20591058	20736610	20591055	20736607	0	20591055	145552
RAVONAL	non_withdrawal	3	2.97894	-2.04174	0.00870598	1.2025	2.97894	1.00703	1.00707	1.00711	0	NA	Inf	Inf	3	20591058	20736610	20591055	20736607	0	20591055	145552
RAYATAZ	non_withdrawal	3	2.97894	-2.04174	0.00870598	1.2025	2.97894	1.00703	1.00707	1.00711	0	NA	Inf	Inf	3	20591058	20736610	20591055	20736607	0	20591055	145552
REAPTAN	non_withdrawal	3	2.97894	-2.04174	0.00870598	1.2025	2.97894	1.00703	1.00707	1.00711	0	NA	Inf	Inf	3	20591058	20736610	20591055	20736607	0	20591055	145552
RECOMBINANT	non_withdrawal	3	2.97894	-2.04174	0.00870598	1.2025	2.97894	1.00703	1.00707	1.00711	0	NA	Inf	Inf	3	20591058	20736610	20591055	20736607	0	20591055	145552
RECOMBINANT HUMAN INTERLEUKIN	non_withdrawal	3	2.97894	-2.04174	0.00870598	1.2025	2.97894	1.00703	1.00707	1.00711	0	NA	Inf	Inf	3	20591058	20736610	20591055	20736607	0	20591055	145552
RECORMON_	non_withdrawal	3	2.97894	-2.04174	0.00870598	1.2025	2.97894	1.00703	1.00707	1.00711	0	NA	Inf	Inf	3	20591058	20736610	20591055	20736607	0	20591055	145552
RED WINE	non_withdrawal	3	2.97894	-2.04174	0.00870598	1.2025	2.97894	1.00703	1.00707	1.00711	0	NA	Inf	Inf	3	20591058	20736610	20591055	20736607	0	20591055	145552
REDEVANT	non_withdrawal	3	2.97894	-2.04174	0.00870598	1.2025	2.97894	1.00703	1.00707	1.00711	0	NA	Inf	Inf	3	20591058	20736610	20591055	20736607	0	20591055	145552
REFER TO ATTACHMENT	non_withdrawal	3	2.97894	-2.04174	0.00870598	1.2025	2.97894	1.00703	1.00707	1.00711	0	NA	Inf	Inf	3	20591058	20736610	20591055	20736607	0	20591055	145552
REFRESH CLASSIC	non_withdrawal	3	2.97894	-2.04174	0.00870598	1.2025	2.97894	1.00703	1.00707	1.00711	0	NA	Inf	Inf	3	20591058	20736610	20591055	20736607	0	20591055	145552
REFRESH LACRILUBE	non_withdrawal	3	2.97894	-2.04174	0.00870598	1.2025	2.97894	1.00703	1.00707	1.00711	0	NA	Inf	Inf	3	20591058	20736610	20591055	20736607	0	20591055	145552
REGITIN	non_withdrawal	3	2.97894	-2.04174	0.00870598	1.2025	2.97894	1.00703	1.00707	1.00711	0	NA	Inf	Inf	3	20591058	20736610	20591055	20736607	0	20591055	145552
REGNITE	non_withdrawal	3	2.97894	-2.04174	0.00870598	1.2025	2.97894	1.00703	1.00707	1.00711	0	NA	Inf	Inf	3	20591058	20736610	20591055	20736607	0	20591055	145552
REGURIN MADAUS	non_withdrawal	3	2.97894	-2.04174	0.00870598	1.2025	2.97894	1.00703	1.00707	1.00711	0	NA	Inf	Inf	3	20591058	20736610	20591055	20736607	0	20591055	145552
RELIFEN	non_withdrawal	3	2.97894	-2.04174	0.00870598	1.2025	2.97894	1.00703	1.00707	1.00711	0	NA	Inf	Inf	3	20591058	20736610	20591055	20736607	0	20591055	145552
REMERGIL NOT )	non_withdrawal	3	2.97894	-2.04174	0.00870598	1.2025	2.97894	1.00703	1.00707	1.00711	0	NA	Inf	Inf	3	20591058	20736610	20591055	20736607	0	20591055	145552
REMODULIN TREPROSTI	non_withdrawal	3	2.97894	-2.04174	0.00870598	1.2025	2.97894	1.00703	1.00707	1.00711	0	NA	Inf	Inf	3	20591058	20736610	20591055	20736607	0	20591055	145552
RENEXA	non_withdrawal	3	2.97894	-2.04174	0.00870598	1.2025	2.97894	1.00703	1.00707	1.00711	0	NA	Inf	Inf	3	20591058	20736610	20591055	20736607	0	20591055	145552
RENITEC COMP	non_withdrawal	3	2.97894	-2.04174	0.00870598	1.2025	2.97894	1.00703	1.00707	1.00711	0	NA	Inf	Inf	3	20591058	20736610	20591055	20736607	0	20591055	145552
RENIVACE NOT )	non_withdrawal	3	2.97894	-2.04174	0.00870598	1.2025	2.97894	1.00703	1.00707	1.00711	0	NA	Inf	Inf	3	20591058	20736610	20591055	20736607	0	20591055	145552
RENNIE PEPPERMINT	non_withdrawal	3	2.97894	-2.04174	0.00870598	1.2025	2.97894	1.00703	1.00707	1.00711	0	NA	Inf	Inf	3	20591058	20736610	20591055	20736607	0	20591055	145552
RESCUE INHALERS	non_withdrawal	3	2.97894	-2.04174	0.00870598	1.2025	2.97894	1.00703	1.00707	1.00711	0	NA	Inf	Inf	3	20591058	20736610	20591055	20736607	0	20591055	145552
RESORCINOL	non_withdrawal	3	2.97894	-2.04174	0.00870598	1.2025	2.97894	1.00703	1.00707	1.00711	0	NA	Inf	Inf	3	20591058	20736610	20591055	20736607	0	20591055	145552
RESPIMAT	non_withdrawal	3	2.97894	-2.04174	0.00870598	1.2025	2.97894	1.00703	1.00707	1.00711	0	NA	Inf	Inf	3	20591058	20736610	20591055	20736607	0	20591055	145552
RESPIRATORY SYNCYTIAL VIRUS IMMUNE GLOBULIN	non_withdrawal	3	2.97894	-2.04174	0.00870598	1.2025	2.97894	1.00703	1.00707	1.00711	0	NA	Inf	Inf	3	20591058	20736610	20591055	20736607	0	20591055	145552
RESTORVOL	non_withdrawal	3	2.97894	-2.04174	0.00870598	1.2025	2.97894	1.00703	1.00707	1.00711	0	NA	Inf	Inf	3	20591058	20736610	20591055	20736607	0	20591055	145552
RESTYLANE_	non_withdrawal	3	2.97894	-2.04174	0.00870598	1.2025	2.97894	1.00703	1.00707	1.00711	0	NA	Inf	Inf	3	20591058	20736610	20591055	20736607	0	20591055	145552
RESVERATROL	non_withdrawal	3	2.97894	-2.04174	0.00870598	1.2025	2.97894	1.00703	1.00707	1.00711	0	NA	Inf	Inf	3	20591058	20736610	20591055	20736607	0	20591055	145552
REUMOFAN PLUS	non_withdrawal	3	2.97894	-2.04174	0.00870598	1.2025	2.97894	1.00703	1.00707	1.00711	0	NA	Inf	Inf	3	20591058	20736610	20591055	20736607	0	20591055	145552
REUQUINOL	non_withdrawal	3	2.97894	-2.04174	0.00870598	1.2025	2.97894	1.00703	1.00707	1.00711	0	NA	Inf	Inf	3	20591058	20736610	20591055	20736607	0	20591055	145552
REVATHIO	non_withdrawal	3	2.97894	-2.04174	0.00870598	1.2025	2.97894	1.00703	1.00707	1.00711	0	NA	Inf	Inf	3	20591058	20736610	20591055	20736607	0	20591055	145552
REVAXIS_	non_withdrawal	3	2.97894	-2.04174	0.00870598	1.2025	2.97894	1.00703	1.00707	1.00711	0	NA	Inf	Inf	3	20591058	20736610	20591055	20736607	0	20591055	145552
REVELEX	non_withdrawal	3	2.97894	-2.04174	0.00870598	1.2025	2.97894	1.00703	1.00707	1.00711	0	NA	Inf	Inf	3	20591058	20736610	20591055	20736607	0	20591055	145552
REVERSAL HEPARIN	non_withdrawal	3	2.97894	-2.04174	0.00870598	1.2025	2.97894	1.00703	1.00707	1.00711	0	NA	Inf	Inf	3	20591058	20736610	20591055	20736607	0	20591055	145552
REVLIMID DAILY X21D28D ORALLY	non_withdrawal	3	2.97894	-2.04174	0.00870598	1.2025	2.97894	1.00703	1.00707	1.00711	0	NA	Inf	Inf	3	20591058	20736610	20591055	20736607	0	20591055	145552
REWODINA	non_withdrawal	3	2.97894	-2.04174	0.00870598	1.2025	2.97894	1.00703	1.00707	1.00711	0	NA	Inf	Inf	3	20591058	20736610	20591055	20736607	0	20591055	145552
RHEIN	non_withdrawal	3	2.97894	-2.04174	0.00870598	1.2025	2.97894	1.00703	1.00707	1.00711	0	NA	Inf	Inf	3	20591058	20736610	20591055	20736607	0	20591055	145552
RHINUREFLEX	non_withdrawal	3	2.97894	-2.04174	0.00870598	1.2025	2.97894	1.00703	1.00707	1.00711	0	NA	Inf	Inf	3	20591058	20736610	20591055	20736607	0	20591055	145552
RHONITRO	non_withdrawal	3	2.97894	-2.04174	0.00870598	1.2025	2.97894	1.00703	1.00707	1.00711	0	NA	Inf	Inf	3	20591058	20736610	20591055	20736607	0	20591055	145552
RIABAL	non_withdrawal	3	2.97894	-2.04174	0.00870598	1.2025	2.97894	1.00703	1.00707	1.00711	0	NA	Inf	Inf	3	20591058	20736610	20591055	20736607	0	20591055	145552
RIBALL	non_withdrawal	3	2.97894	-2.04174	0.00870598	1.2025	2.97894	1.00703	1.00707	1.00711	0	NA	Inf	Inf	3	20591058	20736610	20591055	20736607	0	20591055	145552
RIBAPAK DSM	non_withdrawal	3	2.97894	-2.04174	0.00870598	1.2025	2.97894	1.00703	1.00707	1.00711	0	NA	Inf	Inf	3	20591058	20736610	20591055	20736607	0	20591055	145552
RIBAROXABAN	non_withdrawal	3	2.97894	-2.04174	0.00870598	1.2025	2.97894	1.00703	1.00707	1.00711	0	NA	Inf	Inf	3	20591058	20736610	20591055	20736607	0	20591055	145552
RIBONUCLEIC ACID	non_withdrawal	3	2.97894	-2.04174	0.00870598	1.2025	2.97894	1.00703	1.00707	1.00711	0	NA	Inf	Inf	3	20591058	20736610	20591055	20736607	0	20591055	145552
RID LICE SHAMPOO	non_withdrawal	3	2.97894	-2.04174	0.00870598	1.2025	2.97894	1.00703	1.00707	1.00711	0	NA	Inf	Inf	3	20591058	20736610	20591055	20736607	0	20591055	145552
RIFATER_	non_withdrawal	3	2.97894	-2.04174	0.00870598	1.2025	2.97894	1.00703	1.00707	1.00711	0	NA	Inf	Inf	3	20591058	20736610	20591055	20736607	0	20591055	145552
RIFOLDIN	non_withdrawal	3	2.97894	-2.04174	0.00870598	1.2025	2.97894	1.00703	1.00707	1.00711	0	NA	Inf	Inf	3	20591058	20736610	20591055	20736607	0	20591055	145552
RILTOZINAMERANTOZINAMERAN	non_withdrawal	3	2.97894	-2.04174	0.00870598	1.2025	2.97894	1.00703	1.00707	1.00711	0	NA	Inf	Inf	3	20591058	20736610	20591055	20736607	0	20591055	145552
RINAZINA	non_withdrawal	3	2.97894	-2.04174	0.00870598	1.2025	2.97894	1.00703	1.00707	1.00711	0	NA	Inf	Inf	3	20591058	20736610	20591055	20736607	0	20591055	145552
RINGER SOLSYONU PVC	non_withdrawal	3	2.97894	-2.04174	0.00870598	1.2025	2.97894	1.00703	1.00707	1.00711	0	NA	Inf	Inf	3	20591058	20736610	20591055	20736607	0	20591055	145552
RIOPAN	non_withdrawal	3	2.97894	-2.04174	0.00870598	1.2025	2.97894	1.00703	1.00707	1.00711	0	NA	Inf	Inf	3	20591058	20736610	20591055	20736607	0	20591055	145552
RISEPRDONE	non_withdrawal	3	2.97894	-2.04174	0.00870598	1.2025	2.97894	1.00703	1.00707	1.00711	0	NA	Inf	Inf	3	20591058	20736610	20591055	20736607	0	20591055	145552
RISPERAL	non_withdrawal	3	2.97894	-2.04174	0.00870598	1.2025	2.97894	1.00703	1.00707	1.00711	0	NA	Inf	Inf	3	20591058	20736610	20591055	20736607	0	20591055	145552
RISPERIDOL	non_withdrawal	3	2.97894	-2.04174	0.00870598	1.2025	2.97894	1.00703	1.00707	1.00711	0	NA	Inf	Inf	3	20591058	20736610	20591055	20736607	0	20591055	145552
RISPERIDONE LAI	non_withdrawal	3	2.97894	-2.04174	0.00870598	1.2025	2.97894	1.00703	1.00707	1.00711	0	NA	Inf	Inf	3	20591058	20736610	20591055	20736607	0	20591055	145552
RITONAVIR ABBOTT	non_withdrawal	3	2.97894	-2.04174	0.00870598	1.2025	2.97894	1.00703	1.00707	1.00711	0	NA	Inf	Inf	3	20591058	20736610	20591055	20736607	0	20591055	145552
RITONAVIR SOFT GELATIN RITONAVIR)	non_withdrawal	3	2.97894	-2.04174	0.00870598	1.2025	2.97894	1.00703	1.00707	1.00711	0	NA	Inf	Inf	3	20591058	20736610	20591055	20736607	0	20591055	145552
RITONIVAR	non_withdrawal	3	2.97894	-2.04174	0.00870598	1.2025	2.97894	1.00703	1.00707	1.00711	0	NA	Inf	Inf	3	20591058	20736610	20591055	20736607	0	20591055	145552
RIVAROXABAN WARFARIN	non_withdrawal	3	2.97894	-2.04174	0.00870598	1.2025	2.97894	1.00703	1.00707	1.00711	0	NA	Inf	Inf	3	20591058	20736610	20591055	20736607	0	20591055	145552
RIXADONE	non_withdrawal	3	2.97894	-2.04174	0.00870598	1.2025	2.97894	1.00703	1.00707	1.00711	0	NA	Inf	Inf	3	20591058	20736610	20591055	20736607	0	20591055	145552
RLY	non_withdrawal	3	2.97894	-2.04174	0.00870598	1.2025	2.97894	1.00703	1.00707	1.00711	0	NA	Inf	Inf	3	20591058	20736610	20591055	20736607	0	20591055	145552
ROBITUSSIN_	non_withdrawal	3	2.97894	-2.04174	0.00870598	1.2025	2.97894	1.00703	1.00707	1.00711	0	NA	Inf	Inf	3	20591058	20736610	20591055	20736607	0	20591055	145552
ROBITUSSIN_CODEINE	non_withdrawal	3	2.97894	-2.04174	0.00870598	1.2025	2.97894	1.00703	1.00707	1.00711	0	NA	Inf	Inf	3	20591058	20736610	20591055	20736607	0	20591055	145552
ROC MULTI CORREXION LIFT ANTIGRAVITY DAILY MOISTURIZER	non_withdrawal	3	2.97894	-2.04174	0.00870598	1.2025	2.97894	1.00703	1.00707	1.00711	0	NA	Inf	Inf	3	20591058	20736610	20591055	20736607	0	20591055	145552
ROCEFALIN	non_withdrawal	3	2.97894	-2.04174	0.00870598	1.2025	2.97894	1.00703	1.00707	1.00711	0	NA	Inf	Inf	3	20591058	20736610	20591055	20736607	0	20591055	145552
ROCEPHINE CETRIAXONE )	non_withdrawal	3	2.97894	-2.04174	0.00870598	1.2025	2.97894	1.00703	1.00707	1.00711	0	NA	Inf	Inf	3	20591058	20736610	20591055	20736607	0	20591055	145552
ROCEPHIN_	non_withdrawal	3	2.97894	-2.04174	0.00870598	1.2025	2.97894	1.00703	1.00707	1.00711	0	NA	Inf	Inf	3	20591058	20736610	20591055	20736607	0	20591055	145552
ROCURONIUM ROCURONIUM BROMIDE)	non_withdrawal	3	2.97894	-2.04174	0.00870598	1.2025	2.97894	1.00703	1.00707	1.00711	0	NA	Inf	Inf	3	20591058	20736610	20591055	20736607	0	20591055	145552
ROCURONIUM ROCURONIUM)	non_withdrawal	3	2.97894	-2.04174	0.00870598	1.2025	2.97894	1.00703	1.00707	1.00711	0	NA	Inf	Inf	3	20591058	20736610	20591055	20736607	0	20591055	145552
ROHTO COOL	non_withdrawal	3	2.97894	-2.04174	0.00870598	1.2025	2.97894	1.00703	1.00707	1.00711	0	NA	Inf	Inf	3	20591058	20736610	20591055	20736607	0	20591055	145552
ROLENIUM	non_withdrawal	3	2.97894	-2.04174	0.00870598	1.2025	2.97894	1.00703	1.00707	1.00711	0	NA	Inf	Inf	3	20591058	20736610	20591055	20736607	0	20591055	145552
RONAME	non_withdrawal	3	2.97894	-2.04174	0.00870598	1.2025	2.97894	1.00703	1.00707	1.00711	0	NA	Inf	Inf	3	20591058	20736610	20591055	20736607	0	20591055	145552
ROPIDOXURIDINE	non_withdrawal	3	2.97894	-2.04174	0.00870598	1.2025	2.97894	1.00703	1.00707	1.00711	0	NA	Inf	Inf	3	20591058	20736610	20591055	20736607	0	20591055	145552
ROPINEROLE	non_withdrawal	3	2.97894	-2.04174	0.00870598	1.2025	2.97894	1.00703	1.00707	1.00711	0	NA	Inf	Inf	3	20591058	20736610	20591055	20736607	0	20591055	145552
ROPIVACAINE ANHYDROUS	non_withdrawal	3	2.97894	-2.04174	0.00870598	1.2025	2.97894	1.00703	1.00707	1.00711	0	NA	Inf	Inf	3	20591058	20736610	20591055	20736607	0	20591055	145552
ROTATEQ	non_withdrawal	3	2.97894	-2.04174	0.00870598	1.2025	2.97894	1.00703	1.00707	1.00711	0	NA	Inf	Inf	3	20591058	20736610	20591055	20736607	0	20591055	145552
ROTAVIRUS TREATMENT MEDICATION	non_withdrawal	3	2.97894	-2.04174	0.00870598	1.2025	2.97894	1.00703	1.00707	1.00711	0	NA	Inf	Inf	3	20591058	20736610	20591055	20736607	0	20591055	145552
ROVUSTATIN	non_withdrawal	3	2.97894	-2.04174	0.00870598	1.2025	2.97894	1.00703	1.00707	1.00711	0	NA	Inf	Inf	3	20591058	20736610	20591055	20736607	0	20591055	145552
ROXATRAL ALFUZOSIN - -	non_withdrawal	3	2.97894	-2.04174	0.00870598	1.2025	2.97894	1.00703	1.00707	1.00711	0	NA	Inf	Inf	3	20591058	20736610	20591055	20736607	0	20591055	145552
ROXFLAN	non_withdrawal	3	2.97894	-2.04174	0.00870598	1.2025	2.97894	1.00703	1.00707	1.00711	0	NA	Inf	Inf	3	20591058	20736610	20591055	20736607	0	20591055	145552
ROYAL JELLY	non_withdrawal	3	2.97894	-2.04174	0.00870598	1.2025	2.97894	1.00703	1.00707	1.00711	0	NA	Inf	Inf	3	20591058	20736610	20591055	20736607	0	20591055	145552
RSHAPOLTRAIL	non_withdrawal	3	2.97894	-2.04174	0.00870598	1.2025	2.97894	1.00703	1.00707	1.00711	0	NA	Inf	Inf	3	20591058	20736610	20591055	20736607	0	20591055	145552
RUM	non_withdrawal	3	2.97894	-2.04174	0.00870598	1.2025	2.97894	1.00703	1.00707	1.00711	0	NA	Inf	Inf	3	20591058	20736610	20591055	20736607	0	20591055	145552
RUMEX ACETOSA LEAF	non_withdrawal	3	2.97894	-2.04174	0.00870598	1.2025	2.97894	1.00703	1.00707	1.00711	0	NA	Inf	Inf	3	20591058	20736610	20591055	20736607	0	20591055	145552
RYTHMEX	non_withdrawal	3	2.97894	-2.04174	0.00870598	1.2025	2.97894	1.00703	1.00707	1.00711	0	NA	Inf	Inf	3	20591058	20736610	20591055	20736607	0	20591055	145552
SA	non_withdrawal	3	2.97894	-2.04174	0.00870598	1.2025	2.97894	1.00703	1.00707	1.00711	0	NA	Inf	Inf	3	20591058	20736610	20591055	20736607	0	20591055	145552
SAFFLOWER OIL	non_withdrawal	3	2.97894	-2.04174	0.00870598	1.2025	2.97894	1.00703	1.00707	1.00711	0	NA	Inf	Inf	3	20591058	20736610	20591055	20736607	0	20591055	145552
SAGE	non_withdrawal	3	2.97894	-2.04174	0.00870598	1.2025	2.97894	1.00703	1.00707	1.00711	0	NA	Inf	Inf	3	20591058	20736610	20591055	20736607	0	20591055	145552
SAGE CHLORHEXIDINE CLOTH	non_withdrawal	3	2.97894	-2.04174	0.00870598	1.2025	2.97894	1.00703	1.00707	1.00711	0	NA	Inf	Inf	3	20591058	20736610	20591055	20736607	0	20591055	145552
SAIKOKARYUKOTSUBOREITO	non_withdrawal	3	2.97894	-2.04174	0.00870598	1.2025	2.97894	1.00703	1.00707	1.00711	0	NA	Inf	Inf	3	20591058	20736610	20591055	20736607	0	20591055	145552
SALBUMOL FORT	non_withdrawal	3	2.97894	-2.04174	0.00870598	1.2025	2.97894	1.00703	1.00707	1.00711	0	NA	Inf	Inf	3	20591058	20736610	20591055	20736607	0	20591055	145552
SALICYLATE)	non_withdrawal	3	2.97894	-2.04174	0.00870598	1.2025	2.97894	1.00703	1.00707	1.00711	0	NA	Inf	Inf	3	20591058	20736610	20591055	20736607	0	20591055	145552
SALICYLIC ACID PREPARATIONS	non_withdrawal	3	2.97894	-2.04174	0.00870598	1.2025	2.97894	1.00703	1.00707	1.00711	0	NA	Inf	Inf	3	20591058	20736610	20591055	20736607	0	20591055	145552
SALICYLIC ACIDSULFUR	non_withdrawal	3	2.97894	-2.04174	0.00870598	1.2025	2.97894	1.00703	1.00707	1.00711	0	NA	Inf	Inf	3	20591058	20736610	20591055	20736607	0	20591055	145552
SALINE %, 1L, 12PK	non_withdrawal	3	2.97894	-2.04174	0.00870598	1.2025	2.97894	1.00703	1.00707	1.00711	0	NA	Inf	Inf	3	20591058	20736610	20591055	20736607	0	20591055	145552
SALINE FLUSHES	non_withdrawal	3	2.97894	-2.04174	0.00870598	1.2025	2.97894	1.00703	1.00707	1.00711	0	NA	Inf	Inf	3	20591058	20736610	20591055	20736607	0	20591055	145552
SALMONELLA TYPHI TYA LIVE ANTIGEN	non_withdrawal	3	2.97894	-2.04174	0.00870598	1.2025	2.97894	1.00703	1.00707	1.00711	0	NA	Inf	Inf	3	20591058	20736610	20591055	20736607	0	20591055	145552
SALOFALK_	non_withdrawal	3	2.97894	-2.04174	0.00870598	1.2025	2.97894	1.00703	1.00707	1.00711	0	NA	Inf	Inf	3	20591058	20736610	20591055	20736607	0	20591055	145552
SALSALATE ,	non_withdrawal	3	2.97894	-2.04174	0.00870598	1.2025	2.97894	1.00703	1.00707	1.00711	0	NA	Inf	Inf	3	20591058	20736610	20591055	20736607	0	20591055	145552
SAMARIUM SM	non_withdrawal	3	2.97894	-2.04174	0.00870598	1.2025	2.97894	1.00703	1.00707	1.00711	0	NA	Inf	Inf	3	20591058	20736610	20591055	20736607	0	20591055	145552
SANGLOPOR ZLB BEHRING)	non_withdrawal	3	2.97894	-2.04174	0.00870598	1.2025	2.97894	1.00703	1.00707	1.00711	0	NA	Inf	Inf	3	20591058	20736610	20591055	20736607	0	20591055	145552
SANPILO	non_withdrawal	3	2.97894	-2.04174	0.00870598	1.2025	2.97894	1.00703	1.00707	1.00711	0	NA	Inf	Inf	3	20591058	20736610	20591055	20736607	0	20591055	145552
SAQUINAVIR DRY	non_withdrawal	3	2.97894	-2.04174	0.00870598	1.2025	2.97894	1.00703	1.00707	1.00711	0	NA	Inf	Inf	3	20591058	20736610	20591055	20736607	0	20591055	145552
SAQUINAVIR_RITONAVIR SAQUINAVIR + RITONAVIR)	non_withdrawal	3	2.97894	-2.04174	0.00870598	1.2025	2.97894	1.00703	1.00707	1.00711	0	NA	Inf	Inf	3	20591058	20736610	20591055	20736607	0	20591055	145552
SARACATINIB	non_withdrawal	3	2.97894	-2.04174	0.00870598	1.2025	2.97894	1.00703	1.00707	1.00711	0	NA	Inf	Inf	3	20591058	20736610	20591055	20736607	0	20591055	145552
SARCOSINE	non_withdrawal	3	2.97894	-2.04174	0.00870598	1.2025	2.97894	1.00703	1.00707	1.00711	0	NA	Inf	Inf	3	20591058	20736610	20591055	20736607	0	20591055	145552
SARIDON	non_withdrawal	3	2.97894	-2.04174	0.00870598	1.2025	2.97894	1.00703	1.00707	1.00711	0	NA	Inf	Inf	3	20591058	20736610	20591055	20736607	0	20591055	145552
SAVLON	non_withdrawal	3	2.97894	-2.04174	0.00870598	1.2025	2.97894	1.00703	1.00707	1.00711	0	NA	Inf	Inf	3	20591058	20736610	20591055	20736607	0	20591055	145552
SAWATENE	non_withdrawal	3	2.97894	-2.04174	0.00870598	1.2025	2.97894	1.00703	1.00707	1.00711	0	NA	Inf	Inf	3	20591058	20736610	20591055	20736607	0	20591055	145552
SAXAGLIPTIN_METFORMIN	non_withdrawal	3	2.97894	-2.04174	0.00870598	1.2025	2.97894	1.00703	1.00707	1.00711	0	NA	Inf	Inf	3	20591058	20736610	20591055	20736607	0	20591055	145552
SCHOLL CORN REMOVER	non_withdrawal	3	2.97894	-2.04174	0.00870598	1.2025	2.97894	1.00703	1.00707	1.00711	0	NA	Inf	Inf	3	20591058	20736610	20591055	20736607	0	20591055	145552
SCIO ,	non_withdrawal	3	2.97894	-2.04174	0.00870598	1.2025	2.97894	1.00703	1.00707	1.00711	0	NA	Inf	Inf	3	20591058	20736610	20591055	20736607	0	20591055	145552
SCOPALAMINIE	non_withdrawal	3	2.97894	-2.04174	0.00870598	1.2025	2.97894	1.00703	1.00707	1.00711	0	NA	Inf	Inf	3	20591058	20736610	20591055	20736607	0	20591055	145552
SECOTEX OCAS	non_withdrawal	3	2.97894	-2.04174	0.00870598	1.2025	2.97894	1.00703	1.00707	1.00711	0	NA	Inf	Inf	3	20591058	20736610	20591055	20736607	0	20591055	145552
SEEBRI	non_withdrawal	3	2.97894	-2.04174	0.00870598	1.2025	2.97894	1.00703	1.00707	1.00711	0	NA	Inf	Inf	3	20591058	20736610	20591055	20736607	0	20591055	145552
SELDANE	non_withdrawal	3	2.97894	-2.04174	0.00870598	1.2025	2.97894	1.00703	1.00707	1.00711	0	NA	Inf	Inf	3	20591058	20736610	20591055	20736607	0	20591055	145552
SENIRAN	non_withdrawal	3	2.97894	-2.04174	0.00870598	1.2025	2.97894	1.00703	1.00707	1.00711	0	NA	Inf	Inf	3	20591058	20736610	20591055	20736607	0	20591055	145552
SENNA EXTRACT	non_withdrawal	3	2.97894	-2.04174	0.00870598	1.2025	2.97894	1.00703	1.00707	1.00711	0	NA	Inf	Inf	3	20591058	20736610	20591055	20736607	0	20591055	145552
SENNOSIDE MANUFACTURER	non_withdrawal	3	2.97894	-2.04174	0.00870598	1.2025	2.97894	1.00703	1.00707	1.00711	0	NA	Inf	Inf	3	20591058	20736610	20591055	20736607	0	20591055	145552
SENNOSIDES_B	non_withdrawal	3	2.97894	-2.04174	0.00870598	1.2025	2.97894	1.00703	1.00707	1.00711	0	NA	Inf	Inf	3	20591058	20736610	20591055	20736607	0	20591055	145552
SENNOSIDE_	non_withdrawal	3	2.97894	-2.04174	0.00870598	1.2025	2.97894	1.00703	1.00707	1.00711	0	NA	Inf	Inf	3	20591058	20736610	20591055	20736607	0	20591055	145552
SENSODYNEF BRILLANTWHITENING TOOTHPASTE	non_withdrawal	3	2.97894	-2.04174	0.00870598	1.2025	2.97894	1.00703	1.00707	1.00711	0	NA	Inf	Inf	3	20591058	20736610	20591055	20736607	0	20591055	145552
SENSORCAINE MPF	non_withdrawal	3	2.97894	-2.04174	0.00870598	1.2025	2.97894	1.00703	1.00707	1.00711	0	NA	Inf	Inf	3	20591058	20736610	20591055	20736607	0	20591055	145552
SENSORCAINEMPF SPINAL	non_withdrawal	3	2.97894	-2.04174	0.00870598	1.2025	2.97894	1.00703	1.00707	1.00711	0	NA	Inf	Inf	3	20591058	20736610	20591055	20736607	0	20591055	145552
SEPAMITR	non_withdrawal	3	2.97894	-2.04174	0.00870598	1.2025	2.97894	1.00703	1.00707	1.00711	0	NA	Inf	Inf	3	20591058	20736610	20591055	20736607	0	20591055	145552
SERETAIDE	non_withdrawal	3	2.97894	-2.04174	0.00870598	1.2025	2.97894	1.00703	1.00707	1.00711	0	NA	Inf	Inf	3	20591058	20736610	20591055	20736607	0	20591055	145552
SEVERAL MEDICATIONS	non_withdrawal	3	2.97894	-2.04174	0.00870598	1.2025	2.97894	1.00703	1.00707	1.00711	0	NA	Inf	Inf	3	20591058	20736610	20591055	20736607	0	20591055	145552
SEXOVID	non_withdrawal	3	2.97894	-2.04174	0.00870598	1.2025	2.97894	1.00703	1.00707	1.00711	0	NA	Inf	Inf	3	20591058	20736610	20591055	20736607	0	20591055	145552
SGNTGT	non_withdrawal	3	2.97894	-2.04174	0.00870598	1.2025	2.97894	1.00703	1.00707	1.00711	0	NA	Inf	Inf	3	20591058	20736610	20591055	20736607	0	20591055	145552
SHAKUYAKUKANZOTO	non_withdrawal	3	2.97894	-2.04174	0.00870598	1.2025	2.97894	1.00703	1.00707	1.00711	0	NA	Inf	Inf	3	20591058	20736610	20591055	20736607	0	20591055	145552
SHOTS	non_withdrawal	3	2.97894	-2.04174	0.00870598	1.2025	2.97894	1.00703	1.00707	1.00711	0	NA	Inf	Inf	3	20591058	20736610	20591055	20736607	0	20591055	145552
SHOULDER	non_withdrawal	3	2.97894	-2.04174	0.00870598	1.2025	2.97894	1.00703	1.00707	1.00711	0	NA	Inf	Inf	3	20591058	20736610	20591055	20736607	0	20591055	145552
SHOUSEIRYUUTOU	non_withdrawal	3	2.97894	-2.04174	0.00870598	1.2025	2.97894	1.00703	1.00707	1.00711	0	NA	Inf	Inf	3	20591058	20736610	20591055	20736607	0	20591055	145552
SIBA FLEXPEN	non_withdrawal	3	2.97894	-2.04174	0.00870598	1.2025	2.97894	1.00703	1.00707	1.00711	0	NA	Inf	Inf	3	20591058	20736610	20591055	20736607	0	20591055	145552
SIERRASIL	non_withdrawal	3	2.97894	-2.04174	0.00870598	1.2025	2.97894	1.00703	1.00707	1.00711	0	NA	Inf	Inf	3	20591058	20736610	20591055	20736607	0	20591055	145552
SILENOR	non_withdrawal	3	2.97894	-2.04174	0.00870598	1.2025	2.97894	1.00703	1.00707	1.00711	0	NA	Inf	Inf	3	20591058	20736610	20591055	20736607	0	20591055	145552
SILOMAT	non_withdrawal	3	2.97894	-2.04174	0.00870598	1.2025	2.97894	1.00703	1.00707	1.00711	0	NA	Inf	Inf	3	20591058	20736610	20591055	20736607	0	20591055	145552
SILOSTAR	non_withdrawal	3	2.97894	-2.04174	0.00870598	1.2025	2.97894	1.00703	1.00707	1.00711	0	NA	Inf	Inf	3	20591058	20736610	20591055	20736607	0	20591055	145552
SIMILAC	non_withdrawal	3	2.97894	-2.04174	0.00870598	1.2025	2.97894	1.00703	1.00707	1.00711	0	NA	Inf	Inf	3	20591058	20736610	20591055	20736607	0	20591055	145552
SIMLUKAFUSP ALFA	non_withdrawal	3	2.97894	-2.04174	0.00870598	1.2025	2.97894	1.00703	1.00707	1.00711	0	NA	Inf	Inf	3	20591058	20736610	20591055	20736607	0	20591055	145552
SIMPLE	non_withdrawal	3	2.97894	-2.04174	0.00870598	1.2025	2.97894	1.00703	1.00707	1.00711	0	NA	Inf	Inf	3	20591058	20736610	20591055	20736607	0	20591055	145552
SIMULECT SIC_	non_withdrawal	3	2.97894	-2.04174	0.00870598	1.2025	2.97894	1.00703	1.00707	1.00711	0	NA	Inf	Inf	3	20591058	20736610	20591055	20736607	0	20591055	145552
SIMULECT SIC_VIAL+TP	non_withdrawal	3	2.97894	-2.04174	0.00870598	1.2025	2.97894	1.00703	1.00707	1.00711	0	NA	Inf	Inf	3	20591058	20736610	20591055	20736607	0	20591055	145552
SIMVA HENNIG	non_withdrawal	3	2.97894	-2.04174	0.00870598	1.2025	2.97894	1.00703	1.00707	1.00711	0	NA	Inf	Inf	3	20591058	20736610	20591055	20736607	0	20591055	145552
SIMVASTATINSITAGLIPTIN	non_withdrawal	3	2.97894	-2.04174	0.00870598	1.2025	2.97894	1.00703	1.00707	1.00711	0	NA	Inf	Inf	3	20591058	20736610	20591055	20736607	0	20591055	145552
SIMVASTATIN_EZETIMIBE	non_withdrawal	3	2.97894	-2.04174	0.00870598	1.2025	2.97894	1.00703	1.00707	1.00711	0	NA	Inf	Inf	3	20591058	20736610	20591055	20736607	0	20591055	145552
SINEMETCR	non_withdrawal	3	2.97894	-2.04174	0.00870598	1.2025	2.97894	1.00703	1.00707	1.00711	0	NA	Inf	Inf	3	20591058	20736610	20591055	20736607	0	20591055	145552
SINERSUL	non_withdrawal	3	2.97894	-2.04174	0.00870598	1.2025	2.97894	1.00703	1.00707	1.00711	0	NA	Inf	Inf	3	20591058	20736610	20591055	20736607	0	20591055	145552
SINLESTAL	non_withdrawal	3	2.97894	-2.04174	0.00870598	1.2025	2.97894	1.00703	1.00707	1.00711	0	NA	Inf	Inf	3	20591058	20736610	20591055	20736607	0	20591055	145552
SINUMAX	non_withdrawal	3	2.97894	-2.04174	0.00870598	1.2025	2.97894	1.00703	1.00707	1.00711	0	NA	Inf	Inf	3	20591058	20736610	20591055	20736607	0	20591055	145552
SINUTAB NONDROWSY	non_withdrawal	3	2.97894	-2.04174	0.00870598	1.2025	2.97894	1.00703	1.00707	1.00711	0	NA	Inf	Inf	3	20591058	20736610	20591055	20736607	0	20591055	145552
SIPAVIBART	non_withdrawal	3	2.97894	-2.04174	0.00870598	1.2025	2.97894	1.00703	1.00707	1.00711	0	NA	Inf	Inf	3	20591058	20736610	20591055	20736607	0	20591055	145552
SIRDALUD_	non_withdrawal	3	2.97894	-2.04174	0.00870598	1.2025	2.97894	1.00703	1.00707	1.00711	0	NA	Inf	Inf	3	20591058	20736610	20591055	20736607	0	20591055	145552
SK	non_withdrawal	3	2.97894	-2.04174	0.00870598	1.2025	2.97894	1.00703	1.00707	1.00711	0	NA	Inf	Inf	3	20591058	20736610	20591055	20736607	0	20591055	145552
SKIACOL	non_withdrawal	3	2.97894	-2.04174	0.00870598	1.2025	2.97894	1.00703	1.00707	1.00711	0	NA	Inf	Inf	3	20591058	20736610	20591055	20736607	0	20591055	145552
SKIN TEST	non_withdrawal	3	2.97894	-2.04174	0.00870598	1.2025	2.97894	1.00703	1.00707	1.00711	0	NA	Inf	Inf	3	20591058	20736610	20591055	20736607	0	20591055	145552
SLOVASTAN	non_withdrawal	3	2.97894	-2.04174	0.00870598	1.2025	2.97894	1.00703	1.00707	1.00711	0	NA	Inf	Inf	3	20591058	20736610	20591055	20736607	0	20591055	145552
SLV	non_withdrawal	3	2.97894	-2.04174	0.00870598	1.2025	2.97894	1.00703	1.00707	1.00711	0	NA	Inf	Inf	3	20591058	20736610	20591055	20736607	0	20591055	145552
SMYLIN	non_withdrawal	3	2.97894	-2.04174	0.00870598	1.2025	2.97894	1.00703	1.00707	1.00711	0	NA	Inf	Inf	3	20591058	20736610	20591055	20736607	0	20591055	145552
SOBREPIN	non_withdrawal	3	2.97894	-2.04174	0.00870598	1.2025	2.97894	1.00703	1.00707	1.00711	0	NA	Inf	Inf	3	20591058	20736610	20591055	20736607	0	20591055	145552
SODIUM BICARBONATE	non_withdrawal	3	2.97894	-2.04174	0.00870598	1.2025	2.97894	1.00703	1.00707	1.00711	0	NA	Inf	Inf	3	20591058	20736610	20591055	20736607	0	20591055	145552
SODIUM CHLORIDE)	non_withdrawal	3	2.97894	-2.04174	0.00870598	1.2025	2.97894	1.00703	1.00707	1.00711	0	NA	Inf	Inf	3	20591058	20736610	20591055	20736607	0	20591055	145552
SODIUM CHLORIDE) (SODIUM CHLORIDE)	non_withdrawal	3	2.97894	-2.04174	0.00870598	1.2025	2.97894	1.00703	1.00707	1.00711	0	NA	Inf	Inf	3	20591058	20736610	20591055	20736607	0	20591055	145552
SODIUMCHLORIDE	non_withdrawal	3	2.97894	-2.04174	0.00870598	1.2025	2.97894	1.00703	1.00707	1.00711	0	NA	Inf	Inf	3	20591058	20736610	20591055	20736607	0	20591055	145552
SOJOURN	non_withdrawal	3	2.97894	-2.04174	0.00870598	1.2025	2.97894	1.00703	1.00707	1.00711	0	NA	Inf	Inf	3	20591058	20736610	20591055	20736607	0	20591055	145552
SOLTRIM	non_withdrawal	3	2.97894	-2.04174	0.00870598	1.2025	2.97894	1.00703	1.00707	1.00711	0	NA	Inf	Inf	3	20591058	20736610	20591055	20736607	0	20591055	145552
SOLUDECORTIN	non_withdrawal	3	2.97894	-2.04174	0.00870598	1.2025	2.97894	1.00703	1.00707	1.00711	0	NA	Inf	Inf	3	20591058	20736610	20591055	20736607	0	20591055	145552
SOLVALDI	non_withdrawal	3	2.97894	-2.04174	0.00870598	1.2025	2.97894	1.00703	1.00707	1.00711	0	NA	Inf	Inf	3	20591058	20736610	20591055	20736607	0	20591055	145552
SOLVEX	non_withdrawal	3	2.97894	-2.04174	0.00870598	1.2025	2.97894	1.00703	1.00707	1.00711	0	NA	Inf	Inf	3	20591058	20736610	20591055	20736607	0	20591055	145552
SOMAPACITAN	non_withdrawal	3	2.97894	-2.04174	0.00870598	1.2025	2.97894	1.00703	1.00707	1.00711	0	NA	Inf	Inf	3	20591058	20736610	20591055	20736607	0	20591055	145552
SOMATOLINE	non_withdrawal	3	2.97894	-2.04174	0.00870598	1.2025	2.97894	1.00703	1.00707	1.00711	0	NA	Inf	Inf	3	20591058	20736610	20591055	20736607	0	20591055	145552
SOMATULINA AUTOGEL	non_withdrawal	3	2.97894	-2.04174	0.00870598	1.2025	2.97894	1.00703	1.00707	1.00711	0	NA	Inf	Inf	3	20591058	20736610	20591055	20736607	0	20591055	145552
SOMATULINA AUTOGEL LANREOTIDE	non_withdrawal	3	2.97894	-2.04174	0.00870598	1.2025	2.97894	1.00703	1.00707	1.00711	0	NA	Inf	Inf	3	20591058	20736610	20591055	20736607	0	20591055	145552
SOMATULINA AUTOGEL LANREOTIDE )	non_withdrawal	3	2.97894	-2.04174	0.00870598	1.2025	2.97894	1.00703	1.00707	1.00711	0	NA	Inf	Inf	3	20591058	20736610	20591055	20736607	0	20591055	145552
SOMATULINE AUTOSOLUTION LANREOTIDE )	non_withdrawal	3	2.97894	-2.04174	0.00870598	1.2025	2.97894	1.00703	1.00707	1.00711	0	NA	Inf	Inf	3	20591058	20736610	20591055	20736607	0	20591055	145552
SOOTHE	non_withdrawal	3	2.97894	-2.04174	0.00870598	1.2025	2.97894	1.00703	1.00707	1.00711	0	NA	Inf	Inf	3	20591058	20736610	20591055	20736607	0	20591055	145552
SOOTHE XTRA HYDRATION	non_withdrawal	3	2.97894	-2.04174	0.00870598	1.2025	2.97894	1.00703	1.00707	1.00711	0	NA	Inf	Inf	3	20591058	20736610	20591055	20736607	0	20591055	145552
SORAFENIB BAYERONYX	non_withdrawal	3	2.97894	-2.04174	0.00870598	1.2025	2.97894	1.00703	1.00707	1.00711	0	NA	Inf	Inf	3	20591058	20736610	20591055	20736607	0	20591055	145552
SORAFENIB BID BAYER	non_withdrawal	3	2.97894	-2.04174	0.00870598	1.2025	2.97894	1.00703	1.00707	1.00711	0	NA	Inf	Inf	3	20591058	20736610	20591055	20736607	0	20591055	145552
SORAFENIB DAILY	non_withdrawal	3	2.97894	-2.04174	0.00870598	1.2025	2.97894	1.00703	1.00707	1.00711	0	NA	Inf	Inf	3	20591058	20736610	20591055	20736607	0	20591055	145552
SORAFENIB PO BID	non_withdrawal	3	2.97894	-2.04174	0.00870598	1.2025	2.97894	1.00703	1.00707	1.00711	0	NA	Inf	Inf	3	20591058	20736610	20591055	20736607	0	20591055	145552
SOTATERCEPT	non_withdrawal	3	2.97894	-2.04174	0.00870598	1.2025	2.97894	1.00703	1.00707	1.00711	0	NA	Inf	Inf	3	20591058	20736610	20591055	20736607	0	20591055	145552
SOURCECF	non_withdrawal	3	2.97894	-2.04174	0.00870598	1.2025	2.97894	1.00703	1.00707	1.00711	0	NA	Inf	Inf	3	20591058	20736610	20591055	20736607	0	20591055	145552
SOY EXTRACT	non_withdrawal	3	2.97894	-2.04174	0.00870598	1.2025	2.97894	1.00703	1.00707	1.00711	0	NA	Inf	Inf	3	20591058	20736610	20591055	20736607	0	20591055	145552
SPAGLUMIC ACID	non_withdrawal	3	2.97894	-2.04174	0.00870598	1.2025	2.97894	1.00703	1.00707	1.00711	0	NA	Inf	Inf	3	20591058	20736610	20591055	20736607	0	20591055	145552
SPASMOCANULASE	non_withdrawal	3	2.97894	-2.04174	0.00870598	1.2025	2.97894	1.00703	1.00707	1.00711	0	NA	Inf	Inf	3	20591058	20736610	20591055	20736607	0	20591055	145552
SPASMOMUCOSOLVAN	non_withdrawal	3	2.97894	-2.04174	0.00870598	1.2025	2.97894	1.00703	1.00707	1.00711	0	NA	Inf	Inf	3	20591058	20736610	20591055	20736607	0	20591055	145552
SPIRACTIN	non_withdrawal	3	2.97894	-2.04174	0.00870598	1.2025	2.97894	1.00703	1.00707	1.00711	0	NA	Inf	Inf	3	20591058	20736610	20591055	20736607	0	20591055	145552
SPIRAMYCINE	non_withdrawal	3	2.97894	-2.04174	0.00870598	1.2025	2.97894	1.00703	1.00707	1.00711	0	NA	Inf	Inf	3	20591058	20736610	20591055	20736607	0	20591055	145552
SPIRONOL	non_withdrawal	3	2.97894	-2.04174	0.00870598	1.2025	2.97894	1.00703	1.00707	1.00711	0	NA	Inf	Inf	3	20591058	20736610	20591055	20736607	0	20591055	145552
SPP_- AMLDPINE VS HCTZ +_- AMLDPINE	non_withdrawal	3	2.97894	-2.04174	0.00870598	1.2025	2.97894	1.00703	1.00707	1.00711	0	NA	Inf	Inf	3	20591058	20736610	20591055	20736607	0	20591055	145552
SPREGAL	non_withdrawal	3	2.97894	-2.04174	0.00870598	1.2025	2.97894	1.00703	1.00707	1.00711	0	NA	Inf	Inf	3	20591058	20736610	20591055	20736607	0	20591055	145552
SPRIVA	non_withdrawal	3	2.97894	-2.04174	0.00870598	1.2025	2.97894	1.00703	1.00707	1.00711	0	NA	Inf	Inf	3	20591058	20736610	20591055	20736607	0	20591055	145552
SRF	non_withdrawal	3	2.97894	-2.04174	0.00870598	1.2025	2.97894	1.00703	1.00707	1.00711	0	NA	Inf	Inf	3	20591058	20736610	20591055	20736607	0	20591055	145552
SSMA BREAST MILK FORTIFIER	non_withdrawal	3	2.97894	-2.04174	0.00870598	1.2025	2.97894	1.00703	1.00707	1.00711	0	NA	Inf	Inf	3	20591058	20736610	20591055	20736607	0	20591055	145552
STAHIST	non_withdrawal	3	2.97894	-2.04174	0.00870598	1.2025	2.97894	1.00703	1.00707	1.00711	0	NA	Inf	Inf	3	20591058	20736610	20591055	20736607	0	20591055	145552
STARIL	non_withdrawal	3	2.97894	-2.04174	0.00870598	1.2025	2.97894	1.00703	1.00707	1.00711	0	NA	Inf	Inf	3	20591058	20736610	20591055	20736607	0	20591055	145552
STATIN DRUGS	non_withdrawal	3	2.97894	-2.04174	0.00870598	1.2025	2.97894	1.00703	1.00707	1.00711	0	NA	Inf	Inf	3	20591058	20736610	20591055	20736607	0	20591055	145552
STATINE	non_withdrawal	3	2.97894	-2.04174	0.00870598	1.2025	2.97894	1.00703	1.00707	1.00711	0	NA	Inf	Inf	3	20591058	20736610	20591055	20736607	0	20591055	145552
STAVIGILE	non_withdrawal	3	2.97894	-2.04174	0.00870598	1.2025	2.97894	1.00703	1.00707	1.00711	0	NA	Inf	Inf	3	20591058	20736610	20591055	20736607	0	20591055	145552
STAY SAFE DEX. LM_LC 2L	non_withdrawal	3	2.97894	-2.04174	0.00870598	1.2025	2.97894	1.00703	1.00707	1.00711	0	NA	Inf	Inf	3	20591058	20736610	20591055	20736607	0	20591055	145552
STD	non_withdrawal	3	2.97894	-2.04174	0.00870598	1.2025	2.97894	1.00703	1.00707	1.00711	0	NA	Inf	Inf	3	20591058	20736610	20591055	20736607	0	20591055	145552
STEM CELL TRANSPLANTATION	non_withdrawal	3	2.97894	-2.04174	0.00870598	1.2025	2.97894	1.00703	1.00707	1.00711	0	NA	Inf	Inf	3	20591058	20736610	20591055	20736607	0	20591055	145552
STEMPHYLIUM SOLANI	non_withdrawal	3	2.97894	-2.04174	0.00870598	1.2025	2.97894	1.00703	1.00707	1.00711	0	NA	Inf	Inf	3	20591058	20736610	20591055	20736607	0	20591055	145552
STILBOESTROL	non_withdrawal	3	2.97894	-2.04174	0.00870598	1.2025	2.97894	1.00703	1.00707	1.00711	0	NA	Inf	Inf	3	20591058	20736610	20591055	20736607	0	20591055	145552
STILLACOR	non_withdrawal	3	2.97894	-2.04174	0.00870598	1.2025	2.97894	1.00703	1.00707	1.00711	0	NA	Inf	Inf	3	20591058	20736610	20591055	20736607	0	20591055	145552
STILLNOX	non_withdrawal	3	2.97894	-2.04174	0.00870598	1.2025	2.97894	1.00703	1.00707	1.00711	0	NA	Inf	Inf	3	20591058	20736610	20591055	20736607	0	20591055	145552
STREPSILS	non_withdrawal	3	2.97894	-2.04174	0.00870598	1.2025	2.97894	1.00703	1.00707	1.00711	0	NA	Inf	Inf	3	20591058	20736610	20591055	20736607	0	20591055	145552
STRONTIUM MONOCITRATE	non_withdrawal	3	2.97894	-2.04174	0.00870598	1.2025	2.97894	1.00703	1.00707	1.00711	0	NA	Inf	Inf	3	20591058	20736610	20591055	20736607	0	20591055	145552
STRONTIUM STRONTIUM CHLORIDE)	non_withdrawal	3	2.97894	-2.04174	0.00870598	1.2025	2.97894	1.00703	1.00707	1.00711	0	NA	Inf	Inf	3	20591058	20736610	20591055	20736607	0	20591055	145552
SUBLINOX	non_withdrawal	3	2.97894	-2.04174	0.00870598	1.2025	2.97894	1.00703	1.00707	1.00711	0	NA	Inf	Inf	3	20591058	20736610	20591055	20736607	0	20591055	145552
SUCCIN	non_withdrawal	3	2.97894	-2.04174	0.00870598	1.2025	2.97894	1.00703	1.00707	1.00711	0	NA	Inf	Inf	3	20591058	20736610	20591055	20736607	0	20591055	145552
SUGUAN M	non_withdrawal	3	2.97894	-2.04174	0.00870598	1.2025	2.97894	1.00703	1.00707	1.00711	0	NA	Inf	Inf	3	20591058	20736610	20591055	20736607	0	20591055	145552
SULFACETAMIDE_PREDNISOLONE SODIUM	non_withdrawal	3	2.97894	-2.04174	0.00870598	1.2025	2.97894	1.00703	1.00707	1.00711	0	NA	Inf	Inf	3	20591058	20736610	20591055	20736607	0	20591055	145552
SULFAMETHOXAZOLETRIAMTERENE	non_withdrawal	3	2.97894	-2.04174	0.00870598	1.2025	2.97894	1.00703	1.00707	1.00711	0	NA	Inf	Inf	3	20591058	20736610	20591055	20736607	0	20591055	145552
SULFAMETHOXYPYRIDAZINE	non_withdrawal	3	2.97894	-2.04174	0.00870598	1.2025	2.97894	1.00703	1.00707	1.00711	0	NA	Inf	Inf	3	20591058	20736610	20591055	20736607	0	20591055	145552
SULFAMETHTRIMETH	non_withdrawal	3	2.97894	-2.04174	0.00870598	1.2025	2.97894	1.00703	1.00707	1.00711	0	NA	Inf	Inf	3	20591058	20736610	20591055	20736607	0	20591055	145552
SULFATRIMDS	non_withdrawal	3	2.97894	-2.04174	0.00870598	1.2025	2.97894	1.00703	1.00707	1.00711	0	NA	Inf	Inf	3	20591058	20736610	20591055	20736607	0	20591055	145552
SULFONA	non_withdrawal	3	2.97894	-2.04174	0.00870598	1.2025	2.97894	1.00703	1.00707	1.00711	0	NA	Inf	Inf	3	20591058	20736610	20591055	20736607	0	20591055	145552
SULFONAMIDES	non_withdrawal	3	2.97894	-2.04174	0.00870598	1.2025	2.97894	1.00703	1.00707	1.00711	0	NA	Inf	Inf	3	20591058	20736610	20591055	20736607	0	20591055	145552
SULFURIC ACID	non_withdrawal	3	2.97894	-2.04174	0.00870598	1.2025	2.97894	1.00703	1.00707	1.00711	0	NA	Inf	Inf	3	20591058	20736610	20591055	20736607	0	20591055	145552
SULPHA DRUGS	non_withdrawal	3	2.97894	-2.04174	0.00870598	1.2025	2.97894	1.00703	1.00707	1.00711	0	NA	Inf	Inf	3	20591058	20736610	20591055	20736607	0	20591055	145552
SUMITRIPTAN	non_withdrawal	3	2.97894	-2.04174	0.00870598	1.2025	2.97894	1.00703	1.00707	1.00711	0	NA	Inf	Inf	3	20591058	20736610	20591055	20736607	0	20591055	145552
SUNFLOWER OIL	non_withdrawal	3	2.97894	-2.04174	0.00870598	1.2025	2.97894	1.00703	1.00707	1.00711	0	NA	Inf	Inf	3	20591058	20736610	20591055	20736607	0	20591055	145552
SUNITIB LMALATE ,	non_withdrawal	3	2.97894	-2.04174	0.00870598	1.2025	2.97894	1.00703	1.00707	1.00711	0	NA	Inf	Inf	3	20591058	20736610	20591055	20736607	0	20591055	145552
SUNITINIB EVERY STARTING ON	non_withdrawal	3	2.97894	-2.04174	0.00870598	1.2025	2.97894	1.00703	1.00707	1.00711	0	NA	Inf	Inf	3	20591058	20736610	20591055	20736607	0	20591055	145552
SUPRALIP NT	non_withdrawal	3	2.97894	-2.04174	0.00870598	1.2025	2.97894	1.00703	1.00707	1.00711	0	NA	Inf	Inf	3	20591058	20736610	20591055	20736607	0	20591055	145552
SUPRECUR	non_withdrawal	3	2.97894	-2.04174	0.00870598	1.2025	2.97894	1.00703	1.00707	1.00711	0	NA	Inf	Inf	3	20591058	20736610	20591055	20736607	0	20591055	145552
SURFAK	non_withdrawal	3	2.97894	-2.04174	0.00870598	1.2025	2.97894	1.00703	1.00707	1.00711	0	NA	Inf	Inf	3	20591058	20736610	20591055	20736607	0	20591055	145552
SURFAXIN	non_withdrawal	3	2.97894	-2.04174	0.00870598	1.2025	2.97894	1.00703	1.00707	1.00711	0	NA	Inf	Inf	3	20591058	20736610	20591055	20736607	0	20591055	145552
SURGERY ANESTHESIA	non_withdrawal	3	2.97894	-2.04174	0.00870598	1.2025	2.97894	1.00703	1.00707	1.00711	0	NA	Inf	Inf	3	20591058	20736610	20591055	20736607	0	20591055	145552
SUS SCROFA CEREBRAL CORTEX	non_withdrawal	3	2.97894	-2.04174	0.00870598	1.2025	2.97894	1.00703	1.00707	1.00711	0	NA	Inf	Inf	3	20591058	20736610	20591055	20736607	0	20591055	145552
SUXINUTIN	non_withdrawal	3	2.97894	-2.04174	0.00870598	1.2025	2.97894	1.00703	1.00707	1.00711	0	NA	Inf	Inf	3	20591058	20736610	20591055	20736607	0	20591055	145552
SWORD	non_withdrawal	3	2.97894	-2.04174	0.00870598	1.2025	2.97894	1.00703	1.00707	1.00711	0	NA	Inf	Inf	3	20591058	20736610	20591055	20736607	0	20591055	145552
SYLLABLE	non_withdrawal	3	2.97894	-2.04174	0.00870598	1.2025	2.97894	1.00703	1.00707	1.00711	0	NA	Inf	Inf	3	20591058	20736610	20591055	20736607	0	20591055	145552
SYNACTHEN	non_withdrawal	3	2.97894	-2.04174	0.00870598	1.2025	2.97894	1.00703	1.00707	1.00711	0	NA	Inf	Inf	3	20591058	20736610	20591055	20736607	0	20591055	145552
SYNACTHENE	non_withdrawal	3	2.97894	-2.04174	0.00870598	1.2025	2.97894	1.00703	1.00707	1.00711	0	NA	Inf	Inf	3	20591058	20736610	20591055	20736607	0	20591055	145552
SYNCUMAR	non_withdrawal	3	2.97894	-2.04174	0.00870598	1.2025	2.97894	1.00703	1.00707	1.00711	0	NA	Inf	Inf	3	20591058	20736610	20591055	20736607	0	20591055	145552
SYNERGIST	non_withdrawal	3	2.97894	-2.04174	0.00870598	1.2025	2.97894	1.00703	1.00707	1.00711	0	NA	Inf	Inf	3	20591058	20736610	20591055	20736607	0	20591055	145552
SYOSEIRYUTO	non_withdrawal	3	2.97894	-2.04174	0.00870598	1.2025	2.97894	1.00703	1.00707	1.00711	0	NA	Inf	Inf	3	20591058	20736610	20591055	20736607	0	20591055	145552
SYSTANE BALANCE RESTORATIVE FORMULA	non_withdrawal	3	2.97894	-2.04174	0.00870598	1.2025	2.97894	1.00703	1.00707	1.00711	0	NA	Inf	Inf	3	20591058	20736610	20591055	20736607	0	20591055	145552
SYSTANE ULTRA HIGH PERFORMANCE	non_withdrawal	3	2.97894	-2.04174	0.00870598	1.2025	2.97894	1.00703	1.00707	1.00711	0	NA	Inf	Inf	3	20591058	20736610	20591055	20736607	0	20591055	145552
TAFLUPROSTTIMOLOL	non_withdrawal	3	2.97894	-2.04174	0.00870598	1.2025	2.97894	1.00703	1.00707	1.00711	0	NA	Inf	Inf	3	20591058	20736610	20591055	20736607	0	20591055	145552
TALIDOMIDA	non_withdrawal	3	2.97894	-2.04174	0.00870598	1.2025	2.97894	1.00703	1.00707	1.00711	0	NA	Inf	Inf	3	20591058	20736610	20591055	20736607	0	20591055	145552
TALNIFLUMATE	non_withdrawal	3	2.97894	-2.04174	0.00870598	1.2025	2.97894	1.00703	1.00707	1.00711	0	NA	Inf	Inf	3	20591058	20736610	20591055	20736607	0	20591055	145552
TAMATE	non_withdrawal	3	2.97894	-2.04174	0.00870598	1.2025	2.97894	1.00703	1.00707	1.00711	0	NA	Inf	Inf	3	20591058	20736610	20591055	20736607	0	20591055	145552
TANDEMACT	non_withdrawal	3	2.97894	-2.04174	0.00870598	1.2025	2.97894	1.00703	1.00707	1.00711	0	NA	Inf	Inf	3	20591058	20736610	20591055	20736607	0	20591055	145552
TANDRILAX	non_withdrawal	3	2.97894	-2.04174	0.00870598	1.2025	2.97894	1.00703	1.00707	1.00711	0	NA	Inf	Inf	3	20591058	20736610	20591055	20736607	0	20591055	145552
TARCEVA USA_	non_withdrawal	3	2.97894	-2.04174	0.00870598	1.2025	2.97894	1.00703	1.00707	1.00711	0	NA	Inf	Inf	3	20591058	20736610	20591055	20736607	0	20591055	145552
TARDYL	non_withdrawal	3	2.97894	-2.04174	0.00870598	1.2025	2.97894	1.00703	1.00707	1.00711	0	NA	Inf	Inf	3	20591058	20736610	20591055	20736607	0	20591055	145552
TARIQUIDAR	non_withdrawal	3	2.97894	-2.04174	0.00870598	1.2025	2.97894	1.00703	1.00707	1.00711	0	NA	Inf	Inf	3	20591058	20736610	20591055	20736607	0	20591055	145552
TARIVID OTIC	non_withdrawal	3	2.97894	-2.04174	0.00870598	1.2025	2.97894	1.00703	1.00707	1.00711	0	NA	Inf	Inf	3	20591058	20736610	20591055	20736607	0	20591055	145552
TARSUM SHAMPOO	non_withdrawal	3	2.97894	-2.04174	0.00870598	1.2025	2.97894	1.00703	1.00707	1.00711	0	NA	Inf	Inf	3	20591058	20736610	20591055	20736607	0	20591055	145552
TAUREDON	non_withdrawal	3	2.97894	-2.04174	0.00870598	1.2025	2.97894	1.00703	1.00707	1.00711	0	NA	Inf	Inf	3	20591058	20736610	20591055	20736607	0	20591055	145552
TAUROLIN	non_withdrawal	3	2.97894	-2.04174	0.00870598	1.2025	2.97894	1.00703	1.00707	1.00711	0	NA	Inf	Inf	3	20591058	20736610	20591055	20736607	0	20591055	145552
TAXILAN_	non_withdrawal	3	2.97894	-2.04174	0.00870598	1.2025	2.97894	1.00703	1.00707	1.00711	0	NA	Inf	Inf	3	20591058	20736610	20591055	20736607	0	20591055	145552
TAXUS	non_withdrawal	3	2.97894	-2.04174	0.00870598	1.2025	2.97894	1.00703	1.00707	1.00711	0	NA	Inf	Inf	3	20591058	20736610	20591055	20736607	0	20591055	145552
TAZTIA	non_withdrawal	3	2.97894	-2.04174	0.00870598	1.2025	2.97894	1.00703	1.00707	1.00711	0	NA	Inf	Inf	3	20591058	20736610	20591055	20736607	0	20591055	145552
TCM SESTAMIBI	non_withdrawal	3	2.97894	-2.04174	0.00870598	1.2025	2.97894	1.00703	1.00707	1.00711	0	NA	Inf	Inf	3	20591058	20736610	20591055	20736607	0	20591055	145552
TEA GREEN	non_withdrawal	3	2.97894	-2.04174	0.00870598	1.2025	2.97894	1.00703	1.00707	1.00711	0	NA	Inf	Inf	3	20591058	20736610	20591055	20736607	0	20591055	145552
TEARBALANCE	non_withdrawal	3	2.97894	-2.04174	0.00870598	1.2025	2.97894	1.00703	1.00707	1.00711	0	NA	Inf	Inf	3	20591058	20736610	20591055	20736607	0	20591055	145552
TEARS NATURALE	non_withdrawal	3	2.97894	-2.04174	0.00870598	1.2025	2.97894	1.00703	1.00707	1.00711	0	NA	Inf	Inf	3	20591058	20736610	20591055	20736607	0	20591055	145552
TEBIPENEM PIVOXIL	non_withdrawal	3	2.97894	-2.04174	0.00870598	1.2025	2.97894	1.00703	1.00707	1.00711	0	NA	Inf	Inf	3	20591058	20736610	20591055	20736607	0	20591055	145552
TECAGINLIMAB	non_withdrawal	3	2.97894	-2.04174	0.00870598	1.2025	2.97894	1.00703	1.00707	1.00711	0	NA	Inf	Inf	3	20591058	20736610	20591055	20736607	0	20591055	145552
TECHNETIUM M SULFUR COLLOID	non_withdrawal	3	2.97894	-2.04174	0.00870598	1.2025	2.97894	1.00703	1.00707	1.00711	0	NA	Inf	Inf	3	20591058	20736610	20591055	20736607	0	20591055	145552
TECHNETIUM SULFIDE TC M COLLOID	non_withdrawal	3	2.97894	-2.04174	0.00870598	1.2025	2.97894	1.00703	1.00707	1.00711	0	NA	Inf	Inf	3	20591058	20736610	20591055	20736607	0	20591055	145552
TECHNETIUM TCM DMSA	non_withdrawal	3	2.97894	-2.04174	0.00870598	1.2025	2.97894	1.00703	1.00707	1.00711	0	NA	Inf	Inf	3	20591058	20736610	20591055	20736607	0	20591055	145552
TECNAL	non_withdrawal	3	2.97894	-2.04174	0.00870598	1.2025	2.97894	1.00703	1.00707	1.00711	0	NA	Inf	Inf	3	20591058	20736610	20591055	20736607	0	20591055	145552
TEETHING HYLAND	non_withdrawal	3	2.97894	-2.04174	0.00870598	1.2025	2.97894	1.00703	1.00707	1.00711	0	NA	Inf	Inf	3	20591058	20736610	20591055	20736607	0	20591055	145552
TELAPRAVIR	non_withdrawal	3	2.97894	-2.04174	0.00870598	1.2025	2.97894	1.00703	1.00707	1.00711	0	NA	Inf	Inf	3	20591058	20736610	20591055	20736607	0	20591055	145552
TELBERMIN	non_withdrawal	3	2.97894	-2.04174	0.00870598	1.2025	2.97894	1.00703	1.00707	1.00711	0	NA	Inf	Inf	3	20591058	20736610	20591055	20736607	0	20591055	145552
TELEBRIX	non_withdrawal	3	2.97894	-2.04174	0.00870598	1.2025	2.97894	1.00703	1.00707	1.00711	0	NA	Inf	Inf	3	20591058	20736610	20591055	20736607	0	20591055	145552
TELESMIN	non_withdrawal	3	2.97894	-2.04174	0.00870598	1.2025	2.97894	1.00703	1.00707	1.00711	0	NA	Inf	Inf	3	20591058	20736610	20591055	20736607	0	20591055	145552
TELGING	non_withdrawal	3	2.97894	-2.04174	0.00870598	1.2025	2.97894	1.00703	1.00707	1.00711	0	NA	Inf	Inf	3	20591058	20736610	20591055	20736607	0	20591055	145552
TELOTRISTAT ETIPRATE	non_withdrawal	3	2.97894	-2.04174	0.00870598	1.2025	2.97894	1.00703	1.00707	1.00711	0	NA	Inf	Inf	3	20591058	20736610	20591055	20736607	0	20591055	145552
TEMAZ	non_withdrawal	3	2.97894	-2.04174	0.00870598	1.2025	2.97894	1.00703	1.00707	1.00711	0	NA	Inf	Inf	3	20591058	20736610	20591055	20736607	0	20591055	145552
TEMESTA_(NOT )	non_withdrawal	3	2.97894	-2.04174	0.00870598	1.2025	2.97894	1.00703	1.00707	1.00711	0	NA	Inf	Inf	3	20591058	20736610	20591055	20736607	0	20591055	145552
TEMSIROLIMUS PFYZER	non_withdrawal	3	2.97894	-2.04174	0.00870598	1.2025	2.97894	1.00703	1.00707	1.00711	0	NA	Inf	Inf	3	20591058	20736610	20591055	20736607	0	20591055	145552
TENADREN	non_withdrawal	3	2.97894	-2.04174	0.00870598	1.2025	2.97894	1.00703	1.00707	1.00711	0	NA	Inf	Inf	3	20591058	20736610	20591055	20736607	0	20591055	145552
TENAXIL	non_withdrawal	3	2.97894	-2.04174	0.00870598	1.2025	2.97894	1.00703	1.00707	1.00711	0	NA	Inf	Inf	3	20591058	20736610	20591055	20736607	0	20591055	145552
TENECTAPLASE	non_withdrawal	3	2.97894	-2.04174	0.00870598	1.2025	2.97894	1.00703	1.00707	1.00711	0	NA	Inf	Inf	3	20591058	20736610	20591055	20736607	0	20591055	145552
TENELIA	non_withdrawal	3	2.97894	-2.04174	0.00870598	1.2025	2.97894	1.00703	1.00707	1.00711	0	NA	Inf	Inf	3	20591058	20736610	20591055	20736607	0	20591055	145552
TENOFIVIR	non_withdrawal	3	2.97894	-2.04174	0.00870598	1.2025	2.97894	1.00703	1.00707	1.00711	0	NA	Inf	Inf	3	20591058	20736610	20591055	20736607	0	20591055	145552
TENOFOVIR DISOPROXIL FUMARATEEMTRICITABINE	non_withdrawal	3	2.97894	-2.04174	0.00870598	1.2025	2.97894	1.00703	1.00707	1.00711	0	NA	Inf	Inf	3	20591058	20736610	20591055	20736607	0	20591055	145552
TEOFURMATE	non_withdrawal	3	2.97894	-2.04174	0.00870598	1.2025	2.97894	1.00703	1.00707	1.00711	0	NA	Inf	Inf	3	20591058	20736610	20591055	20736607	0	20591055	145552
TERAZOSIN ANHYDROUS	non_withdrawal	3	2.97894	-2.04174	0.00870598	1.2025	2.97894	1.00703	1.00707	1.00711	0	NA	Inf	Inf	3	20591058	20736610	20591055	20736607	0	20591055	145552
TERNELIN NOT )	non_withdrawal	3	2.97894	-2.04174	0.00870598	1.2025	2.97894	1.00703	1.00707	1.00711	0	NA	Inf	Inf	3	20591058	20736610	20591055	20736607	0	20591055	145552
TERRAMICINA	non_withdrawal	3	2.97894	-2.04174	0.00870598	1.2025	2.97894	1.00703	1.00707	1.00711	0	NA	Inf	Inf	3	20591058	20736610	20591055	20736607	0	20591055	145552
TERRANAS	non_withdrawal	3	2.97894	-2.04174	0.00870598	1.2025	2.97894	1.00703	1.00707	1.00711	0	NA	Inf	Inf	3	20591058	20736610	20591055	20736607	0	20591055	145552
TESAGLITAZAR CODE NOT BROKEN	non_withdrawal	3	2.97894	-2.04174	0.00870598	1.2025	2.97894	1.00703	1.00707	1.00711	0	NA	Inf	Inf	3	20591058	20736610	20591055	20736607	0	20591055	145552
TESAVEL	non_withdrawal	3	2.97894	-2.04174	0.00870598	1.2025	2.97894	1.00703	1.00707	1.00711	0	NA	Inf	Inf	3	20591058	20736610	20591055	20736607	0	20591055	145552
TESEVATINIB	non_withdrawal	3	2.97894	-2.04174	0.00870598	1.2025	2.97894	1.00703	1.00707	1.00711	0	NA	Inf	Inf	3	20591058	20736610	20591055	20736607	0	20591055	145552
TESLAC	non_withdrawal	3	2.97894	-2.04174	0.00870598	1.2025	2.97894	1.00703	1.00707	1.00711	0	NA	Inf	Inf	3	20591058	20736610	20591055	20736607	0	20591055	145552
TESTOTERONE	non_withdrawal	3	2.97894	-2.04174	0.00870598	1.2025	2.97894	1.00703	1.00707	1.00711	0	NA	Inf	Inf	3	20591058	20736610	20591055	20736607	0	20591055	145552
TESTRED	non_withdrawal	3	2.97894	-2.04174	0.00870598	1.2025	2.97894	1.00703	1.00707	1.00711	0	NA	Inf	Inf	3	20591058	20736610	20591055	20736607	0	20591055	145552
TETRACAINE OPTHALMIC	non_withdrawal	3	2.97894	-2.04174	0.00870598	1.2025	2.97894	1.00703	1.00707	1.00711	0	NA	Inf	Inf	3	20591058	20736610	20591055	20736607	0	20591055	145552
TETRAHYDROBIOPTERIN	non_withdrawal	3	2.97894	-2.04174	0.00870598	1.2025	2.97894	1.00703	1.00707	1.00711	0	NA	Inf	Inf	3	20591058	20736610	20591055	20736607	0	20591055	145552
TETRAZETS	non_withdrawal	3	2.97894	-2.04174	0.00870598	1.2025	2.97894	1.00703	1.00707	1.00711	0	NA	Inf	Inf	3	20591058	20736610	20591055	20736607	0	20591055	145552
TEVAFOLIN	non_withdrawal	3	2.97894	-2.04174	0.00870598	1.2025	2.97894	1.00703	1.00707	1.00711	0	NA	Inf	Inf	3	20591058	20736610	20591055	20736607	0	20591055	145552
TEZACAFTOR	non_withdrawal	3	2.97894	-2.04174	0.00870598	1.2025	2.97894	1.00703	1.00707	1.00711	0	NA	Inf	Inf	3	20591058	20736610	20591055	20736607	0	20591055	145552
TGEL	non_withdrawal	3	2.97894	-2.04174	0.00870598	1.2025	2.97894	1.00703	1.00707	1.00711	0	NA	Inf	Inf	3	20591058	20736610	20591055	20736607	0	20591055	145552
THELIN	non_withdrawal	3	2.97894	-2.04174	0.00870598	1.2025	2.97894	1.00703	1.00707	1.00711	0	NA	Inf	Inf	3	20591058	20736610	20591055	20736607	0	20591055	145552
THERAFLU DAYTIME SEVERE COLD WARMING SYRUPPARACETAMOL, DEXTROME	non_withdrawal	3	2.97894	-2.04174	0.00870598	1.2025	2.97894	1.00703	1.00707	1.00711	0	NA	Inf	Inf	3	20591058	20736610	20591055	20736607	0	20591055	145552
THERAFLU NIGHTTIME SEVERE COLD	non_withdrawal	3	2.97894	-2.04174	0.00870598	1.2025	2.97894	1.00703	1.00707	1.00711	0	NA	Inf	Inf	3	20591058	20736610	20591055	20736607	0	20591055	145552
THERAFLU NIGHTTIME SEVERE COLD_COUGHPARACETAMOL, DIPHENHYDRAM	non_withdrawal	3	2.97894	-2.04174	0.00870598	1.2025	2.97894	1.00703	1.00707	1.00711	0	NA	Inf	Inf	3	20591058	20736610	20591055	20736607	0	20591055	145552
THERAPEUTIC MEDICATION	non_withdrawal	3	2.97894	-2.04174	0.00870598	1.2025	2.97894	1.00703	1.00707	1.00711	0	NA	Inf	Inf	3	20591058	20736610	20591055	20736607	0	20591055	145552
THERAPEUTIC RADIOPHARMCEUTICALS	non_withdrawal	3	2.97894	-2.04174	0.00870598	1.2025	2.97894	1.00703	1.00707	1.00711	0	NA	Inf	Inf	3	20591058	20736610	20591055	20736607	0	20591055	145552
THERATEARS	non_withdrawal	3	2.97894	-2.04174	0.00870598	1.2025	2.97894	1.00703	1.00707	1.00711	0	NA	Inf	Inf	3	20591058	20736610	20591055	20736607	0	20591055	145552
THIAMAZOL	non_withdrawal	3	2.97894	-2.04174	0.00870598	1.2025	2.97894	1.00703	1.00707	1.00711	0	NA	Inf	Inf	3	20591058	20736610	20591055	20736607	0	20591055	145552
THIAMAZOL HEXAL	non_withdrawal	3	2.97894	-2.04174	0.00870598	1.2025	2.97894	1.00703	1.00707	1.00711	0	NA	Inf	Inf	3	20591058	20736610	20591055	20736607	0	20591055	145552
THIAMIDE	non_withdrawal	3	2.97894	-2.04174	0.00870598	1.2025	2.97894	1.00703	1.00707	1.00711	0	NA	Inf	Inf	3	20591058	20736610	20591055	20736607	0	20591055	145552
THIENAM	non_withdrawal	3	2.97894	-2.04174	0.00870598	1.2025	2.97894	1.00703	1.00707	1.00711	0	NA	Inf	Inf	3	20591058	20736610	20591055	20736607	0	20591055	145552
THIETHYLPERAZINE MALATE	non_withdrawal	3	2.97894	-2.04174	0.00870598	1.2025	2.97894	1.00703	1.00707	1.00711	0	NA	Inf	Inf	3	20591058	20736610	20591055	20736607	0	20591055	145552
THIOLA	non_withdrawal	3	2.97894	-2.04174	0.00870598	1.2025	2.97894	1.00703	1.00707	1.00711	0	NA	Inf	Inf	3	20591058	20736610	20591055	20736607	0	20591055	145552
THIOPENTAL_	non_withdrawal	3	2.97894	-2.04174	0.00870598	1.2025	2.97894	1.00703	1.00707	1.00711	0	NA	Inf	Inf	3	20591058	20736610	20591055	20736607	0	20591055	145552
THIURAGYL	non_withdrawal	3	2.97894	-2.04174	0.00870598	1.2025	2.97894	1.00703	1.00707	1.00711	0	NA	Inf	Inf	3	20591058	20736610	20591055	20736607	0	20591055	145552
THOMBRAN	non_withdrawal	3	2.97894	-2.04174	0.00870598	1.2025	2.97894	1.00703	1.00707	1.00711	0	NA	Inf	Inf	3	20591058	20736610	20591055	20736607	0	20591055	145552
THORAZINE_	non_withdrawal	3	2.97894	-2.04174	0.00870598	1.2025	2.97894	1.00703	1.00707	1.00711	0	NA	Inf	Inf	3	20591058	20736610	20591055	20736607	0	20591055	145552
THPADRIAMYCIN	non_withdrawal	3	2.97894	-2.04174	0.00870598	1.2025	2.97894	1.00703	1.00707	1.00711	0	NA	Inf	Inf	3	20591058	20736610	20591055	20736607	0	20591055	145552
THYRAX	non_withdrawal	3	2.97894	-2.04174	0.00870598	1.2025	2.97894	1.00703	1.00707	1.00711	0	NA	Inf	Inf	3	20591058	20736610	20591055	20736607	0	20591055	145552
THYRAX DUOTAB	non_withdrawal	3	2.97894	-2.04174	0.00870598	1.2025	2.97894	1.00703	1.00707	1.00711	0	NA	Inf	Inf	3	20591058	20736610	20591055	20736607	0	20591055	145552
TIATRAL	non_withdrawal	3	2.97894	-2.04174	0.00870598	1.2025	2.97894	1.00703	1.00707	1.00711	0	NA	Inf	Inf	3	20591058	20736610	20591055	20736607	0	20591055	145552
TICLODONE	non_withdrawal	3	2.97894	-2.04174	0.00870598	1.2025	2.97894	1.00703	1.00707	1.00711	0	NA	Inf	Inf	3	20591058	20736610	20591055	20736607	0	20591055	145552
TICLOPIDIN	non_withdrawal	3	2.97894	-2.04174	0.00870598	1.2025	2.97894	1.00703	1.00707	1.00711	0	NA	Inf	Inf	3	20591058	20736610	20591055	20736607	0	20591055	145552
TICLOPIDINA CLORIDRATO	non_withdrawal	3	2.97894	-2.04174	0.00870598	1.2025	2.97894	1.00703	1.00707	1.00711	0	NA	Inf	Inf	3	20591058	20736610	20591055	20736607	0	20591055	145552
TIKACILLIN	non_withdrawal	3	2.97894	-2.04174	0.00870598	1.2025	2.97894	1.00703	1.00707	1.00711	0	NA	Inf	Inf	3	20591058	20736610	20591055	20736607	0	20591055	145552
TILIDIN RATIOPHARM^	non_withdrawal	3	2.97894	-2.04174	0.00870598	1.2025	2.97894	1.00703	1.00707	1.00711	0	NA	Inf	Inf	3	20591058	20736610	20591055	20736607	0	20591055	145552
TIMOLOL CHAUVIN COLLYRE	non_withdrawal	3	2.97894	-2.04174	0.00870598	1.2025	2.97894	1.00703	1.00707	1.00711	0	NA	Inf	Inf	3	20591058	20736610	20591055	20736607	0	20591055	145552
TIMOX_	non_withdrawal	3	2.97894	-2.04174	0.00870598	1.2025	2.97894	1.00703	1.00707	1.00711	0	NA	Inf	Inf	3	20591058	20736610	20591055	20736607	0	20591055	145552
TINEAFIN	non_withdrawal	3	2.97894	-2.04174	0.00870598	1.2025	2.97894	1.00703	1.00707	1.00711	0	NA	Inf	Inf	3	20591058	20736610	20591055	20736607	0	20591055	145552
TINZAPARIN PHARMION	non_withdrawal	3	2.97894	-2.04174	0.00870598	1.2025	2.97894	1.00703	1.00707	1.00711	0	NA	Inf	Inf	3	20591058	20736610	20591055	20736607	0	20591055	145552
TIOVITA GOLD	non_withdrawal	3	2.97894	-2.04174	0.00870598	1.2025	2.97894	1.00703	1.00707	1.00711	0	NA	Inf	Inf	3	20591058	20736610	20591055	20736607	0	20591055	145552
TIPAROL	non_withdrawal	3	2.97894	-2.04174	0.00870598	1.2025	2.97894	1.00703	1.00707	1.00711	0	NA	Inf	Inf	3	20591058	20736610	20591055	20736607	0	20591055	145552
TIROFIBAN TIROFIBAN HYDROCHLORIDE	non_withdrawal	3	2.97894	-2.04174	0.00870598	1.2025	2.97894	1.00703	1.00707	1.00711	0	NA	Inf	Inf	3	20591058	20736610	20591055	20736607	0	20591055	145552
TIROFIBRAN	non_withdrawal	3	2.97894	-2.04174	0.00870598	1.2025	2.97894	1.00703	1.00707	1.00711	0	NA	Inf	Inf	3	20591058	20736610	20591055	20736607	0	20591055	145552
TISAMID	non_withdrawal	3	2.97894	-2.04174	0.00870598	1.2025	2.97894	1.00703	1.00707	1.00711	0	NA	Inf	Inf	3	20591058	20736610	20591055	20736607	0	20591055	145552
TISSEEL KIT VH SD	non_withdrawal	3	2.97894	-2.04174	0.00870598	1.2025	2.97894	1.00703	1.00707	1.00711	0	NA	Inf	Inf	3	20591058	20736610	20591055	20736607	0	20591055	145552
TISSEEL LYO TROMBIN COZELTISI VE FIBRINOJEN COZELTISI ICEREN	non_withdrawal	3	2.97894	-2.04174	0.00870598	1.2025	2.97894	1.00703	1.00707	1.00711	0	NA	Inf	Inf	3	20591058	20736610	20591055	20736607	0	20591055	145552
TISSUE PLASMINOGEN ACTIVATOR RECOMBINANT	non_withdrawal	3	2.97894	-2.04174	0.00870598	1.2025	2.97894	1.00703	1.00707	1.00711	0	NA	Inf	Inf	3	20591058	20736610	20591055	20736607	0	20591055	145552
TISSUE PLASMINOGEN ACTIVATOR SALINE	non_withdrawal	3	2.97894	-2.04174	0.00870598	1.2025	2.97894	1.00703	1.00707	1.00711	0	NA	Inf	Inf	3	20591058	20736610	20591055	20736607	0	20591055	145552
TIZANDINE	non_withdrawal	3	2.97894	-2.04174	0.00870598	1.2025	2.97894	1.00703	1.00707	1.00711	0	NA	Inf	Inf	3	20591058	20736610	20591055	20736607	0	20591055	145552
TMN	non_withdrawal	3	2.97894	-2.04174	0.00870598	1.2025	2.97894	1.00703	1.00707	1.00711	0	NA	Inf	Inf	3	20591058	20736610	20591055	20736607	0	20591055	145552
TMPSMX	non_withdrawal	3	2.97894	-2.04174	0.00870598	1.2025	2.97894	1.00703	1.00707	1.00711	0	NA	Inf	Inf	3	20591058	20736610	20591055	20736607	0	20591055	145552
TNFALPHA	non_withdrawal	3	2.97894	-2.04174	0.00870598	1.2025	2.97894	1.00703	1.00707	1.00711	0	NA	Inf	Inf	3	20591058	20736610	20591055	20736607	0	20591055	145552
TOCLASE	non_withdrawal	3	2.97894	-2.04174	0.00870598	1.2025	2.97894	1.00703	1.00707	1.00711	0	NA	Inf	Inf	3	20591058	20736610	20591055	20736607	0	20591055	145552
TOCOPHERYL NICOTINATE	non_withdrawal	3	2.97894	-2.04174	0.00870598	1.2025	2.97894	1.00703	1.00707	1.00711	0	NA	Inf	Inf	3	20591058	20736610	20591055	20736607	0	20591055	145552
TOCTINO	non_withdrawal	3	2.97894	-2.04174	0.00870598	1.2025	2.97894	1.00703	1.00707	1.00711	0	NA	Inf	Inf	3	20591058	20736610	20591055	20736607	0	20591055	145552
TOLREST	non_withdrawal	3	2.97894	-2.04174	0.00870598	1.2025	2.97894	1.00703	1.00707	1.00711	0	NA	Inf	Inf	3	20591058	20736610	20591055	20736607	0	20591055	145552
TOLVAPTAN DF DOSAGE FORM	non_withdrawal	3	2.97894	-2.04174	0.00870598	1.2025	2.97894	1.00703	1.00707	1.00711	0	NA	Inf	Inf	3	20591058	20736610	20591055	20736607	0	20591055	145552
TOPALGIC_	non_withdrawal	3	2.97894	-2.04174	0.00870598	1.2025	2.97894	1.00703	1.00707	1.00711	0	NA	Inf	Inf	3	20591058	20736610	20591055	20736607	0	20591055	145552
TOPIRABAX	non_withdrawal	3	2.97894	-2.04174	0.00870598	1.2025	2.97894	1.00703	1.00707	1.00711	0	NA	Inf	Inf	3	20591058	20736610	20591055	20736607	0	20591055	145552
TOPOTECAN M2_72HR	non_withdrawal	3	2.97894	-2.04174	0.00870598	1.2025	2.97894	1.00703	1.00707	1.00711	0	NA	Inf	Inf	3	20591058	20736610	20591055	20736607	0	20591055	145552
TOPOTECAN NA	non_withdrawal	3	2.97894	-2.04174	0.00870598	1.2025	2.97894	1.00703	1.00707	1.00711	0	NA	Inf	Inf	3	20591058	20736610	20591055	20736607	0	20591055	145552
TOPRAL	non_withdrawal	3	2.97894	-2.04174	0.00870598	1.2025	2.97894	1.00703	1.00707	1.00711	0	NA	Inf	Inf	3	20591058	20736610	20591055	20736607	0	20591055	145552
TORASEMIDE ,_100	non_withdrawal	3	2.97894	-2.04174	0.00870598	1.2025	2.97894	1.00703	1.00707	1.00711	0	NA	Inf	Inf	3	20591058	20736610	20591055	20736607	0	20591055	145552
TOSITUMOMAB IODINE TOSITUMOMAB	non_withdrawal	3	2.97894	-2.04174	0.00870598	1.2025	2.97894	1.00703	1.00707	1.00711	0	NA	Inf	Inf	3	20591058	20736610	20591055	20736607	0	20591055	145552
TOTAL LYMPHOID IRRADIATION	non_withdrawal	3	2.97894	-2.04174	0.00870598	1.2025	2.97894	1.00703	1.00707	1.00711	0	NA	Inf	Inf	3	20591058	20736610	20591055	20736607	0	20591055	145552
TOTAL PARENTAL NUTRITION	non_withdrawal	3	2.97894	-2.04174	0.00870598	1.2025	2.97894	1.00703	1.00707	1.00711	0	NA	Inf	Inf	3	20591058	20736610	20591055	20736607	0	20591055	145552
TPN_	non_withdrawal	3	2.97894	-2.04174	0.00870598	1.2025	2.97894	1.00703	1.00707	1.00711	0	NA	Inf	Inf	3	20591058	20736610	20591055	20736607	0	20591055	145552
TR.U.E. TEST	non_withdrawal	3	2.97894	-2.04174	0.00870598	1.2025	2.97894	1.00703	1.00707	1.00711	0	NA	Inf	Inf	3	20591058	20736610	20591055	20736607	0	20591055	145552
TRADOL	non_withdrawal	3	2.97894	-2.04174	0.00870598	1.2025	2.97894	1.00703	1.00707	1.00711	0	NA	Inf	Inf	3	20591058	20736610	20591055	20736607	0	20591055	145552
TRADONAL	non_withdrawal	3	2.97894	-2.04174	0.00870598	1.2025	2.97894	1.00703	1.00707	1.00711	0	NA	Inf	Inf	3	20591058	20736610	20591055	20736607	0	20591055	145552
TRALGIT	non_withdrawal	3	2.97894	-2.04174	0.00870598	1.2025	2.97894	1.00703	1.00707	1.00711	0	NA	Inf	Inf	3	20591058	20736610	20591055	20736607	0	20591055	145552
TRANQUILIZER	non_withdrawal	3	2.97894	-2.04174	0.00870598	1.2025	2.97894	1.00703	1.00707	1.00711	0	NA	Inf	Inf	3	20591058	20736610	20591055	20736607	0	20591055	145552
TRANQUIRIT	non_withdrawal	3	2.97894	-2.04174	0.00870598	1.2025	2.97894	1.00703	1.00707	1.00711	0	NA	Inf	Inf	3	20591058	20736610	20591055	20736607	0	20591055	145552
TRANSDERMV	non_withdrawal	3	2.97894	-2.04174	0.00870598	1.2025	2.97894	1.00703	1.00707	1.00711	0	NA	Inf	Inf	3	20591058	20736610	20591055	20736607	0	20591055	145552
TRAVAPROST	non_withdrawal	3	2.97894	-2.04174	0.00870598	1.2025	2.97894	1.00703	1.00707	1.00711	0	NA	Inf	Inf	3	20591058	20736610	20591055	20736607	0	20591055	145552
TREO COMP	non_withdrawal	3	2.97894	-2.04174	0.00870598	1.2025	2.97894	1.00703	1.00707	1.00711	0	NA	Inf	Inf	3	20591058	20736610	20591055	20736607	0	20591055	145552
TRIAD ALCOHOL PREP PADS NA TRIAD	non_withdrawal	3	2.97894	-2.04174	0.00870598	1.2025	2.97894	1.00703	1.00707	1.00711	0	NA	Inf	Inf	3	20591058	20736610	20591055	20736607	0	20591055	145552
TRIAD ALCOHOL SWABS	non_withdrawal	3	2.97894	-2.04174	0.00870598	1.2025	2.97894	1.00703	1.00707	1.00711	0	NA	Inf	Inf	3	20591058	20736610	20591055	20736607	0	20591055	145552
TRIADINE PVPI PREP OZ BOTTLE - W_V	non_withdrawal	3	2.97894	-2.04174	0.00870598	1.2025	2.97894	1.00703	1.00707	1.00711	0	NA	Inf	Inf	3	20591058	20736610	20591055	20736607	0	20591055	145552
TRIAMINIC CHEST_NASAL CONGESTIONGUAIFENESIN, PHENYLEPHRINE HY	non_withdrawal	3	2.97894	-2.04174	0.00870598	1.2025	2.97894	1.00703	1.00707	1.00711	0	NA	Inf	Inf	3	20591058	20736610	20591055	20736607	0	20591055	145552
TRIAMINIC CHILDRENS TIME COLD_	non_withdrawal	3	2.97894	-2.04174	0.00870598	1.2025	2.97894	1.00703	1.00707	1.00711	0	NA	Inf	Inf	3	20591058	20736610	20591055	20736607	0	20591055	145552
TRIAMINIC FORMULA	non_withdrawal	3	2.97894	-2.04174	0.00870598	1.2025	2.97894	1.00703	1.00707	1.00711	0	NA	Inf	Inf	3	20591058	20736610	20591055	20736607	0	20591055	145552
TRIAMINIC INFANT DECONGESTANT COUGHDEXTROMETHORPHAN HYDROBROMID	non_withdrawal	3	2.97894	-2.04174	0.00870598	1.2025	2.97894	1.00703	1.00707	1.00711	0	NA	Inf	Inf	3	20591058	20736610	20591055	20736607	0	20591055	145552
TRIAMINIC THIN STRIPSCOUGH_RUNNY NOSE	non_withdrawal	3	2.97894	-2.04174	0.00870598	1.2025	2.97894	1.00703	1.00707	1.00711	0	NA	Inf	Inf	3	20591058	20736610	20591055	20736607	0	20591055	145552
TRIAMINIC THIN STRIPSCOUGH_RUNNY NOSE(DIPHENHYDRAMINE HYDRO	non_withdrawal	3	2.97894	-2.04174	0.00870598	1.2025	2.97894	1.00703	1.00707	1.00711	0	NA	Inf	Inf	3	20591058	20736610	20591055	20736607	0	20591055	145552
TRIAMINIC THIN STRIPSLONG (DEXTROMETHORPHAN HYDROBR	non_withdrawal	3	2.97894	-2.04174	0.00870598	1.2025	2.97894	1.00703	1.00707	1.00711	0	NA	Inf	Inf	3	20591058	20736610	20591055	20736607	0	20591055	145552
TRIAMINICD MULTISYMPTOM COLD	non_withdrawal	3	2.97894	-2.04174	0.00870598	1.2025	2.97894	1.00703	1.00707	1.00711	0	NA	Inf	Inf	3	20591058	20736610	20591055	20736607	0	20591055	145552
TRIAMINICD MULTISYMPTOM COLD (CHLORPHENIRAMINE , DEXTROM	non_withdrawal	3	2.97894	-2.04174	0.00870598	1.2025	2.97894	1.00703	1.00707	1.00711	0	NA	Inf	Inf	3	20591058	20736610	20591055	20736607	0	20591055	145552
TRIAMINIC_SORE THROAT WITHOUT PSEDEXTROMETHORPHAN HYDRO	non_withdrawal	3	2.97894	-2.04174	0.00870598	1.2025	2.97894	1.00703	1.00707	1.00711	0	NA	Inf	Inf	3	20591058	20736610	20591055	20736607	0	20591055	145552
TRICOR_LIPANTIL	non_withdrawal	3	2.97894	-2.04174	0.00870598	1.2025	2.97894	1.00703	1.00707	1.00711	0	NA	Inf	Inf	3	20591058	20736610	20591055	20736607	0	20591055	145552
TRIDERM	non_withdrawal	3	2.97894	-2.04174	0.00870598	1.2025	2.97894	1.00703	1.00707	1.00711	0	NA	Inf	Inf	3	20591058	20736610	20591055	20736607	0	20591055	145552
TRIKVILAR	non_withdrawal	3	2.97894	-2.04174	0.00870598	1.2025	2.97894	1.00703	1.00707	1.00711	0	NA	Inf	Inf	3	20591058	20736610	20591055	20736607	0	20591055	145552
TRILAFON_	non_withdrawal	3	2.97894	-2.04174	0.00870598	1.2025	2.97894	1.00703	1.00707	1.00711	0	NA	Inf	Inf	3	20591058	20736610	20591055	20736607	0	20591055	145552
TRILOSTANE	non_withdrawal	3	2.97894	-2.04174	0.00870598	1.2025	2.97894	1.00703	1.00707	1.00711	0	NA	Inf	Inf	3	20591058	20736610	20591055	20736607	0	20591055	145552
TRIMEDAL PH	non_withdrawal	3	2.97894	-2.04174	0.00870598	1.2025	2.97894	1.00703	1.00707	1.00711	0	NA	Inf	Inf	3	20591058	20736610	20591055	20736607	0	20591055	145552
TRIMEDAL TOSSE	non_withdrawal	3	2.97894	-2.04174	0.00870598	1.2025	2.97894	1.00703	1.00707	1.00711	0	NA	Inf	Inf	3	20591058	20736610	20591055	20736607	0	20591055	145552
TRINITRINA	non_withdrawal	3	2.97894	-2.04174	0.00870598	1.2025	2.97894	1.00703	1.00707	1.00711	0	NA	Inf	Inf	3	20591058	20736610	20591055	20736607	0	20591055	145552
TRINOTECAN	non_withdrawal	3	2.97894	-2.04174	0.00870598	1.2025	2.97894	1.00703	1.00707	1.00711	0	NA	Inf	Inf	3	20591058	20736610	20591055	20736607	0	20591055	145552
TRIQUILAR COATED BS	non_withdrawal	3	2.97894	-2.04174	0.00870598	1.2025	2.97894	1.00703	1.00707	1.00711	0	NA	Inf	Inf	3	20591058	20736610	20591055	20736607	0	20591055	145552
TRISEKVENS	non_withdrawal	3	2.97894	-2.04174	0.00870598	1.2025	2.97894	1.00703	1.00707	1.00711	0	NA	Inf	Inf	3	20591058	20736610	20591055	20736607	0	20591055	145552
TRISISTON	non_withdrawal	3	2.97894	-2.04174	0.00870598	1.2025	2.97894	1.00703	1.00707	1.00711	0	NA	Inf	Inf	3	20591058	20736610	20591055	20736607	0	20591055	145552
TRITICUM	non_withdrawal	3	2.97894	-2.04174	0.00870598	1.2025	2.97894	1.00703	1.00707	1.00711	0	NA	Inf	Inf	3	20591058	20736610	20591055	20736607	0	20591055	145552
TROBICIN	non_withdrawal	3	2.97894	-2.04174	0.00870598	1.2025	2.97894	1.00703	1.00707	1.00711	0	NA	Inf	Inf	3	20591058	20736610	20591055	20736607	0	20591055	145552
TRONOXAL	non_withdrawal	3	2.97894	-2.04174	0.00870598	1.2025	2.97894	1.00703	1.00707	1.00711	0	NA	Inf	Inf	3	20591058	20736610	20591055	20736607	0	20591055	145552
TROPINE BENZYLATE	non_withdrawal	3	2.97894	-2.04174	0.00870598	1.2025	2.97894	1.00703	1.00707	1.00711	0	NA	Inf	Inf	3	20591058	20736610	20591055	20736607	0	20591055	145552
TRPL ANTIBIOTIC PLUS OINT	non_withdrawal	3	2.97894	-2.04174	0.00870598	1.2025	2.97894	1.00703	1.00707	1.00711	0	NA	Inf	Inf	3	20591058	20736610	20591055	20736607	0	20591055	145552
TRUXAL_	non_withdrawal	3	2.97894	-2.04174	0.00870598	1.2025	2.97894	1.00703	1.00707	1.00711	0	NA	Inf	Inf	3	20591058	20736610	20591055	20736607	0	20591055	145552
TRUXAL_(NOT SPECIF	non_withdrawal	3	2.97894	-2.04174	0.00870598	1.2025	2.97894	1.00703	1.00707	1.00711	0	NA	Inf	Inf	3	20591058	20736610	20591055	20736607	0	20591055	145552
TRYPTANOL_	non_withdrawal	3	2.97894	-2.04174	0.00870598	1.2025	2.97894	1.00703	1.00707	1.00711	0	NA	Inf	Inf	3	20591058	20736610	20591055	20736607	0	20591055	145552
TS CHEMOTHERAPY	non_withdrawal	3	2.97894	-2.04174	0.00870598	1.2025	2.97894	1.00703	1.00707	1.00711	0	NA	Inf	Inf	3	20591058	20736610	20591055	20736607	0	20591055	145552
TST	non_withdrawal	3	2.97894	-2.04174	0.00870598	1.2025	2.97894	1.00703	1.00707	1.00711	0	NA	Inf	Inf	3	20591058	20736610	20591055	20736607	0	20591055	145552
TTI	non_withdrawal	3	2.97894	-2.04174	0.00870598	1.2025	2.97894	1.00703	1.00707	1.00711	0	NA	Inf	Inf	3	20591058	20736610	20591055	20736607	0	20591055	145552
TUBERCULIN PPD TU_0., PARKEDALE	non_withdrawal	3	2.97894	-2.04174	0.00870598	1.2025	2.97894	1.00703	1.00707	1.00711	0	NA	Inf	Inf	3	20591058	20736610	20591055	20736607	0	20591055	145552
TUBERCULOSIS CHEMOTHERAPY	non_withdrawal	3	2.97894	-2.04174	0.00870598	1.2025	2.97894	1.00703	1.00707	1.00711	0	NA	Inf	Inf	3	20591058	20736610	20591055	20736607	0	20591055	145552
TUBERSOL TU	non_withdrawal	3	2.97894	-2.04174	0.00870598	1.2025	2.97894	1.00703	1.00707	1.00711	0	NA	Inf	Inf	3	20591058	20736610	20591055	20736607	0	20591055	145552
TUBERTEST TU	non_withdrawal	3	2.97894	-2.04174	0.00870598	1.2025	2.97894	1.00703	1.00707	1.00711	0	NA	Inf	Inf	3	20591058	20736610	20591055	20736607	0	20591055	145552
TUBOCURARINE	non_withdrawal	3	2.97894	-2.04174	0.00870598	1.2025	2.97894	1.00703	1.00707	1.00711	0	NA	Inf	Inf	3	20591058	20736610	20591055	20736607	0	20591055	145552
TUCKS	non_withdrawal	3	2.97894	-2.04174	0.00870598	1.2025	2.97894	1.00703	1.00707	1.00711	0	NA	Inf	Inf	3	20591058	20736610	20591055	20736607	0	20591055	145552
TUCKS HC	non_withdrawal	3	2.97894	-2.04174	0.00870598	1.2025	2.97894	1.00703	1.00707	1.00711	0	NA	Inf	Inf	3	20591058	20736610	20591055	20736607	0	20591055	145552
TUINAL	non_withdrawal	3	2.97894	-2.04174	0.00870598	1.2025	2.97894	1.00703	1.00707	1.00711	0	NA	Inf	Inf	3	20591058	20736610	20591055	20736607	0	20591055	145552
TUSSIGON	non_withdrawal	3	2.97894	-2.04174	0.00870598	1.2025	2.97894	1.00703	1.00707	1.00711	0	NA	Inf	Inf	3	20591058	20736610	20591055	20736607	0	20591055	145552
TUSSINEX	non_withdrawal	3	2.97894	-2.04174	0.00870598	1.2025	2.97894	1.00703	1.00707	1.00711	0	NA	Inf	Inf	3	20591058	20736610	20591055	20736607	0	20591055	145552
TUSSIONEX PENNKINETIC	non_withdrawal	3	2.97894	-2.04174	0.00870598	1.2025	2.97894	1.00703	1.00707	1.00711	0	NA	Inf	Inf	3	20591058	20736610	20591055	20736607	0	20591055	145552
TUSSIPAX	non_withdrawal	3	2.97894	-2.04174	0.00870598	1.2025	2.97894	1.00703	1.00707	1.00711	0	NA	Inf	Inf	3	20591058	20736610	20591055	20736607	0	20591055	145552
TVB	non_withdrawal	3	2.97894	-2.04174	0.00870598	1.2025	2.97894	1.00703	1.00707	1.00711	0	NA	Inf	Inf	3	20591058	20736610	20591055	20736607	0	20591055	145552
TWINJECT AUTOINJECTOR	non_withdrawal	3	2.97894	-2.04174	0.00870598	1.2025	2.97894	1.00703	1.00707	1.00711	0	NA	Inf	Inf	3	20591058	20736610	20591055	20736607	0	20591055	145552
TYLENOL_SORE THROAT NIGHTTIME COOL BURST	non_withdrawal	3	2.97894	-2.04174	0.00870598	1.2025	2.97894	1.00703	1.00707	1.00711	0	NA	Inf	Inf	3	20591058	20736610	20591055	20736607	0	20591055	145552
TYPHUS VACCINE	non_withdrawal	3	2.97894	-2.04174	0.00870598	1.2025	2.97894	1.00703	1.00707	1.00711	0	NA	Inf	Inf	3	20591058	20736610	20591055	20736607	0	20591055	145552
TYZINE	non_withdrawal	3	2.97894	-2.04174	0.00870598	1.2025	2.97894	1.00703	1.00707	1.00711	0	NA	Inf	Inf	3	20591058	20736610	20591055	20736607	0	20591055	145552
UBENIMEX	non_withdrawal	3	2.97894	-2.04174	0.00870598	1.2025	2.97894	1.00703	1.00707	1.00711	0	NA	Inf	Inf	3	20591058	20736610	20591055	20736607	0	20591055	145552
UFT TEGAFUR URACIL)	non_withdrawal	3	2.97894	-2.04174	0.00870598	1.2025	2.97894	1.00703	1.00707	1.00711	0	NA	Inf	Inf	3	20591058	20736610	20591055	20736607	0	20591055	145552
UFTORAL	non_withdrawal	3	2.97894	-2.04174	0.00870598	1.2025	2.97894	1.00703	1.00707	1.00711	0	NA	Inf	Inf	3	20591058	20736610	20591055	20736607	0	20591055	145552
ULCOGANT	non_withdrawal	3	2.97894	-2.04174	0.00870598	1.2025	2.97894	1.00703	1.00707	1.00711	0	NA	Inf	Inf	3	20591058	20736610	20591055	20736607	0	20591055	145552
ULTRATECHNEKOW DTE	non_withdrawal	3	2.97894	-2.04174	0.00870598	1.2025	2.97894	1.00703	1.00707	1.00711	0	NA	Inf	Inf	3	20591058	20736610	20591055	20736607	0	20591055	145552
ULTRAVIST JML_IOPROMIDE	non_withdrawal	3	2.97894	-2.04174	0.00870598	1.2025	2.97894	1.00703	1.00707	1.00711	0	NA	Inf	Inf	3	20591058	20736610	20591055	20736607	0	20591055	145552
ULTRAVIST SINGLE DOSE VIAL	non_withdrawal	3	2.97894	-2.04174	0.00870598	1.2025	2.97894	1.00703	1.00707	1.00711	0	NA	Inf	Inf	3	20591058	20736610	20591055	20736607	0	20591055	145552
UMULINE NPH	non_withdrawal	3	2.97894	-2.04174	0.00870598	1.2025	2.97894	1.00703	1.00707	1.00711	0	NA	Inf	Inf	3	20591058	20736610	20591055	20736607	0	20591055	145552
UMULINE_	non_withdrawal	3	2.97894	-2.04174	0.00870598	1.2025	2.97894	1.00703	1.00707	1.00711	0	NA	Inf	Inf	3	20591058	20736610	20591055	20736607	0	20591055	145552
UNI MASDIL	non_withdrawal	3	2.97894	-2.04174	0.00870598	1.2025	2.97894	1.00703	1.00707	1.00711	0	NA	Inf	Inf	3	20591058	20736610	20591055	20736607	0	20591055	145552
UNIDENTIFIED GADOLINIUM BASED CONTRAST AGENT	non_withdrawal	3	2.97894	-2.04174	0.00870598	1.2025	2.97894	1.00703	1.00707	1.00711	0	NA	Inf	Inf	3	20591058	20736610	20591055	20736607	0	20591055	145552
UNIQUCID	non_withdrawal	3	2.97894	-2.04174	0.00870598	1.2025	2.97894	1.00703	1.00707	1.00711	0	NA	Inf	Inf	3	20591058	20736610	20591055	20736607	0	20591055	145552
UNOPROST	non_withdrawal	3	2.97894	-2.04174	0.00870598	1.2025	2.97894	1.00703	1.00707	1.00711	0	NA	Inf	Inf	3	20591058	20736610	20591055	20736607	0	20591055	145552
UPAN	non_withdrawal	3	2.97894	-2.04174	0.00870598	1.2025	2.97894	1.00703	1.00707	1.00711	0	NA	Inf	Inf	3	20591058	20736610	20591055	20736607	0	20591055	145552
URALYT ARNICA EXTRACT, CONVALLARIA GLYCOSIDES, ECHINACEA ANGUSTIFOLIA	non_withdrawal	3	2.97894	-2.04174	0.00870598	1.2025	2.97894	1.00703	1.00707	1.00711	0	NA	Inf	Inf	3	20591058	20736610	20591055	20736607	0	20591055	145552
URALYT URATO	non_withdrawal	3	2.97894	-2.04174	0.00870598	1.2025	2.97894	1.00703	1.00707	1.00711	0	NA	Inf	Inf	3	20591058	20736610	20591055	20736607	0	20591055	145552
URALYTU ( ) (	non_withdrawal	3	2.97894	-2.04174	0.00870598	1.2025	2.97894	1.00703	1.00707	1.00711	0	NA	Inf	Inf	3	20591058	20736610	20591055	20736607	0	20591055	145552
UREMIDE	non_withdrawal	3	2.97894	-2.04174	0.00870598	1.2025	2.97894	1.00703	1.00707	1.00711	0	NA	Inf	Inf	3	20591058	20736610	20591055	20736607	0	20591055	145552
URINORM BENZBROMARONE)	non_withdrawal	3	2.97894	-2.04174	0.00870598	1.2025	2.97894	1.00703	1.00707	1.00711	0	NA	Inf	Inf	3	20591058	20736610	20591055	20736607	0	20591055	145552
URODIE	non_withdrawal	3	2.97894	-2.04174	0.00870598	1.2025	2.97894	1.00703	1.00707	1.00711	0	NA	Inf	Inf	3	20591058	20736610	20591055	20736607	0	20591055	145552
USTIKINUMAB	non_withdrawal	3	2.97894	-2.04174	0.00870598	1.2025	2.97894	1.00703	1.00707	1.00711	0	NA	Inf	Inf	3	20591058	20736610	20591055	20736607	0	20591055	145552
VACCINATION	non_withdrawal	3	2.97894	-2.04174	0.00870598	1.2025	2.97894	1.00703	1.00707	1.00711	0	NA	Inf	Inf	3	20591058	20736610	20591055	20736607	0	20591055	145552
VACCINATIONS	non_withdrawal	3	2.97894	-2.04174	0.00870598	1.2025	2.97894	1.00703	1.00707	1.00711	0	NA	Inf	Inf	3	20591058	20736610	20591055	20736607	0	20591055	145552
VACCINIA VIRUS STRAIN NEW YORK CITY BOARD LIVE ANTIGEN	non_withdrawal	3	2.97894	-2.04174	0.00870598	1.2025	2.97894	1.00703	1.00707	1.00711	0	NA	Inf	Inf	3	20591058	20736610	20591055	20736607	0	20591055	145552
VACCINIUM MACROCARPON	non_withdrawal	3	2.97894	-2.04174	0.00870598	1.2025	2.97894	1.00703	1.00707	1.00711	0	NA	Inf	Inf	3	20591058	20736610	20591055	20736607	0	20591055	145552
VALAML VS VAL_AML	non_withdrawal	3	2.97894	-2.04174	0.00870598	1.2025	2.97894	1.00703	1.00707	1.00711	0	NA	Inf	Inf	3	20591058	20736610	20591055	20736607	0	20591055	145552
VALCYCLOVIR	non_withdrawal	3	2.97894	-2.04174	0.00870598	1.2025	2.97894	1.00703	1.00707	1.00711	0	NA	Inf	Inf	3	20591058	20736610	20591055	20736607	0	20591055	145552
VALERIANA OFFICINALIS ROOT	non_withdrawal	3	2.97894	-2.04174	0.00870598	1.2025	2.97894	1.00703	1.00707	1.00711	0	NA	Inf	Inf	3	20591058	20736610	20591055	20736607	0	20591055	145552
VALPARIN CHRONO	non_withdrawal	3	2.97894	-2.04174	0.00870598	1.2025	2.97894	1.00703	1.00707	1.00711	0	NA	Inf	Inf	3	20591058	20736610	20591055	20736607	0	20591055	145552
VALPROAT CHRONO	non_withdrawal	3	2.97894	-2.04174	0.00870598	1.2025	2.97894	1.00703	1.00707	1.00711	0	NA	Inf	Inf	3	20591058	20736610	20591055	20736607	0	20591055	145552
VALPROATE BISMUTH	non_withdrawal	3	2.97894	-2.04174	0.00870598	1.2025	2.97894	1.00703	1.00707	1.00711	0	NA	Inf	Inf	3	20591058	20736610	20591055	20736607	0	20591055	145552
VALSARTAN DIOVAN_VAL / CGP	non_withdrawal	3	2.97894	-2.04174	0.00870598	1.2025	2.97894	1.00703	1.00707	1.00711	0	NA	Inf	Inf	3	20591058	20736610	20591055	20736607	0	20591055	145552
VALSARTANHYDROCHLOROTHIAZIDE_	non_withdrawal	3	2.97894	-2.04174	0.00870598	1.2025	2.97894	1.00703	1.00707	1.00711	0	NA	Inf	Inf	3	20591058	20736610	20591055	20736607	0	20591055	145552
VALSARTAN_HIDROCLOROTIAZIDE	non_withdrawal	3	2.97894	-2.04174	0.00870598	1.2025	2.97894	1.00703	1.00707	1.00711	0	NA	Inf	Inf	3	20591058	20736610	20591055	20736607	0	20591055	145552
VALTRAN	non_withdrawal	3	2.97894	-2.04174	0.00870598	1.2025	2.97894	1.00703	1.00707	1.00711	0	NA	Inf	Inf	3	20591058	20736610	20591055	20736607	0	20591055	145552
VALVERDE	non_withdrawal	3	2.97894	-2.04174	0.00870598	1.2025	2.97894	1.00703	1.00707	1.00711	0	NA	Inf	Inf	3	20591058	20736610	20591055	20736607	0	20591055	145552
VANADIUM	non_withdrawal	3	2.97894	-2.04174	0.00870598	1.2025	2.97894	1.00703	1.00707	1.00711	0	NA	Inf	Inf	3	20591058	20736610	20591055	20736607	0	20591055	145552
VANCOCINE	non_withdrawal	3	2.97894	-2.04174	0.00870598	1.2025	2.97894	1.00703	1.00707	1.00711	0	NA	Inf	Inf	3	20591058	20736610	20591055	20736607	0	20591055	145552
VANCOLED	non_withdrawal	3	2.97894	-2.04174	0.00870598	1.2025	2.97894	1.00703	1.00707	1.00711	0	NA	Inf	Inf	3	20591058	20736610	20591055	20736607	0	20591055	145552
VANCOMICINA	non_withdrawal	3	2.97894	-2.04174	0.00870598	1.2025	2.97894	1.00703	1.00707	1.00711	0	NA	Inf	Inf	3	20591058	20736610	20591055	20736607	0	20591055	145552
VANDAZOLE	non_withdrawal	3	2.97894	-2.04174	0.00870598	1.2025	2.97894	1.00703	1.00707	1.00711	0	NA	Inf	Inf	3	20591058	20736610	20591055	20736607	0	20591055	145552
VANTAVO	non_withdrawal	3	2.97894	-2.04174	0.00870598	1.2025	2.97894	1.00703	1.00707	1.00711	0	NA	Inf	Inf	3	20591058	20736610	20591055	20736607	0	20591055	145552
VANTICTUMAB	non_withdrawal	3	2.97894	-2.04174	0.00870598	1.2025	2.97894	1.00703	1.00707	1.00711	0	NA	Inf	Inf	3	20591058	20736610	20591055	20736607	0	20591055	145552
VARDENAFIL BID	non_withdrawal	3	2.97894	-2.04174	0.00870598	1.2025	2.97894	1.00703	1.00707	1.00711	0	NA	Inf	Inf	3	20591058	20736610	20591055	20736607	0	20591055	145552
VARENICILINE	non_withdrawal	3	2.97894	-2.04174	0.00870598	1.2025	2.97894	1.00703	1.00707	1.00711	0	NA	Inf	Inf	3	20591058	20736610	20591055	20736607	0	20591055	145552
VARICELLA VIRUS VACCINE	non_withdrawal	3	2.97894	-2.04174	0.00870598	1.2025	2.97894	1.00703	1.00707	1.00711	0	NA	Inf	Inf	3	20591058	20736610	20591055	20736607	0	20591055	145552
VARICELLA VIRUS VACCINE LIVE	non_withdrawal	3	2.97894	-2.04174	0.00870598	1.2025	2.97894	1.00703	1.00707	1.00711	0	NA	Inf	Inf	3	20591058	20736610	20591055	20736607	0	20591055	145552
VASOBRAL_	non_withdrawal	3	2.97894	-2.04174	0.00870598	1.2025	2.97894	1.00703	1.00707	1.00711	0	NA	Inf	Inf	3	20591058	20736610	20591055	20736607	0	20591055	145552
VASODILAN	non_withdrawal	3	2.97894	-2.04174	0.00870598	1.2025	2.97894	1.00703	1.00707	1.00711	0	NA	Inf	Inf	3	20591058	20736610	20591055	20736607	0	20591055	145552
VASOPRESSIN UNITSML AMERICAN REGENT	non_withdrawal	3	2.97894	-2.04174	0.00870598	1.2025	2.97894	1.00703	1.00707	1.00711	0	NA	Inf	Inf	3	20591058	20736610	20591055	20736607	0	20591055	145552
VASOPRESSOR	non_withdrawal	3	2.97894	-2.04174	0.00870598	1.2025	2.97894	1.00703	1.00707	1.00711	0	NA	Inf	Inf	3	20591058	20736610	20591055	20736607	0	20591055	145552
VASORETIC	non_withdrawal	3	2.97894	-2.04174	0.00870598	1.2025	2.97894	1.00703	1.00707	1.00711	0	NA	Inf	Inf	3	20591058	20736610	20591055	20736607	0	20591055	145552
VASOVIST	non_withdrawal	3	2.97894	-2.04174	0.00870598	1.2025	2.97894	1.00703	1.00707	1.00711	0	NA	Inf	Inf	3	20591058	20736610	20591055	20736607	0	20591055	145552
VAY	non_withdrawal	3	2.97894	-2.04174	0.00870598	1.2025	2.97894	1.00703	1.00707	1.00711	0	NA	Inf	Inf	3	20591058	20736610	20591055	20736607	0	20591055	145552
VCILLIN K	non_withdrawal	3	2.97894	-2.04174	0.00870598	1.2025	2.97894	1.00703	1.00707	1.00711	0	NA	Inf	Inf	3	20591058	20736610	20591055	20736607	0	20591055	145552
VECTICAL MCGG	non_withdrawal	3	2.97894	-2.04174	0.00870598	1.2025	2.97894	1.00703	1.00707	1.00711	0	NA	Inf	Inf	3	20591058	20736610	20591055	20736607	0	20591055	145552
VECURONIUM BEDFORD	non_withdrawal	3	2.97894	-2.04174	0.00870598	1.2025	2.97894	1.00703	1.00707	1.00711	0	NA	Inf	Inf	3	20591058	20736610	20591055	20736607	0	20591055	145552
VEGAMOX EYE DROP	non_withdrawal	3	2.97894	-2.04174	0.00870598	1.2025	2.97894	1.00703	1.00707	1.00711	0	NA	Inf	Inf	3	20591058	20736610	20591055	20736607	0	20591055	145552
VEGFTRAP	non_withdrawal	3	2.97894	-2.04174	0.00870598	1.2025	2.97894	1.00703	1.00707	1.00711	0	NA	Inf	Inf	3	20591058	20736610	20591055	20736607	0	20591055	145552
VEHICLE	non_withdrawal	3	2.97894	-2.04174	0.00870598	1.2025	2.97894	1.00703	1.00707	1.00711	0	NA	Inf	Inf	3	20591058	20736610	20591055	20736607	0	20591055	145552
VELAXIN	non_withdrawal	3	2.97894	-2.04174	0.00870598	1.2025	2.97894	1.00703	1.00707	1.00711	0	NA	Inf	Inf	3	20591058	20736610	20591055	20736607	0	20591055	145552
VELIVET	non_withdrawal	3	2.97894	-2.04174	0.00870598	1.2025	2.97894	1.00703	1.00707	1.00711	0	NA	Inf	Inf	3	20591058	20736610	20591055	20736607	0	20591055	145552
VELOSEF_	non_withdrawal	3	2.97894	-2.04174	0.00870598	1.2025	2.97894	1.00703	1.00707	1.00711	0	NA	Inf	Inf	3	20591058	20736610	20591055	20736607	0	20591055	145552
VENOM IMMUNOTHERAPY	non_withdrawal	3	2.97894	-2.04174	0.00870598	1.2025	2.97894	1.00703	1.00707	1.00711	0	NA	Inf	Inf	3	20591058	20736610	20591055	20736607	0	20591055	145552
VEPICOMBIN	non_withdrawal	3	2.97894	-2.04174	0.00870598	1.2025	2.97894	1.00703	1.00707	1.00711	0	NA	Inf	Inf	3	20591058	20736610	20591055	20736607	0	20591055	145552
VERATIDE	non_withdrawal	3	2.97894	-2.04174	0.00870598	1.2025	2.97894	1.00703	1.00707	1.00711	0	NA	Inf	Inf	3	20591058	20736610	20591055	20736607	0	20591055	145552
VERDIPERSTAT	non_withdrawal	3	2.97894	-2.04174	0.00870598	1.2025	2.97894	1.00703	1.00707	1.00711	0	NA	Inf	Inf	3	20591058	20736610	20591055	20736607	0	20591055	145552
VERUPREVIR	non_withdrawal	3	2.97894	-2.04174	0.00870598	1.2025	2.97894	1.00703	1.00707	1.00711	0	NA	Inf	Inf	3	20591058	20736610	20591055	20736607	0	20591055	145552
VESTRONIDASE ALFA	non_withdrawal	3	2.97894	-2.04174	0.00870598	1.2025	2.97894	1.00703	1.00707	1.00711	0	NA	Inf	Inf	3	20591058	20736610	20591055	20736607	0	20591055	145552
VIALEBEX	non_withdrawal	3	2.97894	-2.04174	0.00870598	1.2025	2.97894	1.00703	1.00707	1.00711	0	NA	Inf	Inf	3	20591058	20736610	20591055	20736607	0	20591055	145552
VIAZEM	non_withdrawal	3	2.97894	-2.04174	0.00870598	1.2025	2.97894	1.00703	1.00707	1.00711	0	NA	Inf	Inf	3	20591058	20736610	20591055	20736607	0	20591055	145552
VIBRACINA	non_withdrawal	3	2.97894	-2.04174	0.00870598	1.2025	2.97894	1.00703	1.00707	1.00711	0	NA	Inf	Inf	3	20591058	20736610	20591055	20736607	0	20591055	145552
VIBRAMYCINE	non_withdrawal	3	2.97894	-2.04174	0.00870598	1.2025	2.97894	1.00703	1.00707	1.00711	0	NA	Inf	Inf	3	20591058	20736610	20591055	20736607	0	20591055	145552
VIBRATAB	non_withdrawal	3	2.97894	-2.04174	0.00870598	1.2025	2.97894	1.00703	1.00707	1.00711	0	NA	Inf	Inf	3	20591058	20736610	20591055	20736607	0	20591055	145552
VICTRELLIS	non_withdrawal	3	2.97894	-2.04174	0.00870598	1.2025	2.97894	1.00703	1.00707	1.00711	0	NA	Inf	Inf	3	20591058	20736610	20591055	20736607	0	20591055	145552
VIDORA	non_withdrawal	3	2.97894	-2.04174	0.00870598	1.2025	2.97894	1.00703	1.00707	1.00711	0	NA	Inf	Inf	3	20591058	20736610	20591055	20736607	0	20591055	145552
VIMINOL PHYDROXYBENZOATE	non_withdrawal	3	2.97894	-2.04174	0.00870598	1.2025	2.97894	1.00703	1.00707	1.00711	0	NA	Inf	Inf	3	20591058	20736610	20591055	20736607	0	20591055	145552
VIMSELTINIB	non_withdrawal	3	2.97894	-2.04174	0.00870598	1.2025	2.97894	1.00703	1.00707	1.00711	0	NA	Inf	Inf	3	20591058	20736610	20591055	20736607	0	20591055	145552
VINCRISTINA ITALIA	non_withdrawal	3	2.97894	-2.04174	0.00870598	1.2025	2.97894	1.00703	1.00707	1.00711	0	NA	Inf	Inf	3	20591058	20736610	20591055	20736607	0	20591055	145552
VIOKACE	non_withdrawal	3	2.97894	-2.04174	0.00870598	1.2025	2.97894	1.00703	1.00707	1.00711	0	NA	Inf	Inf	3	20591058	20736610	20591055	20736607	0	20591055	145552
VIRAFERON INJECTABLE	non_withdrawal	3	2.97894	-2.04174	0.00870598	1.2025	2.97894	1.00703	1.00707	1.00711	0	NA	Inf	Inf	3	20591058	20736610	20591055	20736607	0	20591055	145552
VIRAFERONPEG PEGINTERFERON ALFA-2B)	non_withdrawal	3	2.97894	-2.04174	0.00870598	1.2025	2.97894	1.00703	1.00707	1.00711	0	NA	Inf	Inf	3	20591058	20736610	20591055	20736607	0	20591055	145552
VIROLEX	non_withdrawal	3	2.97894	-2.04174	0.00870598	1.2025	2.97894	1.00703	1.00707	1.00711	0	NA	Inf	Inf	3	20591058	20736610	20591055	20736607	0	20591055	145552
VISANNE	non_withdrawal	3	2.97894	-2.04174	0.00870598	1.2025	2.97894	1.00703	1.00707	1.00711	0	NA	Inf	Inf	3	20591058	20736610	20591055	20736607	0	20591055	145552
VISCOAT	non_withdrawal	3	2.97894	-2.04174	0.00870598	1.2025	2.97894	1.00703	1.00707	1.00711	0	NA	Inf	Inf	3	20591058	20736610	20591055	20736607	0	20591055	145552
VISCOTEARS	non_withdrawal	3	2.97894	-2.04174	0.00870598	1.2025	2.97894	1.00703	1.00707	1.00711	0	NA	Inf	Inf	3	20591058	20736610	20591055	20736607	0	20591055	145552
VISINE PURE TEARS GLYCERIN, GLYCOL, HYDROXYPROPYLMETHYLC	non_withdrawal	3	2.97894	-2.04174	0.00870598	1.2025	2.97894	1.00703	1.00707	1.00711	0	NA	Inf	Inf	3	20591058	20736610	20591055	20736607	0	20591055	145552
VISINE TEARS GLYCERIN, HYDROXYPROPYLMETHYLCELLULOSE, GLY	non_withdrawal	3	2.97894	-2.04174	0.00870598	1.2025	2.97894	1.00703	1.00707	1.00711	0	NA	Inf	Inf	3	20591058	20736610	20591055	20736607	0	20591055	145552
VISINE TIRED EYE RELIEF	non_withdrawal	3	2.97894	-2.04174	0.00870598	1.2025	2.97894	1.00703	1.00707	1.00711	0	NA	Inf	Inf	3	20591058	20736610	20591055	20736607	0	20591055	145552
VITACLEAR	non_withdrawal	3	2.97894	-2.04174	0.00870598	1.2025	2.97894	1.00703	1.00707	1.00711	0	NA	Inf	Inf	3	20591058	20736610	20591055	20736607	0	20591055	145552
VITAMIIN C	non_withdrawal	3	2.97894	-2.04174	0.00870598	1.2025	2.97894	1.00703	1.00707	1.00711	0	NA	Inf	Inf	3	20591058	20736610	20591055	20736607	0	20591055	145552
VITAMINERAL	non_withdrawal	3	2.97894	-2.04174	0.00870598	1.2025	2.97894	1.00703	1.00707	1.00711	0	NA	Inf	Inf	3	20591058	20736610	20591055	20736607	0	20591055	145552
VIVINOX	non_withdrawal	3	2.97894	-2.04174	0.00870598	1.2025	2.97894	1.00703	1.00707	1.00711	0	NA	Inf	Inf	3	20591058	20736610	20591055	20736607	0	20591055	145552
VOALLA	non_withdrawal	3	2.97894	-2.04174	0.00870598	1.2025	2.97894	1.00703	1.00707	1.00711	0	NA	Inf	Inf	3	20591058	20736610	20591055	20736607	0	20591055	145552
VOLTALIN	non_withdrawal	3	2.97894	-2.04174	0.00870598	1.2025	2.97894	1.00703	1.00707	1.00711	0	NA	Inf	Inf	3	20591058	20736610	20591055	20736607	0	20591055	145552
VOLTARENE_	non_withdrawal	3	2.97894	-2.04174	0.00870598	1.2025	2.97894	1.00703	1.00707	1.00711	0	NA	Inf	Inf	3	20591058	20736610	20591055	20736607	0	20591055	145552
VOLUMA	non_withdrawal	3	2.97894	-2.04174	0.00870598	1.2025	2.97894	1.00703	1.00707	1.00711	0	NA	Inf	Inf	3	20591058	20736610	20591055	20736607	0	20591055	145552
VONFENAC	non_withdrawal	3	2.97894	-2.04174	0.00870598	1.2025	2.97894	1.00703	1.00707	1.00711	0	NA	Inf	Inf	3	20591058	20736610	20591055	20736607	0	20591055	145552
VORINOSTAT DAILY DAYS 114 EACH CYCLE	non_withdrawal	3	2.97894	-2.04174	0.00870598	1.2025	2.97894	1.00703	1.00707	1.00711	0	NA	Inf	Inf	3	20591058	20736610	20591055	20736607	0	20591055	145552
VOTUM PLUS HYDRO	non_withdrawal	3	2.97894	-2.04174	0.00870598	1.2025	2.97894	1.00703	1.00707	1.00711	0	NA	Inf	Inf	3	20591058	20736610	20591055	20736607	0	20591055	145552
VOXAM	non_withdrawal	3	2.97894	-2.04174	0.00870598	1.2025	2.97894	1.00703	1.00707	1.00711	0	NA	Inf	Inf	3	20591058	20736610	20591055	20736607	0	20591055	145552
WAFARIN	non_withdrawal	3	2.97894	-2.04174	0.00870598	1.2025	2.97894	1.00703	1.00707	1.00711	0	NA	Inf	Inf	3	20591058	20736610	20591055	20736607	0	20591055	145552
WAKOBITAL	non_withdrawal	3	2.97894	-2.04174	0.00870598	1.2025	2.97894	1.00703	1.00707	1.00711	0	NA	Inf	Inf	3	20591058	20736610	20591055	20736607	0	20591055	145552
WARFANT	non_withdrawal	3	2.97894	-2.04174	0.00870598	1.2025	2.97894	1.00703	1.00707	1.00711	0	NA	Inf	Inf	3	20591058	20736610	20591055	20736607	0	20591055	145552
WCHONDROITIN	non_withdrawal	3	2.97894	-2.04174	0.00870598	1.2025	2.97894	1.00703	1.00707	1.00711	0	NA	Inf	Inf	3	20591058	20736610	20591055	20736607	0	20591055	145552
WEIGHT SMART VITAMIN	non_withdrawal	3	2.97894	-2.04174	0.00870598	1.2025	2.97894	1.00703	1.00707	1.00711	0	NA	Inf	Inf	3	20591058	20736610	20591055	20736607	0	20591055	145552
WELLBATRIN	non_withdrawal	3	2.97894	-2.04174	0.00870598	1.2025	2.97894	1.00703	1.00707	1.00711	0	NA	Inf	Inf	3	20591058	20736610	20591055	20736607	0	20591055	145552
WHISKEY	non_withdrawal	3	2.97894	-2.04174	0.00870598	1.2025	2.97894	1.00703	1.00707	1.00711	0	NA	Inf	Inf	3	20591058	20736610	20591055	20736607	0	20591055	145552
WHITE WAX	non_withdrawal	3	2.97894	-2.04174	0.00870598	1.2025	2.97894	1.00703	1.00707	1.00711	0	NA	Inf	Inf	3	20591058	20736610	20591055	20736607	0	20591055	145552
WIGRETTES	non_withdrawal	3	2.97894	-2.04174	0.00870598	1.2025	2.97894	1.00703	1.00707	1.00711	0	NA	Inf	Inf	3	20591058	20736610	20591055	20736607	0	20591055	145552
WOMANS VITAMIN	non_withdrawal	3	2.97894	-2.04174	0.00870598	1.2025	2.97894	1.00703	1.00707	1.00711	0	NA	Inf	Inf	3	20591058	20736610	20591055	20736607	0	20591055	145552
WOMENS PLUS ADVANTAGE	non_withdrawal	3	2.97894	-2.04174	0.00870598	1.2025	2.97894	1.00703	1.00707	1.00711	0	NA	Inf	Inf	3	20591058	20736610	20591055	20736607	0	20591055	145552
WOMENS PRENATAL	non_withdrawal	3	2.97894	-2.04174	0.00870598	1.2025	2.97894	1.00703	1.00707	1.00711	0	NA	Inf	Inf	3	20591058	20736610	20591055	20736607	0	20591055	145552
WOMENS_ADVANTAGE	non_withdrawal	3	2.97894	-2.04174	0.00870598	1.2025	2.97894	1.00703	1.00707	1.00711	0	NA	Inf	Inf	3	20591058	20736610	20591055	20736607	0	20591055	145552
WYPAX NOT )	non_withdrawal	3	2.97894	-2.04174	0.00870598	1.2025	2.97894	1.00703	1.00707	1.00711	0	NA	Inf	Inf	3	20591058	20736610	20591055	20736607	0	20591055	145552
XANTHAN GUM	non_withdrawal	3	2.97894	-2.04174	0.00870598	1.2025	2.97894	1.00703	1.00707	1.00711	0	NA	Inf	Inf	3	20591058	20736610	20591055	20736607	0	20591055	145552
XANTINOL NICOTINATE	non_withdrawal	3	2.97894	-2.04174	0.00870598	1.2025	2.97894	1.00703	1.00707	1.00711	0	NA	Inf	Inf	3	20591058	20736610	20591055	20736607	0	20591055	145552
XELODA GENETECH	non_withdrawal	3	2.97894	-2.04174	0.00870598	1.2025	2.97894	1.00703	1.00707	1.00711	0	NA	Inf	Inf	3	20591058	20736610	20591055	20736607	0	20591055	145552
XENADRINE	non_withdrawal	3	2.97894	-2.04174	0.00870598	1.2025	2.97894	1.00703	1.00707	1.00711	0	NA	Inf	Inf	3	20591058	20736610	20591055	20736607	0	20591055	145552
XENON XE	non_withdrawal	3	2.97894	-2.04174	0.00870598	1.2025	2.97894	1.00703	1.00707	1.00711	0	NA	Inf	Inf	3	20591058	20736610	20591055	20736607	0	20591055	145552
XGEVA AMGEN	non_withdrawal	3	2.97894	-2.04174	0.00870598	1.2025	2.97894	1.00703	1.00707	1.00711	0	NA	Inf	Inf	3	20591058	20736610	20591055	20736607	0	20591055	145552
XIENCE V EVEROLIMUS ELUTING CORONARY STENT	non_withdrawal	3	2.97894	-2.04174	0.00870598	1.2025	2.97894	1.00703	1.00707	1.00711	0	NA	Inf	Inf	3	20591058	20736610	20591055	20736607	0	20591055	145552
XOUT WASH TREATMENT	non_withdrawal	3	2.97894	-2.04174	0.00870598	1.2025	2.97894	1.00703	1.00707	1.00711	0	NA	Inf	Inf	3	20591058	20736610	20591055	20736607	0	20591055	145552
XRT D5, WK 2-7	non_withdrawal	3	2.97894	-2.04174	0.00870598	1.2025	2.97894	1.00703	1.00707	1.00711	0	NA	Inf	Inf	3	20591058	20736610	20591055	20736607	0	20591055	145552
XRT RADIATION THERAPY	non_withdrawal	3	2.97894	-2.04174	0.00870598	1.2025	2.97894	1.00703	1.00707	1.00711	0	NA	Inf	Inf	3	20591058	20736610	20591055	20736607	0	20591055	145552
XYLENE	non_withdrawal	3	2.97894	-2.04174	0.00870598	1.2025	2.97894	1.00703	1.00707	1.00711	0	NA	Inf	Inf	3	20591058	20736610	20591055	20736607	0	20591055	145552
XYLOCAINE NAPHAZOLINE	non_withdrawal	3	2.97894	-2.04174	0.00870598	1.2025	2.97894	1.00703	1.00707	1.00711	0	NA	Inf	Inf	3	20591058	20736610	20591055	20736607	0	20591055	145552
XYLOCAINE PRESERVATIVE FREE	non_withdrawal	3	2.97894	-2.04174	0.00870598	1.2025	2.97894	1.00703	1.00707	1.00711	0	NA	Inf	Inf	3	20591058	20736610	20591055	20736607	0	20591055	145552
XYLOCAINEMPF	non_withdrawal	3	2.97894	-2.04174	0.00870598	1.2025	2.97894	1.00703	1.00707	1.00711	0	NA	Inf	Inf	3	20591058	20736610	20591055	20736607	0	20591055	145552
XYLOMETAZOLINE NASAL	non_withdrawal	3	2.97894	-2.04174	0.00870598	1.2025	2.97894	1.00703	1.00707	1.00711	0	NA	Inf	Inf	3	20591058	20736610	20591055	20736607	0	20591055	145552
YAZ_, FILMOMHULDE TABLETTEN	non_withdrawal	3	2.97894	-2.04174	0.00870598	1.2025	2.97894	1.00703	1.00707	1.00711	0	NA	Inf	Inf	3	20591058	20736610	20591055	20736607	0	20591055	145552
YODELS	non_withdrawal	3	2.97894	-2.04174	0.00870598	1.2025	2.97894	1.00703	1.00707	1.00711	0	NA	Inf	Inf	3	20591058	20736610	20591055	20736607	0	20591055	145552
YOKUKANSAN OSUGI	non_withdrawal	3	2.97894	-2.04174	0.00870598	1.2025	2.97894	1.00703	1.00707	1.00711	0	NA	Inf	Inf	3	20591058	20736610	20591055	20736607	0	20591055	145552
ZADITEN OPHTHA EYE	non_withdrawal	3	2.97894	-2.04174	0.00870598	1.2025	2.97894	1.00703	1.00707	1.00711	0	NA	Inf	Inf	3	20591058	20736610	20591055	20736607	0	20591055	145552
ZALTRAP AFLIBERCEPT)	non_withdrawal	3	2.97894	-2.04174	0.00870598	1.2025	2.97894	1.00703	1.00707	1.00711	0	NA	Inf	Inf	3	20591058	20736610	20591055	20736607	0	20591055	145552
ZAMENE	non_withdrawal	3	2.97894	-2.04174	0.00870598	1.2025	2.97894	1.00703	1.00707	1.00711	0	NA	Inf	Inf	3	20591058	20736610	20591055	20736607	0	20591055	145552
ZAMESTRA	non_withdrawal	3	2.97894	-2.04174	0.00870598	1.2025	2.97894	1.00703	1.00707	1.00711	0	NA	Inf	Inf	3	20591058	20736610	20591055	20736607	0	20591055	145552
ZANBARS	non_withdrawal	3	2.97894	-2.04174	0.00870598	1.2025	2.97894	1.00703	1.00707	1.00711	0	NA	Inf	Inf	3	20591058	20736610	20591055	20736607	0	20591055	145552
ZANEXTRA	non_withdrawal	3	2.97894	-2.04174	0.00870598	1.2025	2.97894	1.00703	1.00707	1.00711	0	NA	Inf	Inf	3	20591058	20736610	20591055	20736607	0	20591055	145552
ZANTIC	non_withdrawal	3	2.97894	-2.04174	0.00870598	1.2025	2.97894	1.00703	1.00707	1.00711	0	NA	Inf	Inf	3	20591058	20736610	20591055	20736607	0	20591055	145552
ZASTEN	non_withdrawal	3	2.97894	-2.04174	0.00870598	1.2025	2.97894	1.00703	1.00707	1.00711	0	NA	Inf	Inf	3	20591058	20736610	20591055	20736607	0	20591055	145552
ZDV	non_withdrawal	3	2.97894	-2.04174	0.00870598	1.2025	2.97894	1.00703	1.00707	1.00711	0	NA	Inf	Inf	3	20591058	20736610	20591055	20736607	0	20591055	145552
ZEASORB AF	non_withdrawal	3	2.97894	-2.04174	0.00870598	1.2025	2.97894	1.00703	1.00707	1.00711	0	NA	Inf	Inf	3	20591058	20736610	20591055	20736607	0	20591055	145552
ZELDOX_	non_withdrawal	3	2.97894	-2.04174	0.00870598	1.2025	2.97894	1.00703	1.00707	1.00711	0	NA	Inf	Inf	3	20591058	20736610	20591055	20736607	0	20591055	145552
ZELITREX_	non_withdrawal	3	2.97894	-2.04174	0.00870598	1.2025	2.97894	1.00703	1.00707	1.00711	0	NA	Inf	Inf	3	20591058	20736610	20591055	20736607	0	20591055	145552
ZEMPLAR MCGML , FT VIAL	non_withdrawal	3	2.97894	-2.04174	0.00870598	1.2025	2.97894	1.00703	1.00707	1.00711	0	NA	Inf	Inf	3	20591058	20736610	20591055	20736607	0	20591055	145552
ZI XIU TANG	non_withdrawal	3	2.97894	-2.04174	0.00870598	1.2025	2.97894	1.00703	1.00707	1.00711	0	NA	Inf	Inf	3	20591058	20736610	20591055	20736607	0	20591055	145552
ZIACAM	non_withdrawal	3	2.97894	-2.04174	0.00870598	1.2025	2.97894	1.00703	1.00707	1.00711	0	NA	Inf	Inf	3	20591058	20736610	20591055	20736607	0	20591055	145552
ZINADIUR	non_withdrawal	3	2.97894	-2.04174	0.00870598	1.2025	2.97894	1.00703	1.00707	1.00711	0	NA	Inf	Inf	3	20591058	20736610	20591055	20736607	0	20591055	145552
ZINAT	non_withdrawal	3	2.97894	-2.04174	0.00870598	1.2025	2.97894	1.00703	1.00707	1.00711	0	NA	Inf	Inf	3	20591058	20736610	20591055	20736607	0	20591055	145552
ZIRCONIUM	non_withdrawal	3	2.97894	-2.04174	0.00870598	1.2025	2.97894	1.00703	1.00707	1.00711	0	NA	Inf	Inf	3	20591058	20736610	20591055	20736607	0	20591055	145552
ZIRTEK	non_withdrawal	3	2.97894	-2.04174	0.00870598	1.2025	2.97894	1.00703	1.00707	1.00711	0	NA	Inf	Inf	3	20591058	20736610	20591055	20736607	0	20591055	145552
ZITHROMYCIN	non_withdrawal	3	2.97894	-2.04174	0.00870598	1.2025	2.97894	1.00703	1.00707	1.00711	0	NA	Inf	Inf	3	20591058	20736610	20591055	20736607	0	20591055	145552
ZOFENOPRIL CALCIUM	non_withdrawal	3	2.97894	-2.04174	0.00870598	1.2025	2.97894	1.00703	1.00707	1.00711	0	NA	Inf	Inf	3	20591058	20736610	20591055	20736607	0	20591055	145552
ZOL	non_withdrawal	3	2.97894	-2.04174	0.00870598	1.2025	2.97894	1.00703	1.00707	1.00711	0	NA	Inf	Inf	3	20591058	20736610	20591055	20736607	0	20591055	145552
ZOLEDRONIC ACID VS ALEDRONATE	non_withdrawal	3	2.97894	-2.04174	0.00870598	1.2025	2.97894	1.00703	1.00707	1.00711	0	NA	Inf	Inf	3	20591058	20736610	20591055	20736607	0	20591055	145552
ZOLNOR OLMESARTA	non_withdrawal	3	2.97894	-2.04174	0.00870598	1.2025	2.97894	1.00703	1.00707	1.00711	0	NA	Inf	Inf	3	20591058	20736610	20591055	20736607	0	20591055	145552
ZOLTUM	non_withdrawal	3	2.97894	-2.04174	0.00870598	1.2025	2.97894	1.00703	1.00707	1.00711	0	NA	Inf	Inf	3	20591058	20736610	20591055	20736607	0	20591055	145552
ZOMEPIRAC	non_withdrawal	3	2.97894	-2.04174	0.00870598	1.2025	2.97894	1.00703	1.00707	1.00711	0	NA	Inf	Inf	3	20591058	20736610	20591055	20736607	0	20591055	145552
ZOPICOOL	non_withdrawal	3	2.97894	-2.04174	0.00870598	1.2025	2.97894	1.00703	1.00707	1.00711	0	NA	Inf	Inf	3	20591058	20736610	20591055	20736607	0	20591055	145552
ZOPINOX	non_withdrawal	3	2.97894	-2.04174	0.00870598	1.2025	2.97894	1.00703	1.00707	1.00711	0	NA	Inf	Inf	3	20591058	20736610	20591055	20736607	0	20591055	145552
ZOPITAN	non_withdrawal	3	2.97894	-2.04174	0.00870598	1.2025	2.97894	1.00703	1.00707	1.00711	0	NA	Inf	Inf	3	20591058	20736610	20591055	20736607	0	20591055	145552
ZOSTRIX	non_withdrawal	3	2.97894	-2.04174	0.00870598	1.2025	2.97894	1.00703	1.00707	1.00711	0	NA	Inf	Inf	3	20591058	20736610	20591055	20736607	0	20591055	145552
ZUCAPSAICIN	non_withdrawal	3	2.97894	-2.04174	0.00870598	1.2025	2.97894	1.00703	1.00707	1.00711	0	NA	Inf	Inf	3	20591058	20736610	20591055	20736607	0	20591055	145552
ZUMESTON	non_withdrawal	3	2.97894	-2.04174	0.00870598	1.2025	2.97894	1.00703	1.00707	1.00711	0	NA	Inf	Inf	3	20591058	20736610	20591055	20736607	0	20591055	145552
ZURCAL_(NOT SPECIFI	non_withdrawal	3	2.97894	-2.04174	0.00870598	1.2025	2.97894	1.00703	1.00707	1.00711	0	NA	Inf	Inf	3	20591058	20736610	20591055	20736607	0	20591055	145552
ZYCAM NASAL SWABS	non_withdrawal	3	2.97894	-2.04174	0.00870598	1.2025	2.97894	1.00703	1.00707	1.00711	0	NA	Inf	Inf	3	20591058	20736610	20591055	20736607	0	20591055	145552
ZYKLOLAT EDO	non_withdrawal	3	2.97894	-2.04174	0.00870598	1.2025	2.97894	1.00703	1.00707	1.00711	0	NA	Inf	Inf	3	20591058	20736610	20591055	20736607	0	20591055	145552
ZYLORIC FRESENIUS^	non_withdrawal	3	2.97894	-2.04174	0.00870598	1.2025	2.97894	1.00703	1.00707	1.00711	0	NA	Inf	Inf	3	20591058	20736610	20591055	20736607	0	20591055	145552
ZZZQUIL NIGHTIME SLEEPAID, WARMING BERRY FLAVOR	non_withdrawal	3	2.97894	-2.04174	0.00870598	1.2025	2.97894	1.00703	1.00707	1.00711	0	NA	Inf	Inf	3	20591058	20736610	20591055	20736607	0	20591055	145552
_ CHLORIDE	non_withdrawal	3	2.97894	-2.04174	0.00870598	1.2025	2.97894	1.00703	1.00707	1.00711	0	NA	Inf	Inf	3	20591058	20736610	20591055	20736607	0	20591055	145552
_ CHLORIDE PLASTIC CONTAINER	non_withdrawal	3	2.97894	-2.04174	0.00870598	1.2025	2.97894	1.00703	1.00707	1.00711	0	NA	Inf	Inf	3	20591058	20736610	20591055	20736607	0	20591055	145552
_CHONDROITIN	non_withdrawal	3	2.97894	-2.04174	0.00870598	1.2025	2.97894	1.00703	1.00707	1.00711	0	NA	Inf	Inf	3	20591058	20736610	20591055	20736607	0	20591055	145552
_VERTEPORFIN	non_withdrawal	3	2.97894	-2.04174	0.00870598	1.2025	2.97894	1.00703	1.00707	1.00711	0	NA	Inf	Inf	3	20591058	20736610	20591055	20736607	0	20591055	145552
SUVOREXANT	non_withdrawal	8883	8829.59	-0.0214589	0.00870066	0.038544	8829.56	1.00539	1.00605	1.00672	1272.75	3.6302	6.97939	13.4185	8892	20591058	20736610	20582175	20727718	9	20582175	145543
OCTREOTIDE	non_withdrawal	40165	39923.8	-0.00545399	0.00869006	0.0227642	39923.3	1.00574	1.00605	1.00637	5790.54	5.10631	6.93632	9.42217	40206	20591058	20736610	20550893	20696404	41	20550893	145511
LANSOPRAZOLE	non_withdrawal	29211	29035.8	-0.00791137	0.00868105	0.0251773	29035.5	1.00567	1.00604	1.00642	4238.92	4.81713	6.89115	9.85814	29241	20591058	20736610	20561847	20707369	30	20561847	145522
AZELASTINE_FLUTICASONE	non_withdrawal	973	967.163	-0.0834167	0.00867566	0.0978818	967.163	1.00401	1.00604	1.00806	141.463	0.967895	6.87812	48.8778	974	20591058	20736610	20590085	20735636	1	20590085	145551
NILOTINIB	non_withdrawal	30689	30505.4	-0.00752838	0.00865842	0.0247537	30505.1	1.00566	1.00603	1.00639	4521.25	4.79907	6.78773	9.60046	30721	20591058	20736610	20560369	20705889	32	20560369	145520
DILTIAZEM	non_withdrawal	7610	7564.53	-0.0239527	0.0086457	0.0408749	7564.51	1.00528	1.00601	1.00675	1131.39	3.36248	6.72622	13.455	7618	20591058	20736610	20583448	20728992	8	20583448	145544
ELASOMERAN	non_withdrawal	1895	1883.68	-0.0570588	0.00863799	0.0728526	1883.68	1.00454	1.00601	1.00748	282.915	1.67394	6.69812	26.8019	1897	20591058	20736610	20589163	20734713	2	20589163	145550
SOMATROPIN	non_withdrawal	69608	69192.9	-0.00210853	0.00862913	0.0193264	69191.5	1.00577	1.00602	1.00627	10438.6	5.30871	6.66832	8.37616	69682	20591058	20736610	20521450	20666928	74	20521450	145478
PIPERACILLIN_TAZOBACTAM	non_withdrawal	8467	8416.51	-0.0222666	0.00862889	0.0391927	8416.49	1.0053	1.006	1.0067	1272.77	3.46007	6.6524	12.79	8476	20591058	20736610	20582591	20728134	9	20582591	145543
BAZEDOXIFENE_ESTROGENS	non_withdrawal	941	935.388	-0.0850447	0.00862517	0.0993106	935.388	1.00391	1.006	1.0081	141.463	0.936029	6.6519	47.2719	942	20591058	20736610	20590117	20735668	1	20590117	145551
NITROFURANTOIN	non_withdrawal	5629	5595.45	-0.0293135	0.00862437	0.0460632	5595.44	1.00514	1.006	1.00686	848.615	2.9787	6.63316	14.7711	5635	20591058	20736610	20585429	20730975	6	20585429	145546
BUROSUMAB	non_withdrawal	6546	6507	-0.026544	0.00861951	0.0433539	6506.99	1.0052	1.00599	1.00679	990.014	3.15087	6.61203	13.8752	6553	20591058	20736610	20584512	20730057	7	20584512	145545
ROPIVACAINE	non_withdrawal	1865	1853.9	-0.0576155	0.00861349	0.0733365	1853.89	1.0045	1.00599	1.00749	282.916	1.64742	6.59207	26.3778	1867	20591058	20736610	20589193	20734743	2	20589193	145550
DALFAMPRIDINE	non_withdrawal	56720	56382.4	-0.0032863	0.0086113	0.0204594	56381.5	1.00573	1.006	1.00628	8609.43	5.12501	6.58812	8.46893	56781	20591058	20736610	20534338	20679829	61	20534338	145491
TRANEXAMIC ACID	non_withdrawal	1843	1832.05	-0.0580326	0.00859502	0.0736987	1832.05	1.00447	1.00598	1.00749	282.916	1.62797	6.5143	26.0669	1845	20591058	20736610	20589215	20734765	2	20589215	145550
OLMESARTAN	non_withdrawal	3679	3657.15	-0.0384069	0.00859321	0.0548298	3657.14	1.0049	1.00598	1.00705	565.789	2.43914	6.50242	17.3346	3683	20591058	20736610	20587379	20732927	4	20587379	145548
TEGASEROD	non_withdrawal	4597	4569.7	-0.0334174	0.00859285	0.049992	4569.69	1.00502	1.00598	1.00694	707.21	2.70423	6.50019	15.6246	4602	20591058	20736610	20586461	20732008	5	20586461	145547
NELFINAVIR	non_withdrawal	921	915.528	-0.0861059	0.00859183	0.10024	915.528	1.00384	1.00598	1.00812	141.463	0.916113	6.51052	46.2681	922	20591058	20736610	20590137	20735688	1	20590137	145551
THEOPHYLLINE	non_withdrawal	920	914.535	-0.0861599	0.00859013	0.100288	914.535	1.00384	1.00598	1.00812	141.463	0.915117	6.50345	46.218	921	20591058	20736610	20590138	20735689	1	20590138	145551
ESOMEPRAZOLE	non_withdrawal	61215	60851.9	-0.0028677	0.00858386	0.0199895	60850.8	1.00572	1.00599	1.00625	9454.58	5.095	6.47464	8.22787	61282	20591058	20736610	20529843	20675328	67	20529843	145485
MELPHALAN	non_withdrawal	8214	8165.28	-0.0227886	0.0085817	0.03961	8165.26	1.00525	1.00597	1.00669	1272.79	3.3566	6.45354	12.4078	8223	20591058	20736610	20582844	20728387	9	20582844	145543
AMLODIPINE_ATORVASTATIN	non_withdrawal	1814	1803.25	-0.0585942	0.00856999	0.0741858	1803.25	1.00442	1.00596	1.0075	282.916	1.60233	6.41179	25.657	1816	20591058	20736610	20589244	20734794	2	20589244	145550
SPIRONOLACTONE	non_withdrawal	11682	11612.9	-0.0177246	0.00855716	0.0345985	11612.9	1.00534	1.00595	1.00656	1838.21	3.68891	6.35508	10.9482	11695	20591058	20736610	20579376	20724915	13	20579376	145539
ANAKINRA	non_withdrawal	8087	8039.17	-0.0230601	0.00855689	0.0398266	8039.15	1.00522	1.00595	1.00668	1272.8	3.30467	6.35372	12.216	8096	20591058	20736610	20582971	20728514	9	20582971	145543
TERBINAFINE	non_withdrawal	6288	6250.81	-0.0273258	0.00855626	0.0439916	6250.8	1.00512	1.00595	1.00678	990.026	3.0266	6.35135	13.3284	6295	20591058	20736610	20584770	20730315	7	20584770	145545
AGALSIDASE_BETA	non_withdrawal	3587	3565.79	-0.039051	0.008553	0.0553739	3565.79	1.00485	1.00595	1.00705	565.792	2.3781	6.33979	16.9012	3591	20591058	20736610	20587471	20733019	4	20587471	145548
DEXAMETHASONE_TOBRAMYCIN	non_withdrawal	873	867.865	-0.0888031	0.00850559	0.102597	867.865	1.00366	1.00592	1.00818	141.464	0.868315	6.17119	43.8592	874	20591058	20736610	20590185	20735736	1	20590185	145551
ALENDRONATE	non_withdrawal	47717	47436.7	-0.00447388	0.00850008	0.0214152	47436	1.00561	1.00592	1.00623	7765.68	4.7166	6.1446	8.00493	47772	20591058	20736610	20543341	20688838	55	20543341	145497
LUBIPROSTONE	non_withdrawal	870	864.886	-0.0889792	0.00849989	0.102751	864.886	1.00365	1.00591	1.00818	141.464	0.865328	6.14999	43.7087	871	20591058	20736610	20590188	20735739	1	20590188	145551
INSULIN N	non_withdrawal	12895	12819.4	-0.0165251	0.00848455	0.0332763	12819.3	1.00531	1.0059	1.0065	2120.92	3.66419	6.07991	10.0882	12910	20591058	20736610	20578163	20723700	15	20578163	145537
DEXLANSOPRAZOLE	non_withdrawal	6769	6729.43	-0.0261185	0.00845742	0.0426184	6729.42	1.00506	1.00588	1.00671	1131.44	2.99062	5.98264	11.9681	6777	20591058	20736610	20584289	20729833	8	20584289	145544
DACLIZUMAB	non_withdrawal	2515	2500.33	-0.0485015	0.00844054	0.0642657	2500.32	1.00451	1.00587	1.00723	424.363	1.91012	5.92653	18.3882	2518	20591058	20736610	20588543	20734092	3	20588543	145549
IRON_SUCROSE	non_withdrawal	830	825.167	-0.0914198	0.00841988	0.104876	825.167	1.00349	1.00586	1.00823	141.464	0.825496	5.86722	41.7013	831	20591058	20736610	20590228	20735779	1	20590228	145551
MIGLUSTAT	non_withdrawal	819	814.244	-0.0921228	0.0083965	0.105487	814.244	1.00344	1.00584	1.00825	141.464	0.814542	5.78946	41.1492	820	20591058	20736610	20590239	20735790	1	20590239	145551
PANTOPRAZOLE	non_withdrawal	40756	40519.6	-0.0056477	0.00839317	0.0223651	40519.1	1.0055	1.00585	1.00619	7061.86	4.3732	5.77128	7.61632	40806	20591058	20736610	20550302	20695804	50	20550302	145502
ELUXADOLINE	non_withdrawal	2445	2430.82	-0.0493681	0.00839129	0.0650019	2430.82	1.00444	1.00584	1.00723	424.365	1.85691	5.76156	17.8767	2448	20591058	20736610	20588613	20734162	3	20588613	145549
METAMIZOLE	non_withdrawal	2424	2409.96	-0.0496356	0.00837596	0.0652288	2409.96	1.00442	1.00582	1.00723	424.365	1.84095	5.71206	17.7233	2427	20591058	20736610	20588634	20734183	3	20588634	145549
TACROLIMUS	non_withdrawal	62634	62271.8	-0.00295432	0.00836652	0.0196425	62270.7	1.00555	1.00583	1.00611	11006.9	4.55701	5.69043	7.10577	62712	20591058	20736610	20528424	20673898	78	20528424	145474
CLOFAZIMINE	non_withdrawal	1594	1584.8	-0.063354	0.00835045	0.0782929	1584.8	1.00406	1.00581	1.00756	282.919	1.40784	5.63411	22.5475	1596	20591058	20736610	20589464	20735014	2	20589464	145550
LISINOPRIL	non_withdrawal	30760	30582.8	-0.00783409	0.00833396	0.0244107	30582.6	1.0054	1.0058	1.0062	5510.52	4.07744	5.58206	7.64188	30799	20591058	20736610	20560298	20705811	39	20560298	145513
DEFLAZACORT	non_withdrawal	3945	3922.27	-0.0370416	0.00833369	0.052997	3922.27	1.00468	1.0058	1.00691	707.232	2.32043	5.57808	13.4092	3950	20591058	20736610	20587113	20732660	5	20587113	145547
CAPMATINIB	non_withdrawal	2365	2351.38	-0.0504066	0.00833144	0.0658818	2351.38	1.00435	1.00579	1.00724	424.366	1.79611	5.57302	17.2921	2368	20591058	20736610	20588693	20734242	3	20588693	145549
OPICAPONE	non_withdrawal	787	782.469	-0.0942529	0.00832481	0.107334	782.469	1.00329	1.00579	1.0083	141.464	0.782677	5.56324	39.5433	788	20591058	20736610	20590271	20735822	1	20590271	145551
ALENDRONATE_CHOLECALCIFEROL	non_withdrawal	784	779.49	-0.0944594	0.00831778	0.107513	779.49	1.00328	1.00579	1.0083	141.464	0.77969	5.54203	39.3928	785	20591058	20736610	20590274	20735825	1	20590274	145551
PROPYLTHIOURACIL	non_withdrawal	784	779.49	-0.0944594	0.00831778	0.107513	779.49	1.00328	1.00579	1.0083	141.464	0.77969	5.54203	39.3928	785	20591058	20736610	20590274	20735825	1	20590274	145551
DEFEROXAMINE	non_withdrawal	783	778.497	-0.0945285	0.00831543	0.107573	778.497	1.00327	1.00578	1.0083	141.464	0.778694	5.53496	39.3426	784	20591058	20736610	20590275	20735826	1	20590275	145551
[truncated: 5,691,808 more chars]
