## Supplementary material for "Adverse drug withdrawal event signals in FAERS and Eudravigilance databases: a stratified disproportionality analysis study": EMA Disproportionality analysis based on individual drugs

### Sheet: Final results_by_drug
Drug	event	obs	exp_rrr	ic2.5	ic	ic97.5	exp_prr	prr2.5	prr	prr97.5	exp_ror	ror2.5	ror	ror97.5	n_drug	n_event	n_tot	n_event_prr	n_tot_prr	b	c	d
ETHYL LOFLAZEPATE	Withdrawal_event	70	0.58659	5.66181	6.01974	6.3377	0.584266	99.7985	119.808	143.83	0.35437	146.093	197.533	267.086	177	17525	5288065	17455	5287888	107	17455	5270433
CLOBETASONE	Withdrawal_event	35	0.341349	4.88126	5.39897	5.83702	0.340674	78.4599	102.738	134.528	0.225657	103.139	155.103	233.246	103	17525	5288065	17490	5287962	68	17490	5270472
VERALIPRIDE	Withdrawal_event	48	0.914682	4.66225	5.09943	5.47842	0.912225	40.6713	52.6186	68.0756	0.756076	46.4886	63.4857	86.6973	276	17525	5288065	17477	5287789	228	17477	5270312
LEVOMETHADONE	Withdrawal_event	47	0.951137	4.59055	5.03267	5.41536	0.948638	38.1308	49.5447	64.3753	0.795917	43.182	59.0514	80.7529	287	17525	5288065	17478	5287778	240	17478	5270300
BUPRENORPHINE, NALOXONE	Withdrawal_event	78	2.60486	4.322	4.66009	4.96229	2.59365	24.3492	30.0735	37.1434	2.344	26.3259	33.2765	42.0622	786	17525	5288065	17447	5287279	708	17447	5269832
BUPRENORPHINE	Withdrawal_event	759	31.6029	4.45979	4.56427	4.66506	30.2889	23.3668	25.0587	26.8731	27.9669	25.1609	27.1392	29.2731	9536	17525	5288065	16766	5278529	8777	16766	5261763
DIAMORPHINE	Withdrawal_event	181	7.26775	4.32841	4.54633	4.74875	7.19567	21.8606	25.154	28.9436	6.62351	23.4542	27.3269	31.8391	2193	17525	5288065	17344	5285872	2012	17344	5268528
METHADONE	Withdrawal_event	437	19.0128	4.34832	4.48679	4.61884	18.5588	21.491	23.5467	25.7991	17.2008	23.0181	25.4058	28.0411	5737	17525	5288065	17088	5282328	5300	17088	5265240
NALOXONE	Withdrawal_event	24	0.61973	3.81664	4.45156	4.97071	0.618904	26.6835	38.7782	56.3551	0.541264	28.8794	44.3407	68.0796	187	17525	5288065	17501	5287878	163	17501	5270377
HYDROMORPHONE	Withdrawal_event	77	3.34389	3.99316	4.33356	4.63759	3.32984	18.6474	23.1243	28.676	3.08591	19.7683	24.9521	31.4952	1009	17525	5288065	17448	5287056	932	17448	5269608
NALOXEGOL	Withdrawal_event	22	0.699268	3.56394	4.2297	4.76929	0.698418	21.2047	31.4998	46.7932	0.627675	22.5336	35.05	54.5186	211	17525	5288065	17503	5287854	189	17503	5270351
NALOXONE, OXYCODONE	Withdrawal_event	125	6.72756	3.85392	4.11804	4.35972	6.68214	15.7747	18.7066	22.1834	6.29138	16.5694	19.8684	23.8244	2030	17525	5288065	17400	5286035	1905	17400	5268635
BACLOFEN	Withdrawal_event	273	15.3077	3.93657	4.11284	4.27884	15.0824	16.1177	18.1006	20.3274	14.2375	16.9521	19.1748	21.6888	4619	17525	5288065	17252	5283446	4346	17252	5266194
NALMEFENE	Withdrawal_event	59	2.96278	3.7111	4.10289	4.44728	2.9533	15.6046	19.9776	25.5761	2.76754	16.3648	21.3186	27.7719	894	17525	5288065	17466	5287171	835	17466	5269705
NALTREXONE	Withdrawal_event	31	1.35545	3.53282	4.08551	4.54834	1.35316	16.3267	22.9093	32.1459	1.25475	17.1257	24.7061	35.6419	409	17525	5288065	17494	5287656	378	17494	5270162
OXETORONE	Withdrawal_event	20	0.78212	3.29765	3.99902	4.56178	0.781262	16.8279	25.5996	38.9437	0.717428	17.6277	27.8773	44.0866	236	17525	5288065	17505	5287829	216	17505	5270324
LYSERGIDE	Withdrawal_event	20	0.805318	3.27178	3.97315	4.53591	0.804436	16.334	24.8621	37.843	0.740679	17.0848	27.0022	42.6767	243	17525	5288065	17505	5287822	223	17505	5270317
FENTANYL	Withdrawal_event	567	35.7058	3.84911	3.97033	4.0866	34.6211	15.0953	16.3773	17.7682	32.9048	15.8131	17.2315	18.7771	10774	17525	5288065	16958	5277291	10207	16958	5260333
VENLAFAXINE	Withdrawal_event	838	53.9464	3.84555	3.9449	4.04091	51.5254	15.1998	16.2638	17.4023	49.028	15.9182	17.0923	18.3529	16278	17525	5288065	16687	5271787	15440	16687	5255100
PAROXETINE	Withdrawal_event	489	32.4182	3.76361	3.89435	4.01935	31.572	14.1882	15.4884	16.9077	30.0909	14.8199	16.2508	17.8198	9782	17525	5288065	17036	5278283	9293	17036	5261247
OXYCODONE	Withdrawal_event	344	23.0659	3.7132	3.86973	4.0181	22.6429	13.6903	15.1924	16.8592	21.5941	14.2792	15.9303	17.7723	6960	17525	5288065	17181	5281105	6616	17181	5263924
CANNABIS	Withdrawal_event	226	15.9837	3.5861	3.7804	3.96227	15.792	12.5897	14.311	16.2677	15.1015	13.0837	14.9654	17.1177	4823	17525	5288065	17299	5283242	4597	17299	5265943
LOPRAZOLAM	Withdrawal_event	21	1.13672	3.03256	3.71545	4.26625	1.13544	12.2172	18.4951	27.999	1.06946	12.6252	19.6361	30.5402	343	17525	5288065	17504	5287722	322	17504	5270218
SULFOGAIACOL, CODEINE CAMSILATE, GRINDELIA	Withdrawal_event	12	0.460655	2.77157	3.70177	4.40297	0.460352	15.175	26.067	44.7769	0.422007	15.7294	28.4355	51.4055	139	17525	5288065	17513	5287926	127	17513	5270413
SULFOGAIACOL, GRINDELIA SOFT HYDROALCOHOLIC EXTRACT, CODEINE CAMSILATE	Withdrawal_event	12	0.460655	2.77157	3.70177	4.40297	0.460352	15.175	26.067	44.7769	0.422007	15.7294	28.4355	51.4055	139	17525	5288065	17513	5287926	127	17513	5270413
OPIUM	Withdrawal_event	8	0.228671	2.37585	3.54412	4.37271	0.228569	18.2405	35.0003	67.1594	0.20274	18.8805	39.4594	82.4683	69	17525	5288065	17517	5287996	61	17517	5270479
OXAZEPAM	Withdrawal_event	256	21.5978	3.35478	3.53699	3.70823	21.3085	10.6449	12.014	13.5591	20.5387	10.9902	12.4643	14.1362	6517	17525	5288065	17269	5281548	6261	17269	5264279
NORDAZEPAM	Withdrawal_event	24	1.61395	2.89985	3.53477	4.05392	1.61189	10.0772	14.8894	21.9995	1.53754	10.3531	15.6093	23.5341	487	17525	5288065	17501	5287578	463	17501	5270077
METHYLENEDIOXYMETHAMPHETAMINE	Withdrawal_event	30	2.20385	2.93316	3.49572	3.96546	2.20036	9.60794	13.6341	19.3475	2.10807	9.86438	14.231	20.5307	665	17525	5288065	17495	5287400	635	17495	5269905
PARACETAMOL, CAFFEINE, CODEINE	Withdrawal_event	28	2.05141	2.89765	3.4816	3.96616	2.04837	9.51562	13.6694	19.6364	1.96221	9.7647	14.2697	20.853	619	17525	5288065	17497	5287446	591	17497	5269949
COCAINE	Withdrawal_event	157	13.7733	3.22937	3.46396	3.6807	13.6606	9.85101	11.4929	13.4085	13.1879	10.143	11.9048	13.9727	4156	17525	5288065	17368	5283909	3999	17368	5266541
PRAZEPAM	Withdrawal_event	55	4.63969	3.02608	3.43273	3.78856	4.62636	9.17152	11.8884	15.4101	4.45934	9.41489	12.3337	16.1573	1400	17525	5288065	17470	5286665	1345	17470	5269195
FLUNITRAZEPAM	Withdrawal_event	25	1.86251	2.81113	3.43211	3.9419	1.86005	9.15971	13.4405	19.722	1.78321	9.38558	14.0197	20.9419	562	17525	5288065	17500	5287503	537	17500	5270003
TRAMADOL	Withdrawal_event	669	62.0294	3.30906	3.42048	3.5277	59.8734	10.3567	11.1736	12.0549	57.9186	10.6772	11.5507	12.4957	18717	17525	5288065	16856	5269348	18048	16856	5252492
ACEPROMETAZINE MALEATE, DIPOTASSIUM CLORAZEPATE, ACEPROMAZINE MALEATE	Withdrawal_event	11	0.576648	2.44048	3.41702	4.14425	0.576305	10.771	19.0871	33.8241	0.541666	11.026	20.3077	37.4029	174	17525	5288065	17514	5287891	163	17514	5270377
FLUPENTIXOL, MELITRACEN	Withdrawal_event	10	0.483854	2.38566	3.4158	4.17237	0.483591	11.3671	20.6786	37.6178	0.451965	11.6393	22.1256	42.0594	146	17525	5288065	17515	5287919	136	17515	5270404
ESTRADIOL, NORETHISTERONE	Withdrawal_event	67	5.90235	3.03191	3.39821	3.72276	5.88177	9.00219	11.3911	14.414	5.67926	9.23811	11.7973	15.0655	1781	17525	5288065	17458	5286284	1714	17458	5268826
AMITRIPTYLINE, CHLORDIAZEPOXIDE	Withdrawal_event	6	0.119306	2.01573	3.39171	4.31979	0.119266	24.2295	50.3076	104.453	0.099719	25.0409	60.1691	144.576	36	17525	5288065	17519	5288029	30	17519	5270510
BROMAZEPAM	Withdrawal_event	194	18.0318	3.18145	3.39169	3.58747	17.8506	9.45779	10.868	12.4885	17.2708	9.72571	11.2328	12.9735	5441	17525	5288065	17331	5282624	5247	17331	5265293
ALPRAZOLAM	Withdrawal_event	321	30.1812	3.2272	3.38939	3.54284	29.6795	9.70367	10.8155	12.0548	28.727	9.98644	11.1742	12.5031	9107	17525	5288065	17204	5278958	8786	17204	5261754
TIANEPTINE	Withdrawal_event	34	2.8037	2.8586	3.38444	3.8283	2.79871	8.73696	12.1485	16.892	2.69515	8.94854	12.6153	17.7845	846	17525	5288065	17491	5287219	812	17491	5269728
MORPHINE	Withdrawal_event	371	35.9477	3.19888	3.34946	3.49248	35.259	9.51025	10.5221	11.6417	34.1641	9.78064	10.8594	12.057	10847	17525	5288065	17154	5277218	10476	17154	5260064
DULOXETINE	Withdrawal_event	374	38.2609	3.12233	3.27229	3.41475	37.5263	9.01066	9.96634	11.0234	36.4291	9.2514	10.2665	11.3931	11545	17525	5288065	17151	5276520	11171	17151	5259369
ESTAZOLAM	Withdrawal_event	9	0.483854	2.17835	3.27141	4.06141	0.483619	9.88132	18.6097	35.0481	0.455315	10.0683	19.7665	38.8067	146	17525	5288065	17516	5287919	137	17516	5270403
PREGABALIN	Withdrawal_event	927	96.5222	3.16257	3.25696	3.34832	91.9228	9.44861	10.0845	10.7633	89.2789	9.70862	10.3832	11.1046	29125	17525	5288065	16598	5258940	28198	16598	5242342
MIDOMAFETAMINE	Withdrawal_event	10	0.609788	2.21189	3.24203	3.9986	0.609462	8.9788	16.4079	29.984	0.578254	9.14126	17.2934	32.7157	184	17525	5288065	17515	5287881	174	17515	5270366
ETHANOL	Withdrawal_event	191	20.1031	3.00447	3.21641	3.41366	19.9069	8.33824	9.59468	11.0404	19.3435	8.54239	9.8741	11.4134	6066	17525	5288065	17334	5281999	5875	17334	5264665
CHLORAZEPATE	Withdrawal_event	42	4.08293	2.74363	3.21312	3.61614	4.07409	7.6555	10.309	13.8824	3.94826	7.81712	10.6376	14.4757	1232	17525	5288065	17483	5286833	1190	17483	5269350
ZOLPIDEM	Withdrawal_event	226	24.0237	3.01297	3.20726	3.38914	23.7464	8.36384	9.51723	10.8297	23.0817	8.56943	9.79131	11.1874	7249	17525	5288065	17299	5280816	7023	17299	5263517
CLOXAZOLAM	Withdrawal_event	5	0.10605	1.65446	3.18192	4.17667	0.106021	21.0792	47.1607	105.513	0.0897522	21.4514	55.709	144.675	32	17525	5288065	17520	5288033	27	17520	5270513
CHLORDIAZEPOXIDE	Withdrawal_event	10	0.67607	2.1282	3.15834	3.91491	0.67571	8.08477	14.7993	27.0902	0.644722	8.2135	15.5106	29.2905	204	17525	5288065	17515	5287861	194	17515	5270346
PHENELZINE	Withdrawal_event	10	0.705896	2.09207	3.12221	3.87878	0.705522	7.73806	14.1739	25.9625	0.674633	7.85477	14.8229	27.9725	213	17525	5288065	17515	5287852	203	17515	5270337
NALOXONE, TILIDINE	Withdrawal_event	56	6.00509	2.71582	3.11861	3.47147	5.98795	7.22354	9.35211	12.1079	5.82213	7.36851	9.61847	12.5554	1812	17525	5288065	17469	5286253	1756	17469	5268784
DOSULEPIN	Withdrawal_event	12	0.941195	2.1864	3.11659	3.81779	0.940601	7.3319	12.7578	22.1991	0.903851	7.44594	13.2765	23.6728	284	17525	5288065	17513	5287781	272	17513	5270268
MELEVODOPA	Withdrawal_event	4	0.0198844	1.3769	3.11366	4.19339	0.0198799	114.246	201.208	354.365	0.00664866	110.188	601.625	3284.86	6	17525	5288065	17521	5288059	2	17521	5270538
TAPENTADOL	Withdrawal_event	87	9.65719	2.78755	3.10678	3.39382	9.61455	7.35317	9.04879	11.1354	9.35837	7.50658	9.29649	11.5132	2914	17525	5288065	17438	5285151	2827	17438	5267713
LORAZEPAM	Withdrawal_event	268	31.1787	2.90538	3.08334	3.25082	30.7567	7.73641	8.71356	9.81413	29.9785	7.90997	8.93973	10.1036	9408	17525	5288065	17257	5278657	9140	17257	5261400
LEVODOPA	Withdrawal_event	24	2.46235	2.41305	3.04797	3.56712	2.45932	6.58193	9.75878	14.469	2.38779	6.69069	10.0511	15.0994	743	17525	5288065	17501	5287322	719	17501	5269821
CLONAZEPAM	Withdrawal_event	163	19.3575	2.81146	3.04154	3.2544	19.1986	7.29235	8.49019	9.88479	18.7244	7.44473	8.70521	10.1791	5841	17525	5288065	17362	5282224	5678	17362	5264862
TEMAZEPAM	Withdrawal_event	24	2.56509	2.36386	2.99878	3.51793	2.56195	6.31661	9.36787	13.893	2.49075	6.41585	9.63564	14.4713	774	17525	5288065	17501	5287291	750	17501	5269790
ZOPICLONE	Withdrawal_event	185	22.824	2.77607	2.99153	3.19184	22.6125	7.09172	8.18132	9.43833	22.0776	7.23522	8.37955	9.70487	6887	17525	5288065	17340	5281178	6702	17340	5263838
DIAZEPAM	Withdrawal_event	255	32.3884	2.7751	2.95767	3.12924	31.9762	7.05851	7.97468	9.00977	31.2441	7.20063	8.16154	9.25069	9773	17525	5288065	17270	5278292	9518	17270	5261022
METHYL (RS)-2-(1-(5-FLUOROPENTYL)-1H-INDAZOLE-3-CARBOXAMIDO)-3,3-DIMETHYLBUTANOATE	Withdrawal_event	4	0.0828517	1.21197	2.94872	4.02845	0.0828331	19.6668	48.2898	118.571	0.0698112	19.6663	57.2974	166.935	25	17525	5288065	17521	5288040	21	17521	5270519
DOXYLAMINE HYDROGEN SUCCINATE, PARACETAMOL, CAFFEINE, CODEINE PHOSPHATE	Withdrawal_event	4	0.0861657	1.20379	2.94054	4.02027	0.0861465	18.8484	46.4325	114.385	0.0731355	18.8456	54.693	158.728	26	17525	5288065	17521	5288039	22	17521	5270518
TILIDINE	Withdrawal_event	9	0.739037	1.84564	2.93871	3.7287	0.738688	6.42329	12.1838	23.1103	0.711232	6.49413	12.6541	24.6571	223	17525	5288065	17516	5287842	214	17516	5270326
DOXYLAMINE HYDROGEN SUCCINATE, PYRIDOXINE HYDROCHLORIDE	Withdrawal_event	10	0.951137	1.82499	2.85513	3.6117	0.950646	5.72085	10.5192	19.342	0.920572	5.77933	10.8628	20.4177	287	17525	5288065	17515	5287778	277	17515	5270263
NALDEMEDINE	Withdrawal_event	4	0.132563	1.09389	2.83064	3.91037	0.132533	11.9103	30.1811	76.4797	0.119677	11.8955	33.4234	93.9117	40	17525	5288065	17521	5288025	36	17521	5270504
MIDAZOLAM	Withdrawal_event	90	12.4642	2.48978	2.80338	3.08587	12.409	5.91054	7.25279	8.89985	12.1522	6.0054	7.40608	9.13347	3761	17525	5288065	17435	5284304	3671	17435	5266869
CLOBETASOL	Withdrawal_event	27	3.47314	2.19551	2.79108	3.28362	3.46848	5.36299	7.78439	11.2991	3.39034	5.43288	7.9638	11.6738	1048	17525	5288065	17498	5287017	1021	17498	5269519
PARACETAMOL, CAFFEINE, OPIUM EXTRACTS	Withdrawal_event	25	3.19476	2.16597	2.78694	3.29673	3.19078	5.31988	7.83506	11.5394	3.11836	5.38768	8.01704	11.9296	964	17525	5288065	17500	5287101	939	17500	5269601
PIMOZIDE	Withdrawal_event	9	0.881542	1.68858	2.78165	3.57164	0.881133	5.37322	10.2141	19.4163	0.85415	5.41973	10.5368	20.4852	266	17525	5288065	17516	5287799	257	17516	5270283
DIHYDROCODEINE	Withdrawal_event	22	2.79044	2.10782	2.77357	3.31316	2.78738	5.22421	7.8927	11.9243	2.72357	5.28781	8.07763	12.3393	842	17525	5288065	17503	5287223	820	17503	5269720
FLUPHENAZINE, NORTRIPTYLINE	Withdrawal_event	3	0.0132563	0.71916	2.7696	3.9634	0.013254	128.52	226.347	398.638	0.00332452	93.8617	902.387	8675.54	4	17525	5288065	17522	5288061	1	17522	5270539
PARACETAMOL, CAFFEINE, OPIUM	Withdrawal_event	25	3.28755	2.13018	2.75116	3.26095	3.28348	5.16894	7.61387	11.2153	3.21136	5.23243	7.78486	11.5824	992	17525	5288065	17500	5287073	967	17500	5269573
CODEINE CAMSILATE, CINEOLE	Withdrawal_event	5	0.321464	1.2157	2.74316	3.73791	0.321379	6.62475	15.558	36.5373	0.305826	6.64609	16.3492	40.2184	97	17525	5288065	17520	5287968	92	17520	5270448
FLUVOXAMINE	Withdrawal_event	24	3.18482	2.0982	2.73312	3.25227	3.18103	5.08107	7.54472	11.2029	3.11189	5.1417	7.71235	11.5682	961	17525	5288065	17501	5287104	937	17501	5269603
ESCITALOPRAM	Withdrawal_event	285	43.7656	2.51682	2.68923	2.8518	43.1616	5.88105	6.60309	7.41377	42.3686	5.97606	6.72668	7.57158	13206	17525	5288065	17240	5274859	12921	17240	5257619
NICOTIANA TABACUM	Withdrawal_event	132	20.2291	2.41954	2.67627	2.91175	20.0999	5.5439	6.5672	7.77938	19.7302	5.62681	6.69025	7.95468	6104	17525	5288065	17393	5281961	5972	17393	5264568
RASAGILINE	Withdrawal_event	35	5.07052	2.15423	2.67193	3.10998	5.06186	4.98183	6.91445	9.59681	4.96248	5.04281	7.05292	9.86428	1530	17525	5288065	17490	5286535	1495	17490	5269045
CARBIDOPA	Withdrawal_event	4	0.208786	0.929745	2.6665	3.74623	0.208741	7.42222	19.1625	49.4732	0.196138	7.40732	20.3939	56.1485	63	17525	5288065	17521	5288002	59	17521	5270481
NITRAZEPAM	Withdrawal_event	15	1.94867	1.84047	2.6622	3.29992	1.94722	4.6733	7.70329	12.6978	1.90385	4.71767	7.87877	13.158	588	17525	5288065	17510	5287477	573	17510	5269967
TRIFLUOPERAZINE	Withdrawal_event	5	0.381118	1.11456	2.64203	3.63677	0.381017	5.56761	13.1228	30.9302	0.365663	5.57971	13.6738	33.5094	115	17525	5288065	17520	5287950	110	17520	5270430
ESTRADIOL, LEVONORGESTREL	Withdrawal_event	10	1.18975	1.60537	2.63551	3.39208	1.18915	4.56338	8.40936	15.4967	1.15987	4.5974	8.62166	16.1685	359	17525	5288065	17515	5287706	349	17515	5270191
SERTRALINE	Withdrawal_event	328	52.7898	2.46356	2.62396	2.77581	51.9583	5.66574	6.31276	7.03367	51.0549	5.7531	6.42446	7.17415	15929	17525	5288065	17197	5272136	15601	17197	5254939
CLOMETHIAZOLE	Withdrawal_event	9	1.05056	1.52207	2.61514	3.40514	1.05008	4.50058	8.57075	16.3219	1.02366	4.5307	8.79198	17.0611	317	17525	5288065	17516	5287748	308	17516	5270232
CATHINONE	Withdrawal_event	4	0.241927	0.863819	2.60058	3.68031	0.241875	6.37739	16.5375	42.884	0.229382	6.36342	17.4382	47.7873	73	17525	5288065	17521	5287992	69	17521	5270471
OPIPRAMOL	Withdrawal_event	24	3.54274	1.96446	2.59938	3.11853	3.5386	4.56531	6.78234	10.076	3.47064	4.61263	6.91514	10.367	1069	17525	5288065	17501	5286996	1045	17501	5269495
FLURAZEPAM	Withdrawal_event	14	1.92216	1.72794	2.58169	3.23853	1.92083	4.34326	7.2885	12.231	1.8807	4.37955	7.44405	12.6529	580	17525	5288065	17511	5287485	566	17511	5269974
CYPROTERONE ACETATE, ESTRADIOL VALERATE	Withdrawal_event	4	0.258497	0.831952	2.56871	3.64844	0.258442	5.95803	15.4774	40.206	0.246004	5.94455	16.2599	44.4752	78	17525	5288065	17521	5287987	74	17521	5270466
CLONIDINE	Withdrawal_event	31	4.86505	2.001	2.55369	3.01652	4.85779	4.50328	6.3815	9.04308	4.771	4.5509	6.49759	9.277	1468	17525	5288065	17494	5286597	1437	17494	5269103
CETIRIZINE	Withdrawal_event	94	15.596	2.24708	2.55361	2.83034	15.5262	4.9535	6.0543	7.39972	15.2664	5.01732	6.15731	7.55633	4706	17525	5288065	17431	5283359	4612	17431	5265928
TRANYLCYPROMINE	Withdrawal_event	12	1.65372	1.60683	2.53703	3.23823	1.65274	4.15091	7.26066	12.7002	1.61836	4.18113	7.41492	13.1498	499	17525	5288065	17513	5287566	487	17513	5270053
DOXEPIN	Withdrawal_event	23	3.55268	1.88591	2.53571	3.06478	3.54874	4.32477	6.48118	9.71281	3.48413	4.36611	6.60136	9.98095	1072	17525	5288065	17502	5286993	1049	17502	5269491
PARACETAMOL, CAFFEINE, OPIUM, PREPARED	Withdrawal_event	27	4.26189	1.93426	2.52983	3.02236	4.25636	4.3663	6.34345	9.2159	4.18083	4.40976	6.45804	9.45774	1286	17525	5288065	17498	5286779	1259	17498	5269281
SUPROFEN	Withdrawal_event	15	2.237	1.67988	2.5016	3.13932	2.23537	4.06747	6.71031	11.0703	2.19295	4.09926	6.84009	11.4135	675	17525	5288065	17510	5287390	660	17510	5269880
CLOMIPRAMINE	Withdrawal_event	52	8.81873	2.07516	2.49411	2.85932	8.79699	4.51452	5.91111	7.73976	8.65369	4.56475	6.009	7.91019	2661	17525	5288065	17473	5285404	2609	17473	5267931
CITALOPRAM	Withdrawal_event	218	38.4034	2.29172	2.48966	2.67474	38.009	5.02459	5.73549	6.54697	37.4167	5.09133	5.82628	6.66733	11588	17525	5288065	17307	5276477	11370	17307	5259170
CODEINE	Withdrawal_event	66	11.4402	2.10831	2.47753	2.80437	11.4045	4.55511	5.78718	7.3525	11.2236	4.60707	5.88049	7.50589	3452	17525	5288065	17459	5284613	3386	17459	5267154
DEXTROPROPOXYPHENE, PARACETAMOL, CAFFEINE	Withdrawal_event	5	0.490482	0.945764	2.47323	3.46798	0.490356	4.30745	10.1967	24.1378	0.475365	4.31145	10.5182	25.6604	148	17525	5288065	17520	5287917	143	17520	5270397
GUANFACINE	Withdrawal_event	17	2.68108	1.69291	2.45977	3.06393	2.67889	3.96394	6.34591	10.1592	2.63131	3.99509	6.46066	10.4479	809	17525	5288065	17508	5287256	792	17508	5269748
DESVENLAFAXINE	Withdrawal_event	7	0.881542	1.18038	2.44061	3.31447	0.881234	3.82366	7.94341	16.5019	0.860896	3.83744	8.13107	17.2287	266	17525	5288065	17518	5287799	259	17518	5270281
PARACETAMOL, BELLADONNA DRY EXTRACT, CAFFEINE, OPIUM	Withdrawal_event	24	4.03653	1.7982	2.43312	2.95227	4.03193	4.00449	5.95248	8.84806	3.96561	4.03919	6.05203	9.06791	1218	17525	5288065	17501	5286847	1194	17501	5269346
BUTALBITAL, PROPYPHENAZONE, CAFFEINE	Withdrawal_event	4	0.351291	0.665443	2.4022	3.48193	0.351218	4.35452	11.3889	29.7869	0.339088	4.34344	11.7963	32.0377	106	17525	5288065	17521	5287959	102	17521	5270438
ROPINIROLE	Withdrawal_event	38	6.78389	1.90674	2.40208	2.824	6.77181	4.09386	5.6115	7.69175	6.66816	4.13281	5.69873	7.85796	2047	17525	5288065	17487	5286018	2009	17487	5268531
MEPROBAMATE	Withdrawal_event	8	1.13672	1.20837	2.37665	3.20524	1.13628	3.54912	7.04052	13.9665	1.11347	3.5631	7.18477	14.4877	343	17525	5288065	17517	5287722	335	17517	5270205
AMFETAMINE	Withdrawal_event	10	1.52447	1.34463	2.37477	3.13134	1.52373	3.55453	6.56283	12.1171	1.49556	3.57249	6.68645	12.5147	460	17525	5288065	17515	5287605	450	17515	5270090
PROPYPHENAZONE, CAFFEINE	Withdrawal_event	4	0.371175	0.632132	2.36889	3.44862	0.371099	4.11708	10.7788	28.2197	0.359035	4.10644	11.141	30.2261	112	17525	5288065	17521	5287953	108	17521	5270432
ACETYLSALICYLIC ACID, CAFFEINE, CODEINE PHOSPHATE	Withdrawal_event	3	0.17896	0.315514	2.36596	3.55975	0.178931	5.5821	16.7663	50.3587	0.169552	5.5219	17.6937	56.6955	54	17525	5288065	17522	5288011	51	17522	5270489
LEVOCETIRIZINE	Withdrawal_event	34	6.23707	1.83056	2.3564	2.80026	6.22719	3.91191	5.45993	7.62052	6.13499	3.94646	5.54198	7.78256	1882	17525	5288065	17491	5286183	1848	17491	5268692
LORMETAZEPAM	Withdrawal_event	42	8.0565	1.84288	2.31237	2.71539	8.04088	3.86886	5.22331	7.05193	7.92819	3.90324	5.29755	7.18994	2431	17525	5288065	17483	5285634	2389	17483	5268151
SELENITE TRIGLYCERIDES	Withdrawal_event	2	0.00662813	-0.285711	2.30293	3.66273	0.00662738	NA	NA	NA	0	NA	NA	NA	2	17525	5288065	17523	5288063	0	17523	5270540
BUTALBITAL	Withdrawal_event	2	0.0099422	-0.295118	2.29352	3.65332	0.00994107	NA	NA	NA	0.00332471	NA	NA	NA	3	17525	5288065	17523	5288062	1	17523	5270539
PERAZINE	Withdrawal_event	9	1.44493	1.19514	2.28821	3.0782	1.44431	3.26376	6.23135	11.8972	1.4192	3.27657	6.34161	12.2738	436	17525	5288065	17516	5287629	427	17516	5270113
REBOXETINE	Withdrawal_event	9	1.44825	1.19268	2.28575	3.07575	1.44762	3.25624	6.21709	11.8702	1.42252	3.26896	6.32679	12.245	437	17525	5288065	17516	5287628	428	17516	5270112
IMIPRAMINE	Withdrawal_event	6	0.838459	0.903878	2.27987	3.20794	0.838212	3.24624	7.15809	15.7839	0.821054	3.25105	7.30768	16.4261	253	17525	5288065	17519	5287812	247	17519	5270293
GABAPENTIN	Withdrawal_event	131	26.7975	2.01048	2.26822	2.50456	26.638	4.14691	4.91779	5.83198	26.293	4.1896	4.98231	5.925	8086	17525	5288065	17394	5279979	7955	17394	5262585
SENNA PODS, ALEXANDRIAN, ISPAGHULA, ISPAGHULA HUSK	Withdrawal_event	2	0.0231985	-0.332143	2.2565	3.6163	0.0231959	NA	NA	NA	0.0166236	NA	NA	NA	7	17525	5288065	17523	5288058	5	17523	5270535
4-AMINO-3-PHENYLBUTYRIC ACID	Withdrawal_event	2	0.0265125	-0.341252	2.24739	3.60719	0.0265095	NA	NA	NA	0.0199483	NA	NA	NA	8	17525	5288065	17523	5288057	6	17523	5270534
4-AMINO-3-PHENYLBUTYRIC ACID HYDROCHLORIDE	Withdrawal_event	2	0.0265125	-0.341252	2.24739	3.60719	0.0265095	NA	NA	NA	0.0199483	NA	NA	NA	8	17525	5288065	17523	5288057	6	17523	5270534
FLUMAZENIL	Withdrawal_event	4	0.457341	0.496062	2.23282	3.31255	0.457249	3.33021	8.74797	22.9797	0.445471	3.32113	8.97926	24.277	138	17525	5288065	17521	5287927	134	17521	5270406
HYDROCORTISONE	Withdrawal_event	52	10.9563	1.77722	2.19618	2.56138	10.9306	3.63139	4.75727	6.23222	10.7944	3.66143	4.81732	6.33811	3306	17525	5288065	17473	5284759	3254	17473	5267286
CLOTIAZEPAM	Withdrawal_event	5	0.705896	0.66186	2.18933	3.18407	0.705723	2.97925	7.08493	16.8486	0.691448	2.9781	7.2312	17.5583	213	17525	5288065	17520	5287852	208	17520	5270332
DROSPIRENONE, ESTRADIOL	Withdrawal_event	5	0.70921	0.657901	2.18537	3.18011	0.709037	2.96518	7.05182	16.7707	0.694772	2.964	7.1966	17.4734	214	17525	5288065	17520	5287851	209	17520	5270331
ETIZOLAM	Withdrawal_event	3	0.275068	0.124518	2.17496	3.36876	0.275025	3.59111	10.9081	33.1337	0.265965	3.56191	11.2797	35.7198	83	17525	5288065	17522	5287982	80	17522	5270460
FLUPENTIXOL	Withdrawal_event	19	3.83106	1.44931	2.17068	2.74624	3.82774	3.17714	4.96376	7.75505	3.77734	3.19564	5.03	7.9173	1156	17525	5288065	17506	5286909	1137	17506	5269403
TETRAZEPAM	Withdrawal_event	15	2.95946	1.34193	2.16365	2.80137	2.95743	3.07013	5.07197	8.3791	2.91741	3.08568	5.14154	8.56714	893	17525	5288065	17510	5287172	878	17510	5269662
NORTRIPTYLINE HYDROCHLORIDE, FLUPHENAZINE	Withdrawal_event	2	0.0629673	-0.437835	2.15081	3.51061	0.0629603	NA	NA	NA	0.0565202	NA	NA	NA	19	17525	5288065	17523	5288046	17	17523	5270523
MOMETASONE	Withdrawal_event	46	9.99523	1.70028	2.1475	2.534	9.97468	3.4606	4.61168	6.14563	9.85514	3.48706	4.66762	6.24785	3016	17525	5288065	17479	5285049	2970	17479	5267570
TRIMIPRAMINE	Withdrawal_event	16	3.22459	1.35439	2.14731	2.76755	3.22224	3.05367	4.9655	8.07428	3.17978	3.06941	5.0318	8.24882	973	17525	5288065	17509	5287092	957	17509	5269583
FLUOXETINE	Withdrawal_event	114	25.3659	1.86911	2.14623	2.39875	25.2374	3.76246	4.51711	5.42311	24.9437	3.7963	4.57028	5.50206	7654	17525	5288065	17411	5280411	7540	17411	5263000
QUETIAPINE	Withdrawal_event	251	56.422	1.95944	2.1435	2.31639	55.7935	3.9753	4.49873	5.09109	55.1517	4.01421	4.55108	5.15977	17025	17525	5288065	17274	5271040	16774	17274	5253766
MIRTAZAPINE	Withdrawal_event	172	38.652	1.91569	2.13944	2.34689	38.3572	3.8631	4.48416	5.20507	37.9162	3.89939	4.53632	5.27728	11663	17525	5288065	17353	5276402	11491	17353	5259049
TRIAZOLAM	Withdrawal_event	10	1.8857	1.10776	2.1379	2.89447	1.88483	2.86981	5.30552	9.8085	1.85786	2.87965	5.38254	10.0608	569	17525	5288065	17515	5287496	559	17515	5269981
PARACETAMOL, CODEINE	Withdrawal_event	138	31.245	1.87443	2.12528	2.35582	31.0543	3.76306	4.44382	5.24773	30.7009	3.79705	4.49498	5.32119	9428	17525	5288065	17387	5278637	9290	17387	5261250
PIZOTIFEN	Withdrawal_event	6	0.997534	0.741862	2.11785	3.04593	0.997249	2.72438	6.01655	13.287	0.980619	2.7263	6.11858	13.7318	301	17525	5288065	17519	5287764	295	17519	5270245
AMISULPRIDE	Withdrawal_event	42	9.38544	1.6346	2.10409	2.50711	9.36796	3.31956	4.48337	6.0552	9.25966	3.34325	4.5358	6.15374	2832	17525	5288065	17483	5285233	2790	17483	5267750
PSILOCYBE CUBENSIS WHOLE	Withdrawal_event	2	0.0861657	-0.496093	2.09255	3.45235	0.0861563	NA	NA	NA	0.0797933	NA	NA	NA	26	17525	5288065	17523	5288039	24	17523	5270516
SULPIRIDE	Withdrawal_event	16	3.38698	1.29282	2.08575	2.70598	3.38454	2.90666	4.72738	7.68858	3.34262	2.92045	4.78666	7.84541	1022	17525	5288065	17509	5287043	1006	17509	5269534
ISPAGHULA SEED, SENNA PODS, TINNEVELLY, ISPAGHULA HUSK	Withdrawal_event	2	0.0927939	-0.512315	2.07633	3.43613	0.0927838	NA	NA	NA	0.0864428	NA	NA	NA	28	17525	5288065	17523	5288037	26	17523	5270514
DESONIDE	Withdrawal_event	3	0.361233	-0.0275644	2.02288	3.21667	0.361179	2.72098	8.30613	25.3555	0.352406	2.70202	8.51291	26.8205	109	17525	5288065	17522	5287956	106	17522	5270434
DIHYDROCODEINE TARTRATE, PARACETAMOL	Withdrawal_event	3	0.361233	-0.0275644	2.02288	3.21667	0.361179	2.72098	8.30613	25.3555	0.352406	2.70202	8.51291	26.8205	109	17525	5288065	17522	5287956	106	17522	5270434
THIORIDAZINE	Withdrawal_event	3	0.361233	-0.0275644	2.02288	3.21667	0.361179	2.72098	8.30613	25.3555	0.352406	2.70202	8.51291	26.8205	109	17525	5288065	17522	5287956	106	17522	5270434
AMOXAPINE	Withdrawal_event	2	0.115992	-0.567697	2.02094	3.38075	0.11598	NA	NA	NA	0.109716	NA	NA	NA	35	17525	5288065	17523	5288030	33	17523	5270507
PENTOBARBITAL	Withdrawal_event	2	0.115992	-0.567697	2.02094	3.38075	0.11598	NA	NA	NA	0.109716	NA	NA	NA	35	17525	5288065	17523	5288030	33	17523	5270507
KETAMINE	Withdrawal_event	40	9.55114	1.52865	2.01056	2.4227	9.53454	3.08288	4.19527	5.70906	9.43341	3.10247	4.24025	5.79529	2882	17525	5288065	17485	5285183	2842	17485	5267698
ZOTEPINE	Withdrawal_event	2	0.12262	-0.583137	2.0055	3.36531	0.122607	NA	NA	NA	0.116366	NA	NA	NA	37	17525	5288065	17523	5288028	35	17523	5270505
ENTACAPONE	Withdrawal_event	7	1.37202	0.742057	2.00229	2.87615	1.37158	2.44804	5.10359	10.6398	1.35287	2.45074	5.17417	10.924	414	17525	5288065	17518	5287651	407	17518	5270133
BETAMETHASONE	Withdrawal_event	62	15.2911	1.60311	1.98474	2.32127	15.2503	3.17356	4.06549	5.2081	15.0953	3.19538	4.10724	5.27932	4614	17525	5288065	17463	5283451	4552	17463	5265988
ZIPRASIDONE	Withdrawal_event	18	4.19892	1.23401	1.97712	2.56645	4.19562	2.71127	4.29019	6.7886	4.14975	2.72319	4.33761	6.90914	1267	17525	5288065	17507	5286798	1249	17507	5269291
NORETHISTERONE	Withdrawal_event	14	3.24116	1.10075	1.9545	2.61134	3.23917	2.56888	4.3221	7.27185	3.20341	2.57802	4.37035	7.40876	978	17525	5288065	17511	5287087	964	17511	5269576
PETHIDINE	Withdrawal_event	7	1.45819	0.677135	1.93737	2.81123	1.45773	2.30251	4.80199	10.0148	1.43931	2.30445	4.86346	10.2642	440	17525	5288065	17518	5287625	433	17518	5270107
NORTRIPTYLINE	Withdrawal_event	15	3.55931	1.11124	1.93296	2.57068	3.55698	2.5508	4.21706	6.97177	3.51896	2.56008	4.26262	7.09743	1074	17525	5288065	17510	5286991	1059	17510	5269481
ACEPROMETAZINE, MEPROBAMATE	Withdrawal_event	5	0.944509	0.401387	1.92885	2.9236	0.94429	2.22073	5.29498	12.6251	0.930808	2.21821	5.37168	13.0082	285	17525	5288065	17520	5287780	280	17520	5270260
PARACETAMOL, CAFFEINE	Withdrawal_event	10	2.29002	0.881899	1.91204	2.66861	2.28901	2.36078	4.3687	8.0844	2.26338	2.36604	4.41816	8.25013	691	17525	5288065	17515	5287374	681	17515	5269859
METAMFETAMINE	Withdrawal_event	3	0.450713	-0.17017	1.88027	3.07407	0.450647	2.17396	6.65709	20.3853	0.442172	2.16041	6.78469	21.3071	136	17525	5288065	17522	5287929	133	17522	5270407
DRONABINOL	Withdrawal_event	7	1.54767	0.612673	1.87291	2.74677	1.54719	2.16864	4.52434	9.43894	1.52906	2.16993	4.57797	9.65827	467	17525	5288065	17518	5287598	460	17518	5270080
DEXMEDETOMIDINE	Withdrawal_event	7	1.55098	0.61034	1.87057	2.74443	1.5505	2.16398	4.51467	9.41888	1.53239	2.16525	4.56804	9.6372	468	17525	5288065	17518	5287597	461	17518	5270079
PROPYPHENAZONE	Withdrawal_event	2	0.202158	-0.75658	1.83206	3.19186	0.202137	NA	NA	NA	0.19616	NA	NA	NA	61	17525	5288065	17523	5288004	59	17523	5270481
PROCYCLIDINE	Withdrawal_event	3	0.490482	-0.229291	1.82115	3.01495	0.490412	1.99564	6.11731	18.7516	0.482068	1.98368	6.22319	19.5233	148	17525	5288065	17522	5287917	145	17522	5270395
FLUPIRTINE	Withdrawal_event	12	3.039	0.890324	1.82051	2.52172	3.03744	2.25155	3.95069	6.9321	3.00766	2.25696	3.98981	7.05312	917	17525	5288065	17513	5287148	905	17513	5269635
MEDROXYPROGESTERONE ACETATE, ESTROGENS CONJUGATED	Withdrawal_event	2	0.208786	-0.770135	1.81851	3.17831	0.208765	NA	NA	NA	0.202809	NA	NA	NA	63	17525	5288065	17523	5288002	61	17523	5270479
CANNABIDIOL	Withdrawal_event	9	2.20385	0.719844	1.81291	2.60291	2.203	2.13475	4.08534	7.81823	2.18041	2.13776	4.12767	7.96987	665	17525	5288065	17516	5287400	656	17516	5269884
NALBUPHINE	Withdrawal_event	4	0.78212	0.0746365	1.81139	2.89112	0.781976	1.9357	5.11525	13.5174	0.771278	1.92995	5.1862	13.9364	236	17525	5288065	17521	5287829	232	17521	5270308
ELETRIPTAN	Withdrawal_event	8	1.94204	0.631096	1.79937	2.62796	1.94137	2.07028	4.1208	8.20227	1.92123	2.07215	4.16399	8.36756	586	17525	5288065	17517	5287479	578	17517	5269962
BETAMETHASONE VALERATE, FUSIDIC ACID	Withdrawal_event	3	0.510366	-0.257967	1.79248	2.98627	0.510294	1.91702	5.87897	18.0291	0.502016	1.90573	5.9759	18.7389	154	17525	5288065	17522	5287911	151	17522	5270389
CODEINE, ETHYLMORPHINE HYDROCHLORIDE	Withdrawal_event	2	0.222042	-0.796868	1.79177	3.15157	0.22202	NA	NA	NA	0.216109	NA	NA	NA	67	17525	5288065	17523	5287998	65	17523	5270475
PARACETAMOL, TRAMADOL	Withdrawal_event	64	18.1379	1.41578	1.79106	2.12263	18.0904	2.77179	3.53779	4.51548	17.9381	2.78728	3.56782	4.56694	5473	17525	5288065	17461	5282592	5409	17461	5265131
HYOSCINE	Withdrawal_event	15	4.02328	0.955105	1.77683	2.41455	4.02076	2.25565	3.73064	6.17014	3.98427	2.26203	3.7648	6.26593	1214	17525	5288065	17510	5286851	1199	17510	5269341
AMITRIPTYLINE	Withdrawal_event	98	28.3386	1.47221	1.77212	2.04345	28.2258	2.85002	3.47201	4.22973	27.9947	2.867	3.50067	4.27438	8551	17525	5288065	17427	5279514	8453	17427	5262087
PROCHLORPERAZINE	Withdrawal_event	6	1.40516	0.394535	1.77052	2.6986	1.4048	1.9295	4.27108	9.45435	1.38952	1.92859	4.31804	9.6679	424	17525	5288065	17519	5287641	418	17519	5270122
CHLORDIAZEPOXIDE, CLIDINIUM BROMIDE	Withdrawal_event	2	0.245241	-0.842491	1.74615	3.10595	0.245216	NA	NA	NA	0.239382	NA	NA	NA	74	17525	5288065	17523	5287991	72	17523	5270468
SUFENTANIL	Withdrawal_event	42	12.1759	1.27589	1.74538	2.1484	12.1551	2.55706	3.45533	4.66915	12.0561	2.56913	3.48372	4.7239	3674	17525	5288065	17483	5284391	3632	17483	5266908
MOCLOBEMIDE	Withdrawal_event	5	1.14667	0.212417	1.73988	2.73463	1.14641	1.82669	4.36142	10.4134	1.1336	1.82392	4.41071	10.6663	346	17525	5288065	17520	5287719	341	17520	5270199
SYZYGIUM CUMINI MOTHER TINCTURE	Withdrawal_event	2	0.258497	-0.867928	1.72071	3.08051	0.258472	NA	NA	NA	0.252681	NA	NA	NA	78	17525	5288065	17523	5287987	76	17523	5270464
AMANTADINE	Withdrawal_event	10	2.74405	0.66438	1.69452	2.45109	2.74291	1.96865	3.64576	6.75163	2.71879	1.97121	3.67811	6.86301	828	17525	5288065	17515	5287237	818	17515	5269722
PIPOTIAZINE	Withdrawal_event	2	0.275068	-0.899106	1.68953	3.04934	0.27504	NA	NA	NA	0.269305	NA	NA	NA	83	17525	5288065	17523	5287982	81	17523	5270459
PRAMIPEXOLE	Withdrawal_event	57	17.485	1.27774	1.67677	2.02673	17.4456	2.52274	3.26731	4.23163	17.3143	2.5347	3.29207	4.27574	5276	17525	5288065	17468	5282789	5219	17468	5265321
HYDROXYZINE	Withdrawal_event	40	12.2521	1.18528	1.66719	2.07933	12.2327	2.40175	3.26993	4.45194	12.1405	2.41184	3.29475	4.50088	3697	17525	5288065	17485	5284368	3657	17485	5266883
ZICONOTIDE	Withdrawal_event	4	0.924625	-0.0774143	1.65934	2.73907	0.924462	1.63525	4.32684	11.4488	0.914238	1.6303	4.37523	11.7418	279	17525	5288065	17521	5287786	275	17521	5270265
DRY EXTRACT FROM PASSION FLOWER (4-7:1), EXTRACTION SOLVENT: ETHANOL 50% V/V, VALERIAN ROOT DRY EXTRACT (3-6:1), ETHANOL 70 %(V/V), DRY EXTRACT FROM HOP STROBILE (4â€“8:1), EXTRACTION SOLVENT: ETHANOL 40 % (V/V)	Withdrawal_event	2	0.291638	-0.929625	1.65902	3.01882	0.291609	NA	NA	NA	0.285929	NA	NA	NA	88	17525	5288065	17523	5287977	86	17523	5270454
HOP STROBILE DRY EXTRACT (4-8:1), VALERIANAE RADIX DRY EXTRACT, PASSIFLORAE HERBAE EXTRACTUM SICCUM	Withdrawal_event	2	0.291638	-0.929625	1.65902	3.01882	0.291609	NA	NA	NA	0.285929	NA	NA	NA	88	17525	5288065	17523	5287977	86	17523	5270454
VALERIAN ROOT DRY EXTRACT (4-7:1), HOP STROBILE DRY EXTRACT (4-8:1), PASSIFLORA EXTRACT	Withdrawal_event	2	0.291638	-0.929625	1.65902	3.01882	0.291609	NA	NA	NA	0.285929	NA	NA	NA	88	17525	5288065	17523	5287977	86	17523	5270454
ESTROGENS CONJUGATED	Withdrawal_event	4	0.927939	-0.0807665	1.65599	2.73572	0.927776	1.62936	4.31139	11.4082	0.917562	1.62443	4.35938	11.6989	280	17525	5288065	17521	5287785	276	17521	5270264
MAPROTILINE	Withdrawal_event	3	0.632987	-0.423219	1.62722	2.82102	0.632901	1.54233	4.74008	14.5678	0.625031	1.53402	4.79976	15.0179	191	17525	5288065	17522	5287874	188	17522	5270352
PRIMIDONE	Withdrawal_event	7	1.97518	0.33912	1.59935	2.47322	1.97462	1.69716	3.54499	7.40472	1.95791	1.69672	3.57524	7.53354	596	17525	5288065	17518	5287469	589	17518	5269951
SODIUM OXYBATE	Withdrawal_event	8	2.34305	0.411748	1.58003	2.40861	2.34229	1.71452	3.41546	6.80387	2.32348	1.71482	3.44311	6.91324	707	17525	5288065	17517	5287358	699	17517	5269841
METONITAZENE	Withdrawal_event	1	0.00331407	-2.2218	1.57543	3.21519	0.00331388	NA	NA	NA	0	NA	NA	NA	1	17525	5288065	17524	5288064	0	17524	5270540
MONOSODIUM GLUTAMATE	Withdrawal_event	1	0.00331407	-2.2218	1.57543	3.21519	0.00331388	NA	NA	NA	0	NA	NA	NA	1	17525	5288065	17524	5288064	0	17524	5270540
PEA FIBER, POWDER	Withdrawal_event	1	0.00331407	-2.2218	1.57543	3.21519	0.00331388	NA	NA	NA	0	NA	NA	NA	1	17525	5288065	17524	5288064	0	17524	5270540
RHEUM TANGUTICUM WHOLE	Withdrawal_event	1	0.00331407	-2.2218	1.57543	3.21519	0.00331388	NA	NA	NA	0	NA	NA	NA	1	17525	5288065	17524	5288064	0	17524	5270540
GAMOLENIC ACID	Withdrawal_event	1	0.00662813	-2.23126	1.56596	3.20572	0.00662776	NA	NA	NA	0.0033249	NA	NA	NA	2	17525	5288065	17524	5288063	1	17524	5270539
GRIFFONIA SIMPLICIFOLIA	Withdrawal_event	1	0.00662813	-2.23126	1.56596	3.20572	0.00662776	NA	NA	NA	0.0033249	NA	NA	NA	2	17525	5288065	17524	5288063	1	17524	5270539
GUAIFENESIN, AMMONIUM CHLORIDE, CODEINE PHOSPHATE HEMIHYDRATE, THYME OIL	Withdrawal_event	1	0.00662813	-2.23126	1.56596	3.20572	0.00662776	NA	NA	NA	0.0033249	NA	NA	NA	2	17525	5288065	17524	5288063	1	17524	5270539
OXPRENOLOL HYDROCHLORIDE, CHLORTALIDONE	Withdrawal_event	1	0.00662813	-2.23126	1.56596	3.20572	0.00662776	NA	NA	NA	0.0033249	NA	NA	NA	2	17525	5288065	17524	5288063	1	17524	5270539
PENTEDRONE	Withdrawal_event	1	0.00662813	-2.23126	1.56596	3.20572	0.00662776	NA	NA	NA	0.0033249	NA	NA	NA	2	17525	5288065	17524	5288063	1	17524	5270539
SELITRECTINIB	Withdrawal_event	1	0.00662813	-2.23126	1.56596	3.20572	0.00662776	NA	NA	NA	0.0033249	NA	NA	NA	2	17525	5288065	17524	5288063	1	17524	5270539
VIMINOL	Withdrawal_event	1	0.00662813	-2.23126	1.56596	3.20572	0.00662776	NA	NA	NA	0.0033249	NA	NA	NA	2	17525	5288065	17524	5288063	1	17524	5270539
ZIZIPHUS JUJUBA VAR. SPINOSA WHOLE	Withdrawal_event	1	0.00662813	-2.23126	1.56596	3.20572	0.00662776	NA	NA	NA	0.0033249	NA	NA	NA	2	17525	5288065	17524	5288063	1	17524	5270539
CYCLIZINE HYDROCHLORIDE, ERGOTAMINE TARTRATE, CAFFEINE MONOHYDRATE	Withdrawal_event	1	0.0099422	-2.24067	1.55656	3.19631	0.00994164	NA	NA	NA	0.0066498	NA	NA	NA	3	17525	5288065	17524	5288062	2	17524	5270538
DEXTROMORAMIDE	Withdrawal_event	1	0.0099422	-2.24067	1.55656	3.19631	0.00994164	NA	NA	NA	0.0066498	NA	NA	NA	3	17525	5288065	17524	5288062	2	17524	5270538
DIPIPANONE	Withdrawal_event	1	0.0099422	-2.24067	1.55656	3.19631	0.00994164	NA	NA	NA	0.0066498	NA	NA	NA	3	17525	5288065	17524	5288062	2	17524	5270538
SKULLCAP	Withdrawal_event	1	0.0099422	-2.24067	1.55656	3.19631	0.00994164	NA	NA	NA	0.0066498	NA	NA	NA	3	17525	5288065	17524	5288062	2	17524	5270538
PAPAVER SOMNIFERUM	Withdrawal_event	1	0.0132563	-2.25002	1.54721	3.18697	0.0132555	NA	NA	NA	0.0099747	NA	NA	NA	4	17525	5288065	17524	5288061	3	17524	5270537
CLONAZOLAM	Withdrawal_event	1	0.0165703	-2.2593	1.53793	3.17768	0.0165694	NA	NA	NA	0.0132996	NA	NA	NA	5	17525	5288065	17524	5288060	4	17524	5270536
DRY EXTRACT FROM HOP STROBILE (4-5:1), EXTRACTION SOLVENT: METHANOL 50% (V/V)	Withdrawal_event	1	0.0165703	-2.2593	1.53793	3.17768	0.0165694	NA	NA	NA	0.0132996	NA	NA	NA	5	17525	5288065	17524	5288060	4	17524	5270536
METHYL 3,3-DIMETHYL-2-(1-(PENT-4-EN-1-YL)-1H-INDAZOLE-3-CARBOXAMIDO)BUTANOATE	Withdrawal_event	1	0.0165703	-2.2593	1.53793	3.17768	0.0165694	NA	NA	NA	0.0132996	NA	NA	NA	5	17525	5288065	17524	5288060	4	17524	5270536
PEMOLINE	Withdrawal_event	1	0.0165703	-2.2593	1.53793	3.17768	0.0165694	NA	NA	NA	0.0132996	NA	NA	NA	5	17525	5288065	17524	5288060	4	17524	5270536
QUAZEPAM	Withdrawal_event	1	0.0165703	-2.2593	1.53793	3.17768	0.0165694	NA	NA	NA	0.0132996	NA	NA	NA	5	17525	5288065	17524	5288060	4	17524	5270536
QUINIDINE, DEXTROMETHORPHAN	Withdrawal_event	1	0.0165703	-2.2593	1.53793	3.17768	0.0165694	NA	NA	NA	0.0132996	NA	NA	NA	5	17525	5288065	17524	5288060	4	17524	5270536
TARTARIC ACID	Withdrawal_event	1	0.0165703	-2.2593	1.53793	3.17768	0.0165694	NA	NA	NA	0.0132996	NA	NA	NA	5	17525	5288065	17524	5288060	4	17524	5270536
VERBENA OFFICINALIS	Withdrawal_event	1	0.0165703	-2.2593	1.53793	3.17768	0.0165694	NA	NA	NA	0.0132996	NA	NA	NA	5	17525	5288065	17524	5288060	4	17524	5270536
VILOXAZINE	Withdrawal_event	1	0.0165703	-2.2593	1.53793	3.17768	0.0165694	NA	NA	NA	0.0132996	NA	NA	NA	5	17525	5288065	17524	5288060	4	17524	5270536
BENPERIDOL	Withdrawal_event	2	0.364547	-1.05673	1.53191	2.89171	0.364513	NA	NA	NA	0.359076	NA	NA	NA	110	17525	5288065	17523	5287955	108	17523	5270432
2-CHLORODIAZEPAM	Withdrawal_event	1	0.0198844	-2.26853	1.5287	3.16846	0.0198833	NA	NA	NA	0.0166245	NA	NA	NA	6	17525	5288065	17524	5288059	5	17524	5270535
L-THEANINE	Withdrawal_event	1	0.0198844	-2.26853	1.5287	3.16846	0.0198833	NA	NA	NA	0.0166245	NA	NA	NA	6	17525	5288065	17524	5288059	5	17524	5270535
MAGNESIUM GLYCEROPHOSPHATE	Withdrawal_event	1	0.0198844	-2.26853	1.5287	3.16846	0.0198833	NA	NA	NA	0.0166245	NA	NA	NA	6	17525	5288065	17524	5288059	5	17524	5270535
CHLORAL HYDRATE	Withdrawal_event	2	0.367861	-1.06225	1.52639	2.88619	0.367827	NA	NA	NA	0.362401	NA	NA	NA	111	17525	5288065	17523	5287954	109	17523	5270431
CALCIUM PANTOTHENATE, CYANOCOBALAMIN, NICOTINAMIDE, RIBOFLAVIN, THIAMINE NITRATE, PYRIDOXINE HYDROCHLORIDE	Withdrawal_event	1	0.0231985	-2.27769	1.51953	3.15929	0.0231972	NA	NA	NA	0.0199494	NA	NA	NA	7	17525	5288065	17524	5288058	6	17524	5270534
GLUTETHIMIDE	Withdrawal_event	1	0.0231985	-2.27769	1.51953	3.15929	0.0231972	NA	NA	NA	0.0199494	NA	NA	NA	7	17525	5288065	17524	5288058	6	17524	5270534
METADOXINE	Withdrawal_event	1	0.0231985	-2.27769	1.51953	3.15929	0.0231972	NA	NA	NA	0.0199494	NA	NA	NA	7	17525	5288065	17524	5288058	6	17524	5270534
TRIPOTASSIUM DICITRATOBISMUTHATE	Withdrawal_event	1	0.0231985	-2.27769	1.51953	3.15929	0.0231972	NA	NA	NA	0.0199494	NA	NA	NA	7	17525	5288065	17524	5288058	6	17524	5270534
BETAMETHASONE SODIUM PHOSPHATE, BETAMETHASONE DIPROPIONATE (PH. EUR.)	Withdrawal_event	1	0.0265125	-2.2868	1.51042	3.15018	0.0265111	NA	NA	NA	0.0232743	NA	NA	NA	8	17525	5288065	17524	5288057	7	17524	5270533
WHEY	Withdrawal_event	1	0.0298266	-2.29586	1.50137	3.14113	0.0298249	NA	NA	NA	0.0265992	NA	NA	NA	9	17525	5288065	17524	5288056	8	17524	5270532
AMITRIPTYLINE, PERPHENAZINE	Withdrawal_event	2	0.387746	-1.09493	1.49371	2.85351	0.38771	NA	NA	NA	0.38235	NA	NA	NA	117	17525	5288065	17523	5287948	115	17523	5270425
SUNFLOWER OIL	Withdrawal_event	1	0.0331407	-2.30485	1.49237	3.13213	0.0331388	NA	NA	NA	0.0299241	NA	NA	NA	10	17525	5288065	17524	5288055	9	17524	5270531
PASSIFLORAE HERBA, HUMULUS LUPULUS, VALERIANAE RADIX	Withdrawal_event	2	0.39106	-1.10031	1.48833	2.84814	0.391024	NA	NA	NA	0.385674	NA	NA	NA	118	17525	5288065	17523	5287947	116	17523	5270424
ALTHAEA OFFICINALIS	Withdrawal_event	1	0.0364547	-2.31379	1.48343	3.12319	0.0364527	NA	NA	NA	0.033249	NA	NA	NA	11	17525	5288065	17524	5288054	10	17524	5270530
BENTAZEPAM	Withdrawal_event	1	0.0364547	-2.31379	1.48343	3.12319	0.0364527	NA	NA	NA	0.033249	NA	NA	NA	11	17525	5288065	17524	5288054	10	17524	5270530
GUAIFENESIN, CODEINE	Withdrawal_event	1	0.0364547	-2.31379	1.48343	3.12319	0.0364527	NA	NA	NA	0.033249	NA	NA	NA	11	17525	5288065	17524	5288054	10	17524	5270530
MECOBALAMIN	Withdrawal_event	1	0.0397688	-2.32268	1.47455	3.11431	0.0397666	NA	NA	NA	0.0365739	NA	NA	NA	12	17525	5288065	17524	5288053	11	17524	5270529
MEPRONIZINE	Withdrawal_event	3	0.765549	-0.582852	1.46759	2.66139	0.765452	1.27327	3.91925	12.0638	0.758023	1.26687	3.95767	12.3636	231	17525	5288065	17522	5287834	228	17522	5270312
MIANSERIN	Withdrawal_event	21	7.27438	0.784647	1.46754	2.01833	7.26868	1.8871	2.88911	4.42316	7.22305	1.89123	2.90736	4.46943	2195	17525	5288065	17504	5285870	2174	17504	5268366
DRY EXTRACT VALERIAN ROOT (3-6:1), MENTHAE PIPERITAE FOLIUM, MELISSAE HERBAE EXTRACTUM SICCUM (DER 6-8:1)	Withdrawal_event	1	0.0430829	-2.33151	1.46572	3.10548	0.0430805	NA	NA	NA	0.0398988	NA	NA	NA	13	17525	5288065	17524	5288052	12	17524	5270528
MENTHA PIPERITA, MELISSA OFFICINALIS, VALERIANAE DRY EXTRACT HYDROALCOHOLIC	Withdrawal_event	1	0.0430829	-2.33151	1.46572	3.10548	0.0430805	NA	NA	NA	0.0398988	NA	NA	NA	13	17525	5288065	17524	5288052	12	17524	5270528
MENTHA X PIPERITA L., FOLIUM DRY EXTRACT, VALERIANA OFFICINALIS EXTRACT, MELISSA OFFICINALIS L. FOLIUM	Withdrawal_event	1	0.0430829	-2.33151	1.46572	3.10548	0.0430805	NA	NA	NA	0.0398988	NA	NA	NA	13	17525	5288065	17524	5288052	12	17524	5270528
PORIAE COCOS SCLEROTIUM	Withdrawal_event	1	0.0430829	-2.33151	1.46572	3.10548	0.0430805	NA	NA	NA	0.0398988	NA	NA	NA	13	17525	5288065	17524	5288052	12	17524	5270528
BENZOYL PEROXIDE, POTASSIUM HYDROXYQUINOLINE SULFATE	Withdrawal_event	1	0.0463969	-2.34029	1.45694	3.0967	0.0463944	NA	NA	NA	0.0432238	NA	NA	NA	14	17525	5288065	17524	5288051	13	17524	5270527
NEFAZODONE	Withdrawal_event	1	0.0463969	-2.34029	1.45694	3.0967	0.0463944	NA	NA	NA	0.0432238	NA	NA	NA	14	17525	5288065	17524	5288051	13	17524	5270527
CORTICOTROPIN	Withdrawal_event	1	0.049711	-2.34901	1.44822	3.08797	0.0497083	NA	NA	NA	0.0465487	NA	NA	NA	15	17525	5288065	17524	5288050	14	17524	5270526
FOLATE SODIUM	Withdrawal_event	1	0.049711	-2.34901	1.44822	3.08797	0.0497083	NA	NA	NA	0.0465487	NA	NA	NA	15	17525	5288065	17524	5288050	14	17524	5270526
OXPRENOLOL	Withdrawal_event	1	0.049711	-2.34901	1.44822	3.08797	0.0497083	NA	NA	NA	0.0465487	NA	NA	NA	15	17525	5288065	17524	5288050	14	17524	5270526
PERGOLIDE	Withdrawal_event	3	0.788748	-0.609058	1.44138	2.63518	0.788648	1.23555	3.80398	11.7115	0.781296	1.22941	3.83977	11.9927	238	17525	5288065	17522	5287827	235	17522	5270305
ANETHOLE TRITHIONE	Withdrawal_event	2	0.420886	-1.14781	1.44083	2.80064	0.420849	NA	NA	NA	0.415598	NA	NA	NA	127	17525	5288065	17523	5287938	125	17523	5270415
TAURINE	Withdrawal_event	1	0.0563391	-2.3663	1.43093	3.07068	0.0563361	NA	NA	NA	0.0531985	NA	NA	NA	17	17525	5288065	17524	5288048	16	17524	5270524
SELEGILINE	Withdrawal_event	3	0.79869	-0.620146	1.4303	2.62409	0.79859	1.22006	3.75662	11.5668	0.791271	1.21402	3.79137	11.8404	241	17525	5288065	17522	5287824	238	17522	5270302
NEOMYCIN, POLYMYXIN B, FLUOCINOLONE ACETONIDE	Withdrawal_event	1	0.0596532	-2.37487	1.42236	3.06212	0.05965	NA	NA	NA	0.0565234	NA	NA	NA	18	17525	5288065	17524	5288047	17	17524	5270523
NIAPRAZINE	Withdrawal_event	1	0.0596532	-2.37487	1.42236	3.06212	0.05965	NA	NA	NA	0.0565234	NA	NA	NA	18	17525	5288065	17524	5288047	17	17524	5270523
BUSPIRONE	Withdrawal_event	4	1.17981	-0.315129	1.42163	2.50136	1.17962	1.27958	3.39093	8.98608	1.17024	1.27563	3.4181	9.15894	356	17525	5288065	17521	5287709	352	17521	5270188
PARACETAMOL, ACETYLSALICYLIC ACID	Withdrawal_event	3	0.808632	-0.631148	1.4193	2.61309	0.808531	1.20496	3.71043	11.4256	0.801245	1.19901	3.74417	11.692	244	17525	5288065	17522	5287821	241	17522	5270299
BUPROPION	Withdrawal_event	39	14.277	0.93001	1.4185	1.83545	14.2568	2.00081	2.73553	3.74004	14.1747	2.00667	2.75138	3.77247	4308	17525	5288065	17486	5283757	4269	17486	5266271
QUINAGOLIDE	Withdrawal_event	2	0.437457	-1.17354	1.4151	2.77491	0.437418	NA	NA	NA	0.432223	NA	NA	NA	132	17525	5288065	17523	5287933	130	17523	5270410
HYDROCHLOROTHIAZIDE, SPIRONOLACTONE	Withdrawal_event	1	0.0629673	-2.38339	1.41384	3.0536	0.0629639	NA	NA	NA	0.0598483	NA	NA	NA	19	17525	5288065	17524	5288046	18	17524	5270522
LAROTRECTINIB	Withdrawal_event	2	0.440771	-1.17863	1.41001	2.76982	0.440732	NA	NA	NA	0.435547	NA	NA	NA	133	17525	5288065	17523	5287932	131	17523	5270409
FUROSEMIDE, TRIAMTERENE	Withdrawal_event	1	0.0662813	-2.39186	1.40537	3.04513	0.0662778	NA	NA	NA	0.0631733	NA	NA	NA	20	17525	5288065	17524	5288045	19	17524	5270521
CHLORPHENAMINE MALEATE, PHENYLEPHRINE HYDROCHLORIDE, ACETYLSALICYLIC ACID	Withdrawal_event	1	0.0695954	-2.40027	1.39695	3.03671	0.0695917	NA	NA	NA	0.0664982	NA	NA	NA	21	17525	5288065	17524	5288044	20	17524	5270520
HYPERICUM PERFORATUM, DRY EXTRACT, VALERIANAE RADIX DRY EXTRACT	Withdrawal_event	1	0.0695954	-2.40027	1.39695	3.03671	0.0695917	NA	NA	NA	0.0664982	NA	NA	NA	21	17525	5288065	17524	5288044	20	17524	5270520
PHENAZONE, CAFFEINE	Withdrawal_event	1	0.0695954	-2.40027	1.39695	3.03671	0.0695917	NA	NA	NA	0.0664982	NA	NA	NA	21	17525	5288065	17524	5288044	20	17524	5270520
PRASTERONE ENANTATE, ESTRADIOL	Withdrawal_event	1	0.0695954	-2.40027	1.39695	3.03671	0.0695917	NA	NA	NA	0.0664982	NA	NA	NA	21	17525	5288065	17524	5288044	20	17524	5270520
ISOCARBOXAZID	Withdrawal_event	1	0.0729095	-2.40864	1.38858	3.02834	0.0729056	NA	NA	NA	0.0698231	NA	NA	NA	22	17525	5288065	17524	5288043	21	17524	5270519
ETILEFRINE	Withdrawal_event	2	0.457341	-1.20382	1.38482	2.74463	0.457301	NA	NA	NA	0.452172	NA	NA	NA	138	17525	5288065	17523	5287927	136	17523	5270404
BETAMETHASONE VALERATE, CLIOQUINOL	Withdrawal_event	1	0.0762235	-2.41697	1.38026	3.02002	0.0762195	NA	NA	NA	0.073148	NA	NA	NA	23	17525	5288065	17524	5288042	22	17524	5270518
CAFFEINE	Withdrawal_event	7	2.38613	0.11752	1.37776	2.25162	2.3855	1.40378	2.9344	6.13394	2.37016	1.40267	2.95339	6.21848	720	17525	5288065	17518	5287345	713	17518	5269827
FLUSPIRILENE	Withdrawal_event	2	0.463969	-1.21377	1.37487	2.73467	0.463929	NA	NA	NA	0.458822	NA	NA	NA	140	17525	5288065	17523	5287925	138	17523	5270402
AMITRIPTYLINE HYDROCHLORIDE, MEDAZEPAM	Withdrawal_event	1	0.0795376	-2.42524	1.37199	3.01175	0.0795334	NA	NA	NA	0.0764729	NA	NA	NA	24	17525	5288065	17524	5288041	23	17524	5270517
VALERIAN ROOT DRY EXTRACT (4-7:1), DRY EXTRACT OF MELISSA LEAF (3-6:1), EXTRACTION SOLVENT: ETHANOL 50% V/V, DRY EXTRACT OF PEPPERMINT LEAF (3-6:1), EXTRACTION SOLVENT: ETHANOL 40% V/V	Withdrawal_event	1	0.0795376	-2.42524	1.37199	3.01175	0.0795334	NA	NA	NA	0.0764729	NA	NA	NA	24	17525	5288065	17524	5288041	23	17524	5270517
MEDROXYPROGESTERONE ACETATE, ESTRADIOL	Withdrawal_event	2	0.470597	-1.22366	1.36498	2.72479	0.470556	NA	NA	NA	0.465471	NA	NA	NA	142	17525	5288065	17523	5287923	140	17523	5270400
GINGER	Withdrawal_event	1	0.0828517	-2.43347	1.36376	3.00352	0.0828473	NA	NA	NA	0.0797979	NA	NA	NA	25	17525	5288065	17524	5288040	24	17524	5270516
CHLORPROMAZINE	Withdrawal_event	12	4.37788	0.42741	1.3576	2.0588	4.37598	1.56106	2.74224	4.81718	4.35064	1.56207	2.75822	4.87031	1321	17525	5288065	17513	5286744	1309	17513	5269231
DRY EXTRACT OF MELISSA LEAF (3-6:1), EXTRACTION SOLVENT: ETHANOL 50% V/V, DRY EXTRACT OF PEPPERMINT LEAF (3-6:1), EXTRACTION SOLVENT: ETHANOL 40% V/V, DRY HYDROALCOHOLIC EXTRACT OF VALERIAN ROOT (4-7:1), EXTRACTION SOLVENT: ETHANOL 70% V/V	Withdrawal_event	1	0.0861657	-2.44165	1.35558	2.99534	0.0861612	NA	NA	NA	0.0831228	NA	NA	NA	26	17525	5288065	17524	5288039	25	17524	5270515
MEDAZEPAM	Withdrawal_event	1	0.0861657	-2.44165	1.35558	2.99534	0.0861612	NA	NA	NA	0.0831228	NA	NA	NA	26	17525	5288065	17524	5288039	25	17524	5270515
MENTHA PIPERITA, VALERIANA OFFICINALIS, MELISSA OFFICINALIS	Withdrawal_event	1	0.0861657	-2.44165	1.35558	2.99534	0.0861612	NA	NA	NA	0.0831228	NA	NA	NA	26	17525	5288065	17524	5288039	25	17524	5270515
ACETYLSALICYLIC ACID, CODEINE PHOSPHATE HEMIHYDRATE, MAGNESIUM OXIDE	Withdrawal_event	1	0.0894798	-2.44978	1.34745	2.98721	0.0894752	NA	NA	NA	0.0864477	NA	NA	NA	27	17525	5288065	17524	5288038	26	17524	5270514
DRY EXTRACT OF ST. JOHN'S WORT (5-7:1), EXTRACTION SOLVENT: ETHANOL 60% V/V	Withdrawal_event	1	0.0894798	-2.44978	1.34745	2.98721	0.0894752	NA	NA	NA	0.0864477	NA	NA	NA	27	17525	5288065	17524	5288038	26	17524	5270514
RHODIOLA ROSEA ROOT AND RHIZOME DRY EXTRACT	Withdrawal_event	1	0.0961079	-2.46591	1.33132	2.97107	0.096103	NA	NA	NA	0.0930976	NA	NA	NA	29	17525	5288065	17524	5288036	28	17524	5270512
CHLORPROTHIXENE	Withdrawal_event	9	3.28755	0.233595	1.32666	2.11666	3.28648	1.42888	2.73849	5.24841	3.26749	1.42865	2.75441	5.31044	992	17525	5288065	17516	5287073	983	17516	5269557
ACETYLSALICYLIC ACID, CODEINE PHOSPHATE	Withdrawal_event	1	0.102736	-2.48186	1.31536	2.95512	0.102731	NA	NA	NA	0.0997475	NA	NA	NA	31	17525	5288065	17524	5288034	30	17524	5270510
HYPERICUM PERFORATUM EX HERBA FERM 33C DIL. D2 (HAB, VS. 33C), SALIX ALBA SSP. VITELLINA E CORTICE ET FOLIIS FERM 33D DIL. D2 (HAB, VS. 33D), SALIX PURPUREA E CORTICE ET FOLIIS FERM 33D DIL. D2 (HAB, VS. 33D), SALIX VIMINALIS E CORTICE ET FOLIIS FERM 33D DIL. D2 (HAB, VS. 33D), LIQUID EXTRACT WITH SUGAR FROM AVENA SATIVA HERB (PLANT:WATER:SUGAR 2:4:4), LIQUID EXTRACT WITH SUGAR AND CITRIC ACID FROM HAWTHORN BERRIES (PLANT:WATER:SUGAR:CITRIC ACID 3:4,95:2:0,05), LIQUID EXTRACT WITH SUGAR FROM HUMULUS LUPULUS HERB AND FRUIT (PLANT:WATER:SUGAR 2:4:4), LIQUID EXTRACT WITH SUGAR FROM PASSIFLORA CAERULEA HERB (PLANT:WATER:SUGAR 2:4:4), LIQUID EXTRACT WITH SUGAR FROM VALERIAN ROOT (PLANT:WATER:SUGAR 2:4:4)	Withdrawal_event	1	0.10605	-2.48977	1.30745	2.94721	0.106045	NA	NA	NA	0.103072	NA	NA	NA	32	17525	5288065	17524	5288033	31	17524	5270509
AVENA SATIVA FERM 33C Ã˜, HUMULUS LUPULUS EX HERBA ET FRUCTIBUS FERM 34D Ã˜ (HAB, VS. 34D), VALERIANA OFFICINALIS E RADICE FERM 33C Ã˜ (HAB, VS. 33C), PASSIFLORA CAERULEA EX HERBA FERM 33C Ã˜ (HAB, VS. 33C)	Withdrawal_event	1	0.109364	-2.49764	1.29959	2.93934	0.109359	NA	NA	NA	0.106397	NA	NA	NA	33	17525	5288065	17524	5288032	32	17524	5270508
DIAZEPAM, OCTATROPINE METHYLBROMIDE	Withdrawal_event	1	0.109364	-2.49764	1.29959	2.93934	0.109359	NA	NA	NA	0.106397	NA	NA	NA	33	17525	5288065	17524	5288032	32	17524	5270508
ESTRADIOL	Withdrawal_event	79	31.8581	0.960994	1.29683	1.59722	31.7723	1.99521	2.48644	3.09862	31.6157	2.00145	2.49876	3.11964	9613	17525	5288065	17446	5278452	9534	17446	5261006
FINASTERIDE	Withdrawal_event	25	9.95877	0.664808	1.28578	1.79557	9.95022	1.70002	2.51251	3.7133	9.90022	1.70302	2.5252	3.74429	3005	17525	5288065	17500	5285060	2980	17500	5267560
OXYMETAZOLINE HYDROCHLORIDE, PREDNISOLONE SODIUM PHOSPHATE	Withdrawal_event	1	0.115992	-2.51325	1.28398	2.92374	0.115986	NA	NA	NA	0.113047	NA	NA	NA	35	17525	5288065	17524	5288030	34	17524	5270506
OXITRIPTAN	Withdrawal_event	1	0.119306	-2.52099	1.27624	2.91599	0.1193	NA	NA	NA	0.116372	NA	NA	NA	36	17525	5288065	17524	5288029	35	17524	5270505
BISMUTH OXIDE	Withdrawal_event	1	0.12262	-2.52869	1.26854	2.9083	0.122614	NA	NA	NA	0.119697	NA	NA	NA	37	17525	5288065	17524	5288028	36	17524	5270504
DYDROGESTERONE, ESTRADIOL	Withdrawal_event	6	2.20385	-0.110567	1.26542	2.1935	2.20338	1.22764	2.72309	6.04021	2.19076	1.2258	2.73878	6.11923	665	17525	5288065	17519	5287400	659	17519	5269881
CYAMEMAZINE	Withdrawal_event	31	12.8022	0.690998	1.24368	1.70652	12.7889	1.70658	2.42397	3.44293	12.7284	1.70983	2.43549	3.46912	3863	17525	5288065	17494	5284202	3832	17494	5266708
FUSIDIC ACID, HYDROCORTISONE ACETATE	Withdrawal_event	1	0.135877	-2.55908	1.23814	2.8779	0.13587	NA	NA	NA	0.132997	NA	NA	NA	41	17525	5288065	17524	5288024	40	17524	5270500
INDORAMIN	Withdrawal_event	1	0.135877	-2.55908	1.23814	2.8779	0.13587	NA	NA	NA	0.132997	NA	NA	NA	41	17525	5288065	17524	5288024	40	17524	5270500
ASCORBIC ACID, BIOTIN, CYANOCOBALAMIN, FOLIC ACID, NICOTINAMIDE, PYRIDOXINE, RIBOFLAVIN, THIAMINE, PANTOTHENIC ACID	Withdrawal_event	1	0.142505	-2.57404	1.22318	2.86294	0.142498	NA	NA	NA	0.139647	NA	NA	NA	43	17525	5288065	17524	5288022	42	17524	5270498
ASCORBIC ACID, BIOTIN, FOLIC ACID, NICOTINAMIDE, RIBOFLAVIN, THIAMINE, VITAMIN B6, PANTOTHENIC ACID, VITAMIN B12	Withdrawal_event	1	0.142505	-2.57404	1.22318	2.86294	0.142498	NA	NA	NA	0.139647	NA	NA	NA	43	17525	5288065	17524	5288022	42	17524	5270498
NITROUS OXIDE	Withdrawal_event	6	2.29665	-0.159248	1.21674	2.14482	2.29616	1.17786	2.61306	5.79698	2.28385	1.176	2.62714	5.86893	693	17525	5288065	17519	5287372	687	17519	5269853
DESOXIMETASONE	Withdrawal_event	1	0.145819	-2.58147	1.21576	2.85552	0.145812	NA	NA	NA	0.142972	NA	NA	NA	44	17525	5288065	17524	5288021	43	17524	5270497
MODAFINIL	Withdrawal_event	6	2.29996	-0.160957	1.21503	2.14311	2.29948	1.17616	2.60929	5.78866	2.28717	1.1743	2.62332	5.86037	694	17525	5288065	17519	5287371	688	17519	5269852
CLOTRIMAZOLE, HYDROCORTISONE	Withdrawal_event	1	0.149133	-2.58885	1.20838	2.84813	0.149126	NA	NA	NA	0.146297	NA	NA	NA	45	17525	5288065	17524	5288020	44	17524	5270496
ETHINYLESTRADIOL	Withdrawal_event	4	1.44825	-0.529009	1.20775	2.28748	1.44804	1.04132	2.76236	7.32787	1.43955	1.03806	2.77864	7.43778	437	17525	5288065	17521	5287628	433	17521	5270107
ACHILLEA MILLEFOLIUM, ACONITUM NAPELLUS, ARNICA MONTANA, ATROPA BELLA-DONNA, CALENDULA OFFICINALIS, ECHINACEA ANGUSTIFOLIA, ECHINACEA PURPUREA, HAMAMELIS VIRGINIANA, HYPERICUM PERFORATUM, MATRICARIA RECUTITA, SYMPHYTUM OFFICINALE, BELLIS PERENNIS, MERCURIUS SOLUBILIS, HEPAR SULFURIS	Withdrawal_event	1	0.152447	-2.5962	1.20103	2.84079	0.15244	NA	NA	NA	0.149622	NA	NA	NA	46	17525	5288065	17524	5288019	45	17524	5270495
BELLIS PERENNIS TRIT: D 2, CHAMOMILLA RECUTITA TRIT. D 3, HAMAMELIS VIRGINIANA TRIT. D 2, MERCURIUS SOLUBILIS HAHNEMANNI TRIT. D 8, ACONITUM TRIT. D3, ATROPA BELLA-DONNA TRIT. D4, ECHINACEA TRIT D2, HEPAR SULFURIS TRIT. D8, SYMPHYTUM OFFICINALE TRIT. D8, ACHILLEA MILLEFOLIUM TRIT. D3, ECHINACEA PURPUREA TRIT. D2, CALENDULA OFFICINALIS TRIT. D2, HYPERICUM PERFORATUM TRIT. D2, ARNICA MONTANA D2	Withdrawal_event	1	0.152447	-2.5962	1.20103	2.84079	0.15244	NA	NA	NA	0.149622	NA	NA	NA	46	17525	5288065	17524	5288019	45	17524	5270495
ECHINACEA DIL. D2, ACONITUM NAPELLUS DIL. D2, ARNICA MONTANA DIL D2, SYMPHYTUM OFFICINALE DIL. D6, HAMAMELIS VIRGINIANA DIL. D1, HEPAR SULFURIS DIL. D6, CALENDULA OFFICINALIS DIL. D2, BELLIS PERENNIS DIL. D2, HYPERICUM PERFORATUM DIL. D2, ECHINACEA PURPUREA DIL. D2, MATRICARIA RECUTITA DIL. D3, ACHILLEA MILLEFOLIUM DIL. D3, MERCURIUS SOLUBILIS HAHNEMANNI DIL.D6, ATROPA BELLA-DONNA DIL. D2	Withdrawal_event	1	0.152447	-2.5962	1.20103	2.84079	0.15244	NA	NA	NA	0.149622	NA	NA	NA	46	17525	5288065	17524	5288019	45	17524	5270495
ECHINACEA DIL. D2, HAMAMELIS VIRGINIANA DIL. D 2, ACONITUM NAPELLUS DIL. D3, ARNICA MONTANA DIL D2, MERCURIUS SOLUBILIS HAHNEMANNI DIL D8, HEPAR SULFURIS DIL. D8, CALENDULA OFFICINALIS DIL. D2, BELLIS PERENNIS DIL. D2, HYPERICUM PERFORATUM DIL. D2, ECHINACEA PURPUREA DIL. D2, MATRICARIA RECUTITA DIL. D3, ACHILLEA MILLEFOLIUM DIL. D3, SYMPHYTUM OFFICINALE DIL. D8, ATROPA BELLADONNA DIL. D4	Withdrawal_event	1	0.152447	-2.5962	1.20103	2.84079	0.15244	NA	NA	NA	0.149622	NA	NA	NA	46	17525	5288065	17524	5288019	45	17524	5270495
ERGOMETRINE MALEATE, OXYTOCIN	Withdrawal_event	1	0.152447	-2.5962	1.20103	2.84079	0.15244	NA	NA	NA	0.149622	NA	NA	NA	46	17525	5288065	17524	5288019	45	17524	5270495
ISOVALERIC ACID, SODIUM GLYCEROPHOSPHATE	Withdrawal_event	1	0.152447	-2.5962	1.20103	2.84079	0.15244	NA	NA	NA	0.149622	NA	NA	NA	46	17525	5288065	17524	5288019	45	17524	5270495
ZUCLOPENTHIXOL	Withdrawal_event	17	7.11862	0.432897	1.19975	1.80392	7.1146	1.48789	2.38945	3.83731	7.08175	1.48915	2.40054	3.8697	2148	17525	5288065	17508	5285917	2131	17508	5268409
OLANZAPINE	Withdrawal_event	135	58.8247	0.937849	1.19159	1.42456	58.5681	1.94719	2.30501	2.72858	58.3151	1.95312	2.31501	2.74395	17750	17525	5288065	17390	5270315	17615	17390	5252925
LEVOMEPROMAZINE	Withdrawal_event	15	6.29341	0.368337	1.19006	1.82778	6.29028	1.44018	2.38463	3.94843	6.26134	1.44104	2.39565	3.98264	1899	17525	5288065	17510	5286166	1884	17510	5268656
BELLIS PERENNIS TRIT: D 2, HAMAMELIS VIRGINIANA TRIT. D 2, MERCURIUS SOLUBILIS HAHNEMANNI TRIT. D 8, ACONITUM TRIT. D3, ATROPA BELLA-DONNA TRIT. D4, ECHINACEA TRIT D2, HEPAR SULFURIS TRIT. D8, SYMPHYTUM OFFICINALE TRIT. D8, ACHILLEA MILLEFOLIUM TRIT. D3, ECHINACEA PURPUREA TRIT. D2, CALENDULA OFFICINALIS TRIT. D2, HYPERICUM PERFORATUM TRIT. D2, ARNICA MONTANA D2, MATRICARIA RECUTITA D3	Withdrawal_event	1	0.159075	-2.61078	1.18645	2.82621	0.159068	NA	NA	NA	0.156272	NA	NA	NA	48	17525	5288065	17524	5288017	47	17524	5270493
BETAMETHASONE SODIUM PHOSPHATE, FRAMYCETIN SULFATE	Withdrawal_event	1	0.159075	-2.61078	1.18645	2.82621	0.159068	NA	NA	NA	0.156272	NA	NA	NA	48	17525	5288065	17524	5288017	47	17524	5270493
METHYLPHENIDATE	Withdrawal_event	91	39.7357	0.873507	1.1853	1.46631	39.6192	1.87074	2.29687	2.82007	39.4488	1.87588	2.30679	2.83668	11990	17525	5288065	17434	5276075	11899	17434	5258641
VARENICLINE	Withdrawal_event	159	69.6451	0.952084	1.18514	1.40056	69.2886	1.96417	2.29475	2.68097	68.9918	1.97029	2.30462	2.69569	21015	17525	5288065	17366	5267050	20856	17366	5249684
FROVATRIPTAN	Withdrawal_event	2	0.60316	-1.40835	1.18029	2.54009	0.603112	NA	NA	NA	0.598468	NA	NA	NA	182	17525	5288065	17523	5287883	180	17523	5270360
RHODIOLA ROSEA	Withdrawal_event	1	0.162389	-2.61802	1.17921	2.81897	0.162382	NA	NA	NA	0.159596	NA	NA	NA	49	17525	5288065	17524	5288016	48	17524	5270492
CLOPAMIDE, RESERPINE	Withdrawal_event	1	0.165703	-2.62522	1.17201	2.81177	0.165695	NA	NA	NA	0.162921	NA	NA	NA	50	17525	5288065	17524	5288015	49	17524	5270491
FUMARIC ACID	Withdrawal_event	1	0.165703	-2.62522	1.17201	2.81177	0.165695	NA	NA	NA	0.162921	NA	NA	NA	50	17525	5288065	17524	5288015	49	17524	5270491
REPROTEROL HYDROCHLORIDE, SODIUM CROMOGLICATE	Withdrawal_event	1	0.165703	-2.62522	1.17201	2.81177	0.165695	NA	NA	NA	0.162921	NA	NA	NA	50	17525	5288065	17524	5288015	49	17524	5270491
NICOTINE	Withdrawal_event	63	27.7752	0.788799	1.16722	1.50124	27.7193	1.77635	2.27279	2.90797	27.6022	1.78056	2.28243	2.92575	8381	17525	5288065	17462	5279684	8318	17462	5262222
ECHINACEA MOTHER TINCTURE, ARNICA MONTANA DIL. D3, ATROPA BELLA-DONNA DIL. D1, ACONITUM NAPELLUS DIL. D1, HEPAR SULFURIS DIL. D6, MERCURIUS SOLUBILIS HAHNEMANNI DIL.D6, HYPERICUM PERFORATUM DIL. D6, SYMPHYTUM OFFICINALE DIL. D4, CALENDULA OFFICINALIS MOTHER TINCTURE, ACHILLEA MILLEFOLIUM MOTHER TINCTURE, HAMAMELIS VIRGINIANA MOTHER TINCTURE, BELLIS PERENNIS MOTHER TINCTURE, MATRICARIA RECUTITA MOTHER TINCTURE, ECHINACEA PURPUREA MOTHER TINCTURE	Withdrawal_event	1	0.169017	-2.63238	1.16485	2.8046	0.169009	NA	NA	NA	0.166246	NA	NA	NA	51	17525	5288065	17524	5288014	50	17524	5270490
ECONAZOLE NITRATE, TRIAMCINOLONE ACETONIDE	Withdrawal_event	1	0.169017	-2.63238	1.16485	2.8046	0.169009	NA	NA	NA	0.166246	NA	NA	NA	51	17525	5288065	17524	5288014	50	17524	5270490
PARACETAMOL, OPIUM	Withdrawal_event	6	2.40933	-0.216234	1.15975	2.08783	2.40883	1.12259	2.49083	5.52674	2.39689	1.12072	2.50324	5.59122	727	17525	5288065	17519	5287338	721	17519	5269819
NEOMYCIN SULFATE, POLYMYXIN B SULFATE, FLUOCINOLONE ACETONIDE	Withdrawal_event	1	0.175646	-2.6466	1.15062	2.79038	0.175637	NA	NA	NA	0.172896	NA	NA	NA	53	17525	5288065	17524	5288012	52	17524	5270488
MEPHENESIN	Withdrawal_event	2	0.626359	-1.43838	1.15026	2.51006	0.626309	NA	NA	NA	0.621742	NA	NA	NA	189	17525	5288065	17523	5287876	187	17523	5270353
ALIMEMAZINE TARTRATE, AMMONIUM ACETATE, EPHEDRINE HYDROCHLORIDE, ETHYLMORPHINE HYDROCHLORIDE	Withdrawal_event	5	1.98513	-0.381353	1.14611	2.14086	1.98478	1.05227	2.51917	6.03098	1.97476	1.04987	2.53195	6.10629	599	17525	5288065	17520	5287466	594	17520	5269946
PARACETAMOL, PROPYPHENAZONE, CAFFEINE, CODEINE PHOSPHATE HEMIHYDRATE	Withdrawal_event	1	0.17896	-2.65366	1.14356	2.78332	0.178951	NA	NA	NA	0.176221	NA	NA	NA	54	17525	5288065	17524	5288011	53	17524	5270487
BETAMETHASONE, CALCIPOTRIOL	Withdrawal_event	7	2.90644	-0.121608	1.13863	2.01249	2.90576	1.15169	2.40901	5.03895	2.89215	1.15026	2.42035	5.09281	877	17525	5288065	17518	5287188	870	17518	5269670
CODEINE HYDROCHLORIDE, PAPAVERINE HYDROCHLORIDE	Withdrawal_event	1	0.182274	-2.66069	1.13654	2.7763	0.182265	NA	NA	NA	0.179546	NA	NA	NA	55	17525	5288065	17524	5288010	54	17524	5270486
PIPAMPERONE	Withdrawal_event	12	5.2064	0.201084	1.13128	1.83248	5.20438	1.31204	2.30575	4.05207	5.18179	1.31206	2.3158	4.08743	1571	17525	5288065	17513	5286494	1559	17513	5268981
CLOBAZAM	Withdrawal_event	13	5.68031	0.237585	1.12721	1.8051	5.67794	1.33193	2.28956	3.93572	5.6536	1.33214	2.29942	3.96905	1714	17525	5288065	17512	5286351	1701	17512	5268839
HYPERICUM PERFORATUM	Withdrawal_event	12	5.28594	0.181115	1.11131	1.81251	5.28391	1.29225	2.27105	3.99121	5.26159	1.2922	2.28068	4.02531	1595	17525	5288065	17513	5286470	1583	17513	5268957
RETIGABINE	Withdrawal_event	3	1.12015	-0.93922	1.11122	2.30502	1.12003	0.868145	2.67849	8.26395	1.11378	0.864254	2.69352	8.39459	338	17525	5288065	17522	5287727	335	17522	5270205
NOSCAPINE HYDROCHLORIDE, CODEINE HYDROCHLORIDE DIHYDRATE, HYOSCINE METHONITRATE, MORPHINE HYDROCHLORIDE, PAPAVERINE HYDROCHLORIDE	Withdrawal_event	1	0.19553	-2.68845	1.10878	2.74854	0.195521	NA	NA	NA	0.192846	NA	NA	NA	59	17525	5288065	17524	5288006	58	17524	5270482
A/NEW CALEDONIA/20/99 (H1N1) - LIKE STRAIN, B/HONG KONG/330/2001 - LIKE STRAIN (B/SHANDONG/7/97)	Withdrawal_event	2	0.659499	-1.48021	1.10843	2.46823	0.659449	NA	NA	NA	0.654992	NA	NA	NA	199	17525	5288065	17523	5287866	197	17523	5270343
PROPIVERINE	Withdrawal_event	4	1.60069	-0.637699	1.09906	2.17879	1.60048	0.941733	2.49926	6.63276	1.5925	0.938769	2.51178	6.72054	483	17525	5288065	17521	5287582	479	17521	5270061
DIHYDROERGOTAMINE	Withdrawal_event	2	0.669441	-1.49253	1.09611	2.45591	0.669391	NA	NA	NA	0.664967	NA	NA	NA	202	17525	5288065	17523	5287863	200	17523	5270340
DIFLUCORTOLONE	Withdrawal_event	1	0.202158	-2.70213	1.09509	2.73485	0.202149	NA	NA	NA	0.199496	NA	NA	NA	61	17525	5288065	17524	5288004	60	17524	5270480
ETHOSUXIMIDE	Withdrawal_event	4	1.60732	-0.642243	1.09451	2.17424	1.6071	0.937833	2.48895	6.60552	1.59915	0.934881	2.50133	6.69248	485	17525	5288065	17521	5287580	481	17521	5270059
DIMENHYDRINATE	Withdrawal_event	7	3.01911	-0.168557	1.09168	1.96554	3.01843	1.10858	2.31909	4.8514	3.00519	1.10712	2.3293	4.90069	911	17525	5288065	17518	5287154	904	17518	5269636
SIBUTRAMINE	Withdrawal_event	6	2.55515	-0.28679	1.0892	2.01728	2.55464	1.05831	2.34866	5.21228	2.54319	1.05646	2.35924	5.26858	771	17525	5288065	17519	5287294	765	17519	5269775
FLUMETASONE, SALICYLIC ACID	Withdrawal_event	1	0.205472	-2.70893	1.0883	2.72806	0.205463	NA	NA	NA	0.202821	NA	NA	NA	62	17525	5288065	17524	5288003	61	17524	5270479
GAMMA-BUTYROLACTONE	Withdrawal_event	1	0.205472	-2.70893	1.0883	2.72806	0.205463	NA	NA	NA	0.202821	NA	NA	NA	62	17525	5288065	17524	5288003	61	17524	5270479
BROTIZOLAM	Withdrawal_event	3	1.14667	-0.962637	1.08781	2.2816	1.14655	0.847972	2.61655	8.0738	1.14038	0.844194	2.63069	8.19782	346	17525	5288065	17522	5287719	343	17522	5270197
PERPHENAZINE	Withdrawal_event	3	1.16655	-0.979954	1.07049	2.26428	1.16643	0.833447	2.57195	7.93684	1.16033	0.82975	2.58546	8.05619	352	17525	5288065	17522	5287713	349	17522	5270191
ZOLMITRIPTAN	Withdrawal_event	7	3.0854	-0.195477	1.06476	1.93862	3.08471	1.0847	2.26926	4.74745	3.07169	1.08322	2.27888	4.7943	931	17525	5288065	17518	5287134	924	17518	5269616
FLUMETASONE	Withdrawal_event	1	0.218728	-2.73578	1.06144	2.7012	0.218719	NA	NA	NA	0.216121	NA	NA	NA	66	17525	5288065	17524	5287999	65	17524	5270475
MICONAZOLE NITRATE, HYDROCORTISONE	Withdrawal_event	2	0.699268	-1.52887	1.05977	2.41958	0.699216	NA	NA	NA	0.694891	NA	NA	NA	211	17525	5288065	17523	5287854	209	17523	5270331
NADOLOL	Withdrawal_event	2	0.712524	-1.54473	1.04391	2.40372	0.712472	NA	NA	NA	0.708191	NA	NA	NA	215	17525	5288065	17523	5287850	213	17523	5270327
NEOMYCIN SULFATE, BETAMETHASONE	Withdrawal_event	1	0.228671	-2.7556	1.04162	2.68138	0.228661	NA	NA	NA	0.226096	NA	NA	NA	69	17525	5288065	17524	5287996	68	17524	5270472
TIAGABINE	Withdrawal_event	1	0.228671	-2.7556	1.04162	2.68138	0.228661	NA	NA	NA	0.226096	NA	NA	NA	69	17525	5288065	17524	5287996	68	17524	5270472
FOLLICLE-STIMULATING HORMONE	Withdrawal_event	1	0.231985	-2.76215	1.03508	2.67483	0.231975	NA	NA	NA	0.229421	NA	NA	NA	70	17525	5288065	17524	5287995	69	17524	5270471
SEBELIPASE ALFA	Withdrawal_event	1	0.231985	-2.76215	1.03508	2.67483	0.231975	NA	NA	NA	0.229421	NA	NA	NA	70	17525	5288065	17524	5287995	69	17524	5270471
MEMANTINE	Withdrawal_event	16	7.57596	0.237833	1.03076	1.65099	7.57231	1.2964	2.11296	3.44384	7.5443	1.29675	2.12081	3.46854	2286	17525	5288065	17509	5285779	2270	17509	5268270
BORIC ACID	Withdrawal_event	1	0.235299	-2.76867	1.02856	2.66832	0.235288	NA	NA	NA	0.232746	NA	NA	NA	71	17525	5288065	17524	5287994	70	17524	5270470
BROMPERIDOL	Withdrawal_event	1	0.245241	-2.78804	1.00918	2.64894	0.24523	NA	NA	NA	0.242721	NA	NA	NA	74	17525	5288065	17524	5287991	73	17524	5270467
B/MALAYSIA/2506/2004 - LIKE STRAIN, A/WISCONSIN/67/2005 (H3N2) - LIKE STRAIN, A/SOLOMON ISLANDS/3/2006 (H1N1)-LIKE STRAIN	Withdrawal_event	2	0.742351	-1.57979	1.00886	2.36866	0.742298	NA	NA	NA	0.738116	NA	NA	NA	224	17525	5288065	17523	5287841	222	17523	5270318
ISOFLURANE	Withdrawal_event	2	0.742351	-1.57979	1.00886	2.36866	0.742298	NA	NA	NA	0.738116	NA	NA	NA	224	17525	5288065	17523	5287841	222	17523	5270318
PARACETAMOL, ACETYLSALICYLIC ACID, CAFFEINE	Withdrawal_event	8	3.73495	-0.163161	1.00512	1.8337	3.73404	1.07391	2.14245	4.2742	3.71986	1.07269	2.15062	4.31172	1127	17525	5288065	17517	5286938	1119	17517	5269421
DEXAMFETAMINE	Withdrawal_event	11	5.23291	0.0277563	1.00429	1.73153	5.23119	1.1667	2.10277	3.78987	5.21201	1.16617	2.11051	3.81956	1579	17525	5288065	17514	5286486	1568	17514	5268972
EFLORNITHINE	Withdrawal_event	1	0.248555	-2.79445	1.00278	2.64254	0.248544	NA	NA	NA	0.246046	NA	NA	NA	75	17525	5288065	17524	5287990	74	17524	5270466
SODIUM SELENITE	Withdrawal_event	1	0.248555	-2.79445	1.00278	2.64254	0.248544	NA	NA	NA	0.246046	NA	NA	NA	75	17525	5288065	17524	5287990	74	17524	5270466
ESTROGENS CONJUGATED, BAZEDOXIFENE	Withdrawal_event	1	0.251869	-2.80082	0.996409	2.63617	0.251858	NA	NA	NA	0.249371	NA	NA	NA	76	17525	5288065	17524	5287989	75	17524	5270465
PERAMPANEL	Withdrawal_event	10	4.79877	-0.0434821	0.98666	1.74323	4.79734	1.12378	2.08449	3.8665	4.78005	1.12301	2.09203	3.8972	1448	17525	5288065	17515	5286617	1438	17515	5269102
NAFTIDROFURYL	Withdrawal_event	2	0.762235	-1.60269	0.985947	2.34575	0.762181	NA	NA	NA	0.758066	NA	NA	NA	230	17525	5288065	17523	5287835	228	17523	5270312
ETIFOXINE	Withdrawal_event	5	2.29333	-0.550022	0.977443	1.97219	2.29298	0.910383	2.18057	5.22294	2.28398	0.90818	2.18916	5.27696	692	17525	5288065	17520	5287373	687	17520	5269853
LACTOBACILLUS GASSERI, BIFIDOBACTERIUM LONGUM	Withdrawal_event	1	0.268439	-2.83227	0.964959	2.60472	0.268428	NA	NA	NA	0.265996	NA	NA	NA	81	17525	5288065	17524	5287984	80	17524	5270460
HUMAN PLASMA	Withdrawal_event	1	0.271753	-2.83848	0.958751	2.59851	0.271742	NA	NA	NA	0.269321	NA	NA	NA	82	17525	5288065	17524	5287983	81	17524	5270459
UROFOLLITROPIN	Withdrawal_event	1	0.271753	-2.83848	0.958751	2.59851	0.271742	NA	NA	NA	0.269321	NA	NA	NA	82	17525	5288065	17524	5287983	81	17524	5270459
CHLORTALIDONE, RESERPINE	Withdrawal_event	1	0.275068	-2.84466	0.952569	2.59233	0.275056	NA	NA	NA	0.272646	NA	NA	NA	83	17525	5288065	17524	5287982	82	17524	5270458
PROTHIPENDYL	Withdrawal_event	5	2.34305	-0.575471	0.951995	1.94674	2.34269	0.891006	2.1343	5.11246	2.33386	0.888832	2.14238	5.16384	707	17525	5288065	17520	5287358	702	17520	5269838
HYDROTALCITE	Withdrawal_event	1	0.278382	-2.85081	0.946413	2.58617	0.27837	NA	NA	NA	0.275971	NA	NA	NA	84	17525	5288065	17524	5287981	83	17524	5270457
VORTIOXETINE	Withdrawal_event	33	16.9481	0.406725	0.941088	1.391	16.9326	1.38661	1.9489	2.73922	16.8792	1.38793	1.95507	2.75395	5114	17525	5288065	17492	5282951	5081	17492	5265459
ITOPRIDE	Withdrawal_event	1	0.281696	-2.85694	0.940284	2.58004	0.281684	NA	NA	NA	0.279296	NA	NA	NA	85	17525	5288065	17524	5287980	84	17524	5270456
TROPATEPINE	Withdrawal_event	6	2.88987	-0.436778	0.939211	1.86729	2.88935	0.935378	2.07659	4.61014	2.87901	0.933566	2.08405	4.65233	872	17525	5288065	17519	5287193	866	17519	5269674
REMIFENTANIL	Withdrawal_event	9	4.46073	-0.155692	0.937374	1.72737	4.45958	1.05219	2.01813	3.87084	4.44448	1.05114	2.02498	3.90105	1346	17525	5288065	17516	5286719	1337	17516	5269203
AMLODIPINE, ATORVASTATIN	Withdrawal_event	1	0.291638	-2.87518	0.92205	2.56181	0.291626	NA	NA	NA	0.289271	NA	NA	NA	88	17525	5288065	17524	5287977	87	17524	5270453
LUMIRACOXIB	Withdrawal_event	1	0.298266	-2.88721	0.910021	2.54978	0.298254	NA	NA	NA	0.295921	NA	NA	NA	90	17525	5288065	17524	5287975	89	17524	5270451
MAGNESIUM CITRATE	Withdrawal_event	1	0.298266	-2.88721	0.910021	2.54978	0.298254	NA	NA	NA	0.295921	NA	NA	NA	90	17525	5288065	17524	5287975	89	17524	5270451
THIOPENTAL SODIUM, SODIUM CARBONATE	Withdrawal_event	1	0.30158	-2.89318	0.904044	2.5438	0.301568	NA	NA	NA	0.299246	NA	NA	NA	91	17525	5288065	17524	5287974	90	17524	5270450
UBIDECARENONE	Withdrawal_event	1	0.30158	-2.89318	0.904044	2.5438	0.301568	NA	NA	NA	0.299246	NA	NA	NA	91	17525	5288065	17524	5287974	90	17524	5270450
CLIOQUINOL	Withdrawal_event	1	0.308208	-2.90506	0.892164	2.53192	0.308196	NA	NA	NA	0.305896	NA	NA	NA	93	17525	5288065	17524	5287972	92	17524	5270448
CIPROFIBRATE	Withdrawal_event	1	0.321464	-2.92853	0.868692	2.50845	0.321452	NA	NA	NA	0.319196	NA	NA	NA	97	17525	5288065	17524	5287968	96	17524	5270444
LOFEPRAMINE	Withdrawal_event	1	0.321464	-2.92853	0.868692	2.50845	0.321452	NA	NA	NA	0.319196	NA	NA	NA	97	17525	5288065	17524	5287968	96	17524	5270444
PIRIBEDIL	Withdrawal_event	3	1.4383	-1.19788	0.852559	2.04635	1.43818	0.675347	2.08597	6.44304	1.43298	0.672495	2.09353	6.51735	434	17525	5288065	17522	5287631	431	17522	5270109
KETOBEMIDONE	Withdrawal_event	1	0.334721	-2.95163	0.845597	2.48535	0.334708	NA	NA	NA	0.332496	NA	NA	NA	101	17525	5288065	17524	5287964	100	17524	5270440
MELPERONE	Withdrawal_event	5	2.5916	-0.696388	0.831078	1.82583	2.59124	0.805299	1.92958	4.62345	2.58324	0.803267	1.93556	4.66393	782	17525	5288065	17520	5287283	777	17520	5269763
DOXYLAMINE	Withdrawal_event	11	5.97195	-0.147176	0.829362	1.5566	5.97023	1.02202	1.84247	3.32158	5.95351	1.02119	1.84765	3.34298	1802	17525	5288065	17514	5286263	1791	17514	5268749
TIZANIDINE	Withdrawal_event	6	3.15831	-0.546725	0.829264	1.75734	3.15779	0.855662	1.90006	4.21923	3.14834	0.853904	1.90576	4.25333	953	17525	5288065	17519	5287112	947	17519	5269593
WATER	Withdrawal_event	1	0.347977	-2.97436	0.822865	2.46262	0.347964	NA	NA	NA	0.345796	NA	NA	NA	105	17525	5288065	17524	5287960	104	17524	5270436
EPHEDRINE	Withdrawal_event	3	1.4847	-1.23201	0.818433	2.01223	1.48457	0.65416	2.02078	6.24245	1.47954	0.651416	2.02766	6.31151	448	17525	5288065	17522	5287617	445	17522	5270095
AMFEPRAMONE	Withdrawal_event	1	0.354605	-2.98559	0.811633	2.45139	0.354592	NA	NA	NA	0.352446	NA	NA	NA	107	17525	5288065	17524	5287958	106	17524	5270434
BENZOYLECGONINE	Withdrawal_event	1	0.354605	-2.98559	0.811633	2.45139	0.354592	NA	NA	NA	0.352446	NA	NA	NA	107	17525	5288065	17524	5287958	106	17524	5270434
CYPROHEPTADINE	Withdrawal_event	1	0.354605	-2.98559	0.811633	2.45139	0.354592	NA	NA	NA	0.352446	NA	NA	NA	107	17525	5288065	17524	5287958	106	17524	5270434
ACETYLSALICYLIC ACID, CAFFEINE	Withdrawal_event	2	0.927939	-1.78065	0.807994	2.1678	0.927882	NA	NA	NA	0.924317	NA	NA	NA	280	17525	5288065	17523	5287785	278	17523	5270262
MEPHENESIN, METHYL NICOTINATE	Withdrawal_event	2	0.927939	-1.78065	0.807994	2.1678	0.927882	NA	NA	NA	0.924317	NA	NA	NA	280	17525	5288065	17523	5287785	278	17523	5270262
LOPERAMIDE	Withdrawal_event	13	7.22135	-0.0835895	0.806034	1.48392	7.21897	1.04714	1.80081	3.09693	7.19975	1.04653	1.80562	3.11531	2179	17525	5288065	17512	5285886	2166	17512	5268374
TRYPTOPHAN	Withdrawal_event	2	0.964393	-1.81702	0.771625	2.13143	0.964336	NA	NA	NA	0.960893	NA	NA	NA	291	17525	5288065	17523	5287774	289	17523	5270251
NARATRIPTAN	Withdrawal_event	2	0.967707	-1.82028	0.768364	2.12817	0.96765	NA	NA	NA	0.964218	NA	NA	NA	292	17525	5288065	17523	5287773	290	17523	5270250
ETHYLMORPHINE	Withdrawal_event	1	0.384432	-3.03509	0.76214	2.4019	0.384418	NA	NA	NA	0.382371	NA	NA	NA	116	17525	5288065	17524	5287949	115	17524	5270425
PHENOBARBITAL, CAFFEINE	Withdrawal_event	1	0.384432	-3.03509	0.76214	2.4019	0.384418	NA	NA	NA	0.382371	NA	NA	NA	116	17525	5288065	17524	5287949	115	17524	5270425
PROMEGESTONE	Withdrawal_event	1	0.384432	-3.03509	0.76214	2.4019	0.384418	NA	NA	NA	0.382371	NA	NA	NA	116	17525	5288065	17524	5287949	115	17524	5270425
PIRITRAMIDE	Withdrawal_event	2	0.97765	-1.83002	0.758624	2.11843	0.977593	NA	NA	NA	0.974193	NA	NA	NA	295	17525	5288065	17523	5287770	293	17523	5270247
MAGNESIUM ASPARTATE	Withdrawal_event	1	0.39106	-3.04586	0.751368	2.39113	0.391046	NA	NA	NA	0.389022	NA	NA	NA	118	17525	5288065	17524	5287947	117	17524	5270423
ZONISAMIDE	Withdrawal_event	7	3.96031	-0.510489	0.749747	1.62361	3.95962	0.8445	1.76785	3.70074	3.94951	0.842985	1.77237	3.7264	1195	17525	5288065	17518	5286870	1188	17518	5269352
PAPAVERINE	Withdrawal_event	1	0.394374	-3.05121	0.746012	2.38577	0.39436	NA	NA	NA	0.392347	NA	NA	NA	119	17525	5288065	17524	5287946	118	17524	5270422
DIPHENHYDRAMINE	Withdrawal_event	11	6.36632	-0.232513	0.744024	1.47126	6.36464	0.958578	1.7283	3.11609	6.34923	0.957649	1.73249	3.13428	1921	17525	5288065	17514	5286144	1910	17514	5268630
FLUPHENAZINE	Withdrawal_event	3	1.60732	-1.3185	0.731944	1.92574	1.60719	0.604076	1.86661	5.76785	1.60256	0.601583	1.872	5.82528	485	17525	5288065	17522	5287580	482	17522	5270058
TRAZODONE	Withdrawal_event	21	12.4509	0.0483877	0.731279	1.28207	12.4449	1.10126	1.68744	2.58564	12.4164	1.10114	1.69131	2.59778	3757	17525	5288065	17504	5284308	3736	17504	5266804
SODIUM AUROTHIOMALATE	Withdrawal_event	1	0.404316	-3.06716	0.730063	2.36982	0.404302	NA	NA	NA	0.402322	NA	NA	NA	122	17525	5288065	17524	5287943	121	17524	5270419
ERGOTAMINE TARTRATE, CAFFEINE	Withdrawal_event	1	0.410944	-3.0777	0.719528	2.35929	0.41093	NA	NA	NA	0.408972	NA	NA	NA	124	17525	5288065	17524	5287941	123	17524	5270417
CLEBOPRIDE	Withdrawal_event	1	0.417572	-3.08816	0.709069	2.34883	0.417559	NA	NA	NA	0.415622	NA	NA	NA	126	17525	5288065	17524	5287939	125	17524	5270415
METHYLNALTREXONE BROMIDE	Withdrawal_event	1	0.420886	-3.09336	0.703867	2.34362	0.420873	NA	NA	NA	0.418947	NA	NA	NA	127	17525	5288065	17524	5287938	126	17524	5270414
LAMOTRIGINE	Withdrawal_event	69	42.2345	0.340953	0.701613	1.02172	42.1698	1.29256	1.63624	2.07131	42.0807	1.29364	1.63971	2.07835	12744	17525	5288065	17456	5275321	12675	17456	5257865
ASCIMINIB	Withdrawal_event	1	0.434143	-3.11398	0.683248	2.32301	0.434129	NA	NA	NA	0.432247	NA	NA	NA	131	17525	5288065	17524	5287934	130	17524	5270410
DONEPEZIL	Withdrawal_event	19	11.6655	-0.0406934	0.680677	1.25624	11.6606	1.04034	1.62941	2.55205	11.6362	1.03998	1.63283	2.56363	3520	17525	5288065	17506	5284545	3501	17506	5267039
PHENOBARBITAL	Withdrawal_event	11	6.70767	-0.302509	0.674029	1.40126	6.70603	0.9097	1.64032	2.95772	6.69175	0.908709	1.64381	2.97359	2024	17525	5288065	17514	5286041	2013	17514	5268527
KARAYA GUM	Withdrawal_event	1	0.450713	-3.13935	0.657881	2.29764	0.450699	NA	NA	NA	0.448873	NA	NA	NA	136	17525	5288065	17524	5287929	135	17524	5270405
PARACETAMOL DC, PARACETAMOL PH. EUR., CODEINE PHOSPHATE PH.EUR.	Withdrawal_event	1	0.450713	-3.13935	0.657881	2.29764	0.450699	NA	NA	NA	0.448873	NA	NA	NA	136	17525	5288065	17524	5287929	135	17524	5270405
TRIAMCINOLONE	Withdrawal_event	14	8.76571	-0.207663	0.64608	1.30292	8.76309	0.947305	1.59761	2.69434	8.74568	0.946555	1.60079	2.70722	2645	17525	5288065	17511	5285420	2631	17511	5267909
DEXTROPROPOXYPHENE	Withdrawal_event	1	0.460655	-3.15436	0.642872	2.28263	0.460641	NA	NA	NA	0.458848	NA	NA	NA	139	17525	5288065	17524	5287926	138	17524	5270402
CHAMOMILE FLOWER, ROMAN, COFFEE COAL	Withdrawal_event	1	0.467283	-3.16428	0.632952	2.27271	0.467269	NA	NA	NA	0.465498	NA	NA	NA	141	17525	5288065	17524	5287924	140	17524	5270400
COFFEE CHARCOAL, DRY EXTRACT OF CAMOMILE BLOSSOMS, COMMIPHORA MYRRHA	Withdrawal_event	1	0.467283	-3.16428	0.632952	2.27271	0.467269	NA	NA	NA	0.465498	NA	NA	NA	141	17525	5288065	17524	5287924	140	17524	5270400
MYRRH, COFFEE CHARCOAL, DRY EXTRACT FROM CHAMOMILE FLOWER (4-6:1): EXTRACTION SOLVENT: ETHANOL 60% (M/M)	Withdrawal_event	1	0.467283	-3.16428	0.632952	2.27271	0.467269	NA	NA	NA	0.465498	NA	NA	NA	141	17525	5288065	17524	5287924	140	17524	5270400
RISPERIDONE	Withdrawal_event	105	67.7263	0.339565	0.628844	0.891436	67.5817	1.28309	1.55368	1.88133	67.4575	1.28418	1.55654	1.88665	20436	17525	5288065	17420	5267629	20331	17420	5250209
POTASSIUM HYDROGEN CARBONATE, POTASSIUM HYDROGEN TARTRATE	Withdrawal_event	1	0.470597	-3.16921	0.628018	2.26778	0.470583	NA	NA	NA	0.468823	NA	NA	NA	142	17525	5288065	17524	5287923	141	17524	5270399
BIPERIDEN	Withdrawal_event	5	3.07214	-0.904823	0.622643	1.61739	3.0718	0.679019	1.62771	3.90186	3.06539	0.67722	1.63111	3.9286	927	17525	5288065	17520	5287138	922	17520	5269618
BREXPIPRAZOLE	Withdrawal_event	1	0.48054	-3.18391	0.613315	2.25307	0.480525	NA	NA	NA	0.478798	NA	NA	NA	145	17525	5288065	17524	5287920	144	17524	5270396
MEDROGESTONE	Withdrawal_event	1	0.483854	-3.18878	0.608447	2.2482	0.483839	NA	NA	NA	0.482123	NA	NA	NA	146	17525	5288065	17524	5287919	145	17524	5270395
PROMESTRIENE	Withdrawal_event	1	0.487168	-3.19363	0.603595	2.24335	0.487154	NA	NA	NA	0.485448	NA	NA	NA	147	17525	5288065	17524	5287918	146	17524	5270394
LISDEXAMFETAMINE	Withdrawal_event	18	11.7053	-0.143092	0.600019	1.18934	11.7011	0.97012	1.53832	2.43932	11.6801	0.969567	1.54108	2.44946	3532	17525	5288065	17507	5284533	3514	17507	5267026
ORPHENADRINE	Withdrawal_event	1	0.49711	-3.20809	0.589138	2.2289	0.497096	NA	NA	NA	0.495424	NA	NA	NA	150	17525	5288065	17524	5287915	149	17524	5270391
POTASSIUM	Withdrawal_event	1	0.49711	-3.20809	0.589138	2.2289	0.497096	NA	NA	NA	0.495424	NA	NA	NA	150	17525	5288065	17524	5287915	149	17524	5270391
POTASSIUM CHLORIDE, POTASSIUM GLYCEROPHOSPHATE	Withdrawal_event	1	0.49711	-3.20809	0.589138	2.2289	0.497096	NA	NA	NA	0.495424	NA	NA	NA	150	17525	5288065	17524	5287915	149	17524	5270391
LITHIUM	Withdrawal_event	41	27.0991	0.112909	0.588489	0.995992	27.0776	1.11536	1.51417	2.05556	27.0313	1.11555	1.51676	2.06225	8177	17525	5288065	17484	5279888	8136	17484	5262404
NEFOPAM	Withdrawal_event	14	9.19985	-0.273724	0.580019	1.23686	9.19733	0.90252	1.52218	2.5673	9.18136	0.901698	1.52483	2.57858	2776	17525	5288065	17511	5285289	2762	17511	5267778
MAGNESIUM OXIDE	Withdrawal_event	1	0.507052	-3.2224	0.574824	2.21458	0.507038	NA	NA	NA	0.505399	NA	NA	NA	153	17525	5288065	17524	5287912	152	17524	5270388
DIENOGEST, ESTRADIOL	Withdrawal_event	9	5.88247	-0.519253	0.573813	1.36381	5.88142	0.797395	1.53024	2.93661	5.87105	0.796155	1.53294	2.95159	1775	17525	5288065	17516	5286290	1766	17516	5268774
FLUDROCORTISONE	Withdrawal_event	2	1.17981	-2.01501	0.573632	1.93343	1.17975	NA	NA	NA	1.17703	NA	NA	NA	356	17525	5288065	17523	5287709	354	17523	5270186
TRIHEXYPHENIDYL	Withdrawal_event	4	2.53526	-1.16865	0.568104	1.64783	2.53505	0.593661	1.57788	4.19381	2.53018	0.591756	1.58092	4.22353	765	17525	5288065	17521	5287300	761	17521	5269779
DEXAMETHASONE, OXYTETRACYCLINE	Withdrawal_event	1	0.51368	-3.23187	0.56536	2.20512	0.513666	NA	NA	NA	0.512049	NA	NA	NA	155	17525	5288065	17524	5287910	154	17524	5270386
ALIMEMAZINE	Withdrawal_event	9	5.94875	-0.534158	0.558908	1.3489	5.94771	0.788493	1.51319	2.90394	5.93757	0.787251	1.51577	2.91847	1795	17525	5288065	17516	5286270	1786	17516	5268754
OXATOMIDE	Withdrawal_event	1	0.520308	-3.24127	0.555957	2.19571	0.520294	NA	NA	NA	0.518699	NA	NA	NA	157	17525	5288065	17524	5287908	156	17524	5270384
FLUNARIZINE	Withdrawal_event	3	1.88902	-1.49951	0.550937	1.74473	1.8889	0.513717	1.58823	4.91022	1.8852	0.511659	1.59134	4.94931	570	17525	5288065	17522	5287495	567	17522	5269973
METHYLTHIONINIUM	Withdrawal_event	1	0.536879	-3.26451	0.532715	2.17247	0.536865	NA	NA	NA	0.535325	NA	NA	NA	162	17525	5288065	17524	5287903	161	17524	5270379
ZIDOVUDINE, ABACAVIR, LAMIVUDINE	Withdrawal_event	1	0.543507	-3.2737	0.523522	2.16328	0.543493	NA	NA	NA	0.541975	NA	NA	NA	164	17525	5288065	17524	5287901	163	17524	5270377
HALOPERIDOL	Withdrawal_event	33	22.8704	-0.0148833	0.51948	0.969396	22.8571	1.02691	1.44375	2.02979	22.8234	1.02674	1.44588	2.03612	6901	17525	5288065	17492	5281164	6868	17492	5263672
CLOTIAPINE	Withdrawal_event	2	1.2494	-2.07358	0.515065	1.87487	1.24935	NA	NA	NA	1.24685	NA	NA	NA	377	17525	5288065	17523	5287688	375	17523	5270165
PANTOTHENATE SODIUM, RIBOFLAVIN SODIUM PHOSPHATE, BIOTIN, CYANOCOBALAMIN, FOLIC ACID, NICOTINAMIDE, SODIUM ASCORBATE, THIAMINE NITRATE, PYRIDOXINE HYDROCHLORIDE	Withdrawal_event	1	0.550135	-3.28284	0.514388	2.15415	0.550121	NA	NA	NA	0.548625	NA	NA	NA	166	17525	5288065	17524	5287899	165	17524	5270375
SOFOSBUVIR, VELPATASVIR, VOXILAPREVIR	Withdrawal_event	1	0.556763	-3.29192	0.50531	2.14507	0.556749	NA	NA	NA	0.555275	NA	NA	NA	168	17525	5288065	17524	5287897	167	17524	5270373
MILNACIPRAN	Withdrawal_event	3	1.96856	-1.54676	0.503688	1.69748	1.96844	0.492899	1.52405	4.71238	1.96501	0.490939	1.52671	4.74773	594	17525	5288065	17522	5287471	591	17522	5269949
OXYMETAZOLINE	Withdrawal_event	3	1.97518	-1.55062	0.499819	1.69361	1.97507	0.49124	1.51893	4.69661	1.97166	0.489287	1.52156	4.73167	596	17525	5288065	17522	5287469	593	17522	5269947
VALPROIC ACID	Withdrawal_event	92	65.5224	0.176489	0.486498	0.766059	65.423	1.14627	1.40623	1.72515	65.3348	1.14672	1.40813	1.72913	19771	17525	5288065	17433	5268294	19679	17433	5250861
3-METHYLMETHCATHINONE	Withdrawal_event	1	0.579962	-3.32324	0.473982	2.11374	0.579948	NA	NA	NA	0.578551	NA	NA	NA	175	17525	5288065	17524	5287890	174	17524	5270366
CALCIPOTRIOL	Withdrawal_event	1	0.579962	-3.32324	0.473982	2.11374	0.579948	NA	NA	NA	0.578551	NA	NA	NA	175	17525	5288065	17524	5287890	174	17524	5270366
Not available	Withdrawal_event	84	60.369	0.148073	0.473243	0.765075	60.2874	1.12505	1.39333	1.72558	60.2086	1.1254	1.39515	1.72955	18216	17525	5288065	17441	5269849	18132	17441	5252408
STIRIPENTOL	Withdrawal_event	1	0.58659	-3.33207	0.465155	2.10491	0.586576	NA	NA	NA	0.585201	NA	NA	NA	177	17525	5288065	17524	5287888	176	17524	5270364
PIMECROLIMUS	Withdrawal_event	2	1.33557	-2.14294	0.445701	1.8055	1.33552	NA	NA	NA	1.33331	NA	NA	NA	403	17525	5288065	17523	5287662	401	17523	5270139
FLUTICASONE	Withdrawal_event	14	10.1477	-0.408228	0.445515	1.10236	10.1454	0.818076	1.37993	2.32767	10.1326	0.817147	1.38168	2.33621	3062	17525	5288065	17511	5285003	3048	17511	5267492
MELATONIN	Withdrawal_event	13	9.45172	-0.449682	0.439942	1.11783	9.4498	0.799633	1.37569	2.36674	9.438	0.798647	1.37741	2.37559	2852	17525	5288065	17512	5285213	2839	17512	5267701
NAPHAZOLINE NITRATE, PREDNISOLONE	Withdrawal_event	1	0.609788	-3.36255	0.434678	2.07444	0.609775	NA	NA	NA	0.608477	NA	NA	NA	184	17525	5288065	17524	5287881	183	17524	5270357
PREDNISOLONE	Withdrawal_event	72	53.2604	0.0787854	0.431438	0.745217	53.2032	1.07423	1.3533	1.70487	53.1408	1.07438	1.35489	1.70864	16071	17525	5288065	17453	5271994	15999	17453	5254541
LOXAPINE	Withdrawal_event	12	8.82867	-0.508007	0.422184	1.12339	8.82708	0.772883	1.35945	2.3912	8.81653	0.771833	1.36108	2.40018	2664	17525	5288065	17513	5285401	2652	17513	5267888
TOPIRAMATE	Withdrawal_event	34	25.4487	-0.11491	0.410933	0.854793	25.4363	0.955493	1.33667	1.86992	25.4078	0.955136	1.33817	1.87481	7679	17525	5288065	17491	5280386	7645	17491	5262895
PERICIAZINE	Withdrawal_event	1	0.629673	-3.38817	0.409058	2.04882	0.629659	NA	NA	NA	0.628428	NA	NA	NA	190	17525	5288065	17524	5287875	189	17524	5270351
THIOPENTAL	Withdrawal_event	3	2.13757	-1.6423	0.408144	1.60194	2.13747	0.453819	1.40353	4.34071	2.1346	0.452037	1.40542	4.36953	645	17525	5288065	17522	5287420	642	17522	5269898
TOLPERISONE HYDROCHLORIDE, LIDOCAINE HYDROCHLORIDE	Withdrawal_event	1	0.636301	-3.39661	0.400618	2.04038	0.636288	NA	NA	NA	0.635078	NA	NA	NA	192	17525	5288065	17524	5287873	191	17524	5270349
ATOMOXETINE	Withdrawal_event	13	9.75661	-0.493219	0.396405	1.07429	9.75481	0.774601	1.33268	2.29283	9.74402	0.773595	1.33415	2.3009	2944	17525	5288065	17512	5285121	2931	17512	5267609
BROMOCRIPTINE	Withdrawal_event	3	2.17071	-1.66031	0.39013	1.58393	2.17061	0.446871	1.3821	4.27461	2.16785	0.445121	1.38386	4.30234	655	17525	5288065	17522	5287410	652	17522	5269888
AQUEOUS EXTRACT OF DRY MALTODEXTRIN ERYSIMUM, CODEINE	Withdrawal_event	1	0.646243	-3.40918	0.38805	2.02781	0.64623	NA	NA	NA	0.645054	NA	NA	NA	195	17525	5288065	17524	5287870	194	17524	5270346
CODEINE, ERYSIMUM	Withdrawal_event	1	0.649557	-3.41334	0.383884	2.02364	0.649544	NA	NA	NA	0.648379	NA	NA	NA	196	17525	5288065	17524	5287869	195	17524	5270345
CARBAMAZEPINE	Withdrawal_event	50	38.3106	-0.0479558	0.379832	0.751733	38.285	0.990038	1.30599	1.72278	38.2461	0.989855	1.30732	1.72661	11560	17525	5288065	17475	5276505	11510	17475	5259030
MEFENAMIC ACID	Withdrawal_event	2	1.45488	-2.23379	0.354852	1.71465	1.45483	NA	NA	NA	1.45302	NA	NA	NA	439	17525	5288065	17523	5287626	437	17523	5270103
BELLIS PERENNIS D2, ECHINACEA D2, HYPERICUM PERFORATUM D2, MERCURIUS SOLUBILIS HAHNEMANNI D6, ACHILLEA MILLEFOLIUM D3, ATROPA BELLA-DONNA D2, CALENDULA OFFICINALIS D2, ACONITUM NAPELLUS D2, ARNICA MONTANA D2, HEPAR SULFURIS D6, MATRICARIA RECUTITA D3, SYMPHYTUM OFFICINALE D6, HAMAMELIS VIRGINIANA D1, ECHINACEA PURPUREA D2	Withdrawal_event	1	0.679384	-3.4503	0.346929	1.98669	0.679371	NA	NA	NA	0.678305	NA	NA	NA	205	17525	5288065	17524	5287860	204	17524	5270336
AGOMELATINE	Withdrawal_event	21	16.4311	-0.338234	0.344657	0.895452	16.4269	0.834065	1.27839	1.95943	16.4117	0.833323	1.27958	1.96481	4958	17525	5288065	17504	5283107	4937	17504	5265603
ECHINACEA MOTHER TINCTURE, CALENDULA OFFICINALIS MOTHER TINCTURE, ARNICA MONTANA D3, MERCURIUS SOLUBILIS HAHNEMANNI D6, ACHILLEA MILLEFOLIUM MOTHER TINCTURE, ATROPA BELLA-DONNA D1, ACONITUM NAPELLUS D1, HEPAR SULFURIS D6, SYMPHYTUM OFFICINALE D4, HYPERICUM PERFORATUM D6, HAMAMELIS VIRGINIANA MOTHER TINCTURE, BELLIS PERENNIS MOTHER TINCTURE, MATRICARIA RECUTITA MOTHER TINCTURE, ECHINACEA PURPUREA MOTHER TINCTURE	Withdrawal_event	1	0.682698	-3.45435	0.342881	1.98264	0.682685	NA	NA	NA	0.68163	NA	NA	NA	206	17525	5288065	17524	5287859	205	17524	5270335
ECHINACEA ANGUSTIFOLIA D2, BELLIS PERENNIS D2, HYPERICUM PERFORATUM D2, MERCURIUS SOLUBILIS HAHNEMANNI D6, ACHILLEA MILLEFOLIUM D3, ATROPA BELLA-DONNA D2, CALENDULA OFFICINALIS D2, ACONITUM NAPELLUS D2, ARNICA MONTANA D2, HEPAR SULFURIS D6, MATRICARIA RECUTITA D3, SYMPHYTUM OFFICINALE D6, HAMAMELIS VIRGINIANA D1, ECHINACEA PURPUREA D2	Withdrawal_event	1	0.686012	-3.45838	0.338844	1.9786	0.686	NA	NA	NA	0.684955	NA	NA	NA	207	17525	5288065	17524	5287858	206	17524	5270334
ARIPIPRAZOLE	Withdrawal_event	67	53.0416	-0.0320788	0.334226	0.658768	52.9993	0.995023	1.26417	1.60612	52.9527	0.994896	1.26528	1.60914	16005	17525	5288065	17458	5272060	15938	17458	5254602
BELLIS PERENNIS D2, ECHINACEA D2, HYPERICUM PERFORATUM D2, MERCURIUS SOLUBILIS HAHNEMANNI D 8, ACHILLEA MILLEFOLIUM D3, ATROPA BELLA-DONNA D4, CALENDULA OFFICINALIS D2, ACONITUM NAPELLUS D3, ARNICA MONTANA D2, HAMAMELIS VIRGINIANA D2, HEPAR SULFURIS D8, MATRICARIA RECUTITA D3, SYMPHYTUM OFFICINALE D8, ECHINACEA PURPUREA D2	Withdrawal_event	1	0.69264	-3.46642	0.330804	1.97056	0.692628	NA	NA	NA	0.691606	NA	NA	NA	209	17525	5288065	17524	5287856	208	17524	5270332
ECHINACEA ANGUSTIFOLIA D2, BELLIS PERENNIS D2, HYPERICUM PERFORATUM D2, MERCURIUS SOLUBILIS HAHNEMANNI D 8, ACHILLEA MILLEFOLIUM D3, ATROPA BELLA-DONNA D4, CALENDULA OFFICINALIS D2, ACONITUM NAPELLUS D3, ARNICA MONTANA D2, HAMAMELIS VIRGINIANA D2, HEPAR SULFURIS D8, MATRICARIA RECUTITA D3, SYMPHYTUM OFFICINALE D8, ECHINACEA PURPUREA D2	Withdrawal_event	1	0.69264	-3.46642	0.330804	1.97056	0.692628	NA	NA	NA	0.691606	NA	NA	NA	209	17525	5288065	17524	5287856	208	17524	5270332
CALENDULA OFFICINALIS MOTHER TINCTURE, ARNICA MONTANA D3, MERCURIUS SOLUBILIS HAHNEMANNI D6, ACHILLEA MILLEFOLIUM MOTHER TINCTURE, ATROPA BELLA-DONNA D1, ACONITUM NAPELLUS D1, HEPAR SULFURIS D6, SYMPHYTUM OFFICINALE D4, HYPERICUM PERFORATUM D6, ECHINACEA ANGUSTIFOLIA MOTHER TINCTURE, HAMAMELIS VIRGINIANA MOTHER TINCTURE, BELLIS PERENNIS MOTHER TINCTURE, MATRICARIA RECUTITA MOTHER TINCTURE, ECHINACEA PURPUREA MOTHER TINCTURE	Withdrawal_event	1	0.695954	-3.47043	0.326801	1.96656	0.695942	NA	NA	NA	0.694931	NA	NA	NA	210	17525	5288065	17524	5287855	209	17524	5270331
DEXTROMETHORPHAN HYDROBROMIDE, PROMETHAZINE HYDROCHLORIDE, PARACETAMOL	Withdrawal_event	1	0.699268	-3.47442	0.322808	1.96257	0.699256	NA	NA	NA	0.698256	NA	NA	NA	211	17525	5288065	17524	5287854	210	17524	5270330
PSEUDOEPHEDRINE	Withdrawal_event	2	1.50459	-2.27002	0.318624	1.67843	1.50454	NA	NA	NA	1.5029	NA	NA	NA	454	17525	5288065	17523	5287611	452	17523	5270088
CARIPRAZINE	Withdrawal_event	3	2.31322	-1.73531	0.315133	1.50893	2.31313	0.419272	1.29695	4.01188	2.31084	0.417645	1.29823	4.03547	698	17525	5288065	17522	5287367	695	17522	5269845
FENFLURAMINE	Withdrawal_event	1	0.705896	-3.48237	0.314857	1.95461	0.705884	NA	NA	NA	0.704906	NA	NA	NA	213	17525	5288065	17524	5287852	212	17524	5270328
BORIC ACID, SODIUM BORATE	Withdrawal_event	1	0.70921	-3.48633	0.310897	1.95065	0.709198	NA	NA	NA	0.708232	NA	NA	NA	214	17525	5288065	17524	5287851	213	17524	5270327
DEXTROMETHORPHAN HYDROBROMIDE, PSEUDOEPHEDRINE HYDROCHLORIDE, TRIPROLIDINE HYDROCHLORIDE	Withdrawal_event	1	0.712524	-3.49028	0.306949	1.94671	0.712513	NA	NA	NA	0.711557	NA	NA	NA	215	17525	5288065	17524	5287850	214	17524	5270326
LYNESTRENOL	Withdrawal_event	1	0.722467	-3.50206	0.295168	1.93493	0.722455	NA	NA	NA	0.721532	NA	NA	NA	218	17525	5288065	17524	5287847	217	17524	5270323
DROTAVERINE	Withdrawal_event	1	0.725781	-3.50597	0.291262	1.93102	0.725769	NA	NA	NA	0.724857	NA	NA	NA	219	17525	5288065	17524	5287846	218	17524	5270322
RUXOLITINIB	Withdrawal_event	18	14.7377	-0.463227	0.279884	0.869207	14.7349	0.770191	1.22159	1.93754	14.7241	0.769315	1.22249	1.94261	4447	17525	5288065	17507	5283618	4429	17507	5266111
PROCHLORPERAZINE MALEATE, INDOMETACIN, CAFFEINE	Withdrawal_event	1	0.735723	-3.51762	0.279607	1.91936	0.735712	NA	NA	NA	0.734833	NA	NA	NA	222	17525	5288065	17524	5287843	221	17524	5270319
SULTIAME	Withdrawal_event	1	0.748979	-3.53301	0.264213	1.90397	0.748968	NA	NA	NA	0.748134	NA	NA	NA	226	17525	5288065	17524	5287839	225	17524	5270315
CHLORZOXAZONE	Withdrawal_event	1	0.752293	-3.53684	0.26039	1.90015	0.752282	NA	NA	NA	0.751459	NA	NA	NA	227	17525	5288065	17524	5287838	226	17524	5270314
MEGESTROL	Withdrawal_event	1	0.752293	-3.53684	0.26039	1.90015	0.752282	NA	NA	NA	0.751459	NA	NA	NA	227	17525	5288065	17524	5287838	226	17524	5270314
GALANTAMINE	Withdrawal_event	5	4.14921	-1.28502	0.242446	1.23719	4.14901	0.502416	1.20511	2.8906	4.14618	0.500998	1.20593	2.90274	1252	17525	5288065	17520	5286813	1247	17520	5269293
SERTINDOLE	Withdrawal_event	1	0.768863	-3.5558	0.241426	1.88118	0.768853	NA	NA	NA	0.768085	NA	NA	NA	232	17525	5288065	17524	5287833	231	17524	5270309
ALMOTRIPTAN	Withdrawal_event	1	0.78212	-3.5708	0.226432	1.86619	0.78211	NA	NA	NA	0.781386	NA	NA	NA	236	17525	5288065	17524	5287829	235	17524	5270305
PRIDINOL	Withdrawal_event	1	0.785434	-3.57452	0.222707	1.86246	0.785424	NA	NA	NA	0.784711	NA	NA	NA	237	17525	5288065	17524	5287828	236	17524	5270304
ASCORBIC ACID	Withdrawal_event	5	4.23869	-1.31252	0.214943	1.20969	4.23851	0.491789	1.17966	2.82967	4.23598	0.490396	1.18037	2.8411	1279	17525	5288065	17520	5286786	1274	17520	5269266
HYPROMELLOSE	Withdrawal_event	2	1.66366	-2.38019	0.208453	1.56826	1.66363	NA	NA	NA	1.66251	NA	NA	NA	502	17525	5288065	17523	5287563	500	17523	5270040
GENTAMICIN SULFATE, DEXAMETHASONE	Withdrawal_event	1	0.79869	-3.58932	0.207905	1.84766	0.798681	NA	NA	NA	0.798011	NA	NA	NA	241	17525	5288065	17524	5287824	240	17524	5270300
OXCARBAZEPINE	Withdrawal_event	14	12.1693	-0.659021	0.194721	0.851566	12.168	0.681961	1.15056	1.94115	12.1619	0.680938	1.15114	1.94601	3672	17525	5288065	17511	5284393	3658	17511	5266882
DIAZOXIDE	Withdrawal_event	1	0.811946	-3.60397	0.193254	1.83301	0.811938	NA	NA	NA	0.811312	NA	NA	NA	245	17525	5288065	17524	5287820	244	17524	5270296
DRY EXTRACT OF ST. JOHN'S WORT (DER 3-6: 1), EXTRACTION SOLVENT: 80% ETHANOL (V/V)	Withdrawal_event	1	0.811946	-3.60397	0.193254	1.83301	0.811938	NA	NA	NA	0.811312	NA	NA	NA	245	17525	5288065	17524	5287820	244	17524	5270296
STERCULIA GUM	Withdrawal_event	1	0.811946	-3.60397	0.193254	1.83301	0.811938	NA	NA	NA	0.811312	NA	NA	NA	245	17525	5288065	17524	5287820	244	17524	5270296
ETHINYLESTRADIOL, NORETHISTERONE	Withdrawal_event	1	0.81526	-3.60761	0.189614	1.82937	0.815252	NA	NA	NA	0.814638	NA	NA	NA	246	17525	5288065	17524	5287819	245	17524	5270295
ASENAPINE	Withdrawal_event	2	1.70343	-2.40646	0.182177	1.54198	1.7034	NA	NA	NA	1.70242	NA	NA	NA	514	17525	5288065	17523	5287551	512	17523	5270028
STERCULIA	Withdrawal_event	1	0.845087	-3.63996	0.157263	1.79702	0.84508	NA	NA	NA	0.844564	NA	NA	NA	255	17525	5288065	17524	5287810	254	17524	5270286
AGNUS CASTUS Ã˜	Withdrawal_event	2	1.76308	-2.445	0.143638	1.50344	1.76306	NA	NA	NA	1.76227	NA	NA	NA	532	17525	5288065	17523	5287533	530	17523	5270010
PYRANTEL	Withdrawal_event	1	0.858343	-3.65411	0.143114	1.78287	0.858336	NA	NA	NA	0.857865	NA	NA	NA	259	17525	5288065	17524	5287806	258	17524	5270282
TRIMETAZIDINE	Withdrawal_event	3	2.69102	-1.91711	0.133336	1.32713	2.69097	0.360277	1.11484	3.44974	2.68995	0.358908	1.11526	3.46554	812	17525	5288065	17522	5287253	809	17522	5269731
CORTISONE	Withdrawal_event	4	3.61565	-1.60795	0.128806	1.20854	3.61557	0.415925	1.10633	2.94274	3.61429	0.414577	1.10672	2.9544	1091	17525	5288065	17521	5286974	1087	17521	5269453
OXYCODONE HYDROCHLORIDE, PARACETAMOL	Withdrawal_event	2	1.79622	-2.46598	0.122665	1.48247	1.7962	NA	NA	NA	1.79553	NA	NA	NA	542	17525	5288065	17523	5287523	540	17523	5270000
VIGABATRIN	Withdrawal_event	2	1.85256	-2.50095	0.0876946	1.4475	1.85255	NA	NA	NA	1.85206	NA	NA	NA	559	17525	5288065	17523	5287506	557	17523	5269983
LEVETIRACETAM	Withdrawal_event	48	45.2304	-0.352357	0.0848318	0.463817	45.2232	0.799958	1.0614	1.40829	45.214	0.799324	1.06162	1.40998	13648	17525	5288065	17477	5274417	13600	17477	5256940
FENOTEROL	Withdrawal_event	1	0.914682	-3.71274	0.0844843	1.72424	0.914678	NA	NA	NA	0.914394	NA	NA	NA	276	17525	5288065	17524	5287789	275	17524	5270265
PYRVINIUM	Withdrawal_event	1	0.921311	-3.71949	0.0777407	1.7175	0.921306	NA	NA	NA	0.921045	NA	NA	NA	278	17525	5288065	17524	5287787	277	17524	5270263
DINUTUXIMAB	Withdrawal_event	1	0.924625	-3.72285	0.0743807	1.71414	0.924621	NA	NA	NA	0.92437	NA	NA	NA	279	17525	5288065	17524	5287786	278	17524	5270262
GENTAMICIN, BETAMETHASONE	Withdrawal_event	1	0.924625	-3.72285	0.0743807	1.71414	0.924621	NA	NA	NA	0.92437	NA	NA	NA	279	17525	5288065	17524	5287786	278	17524	5270262
CYPROTERONE, ETHINYLESTRADIOL	Withdrawal_event	10	9.49149	-0.958524	0.071618	0.828189	9.49121	0.567412	1.05361	1.9564	9.48952	0.566284	1.05379	1.961	2864	17525	5288065	17515	5285201	2854	17515	5267686
PROMETHAZINE	Withdrawal_event	13	12.3847	-0.822319	0.0673041	0.745193	12.3842	0.609982	1.04972	1.80647	12.3822	0.608928	1.0499	1.8102	3737	17525	5288065	17512	5284328	3724	17512	5266816
CYCLIZINE	Withdrawal_event	3	2.85341	-1.98872	0.0617254	1.25552	2.85339	0.33973	1.05138	3.25377	2.8529	0.338449	1.05156	3.26721	861	17525	5288065	17522	5287204	858	17522	5269682
NOMEGESTROL ACETATE, ESTRADIOL	Withdrawal_event	4	3.8178	-1.67713	0.059627	1.13936	3.81777	0.393859	1.04773	2.78715	3.81716	0.392581	1.0479	2.79711	1152	17525	5288065	17521	5286913	1148	17521	5269392
DROSPIRENONE, ETHINYLESTRADIOL	Withdrawal_event	22	21.1736	-0.611766	0.0539881	0.593578	21.1726	0.684496	1.03908	1.57735	21.1698	0.683599	1.03922	1.57983	6389	17525	5288065	17503	5281676	6367	17503	5264173
LABETALOL	Withdrawal_event	2	1.91553	-2.53905	0.049588	1.40939	1.91552	NA	NA	NA	1.91524	NA	NA	NA	578	17525	5288065	17523	5287487	576	17523	5269964
MANNITOL	Withdrawal_event	1	0.961079	-3.7593	0.037928	1.67769	0.961077	NA	NA	NA	0.960948	NA	NA	NA	290	17525	5288065	17524	5287775	289	17524	5270251
DEXTROPROPOXYPHENE, PARACETAMOL	Withdrawal_event	2	1.94536	-2.55676	0.0318829	1.39169	1.94535	NA	NA	NA	1.94517	NA	NA	NA	587	17525	5288065	17523	5287478	585	17523	5269955
CYCLOBENZAPRINE	Withdrawal_event	1	0.967707	-3.76583	0.031398	1.67116	0.967706	NA	NA	NA	0.967598	NA	NA	NA	292	17525	5288065	17524	5287773	291	17524	5270249
IDURSULFASE	Withdrawal_event	1	0.967707	-3.76583	0.031398	1.67116	0.967706	NA	NA	NA	0.967598	NA	NA	NA	292	17525	5288065	17524	5287773	291	17524	5270249
NAPHAZOLINE	Withdrawal_event	1	0.967707	-3.76583	0.031398	1.67116	0.967706	NA	NA	NA	0.967598	NA	NA	NA	292	17525	5288065	17524	5287773	291	17524	5270249
PROPRANOLOL	Withdrawal_event	16	15.8744	-0.781902	0.0110258	0.631259	15.8743	0.617852	1.00792	1.64425	15.8738	0.616856	1.00795	1.64699	4790	17525	5288065	17509	5283275	4774	17509	5265766
SELENIUM	Withdrawal_event	1	0.99422	-3.79166	0.00556992	1.64533	0.99422	NA	NA	NA	0.9942	NA	NA	NA	300	17525	5288065	17524	5287765	299	17524	5270241
TOZINAMERAN	Non_withdrawal_event	1036891	1.03347e+06	0.00199142	0.00476965	0.00754517	1.03263e+06	1.00406	1.00412	1.00418	3384.79	181.391	306.338	517.353	1036905	5270540	5288065	4233649	4251160	14	4233649	17511
ELASOMERAN	Non_withdrawal_event	292214	291250	-0.00046628	0.00476937	0.00999541	291193	1.00345	1.00351	1.00356	1136.54	96.486	257.109	685.124	292218	5270540	5288065	4978326	4995847	4	4978326	17521
COVID-19 VACCINE ASTRAZENECA (CHADOX1 NCOV-19)	Non_withdrawal_event	341374	340249	-7.99e-05	0.00476376	0.00959923	340171	1.00348	1.00354	1.00359	1688.17	90.8345	202.216	450.173	341380	5270540	5288065	4929166	4946685	6	4929166	17519
AMOXICILLIN	Non_withdrawal_event	32430	32323.5	-0.0110005	0.00474457	0.020403	32322.9	1.00324	1.00331	1.00339	298.911	15.2815	108.494	770.273	32431	5270540	5288065	5238110	5255634	1	5238110	17524
PACLITAXEL	Non_withdrawal_event	25179	25096.6	-0.0131439	0.00473174	0.0224958	25096.2	1.00321	1.0033	1.00339	299.324	11.8482	84.1194	597.227	25180	5270540	5288065	5245361	5262885	1	5245361	17524
DIPHTHERIA, TETANUS, PERTUSSIS (ACELLULAR, COMPONENT) AND POLIOMYELITIS (INACTIVATED) VACCINE (ADSORBED)	Non_withdrawal_event	23156	23080.3	-0.0139159	0.00472672	0.023248	23079.9	1.0032	1.0033	1.00339	299.44	10.8921	77.3311	549.033	23157	5270540	5288065	5247384	5264908	1	5247384	17524
ENOXAPARIN	Non_withdrawal_event	19392	19328.7	-0.0156632	0.00471461	0.0249476	19328.5	1.00317	1.00329	1.0034	299.655	9.11494	64.7145	459.462	19393	5270540	5288065	5251148	5268672	1	5251148	17524
CARBOPLATIN	Non_withdrawal_event	18840	18778.6	-0.0159628	0.00471243	0.0252386	18778.3	1.00317	1.00328	1.0034	299.686	8.85453	62.8658	446.337	18841	5270540	5288065	5251700	5269224	1	5251700	17524
BEVACIZUMAB	Non_withdrawal_event	17357	17300.5	-0.0168378	0.00470588	0.0260877	17300.3	1.00315	1.00328	1.0034	299.771	8.15521	57.9009	411.089	17358	5270540	5288065	5253183	5270707	1	5253183	17524
INFLIXIMAB	Non_withdrawal_event	33854	33743.8	-0.0107057	0.00470383	0.0200303	33743.1	1.00319	1.00329	1.00338	597.693	14.1641	56.6411	226.503	33856	5270540	5288065	5236686	5254209	2	5236686	17523
LEVOFLOXACIN	Non_withdrawal_event	16697	16642.7	-0.0172644	0.00470258	0.0265013	16642.5	1.00315	1.00328	1.0034	299.808	7.8441	55.6922	395.408	16698	5270540	5288065	5253843	5271367	1	5253843	17524
ZOLEDRONIC ACID	Non_withdrawal_event	16061	16008.8	-0.0177002	0.00469916	0.0269236	16008.6	1.00314	1.00327	1.0034	299.845	7.54438	53.5644	380.302	16062	5270540	5288065	5254479	5272003	1	5254479	17524
HUMAN PAPILLOMAVIRUS VACCINE [TYPES 6, 11, 16, 18] (RECOMBINANT, ADSORBED)	Non_withdrawal_event	15643	15592.2	-0.0180011	0.00469675	0.027215	15592	1.00314	1.00327	1.00341	299.869	7.34744	52.1662	370.375	15644	5270540	5288065	5254897	5272421	1	5254897	17524
CEFTRIAXONE	Non_withdrawal_event	14293	14246.6	-0.0190619	0.00468803	0.0282414	14246.5	1.00312	1.00326	1.00341	299.946	6.71159	47.652	338.327	14294	5270540	5288065	5256247	5273771	1	5256247	17524
INFLUENZA VACCINE (SPLIT VIRION, INACTIVATED)	Non_withdrawal_event	26639	26552.7	-0.0126966	0.00468073	0.0219526	26552.3	1.00315	1.00327	1.00338	598.516	11.13	44.5084	177.987	26641	5270540	5288065	5243901	5261424	2	5243901	17523
CISPLATIN	Non_withdrawal_event	12804	12762.6	-0.0204225	0.00467627	0.0295556	12762.5	1.00309	1.00325	1.00342	300.031	6.01064	42.6756	302.998	12805	5270540	5288065	5257736	5275260	1	5257736	17524
MYCOPHENOLIC ACID	Non_withdrawal_event	12738	12696.8	-0.0204883	0.00467569	0.0296191	12696.7	1.00309	1.00325	1.00342	300.034	5.97958	42.4551	301.432	12739	5270540	5288065	5257802	5275326	1	5257802	17524
INTERFERON BETA-1A	Non_withdrawal_event	12669	12628	-0.0205576	0.00467507	0.029686	12627.9	1.00309	1.00325	1.00342	300.038	5.94711	42.2246	299.796	12670	5270540	5288065	5257871	5275395	1	5257871	17524
TERIPARATIDE	Non_withdrawal_event	12483	12442.6	-0.0207475	0.00467337	0.0298692	12442.5	1.00309	1.00325	1.00342	300.049	5.85959	41.6032	295.384	12484	5270540	5288065	5258057	5275581	1	5258057	17524
CAPECITABINE	Non_withdrawal_event	11474	11437	-0.0218569	0.00466319	0.0309384	11436.9	1.00307	1.00324	1.00342	300.106	5.38489	38.2331	271.458	11475	5270540	5288065	5259066	5276590	1	5259066	17524
NATALIZUMAB	Non_withdrawal_event	11043	11007.4	-0.0223768	0.00465828	0.0314389	11007.3	1.00306	1.00324	1.00343	300.131	5.18217	36.7939	261.241	11044	5270540	5288065	5259497	5277021	1	5259497	17524
A/CALIFORNIA/7/2009 (H1N1)V-LIKE VIRUS	Non_withdrawal_event	21702	21632.1	-0.014603	0.00465607	0.0237857	21631.8	1.00311	1.00325	1.00338	599.08	9.05863	36.2256	144.866	21704	5270540	5288065	5248838	5266361	2	5248838	17523
SACUBITRIL VALSARTAN	Non_withdrawal_event	9687	9655.89	-0.0242345	0.00463996	0.0332245	9655.84	1.00302	1.00323	1.00344	300.208	4.54461	32.2676	229.106	9688	5270540	5288065	5260853	5278377	1	5260853	17524
VINCRISTINE	Non_withdrawal_event	9139	9109.71	-0.025101	0.00463102	0.0340556	9109.66	1.003	1.00322	1.00344	300.24	4.28704	30.439	216.124	9140	5270540	5288065	5261401	5278925	1	5261401	17524
AZITHROMYCIN	Non_withdrawal_event	8867	8838.61	-0.0255608	0.00462617	0.0344963	8838.56	1.00299	1.00322	1.00344	300.255	4.15922	29.5315	209.681	8868	5270540	5288065	5261673	5279197	1	5261673	17524
ETOPOSIDE	Non_withdrawal_event	8753	8724.99	-0.0257599	0.00462405	0.034687	8724.94	1.00299	1.00322	1.00345	300.262	4.10565	29.1512	206.981	8754	5270540	5288065	5261787	5279311	1	5261787	17524
INFLUENZA VACCINE (SURFACE ANTIGEN, INACTIVATED)	Non_withdrawal_event	17238	17182.9	-0.0169966	0.00462162	0.0260768	17182.7	1.00305	1.00322	1.00339	599.589	7.18908	28.7497	114.972	17240	5270540	5288065	5253302	5270825	2	5253302	17523
DAPAGLIFLOZIN	Non_withdrawal_event	8517	8489.77	-0.0261847	0.00461948	0.0350939	8489.73	1.00298	1.00321	1.00345	300.275	3.99477	28.364	201.392	8518	5270540	5288065	5262023	5279547	1	5262023	17524
ALENDRONIC ACID	Non_withdrawal_event	8464	8436.95	-0.0262826	0.00461841	0.0351876	8436.9	1.00297	1.00321	1.00345	300.278	3.96986	28.1872	200.137	8465	5270540	5288065	5262076	5279600	1	5262076	17524
FLUOROURACIL	Non_withdrawal_event	16889	16835	-0.0172231	0.00461816	0.0262931	16834.8	1.00304	1.00322	1.00339	599.629	7.04305	28.1657	112.637	16891	5270540	5288065	5253651	5271174	2	5253651	17523
AMOXICILLIN, CLAVULANIC ACID	Non_withdrawal_event	41400	41267.8	-0.00931613	0.00461484	0.018478	41266.7	1.00311	1.00323	1.00335	1492.33	11.5448	27.7418	66.6623	41405	5270540	5288065	5229140	5246660	5	5229140	17520
LIRAGLUTIDE	Non_withdrawal_event	8122	8096.08	-0.0269372	0.00461123	0.0358138	8096.04	1.00296	1.00321	1.00345	300.298	3.80919	27.0465	192.039	8123	5270540	5288065	5262418	5279942	1	5262418	17524
APIXABAN	Non_withdrawal_event	31864	31762.4	-0.0112768	0.00460796	0.0204045	31761.8	1.00309	1.00322	1.00335	1195.98	9.99773	26.6427	70.9993	31868	5270540	5288065	5238676	5256197	4	5238676	17521
LENALIDOMIDE	Non_withdrawal_event	15789	15738.7	-0.017986	0.00460625	0.0270205	15738.5	1.00302	1.00321	1.00339	599.755	6.58291	26.3258	105.28	15791	5270540	5288065	5254751	5272274	2	5254751	17523
OXALIPLATIN	Non_withdrawal_event	23460	23385.2	-0.0139165	0.00460455	0.0230058	23384.9	1.00306	1.00321	1.00336	898.37	8.42088	26.114	80.9819	23463	5270540	5288065	5247080	5264602	3	5247080	17522
IRINOTECAN	Non_withdrawal_event	7754	7729.3	-0.0276898	0.00460278	0.0365331	7729.26	1.00294	1.0032	1.00346	300.319	3.63632	25.8192	183.326	7755	5270540	5288065	5262786	5280310	1	5262786	17524
SITAGLIPTIN	Non_withdrawal_event	7352	7328.63	-0.0285761	0.0045926	0.0373792	7328.6	1.00292	1.00319	1.00347	300.342	3.44751	24.4788	173.81	7353	5270540	5288065	5263188	5280712	1	5263188	17524
GLATIRAMER	Non_withdrawal_event	14640	14593.5	-0.0188737	0.00459189	0.0278656	14593.3	1.003	1.0032	1.00339	599.886	6.10248	24.4046	97.5974	14642	5270540	5288065	5255900	5273423	2	5255900	17523
PEMBROLIZUMAB	Non_withdrawal_event	14438	14392.1	-0.0190407	0.00458914	0.0280244	14392	1.003	1.00319	1.00339	599.909	6.01804	24.067	96.2472	14440	5270540	5288065	5256102	5273625	2	5256102	17523
IPILIMUMAB	Non_withdrawal_event	6999	6976.8	-0.029417	0.00458269	0.0381811	6976.77	1.0029	1.00319	1.00347	300.362	3.28174	23.3019	165.454	7000	5270540	5288065	5263541	5281065	1	5263541	17524
TRASTUZUMAB	Non_withdrawal_event	13833	13789.1	-0.0195628	0.00458039	0.0285205	13789	1.00298	1.00319	1.0034	599.978	5.76518	23.0558	92.2039	13835	5270540	5288065	5256707	5274230	2	5256707	17523
EDOXABAN	Non_withdrawal_event	6888	6866.17	-0.0296948	0.00457936	0.0384457	6866.14	1.00289	1.00318	1.00347	300.368	3.22962	22.9319	162.827	6889	5270540	5288065	5263652	5281176	1	5263652	17524
TERIFLUNOMIDE	Non_withdrawal_event	6707	6685.77	-0.0301627	0.0045737	0.0388912	6685.74	1.00288	1.00318	1.00348	300.379	3.14463	22.3285	158.544	6708	5270540	5288065	5263833	5281357	1	5263833	17524
ATORVASTATIN	Non_withdrawal_event	26727	26642.4	-0.0127755	0.00457314	0.0218167	26642	1.00304	1.00319	1.00335	1197.15	8.37762	22.3255	59.4954	26731	5270540	5288065	5243813	5261334	4	5243813	17521
LEUPRORELIN	Non_withdrawal_event	6687	6665.84	-0.0302155	0.00457306	0.0389416	6665.81	1.00288	1.00318	1.00348	300.38	3.13524	22.2618	158.07	6688	5270540	5288065	5263853	5281377	1	5263853	17524
PALBOCICLIB	Non_withdrawal_event	6408	6387.76	-0.0309788	0.00456365	0.0396678	6387.74	1.00286	1.00317	1.00348	300.396	3.00425	21.3319	151.468	6409	5270540	5288065	5264132	5281656	1	5264132	17524
POLYSORBATE 80, SQUALENE, DL-ALPHA-TOCOPHEROL	Non_withdrawal_event	12737	12696.8	-0.0206025	0.00456243	0.0295068	12696.7	1.00295	1.00318	1.0034	600.103	5.30725	21.2247	84.8816	12739	5270540	5288065	5257803	5275326	2	5257803	17523
BENFLUOREX	Non_withdrawal_event	12607	12567.2	-0.0207348	0.00456009	0.0296322	12567.1	1.00295	1.00317	1.0034	600.118	5.25294	21.0075	84.0132	12609	5270540	5288065	5257933	5275456	2	5257933	17523
VEDOLIZUMAB	Non_withdrawal_event	6156	6136.6	-0.0317128	0.00455442	0.0403653	6136.57	1.00284	1.00317	1.00349	300.41	2.88595	20.492	145.505	6157	5270540	5288065	5264384	5281908	1	5264384	17524
LEVOTHYROXINE	Non_withdrawal_event	61384	61190.5	-0.00688167	0.00455408	0.0159441	61188.3	1.00309	1.0032	1.00331	2974.11	11.1026	20.6394	38.3681	61394	5270540	5288065	5209156	5226671	10	5209156	17515
HEPARIN	Non_withdrawal_event	11706	11669.2	-0.0217123	0.00454247	0.0305572	11669.1	1.00292	1.00316	1.0034	600.221	4.87665	19.5028	77.9963	11708	5270540	5288065	5258834	5276357	2	5258834	17523
INSULIN GLARGINE	Non_withdrawal_event	10950	10915.7	-0.0226247	0.00452544	0.031419	10915.6	1.00289	1.00315	1.00341	600.307	4.56101	18.2407	72.9492	10952	5270540	5288065	5259590	5277113	2	5259590	17523
STRONTIUM RANELATE	Non_withdrawal_event	5374	5357.19	-0.0343132	0.00452027	0.042831	5357.17	1.00277	1.00314	1.00351	300.455	2.51892	17.8862	127.006	5375	5270540	5288065	5265166	5282690	1	5265166	17524
SECUKINUMAB	Non_withdrawal_event	10498	10465.2	-0.0232172	0.00451409	0.0319778	10465.1	1.00287	1.00314	1.00341	600.359	4.37234	17.4862	69.9323	10500	5270540	5288065	5260042	5277565	2	5260042	17523
EVOLOCUMAB	Non_withdrawal_event	5218	5201.7	-0.0349014	0.00451224	0.0433875	5201.69	1.00276	1.00314	1.00352	300.463	2.44571	17.3665	123.316	5219	5270540	5288065	5265322	5282846	1	5265322	17524
IXEKIZUMAB	Non_withdrawal_event	5177	5160.84	-0.0350604	0.00451004	0.0435379	5160.82	1.00275	1.00313	1.00352	300.466	2.42647	17.2299	122.346	5178	5270540	5288065	5265363	5282887	1	5265363	17524
SUNITINIB	Non_withdrawal_event	10261	10229	-0.0235435	0.00450774	0.0322852	10228.9	1.00286	1.00314	1.00341	600.386	4.27342	17.0907	68.3507	10263	5270540	5288065	5260279	5277802	2	5260279	17523
FLUCLOXACILLIN	Non_withdrawal_event	5103	5087.09	-0.0353523	0.004506	0.0438138	5087.07	1.00274	1.00313	1.00352	300.47	2.39175	16.9834	120.596	5104	5270540	5288065	5265437	5282961	1	5265437	17524
CYCLOPHOSPHAMIDE	Non_withdrawal_event	20265	20201.8	-0.0154282	0.00450428	0.0242982	20201.6	1.00294	1.00314	1.00334	1198.62	6.34413	16.9069	45.0562	20269	5270540	5288065	5250275	5267796	4	5250275	17521
ETHINYLESTRADIOL, ETONOGESTREL	Non_withdrawal_event	10079	10047.6	-0.0238019	0.00450265	0.0325286	10047.5	1.00285	1.00313	1.00341	600.406	4.19747	16.787	67.1362	10081	5270540	5288065	5260461	5277984	2	5260461	17523
SEMAGLUTIDE	Non_withdrawal_event	10005	9973.84	-0.0239091	0.00450054	0.0326294	9973.78	1.00285	1.00313	1.00341	600.415	4.16659	16.6635	66.6424	10007	5270540	5288065	5260535	5278058	2	5260535	17523
COLECALCIFEROL	Non_withdrawal_event	5001	4985.42	-0.0357653	0.00450022	0.0442041	4985.41	1.00273	1.00313	1.00352	300.476	2.34388	16.6436	118.184	5002	5270540	5288065	5265539	5283063	1	5265539	17524
ADALIMUMAB	Non_withdrawal_event	49691	49536.3	-0.00821429	0.00449878	0.0171553	49534.8	1.00302	1.00315	1.00329	2980.79	8.96745	16.6704	30.9902	49701	5270540	5288065	5220849	5238364	10	5220849	17515
A/HONG KONG/4801/2014 (H3N2)-LIKE STRAIN (A/HONG KONG/4801/2014, X-263B), B/BRISBANE/60/2008-LIKE STRAIN (B/BRISBANE/60/2008, WILD TYPE), A/MICHIGAN/45/2015 (H1N1)PDM09-LIKE STRAIN (A/SINGAPORE/GP1908/2015, IVR-180)	Non_withdrawal_event	9690	9659.88	-0.0243788	0.00449116	0.0330712	9659.82	1.00283	1.00312	1.00341	600.451	4.03515	16.1379	64.5406	9692	5270540	5288065	5260850	5278373	2	5260850	17523
FLUCONAZOLE	Non_withdrawal_event	4835	4819.97	-0.0364655	0.00449031	0.0448651	4819.96	1.00271	1.00312	1.00353	300.485	2.266	16.0906	114.258	4836	5270540	5288065	5265705	5283229	1	5265705	17524
A/HONG KONG/4801/2014 (H3N2)-LIKE STRAIN (A/HONG KONG/4801/2014, X-263B), B/BRISBANE/60/2008-LIKE STRAIN (B/BRISBANE/60/2008, WILD TYPE), A/CALIFORNIA/7/2009 (H1N1)PDM09-DERIVED STRAIN USED (NYMC X-181)	Non_withdrawal_event	9450	9420.68	-0.0247526	0.00448359	0.0334225	9420.62	1.00282	1.00312	1.00342	600.478	3.93501	15.7375	62.9395	9452	5270540	5288065	5261090	5278613	2	5261090	17523
DASATINIB	Non_withdrawal_event	4722	4707.35	-0.0369633	0.00448316	0.0453347	4707.33	1.0027	1.00312	1.00353	300.492	2.21298	15.7142	111.586	4723	5270540	5288065	5265818	5283342	1	5265818	17524
INTERFERON BETA-1B	Non_withdrawal_event	4661	4646.55	-0.0372396	0.00447915	0.0455952	4646.54	1.00269	1.00311	1.00354	300.495	2.18436	15.5111	110.143	4662	5270540	5288065	5265879	5283403	1	5265879	17524
LIDOCAINE	Non_withdrawal_event	4517	4503.03	-0.037914	0.00446928	0.0462307	4503.02	1.00267	1.00311	1.00354	300.503	2.1168	15.0314	106.738	4518	5270540	5288065	5266023	5283547	1	5266023	17524
BECLOMETASONE DIPROPIONATE, FORMOTEROL FUMARATE	Non_withdrawal_event	4485	4471.13	-0.0380684	0.00446699	0.0463761	4471.12	1.00266	1.0031	1.00355	300.505	2.10179	14.9249	105.982	4486	5270540	5288065	5266055	5283579	1	5266055	17524
CO-TRIMOXAZOLE	Non_withdrawal_event	17771	17716.1	-0.016826	0.00446431	0.0255965	17715.9	1.00288	1.00311	1.00334	1199.19	5.56064	14.8191	39.493	17775	5270540	5288065	5252769	5270290	4	5252769	17521
AMIODARONE	Non_withdrawal_event	13105	13064.6	-0.0203488	0.00445873	0.029052	13064.5	1.00284	1.0031	1.00337	900.143	4.69446	14.5588	45.1508	13108	5270540	5288065	5257435	5274957	3	5257435	17522
DULAGLUTIDE	Non_withdrawal_event	8638	8611.37	-0.0261317	0.00445487	0.0347162	8611.32	1.00277	1.0031	1.00342	600.571	3.59629	14.383	57.5233	8640	5270540	5288065	5261902	5279425	2	5261902	17523
VANCOMYCIN	Non_withdrawal_event	8551	8524.65	-0.0262911	0.00445147	0.0348656	8524.61	1.00277	1.0031	1.00342	600.581	3.56	14.2379	56.943	8553	5270540	5288065	5261989	5279512	2	5261989	17523
DUPILUMAB	Non_withdrawal_event	8511	8484.79	-0.0263652	0.00444989	0.034935	8484.75	1.00276	1.00309	1.00342	600.585	3.54332	14.1712	56.6763	8513	5270540	5288065	5262029	5279552	2	5262029	17523
NITROFURANTOIN	Non_withdrawal_event	8452	8425.98	-0.0264756	0.00444752	0.0350382	8425.94	1.00276	1.00309	1.00343	600.592	3.51871	14.0728	56.2828	8454	5270540	5288065	5262088	5279611	2	5262088	17523
AMPHOTERICIN B	Non_withdrawal_event	4218	4205.02	-0.0394244	0.00444661	0.0476517	4205.01	1.00262	1.00309	1.00356	300.521	1.97654	14.0356	99.6688	4219	5270540	5288065	5266322	5283846	1	5266322	17524
EVEROLIMUS	Non_withdrawal_event	8409	8383.13	-0.0265567	0.00444577	0.0351142	8383.08	1.00276	1.00309	1.00343	600.597	3.50078	14.0011	55.9961	8411	5270540	5288065	5262131	5279654	2	5262131	17523
SORAFENIB	Non_withdrawal_event	4193	4180.1	-0.039558	0.00444457	0.0477773	4180.09	1.00262	1.00309	1.00356	300.522	1.96481	13.9524	99.0777	4194	5270540	5288065	5266347	5283871	1	5266347	17524
IRBESARTAN	Non_withdrawal_event	4072	4059.5	-0.0402223	0.00443433	0.0484011	4059.49	1.0026	1.00308	1.00357	300.529	1.90806	13.5494	96.217	4073	5270540	5288065	5266468	5283992	1	5266468	17524
ENALAPRIL	Non_withdrawal_event	8100	8075.15	-0.0271588	0.00443268	0.0356774	8075.11	1.00274	1.00308	1.00343	600.632	3.37192	13.4858	53.9356	8102	5270540	5288065	5262440	5279963	2	5262440	17523
ETANERCEPT	Non_withdrawal_event	56254	56081.5	-0.00751679	0.00443009	0.016327	56079.7	1.00297	1.00311	1.00325	4168.81	7.98967	13.494	22.7905	56268	5270540	5288065	5214286	5231797	14	5214286	17511
FULVESTRANT	Non_withdrawal_event	3849	3837.24	-0.0415284	0.00441378	0.0496261	3837.23	1.00255	1.00307	1.00358	300.542	1.80346	12.8069	90.9452	3850	5270540	5288065	5266691	5284215	1	5266691	17524
DIMETHYL FUMARATE	Non_withdrawal_event	19123	19064.6	-0.0161093	0.00441185	0.0247861	19064.4	1.00284	1.00307	1.00331	1498.69	5.30971	12.7598	30.6632	19128	5270540	5288065	5251417	5268937	5	5251417	17520
ETONOGESTREL	Non_withdrawal_event	15008	14962.2	-0.0187704	0.00440452	0.0273923	14962.1	1.0028	1.00307	1.00333	1199.82	4.69352	12.5085	33.3358	15012	5270540	5288065	5255532	5273053	4	5255532	17521
DABRAFENIB	Non_withdrawal_event	3722	3710.66	-0.0423247	0.00440097	0.0503719	3710.65	1.00253	1.00306	1.00359	300.549	1.7439	12.384	87.9431	3723	5270540	5288065	5266818	5284342	1	5266818	17524
FUROSEMIDE	Non_withdrawal_event	14658	14613.4	-0.0190558	0.00439534	0.0276548	14613.3	1.00279	1.00306	1.00333	1199.9	4.58374	12.216	32.5563	14662	5270540	5288065	5255882	5273403	4	5255882	17521
BOSENTAN	Non_withdrawal_event	3614	3603.02	-0.043035	0.00438938	0.0510365	3603.01	1.0025	1.00305	1.0036	300.555	1.69325	12.0244	85.3902	3615	5270540	5288065	5266926	5284450	1	5266926	17524
NEBIVOLOL	Non_withdrawal_event	3613	3602.02	-0.0430417	0.00438927	0.0510428	3602.02	1.0025	1.00305	1.0036	300.555	1.69278	12.0211	85.3665	3614	5270540	5288065	5266927	5284451	1	5266927	17524
RITONAVIR, NIRMATRELVIR	Non_withdrawal_event	3605	3594.05	-0.0430956	0.00438838	0.0510932	3594.04	1.0025	1.00305	1.0036	300.556	1.68903	11.9945	85.1774	3606	5270540	5288065	5266935	5284459	1	5266935	17524
RIVAROXABAN	Non_withdrawal_event	42953	42822.6	-0.00929012	0.00438608	0.0179969	42821.5	1.0029	1.00307	1.00324	3581.97	6.8082	11.9914	21.1208	42965	5270540	5288065	5227587	5245100	12	5227587	17513
ONDANSETRON	Non_withdrawal_event	3559	3548.2	-0.0434092	0.0043832	0.0513864	3548.19	1.00249	1.00305	1.0036	300.558	1.66745	11.8413	84.0901	3560	5270540	5288065	5266981	5284505	1	5266981	17524
CELECOXIB	Non_withdrawal_event	3550	3539.23	-0.0434713	0.00438217	0.0514444	3539.22	1.00249	1.00304	1.0036	300.559	1.66323	11.8113	83.8774	3551	5270540	5288065	5266990	5284514	1	5266990	17524
TRAMETINIB	Non_withdrawal_event	3502	3491.39	-0.0438064	0.0043766	0.0517575	3491.38	1.00248	1.00304	1.0036	300.561	1.64072	11.6515	82.7428	3503	5270540	5288065	5267038	5284562	1	5267038	17524
ABEMACICLIB	Non_withdrawal_event	3477	3466.47	-0.0439837	0.00437363	0.0519231	3466.47	1.00247	1.00304	1.00361	300.563	1.629	11.5683	82.1519	3478	5270540	5288065	5267063	5284587	1	5267063	17524
TIOTROPIUM	Non_withdrawal_event	3473	3462.49	-0.0440123	0.00437315	0.0519498	3462.48	1.00247	1.00304	1.00361	300.563	1.62712	11.555	82.0574	3474	5270540	5288065	5267067	5284591	1	5267067	17524
TETANUS VACCINES	Non_withdrawal_event	3469	3458.5	-0.0440409	0.00437267	0.0519765	3458.49	1.00247	1.00304	1.00361	300.563	1.62525	11.5417	81.9628	3470	5270540	5288065	5267071	5284595	1	5267071	17524
SILDENAFIL	Non_withdrawal_event	6915	6894.08	-0.0298352	0.00437161	0.0381722	6894.05	1.00263	1.00304	1.00344	600.768	2.87789	11.5103	46.036	6917	5270540	5288065	5263625	5281148	2	5263625	17523
MINOXIDIL	Non_withdrawal_event	6895	6874.14	-0.0298863	0.0043704	0.0382197	6874.12	1.00263	1.00304	1.00344	600.77	2.86955	11.4769	45.9027	6897	5270540	5288065	5263645	5281168	2	5263645	17523
TELMISARTAN	Non_withdrawal_event	3391	3380.76	-0.0446088	0.0043631	0.0525066	3380.75	1.00245	1.00303	1.00361	300.568	1.58867	11.282	80.1192	3392	5270540	5288065	5267149	5284673	1	5267149	17524
PRISTINAMYCIN	Non_withdrawal_event	3379	3368.8	-0.0446979	0.00436159	0.0525898	3368.79	1.00245	1.00303	1.00361	300.568	1.58304	11.242	79.8356	3380	5270540	5288065	5267161	5284685	1	5267161	17524
CYTARABINE	Non_withdrawal_event	6747	6726.63	-0.0302714	0.00436121	0.0385775	6726.61	1.00262	1.00303	1.00345	600.787	2.80787	11.2303	44.9163	6749	5270540	5288065	5263793	5281316	2	5263793	17523
SPIRONOLACTONE	Non_withdrawal_event	6628	6608.03	-0.0305905	0.00435353	0.0388737	6608	1.0026	1.00303	1.00345	600.8	2.75827	11.032	44.1233	6630	5270540	5288065	5263912	5281435	2	5263912	17523
TICAGRELOR	Non_withdrawal_event	6619	6599.06	-0.030615	0.00435294	0.0388964	6599.03	1.0026	1.00303	1.00345	600.801	2.75452	11.017	44.0633	6621	5270540	5288065	5263921	5281444	2	5263921	17523
LATANOPROST	Non_withdrawal_event	3297	3287.07	-0.0453201	0.00435096	0.05317	3287.06	1.00242	1.00302	1.00362	300.573	1.54459	10.969	77.8976	3298	5270540	5288065	5267243	5284767	1	5267243	17524
FOSFOMYCIN	Non_withdrawal_event	3248	3238.23	-0.0457032	0.00434435	0.0535271	3238.23	1.00241	1.00302	1.00363	300.576	1.52162	10.8059	76.7395	3249	5270540	5288065	5267292	5284816	1	5267292	17524
WARFARIN	Non_withdrawal_event	25916	25838.1	-0.013275	0.00434377	0.0218542	25837.7	1.00281	1.00303	1.00325	2395.22	5.40957	10.8199	21.6413	25924	5270540	5288065	5244624	5262141	8	5244624	17517
VEMURAFENIB	Non_withdrawal_event	3243	3233.25	-0.0457428	0.00434366	0.0535639	3233.24	1.00241	1.00302	1.00363	300.576	1.51927	10.7893	76.6213	3244	5270540	5288065	5267297	5284821	1	5267297	17524
ROCURONIUM	Non_withdrawal_event	3225	3215.31	-0.045886	0.00434118	0.0536974	3215.3	1.0024	1.00302	1.00363	300.577	1.51083	10.7294	76.1959	3226	5270540	5288065	5267315	5284839	1	5267315	17524
DABIGATRAN	Non_withdrawal_event	25589	25512.2	-0.0133933	0.00433808	0.0219597	25511.8	1.0028	1.00303	1.00325	2395.36	5.34097	10.6827	21.367	25597	5270540	5288065	5244951	5262468	8	5244951	17517
EXENATIDE	Non_withdrawal_event	3200	3190.39	-0.0460871	0.00433768	0.0538846	3190.39	1.0024	1.00301	1.00363	300.579	1.49911	10.6461	75.605	3201	5270540	5288065	5267340	5284864	1	5267340	17524
PERINDOPRIL	Non_withdrawal_event	6391	6371.81	-0.0312526	0.00433738	0.0394878	6371.79	1.00258	1.00301	1.00345	600.827	2.6595	10.637	42.544	6393	5270540	5288065	5264149	5281672	2	5264149	17523
BUPIVACAINE	Non_withdrawal_event	3178	3168.46	-0.0462659	0.00433455	0.0540512	3168.46	1.00239	1.00301	1.00363	300.58	1.48879	10.5729	75.0851	3179	5270540	5288065	5267362	5284886	1	5267362	17524
PIPERACILLIN, TAZOBACTAM	Non_withdrawal_event	9512	9483.47	-0.0248063	0.00433396	0.0331789	9483.42	1.00265	1.00301	1.00338	900.758	3.40489	10.56	32.751	9515	5270540	5288065	5261028	5278550	3	5261028	17522
ACETYLSALICYLIC ACID	Non_withdrawal_event	44253	44120.3	-0.00914061	0.00433274	0.0177426	44119.2	1.00286	1.00303	1.00321	4178.4	6.27064	10.5909	17.8876	44267	5270540	5288065	5226287	5243798	14	5226287	17511
BORTEZOMIB	Non_withdrawal_event	9394	9365.86	-0.0249953	0.00432824	0.0333528	9365.81	1.00264	1.00301	1.00338	900.778	3.36256	10.4288	32.3441	9397	5270540	5288065	5261146	5278668	3	5261146	17522
OLMESARTAN	Non_withdrawal_event	3119	3109.66	-0.0467551	0.00432596	0.0545064	3109.65	1.00237	1.00301	1.00364	300.583	1.46113	10.3765	73.6907	3120	5270540	5288065	5267421	5284945	1	5267421	17524
CIPROFLOXACIN	Non_withdrawal_event	21742	21676.9	-0.0149166	0.00432462	0.0234367	21676.7	1.00277	1.00301	1.00326	2097.36	4.94067	10.3664	21.7504	21749	5270540	5288065	5248798	5266316	7	5248798	17518
IVABRADINE	Non_withdrawal_event	3105	3095.71	-0.0468732	0.00432387	0.0546163	3095.7	1.00237	1.003	1.00364	300.584	1.45456	10.3299	73.3599	3106	5270540	5288065	5267435	5284959	1	5267435	17524
MESALAZINE	Non_withdrawal_event	6172	6153.54	-0.0318985	0.00432136	0.0400861	6153.52	1.00255	1.003	1.00346	600.852	2.56824	10.2721	41.0847	6174	5270540	5288065	5264368	5281891	2	5264368	17523
PEGINTERFERON ALFA-2A	Non_withdrawal_event	6172	6153.54	-0.0318985	0.00432136	0.0400861	6153.52	1.00255	1.003	1.00346	600.852	2.56824	10.2721	41.0847	6174	5270540	5288065	5264368	5281891	2	5264368	17523
METFORMIN	Non_withdrawal_event	21276	21212.5	-0.0151371	0.00431444	0.023634	21212.2	1.00276	1.00301	1.00326	2097.55	4.83433	10.1433	21.2823	21283	5270540	5288065	5249264	5266782	7	5249264	17518
COLECALCIFEROL, CALCIUM	Non_withdrawal_event	3020	3010.99	-0.0476082	0.00431078	0.0552996	3010.98	1.00234	1.00299	1.00365	300.589	1.41471	10.0469	71.3511	3021	5270540	5288065	5267520	5285044	1	5267520	17524
PIRFENIDONE	Non_withdrawal_event	3009	3000.02	-0.0477056	0.00430903	0.0553902	3000.02	1.00234	1.00299	1.00365	300.59	1.40955	10.0103	71.0912	3010	5270540	5288065	5267531	5285055	1	5267531	17524
RIBAVIRIN	Non_withdrawal_event	11803	11767.9	-0.021846	0.0043001	0.0302082	11767.8	1.00266	1.00299	1.00333	1200.56	3.68883	9.83128	26.2018	11807	5270540	5288065	5258737	5276258	4	5258737	17521
OCTREOTIDE	Non_withdrawal_event	2907	2898.36	-0.0486354	0.00429219	0.0562535	2898.36	1.0023	1.00298	1.00366	300.595	1.36173	9.67081	68.6808	2908	5270540	5288065	5267633	5285157	1	5267633	17524
PIPERACILLIN	Non_withdrawal_event	2877	2868.46	-0.0489183	0.00428701	0.056516	2868.46	1.00229	1.00298	1.00366	300.597	1.34766	9.57095	67.9718	2878	5270540	5288065	5267663	5285187	1	5267663	17524
BOTULINUM TOXIN TYPE A	Non_withdrawal_event	5721	5704.03	-0.0333451	0.00428449	0.041423	5704.02	1.00249	1.00298	1.00347	600.904	2.38033	9.52066	38.08	5723	5270540	5288065	5264819	5282342	2	5264819	17523
DOXYCYCLINE	Non_withdrawal_event	8482	8456.88	-0.0265894	0.0042787	0.0348156	8456.84	1.00257	1.00298	1.00338	900.934	3.03553	9.41467	29.1995	8485	5270540	5288065	5262058	5279580	3	5262058	17522
TORASEMIDE	Non_withdrawal_event	2806	2797.7	-0.0496062	0.00427431	0.0571537	2797.69	1.00227	1.00297	1.00367	300.601	1.31438	9.33463	66.2941	2807	5270540	5288065	5267734	5285258	1	5267734	17524
ALEMTUZUMAB	Non_withdrawal_event	5599	5582.44	-0.0337665	0.0042735	0.0418118	5582.42	1.00247	1.00297	1.00347	600.918	2.3295	9.31741	37.2673	5601	5270540	5288065	5264941	5282464	2	5264941	17523
METHOTREXATE	Non_withdrawal_event	36346	36238.5	-0.0105973	0.00427315	0.0190663	36237.8	1.00279	1.00299	1.00319	3885.59	5.42986	9.35404	16.1143	36359	5270540	5288065	5234194	5251706	13	5234194	17512
HYDROCHLOROTHIAZIDE	Non_withdrawal_event	5477	5460.84	-0.0342021	0.00426201	0.0422133	5460.83	1.00245	1.00296	1.00347	600.932	2.27868	9.11418	36.4546	5479	5270540	5288065	5265063	5282586	2	5265063	17523
NAPROXEN	Non_withdrawal_event	8186	8161.86	-0.027164	0.00426025	0.0353413	8161.82	1.00254	1.00296	1.00338	900.985	2.92941	9.08561	28.1791	8189	5270540	5288065	5262354	5279876	3	5262354	17522
SOLIFENACIN	Non_withdrawal_event	2714	2706	-0.0505378	0.00425687	0.0580165	2706	1.00223	1.00296	1.00368	300.606	1.27124	9.02842	64.1201	2715	5270540	5288065	5267826	5285350	1	5267826	17524
LINEZOLID	Non_withdrawal_event	5300	5284.43	-0.034861	0.00424442	0.0428199	5284.41	1.00242	1.00295	1.00348	600.952	2.20495	8.81934	35.2756	5302	5270540	5288065	5265240	5282763	2	5265240	17523
FLUTICASONE, VILANTEROL	Non_withdrawal_event	2646	2638.23	-0.0512577	0.00424319	0.0586826	2638.22	1.0022	1.00295	1.00369	300.61	1.23937	8.8021	62.5134	2647	5270540	5288065	5267894	5285418	1	5267894	17524
ESOMEPRAZOLE	Non_withdrawal_event	10564	10533	-0.0234013	0.00424276	0.0316209	10532.9	1.00258	1.00295	1.00333	1200.84	3.30076	8.79718	23.4463	10568	5270540	5288065	5259976	5277497	4	5259976	17521
FOLIC ACID	Non_withdrawal_event	2636	2628.26	-0.051366	0.00424112	0.0587827	2628.26	1.0022	1.00295	1.00369	300.611	1.23468	8.76881	62.2771	2637	5270540	5288065	5267904	5285428	1	5267904	17524
LETROZOLE	Non_withdrawal_event	7821	7798.07	-0.0279176	0.00423557	0.0360296	7798.04	1.00251	1.00294	1.00338	901.048	2.79857	8.6799	26.9211	7824	5270540	5288065	5262719	5280241	3	5262719	17522
LOPINAVIR, RITONAVIR	Non_withdrawal_event	2586	2578.43	-0.0519168	0.00423053	0.0592916	2578.42	1.00218	1.00294	1.0037	300.614	1.21124	8.6024	61.0956	2587	5270540	5288065	5267954	5285478	1	5267954	17524
CLINDAMYCIN	Non_withdrawal_event	10314	10283.8	-0.0237492	0.00422952	0.0319359	10283.7	1.00256	1.00294	1.00333	1200.9	3.22248	8.58859	22.8904	10318	5270540	5288065	5260226	5277747	4	5260226	17521
A/NEW CALEDONIA/20/99 (H1N1) - LIKE STRAIN (A/NEW CALEDONIA/20/99 REASS. IVR-116), A/MOSCOW/10/99 (H3N2) - LIKE STRAIN (A/PANAMA/2007/99 REASS. RESVIR-17), B/SICHUAN/379/99-LIKE STRAIN (B/JOHANNESBURG/5/99)	Non_withdrawal_event	5089	5074.13	-0.0356916	0.00422184	0.0435833	5074.11	1.00239	1.00293	1.00348	600.976	2.11706	8.46789	33.8703	5091	5270540	5288065	5265451	5282974	2	5265451	17523
METRONIDAZOLE	Non_withdrawal_event	10055	10025.7	-0.0241234	0.00421511	0.0322743	10025.6	1.00254	1.00293	1.00333	1200.96	3.14138	8.3725	22.3146	10059	5270540	5288065	5260485	5278006	4	5260485	17521
DALTEPARIN SODIUM	Non_withdrawal_event	2491	2483.74	-0.0530091	0.00420923	0.0603	2483.74	1.00213	1.00292	1.00371	300.619	1.1667	8.28623	58.851	2492	5270540	5288065	5268049	5285573	1	5268049	17524
COVID-19 VACCINE	Non_withdrawal_event	4939	4924.63	-0.0363146	0.00420461	0.0441551	4924.61	1.00236	1.00292	1.00349	600.993	2.05458	8.21806	32.8713	4941	5270540	5288065	5265601	5283124	2	5265601	17523
ARTICAINE HYDROCHLORIDE, EPINEPHRINE	Non_withdrawal_event	2456	2448.86	-0.0534277	0.00420097	0.060686	2448.85	1.00212	1.00292	1.00372	300.621	1.1503	8.16975	58.0241	2457	5270540	5288065	5268084	5285608	1	5268084	17524
CLARITHROMYCIN	Non_withdrawal_event	12220	12184.5	-0.0214954	0.00419878	0.029663	12184.4	1.00256	1.00292	1.00328	1500.66	3.38834	8.14307	19.5699	12225	5270540	5288065	5258320	5275840	5	5258320	17520
LOSARTAN	Non_withdrawal_event	4854	4839.91	-0.0366806	0.00419438	0.0444907	4839.89	1.00234	1.00291	1.00349	601.003	2.01918	8.0765	32.3052	4856	5270540	5288065	5265686	5283209	2	5265686	17523
DARUNAVIR	Non_withdrawal_event	2412	2405	-0.0539669	0.00419025	0.0611829	2405	1.00209	1.00291	1.00373	300.624	1.12967	8.02332	56.9845	2413	5270540	5288065	5268128	5285652	1	5268128	17524
ISONIAZID	Non_withdrawal_event	2398	2391.05	-0.0541416	0.00418675	0.0613438	2391.05	1.00209	1.00291	1.00373	300.624	1.12311	7.97673	56.6537	2399	5270540	5288065	5268142	5285666	1	5268142	17524
OFLOXACIN	Non_withdrawal_event	4756	4742.23	-0.0371148	0.00418213	0.0448885	4742.22	1.00232	1.00291	1.00349	601.014	1.97836	7.91329	31.6525	4758	5270540	5288065	5265784	5283307	2	5265784	17523
SULFASALAZINE	Non_withdrawal_event	4752	4738.24	-0.0371328	0.00418162	0.044905	4738.23	1.00232	1.00291	1.00349	601.014	1.9767	7.90663	31.6259	4754	5270540	5288065	5265788	5283311	2	5265788	17523
ELTROMBOPAG	Non_withdrawal_event	2376	2369.12	-0.0544193	0.00418118	0.0615995	2369.12	1.00208	1.0029	1.00373	300.626	1.1128	7.90352	56.1339	2377	5270540	5288065	5268164	5285688	1	5268164	17524
ACICLOVIR	Non_withdrawal_event	4745	4731.27	-0.0371644	0.00418072	0.0449339	4731.26	1.00232	1.0029	1.00349	601.015	1.97378	7.89497	31.5793	4747	5270540	5288065	5265795	5283318	2	5265795	17523
BOTULINUM TOXIN TYPE A - HAEMAGGLUTININ COMPLEX	Non_withdrawal_event	4730	4716.32	-0.0372323	0.0041788	0.044996	4716.31	1.00231	1.0029	1.00349	601.017	1.96753	7.86999	31.4794	4732	5270540	5288065	5265810	5283333	2	5265810	17523
ULIPRISTAL	Non_withdrawal_event	4512	4499.04	-0.0382577	0.00414932	0.0459337	4499.03	1.00227	1.00288	1.0035	601.042	1.87675	7.50697	30.0277	4514	5270540	5288065	5266028	5283551	2	5266028	17523
PHENPROCOUMON	Non_withdrawal_event	4510	4497.05	-0.0382674	0.00414903	0.0459426	4497.04	1.00226	1.00288	1.0035	601.042	1.87592	7.50363	30.0144	4512	5270540	5288065	5266030	5283553	2	5266030	17523
CARVEDILOL	Non_withdrawal_event	2233	2226.6	-0.0563247	0.00414226	0.0633514	2226.59	1.002	1.00288	1.00376	300.634	1.04577	7.42764	52.7555	2234	5270540	5288065	5268307	5285831	1	5268307	17524
DICLOFENAC	Non_withdrawal_event	22116	22052.7	-0.0149405	0.00413685	0.0230872	22052.4	1.0026	1.00288	1.00317	2996.53	3.96987	7.38053	13.7214	22126	5270540	5288065	5248424	5265939	10	5248424	17515
TERBINAFINE	Non_withdrawal_event	6483	6464.5	-0.0312137	0.00412136	0.0390231	6464.48	1.00234	1.00286	1.00339	901.277	2.31911	7.19313	22.3108	6486	5270540	5288065	5264057	5281579	3	5264057	17522
CEFIXIME	Non_withdrawal_event	2150	2143.87	-0.057518	0.0041173	0.0644462	2143.87	1.00194	1.00286	1.00378	300.639	1.00686	7.15144	50.7946	2151	5270540	5288065	5268390	5285914	1	5268390	17524
CEFUROXIME	Non_withdrawal_event	6395	6376.8	-0.0314666	0.00411217	0.0392517	6376.77	1.00232	1.00286	1.00339	901.292	2.28758	7.09537	22.0077	6398	5270540	5288065	5264145	5281667	3	5264145	17522
RAMIPRIL	Non_withdrawal_event	16831	16783.2	-0.0177756	0.00410344	0.0258155	16783	1.00252	1.00286	1.00319	2399.36	3.50694	7.01477	14.0313	16839	5270540	5288065	5253709	5271226	8	5253709	17517
ETHAMBUTOL	Non_withdrawal_event	2103	2097.03	-0.0582253	0.0041023	0.0650943	2097.02	1.00191	1.00285	1.00379	300.641	0.984833	6.99505	49.6843	2104	5270540	5288065	5268437	5285961	1	5268437	17524
OXYTOCIN	Non_withdrawal_event	2094	2088.06	-0.0583635	0.00409935	0.0652208	2088.05	1.00191	1.00285	1.00379	300.642	0.980614	6.9651	49.4717	2095	5270540	5288065	5268446	5285970	1	5268446	17524
AXITINIB	Non_withdrawal_event	2083	2077.09	-0.0585336	0.0040957	0.0653766	2077.09	1.0019	1.00284	1.00379	300.642	0.975459	6.9285	49.2118	2084	5270540	5288065	5268457	5285981	1	5268457	17524
CALCIUM CHLORIDE, SODIUM CHLORIDE, GLUCOSE, SODIUM LACTATE, MAGNESIUM CHLORIDE	Non_withdrawal_event	2077	2071.11	-0.058627	0.0040937	0.0654621	2071.11	1.0019	1.00284	1.00379	300.643	0.972646	6.90853	49.0701	2078	5270540	5288065	5268463	5285987	1	5268463	17524
BENRALIZUMAB	Non_withdrawal_event	2052	2046.2	-0.0590205	0.00408523	0.0658222	2046.19	1.00188	1.00284	1.0038	300.644	0.960929	6.82534	48.4795	2053	5270540	5288065	5268488	5286012	1	5268488	17524
ESTRIOL	Non_withdrawal_event	2020	2014.3	-0.059535	0.00407409	0.0662927	2014.3	1.00186	1.00283	1.0038	300.646	0.945931	6.71887	47.7235	2021	5270540	5288065	5268520	5286044	1	5268520	17524
EPINEPHRINE	Non_withdrawal_event	1978	1972.44	-0.0602293	0.00405891	0.0669272	1972.44	1.00182	1.00282	1.00381	300.648	0.926246	6.57911	46.7314	1979	5270540	5288065	5268562	5286086	1	5268562	17524
ITRACONAZOLE	Non_withdrawal_event	1978	1972.44	-0.0602293	0.00405891	0.0669272	1972.44	1.00182	1.00282	1.00381	300.648	0.926246	6.57911	46.7314	1979	5270540	5288065	5268562	5286086	1	5268562	17524
VALSARTAN	Non_withdrawal_event	5917	5900.38	-0.0329395	0.0040575	0.0405798	5900.36	1.00224	1.00282	1.0034	901.374	2.11635	6.56443	20.3613	5920	5270540	5288065	5264623	5282145	3	5264623	17522
ALENDRONIC ACID, COLECALCIFEROL	Non_withdrawal_event	1967	1961.48	-0.0604149	0.00405483	0.0670966	1961.48	1.00182	1.00282	1.00382	300.649	0.921091	6.54251	46.4715	1968	5270540	5288065	5268573	5286097	1	5268573	17524
CARBIMAZOLE	Non_withdrawal_event	1942	1936.56	-0.0608426	0.00404538	0.0674871	1936.56	1.0018	1.00281	1.00382	300.65	0.909374	6.45933	45.881	1943	5270540	5288065	5268598	5286122	1	5268598	17524
HYDROCHLOROTHIAZIDE, LOSARTAN	Non_withdrawal_event	1930	1924.6	-0.0610509	0.00404076	0.0676771	1924.6	1.00179	1.00281	1.00383	300.651	0.90375	6.4194	45.5975	1931	5270540	5288065	5268610	5286134	1	5268610	17524
CEFTAZIDIME	Non_withdrawal_event	1922	1916.63	-0.0611908	0.00403765	0.0678048	1916.63	1.00178	1.0028	1.00383	300.652	0.9	6.39278	45.4085	1923	5270540	5288065	5268618	5286142	1	5268618	17524
HYOSCINE BUTYLBROMIDE	Non_withdrawal_event	1900	1894.7	-0.0615803	0.00402895	0.0681599	1894.7	1.00176	1.0028	1.00383	300.653	0.889689	6.31958	44.8888	1901	5270540	5288065	5268640	5286164	1	5268640	17524
RIBOCICLIB	Non_withdrawal_event	3777	3766.48	-0.0423566	0.00402486	0.0496626	3766.47	1.00206	1.0028	1.00353	601.126	1.57072	6.28321	25.1342	3779	5270540	5288065	5266763	5284286	2	5266763	17523
CICLOSPORIN	Non_withdrawal_event	12820	12784.5	-0.0210816	0.00400144	0.0288653	12784.4	1.00238	1.00278	1.00319	2100.93	2.90804	6.10207	12.8042	12827	5270540	5288065	5257720	5275238	7	5257720	17518
LEFLUNOMIDE	Non_withdrawal_event	5485	5469.81	-0.034436	0.0039999	0.0419237	5469.8	1.00216	1.00278	1.0034	901.448	1.96163	6.08466	18.8736	5488	5270540	5288065	5265055	5282577	3	5265055	17522
SOMATROPIN	Non_withdrawal_event	5435	5419.98	-0.0346208	0.00399264	0.0420893	5419.96	1.00215	1.00277	1.0034	901.456	1.94373	6.02913	18.7014	5438	5270540	5288065	5265105	5282627	3	5265105	17522
TADALAFIL	Non_withdrawal_event	3604	3594.05	-0.0435025	0.00398819	0.0506994	3594.04	1.002	1.00277	1.00354	601.145	1.4987	5.99522	23.9826	3606	5270540	5288065	5266936	5284459	2	5266936	17523
A/BRISBANE/59/2007 (H1N1)-LIKE STRAIN, A/BRISBANE/10/2007 (H3N2)-LIKE STRAIN, B/FLORIDA/4/2006-LIKE STRAIN	Non_withdrawal_event	3602	3592.06	-0.0435162	0.00398774	0.0507119	3592.05	1.002	1.00277	1.00354	601.146	1.49786	5.99189	23.9693	3604	5270540	5288065	5266938	5284461	2	5266938	17523
IBRUTINIB	Non_withdrawal_event	7144	7124.31	-0.0296696	0.00398129	0.037239	7124.28	1.00222	1.00277	1.00332	1201.62	2.23052	5.94531	15.8468	7148	5270540	5288065	5263396	5280917	4	5263396	17521
ALISKIREN	Non_withdrawal_event	1787	1782.07	-0.0636947	0.00398091	0.0700847	1782.07	1.00166	1.00276	1.00387	300.659	0.836731	5.94361	42.2196	1788	5270540	5288065	5268753	5286277	1	5268753	17524
TAMSULOSIN	Non_withdrawal_event	7096	7076.47	-0.0297893	0.00397583	0.0373451	7076.44	1.00221	1.00276	1.00332	1201.63	2.21551	5.90531	15.7403	7100	5270540	5288065	5263444	5280965	4	5263444	17521
INSULIN GLULISINE	Non_withdrawal_event	1764	1759.15	-0.0641501	0.00397038	0.0704986	1759.15	1.00164	1.00276	1.00387	300.661	0.825952	5.86708	41.6763	1765	5270540	5288065	5268776	5286300	1	5268776	17524
DEXKETOPROFEN	Non_withdrawal_event	1744	1739.22	-0.0645536	0.00396099	0.070865	1739.22	1.00162	1.00275	1.00388	300.662	0.816579	5.80054	41.2039	1745	5270540	5288065	5268796	5286320	1	5268796	17524
BUSULFAN	Non_withdrawal_event	1736	1731.24	-0.0647169	0.00395718	0.0710133	1731.24	1.00162	1.00275	1.00388	300.662	0.81283	5.77392	41.0149	1737	5270540	5288065	5268804	5286328	1	5268804	17524
CLOXACILLIN	Non_withdrawal_event	1732	1727.26	-0.064799	0.00395526	0.0710879	1727.26	1.00161	1.00275	1.00388	300.662	0.810956	5.76061	40.9204	1733	5270540	5288065	5268808	5286332	1	5268808	17524
BICALUTAMIDE	Non_withdrawal_event	1720	1715.3	-0.0650471	0.00394945	0.071313	1715.29	1.0016	1.00274	1.00389	300.663	0.805332	5.72069	40.637	1721	5270540	5288065	5268820	5286344	1	5268820	17524
INDOMETACIN	Non_withdrawal_event	1683	1678.42	-0.0658289	0.003931	0.072022	1678.42	1.00156	1.00273	1.0039	300.665	0.787993	5.59759	39.7631	1684	5270540	5288065	5268857	5286381	1	5268857	17524
BETAHISTINE	Non_withdrawal_event	1639	1634.56	-0.0667933	0.00390797	0.0728956	1634.56	1.00152	1.00271	1.00391	300.668	0.767373	5.4512	38.7238	1640	5270540	5288065	5268901	5286425	1	5268901	17524
GALCANEZUMAB	Non_withdrawal_event	1638	1633.57	-0.0668157	0.00390744	0.0729159	1633.57	1.00151	1.00271	1.00391	300.668	0.766905	5.44787	38.7002	1639	5270540	5288065	5268902	5286426	1	5268902	17524
SALBUTAMOL	Non_withdrawal_event	4902	4888.74	-0.0367669	0.00390608	0.044006	4888.73	1.00202	1.00271	1.00341	901.547	1.75287	5.43732	16.8663	4905	5270540	5288065	5265638	5283160	3	5265638	17522
PYRAZINAMIDE	Non_withdrawal_event	1632	1627.59	-0.0669504	0.0039042	0.0730378	1627.59	1.00151	1.00271	1.00392	300.668	0.764093	5.42791	38.5584	1633	5270540	5288065	5268908	5286432	1	5268908	17524
MIRABEGRON	Non_withdrawal_event	3261	3252.19	-0.0460428	0.00390398	0.0529894	3252.18	1.00186	1.00271	1.00357	601.185	1.35592	5.42429	21.6996	3263	5270540	5288065	5267279	5284802	2	5267279	17523
PIROXICAM	Non_withdrawal_event	1611	1606.66	-0.0674279	0.00389267	0.0734698	1606.66	1.00148	1.0027	1.00392	300.669	0.754252	5.35805	38.0624	1612	5270540	5288065	5268929	5286453	1	5268929	17524
THIOCOLCHICOSIDE	Non_withdrawal_event	1603	1598.68	-0.0676123	0.0038882	0.0736365	1598.68	1.00147	1.0027	1.00393	300.67	0.750503	5.33143	37.8735	1604	5270540	5288065	5268937	5286461	1	5268937	17524
TETRACYCLINE HYDROCHLORIDE, METRONIDAZOLE, BISMUTH SUBCITRATE	Non_withdrawal_event	1596	1591.71	-0.0677748	0.00388425	0.0737834	1591.71	1.00147	1.0027	1.00393	300.67	0.747223	5.30814	37.7081	1597	5270540	5288065	5268944	5286468	1	5268944	17524
AMLODIPINE	Non_withdrawal_event	15892	15849.3	-0.0186371	0.00388148	0.0262233	15849.2	1.00231	1.0027	1.0031	3000.08	2.84911	5.29718	9.84873	15902	5270540	5288065	5254648	5272163	10	5254648	17515
MERCAPTOPURINE	Non_withdrawal_event	1577	1572.77	-0.0682214	0.00387335	0.074187	1572.77	1.00144	1.00269	1.00394	300.671	0.738319	5.24493	37.2594	1578	5270540	5288065	5268963	5286487	1	5268963	17524
DENOSUMAB	Non_withdrawal_event	18894	18843.3	-0.0167726	0.00387303	0.0243699	18843.2	1.00233	1.0027	1.00306	3598.46	2.98074	5.25059	9.24892	18906	5270540	5288065	5251646	5269159	12	5251646	17513
TAMSULOSIN HYDROCHLORIDE, DUTASTERIDE	Non_withdrawal_event	1561	1556.82	-0.0686038	0.00386397	0.0745325	1556.82	1.00142	1.00268	1.00394	300.672	0.730821	5.1917	36.8815	1562	5270540	5288065	5268979	5286503	1	5268979	17524
ENALAPRIL, HYDROCHLOROTHIAZIDE	Non_withdrawal_event	1559	1554.83	-0.0686521	0.00386279	0.0745761	1554.83	1.00142	1.00268	1.00394	300.672	0.729884	5.18505	36.8342	1560	5270540	5288065	5268981	5286505	1	5268981	17524
MELOXICAM	Non_withdrawal_event	1558	1553.83	-0.0686762	0.00386219	0.0745979	1553.83	1.00142	1.00268	1.00395	300.672	0.729415	5.18172	36.8106	1559	5270540	5288065	5268982	5286506	1	5268982	17524
HYDROXYCARBAMIDE	Non_withdrawal_event	3112	3103.68	-0.0472773	0.00386162	0.054098	3103.68	1.00179	1.00268	1.00358	601.202	1.2939	5.1763	20.708	3114	5270540	5288065	5267428	5284951	2	5267428	17523
INDAPAMIDE	Non_withdrawal_event	3095	3086.74	-0.0474239	0.00385653	0.0542294	3086.73	1.00178	1.00268	1.00358	601.204	1.28683	5.14801	20.5948	3097	5270540	5288065	5267445	5284968	2	5267445	17523
KETOPROFEN	Non_withdrawal_event	12301	12268.2	-0.021758	0.00385101	0.0292317	12268.1	1.00222	1.00268	1.00313	2401.43	2.5607	5.12236	10.2466	12309	5270540	5288065	5258239	5275756	8	5258239	17517
OMALIZUMAB	Non_withdrawal_event	7657	7636.61	-0.0286505	0.00384711	0.0359778	7636.58	1.0021	1.00267	1.00325	1501.96	2.12105	5.09799	12.2531	7662	5270540	5288065	5262883	5280403	5	5262883	17520
MICONAZOLE	Non_withdrawal_event	1506	1502.01	-0.0699656	0.00383021	0.075761	1502	1.00136	1.00266	1.00397	300.675	0.705048	5.00873	35.5824	1507	5270540	5288065	5269034	5286558	1	5269034	17524
PRAVASTATIN	Non_withdrawal_event	4464	4452.2	-0.0388166	0.00381947	0.0458262	4452.19	1.00189	1.00265	1.00342	901.622	1.59607	4.95107	15.3585	4467	5270540	5288065	5266076	5283598	3	5266076	17522
PEGINTERFERON ALFA-2B	Non_withdrawal_event	2960	2952.18	-0.0486333	0.00381402	0.0553123	2952.18	1.00171	1.00265	1.00359	601.219	1.23064	4.92333	19.6964	2962	5270540	5288065	5267580	5285103	2	5267580	17523
RITONAVIR	Non_withdrawal_event	7384	7364.51	-0.029284	0.00381229	0.0365282	7364.49	1.00205	1.00265	1.00325	1502.04	2.0453	4.91597	11.8158	7389	5270540	5288065	5263156	5280676	5	5263156	17520
ACETYLCYSTEINE	Non_withdrawal_event	2948	2940.22	-0.0487448	0.00381005	0.0554121	2940.22	1.0017	1.00265	1.00359	601.22	1.22565	4.90336	19.6166	2950	5270540	5288065	5267592	5285115	2	5267592	17523
METAMIZOLE	Non_withdrawal_event	10190	10163.2	-0.024351	0.00379822	0.0316718	10163.2	1.00213	1.00264	1.00315	2101.98	2.31019	4.84781	10.1729	10197	5270540	5288065	5260350	5277868	7	5260350	17518
RITONAVIR, OMBITASVIR, PARITAPREVIR	Non_withdrawal_event	1448	1444.2	-0.0714863	0.00379182	0.0771302	1444.2	1.00128	1.00263	1.00399	300.679	0.67787	4.81577	34.2126	1449	5270540	5288065	5269092	5286616	1	5269092	17524
TEICOPLANIN	Non_withdrawal_event	2892	2884.41	-0.0492748	0.0037911	0.0558857	2884.4	1.00167	1.00263	1.0036	601.227	1.20234	4.81017	19.2439	2894	5270540	5288065	5267648	5285171	2	5267648	17523
CLOPIDOGREL	Non_withdrawal_event	18679	18630.1	-0.0169792	0.0037853	0.0243994	18629.9	1.00225	1.00264	1.00302	3898.71	2.78088	4.79107	8.25436	18692	5270540	5288065	5251861	5269373	13	5251861	17512
RIFAMPICIN	Non_withdrawal_event	5731	5715.99	-0.0338143	0.00378221	0.0408886	5715.98	1.00194	1.00263	1.00332	1201.94	1.78875	4.76811	12.71	5735	5270540	5288065	5264809	5282330	4	5264809	17521
B/MASSACHUSETTS/2/2012 -DERIVED STRAIN USED (NYMC BX-51B), A/TEXAS/50/2012 (H3N2) â€“ DERIVED STRAIN USED (NYMC X-223A), A/CALIFORNIA/7/2009 (H1N1)PDM09-DERIVED STRAIN USED (NYMC X-181)	Non_withdrawal_event	2858	2850.52	-0.0496043	0.00377924	0.0561799	2850.52	1.00165	1.00262	1.0036	601.231	1.18819	4.75358	19.0176	2860	5270540	5288065	5267682	5285205	2	5267682	17523
AZATHIOPRINE	Non_withdrawal_event	11413	11383.2	-0.0228131	0.00377805	0.0301231	11383.1	1.00214	1.00263	1.00312	2401.84	2.3754	4.75178	9.50551	11421	5270540	5288065	5259127	5276644	8	5259127	17517
B/MASSACHUSETTS/2/2012 -DERIVED STRAIN USED (NYMC BX-51B), A/VICTORIA/361/2011 (H3N2)-LIKE STRAIN USED (NYMC X-223A) DERIVED FROM A/TEXAS/50/2012, A/CALIFORNIA/7/2009 (H1N1)PDM09-DERIVED STRAIN USED (NYMC X-181)	Non_withdrawal_event	2854	2846.54	-0.0496434	0.00377782	0.0562149	2846.53	1.00165	1.00262	1.0036	601.231	1.18652	4.74693	18.991	2856	5270540	5288065	5267686	5285209	2	5267686	17523
NICARDIPINE	Non_withdrawal_event	1417	1413.3	-0.0723377	0.00377002	0.0778956	1413.3	1.00123	1.00262	1.00401	300.68	0.663344	4.71265	33.4804	1418	5270540	5288065	5269123	5286647	1	5269123	17524
TAMOXIFEN	Non_withdrawal_event	5647	5632.27	-0.0341097	0.00376724	0.0411467	5632.26	1.00192	1.00262	1.00332	1201.96	1.76249	4.69815	12.5235	5651	5270540	5288065	5264893	5282414	4	5264893	17521
INSULIN HUMAN	Non_withdrawal_event	6939	6920.99	-0.0303976	0.00374968	0.0374921	6920.96	1.00197	1.00261	1.00324	1502.17	1.92184	4.61932	11.103	6944	5270540	5288065	5263601	5281121	5	5263601	17520
GLUCOSE	Non_withdrawal_event	1385	1381.41	-0.0732469	0.00374649	0.078712	1381.41	1.00118	1.0026	1.00402	300.682	0.648349	4.60619	32.7247	1386	5270540	5288065	5269155	5286679	1	5269155	17524
MEDROXYPROGESTERONE	Non_withdrawal_event	2761	2753.84	-0.0505781	0.00374377	0.0570483	2753.84	1.00159	1.0026	1.00361	601.242	1.14782	4.59216	18.3722	2763	5270540	5288065	5267779	5285302	2	5267779	17523
MELPHALAN	Non_withdrawal_event	2758	2750.85	-0.050609	0.00374264	0.0570759	2750.85	1.00159	1.0026	1.00361	601.242	1.14657	4.58717	18.3522	2760	5270540	5288065	5267782	5285305	2	5267782	17523
RUTOSIDE, TRYPSIN, BROMELAINS	Non_withdrawal_event	1378	1374.43	-0.0734501	0.0037412	0.0788943	1374.43	1.00117	1.0026	1.00403	300.683	0.645069	4.58291	32.5593	1379	5270540	5288065	5269162	5286686	1	5269162	17524
DASABUVIR	Non_withdrawal_event	1370	1366.46	-0.0736843	0.00373508	0.0791043	1366.46	1.00116	1.00259	1.00403	300.683	0.64132	4.55629	32.3704	1371	5270540	5288065	5269170	5286694	1	5269170	17524
FERROUS (II) GLYCINE SULFATE COMPLEX	Non_withdrawal_event	1353	1349.51	-0.0741888	0.00372185	0.0795567	1349.51	1.00113	1.00258	1.00404	300.684	0.633355	4.49974	31.9689	1354	5270540	5288065	5269187	5286711	1	5269187	17524
ETHINYLESTRADIOL, NORELGESTROMIN	Non_withdrawal_event	1340	1336.56	-0.0745812	0.0037115	0.0799082	1336.55	1.00111	1.00258	1.00405	300.685	0.627263	4.45649	31.6619	1341	5270540	5288065	5269200	5286724	1	5269200	17524
INFLUENZA VIRUS A/DARWIN/9/2021 SAN-010 (H3N2), INFLUENZA VIRUS B/AUSTRIA/1359417/2021-LIKE STRAIN (B/AUSTRIA/1359417/2021, BVR-26), INFLUENZA A/VICTORIA/4897/2022 IVR-238 (H1N1), INACTIVATED	Non_withdrawal_event	2676	2669.12	-0.0514754	0.00371059	0.0578469	2669.12	1.00154	1.00258	1.00362	601.251	1.11245	4.45072	17.8065	2678	5270540	5288065	5267864	5285387	2	5267864	17523
MACITENTAN	Non_withdrawal_event	1332	1328.58	-0.0748256	0.00370504	0.0801271	1328.58	1.0011	1.00257	1.00405	300.685	0.623515	4.42988	31.473	1333	5270540	5288065	5269208	5286732	1	5269208	17524
CASPOFUNGIN	Non_withdrawal_event	1331	1327.59	-0.0748563	0.00370422	0.0801546	1327.58	1.0011	1.00257	1.00405	300.685	0.623046	4.42656	31.4493	1332	5270540	5288065	5269209	5286733	1	5269209	17524
AGALSIDASE BETA	Non_withdrawal_event	1325	1321.61	-0.0750413	0.00369931	0.0803202	1321.6	1.00109	1.00257	1.00405	300.686	0.620235	4.4066	31.3076	1326	5270540	5288065	5269215	5286739	1	5269215	17524
CISATRACURIUM	Non_withdrawal_event	1320	1316.62	-0.0751964	0.00369519	0.080459	1316.62	1.00108	1.00257	1.00406	300.686	0.617892	4.38996	31.1896	1321	5270540	5288065	5269220	5286744	1	5269220	17524
SIMVASTATIN	Non_withdrawal_event	15792	15751.6	-0.0188969	0.00369315	0.0261053	15751.5	1.00214	1.00257	1.003	3600.58	2.48981	4.38596	7.72615	15804	5270540	5288065	5254748	5272261	12	5254748	17513
EXEMESTANE	Non_withdrawal_event	2617	2610.32	-0.0521243	0.00368629	0.0584235	2610.32	1.0015	1.00256	1.00362	601.258	1.0879	4.35254	17.414	2619	5270540	5288065	5267923	5285446	2	5267923	17523
FLUDARABINE	Non_withdrawal_event	3918	3908.01	-0.0418482	0.00368441	0.0485001	3908	1.00169	1.00256	1.00343	901.716	1.40063	4.34505	13.4793	3921	5270540	5288065	5266622	5284144	3	5266622	17522
DIOSMIN, HESPERIDIN	Non_withdrawal_event	1301	1297.69	-0.0757941	0.00367923	0.0809938	1297.68	1.00105	1.00256	1.00407	300.687	0.608989	4.32676	30.7408	1302	5270540	5288065	5269239	5286763	1	5269239	17524
INGENOL MEBUTATE	Non_withdrawal_event	1292	1288.71	-0.0760819	0.0036715	0.0812511	1288.71	1.00103	1.00255	1.00407	300.688	0.604772	4.29682	30.5283	1293	5270540	5288065	5269248	5286772	1	5269248	17524
GLUCOSAMINE	Non_withdrawal_event	1255	1251.84	-0.0772981	0.00363858	0.0823373	1251.84	1.00096	1.00253	1.00409	300.69	0.587436	4.17374	29.6545	1256	5270540	5288065	5269285	5286809	1	5269285	17524
TRYPSIN, AMYLASE, CHYMOTRYPSIN, LIPASE, PAPAIN, PANCREAS POWDER, BROMELAINS, RUTOSIDE TRIHYDRATE	Non_withdrawal_event	1252	1248.85	-0.0773991	0.00363582	0.0824275	1248.85	1.00096	1.00252	1.0041	300.69	0.58603	4.16376	29.5836	1253	5270540	5288065	5269288	5286812	1	5269288	17524
THIAMAZOLE	Non_withdrawal_event	2489	2482.74	-0.053612	0.00362961	0.0597427	2482.74	1.0014	1.00252	1.00364	601.273	1.03463	4.13955	16.5623	2491	5270540	5288065	5268051	5285574	2	5268051	17523
ROPIVACAINE	Non_withdrawal_event	1245	1241.87	-0.0776362	0.00362934	0.082639	1241.87	1.00094	1.00252	1.0041	300.69	0.58275	4.14047	29.4183	1246	5270540	5288065	5269295	5286819	1	5269295	17524
PANCREATIN, TRYPSIN, AMYLASE, CHYMOTRYPSIN, LIPASE, BROMELAINS, RUTOSIDE TRIHYDRATE	Non_withdrawal_event	1243	1239.88	-0.0777043	0.00362748	0.0826998	1239.88	1.00094	1.00252	1.0041	300.69	0.581813	4.13382	29.3711	1244	5270540	5288065	5269297	5286821	1	5269297	17524
CANDESARTAN	Non_withdrawal_event	8552	8530.63	-0.0271323	0.00360852	0.0340208	8530.6	1.0019	1.00251	1.00312	2102.63	1.93814	4.06728	8.53541	8559	5270540	5288065	5261988	5279506	7	5261988	17518
INFLUENZA VIRUS A/DARWIN/9/2021 SAN-010 (H3N2), INFLUENZA VIRUS B/AUSTRIA/1359417/2021-LIKE STRAIN (B/AUSTRIA/1359417/2021, BVR-26), A/VICTORIA/4897/2022 (H1N1)PDM09-LIKE STRAIN (A/VICTORIA/4897/2022, IVR-238)	Non_withdrawal_event	2432	2425.93	-0.0543127	0.00360245	0.0603626	2425.93	1.00136	1.0025	1.00365	601.279	1.01092	4.04471	16.183	2434	5270540	5288065	5268108	5285631	2	5268108	17523
A/BRISBANE/59/2007 (H1N1)-LIKE STRAIN, A/BRISBANE/10/2007 (H3N2)-LIKE STRAIN, B/BRISBANE/60/2008-LIKE VIRUS	Non_withdrawal_event	2429	2422.94	-0.0543503	0.00360098	0.0603959	2422.94	1.00136	1.0025	1.00365	601.28	1.00967	4.03972	16.1631	2431	5270540	5288065	5268111	5285634	2	5268111	17523
BECLOMETASONE	Non_withdrawal_event	2423	2416.96	-0.0544256	0.00359804	0.0604625	2416.96	1.00135	1.0025	1.00365	601.28	1.00717	4.02973	16.1231	2425	5270540	5288065	5268117	5285640	2	5268117	17523
FAMPRIDINE	Non_withdrawal_event	3624	3614.98	-0.0437635	0.00359484	0.0501781	3614.97	1.00156	1.0025	1.00344	901.766	1.29541	4.01878	12.4676	3627	5270540	5288065	5266916	5284438	3	5266916	17522
ATAZANAVIR	Non_withdrawal_event	2414	2407.99	-0.0545392	0.0035936	0.0605629	2407.99	1.00134	1.0025	1.00365	601.281	1.00343	4.01476	16.0633	2416	5270540	5288065	5268126	5285649	2	5268126	17523
PANTOPRAZOLE	Non_withdrawal_event	13269	13236	-0.0210596	0.00359349	0.0280349	13235.9	1.00201	1.0025	1.00299	3301.93	2.22452	4.01856	7.25946	13280	5270540	5288065	5257271	5274785	11	5257271	17514
A/PERTH/16/2009 (H3N2) - LIKE STRAIN (A/VICTORIA/210/2009 REASS. NYMC X-187), A/CALIFORNIA/7/2009 (H1N1)-DERIVED STRAIN USED NYMC X-181, B/BRISBANE/60/2008	Non_withdrawal_event	2412	2406	-0.0545646	0.00359261	0.0605853	2406	1.00134	1.00249	1.00365	601.282	1.00259	4.01143	16.05	2414	5270540	5288065	5268128	5285651	2	5268128	17523
MICRONISED PURIFIED FLAVONOIC FRACTION	Non_withdrawal_event	1197	1194.03	-0.0793189	0.00358287	0.0841383	1194.03	1.00085	1.00249	1.00413	300.693	0.56026	3.98081	28.2847	1198	5270540	5288065	5269343	5286867	1	5269343	17524
PROGESTERONE	Non_withdrawal_event	4740	4728.28	-0.0377953	0.0035718	0.0443463	4728.27	1.00165	1.00248	1.00331	1202.17	1.47905	3.94287	10.5109	4744	5270540	5288065	5265800	5283321	4	5265800	17521
EMTRICITABINE, EFAVIRENZ, TENOFOVIR DISOPROXIL FUMARATE	Non_withdrawal_event	1186	1183.07	-0.079719	0.00357169	0.0844944	1183.07	1.00083	1.00248	1.00414	300.694	0.555106	3.94421	28.025	1187	5270540	5288065	5269354	5286878	1	5269354	17524
PALIPERIDONE	Non_withdrawal_event	9466	9442.6	-0.0256411	0.00357019	0.0324847	9442.56	1.00189	1.00248	1.00307	2402.73	1.96934	3.93969	7.88139	9474	5270540	5288065	5261074	5278591	8	5261074	17517
EMTRICITABINE, TENOFOVIR DISOPROXIL	Non_withdrawal_event	4723	4711.33	-0.0378746	0.00356742	0.0444147	4711.32	1.00165	1.00248	1.00331	1202.17	1.47374	3.92872	10.4732	4727	5270540	5288065	5265817	5283338	4	5265817	17521
IPRATROPIUM	Non_withdrawal_event	1178	1175.09	-0.0800137	0.00356343	0.0847564	1175.09	1.00081	1.00247	1.00414	300.694	0.551358	3.9176	27.8361	1179	5270540	5288065	5269362	5286886	1	5269362	17524
ETORICOXIB	Non_withdrawal_event	6858	6841.25	-0.0308223	0.00352722	0.0374671	6841.23	1.00175	1.00245	1.00315	1802.73	1.70825	3.80422	8.47187	6864	5270540	5288065	5263682	5281201	6	5263682	17519
FINGOLIMOD	Non_withdrawal_event	12568	12537.3	-0.0218075	0.00352684	0.0286377	12537.2	1.00193	1.00245	1.00297	3302.37	2.10669	3.80575	6.87512	12579	5270540	5288065	5257972	5275486	11	5257972	17514
B/BRISBANE/60/2008-LIKE VIRUS, A/CALIFORNIA/7/2009 (H1N1)V-LIKE VIRUS, A/PERTH/16/2009 (H3N2) - LIKE STRAIN (A/VICTORIA/210/2009 REASS. NYMC X-187)	Non_withdrawal_event	2283	2277.43	-0.0562693	0.00352505	0.062089	2277.42	1.00123	1.00245	1.00367	601.296	0.948919	3.7968	15.1917	2285	5270540	5288065	5268257	5285780	2	5268257	17523
METHOCARBAMOL	Non_withdrawal_event	1141	1138.22	-0.0814171	0.00352372	0.0860032	1138.21	1.00073	1.00245	1.00417	300.696	0.534022	3.79453	26.9623	1142	5270540	5288065	5269399	5286923	1	5269399	17524
A/MICHIGAN/45/2015 (H1N1)PDM09-LIKE STRAIN (A/SINGAPORE/GP1908/2015, IVR-180), A/SINGAPORE/INFIMH-16-0019/2016 (H3N2)-LIKE STRAIN (A/SINGAPORE/INFIMH-16-0019/2016, NIB-104), B/COLORADO/06/2017-LIKE VIRUS (B/VICTORIA/2/87 LINEAGE) (B/MARYLAND/15/2016, NYMC BX-69A)	Non_withdrawal_event	2264	2258.49	-0.0565328	0.00351445	0.0623211	2258.49	1.00121	1.00244	1.00367	601.298	0.941013	3.76519	15.0653	2266	5270540	5288065	5268276	5285799	2	5268276	17523
INFLUENZA VIRUS INACTIVATED SURFACE ANTIGEN STRAIN A (H1N1), INFLUENZA VIRUS INACTIVATED SURFACE ANTIGEN STRAIN A (H3N2), INFLUENZA VIRUS INACTIVATED SURFACE ANTIGEN STRAIN B	Non_withdrawal_event	2243	2237.56	-0.0568281	0.00350252	0.0625809	2237.56	1.00119	1.00243	1.00367	601.301	0.932276	3.73025	14.9256	2245	5270540	5288065	5268297	5285820	2	5268297	17523
RILPIVIRINE	Non_withdrawal_event	1115	1112.3	-0.0824457	0.00349424	0.0869153	1112.3	1.00067	1.00243	1.00419	300.698	0.52184	3.70804	26.3483	1116	5270540	5288065	5269425	5286949	1	5269425	17524
TOFACITINIB	Non_withdrawal_event	4431	4420.3	-0.0393087	0.00348696	0.0456487	4420.29	1.00153	1.00242	1.00331	1202.24	1.38251	3.68562	9.82545	4435	5270540	5288065	5266109	5283630	4	5266109	17521
LAMIVUDINE	Non_withdrawal_event	2158	2152.84	-0.0580679	0.00345188	0.0636701	2152.84	1.00111	1.0024	1.00369	601.311	0.89691	3.58883	14.3601	2160	5270540	5288065	5268382	5285905	2	5268382	17523
B/BRISBANE/60/2008-LIKE VIRUS, A/CALIFORNIA/7/2009 (H1N1), A/PERTH/16/2009 (H3N2) - LIKE STRAIN (A/VICTORIA/210/2009 REASS. NYMC X-187)	Non_withdrawal_event	2150	2144.87	-0.0581884	0.00344691	0.0637758	2144.87	1.0011	1.00239	1.00369	601.311	0.893582	3.57552	14.3068	2152	5270540	5288065	5268390	5285913	2	5268390	17523
BUDESONIDE, FORMOTEROL	Non_withdrawal_event	4276	4265.82	-0.0401304	0.00343978	0.0463531	4265.81	1.00147	1.00239	1.00331	1202.27	1.33409	3.55659	9.48162	4280	5270540	5288065	5266264	5283785	4	5266264	17521
IVERMECTIN	Non_withdrawal_event	1066	1063.46	-0.0844874	0.00343478	0.0887223	1063.46	1.00054	1.00239	1.00423	300.7	0.498882	3.54506	25.1912	1067	5270540	5288065	5269474	5286998	1	5269474	17524
APREPITANT	Non_withdrawal_event	1060	1057.48	-0.0847472	0.00342712	0.088952	1057.48	1.00053	1.00238	1.00423	300.701	0.496071	3.5251	25.0495	1061	5270540	5288065	5269480	5287004	1	5269480	17524
TELAPREVIR	Non_withdrawal_event	3163	3155.51	-0.0473005	0.00342089	0.0532542	3155.5	1.0013	1.00238	1.00345	901.845	1.13045	3.50725	10.8814	3166	5270540	5288065	5267377	5284899	3	5267377	17522
PEGVISOMANT	Non_withdrawal_event	1054	1051.5	-0.0850094	0.00341937	0.0891836	1051.5	1.00051	1.00237	1.00424	300.701	0.49326	3.50514	24.9078	1055	5270540	5288065	5269486	5287010	1	5269486	17524
BENDROFLUMETHIAZIDE	Non_withdrawal_event	1053	1050.51	-0.0850533	0.00341807	0.0892223	1050.51	1.00051	1.00237	1.00424	300.701	0.492792	3.50182	24.8842	1054	5270540	5288065	5269487	5287011	1	5269487	17524
COBIMETINIB	Non_withdrawal_event	1051	1048.51	-0.0851413	0.00341547	0.0893001	1048.51	1.0005	1.00237	1.00424	300.701	0.491855	3.49516	24.8369	1052	5270540	5288065	5269489	5287013	1	5269489	17524
A/NANCHANG 933/95 (H3N2), A/BAYERN/7/95 (H1N1) - LIKE STRAIN (A/JOHANNESBURG/82/96), B/BEIJING/184/93-LIKE STRAIN (B/HARBIN/7/94)	Non_withdrawal_event	2098	2093.04	-0.058989	0.00341366	0.0644775	2093.04	1.00105	1.00237	1.0037	601.317	0.871947	3.48901	13.9609	2100	5270540	5288065	5268442	5285965	2	5268442	17523
HYDROXOCOBALAMIN	Non_withdrawal_event	1044	1041.54	-0.0854514	0.00340626	0.0895738	1041.54	1.00049	1.00237	1.00425	300.702	0.488575	3.47188	24.6716	1045	5270540	5288065	5269496	5287020	1	5269496	17524
PROGUANIL HYDROCHLORIDE, ATOVAQUONE	Non_withdrawal_event	2083	2078.09	-0.0592256	0.00340377	0.0646846	2078.09	1.00103	1.00236	1.0037	601.319	0.865706	3.46405	13.8611	2085	5270540	5288065	5268457	5285980	2	5268457	17523
A/NEW CALEDONIA/20/99 (H1N1) - LIKE STRAIN (A/NEW CALEDONIA/20/99 REASS. IVR-116), B/MALAYSIA/2506/2004 - LIKE STRAIN (B/MALAYSIA/2506/2004), A/WISCONSIN/67/2005 (H3N2) - LIKE STRAIN (A/HIROSHIMA/52/2005 REASS. IVR-142)	Non_withdrawal_event	2070	2065.13	-0.0594327	0.00339507	0.064866	2065.13	1.00102	1.00236	1.0037	601.321	0.860298	3.44242	13.7746	2072	5270540	5288065	5268470	5285993	2	5268470	17523
FLECAINIDE	Non_withdrawal_event	3098	3090.72	-0.0478632	0.0033922	0.0537409	3090.72	1.00126	1.00236	1.00346	901.856	1.10719	3.43514	10.6578	3101	5270540	5288065	5267442	5284964	3	5267442	17522
BOTULINUM ANTITOXIN TYPE A	Non_withdrawal_event	2055	2050.18	-0.0596742	0.0033849	0.0650773	2050.18	1.001	1.00235	1.0037	601.322	0.854057	3.41747	13.6748	2057	5270540	5288065	5268485	5286008	2	5268485	17523
BISOPROLOL	Non_withdrawal_event	14354	14320.4	-0.0203166	0.00338258	0.026886	14320.3	1.00184	1.00235	1.00287	4202.31	2.02204	3.41574	5.77006	14368	5270540	5288065	5256186	5273697	14	5256186	17511
FREMANEZUMAB	Non_withdrawal_event	2047	2042.21	-0.0598042	0.00337942	0.0651909	2042.21	1.00099	1.00235	1.00371	601.323	0.850729	3.40416	13.6216	2049	5270540	5288065	5268493	5286016	2	5268493	17523
IDARUBICIN	Non_withdrawal_event	1015	1012.63	-0.0867706	0.00336679	0.0907373	1012.63	1.0004	1.00234	1.00428	300.703	0.474988	3.37542	23.9868	1016	5270540	5288065	5269525	5287049	1	5269525	17524
A/SWITZERLAND/9715293/2013 (H3N2)-LIKE STRAIN (A/SWITZERLAND/9715293/2013, NIB-88), B/PHUKET/3073/2013-LIKE VIRUS (B/PHUKET/3073/2013, WILD TYPE), A/CALIFORNIA/7/2009 (H1N1)PDM09-DERIVED STRAIN USED (NYMC X-181)	Non_withdrawal_event	2011	2006.33	-0.0603986	0.0033542	0.0657103	2006.33	1.00095	1.00233	1.00371	601.327	0.835751	3.34427	13.3821	2013	5270540	5288065	5268529	5286052	2	5268529	17523
PHLOROGLUCINOL	Non_withdrawal_event	1005	1002.67	-0.087239	0.00335265	0.0911499	1002.67	1.00038	1.00233	1.00428	300.704	0.470303	3.34216	23.7507	1006	5270540	5288065	5269535	5287059	1	5269535	17524
BIOFLAVONOIDS	Non_withdrawal_event	1003	1000.67	-0.0873335	0.00334979	0.0912331	1000.67	1.00037	1.00233	1.00429	300.704	0.469366	3.33551	23.7035	1004	5270540	5288065	5269537	5287061	1	5269537	17524
IMIQUIMOD	Non_withdrawal_event	2004	1999.35	-0.0605161	0.00334919	0.0658129	1999.35	1.00094	1.00233	1.00371	601.328	0.832839	3.33262	13.3356	2006	5270540	5288065	5268536	5286059	2	5268536	17523
DIENOGEST	Non_withdrawal_event	998	995.689	-0.0875711	0.00334259	0.0914423	995.689	1.00036	1.00232	1.00429	300.704	0.467023	3.31888	23.5854	999	5270540	5288065	5269542	5287066	1	5269542	17524
A/VICTORIA/361/2011 (H3N2)-LIKE STRAIN USED (NYMC X-223A) DERIVED FROM A/TEXAS/50/2012, INFLUENZA VIRUS INACTIVATED SURFACE ANTIGEN STRAIN B, A/CALIFORNIA/7/2009 (H1N1)PDM09-DERIVED STRAIN USED (NYMC X-181)	Non_withdrawal_event	1994	1989.39	-0.060685	0.00334198	0.0659603	1989.38	1.00093	1.00232	1.00372	601.329	0.828679	3.31599	13.269	1996	5270540	5288065	5268546	5286069	2	5268546	17523
B/BRISBANE/60/2008-LIKE STRAIN (B/BRISBANE/60/2008, WILD TYPE), A/MICHIGAN/45/2015 (H1N1)PDM09-LIKE STRAIN (A/SINGAPORE/GP1908/2015, IVR-180), A/HONG KONG/4801/2014 (H3N2)-LIKE STRAIN (A/HONG KONG/4801/2014, NYMC X-263B)	Non_withdrawal_event	1994	1989.39	-0.060685	0.00334198	0.0659603	1989.38	1.00093	1.00232	1.00372	601.329	0.828679	3.31599	13.269	1996	5270540	5288065	5268546	5286069	2	5268546	17523
IMATINIB	Non_withdrawal_event	10954	10928.7	-0.0238042	0.00334095	0.0302297	10928.6	1.00173	1.00232	1.00292	3303.38	1.83551	3.31599	5.9906	10965	5270540	5288065	5259586	5277100	11	5259586	17514
LEVONORGESTREL	Non_withdrawal_event	39825	39732.9	-0.0108637	0.00334078	0.0174747	39732.2	1.00202	1.00234	1.00265	11966.2	2.44001	3.32813	4.53951	39865	5270540	5288065	5230715	5248200	40	5230715	17485
LANSOPRAZOLE	Non_withdrawal_event	5931	5917.32	-0.033623	0.00333011	0.0398095	5917.31	1.0015	1.00231	1.00313	1803.05	1.47701	3.28942	7.32583	5937	5270540	5288065	5264609	5282128	6	5264609	17519
DOXAZOSIN	Non_withdrawal_event	2966	2959.16	-0.0490637	0.00333007	0.0547768	2959.16	1.00117	1.00231	1.00346	901.879	1.05996	3.28869	10.2036	2969	5270540	5288065	5267574	5285096	3	5267574	17522
GINKGO BILOBA	Non_withdrawal_event	1962	1957.49	-0.0612343	0.00331839	0.0664395	1957.49	1.00089	1.0023	1.00372	601.333	0.815366	3.26275	13.0562	1964	5270540	5288065	5268578	5286101	2	5268578	17523
DORZOLAMIDE, TIMOLOL	Non_withdrawal_event	1956	1951.51	-0.0613389	0.00331388	0.0665307	1951.51	1.00088	1.0023	1.00372	601.334	0.81287	3.25277	13.0162	1958	5270540	5288065	5268584	5286107	2	5268584	17523
IVACAFTOR	Non_withdrawal_event	1926	1921.61	-0.061869	0.00329092	0.0669925	1921.61	1.00084	1.00229	1.00373	601.337	0.800389	3.20286	12.8167	1928	5270540	5288065	5268614	5286137	2	5268614	17523
BELIMUMAB	Non_withdrawal_event	957	954.825	-0.0895905	0.00328068	0.0932173	954.825	1.00023	1.00228	1.00433	300.707	0.447815	3.1825	22.6172	958	5270540	5288065	5269583	5287107	1	5269583	17524
ESKETAMINE	Non_withdrawal_event	949	946.852	-0.09	0.00326798	0.0935767	946.851	1.0002	1.00227	1.00434	300.707	0.444067	3.1559	22.4283	950	5270540	5288065	5269591	5287115	1	5269591	17524
ACITRETIN	Non_withdrawal_event	1885	1880.75	-0.0626144	0.00325836	0.0676411	1880.74	1.00079	1.00226	1.00374	601.342	0.783332	3.13466	12.5439	1887	5270540	5288065	5268655	5286178	2	5268655	17523
LORLATINIB	Non_withdrawal_event	941	938.878	-0.0904148	0.00325506	0.0939405	938.878	1.00018	1.00226	1.00435	300.708	0.440319	3.12929	22.2394	942	5270540	5288065	5269599	5287123	1	5269599	17524
LENOGRASTIM	Non_withdrawal_event	929	926.918	-0.0910473	0.00323526	0.0944949	926.918	1.00013	1.00225	1.00436	300.708	0.434697	3.08937	21.9561	930	5270540	5288065	5269611	5287135	1	5269611	17524
DEXAMETHASONE	Non_withdrawal_event	17579	17539.7	-0.0181761	0.00323056	0.0244775	17539.5	1.00176	1.00225	1.00274	5701.26	1.96577	3.08335	4.83631	17598	5270540	5288065	5252961	5270467	19	5252961	17506
FOSAPREPITANT	Non_withdrawal_event	922	919.941	-0.0914221	0.00322348	0.0948231	919.941	1.00011	1.00224	1.00437	300.709	0.431417	3.06609	21.7908	923	5270540	5288065	5269618	5287142	1	5269618	17524
NOSCAPINE	Non_withdrawal_event	918	915.954	-0.0916382	0.00321667	0.0950123	915.954	1.0001	1.00223	1.00438	300.709	0.429543	3.05279	21.6963	919	5270540	5288065	5269622	5287146	1	5269622	17524
RIFAXIMIN	Non_withdrawal_event	900	898.014	-0.0926288	0.00318525	0.095879	898.014	1.00003	1.00221	1.0044	300.71	0.421111	2.99292	21.2713	901	5270540	5288065	5269640	5287164	1	5269640	17524
FLUTICASONE, SALMETEROL	Non_withdrawal_event	3590	3582.09	-0.0444018	0.00318212	0.0499836	3582.08	1.00112	1.00221	1.00331	1202.43	1.11982	2.98562	7.96014	3594	5270540	5288065	5266950	5284471	4	5266950	17521
TIMOLOL MALEATE, BIMATOPROST	Non_withdrawal_event	897	895.024	-0.0927969	0.00317989	0.0960259	895.024	1.00002	1.00221	1.0044	300.71	0.419705	2.98294	21.2004	898	5270540	5288065	5269643	5287167	1	5269643	17524
FENOFIBRATE	Non_withdrawal_event	2645	2639.22	-0.0523584	0.00315313	0.0576027	2639.22	1.0009	1.00219	1.00348	901.934	0.945124	2.93259	9.09941	2648	5270540	5288065	5267895	5285417	3	5267895	17522
ORLISTAT	Non_withdrawal_event	1723	1719.28	-0.0658212	0.00311456	0.0704202	1719.28	1.00055	1.00216	1.00378	601.36	0.71594	2.86517	11.4663	1725	5270540	5288065	5268817	5286340	2	5268817	17523
HYDROXYCHLOROQUINE	Non_withdrawal_event	6015	6002.04	-0.0335816	0.0031109	0.0393364	6002.03	1.0013	1.00216	1.00303	2103.65	1.36235	2.85932	6.0012	6022	5270540	5288065	5264525	5282043	7	5264525	17518
DEXCHLORPHENIRAMINE	Non_withdrawal_event	857	855.157	-0.0951231	0.00310487	0.0980559	855.156	0.999868	1.00216	1.00445	300.712	0.400966	2.8499	20.2559	858	5270540	5288065	5269683	5287207	1	5269683	17524
NIFEDIPINE	Non_withdrawal_event	2565	2559.49	-0.0532767	0.00310215	0.058386	2559.49	1.00083	1.00215	1.00348	901.948	0.916506	2.84385	8.82423	2568	5270540	5288065	5267975	5285497	3	5267975	17522
FERROUS FUMARATE	Non_withdrawal_event	851	849.176	-0.0954864	0.00309301	0.0983724	849.176	0.999843	1.00215	1.00446	300.713	0.398155	2.82994	20.1142	852	5270540	5288065	5269689	5287213	1	5269689	17524
DESLORATADINE	Non_withdrawal_event	4245	4235.92	-0.0406397	0.00309048	0.046159	4235.91	1.00111	1.00215	1.00318	1502.94	1.17487	2.82447	6.79022	4250	5270540	5288065	5266295	5283815	5	5266295	17520
TEZACAFTOR, ELEXACAFTOR, IVACAFTOR	Non_withdrawal_event	1690	1686.39	-0.0665316	0.00308189	0.0710334	1686.39	1.0005	1.00214	1.00378	601.364	0.702212	2.81028	11.2468	1692	5270540	5288065	5268850	5286373	2	5268850	17523
ABACAVIR	Non_withdrawal_event	841	839.21	-0.0961007	0.00307287	0.0989072	839.209	0.999802	1.00213	1.00447	300.713	0.39347	2.79668	19.8781	842	5270540	5288065	5269699	5287223	1	5269699	17524
DIPYRIDAMOLE	Non_withdrawal_event	833	831.236	-0.0966003	0.0030564	0.0993418	831.236	0.999768	1.00212	1.00448	300.714	0.389722	2.77008	19.6892	834	5270540	5288065	5269707	5287231	1	5269707	17524
ISPAGHULA HUSK	Non_withdrawal_event	833	831.236	-0.0966003	0.0030564	0.0993418	831.236	0.999768	1.00212	1.00448	300.714	0.389722	2.77008	19.6892	834	5270540	5288065	5269707	5287231	1	5269707	17524
DILTIAZEM	Non_withdrawal_event	2456	2450.85	-0.0546013	0.00302734	0.0595123	2450.85	1.00072	1.0021	1.00349	901.966	0.877515	2.72294	8.44932	2459	5270540	5288065	5268084	5285606	3	5268084	17522
SOFOSBUVIR, VELPATASVIR	Non_withdrawal_event	1628	1624.6	-0.0679257	0.00301694	0.0722343	1624.6	1.00039	1.00209	1.0038	601.371	0.676422	2.70715	10.8344	1630	5270540	5288065	5268912	5286435	2	5268912	17523
PIOGLITAZONE	Non_withdrawal_event	1624	1620.61	-0.0680184	0.00301257	0.0723141	1620.61	1.00038	1.00209	1.0038	601.371	0.674758	2.70049	10.8078	1626	5270540	5288065	5268916	5286439	2	5268916	17523
MOXONIDINE	Non_withdrawal_event	812	810.306	-0.0979474	0.00301165	0.100512	810.305	0.999676	1.00209	1.00451	300.715	0.379884	2.70023	19.1934	813	5270540	5288065	5269728	5287252	1	5269728	17524
ALITRETINOIN	Non_withdrawal_event	811	809.309	-0.0980129	0.00300946	0.100569	809.309	0.999672	1.00209	1.00451	300.715	0.379416	2.69691	19.1697	812	5270540	5288065	5269729	5287253	1	5269729	17524
PLACEBO	Non_withdrawal_event	806	804.326	-0.0983421	0.00299843	0.100855	804.325	0.999649	1.00208	1.00452	300.715	0.377073	2.68028	19.0517	807	5270540	5288065	5269734	5287258	1	5269734	17524
LAVENDER OIL	Non_withdrawal_event	805	803.329	-0.0984084	0.00299621	0.100912	803.329	0.999645	1.00208	1.00452	300.715	0.376605	2.67695	19.0281	806	5270540	5288065	5269735	5287259	1	5269735	17524
VERAPAMIL	Non_withdrawal_event	3214	3207.34	-0.0473196	0.00299426	0.0524341	3207.33	1.00086	1.00208	1.0033	1202.52	1.0024	2.67273	7.12638	3218	5270540	5288065	5267326	5284847	4	5267326	17521
PROMAZINE	Non_withdrawal_event	802	800.339	-0.0986078	0.00298951	0.101085	800.339	0.999631	1.00208	1.00453	300.715	0.375199	2.66697	18.9572	803	5270540	5288065	5269738	5287262	1	5269738	17524
LEDIPASVIR, SOFOSBUVIR	Non_withdrawal_event	2395	2390.05	-0.0553828	0.0029825	0.060175	2390.05	1.00065	1.00207	1.00349	901.977	0.855695	2.65528	8.23951	2398	5270540	5288065	5268145	5285667	3	5268145	17522
METHYLDOPA	Non_withdrawal_event	798	796.352	-0.0988755	0.0029805	0.101317	796.352	0.999613	1.00207	1.00453	300.716	0.373326	2.65367	18.8628	799	5270540	5288065	5269742	5287266	1	5269742	17524
PHLOROGLUCINOL, TRIMETHYLPHLOROGLUCINOL	Non_withdrawal_event	797	795.355	-0.0989427	0.00297824	0.101376	795.355	0.999608	1.00207	1.00453	300.716	0.372857	2.65034	18.8392	798	5270540	5288065	5269743	5287267	1	5269743	17524
TROSPIUM	Non_withdrawal_event	790	788.379	-0.0994171	0.00296221	0.101787	788.378	0.999575	1.00206	1.00455	300.716	0.369578	2.62706	18.6739	791	5270540	5288065	5269750	5287274	1	5269750	17524
ASCORBIC ACID, ACETYLSALICYLIC ACID	Non_withdrawal_event	783	781.402	-0.099898	0.0029459	0.102203	781.402	0.999542	1.00205	1.00456	300.717	0.366299	2.60378	18.5086	784	5270540	5288065	5269757	5287281	1	5269757	17524
TETRACYCLINE	Non_withdrawal_event	781	779.408	-0.100037	0.00294118	0.102323	779.408	0.999532	1.00204	1.00456	300.717	0.365362	2.59713	18.4614	782	5270540	5288065	5269759	5287283	1	5269759	17524
SOMATROPIN, METACRESOL	Non_withdrawal_event	767	765.455	-0.101022	0.0029075	0.103176	765.455	0.999463	1.00202	1.00458	300.717	0.358803	2.55057	18.1308	768	5270540	5288065	5269773	5287297	1	5269773	17524
CHONDROITIN	Non_withdrawal_event	765	763.461	-0.101165	0.00290258	0.1033	763.461	0.999453	1.00202	1.00458	300.718	0.357866	2.54392	18.0836	766	5270540	5288065	5269775	5287299	1	5269775	17524
RIVASTIGMINE	Non_withdrawal_event	4547	4537.91	-0.0393559	0.00288635	0.0445108	4537.9	1.00095	1.002	1.00306	1803.53	1.13191	2.52117	5.61556	4553	5270540	5288065	5265993	5283512	6	5265993	17519
LISINOPRIL	Non_withdrawal_event	3765	3757.51	-0.0435818	0.00287409	0.0485839	3757.5	1.00083	1.002	1.00316	1503.08	1.04186	2.50486	6.02227	3770	5270540	5288065	5266775	5284295	5	5266775	17520
RILMENIDINE	Non_withdrawal_event	752	750.505	-0.10211	0.00287001	0.104115	750.504	0.999386	1.00199	1.00461	300.718	0.351776	2.50068	17.7766	753	5270540	5288065	5269788	5287312	1	5269788	17524
TERBUTALINE	Non_withdrawal_event	752	750.505	-0.10211	0.00287001	0.104115	750.504	0.999386	1.00199	1.00461	300.718	0.351776	2.50068	17.7766	753	5270540	5288065	5269788	5287312	1	5269788	17524
IBUPROFEN	Non_withdrawal_event	27795	27739.8	-0.0141412	0.00286987	0.0197799	27739.5	1.00157	1.002	1.00243	11092.3	1.81455	2.5058	3.46039	27832	5270540	5288065	5242745	5260233	37	5242745	17488
DESOGESTREL	Non_withdrawal_event	5992	5980.12	-0.0338993	0.00286401	0.0391585	5980.1	1.00106	1.00199	1.00292	2404.31	1.24556	2.49219	4.98649	6000	5270540	5288065	5264548	5282065	8	5264548	17517
SIROLIMUS	Non_withdrawal_event	1487	1484.07	-0.0714227	0.00284906	0.075232	1484.06	1.00011	1.00198	1.00385	601.387	0.617771	2.47262	9.89661	1489	5270540	5288065	5269053	5286576	2	5269053	17523
GOSERELIN	Non_withdrawal_event	2182	2177.76	-0.0583706	0.00280631	0.062696	2177.76	1.00039	1.00195	1.00351	902.013	0.779508	2.41903	7.50694	2185	5270540	5288065	5268358	5285880	3	5268358	17522
ACLIDINIUM	Non_withdrawal_event	724	722.597	-0.104231	0.0027959	0.105944	722.597	0.999234	1.00194	1.00466	300.72	0.338659	2.40756	17.1155	725	5270540	5288065	5269816	5287340	1	5269816	17524
RABEPRAZOLE	Non_withdrawal_event	1445	1442.2	-0.0725645	0.00279273	0.0762062	1442.2	1.00002	1.00194	1.00386	601.392	0.600301	2.40276	9.61726	1447	5270540	5288065	5269095	5286618	2	5269095	17523
MAGNESIUM	Non_withdrawal_event	711	709.64	-0.105259	0.0027595	0.106829	709.64	0.99916	1.00192	1.00468	300.721	0.332569	2.36432	16.8086	712	5270540	5288065	5269829	5287353	1	5269829	17524
CICLESONIDE	Non_withdrawal_event	699	697.68	-0.106234	0.00272471	0.107666	697.68	0.999088	1.00189	1.0047	300.721	0.326948	2.32441	16.5252	700	5270540	5288065	5269841	5287365	1	5269841	17524
RANITIDINE	Non_withdrawal_event	2791	2785.74	-0.0513039	0.00272248	0.0557425	2785.73	1.00048	1.00189	1.0033	1202.61	0.870321	2.32078	6.18854	2795	5270540	5288065	5267749	5285270	4	5267749	17521
BUMETANIDE	Non_withdrawal_event	698	696.683	-0.106316	0.00272176	0.107737	696.683	0.999082	1.00189	1.00471	300.721	0.326479	2.32109	16.5016	699	5270540	5288065	5269842	5287366	1	5269842	17524
GLYCERYL TRINITRATE	Non_withdrawal_event	2062	2058.16	-0.0602598	0.00269103	0.0642797	2058.15	1.00022	1.00187	1.00352	902.034	0.736588	2.28595	7.09426	2065	5270540	5288065	5268478	5286000	3	5268478	17522
ABIRATERONE	Non_withdrawal_event	4081	4073.46	-0.0419377	0.00266927	0.0465879	4073.45	1.00068	1.00185	1.00303	1803.68	1.01576	2.26259	5.03991	4087	5270540	5288065	5266459	5283978	6	5266459	17519
ROSIGLITAZONE	Non_withdrawal_event	680	678.743	-0.107832	0.00266711	0.109036	678.743	0.99897	1.00185	1.00474	300.722	0.318047	2.26122	16.0766	681	5270540	5288065	5269860	5287384	1	5269860	17524
DUTASTERIDE	Non_withdrawal_event	1340	1337.55	-0.0756562	0.00263647	0.0788332	1337.55	0.999761	1.00183	1.0039	601.404	0.556628	2.22812	8.91892	1342	5270540	5288065	5269200	5286723	2	5269200	17523
CHLORPHENAMINE	Non_withdrawal_event	668	666.783	-0.108876	0.00262905	0.109931	666.783	0.998892	1.00183	1.00477	300.723	0.312426	2.22131	15.7933	669	5270540	5288065	5269872	5287396	1	5269872	17524
BRIVARACETAM	Non_withdrawal_event	1332	1329.58	-0.0759071	0.00262356	0.0790456	1329.58	0.99974	1.00182	1.00391	601.405	0.5533	2.21481	8.86572	1334	5270540	5288065	5269208	5286731	2	5269208	17523
KETOCONAZOLE	Non_withdrawal_event	1332	1329.58	-0.0759071	0.00262356	0.0790456	1329.58	0.99974	1.00182	1.00391	601.405	0.5533	2.21481	8.86572	1334	5270540	5288065	5269208	5286731	2	5269208	17523
ATENOLOL	Non_withdrawal_event	3279	3273.12	-0.0472178	0.00259051	0.0515422	3273.11	1.00046	1.0018	1.00314	1503.21	0.907209	2.18133	5.24486	3284	5270540	5288065	5267261	5284781	5	5267261	17520
PHENYTOIN	Non_withdrawal_event	2585	2580.42	-0.0536003	0.00255795	0.0576296	2580.42	1.00026	1.00178	1.0033	1202.66	0.806007	2.1494	5.73187	2589	5270540	5288065	5267955	5285476	4	5267955	17521
CROMOGLICIC ACID	Non_withdrawal_event	632	630.902	-0.112192	0.0025062	0.112761	630.902	0.998641	1.00174	1.00485	300.725	0.295562	2.10159	14.9433	633	5270540	5288065	5269908	5287432	1	5269908	17524
MITOXANTRONE	Non_withdrawal_event	1251	1248.85	-0.0785842	0.00248351	0.0813062	1248.85	0.999508	1.00172	1.00394	601.414	0.519611	2.0801	8.32702	1253	5270540	5288065	5269289	5286812	2	5269289	17523
TIMOLOL	Non_withdrawal_event	1250	1247.85	-0.0786189	0.00248167	0.0813354	1247.85	0.999505	1.00172	1.00395	601.414	0.519195	2.07843	8.32037	1252	5270540	5288065	5269290	5286813	2	5269290	17523
BILASTINE	Non_withdrawal_event	1243	1240.87	-0.0788631	0.00246869	0.081541	1240.87	0.999484	1.00171	1.00395	601.415	0.516283	2.06679	8.27381	1245	5270540	5288065	5269297	5286820	2	5269297	17523
ACEBUTOLOL	Non_withdrawal_event	619	617.945	-0.113461	0.00245833	0.113841	617.945	0.998542	1.00171	1.00488	300.726	0.289472	2.05835	14.6364	620	5270540	5288065	5269921	5287445	1	5269921	17524
PREDNISONE	Non_withdrawal_event	16079	16051.6	-0.0199287	0.00245807	0.0246701	16051.5	1.00109	1.00171	1.00233	7807.07	1.40145	2.05954	3.02666	16105	5270540	5288065	5254461	5271960	26	5254461	17499
ETHINYLESTRADIOL, LEVONORGESTREL	Non_withdrawal_event	9875	9858.22	-0.0261436	0.00245336	0.0307658	9858.19	1.00091	1.00171	1.0025	4807.28	1.25767	2.05418	3.35512	9891	5270540	5288065	5260665	5278174	16	5260665	17509
CAPSAICIN	Non_withdrawal_event	1835	1831.91	-0.0643426	0.00243176	0.0676755	1831.91	0.999837	1.00169	1.00354	902.073	0.655405	2.0342	6.31364	1838	5270540	5288065	5268705	5286227	3	5268705	17522
MONTELUKAST	Non_withdrawal_event	4888	4879.77	-0.038302	0.00242961	0.0425865	4879.77	1.00055	1.00169	1.00282	2404.82	1.01575	2.03259	4.06733	4896	5270540	5288065	5265652	5283169	8	5265652	17517
MIDOSTAURIN	Non_withdrawal_event	610	608.975	-0.114364	0.002424	0.114609	608.975	0.998472	1.00168	1.0049	300.726	0.285256	2.02842	14.4239	611	5270540	5288065	5269930	5287454	1	5269930	17524
PARACETAMOL	Non_withdrawal_event	33630	33574.4	-0.0130721	0.00238874	0.0177661	33574	1.00123	1.00167	1.00211	16787.9	1.54066	2.00323	2.60469	33686	5270540	5288065	5236910	5254379	56	5236910	17469
RILUZOLE	Non_withdrawal_event	599	598.012	-0.115496	0.00238064	0.11557	598.011	0.998383	1.00165	1.00493	300.727	0.280103	1.99184	14.1641	600	5270540	5288065	5269941	5287465	1	5269941	17524
METOCLOPRAMIDE	Non_withdrawal_event	4773	4765.16	-0.03885	0.00237281	0.0430071	4765.15	1.00048	1.00165	1.00281	2404.87	0.991821	1.98472	3.9716	4781	5270540	5288065	5265767	5283284	8	5265767	17517
PHENYLEPHRINE	Non_withdrawal_event	596	595.022	-0.11581	0.00236854	0.115836	595.021	0.998359	1.00164	1.00494	300.727	0.278698	1.98186	14.0933	597	5270540	5288065	5269944	5287468	1	5269944	17524
ALTIZIDE, SPIRONOLACTONE	Non_withdrawal_event	593	592.031	-0.116127	0.00235631	0.116105	592.031	0.998333	1.00164	1.00495	300.727	0.277293	1.97189	14.0225	594	5270540	5288065	5269947	5287471	1	5269947	17524
GUAIFENESIN, OXOMEMAZINE	Non_withdrawal_event	589	588.045	-0.116553	0.00233982	0.116466	588.045	0.9983	1.00162	1.00496	300.728	0.275419	1.95858	13.928	590	5270540	5288065	5269951	5287475	1	5269951	17524
TACROLIMUS	Non_withdrawal_event	11760	11741	-0.0238566	0.00233755	0.0282928	11740.9	1.00088	1.00163	1.00237	6008.32	1.26197	1.95729	3.03571	11780	5270540	5288065	5258780	5276285	20	5258780	17505
FORMOTEROL	Non_withdrawal_event	1166	1164.13	-0.0816966	0.00231565	0.0839192	1164.13	0.999231	1.00161	1.00399	601.424	0.484258	1.93873	7.76173	1168	5270540	5288065	5269374	5286897	2	5269374	17523
VALERIANA OFFICINALIS L. RADIX	Non_withdrawal_event	1165	1163.13	-0.0817353	0.00231353	0.0839516	1163.13	0.999227	1.00161	1.00399	601.424	0.483843	1.93707	7.75508	1167	5270540	5288065	5269375	5286898	2	5269375	17523
ALPROSTADIL	Non_withdrawal_event	1152	1150.18	-0.0822429	0.00228563	0.0843762	1150.18	0.999181	1.00159	1.004	601.425	0.478436	1.91545	7.66863	1154	5270540	5288065	5269388	5286911	2	5269388	17523
ACETAZOLAMIDE	Non_withdrawal_event	1701	1698.35	-0.0671391	0.00224627	0.0699804	1698.35	0.999563	1.00156	1.00356	902.095	0.607484	1.88561	5.85287	1704	5270540	5288065	5268839	5286361	3	5268839	17522
CYANOCOBALAMIN, PYRIDOXINE, THIAMINE	Non_withdrawal_event	567	566.118	-0.118979	0.00224495	0.118517	566.118	0.998105	1.00156	1.00502	300.729	0.265113	1.88542	13.4086	568	5270540	5288065	5269973	5287497	1	5269973	17524
METHYLPREDNISOLONE	Non_withdrawal_event	10705	10688.5	-0.0252299	0.00223069	0.0294288	10688.4	1.00075	1.00155	1.00235	5708.72	1.19533	1.8752	2.94175	10724	5270540	5288065	5259835	5277341	19	5259835	17506
PSEUDOEPHEDRINE HYDROCHLORIDE, CETIRIZINE DIHYDROCHLORIDE	Non_withdrawal_event	558	557.147	-0.120014	0.00220399	0.11939	557.147	0.998022	1.00153	1.00505	300.729	0.260898	1.85549	13.1961	559	5270540	5288065	5269982	5287506	1	5269982	17524
DIENOGEST, ETHINYLESTRADIOL	Non_withdrawal_event	3342	3336.9	-0.0471316	0.002201	0.0506931	3336.9	1.00009	1.00153	1.00297	1803.94	0.831595	1.85261	4.12722	3348	5270540	5288065	5267198	5284717	6	5267198	17519
DIOSMIN, BIOFLAVONOIDS	Non_withdrawal_event	557	556.151	-0.120131	0.00219936	0.119488	556.151	0.998012	1.00153	1.00505	300.729	0.260429	1.85216	13.1725	558	5270540	5288065	5269983	5287507	1	5269983	17524
PYRIDOXINE	Non_withdrawal_event	1108	1106.32	-0.0840286	0.00218635	0.0858666	1106.32	0.999017	1.00152	1.00402	601.43	0.460136	1.84227	7.37602	1110	5270540	5288065	5269432	5286955	2	5269432	17523
BUDESONIDE	Non_withdrawal_event	4411	4404.36	-0.0407186	0.00217471	0.0444312	4404.35	1.00025	1.00151	1.00277	2405.04	0.916492	1.83407	3.67031	4419	5270540	5288065	5266129	5283646	8	5266129	17517
BOCEPREVIR	Non_withdrawal_event	1102	1100.34	-0.0842806	0.00217219	0.0860764	1100.34	0.998994	1.00151	1.00403	601.431	0.457641	1.8323	7.33612	1104	5270540	5288065	5269438	5286961	2	5269438	17523
DYDROGESTERONE	Non_withdrawal_event	548	547.181	-0.121194	0.0021569	0.120384	547.18	0.997925	1.0015	1.00508	300.73	0.256213	1.82223	12.96	549	5270540	5288065	5269992	5287516	1	5269992	17524
BISACODYL	Non_withdrawal_event	1623	1620.61	-0.068929	0.00212422	0.0714468	1620.61	0.999383	1.00147	1.00357	902.109	0.579591	1.79912	5.58467	1626	5270540	5288065	5268917	5286439	3	5268917	17522
GALSULFASE	Non_withdrawal_event	541	540.204	-0.12204	0.00212291	0.121096	540.204	0.997855	1.00147	1.00511	300.73	0.252934	1.79895	12.7948	542	5270540	5288065	5269999	5287523	1	5269999	17524
GUAIFENESIN, OXOMEMAZINE, PARACETAMOL, SODIUM BENZOATE	Non_withdrawal_event	538	537.214	-0.122408	0.00210807	0.121405	537.214	0.997825	1.00146	1.00512	300.731	0.251529	1.78898	12.7239	539	5270540	5288065	5270002	5287526	1	5270002	17524
TESTOSTERONE	Non_withdrawal_event	3223	3218.3	-0.0481374	0.00210555	0.051477	3218.3	0.999972	1.00146	1.00295	1803.98	0.801945	1.78661	3.98028	3229	5270540	5288065	5267317	5284836	6	5267317	17519
LACTOSE	Non_withdrawal_event	8583	8570.5	-0.0285828	0.00210211	0.0324598	8570.48	1.00055	1.00146	1.00238	4808.46	1.09279	1.78498	2.91561	8599	5270540	5288065	5261957	5279466	16	5261957	17509
LYMECYCLINE	Non_withdrawal_event	1071	1069.44	-0.085617	0.00209655	0.0871879	1069.44	0.998869	1.00146	1.00405	601.435	0.444749	1.78074	7.12997	1073	5270540	5288065	5269469	5286992	2	5269469	17523
CARBOMER	Non_withdrawal_event	535	534.224	-0.122779	0.00209306	0.121717	534.224	0.997794	1.00145	1.00513	300.731	0.250124	1.779	12.6531	536	5270540	5288065	5270005	5287529	1	5270005	17524
IBUPROFEN, PSEUDOEPHEDRINE	Non_withdrawal_event	534	533.227	-0.122903	0.00208802	0.121822	533.227	0.997784	1.00145	1.00513	300.731	0.249655	1.77567	12.6295	535	5270540	5288065	5270006	5287530	1	5270006	17524
DACLIZUMAB	Non_withdrawal_event	531	530.237	-0.123279	0.00207279	0.122137	530.237	0.997753	1.00144	1.00514	300.731	0.24825	1.7657	12.5587	532	5270540	5288065	5270009	5287533	1	5270009	17524
AGALSIDASE ALFA	Non_withdrawal_event	524	523.26	-0.124167	0.00203657	0.122882	523.26	0.997679	1.00141	1.00516	300.731	0.244971	1.74242	12.3934	525	5270540	5288065	5270016	5287540	1	5270016	17524
OMEPRAZOLE	Non_withdrawal_event	13040	13021.7	-0.0228438	0.00202579	0.02668	13021.7	1.00066	1.00141	1.00216	7510.71	1.17239	1.73619	2.57112	13065	5270540	5288065	5257500	5275000	25	5257500	17500
ESCHSCHOLZIA CALIFORNICA	Non_withdrawal_event	514	513.293	-0.125468	0.00198312	0.123972	513.293	0.997569	1.00138	1.0052	300.732	0.240287	1.70916	12.1573	515	5270540	5288065	5270026	5287550	1	5270026	17524
TROPICAMIDE	Non_withdrawal_event	513	512.297	-0.125601	0.00197767	0.124083	512.297	0.997558	1.00137	1.0052	300.732	0.239818	1.70584	12.1337	514	5270540	5288065	5270027	5287551	1	5270027	17524
GLECAPREVIR, PIBRENTASVIR	Non_withdrawal_event	1536	1533.9	-0.0710891	0.00197347	0.0732074	1533.9	0.999161	1.00137	1.00358	902.124	0.548481	1.70265	5.28553	1539	5270540	5288065	5269004	5286526	3	5269004	17522
ESLICARBAZEPINE	Non_withdrawal_event	1024	1022.6	-0.0877612	0.00197315	0.0889649	1022.6	0.998665	1.00137	1.00408	601.44	0.425202	1.70258	6.81742	1026	5270540	5288065	5269516	5287039	2	5269516	17523
NILOTINIB	Non_withdrawal_event	4590	4583.76	-0.0400796	0.00196287	0.0433934	4583.75	1.00008	1.00136	1.00265	2705.73	0.881949	1.6964	3.26297	4599	5270540	5288065	5265950	5283466	9	5265950	17516
AMLODIPINE, RAMIPRIL	Non_withdrawal_event	510	509.307	-0.126	0.00196116	0.124417	509.306	0.997524	1.00136	1.00521	300.732	0.238413	1.69586	12.0629	511	5270540	5288065	5270030	5287554	1	5270030	17524
ISOTRETINOIN	Non_withdrawal_event	9642	9628.98	-0.0269932	0.00194893	0.0305997	9628.96	1.00047	1.00135	1.00224	5709.87	1.07637	1.68865	2.64922	9661	5270540	5288065	5260898	5278404	19	5260898	17506
SUMATRIPTAN	Non_withdrawal_event	2506	2502.68	-0.0551321	0.00191313	0.0578375	2502.68	0.999579	1.00133	1.00308	1503.43	0.693096	1.66685	4.00866	2511	5270540	5288065	5268034	5285554	5	5268034	17520
DISULFIRAM	Non_withdrawal_event	998	996.686	-0.0890138	0.0018999	0.0899995	996.686	0.998544	1.00132	1.0041	601.443	0.414389	1.65934	6.64452	1000	5270540	5288065	5269542	5287065	2	5269542	17523
ACAMPROSATE	Non_withdrawal_event	497	496.35	-0.127773	0.00188734	0.125898	496.35	0.997373	1.00131	1.00526	300.733	0.232324	1.65263	11.7559	498	5270540	5288065	5270043	5287567	1	5270043	17524
NEVIRAPINE	Non_withdrawal_event	1968	1965.46	-0.0625939	0.00185932	0.0648853	1965.46	0.999299	1.00129	1.00329	1202.8	0.613408	1.63618	4.36428	1972	5270540	5288065	5268572	5286093	4	5268572	17521
TRAMADOL HYDROCHLORIDE, DEXKETOPROFEN	Non_withdrawal_event	982	980.739	-0.0898099	0.00185289	0.0906559	980.739	0.998466	1.00129	1.00411	601.445	0.407735	1.63274	6.53812	984	5270540	5288065	5269558	5287081	2	5269558	17523
TOLPERISONE	Non_withdrawal_event	482	481.399	-0.129909	0.00179722	0.127679	481.399	0.997189	1.00125	1.00532	300.734	0.225298	1.60275	11.4018	483	5270540	5288065	5270058	5287582	1	5270058	17524
DESOGESTREL, ETHINYLESTRADIOL	Non_withdrawal_event	1922	1919.62	-0.0634392	0.00178929	0.0655564	1919.62	0.999203	1.00124	1.00328	1202.81	0.599051	1.59792	4.26234	1926	5270540	5288065	5268618	5286139	4	5268618	17521
LIOTHYRONINE SODIUM, LEVOTHYROXINE SODIUM	Non_withdrawal_event	475	474.423	-0.130941	0.00175322	0.128537	474.422	0.997099	1.00122	1.00535	300.734	0.222019	1.57947	11.2365	476	5270540	5288065	5270065	5287589	1	5270065	17524
DESMOPRESSIN	Non_withdrawal_event	1424	1422.27	-0.0741657	0.00175232	0.075698	1422.27	0.998834	1.00122	1.0036	902.143	0.508433	1.57846	4.90045	1427	5270540	5288065	5269116	5286638	3	5269116	17522
DRONABINOL, CANNABIDIOL	Non_withdrawal_event	1418	1416.29	-0.074341	0.00173949	0.0758393	1416.29	0.998815	1.00121	1.0036	902.144	0.506288	1.57181	4.87982	1421	5270540	5288065	5269122	5286644	3	5269122	17522
ALBENDAZOLE	Non_withdrawal_event	472	471.432	-0.131391	0.00173397	0.128911	471.432	0.997059	1.0012	1.00537	300.734	0.220613	1.56949	11.1657	473	5270540	5288065	5270068	5287592	1	5270068	17524
PRUCALOPRIDE	Non_withdrawal_event	468	467.446	-0.131998	0.00170791	0.129414	467.446	0.997006	1.00119	1.00538	300.735	0.21874	1.55619	11.0713	469	5270540	5288065	5270072	5287596	1	5270072	17524
LACOSAMIDE	Non_withdrawal_event	4205	4200.03	-0.0422349	0.00170441	0.0449757	4200.03	0.999785	1.00118	1.00258	2705.93	0.807866	1.554	2.98924	4214	5270540	5288065	5266335	5283851	9	5266335	17516
TRIMETHOPRIM	Non_withdrawal_event	2803	2799.69	-0.0522056	0.00170394	0.0546114	2799.69	0.99947	1.00118	1.0029	1804.12	0.697307	1.55366	3.4617	2809	5270540	5288065	5267737	5285256	6	5267737	17519
PASSIFLORA INCARNATA	Non_withdrawal_event	933	931.901	-0.0923781	0.00169893	0.0927659	931.901	0.998212	1.00118	1.00416	601.45	0.387358	1.55125	6.21229	935	5270540	5288065	5269607	5287130	2	5269607	17523
OPICAPONE	Non_withdrawal_event	462	461.466	-0.132922	0.00166798	0.130181	461.466	0.996924	1.00116	1.00541	300.735	0.215929	1.53624	10.9296	463	5270540	5288065	5270078	5287602	1	5270078	17524
CYPROTERONE	Non_withdrawal_event	2306	2303.34	-0.0578283	0.00166402	0.0599383	2303.34	0.999255	1.00115	1.00306	1503.49	0.637709	1.53376	3.68888	2311	5270540	5288065	5268234	5285754	5	5268234	17520
DOMPERIDONE	Non_withdrawal_event	1839	1836.89	-0.0650468	0.00165409	0.0668277	1836.89	0.999018	1.00115	1.00328	1202.83	0.573146	1.52889	4.07839	1843	5270540	5288065	5268701	5286222	4	5268701	17521
METOPROLOL	Non_withdrawal_event	9625	9614.03	-0.027323	0.00164477	0.0303207	9614.01	1.00021	1.00114	1.00208	6311.66	0.993564	1.52496	2.34056	9646	5270540	5288065	5260915	5278419	21	5260915	17504
CABERGOLINE	Non_withdrawal_event	1375	1373.43	-0.0756323	0.00164426	0.0768782	1373.43	0.998675	1.00114	1.00361	902.151	0.490912	1.52413	4.73198	1378	5270540	5288065	5269165	5286687	3	5269165	17522
SOTALOL	Non_withdrawal_event	1831	1828.92	-0.0652077	0.00164041	0.0669545	1828.92	0.998999	1.00114	1.00328	1202.83	0.570649	1.52224	4.06066	1835	5270540	5288065	5268709	5286230	4	5268709	17521
CLOZAPINE	Non_withdrawal_event	53297	53237	-0.010649	0.00162551	0.0138473	53236.4	1.00074	1.00114	1.00154	35065.3	1.26701	1.51993	1.82335	53414	5270540	5288065	5217243	5234651	117	5217243	17408
PATISIRAN	Non_withdrawal_event	447	446.515	-0.135318	0.00156348	0.132164	446.515	0.99671	1.00109	1.00548	300.736	0.208903	1.48635	10.5755	448	5270540	5288065	5270093	5287617	1	5270093	17524
PROPOFOL	Non_withdrawal_event	8022	8013.35	-0.0301901	0.0015555	0.0329509	8013.34	1.00004	1.00108	1.00212	5410.71	0.933404	1.48261	2.35498	8040	5270540	5288065	5262518	5280025	18	5262518	17507
CARBIDOPA, LEVODOPA	Non_withdrawal_event	8196	8187.77	-0.0299565	0.00144845	0.0325106	8187.76	0.999963	1.00101	1.00205	5711.44	0.914628	1.43501	2.25148	8215	5270540	5288065	5262344	5279850	19	5262344	17506
CARBIDOPA, ENTACAPONE, LEVODOPA	Non_withdrawal_event	1650	1648.52	-0.0691669	0.00129552	0.0700557	1648.52	0.998526	1.0009	1.00328	1202.87	0.51416	1.37171	3.65956	1654	5270540	5288065	5268890	5286411	4	5268890	17521
THEOPHYLLINE	Non_withdrawal_event	824	823.263	-0.0989178	0.0012909	0.0980915	823.262	0.997538	1.0009	1.00426	601.463	0.34203	1.36999	5.48748	826	5270540	5288065	5269716	5287239	2	5269716	17523
ASCORBIC ACID, MAGNESIUM OXIDE, HEAVY	Non_withdrawal_event	412	411.631	-0.141423	0.00129012	0.137189	411.631	0.996151	1.0009	1.00566	300.738	0.192509	1.36996	9.74917	413	5270540	5288065	5270128	5287652	1	5270128	17524
ETHINYLESTRADIOL, GESTODENE	Non_withdrawal_event	2034	2032.24	-0.0621406	0.00124672	0.0632532	2032.24	0.998713	1.00087	1.00302	1503.57	0.562389	1.35278	3.25401	2039	5270540	5288065	5268506	5286026	5	5268506	17520
MEPIVACAINE	Non_withdrawal_event	808	807.316	-0.0999912	0.00122176	0.0989591	807.316	0.997424	1.00085	1.00428	601.465	0.335376	1.34339	5.38109	810	5270540	5288065	5269732	5287255	2	5269732	17523
OXOMEMAZINE	Non_withdrawal_event	806	805.322	-0.100128	0.00121292	0.0990693	805.322	0.99741	1.00084	1.00429	601.465	0.334544	1.34006	5.36779	808	5270540	5288065	5269734	5287257	2	5269734	17523
ANASTROZOLE	Non_withdrawal_event	3622	3618.97	-0.046163	0.00120858	0.0478046	3618.96	0.999217	1.00084	1.00246	2706.23	0.695705	1.3384	2.5748	3631	5270540	5288065	5266918	5284434	9	5266918	17516
DIDANOSINE	Non_withdrawal_event	791	790.372	-0.101168	0.00114523	0.0999085	790.372	0.997298	1.00079	1.0043	601.467	0.328307	1.31512	5.26805	793	5270540	5288065	5269749	5287272	2	5269749	17523
SIMEPREVIR	Non_withdrawal_event	775	774.425	-0.102312	0.00107015	0.100829	774.425	0.997174	1.00074	1.00432	601.468	0.321653	1.28851	5.16167	777	5270540	5288065	5269765	5287288	2	5269765	17523
PROPIOMAZINE	Non_withdrawal_event	1937	1935.56	-0.063903	0.0010696	0.0645922	1935.56	0.998483	1.00074	1.00301	1503.6	0.53553	1.28824	3.09894	1942	5270540	5288065	5268603	5286123	5	5268603	17520
RIFABUTIN	Non_withdrawal_event	384	383.724	-0.146915	0.00103564	0.141676	383.724	0.995631	1.00072	1.00583	300.739	0.179394	1.27685	9.08813	385	5270540	5288065	5270156	5287680	1	5270156	17524
NITROUS OXIDE, OXYGEN	Non_withdrawal_event	383	382.727	-0.147122	0.00102587	0.141845	382.727	0.995611	1.00071	1.00584	300.739	0.178925	1.27353	9.06452	384	5270540	5288065	5270157	5287681	1	5270157	17524
DICLOFENAC SODIUM, MISOPROSTOL	Non_withdrawal_event	764	763.461	-0.103121	0.00101671	0.101478	763.461	0.997086	1.00071	1.00434	601.47	0.317079	1.27022	5.08852	766	5270540	5288065	5269776	5287299	2	5269776	17523
ALFENTANIL	Non_withdrawal_event	379	378.741	-0.147961	0.00098626	0.142527	378.741	0.99553	1.00068	1.00587	300.74	0.177052	1.26023	8.97009	380	5270540	5288065	5270161	5287685	1	5270161	17524
VERAPAMIL, TRANDOLAPRIL	Non_withdrawal_event	374	373.757	-0.149029	0.00093555	0.143394	373.757	0.995426	1.00065	1.0059	300.74	0.17471	1.2436	8.85205	375	5270540	5288065	5270166	5287690	1	5270166	17524
DEXTROMETHORPHAN	Non_withdrawal_event	1863	1861.81	-0.0653429	0.0009221	0.0656794	1861.81	0.998291	1.00064	1.00299	1503.62	0.515041	1.23901	2.98064	1868	5270540	5288065	5268677	5286197	5	5268677	17520
CHLORMADINONE, ETHINYLESTRADIOL	Non_withdrawal_event	1117	1116.29	-0.0849426	0.00091917	0.0842667	1116.29	0.997605	1.00064	1.00368	902.195	0.398666	1.23809	3.84499	1120	5270540	5288065	5269423	5286945	3	5269423	17522
BOSUTINIB	Non_withdrawal_event	1104	1103.33	-0.0854996	0.00087368	0.0847031	1103.33	0.997538	1.00061	1.00368	902.198	0.394018	1.22368	3.8003	1107	5270540	5288065	5269436	5286958	3	5269436	17522
CHLORTALIDONE	Non_withdrawal_event	728	727.581	-0.105896	0.00083054	0.1037	727.581	0.996779	1.00058	1.00439	601.474	0.302109	1.21036	4.84915	730	5270540	5288065	5269812	5287335	2	5269812	17523
LORATADINE	Non_withdrawal_event	1455	1454.16	-0.0742663	0.00082811	0.0739922	1454.16	0.997886	1.00057	1.00327	1202.92	0.453307	1.20956	3.22746	1459	5270540	5288065	5269085	5286606	4	5269085	17521
NOMEGESTROL	Non_withdrawal_event	1084	1083.4	-0.0863766	0.00080157	0.085389	1083.4	0.997432	1.00056	1.00369	902.201	0.386868	1.20151	3.73155	1087	5270540	5288065	5269456	5286978	3	5269456	17522
LIOTHYRONINE	Non_withdrawal_event	1083	1082.4	-0.0864212	0.0007979	0.0854237	1082.4	0.997426	1.00055	1.00369	902.201	0.38651	1.2004	3.72811	1086	5270540	5288065	5269457	5286979	3	5269457	17522
OXYBUTYNIN	Non_withdrawal_event	1437	1436.22	-0.0747908	0.00077858	0.0743934	1436.22	0.997818	1.00054	1.00327	1202.92	0.44769	1.19459	3.18757	1441	5270540	5288065	5269103	5286624	4	5269103	17521
TIBOLONE	Non_withdrawal_event	718	717.614	-0.106706	0.00077552	0.104346	717.614	0.996688	1.00054	1.0044	601.475	0.297951	1.19373	4.78266	720	5270540	5288065	5269822	5287345	2	5269822	17523
IBUPROFEN, CODEINE	Non_withdrawal_event	2512	2510.65	-0.056202	0.00077432	0.0566325	2510.65	0.998476	1.00054	1.0026	2105.05	0.568227	1.19332	2.50608	2519	5270540	5288065	5268028	5285546	7	5268028	17518
TEDUGLUTIDE	Non_withdrawal_event	357	356.814	-0.152831	0.00075256	0.146473	356.814	0.995052	1.00052	1.00602	300.741	0.166747	1.18707	8.45071	358	5270540	5288065	5270183	5287707	1	5270183	17524
NITRENDIPINE	Non_withdrawal_event	355	354.82	-0.153297	0.00072988	0.146849	354.82	0.995006	1.00051	1.00604	300.741	0.16581	1.18042	8.40349	356	5270540	5288065	5270185	5287709	1	5270185	17524
DELORAZEPAM	Non_withdrawal_event	1063	1062.47	-0.087325	0.00072295	0.0861289	1062.47	0.997316	1.0005	1.0037	902.205	0.37936	1.17822	3.65936	1066	5270540	5288065	5269477	5286999	3	5269477	17522
PROTAMINE	Non_withdrawal_event	352	351.83	-0.154003	0.00069539	0.147419	351.83	0.994935	1.00048	1.00606	300.741	0.164405	1.17044	8.33266	353	5270540	5288065	5270188	5287712	1	5270188	17524
BENSERAZIDE, LEVODOPA	Non_withdrawal_event	3471	3469.46	-0.0477609	0.00063859	0.0482288	3469.46	0.99866	1.00044	1.00223	3007.18	0.62038	1.15424	2.1475	3481	5270540	5288065	5267069	5284584	10	5267069	17515
VALSARTAN, AMLODIPINE, HYDROCHLOROTHIAZIDE	Non_withdrawal_event	690	689.707	-0.109067	0.00061301	0.106224	689.707	0.99642	1.00043	1.00445	601.478	0.286308	1.14717	4.59648	692	5270540	5288065	5269850	5287373	2	5269850	17523
FUSIDIC ACID	Non_withdrawal_event	1682	1681.41	-0.0692741	0.00050671	0.0686177	1681.41	0.997752	1.00035	1.00296	1503.67	0.464927	1.1186	2.6913	1687	5270540	5288065	5268858	5286378	5	5268858	17520
FLUOCINOLONE	Non_withdrawal_event	334	333.89	-0.158446	0.00047542	0.150992	333.89	0.994486	1.00033	1.00621	300.742	0.155974	1.11059	7.90772	335	5270540	5288065	5270206	5287730	1	5270206	17524
FAMOTIDINE	Non_withdrawal_event	333	332.893	-0.158703	0.00046251	0.151199	332.893	0.994459	1.00032	1.00622	300.742	0.155506	1.10726	7.88411	334	5270540	5288065	5270207	5287731	1	5270207	17524
FLAVONOIDS EXTRACTED FROM RUTACAE (AURANTIAE)	Non_withdrawal_event	333	332.893	-0.158703	0.00046251	0.151199	332.893	0.994459	1.00032	1.00622	300.742	0.155506	1.10726	7.88411	334	5270540	5288065	5270207	5287731	1	5270207	17524
DIOSMECTITE	Non_withdrawal_event	330	329.903	-0.159483	0.00042329	0.151824	329.903	0.994379	1.00029	1.00624	300.742	0.154101	1.09728	7.81329	331	5270540	5288065	5270210	5287734	1	5270210	17524
GEMFIBROZIL	Non_withdrawal_event	330	329.903	-0.159483	0.00042329	0.151824	329.903	0.994379	1.00029	1.00624	300.742	0.154101	1.09728	7.81329	331	5270540	5288065	5270210	5287734	1	5270210	17524
SENNOSIDE A+B	Non_withdrawal_event	330	329.903	-0.159483	0.00042329	0.151824	329.903	0.994379	1.00029	1.00624	300.742	0.154101	1.09728	7.81329	331	5270540	5288065	5270210	5287734	1	5270210	17524
ROTIGOTINE	Non_withdrawal_event	3624	3622.95	-0.0469417	0.00041666	0.0469999	3622.95	0.998498	1.00029	1.00208	3307.99	0.606049	1.09553	1.98035	3635	5270540	5288065	5266916	5284430	11	5266916	17514
APOMORPHINE	Non_withdrawal_event	2954	2953.18	-0.0521007	0.00040026	0.0519504	2953.18	0.998291	1.00028	1.00227	2706.57	0.567221	1.09142	2.10005	2963	5270540	5288065	5267586	5285102	9	5267586	17516
ZINC GLUCONATE	Non_withdrawal_event	327	326.913	-0.160275	0.00038336	0.152458	326.913	0.994298	1.00027	1.00627	300.743	0.152696	1.08731	7.74246	328	5270540	5288065	5270213	5287737	1	5270213	17524
PYRIDOSTIGMINE	Non_withdrawal_event	648	647.846	-0.112903	0.00034296	0.109255	647.846	0.995975	1.00024	1.00452	601.483	0.268843	1.07734	4.31722	650	5270540	5288065	5269892	5287415	2	5269892	17523
ECONAZOLE	Non_withdrawal_event	645	644.856	-0.113191	0.00032233	0.109483	644.856	0.995941	1.00022	1.00452	601.483	0.267596	1.07235	4.29728	647	5270540	5288065	5269895	5287418	2	5269895	17523
XYLOMETAZOLINE	Non_withdrawal_event	2239	2238.56	-0.0600994	0.00028566	0.0594162	2238.56	0.997887	1.0002	1.00251	2105.16	0.506383	1.06358	2.23389	2246	5270540	5288065	5268301	5285819	7	5268301	17518
TIAPRIDE	Non_withdrawal_event	943	942.865	-0.0933623	0.00020661	0.0907974	942.865	0.996555	1.00014	1.00374	902.225	0.336459	1.04519	3.24684	946	5270540	5288065	5269597	5287119	3	5269597	17522
GINKGO LEAF DRY EXTRACT, REFINED AND QUANTIFIED	Non_withdrawal_event	618	617.945	-0.115887	0.00012765	0.111599	617.945	0.99562	1.00009	1.00458	601.486	0.256369	1.02745	4.11776	620	5270540	5288065	5269922	5287445	2	5269922	17523
DEXAMETHASONE, TOBRAMYCIN	Non_withdrawal_event	615	614.955	-0.116198	0.00010496	0.111842	614.955	0.995583	1.00007	1.00458	601.487	0.255121	1.02247	4.09781	617	5270540	5288065	5269925	5287448	2	5269925	17523
A/NEW CALEDONIA/20/99 (H1N1) - LIKE STRAIN (A/NEW CALEDONIA/20/99 REASS. IVR-116), B/HONG KONG/330/2001 - LIKE STRAIN (B/SHANDONG/7/97), A/MOSCOW/10/99 (H3N2) - LIKE STRAIN (A/PANAMA/2007/99 REASS. RESVIR-17)	Non_withdrawal_event	612	611.965	-0.116511	8.21e-05	0.112087	611.965	0.995545	1.00006	1.00459	601.487	0.253874	1.01748	4.07786	614	5270540	5288065	5269928	5287451	2	5269928	17523
FEXOFENADINE	Non_withdrawal_event	1528	1527.92	-0.07318	7.6e-05	0.0714937	1527.92	0.997193	1.00005	1.00292	1503.71	0.422292	1.01615	2.44514	1533	5270540	5288065	5269012	5286532	5	5269012	17520
RIMONABANT	Non_withdrawal_event	1218	1217.95	-0.0821149	5.9e-05	0.079927	1217.95	0.996832	1.00004	1.00326	1202.97	0.379353	1.01249	2.70233	1222	5270540	5288065	5269322	5286843	4	5269322	17521
LURASIDONE	Non_withdrawal_event	603	602.995	-0.117465	1.2e-05	0.112833	602.995	0.995429	1.00001	1.00461	601.488	0.250131	1.00251	4.01802	605	5270540	5288065	5269937	5287460	2	5269937	17523
SELENIUM	Non_withdrawal_event	299	299.006	-0.168245	-2.78e-05	0.158802	299.006	0.993458	0.999981	1.00655	300.744	0.139581	0.9942	7.08145	300	5270540	5288065	5270241	5287765	1	5270241	17524
PROPRANOLOL	Non_withdrawal_event	4774	4774.13	-0.0412564	-3.8e-05	0.0405921	4774.13	0.998335	0.999974	1.00162	4811.94	0.607167	0.992115	1.62112	4790	5270540	5288065	5265766	5283275	16	5265766	17509
DEXTROPROPOXYPHENE, PARACETAMOL	Non_withdrawal_event	585	585.055	-0.119442	-0.00013464	0.114373	585.055	0.995188	0.999907	1.00465	601.49	0.242647	0.972585	3.89834	587	5270540	5288065	5269955	5287478	2	5269955	17523
CYCLOBENZAPRINE	Non_withdrawal_event	291	291.032	-0.170738	-0.00015981	0.160774	291.032	0.993188	0.999889	1.00663	300.745	0.135834	0.967598	6.89259	292	5270540	5288065	5270249	5287773	1	5270249	17524
IDURSULFASE	Non_withdrawal_event	291	291.032	-0.170738	-0.00015981	0.160774	291.032	0.993188	0.999889	1.00663	300.745	0.135834	0.967598	6.89259	292	5270540	5288065	5270249	5287773	1	5270249	17524
NAPHAZOLINE	Non_withdrawal_event	291	291.032	-0.170738	-0.00015981	0.160774	291.032	0.993188	0.999889	1.00663	300.745	0.135834	0.967598	6.89259	292	5270540	5288065	5270249	5287773	1	5270249	17524
DROSPIRENONE, ETHINYLESTRADIOL	Non_withdrawal_event	6367	6367.83	-0.0358447	-0.00018723	0.035029	6367.83	0.998429	0.99987	1.00131	6616.68	0.63298	0.962265	1.46285	6389	5270540	5288065	5264173	5281676	22	5264173	17503
MANNITOL	Non_withdrawal_event	289	289.039	-0.171378	-0.00019394	0.161279	289.039	0.993119	0.999865	1.00666	300.745	0.134897	0.960948	6.84537	290	5270540	5288065	5270251	5287775	1	5270251	17524
LABETALOL	Non_withdrawal_event	576	576.084	-0.120466	-0.00021137	0.115168	576.084	0.995062	0.999853	1.00467	601.491	0.238905	0.95762	3.83851	578	5270540	5288065	5269964	5287487	2	5269964	17523
NOMEGESTROL ACETATE, ESTRADIOL	Non_withdrawal_event	1148	1148.18	-0.0849066	-0.00022885	0.0820025	1148.18	0.996439	0.999841	1.00326	1202.99	0.357512	0.95429	2.54724	1152	5270540	5288065	5269392	5286913	4	5269392	17521
PROMETHAZINE	Non_withdrawal_event	3724	3724.62	-0.0469513	-0.00023833	0.0457204	3724.62	0.997942	0.999835	1.00173	3909.81	0.552425	0.952476	1.64223	3737	5270540	5288065	5266816	5284328	13	5266816	17512
CYCLIZINE	Non_withdrawal_event	858	858.147	-0.0984161	-0.00024632	0.0946504	858.147	0.995888	0.999829	1.00379	902.24	0.306072	0.950967	2.95466	861	5270540	5288065	5269682	5287204	3	5269682	17522
CYPROTERONE, ETHINYLESTRADIOL	Non_withdrawal_event	2854	2854.51	-0.0536782	-0.00025699	0.0521801	2854.51	0.997656	0.999822	1.00199	3007.53	0.509944	0.948952	1.7659	2864	5270540	5288065	5267686	5285201	10	5267686	17515
LEVETIRACETAM	Non_withdrawal_event	13600	13602.8	-0.0246438	-0.00029376	0.0238497	13602.8	0.998799	0.999796	1.00079	14438	0.709228	0.941958	1.25106	13648	5270540	5288065	5256940	5274417	48	5256940	17477
VIGABATRIN	Non_withdrawal_event	557	557.147	-0.122712	-0.00038149	0.116908	557.147	0.994781	0.999735	1.00471	601.493	0.231004	0.926029	3.71218	559	5270540	5288065	5269983	5287506	2	5269983	17523
DINUTUXIMAB	Non_withdrawal_event	278	278.075	-0.175025	-0.00039041	0.164149	278.075	0.992718	0.999729	1.00679	300.745	0.129745	0.92437	6.58569	279	5270540	5288065	5270262	5287786	1	5270262	17524
GENTAMICIN, BETAMETHASONE	Non_withdrawal_event	278	278.075	-0.175025	-0.00039041	0.164149	278.075	0.992718	0.999729	1.00679	300.745	0.129745	0.92437	6.58569	279	5270540	5288065	5270262	5287786	1	5270262	17524
PYRVINIUM	Non_withdrawal_event	277	277.079	-0.175368	-0.00040904	0.164418	277.079	0.99268	0.999716	1.0068	300.745	0.129277	0.921045	6.56208	278	5270540	5288065	5270263	5287787	1	5270263	17524
FENOTEROL	Non_withdrawal_event	275	275.085	-0.176059	-0.00044671	0.16496	275.085	0.992603	0.99969	1.00683	300.746	0.12834	0.914394	6.51487	276	5270540	5288065	5270265	5287789	1	5270265	17524
CORTISONE	Non_withdrawal_event	1087	1087.38	-0.0875659	-0.0005098	0.0839626	1087.38	0.996054	0.999646	1.00325	1203	0.338479	0.903572	2.4121	1091	5270540	5288065	5269453	5286974	4	5269453	17521
OXYCODONE HYDROCHLORIDE, PARACETAMOL	Non_withdrawal_event	540	540.204	-0.124824	-0.00054381	0.118537	540.204	0.994514	0.999623	1.00476	601.495	0.223936	0.897763	3.59915	542	5270540	5288065	5270000	5287523	2	5270000	17523
TRIMETAZIDINE	Non_withdrawal_event	809	809.309	-0.1017	-0.00055056	0.0971275	809.309	0.99544	0.999618	1.00381	902.248	0.288555	0.896649	2.78623	812	5270540	5288065	5269731	5287253	3	5269731	17522
AGNUS CASTUS Ã˜	Non_withdrawal_event	530	530.237	-0.126116	-0.00064415	0.11953	530.237	0.994349	0.999553	1.00478	601.496	0.219778	0.881136	3.53266	532	5270540	5288065	5270010	5287533	2	5270010	17523
OXCARBAZEPINE	Non_withdrawal_event	3658	3659.83	-0.0478577	-0.00072176	0.0456463	3659.83	0.997501	0.999499	1.0015	4210.86	0.513871	0.868706	1.46856	3672	5270540	5288065	5266882	5284393	14	5266882	17511
PYRANTEL	Non_withdrawal_event	258	258.142	-0.182266	-0.00079037	0.169809	258.142	0.991902	0.999451	1.00706	300.747	0.120377	0.857865	6.11354	259	5270540	5288065	5270282	5287806	1	5270282	17524
ASENAPINE	Non_withdrawal_event	512	512.297	-0.12854	-0.00083461	0.121387	512.297	0.994035	0.999421	1.00484	601.498	0.212293	0.851208	3.41299	514	5270540	5288065	5270028	5287551	2	5270028	17523
ASCORBIC ACID	Non_withdrawal_event	1274	1274.76	-0.0811841	-0.00086152	0.0772565	1274.76	0.995977	0.999403	1.00284	1503.79	0.351977	0.847195	2.03917	1279	5270540	5288065	5269266	5286786	5	5269266	17520
STERCULIA	Non_withdrawal_event	254	254.155	-0.18382	-0.00087789	0.171016	254.155	0.991723	0.99939	1.00712	300.747	0.118504	0.844564	6.01911	255	5270540	5288065	5270286	5287810	1	5270286	17524
HYPROMELLOSE	Non_withdrawal_event	500	500.336	-0.130231	-0.00096917	0.122677	500.336	0.993814	0.999328	1.00487	601.5	0.207304	0.831256	3.3332	502	5270540	5288065	5270040	5287563	2	5270040	17523
GALANTAMINE	Non_withdrawal_event	1247	1247.85	-0.082183	-0.00098358	0.0779636	1247.85	0.995819	0.999318	1.00283	1503.79	0.344503	0.829236	1.99602	1252	5270540	5288065	5269293	5286813	5	5269293	17520
RUXOLITINIB	Non_withdrawal_event	4429	4432.26	-0.0438676	-0.00106216	0.041109	4432.27	0.997392	0.999263	1.00114	5414.41	0.514771	0.818003	1.29986	4447	5270540	5288065	5266111	5283618	18	5266111	17507
ETHINYLESTRADIOL, NORETHISTERONE	Non_withdrawal_event	245	245.185	-0.187459	-0.00108522	0.173835	245.185	0.991301	0.999246	1.00726	300.747	0.114289	0.814638	5.80665	246	5270540	5288065	5270295	5287819	1	5270295	17524
DIAZOXIDE	Non_withdrawal_event	244	244.188	-0.187877	-0.0011092	0.174158	244.188	0.991252	0.99923	1.00727	300.747	0.11382	0.811312	5.78304	245	5270540	5288065	5270296	5287820	1	5270296	17524
DRY EXTRACT OF ST. JOHN'S WORT (DER 3-6: 1), EXTRACTION SOLVENT: 80% ETHANOL (V/V)	Non_withdrawal_event	244	244.188	-0.187877	-0.0011092	0.174158	244.188	0.991252	0.99923	1.00727	300.747	0.11382	0.811312	5.78304	245	5270540	5288065	5270296	5287820	1	5270296	17524
STERCULIA GUM	Non_withdrawal_event	244	244.188	-0.187877	-0.0011092	0.174158	244.188	0.991252	0.99923	1.00727	300.747	0.11382	0.811312	5.78304	245	5270540	5288065	5270296	5287820	1	5270296	17524
GENTAMICIN SULFATE, DEXAMETHASONE	Non_withdrawal_event	240	240.201	-0.189572	-0.0012071	0.175466	240.201	0.991052	0.999162	1.00734	300.748	0.111947	0.798011	5.68861	241	5270540	5288065	5270300	5287824	1	5270300	17524
ARIPIPRAZOLE	Non_withdrawal_event	15938	15952	-0.0237488	-0.00126291	0.0210468	15952	0.998118	0.999122	1.00013	20166	0.621448	0.790339	1.00513	16005	5270540	5288065	5254602	5272060	67	5254602	17458
PRIDINOL	Non_withdrawal_event	236	236.215	-0.191313	-0.0013083	0.176806	236.215	0.990846	0.999092	1.00741	300.748	0.110073	0.784711	5.59419	237	5270540	5288065	5270304	5287828	1	5270304	17524
ALMOTRIPTAN	Non_withdrawal_event	235	235.218	-0.191755	-0.00133414	0.177146	235.218	0.990793	0.999074	1.00742	300.748	0.109605	0.781386	5.57058	236	5270540	5288065	5270305	5287829	1	5270305	17524
AGOMELATINE	Non_withdrawal_event	4937	4941.57	-0.0418619	-0.00133436	0.0386242	4941.57	0.997262	0.999075	1.00089	6317.28	0.508955	0.781507	1.20001	4958	5270540	5288065	5265603	5283107	21	5265603	17504
CARIPRAZINE	Non_withdrawal_event	695	695.687	-0.110702	-0.00142391	0.103813	695.687	0.994155	0.999013	1.00389	902.268	0.247803	0.770281	2.39438	698	5270540	5288065	5269845	5287367	3	5269845	17522
SERTINDOLE	Non_withdrawal_event	231	231.231	-0.193554	-0.00143971	0.178528	231.231	0.990578	0.999	1.00749	300.748	0.107732	0.768085	5.47615	232	5270540	5288065	5270309	5287833	1	5270309	17524
CARBAMAZEPINE	Non_withdrawal_event	11510	11521.7	-0.0279427	-0.00146437	0.0247699	11521.7	0.997783	0.998983	1.00019	15047.3	0.579169	0.764921	1.01025	11560	5270540	5288065	5259030	5276505	50	5259030	17475
CHLORZOXAZONE	Non_withdrawal_event	226	226.248	-0.195872	-0.00157691	0.180303	226.248	0.990298	0.998905	1.00759	300.748	0.10539	0.751459	5.35812	227	5270540	5288065	5270314	5287838	1	5270314	17524
MEGESTROL	Non_withdrawal_event	226	226.248	-0.195872	-0.00157691	0.180303	226.248	0.990298	0.998905	1.00759	300.748	0.10539	0.751459	5.35812	227	5270540	5288065	5270314	5287838	1	5270314	17524
PSEUDOEPHEDRINE	Non_withdrawal_event	452	452.495	-0.137684	-0.00157865	0.128315	452.495	0.992811	0.998905	1.00504	601.505	0.187346	0.751448	3.01407	454	5270540	5288065	5270088	5287611	2	5270088	17523
ATOMOXETINE	Non_withdrawal_event	2931	2934.24	-0.0543038	-0.0015953	0.0501548	2934.25	0.996493	0.998894	1.0013	3910.4	0.434613	0.74954	1.29267	2944	5270540	5288065	5267609	5285121	13	5267609	17512
SULTIAME	Non_withdrawal_event	225	225.251	-0.196345	-0.00160508	0.180664	225.251	0.990241	0.998886	1.00761	300.748	0.104921	0.748134	5.33451	226	5270540	5288065	5270315	5287839	1	5270315	17524
TOPIRAMATE	Non_withdrawal_event	7645	7653.55	-0.034136	-0.00161271	0.0305431	7653.56	0.997391	0.998881	1.00037	10230.3	0.533387	0.747289	1.04697	7679	5270540	5288065	5262895	5280386	34	5262895	17491
PREDNISOLONE	Non_withdrawal_event	15999	16017.7	-0.0241317	-0.00168879	0.0205785	16017.8	0.99779	0.998827	0.999864	21676.9	0.585259	0.738067	0.930772	16071	5270540	5288065	5254541	5271994	72	5254541	17453
PROCHLORPERAZINE MALEATE, INDOMETACIN, CAFFEINE	Non_withdrawal_event	221	221.264	-0.198271	-0.00172029	0.182135	221.264	0.990006	0.998806	1.00768	300.749	0.103048	0.734833	5.24008	222	5270540	5288065	5270319	5287843	1	5270319	17524
LOXAPINE	Non_withdrawal_event	2652	2655.17	-0.0571614	-0.00172385	0.0526545	2655.17	0.996256	0.998805	1.00136	3609.58	0.416635	0.734711	1.29562	2664	5270540	5288065	5267888	5285401	12	5267888	17513
MEFENAMIC ACID	Non_withdrawal_event	437	437.545	-0.140271	-0.00179648	0.130254	437.545	0.992453	0.998754	1.00509	601.507	0.181109	0.726509	2.91435	439	5270540	5288065	5270103	5287626	2	5270103	17523
MELATONIN	Non_withdrawal_event	2839	2842.55	-0.0553652	-0.00180169	0.0507724	2842.55	0.996273	0.998751	1.00124	3910.47	0.420948	0.726	1.25212	2852	5270540	5288065	5267701	5285213	13	5267701	17512
DROTAVERINE	Non_withdrawal_event	218	218.274	-0.199752	-0.00180946	0.183263	218.274	0.989825	0.998744	1.00774	300.749	0.101643	0.724857	5.16926	219	5270540	5288065	5270322	5287846	1	5270322	17524
FLUTICASONE	Non_withdrawal_event	3048	3051.85	-0.0534998	-0.00182195	0.0489343	3051.85	0.996342	0.998737	1.00114	4211.35	0.428044	0.723759	1.22377	3062	5270540	5288065	5267492	5285003	14	5267492	17511
BROMOCRIPTINE	Non_withdrawal_event	652	652.829	-0.114724	-0.00183241	0.106752	652.829	0.993555	0.99873	1.00393	902.275	0.232432	0.722618	2.24658	655	5270540	5288065	5269888	5287410	3	5269888	17522
LYNESTRENOL	Non_withdrawal_event	217	217.278	-0.200253	-0.00183973	0.183643	217.278	0.989763	0.998723	1.00776	300.749	0.101174	0.721532	5.14565	218	5270540	5288065	5270323	5287847	1	5270323	17524
Not available	Non_withdrawal_event	18132	18155.6	-0.0229555	-0.00187895	0.0190426	18155.7	0.997706	0.998694	0.999683	25296.8	0.578185	0.716769	0.88857	18216	5270540	5288065	5252408	5269849	84	5252408	17441
DEXTROMETHORPHAN HYDROBROMIDE, PSEUDOEPHEDRINE HYDROCHLORIDE, TRIPROLIDINE HYDROCHLORIDE	Non_withdrawal_event	214	214.287	-0.201776	-0.00193222	0.184801	214.287	0.989575	0.998658	1.00783	300.749	0.0997694	0.711557	5.07483	215	5270540	5288065	5270326	5287850	1	5270326	17524
THIOPENTAL	Non_withdrawal_event	642	642.862	-0.115719	-0.00193523	0.107475	642.863	0.993404	0.998658	1.00394	902.277	0.228857	0.711533	2.21221	645	5270540	5288065	5269898	5287420	3	5269898	17522
VALPROIC ACID	Non_withdrawal_event	19679	19705.5	-0.0221679	-0.00193976	0.0181456	19705.6	0.997699	0.998651	0.999605	27710.6	0.578325	0.710161	0.872051	19771	5270540	5288065	5250861	5268294	92	5250861	17433
BORIC ACID, SODIUM BORATE	Non_withdrawal_event	213	213.291	-0.202292	-0.00196363	0.185192	213.291	0.989511	0.998637	1.00785	300.749	0.099301	0.708232	5.05123	214	5270540	5288065	5270327	5287851	1	5270327	17524
FENFLURAMINE	Non_withdrawal_event	212	212.294	-0.202811	-0.00199534	0.185586	212.294	0.989446	0.998615	1.00787	300.749	0.0988326	0.704906	5.02762	213	5270540	5288065	5270328	5287852	1	5270328	17524
DEXTROMETHORPHAN HYDROBROMIDE, PROMETHAZINE HYDROCHLORIDE, PARACETAMOL	Non_withdrawal_event	210	210.301	-0.20386	-0.00205964	0.186381	210.301	0.989315	0.99857	1.00791	300.749	0.0978959	0.698256	4.98041	211	5270540	5288065	5270330	5287854	1	5270330	17524
CALENDULA OFFICINALIS MOTHER TINCTURE, ARNICA MONTANA D3, MERCURIUS SOLUBILIS HAHNEMANNI D6, ACHILLEA MILLEFOLIUM MOTHER TINCTURE, ATROPA BELLA-DONNA D1, ACONITUM NAPELLUS D1, HEPAR SULFURIS D6, SYMPHYTUM OFFICINALE D4, HYPERICUM PERFORATUM D6, ECHINACEA ANGUSTIFOLIA MOTHER TINCTURE, HAMAMELIS VIRGINIANA MOTHER TINCTURE, BELLIS PERENNIS MOTHER TINCTURE, MATRICARIA RECUTITA MOTHER TINCTURE, ECHINACEA PURPUREA MOTHER TINCTURE	Non_withdrawal_event	209	209.304	-0.204391	-0.00209226	0.186783	209.304	0.989249	0.998547	1.00793	300.749	0.0974276	0.694931	4.9568	210	5270540	5288065	5270331	5287855	1	5270331	17524
BELLIS PERENNIS D2, ECHINACEA D2, HYPERICUM PERFORATUM D2, MERCURIUS SOLUBILIS HAHNEMANNI D 8, ACHILLEA MILLEFOLIUM D3, ATROPA BELLA-DONNA D4, CALENDULA OFFICINALIS D2, ACONITUM NAPELLUS D3, ARNICA MONTANA D2, HAMAMELIS VIRGINIANA D2, HEPAR SULFURIS D8, MATRICARIA RECUTITA D3, SYMPHYTUM OFFICINALE D8, ECHINACEA PURPUREA D2	Non_withdrawal_event	208	208.307	-0.204926	-0.00212518	0.187187	208.307	0.989182	0.998524	1.00796	300.749	0.0969592	0.691606	4.93319	209	5270540	5288065	5270332	5287856	1	5270332	17524
ECHINACEA ANGUSTIFOLIA D2, BELLIS PERENNIS D2, HYPERICUM PERFORATUM D2, MERCURIUS SOLUBILIS HAHNEMANNI D 8, ACHILLEA MILLEFOLIUM D3, ATROPA BELLA-DONNA D4, CALENDULA OFFICINALIS D2, ACONITUM NAPELLUS D3, ARNICA MONTANA D2, HAMAMELIS VIRGINIANA D2, HEPAR SULFURIS D8, MATRICARIA RECUTITA D3, SYMPHYTUM OFFICINALE D8, ECHINACEA PURPUREA D2	Non_withdrawal_event	208	208.307	-0.204926	-0.00212518	0.187187	208.307	0.989182	0.998524	1.00796	300.749	0.0969592	0.691606	4.93319	209	5270540	5288065	5270332	5287856	1	5270332	17524
HALOPERIDOL	Non_withdrawal_event	6868	6878.13	-0.0364505	-0.00212611	0.0317892	6878.14	0.996893	0.998525	1.00016	9930.32	0.49113	0.691619	0.973952	6901	5270540	5288065	5263672	5281164	33	5263672	17492
ECHINACEA ANGUSTIFOLIA D2, BELLIS PERENNIS D2, HYPERICUM PERFORATUM D2, MERCURIUS SOLUBILIS HAHNEMANNI D6, ACHILLEA MILLEFOLIUM D3, ATROPA BELLA-DONNA D2, CALENDULA OFFICINALIS D2, ACONITUM NAPELLUS D2, ARNICA MONTANA D2, HEPAR SULFURIS D6, MATRICARIA RECUTITA D3, SYMPHYTUM OFFICINALE D6, HAMAMELIS VIRGINIANA D1, ECHINACEA PURPUREA D2	Non_withdrawal_event	206	206.314	-0.206007	-0.00219199	0.188004	206.314	0.989046	0.998478	1.008	300.749	0.0960225	0.684955	4.88598	207	5270540	5288065	5270334	5287858	1	5270334	17524
ECHINACEA MOTHER TINCTURE, CALENDULA OFFICINALIS MOTHER TINCTURE, ARNICA MONTANA D3, MERCURIUS SOLUBILIS HAHNEMANNI D6, ACHILLEA MILLEFOLIUM MOTHER TINCTURE, ATROPA BELLA-DONNA D1, ACONITUM NAPELLUS D1, HEPAR SULFURIS D6, SYMPHYTUM OFFICINALE D4, HYPERICUM PERFORATUM D6, HAMAMELIS VIRGINIANA MOTHER TINCTURE, BELLIS PERENNIS MOTHER TINCTURE, MATRICARIA RECUTITA MOTHER TINCTURE, ECHINACEA PURPUREA MOTHER TINCTURE	Non_withdrawal_event	205	205.317	-0.206554	-0.00222588	0.188417	205.317	0.988977	0.998455	1.00802	300.75	0.0955541	0.68163	4.86237	206	5270540	5288065	5270335	5287859	1	5270335	17524
BELLIS PERENNIS D2, ECHINACEA D2, HYPERICUM PERFORATUM D2, MERCURIUS SOLUBILIS HAHNEMANNI D6, ACHILLEA MILLEFOLIUM D3, ATROPA BELLA-DONNA D2, CALENDULA OFFICINALIS D2, ACONITUM NAPELLUS D2, ARNICA MONTANA D2, HEPAR SULFURIS D6, MATRICARIA RECUTITA D3, SYMPHYTUM OFFICINALE D6, HAMAMELIS VIRGINIANA D1, ECHINACEA PURPUREA D2	Non_withdrawal_event	204	204.321	-0.207106	-0.00226009	0.188833	204.321	0.988907	0.998431	1.00805	300.75	0.0950858	0.678305	4.83877	205	5270540	5288065	5270336	5287860	1	5270336	17524
PIMECROLIMUS	Non_withdrawal_event	401	401.664	-0.147089	-0.0023855	0.135318	401.664	0.991486	0.998346	1.00525	601.511	0.166141	0.666654	2.67501	403	5270540	5288065	5270139	5287662	2	5270139	17523
ALIMEMAZINE	Non_withdrawal_event	1786	1789.05	-0.0701567	-0.00246195	0.0636602	1789.05	0.995021	0.998294	1.00158	2707.17	0.342646	0.65973	1.27024	1795	5270540	5288065	5268754	5286270	9	5268754	17516
LITHIUM	Non_withdrawal_event	8136	8149.9	-0.0339838	-0.00246268	0.0287132	8149.92	0.996756	0.998292	0.99983	12340.3	0.484906	0.659301	0.896416	8177	5270540	5288065	5262404	5279888	41	5262404	17484
OXYMETAZOLINE	Non_withdrawal_event	593	594.025	-0.120973	-0.002489	0.111259	594.025	0.99259	0.998275	1.00399	902.285	0.211342	0.65722	2.04379	596	5270540	5288065	5269947	5287469	3	5269947	17522
NEFOPAM	Non_withdrawal_event	2762	2766.8	-0.0568166	-0.00250467	0.0507903	2766.8	0.995623	0.998264	1.00091	4211.58	0.38781	0.655812	1.10902	2776	5270540	5288065	5267778	5285289	14	5267778	17511
MILNACIPRAN	Non_withdrawal_event	591	592.031	-0.121201	-0.00251355	0.111423	592.032	0.992554	0.998258	1.00399	902.286	0.210627	0.655003	2.03691	594	5270540	5288065	5269949	5287471	3	5269949	17522
DIENOGEST, ESTRADIOL	Non_withdrawal_event	1766	1769.12	-0.0706253	-0.00254383	0.0639472	1769.12	0.994927	0.998237	1.00156	2707.18	0.338801	0.652339	1.25604	1775	5270540	5288065	5268774	5286290	9	5268774	17516
LISDEXAMFETAMINE	Non_withdrawal_event	3514	3520.29	-0.0506817	-0.00258166	0.044719	3520.3	0.995857	0.998211	1.00057	5415.35	0.408253	0.648897	1.03139	3532	5270540	5288065	5267026	5284533	18	5267026	17507
CODEINE, ERYSIMUM	Non_withdrawal_event	195	195.35	-0.212263	-0.00258378	0.192709	195.35	0.988248	0.998206	1.00826	300.75	0.0908706	0.648379	4.62631	196	5270540	5288065	5270345	5287869	1	5270345	17524
AQUEOUS EXTRACT OF DRY MALTODEXTRIN ERYSIMUM, CODEINE	Non_withdrawal_event	194	194.354	-0.212859	-0.00262159	0.193155	194.354	0.988172	0.99818	1.00829	300.75	0.0904022	0.645054	4.6027	195	5270540	5288065	5270346	5287870	1	5270346	17524
RISPERIDONE	Non_withdrawal_event	20331	20368.3	-0.0225425	-0.00264247	0.0171194	20368.4	0.997179	0.998163	0.999148	31645.9	0.530039	0.642452	0.778707	20436	5270540	5288065	5250209	5267629	105	5250209	17420
TOLPERISONE HYDROCHLORIDE, LIDOCAINE HYDROCHLORIDE	Non_withdrawal_event	191	191.364	-0.214676	-0.00273739	0.194514	191.364	0.987936	0.998099	1.00837	300.75	0.0889971	0.635078	4.53188	192	5270540	5288065	5270349	5287873	1	5270349	17524
TRIHEXYPHENIDYL	Non_withdrawal_event	761	762.465	-0.107118	-0.00277235	0.0978835	762.465	0.992964	0.998079	1.00322	1203.08	0.236769	0.632545	1.68989	765	5270540	5288065	5269779	5287300	4	5269779	17521
PERICIAZINE	Non_withdrawal_event	189	189.37	-0.215913	-0.00281661	0.195437	189.37	0.987775	0.998044	1.00842	300.75	0.0880604	0.628428	4.48467	190	5270540	5288065	5270351	5287875	1	5270351	17524
FLUNARIZINE	Non_withdrawal_event	567	568.111	-0.124046	-0.00282157	0.113451	568.111	0.992102	0.998044	1.00402	902.29	0.202048	0.628401	1.95443	570	5270540	5288065	5269973	5287495	3	5269973	17522
TRIAMCINOLONE	Non_withdrawal_event	2631	2636.23	-0.0585272	-0.0028668	0.051726	2636.24	0.995242	0.998013	1.00079	4211.68	0.369383	0.624691	1.05646	2645	5270540	5288065	5267909	5285420	14	5267909	17511
CLOTIAPINE	Non_withdrawal_event	375	375.751	-0.15264	-0.00288096	0.139393	375.751	0.990672	0.998002	1.00539	601.514	0.155331	0.623427	2.50215	377	5270540	5288065	5270165	5287688	2	5270165	17523
LURASIDONE	Withdrawal_event	2	2.00501	-2.59153	-0.00288846	1.35691	2.00501	NA	NA	NA	2.00503	NA	NA	NA	605	17525	5288065	17523	5287460	603	17523	5269937
BIPERIDEN	Non_withdrawal_event	922	923.928	-0.0976574	-0.00301183	0.0885878	923.928	0.993193	0.997913	1.00266	1503.89	0.254543	0.613078	1.47662	927	5270540	5288065	5269618	5287138	5	5269618	17520
DONEPEZIL	Non_withdrawal_event	3501	3508.33	-0.0512088	-0.00301881	0.0443688	3508.34	0.995482	0.997908	1.00034	5716.54	0.390072	0.612433	0.961553	3520	5270540	5288065	5267039	5284545	19	5267039	17506
LAMOTRIGINE	Non_withdrawal_event	12675	12701.8	-0.0282699	-0.00304318	0.0219619	12701.8	0.996609	0.997888	0.999168	20783.3	0.48115	0.609866	0.773015	12744	5270540	5288065	5257865	5275321	69	5257865	17456
NAPHAZOLINE NITRATE, PREDNISOLONE	Non_withdrawal_event	183	183.39	-0.219748	-0.00306463	0.19829	183.39	0.98727	0.997872	1.00859	300.751	0.0852503	0.608477	4.34303	184	5270540	5288065	5270357	5287881	1	5270357	17524
PHENOBARBITAL	Non_withdrawal_event	2013	2017.29	-0.066793	-0.00307223	0.0592532	2017.29	0.994663	0.997871	1.00109	3309	0.336294	0.608341	1.10046	2024	5270540	5288065	5268527	5286041	11	5268527	17514
TRAZODONE	Non_withdrawal_event	3736	3744.55	-0.0499344	-0.00329709	0.0425884	3744.56	0.995326	0.997715	1.00011	6318.72	0.384944	0.591259	0.908151	3757	5270540	5288065	5266804	5284308	21	5266804	17504
FLUDROCORTISONE	Non_withdrawal_event	354	354.82	-0.157584	-0.00333405	0.142986	354.82	0.989929	0.997688	1.00551	601.516	0.1466	0.588513	2.36254	356	5270540	5288065	5270186	5287709	2	5270186	17523
STIRIPENTOL	Non_withdrawal_event	176	176.413	-0.224479	-0.00337523	0.201791	176.413	0.986639	0.997656	1.0088	300.751	0.0819718	0.585201	4.17778	177	5270540	5288065	5270364	5287888	1	5270364	17524
3-METHYLMETHCATHINONE	Non_withdrawal_event	174	174.42	-0.225885	-0.00346853	0.202828	174.42	0.986449	0.997592	1.00886	300.751	0.0810351	0.578551	4.13057	175	5270540	5288065	5270366	5287890	1	5270366	17524
CALCIPOTRIOL	Non_withdrawal_event	174	174.42	-0.225885	-0.00346853	0.202828	174.42	0.986449	0.997592	1.00886	300.751	0.0810351	0.578551	4.13057	175	5270540	5288065	5270366	5287890	1	5270366	17524
DIPHENHYDRAMINE	Non_withdrawal_event	1910	1914.63	-0.0689302	-0.00349484	0.06047	1914.64	0.994199	0.997579	1.00097	3309.06	0.319053	0.577203	1.04422	1921	5270540	5288065	5268630	5286144	11	5268630	17514
ZONISAMIDE	Non_withdrawal_event	1188	1191.04	-0.0869047	-0.00368511	0.0771704	1191.04	0.993115	0.997447	1.0018	2105.58	0.268356	0.564216	1.18626	1195	5270540	5288065	5269352	5286870	7	5269352	17518
SOFOSBUVIR, VELPATASVIR, VOXILAPREVIR	Non_withdrawal_event	167	167.443	-0.231012	-0.0038126	0.206592	167.443	0.98575	0.997353	1.00909	300.752	0.0777567	0.555275	3.96533	168	5270540	5288065	5270373	5287897	1	5270373	17524
LOPERAMIDE	Non_withdrawal_event	2166	2171.78	-0.0652478	-0.00384294	0.0562651	2171.78	0.994099	0.997338	1.00059	3910.97	0.320995	0.553827	0.955543	2179	5270540	5288065	5268374	5285886	13	5268374	17512
PANTOTHENATE SODIUM, RIBOFLAVIN SODIUM PHOSPHATE, BIOTIN, CYANOCOBALAMIN, FOLIC ACID, NICOTINAMIDE, SODIUM ASCORBATE, THIAMINE NITRATE, PYRIDOXINE HYDROCHLORIDE	Non_withdrawal_event	165	165.45	-0.23254	-0.00391624	0.207709	165.45	0.98554	0.997281	1.00916	300.752	0.07682	0.548625	3.91811	166	5270540	5288065	5270375	5287899	1	5270375	17524
ZIDOVUDINE, ABACAVIR, LAMIVUDINE	Non_withdrawal_event	163	163.456	-0.234096	-0.0040224	0.208845	163.457	0.985324	0.997207	1.00923	300.752	0.0758833	0.541975	3.8709	164	5270540	5288065	5270377	5287901	1	5270377	17524
DOXYLAMINE	Non_withdrawal_event	1791	1796.03	-0.0716425	-0.00404342	0.0619874	1796.03	0.993597	0.9972	1.00081	3309.14	0.299134	0.541229	0.979254	1802	5270540	5288065	5268749	5286263	11	5268749	17514
METHYLTHIONINIUM	Non_withdrawal_event	161	161.463	-0.235683	-0.00413119	0.210001	161.463	0.985103	0.997132	1.00931	300.752	0.0749466	0.535325	3.82369	162	5270540	5288065	5270379	5287903	1	5270379	17524
FLUPHENAZINE	Non_withdrawal_event	482	483.393	-0.135864	-0.00415817	0.121723	483.393	0.990142	0.997119	1.00414	902.304	0.171666	0.534188	1.66228	485	5270540	5288065	5270058	5287580	3	5270058	17522
TIZANIDINE	Non_withdrawal_event	947	949.842	-0.0976884	-0.00432038	0.086082	949.842	0.991982	0.997008	1.00206	1804.76	0.23511	0.524724	1.17109	953	5270540	5288065	5269593	5287112	6	5269593	17519
OXATOMIDE	Non_withdrawal_event	156	156.48	-0.239789	-0.00441527	0.212981	156.48	0.984527	0.996934	1.0095	300.752	0.0726049	0.518699	3.70566	157	5270540	5288065	5270384	5287908	1	5270384	17524
MELPERONE	Non_withdrawal_event	777	779.408	-0.107709	-0.00446201	0.095171	779.409	0.99132	0.99691	1.00253	1503.93	0.214411	0.516647	1.24492	782	5270540	5288065	5269763	5287283	5	5269763	17520
DEXAMETHASONE, OXYTETRACYCLINE	Non_withdrawal_event	154	154.486	-0.241489	-0.00453404	0.214211	154.486	0.984286	0.996852	1.00958	300.752	0.0716682	0.512049	3.65845	155	5270540	5288065	5270386	5287910	1	5270386	17524
VORTIOXETINE	Non_withdrawal_event	5081	5097.05	-0.0444952	-0.00455012	0.0348421	5097.07	0.994648	0.996848	0.999053	9933.69	0.363114	0.511492	0.7205	5114	5270540	5288065	5265459	5282951	33	5265459	17492
MAGNESIUM OXIDE	Non_withdrawal_event	152	152.493	-0.243225	-0.00465591	0.215463	152.493	0.984038	0.996767	1.00966	300.753	0.0707315	0.505399	3.61123	153	5270540	5288065	5270388	5287912	1	5270388	17524
ORPHENADRINE	Non_withdrawal_event	149	149.503	-0.245896	-0.00484481	0.217386	149.503	0.983655	0.996636	1.00979	300.753	0.0693265	0.495424	3.54041	150	5270540	5288065	5270391	5287915	1	5270391	17524
POTASSIUM	Non_withdrawal_event	149	149.503	-0.245896	-0.00484481	0.217386	149.503	0.983655	0.996636	1.00979	300.753	0.0693265	0.495424	3.54041	150	5270540	5288065	5270391	5287915	1	5270391	17524
POTASSIUM CHLORIDE, POTASSIUM GLYCEROPHOSPHATE	Non_withdrawal_event	149	149.503	-0.245896	-0.00484481	0.217386	149.503	0.983655	0.996636	1.00979	300.753	0.0693265	0.495424	3.54041	150	5270540	5288065	5270391	5287915	1	5270391	17524
REMIFENTANIL	Non_withdrawal_event	1337	1341.54	-0.0832697	-0.00488799	0.071393	1341.54	0.992257	0.996616	1.00099	2707.4	0.256341	0.493832	0.951347	1346	5270540	5288065	5269203	5286719	9	5269203	17516
EPHEDRINE	Non_withdrawal_event	445	446.515	-0.142094	-0.00489877	0.125988	446.515	0.989057	0.996606	1.00421	902.311	0.158441	0.493178	1.53512	448	5270540	5288065	5270095	5287617	3	5270095	17522
PIRITRAMIDE	Non_withdrawal_event	293	294.022	-0.174995	-0.00501662	0.155383	294.022	0.987172	0.996523	1.00596	601.523	0.121238	0.487097	1.957	295	5270540	5288065	5270247	5287770	2	5270247	17523
PROMESTRIENE	Non_withdrawal_event	146	146.513	-0.248653	-0.00504142	0.219364	146.513	0.983256	0.9965	1.00992	300.753	0.0679215	0.485448	3.4696	147	5270540	5288065	5270394	5287918	1	5270394	17524
MEDROGESTONE	Non_withdrawal_event	145	145.516	-0.249592	-0.00510876	0.220036	145.516	0.98312	0.996453	1.00997	300.753	0.0674531	0.482123	3.44599	146	5270540	5288065	5270395	5287919	1	5270395	17524
NARATRIPTAN	Non_withdrawal_event	290	291.032	-0.175998	-0.00511753	0.156085	291.032	0.987006	0.996453	1.00599	601.524	0.119991	0.482109	1.93705	292	5270540	5288065	5270250	5287773	2	5270250	17523
TRYPTOPHAN	Non_withdrawal_event	289	290.036	-0.176336	-0.00515164	0.156321	290.036	0.986951	0.996429	1.006	601.524	0.119575	0.480446	1.93041	291	5270540	5288065	5270251	5287774	2	5270251	17523
TROPATEPINE	Non_withdrawal_event	866	869.11	-0.102877	-0.005169	0.0892959	869.111	0.990931	0.996421	1.00194	1804.79	0.214946	0.479835	1.07116	872	5270540	5288065	5269674	5287193	6	5269674	17519
BREXPIPRAZOLE	Non_withdrawal_event	144	144.519	-0.250541	-0.00517702	0.220715	144.519	0.982982	0.996406	1.01001	300.753	0.0669848	0.478798	3.42238	145	5270540	5288065	5270396	5287920	1	5270396	17524
PERAMPANEL	Non_withdrawal_event	1438	1443.2	-0.0807497	-0.00520699	0.0683826	1443.2	0.992124	0.996395	1.00068	3008.34	0.256595	0.478005	0.890466	1448	5270540	5288065	5269102	5286617	10	5269102	17515
PIRIBEDIL	Non_withdrawal_event	431	432.562	-0.14467	-0.00521201	0.127732	432.562	0.988599	0.996389	1.00424	902.313	0.153437	0.477661	1.487	434	5270540	5288065	5270109	5287631	3	5270109	17522
DEXAMFETAMINE	Non_withdrawal_event	1568	1573.77	-0.0775987	-0.0052948	0.0652178	1573.77	0.992227	0.996334	1.00046	3309.28	0.26181	0.473819	0.85751	1579	5270540	5288065	5268972	5286486	11	5268972	17514
MEMANTINE	Non_withdrawal_event	2270	2278.42	-0.0653099	-0.0053428	0.0533869	2278.43	0.992878	0.996301	0.999736	4814.23	0.288306	0.471519	0.771162	2286	5270540	5288065	5268270	5285779	16	5268270	17509
POTASSIUM HYDROGEN CARBONATE, POTASSIUM HYDROGEN TARTRATE	Non_withdrawal_event	141	141.529	-0.253452	-0.00538757	0.222791	141.529	0.982555	0.996259	1.01016	300.753	0.0655798	0.468823	3.35157	142	5270540	5288065	5270399	5287923	1	5270399	17524
PROTHIPENDYL	Non_withdrawal_event	702	704.657	-0.114168	-0.00544619	0.0992751	704.657	0.990051	0.996229	1.00245	1503.95	0.193654	0.466771	1.12507	707	5270540	5288065	5269838	5287358	5	5269838	17520
CHAMOMILE FLOWER, ROMAN, COFFEE COAL	Non_withdrawal_event	140	140.533	-0.254444	-0.00545975	0.223497	140.533	0.982408	0.996209	1.0102	300.753	0.0651114	0.465498	3.32796	141	5270540	5288065	5270400	5287924	1	5270400	17524
COFFEE CHARCOAL, DRY EXTRACT OF CAMOMILE BLOSSOMS, COMMIPHORA MYRRHA	Non_withdrawal_event	140	140.533	-0.254444	-0.00545975	0.223497	140.533	0.982408	0.996209	1.0102	300.753	0.0651114	0.465498	3.32796	141	5270540	5288065	5270400	5287924	1	5270400	17524
MYRRH, COFFEE CHARCOAL, DRY EXTRACT FROM CHAMOMILE FLOWER (4-6:1): EXTRACTION SOLVENT: ETHANOL 60% (M/M)	Non_withdrawal_event	140	140.533	-0.254444	-0.00545975	0.223497	140.533	0.982408	0.996209	1.0102	300.753	0.0651114	0.465498	3.32796	141	5270540	5288065	5270400	5287924	1	5270400	17524
PARACETAMOL, ACETYLSALICYLIC ACID, CAFFEINE	Non_withdrawal_event	1119	1123.27	-0.0912698	-0.0054859	0.0777882	1123.27	0.991296	0.996202	1.00113	2406.54	0.231926	0.464983	0.932233	1127	5270540	5288065	5269421	5286938	8	5269421	17517
ACETYLSALICYLIC ACID, CAFFEINE	Non_withdrawal_event	278	279.072	-0.180178	-0.00554287	0.158997	279.072	0.98631	0.996158	1.0061	601.525	0.115002	0.462159	1.85728	280	5270540	5288065	5270262	5287785	2	5270262	17523
MEPHENESIN, METHYL NICOTINATE	Non_withdrawal_event	278	279.072	-0.180178	-0.00554287	0.158997	279.072	0.98631	0.996158	1.0061	601.525	0.115002	0.462159	1.85728	280	5270540	5288065	5270262	5287785	2	5270262	17523
DEXTROPROPOXYPHENE	Non_withdrawal_event	138	138.539	-0.256461	-0.00560721	0.22493	138.539	0.98211	0.996107	1.0103	300.753	0.0641748	0.458848	3.28075	139	5270540	5288065	5270402	5287926	1	5270402	17524
ETIFOXINE	Non_withdrawal_event	687	689.707	-0.115593	-0.00566869	0.100168	689.707	0.989764	0.996075	1.00243	1503.95	0.189503	0.456796	1.1011	692	5270540	5288065	5269853	5287373	5	5269853	17520
KARAYA GUM	Non_withdrawal_event	135	135.549	-0.259576	-0.00583654	0.227135	135.549	0.981645	0.995948	1.01046	300.754	0.0627697	0.448873	3.20993	136	5270540	5288065	5270405	5287929	1	5270405	17524
PARACETAMOL DC, PARACETAMOL PH. EUR., CODEINE PHOSPHATE PH.EUR.	Non_withdrawal_event	135	135.549	-0.259576	-0.00583654	0.227135	135.549	0.981645	0.995948	1.01046	300.754	0.0627697	0.448873	3.20993	136	5270540	5288065	5270405	5287929	1	5270405	17524
ZOLMITRIPTAN	Non_withdrawal_event	924	927.915	-0.100637	-0.0060959	0.0854062	927.915	0.990228	0.995781	1.00136	2105.68	0.208581	0.438813	0.923175	931	5270540	5288065	5269616	5287134	7	5269616	17518
NICOTINE	Non_withdrawal_event	8318	8353.22	-0.0372687	-0.00609621	0.0247386	8353.28	0.993922	0.995776	0.997634	18985.2	0.341793	0.43813	0.561621	8381	5270540	5288065	5262222	5279684	63	5262222	17462
HYPERICUM PERFORATUM	Non_withdrawal_event	1583	1589.71	-0.0780604	-0.00610412	0.0640779	1589.72	0.991529	0.995775	1.00004	3610.32	0.248428	0.438466	0.773874	1595	5270540	5288065	5268957	5286470	12	5268957	17513
VARENICLINE	Non_withdrawal_event	20856	20945.4	-0.0258148	-0.00616769	0.0133447	20945.7	0.994541	0.995717	0.996894	48065.2	0.370963	0.433911	0.50754	21015	5270540	5288065	5249684	5267050	159	5249684	17366
CLOBAZAM	Non_withdrawal_event	1701	1708.32	-0.0755784	-0.00619302	0.0615411	1708.32	0.991601	0.995714	0.999844	3911.31	0.251949	0.434892	0.750673	1714	5270540	5288065	5268839	5286351	13	5268839	17512
METHYLPHENIDATE	Non_withdrawal_event	11899	11950.3	-0.0322419	-0.00620194	0.0196019	11950.4	0.994142	0.9957	0.997261	27448.5	0.352525	0.433503	0.533084	11990	5270540	5288065	5258641	5276075	91	5258641	17434
OLANZAPINE	Non_withdrawal_event	17615	17691.2	-0.02761	-0.00622525	0.015	17691.4	0.994397	0.99568	0.996964	40778.9	0.364438	0.431964	0.512001	17750	5270540	5288065	5252925	5270315	135	5252925	17390
ASCIMINIB	Non_withdrawal_event	130	130.566	-0.265015	-0.0062421	0.230966	130.566	0.980824	0.995666	1.01073	300.754	0.0604281	0.432247	3.0919	131	5270540	5288065	5270410	5287934	1	5270410	17524
PIPAMPERONE	Non_withdrawal_event	1559	1565.79	-0.078786	-0.00627112	0.0644422	1565.8	0.991349	0.99566	0.999989	3610.33	0.244653	0.431816	0.762162	1571	5270540	5288065	5268981	5286494	12	5268981	17513
DIMENHYDRINATE	Non_withdrawal_event	904	907.981	-0.101934	-0.00633566	0.0861562	907.982	0.989942	0.995615	1.00132	2105.69	0.204053	0.429313	0.903245	911	5270540	5288065	5269636	5287154	7	5269636	17518
SIBUTRAMINE	Non_withdrawal_event	765	768.445	-0.110546	-0.00647776	0.0939194	768.445	0.989312	0.995516	1.00176	1804.82	0.189804	0.423865	0.946561	771	5270540	5288065	5269775	5287294	6	5269775	17519
METHYLNALTREXONE BROMIDE	Non_withdrawal_event	126	126.579	-0.269609	-0.00658955	0.234182	126.579	0.980121	0.995425	1.01097	300.754	0.0585548	0.418947	2.99748	127	5270540	5288065	5270414	5287938	1	5270414	17524
LEVOMEPROMAZINE	Non_withdrawal_event	1884	1892.71	-0.0725405	-0.00665005	0.0577495	1892.71	0.991411	0.995398	0.999401	4513.41	0.25109	0.417423	0.693941	1899	5270540	5288065	5268656	5286166	15	5268656	17510
ZUCLOPENTHIXOL	Non_withdrawal_event	2131	2140.88	-0.0685851	-0.00667271	0.0539216	2140.89	0.99163	0.995383	0.99915	5115.54	0.258418	0.416573	0.671522	2148	5270540	5288065	5268409	5285917	17	5268409	17508
CLEBOPRIDE	Non_withdrawal_event	125	125.582	-0.270794	-0.00667985	0.235008	125.582	0.979938	0.995362	1.01103	300.754	0.0580864	0.415622	2.97387	126	5270540	5288065	5270415	5287939	1	5270415	17524
BETAMETHASONE, CALCIPOTRIOL	Non_withdrawal_event	870	874.094	-0.104248	-0.00676843	0.0874828	874.094	0.989425	0.995316	1.00124	2105.7	0.196355	0.413164	0.869365	877	5270540	5288065	5269670	5287188	7	5269670	17518
CYAMEMAZINE	Non_withdrawal_event	3832	3850.2	-0.0528788	-0.0068341	0.0384776	3850.21	0.992451	0.99527	0.998097	9332.8	0.288258	0.410595	0.584853	3863	5270540	5288065	5266708	5284202	31	5266708	17494
ERGOTAMINE TARTRATE, CAFFEINE	Non_withdrawal_event	123	123.589	-0.273209	-0.00686484	0.236689	123.589	0.979564	0.995234	1.01115	300.754	0.0571498	0.408972	2.92666	124	5270540	5288065	5270417	5287941	1	5270417	17524
SODIUM AUROTHIOMALATE	Non_withdrawal_event	121	121.596	-0.275686	-0.00705589	0.238408	121.596	0.979177	0.995101	1.01128	300.754	0.0562131	0.402322	2.87945	122	5270540	5288065	5270419	5287943	1	5270419	17524
ESTRADIOL	Non_withdrawal_event	9534	9581.14	-0.036222	-0.00711561	0.0216962	9581.23	0.993261	0.995071	0.996884	23823.2	0.320549	0.400198	0.499638	9613	5270540	5288065	5261006	5278452	79	5261006	17446
ETHOSUXIMIDE	Non_withdrawal_event	481	483.393	-0.138997	-0.00715131	0.118858	483.393	0.987007	0.99505	1.00316	1203.14	0.149422	0.399787	1.06966	485	5270540	5288065	5270059	5287580	4	5270059	17521
PARACETAMOL, OPIUM	Non_withdrawal_event	721	724.591	-0.114415	-0.00716202	0.0961964	724.591	0.988467	0.995044	1.00166	1804.84	0.178852	0.399482	0.892281	727	5270540	5288065	5269819	5287338	6	5269819	17519
PROPIVERINE	Non_withdrawal_event	479	481.399	-0.139328	-0.00720091	0.119065	481.4	0.986939	0.995016	1.00316	1203.14	0.148798	0.398124	1.06523	483	5270540	5288065	5270061	5287582	4	5270061	17521
FINASTERIDE	Non_withdrawal_event	2980	2995.04	-0.0595317	-0.00726232	0.0440645	2995.05	0.991722	0.994975	0.998239	7525.09	0.267073	0.396009	0.587191	3005	5270540	5288065	5267560	5285060	25	5267560	17500
ALIMEMAZINE TARTRATE, AMMONIUM ACETATE, EPHEDRINE HYDROCHLORIDE, ETHYLMORPHINE HYDROCHLORIDE	Non_withdrawal_event	594	597.015	-0.12568	-0.00729782	0.106357	597.015	0.987666	0.99495	1.00229	1503.98	0.163766	0.394952	0.952503	599	5270540	5288065	5269946	5287466	5	5269946	17520
PAPAVERINE	Non_withdrawal_event	118	118.606	-0.279525	-0.0073545	0.241063	118.606	0.978573	0.994894	1.01149	300.755	0.0548081	0.392347	2.80863	119	5270540	5288065	5270422	5287946	1	5270422	17524
MAGNESIUM ASPARTATE	Non_withdrawal_event	117	117.609	-0.280839	-0.00745742	0.241968	117.609	0.978365	0.994822	1.01156	300.755	0.0543398	0.389022	2.78503	118	5270540	5288065	5270423	5287947	1	5270423	17524
PERPHENAZINE	Non_withdrawal_event	349	350.833	-0.162928	-0.00754848	0.139788	350.834	0.985185	0.994774	1.00446	902.327	0.124128	0.386778	1.20518	352	5270540	5288065	5270191	5287713	3	5270191	17522
ETHYLMORPHINE	Non_withdrawal_event	115	115.616	-0.283521	-0.00766856	0.243813	115.616	0.977939	0.994676	1.0117	300.755	0.0534031	0.382371	2.73782	116	5270540	5288065	5270425	5287949	1	5270425	17524
PHENOBARBITAL, CAFFEINE	Non_withdrawal_event	115	115.616	-0.283521	-0.00766856	0.243813	115.616	0.977939	0.994676	1.0117	300.755	0.0534031	0.382371	2.73782	116	5270540	5288065	5270425	5287949	1	5270425	17524
PROMEGESTONE	Non_withdrawal_event	115	115.616	-0.283521	-0.00766856	0.243813	115.616	0.977939	0.994676	1.0117	300.755	0.0534031	0.382371	2.73782	116	5270540	5288065	5270425	5287949	1	5270425	17524
MODAFINIL	Non_withdrawal_event	688	691.7	-0.117575	-0.00773237	0.0980286	691.701	0.987763	0.99465	1.00159	1804.85	0.170638	0.381196	0.851571	694	5270540	5288065	5269852	5287371	6	5269852	17519
NITROUS OXIDE	Non_withdrawal_event	687	690.703	-0.117674	-0.0077505	0.0980859	690.704	0.987741	0.994638	1.00158	1804.85	0.170389	0.380642	0.850338	693	5270540	5288065	5269853	5287372	6	5269853	17519
BROTIZOLAM	Non_withdrawal_event	343	344.853	-0.164531	-0.00776305	0.140821	344.853	0.984872	0.994625	1.00448	902.328	0.121984	0.380128	1.18456	346	5270540	5288065	5270197	5287719	3	5270197	17522
NAFTIDROFURYL	Non_withdrawal_event	228	229.238	-0.201208	-0.00779386	0.173313	229.238	0.982634	0.9946	1.00671	601.531	0.0942146	0.379033	1.52488	230	5270540	5288065	5270312	5287835	2	5270312	17523
RETIGABINE	Non_withdrawal_event	335	336.88	-0.166738	-0.00806103	0.142237	336.88	0.984438	0.994419	1.0045	902.329	0.119124	0.371261	1.15707	338	5270540	5288065	5270205	5287727	3	5270205	17522
B/MALAYSIA/2506/2004 - LIKE STRAIN, A/WISCONSIN/67/2005 (H3N2) - LIKE STRAIN, A/SOLOMON ISLANDS/3/2006 (H1N1)-LIKE STRAIN	Non_withdrawal_event	222	223.258	-0.204225	-0.00813167	0.175323	223.258	0.982083	0.994367	1.0068	601.531	0.0917202	0.369058	1.48499	224	5270540	5288065	5270318	5287841	2	5270318	17523
ISOFLURANE	Non_withdrawal_event	222	223.258	-0.204225	-0.00813167	0.175323	223.258	0.982083	0.994367	1.0068	601.531	0.0917202	0.369058	1.48499	224	5270540	5288065	5270318	5287841	2	5270318	17523
DYDROGESTERONE, ESTRADIOL	Non_withdrawal_event	659	662.796	-0.120559	-0.00828048	0.0997371	662.797	0.987087	0.994272	1.00151	1804.86	0.163419	0.365126	0.815797	665	5270540	5288065	5269881	5287400	6	5269881	17519
BUPROPION	Non_withdrawal_event	4269	4293.72	-0.0519362	-0.00832999	0.0346182	4293.74	0.991403	0.994237	0.99708	11745.7	0.265079	0.363453	0.498337	4308	5270540	5288065	5266271	5283757	39	5266271	17486
CHLORPROTHIXENE	Non_withdrawal_event	983	988.712	-0.0999708	-0.00835534	0.0804032	988.714	0.988319	0.994221	1.00016	2707.58	0.188308	0.363055	0.699962	992	5270540	5288065	5269557	5287073	9	5269557	17516
CHLORPROMAZINE	Non_withdrawal_event	1309	1316.62	-0.0875999	-0.00837305	0.0687082	1316.62	0.989089	0.994209	0.999356	3610.5	0.205326	0.362553	0.640177	1321	5270540	5288065	5269231	5286744	12	5269231	17513
ETHINYLESTRADIOL	Non_withdrawal_event	433	435.552	-0.147595	-0.00846738	0.124177	435.552	0.985222	0.994141	1.00314	1203.15	0.134449	0.359888	0.963336	437	5270540	5288065	5270107	5287628	4	5270107	17521
NADOLOL	Non_withdrawal_event	213	214.287	-0.209002	-0.0086738	0.178482	214.288	0.9812	0.993992	1.00695	601.533	0.0879785	0.354096	1.42516	215	5270540	5288065	5270327	5287850	2	5270327	17523
AMFEPRAMONE	Non_withdrawal_event	106	106.645	-0.296565	-0.00871641	0.252697	106.645	0.975823	0.993948	1.01241	300.755	0.0491882	0.352446	2.52537	107	5270540	5288065	5270434	5287958	1	5270434	17524
BENZOYLECGONINE	Non_withdrawal_event	106	106.645	-0.296565	-0.00871641	0.252697	106.645	0.975823	0.993948	1.01241	300.755	0.0491882	0.352446	2.52537	107	5270540	5288065	5270434	5287958	1	5270434	17524
CYPROHEPTADINE	Non_withdrawal_event	106	106.645	-0.296565	-0.00871641	0.252697	106.645	0.975823	0.993948	1.01241	300.755	0.0491882	0.352446	2.52537	107	5270540	5288065	5270434	5287958	1	5270434	17524
MICONAZOLE NITRATE, HYDROCORTISONE	Non_withdrawal_event	209	210.301	-0.211229	-0.00892963	0.179945	210.301	0.980783	0.993815	1.00702	601.533	0.0863156	0.347446	1.39857	211	5270540	5288065	5270331	5287854	2	5270331	17523
WATER	Non_withdrawal_event	104	104.652	-0.299704	-0.00897366	0.254814	104.652	0.975304	0.993769	1.01258	300.755	0.0482516	0.345796	2.47815	105	5270540	5288065	5270436	5287960	1	5270436	17524
MIANSERIN	Non_withdrawal_event	2174	2187.73	-0.0703684	-0.00907779	0.0509208	2187.73	0.989646	0.993723	0.997818	6320.59	0.223742	0.343955	0.528756	2195	5270540	5288065	5268366	5285870	21	5268366	17504
CAFFEINE	Non_withdrawal_event	713	717.614	-0.117163	-0.0092992	0.0946265	717.615	0.986405	0.99357	1.00079	2105.76	0.160811	0.338594	0.712924	720	5270540	5288065	5269827	5287345	7	5269827	17518
KETOBEMIDONE	Non_withdrawal_event	100	100.665	-0.306277	-0.00951873	0.259222	100.665	0.974205	0.993391	1.01295	300.756	0.0463783	0.332496	2.38373	101	5270540	5288065	5270440	5287964	1	5270440	17524
DIHYDROERGOTAMINE	Non_withdrawal_event	200	201.331	-0.216495	-0.00954239	0.183383	201.331	0.979786	0.993391	1.00719	601.534	0.082574	0.332483	1.33874	202	5270540	5288065	5270340	5287863	2	5270340	17523
A/NEW CALEDONIA/20/99 (H1N1) - LIKE STRAIN, B/HONG KONG/330/2001 - LIKE STRAIN (B/SHANDONG/7/97)	Non_withdrawal_event	197	198.341	-0.218335	-0.00975899	0.184576	198.341	0.979433	0.993241	1.00724	601.534	0.0813268	0.327496	1.3188	199	5270540	5288065	5270343	5287866	2	5270343	17523
CIPROFIBRATE	Non_withdrawal_event	96	96.6785	-0.313279	-0.0101087	0.263879	96.6785	0.973017	0.992981	1.01336	300.756	0.0445051	0.319196	2.28931	97	5270540	5288065	5270444	5287968	1	5270444	17524
LOFEPRAMINE	Non_withdrawal_event	96	96.6785	-0.313279	-0.0101087	0.263879	96.6785	0.973017	0.992981	1.01336	300.756	0.0445051	0.319196	2.28931	97	5270540	5288065	5270444	5287968	1	5270444	17524
MEPHENESIN	Non_withdrawal_event	187	188.374	-0.224803	-0.0105308	0.18874	188.374	0.978179	0.992708	1.00745	601.535	0.0771695	0.310871	1.25232	189	5270540	5288065	5270353	5287876	2	5270353	17523
CLIOQUINOL	Non_withdrawal_event	92	92.6918	-0.320758	-0.0107495	0.268812	92.6918	0.971727	0.992537	1.01379	300.756	0.0426318	0.305896	2.19489	93	5270540	5288065	5270448	5287972	1	5270448	17524
PRAMIPEXOLE	Non_withdrawal_event	5219	5258.51	-0.0502908	-0.010881	0.0279906	5258.55	0.989683	0.992478	0.995281	17181.3	0.233878	0.30376	0.394523	5276	5270540	5288065	5265321	5282789	57	5265321	17468
HYDROXYZINE	Non_withdrawal_event	3657	3684.75	-0.0580463	-0.0109038	0.0354705	3684.77	0.989124	0.992464	0.995816	12048.9	0.222179	0.303513	0.414621	3697	5270540	5288065	5266883	5284368	40	5266883	17485
THIOPENTAL SODIUM, SODIUM CARBONATE	Non_withdrawal_event	90	90.6984	-0.324694	-0.011091	0.27139	90.6984	0.97104	0.992299	1.01402	300.756	0.0416952	0.299246	2.14768	91	5270540	5288065	5270450	5287974	1	5270450	17524
UBIDECARENONE	Non_withdrawal_event	90	90.6984	-0.324694	-0.011091	0.27139	90.6984	0.97104	0.992299	1.01402	300.756	0.0416952	0.299246	2.14768	91	5270540	5288065	5270450	5287974	1	5270450	17524
FROVATRIPTAN	Non_withdrawal_event	180	181.397	-0.229667	-0.0111216	0.19184	181.397	0.977219	0.992299	1.00761	601.536	0.0742594	0.299234	1.20579	182	5270540	5288065	5270360	5287883	2	5270360	17523
LUMIRACOXIB	Non_withdrawal_event	89	89.7017	-0.326714	-0.0112675	0.272709	89.7017	0.970685	0.992177	1.01414	300.756	0.0412269	0.295921	2.12408	90	5270540	5288065	5270451	5287975	1	5270451	17524
MAGNESIUM CITRATE	Non_withdrawal_event	89	89.7017	-0.326714	-0.0112675	0.272709	89.7017	0.970685	0.992177	1.01414	300.756	0.0412269	0.295921	2.12408	90	5270540	5288065	5270451	5287975	1	5270451	17524
BUSPIRONE	Non_withdrawal_event	352	354.82	-0.166195	-0.0114964	0.135228	354.82	0.981126	0.992051	1.0031	1203.17	0.109183	0.29256	0.783928	356	5270540	5288065	5270188	5287709	4	5270188	17521
SODIUM OXYBATE	Non_withdrawal_event	699	704.657	-0.120579	-0.0116203	0.0933211	704.658	0.984179	0.991971	0.999825	2406.73	0.14465	0.290435	0.58315	707	5270540	5288065	5269841	5287358	8	5269841	17517
AMLODIPINE, ATORVASTATIN	Non_withdrawal_event	87	87.7084	-0.330865	-0.0116324	0.275408	87.7084	0.969951	0.991924	1.01439	300.756	0.0402903	0.289271	2.07687	88	5270540	5288065	5270453	5287977	1	5270453	17524
SUFENTANIL	Non_withdrawal_event	3632	3661.82	-0.0591024	-0.0117967	0.0347357	3661.84	0.988407	0.99185	0.995305	12652.9	0.211689	0.287049	0.389237	3674	5270540	5288065	5266908	5284391	42	5266908	17483
AMITRIPTYLINE	Non_withdrawal_event	8453	8522.66	-0.0427611	-0.0118399	0.0187491	8522.77	0.989552	0.991813	0.99408	29591.1	0.233952	0.28566	0.348796	8551	5270540	5288065	5262087	5279514	98	5262087	17427
PARACETAMOL, TRAMADOL	Non_withdrawal_event	5409	5454.86	-0.0508865	-0.0121797	0.0260077	5454.91	0.98873	0.991584	0.994446	19298.3	0.218965	0.280283	0.358772	5473	5270540	5288065	5265131	5282592	64	5265131	17461
ITOPRIDE	Non_withdrawal_event	84	84.7183	-0.337382	-0.012212	0.279621	84.7183	0.968787	0.991521	1.01479	300.756	0.0388854	0.279296	2.00605	85	5270540	5288065	5270456	5287980	1	5270456	17524
PRIMIDONE	Non_withdrawal_event	589	594.025	-0.131138	-0.0122452	0.101881	594.025	0.9829	0.99154	1.00026	2105.81	0.13274	0.279702	0.589372	596	5270540	5288065	5269951	5287469	7	5269951	17518
HYDROTALCITE	Non_withdrawal_event	83	83.7216	-0.339637	-0.0124144	0.281071	83.7216	0.968381	0.991381	1.01493	300.757	0.0384171	0.275971	1.98245	84	5270540	5288065	5270457	5287981	1	5270457	17524
CHLORTALIDONE, RESERPINE	Non_withdrawal_event	82	82.7249	-0.341936	-0.0126217	0.282545	82.7249	0.967965	0.991237	1.01507	300.757	0.0379488	0.272646	1.95884	83	5270540	5288065	5270458	5287982	1	5270458	17524
AMANTADINE	Non_withdrawal_event	818	825.256	-0.113315	-0.012733	0.0844157	825.257	0.983769	0.991206	0.998699	3008.69	0.145709	0.271879	0.507302	828	5270540	5288065	5269722	5287237	10	5269722	17515
HUMAN PLASMA	Non_withdrawal_event	81	81.7282	-0.34428	-0.012834	0.284044	81.7283	0.967539	0.991089	1.01521	300.757	0.0374805	0.269321	1.93524	82	5270540	5288065	5270459	5287983	1	5270459	17524
UROFOLLITROPIN	Non_withdrawal_event	81	81.7282	-0.34428	-0.012834	0.284044	81.7283	0.967539	0.991089	1.01521	300.757	0.0374805	0.269321	1.93524	82	5270540	5288065	5270459	5287983	1	5270459	17524
PARACETAMOL, ACETYLSALICYLIC ACID	Non_withdrawal_event	241	243.191	-0.200994	-0.013032	0.163287	243.191	0.977212	0.990989	1.00496	902.345	0.0855286	0.267082	0.834021	244	5270540	5288065	5270299	5287821	3	5270299	17522
LACTOBACILLUS GASSERI, BIFIDOBACTERIUM LONGUM	Non_withdrawal_event	80	80.7316	-0.34667	-0.0130516	0.285568	80.7316	0.967102	0.990938	1.01536	300.757	0.0370122	0.265996	1.91163	81	5270540	5288065	5270460	5287984	1	5270460	17524
HYOSCINE	Non_withdrawal_event	1199	1209.98	-0.0959738	-0.0131422	0.067347	1209.98	0.984711	0.990926	0.997181	4514	0.159593	0.265618	0.442081	1214	5270540	5288065	5269341	5286851	15	5269341	17510
SELEGILINE	Non_withdrawal_event	238	240.201	-0.202434	-0.0132547	0.164135	240.201	0.976889	0.990835	1.00498	902.346	0.0844565	0.263757	0.823711	241	5270540	5288065	5270302	5287824	3	5270302	17522
PERGOLIDE	Non_withdrawal_event	235	237.211	-0.203904	-0.0134831	0.164997	237.211	0.976559	0.990678	1.005	902.346	0.0833843	0.260432	0.813401	238	5270540	5288065	5270305	5287827	3	5270305	17522
MEPRONIZINE	Non_withdrawal_event	228	230.234	-0.207453	-0.0140393	0.167068	230.235	0.975753	0.990294	1.00505	902.348	0.0808826	0.252674	0.789345	231	5270540	5288065	5270312	5287834	3	5270312	17522
FLUPIRTINE	Non_withdrawal_event	905	913.961	-0.109752	-0.014207	0.0782346	913.963	0.982841	0.990194	0.997601	3610.78	0.141781	0.250638	0.443073	917	5270540	5288065	5269635	5287148	12	5269635	17513
ESTROGENS CONJUGATED, BAZEDOXIFENE	Non_withdrawal_event	75	75.7481	-0.359372	-0.0142253	0.293597	75.7481	0.96475	0.990123	1.01616	300.757	0.0346708	0.249371	1.79361	76	5270540	5288065	5270465	5287989	1	5270465	17524
EFLORNITHINE	Non_withdrawal_event	74	74.7514	-0.362075	-0.0144789	0.295291	74.7515	0.964242	0.989947	1.01634	300.757	0.0342025	0.246046	1.77	75	5270540	5288065	5270466	5287990	1	5270466	17524
SODIUM SELENITE	Non_withdrawal_event	74	74.7514	-0.362075	-0.0144789	0.295291	74.7515	0.964242	0.989947	1.01634	300.757	0.0342025	0.246046	1.77	75	5270540	5288065	5270466	5287990	1	5270466	17524
BETAMETHASONE	Non_withdrawal_event	4552	4598.71	-0.0569456	-0.0147267	0.0268751	4598.75	0.986506	0.989834	0.993173	18696.2	0.189418	0.243472	0.312951	4614	5270540	5288065	5265988	5283451	62	5265988	17463
BROMPERIDOL	Non_withdrawal_event	73	73.7548	-0.364837	-0.0147392	0.297015	73.7548	0.963721	0.989766	1.01652	300.757	0.0337342	0.242721	1.7464	74	5270540	5288065	5270467	5287991	1	5270467	17524
CANNABIDIOL	Non_withdrawal_event	656	662.796	-0.127398	-0.0148581	0.0934013	662.797	0.980973	0.989745	0.998596	2707.75	0.125473	0.242268	0.46778	665	5270540	5288065	5269884	5287400	9	5269884	17516
ELETRIPTAN	Non_withdrawal_event	578	584.058	-0.135071	-0.0150291	0.100155	584.059	0.980245	0.989627	0.999098	2406.79	0.119509	0.240154	0.482591	586	5270540	5288065	5269962	5287479	8	5269962	17517
KETAMINE	Non_withdrawal_event	2842	2872.45	-0.0689069	-0.015372	0.0371746	2872.47	0.985118	0.989394	0.993689	12050.8	0.172554	0.235835	0.322324	2882	5270540	5288065	5267698	5285183	40	5267698	17485
NORTRIPTYLINE	Non_withdrawal_event	1059	1070.44	-0.103712	-0.015495	0.0700696	1070.44	0.982293	0.98931	0.996377	4514.12	0.140896	0.234597	0.390613	1074	5270540	5288065	5269481	5286991	15	5269481	17510
BORIC ACID	Non_withdrawal_event	70	70.7647	-0.373496	-0.0155644	0.302388	70.7647	0.962071	0.989194	1.01708	300.757	0.0323294	0.232746	1.67558	71	5270540	5288065	5270470	5287994	1	5270470	17524
MEDROXYPROGESTERONE ACETATE, ESTRADIOL	Non_withdrawal_event	140	141.529	-0.264604	-0.0156195	0.213337	141.529	0.969937	0.989193	1.00883	601.541	0.0576308	0.232736	0.939878	142	5270540	5288065	5270400	5287923	2	5270400	17523
PROCHLORPERAZINE	Non_withdrawal_event	418	422.595	-0.157414	-0.0157534	0.119191	422.595	0.97791	0.989126	1.00047	1804.94	0.103435	0.231587	0.518513	424	5270540	5288065	5270122	5287641	6	5270122	17519
ZIPRASIDONE	Non_withdrawal_event	1249	1262.8	-0.0969811	-0.0158476	0.0630373	1262.8	0.982552	0.989068	0.995628	5417.68	0.144736	0.230542	0.367217	1267	5270540	5288065	5269291	5286798	18	5269291	17507
FOLLICLE-STIMULATING HORMONE	Non_withdrawal_event	69	69.768	-0.376515	-0.0158552	0.304248	69.768	0.96149	0.988992	1.01728	300.757	0.0318611	0.229421	1.65198	70	5270540	5288065	5270471	5287995	1	5270471	17524
SEBELIPASE ALFA	Non_withdrawal_event	69	69.768	-0.376515	-0.0158552	0.304248	69.768	0.96149	0.988992	1.01728	300.757	0.0318611	0.229421	1.65198	70	5270540	5288065	5270471	5287995	1	5270471	17524
RIMONABANT	Withdrawal_event	4	4.04979	-1.75263	-0.0158748	1.06386	4.0498	0.371257	0.987703	2.62772	4.04997	0.37005	0.987662	2.63607	1222	17525	5288065	17521	5286843	1218	17521	5269322
FLUSPIRILENE	Non_withdrawal_event	138	139.536	-0.266766	-0.0159121	0.214625	139.536	0.969465	0.988992	1.00891	601.541	0.0567993	0.229411	0.926583	140	5270540	5288065	5270402	5287925	2	5270402	17523
ESTROGENS CONJUGATED	Non_withdrawal_event	276	279.072	-0.191225	-0.0159407	0.149176	279.072	0.975143	0.988991	1.00304	1203.19	0.0854778	0.229391	0.615599	280	5270540	5288065	5270264	5287785	4	5270264	17521
NORETHISTERONE	Non_withdrawal_event	964	974.759	-0.108532	-0.0160039	0.0736109	974.761	0.981519	0.988961	0.996458	4213.01	0.134975	0.228815	0.387895	978	5270540	5288065	5269576	5287087	14	5269576	17511
ZICONOTIDE	Non_withdrawal_event	275	278.075	-0.191628	-0.0160154	0.149392	278.076	0.975043	0.98894	1.00303	1203.19	0.0851659	0.228559	0.613384	279	5270540	5288065	5270265	5287786	4	5270265	17521
NEOMYCIN SULFATE, BETAMETHASONE	Non_withdrawal_event	68	68.7713	-0.379605	-0.0161544	0.306145	68.7713	0.960892	0.988784	1.01749	300.757	0.0313929	0.226096	1.62837	69	5270540	5288065	5270472	5287996	1	5270472	17524
TIAGABINE	Non_withdrawal_event	68	68.7713	-0.379605	-0.0161544	0.306145	68.7713	0.960892	0.988784	1.01749	300.757	0.0313929	0.226096	1.62837	69	5270540	5288065	5270472	5287996	1	5270472	17524
MOCLOBEMIDE	Non_withdrawal_event	341	344.853	-0.173426	-0.0161876	0.132819	344.854	0.976289	0.988825	1.00152	1504.05	0.0937536	0.226721	0.548271	346	5270540	5288065	5270199	5287719	5	5270199	17520
ETILEFRINE	Non_withdrawal_event	136	137.543	-0.26898	-0.0162132	0.215938	137.543	0.968979	0.988784	1.00899	601.541	0.0559679	0.226086	0.913288	138	5270540	5288065	5270404	5287927	2	5270404	17523
PARACETAMOL, CAFFEINE	Non_withdrawal_event	681	688.71	-0.126646	-0.0162299	0.0900627	688.711	0.97991	0.988804	0.997778	3008.77	0.12121	0.226338	0.422647	691	5270540	5288065	5269859	5287374	10	5269859	17515
PARACETAMOL, CODEINE	Non_withdrawal_event	9290	9396.75	-0.0459713	-0.0164831	0.0127026	9396.95	0.986189	0.988619	0.991055	41758.4	0.187928	0.22247	0.263362	9428	5270540	5288065	5261250	5278637	138	5261250	17387
QUETIAPINE	Non_withdrawal_event	16774	16968.6	-0.0385547	-0.0166384	0.00511039	16969.2	0.986681	0.988496	0.990315	76339.9	0.193807	0.219728	0.249115	17025	5270540	5288065	5253766	5271040	251	5253766	17274
MIRTAZAPINE	Non_withdrawal_event	11491	11624.3	-0.0431451	-0.0166447	0.00961114	11624.6	0.986311	0.988503	0.990701	52126.8	0.189492	0.220443	0.256451	11663	5270540	5288065	5259049	5276402	172	5259049	17353
AMISULPRIDE	Non_withdrawal_event	2790	2822.61	-0.0708002	-0.016764	0.0362654	2822.63	0.983982	0.988439	0.992916	12654.9	0.162503	0.220468	0.29911	2832	5270540	5288065	5267750	5285233	42	5267750	17483
FLUOXETINE	Non_withdrawal_event	7540	7628.63	-0.0496093	-0.0168591	0.0155185	7628.76	0.985645	0.988365	0.991092	34459.9	0.18175	0.218805	0.263414	7654	5270540	5288065	5263000	5280411	114	5263000	17411
DEXMEDETOMIDINE	Non_withdrawal_event	461	466.449	-0.151674	-0.0169344	0.111715	466.449	0.977345	0.988317	0.999413	2105.87	0.103765	0.218912	0.46184	468	5270540	5288065	5270079	5287597	7	5270079	17518
DRONABINOL	Non_withdrawal_event	460	465.452	-0.151871	-0.0169812	0.111805	465.453	0.977289	0.988285	0.999404	2105.87	0.103538	0.218437	0.460844	467	5270540	5288065	5270080	5287598	7	5270080	17518
LAROTRECTINIB	Non_withdrawal_event	131	132.559	-0.274748	-0.0170058	0.219336	132.559	0.967701	0.988237	1.00921	601.542	0.0538894	0.217774	0.88005	133	5270540	5288065	5270409	5287932	2	5270409	17523
FLUMETASONE	Non_withdrawal_event	65	65.7813	-0.389324	-0.0171064	0.312069	65.7813	0.958992	0.988123	1.01814	300.758	0.0299881	0.216121	1.55756	66	5270540	5288065	5270475	5287999	1	5270475	17524
QUINAGOLIDE	Non_withdrawal_event	130	131.563	-0.275945	-0.0171715	0.220036	131.563	0.967434	0.988123	1.00925	601.542	0.0534737	0.216111	0.873402	132	5270540	5288065	5270410	5287933	2	5270410	17523
MOMETASONE	Non_withdrawal_event	2970	3006	-0.0697396	-0.0173815	0.0340309	3006.03	0.983637	0.988016	0.992414	13862.8	0.160055	0.214242	0.286774	3016	5270540	5288065	5267570	5285049	46	5267570	17479
SULPIRIDE	Non_withdrawal_event	1006	1018.61	-0.108513	-0.0179669	0.0697874	1018.62	0.980008	0.987615	0.995281	4815.38	0.127463	0.208914	0.342413	1022	5270540	5288065	5269534	5287043	16	5269534	17509
MAPROTILINE	Non_withdrawal_event	188	190.367	-0.231685	-0.0180033	0.180757	190.367	0.970031	0.987566	1.00542	902.355	0.0665874	0.208344	0.651883	191	5270540	5288065	5270352	5287874	3	5270352	17522
ANETHOLE TRITHIONE	Non_withdrawal_event	125	126.579	-0.282154	-0.0180396	0.223649	126.579	0.966037	0.987524	1.00949	601.543	0.0513953	0.207799	0.840164	127	5270540	5288065	5270415	5287938	2	5270415	17523
HYDROCORTISONE	Non_withdrawal_event	3254	3295.04	-0.0680816	-0.0180806	0.0310572	3295.07	0.98329	0.987536	0.991801	15675.5	0.157776	0.207584	0.273117	3306	5270540	5288065	5267286	5284759	52	5267286	17473
PETHIDINE	Non_withdrawal_event	433	438.542	-0.157454	-0.0183263	0.114318	438.542	0.975701	0.987362	0.999162	2105.88	0.0974265	0.205615	0.433943	440	5270540	5288065	5270107	5287625	7	5270107	17518
FLUMETASONE, SALICYLIC ACID	Non_withdrawal_event	61	61.7945	-0.403456	-0.018519	0.320565	61.7945	0.956178	0.987142	1.01911	300.758	0.028115	0.202821	1.46315	62	5270540	5288065	5270479	5288003	1	5270479	17524
GAMMA-BUTYROLACTONE	Non_withdrawal_event	61	61.7945	-0.403456	-0.018519	0.320565	61.7945	0.956178	0.987142	1.01911	300.758	0.028115	0.202821	1.46315	62	5270540	5288065	5270479	5288003	1	5270479	17524
GABAPENTIN	Non_withdrawal_event	7955	8059.2	-0.0506537	-0.018774	0.0127526	8059.36	0.984293	0.987051	0.989816	39634.3	0.168776	0.20071	0.238686	8086	5270540	5288065	5262585	5279979	131	5262585	17394
DIFLUCORTOLONE	Non_withdrawal_event	60	60.7978	-0.407222	-0.0189011	0.322806	60.7979	0.955417	0.986877	1.01937	300.758	0.0276468	0.199496	1.43954	61	5270540	5288065	5270480	5288004	1	5270480	17524
FLUPENTIXOL	Non_withdrawal_event	1137	1152.17	-0.104204	-0.0191117	0.0635105	1152.17	0.979505	0.986832	0.994213	5719.11	0.126306	0.198807	0.312926	1156	5270540	5288065	5269403	5286909	19	5269403	17506
TRIMIPRAMINE	Non_withdrawal_event	957	969.775	-0.111993	-0.0191218	0.0708148	969.778	0.978839	0.986824	0.994874	4815.43	0.12123	0.198736	0.325796	973	5270540	5288065	5269583	5287092	16	5269583	17509
TETRAZEPAM	Non_withdrawal_event	878	890.041	-0.116666	-0.019639	0.0741891	890.043	0.978049	0.98647	0.994963	4514.27	0.116725	0.194494	0.324078	893	5270540	5288065	5269662	5287172	15	5269662	17510
NOSCAPINE HYDROCHLORIDE, CODEINE HYDROCHLORIDE DIHYDRATE, HYOSCINE METHONITRATE, MORPHINE HYDROCHLORIDE, PAPAVERINE HYDROCHLORIDE	Non_withdrawal_event	58	58.8045	-0.415064	-0.0197042	0.327441	58.8045	0.95382	0.986319	1.01993	300.758	0.0267103	0.192846	1.39233	59	5270540	5288065	5270482	5288006	1	5270482	17524
PASSIFLORAE HERBA, HUMULUS LUPULUS, VALERIANAE RADIX	Non_withdrawal_event	116	117.609	-0.294397	-0.0197882	0.230659	117.609	0.963226	0.986319	1.00997	601.544	0.0476541	0.192837	0.780337	118	5270540	5288065	5270424	5287947	2	5270424	17523
ENTACAPONE	Non_withdrawal_event	407	412.628	-0.163396	-0.0197887	0.116921	412.628	0.973977	0.98636	0.998899	2105.89	0.0915412	0.193268	0.408039	414	5270540	5288065	5270133	5287651	7	5270133	17518
NALBUPHINE	Non_withdrawal_event	232	235.218	-0.211517	-0.0198305	0.159762	235.218	0.969933	0.986319	1.00298	1203.2	0.0717544	0.192819	0.518147	236	5270540	5288065	5270308	5287829	4	5270308	17521
A/NEW CALEDONIA/20/99 (H1N1) - LIKE STRAIN (A/NEW CALEDONIA/20/99 REASS. IVR-116), B/HONG KONG/330/2001 - LIKE STRAIN (B/SHANDONG/7/97), A/MOSCOW/10/99 (H3N2) - LIKE STRAIN (A/PANAMA/2007/99 REASS. RESVIR-17)	Withdrawal_event	2	2.03484	-2.60861	-0.0199648	1.33984	2.03484	NA	NA	NA	2.03496	NA	NA	NA	614	17525	5288065	17523	5287451	612	17523	5269928
AMITRIPTYLINE, PERPHENAZINE	Non_withdrawal_event	115	116.612	-0.295852	-0.0199992	0.231482	116.612	0.962888	0.986174	1.01002	601.544	0.0472384	0.191175	0.773689	117	5270540	5288065	5270425	5287948	2	5270425	17523
LORMETAZEPAM	Non_withdrawal_event	2389	2422.94	-0.0787889	-0.0203497	0.0369138	2422.96	0.980801	0.985984	0.991195	12655.9	0.139083	0.188766	0.256197	2431	5270540	5288065	5268151	5285634	42	5268151	17483
ACEPROMETAZINE, MEPROBAMATE	Non_withdrawal_event	280	284.055	-0.194701	-0.0207092	0.14326	284.056	0.970547	0.985722	1.00113	1504.07	0.0768747	0.186162	0.450813	285	5270540	5288065	5270260	5287780	5	5270260	17520
TRIAZOLAM	Non_withdrawal_event	559	567.114	-0.142879	-0.0207728	0.0963108	567.115	0.974917	0.98569	0.996583	3008.84	0.0993953	0.185786	0.347264	569	5270540	5288065	5269981	5287496	10	5269981	17515
FEXOFENADINE	Withdrawal_event	5	5.08046	-1.54842	-0.0209535	0.973794	5.08049	0.410169	0.984158	2.36138	5.08076	0.408974	0.984106	2.36803	1533	17525	5288065	17520	5286532	1528	17520	5269012
CHLORAL HYDRATE	Non_withdrawal_event	109	110.632	-0.305026	-0.0213452	0.236626	110.632	0.960729	0.985247	1.01039	601.544	0.0447443	0.1812	0.733804	111	5270540	5288065	5270431	5287954	2	5270431	17523
CODEINE HYDROCHLORIDE, PAPAVERINE HYDROCHLORIDE	Non_withdrawal_event	54	54.8177	-0.432124	-0.0214856	0.337384	54.8177	0.950284	0.985083	1.02116	300.758	0.0248374	0.179546	1.29792	55	5270540	5288065	5270486	5288010	1	5270486	17524
LEVOCETIRIZINE	Non_withdrawal_event	1848	1875.76	-0.0880434	-0.021507	0.0435096	1875.77	0.979175	0.985194	0.99125	10241.6	0.128492	0.180441	0.253392	1882	5270540	5288065	5268692	5286183	34	5268692	17491
BENPERIDOL	Non_withdrawal_event	108	109.635	-0.306634	-0.0215839	0.237519	109.635	0.960347	0.985083	1.01045	601.544	0.0443286	0.179538	0.727157	110	5270540	5288065	5270432	5287955	2	5270432	17523
PARACETAMOL, PROPYPHENAZONE, CAFFEINE, CODEINE PHOSPHATE HEMIHYDRATE	Non_withdrawal_event	53	53.821	-0.436708	-0.0219722	0.340024	53.821	0.94932	0.984745	1.02149	300.758	0.0243691	0.176221	1.27431	54	5270540	5288065	5270487	5288011	1	5270487	17524
ROPINIROLE	Non_withdrawal_event	2009	2040.22	-0.0860238	-0.0222389	0.0401478	2040.23	0.978844	0.984694	0.990578	11448.7	0.127259	0.175478	0.241966	2047	5270540	5288065	5268531	5286018	38	5268531	17487
NEOMYCIN SULFATE, POLYMYXIN B SULFATE, FLUOCINOLONE ACETONIDE	Non_withdrawal_event	52	52.8244	-0.441433	-0.0224772	0.34273	52.8244	0.94832	0.984394	1.02184	300.758	0.0239009	0.172896	1.25071	53	5270540	5288065	5270488	5288012	1	5270488	17524
CITALOPRAM	Non_withdrawal_event	11370	11549.6	-0.0492508	-0.0226092	0.00378534	11550	0.981937	0.984416	0.986902	66244.8	0.149985	0.171636	0.196412	11588	5270540	5288065	5259170	5276477	218	5259170	17307
CODEINE	Non_withdrawal_event	3386	3440.56	-0.0720663	-0.023058	0.0251208	3440.6	0.979559	0.984132	0.988726	19911.3	0.133229	0.170054	0.217058	3452	5270540	5288065	5267154	5284613	66	5267154	17459
BETAMETHASONE VALERATE, FUSIDIC ACID	Non_withdrawal_event	151	153.49	-0.262903	-0.0235154	0.197301	153.49	0.962121	0.983779	1.00593	902.361	0.0533649	0.167339	0.524732	154	5270540	5288065	5270389	5287911	3	5270389	17522
ECHINACEA MOTHER TINCTURE, ARNICA MONTANA DIL. D3, ATROPA BELLA-DONNA DIL. D1, ACONITUM NAPELLUS DIL. D1, HEPAR SULFURIS DIL. D6, MERCURIUS SOLUBILIS HAHNEMANNI DIL.D6, HYPERICUM PERFORATUM DIL. D6, SYMPHYTUM OFFICINALE DIL. D4, CALENDULA OFFICINALIS MOTHER TINCTURE, ACHILLEA MILLEFOLIUM MOTHER TINCTURE, HAMAMELIS VIRGINIANA MOTHER TINCTURE, BELLIS PERENNIS MOTHER TINCTURE, MATRICARIA RECUTITA MOTHER TINCTURE, ECHINACEA PURPUREA MOTHER TINCTURE	Non_withdrawal_event	50	50.831	-0.451335	-0.0235465	0.348354	50.831	0.946205	0.983652	1.02258	300.758	0.0229645	0.166246	1.2035	51	5270540	5288065	5270490	5288014	1	5270490	17524
ECONAZOLE NITRATE, TRIAMCINOLONE ACETONIDE	Non_withdrawal_event	50	50.831	-0.451335	-0.0235465	0.348354	50.831	0.946205	0.983652	1.02258	300.758	0.0229645	0.166246	1.2035	51	5270540	5288065	5270490	5288014	1	5270490	17524
CLOMIPRAMINE	Non_withdrawal_event	2609	2652.18	-0.0795748	-0.0236779	0.0311423	2652.2	0.978448	0.983711	0.989002	15677.5	0.126419	0.166417	0.21907	2661	5270540	5288065	5267931	5285404	52	5267931	17473
PARACETAMOL, BELLADONNA DRY EXTRACT, CAFFEINE, OPIUM	Non_withdrawal_event	1194	1213.96	-0.10692	-0.0239122	0.0567428	1213.97	0.975751	0.983551	0.991414	7226.12	0.110279	0.165234	0.247574	1218	5270540	5288065	5269346	5286847	24	5269346	17501
CLOPAMIDE, RESERPINE	Non_withdrawal_event	49	49.8343	-0.456527	-0.0241132	0.351279	49.8343	0.945085	0.983258	1.02297	300.758	0.0224963	0.162921	1.1799	50	5270540	5288065	5270491	5288015	1	5270491	17524
FUMARIC ACID	Non_withdrawal_event	49	49.8343	-0.456527	-0.0241132	0.351279	49.8343	0.945085	0.983258	1.02297	300.758	0.0224963	0.162921	1.1799	50	5270540	5288065	5270491	5288015	1	5270491	17524
REPROTEROL HYDROCHLORIDE, SODIUM CROMOGLICATE	Non_withdrawal_event	49	49.8343	-0.456527	-0.0241132	0.351279	49.8343	0.945085	0.983258	1.02297	300.758	0.0224963	0.162921	1.1799	50	5270540	5288065	5270491	5288015	1	5270491	17524
PIZOTIFEN	Non_withdrawal_event	295	300.002	-0.193604	-0.0242187	0.135653	300.003	0.967609	0.983324	0.999295	1804.98	0.0728237	0.163437	0.366797	301	5270540	5288065	5270245	5287764	6	5270245	17519
CETIRIZINE	Non_withdrawal_event	4612	4690.4	-0.0662584	-0.0243171	0.0170152	4690.47	0.979267	0.98327	0.987289	28397.5	0.132339	0.162409	0.19931	4706	5270540	5288065	5265928	5283359	94	5265928	17431
PROCYCLIDINE	Non_withdrawal_event	145	147.51	-0.269154	-0.0246708	0.200474	147.51	0.960469	0.982987	1.00603	902.362	0.0512208	0.160689	0.504113	148	5270540	5288065	5270395	5287917	3	5270395	17522
RHODIOLA ROSEA	Non_withdrawal_event	48	48.8376	-0.461892	-0.0247031	0.354283	48.8376	0.94392	0.982849	1.02338	300.759	0.0220281	0.159596	1.1563	49	5270540	5288065	5270492	5288016	1	5270492	17524
REBOXETINE	Non_withdrawal_event	428	435.552	-0.165161	-0.0252042	0.108193	435.552	0.96939	0.98266	0.996112	2707.87	0.0816662	0.158058	0.305908	437	5270540	5288065	5270112	5287628	9	5270112	17516
SERTRALINE	Non_withdrawal_event	15601	15876.2	-0.0479557	-0.0252273	-0.00267886	15877	0.980403	0.982614	0.984829	100228	0.139389	0.155655	0.173819	15929	5270540	5288065	5254939	5272136	328	5254939	17197
PERAZINE	Non_withdrawal_event	427	434.555	-0.165398	-0.0252736	0.108276	434.556	0.969313	0.982613	0.996095	2707.87	0.0814741	0.157689	0.305198	436	5270540	5288065	5270113	5287629	9	5270113	17516
BELLIS PERENNIS TRIT: D 2, HAMAMELIS VIRGINIANA TRIT. D 2, MERCURIUS SOLUBILIS HAHNEMANNI TRIT. D 8, ACONITUM TRIT. D3, ATROPA BELLA-DONNA TRIT. D4, ECHINACEA TRIT D2, HEPAR SULFURIS TRIT. D8, SYMPHYTUM OFFICINALE TRIT. D8, ACHILLEA MILLEFOLIUM TRIT. D3, ECHINACEA PURPUREA TRIT. D2, CALENDULA OFFICINALIS TRIT. D2, HYPERICUM PERFORATUM TRIT. D2, ARNICA MONTANA D2, MATRICARIA RECUTITA D3	Non_withdrawal_event	47	47.8409	-0.467439	-0.0253176	0.35737	47.8409	0.942708	0.982422	1.02381	300.759	0.0215599	0.156272	1.1327	48	5270540	5288065	5270493	5288017	1	5270493	17524
BETAMETHASONE SODIUM PHOSPHATE, FRAMYCETIN SULFATE	Non_withdrawal_event	47	47.8409	-0.467439	-0.0253176	0.35737	47.8409	0.942708	0.982422	1.02381	300.759	0.0215599	0.156272	1.1327	48	5270540	5288065	5270493	5288017	1	5270493	17524
DEXAMETHASONE, TOBRAMYCIN	Withdrawal_event	2	2.04478	-2.61425	-0.0256124	1.33419	2.04478	NA	NA	NA	2.04493	NA	NA	NA	617	17525	5288065	17523	5287448	615	17523	5269925
PARACETAMOL, CAFFEINE, OPIUM, PREPARED	Non_withdrawal_event	1259	1281.74	-0.106619	-0.0258131	0.0527623	1281.74	0.974425	0.982256	0.990149	8130.68	0.105733	0.154846	0.22677	1286	5270540	5288065	5269281	5286779	27	5269281	17498
GUANFACINE	Non_withdrawal_event	792	806.319	-0.128082	-0.025834	0.0728681	806.321	0.972372	0.982239	0.992206	5116.84	0.0957134	0.154783	0.250307	809	5270540	5288065	5269748	5287256	17	5269748	17508
CLONIDINE	Non_withdrawal_event	1437	1463.13	-0.101563	-0.0259938	0.047621	1463.14	0.974781	0.982133	0.98954	9337.04	0.107794	0.153903	0.219737	1468	5270540	5288065	5269103	5286597	31	5269103	17494
DOXEPIN	Non_withdrawal_event	1049	1068.45	-0.115131	-0.0264886	0.0594766	1068.45	0.973131	0.981795	0.990536	6924.83	0.100191	0.151484	0.229037	1072	5270540	5288065	5269491	5286993	23	5269491	17502
ACHILLEA MILLEFOLIUM, ACONITUM NAPELLUS, ARNICA MONTANA, ATROPA BELLA-DONNA, CALENDULA OFFICINALIS, ECHINACEA ANGUSTIFOLIA, ECHINACEA PURPUREA, HAMAMELIS VIRGINIANA, HYPERICUM PERFORATUM, MATRICARIA RECUTITA, SYMPHYTUM OFFICINALE, BELLIS PERENNIS, MERCURIUS SOLUBILIS, HEPAR SULFURIS	Non_withdrawal_event	45	45.8476	-0.479124	-0.0266266	0.36381	45.8476	0.940129	0.981514	1.02472	300.759	0.0206235	0.149622	1.08549	46	5270540	5288065	5270495	5288019	1	5270495	17524
BELLIS PERENNIS TRIT: D 2, CHAMOMILLA RECUTITA TRIT. D 3, HAMAMELIS VIRGINIANA TRIT. D 2, MERCURIUS SOLUBILIS HAHNEMANNI TRIT. D 8, ACONITUM TRIT. D3, ATROPA BELLA-DONNA TRIT. D4, ECHINACEA TRIT D2, HEPAR SULFURIS TRIT. D8, SYMPHYTUM OFFICINALE TRIT. D8, ACHILLEA MILLEFOLIUM TRIT. D3, ECHINACEA PURPUREA TRIT. D2, CALENDULA OFFICINALIS TRIT. D2, HYPERICUM PERFORATUM TRIT. D2, ARNICA MONTANA D2	Non_withdrawal_event	45	45.8476	-0.479124	-0.0266266	0.36381	45.8476	0.940129	0.981514	1.02472	300.759	0.0206235	0.149622	1.08549	46	5270540	5288065	5270495	5288019	1	5270495	17524
ECHINACEA DIL. D2, ACONITUM NAPELLUS DIL. D2, ARNICA MONTANA DIL D2, SYMPHYTUM OFFICINALE DIL. D6, HAMAMELIS VIRGINIANA DIL. D1, HEPAR SULFURIS DIL. D6, CALENDULA OFFICINALIS DIL. D2, BELLIS PERENNIS DIL. D2, HYPERICUM PERFORATUM DIL. D2, ECHINACEA PURPUREA DIL. D2, MATRICARIA RECUTITA DIL. D3, ACHILLEA MILLEFOLIUM DIL. D3, MERCURIUS SOLUBILIS HAHNEMANNI DIL.D6, ATROPA BELLA-DONNA DIL. D2	Non_withdrawal_event	45	45.8476	-0.479124	-0.0266266	0.36381	45.8476	0.940129	0.981514	1.02472	300.759	0.0206235	0.149622	1.08549	46	5270540	5288065	5270495	5288019	1	5270495	17524
ECHINACEA DIL. D2, HAMAMELIS VIRGINIANA DIL. D 2, ACONITUM NAPELLUS DIL. D3, ARNICA MONTANA DIL D2, MERCURIUS SOLUBILIS HAHNEMANNI DIL D8, HEPAR SULFURIS DIL. D8, CALENDULA OFFICINALIS DIL. D2, BELLIS PERENNIS DIL. D2, HYPERICUM PERFORATUM DIL. D2, ECHINACEA PURPUREA DIL. D2, MATRICARIA RECUTITA DIL. D3, ACHILLEA MILLEFOLIUM DIL. D3, SYMPHYTUM OFFICINALE DIL. D8, ATROPA BELLADONNA DIL. D4	Non_withdrawal_event	45	45.8476	-0.479124	-0.0266266	0.36381	45.8476	0.940129	0.981514	1.02472	300.759	0.0206235	0.149622	1.08549	46	5270540	5288065	5270495	5288019	1	5270495	17524
ERGOMETRINE MALEATE, OXYTOCIN	Non_withdrawal_event	45	45.8476	-0.479124	-0.0266266	0.36381	45.8476	0.940129	0.981514	1.02472	300.759	0.0206235	0.149622	1.08549	46	5270540	5288065	5270495	5288019	1	5270495	17524
ISOVALERIC ACID, SODIUM GLYCEROPHOSPHATE	Non_withdrawal_event	45	45.8476	-0.479124	-0.0266266	0.36381	45.8476	0.940129	0.981514	1.02472	300.759	0.0206235	0.149622	1.08549	46	5270540	5288065	5270495	5288019	1	5270495	17524
ESCITALOPRAM	Non_withdrawal_event	12921	13162.2	-0.05167	-0.0266857	-0.00191872	13162.8	0.979143	0.981627	0.984117	86915.4	0.132073	0.148662	0.167334	13206	5270540	5288065	5257619	5274859	285	5257619	17240
NICOTIANA TABACUM	Non_withdrawal_event	5972	6083.77	-0.0635746	-0.0267495	0.00960537	6083.9	0.977953	0.981607	0.985275	39954.2	0.125712	0.149471	0.177721	6104	5270540	5288065	5264568	5281961	132	5264568	17393
AMFETAMINE	Non_withdrawal_event	450	458.476	-0.163304	-0.0268901	0.103285	458.476	0.968232	0.981512	0.994975	3008.9	0.0799062	0.149556	0.279917	460	5270540	5288065	5270090	5287605	10	5270090	17515
METAMFETAMINE	Non_withdrawal_event	133	135.549	-0.283007	-0.0272896	0.207348	135.549	0.956736	0.981192	1.00627	902.364	0.0469326	0.147391	0.462876	136	5270540	5288065	5270407	5287929	3	5270407	17522
CLOTRIMAZOLE, HYDROCORTISONE	Non_withdrawal_event	44	44.8509	-0.485284	-0.0273248	0.367172	44.8509	0.938755	0.981029	1.02521	300.759	0.0201553	0.146297	1.06189	45	5270540	5288065	5270496	5288020	1	5270496	17524
SUPROFEN	Non_withdrawal_event	660	672.763	-0.139804	-0.0276116	0.0803257	672.765	0.969933	0.981027	0.992247	4514.46	0.0876157	0.146197	0.243946	675	5270540	5288065	5269880	5287390	15	5269880	17510
OPIPRAMOL	Non_withdrawal_event	1045	1065.46	-0.116771	-0.0279565	0.0581704	1065.46	0.971926	0.980796	0.989747	7226.32	0.0964597	0.14461	0.216796	1069	5270540	5288065	5269495	5286996	24	5269495	17501
DESOXIMETASONE	Non_withdrawal_event	43	43.8542	-0.491674	-0.0280547	0.370635	43.8542	0.937321	0.980522	1.02571	300.759	0.0196872	0.142972	1.03828	44	5270540	5288065	5270497	5288021	1	5270497	17524
DRY EXTRACT FROM PASSION FLOWER (4-7:1), EXTRACTION SOLVENT: ETHANOL 50% V/V, VALERIAN ROOT DRY EXTRACT (3-6:1), ETHANOL 70 %(V/V), DRY EXTRACT FROM HOP STROBILE (4â€“8:1), EXTRACTION SOLVENT: ETHANOL 40 % (V/V)	Non_withdrawal_event	86	87.7084	-0.349391	-0.0282153	0.260396	87.7084	0.949773	0.980522	1.01227	601.547	0.0351841	0.142965	0.580914	88	5270540	5288065	5270454	5287977	2	5270454	17523
HOP STROBILE DRY EXTRACT (4-8:1), VALERIANAE RADIX DRY EXTRACT, PASSIFLORAE HERBAE EXTRACTUM SICCUM	Non_withdrawal_event	86	87.7084	-0.349391	-0.0282153	0.260396	87.7084	0.949773	0.980522	1.01227	601.547	0.0351841	0.142965	0.580914	88	5270540	5288065	5270454	5287977	2	5270454	17523
VALERIAN ROOT DRY EXTRACT (4-7:1), HOP STROBILE DRY EXTRACT (4-8:1), PASSIFLORA EXTRACT	Non_withdrawal_event	86	87.7084	-0.349391	-0.0282153	0.260396	87.7084	0.949773	0.980522	1.01227	601.547	0.0351841	0.142965	0.580914	88	5270540	5288065	5270454	5287977	2	5270454	17523
RASAGILINE	Non_withdrawal_event	1495	1524.93	-0.102658	-0.0285876	0.043604	1524.94	0.97288	0.980368	0.987913	10544.1	0.101376	0.141785	0.198302	1530	5270540	5288065	5269045	5286535	35	5269045	17490
ASCORBIC ACID, BIOTIN, CYANOCOBALAMIN, FOLIC ACID, NICOTINAMIDE, PYRIDOXINE, RIBOFLAVIN, THIAMINE, PANTOTHENIC ACID	Non_withdrawal_event	42	42.8575	-0.498307	-0.0288186	0.374204	42.8575	0.935821	0.979992	1.02625	300.759	0.019219	0.139647	1.01468	43	5270540	5288065	5270498	5288022	1	5270498	17524
ASCORBIC ACID, BIOTIN, FOLIC ACID, NICOTINAMIDE, RIBOFLAVIN, THIAMINE, VITAMIN B6, PANTOTHENIC ACID, VITAMIN B12	Non_withdrawal_event	42	42.8575	-0.498307	-0.0288186	0.374204	42.8575	0.935821	0.979992	1.02625	300.759	0.019219	0.139647	1.01468	43	5270540	5288065	5270498	5288022	1	5270498	17524
MEPROBAMATE	Non_withdrawal_event	335	341.863	-0.187892	-0.0292152	0.121083	341.864	0.964027	0.979923	0.99608	2406.9	0.0690242	0.139183	0.280655	343	5270540	5288065	5270205	5287722	8	5270205	17517
DROSPIRENONE, ESTRADIOL	Non_withdrawal_event	209	213.291	-0.231548	-0.0292495	0.159626	213.291	0.959785	0.979882	1.0004	1504.09	0.0572299	0.138954	0.337382	214	5270540	5288065	5270331	5287851	5	5270331	17520
CLOTIAZEPAM	Non_withdrawal_event	208	212.294	-0.232212	-0.0294108	0.159902	212.294	0.959583	0.979772	1.00039	1504.09	0.0569532	0.13829	0.335784	213	5270540	5288065	5270332	5287852	5	5270332	17520
IMIPRAMINE	Non_withdrawal_event	247	252.162	-0.215372	-0.0297776	0.144456	252.162	0.960897	0.97953	0.998524	1805	0.0608786	0.136842	0.307593	253	5270540	5288065	5270293	5287812	6	5270293	17519
MIDAZOLAM	Non_withdrawal_event	3671	3748.54	-0.0772017	-0.03015	0.0161366	3748.59	0.974413	0.979301	0.984214	27187.7	0.109487	0.135024	0.166517	3761	5270540	5288065	5266869	5284304	90	5266869	17435
PIPOTIAZINE	Non_withdrawal_event	81	82.7249	-0.361662	-0.0302157	0.266662	82.725	0.946601	0.979148	1.01281	601.548	0.0331059	0.134653	0.547678	83	5270540	5288065	5270459	5287982	2	5270459	17523
TRANYLCYPROMINE	Non_withdrawal_event	487	497.346	-0.161312	-0.0302981	0.0949503	497.347	0.965801	0.979195	0.992775	3611.07	0.0760467	0.134863	0.23917	499	5270540	5288065	5270053	5287566	12	5270053	17513
FLURAZEPAM	Non_withdrawal_event	566	578.078	-0.151769	-0.0304351	0.0859377	578.079	0.966652	0.979105	0.991717	4213.33	0.0790335	0.134336	0.228334	580	5270540	5288065	5269974	5287485	14	5269974	17511
FUSIDIC ACID, HYDROCORTISONE ACETATE	Non_withdrawal_event	40	40.8641	-0.512366	-0.0304581	0.381683	40.8641	0.932607	0.978854	1.02739	300.759	0.0182828	0.132997	0.967479	41	5270540	5288065	5270500	5288024	1	5270500	17524
INDORAMIN	Non_withdrawal_event	40	40.8641	-0.512366	-0.0304581	0.381683	40.8641	0.932607	0.978854	1.02739	300.759	0.0182828	0.132997	0.967479	41	5270540	5288065	5270500	5288024	1	5270500	17524
GINKGO LEAF DRY EXTRACT, REFINED AND QUANTIFIED	Withdrawal_event	2	2.05472	-2.61988	-0.0312378	1.32856	2.05473	NA	NA	NA	2.05491	NA	NA	NA	620	17525	5288065	17523	5287445	618	17523	5269922
FLUVOXAMINE	Non_withdrawal_event	937	957.815	-0.125554	-0.0316815	0.0591941	957.819	0.968415	0.978264	0.988213	7226.47	0.0864437	0.129662	0.194488	961	5270540	5288065	5269603	5287104	24	5269603	17501
PARACETAMOL, CAFFEINE, OPIUM	Non_withdrawal_event	967	988.712	-0.124401	-0.0320187	0.0574592	988.717	0.968298	0.978036	0.987871	7527.96	0.086338	0.128454	0.191116	992	5270540	5288065	5269573	5287073	25	5269573	17500
NITRAZEPAM	Non_withdrawal_event	573	586.051	-0.153039	-0.0324639	0.083211	586.053	0.965024	0.977728	0.990598	4514.53	0.0759995	0.126923	0.211969	588	5270540	5288065	5269967	5287477	15	5269967	17510
SYZYGIUM CUMINI MOTHER TINCTURE	Non_withdrawal_event	76	77.7415	-0.375221	-0.0324743	0.273438	77.7415	0.94303	0.977598	1.01343	601.548	0.0310278	0.126341	0.514441	78	5270540	5288065	5270464	5287987	2	5270464	17523
CLOBETASOL	Non_withdrawal_event	1021	1044.53	-0.122719	-0.0328508	0.0542666	1044.53	0.967895	0.977472	0.987143	8131.04	0.0856621	0.125568	0.184065	1048	5270540	5288065	5269519	5287017	27	5269519	17498
PARACETAMOL, CAFFEINE, OPIUM EXTRACTS	Non_withdrawal_event	939	960.805	-0.126873	-0.0331014	0.057679	960.809	0.967286	0.977301	0.98742	7528	0.0838251	0.124734	0.185609	964	5270540	5288065	5269601	5287101	25	5269601	17500
DIAZEPAM	Non_withdrawal_event	9518	9740.61	-0.0624832	-0.0333522	-0.00451633	9741.02	0.973939	0.977105	0.980281	77681.6	0.1081	0.122526	0.138877	9773	5270540	5288065	5261022	5278292	255	5261022	17270
DIHYDROCODEINE	Non_withdrawal_event	820	839.21	-0.133844	-0.0333871	0.0636452	839.213	0.966356	0.977106	0.987977	6623.66	0.0810416	0.123799	0.189114	842	5270540	5288065	5269720	5287223	22	5269720	17503
DESVENLAFAXINE	Non_withdrawal_event	259	265.118	-0.214736	-0.0336209	0.136659	265.119	0.95781	0.976921	0.996413	2105.95	0.0580425	0.122985	0.260591	266	5270540	5288065	5270281	5287799	7	5270281	17518
BISMUTH OXIDE	Non_withdrawal_event	36	36.8774	-0.544196	-0.034269	0.398196	36.8774	0.925166	0.976208	1.03007	300.759	0.0164103	0.119697	0.873073	37	5270540	5288065	5270504	5288028	1	5270504	17524
ZOPICLONE	Non_withdrawal_event	6702	6864.18	-0.0692417	-0.0344923	-0.00016206	6864.39	0.97252	0.976343	0.980182	56159.7	0.103041	0.119338	0.138213	6887	5270540	5288065	5263838	5281178	185	5263838	17340
CHLORDIAZEPOXIDE, CLIDINIUM BROMIDE	Non_withdrawal_event	72	73.7548	-0.387155	-0.0345025	0.279277	73.7548	0.939833	0.976208	1.01399	601.549	0.0293653	0.119691	0.487852	74	5270540	5288065	5270468	5287991	2	5270468	17523
DESONIDE	Non_withdrawal_event	106	108.639	-0.323159	-0.0353102	0.226103	108.639	0.945377	0.97571	1.00702	902.369	0.0372849	0.117469	0.370093	109	5270540	5288065	5270434	5287956	3	5270434	17522
DIHYDROCODEINE TARTRATE, PARACETAMOL	Non_withdrawal_event	106	108.639	-0.323159	-0.0353102	0.226103	108.639	0.945377	0.97571	1.00702	902.369	0.0372849	0.117469	0.370093	109	5270540	5288065	5270434	5287956	3	5270434	17522
THIORIDAZINE	Non_withdrawal_event	106	108.639	-0.323159	-0.0353102	0.226103	108.639	0.945377	0.97571	1.00702	902.369	0.0372849	0.117469	0.370093	109	5270540	5288065	5270434	5287956	3	5270434	17522
OXITRIPTAN	Non_withdrawal_event	35	35.8807	-0.553061	-0.035354	0.402694	35.8807	0.923054	0.975455	1.03083	300.759	0.0159422	0.116372	0.849472	36	5270540	5288065	5270505	5288029	1	5270505	17524
ESTRADIOL, LEVONORGESTREL	Non_withdrawal_event	349	357.81	-0.191296	-0.0359169	0.111419	357.811	0.958445	0.975376	0.992605	3008.96	0.0618487	0.115987	0.217514	359	5270540	5288065	5270191	5287706	10	5270191	17515
CLONAZEPAM	Non_withdrawal_event	5678	5821.64	-0.073813	-0.0360403	0.0012377	5821.8	0.971071	0.9753	0.979547	49428.2	0.0982404	0.114874	0.134323	5841	5270540	5288065	5264862	5282224	163	5264862	17362
OXYMETAZOLINE HYDROCHLORIDE, PREDNISOLONE SODIUM PHOSPHATE	Non_withdrawal_event	34	34.884	-0.562344	-0.0365011	0.407359	34.884	0.920826	0.974658	1.03164	300.759	0.0154742	0.113047	0.825871	35	5270540	5288065	5270506	5288030	1	5270506	17524
CLOMETHIAZOLE	Non_withdrawal_event	308	315.949	-0.202378	-0.0367045	0.119856	315.95	0.956665	0.974838	0.993356	2707.93	0.0586127	0.11374	0.220717	317	5270540	5288065	5270232	5287748	9	5270232	17516
LORAZEPAM	Non_withdrawal_event	9140	9376.82	-0.0666331	-0.0369028	-0.00747977	9377.24	0.971333	0.9747	0.978079	81709.2	0.098975	0.11186	0.126423	9408	5270540	5288065	5261400	5278657	268	5261400	17257
FLUMAZENIL	Non_withdrawal_event	134	137.543	-0.292231	-0.037508	0.196292	137.543	0.94656	0.974243	1.00273	1203.22	0.0411913	0.111368	0.301102	138	5270540	5288065	5270406	5287927	4	5270406	17521
CODEINE, ETHYLMORPHINE HYDROCHLORIDE	Non_withdrawal_event	65	66.778	-0.410857	-0.038639	0.290536	66.778	0.933338	0.973375	1.01513	601.549	0.0264562	0.108054	0.441323	67	5270540	5288065	5270475	5287998	2	5270475	17523
TAPENTADOL	Non_withdrawal_event	2827	2904.34	-0.0926112	-0.0389331	0.0137514	2904.39	0.967175	0.973356	0.979575	26281.2	0.0868569	0.107568	0.133216	2914	5270540	5288065	5267713	5285151	87	5267713	17438
AVENA SATIVA FERM 33C Ã˜, HUMULUS LUPULUS EX HERBA ET FRUCTIBUS FERM 34D Ã˜ (HAB, VS. 34D), VALERIANA OFFICINALIS E RADICE FERM 33C Ã˜ (HAB, VS. 33C), PASSIFLORA CAERULEA EX HERBA FERM 33C Ã˜ (HAB, VS. 33C)	Non_withdrawal_event	32	32.8906	-0.582303	-0.0390038	0.41723	32.8906	0.915975	0.972921	1.03341	300.759	0.0145381	0.106397	0.778671	33	5270540	5288065	5270508	5288032	1	5270508	17524
DIAZEPAM, OCTATROPINE METHYLBROMIDE	Non_withdrawal_event	32	32.8906	-0.582303	-0.0390038	0.41723	32.8906	0.915975	0.972921	1.03341	300.759	0.0145381	0.106397	0.778671	33	5270540	5288065	5270508	5288032	1	5270508	17524
HYPERICUM PERFORATUM EX HERBA FERM 33C DIL. D2 (HAB, VS. 33C), SALIX ALBA SSP. VITELLINA E CORTICE ET FOLIIS FERM 33D DIL. D2 (HAB, VS. 33D), SALIX PURPUREA E CORTICE ET FOLIIS FERM 33D DIL. D2 (HAB, VS. 33D), SALIX VIMINALIS E CORTICE ET FOLIIS FERM 33D DIL. D2 (HAB, VS. 33D), LIQUID EXTRACT WITH SUGAR FROM AVENA SATIVA HERB (PLANT:WATER:SUGAR 2:4:4), LIQUID EXTRACT WITH SUGAR AND CITRIC ACID FROM HAWTHORN BERRIES (PLANT:WATER:SUGAR:CITRIC ACID 3:4,95:2:0,05), LIQUID EXTRACT WITH SUGAR FROM HUMULUS LUPULUS HERB AND FRUIT (PLANT:WATER:SUGAR 2:4:4), LIQUID EXTRACT WITH SUGAR FROM PASSIFLORA CAERULEA HERB (PLANT:WATER:SUGAR 2:4:4), LIQUID EXTRACT WITH SUGAR FROM VALERIAN ROOT (PLANT:WATER:SUGAR 2:4:4)	Non_withdrawal_event	31	31.8939	-0.593057	-0.0403726	0.422462	31.894	0.91333	0.971971	1.03438	300.759	0.0140701	0.103072	0.755071	32	5270540	5288065	5270509	5288033	1	5270509	17524
NALOXONE, TILIDINE	Non_withdrawal_event	1756	1805.99	-0.108767	-0.0404896	0.0261882	1806.01	0.964346	0.972308	0.980336	16890	0.0796468	0.103967	0.135713	1812	5270540	5288065	5268784	5286253	56	5268784	17469
TEMAZEPAM	Non_withdrawal_event	750	771.435	-0.145749	-0.0406271	0.0607506	771.438	0.960035	0.97221	0.98454	7226.73	0.0691024	0.103781	0.155864	774	5270540	5288065	5269790	5287291	24	5269790	17501
ZOLPIDEM	Non_withdrawal_event	7023	7224.98	-0.0748438	-0.0409026	-0.00736131	7225.25	0.968001	0.972007	0.97603	68764.4	0.0893861	0.102131	0.116694	7249	5270540	5288065	5263517	5280816	226	5263517	17299
ETHANOL	Non_withdrawal_event	5875	6045.9	-0.0784939	-0.041364	-0.00471229	6046.09	0.967303	0.971702	0.976121	58010.3	0.0876162	0.101275	0.117063	6066	5270540	5288065	5264665	5281999	191	5264665	17334
MEDROXYPROGESTERONE ACETATE, ESTROGENS CONJUGATED	Non_withdrawal_event	61	62.7912	-0.426355	-0.0414188	0.297665	62.7912	0.928993	0.971473	1.0159	601.55	0.024794	0.101405	0.414734	63	5270540	5288065	5270479	5288002	2	5270479	17523
ACETYLSALICYLIC ACID, CODEINE PHOSPHATE	Non_withdrawal_event	30	30.8973	-0.604387	-0.0418296	0.42791	30.8973	0.910519	0.97096	1.03541	300.76	0.0136021	0.0997475	0.731472	31	5270540	5288065	5270510	5288034	1	5270510	17524
PREGABALIN	Non_withdrawal_event	28198	29028.5	-0.058764	-0.0418753	-0.0250863	29033.1	0.969216	0.971237	0.973262	292785	0.0900525	0.0963095	0.103001	29125	5270540	5288065	5242342	5258940	927	5242342	16598
LEVODOPA	Non_withdrawal_event	719	740.538	-0.149957	-0.0425521	0.0609472	740.541	0.958241	0.970912	0.983751	7226.77	0.0662278	0.0994912	0.149461	743	5270540	5288065	5269821	5287322	24	5269821	17501
DULOXETINE	Non_withdrawal_event	11171	11506.7	-0.0695978	-0.0427188	-0.0160913	11507.5	0.967525	0.97076	0.974006	114687	0.0877728	0.0974039	0.108092	11545	5270540	5288065	5259369	5276520	374	5259369	17151
PROPYPHENAZONE	Non_withdrawal_event	59	60.7978	-0.43474	-0.0429466	0.301447	60.7979	0.926612	0.970429	1.01632	601.55	0.0239629	0.0980799	0.40144	61	5270540	5288065	5270481	5288004	2	5270481	17523
DEXTROPROPOXYPHENE, PARACETAMOL, CAFFEINE	Non_withdrawal_event	143	147.51	-0.290894	-0.0446392	0.182007	147.51	0.940659	0.969428	0.999077	1504.11	0.0389705	0.0950729	0.231941	148	5270540	5288065	5270397	5287917	5	5270397	17520
PIMOZIDE	Non_withdrawal_event	257	265.118	-0.226622	-0.044783	0.126137	265.119	0.94782	0.969376	0.991423	2707.96	0.0488158	0.0949056	0.184511	266	5270540	5288065	5270283	5287799	9	5270283	17516
RHODIOLA ROSEA ROOT AND RHIZOME DRY EXTRACT	Non_withdrawal_event	28	28.9039	-0.628993	-0.0450452	0.439517	28.9039	0.904337	0.968727	1.0377	300.76	0.0126662	0.0930976	0.684275	29	5270540	5288065	5270512	5288036	1	5270512	17524
CHLORAZEPATE	Non_withdrawal_event	1190	1227.92	-0.128382	-0.0452328	0.0355557	1227.93	0.959	0.969114	0.979334	12658.7	0.0690812	0.0940062	0.127924	1232	5270540	5288065	5269350	5286833	42	5269350	17483
MORPHINE	Non_withdrawal_event	10476	10811.1	-0.0731774	-0.0454169	-0.0179245	10811.7	0.965521	0.968947	0.972385	113763	0.0829391	0.0920865	0.102243	10847	5270540	5288065	5260064	5277218	371	5260064	17154
DOXYLAMINE HYDROGEN SUCCINATE, PYRIDOXINE HYDROCHLORIDE	Non_withdrawal_event	277	286.049	-0.221252	-0.0462934	0.118534	286.049	0.94731	0.968364	0.989887	3009	0.0489771	0.0920572	0.17303	287	5270540	5288065	5270263	5287778	10	5270263	17515
ALPRAZOLAM	Non_withdrawal_event	8786	9076.82	-0.0773041	-0.0469776	-0.0169709	9077.32	0.964114	0.967907	0.971714	98176.2	0.0799799	0.0894922	0.100136	9107	5270540	5288065	5261754	5278958	321	5261754	17204
PROPYPHENAZONE, CAFFEINE	Non_withdrawal_event	108	111.629	-0.332512	-0.0474622	0.211641	111.629	0.933616	0.967491	1.0026	1203.23	0.033084	0.0897587	0.24352	112	5270540	5288065	5270432	5287953	4	5270432	17521
BROMAZEPAM	Non_withdrawal_event	5247	5422.97	-0.0868893	-0.0475855	-0.008817	5423.15	0.962588	0.967519	0.972475	58938.7	0.0770801	0.0890247	0.10282	5441	5270540	5288065	5265293	5282624	194	5265293	17331
TRAMADOL	Non_withdrawal_event	18048	18655	-0.0688455	-0.0477198	-0.0267498	18657.1	0.964687	0.967352	0.970024	208467	0.0800278	0.0865749	0.0936576	18717	5270540	5288065	5252492	5269348	669	5252492	16856
ETIZOLAM	Non_withdrawal_event	80	82.7249	-0.381645	-0.048027	0.250592	82.725	0.927599	0.96706	1.0082	902.373	0.0279957	0.0886551	0.280748	83	5270540	5288065	5270460	5287982	3	5270460	17522
ACETYLSALICYLIC ACID, CODEINE PHOSPHATE HEMIHYDRATE, MAGNESIUM OXIDE	Non_withdrawal_event	26	26.9105	-0.656624	-0.0487373	0.452197	26.9105	0.897273	0.966165	1.04035	300.76	0.0117304	0.0864477	0.63708	27	5270540	5288065	5270514	5288038	1	5270514	17524
DRY EXTRACT OF ST. JOHN'S WORT (5-7:1), EXTRACTION SOLVENT: ETHANOL 60% V/V	Non_withdrawal_event	26	26.9105	-0.656624	-0.0487373	0.452197	26.9105	0.897273	0.966165	1.04035	300.76	0.0117304	0.0864477	0.63708	27	5270540	5288065	5270514	5288038	1	5270514	17524
BUTALBITAL, PROPYPHENAZONE, CAFFEINE	Non_withdrawal_event	102	105.649	-0.344161	-0.0504629	0.215766	105.649	0.929744	0.965463	1.00255	1203.23	0.0312132	0.084772	0.230232	106	5270540	5288065	5270438	5287959	4	5270438	17521
ESTRADIOL, NORETHISTERONE	Non_withdrawal_event	1714	1775.1	-0.119635	-0.0505168	0.0169631	1775.12	0.956744	0.965569	0.974477	20220.6	0.0663768	0.084765	0.108247	1781	5270540	5288065	5268826	5286284	67	5268826	17458
COCAINE	Non_withdrawal_event	3999	4142.23	-0.0958265	-0.050761	-0.00639792	4142.34	0.959598	0.965397	0.97123	47607.5	0.0715683	0.0839994	0.0985897	4156	5270540	5288065	5266541	5283909	157	5266541	17368
DRY EXTRACT OF MELISSA LEAF (3-6:1), EXTRACTION SOLVENT: ETHANOL 50% V/V, DRY EXTRACT OF PEPPERMINT LEAF (3-6:1), EXTRACTION SOLVENT: ETHANOL 40% V/V, DRY HYDROALCOHOLIC EXTRACT OF VALERIAN ROOT (4-7:1), EXTRACTION SOLVENT: ETHANOL 70% V/V	Non_withdrawal_event	25	25.9138	-0.671772	-0.0507965	0.458994	25.9138	0.893349	0.964735	1.04183	300.76	0.0112626	0.0831228	0.613483	26	5270540	5288065	5270515	5288039	1	5270515	17524
MEDAZEPAM	Non_withdrawal_event	25	25.9138	-0.671772	-0.0507965	0.458994	25.9138	0.893349	0.964735	1.04183	300.76	0.0112626	0.0831228	0.613483	26	5270540	5288065	5270515	5288039	1	5270515	17524
MENTHA PIPERITA, VALERIANA OFFICINALIS, MELISSA OFFICINALIS	Non_withdrawal_event	25	25.9138	-0.671772	-0.0507965	0.458994	25.9138	0.893349	0.964735	1.04183	300.76	0.0112626	0.0831228	0.613483	26	5270540	5288065	5270515	5288039	1	5270515	17524
PRAZEPAM	Non_withdrawal_event	1345	1395.36	-0.131157	-0.0530122	0.0230447	1395.37	0.953743	0.9639	0.974164	16588.8	0.0618916	0.081079	0.106215	1400	5270540	5288065	5269195	5286665	55	5269195	17470
GINGER	Non_withdrawal_event	24	24.9171	-0.687937	-0.0530204	0.466129	24.9172	0.889125	0.963192	1.04343	300.76	0.0107948	0.0797979	0.589887	25	5270540	5288065	5270516	5288040	1	5270516	17524
OXAZEPAM	Non_withdrawal_event	6261	6495.4	-0.0889815	-0.0530216	-0.0175104	6495.69	0.959149	0.96387	0.968614	78039	0.0707406	0.0802291	0.0909903	6517	5270540	5288065	5264279	5281548	256	5264279	17269
TIANEPTINE	Non_withdrawal_event	812	843.196	-0.155315	-0.054356	0.0431446	843.201	0.949809	0.962997	0.976367	10243.6	0.0562289	0.079269	0.11175	846	5270540	5288065	5269728	5287219	34	5269728	17491
TILIDINE	Non_withdrawal_event	214	222.261	-0.254363	-0.0545188	0.132215	222.261	0.937261	0.962831	0.989098	2707.98	0.0405563	0.0790258	0.153985	223	5270540	5288065	5270326	5287842	9	5270326	17516
TIAPRIDE	Withdrawal_event	3	3.13511	-2.10509	-0.0546429	1.13915	3.13513	0.309145	0.956898	2.96189	3.13558	0.307991	0.956761	2.97213	946	17525	5288065	17522	5287119	943	17522	5269597
AMITRIPTYLINE HYDROCHLORIDE, MEDAZEPAM	Non_withdrawal_event	23	23.9205	-0.705236	-0.0554298	0.473634	23.9205	0.884563	0.96152	1.04517	300.76	0.010327	0.0764729	0.566292	24	5270540	5288065	5270517	5288041	1	5270517	17524
VALERIAN ROOT DRY EXTRACT (4-7:1), DRY EXTRACT OF MELISSA LEAF (3-6:1), EXTRACTION SOLVENT: ETHANOL 50% V/V, DRY EXTRACT OF PEPPERMINT LEAF (3-6:1), EXTRACTION SOLVENT: ETHANOL 40% V/V	Non_withdrawal_event	23	23.9205	-0.705236	-0.0554298	0.473634	23.9205	0.884563	0.96152	1.04517	300.76	0.010327	0.0764729	0.566292	24	5270540	5288065	5270517	5288041	1	5270517	17524
DOSULEPIN	Non_withdrawal_event	272	283.059	-0.233998	-0.0573917	0.108897	283.059	0.937739	0.960929	0.984692	3611.22	0.0422426	0.0753209	0.134301	284	5270540	5288065	5270268	5287781	12	5270268	17513
BETAMETHASONE VALERATE, CLIOQUINOL	Non_withdrawal_event	22	22.9238	-0.723803	-0.0580487	0.481541	22.9238	0.879622	0.959702	1.04707	300.76	0.00985931	0.073148	0.542698	23	5270540	5288065	5270518	5288042	1	5270518	17524
TRIFLUOPERAZINE	Non_withdrawal_event	110	114.619	-0.341409	-0.0590781	0.197776	114.619	0.923025	0.959701	0.997835	1504.12	0.0298424	0.0731326	0.179221	115	5270540	5288065	5270430	5287950	5	5270430	17520
FLUNITRAZEPAM	Non_withdrawal_event	537	560.137	-0.185438	-0.0608035	0.0586024	560.14	0.941739	0.958689	0.975944	7528.58	0.0477512	0.0713282	0.106546	562	5270540	5288065	5270003	5287503	25	5270003	17500
ISOCARBOXAZID	Non_withdrawal_event	21	21.9271	-0.743797	-0.0609058	0.489888	21.9271	0.874252	0.957719	1.04916	300.76	0.00939167	0.0698231	0.519105	22	5270540	5288065	5270519	5288043	1	5270519	17524
METHYLENEDIOXYMETHAMPHETAMINE	Non_withdrawal_event	635	662.796	-0.176182	-0.061761	0.0482383	662.8	0.94236	0.958057	0.974016	9036.7	0.0487076	0.070269	0.101375	665	5270540	5288065	5269905	5287400	30	5269905	17495
PARACETAMOL, CAFFEINE, CODEINE	Non_withdrawal_event	591	616.949	-0.180629	-0.0619409	0.0519959	616.952	0.94165	0.957936	0.974503	8433.36	0.0479548	0.0700788	0.10241	619	5270540	5288065	5269949	5287446	28	5269949	17497
CHLORPHENAMINE MALEATE, PHENYLEPHRINE HYDROCHLORIDE, ACETYLSALICYLIC ACID	Non_withdrawal_event	20	20.9304	-0.765404	-0.0640352	0.49872	20.9304	0.868396	0.955548	1.05145	300.76	0.00892409	0.0664982	0.495514	21	5270540	5288065	5270520	5288044	1	5270520	17524
HYPERICUM PERFORATUM, DRY EXTRACT, VALERIANAE RADIX DRY EXTRACT	Non_withdrawal_event	20	20.9304	-0.765404	-0.0640352	0.49872	20.9304	0.868396	0.955548	1.05145	300.76	0.00892409	0.0664982	0.495514	21	5270540	5288065	5270520	5288044	1	5270520	17524
PHENAZONE, CAFFEINE	Non_withdrawal_event	20	20.9304	-0.765404	-0.0640352	0.49872	20.9304	0.868396	0.955548	1.05145	300.76	0.00892409	0.0664982	0.495514	21	5270540	5288065	5270520	5288044	1	5270520	17524
PRASTERONE ENANTATE, ESTRADIOL	Non_withdrawal_event	20	20.9304	-0.765404	-0.0640352	0.49872	20.9304	0.868396	0.955548	1.05145	300.76	0.00892409	0.0664982	0.495514	21	5270540	5288065	5270520	5288044	1	5270520	17524
PHENELZINE	Non_withdrawal_event	203	212.294	-0.269796	-0.0644294	0.127117	212.294	0.928138	0.956219	0.985149	3009.04	0.0357494	0.0674633	0.127311	213	5270540	5288065	5270337	5287852	10	5270337	17515
CANNABIS	Non_withdrawal_event	4597	4807.02	-0.106452	-0.0644422	-0.023043	4807.21	0.950307	0.956272	0.962275	68796.1	0.0584189	0.0668207	0.0764308	4823	5270540	5288065	5265943	5283242	226	5265943	17299
FUROSEMIDE, TRIAMTERENE	Non_withdrawal_event	19	19.9337	-0.788848	-0.0674777	0.508084	19.9337	0.861985	0.953159	1.05398	300.76	0.00845659	0.0631733	0.471923	20	5270540	5288065	5270521	5288045	1	5270521	17524
CHLORDIAZEPOXIDE	Non_withdrawal_event	194	203.324	-0.277791	-0.0675533	0.128224	203.324	0.924872	0.954141	0.984335	3009.05	0.0341408	0.0644722	0.121751	204	5270540	5288065	5270346	5287861	10	5270346	17515
NORDAZEPAM	Non_withdrawal_event	463	485.386	-0.20249	-0.0680487	0.0603293	485.388	0.934781	0.953876	0.97336	7227.12	0.0424915	0.0640642	0.0965894	487	5270540	5288065	5270077	5287578	24	5270077	17501
OXYCODONE	Non_withdrawal_event	6616	6936.93	-0.10331	-0.0683339	-0.0337826	6937.36	0.948582	0.953677	0.9588	105395	0.0562674	0.0627734	0.0700317	6960	5270540	5288065	5263924	5281105	344	5263924	17181
PAROXETINE	Non_withdrawal_event	9293	9749.58	-0.0986756	-0.0691923	-0.0400112	9750.43	0.948763	0.953086	0.957429	151018	0.0561173	0.0615355	0.0674769	9782	5270540	5288065	5261247	5278283	489	5261247	17036
CYPROTERONE ACETATE, ESTRADIOL VALERATE	Non_withdrawal_event	74	77.7415	-0.41829	-0.0706937	0.239076	77.7416	0.904005	0.951872	1.00227	1203.23	0.0224844	0.0615009	0.168221	78	5270540	5288065	5270466	5287987	4	5270466	17521
CODEINE CAMSILATE, CINEOLE	Non_withdrawal_event	92	96.6785	-0.381193	-0.0711843	0.208377	96.6786	0.908467	0.951606	0.996795	1504.12	0.0248642	0.0611652	0.150464	97	5270540	5288065	5270448	5287968	5	5270448	17520
HYDROCHLOROTHIAZIDE, SPIRONOLACTONE	Non_withdrawal_event	18	18.937	-0.814394	-0.0712827	0.51804	18.937	0.854934	0.950518	1.05679	300.76	0.00798918	0.0598483	0.448335	19	5270540	5288065	5270522	5288046	1	5270522	17524
VENLAFAXINE	Non_withdrawal_event	15440	16224.1	-0.0943064	-0.0714593	-0.0487941	16226.5	0.948132	0.951531	0.954943	263904	0.0544874	0.058506	0.0628211	16278	5270540	5288065	5255100	5271787	838	5255100	16687
FENTANYL	Non_withdrawal_event	10207	10738.3	-0.101328	-0.0732025	-0.045352	10739.4	0.946207	0.950427	0.954667	175882	0.0532563	0.0580332	0.0632386	10774	5270540	5288065	5260333	5277291	567	5260333	16958
ZOTEPINE	Non_withdrawal_event	35	36.8774	-0.592053	-0.0743464	0.363702	36.8774	0.878732	0.949091	1.02508	601.553	0.013993	0.0581827	0.241922	37	5270540	5288065	5270505	5288028	2	5270505	17523
NEOMYCIN, POLYMYXIN B, FLUOCINOLONE ACETONIDE	Non_withdrawal_event	17	17.9403	-0.842368	-0.0755109	0.528651	17.9403	0.847146	0.947585	1.05993	300.76	0.00752187	0.0565234	0.424748	18	5270540	5288065	5270523	5288047	1	5270523	17524
NIAPRAZINE	Non_withdrawal_event	17	17.9403	-0.842368	-0.0755109	0.528651	17.9403	0.847146	0.947585	1.05993	300.76	0.00752187	0.0565234	0.424748	18	5270540	5288065	5270523	5288047	1	5270523	17524
MIDOMAFETAMINE	Non_withdrawal_event	174	183.39	-0.298034	-0.0756176	0.130679	183.391	0.916492	0.948795	0.982236	3009.06	0.0305663	0.0578254	0.109394	184	5270540	5288065	5270366	5287881	10	5270366	17515
CATHINONE	Non_withdrawal_event	69	72.7581	-0.436635	-0.0759748	0.244128	72.7581	0.897389	0.948348	1.0022	1203.24	0.0209261	0.0573454	0.157148	73	5270540	5288065	5270471	5287992	4	5270471	17521
ACETYLSALICYLIC ACID, CAFFEINE, CODEINE PHOSPHATE	Non_withdrawal_event	51	53.821	-0.500243	-0.0769387	0.291569	53.8211	0.888227	0.947584	1.01091	902.378	0.0176381	0.0565173	0.181097	54	5270540	5288065	5270489	5288011	3	5270489	17522
AMOXAPINE	Non_withdrawal_event	33	34.884	-0.6133	-0.0789364	0.370979	34.884	0.8719	0.945992	1.02638	601.553	0.0131627	0.054858	0.228631	35	5270540	5288065	5270507	5288030	2	5270507	17523
PENTOBARBITAL	Non_withdrawal_event	33	34.884	-0.6133	-0.0789364	0.370979	34.884	0.8719	0.945992	1.02638	601.553	0.0131627	0.054858	0.228631	35	5270540	5288065	5270507	5288030	2	5270507	17523
TAURINE	Non_withdrawal_event	16	16.9437	-0.873165	-0.0802368	0.539996	16.9437	0.838496	0.944306	1.06347	300.76	0.00705468	0.0531985	0.401164	17	5270540	5288065	5270524	5288048	1	5270524	17524
ECONAZOLE	Withdrawal_event	2	2.1442	-2.66954	-0.0809038	1.2789	2.14422	NA	NA	NA	2.1447	NA	NA	NA	647	17525	5288065	17523	5287418	645	17523	5269895
ZINC GLUCONATE	Withdrawal_event	1	1.08701	-3.87858	-0.0813522	1.55841	1.08702	NA	NA	NA	1.08731	NA	NA	NA	328	17525	5288065	17524	5287737	327	17524	5270213
XYLOMETAZOLINE	Withdrawal_event	7	7.44339	-1.3431	-0.0828649	0.790995	7.44358	0.448776	0.940407	1.97062	7.44506	0.447651	0.940221	1.97479	2246	17525	5288065	17518	5285819	2239	17518	5268301
BACLOFEN	Non_withdrawal_event	4346	4603.69	-0.126309	-0.0830939	-0.040525	4603.92	0.93718	0.943979	0.950827	83333.6	0.0461067	0.0521518	0.0589896	4619	5270540	5288065	5266194	5283446	273	5266194	17252
LOPRAZOLAM	Non_withdrawal_event	322	341.863	-0.248163	-0.0862288	0.0669882	341.865	0.916779	0.941893	0.967696	6322.82	0.0327437	0.0509267	0.0792068	343	5270540	5288065	5270218	5287722	21	5270218	17504
PYRIDOSTIGMINE	Withdrawal_event	2	2.15414	-2.67496	-0.0863182	1.27348	2.15416	NA	NA	NA	2.15467	NA	NA	NA	650	17525	5288065	17523	5287415	648	17523	5269892
ESTAZOLAM	Non_withdrawal_event	137	145.516	-0.338501	-0.0866963	0.144643	145.516	0.903135	0.941475	0.981442	2708.02	0.0257687	0.0505905	0.099322	146	5270540	5288065	5270403	5287919	9	5270403	17516
NALOXONE, OXYCODONE	Non_withdrawal_event	1905	2023.27	-0.1524	-0.0868775	-0.0228297	2023.32	0.931089	0.941523	0.952073	37849.4	0.0419739	0.0503311	0.0603522	2030	5270540	5288065	5268635	5286035	125	5268635	17400
CARBIDOPA	Non_withdrawal_event	59	62.7912	-0.480909	-0.0891156	0.255278	62.7913	0.881109	0.939621	1.00202	1203.24	0.0178099	0.0490344	0.135002	63	5270540	5288065	5270481	5288002	4	5270481	17521
ACEPROMETAZINE MALEATE, DIPOTASSIUM CLORAZEPATE, ACEPROMAZINE MALEATE	Non_withdrawal_event	163	173.423	-0.319235	-0.089161	0.123707	173.424	0.904307	0.939895	0.976883	3310.16	0.0267359	0.0492423	0.0906948	174	5270540	5288065	5270377	5287891	11	5270377	17514
DIOSMECTITE	Withdrawal_event	1	1.09696	-3.88759	-0.0903621	1.5494	1.09696	NA	NA	NA	1.09728	NA	NA	NA	331	17525	5288065	17524	5287734	330	17524	5270210
GEMFIBROZIL	Withdrawal_event	1	1.09696	-3.88759	-0.0903621	1.5494	1.09696	NA	NA	NA	1.09728	NA	NA	NA	331	17525	5288065	17524	5287734	330	17524	5270210
SENNOSIDE A+B	Withdrawal_event	1	1.09696	-3.88759	-0.0903621	1.5494	1.09696	NA	NA	NA	1.09728	NA	NA	NA	331	17525	5288065	17524	5287734	330	17524	5270210
CORTICOTROPIN	Non_withdrawal_event	14	14.9503	-0.945324	-0.0915809	0.565264	14.9503	0.817975	0.936437	1.07205	300.76	0.00612078	0.0465487	0.354004	15	5270540	5288065	5270526	5288050	1	5270526	17524
FOLATE SODIUM	Non_withdrawal_event	14	14.9503	-0.945324	-0.0915809	0.565264	14.9503	0.817975	0.936437	1.07205	300.76	0.00612078	0.0465487	0.354004	15	5270540	5288065	5270526	5288050	1	5270526	17524
OXPRENOLOL	Non_withdrawal_event	14	14.9503	-0.945324	-0.0915809	0.565264	14.9503	0.817975	0.936437	1.07205	300.76	0.00612078	0.0465487	0.354004	15	5270540	5288065	5270526	5288050	1	5270526	17524
NALMEFENE	Non_withdrawal_event	835	891.037	-0.19319	-0.0936552	0.00251686	891.047	0.920913	0.9371	0.953572	17801	0.0360077	0.0469074	0.0611066	894	5270540	5288065	5269705	5287171	59	5269705	17466
FLUPENTIXOL, MELITRACEN	Non_withdrawal_event	136	145.516	-0.349994	-0.097227	0.134924	145.516	0.894385	0.934603	0.976628	3009.08	0.0237759	0.0451965	0.0859159	146	5270540	5288065	5270404	5287919	10	5270404	17515
BENZOYL PEROXIDE, POTASSIUM HYDROXYQUINOLINE SULFATE	Non_withdrawal_event	13	13.9536	-0.988093	-0.0984698	0.579419	13.9536	0.805678	0.931659	1.07734	300.76	0.00565413	0.0432238	0.33043	14	5270540	5288065	5270527	5288051	1	5270527	17524
NEFAZODONE	Non_withdrawal_event	13	13.9536	-0.988093	-0.0984698	0.579419	13.9536	0.805678	0.931659	1.07734	300.76	0.00565413	0.0432238	0.33043	14	5270540	5288065	5270527	5288051	1	5270527	17524
FAMOTIDINE	Withdrawal_event	1	1.1069	-3.89654	-0.0993161	1.54044	1.10691	NA	NA	NA	1.10726	NA	NA	NA	334	17525	5288065	17524	5287731	333	17524	5270207
FLAVONOIDS EXTRACTED FROM RUTACAE (AURANTIAE)	Withdrawal_event	1	1.1069	-3.89654	-0.0993161	1.54044	1.10691	NA	NA	NA	1.10726	NA	NA	NA	334	17525	5288065	17524	5287731	333	17524	5270207
ISPAGHULA SEED, SENNA PODS, TINNEVELLY, ISPAGHULA HUSK	Non_withdrawal_event	26	27.9072	-0.708151	-0.100265	0.40067	27.9072	0.840701	0.931659	1.03246	601.554	0.0102578	0.0432214	0.182114	28	5270540	5288065	5270514	5288037	2	5270514	17523
FLUOCINOLONE	Withdrawal_event	1	1.11021	-3.89952	-0.102288	1.53747	1.11022	NA	NA	NA	1.11059	NA	NA	NA	335	17525	5288065	17524	5287730	334	17524	5270206
DRY EXTRACT VALERIAN ROOT (3-6:1), MENTHAE PIPERITAE FOLIUM, MELISSAE HERBAE EXTRACTUM SICCUM (DER 6-8:1)	Non_withdrawal_event	12	12.9569	-1.03661	-0.10642	0.594782	12.9569	0.791642	0.926146	1.0835	300.761	0.00518774	0.0398988	0.306862	13	5270540	5288065	5270528	5288052	1	5270528	17524
MENTHA PIPERITA, MELISSA OFFICINALIS, VALERIANAE DRY EXTRACT HYDROALCOHOLIC	Non_withdrawal_event	12	12.9569	-1.03661	-0.10642	0.594782	12.9569	0.791642	0.926146	1.0835	300.761	0.00518774	0.0398988	0.306862	13	5270540	5288065	5270528	5288052	1	5270528	17524
MENTHA X PIPERITA L., FOLIUM DRY EXTRACT, VALERIANA OFFICINALIS EXTRACT, MELISSA OFFICINALIS L. FOLIUM	Non_withdrawal_event	12	12.9569	-1.03661	-0.10642	0.594782	12.9569	0.791642	0.926146	1.0835	300.761	0.00518774	0.0398988	0.306862	13	5270540	5288065	5270528	5288052	1	5270528	17524
PORIAE COCOS SCLEROTIUM	Non_withdrawal_event	12	12.9569	-1.03661	-0.10642	0.594782	12.9569	0.791642	0.926146	1.0835	300.761	0.00518774	0.0398988	0.306862	13	5270540	5288065	5270528	5288052	1	5270528	17524
PSILOCYBE CUBENSIS WHOLE	Non_withdrawal_event	24	25.9138	-0.743429	-0.108512	0.410638	25.9138	0.828876	0.926146	1.03483	601.554	0.00942836	0.0398967	0.168825	26	5270540	5288065	5270516	5288039	2	5270516	17523
NALTREXONE	Non_withdrawal_event	378	407.645	-0.257936	-0.108787	0.0329358	407.647	0.901892	0.927273	0.953369	9338.92	0.0280569	0.0404758	0.0583918	409	5270540	5288065	5270162	5287656	31	5270162	17494
METHADONE	Non_withdrawal_event	5300	5717.99	-0.148611	-0.109505	-0.0709296	5718.44	0.919965	0.926826	0.933738	134651	0.0356619	0.0393611	0.0434441	5737	5270540	5288065	5265240	5282328	437	5265240	17088
HYDROMORPHONE	Non_withdrawal_event	932	1005.66	-0.203807	-0.109679	-0.0185635	1005.67	0.910454	0.926745	0.943328	23255.4	0.0317508	0.0400768	0.0505859	1009	5270540	5288065	5269608	5287056	77	5269608	17448
BUPRENORPHINE	Non_withdrawal_event	8777	9504.4	-0.145203	-0.114861	-0.0848388	9505.71	0.917906	0.92334	0.928806	238201	0.0341611	0.036847	0.0397442	9536	5270540	5288065	5261763	5278529	759	5261763	16766
MECOBALAMIN	Non_withdrawal_event	11	11.9602	-1.09223	-0.115697	0.611537	11.9602	0.775471	0.919714	1.09079	300.761	0.00472169	0.0365739	0.2833	12	5270540	5288065	5270529	5288053	1	5270529	17524
LYSERGIDE	Non_withdrawal_event	223	242.195	-0.314507	-0.118868	0.0641894	242.196	0.886719	0.920744	0.956074	6021.5	0.023432	0.037034	0.0585317	243	5270540	5288065	5270317	5287822	20	5270317	17505
APOMORPHINE	Withdrawal_event	9	9.81958	-1.21245	-0.119385	0.670611	9.82004	0.477259	0.916493	1.75997	9.82277	0.476179	0.916239	1.76298	2963	17525	5288065	17516	5285102	2954	17516	5267586
DIAMORPHINE	Non_withdrawal_event	2012	2185.73	-0.183195	-0.119458	-0.0571171	2185.8	0.909002	0.920485	0.932113	54981.8	0.0314079	0.036594	0.0426363	2193	5270540	5288065	5268528	5285872	181	5268528	17344
OXETORONE	Non_withdrawal_event	216	235.218	-0.321581	-0.122694	0.0632029	235.219	0.883327	0.918294	0.954645	6021.51	0.0226826	0.0358714	0.0567289	236	5270540	5288065	5270324	5287829	20	5270324	17505
SULFOGAIACOL, CODEINE CAMSILATE, GRINDELIA	Non_withdrawal_event	127	138.539	-0.386935	-0.124996	0.11487	138.54	0.871037	0.916705	0.964767	3611.31	0.0194532	0.0351672	0.063575	139	5270540	5288065	5270413	5287926	12	5270413	17513
SULFOGAIACOL, GRINDELIA SOFT HYDROALCOHOLIC EXTRACT, CODEINE CAMSILATE	Non_withdrawal_event	127	138.539	-0.386935	-0.124996	0.11487	138.54	0.871037	0.916705	0.964767	3611.31	0.0194532	0.0351672	0.063575	139	5270540	5288065	5270413	5287926	12	5270413	17513
ROTIGOTINE	Withdrawal_event	11	12.0466	-1.1022	-0.125666	0.601568	12.0474	0.506014	0.913064	1.64755	12.0508	0.504962	0.9128	1.65003	3635	17525	5288065	17514	5284430	3624	17514	5266916
ALTHAEA OFFICINALIS	Non_withdrawal_event	10	10.9635	-1.15681	-0.126664	0.629907	10.9635	0.756641	0.912114	1.09953	300.761	0.00425606	0.033249	0.259747	11	5270540	5288065	5270530	5288054	1	5270530	17524
BENTAZEPAM	Non_withdrawal_event	10	10.9635	-1.15681	-0.126664	0.629907	10.9635	0.756641	0.912114	1.09953	300.761	0.00425606	0.033249	0.259747	11	5270540	5288065	5270530	5288054	1	5270530	17524
GUAIFENESIN, CODEINE	Non_withdrawal_event	10	10.9635	-1.15681	-0.126664	0.629907	10.9635	0.756641	0.912114	1.09953	300.761	0.00425606	0.033249	0.259747	11	5270540	5288065	5270530	5288054	1	5270530	17524
SUNFLOWER OIL	Non_withdrawal_event	9	9.96686	-1.2329	-0.139829	0.650167	9.96686	0.734446	0.902992	1.11022	300.761	0.00379099	0.0299241	0.236205	10	5270540	5288065	5270531	5288055	1	5270531	17524
NALDEMEDINE	Non_withdrawal_event	36	39.8674	-0.655223	-0.145296	0.28717	39.8675	0.81437	0.902992	1.00126	1203.24	0.0106483	0.0299191	0.0840656	40	5270540	5288065	5270504	5288025	4	5270504	17521
BUPRENORPHINE, NALOXONE	Non_withdrawal_event	708	783.395	-0.254144	-0.145893	-0.0416078	783.406	0.883016	0.903746	0.924962	23559.7	0.0237743	0.0300513	0.0379855	786	5270540	5288065	5269832	5287279	78	5269832	17447
FUSIDIC ACID	Withdrawal_event	5	5.59083	-1.67467	-0.147207	0.84754	5.59102	0.372667	0.894291	2.14604	5.59298	0.371567	0.893977	2.15087	1687	17525	5288065	17520	5286378	1682	17520	5268858
NORTRIPTYLINE HYDROCHLORIDE, FLUPHENAZINE	Non_withdrawal_event	17	18.937	-0.91831	-0.151453	0.452709	18.937	0.769408	0.897712	1.04741	601.555	0.00652874	0.0282601	0.122326	19	5270540	5288065	5270523	5288046	2	5270523	17523
NALOXEGOL	Non_withdrawal_event	189	210.301	-0.366778	-0.153682	0.0445715	210.302	0.858275	0.898709	0.941048	6624.45	0.0183424	0.0285307	0.0443781	211	5270540	5288065	5270351	5287854	22	5270351	17503
PROTAMINE	Withdrawal_event	1	1.16987	-3.952	-0.154769	1.48499	1.16988	NA	NA	NA	1.17044	NA	NA	NA	353	17525	5288065	17524	5287712	352	17524	5270188
WHEY	Non_withdrawal_event	8	8.97017	-1.32421	-0.155928	0.672656	8.97018	0.707903	0.891844	1.12358	300.761	0.00332667	0.0265992	0.21268	9	5270540	5288065	5270532	5288056	1	5270532	17524
VALSARTAN, AMLODIPINE, HYDROCHLOROTHIAZIDE	Withdrawal_event	2	2.29333	-2.7487	-0.16006	1.19974	2.29337	NA	NA	NA	2.29435	NA	NA	NA	692	17525	5288065	17523	5287373	690	17523	5269850
NITRENDIPINE	Withdrawal_event	1	1.17981	-3.96056	-0.163334	1.47642	1.17982	NA	NA	NA	1.18042	NA	NA	NA	356	17525	5288065	17524	5287709	355	17524	5270185
TEDUGLUTIDE	Withdrawal_event	1	1.18644	-3.96624	-0.169015	1.47074	1.18645	NA	NA	NA	1.18707	NA	NA	NA	358	17525	5288065	17524	5287707	357	17524	5270183
OPIUM	Non_withdrawal_event	61	68.7713	-0.556609	-0.171672	0.167412	68.7714	0.814352	0.886996	0.966121	2407.02	0.0121259	0.0253425	0.0529646	69	5270540	5288065	5270479	5287996	8	5270479	17517
BETAMETHASONE SODIUM PHOSPHATE, BETAMETHASONE DIPROPIONATE (PH. EUR.)	Non_withdrawal_event	7	7.97349	-1.4363	-0.176065	0.697795	7.97349	0.675621	0.877909	1.14077	300.761	0.00286339	0.0232743	0.189179	8	5270540	5288065	5270533	5288057	1	5270533	17524
NALOXONE	Non_withdrawal_event	163	186.38	-0.422897	-0.192824	0.020044	186.381	0.827753	0.874552	0.923997	7227.53	0.0146887	0.0225527	0.0346268	187	5270540	5288065	5270377	5287878	24	5270377	17501
BENSERAZIDE, LEVODOPA	Withdrawal_event	10	11.5363	-1.22714	-0.196999	0.559572	11.5373	0.466695	0.866756	1.60976	11.5424	0.465657	0.866372	1.61192	3481	17525	5288065	17515	5284584	3471	17515	5267069
CALCIUM PANTOTHENATE, CYANOCOBALAMIN, NICOTINAMIDE, RIBOFLAVIN, THIAMINE NITRATE, PYRIDOXINE HYDROCHLORIDE	Non_withdrawal_event	6	6.9768	-1.57797	-0.201982	0.726096	6.9768	0.635553	0.859993	1.16369	300.761	0.00240162	0.0199494	0.165712	7	5270540	5288065	5270534	5288058	1	5270534	17524
GLUTETHIMIDE	Non_withdrawal_event	6	6.9768	-1.57797	-0.201982	0.726096	6.9768	0.635553	0.859993	1.16369	300.761	0.00240162	0.0199494	0.165712	7	5270540	5288065	5270534	5288058	1	5270534	17524
METADOXINE	Non_withdrawal_event	6	6.9768	-1.57797	-0.201982	0.726096	6.9768	0.635553	0.859993	1.16369	300.761	0.00240162	0.0199494	0.165712	7	5270540	5288065	5270534	5288058	1	5270534	17524
TRIPOTASSIUM DICITRATOBISMUTHATE	Non_withdrawal_event	6	6.9768	-1.57797	-0.201982	0.726096	6.9768	0.635553	0.859993	1.16369	300.761	0.00240162	0.0199494	0.165712	7	5270540	5288065	5270534	5288058	1	5270534	17524
DELORAZEPAM	Withdrawal_event	3	3.5328	-2.25487	-0.204425	0.98937	3.5329	0.274283	0.84916	2.62894	3.53467	0.273272	0.848734	2.63602	1066	17525	5288065	17522	5286999	1063	17522	5269477
TIBOLONE	Withdrawal_event	2	2.38613	-2.79585	-0.207207	1.1526	2.38618	NA	NA	NA	2.38746	NA	NA	NA	720	17525	5288065	17523	5287345	718	17523	5269822
VERAPAMIL, TRANDOLAPRIL	Withdrawal_event	1	1.24277	-4.01365	-0.216424	1.42333	1.24279	NA	NA	NA	1.2436	NA	NA	NA	375	17525	5288065	17524	5287690	374	17524	5270166
CHLORTALIDONE	Withdrawal_event	2	2.41927	-2.81232	-0.223679	1.13612	2.41933	NA	NA	NA	2.42072	NA	NA	NA	730	17525	5288065	17523	5287335	728	17523	5269812
LIOTHYRONINE	Withdrawal_event	3	3.59908	-2.27839	-0.227944	0.965852	3.5992	0.269222	0.833519	2.58059	3.60119	0.268232	0.833058	2.58725	1086	17525	5288065	17522	5286979	1083	17522	5269457
NOMEGESTROL	Withdrawal_event	3	3.60239	-2.27955	-0.22911	0.964686	3.60251	0.268974	0.832752	2.57822	3.60452	0.267985	0.832289	2.58486	1087	17525	5288065	17522	5286978	1084	17522	5269456
OXYBUTYNIN	Withdrawal_event	4	4.77557	-1.96616	-0.229402	0.850328	4.77578	0.314744	0.837559	2.22881	4.77836	0.313718	0.837107	2.23369	1441	17525	5288065	17521	5286624	1437	17521	5269103
ALFENTANIL	Withdrawal_event	1	1.25935	-4.0273	-0.230076	1.40968	1.25936	NA	NA	NA	1.26023	NA	NA	NA	380	17525	5288065	17524	5287685	379	17524	5270161
DOXYLAMINE HYDROGEN SUCCINATE, PARACETAMOL, CAFFEINE, CODEINE PHOSPHATE	Non_withdrawal_event	22	25.9138	-0.897123	-0.231369	0.308221	25.9139	0.720626	0.848967	1.00017	1203.25	0.00630009	0.0182839	0.0530628	26	5270540	5288065	5270518	5288039	4	5270518	17521
CLOXAZOLAM	Non_withdrawal_event	27	31.8939	-0.831861	-0.236293	0.256245	31.894	0.729293	0.846555	0.982671	1504.14	0.00691202	0.0179504	0.0466171	32	5270540	5288065	5270513	5288033	5	5270513	17520
2-CHLORODIAZEPAM	Non_withdrawal_event	5	5.98012	-1.76405	-0.236588	0.75816	5.98012	0.584592	0.836104	1.19583	300.761	0.00194215	0.0166245	0.142303	6	5270540	5288065	5270535	5288059	1	5270535	17524
L-THEANINE	Non_withdrawal_event	5	5.98012	-1.76405	-0.236588	0.75816	5.98012	0.584592	0.836104	1.19583	300.761	0.00194215	0.0166245	0.142303	6	5270540	5288065	5270535	5288059	1	5270535	17524
MAGNESIUM GLYCEROPHOSPHATE	Non_withdrawal_event	5	5.98012	-1.76405	-0.236588	0.75816	5.98012	0.584592	0.836104	1.19583	300.761	0.00194215	0.0166245	0.142303	6	5270540	5288065	5270535	5288059	1	5270535	17524
IBUPROFEN, CODEINE	Withdrawal_event	7	8.34813	-1.49872	-0.238483	0.635377	8.34878	0.400069	0.838446	1.75718	8.35326	0.39903	0.837996	1.75986	2519	17525	5288065	17518	5285546	2512	17518	5268028
NITROUS OXIDE, OXYGEN	Withdrawal_event	1	1.2726	-4.03813	-0.240906	1.39885	1.27262	NA	NA	NA	1.27353	NA	NA	NA	384	17525	5288065	17524	5287681	383	17524	5270157
METHYL (RS)-2-(1-(5-FLUOROPENTYL)-1H-INDAZOLE-3-CARBOXAMIDO)-3,3-DIMETHYLBUTANOATE	Non_withdrawal_event	21	24.9171	-0.924357	-0.241466	0.309329	24.9172	0.710267	0.842792	1.00005	1203.25	0.00599034	0.0174528	0.0508485	25	5270540	5288065	5270519	5288040	4	5270519	17521
RIFABUTIN	Withdrawal_event	1	1.27592	-4.04083	-0.243601	1.39616	1.27594	NA	NA	NA	1.27685	NA	NA	NA	385	17525	5288065	17524	5287680	384	17524	5270156
LORATADINE	Withdrawal_event	4	4.83522	-1.98238	-0.245624	0.834107	4.83545	0.310855	0.827223	2.20135	4.83823	0.309841	0.826748	2.20601	1459	17525	5288065	17521	5286606	1455	17521	5269085
BOSUTINIB	Withdrawal_event	3	3.66867	-2.30268	-0.252233	0.941563	3.66881	0.264106	0.817703	2.5317	3.67104	0.263137	0.817208	2.53795	1107	17525	5288065	17522	5286958	1104	17522	5269436
LEVOMETHADONE	Non_withdrawal_event	240	286.049	-0.441109	-0.252744	-0.076071	286.051	0.797136	0.83901	0.883084	14172.3	0.0123835	0.0169344	0.0231578	287	5270540	5288065	5270300	5287778	47	5270300	17478
AMITRIPTYLINE, CHLORDIAZEPOXIDE	Non_withdrawal_event	30	35.8807	-0.816922	-0.254364	0.215376	35.8807	0.722462	0.836103	0.96762	1805.07	0.00691677	0.0166198	0.0399347	36	5270540	5288065	5270510	5288029	6	5270510	17519
CHLORMADINONE, ETHINYLESTRADIOL	Withdrawal_event	3	3.71175	-2.31751	-0.267066	0.926729	3.71191	0.261035	0.80821	2.50236	3.71427	0.260078	0.807695	2.50836	1120	17525	5288065	17522	5286945	1117	17522	5269423
VERALIPRIDE	Non_withdrawal_event	228	275.085	-0.463719	-0.270305	-0.0891976	275.088	0.785154	0.828826	0.874928	14474.7	0.0115344	0.0157516	0.0215107	276	5270540	5288065	5270312	5287789	48	5270312	17477
DICLOFENAC SODIUM, MISOPROSTOL	Withdrawal_event	2	2.53858	-2.87011	-0.281467	1.07834	2.53865	NA	NA	NA	2.54044	NA	NA	NA	766	17525	5288065	17523	5287299	764	17523	5269776
DEXTROMETHORPHAN	Withdrawal_event	5	6.19068	-1.81019	-0.28272	0.712027	6.1911	0.336503	0.807611	1.93828	6.19506	0.335499	0.807095	1.94159	1868	17525	5288065	17520	5286197	1863	17520	5268677
CLONAZOLAM	Non_withdrawal_event	4	4.98343	-2.02191	-0.285154	0.794577	4.98343	0.517842	0.80266	1.24413	300.761	0.00148643	0.0132996	0.118996	5	5270540	5288065	5270536	5288060	1	5270536	17524
DRY EXTRACT FROM HOP STROBILE (4-5:1), EXTRACTION SOLVENT: METHANOL 50% (V/V)	Non_withdrawal_event	4	4.98343	-2.02191	-0.285154	0.794577	4.98343	0.517842	0.80266	1.24413	300.761	0.00148643	0.0132996	0.118996	5	5270540	5288065	5270536	5288060	1	5270536	17524
METHYL 3,3-DIMETHYL-2-(1-(PENT-4-EN-1-YL)-1H-INDAZOLE-3-CARBOXAMIDO)BUTANOATE	Non_withdrawal_event	4	4.98343	-2.02191	-0.285154	0.794577	4.98343	0.517842	0.80266	1.24413	300.761	0.00148643	0.0132996	0.118996	5	5270540	5288065	5270536	5288060	1	5270536	17524
PEMOLINE	Non_withdrawal_event	4	4.98343	-2.02191	-0.285154	0.794577	4.98343	0.517842	0.80266	1.24413	300.761	0.00148643	0.0132996	0.118996	5	5270540	5288065	5270536	5288060	1	5270536	17524
QUAZEPAM	Non_withdrawal_event	4	4.98343	-2.02191	-0.285154	0.794577	4.98343	0.517842	0.80266	1.24413	300.761	0.00148643	0.0132996	0.118996	5	5270540	5288065	5270536	5288060	1	5270536	17524
QUINIDINE, DEXTROMETHORPHAN	Non_withdrawal_event	4	4.98343	-2.02191	-0.285154	0.794577	4.98343	0.517842	0.80266	1.24413	300.761	0.00148643	0.0132996	0.118996	5	5270540	5288065	5270536	5288060	1	5270536	17524
TARTARIC ACID	Non_withdrawal_event	4	4.98343	-2.02191	-0.285154	0.794577	4.98343	0.517842	0.80266	1.24413	300.761	0.00148643	0.0132996	0.118996	5	5270540	5288065	5270536	5288060	1	5270536	17524
VERBENA OFFICINALIS	Non_withdrawal_event	4	4.98343	-2.02191	-0.285154	0.794577	4.98343	0.517842	0.80266	1.24413	300.761	0.00148643	0.0132996	0.118996	5	5270540	5288065	5270536	5288060	1	5270536	17524
VILOXAZINE	Non_withdrawal_event	4	4.98343	-2.02191	-0.285154	0.794577	4.98343	0.517842	0.80266	1.24413	300.761	0.00148643	0.0132996	0.118996	5	5270540	5288065	5270536	5288060	1	5270536	17524
SIMEPREVIR	Withdrawal_event	2	2.57503	-2.88731	-0.298672	1.06113	2.57511	NA	NA	NA	2.57703	NA	NA	NA	777	17525	5288065	17523	5287288	775	17523	5269765
ASCORBIC ACID, MAGNESIUM OXIDE, HEAVY	Withdrawal_event	1	1.36871	-4.11431	-0.31708	1.32268	1.36874	NA	NA	NA	1.36996	NA	NA	NA	413	17525	5288065	17524	5287652	412	17524	5270128
DIDANOSINE	Withdrawal_event	2	2.62805	-2.91198	-0.323338	1.03646	2.62815	NA	NA	NA	2.63024	NA	NA	NA	793	17525	5288065	17523	5287272	791	17523	5269749
PROPIOMAZINE	Withdrawal_event	5	6.43592	-1.86212	-0.334655	0.660092	6.43645	0.323662	0.776826	1.86448	6.44122	0.322691	0.77625	1.86731	1942	17525	5288065	17520	5286123	1937	17520	5268603
OXOMEMAZINE	Withdrawal_event	2	2.67777	-2.93473	-0.346085	1.01372	2.67787	NA	NA	NA	2.68012	NA	NA	NA	808	17525	5288065	17523	5287257	806	17523	5269734
MEPIVACAINE	Withdrawal_event	2	2.68439	-2.93773	-0.349091	1.01071	2.6845	NA	NA	NA	2.68677	NA	NA	NA	810	17525	5288065	17523	5287255	808	17523	5269732
PAPAVER SOMNIFERUM	Non_withdrawal_event	3	3.98674	-2.40876	-0.358314	0.835482	3.98674	0.427348	0.752494	1.32502	300.761	0.00103752	0.0099747	0.0958967	4	5270540	5288065	5270537	5288061	1	5270537	17524
THEOPHYLLINE	Withdrawal_event	2	2.73742	-2.96156	-0.372916	0.986886	2.73753	NA	NA	NA	2.73999	NA	NA	NA	826	17525	5288065	17523	5287239	824	17523	5269716
4-AMINO-3-PHENYLBUTYRIC ACID	Non_withdrawal_event	6	7.97349	-1.75851	-0.382516	0.545561	7.97349	0.504373	0.752494	1.12267	601.556	0.00201299	0.00997413	0.0494206	8	5270540	5288065	5270534	5288057	2	5270534	17523
4-AMINO-3-PHENYLBUTYRIC ACID HYDROCHLORIDE	Non_withdrawal_event	6	7.97349	-1.75851	-0.382516	0.545561	7.97349	0.504373	0.752494	1.12267	601.556	0.00201299	0.00997413	0.0494206	8	5270540	5288065	5270534	5288057	2	5270534	17523
ANASTROZOLE	Withdrawal_event	9	12.0334	-1.49284	-0.399776	0.39022	12.0355	0.389336	0.74779	1.43626	12.0456	0.38838	0.747164	1.43739	3631	17525	5288065	17516	5284434	3622	17516	5266918
ETHINYLESTRADIOL, GESTODENE	Withdrawal_event	5	6.75738	-1.92748	-0.400018	0.59473	6.75806	0.308242	0.739857	1.77584	6.76391	0.307313	0.739218	1.77813	2039	17525	5288065	17520	5286026	2034	17520	5268506
PATISIRAN	Withdrawal_event	1	1.4847	-4.20119	-0.40396	1.2358	1.48474	NA	NA	NA	1.48635	NA	NA	NA	448	17525	5288065	17524	5287617	447	17524	5270093
CARBIDOPA, ENTACAPONE, LEVODOPA	Withdrawal_event	4	5.48147	-2.14733	-0.410574	0.669156	5.48193	0.274153	0.72967	1.94205	5.48686	0.273257	0.729015	1.94492	1654	17525	5288065	17521	5286411	1650	17521	5268890
OPICAPONE	Withdrawal_event	1	1.53441	-4.23688	-0.43965	1.20011	1.53446	NA	NA	NA	1.53624	NA	NA	NA	463	17525	5288065	17524	5287602	462	17524	5270078
SENNA PODS, ALEXANDRIAN, ISPAGHULA, ISPAGHULA HUSK	Non_withdrawal_event	5	6.9768	-1.97046	-0.44299	0.551758	6.9768	0.448577	0.716661	1.14496	601.556	0.00161249	0.00831177	0.0428439	7	5270540	5288065	5270535	5288058	2	5270535	17523
PRUCALOPRIDE	Withdrawal_event	1	1.5543	-4.25091	-0.453682	1.18608	1.55435	NA	NA	NA	1.55619	NA	NA	NA	469	17525	5288065	17524	5287596	468	17524	5270072
ALBENDAZOLE	Withdrawal_event	1	1.56755	-4.26019	-0.462962	1.1768	1.5676	NA	NA	NA	1.56949	NA	NA	NA	473	17525	5288065	17524	5287592	472	17524	5270068
LIOTHYRONINE SODIUM, LEVOTHYROXINE SODIUM	Withdrawal_event	1	1.5775	-4.26711	-0.469883	1.16987	1.57755	NA	NA	NA	1.57947	NA	NA	NA	476	17525	5288065	17524	5287589	475	17524	5270065
CYCLIZINE HYDROCHLORIDE, ERGOTAMINE TARTRATE, CAFFEINE MONOHYDRATE	Non_withdrawal_event	2	2.99006	-3.06996	-0.481323	0.87848	2.99006	NA	NA	NA	300.761	NA	NA	NA	3	5270540	5288065	5270538	5288062	1	5270538	17524
DEXTROMORAMIDE	Non_withdrawal_event	2	2.99006	-3.06996	-0.481323	0.87848	2.99006	NA	NA	NA	300.761	NA	NA	NA	3	5270540	5288065	5270538	5288062	1	5270538	17524
DIPIPANONE	Non_withdrawal_event	2	2.99006	-3.06996	-0.481323	0.87848	2.99006	NA	NA	NA	300.761	NA	NA	NA	3	5270540	5288065	5270538	5288062	1	5270538	17524
SKULLCAP	Non_withdrawal_event	2	2.99006	-3.06996	-0.481323	0.87848	2.99006	NA	NA	NA	300.761	NA	NA	NA	3	5270540	5288065	5270538	5288062	1	5270538	17524
TOLPERISONE	Withdrawal_event	1	1.60069	-4.28313	-0.485904	1.15385	1.60075	NA	NA	NA	1.60275	NA	NA	NA	483	17525	5288065	17524	5287582	482	17524	5270058
CARBIDOPA, LEVODOPA	Withdrawal_event	19	27.2251	-1.22909	-0.507716	0.0678457	27.2379	0.445063	0.697559	1.0933	27.2653	0.444153	0.696857	1.09334	8215	17525	5288065	17506	5279850	8196	17506	5262344
ACAMPROSATE	Withdrawal_event	1	1.65041	-4.31687	-0.519646	1.12011	1.65047	NA	NA	NA	1.65263	NA	NA	NA	498	17525	5288065	17524	5287567	497	17524	5270043
PASSIFLORA INCARNATA	Withdrawal_event	2	3.09865	-3.11417	-0.525529	0.834274	3.09885	NA	NA	NA	3.1025	NA	NA	NA	935	17525	5288065	17523	5287130	933	17523	5269607
CABERGOLINE	Withdrawal_event	3	4.56678	-2.58416	-0.533715	0.66008	4.56719	0.212092	0.656859	2.03432	4.5724	0.211328	0.65611	2.03702	1378	17525	5288065	17522	5286687	1375	17522	5269165
AMLODIPINE, RAMIPRIL	Withdrawal_event	1	1.69349	-4.34549	-0.548264	1.09149	1.69356	NA	NA	NA	1.69586	NA	NA	NA	511	17525	5288065	17524	5287554	510	17524	5270030
SOTALOL	Withdrawal_event	4	6.08131	-2.28521	-0.54845	0.53128	6.08203	0.247073	0.657675	1.75064	6.08896	0.246265	0.656927	1.75239	1835	17525	5288065	17521	5286230	1831	17521	5268709
PROPOFOL	Withdrawal_event	18	26.6451	-1.29628	-0.553166	0.036156	26.6583	0.425532	0.675213	1.07139	26.6871	0.424633	0.674484	1.07135	8040	17525	5288065	17507	5280025	8022	17507	5262518
DOMPERIDONE	Withdrawal_event	4	6.10782	-2.29101	-0.55425	0.52548	6.10856	0.245999	0.654819	1.74304	6.11557	0.245195	0.654068	1.74476	1843	17525	5288065	17521	5286222	1839	17521	5268701
TROPICAMIDE	Withdrawal_event	1	1.70343	-4.35202	-0.554789	1.08497	1.7035	NA	NA	NA	1.70584	NA	NA	NA	514	17525	5288065	17524	5287551	513	17524	5270027
ESCHSCHOLZIA CALIFORNICA	Withdrawal_event	1	1.70674	-4.35418	-0.556957	1.0828	1.70681	NA	NA	NA	1.70916	NA	NA	NA	515	17525	5288065	17524	5287550	514	17524	5270026
CYPROTERONE	Withdrawal_event	5	7.65881	-2.09639	-0.568927	0.425821	7.65997	0.271914	0.652744	1.56695	7.66882	0.271085	0.651991	1.56811	2311	17525	5288065	17520	5285754	2306	17520	5268234
DRONABINOL, CANNABIDIOL	Withdrawal_event	3	4.70929	-2.62417	-0.573731	0.620064	4.70975	0.205664	0.636977	1.97282	4.71543	0.204926	0.636209	1.97516	1421	17525	5288065	17522	5286644	1418	17522	5269122
AGALSIDASE ALFA	Withdrawal_event	1	1.73989	-4.37569	-0.578462	1.0613	1.73996	NA	NA	NA	1.74242	NA	NA	NA	525	17525	5288065	17524	5287540	524	17524	5270016
DESMOPRESSIN	Withdrawal_event	3	4.72917	-2.62967	-0.579228	0.614568	4.72964	0.204798	0.634298	1.96453	4.73539	0.204063	0.633527	1.96683	1427	17525	5288065	17522	5286638	1424	17522	5269116
TRAMADOL HYDROCHLORIDE, DEXKETOPROFEN	Withdrawal_event	2	3.26104	-3.17784	-0.589204	0.770598	3.26128	NA	NA	NA	3.26547	NA	NA	NA	984	17525	5288065	17523	5287081	982	17523	5269558
CLOBETASONE	Non_withdrawal_event	68	102.659	-0.954139	-0.590689	-0.26839	102.659	0.576685	0.662385	0.760821	10547	0.00428733	0.00644735	0.00969562	103	5270540	5288065	5270472	5287962	35	5270472	17490
DACLIZUMAB	Withdrawal_event	1	1.76308	-4.39055	-0.593327	1.04643	1.76316	NA	NA	NA	1.7657	NA	NA	NA	532	17525	5288065	17524	5287533	531	17524	5270009
TRIMETHOPRIM	Withdrawal_event	6	9.30921	-1.96969	-0.593698	0.33438	9.31097	0.289712	0.644401	1.43333	9.32198	0.288875	0.64364	1.43409	2809	17525	5288065	17519	5285256	2803	17519	5267737
METOPROLOL	Withdrawal_event	21	31.9675	-1.27755	-0.594659	-0.0438648	31.9875	0.428137	0.656506	1.00669	32.0241	0.427249	0.655756	1.00648	9646	17525	5288065	17504	5278419	9625	17504	5260915
CLOZAPINE	Withdrawal_event	117	177.018	-0.868683	-0.595301	-0.345875	177.63	0.549286	0.658673	0.789842	177.832	0.548442	0.657923	0.78926	53414	17525	5288065	17408	5234651	53297	17408	5217243
IBUPROFEN, PSEUDOEPHEDRINE	Withdrawal_event	1	1.77303	-4.39688	-0.599651	1.04011	1.7731	NA	NA	NA	1.77567	NA	NA	NA	535	17525	5288065	17524	5287530	534	17524	5270006
CARBOMER	Withdrawal_event	1	1.77634	-4.39898	-0.601753	1.038	1.77642	NA	NA	NA	1.779	NA	NA	NA	536	17525	5288065	17524	5287529	535	17524	5270005
LACOSAMIDE	Withdrawal_event	9	13.9655	-1.69968	-0.606614	0.183382	13.9694	0.335398	0.644264	1.23756	13.986	0.334534	0.643502	1.23783	4214	17525	5288065	17516	5283851	4205	17516	5266335
GUAIFENESIN, OXOMEMAZINE, PARACETAMOL, SODIUM BENZOATE	Withdrawal_event	1	1.78628	-4.40527	-0.608041	1.03172	1.78636	NA	NA	NA	1.78898	NA	NA	NA	539	17525	5288065	17524	5287526	538	17524	5270002
DISULFIRAM	Withdrawal_event	2	3.31407	-3.19804	-0.609402	0.750401	3.31432	NA	NA	NA	3.31869	NA	NA	NA	1000	17525	5288065	17523	5287065	998	17523	5269542
DESOGESTREL, ETHINYLESTRADIOL	Withdrawal_event	4	6.38289	-2.34985	-0.61309	0.46664	6.38376	0.235384	0.62659	1.66798	6.39169	0.234613	0.625813	1.66931	1926	17525	5288065	17521	5286139	1922	17521	5268618
GALSULFASE	Withdrawal_event	1	1.79622	-4.41153	-0.614301	1.02546	1.79631	NA	NA	NA	1.79895	NA	NA	NA	542	17525	5288065	17524	5287523	541	17524	5269999
DYDROGESTERONE	Withdrawal_event	1	1.81942	-4.42603	-0.628803	1.01095	1.81951	NA	NA	NA	1.82223	NA	NA	NA	549	17525	5288065	17524	5287516	548	17524	5269992
ESLICARBAZEPINE	Withdrawal_event	2	3.40023	-3.23027	-0.641632	0.71817	3.4005	NA	NA	NA	3.40516	NA	NA	NA	1026	17525	5288065	17523	5287039	1024	17523	5269516
NEVIRAPINE	Withdrawal_event	4	6.53534	-2.38145	-0.644695	0.435035	6.53629	0.229886	0.611968	1.62909	6.54472	0.229133	0.61118	1.63024	1972	17525	5288065	17521	5286093	1968	17521	5268572
DIOSMIN, BIOFLAVONOIDS	Withdrawal_event	1	1.84925	-4.44446	-0.647237	0.99252	1.84934	NA	NA	NA	1.85216	NA	NA	NA	558	17525	5288065	17524	5287507	557	17524	5269983
PSEUDOEPHEDRINE HYDROCHLORIDE, CETIRIZINE DIHYDROCHLORIDE	Withdrawal_event	1	1.85256	-4.4465	-0.649271	0.990487	1.85265	NA	NA	NA	1.85549	NA	NA	NA	559	17525	5288065	17524	5287506	558	17524	5269982
CYANOCOBALAMIN, PYRIDOXINE, THIAMINE	Withdrawal_event	1	1.88239	-4.46467	-0.667447	0.97231	1.88248	NA	NA	NA	1.88542	NA	NA	NA	568	17525	5288065	17524	5287497	567	17524	5269973
GLECAPREVIR, PIBRENTASVIR	Withdrawal_event	3	5.10035	-2.72861	-0.678162	0.515634	5.10096	0.189874	0.588125	1.82169	5.10795	0.189196	0.58732	1.82322	1539	17525	5288065	17522	5286526	1536	17522	5269004
SUMATRIPTAN	Withdrawal_event	5	8.32162	-2.20908	-0.681612	0.313135	8.3232	0.250228	0.600731	1.44219	8.33425	0.24946	0.599934	1.4428	2511	17525	5288065	17520	5285554	2506	17520	5268034
LYMECYCLINE	Withdrawal_event	2	3.55599	-3.28677	-0.698127	0.661675	3.55631	NA	NA	NA	3.56148	NA	NA	NA	1073	17525	5288065	17523	5286992	1071	17523	5269469
GUAIFENESIN, OXOMEMAZINE	Withdrawal_event	1	1.9553	-4.50816	-0.710936	0.928821	1.95541	NA	NA	NA	1.95858	NA	NA	NA	590	17525	5288065	17524	5287475	589	17524	5269951
ALTIZIDE, SPIRONOLACTONE	Withdrawal_event	1	1.96856	-4.51593	-0.718705	0.921053	1.96866	NA	NA	NA	1.97189	NA	NA	NA	594	17525	5288065	17524	5287471	593	17524	5269947
ETHYL LOFLAZEPATE	Non_withdrawal_event	107	176.413	-1.00515	-0.718707	-0.458456	176.416	0.53839	0.606522	0.683275	21136.1	0.00374411	0.00506243	0.00684494	177	5270540	5288065	5270433	5287888	70	5270433	17455
PHENYLEPHRINE	Withdrawal_event	1	1.9785	-4.52173	-0.724503	0.915254	1.97861	NA	NA	NA	1.98186	NA	NA	NA	597	17525	5288065	17524	5287468	596	17524	5269944
NILOTINIB	Withdrawal_event	9	15.2414	-1.82163	-0.728564	0.0614324	15.2468	0.30728	0.590287	1.13394	15.2676	0.306469	0.589483	1.13385	4599	17525	5288065	17516	5283466	4590	17516	5265950
RILUZOLE	Withdrawal_event	1	1.98844	-4.52751	-0.730279	0.909478	1.98855	NA	NA	NA	1.99184	NA	NA	NA	600	17525	5288065	17524	5287465	599	17524	5269941
GAMOLENIC ACID	Non_withdrawal_event	1	1.99337	-4.53036	-0.733136	0.906622	1.99337	NA	NA	NA	300.761	NA	NA	NA	2	5270540	5288065	5270539	5288063	1	5270539	17524
GRIFFONIA SIMPLICIFOLIA	Non_withdrawal_event	1	1.99337	-4.53036	-0.733136	0.906622	1.99337	NA	NA	NA	300.761	NA	NA	NA	2	5270540	5288065	5270539	5288063	1	5270539	17524
GUAIFENESIN, AMMONIUM CHLORIDE, CODEINE PHOSPHATE HEMIHYDRATE, THYME OIL	Non_withdrawal_event	1	1.99337	-4.53036	-0.733136	0.906622	1.99337	NA	NA	NA	300.761	NA	NA	NA	2	5270540	5288065	5270539	5288063	1	5270539	17524
OXPRENOLOL HYDROCHLORIDE, CHLORTALIDONE	Non_withdrawal_event	1	1.99337	-4.53036	-0.733136	0.906622	1.99337	NA	NA	NA	300.761	NA	NA	NA	2	5270540	5288065	5270539	5288063	1	5270539	17524
PENTEDRONE	Non_withdrawal_event	1	1.99337	-4.53036	-0.733136	0.906622	1.99337	NA	NA	NA	300.761	NA	NA	NA	2	5270540	5288065	5270539	5288063	1	5270539	17524
SELITRECTINIB	Non_withdrawal_event	1	1.99337	-4.53036	-0.733136	0.906622	1.99337	NA	NA	NA	300.761	NA	NA	NA	2	5270540	5288065	5270539	5288063	1	5270539	17524
VIMINOL	Non_withdrawal_event	1	1.99337	-4.53036	-0.733136	0.906622	1.99337	NA	NA	NA	300.761	NA	NA	NA	2	5270540	5288065	5270539	5288063	1	5270539	17524
ZIZIPHUS JUJUBA VAR. SPINOSA WHOLE	Non_withdrawal_event	1	1.99337	-4.53036	-0.733136	0.906622	1.99337	NA	NA	NA	300.761	NA	NA	NA	2	5270540	5288065	5270539	5288063	1	5270539	17524
BOCEPREVIR	Withdrawal_event	2	3.65873	-3.32286	-0.734215	0.625588	3.65908	NA	NA	NA	3.66459	NA	NA	NA	1104	17525	5288065	17523	5286961	1102	17523	5269438
ISOTRETINOIN	Withdrawal_event	19	32.0172	-1.4591	-0.737729	-0.162167	32.041	0.378316	0.59299	0.92948	32.0844	0.37747	0.592188	0.929045	9661	17525	5288065	17506	5278404	9642	17506	5260898
PYRIDOXINE	Withdrawal_event	2	3.67861	-3.32974	-0.741096	0.618706	3.67897	NA	NA	NA	3.68455	NA	NA	NA	1110	17525	5288065	17523	5286955	1108	17523	5269432
BISACODYL	Withdrawal_event	3	5.38867	-2.80103	-0.750587	0.443208	5.38941	0.179701	0.556647	1.72429	5.39735	0.179062	0.555828	1.72535	1626	17525	5288065	17522	5286439	1623	17522	5268917
MIDOSTAURIN	Withdrawal_event	1	2.02489	-4.54849	-0.751261	0.888497	2.02501	NA	NA	NA	2.02842	NA	NA	NA	611	17525	5288065	17524	5287454	610	17524	5269930
ACEBUTOLOL	Withdrawal_event	1	2.05472	-4.56543	-0.768203	0.871554	2.05485	NA	NA	NA	2.05835	NA	NA	NA	620	17525	5288065	17524	5287445	619	17524	5269921
OMEPRAZOLE	Withdrawal_event	25	43.2983	-1.40135	-0.780377	-0.270587	43.3436	0.389777	0.576786	0.85352	43.4047	0.388936	0.575975	0.85296	13065	17525	5288065	17500	5275000	13040	17500	5257500
TESTOSTERONE	Withdrawal_event	6	10.7011	-2.16112	-0.785132	0.142946	10.704	0.251981	0.560538	1.24693	10.7196	0.251239	0.55972	1.24697	3229	17525	5288065	17519	5284836	3223	17519	5267317
ALPROSTADIL	Withdrawal_event	2	3.82443	-3.37922	-0.790583	0.56922	3.82483	NA	NA	NA	3.8309	NA	NA	NA	1154	17525	5288065	17523	5286911	1152	17523	5269388
CROMOGLICIC ACID	Withdrawal_event	1	2.0978	-4.58956	-0.79233	0.847427	2.09794	NA	NA	NA	2.10159	NA	NA	NA	633	17525	5288065	17524	5287432	632	17524	5269908
VALERIANA OFFICINALIS L. RADIX	Withdrawal_event	2	3.86752	-3.39353	-0.804885	0.554918	3.86793	NA	NA	NA	3.87414	NA	NA	NA	1167	17525	5288065	17523	5286898	1165	17523	5269375
FORMOTEROL	Withdrawal_event	2	3.87083	-3.39462	-0.805979	0.553823	3.87124	NA	NA	NA	3.87747	NA	NA	NA	1168	17525	5288065	17523	5286897	1166	17523	5269374
ACETAZOLAMIDE	Withdrawal_event	3	5.64717	-2.86301	-0.812567	0.381228	5.64802	0.171464	0.531159	1.64541	5.65683	0.170856	0.530332	1.64613	1704	17525	5288065	17522	5286361	1701	17522	5268839
LACTOSE	Withdrawal_event	16	28.4977	-1.6064	-0.81347	-0.193237	28.518	0.343796	0.561049	0.915588	28.5597	0.342982	0.560231	0.915088	8599	17525	5288065	17509	5279466	8583	17509	5261957
BUDESONIDE	Withdrawal_event	8	14.6449	-2.00157	-0.833294	-0.00470932	14.6504	0.273211	0.54606	1.09139	14.6725	0.272457	0.545236	1.09112	4419	17525	5288065	17517	5283646	4411	17517	5266129
DIENOGEST, ETHINYLESTRADIOL	Withdrawal_event	6	11.0955	-2.21104	-0.835053	0.0930247	11.0987	0.243013	0.540603	1.20262	11.1157	0.242294	0.539778	1.20251	3348	17525	5288065	17519	5284717	3342	17519	5267198
CHLORPHENAMINE	Withdrawal_event	1	2.21711	-4.65434	-0.857111	0.782647	2.21726	NA	NA	NA	2.22131	NA	NA	NA	669	17525	5288065	17524	5287396	668	17524	5269872
ROSIGLITAZONE	Withdrawal_event	1	2.25688	-4.6753	-0.878074	0.761684	2.25704	NA	NA	NA	2.26122	NA	NA	NA	681	17525	5288065	17524	5287384	680	17524	5269860
METHYLPREDNISOLONE	Withdrawal_event	19	35.5401	-1.6075	-0.886127	-0.310565	35.5737	0.340732	0.534103	0.837214	35.6288	0.339933	0.533276	0.836586	10724	17525	5288065	17506	5277341	10705	17506	5259835
BILASTINE	Withdrawal_event	2	4.12601	-3.47648	-0.887841	0.471961	4.12651	NA	NA	NA	4.13359	NA	NA	NA	1245	17525	5288065	17523	5286820	1243	17523	5269297
TIMOLOL	Withdrawal_event	2	4.14921	-3.4837	-0.895058	0.464745	4.14972	NA	NA	NA	4.15687	NA	NA	NA	1252	17525	5288065	17523	5286813	1250	17523	5269290
MITOXANTRONE	Withdrawal_event	2	4.15253	-3.48473	-0.896086	0.463717	4.15304	NA	NA	NA	4.1602	NA	NA	NA	1253	17525	5288065	17523	5286812	1251	17523	5269289
BUMETANIDE	Withdrawal_event	1	2.31653	-4.70618	-0.908958	0.7308	2.31671	NA	NA	NA	2.32109	NA	NA	NA	699	17525	5288065	17524	5287366	698	17524	5269842
CICLESONIDE	Withdrawal_event	1	2.31985	-4.70788	-0.910654	0.729103	2.32002	NA	NA	NA	2.32441	NA	NA	NA	700	17525	5288065	17524	5287365	699	17524	5269841
CAPSAICIN	Withdrawal_event	3	6.09125	-2.96364	-0.913198	0.280597	6.09233	0.158948	0.492422	1.52553	6.10261	0.158387	0.491593	1.52578	1838	17525	5288065	17522	5286227	1835	17522	5268705
MAGNESIUM	Withdrawal_event	1	2.35962	-4.72809	-0.930859	0.708899	2.3598	NA	NA	NA	2.36432	NA	NA	NA	712	17525	5288065	17524	5287353	711	17524	5269829
METOCLOPRAMIDE	Withdrawal_event	8	15.8446	-2.11155	-0.943275	-0.114691	15.8517	0.252495	0.504679	1.00874	15.8778	0.251788	0.503849	1.00825	4781	17525	5288065	17517	5283284	4773	17517	5265767
TACROLIMUS	Withdrawal_event	20	39.0397	-1.64905	-0.947678	-0.384923	39.0822	0.330194	0.511742	0.793108	39.1457	0.329413	0.510911	0.792411	11780	17525	5288065	17505	5276285	11760	17505	5258780
ACLIDINIUM	Withdrawal_event	1	2.4027	-4.74966	-0.952432	0.687325	2.40289	NA	NA	NA	2.40756	NA	NA	NA	725	17525	5288065	17524	5287340	724	17524	5269816
MONTELUKAST	Withdrawal_event	8	16.2257	-2.14481	-0.976529	-0.147945	16.2333	0.246556	0.492814	0.985034	16.2607	0.245862	0.491984	0.98449	4896	17525	5288065	17517	5283169	4888	17517	5265652
BRIVARACETAM	Withdrawal_event	2	4.42096	-3.56565	-0.977013	0.382789	4.42158	NA	NA	NA	4.42963	NA	NA	NA	1334	17525	5288065	17523	5286731	1332	17523	5269208
KETOCONAZOLE	Withdrawal_event	2	4.42096	-3.56565	-0.977013	0.382789	4.42158	NA	NA	NA	4.42963	NA	NA	NA	1334	17525	5288065	17523	5286731	1332	17523	5269208
DUTASTERIDE	Withdrawal_event	2	4.44748	-3.57341	-0.984765	0.375037	4.4481	NA	NA	NA	4.45624	NA	NA	NA	1342	17525	5288065	17523	5286723	1340	17523	5269200
PARACETAMOL	Withdrawal_event	56	111.638	-1.39173	-0.988948	-0.636089	111.994	0.384732	0.500025	0.649869	112.181	0.383923	0.499193	0.649071	33686	17525	5288065	17469	5254379	33630	17469	5236910
RILMENIDINE	Withdrawal_event	1	2.49549	-4.79506	-0.997831	0.641927	2.49571	NA	NA	NA	2.50068	NA	NA	NA	753	17525	5288065	17524	5287312	752	17524	5269788
TERBUTALINE	Withdrawal_event	1	2.49549	-4.79506	-0.997831	0.641927	2.49571	NA	NA	NA	2.50068	NA	NA	NA	753	17525	5288065	17524	5287312	752	17524	5269788
ETHINYLESTRADIOL, LEVONORGESTREL	Withdrawal_event	16	32.7794	-1.80509	-1.01216	-0.391932	32.8109	0.298798	0.487643	0.795843	32.8668	0.298052	0.486813	0.795119	9891	17525	5288065	17509	5278174	9875	17509	5260665
PHENYTOIN	Withdrawal_event	4	8.58012	-2.74954	-1.01279	0.0669441	8.58236	0.175038	0.466072	1.241	8.5976	0.174463	0.465246	1.24068	2589	17525	5288065	17521	5285476	2585	17521	5267955
CHONDROITIN	Withdrawal_event	1	2.53858	-4.81566	-1.01843	0.621325	2.5388	NA	NA	NA	2.54392	NA	NA	NA	766	17525	5288065	17524	5287299	765	17524	5269775
SOMATROPIN, METACRESOL	Withdrawal_event	1	2.5452	-4.8188	-1.02158	0.618182	2.54543	NA	NA	NA	2.55057	NA	NA	NA	768	17525	5288065	17524	5287297	767	17524	5269773
PREDNISONE	Withdrawal_event	26	53.373	-1.63146	-1.02357	-0.522637	53.4567	0.331168	0.486375	0.714323	53.5481	0.330397	0.485545	0.713547	16105	17525	5288065	17499	5271960	16079	17499	5254461
TETRACYCLINE	Withdrawal_event	1	2.5916	-4.84062	-1.04339	0.596366	2.59184	NA	NA	NA	2.59713	NA	NA	NA	782	17525	5288065	17524	5287283	781	17524	5269759
ASCORBIC ACID, ACETYLSALICYLIC ACID	Withdrawal_event	1	2.59823	-4.84371	-1.04648	0.593277	2.59847	NA	NA	NA	2.60378	NA	NA	NA	784	17525	5288065	17524	5287281	783	17524	5269757
ATENOLOL	Withdrawal_event	5	10.8834	-2.57689	-1.04943	-0.0546799	10.8871	0.191261	0.459261	1.10279	10.9066	0.190663	0.458437	1.10228	3284	17525	5288065	17520	5284781	3279	17520	5267261
TROSPIUM	Withdrawal_event	1	2.62143	-4.85447	-1.05724	0.582514	2.62167	NA	NA	NA	2.62706	NA	NA	NA	791	17525	5288065	17524	5287274	790	17524	5269750
PHLOROGLUCINOL, TRIMETHYLPHLOROGLUCINOL	Withdrawal_event	1	2.64463	-4.86515	-1.06793	0.571832	2.64487	NA	NA	NA	2.65034	NA	NA	NA	798	17525	5288065	17524	5287267	797	17524	5269743
GLYCERYL TRINITRATE	Withdrawal_event	3	6.84355	-3.11957	-1.06912	0.124673	6.84505	0.141455	0.438273	1.35791	6.85784	0.140959	0.437456	1.35761	2065	17525	5288065	17522	5286000	2062	17522	5268478
METHYLDOPA	Withdrawal_event	1	2.64794	-4.86667	-1.06945	0.570312	2.64819	NA	NA	NA	2.65367	NA	NA	NA	799	17525	5288065	17524	5287266	798	17524	5269742
PROMAZINE	Withdrawal_event	1	2.6612	-4.87274	-1.07551	0.56425	2.66145	NA	NA	NA	2.66697	NA	NA	NA	803	17525	5288065	17524	5287262	802	17524	5269738
LAVENDER OIL	Withdrawal_event	1	2.67114	-4.87727	-1.08004	0.559719	2.67139	NA	NA	NA	2.67695	NA	NA	NA	806	17525	5288065	17524	5287259	805	17524	5269735
PLACEBO	Withdrawal_event	1	2.67445	-4.87877	-1.08154	0.558213	2.67471	NA	NA	NA	2.68028	NA	NA	NA	807	17525	5288065	17524	5287258	806	17524	5269734
RABEPRAZOLE	Withdrawal_event	2	4.79545	-3.67147	-1.08283	0.276976	4.79622	NA	NA	NA	4.80552	NA	NA	NA	1447	17525	5288065	17523	5286618	1445	17523	5269095
ALITRETINOIN	Withdrawal_event	1	2.69102	-4.88628	-1.08906	0.550701	2.69128	NA	NA	NA	2.69691	NA	NA	NA	812	17525	5288065	17524	5287253	811	17524	5269729
MOXONIDINE	Withdrawal_event	1	2.69434	-4.88778	-1.09055	0.549204	2.6946	NA	NA	NA	2.70023	NA	NA	NA	813	17525	5288065	17524	5287252	812	17524	5269728
ABIRATERONE	Withdrawal_event	6	13.5446	-2.48749	-1.1115	-0.183425	13.5504	0.199018	0.442791	0.985154	13.5755	0.198416	0.441971	0.984488	4087	17525	5288065	17519	5283978	4081	17519	5266459
RANITIDINE	Withdrawal_event	4	9.26282	-2.85413	-1.11737	-0.0376421	9.2656	0.162122	0.431704	1.14956	9.28311	0.161589	0.43089	1.149	2795	17525	5288065	17521	5285270	2791	17521	5267749
SIROLIMUS	Withdrawal_event	2	4.93465	-3.7089	-1.12026	0.239545	4.93547	NA	NA	NA	4.94523	NA	NA	NA	1489	17525	5288065	17523	5286576	1487	17523	5269053
DIPYRIDAMOLE	Withdrawal_event	1	2.76393	-4.91888	-1.12165	0.518109	2.76421	NA	NA	NA	2.77008	NA	NA	NA	834	17525	5288065	17524	5287231	833	17524	5269707
ISPAGHULA HUSK	Withdrawal_event	1	2.76393	-4.91888	-1.12165	0.518109	2.76421	NA	NA	NA	2.77008	NA	NA	NA	834	17525	5288065	17524	5287231	833	17524	5269707
ABACAVIR	Withdrawal_event	1	2.79044	-4.93055	-1.13332	0.506438	2.79073	NA	NA	NA	2.79668	NA	NA	NA	842	17525	5288065	17524	5287223	841	17524	5269699
GOSERELIN	Withdrawal_event	3	7.24124	-3.19565	-1.14521	0.0485866	7.24299	0.133677	0.414194	1.28336	7.2571	0.13321	0.413388	1.28286	2185	17525	5288065	17522	5285880	2182	17522	5268358
FERROUS FUMARATE	Withdrawal_event	1	2.82358	-4.945	-1.14778	0.49198	2.82388	NA	NA	NA	2.82994	NA	NA	NA	852	17525	5288065	17524	5287213	851	17524	5269689
DEXCHLORPHENIRAMINE	Withdrawal_event	1	2.84347	-4.95361	-1.15638	0.483374	2.84377	NA	NA	NA	2.8499	NA	NA	NA	858	17525	5288065	17524	5287207	857	17524	5269683
TIMOLOL MALEATE, BIMATOPROST	Withdrawal_event	1	2.97603	-5.00971	-1.21248	0.427279	2.97637	NA	NA	NA	2.98294	NA	NA	NA	898	17525	5288065	17524	5287167	897	17524	5269643
RIFAXIMIN	Withdrawal_event	1	2.98597	-5.01383	-1.2166	0.423158	2.98631	NA	NA	NA	2.99292	NA	NA	NA	901	17525	5288065	17524	5287164	900	17524	5269640
BUTALBITAL	Non_withdrawal_event	1	2.99006	-5.01552	-1.21829	0.421469	2.99006	NA	NA	NA	601.557	NA	NA	NA	3	5270540	5288065	5270539	5288062	2	5270539	17523
PIOGLITAZONE	Withdrawal_event	2	5.38867	-3.82465	-1.23601	0.123788	5.38971	NA	NA	NA	5.40099	NA	NA	NA	1626	17525	5288065	17523	5286439	1624	17523	5268916
SOFOSBUVIR, VELPATASVIR	Withdrawal_event	2	5.40193	-3.8279	-1.23926	0.120544	5.40298	NA	NA	NA	5.4143	NA	NA	NA	1630	17525	5288065	17523	5286435	1628	17523	5268912
LISINOPRIL	Withdrawal_event	5	12.494	-2.76781	-1.24035	-0.245598	12.4994	0.166575	0.40002	0.960621	12.5243	0.16605	0.399223	0.959824	3770	17525	5288065	17520	5284295	3765	17520	5266775
NOSCAPINE	Withdrawal_event	1	3.04563	-5.03831	-1.24108	0.398679	3.04598	NA	NA	NA	3.05279	NA	NA	NA	919	17525	5288065	17524	5287146	918	17524	5269622
FOSAPREPITANT	Withdrawal_event	1	3.05888	-5.04369	-1.24646	0.393295	3.05924	NA	NA	NA	3.06609	NA	NA	NA	923	17525	5288065	17524	5287142	922	17524	5269618
LENOGRASTIM	Withdrawal_event	1	3.08208	-5.05306	-1.25584	0.383922	3.08245	NA	NA	NA	3.08937	NA	NA	NA	930	17525	5288065	17524	5287135	929	17524	5269611
DESOGESTREL	Withdrawal_event	8	19.8844	-2.43021	-1.26193	-0.433347	19.8979	0.201127	0.402052	0.803703	19.9375	0.200542	0.401254	0.80285	6000	17525	5288065	17517	5282065	5992	17517	5264548
RIVASTIGMINE	Withdrawal_event	6	15.0889	-2.638	-1.26201	-0.333934	15.0968	0.178622	0.397436	0.884298	15.127	0.178077	0.396641	0.883462	4553	17525	5288065	17519	5283512	4547	17519	5265993
LEDIPASVIR, SOFOSBUVIR	Withdrawal_event	3	7.94713	-3.32155	-1.27111	-0.0773111	7.94938	0.12179	0.377388	1.1694	7.96584	0.121366	0.376608	1.16864	2398	17525	5288065	17522	5285667	2395	17522	5268145
LORLATINIB	Withdrawal_event	1	3.12185	-5.06899	-1.27176	0.367993	3.12223	NA	NA	NA	3.12929	NA	NA	NA	942	17525	5288065	17524	5287123	941	17524	5269599
ESKETAMINE	Withdrawal_event	1	3.14836	-5.07951	-1.28229	0.357471	3.14875	NA	NA	NA	3.1559	NA	NA	NA	950	17525	5288065	17524	5287115	949	17524	5269591
TEZACAFTOR, ELEXACAFTOR, IVACAFTOR	Withdrawal_event	2	5.6074	-3.87727	-1.28863	0.0711721	5.60856	NA	NA	NA	5.62056	NA	NA	NA	1692	17525	5288065	17523	5286373	1690	17523	5268850
BELIMUMAB	Withdrawal_event	1	3.17488	-5.08996	-1.29273	0.347025	3.17527	NA	NA	NA	3.1825	NA	NA	NA	958	17525	5288065	17524	5287107	957	17524	5269583
DILTIAZEM	Withdrawal_event	3	8.14929	-3.35567	-1.30523	-0.111431	8.15169	0.118765	0.368022	1.1404	8.16882	0.118353	0.36725	1.13958	2459	17525	5288065	17522	5285606	2456	17522	5268084
IBUPROFEN	Withdrawal_event	37	92.2371	-1.80874	-1.30626	-0.87916	92.5294	0.289688	0.399873	0.551967	92.7146	0.288985	0.399074	0.551102	27832	17525	5288065	17488	5260233	27795	17488	5242745
VERAPAMIL	Withdrawal_event	4	10.6647	-3.0477	-1.31094	-0.231213	10.6687	0.140787	0.374928	0.998463	10.6909	0.140324	0.37415	0.997607	3218	17525	5288065	17521	5284847	3214	17521	5267326
ORLISTAT	Withdrawal_event	2	5.71677	-3.90288	-1.31424	0.0455665	5.71798	NA	NA	NA	5.73034	NA	NA	NA	1725	17525	5288065	17523	5286340	1723	17523	5268817
DIENOGEST	Withdrawal_event	1	3.31075	-5.14234	-1.34511	0.294644	3.31119	NA	NA	NA	3.31888	NA	NA	NA	999	17525	5288065	17524	5287066	998	17524	5269542
BIOFLAVONOIDS	Withdrawal_event	1	3.32732	-5.1486	-1.35137	0.288384	3.32776	NA	NA	NA	3.33551	NA	NA	NA	1004	17525	5288065	17524	5287061	1003	17524	5269537
PHLOROGLUCINOL	Withdrawal_event	1	3.33395	-5.1511	-1.35387	0.285888	3.3344	NA	NA	NA	3.34216	NA	NA	NA	1006	17525	5288065	17524	5287059	1005	17524	5269535
NIFEDIPINE	Withdrawal_event	3	8.51052	-3.4147	-1.36426	-0.17046	8.5132	0.113719	0.352394	1.09201	8.53154	0.113324	0.351636	1.0911	2568	17525	5288065	17522	5285497	2565	17522	5267975
IDARUBICIN	Withdrawal_event	1	3.36709	-5.16351	-1.36629	0.273471	3.36755	NA	NA	NA	3.37542	NA	NA	NA	1016	17525	5288065	17524	5287049	1015	17524	5269525
MELEVODOPA	Non_withdrawal_event	2	5.98012	-3.96273	-1.37409	-0.014289	5.98012	NA	NA	NA	1203.25	NA	NA	NA	6	5270540	5288065	5270538	5288059	4	5270538	17521
HYDROXOCOBALAMIN	Withdrawal_event	1	3.4632	-5.19893	-1.4017	0.238054	3.46369	NA	NA	NA	3.47188	NA	NA	NA	1045	17525	5288065	17524	5287020	1044	17524	5269496
FENOFIBRATE	Withdrawal_event	3	8.77565	-3.45654	-1.40609	-0.212298	8.77854	0.110279	0.341742	1.05902	8.79776	0.109897	0.340996	1.05806	2648	17525	5288065	17522	5285417	2645	17522	5267895
DESLORATADINE	Withdrawal_event	5	14.0848	-2.93443	-1.40696	-0.412213	14.0921	0.147739	0.354809	0.852106	14.1223	0.147271	0.354049	0.851159	4250	17525	5288065	17520	5283815	4245	17520	5266295
COBIMETINIB	Withdrawal_event	1	3.4864	-5.20735	-1.41012	0.229634	3.48689	NA	NA	NA	3.49516	NA	NA	NA	1052	17525	5288065	17524	5287013	1051	17524	5269489
BENDROFLUMETHIAZIDE	Withdrawal_event	1	3.49303	-5.20975	-1.41252	0.227237	3.49352	NA	NA	NA	3.50182	NA	NA	NA	1054	17525	5288065	17524	5287011	1053	17524	5269487
PEGVISOMANT	Withdrawal_event	1	3.49634	-5.21094	-1.41372	0.226041	3.49684	NA	NA	NA	3.50514	NA	NA	NA	1055	17525	5288065	17524	5287010	1054	17524	5269486
APREPITANT	Withdrawal_event	1	3.51622	-5.2181	-1.42088	0.21888	3.51673	NA	NA	NA	3.5251	NA	NA	NA	1061	17525	5288065	17524	5287004	1060	17524	5269480
IVERMECTIN	Withdrawal_event	1	3.53611	-5.22523	-1.428	0.211755	3.53662	NA	NA	NA	3.54506	NA	NA	NA	1067	17525	5288065	17524	5286998	1066	17524	5269474
ACITRETIN	Withdrawal_event	2	6.25364	-4.02238	-1.43374	-0.0739355	6.25516	NA	NA	NA	6.26931	NA	NA	NA	1887	17525	5288065	17523	5286178	1885	17523	5268655
HYDROXYCHLOROQUINE	Withdrawal_event	7	19.9573	-2.70789	-1.44765	-0.573794	19.9721	0.167137	0.350489	0.73498	20.0152	0.166633	0.349733	0.734028	6022	17525	5288065	17518	5282043	6015	17518	5264525
IVACAFTOR	Withdrawal_event	2	6.38952	-4.05112	-1.46248	-0.102673	6.39112	NA	NA	NA	6.40573	NA	NA	NA	1928	17525	5288065	17523	5286137	1926	17523	5268614
FLUTICASONE, SALMETEROL	Withdrawal_event	4	11.9108	-3.20035	-1.46359	-0.383864	11.9161	0.126041	0.335679	0.893999	11.9425	0.125626	0.334939	0.893002	3594	17525	5288065	17521	5284471	3590	17521	5266950
DORZOLAMIDE, TIMOLOL	Withdrawal_event	2	6.48894	-4.07179	-1.48315	-0.123344	6.49061	NA	NA	NA	6.50554	NA	NA	NA	1958	17525	5288065	17523	5286107	1956	17523	5268584
RILPIVIRINE	Withdrawal_event	1	3.6985	-5.28214	-1.48491	0.154847	3.69907	NA	NA	NA	3.70804	NA	NA	NA	1116	17525	5288065	17524	5286949	1115	17524	5269425
GINKGO BILOBA	Withdrawal_event	2	6.50883	-4.07589	-1.48724	-0.127442	6.5105	NA	NA	NA	6.5255	NA	NA	NA	1964	17525	5288065	17523	5286101	1962	17523	5268578
A/VICTORIA/361/2011 (H3N2)-LIKE STRAIN USED (NYMC X-223A) DERIVED FROM A/TEXAS/50/2012, INFLUENZA VIRUS INACTIVATED SURFACE ANTIGEN STRAIN B, A/CALIFORNIA/7/2009 (H1N1)PDM09-DERIVED STRAIN USED (NYMC X-181)	Withdrawal_event	2	6.61488	-4.09755	-1.50891	-0.149108	6.61662	NA	NA	NA	6.63197	NA	NA	NA	1996	17525	5288065	17523	5286069	1994	17523	5268546
B/BRISBANE/60/2008-LIKE STRAIN (B/BRISBANE/60/2008, WILD TYPE), A/MICHIGAN/45/2015 (H1N1)PDM09-LIKE STRAIN (A/SINGAPORE/GP1908/2015, IVR-180), A/HONG KONG/4801/2014 (H3N2)-LIKE STRAIN (A/HONG KONG/4801/2014, NYMC X-263B)	Withdrawal_event	2	6.61488	-4.09755	-1.50891	-0.149108	6.61662	NA	NA	NA	6.63197	NA	NA	NA	1996	17525	5288065	17523	5286069	1994	17523	5268546
METHOCARBAMOL	Withdrawal_event	1	3.78466	-5.31145	-1.51422	0.125538	3.78527	NA	NA	NA	3.79453	NA	NA	NA	1142	17525	5288065	17524	5286923	1141	17524	5269399
IMIQUIMOD	Withdrawal_event	2	6.64802	-4.10426	-1.51562	-0.155813	6.64978	NA	NA	NA	6.66525	NA	NA	NA	2006	17525	5288065	17523	5286059	2004	17523	5268536
A/SWITZERLAND/9715293/2013 (H3N2)-LIKE STRAIN (A/SWITZERLAND/9715293/2013, NIB-88), B/PHUKET/3073/2013-LIKE VIRUS (B/PHUKET/3073/2013, WILD TYPE), A/CALIFORNIA/7/2009 (H1N1)PDM09-DERIVED STRAIN USED (NYMC X-181)	Withdrawal_event	2	6.67122	-4.10893	-1.52029	-0.160487	6.673	NA	NA	NA	6.68854	NA	NA	NA	2013	17525	5288065	17523	5286052	2011	17523	5268529
FREMANEZUMAB	Withdrawal_event	2	6.79052	-4.13273	-1.54409	-0.184292	6.79238	NA	NA	NA	6.80832	NA	NA	NA	2049	17525	5288065	17523	5286016	2047	17523	5268493
BOTULINUM ANTITOXIN TYPE A	Withdrawal_event	2	6.81704	-4.13797	-1.54933	-0.189529	6.81891	NA	NA	NA	6.83494	NA	NA	NA	2057	17525	5288065	17523	5286008	2055	17523	5268485
IPRATROPIUM	Withdrawal_event	1	3.90728	-5.35215	-1.55493	0.08483	3.90793	NA	NA	NA	3.9176	NA	NA	NA	1179	17525	5288065	17524	5286886	1178	17524	5269362
A/NEW CALEDONIA/20/99 (H1N1) - LIKE STRAIN (A/NEW CALEDONIA/20/99 REASS. IVR-116), B/MALAYSIA/2506/2004 - LIKE STRAIN (B/MALAYSIA/2506/2004), A/WISCONSIN/67/2005 (H3N2) - LIKE STRAIN (A/HIROSHIMA/52/2005 REASS. IVR-142)	Withdrawal_event	2	6.86675	-4.14774	-1.5591	-0.199297	6.86865	NA	NA	NA	6.88485	NA	NA	NA	2072	17525	5288065	17523	5285993	2070	17523	5268470
DOXAZOSIN	Withdrawal_event	3	9.83946	-3.61318	-1.56273	-0.368939	9.84331	0.0983434	0.304776	0.944529	9.86607	0.0980043	0.304072	0.943429	2969	17525	5288065	17522	5285096	2966	17522	5267574
EMTRICITABINE, EFAVIRENZ, TENOFOVIR DISOPROXIL FUMARATE	Withdrawal_event	1	3.9338	-5.36081	-1.56358	0.0761773	3.93446	NA	NA	NA	3.94421	NA	NA	NA	1187	17525	5288065	17524	5286878	1186	17524	5269354
PROGUANIL HYDROCHLORIDE, ATOVAQUONE	Withdrawal_event	2	6.90983	-4.15615	-1.56751	-0.20771	6.91177	NA	NA	NA	6.9281	NA	NA	NA	2085	17525	5288065	17523	5285980	2083	17523	5268457
MICRONISED PURIFIED FLAVONOIC FRACTION	Withdrawal_event	1	3.97025	-5.37262	-1.57539	0.0643639	3.97092	NA	NA	NA	3.98081	NA	NA	NA	1198	17525	5288065	17524	5286867	1197	17524	5269343
A/NANCHANG 933/95 (H3N2), A/BAYERN/7/95 (H1N1) - LIKE STRAIN (A/JOHANNESBURG/82/96), B/BEIJING/184/93-LIKE STRAIN (B/HARBIN/7/94)	Withdrawal_event	2	6.95954	-4.1658	-1.57716	-0.217356	6.96151	NA	NA	NA	6.97801	NA	NA	NA	2100	17525	5288065	17523	5285965	2098	17523	5268442
FLUPHENAZINE, NORTRIPTYLINE	Non_withdrawal_event	1	3.98674	-5.37793	-1.58071	0.0590512	3.98675	NA	NA	NA	902.387	NA	NA	NA	4	5270540	5288065	5270539	5288061	3	5270539	17522
DEXAMETHASONE	Withdrawal_event	19	58.3209	-2.31423	-1.59286	-1.01729	58.4522	0.207335	0.325052	0.509603	58.5837	0.206769	0.324322	0.508707	17598	17525	5288065	17506	5270467	17579	17506	5252961
B/BRISBANE/60/2008-LIKE VIRUS, A/CALIFORNIA/7/2009 (H1N1), A/PERTH/16/2009 (H3N2) - LIKE STRAIN (A/VICTORIA/210/2009 REASS. NYMC X-187)	Withdrawal_event	2	7.13187	-4.19875	-1.61011	-0.250306	7.13396	NA	NA	NA	7.15104	NA	NA	NA	2152	17525	5288065	17523	5285913	2150	17523	5268390
LAMIVUDINE	Withdrawal_event	2	7.15838	-4.20375	-1.61511	-0.255309	7.16049	NA	NA	NA	7.17766	NA	NA	NA	2160	17525	5288065	17523	5285905	2158	17523	5268382
FLECAINIDE	Withdrawal_event	3	10.2769	-3.67296	-1.62252	-0.428723	10.2812	0.0941526	0.291795	0.904323	10.3054	0.0938284	0.291109	0.903187	3101	17525	5288065	17522	5284964	3098	17522	5267442
PANCREATIN, TRYPSIN, AMYLASE, CHYMOTRYPSIN, LIPASE, BROMELAINS, RUTOSIDE TRIHYDRATE	Withdrawal_event	1	4.1227	-5.421	-1.62377	0.0159846	4.12343	NA	NA	NA	4.13382	NA	NA	NA	1244	17525	5288065	17524	5286821	1243	17524	5269297
ROPIVACAINE	Withdrawal_event	1	4.12933	-5.42307	-1.62584	0.0139175	4.13006	NA	NA	NA	4.14047	NA	NA	NA	1246	17525	5288065	17524	5286819	1245	17524	5269295
TRYPSIN, AMYLASE, CHYMOTRYPSIN, LIPASE, PAPAIN, PANCREAS POWDER, BROMELAINS, RUTOSIDE TRIHYDRATE	Withdrawal_event	1	4.15253	-5.43028	-1.63305	0.00670595	4.15327	NA	NA	NA	4.16376	NA	NA	NA	1253	17525	5288065	17524	5286812	1252	17524	5269288
LANSOPRAZOLE	Withdrawal_event	6	19.6756	-3.01009	-1.6341	-0.706023	19.691	0.13693	0.304708	0.678061	19.7365	0.136503	0.304005	0.677044	5937	17525	5288065	17519	5282128	5931	17519	5264609
GLUCOSAMINE	Withdrawal_event	1	4.16247	-5.43336	-1.63613	0.00362628	4.16322	NA	NA	NA	4.17374	NA	NA	NA	1256	17525	5288065	17524	5286809	1255	17524	5269285
TELAPREVIR	Withdrawal_event	3	10.4923	-3.70151	-1.65107	-0.457276	10.4968	0.0922174	0.285801	0.885756	10.5218	0.0919001	0.285123	0.884605	3166	17525	5288065	17522	5284899	3163	17522	5267377
INFLUENZA VIRUS INACTIVATED SURFACE ANTIGEN STRAIN A (H1N1), INFLUENZA VIRUS INACTIVATED SURFACE ANTIGEN STRAIN A (H3N2), INFLUENZA VIRUS INACTIVATED SURFACE ANTIGEN STRAIN B	Withdrawal_event	2	7.44008	-4.25587	-1.66723	-0.307423	7.44239	NA	NA	NA	7.46049	NA	NA	NA	2245	17525	5288065	17523	5285820	2243	17523	5268297
INGENOL MEBUTATE	Withdrawal_event	1	4.28509	-5.47081	-1.67358	-0.0338255	4.28589	NA	NA	NA	4.29682	NA	NA	NA	1293	17525	5288065	17524	5286772	1292	17524	5269248
IMATINIB	Withdrawal_event	11	36.3387	-2.65613	-1.67959	-0.952356	36.3914	0.167415	0.302269	0.545748	36.4759	0.166928	0.301569	0.544807	10965	17525	5288065	17514	5277100	10954	17514	5259586
A/MICHIGAN/45/2015 (H1N1)PDM09-LIKE STRAIN (A/SINGAPORE/GP1908/2015, IVR-180), A/SINGAPORE/INFIMH-16-0019/2016 (H3N2)-LIKE STRAIN (A/SINGAPORE/INFIMH-16-0019/2016, NIB-104), B/COLORADO/06/2017-LIKE VIRUS (B/VICTORIA/2/87 LINEAGE) (B/MARYLAND/15/2016, NYMC BX-69A)	Withdrawal_event	2	7.50968	-4.26846	-1.67982	-0.320013	7.51204	NA	NA	NA	7.53037	NA	NA	NA	2266	17525	5288065	17523	5285799	2264	17523	5268276
DIOSMIN, HESPERIDIN	Withdrawal_event	1	4.31491	-5.47978	-1.68255	-0.0427903	4.31573	NA	NA	NA	4.32676	NA	NA	NA	1302	17525	5288065	17524	5286763	1301	17524	5269239
B/BRISBANE/60/2008-LIKE VIRUS, A/CALIFORNIA/7/2009 (H1N1)V-LIKE VIRUS, A/PERTH/16/2009 (H3N2) - LIKE STRAIN (A/VICTORIA/210/2009 REASS. NYMC X-187)	Withdrawal_event	2	7.57264	-4.27975	-1.69111	-0.33131	7.57505	NA	NA	NA	7.59359	NA	NA	NA	2285	17525	5288065	17523	5285780	2283	17523	5268257
CISATRACURIUM	Withdrawal_event	1	4.37788	-5.49852	-1.70129	-0.0615349	4.37873	NA	NA	NA	4.38996	NA	NA	NA	1321	17525	5288065	17524	5286744	1320	17524	5269220
AGALSIDASE BETA	Withdrawal_event	1	4.39445	-5.50341	-1.70618	-0.0664274	4.3953	NA	NA	NA	4.4066	NA	NA	NA	1326	17525	5288065	17524	5286739	1325	17524	5269215
BUDESONIDE, FORMOTEROL	Withdrawal_event	4	14.1842	-3.44303	-1.70627	-0.626538	14.1925	0.105816	0.28184	0.750676	14.2264	0.105467	0.281168	0.749574	4280	17525	5288065	17521	5283785	4276	17521	5266264
LEVONORGESTREL	Withdrawal_event	40	132.115	-2.19316	-1.71125	-1.29911	132.815	0.220872	0.301171	0.410663	133.125	0.220288	0.300469	0.409834	39865	17525	5288065	17485	5248200	39825	17485	5230715
CASPOFUNGIN	Withdrawal_event	1	4.41434	-5.50926	-1.71203	-0.0722767	4.4152	NA	NA	NA	4.42656	NA	NA	NA	1332	17525	5288065	17524	5286733	1331	17524	5269209
MACITENTAN	Withdrawal_event	1	4.41765	-5.51023	-1.71301	-0.0732493	4.41851	NA	NA	NA	4.42988	NA	NA	NA	1333	17525	5288065	17524	5286732	1332	17524	5269208
ETHINYLESTRADIOL, NORELGESTROMIN	Withdrawal_event	1	4.44416	-5.51799	-1.72076	-0.0810064	4.44504	NA	NA	NA	4.45649	NA	NA	NA	1341	17525	5288065	17524	5286724	1340	17524	5269200
BISOPROLOL	Withdrawal_event	14	47.6165	-2.58422	-1.73048	-1.07363	47.7081	0.173805	0.293451	0.49546	47.8204	0.173308	0.292762	0.49455	14368	17525	5288065	17511	5273697	14354	17511	5256186
FERROUS (II) GLYCINE SULFATE COMPLEX	Withdrawal_event	1	4.48725	-5.53051	-1.73328	-0.0935234	4.48814	NA	NA	NA	4.49974	NA	NA	NA	1354	17525	5288065	17524	5286711	1353	17524	5269187
DASABUVIR	Withdrawal_event	1	4.54359	-5.54671	-1.74949	-0.10973	4.5445	NA	NA	NA	4.55629	NA	NA	NA	1371	17525	5288065	17524	5286694	1370	17524	5269170
TOFACITINIB	Withdrawal_event	4	14.6979	-3.49263	-1.75587	-0.676143	14.7069	0.102113	0.271982	0.724431	14.7425	0.101777	0.271325	0.72332	4435	17525	5288065	17521	5283630	4431	17521	5266109
RUTOSIDE, TRYPSIN, BROMELAINS	Withdrawal_event	1	4.5701	-5.55428	-1.75705	-0.117294	4.57103	NA	NA	NA	4.58291	NA	NA	NA	1379	17525	5288065	17524	5286686	1378	17524	5269162
GLUCOSE	Withdrawal_event	1	4.5933	-5.56086	-1.76364	-0.12388	4.59424	NA	NA	NA	4.60619	NA	NA	NA	1386	17525	5288065	17524	5286679	1385	17524	5269155
A/PERTH/16/2009 (H3N2) - LIKE STRAIN (A/VICTORIA/210/2009 REASS. NYMC X-187), A/CALIFORNIA/7/2009 (H1N1)-DERIVED STRAIN USED NYMC X-181, B/BRISBANE/60/2008	Withdrawal_event	2	8.00016	-4.3542	-1.76556	-0.405759	8.0029	NA	NA	NA	8.02286	NA	NA	NA	2414	17525	5288065	17523	5285651	2412	17523	5268128
ATAZANAVIR	Withdrawal_event	2	8.00679	-4.35533	-1.76669	-0.406883	8.00953	NA	NA	NA	8.02952	NA	NA	NA	2416	17525	5288065	17523	5285649	2414	17523	5268126
BECLOMETASONE	Withdrawal_event	2	8.03661	-4.36038	-1.77174	-0.411933	8.03938	NA	NA	NA	8.05947	NA	NA	NA	2425	17525	5288065	17523	5285640	2423	17523	5268117
A/BRISBANE/59/2007 (H1N1)-LIKE STRAIN, A/BRISBANE/10/2007 (H3N2)-LIKE STRAIN, B/BRISBANE/60/2008-LIKE VIRUS	Withdrawal_event	2	8.0565	-4.36373	-1.77509	-0.41529	8.05928	NA	NA	NA	8.07944	NA	NA	NA	2431	17525	5288065	17523	5285634	2429	17523	5268111
INFLUENZA VIRUS A/DARWIN/9/2021 SAN-010 (H3N2), INFLUENZA VIRUS B/AUSTRIA/1359417/2021-LIKE STRAIN (B/AUSTRIA/1359417/2021, BVR-26), A/VICTORIA/4897/2022 (H1N1)PDM09-LIKE STRAIN (A/VICTORIA/4897/2022, IVR-238)	Withdrawal_event	2	8.06644	-4.36541	-1.77677	-0.416965	8.06923	NA	NA	NA	8.08942	NA	NA	NA	2434	17525	5288065	17523	5285631	2432	17523	5268108
NICARDIPINE	Withdrawal_event	1	4.69935	-5.5906	-1.79337	-0.15361	4.70034	NA	NA	NA	4.71265	NA	NA	NA	1418	17525	5288065	17524	5286647	1417	17524	5269123
THIAMAZOLE	Withdrawal_event	2	8.25534	-4.39688	-1.80824	-0.448433	8.25829	NA	NA	NA	8.2791	NA	NA	NA	2491	17525	5288065	17523	5285574	2489	17523	5268051
RITONAVIR, OMBITASVIR, PARITAPREVIR	Withdrawal_event	1	4.80208	-5.61882	-1.8216	-0.181839	4.80312	NA	NA	NA	4.81577	NA	NA	NA	1449	17525	5288065	17524	5286616	1448	17524	5269092
ETORICOXIB	Withdrawal_event	6	22.7478	-3.21457	-1.83858	-0.910502	22.7695	0.11841	0.26351	0.586417	22.8253	0.118038	0.262866	0.585393	6864	17525	5288065	17519	5281201	6858	17519	5263682
FAMPRIDINE	Withdrawal_event	3	12.0201	-3.88926	-1.83882	-0.645026	12.0263	0.0804838	0.249453	0.773159	12.0563	0.0802082	0.248832	0.771956	3627	17525	5288065	17522	5284438	3624	17522	5266916
EMTRICITABINE, TENOFOVIR DISOPROXIL	Withdrawal_event	4	15.6656	-3.58169	-1.84493	-0.765199	15.676	0.0957976	0.255167	0.679662	15.7149	0.0954815	0.254536	0.678545	4727	17525	5288065	17521	5283338	4723	17521	5265817
PROGESTERONE	Withdrawal_event	4	15.7219	-3.58671	-1.84995	-0.770219	15.7325	0.0954539	0.254251	0.677225	15.7715	0.0951389	0.253622	0.676108	4744	17525	5288065	17521	5283321	4740	17521	5265800
MICONAZOLE	Withdrawal_event	1	4.9943	-5.6702	-1.87297	-0.233215	4.99544	NA	NA	NA	5.00873	NA	NA	NA	1507	17525	5288065	17524	5286558	1506	17524	5269034
FINGOLIMOD	Withdrawal_event	11	41.6876	-2.85172	-1.87519	-1.14795	41.7608	0.145884	0.263405	0.475597	41.8633	0.145452	0.26276	0.474678	12579	17525	5288065	17514	5275486	12568	17514	5257972
EXEMESTANE	Withdrawal_event	2	8.67954	-4.46513	-1.87649	-0.516691	8.68285	NA	NA	NA	8.70508	NA	NA	NA	2619	17525	5288065	17523	5285446	2617	17523	5267923
INFLUENZA VIRUS A/DARWIN/9/2021 SAN-010 (H3N2), INFLUENZA VIRUS B/AUSTRIA/1359417/2021-LIKE STRAIN (B/AUSTRIA/1359417/2021, BVR-26), INFLUENZA A/VICTORIA/4897/2022 IVR-238 (H1N1), INACTIVATED	Withdrawal_event	2	8.87507	-4.49554	-1.9069	-0.547099	8.87855	NA	NA	NA	8.90143	NA	NA	NA	2678	17525	5288065	17523	5285387	2676	17523	5267864
PALIPERIDONE	Withdrawal_event	8	31.3975	-3.07619	-1.90791	-1.07932	31.4395	0.127271	0.254457	0.508747	31.5175	0.126881	0.253827	0.507784	9474	17525	5288065	17517	5278591	9466	17517	5261074
MELOXICAM	Withdrawal_event	1	5.16663	-5.71476	-1.91753	-0.277771	5.16786	NA	NA	NA	5.18172	NA	NA	NA	1559	17525	5288065	17524	5286506	1558	17524	5268982
ENALAPRIL, HYDROCHLOROTHIAZIDE	Withdrawal_event	1	5.16994	-5.7156	-1.91837	-0.278614	5.17117	NA	NA	NA	5.18505	NA	NA	NA	1560	17525	5288065	17524	5286505	1559	17524	5268981
TAMSULOSIN HYDROCHLORIDE, DUTASTERIDE	Withdrawal_event	1	5.17657	-5.71728	-1.92006	-0.2803	5.17781	NA	NA	NA	5.1917	NA	NA	NA	1562	17525	5288065	17524	5286503	1561	17524	5268979
MERCAPTOPURINE	Withdrawal_event	1	5.2296	-5.7307	-1.93347	-0.293714	5.23086	NA	NA	NA	5.24493	NA	NA	NA	1578	17525	5288065	17524	5286487	1577	17524	5268963
CANDESARTAN	Withdrawal_event	7	28.3651	-3.2046	-1.94436	-1.0705	28.3997	0.117524	0.246481	0.51694	28.471	0.117159	0.245864	0.51596	8559	17525	5288065	17518	5279506	8552	17518	5261988
FLUDARABINE	Withdrawal_event	3	12.9945	-3.99738	-1.94694	-0.753144	13.0019	0.0744423	0.230736	0.715172	13.0351	0.074188	0.230147	0.713965	3921	17525	5288065	17522	5284144	3918	17522	5266622
MELPHALAN	Withdrawal_event	2	9.14682	-4.53677	-1.94813	-0.588323	9.15056	NA	NA	NA	9.17434	NA	NA	NA	2760	17525	5288065	17523	5285305	2758	17523	5267782
TETRACYCLINE HYDROCHLORIDE, METRONIDAZOLE, BISMUTH SUBCITRATE	Withdrawal_event	1	5.29256	-5.74647	-1.94924	-0.309482	5.29386	NA	NA	NA	5.30814	NA	NA	NA	1597	17525	5288065	17524	5286468	1596	17524	5268944
MEDROXYPROGESTERONE	Withdrawal_event	2	9.15677	-4.53825	-1.94961	-0.58981	9.16051	NA	NA	NA	9.18433	NA	NA	NA	2763	17525	5288065	17523	5285302	2761	17523	5267779
PANTOPRAZOLE	Withdrawal_event	11	44.0108	-2.92906	-1.95252	-1.22529	44.0939	0.138163	0.249468	0.450438	44.2042	0.137751	0.248845	0.449535	13280	17525	5288065	17514	5274785	13269	17514	5257271
THIOCOLCHICOSIDE	Withdrawal_event	1	5.31576	-5.75223	-1.95501	-0.315248	5.31707	NA	NA	NA	5.33143	NA	NA	NA	1604	17525	5288065	17524	5286461	1603	17524	5268937
PIROXICAM	Withdrawal_event	1	5.34228	-5.7588	-1.96157	-0.32181	5.3436	NA	NA	NA	5.35805	NA	NA	NA	1612	17525	5288065	17524	5286453	1611	17524	5268929
PYRAZINAMIDE	Withdrawal_event	1	5.41187	-5.77588	-1.97865	-0.338895	5.41323	NA	NA	NA	5.42791	NA	NA	NA	1633	17525	5288065	17524	5286432	1632	17524	5268908
GALCANEZUMAB	Withdrawal_event	1	5.43176	-5.78072	-1.9835	-0.343739	5.43313	NA	NA	NA	5.44787	NA	NA	NA	1639	17525	5288065	17524	5286426	1638	17524	5268902
BETAHISTINE	Withdrawal_event	1	5.43507	-5.78153	-1.9843	-0.344545	5.43645	NA	NA	NA	5.4512	NA	NA	NA	1640	17525	5288065	17524	5286425	1639	17524	5268901
B/MASSACHUSETTS/2/2012 -DERIVED STRAIN USED (NYMC BX-51B), A/VICTORIA/361/2011 (H3N2)-LIKE STRAIN USED (NYMC X-223A) DERIVED FROM A/TEXAS/50/2012, A/CALIFORNIA/7/2009 (H1N1)PDM09-DERIVED STRAIN USED (NYMC X-181)	Withdrawal_event	2	9.46497	-4.58358	-1.99494	-0.635136	9.46901	NA	NA	NA	9.49385	NA	NA	NA	2856	17525	5288065	17523	5285209	2854	17523	5267686
B/MASSACHUSETTS/2/2012 -DERIVED STRAIN USED (NYMC BX-51B), A/TEXAS/50/2012 (H3N2) â€“ DERIVED STRAIN USED (NYMC X-223A), A/CALIFORNIA/7/2009 (H1N1)PDM09-DERIVED STRAIN USED (NYMC X-181)	Withdrawal_event	2	9.47823	-4.5855	-1.99686	-0.637053	9.48228	NA	NA	NA	9.50717	NA	NA	NA	2860	17525	5288065	17523	5285205	2858	17523	5267682
TEICOPLANIN	Withdrawal_event	2	9.59091	-4.6017	-2.01306	-0.653254	9.59507	NA	NA	NA	9.62033	NA	NA	NA	2894	17525	5288065	17523	5285171	2892	17523	5267648
INDOMETACIN	Withdrawal_event	1	5.58089	-5.81655	-2.01932	-0.379562	5.58235	NA	NA	NA	5.59759	NA	NA	NA	1684	17525	5288065	17524	5286381	1683	17524	5268857
ACETYLCYSTEINE	Withdrawal_event	2	9.7765	-4.62799	-2.03935	-0.679546	9.78084	NA	NA	NA	9.80672	NA	NA	NA	2950	17525	5288065	17523	5285115	2948	17523	5267592
PEGINTERFERON ALFA-2B	Withdrawal_event	2	9.81627	-4.63356	-2.04492	-0.685118	9.82065	NA	NA	NA	9.84666	NA	NA	NA	2962	17525	5288065	17523	5285103	2960	17523	5267580
BICALUTAMIDE	Withdrawal_event	1	5.70351	-5.84535	-2.04812	-0.408364	5.70504	NA	NA	NA	5.72069	NA	NA	NA	1721	17525	5288065	17524	5286344	1720	17524	5268820
CLOXACILLIN	Withdrawal_event	1	5.74328	-5.85457	-2.05734	-0.417584	5.74483	NA	NA	NA	5.76061	NA	NA	NA	1733	17525	5288065	17524	5286332	1732	17524	5268808
BUSULFAN	Withdrawal_event	1	5.75653	-5.85763	-2.0604	-0.420644	5.7581	NA	NA	NA	5.77392	NA	NA	NA	1737	17525	5288065	17524	5286328	1736	17524	5268804
DEXKETOPROFEN	Withdrawal_event	1	5.78305	-5.86373	-2.0665	-0.426744	5.78463	NA	NA	NA	5.80054	NA	NA	NA	1745	17525	5288065	17524	5286320	1744	17524	5268796
SIMVASTATIN	Withdrawal_event	12	52.3755	-3.01086	-2.08067	-1.37947	52.4965	0.129819	0.228586	0.402496	52.6315	0.129431	0.228	0.401637	15804	17525	5288065	17513	5272261	15792	17513	5254748
INSULIN GLULISINE	Withdrawal_event	1	5.84933	-5.87887	-2.08164	-0.441884	5.85095	NA	NA	NA	5.86708	NA	NA	NA	1765	17525	5288065	17524	5286300	1764	17524	5268776
TAMOXIFEN	Withdrawal_event	4	18.7278	-3.83195	-2.0952	-1.01547	18.7435	0.0801142	0.213407	0.568469	18.7926	0.0798496	0.21285	0.567379	5651	17525	5288065	17521	5282414	5647	17521	5264893
INSULIN HUMAN	Withdrawal_event	5	23.0129	-3.62341	-2.09595	-1.1012	23.0366	0.0903579	0.217046	0.521361	23.0966	0.0900661	0.216482	0.520334	6944	17525	5288065	17520	5281121	6939	17520	5263601
ALISKIREN	Withdrawal_event	1	5.92555	-5.89608	-2.09886	-0.4591	5.92722	NA	NA	NA	5.94361	NA	NA	NA	1788	17525	5288065	17524	5286277	1787	17524	5268753
INDAPAMIDE	Withdrawal_event	2	10.2637	-4.69481	-2.10617	-0.746367	10.2685	NA	NA	NA	10.296	NA	NA	NA	3097	17525	5288065	17523	5284968	3095	17523	5267445
HYDROXYCARBAMIDE	Withdrawal_event	2	10.32	-4.70234	-2.1137	-0.753899	10.3249	NA	NA	NA	10.3526	NA	NA	NA	3114	17525	5288065	17523	5284951	3112	17523	5267428
RIFAMPICIN	Withdrawal_event	4	19.0062	-3.85269	-2.11593	-1.0362	19.0225	0.0789391	0.210278	0.560137	19.0725	0.0786784	0.209727	0.559051	5735	17525	5288065	17521	5282330	5731	17521	5264809
PRAVASTATIN	Withdrawal_event	3	14.8039	-4.17892	-2.12848	-0.93468	14.8139	0.0653331	0.202512	0.627725	14.8532	0.0651106	0.201976	0.626541	4467	17525	5288065	17522	5283598	4464	17522	5266076
AZATHIOPRINE	Withdrawal_event	8	37.85	-3.34197	-2.17369	-1.34511	37.9146	0.10553	0.211001	0.421883	38.0142	0.105202	0.210448	0.420982	11421	17525	5288065	17517	5276644	11413	17517	5259127
MIRABEGRON	Withdrawal_event	2	10.8138	-4.76672	-2.17808	-0.818281	10.8192	NA	NA	NA	10.8486	NA	NA	NA	3263	17525	5288065	17523	5284802	3261	17523	5267279
HYOSCINE BUTYLBROMIDE	Withdrawal_event	1	6.30004	-5.97781	-2.18058	-0.540823	6.30195	NA	NA	NA	6.31958	NA	NA	NA	1901	17525	5288065	17524	5286164	1900	17524	5268640
RITONAVIR	Withdrawal_event	5	24.4876	-3.71118	-2.18371	-1.18896	24.5149	0.0849074	0.203958	0.48993	24.5799	0.0846327	0.203419	0.488926	7389	17525	5288065	17520	5280676	7384	17520	5263156
METAMIZOLE	Withdrawal_event	7	33.7935	-3.45321	-2.19297	-1.31911	33.8453	0.0986102	0.206823	0.433788	33.9347	0.0983003	0.206279	0.432865	10197	17525	5288065	17518	5277868	10190	17518	5260350
CEFTAZIDIME	Withdrawal_event	1	6.37295	-5.99319	-2.19597	-0.556209	6.3749	NA	NA	NA	6.39278	NA	NA	NA	1923	17525	5288065	17524	5286142	1922	17524	5268618
HYDROCHLOROTHIAZIDE, LOSARTAN	Withdrawal_event	1	6.39946	-5.99875	-2.20152	-0.561764	6.40144	NA	NA	NA	6.4194	NA	NA	NA	1931	17525	5288065	17524	5286134	1930	17524	5268610
CLOPIDOGREL	Withdrawal_event	13	61.9465	-3.09929	-2.20966	-1.53177	62.1202	0.121514	0.209272	0.36041	62.284	0.121148	0.208722	0.359599	18692	17525	5288065	17512	5269373	18679	17512	5251861
CARBIMAZOLE	Withdrawal_event	1	6.43923	-6.00704	-2.20981	-0.570056	6.44123	NA	NA	NA	6.45933	NA	NA	NA	1943	17525	5288065	17524	5286122	1942	17524	5268598
ALENDRONIC ACID, COLECALCIFEROL	Withdrawal_event	1	6.52208	-6.02416	-2.22694	-0.587179	6.52414	NA	NA	NA	6.54251	NA	NA	NA	1968	17525	5288065	17524	5286097	1967	17524	5268573
EPINEPHRINE	Withdrawal_event	1	6.55854	-6.03163	-2.23441	-0.594649	6.56062	NA	NA	NA	6.57911	NA	NA	NA	1979	17525	5288065	17524	5286086	1978	17524	5268562
ITRACONAZOLE	Withdrawal_event	1	6.55854	-6.03163	-2.23441	-0.594649	6.56062	NA	NA	NA	6.57911	NA	NA	NA	1979	17525	5288065	17524	5286086	1978	17524	5268562
OMALIZUMAB	Withdrawal_event	5	25.3924	-3.76249	-2.23502	-1.24028	25.422	0.081877	0.19668	0.472454	25.49	0.0816119	0.196156	0.471464	7662	17525	5288065	17520	5280403	7657	17520	5262883
SALBUTAMOL	Withdrawal_event	3	16.2555	-4.30965	-2.25921	-1.06541	16.2678	0.0594921	0.184413	0.571644	16.312	0.05929	0.183914	0.570492	4905	17525	5288065	17522	5283160	4902	17522	5265638
ESTRIOL	Withdrawal_event	1	6.69773	-6.05981	-2.26258	-0.622822	6.69991	NA	NA	NA	6.71887	NA	NA	NA	2021	17525	5288065	17524	5286044	2020	17524	5268520
KETOPROFEN	Withdrawal_event	8	40.7928	-3.44864	-2.28036	-1.45177	40.8694	0.0978986	0.195746	0.391389	40.9789	0.0975929	0.195223	0.390519	12309	17525	5288065	17517	5275756	12301	17517	5258239
BENRALIZUMAB	Withdrawal_event	1	6.80378	-6.08091	-2.28368	-0.643923	6.80603	NA	NA	NA	6.82534	NA	NA	NA	2053	17525	5288065	17524	5286012	2052	17524	5268488
CALCIUM CHLORIDE, SODIUM CHLORIDE, GLUCOSE, SODIUM LACTATE, MAGNESIUM CHLORIDE	Withdrawal_event	1	6.88663	-6.09718	-2.29995	-0.660196	6.88894	NA	NA	NA	6.90853	NA	NA	NA	2078	17525	5288065	17524	5285987	2077	17524	5268463
AXITINIB	Withdrawal_event	1	6.90651	-6.10106	-2.30383	-0.664075	6.90884	NA	NA	NA	6.9285	NA	NA	NA	2084	17525	5288065	17524	5285981	2083	17524	5268457
OXYTOCIN	Withdrawal_event	1	6.94297	-6.10814	-2.31092	-0.671158	6.94533	NA	NA	NA	6.9651	NA	NA	NA	2095	17525	5288065	17524	5285970	2094	17524	5268446
A/BRISBANE/59/2007 (H1N1)-LIKE STRAIN, A/BRISBANE/10/2007 (H3N2)-LIKE STRAIN, B/FLORIDA/4/2006-LIKE STRAIN	Withdrawal_event	2	11.9439	-4.90408	-2.31544	-0.955636	11.9507	NA	NA	NA	11.9838	NA	NA	NA	3604	17525	5288065	17523	5284461	3602	17523	5266938
TADALAFIL	Withdrawal_event	2	11.9505	-4.90485	-2.31621	-0.956404	11.9573	NA	NA	NA	11.9904	NA	NA	NA	3606	17525	5288065	17523	5284459	3604	17523	5266936
ETHAMBUTOL	Withdrawal_event	1	6.9728	-6.11391	-2.31669	-0.676928	6.97517	NA	NA	NA	6.99505	NA	NA	NA	2104	17525	5288065	17524	5285961	2103	17524	5268437
DENOSUMAB	Withdrawal_event	12	62.6557	-3.26718	-2.33699	-1.63578	62.8375	0.108452	0.190969	0.336271	63.007	0.108121	0.190455	0.335487	18906	17525	5288065	17513	5269159	18894	17513	5251646
AMLODIPINE	Withdrawal_event	10	52.7003	-3.37119	-2.34104	-1.58447	52.8291	0.10185	0.18929	0.351797	52.9718	0.101536	0.18878	0.350986	15902	17525	5288065	17515	5272163	15892	17515	5254648
CEFIXIME	Withdrawal_event	1	7.12856	-6.14368	-2.34645	-0.70669	7.13105	NA	NA	NA	7.15144	NA	NA	NA	2151	17525	5288065	17524	5285914	2150	17524	5268390
RIBOCICLIB	Withdrawal_event	2	12.5239	-4.9698	-2.38116	-1.02135	12.5314	NA	NA	NA	12.5664	NA	NA	NA	3779	17525	5288065	17523	5284286	3777	17523	5266763
CARVEDILOL	Withdrawal_event	1	7.40362	-6.19478	-2.39755	-0.757794	7.40633	NA	NA	NA	7.42764	NA	NA	NA	2234	17525	5288065	17524	5285831	2233	17524	5268307
SOMATROPIN	Withdrawal_event	3	18.0219	-4.45425	-2.4038	-1.21001	18.0374	0.0536538	0.166321	0.51558	18.0874	0.0534719	0.165861	0.514475	5438	17525	5288065	17522	5282627	5435	17522	5265105
LEFLUNOMIDE	Withdrawal_event	3	18.1876	-4.4671	-2.41665	-1.22286	18.2034	0.0531643	0.164805	0.510879	18.254	0.0529841	0.164348	0.509779	5488	17525	5288065	17522	5282577	5485	17522	5265055
TAMSULOSIN	Withdrawal_event	4	23.5299	-4.15359	-2.41683	-1.3371	23.5561	0.0637422	0.169807	0.452361	23.6212	0.0635314	0.169339	0.451364	7100	17525	5288065	17521	5280965	7096	17521	5263444
IBRUTINIB	Withdrawal_event	4	23.6889	-4.16311	-2.42635	-1.34662	23.7156	0.0633134	0.168665	0.44932	23.7812	0.063104	0.1682	0.448326	7148	17525	5288065	17521	5280917	7144	17521	5263396
ELTROMBOPAG	Withdrawal_event	1	7.87754	-6.27879	-2.48156	-0.841806	7.88063	NA	NA	NA	7.90352	NA	NA	NA	2377	17525	5288065	17524	5285688	2376	17524	5268164
ISONIAZID	Withdrawal_event	1	7.95045	-6.29129	-2.49406	-0.854307	7.9536	NA	NA	NA	7.97673	NA	NA	NA	2399	17525	5288065	17524	5285666	2398	17524	5268142
DARUNAVIR	Withdrawal_event	1	7.99684	-6.29919	-2.50196	-0.862207	8.00004	NA	NA	NA	8.02332	NA	NA	NA	2413	17525	5288065	17524	5285652	2412	17524	5268128
CICLOSPORIN	Withdrawal_event	7	42.5095	-3.77993	-2.51969	-1.64583	42.5959	0.0783484	0.164335	0.344692	42.7145	0.0780992	0.163879	0.343874	12827	17525	5288065	17518	5275238	12820	17518	5257720
VALSARTAN	Withdrawal_event	3	19.6193	-4.57359	-2.52315	-1.32936	19.6379	0.0492796	0.152766	0.473571	19.6933	0.0491128	0.152336	0.472511	5920	17525	5288065	17522	5282145	5917	17522	5264623
ARTICAINE HYDROCHLORIDE, EPINEPHRINE	Withdrawal_event	1	8.14266	-6.32374	-2.52651	-0.886756	8.14598	NA	NA	NA	8.16975	NA	NA	NA	2457	17525	5288065	17524	5285608	2456	17524	5268084
DALTEPARIN SODIUM	Withdrawal_event	1	8.25865	-6.34297	-2.54575	-0.905989	8.26208	NA	NA	NA	8.28623	NA	NA	NA	2492	17525	5288065	17524	5285573	2491	17524	5268049
LOPINAVIR, RITONAVIR	Withdrawal_event	1	8.57349	-6.39392	-2.5967	-0.956938	8.5772	NA	NA	NA	8.6024	NA	NA	NA	2587	17525	5288065	17524	5285478	2586	17524	5267954
FOLIC ACID	Withdrawal_event	1	8.73919	-6.42003	-2.6228	-0.983047	8.74306	NA	NA	NA	8.76881	NA	NA	NA	2637	17525	5288065	17524	5285428	2636	17524	5267904
PHENPROCOUMON	Withdrawal_event	2	14.9531	-5.21653	-2.62789	-1.26809	14.9641	NA	NA	NA	15.0073	NA	NA	NA	4512	17525	5288065	17523	5283553	4510	17523	5266030
FLUTICASONE, VILANTEROL	Withdrawal_event	1	8.77233	-6.4252	-2.62797	-0.988213	8.77623	NA	NA	NA	8.8021	NA	NA	NA	2647	17525	5288065	17524	5285418	2646	17524	5267894
ULIPRISTAL	Withdrawal_event	2	14.9597	-5.21715	-2.62851	-1.26871	14.9708	NA	NA	NA	15.0139	NA	NA	NA	4514	17525	5288065	17523	5283551	4512	17523	5266028
CEFUROXIME	Withdrawal_event	3	21.2034	-4.68294	-2.63249	-1.4387	21.2254	0.0455928	0.14134	0.43816	21.2861	0.0454387	0.140937	0.437143	6398	17525	5288065	17522	5281667	6395	17522	5264145
TERBINAFINE	Withdrawal_event	3	21.495	-4.70219	-2.65175	-1.45796	21.5177	0.0449733	0.13942	0.432209	21.5794	0.0448213	0.139022	0.431201	6486	17525	5288065	17522	5281579	6483	17522	5264057
SOLIFENACIN	Withdrawal_event	1	8.99769	-6.45984	-2.66261	-1.02286	9.0018	NA	NA	NA	9.02842	NA	NA	NA	2715	17525	5288065	17524	5285350	2714	17524	5267826
BOTULINUM TOXIN TYPE A - HAEMAGGLUTININ COMPLEX	Withdrawal_event	2	15.6822	-5.28304	-2.6944	-1.3346	15.6944	NA	NA	NA	15.74	NA	NA	NA	4732	17525	5288065	17523	5283333	4730	17523	5265810
ACICLOVIR	Withdrawal_event	2	15.7319	-5.28747	-2.69883	-1.33903	15.7442	NA	NA	NA	15.7899	NA	NA	NA	4747	17525	5288065	17523	5283318	4745	17523	5265795
SULFASALAZINE	Withdrawal_event	2	15.7551	-5.28953	-2.70089	-1.34109	15.7674	NA	NA	NA	15.8133	NA	NA	NA	4754	17525	5288065	17523	5283311	4752	17523	5265788
OFLOXACIN	Withdrawal_event	2	15.7683	-5.29071	-2.70207	-1.34226	15.7807	NA	NA	NA	15.8266	NA	NA	NA	4758	17525	5288065	17523	5283307	4756	17523	5265784
TORASEMIDE	Withdrawal_event	1	9.30259	-6.50543	-2.7082	-1.06844	9.30699	NA	NA	NA	9.33463	NA	NA	NA	2807	17525	5288065	17524	5285258	2806	17524	5267734
RAMIPRIL	Withdrawal_event	8	55.8056	-3.89602	-2.72774	-1.89916	55.9583	0.0714963	0.142964	0.285869	56.1182	0.071269	0.142556	0.285149	16839	17525	5288065	17517	5271226	16831	17517	5253709
LOSARTAN	Withdrawal_event	2	16.0931	-5.31922	-2.73058	-1.37078	16.1061	NA	NA	NA	16.153	NA	NA	NA	4856	17525	5288065	17523	5283209	4854	17523	5265686
PIPERACILLIN	Withdrawal_event	1	9.53788	-6.53965	-2.74242	-1.10266	9.54253	NA	NA	NA	9.57095	NA	NA	NA	2878	17525	5288065	17524	5285187	2877	17524	5267663
COVID-19 VACCINE	Withdrawal_event	2	16.3748	-5.34351	-2.75487	-1.39507	16.3882	NA	NA	NA	16.4361	NA	NA	NA	4941	17525	5288065	17523	5283124	4939	17523	5265601
OCTREOTIDE	Withdrawal_event	1	9.63731	-6.55387	-2.75664	-1.11688	9.64206	NA	NA	NA	9.67081	NA	NA	NA	2908	17525	5288065	17524	5285157	2907	17524	5267633
A/NEW CALEDONIA/20/99 (H1N1) - LIKE STRAIN (A/NEW CALEDONIA/20/99 REASS. IVR-116), A/MOSCOW/10/99 (H3N2) - LIKE STRAIN (A/PANAMA/2007/99 REASS. RESVIR-17), B/SICHUAN/379/99-LIKE STRAIN (B/JOHANNESBURG/5/99)	Withdrawal_event	2	16.8719	-5.3854	-2.79676	-1.43695	16.8862	NA	NA	NA	16.9358	NA	NA	NA	5091	17525	5288065	17523	5282974	5089	17523	5265451
PIRFENIDONE	Withdrawal_event	1	9.97534	-6.60119	-2.80396	-1.16421	9.98045	NA	NA	NA	10.0103	NA	NA	NA	3010	17525	5288065	17524	5285055	3009	17524	5267531
COLECALCIFEROL, CALCIUM	Withdrawal_event	1	10.0118	-6.6062	-2.80897	-1.16922	10.0169	NA	NA	NA	10.0469	NA	NA	NA	3021	17525	5288065	17524	5285044	3020	17524	5267520
DICLOFENAC	Withdrawal_event	10	73.327	-3.8439	-2.81376	-2.05719	73.5931	0.0731094	0.135882	0.252553	73.8053	0.0728787	0.135492	0.251897	22126	17525	5288065	17515	5265939	22116	17515	5248424
IVABRADINE	Withdrawal_event	1	10.2935	-6.64435	-2.84713	-1.20737	10.299	NA	NA	NA	10.3299	NA	NA	NA	3106	17525	5288065	17524	5284959	3105	17524	5267435
OLMESARTAN	Withdrawal_event	1	10.3399	-6.65054	-2.85332	-1.21356	10.3454	NA	NA	NA	10.3765	NA	NA	NA	3120	17525	5288065	17524	5284945	3119	17524	5267421
LINEZOLID	Withdrawal_event	2	17.5712	-5.44233	-2.85369	-1.49389	17.5868	NA	NA	NA	17.6387	NA	NA	NA	5302	17525	5288065	17523	5282763	5300	17523	5265240
BUPIVACAINE	Withdrawal_event	1	10.5354	-6.67633	-2.87911	-1.23935	10.5412	NA	NA	NA	10.5729	NA	NA	NA	3179	17525	5288065	17524	5284886	3178	17524	5267362
EXENATIDE	Withdrawal_event	1	10.6083	-6.68583	-2.88861	-1.24885	10.6141	NA	NA	NA	10.6461	NA	NA	NA	3201	17525	5288065	17524	5284864	3200	17524	5267340
CLARITHROMYCIN	Withdrawal_event	5	40.5145	-4.42609	-2.89863	-1.90388	40.5968	0.0512665	0.123163	0.295886	40.7154	0.0510988	0.122804	0.29513	12225	17525	5288065	17520	5275840	12220	17520	5258320
ROCURONIUM	Withdrawal_event	1	10.6912	-6.69655	-2.89933	-1.25957	10.6971	NA	NA	NA	10.7294	NA	NA	NA	3226	17525	5288065	17524	5284839	3225	17524	5267315
HYDROCHLOROTHIAZIDE	Withdrawal_event	2	18.1578	-5.48842	-2.89978	-1.53997	18.1745	NA	NA	NA	18.2284	NA	NA	NA	5479	17525	5288065	17523	5282586	5477	17523	5265063
VEMURAFENIB	Withdrawal_event	1	10.7508	-6.70422	-2.907	-1.26724	10.7568	NA	NA	NA	10.7893	NA	NA	NA	3244	17525	5288065	17524	5284821	3243	17524	5267297
FOSFOMYCIN	Withdrawal_event	1	10.7674	-6.70635	-2.90912	-1.26936	10.7734	NA	NA	NA	10.8059	NA	NA	NA	3249	17525	5288065	17524	5284816	3248	17524	5267292
METRONIDAZOLE	Withdrawal_event	4	33.3362	-4.64733	-2.91057	-1.83084	33.3921	0.0449626	0.119789	0.31914	33.49	0.0448137	0.119439	0.318331	10059	17525	5288065	17521	5278006	10055	17521	5260485
LETROZOLE	Withdrawal_event	3	25.9293	-4.96715	-2.91671	-1.72291	25.9632	0.0372712	0.115548	0.358221	26.0397	0.0371456	0.115209	0.357325	7824	17525	5288065	17522	5280241	7821	17522	5262719
LATANOPROST	Withdrawal_event	1	10.9298	-6.72699	-2.92976	-1.29001	10.936	NA	NA	NA	10.969	NA	NA	NA	3298	17525	5288065	17524	5284767	3297	17524	5267243
ALEMTUZUMAB	Withdrawal_event	2	18.5621	-5.51935	-2.93071	-1.5709	18.5796	NA	NA	NA	18.6348	NA	NA	NA	5601	17525	5288065	17523	5282464	5599	17523	5264941
CLINDAMYCIN	Withdrawal_event	4	34.1945	-4.68347	-2.94671	-1.86698	34.2536	0.0438316	0.116776	0.311115	34.3543	0.0436864	0.116434	0.31032	10318	17525	5288065	17521	5277747	10314	17521	5260226
BOTULINUM TOXIN TYPE A	Withdrawal_event	2	18.9664	-5.54963	-2.96099	-1.60118	18.9848	NA	NA	NA	19.0413	NA	NA	NA	5723	17525	5288065	17523	5282342	5721	17523	5264819
PRISTINAMYCIN	Withdrawal_event	1	11.2015	-6.76089	-2.96366	-1.32391	11.2081	NA	NA	NA	11.242	NA	NA	NA	3380	17525	5288065	17524	5284685	3379	17524	5267161
TELMISARTAN	Withdrawal_event	1	11.2413	-6.76579	-2.96856	-1.3288	11.2479	NA	NA	NA	11.282	NA	NA	NA	3392	17525	5288065	17524	5284673	3391	17524	5267149
ESOMEPRAZOLE	Withdrawal_event	4	35.0231	-4.71752	-2.98076	-1.90103	35.0852	0.0427925	0.114008	0.303742	35.1887	0.0426507	0.113673	0.302961	10568	17525	5288065	17521	5277497	10564	17521	5259976
NAPROXEN	Withdrawal_event	3	27.1389	-5.03172	-2.98127	-1.78748	27.1763	0.0356071	0.11039	0.342234	27.2568	0.0354872	0.110064	0.341365	8189	17525	5288065	17522	5279876	8186	17522	5262354
TETANUS VACCINES	Withdrawal_event	1	11.4998	-6.7972	-2.99998	-1.36022	11.5067	NA	NA	NA	11.5417	NA	NA	NA	3470	17525	5288065	17524	5284595	3469	17524	5267071
TIOTROPIUM	Withdrawal_event	1	11.5131	-6.7988	-3.00157	-1.36181	11.52	NA	NA	NA	11.555	NA	NA	NA	3474	17525	5288065	17524	5284591	3473	17524	5267067
ABEMACICLIB	Withdrawal_event	1	11.5263	-6.80039	-3.00316	-1.3634	11.5333	NA	NA	NA	11.5683	NA	NA	NA	3478	17525	5288065	17524	5284587	3477	17524	5267063
TRAMETINIB	Withdrawal_event	1	11.6092	-6.81029	-3.01307	-1.37331	11.6162	NA	NA	NA	11.6515	NA	NA	NA	3503	17525	5288065	17524	5284562	3502	17524	5267038
DOXYCYCLINE	Withdrawal_event	3	28.1199	-5.08203	-3.03159	-1.83779	28.1602	0.0343628	0.106533	0.330279	28.244	0.0342471	0.106217	0.329432	8485	17525	5288065	17522	5279580	8482	17522	5262058
CELECOXIB	Withdrawal_event	1	11.7683	-6.82912	-3.0319	-1.39214	11.7755	NA	NA	NA	11.8113	NA	NA	NA	3551	17525	5288065	17524	5284514	3550	17524	5266990
ONDANSETRON	Withdrawal_event	1	11.7981	-6.83263	-3.0354	-1.39564	11.8054	NA	NA	NA	11.8413	NA	NA	NA	3560	17525	5288065	17524	5284505	3559	17524	5266981
RITONAVIR, NIRMATRELVIR	Withdrawal_event	1	11.9505	-6.8504	-3.05317	-1.41341	11.958	NA	NA	NA	11.9945	NA	NA	NA	3606	17525	5288065	17524	5284459	3605	17524	5266935
NEBIVOLOL	Withdrawal_event	1	11.977	-6.85347	-3.05624	-1.41648	11.9845	NA	NA	NA	12.0211	NA	NA	NA	3614	17525	5288065	17524	5284451	3613	17524	5266927
BOSENTAN	Withdrawal_event	1	11.9804	-6.85385	-3.05662	-1.41687	11.9879	NA	NA	NA	12.0244	NA	NA	NA	3615	17525	5288065	17524	5284450	3614	17524	5266926
MESALAZINE	Withdrawal_event	2	20.461	-5.65635	-3.06771	-1.70791	20.4826	NA	NA	NA	20.5441	NA	NA	NA	6174	17525	5288065	17523	5281891	6172	17523	5264368
PEGINTERFERON ALFA-2A	Withdrawal_event	2	20.461	-5.65635	-3.06771	-1.70791	20.4826	NA	NA	NA	20.5441	NA	NA	NA	6174	17525	5288065	17523	5281891	6172	17523	5264368
DABRAFENIB	Withdrawal_event	1	12.3383	-6.89464	-3.09742	-1.45766	12.3463	NA	NA	NA	12.384	NA	NA	NA	3723	17525	5288065	17524	5284342	3722	17524	5266818
PERINDOPRIL	Withdrawal_event	2	21.1868	-5.70546	-3.11682	-1.75702	21.2101	NA	NA	NA	21.274	NA	NA	NA	6393	17525	5288065	17523	5281672	6391	17523	5264149
RIBAVIRIN	Withdrawal_event	4	39.1292	-4.87532	-3.13857	-2.05884	39.2078	0.0382922	0.102021	0.27181	39.3251	0.0381653	0.101716	0.271089	11807	17525	5288065	17521	5276258	11803	17521	5258737
FULVESTRANT	Withdrawal_event	1	12.7592	-6.94118	-3.14395	-1.5042	12.7677	NA	NA	NA	12.8069	NA	NA	NA	3850	17525	5288065	17524	5284215	3849	17524	5266691
METHOTREXATE	Withdrawal_event	13	120.496	-4.05355	-3.16393	-2.48604	121.24	0.0622544	0.107225	0.184681	121.603	0.0620569	0.106906	0.184167	36359	17525	5288065	17512	5251706	36346	17512	5234194
TICAGRELOR	Withdrawal_event	2	21.9424	-5.75487	-3.16623	-1.80643	21.9674	NA	NA	NA	22.0339	NA	NA	NA	6621	17525	5288065	17523	5281444	6619	17523	5263921
SPIRONOLACTONE	Withdrawal_event	2	21.9723	-5.75679	-3.16815	-1.80834	21.9973	NA	NA	NA	22.0639	NA	NA	NA	6630	17525	5288065	17523	5281435	6628	17523	5263912
BORTEZOMIB	Withdrawal_event	3	31.1423	-5.22687	-3.17643	-1.98263	31.1924	0.0310219	0.0961773	0.298179	31.2863	0.0309176	0.0958887	0.297392	9397	17525	5288065	17522	5278668	9394	17522	5261146
CYTARABINE	Withdrawal_event	2	22.3666	-5.78188	-3.19324	-1.83344	22.3927	NA	NA	NA	22.4605	NA	NA	NA	6749	17525	5288065	17523	5281316	6747	17523	5263793
PIPERACILLIN, TAZOBACTAM	Withdrawal_event	3	31.5333	-5.24459	-3.19415	-2.00035	31.5848	0.0306364	0.0949825	0.294476	31.68	0.0305334	0.094697	0.293696	9515	17525	5288065	17522	5278550	9512	17522	5261028
IRBESARTAN	Withdrawal_event	1	13.4982	-7.01943	-3.22221	-1.58245	13.5078	NA	NA	NA	13.5494	NA	NA	NA	4073	17525	5288065	17524	5283992	4072	17524	5266468
MINOXIDIL	Withdrawal_event	2	22.8571	-5.8125	-3.22386	-1.86406	22.8844	NA	NA	NA	22.9539	NA	NA	NA	6897	17525	5288065	17523	5281168	6895	17523	5263645
SILDENAFIL	Withdrawal_event	2	22.9234	-5.81659	-3.22795	-1.86815	22.9508	NA	NA	NA	23.0206	NA	NA	NA	6917	17525	5288065	17523	5281148	6915	17523	5263625
METFORMIN	Withdrawal_event	7	70.5333	-4.50377	-3.24353	-2.36967	70.79	0.0471401	0.098884	0.207425	71.0029	0.0469873	0.0985875	0.206854	21283	17525	5288065	17518	5266782	21276	17518	5249264
SORAFENIB	Withdrawal_event	1	13.8992	-7.06018	-3.26295	-1.6232	13.9094	NA	NA	NA	13.9524	NA	NA	NA	4194	17525	5288065	17524	5283871	4193	17524	5266347
AMPHOTERICIN B	Withdrawal_event	1	13.982	-7.06846	-3.27123	-1.63147	13.9924	NA	NA	NA	14.0356	NA	NA	NA	4219	17525	5288065	17524	5283846	4218	17524	5266322
CIPROFLOXACIN	Withdrawal_event	7	72.0776	-4.5348	-3.27456	-2.4007	72.3464	0.0461259	0.0967567	0.202963	72.5645	0.0459763	0.0964659	0.202402	21749	17525	5288065	17518	5266316	21742	17518	5248798
DABIGATRAN	Withdrawal_event	8	84.8302	-4.4958	-3.32752	-2.49894	85.2039	0.0469531	0.0938925	0.187758	85.4617	0.0468012	0.0936092	0.187232	25597	17525	5288065	17517	5262468	25589	17517	5244951
ACETYLSALICYLIC ACID	Withdrawal_event	14	146.704	-4.19743	-3.34369	-2.68685	147.824	0.0560835	0.0947072	0.15993	148.272	0.0559046	0.0944208	0.159473	44267	17525	5288065	17511	5243798	44253	17511	5226287
WARFARIN	Withdrawal_event	8	85.9139	-4.51401	-3.34573	-2.51714	86.2977	0.0463579	0.0927024	0.185378	86.5592	0.0462079	0.0924223	0.184858	25924	17525	5288065	17517	5262141	25916	17517	5244624
BECLOMETASONE DIPROPIONATE, FORMOTEROL FUMARATE	Withdrawal_event	1	14.8669	-7.15402	-3.35679	-1.71703	14.8787	NA	NA	NA	14.9249	NA	NA	NA	4486	17525	5288065	17524	5283579	4485	17524	5266055
LIDOCAINE	Withdrawal_event	1	14.973	-7.16394	-3.36671	-1.72696	14.9849	NA	NA	NA	15.0314	NA	NA	NA	4518	17525	5288065	17524	5283547	4517	17524	5266023
INTERFERON BETA-1B	Withdrawal_event	1	15.4502	-7.20777	-3.41054	-1.77078	15.4629	NA	NA	NA	15.5111	NA	NA	NA	4662	17525	5288065	17524	5283403	4661	17524	5265879
DASATINIB	Withdrawal_event	1	15.6523	-7.22594	-3.42871	-1.78895	15.6654	NA	NA	NA	15.7142	NA	NA	NA	4723	17525	5288065	17524	5283342	4722	17524	5265818
FUROSEMIDE	Withdrawal_event	4	48.5908	-5.18421	-3.44746	-2.36773	48.7148	0.0308182	0.0821105	0.218771	48.8639	0.030716	0.0818601	0.218162	14662	17525	5288065	17521	5273403	14658	17521	5255882
ENALAPRIL	Withdrawal_event	2	26.8506	-6.04021	-3.45157	-2.09177	26.8887	NA	NA	NA	26.9716	NA	NA	NA	8102	17525	5288065	17523	5279963	8100	17523	5262440
FLUCONAZOLE	Withdrawal_event	1	16.0268	-7.259	-3.46178	-1.82202	16.0406	NA	NA	NA	16.0906	NA	NA	NA	4836	17525	5288065	17524	5283229	4835	17524	5265705
ETONOGESTREL	Withdrawal_event	4	49.7508	-5.21791	-3.48115	-2.40142	49.881	0.0300976	0.0801908	0.213657	50.034	0.0299978	0.0799457	0.21306	15012	17525	5288065	17521	5273053	15008	17521	5255532
EVEROLIMUS	Withdrawal_event	2	27.8746	-6.09324	-3.5046	-2.1448	27.9158	NA	NA	NA	28.0021	NA	NA	NA	8411	17525	5288065	17523	5279654	8409	17523	5262131
COLECALCIFEROL	Withdrawal_event	1	16.577	-7.30624	-3.50902	-1.86926	16.5917	NA	NA	NA	16.6436	NA	NA	NA	5002	17525	5288065	17524	5283063	5001	17524	5265539
NITROFURANTOIN	Withdrawal_event	2	28.0171	-6.10047	-3.51183	-2.15203	28.0588	NA	NA	NA	28.1456	NA	NA	NA	8454	17525	5288065	17523	5279611	8452	17523	5262088
RIVAROXABAN	Withdrawal_event	12	142.389	-4.44508	-3.51489	-2.81369	143.457	0.0474995	0.0836488	0.147309	143.897	0.0473466	0.0833928	0.146882	42965	17525	5288065	17513	5245100	42953	17513	5227587
DUPILUMAB	Withdrawal_event	2	28.2126	-6.11033	-3.52169	-2.16188	28.2549	NA	NA	NA	28.3423	NA	NA	NA	8513	17525	5288065	17523	5279552	8511	17523	5262029
VANCOMYCIN	Withdrawal_event	2	28.3452	-6.11697	-3.52833	-2.16853	28.3879	NA	NA	NA	28.4758	NA	NA	NA	8553	17525	5288065	17523	5279512	8551	17523	5261989
FLUCLOXACILLIN	Withdrawal_event	1	16.915	-7.33452	-3.5373	-1.89754	16.9304	NA	NA	NA	16.9834	NA	NA	NA	5104	17525	5288065	17524	5282961	5103	17524	5265437
DIMETHYL FUMARATE	Withdrawal_event	5	63.3915	-5.06559	-3.53812	-2.54337	63.6034	0.0327202	0.0786121	0.18887	63.799	0.0326124	0.0783712	0.188334	19128	17525	5288065	17520	5268937	19123	17520	5251417
DULAGLUTIDE	Withdrawal_event	2	28.6335	-6.13132	-3.54268	-2.18288	28.6771	NA	NA	NA	28.766	NA	NA	NA	8640	17525	5288065	17523	5279425	8638	17523	5261902
IXEKIZUMAB	Withdrawal_event	1	17.1602	-7.3547	-3.55747	-1.91771	17.1761	NA	NA	NA	17.2299	NA	NA	NA	5178	17525	5288065	17524	5282887	5177	17524	5265363
EVOLOCUMAB	Withdrawal_event	1	17.2961	-7.36576	-3.56853	-1.92877	17.3122	NA	NA	NA	17.3665	NA	NA	NA	5219	17525	5288065	17524	5282846	5218	17524	5265322
STRONTIUM RANELATE	Withdrawal_event	1	17.8131	-7.40707	-3.60984	-1.97008	17.8302	NA	NA	NA	17.8862	NA	NA	NA	5375	17525	5288065	17524	5282690	5374	17524	5265166
AMIODARONE	Withdrawal_event	3	43.4408	-5.70058	-3.65013	-2.45634	43.5413	0.0222225	0.0689001	0.213623	43.6764	0.022148	0.068687	0.213017	13108	17525	5288065	17522	5274957	13105	17522	5257435
A/HONG KONG/4801/2014 (H3N2)-LIKE STRAIN (A/HONG KONG/4801/2014, X-263B), B/BRISBANE/60/2008-LIKE STRAIN (B/BRISBANE/60/2008, WILD TYPE), A/CALIFORNIA/7/2009 (H1N1)PDM09-DERIVED STRAIN USED (NYMC X-181)	Withdrawal_event	2	31.3246	-6.25878	-3.67014	-2.31034	31.3771	NA	NA	NA	31.4749	NA	NA	NA	9452	17525	5288065	17523	5278613	9450	17523	5261090
ETANERCEPT	Withdrawal_event	14	186.476	-4.54247	-3.68873	-3.03188	188.331	0.0440201	0.0743372	0.125534	188.916	0.0438779	0.0741069	0.125162	56268	17525	5288065	17511	5231797	56254	17511	5214286
A/HONG KONG/4801/2014 (H3N2)-LIKE STRAIN (A/HONG KONG/4801/2014, X-263B), B/BRISBANE/60/2008-LIKE STRAIN (B/BRISBANE/60/2008, WILD TYPE), A/MICHIGAN/45/2015 (H1N1)PDM09-LIKE STRAIN (A/SINGAPORE/GP1908/2015, IVR-180)	Withdrawal_event	2	32.1199	-6.29439	-3.70575	-2.34595	32.1752	NA	NA	NA	32.2757	NA	NA	NA	9692	17525	5288065	17523	5278373	9690	17523	5260850
CO-TRIMOXAZOLE	Withdrawal_event	4	58.9075	-5.45941	-3.72265	-2.64292	59.0927	0.0254053	0.0676902	0.180355	59.2765	0.025321	0.0674804	0.179835	17775	17525	5288065	17521	5270290	17771	17521	5252769
SEMAGLUTIDE	Withdrawal_event	2	33.1639	-6.33984	-3.7512	-2.3914	33.223	NA	NA	NA	33.327	NA	NA	NA	10007	17525	5288065	17523	5278058	10005	17523	5260535
ETHINYLESTRADIOL, ETONOGESTREL	Withdrawal_event	2	33.4091	-6.35031	-3.76167	-2.40187	33.4691	NA	NA	NA	33.5739	NA	NA	NA	10081	17525	5288065	17523	5277984	10079	17523	5260461
SUNITINIB	Withdrawal_event	2	34.0123	-6.37575	-3.78711	-2.42731	34.0745	NA	NA	NA	34.1814	NA	NA	NA	10263	17525	5288065	17523	5277802	10261	17523	5260279
VEDOLIZUMAB	Withdrawal_event	1	20.4047	-7.59802	-3.80079	-2.16104	20.4273	NA	NA	NA	20.492	NA	NA	NA	6157	17525	5288065	17524	5281908	6156	17524	5264384
SECUKINUMAB	Withdrawal_event	2	34.7977	-6.40821	-3.81957	-2.45977	34.863	NA	NA	NA	34.9724	NA	NA	NA	10500	17525	5288065	17523	5277565	10498	17523	5260042
PALBOCICLIB	Withdrawal_event	1	21.2399	-7.65454	-3.85731	-2.21755	21.2644	NA	NA	NA	21.3319	NA	NA	NA	6409	17525	5288065	17524	5281656	6408	17524	5264132
INSULIN GLARGINE	Withdrawal_event	2	36.2957	-6.46818	-3.87954	-2.51973	36.3668	NA	NA	NA	36.4813	NA	NA	NA	10952	17525	5288065	17523	5277113	10950	17523	5259590
CYCLOPHOSPHAMIDE	Withdrawal_event	4	67.1728	-5.64734	-3.91058	-2.83085	67.4159	0.0222685	0.0593332	0.15809	67.6275	0.0221945	0.0591475	0.157626	20269	17525	5288065	17521	5267796	20265	17521	5250275
LEUPRORELIN	Withdrawal_event	1	22.1645	-7.71463	-3.9174	-2.27764	22.1913	NA	NA	NA	22.2618	NA	NA	NA	6688	17525	5288065	17524	5281377	6687	17524	5263853
TERIFLUNOMIDE	Withdrawal_event	1	22.2308	-7.71884	-3.92161	-2.28185	22.2577	NA	NA	NA	22.3285	NA	NA	NA	6708	17525	5288065	17524	5281357	6707	17524	5263833
EDOXABAN	Withdrawal_event	1	22.8306	-7.75642	-3.95919	-2.31943	22.8591	NA	NA	NA	22.9319	NA	NA	NA	6889	17525	5288065	17524	5281176	6888	17524	5263652
HEPARIN	Withdrawal_event	2	38.8011	-6.56321	-3.97457	-2.61477	38.8828	NA	NA	NA	39.0056	NA	NA	NA	11708	17525	5288065	17523	5276357	11706	17523	5258834
ADALIMUMAB	Withdrawal_event	10	164.712	-5.006	-3.97586	-3.21929	166.18	0.0323741	0.0601756	0.111852	166.704	0.0322683	0.0599865	0.111514	49701	17525	5288065	17515	5238364	49691	17515	5220849
IPILIMUMAB	Withdrawal_event	1	23.1985	-7.77899	-3.98176	-2.342	23.2279	NA	NA	NA	23.3019	NA	NA	NA	7000	17525	5288065	17524	5281065	6999	17524	5263541
SITAGLIPTIN	Withdrawal_event	1	24.3683	-7.8485	-4.05128	-2.41152	24.4009	NA	NA	NA	24.4788	NA	NA	NA	7353	17525	5288065	17524	5280712	7352	17524	5263188
BENFLUOREX	Withdrawal_event	2	41.7871	-6.66886	-4.08022	-2.72041	41.8822	NA	NA	NA	42.0151	NA	NA	NA	12609	17525	5288065	17523	5275456	12607	17523	5257933
POLYSORBATE 80, SQUALENE, DL-ALPHA-TOCOPHEROL	Withdrawal_event	2	42.2179	-6.68348	-4.09484	-2.73504	42.315	NA	NA	NA	42.4494	NA	NA	NA	12739	17525	5288065	17523	5275326	12737	17523	5257803
IRINOTECAN	Withdrawal_event	1	25.7006	-7.92379	-4.12656	-2.48681	25.7369	NA	NA	NA	25.8192	NA	NA	NA	7755	17525	5288065	17524	5280310	7754	17524	5262786
LIRAGLUTIDE	Withdrawal_event	1	26.9202	-7.98943	-4.1922	-2.55245	26.96	NA	NA	NA	27.0465	NA	NA	NA	8123	17525	5288065	17524	5279942	8122	17524	5262418
TRASTUZUMAB	Withdrawal_event	2	45.8501	-6.80121	-4.21257	-2.85277	45.9651	NA	NA	NA	46.1117	NA	NA	NA	13835	17525	5288065	17523	5274230	13833	17523	5256707
ALENDRONIC ACID	Withdrawal_event	1	28.0536	-8.04786	-4.25064	-2.61088	28.097	NA	NA	NA	28.1872	NA	NA	NA	8465	17525	5288065	17524	5279600	8464	17524	5262076
DAPAGLIFLOZIN	Withdrawal_event	1	28.2292	-8.05671	-4.25948	-2.61973	28.2732	NA	NA	NA	28.364	NA	NA	NA	8518	17525	5288065	17524	5279547	8517	17524	5262023
PEMBROLIZUMAB	Withdrawal_event	2	47.8551	-6.86231	-4.27367	-2.91387	47.9807	NA	NA	NA	48.134	NA	NA	NA	14440	17525	5288065	17523	5273625	14438	17523	5256102
LEVOTHYROXINE	Withdrawal_event	10	203.464	-5.30999	-4.27985	-3.52328	205.736	0.0261493	0.0486059	0.0903477	206.394	0.0260633	0.0484509	0.0900689	61394	17525	5288065	17515	5226671	61384	17515	5209156
GLATIRAMER	Withdrawal_event	2	48.5246	-6.88215	-4.2935	-2.9337	48.6537	NA	NA	NA	48.8093	NA	NA	NA	14642	17525	5288065	17523	5273423	14640	17523	5255900
ETOPOSIDE	Withdrawal_event	1	29.0113	-8.09546	-4.29824	-2.65848	29.0578	NA	NA	NA	29.1512	NA	NA	NA	8754	17525	5288065	17524	5279311	8753	17524	5261787
ATORVASTATIN	Withdrawal_event	4	88.5883	-6.044	-4.30724	-3.22751	89.0181	0.0168642	0.0449347	0.119729	89.3021	0.016808	0.0447918	0.119366	26731	17525	5288065	17521	5261334	26727	17521	5243813
AZITHROMYCIN	Withdrawal_event	1	29.3891	-8.11381	-4.31659	-2.67683	29.4368	NA	NA	NA	29.5315	NA	NA	NA	8868	17525	5288065	17524	5279197	8867	17524	5261673
VINCRISTINE	Withdrawal_event	1	30.2906	-8.15668	-4.35945	-2.7197	30.3413	NA	NA	NA	30.439	NA	NA	NA	9140	17525	5288065	17524	5278925	9139	17524	5261401
LENALIDOMIDE	Withdrawal_event	2	52.3324	-6.99006	-4.40142	-3.04162	52.4832	NA	NA	NA	52.6515	NA	NA	NA	15791	17525	5288065	17523	5272274	15789	17523	5254751
SACUBITRIL VALSARTAN	Withdrawal_event	1	32.1067	-8.23936	-4.44213	-2.80238	32.1638	NA	NA	NA	32.2676	NA	NA	NA	9688	17525	5288065	17524	5278377	9687	17524	5260853
OXALIPLATIN	Withdrawal_event	3	77.7579	-6.53325	-4.48281	-3.28901	78.0911	0.0123899	0.0384167	0.119116	78.3419	0.0123484	0.0382937	0.118752	23463	17525	5288065	17522	5264602	23460	17522	5247080
FLUOROURACIL	Withdrawal_event	2	55.9779	-7.08633	-4.49769	-3.13788	56.1509	NA	NA	NA	56.3315	NA	NA	NA	16891	17525	5288065	17523	5271174	16889	17523	5253651
INFLUENZA VACCINE (SURFACE ANTIGEN, INACTIVATED)	Withdrawal_event	2	57.1345	-7.11557	-4.52693	-3.16713	57.3148	NA	NA	NA	57.4994	NA	NA	NA	17240	17525	5288065	17523	5270825	17238	17523	5253302
APIXABAN	Withdrawal_event	4	105.613	-6.29629	-4.55953	-3.4798	106.229	0.0141317	0.0376546	0.100332	106.571	0.0140847	0.0375338	0.100023	31868	17525	5288065	17521	5256197	31864	17521	5238676
NATALIZUMAB	Withdrawal_event	1	36.6006	-8.42563	-4.62841	-2.98865	36.6751	NA	NA	NA	36.7939	NA	NA	NA	11044	17525	5288065	17524	5277021	11043	17524	5259497
AMOXICILLIN, CLAVULANIC ACID	Withdrawal_event	5	137.219	-6.17362	-4.64615	-3.6514	138.262	0.015051	0.0361631	0.0868893	138.709	0.015001	0.0360467	0.0866188	41405	17525	5288065	17520	5246660	41400	17520	5229140
CAPECITABINE	Withdrawal_event	1	38.0289	-8.48013	-4.68291	-3.04315	38.1094	NA	NA	NA	38.2331	NA	NA	NA	11475	17525	5288065	17524	5276590	11474	17524	5259066
TERIPARATIDE	Withdrawal_event	1	41.3728	-8.60021	-4.80298	-3.16322	41.4683	NA	NA	NA	41.6032	NA	NA	NA	12484	17525	5288065	17524	5275581	12483	17524	5258057
INTERFERON BETA-1A	Withdrawal_event	1	41.9892	-8.62129	-4.82406	-3.18431	42.0877	NA	NA	NA	42.2246	NA	NA	NA	12670	17525	5288065	17524	5275395	12669	17524	5257871
MYCOPHENOLIC ACID	Withdrawal_event	1	42.2179	-8.62903	-4.83181	-3.19205	42.3174	NA	NA	NA	42.4551	NA	NA	NA	12739	17525	5288065	17524	5275326	12738	17524	5257802
CISPLATIN	Withdrawal_event	1	42.4366	-8.6364	-4.83917	-3.19942	42.5372	NA	NA	NA	42.6756	NA	NA	NA	12805	17525	5288065	17524	5275260	12804	17524	5257736
A/CALIFORNIA/7/2009 (H1N1)V-LIKE VIRUS	Withdrawal_event	2	71.9285	-7.4452	-4.85656	-3.49676	72.2167	NA	NA	NA	72.4511	NA	NA	NA	21704	17525	5288065	17523	5266361	21702	17523	5248838
CEFTRIAXONE	Withdrawal_event	1	47.3713	-8.79335	-4.99613	-3.35637	47.497	NA	NA	NA	47.652	NA	NA	NA	14294	17525	5288065	17524	5273771	14293	17524	5256247
HUMAN PAPILLOMAVIRUS VACCINE [TYPES 6, 11, 16, 18] (RECOMBINANT, ADSORBED)	Withdrawal_event	1	51.8453	-8.92225	-5.12502	-3.48527	51.9961	NA	NA	NA	52.1662	NA	NA	NA	15644	17525	5288065	17524	5272421	15643	17524	5254897
INFLUENZA VACCINE (SPLIT VIRION, INACTIVATED)	Withdrawal_event	2	88.2901	-7.73904	-5.1504	-3.7906	88.727	NA	NA	NA	89.0168	NA	NA	NA	26641	17525	5288065	17523	5261424	26639	17523	5243901
ZOLEDRONIC ACID	Withdrawal_event	1	53.2305	-8.95994	-5.16271	-3.52295	53.3897	NA	NA	NA	53.5644	NA	NA	NA	16062	17525	5288065	17524	5272003	16061	17524	5254479
LEVOFLOXACIN	Withdrawal_event	1	55.3383	-9.01545	-5.21822	-3.57846	55.5104	NA	NA	NA	55.6922	NA	NA	NA	16698	17525	5288065	17524	5271367	16697	17524	5253843
BEVACIZUMAB	Withdrawal_event	1	57.5256	-9.07088	-5.27365	-3.6339	57.7117	NA	NA	NA	57.9009	NA	NA	NA	17358	17525	5288065	17524	5270707	17357	17524	5253183
CARBOPLATIN	Withdrawal_event	1	62.4403	-9.18818	-5.39095	-3.75119	62.66	NA	NA	NA	62.8658	NA	NA	NA	18841	17525	5288065	17524	5269224	18840	17524	5251700
ENOXAPARIN	Withdrawal_event	1	64.2697	-9.22951	-5.43228	-3.79253	64.5026	NA	NA	NA	64.7145	NA	NA	NA	19393	17525	5288065	17524	5268672	19392	17524	5251148
INFLIXIMAB	Withdrawal_event	2	112.201	-8.08307	-5.49443	-4.13463	112.911	NA	NA	NA	113.282	NA	NA	NA	33856	17525	5288065	17523	5254209	33854	17523	5236686
DIPHTHERIA, TETANUS, PERTUSSIS (ACELLULAR, COMPONENT) AND POLIOMYELITIS (INACTIVATED) VACCINE (ADSORBED)	Withdrawal_event	1	76.7438	-9.48361	-5.68639	-4.04663	77.077	NA	NA	NA	77.3311	NA	NA	NA	23157	17525	5288065	17524	5264908	23156	17524	5247384
PACLITAXEL	Withdrawal_event	1	83.4482	-9.60369	-5.80646	-4.16671	83.8427	NA	NA	NA	84.1194	NA	NA	NA	25180	17525	5288065	17524	5262885	25179	17524	5245361
AMOXICILLIN	Withdrawal_event	1	107.478	-9.96686	-6.16964	-4.52988	108.136	NA	NA	NA	108.494	NA	NA	NA	32431	17525	5288065	17524	5255634	32430	17524	5238110
COVID-19 VACCINE ASTRAZENECA (CHADOX1 NCOV-19)	Withdrawal_event	6	1131.36	-8.82002	-7.44404	-6.51596	1209.02	0.00222926	0.0049627	0.0110478	1213.29	0.00222137	0.00494521	0.011009	341380	17525	5288065	17519	4946685	341374	17519	4929166
ELASOMERAN	Withdrawal_event	4	968.43	-9.48708	-7.75032	-6.67059	1024.84	0.00146473	0.00390304	0.0104004	1028.43	0.00145959	0.00388941	0.0103642	292218	17525	5288065	17521	4995847	292214	17521	4978326
TOZINAMERAN	Withdrawal_event	14	3436.37	-8.74264	-7.8889	-7.23205	4271.13	0.0019409	0.00327782	0.00553564	4288.73	0.00193292	0.00326437	0.00551296	1036905	17525	5288065	17511	4251160	1036891	17511	4233649
