## Supplementary material for "Adverse drug withdrawal event signals in FAERS and Eudravigilance databases: a stratified disproportionality analysis study": FDA Inter-class disproportionality analysis

### Sheet: results_by_drugclass
Drug Class	event	obs	exp_rrr	ic2.5	ic	ic97.5	exp_prr	prr2.5	prr	prr97.5	exp_ror	ror2.5	ror	ror97.5	n_drug	n_event	n_tot	n_event_prr	n_tot_prr	b	c	d
CORTICOSTEROIDS, COMBINATIONS WITH ANTIBIOTICS	Withdrawal_event	27	0.466298	4.23525	4.83082	5.32336	0.466212	44.9772	57.9136	74.5706	0.21133	72.7637	127.762	224.331	49	144218	15154866	144191	15154817	22	144191	15010626
OPIOIDS	Withdrawal_event	57014	4793.73	3.56009	3.57196	3.58377	2998.28	18.8231	19.0156	19.2101	2674.85	21.0823	21.3148	21.5499	503740	144218	15154866	87204	14651126	446726	87204	14563922
IRON PREPARATIONS	Withdrawal_event	15	0.808884	2.74414	3.56586	4.20358	0.808805	11.7163	18.5459	29.3567	0.672473	12.7709	22.3057	38.9594	85	144218	15154866	144203	15154781	70	144203	15010578
MUSCLE RELAXANTS, CENTRALLY ACTING AGENTS	Withdrawal_event	4528	384.02	3.51557	3.5579	3.59961	372.956	11.8064	12.1408	12.4848	334.197	13.1306	13.5489	13.9805	40354	144218	15154866	139690	15114512	35826	139690	14974822
COUGH SUPPRESSANTS, EXCL. COMBINATIONS WITH EXPECTORANTS	Withdrawal_event	3140	268.235	3.49583	3.54674	3.59675	262.884	11.5523	11.9444	12.3498	235.798	12.8267	13.3165	13.8249	28187	144218	15154866	141078	15126679	25047	141078	14985601
ALL OTHER THERAPEUTIC PRODUCTS (ANTIDOTS)	Withdrawal_event	173	17.7859	3.02305	3.24613	3.453	17.7668	8.4479	9.73727	11.2234	16.277	9.08864	10.6285	12.4293	1869	144218	15154866	144045	15152997	1696	144045	15008952
ANTIDEPRESSANTS	Withdrawal_event	32230	3954.85	3.01075	3.02655	3.04225	3157.61	10.0853	10.2071	10.3303	2935.03	10.8415	10.9812	11.1226	415588	144218	15154866	111988	14739278	383358	111988	14627290
ANXIOLYTICS	Withdrawal_event	3675	903.723	1.97616	2.02319	2.06945	886.248	4.01561	4.14669	4.28206	859.977	4.13303	4.27337	4.41847	94966	144218	15154866	140543	15059900	91291	140543	14919357
DRUGS USED IN ADDICTIVE DISORDERS	Withdrawal_event	8619	2126.92	1.98788	2.0185	2.0488	2029.74	4.15658	4.24636	4.33807	1969.35	4.28054	4.37657	4.47475	223503	144218	15154866	135599	14931363	214884	135599	14795764
ANTIVERTIGO PREPARATIONS	Withdrawal_event	5	1.04679	0.302688	1.83015	2.8249	1.04676	2.02861	4.77663	11.2472	1.00878	2.02087	4.95647	12.1564	110	144218	15154866	144213	15154756	105	144213	15010543
EXPECTORANTS, EXCL. COMBINATIONS WITH COUGH SUPPRESSANTS	Withdrawal_event	10	2.71214	0.67864	1.70878	2.46535	2.712	2.00582	3.68731	6.77842	2.64199	2.01389	3.78503	7.11382	285	144218	15154866	144208	15154581	275	144208	15010373
ANTIADRENERGIC AGENTS, CENTRALLY ACTING	Withdrawal_event	370	131.191	1.34152	1.49231	1.63552	130.974	2.5545	2.82499	3.12412	128.681	2.59281	2.87532	3.1886	13786	144218	15154866	143848	15141080	13416	143848	14997232
OTHER ANALGESICS AND ANTIPYRETICS	Withdrawal_event	10402	3737.18	1.44886	1.47672	1.50431	3559.88	2.86502	2.92201	2.98014	3497.29	2.91481	2.97431	3.03502	392714	144218	15154866	133816	14762152	382312	133816	14628336
PSYCHOLEPTICS AND PSYCHOANALEPTICS IN COMBINATION	Withdrawal_event	11	3.65425	0.492435	1.46897	2.19621	3.65407	1.68137	3.01034	5.38977	3.58349	1.68528	3.06963	5.59113	384	144218	15154866	144207	15154482	373	144207	15010275
DIETARY SUPPLEMENT	Withdrawal_event	20	10.2015	0.236448	0.937817	1.50057	10.2008	1.27009	1.96064	3.02664	10.1066	1.27138	1.9789	3.08015	1072	144218	15154866	144198	15153794	1052	144198	15009596
ANTICHOLINERGIC AGENTS	Withdrawal_event	48	25.2562	0.475875	0.913064	1.29205	25.2522	1.43607	1.90082	2.51597	25.0337	1.44115	1.91741	2.55107	2654	144218	15154866	144170	15152212	2606	144170	15008042
ANTISEPTICS AND DISINFECTANTS	Withdrawal_event	366	199.214	0.724243	0.875879	1.01984	198.983	1.66152	1.83935	2.03621	197.38	1.67199	1.85429	2.05646	20934	144218	15154866	143852	15133932	20568	143852	14990080
DRUGS FOR FUNCTIONAL GASTROINTESTINAL DISORDERS	Withdrawal_event	13	7.10866	-0.0623792	0.827244	1.50513	7.10837	1.06695	1.82883	3.13474	7.05177	1.0653	1.84351	3.1902	747	144218	15154866	144205	15154119	734	144205	15009914
HYPNOTICS AND SEDATIVES	Withdrawal_event	1283	728.11	0.736828	0.816865	0.894712	725.294	1.67511	1.76894	1.86802	719.957	1.68596	1.78205	1.88362	76512	144218	15154866	142935	15078354	75229	142935	14935419
MEDICATION	Withdrawal_event	23	14.322	0.0151136	0.66492	1.19398	14.3211	1.07056	1.60602	2.4093	14.2378	1.07007	1.61542	2.43871	1505	144218	15154866	144195	15153361	1482	144195	15009166
AGENTS FOR TREATMENT OF HEMORRHOIDS AND ANAL FISSURES FOR TOPICAL USE	Withdrawal_event	9	5.55751	-0.443863	0.649203	1.4392	5.55738	0.846886	1.61947	3.09685	5.5243	0.843355	1.62917	3.14717	584	144218	15154866	144209	15154282	575	144209	15010073
DRUGS FOR CONSTIPATION	Withdrawal_event	293	208.369	0.320786	0.490765	0.651165	208.246	1.25559	1.40699	1.57665	207.432	1.25857	1.41251	1.58528	21896	144218	15154866	143925	15132970	21603	143925	14989045
ANTIPROPULSIVES	Withdrawal_event	174	126.186	0.239554	0.461971	0.668267	126.144	1.18998	1.37938	1.59892	125.684	1.19199	1.38442	1.60792	13260	144218	15154866	144044	15141606	13086	144044	14997562
PSYCHOSTIMULANTS, AGENTS USED FOR ADHD AND NOOTROPICS	Withdrawal_event	1508	1135.17	0.335826	0.409572	0.481456	1132.21	1.26642	1.33191	1.40078	1128.61	1.26964	1.33616	1.40615	119287	144218	15154866	142710	15035579	117779	142710	14892869
DECONGESTANTS AND OTHER NASAL PREPARATIONS FOR TOPICAL USE	Withdrawal_event	7	5.20541	-0.865675	0.394561	1.26842	5.20534	0.644143	1.34477	2.80747	5.1881	0.640147	1.34924	2.84381	547	144218	15154866	144211	15154319	540	144211	15010108
ANTIHISTAMINES FOR SYSTEMIC USE	Withdrawal_event	1453	1106.27	0.318032	0.393178	0.466392	1103.59	1.25071	1.31661	1.386	1100.24	1.2537	1.32062	1.39112	116250	144218	15154866	142765	15038616	114797	142765	14895851
ANTIEMETICS AND ANTINAUSEANTS	Withdrawal_event	224	171.093	0.192534	0.387723	0.570385	171.03	1.14977	1.30971	1.49189	170.522	1.15131	1.31362	1.4988	17979	144218	15154866	143994	15136887	17755	143994	14992893
ANTIPSORIATICS FOR TOPICAL USE	Withdrawal_event	8	6.29026	-0.844283	0.323995	1.15258	6.29019	0.638704	1.27182	2.53252	6.27376	0.634995	1.27515	2.56067	661	144218	15154866	144210	15154205	653	144210	15009995
ANESTHETICS, LOCAL	Withdrawal_event	363	290.104	0.170625	0.322901	0.467445	289.957	1.13007	1.25191	1.38688	289.256	1.13142	1.25495	1.39196	30485	144218	15154866	143855	15124381	30122	143855	14980526
ANTIEPILEPTICS	Withdrawal_event	3647	2952.48	0.257527	0.304734	0.351172	2937.97	1.20142	1.24133	1.28257	2931.19	1.20373	1.2442	1.28603	310256	144218	15154866	140571	14844610	306609	140571	14704039
ARTERIOLAR SMOOTH MUSCLE, AGENTS ACTING ON	Non_withdrawal_event	54753	54236.9	0.0015531	0.013663	0.0257215	54235	1.00946	1.00955	1.00965	518.535	43.9478	105.592	253.701	54758	15010648	15154866	14955895	15100108	5	14955895	144213
MONOCLONAL ANTIBODIES AND ANTIBODY DRUG CONJUGATES	Non_withdrawal_event	202737	200832	0.00733004	0.0136169	0.0198899	200807	1.00954	1.00961	1.00968	2567.38	53.3553	78.9666	116.872	202762	15010648	15154866	14807911	14952104	25	14807911	144193
PLANT ALKALOIDS AND OTHER NATURAL PRODUCTS	Non_withdrawal_event	48958	48499	0.00078034	0.0135884	0.0263392	48497.5	1.00938	1.00949	1.00961	726.24	32.1358	67.413	141.416	48965	15010648	15154866	14961690	15105901	7	14961690	144211
OTHER ANTIHYPERTENSIVES	Non_withdrawal_event	225402	223302	0.00754473	0.0135068	0.0194564	223270	1.00947	1.00955	1.00963	4614.85	36.4652	48.8428	65.4219	225447	15010648	15154866	14785246	14929419	45	14785246	144173
ANGIOTENSIN II RECEPTOR BLOCKERS (ARBs), COMBINATIONS	Non_withdrawal_event	120042	118924	0.00532142	0.0134944	0.0216439	118915	1.00938	1.00947	1.00957	2581.71	31.4161	46.497	68.8174	120067	15010648	15154866	14890606	15034799	25	14890606	144193
MUSCLE RELAXANTS, PERIPHERALLY ACTING AGENTS	Non_withdrawal_event	58846	58298.9	0.00179578	0.013476	0.0251086	58296.7	1.00929	1.00942	1.00955	1347.9	25.3479	43.6577	75.1931	58859	15010648	15154866	14951802	15096007	13	14951802	144205
INSULINS AND ANALOGUES	Non_withdrawal_event	125691	124524	0.00547505	0.013462	0.0214265	124514	1.00936	1.00945	1.00955	2993.74	29.1738	41.9847	60.4212	125720	15010648	15154866	14884957	15029146	29	14884957	144189
OTHER DRUGS FOR OBSTRUCTIVE AIRWAY DISEASES, INHALANTS	Non_withdrawal_event	84752	83965.3	0.0037249	0.0134544	0.0231506	83960.9	1.00931	1.00942	1.00954	2070.19	26.41	40.9391	63.4613	84772	15010648	15154866	14925896	15070094	20	14925896	144198
OTHER DERMATOLOGICAL PREPARATIONS	Non_withdrawal_event	241445	239212	0.00764607	0.0134065	0.0191552	239176	1.00941	1.00949	1.00957	6659.58	28.4285	36.2553	46.2369	241510	15010648	15154866	14769203	14913356	65	14769203	144153
VITAMIN K AND OTHER HEMOSTATICS	Non_withdrawal_event	39911	39542.1	-0.000792	0.0133971	0.0275158	39541.1	1.00918	1.00935	1.00953	1141.96	19.3531	34.9497	63.1154	39922	15010648	15154866	14970737	15114944	11	14970737	144207
IMMUNOSUPPRESSANTS	Non_withdrawal_event	3793518	3.75856e+06	0.0119035	0.0133557	0.0148071	3.74689e+06	1.01238	1.01245	1.01251	90560	39.5324	41.8896	44.3872	3794673	15010648	15154866	11217130	11360193	1155	11217130	143063
ANTITHROMBOTIC AGENTS	Non_withdrawal_event	558524	553378	0.00956711	0.0133532	0.0171343	553181	1.00959	1.00966	1.00973	17156.3	28.0205	32.555	37.8234	558695	15010648	15154866	14452124	14596171	171	14452124	144047
HORMONES AND RELATED AGENTS	Non_withdrawal_event	70348	69700.3	0.0026627	0.0133436	0.0239846	69697.3	1.00919	1.00934	1.00948	2279.44	20.3191	30.8619	46.8751	70370	15010648	15154866	14940300	15084496	22	14940300	144196
ANTIMETABOLITES	Non_withdrawal_event	48680	48233.6	0.00044627	0.013291	0.026078	48232.1	1.00911	1.00929	1.00946	1763.88	17.1548	27.5982	44.3993	48697	15010648	15154866	14961968	15106169	17	14961968	144201
BLOOD GLUCOSE LOWERING DRUGS, EXCL. INSULINS	Non_withdrawal_event	269079	266618	0.00779709	0.0132534	0.0186993	266574	1.00931	1.0094	1.00949	10331.2	21.4282	26.0453	31.6573	269180	15010648	15154866	14741569	14885686	101	14741569	144117
ALKYLATING AGENTS	Non_withdrawal_event	45074	44661.9	-9.91e-05	0.0132507	0.0265381	44660.7	1.00907	1.00925	1.00944	1764.31	15.8801	25.5477	41.1008	45091	15010648	15154866	14965574	15109775	17	14965574	144201
IMMUNOGLOBULINS	Non_withdrawal_event	78054	77340.9	0.00310133	0.0132404	0.0233434	77337.2	1.00912	1.00927	1.00942	3106.9	17.5636	25.1228	35.9353	78084	15010648	15154866	14932594	15076782	30	14932594	144188
OTHER ANTINEOPLASTIC AGENTS	Non_withdrawal_event	59228	58687.2	0.00159214	0.0132346	0.0248296	58685	1.00908	1.00925	1.00942	2384.84	16.5018	24.8352	37.3769	59251	15010648	15154866	14951420	15095615	23	14951420	144195
OTHER OPHTHALMOLOGICALS	Non_withdrawal_event	12871	12753.5	-0.0117991	0.013234	0.0380488	12753.4	1.00888	1.00922	1.00957	519.987	10.3008	24.7525	59.4798	12876	15010648	15154866	14997777	15141990	5	14997777	144213
PARATHYROID HORMONES AND ANALOGUES	Non_withdrawal_event	127223	126063	0.00527796	0.0132166	0.0211331	126053	1.00916	1.00928	1.0094	5265.11	18.3621	24.1634	31.7977	127274	15010648	15154866	14883425	15027592	51	14883425	144167
ADRENERGICS, INHALANTS	Non_withdrawal_event	190697	188963	0.00669205	0.0131746	0.0196424	188941	1.00919	1.00929	1.0094	8431.18	18.2142	22.6181	28.0868	190779	15010648	15154866	14819951	14964087	82	14819951	144136
ANTI-ACNE PREPARATIONS FOR TOPICAL USE	Non_withdrawal_event	76148	75456	0.0029043	0.0131697	0.0233981	75452.5	1.00906	1.00922	1.00937	3418.1	15.8361	22.2779	31.34	76181	15010648	15154866	14934500	15078685	33	14934500	144185
OTHER HEMATOLOGICAL AGENTS	Non_withdrawal_event	29430	29162.8	-0.00337291	0.0131575	0.0295924	29162.3	1.00893	1.00918	1.00943	1350.55	12.6513	21.7911	37.5339	29443	15010648	15154866	14981218	15125423	13	14981218	144205
ANTIARRHYTHMICS, CLASS I AND III	Non_withdrawal_event	17781	17619.7	-0.00813878	0.0131455	0.0342718	17619.5	1.00885	1.00916	1.00948	831.724	10.6895	21.3785	42.7561	17789	15010648	15154866	14992867	15137077	8	14992867	144210
INTESTINAL ANTIINFLAMMATORY AGENTS	Non_withdrawal_event	33221	32919.7	-0.00241263	0.0131434	0.0286148	32919.1	1.00894	1.00917	1.00941	1557.95	12.8534	21.3235	35.3752	33236	15010648	15154866	14977427	15121630	15	14977427	144203
CONTRACEPTIVES FOR TOPICAL USE	Non_withdrawal_event	23832	23616.1	-0.00524661	0.0131288	0.0313864	23615.8	1.00888	1.00916	1.00944	1143.18	11.5433	20.8471	37.6496	23843	15010648	15154866	14986816	15131023	11	14986816	144207
LIPID MODIFYING AGENTS, PLAIN	Non_withdrawal_event	385086	381604	0.00854537	0.0131056	0.0176586	381513	1.00928	1.00937	1.00945	18683.8	17.8355	20.6107	23.8177	385270	15010648	15154866	14625562	14769596	184	14625562	144034
DRUGS FOR PEPTIC ULCER AND GASTRO-OESOPHAGEAL REFLUX DISEASE (GORD)	Non_withdrawal_event	678621	672494	0.00965039	0.0130849	0.0165154	672206	1.00947	1.00954	1.00962	33269.1	18.3208	20.3979	22.7105	678955	15010648	15154866	14332027	14475911	334	14332027	143884
INTESTINAL ANTIINFECTIVES	Non_withdrawal_event	12133	12023.5	-0.0127055	0.013081	0.038636	12023.4	1.00871	1.00912	1.00952	624.019	8.73324	19.4433	43.2877	12139	15010648	15154866	14998515	15142727	6	14998515	144212
QUINOLONE ANTIBACTERIALS	Non_withdrawal_event	80769	80044	0.00304218	0.013009	0.0229411	80040.1	1.00894	1.00911	1.00928	4556.4	13.19	17.7265	23.8232	80813	15010648	15154866	14929879	15074053	44	14929879	144174
DRUGS AFFECTING BONE STRUCTURE AND MINERALIZATION	Non_withdrawal_event	313849	311041	0.00791582	0.0129676	0.0180105	310981	1.00912	1.00922	1.00932	18366.2	14.7638	17.0884	19.7791	314029	15010648	15154866	14696799	14840837	180	14696799	144038
OTHER RESPIRATORY SYSTEM PRODUCTS	Non_withdrawal_event	11222	11122.1	-0.0139229	0.0128946	0.0394618	11122.1	1.00852	1.00899	1.00945	728.072	7.34622	15.4133	32.3391	11229	15010648	15154866	14999426	15143637	7	14999426	144211
PROTEIN KINASE INHIBITORS	Non_withdrawal_event	474232	470027	0.00873998	0.012849	0.0169521	469891	1.00915	1.00924	1.00933	31414.9	13.5058	15.0958	16.8729	474543	15010648	15154866	14536416	14680323	311	14536416	143907
CARDIAC GLYCOSIDES	Non_withdrawal_event	13665	13543.9	-0.0114473	0.0128445	0.0369307	13543.8	1.00851	1.00895	1.00939	935.953	7.59485	14.6001	28.0667	13674	15010648	15154866	14996983	15141192	9	14996983	144209
HORMONE ANTAGONISTS AND RELATED AGENTS	Non_withdrawal_event	130200	129049	0.00496175	0.0128089	0.0206346	129039	1.00884	1.009	1.00915	9188.71	11.5099	14.1696	17.4439	130289	15010648	15154866	14880448	15024577	89	14880448	144129
HORMONAL CONTRACEPTIVES FOR SYSTEMIC USE	Non_withdrawal_event	323754	320896	0.00781867	0.0127925	0.0177577	320833	1.009	1.0091	1.00921	22949.4	12.3775	14.1073	16.0789	323979	15010648	15154866	14686894	14830887	225	14686894	143993
BILE THERAPY	Non_withdrawal_event	6607	6549.08	-0.0222974	0.0127025	0.0472772	6549.05	1.00818	1.00885	1.00952	520.204	5.28459	12.7008	30.5246	6612	15010648	15154866	15004041	15148254	5	15004041	144213
MACROLIDES, LINCOSAMIDES AND STREPTOGRAMINS	Non_withdrawal_event	32503	32218.5	-0.00304195	0.0126854	0.0283263	32217.8	1.00854	1.00885	1.00916	2596.89	8.45569	12.5161	18.5264	32528	15010648	15154866	14978145	15122338	25	14978145	144193
ANGIOTENSIN II RECEPTOR BLOCKERS (ARBs), PLAIN	Non_withdrawal_event	69959	69346.7	0.00197094	0.0126816	0.0233521	69343.9	1.00866	1.00887	1.00908	5596.38	9.57273	12.5007	16.3244	70013	15010648	15154866	14940689	15084853	54	14940689	144164
ANTIMALARIALS	Non_withdrawal_event	23289	23085.2	-0.00590916	0.0126799	0.0311484	23084.9	1.00848	1.00884	1.00921	1870.82	7.84148	12.4485	19.7624	23307	15010648	15154866	14987359	15131559	18	14987359	144200
IMMUNOSTIMULANTS	Non_withdrawal_event	227932	225956	0.00663222	0.0125611	0.0184776	225926	1.00875	1.00888	1.00901	20015.1	9.89521	11.388	13.1061	228127	15010648	15154866	14782716	14926739	195	14782716	144023
TETRACYCLINES	Non_withdrawal_event	13825	13705.3	-0.0116075	0.0125427	0.0364897	13705.2	1.00824	1.00874	1.00924	1247.95	6.28971	11.0782	19.5122	13837	15010648	15154866	14996823	15141029	12	14996823	144206
CYTOTOXIC ANTIBIOTICS AND RELATED SUBSTANCES	Non_withdrawal_event	20254	20079.1	-0.00742499	0.012513	0.0323122	20078.9	1.00831	1.00872	1.00914	1871.2	6.81803	10.8241	17.1839	20272	15010648	15154866	14990394	15134594	18	14990394	144200
DIRECT ACTING ANTIVIRALS	Non_withdrawal_event	275270	272896	0.00710109	0.0124956	0.01788	272852	1.00874	1.00886	1.00899	25382.9	9.57404	10.8447	12.284	275518	15010648	15154866	14735378	14879348	248	14735378	143970
BETA-LACTAM ANTIBACTERIALS, PENICILLINS	Non_withdrawal_event	49662	49235	-0.00025777	0.012459	0.0251192	49233.6	1.00843	1.0087	1.00898	4773.5	7.79123	10.4037	13.8921	49708	15010648	15154866	14960986	15105158	46	14960986	144172
UROLOGICALS	Non_withdrawal_event	126783	125696	0.00446617	0.0124186	0.0203488	125687	1.00854	1.00872	1.0089	12498.2	8.48718	10.1441	12.1246	126904	15010648	15154866	14883865	15027962	121	14883865	144097
HYPOTHALAMIC HORMONES	Non_withdrawal_event	48115	47702.7	-0.00050398	0.0124161	0.0252778	47701.4	1.00839	1.00867	1.00895	4774	7.54771	10.0786	13.458	48161	15010648	15154866	14962533	15106705	46	14962533	144172
ANTIMIGRAINE PREPARATIONS	Non_withdrawal_event	112929	111964	0.00395065	0.0123774	0.0207793	111957	1.00849	1.00868	1.00887	11475.1	8.16929	9.84119	11.8553	113040	15010648	15154866	14897719	15041826	111	14897719	144107
PROGESTOGENS AND ESTROGENS IN COMBINATION	Non_withdrawal_event	73177	72552.9	0.00188421	0.0123563	0.0227899	72549.9	1.00841	1.00864	1.00888	7564.85	7.68906	9.67329	12.1696	73250	15010648	15154866	14937471	15081616	73	14937471	144145
THYROID PREPARATIONS	Non_withdrawal_event	56407	55927.7	0.00038142	0.012312	0.0241929	55925.9	1.00833	1.0086	1.00887	6016.55	7.24665	9.37531	12.1292	56465	15010648	15154866	14954241	15098401	58	14954241	144160
OTHER ALIMENTARY TRACT AND METABOLISM PRODUCTS	Non_withdrawal_event	12371	12266.2	-0.0132571	0.0122791	0.0375882	12266.1	1.00798	1.00855	1.00913	1352.09	5.3111	9.14956	15.7622	12384	15010648	15154866	14998277	15142482	13	14998277	144205
SULFONAMIDES AND TRIMETHOPRIM	Non_withdrawal_event	23596	23396.2	-0.00620054	0.0122668	0.0306152	23395.9	1.00813	1.00855	1.00897	2598.44	6.13453	9.08085	13.4422	23621	15010648	15154866	14987052	15131245	25	14987052	144193
ALDOSTERONE ANTAGONISTS AND OTHER POTASSIUM-SPARING AGENTS	Non_withdrawal_event	11682	11583.7	-0.0140921	0.0121897	0.0382311	11583.6	1.00788	1.00849	1.0091	1352.15	5.01499	8.63958	14.8839	11695	15010648	15154866	14998966	15143171	13	14998966	144205
ANTIFUNGALS FOR TOPICAL USE	Non_withdrawal_event	6288	6235.09	-0.0236934	0.0121887	0.0476241	6235.07	1.00766	1.00849	1.00932	728.311	4.11419	8.63367	18.1178	6295	15010648	15154866	15004360	15148571	7	15004360	144211
OTHER ANTIBACTERIALS	Non_withdrawal_event	55710	55243.2	0.00013311	0.0121383	0.0240931	55241.5	1.00819	1.00848	1.00877	6639.54	6.56614	8.39064	10.7221	55774	15010648	15154866	14954938	15099092	64	14954938	144154
ANTIMYCOTICS FOR SYSTEMIC USE	Non_withdrawal_event	22614	22425.5	-0.00679231	0.0120731	0.0308143	22425.3	1.00796	1.00842	1.00887	2806.53	5.52434	8.05763	11.7526	22641	15010648	15154866	14988034	15132225	27	14988034	144191
ANTIINFLAMMATORY AND ANTIRHEUMATIC PRODUCTS, NON-STEROIDS	Non_withdrawal_event	362810	359794	0.00734397	0.0120423	0.0167328	359720	1.00846	1.00859	1.00871	44928.6	7.35421	8.07526	8.86701	363251	15010648	15154866	14647838	14791615	441	14647838	143777
ACE INHIBITORS, PLAIN	Non_withdrawal_event	48491	48088	-0.00082934	0.0120404	0.0248523	48086.7	1.00809	1.00841	1.00872	6123.57	6.13408	7.91875	10.2227	48550	15010648	15154866	14962157	15106316	59	14962157	144159
ANTERIOR PITUITARY LOBE HORMONES AND ANALOGUES	Non_withdrawal_event	77178	76536.7	0.00184216	0.0120387	0.0221988	76533.4	1.00817	1.00842	1.00868	9739.85	6.47238	7.92394	9.70104	77272	15010648	15154866	14933470	15077594	94	14933470	144124
MEDICAL DEVICES	Non_withdrawal_event	9244	9167.92	-0.0176392	0.0119226	0.0411805	9167.87	1.00756	1.0083	1.00905	1248.33	4.20378	7.40509	13.0443	9256	15010648	15154866	15001404	15145610	12	15001404	144206
ALLERGENS	Non_withdrawal_event	5536	5491.24	-0.0265468	0.0117105	0.0494603	5491.23	1.00714	1.00815	1.00916	832.403	3.32423	6.65062	13.3056	5544	15010648	15154866	15005112	15149322	8	15005112	144210
CARDIAC STIMULANTS EXCL. CARDIAC GLYCOSIDES	Non_withdrawal_event	22705	22523.6	-0.00725507	0.0115724	0.0302761	22523.3	1.00755	1.00807	1.00858	3638.28	4.47938	6.24059	8.69427	22740	15010648	15154866	14987943	15132126	35	14987943	144183
SELECTIVE CALCIUM CHANNEL BLOCKERS WITH MAINLY VASCULAR EFFECTS	Non_withdrawal_event	43347	43001.9	-0.00208049	0.0115333	0.0250822	43000.9	1.00767	1.00805	1.00843	7060.54	4.83941	6.13933	7.78843	43415	15010648	15154866	14967301	15111451	68	14967301	144150
OTHER SYSTEMIC DRUGS FOR OBSTRUCTIVE AIRWAY DISEASES	Non_withdrawal_event	112711	111814	0.00309604	0.011531	0.019941	111807	1.00785	1.00809	1.00832	18306.8	5.3123	6.15677	7.13548	112888	15010648	15154866	14897937	15041978	177	14897937	144041
ANDROGENS	Non_withdrawal_event	40320	39999.7	-0.00261025	0.0115065	0.0255536	39998.8	1.00763	1.00803	1.00842	6646.37	4.74709	6.06647	7.75255	40384	15010648	15154866	14970328	15114482	64	14970328	144154
SELECTIVE CALCIUM CHANNEL BLOCKERS WITH DIRECT CARDIAC EFFECTS	Non_withdrawal_event	14426	14312.5	-0.0122434	0.0113963	0.0348412	14312.4	1.00727	1.00794	1.00861	2496.01	3.87249	5.77963	8.62601	14450	15010648	15154866	14996222	15140416	24	14996222	144194
HIGH-CEILING DIURETICS	Non_withdrawal_event	22007	21835.2	-0.00781907	0.0113056	0.0303026	21835	1.00732	1.00788	1.00843	3950.4	4.05228	5.57083	7.65845	22045	15010648	15154866	14988641	15132821	38	14988641	144180
VASODILATORS USED IN CARDIAC DISEASES	Non_withdrawal_event	5164	5123.77	-0.028339	0.0112815	0.0503582	5123.76	1.00671	1.00785	1.009	936.484	2.86745	5.51425	10.6042	5173	15010648	15154866	15005484	15149693	9	15005484	144209
VIRAL VACCINES	Non_withdrawal_event	14669	14556.1	-0.0123008	0.0111415	0.0343922	14556	1.00706	1.00776	1.00846	2808.02	3.58113	5.22396	7.62044	14696	15010648	15154866	14995979	15140170	27	14995979	144191
LOW-CEILING DIURETICS, THIAZIDES	Non_withdrawal_event	10858	10774.5	-0.0161261	0.0111394	0.0381461	10774.4	1.00694	1.00776	1.00857	2080.44	3.36567	5.21908	8.09314	10878	15010648	15154866	14999790	15143988	20	14999790	144198
OTHER BETA-LACTAM ANTIBACTERIALS	Non_withdrawal_event	10699	10617	-0.0163683	0.0111	0.0383057	10616.9	1.0069	1.00773	1.00856	2080.47	3.31632	5.1426	7.97459	10719	15010648	15154866	14999949	15144147	20	14999949	144198
PROGESTOGENS	Non_withdrawal_event	3123	3099.22	-0.040024	0.011024	0.0611726	3099.22	1.00613	1.00767	1.00922	624.394	2.24528	5.00165	11.1418	3129	15010648	15154866	15007525	15151737	6	15007525	144212
VITAMIN A AND D, INCL. COMBINATIONS OF THE TWO	Non_withdrawal_event	3111	3087.34	-0.040134	0.0110133	0.0612577	3087.33	1.00611	1.00767	1.00922	624.395	2.23664	4.98242	11.099	3117	15010648	15154866	15007537	15151749	6	15007537	144212
OTHER NERVOUS SYSTEM DRUGS	Non_withdrawal_event	168291	167059	0.00369967	0.0106008	0.0174852	167045	1.00723	1.00746	1.00769	38487.3	3.9497	4.37264	4.84088	168664	15010648	15154866	14842357	14986202	373	14842357	143845
COUGH SUPPRESSANTS AND EXPECTORANTS, COMBINATIONS	Non_withdrawal_event	7661	7604.93	-0.0218928	0.0105963	0.0427187	7604.91	1.00631	1.00738	1.00844	1768.72	2.69116	4.33139	6.97132	7678	15010648	15154866	15002987	15147188	17	15002987	144201
OTHER SEX HORMONES AND MODULATORS OF THE GENITAL SYSTEM	Non_withdrawal_event	12393	12304.8	-0.0152071	0.0103063	0.035593	12304.7	1.0063	1.00718	1.00805	3120.56	2.77544	3.9714	5.68271	12423	15010648	15154866	14998255	15142443	30	14998255	144188
EMOLLIENTS AND PROTECTIVES	Non_withdrawal_event	4393	4362.09	-0.032796	0.0101857	0.052528	4362.08	1.0056	1.00709	1.00858	1144.67	2.12376	3.8378	6.93522	4404	15010648	15154866	15006255	15150462	11	15006255	144207
PROPULSIVES	Non_withdrawal_event	26274	26091.3	-0.00743238	0.0100656	0.0274567	26091	1.00639	1.00701	1.00763	7068.59	2.92962	3.71701	4.71601	26342	15010648	15154866	14984374	15128524	68	14984374	144150
MAGNETIC RESONANCE IMAGING CONTRAST MEDIA	Non_withdrawal_event	2216	2200.85	-0.0508092	0.00989166	0.069325	2200.85	1.00471	1.00688	1.00906	624.432	1.5926	3.54882	7.90794	2222	15010648	15154866	15008432	15152644	6	15008432	144212
CORTICOSTEROIDS FOR SYSTEMIC USE, PLAIN	Non_withdrawal_event	98872	98202.5	0.00079541	0.00980223	0.0187806	98198.1	1.00653	1.00686	1.0072	28384.8	3.09345	3.48327	3.92221	99146	15010648	15154866	14911776	15055720	274	14911776	143944
DRUGS FOR TREATMENT OF TUBERCULOSIS	Non_withdrawal_event	6291	6250.94	-0.0266587	0.00921484	0.0446418	6250.93	1.00501	1.00641	1.00781	2081.08	1.94886	3.02295	4.68901	6311	15010648	15154866	15004357	15148555	20	15004357	144198
PARASYMPATHOMIMETICS	Non_withdrawal_event	1543	1533.27	-0.0637701	0.00912446	0.0801987	1533.27	1.0035	1.00635	1.00921	520.38	1.23241	2.96514	7.13407	1548	15010648	15154866	15009105	15153318	5	15009105	144213
DIURETICS AND POTASSIUM-SPARING AGENTS IN COMBINATION	Non_withdrawal_event	1502	1492.66	-0.064898	0.00899723	0.0810225	1492.66	1.00333	1.00626	1.00919	520.381	1.19961	2.88635	6.94476	1507	15010648	15154866	15009146	15153359	5	15009146	144213
OTHER GYNECOLOGICALS	Non_withdrawal_event	6276	6237.08	-0.0269418	0.00897481	0.0444438	6237.06	1.00481	1.00624	1.00768	2185.15	1.87124	2.87212	4.40832	6297	15010648	15154866	15004372	15148569	21	15004372	144197
NASAL DECONGESTANTS FOR SYSTEMIC USE	Non_withdrawal_event	15361	15271.3	-0.014455	0.00845107	0.0311742	15271.2	1.00491	1.00588	1.00685	5929.01	1.99739	2.59082	3.36057	15418	15010648	15154866	14995287	15139448	57	14995287	144161
ANTI-DEMENTIA DRUGS	Non_withdrawal_event	38495	38273.3	-0.00611499	0.00833337	0.0227087	38272.7	1.00519	1.00581	1.00643	15172.5	2.15641	2.53715	2.98512	38641	15010648	15154866	14972153	15116225	146	14972153	144072
BETA BLOCKING AGENTS	Non_withdrawal_event	70891	70482.8	-0.00230913	0.00833075	0.018931	70480.9	1.00536	1.00582	1.00628	27918.2	2.25246	2.53924	2.86253	71160	15010648	15154866	14939757	15083706	269	14939757	143949
ESTROGENS	Non_withdrawal_event	61959	61610.1	-0.0032348	0.00814766	0.0194848	61608.6	1.00519	1.00569	1.00618	25230.3	2.16483	2.45574	2.78574	62202	15010648	15154866	14948689	15092664	243	14948689	143975
CALCIUM	Non_withdrawal_event	3049	3031.87	-0.0435427	0.00812661	0.0588746	3031.87	1.00342	1.00565	1.00789	1248.85	1.38495	2.44145	4.3039	3061	15010648	15154866	15007599	15151805	12	15007599	144206
DIGESTIVES, INCL. ENZYMES	Non_withdrawal_event	1498	1489.69	-0.0659699	0.00802521	0.0801454	1489.69	1.00237	1.00558	1.0088	624.462	1.07597	2.39887	5.34823	1504	15010648	15154866	15009150	15153362	6	15009150	144212
CORTICOSTEROIDS, OTHER COMBINATIONS	Non_withdrawal_event	1207	1200.47	-0.0747252	0.00782756	0.0880534	1200.47	1.00181	1.00544	1.00909	520.391	0.963638	2.31941	5.58265	1212	15010648	15154866	15009441	15153654	5	15009441	144213
MUSCLE RELAXANTS	Non_withdrawal_event	1748	1739.29	-0.0612301	0.00720511	0.0740335	1739.29	1.00183	1.00501	1.00819	832.614	1.04823	2.09941	4.20474	1756	15010648	15154866	15008900	15153110	8	15008900	144210
OTHER DRUGS FOR DISORDERS OF THE MUSCULO-SKELETAL SYSTEM	Non_withdrawal_event	2691	2678.27	-0.0481897	0.0068408	0.0608275	2678.27	1.00213	1.00475	1.00739	1352.96	1.15337	1.98897	3.42997	2704	15010648	15154866	15007957	15152162	13	15007957	144205
CORTICOSTEROIDS, PLAIN	Non_withdrawal_event	241464	240370	0.0007935	0.00655366	0.0123022	240352	1.00434	1.00463	1.00492	125484	1.81836	1.92426	2.03634	242679	15010648	15154866	14769184	14912187	1215	14769184	143003
VITAMINS	Non_withdrawal_event	1584	1576.85	-0.0654085	0.00652477	0.0766849	1576.85	1.00103	1.00453	1.00805	832.623	0.949717	1.90242	3.81083	1592	15010648	15154866	15009064	15153274	8	15009064	144210
POSTERIOR PITUITARY LOBE HORMONES	Non_withdrawal_event	984	979.588	-0.0850888	0.00647933	0.0951935	979.588	1.00005	1.0045	1.00898	520.399	0.785266	1.89086	4.55302	989	15010648	15154866	15009664	15153877	5	15009664	144213
DOPAMINERGIC AGENTS	Non_withdrawal_event	111752	111271	-0.00224735	0.00622375	0.0146697	111267	1.00393	1.00436	1.00478	60993.9	1.68928	1.83218	1.98718	112340	15010648	15154866	14898896	15042526	588	14898896	143630
DRUGS USED IN BENIGN PROSTATIC HYPERTROPHY	Non_withdrawal_event	26360	26247.8	-0.0113166	0.00615273	0.0235155	26247.6	1.0034	1.00428	1.00516	14560.2	1.53325	1.81042	2.13769	26500	15010648	15154866	14984288	15128366	140	14984288	144078
ANTIADRENERGIC AGENTS, PERIPHERALLY ACTING	Non_withdrawal_event	5226	5205.98	-0.0338471	0.00553616	0.0443819	5205.98	1.00179	1.00385	1.00591	3122.05	1.16912	1.6739	2.39661	5256	15010648	15154866	15005422	15149610	30	15005422	144188
ANTITHYROID PREPARATIONS	Non_withdrawal_event	1866	1859.14	-0.0608973	0.00531375	0.0700196	1859.14	1.00021	1.00369	1.00718	1144.86	0.901048	1.6299	2.9483	1877	15010648	15154866	15008782	15152989	11	15008782	144207
ANTIADRENAL PREPARATIONS	Non_withdrawal_event	812	809.225	-0.0960236	0.00493544	0.102436	809.225	0.998044	1.00343	1.00884	520.405	0.647692	1.56032	3.7589	817	15010648	15154866	15009836	15154049	5	15009836	144213
ANTIOBESITY PREPARATIONS, EXCL. DIET PRODUCTS	Non_withdrawal_event	14698	14661.1	-0.0197966	0.00362245	0.0268504	14661.1	1.00116	1.00252	1.00388	10821.8	1.11986	1.35818	1.64721	14802	15010648	15154866	14995950	15140064	104	14995950	144114
OTHERS/UNKOWN	Non_withdrawal_event	24823	24780.9	-0.0155556	0.00244815	0.0203387	24780.8	1.0006	1.0017	1.00281	20394.3	1.05746	1.21716	1.40097	25019	15010648	15154866	14985825	15129847	196	14985825	144022
OTHER MINERAL SUPPLEMENTS	Non_withdrawal_event	3989	3982.74	-0.0428551	0.00226734	0.0466856	3982.73	0.998804	1.00157	1.00435	3330.51	0.845788	1.19771	1.69607	4021	15010648	15154866	15006659	15150845	32	15006659	144186
NO ATC CODE	Non_withdrawal_event	861	859.74	-0.0958839	0.0021118	0.0968459	859.74	0.995476	1.00147	1.00749	728.575	0.561684	1.18176	2.48637	868	15010648	15154866	15009787	15153998	7	15009787	144211
ANTIPSYCHOTICS	Non_withdrawal_event	565445	564651	-0.00173555	0.00202727	0.00578513	564620	1.00122	1.00146	1.0017	479240	1.1457	1.17988	1.21508	570076	15010648	15154866	14445203	14584790	4631	14445203	139587
ANESTHETICS, GENERAL	Non_withdrawal_event	20188	20181.1	-0.0194779	0.00049276	0.0203242	20181.1	0.99902	1.00034	1.00167	19462.6	0.898087	1.03727	1.19803	20375	15010648	15154866	14990460	15134491	187	14990460	144031
ANTIEPILEPTICS	Non_withdrawal_event	306609	307304	-0.00837538	-0.00326422	0.00183778	307318	0.997307	0.997693	0.998079	381484	0.777584	0.803726	0.830748	310256	15010648	15154866	14704039	14844610	3647	14704039	140571
ANESTHETICS, LOCAL	Non_withdrawal_event	30122	30194.9	-0.0198259	-0.00348709	0.0127585	30195	0.996351	0.997581	0.998812	37801.5	0.718412	0.796847	0.883846	30485	15010648	15154866	14980526	15124381	363	14980526	143855
ANTIPSORIATICS FOR TOPICAL USE	Non_withdrawal_event	653	654.71	-0.116573	-0.00376956	0.104733	654.71	0.989008	0.997388	1.00584	832.674	0.390523	0.78422	1.57481	661	15010648	15154866	15009995	15154205	8	15009995	144210
ANTIEMETICS AND ANTINAUSEANTS	Non_withdrawal_event	17755	17807.9	-0.0255924	-0.00429246	0.0168492	17808	0.995389	0.997026	0.998665	23323.2	0.6672	0.761258	0.868574	17979	15010648	15154866	14992893	15136887	224	14992893	143994
ANTIHISTAMINES FOR SYSTEMIC USE	Non_withdrawal_event	114797	115144	-0.0127087	-0.00435092	0.00398244	115146	0.996319	0.996965	0.997612	151603	0.718847	0.757219	0.797639	116250	15010648	15154866	14895851	15038616	1453	14895851	142765
PSYCHOSTIMULANTS, AGENTS USED FOR ADHD AND NOOTROPICS	Non_withdrawal_event	117779	118152	-0.0128108	-0.00455964	0.0036677	118155	0.996178	0.99682	0.997462	157371	0.71116	0.748415	0.787622	119287	15010648	15154866	14892869	15035579	1508	14892869	142710
DECONGESTANTS AND OTHER NASAL PREPARATIONS FOR TOPICAL USE	Non_withdrawal_event	540	541.795	-0.129063	-0.00478217	0.114299	541.795	0.987223	0.996688	1.00624	728.59	0.351641	0.741157	1.56214	547	15010648	15154866	15010108	15154319	7	15010108	144211
ANTIPROPULSIVES	Non_withdrawal_event	13086	13133.8	-0.0300872	-0.00526156	0.0193494	13133.9	0.994402	0.996356	0.998314	18116.5	0.621922	0.722324	0.838935	13260	15010648	15154866	14997562	15141606	174	14997562	144044
DRUGS FOR CONSTIPATION	Non_withdrawal_event	21603	21687.6	-0.024944	-0.0056407	0.0135325	21687.8	0.994556	0.996092	0.997631	30514.4	0.630804	0.70796	0.794554	21896	15010648	15154866	14989045	15132970	293	14989045	143925
MEDICATION	Non_withdrawal_event	1482	1490.68	-0.0828189	-0.00842037	0.064083	1490.68	0.98794	0.994178	1.00046	2394.06	0.410053	0.619033	0.934519	1505	15010648	15154866	15009166	15153361	23	15009166	144195
AGENTS FOR TREATMENT OF HEMORRHOIDS AND ANAL FISSURES FOR TOPICAL USE	Non_withdrawal_event	575	578.442	-0.128965	-0.00860412	0.106874	578.443	0.984013	0.994048	1.00419	936.77	0.317746	0.613811	1.18574	584	15010648	15154866	15010073	15154282	9	15010073	144209
HYPNOTICS AND SEDATIVES	Non_withdrawal_event	75229	75783.9	-0.0209302	-0.0106022	-0.00031157	75786.7	0.991722	0.992641	0.993561	134062	0.530894	0.561151	0.593133	76512	15010648	15154866	14935419	15078354	1283	14935419	142935
DRUGS FOR FUNCTIONAL GASTROINTESTINAL DISORDERS	Non_withdrawal_event	734	739.891	-0.117808	-0.0115255	0.0909307	739.892	0.982614	0.992037	1.00155	1353.14	0.31346	0.542444	0.938702	747	15010648	15154866	15009914	15154119	13	15009914	144205
ANTISEPTICS AND DISINFECTANTS	Non_withdrawal_event	20568	20734.8	-0.031436	-0.0116514	0.00799669	20735	0.990154	0.991945	0.99374	38139	0.486272	0.539291	0.59809	20934	15010648	15154866	14990080	15133932	366	14990080	143852
ANTICHOLINERGIC AGENTS	Non_withdrawal_event	2606	2628.74	-0.0684634	-0.0125341	0.0423174	2628.75	0.986241	0.991347	0.996479	4996.78	0.391992	0.521536	0.693891	2654	15010648	15154866	15008042	15152212	48	15008042	144170
DIETARY SUPPLEMENT	Non_withdrawal_event	1052	1061.8	-0.101883	-0.013369	0.0724754	1061.8	0.982627	0.990771	0.998983	2081.8	0.324659	0.505331	0.786546	1072	15010648	15154866	15009596	15153794	20	15009596	144198
OTHER ANALGESICS AND ANTIPYRETICS	Non_withdrawal_event	382312	388977	-0.0295105	-0.0249337	-0.0203642	389154	0.981909	0.982418	0.982927	1.13711e+06	0.329487	0.336213	0.343076	392714	15010648	15154866	14628336	14762152	10402	14628336	133816
ANTIADRENERGIC AGENTS, CENTRALLY ACTING	Non_withdrawal_event	13416	13654.8	-0.0499707	-0.0254535	-0.00114581	13655	0.979775	0.982495	0.985223	38575.3	0.313617	0.347788	0.385681	13786	15010648	15154866	14997232	15141080	370	14997232	143848
PSYCHOLEPTICS AND PSYCHOANALEPTICS IN COMBINATION	Non_withdrawal_event	373	380.346	-0.178269	-0.0280985	0.114546	380.346	0.963986	0.980686	0.997676	1144.97	0.178855	0.325772	0.593372	384	15010648	15154866	15010275	15154482	11	15010275	144207
EXPECTORANTS, EXCL. COMBINATIONS WITH COUGH SUPPRESSANTS	Non_withdrawal_event	275	282.288	-0.21328	-0.0376679	0.127739	282.288	0.952852	0.974182	0.99599	1040.88	0.140572	0.264199	0.496551	285	15010648	15154866	15010373	15154581	10	15010373	144208
DRUGS USED IN ADDICTIVE DISORDERS	Non_withdrawal_event	214884	221376	-0.0490476	-0.0429412	-0.0368479	221473	0.969441	0.970248	0.971055	940455	0.223476	0.22849	0.233615	223503	15010648	15154866	14795764	14931363	8619	14795764	135599
ANXIOLYTICS	Non_withdrawal_event	91291	94062.3	-0.0525173	-0.0431434	-0.0338002	94079.8	0.969119	0.970358	0.971598	390120	0.226323	0.234007	0.241953	94966	15010648	15154866	14919357	15059900	3675	14919357	140543
ANESTHETICS, GENERAL	Withdrawal_event	187	193.894	-0.266367	-0.0520951	0.147176	193.904	0.836096	0.964397	1.11239	193.97	0.834705	0.964067	1.11348	20375	144218	15154866	144031	15134491	20188	144031	14990460
ANTIVERTIGO PREPARATIONS	Non_withdrawal_event	105	108.953	-0.34235	-0.0530713	0.209521	108.953	0.925207	0.963716	1.00383	520.43	0.082261	0.201756	0.494836	110	15010648	15154866	15010543	15154756	5	15010543	144213
HERBAL	Non_withdrawal_event	2246	2360.32	-0.131901	-0.0716106	-0.0125713	2360.34	0.942168	0.951558	0.96104	14270.8	0.13244	0.157384	0.187027	2383	15010648	15154866	15008402	15152483	137	15008402	144081
ANTIDEPRESSANTS	Non_withdrawal_event	383358	411633	-0.107237	-0.102667	-0.0981035	412430	0.928689	0.92951	0.93033	4.20971e+06	0.0899071	0.0910651	0.092238	415588	15010648	15154866	14627290	14739278	32230	14627290	111988
ALL OTHER THERAPEUTIC PRODUCTS	Non_withdrawal_event	1696	1851.21	-0.195789	-0.1263	-0.0584672	1851.23	0.902976	0.916146	0.929508	18026	0.0804552	0.0940866	0.110027	1869	15010648	15154866	15008952	15152997	173	15008952	144045
COUGH SUPPRESSANTS, EXCL. COMBINATIONS WITH EXPECTORANTS	Non_withdrawal_event	25047	27918.8	-0.174517	-0.156594	-0.138784	27924.1	0.893266	0.896967	0.900682	333537	0.072333	0.075095	0.0779625	28187	15010648	15154866	14985601	15126679	3140	14985601	141078
MUSCLE RELAXANTS, CENTRALLY ACTING AGENTS	Non_withdrawal_event	35826	39970	-0.172886	-0.157908	-0.143008	39981	0.892972	0.896075	0.899189	485403	0.0715281	0.0738067	0.0761578	40354	15010648	15154866	14974822	15114512	4528	14974822	139690
OPIOIDS	Non_withdrawal_event	446726	498946	-0.163728	-0.159494	-0.155267	500742	0.891248	0.892129	0.89301	9.5219e+06	0.0464039	0.0469157	0.047433	503740	15010648	15154866	14563922	14651126	57014	14563922	87204
NO ATC CODE	Withdrawal_event	7	8.26013	-1.4843	-0.224062	0.649798	8.26021	0.405206	0.847436	1.77231	8.27231	0.402193	0.846196	1.78036	868	144218	15154866	144211	15153998	861	144211	15009787
ANTIPSYCHOTICS	Withdrawal_event	4631	5425	-0.270132	-0.228278	-0.18703	5456.04	0.824395	0.848784	0.873895	5464.01	0.822994	0.847546	0.872829	570076	144218	15154866	139587	14584790	565445	139587	14445203
OTHER MINERAL SUPPLEMENTS	Withdrawal_event	32	38.265	-0.797613	-0.254314	0.20192	38.2666	0.592162	0.836238	1.18092	38.3268	0.589597	0.834924	1.18233	4021	144218	15154866	144186	15150845	3989	144186	15006659
IRON PREPARATIONS	Non_withdrawal_event	70	84.1911	-0.622519	-0.264587	0.0533646	84.1912	0.753517	0.831441	0.917424	1561.4	0.0256678	0.0448315	0.0783031	85	15010648	15154866	15010578	15154781	15	15010578	144203
OTHERS/UNKOWN	Withdrawal_event	196	238.088	-0.489117	-0.279992	-0.0851793	238.157	0.715796	0.822985	0.946225	238.563	0.713793	0.821587	0.94566	25019	144218	15154866	144022	15129847	24823	144022	14985825
ANTIOBESITY PREPARATIONS, EXCL. DIET PRODUCTS	Withdrawal_event	104	140.86	-0.726602	-0.435871	-0.172084	140.896	0.60944	0.738133	0.894001	141.251	0.607087	0.73628	0.892966	14802	144218	15154866	144114	15140064	14698	144114	14995950
ANTIADRENAL PREPARATIONS	Withdrawal_event	5	7.7748	-2.11676	-0.589293	0.405454	7.77495	0.268388	0.643091	1.54092	7.80161	0.266036	0.640893	1.54394	817	144218	15154866	144213	15154049	812	144213	15009836
ANTITHYROID PREPARATIONS	Withdrawal_event	11	17.8621	-1.65163	-0.675094	0.0521396	17.8629	0.341615	0.615801	1.11005	17.9289	0.339178	0.613536	1.10982	1877	144218	15154866	144207	15152989	1866	144207	15008782
ANTIADRENERGIC AGENTS, PERIPHERALLY ACTING	Withdrawal_event	30	50.0176	-1.29053	-0.727976	-0.258237	50.0245	0.419719	0.599706	0.856875	50.2169	0.417255	0.597408	0.855343	5256	144218	15154866	144188	15149610	5226	144188	15005422
DRUGS USED IN BENIGN PROSTATIC HYPERTROPHY	Withdrawal_event	140	252.182	-1.09573	-0.84675	-0.617794	252.378	0.470211	0.554723	0.654426	253.459	0.467795	0.552359	0.652209	26500	144218	15154866	144078	15128366	26360	144078	14984288
POSTERIOR PITUITARY LOBE HORMONES	Withdrawal_event	5	9.4116	-2.37715	-0.849687	0.145061	9.41189	0.221606	0.531243	1.27352	9.45428	0.219634	0.528861	1.27345	989	144218	15154866	144213	15153877	984	144213	15009664
DOPAMINERGIC AGENTS	Withdrawal_event	588	1069.06	-0.980898	-0.861902	-0.747681	1072.65	0.505634	0.548174	0.594293	1077.32	0.503226	0.545797	0.591968	112340	144218	15154866	143630	15042526	111752	143630	14898896
VITAMINS	Withdrawal_event	8	15.1499	-2.0489	-0.880621	-0.0520366	15.1507	0.264522	0.528029	1.05403	15.2194	0.26241	0.525646	1.05294	1592	144218	15154866	144210	15153274	1584	144210	15009064
CORTICOSTEROIDS, PLAIN	Withdrawal_event	1215	2309.4	-1.00856	-0.926282	-0.846317	2327.21	0.49349	0.522084	0.552334	2337.98	0.491077	0.519679	0.549947	242679	144218	15154866	143003	14912187	241464	143003	14769184
OTHER DRUGS FOR DISORDERS OF THE MUSCULO-SKELETAL SYSTEM	Withdrawal_event	13	25.732	-1.84799	-0.95837	-0.280481	25.7343	0.293703	0.505162	0.868869	25.8567	0.291548	0.502772	0.867026	2704	144218	15154866	144205	15152162	2691	144205	15007957
MUSCLE RELAXANTS	Withdrawal_event	8	16.7106	-2.18604	-1.01776	-0.189178	16.7116	0.239775	0.478709	0.955738	16.7953	0.237827	0.476324	0.953989	1756	144218	15154866	144210	15153110	1748	144210	15008900
CORTICOSTEROIDS, COMBINATIONS WITH ANTIBIOTICS	Non_withdrawal_event	22	48.5337	-1.7896	-1.12385	-0.584259	48.5338	0.332405	0.453292	0.618145	2810.76	0.00445771	0.00782705	0.0137431	49	15010648	15154866	15010626	15154817	27	15010626	144191
CORTICOSTEROIDS, OTHER COMBINATIONS	Withdrawal_event	5	11.5337	-2.65705	-1.12958	-0.134834	11.5343	0.180755	0.433491	1.03961	11.597	0.179126	0.431144	1.03773	1212	144218	15154866	144213	15153654	1207	144213	15009441
DIGESTIVES, INCL. ENZYMES	Withdrawal_event	6	14.3125	-2.56429	-1.1883	-0.260225	14.3133	0.188624	0.41919	0.931592	14.3932	0.186978	0.416864	0.929391	1504	144218	15154866	144212	15153362	1498	144212	15009150
CALCIUM	Withdrawal_event	12	29.1293	-2.17529	-1.2451	-0.543897	29.1328	0.23418	0.411907	0.724516	29.2974	0.232347	0.409592	0.722048	3061	144218	15154866	144206	15151805	3049	144206	15007599
ESTROGENS	Withdrawal_event	243	591.932	-1.46989	-1.28273	-1.10711	593.37	0.361191	0.409525	0.464327	596.744	0.358971	0.407209	0.46193	62202	144218	15154866	143975	15092664	61959	143975	14948689
ANTI-DEMENTIA DRUGS	Withdrawal_event	146	367.719	-1.57327	-1.32966	-1.10526	368.285	0.337148	0.396432	0.46614	370.424	0.334995	0.394142	0.463734	38641	144218	15154866	144072	15116225	38495	144072	14972153
BETA BLOCKING AGENTS	Withdrawal_event	269	677.179	-1.50793	-1.33032	-1.16313	679.104	0.351534	0.39611	0.446338	683.056	0.349341	0.393818	0.443958	71160	144218	15154866	143949	15083706	70891	143949	14939757
NASAL DECONGESTANTS FOR SYSTEMIC USE	Withdrawal_event	57	146.722	-1.75538	-1.35636	-1.00639	146.813	0.299606	0.388248	0.503115	147.677	0.297568	0.385978	0.500655	15418	144218	15154866	144161	15139448	15361	144161	14995287
DIURETICS AND POTASSIUM-SPARING AGENTS IN COMBINATION	Withdrawal_event	5	14.341	-2.95955	-1.43209	-0.437341	14.342	0.145317	0.348627	0.836382	14.4317	0.143994	0.346459	0.833605	1507	144218	15154866	144213	15153359	1502	144213	15009146
PARASYMPATHOMIMETICS	Withdrawal_event	5	14.7312	-2.99699	-1.46953	-0.474779	14.7322	0.141463	0.339393	0.814259	14.8257	0.140172	0.337252	0.811421	1548	144218	15154866	144213	15153318	1543	144213	15009105
OTHER GYNECOLOGICALS	Withdrawal_event	21	59.924	-2.17368	-1.49079	-0.939992	59.9402	0.228586	0.350349	0.536972	60.3144	0.226844	0.348175	0.534404	6297	144218	15154866	144197	15148569	6276	144197	15004372
DRUGS FOR TREATMENT OF TUBERCULOSIS	Withdrawal_event	20	60.0573	-2.26405	-1.56268	-0.999921	60.074	0.214931	0.332923	0.515691	60.4591	0.213264	0.330802	0.51312	6311	144218	15154866	144198	15148555	6291	144198	15004357
MAGNETIC RESONANCE IMAGING CONTRAST MEDIA	Withdrawal_event	6	21.1452	-3.11152	-1.73553	-0.807457	21.1474	0.127601	0.283723	0.630861	21.2929	0.126455	0.281783	0.627906	2222	144218	15154866	144212	15152644	2216	144212	15008432
CORTICOSTEROIDS FOR SYSTEMIC USE, PLAIN	Withdrawal_event	274	943.501	-1.95792	-1.78198	-1.61628	947.91	0.256793	0.289057	0.325375	954.416	0.254959	0.287087	0.323263	99146	144218	15154866	143944	15055720	98872	143944	14911776
PROPULSIVES	Withdrawal_event	68	250.678	-2.23798	-1.87453	-1.55223	250.996	0.213662	0.270921	0.343523	252.756	0.212044	0.269034	0.341341	26342	144218	15154866	144150	15128524	26274	144150	14984374
EMOLLIENTS AND PROTECTIVES	Withdrawal_event	11	41.9097	-2.8593	-1.88276	-1.15553	41.9187	0.145428	0.262413	0.473501	42.2158	0.144191	0.260566	0.470864	4404	144218	15154866	144207	15150462	4393	144207	15006255
OTHER SEX HORMONES AND MODULATORS OF THE GENITAL SYSTEM	Withdrawal_event	30	118.221	-2.52325	-1.96069	-1.49095	118.293	0.177389	0.253607	0.362575	119.142	0.175972	0.2518	0.360303	12423	144218	15154866	144188	15142443	12393	144188	14998255
COUGH SUPPRESSANTS AND EXPECTORANTS, COMBINATIONS	Withdrawal_event	17	73.066	-2.83854	-2.07168	-1.46752	73.0944	0.144655	0.232576	0.373934	73.6336	0.143445	0.230873	0.371587	7678	144218	15154866	144201	15147188	7661	144201	15002987
OTHER NERVOUS SYSTEM DRUGS	Withdrawal_event	373	1605.05	-2.25406	-2.10389	-1.96125	1618.92	0.208162	0.2304	0.255014	1631	0.206574	0.228695	0.253184	168664	144218	15154866	143845	14986202	168291	143845	14842357
VITAMIN A AND D, INCL. COMBINATIONS OF THE TWO	Withdrawal_event	6	29.6623	-3.59022	-2.21423	-1.28616	29.6671	0.0909289	0.202244	0.449832	29.8945	0.0900981	0.200705	0.447098	3117	144218	15154866	144212	15151749	3111	144212	15007537
PROGESTOGENS	Withdrawal_event	6	29.7765	-3.59567	-2.21968	-1.29161	29.7814	0.0905798	0.201468	0.448107	30.0099	0.0897521	0.199934	0.445379	3129	144218	15154866	144212	15151737	3123	144212	15007525
OTHER BETA-LACTAM ANTIBACTERIALS	Withdrawal_event	20	102.005	-3.02337	-2.322	-1.75924	102.063	0.126471	0.195957	0.303621	102.852	0.125398	0.194454	0.301539	10719	144218	15154866	144198	15144147	10699	144198	14999949
LOW-CEILING DIURETICS, THIAZIDES	Withdrawal_event	20	103.518	-3.04451	-2.34314	-1.78038	103.578	0.12462	0.193091	0.299181	104.382	0.123561	0.191605	0.297118	10878	144218	15154866	144198	15143988	10858	144198	14999790
VIRAL VACCINES	Withdrawal_event	27	139.851	-2.94711	-2.35154	-1.859	139.961	0.132336	0.192911	0.281213	141.047	0.131226	0.191426	0.279241	14696	144218	15154866	144191	15140170	14669	144191	14995979
VASODILATORS USED IN CARDIAC DISEASES	Withdrawal_event	9	49.2277	-3.48112	-2.38805	-1.59806	49.2415	0.0951515	0.182773	0.351081	49.6282	0.0943027	0.181348	0.348742	5173	144218	15154866	144209	15149693	5164	144209	15005484
HIGH-CEILING DIURETICS	Withdrawal_event	38	209.786	-2.94477	-2.44943	-2.0275	210.037	0.131676	0.180921	0.248582	211.692	0.130575	0.179506	0.246775	22045	144218	15154866	144180	15132821	22007	144180	14988641
SELECTIVE CALCIUM CHANNEL BLOCKERS WITH DIRECT CARDIAC EFFECTS	Withdrawal_event	24	137.51	-3.12884	-2.49392	-1.97477	137.619	0.116927	0.174395	0.260109	138.711	0.115928	0.173021	0.258232	14450	144218	15154866	144194	15140416	14426	144194	14996222
ANDROGENS	Withdrawal_event	64	384.306	-2.95204	-2.57676	-2.24519	385.161	0.130076	0.166164	0.212264	388.254	0.12899	0.164841	0.210655	40384	144218	15154866	144154	15114482	40320	144154	14970328
SELECTIVE CALCIUM CHANNEL BLOCKERS WITH MAINLY VASCULAR EFFECTS	Withdrawal_event	68	413.149	-2.95768	-2.59423	-2.27193	414.141	0.129477	0.164195	0.208222	417.475	0.128396	0.162884	0.206637	43415	144218	15154866	144150	15111451	43347	144150	14967301
OTHER SYSTEMIC DRUGS FOR OBSTRUCTIVE AIRWAY DISEASES	Withdrawal_event	177	1074.27	-2.8186	-2.59814	-2.39353	1081.01	0.141311	0.163736	0.18972	1089.75	0.140145	0.162423	0.188242	112888	144218	15154866	144041	15041978	112711	144041	14897937
CARDIAC STIMULANTS EXCL. CARDIAC GLYCOSIDES	Withdrawal_event	35	216.4	-3.12885	-2.61114	-2.17309	216.673	0.116005	0.161534	0.224931	218.421	0.115018	0.160241	0.223245	22740	144218	15154866	144183	15132126	22705	144183	14987943
ALLERGENS	Withdrawal_event	8	52.7583	-3.81575	-2.64747	-1.81889	52.7747	0.0758452	0.151588	0.302971	53.205	0.0751565	0.150362	0.300821	5544	144218	15154866	144210	15149322	5536	144210	15005112
MEDICAL DEVICES	Withdrawal_event	12	88.0827	-3.75529	-2.8251	-2.1239	88.1292	0.0773553	0.136164	0.239681	88.861	0.0766619	0.135042	0.237881	9256	144218	15154866	144206	15145610	9244	144206	15001404
ACE INHIBITORS, PLAIN	Withdrawal_event	59	462.016	-3.35033	-2.95854	-2.61415	463.311	0.0986751	0.127344	0.164343	467.206	0.0978219	0.126283	0.163024	48550	144218	15154866	144159	15106316	48491	144159	14962157
ANTERIOR PITUITARY LOBE HORMONES AND ANALOGUES	Withdrawal_event	94	735.342	-3.26754	-2.96101	-2.68428	738.629	0.103976	0.127263	0.155765	744.85	0.103082	0.1262	0.154503	77272	144218	15154866	144124	15077594	77178	144124	14933470
ANTIINFLAMMATORY AND ANTIRHEUMATIC PRODUCTS, NON-STEROIDS	Withdrawal_event	441	3456.8	-3.10699	-2.96916	-2.8377	3530.86	0.113759	0.124899	0.137129	3561.19	0.112778	0.123835	0.135977	363251	144218	15154866	143777	14791615	362810	143777	14647838
ANTIMYCOTICS FOR SYSTEMIC USE	Withdrawal_event	27	215.458	-3.56882	-2.97325	-2.48071	215.74	0.0858423	0.125151	0.182458	217.556	0.0850875	0.124106	0.181017	22641	144218	15154866	144191	15132225	22614	144191	14988034
ANTIFUNGALS FOR TOPICAL USE	Withdrawal_event	7	59.905	-4.26994	-3.00971	-2.13585	59.927	0.0557087	0.116809	0.244922	60.4357	0.0551942	0.115826	0.243061	6295	144218	15154866	144211	15148571	6288	144211	15004360
OTHER ANTIBACTERIALS	Withdrawal_event	64	530.761	-3.41733	-3.04205	-2.71048	532.485	0.0940827	0.120191	0.153545	537.001	0.0932652	0.11918	0.152296	55774	144218	15154866	144154	15099092	55710	144154	14954938
ALDOSTERONE ANTAGONISTS AND OTHER POTASSIUM-SPARING AGENTS	Withdrawal_event	13	111.293	-3.93942	-3.0498	-2.37191	111.369	0.0677984	0.116729	0.200974	112.315	0.0671869	0.115746	0.199402	11695	144218	15154866	144205	15143171	11682	144205	14998966
OTHER ALIMENTARY TRACT AND METABOLISM PRODUCTS	Withdrawal_event	13	117.85	-4.02165	-3.13202	-2.45414	117.935	0.0640224	0.11023	0.189787	118.944	0.063443	0.109295	0.188285	12384	144218	15154866	144205	15142482	12371	144205	14998277
SULFONAMIDES AND TRIMETHOPRIM	Withdrawal_event	25	224.784	-3.76415	-3.14318	-2.63339	225.096	0.0750598	0.111064	0.164338	227.021	0.0743923	0.110122	0.163012	23621	144218	15154866	144193	15131245	23596	144193	14987052
THYROID PREPARATIONS	Withdrawal_event	58	537.337	-3.59602	-3.20066	-2.85351	539.13	0.0831767	0.107581	0.139145	543.768	0.0824454	0.106663	0.137995	56465	144218	15154866	144160	15098401	56407	144160	14954241
PROGESTOGENS AND ESTROGENS IN COMBINATION	Withdrawal_event	73	697.068	-3.59661	-3.24652	-2.93476	700.099	0.0829015	0.104271	0.131149	706.15	0.0821722	0.103377	0.130055	73250	144218	15154866	144145	15081616	73177	144145	14937471
ANTIMIGRAINE PREPARATIONS	Withdrawal_event	111	1075.72	-3.55186	-3.27086	-3.01511	1082.97	0.0850986	0.102496	0.12345	1092.37	0.0843507	0.101614	0.12241	113040	144218	15154866	144107	15041826	112929	144107	14897719
HYPOTHALAMIC HORMONES	Withdrawal_event	46	458.314	-3.74983	-3.30261	-2.9161	459.628	0.0749702	0.100081	0.133602	463.614	0.0743051	0.0992205	0.13249	48161	144218	15154866	144172	15106705	48115	144172	14962533
UROLOGICALS	Withdrawal_event	121	1207.65	-3.58241	-3.31378	-3.06831	1216.83	0.0832105	0.0994387	0.118832	1227.44	0.0824771	0.0985792	0.117825	126904	144218	15154866	144097	15027962	126783	144097	14883865
BETA-LACTAM ANTIBACTERIALS, PENICILLINS	Withdrawal_event	46	473.035	-3.79539	-3.34817	-2.96167	474.441	0.0726292	0.0969563	0.129432	478.569	0.0719833	0.0961198	0.128349	49708	144218	15154866	144172	15105158	49662	144172	14960986
CYTOTOXIC ANTIBIOTICS AND RELATED SUBSTANCES	Withdrawal_event	18	192.914	-4.12921	-3.3861	-2.79677	193.148	0.0587257	0.0931926	0.147889	194.833	0.0581939	0.0923867	0.14667	20272	144218	15154866	144200	15134594	20254	144200	14990394
DIRECT ACTING ANTIVIRALS	Withdrawal_event	248	2621.91	-3.58478	-3.39957	-3.22568	2665.86	0.0821373	0.093028	0.105363	2689.49	0.0814066	0.0922109	0.104449	275518	144218	15154866	143970	14879348	275270	143970	14735378
TETRACYCLINES	Withdrawal_event	12	131.677	-4.33266	-3.40247	-2.70127	131.786	0.0517234	0.0910566	0.160301	132.938	0.0512501	0.0902676	0.15899	13837	144218	15154866	144206	15141029	13825	144206	14996823
IMMUNOSTIMULANTS	Withdrawal_event	195	2170.92	-3.68308	-3.4734	-3.27811	2201.12	0.0769875	0.0885913	0.101944	2220.66	0.0763006	0.0878116	0.101059	228127	144218	15154866	144023	14926739	227932	144023	14782716
BILE THERAPY	Withdrawal_event	5	62.9217	-5.05494	-3.52747	-2.53272	62.9469	0.0330723	0.079432	0.190777	63.5039	0.0327605	0.0787353	0.18923	6612	144218	15154866	144213	15148254	6607	144213	15004041
ANTIMALARIALS	Withdrawal_event	18	221.796	-4.33	-3.58688	-2.99756	222.11	0.0510669	0.081041	0.128608	224.074	0.0506013	0.0803307	0.127527	23307	144218	15154866	144200	15131559	23289	144200	14987359
MACROLIDES, LINCOSAMIDES AND STREPTOGRAMINS	Withdrawal_event	25	309.546	-4.22489	-3.60391	-3.09412	310.158	0.0544713	0.0806041	0.119274	312.903	0.0539771	0.079897	0.118264	32528	144218	15154866	144193	15122338	32503	144193	14978145
ANGIOTENSIN II RECEPTOR BLOCKERS (ARBs), PLAIN	Withdrawal_event	54	666.264	-4.02348	-3.61285	-3.25398	669.105	0.0618143	0.0807048	0.105368	675.04	0.0612581	0.0799952	0.104463	70013	144218	15154866	144164	15084853	69959	144164	14940689
HORMONAL CONTRACEPTIVES FOR SYSTEMIC USE	Withdrawal_event	225	3083.08	-3.96815	-3.77341	-3.59114	3145.51	0.0627654	0.0715305	0.0815197	3174.14	0.0621935	0.0708853	0.0807918	323979	144218	15154866	143993	14830887	323754	143993	14686894
CARDIAC GLYCOSIDES	Withdrawal_event	9	130.126	-4.87443	-3.78137	-2.99137	130.235	0.0359638	0.0691058	0.13279	131.401	0.0356294	0.0684927	0.131668	13674	144218	15154866	144209	15141192	13665	144209	14996983
HORMONE ANTAGONISTS AND RELATED AGENTS	Withdrawal_event	89	1239.87	-4.10818	-3.79274	-3.50876	1249.85	0.0578508	0.0712087	0.087651	1261.09	0.0573268	0.0705738	0.086882	130289	144218	15154866	144129	15024577	130200	144129	14880448
OTHER RESPIRATORY SYSTEM PRODUCTS	Withdrawal_event	7	106.858	-5.09964	-3.8394	-2.96554	106.932	0.0312146	0.0654619	0.137284	107.893	0.0309223	0.064879	0.136124	11229	144218	15154866	144211	15143637	11222	144211	14999426
PROTEIN KINASE INHIBITORS	Withdrawal_event	311	4515.89	-4.02271	-3.85786	-3.70204	4651.81	0.0598185	0.0668557	0.0747208	4694.78	0.0592665	0.0662438	0.0740424	474543	144218	15154866	143907	14680323	474232	143907	14536416
DRUGS AFFECTING BONE STRUCTURE AND MINERALIZATION	Withdrawal_event	180	2988.39	-4.26808	-4.04954	-3.84658	3047.81	0.0510291	0.0590587	0.0683518	3075.92	0.0505585	0.0585191	0.067733	314029	144218	15154866	144038	14840837	313849	144038	14696799
QUINOLONE ANTIBACTERIALS	Withdrawal_event	44	769.039	-4.57008	-4.11212	-3.71762	772.926	0.0423649	0.0569265	0.0764931	779.965	0.0419758	0.0564128	0.0758151	80813	144218	15154866	144174	15074053	80769	144174	14929879
INTESTINAL ANTIINFECTIVES	Withdrawal_event	6	115.518	-5.53376	-4.15777	-3.22969	115.606	0.023321	0.0519004	0.115503	116.66	0.0231012	0.0514316	0.114505	12139	144218	15154866	144212	15142727	12133	144212	14998515
DRUGS FOR PEPTIC ULCER AND GASTRO-OESOPHAGEAL REFLUX DISEASE (GORD)	Withdrawal_event	334	6461.13	-4.43074	-4.27182	-4.1213	6748.51	0.0444551	0.0494924	0.0551006	6812.9	0.0440324	0.0490246	0.0545828	678955	144218	15154866	143884	14475911	678621	143884	14332027
CONTRACEPTIVES FOR TOPICAL USE	Withdrawal_event	11	226.897	-5.28204	-4.30551	-3.57827	227.237	0.0268112	0.0484076	0.0873999	229.318	0.0265607	0.0479684	0.0866306	23843	144218	15154866	144207	15131023	23832	144207	14986816
LIPID MODIFYING AGENTS, PLAIN	Withdrawal_event	184	3666.34	-4.52892	-4.31284	-4.11202	3757.18	0.0423819	0.048973	0.056589	3792.37	0.0419856	0.0485185	0.0560679	385270	144218	15154866	144034	14769596	385086	144034	14625562
ANTIARRHYTHMICS, CLASS I AND III	Withdrawal_event	8	169.285	-5.48838	-4.3201	-3.49152	169.475	0.0236102	0.0472047	0.094378	171.028	0.0233885	0.046776	0.0935501	17789	144218	15154866	144210	15137077	17781	144210	14992867
INTESTINAL ANTIINFLAMMATORY AGENTS	Withdrawal_event	15	316.283	-5.17488	-4.35316	-3.71544	316.945	0.0285342	0.0473268	0.0784961	319.853	0.0282684	0.0468966	0.0778004	33236	144218	15154866	144203	15121630	33221	144203	14977427
OTHER HEMATOLOGICAL AGENTS	Withdrawal_event	13	280.188	-5.26756	-4.37794	-3.70005	280.708	0.0268936	0.0463115	0.0797495	283.285	0.0266426	0.0458902	0.079043	29443	144218	15154866	144205	15125423	29430	144205	14981218
ANTI-ACNE PREPARATIONS FOR TOPICAL USE	Withdrawal_event	33	724.96	-4.97103	-4.43666	-3.98675	728.456	0.032207	0.0453013	0.0637192	735.17	0.0319082	0.0448876	0.0631467	76181	144218	15154866	144185	15078685	76148	144185	14934500
ADRENERGICS, INHALANTS	Withdrawal_event	82	1815.51	-4.78955	-4.46023	-4.16507	1837.61	0.0359381	0.0446232	0.0554073	1854.68	0.0356039	0.0442124	0.0549024	190779	144218	15154866	144136	14964087	190697	144136	14819951
OTHER OPHTHALMOLOGICALS	Withdrawal_event	5	122.532	-6.01092	-4.48345	-3.48871	122.632	0.0169733	0.0407725	0.097942	123.763	0.0168124	0.0403999	0.09708	12876	144218	15154866	144213	15141990	12871	144213	14997777
PARATHYROID HORMONES AND ANALOGUES	Withdrawal_event	51	1211.18	-4.97959	-4.55629	-4.18778	1221	0.0317442	0.041769	0.0549595	1232.33	0.0314488	0.0413849	0.0544601	127274	144218	15154866	144167	15027592	127223	144167	14883425
OTHER ANTINEOPLASTIC AGENTS	Withdrawal_event	23	563.849	-5.23566	-4.58586	-4.05679	565.972	0.0270063	0.040638	0.0611505	571.209	0.0267545	0.0402655	0.0605996	59251	144218	15154866	144195	15095615	59228	144195	14951420
IMMUNOGLOBULINS	Withdrawal_event	30	743.069	-5.17014	-4.60759	-4.13785	746.763	0.0280896	0.0401734	0.0574556	753.684	0.0278278	0.0398045	0.0569359	78084	144218	15154866	144188	15076782	78054	144188	14932594
ALKYLATING AGENTS	Withdrawal_event	17	429.099	-5.38442	-4.61756	-4.0134	430.329	0.02456	0.0395047	0.0635431	434.311	0.0243304	0.0391424	0.0629718	45091	144218	15154866	144201	15109775	45074	144201	14965574
BLOOD GLUCOSE LOWERING DRUGS, EXCL. INSULINS	Withdrawal_event	101	2561.59	-4.95299	-4.65777	-4.3903	2606.09	0.0318875	0.0387554	0.0471024	2630.58	0.0315883	0.0383946	0.0466674	269180	144218	15154866	144117	14885686	269079	144117	14741569
ANTIMETABOLITES	Withdrawal_event	17	463.414	-5.49529	-4.72843	-4.12427	464.854	0.0227358	0.0365707	0.0588241	469.17	0.0225229	0.0362342	0.0582927	48697	144218	15154866	144201	15106169	48680	144201	14961968
HORMONES AND RELATED AGENTS	Withdrawal_event	22	669.661	-5.56227	-4.89651	-4.35692	672.682	0.0215353	0.0327049	0.0496678	678.962	0.0213333	0.0324024	0.0492148	70370	144218	15154866	144196	15084496	70348	144196	14940300
ANTITHROMBOTIC AGENTS	Withdrawal_event	171	5316.7	-5.17882	-4.95439	-4.74636	5513.66	0.0266953	0.0310139	0.0360311	5566.91	0.0264387	0.0307172	0.0356881	558695	144218	15154866	144047	14596171	558524	144047	14452124
IMMUNOSUPPRESSANTS	Withdrawal_event	1155	36111.2	-5.05029	-4.96588	-4.88389	47787.7	0.0228099	0.0241694	0.0256099	48382.4	0.022529	0.0238723	0.0252957	3794673	144218	15154866	143063	11360193	3793518	143063	11217130
VITAMIN K AND OTHER HEMOSTATICS	Withdrawal_event	11	379.909	-6.02438	-5.04785	-4.32061	380.883	0.0159948	0.0288802	0.0521461	384.446	0.015844	0.0286126	0.0516713	39922	144218	15154866	144207	15114944	39911	144207	14970737
OTHER DERMATOLOGICAL PREPARATIONS	Withdrawal_event	65	2298.28	-5.50545	-5.13323	-4.80405	2334.44	0.0218344	0.0278439	0.0355073	2356.59	0.0216278	0.0275822	0.0351759	241510	144218	15154866	144153	14913356	241445	144153	14769203
OTHER DRUGS FOR OBSTRUCTIVE AIRWAY DISEASES, INHALANTS	Withdrawal_event	20	806.714	-6.00063	-5.29926	-4.7365	811.14	0.0159078	0.0246567	0.0382172	818.783	0.0157576	0.0244265	0.0378644	84772	144218	15154866	144198	15070094	84752	144198	14925896
INSULINS AND ANALOGUES	Withdrawal_event	29	1196.39	-5.91539	-5.34243	-4.86546	1206.15	0.0167084	0.0240434	0.0345985	1217.56	0.0165505	0.0238182	0.0342774	125720	144218	15154866	144189	15029146	125691	144189	14884957
MUSCLE RELAXANTS, PERIPHERALLY ACTING AGENTS	Withdrawal_event	13	560.119	-6.26561	-5.37599	-4.6981	562.252	0.013426	0.0231213	0.0398178	567.549	0.0132991	0.0229055	0.0394509	58859	144218	15154866	144205	15096007	58846	144205	14951802
ANGIOTENSIN II RECEPTOR BLOCKERS (ARBs), COMBINATIONS	Withdrawal_event	25	1142.59	-6.10728	-5.4863	-4.97651	1151.52	0.0146701	0.0217105	0.0321297	1162.43	0.0145312	0.0215068	0.0318308	120067	144218	15154866	144193	15034799	120042	144193	14890606
OTHER ANTIHYPERTENSIVES	Withdrawal_event	45	2145.42	-6.01208	-5.55958	-5.16915	2177.14	0.0154323	0.0206694	0.0276837	2197.93	0.0152854	0.0204738	0.0274234	225447	144218	15154866	144173	14929419	225402	144173	14785246
PLANT ALKALOIDS AND OTHER NATURAL PRODUCTS	Withdrawal_event	7	465.965	-7.21897	-5.95873	-5.08487	467.453	0.00713924	0.0149748	0.0314101	471.891	0.00707134	0.0148339	0.031118	48965	144218	15154866	144211	15105901	48958	144211	14961690
MONOCLONAL ANTIBODIES AND ANTIBODY DRUG CONJUGATES	Withdrawal_event	25	1929.54	-6.86297	-6.24199	-5.7322	1955.37	0.00863907	0.0127853	0.0189215	1974.16	0.0085564	0.0126636	0.0187423	202762	144218	15154866	144193	14952104	202737	144193	14807911
ARTERIOLAR SMOOTH MUSCLE, AGENTS ACTING ON	Withdrawal_event	5	521.093	-8.09481	-6.56735	-5.5726	522.964	0.00397961	0.00956088	0.0229697	527.959	0.00394164	0.00947044	0.0227543	54758	144218	15154866	144213	15100108	54753	144213	14955895
