## Supplementary material for "Adverse drug withdrawal event signals in FAERS and Eudravigilance databases: a stratified disproportionality analysis study": FDA Intra-class disproportionality analysis (part 1 of 3)

### Sheet: Sheet names
Intra-class disproportionality analysis in FDA database (between drugs within drug class)
Sheet Name	Description
Abbreviations	Drug class
CO	Corticosteroids
AMP	Antimigraine preparations
AP	Antipsychotics
PS	Psychostimulants
PKI	Protein Kinase Inhibitors
PUG	Drugs for peptic ulcer and gastro-oesophageal reflux disease
BLA	Beta-lactam antibacterials
HC	Hormonal contraceptives
DC	Drugs for constipation
CSE	Cough suppressants and expectorants, combinations
PRP	Propulsives
OAD	Other drugs for obstructive airway diseases, inhalants
DG	Decongestants and other nasal preparations for topical use
AOP	Antiobesity preparations, excl. Diet products
BGL	Blood glucose lowering drugs
AE	Antiepileptics
HS	Hypnotics and sedatives
IS	Immunosuppressants
ACE	ACE inhibitors
NDSU	Nasal decongestants for systemic use
AA	Antiemetics and antinauseants
IA	Insulins and analogues
OP	Opioids
DA	Dopaminergic agents
AAP	Antiinflammatory and antirheumatic products (NSAIDs)
AH	Antihistamines
OAA	Other analgesics and antipyretic
AD	Antidepressants
AL	Anxiolytics
LMA	Lipid modifying agents
BB	Beta blocking agents
DAA	Direct acting antivirals
UG	Urologicals
MS	Muscle relaxants
DUA	Drugs used in addictive disorders
GAN	General anesthetics
ADD	Anti-dementia drugs
CS	Cough suppressants, excl. Combinations with expectorants
AAA	Antiadrenergic agents
ARBs	Angiotensin ii receptor blockers
OA	Other antineoplastic agents
QA	Quinolone antibacterials
AT	Antithrombotic agents
IAA	Intestinal antiinflammatory agents
ST	Sulfonamides and trimethoprim

### Sheet: Drug classes
Drug	event	Drug_class	obs	exp_rrr	ic2.5	ic	ic97.5	exp_prr	prr2.5	prr	prr97.5	exp_ror	ror2.5	ror	ror97.5	n_drug	n_event	n_tot	n_event_prr	n_tot_prr	b	c	d
CLOBETASONE	Withdrawal_event	CORTICOSTEROIDS, PLAIN	60	0.540714	5.47297	5.86129	6.203	0.514241	97.6294	116.677	139.44	0.229645	177.975	261.273	383.557	108	1215	242679	1155	242571	48	1155	241416
PIZOTYLINE	Withdrawal_event	ANTIMIGRAINE PREPARATIONS	6	0.0520435	2.1816	3.55759	4.48566	0.0492534	55.9892	121.819	265.048	0.0437182	57.442	137.243	327.905	53	111	113040	105	112987	47	105	112882
TRIFLUOPERAZINE	Withdrawal_event	ANTIPSYCHOTICS	26	1.94963	2.82747	3.43535	3.93629	1.93951	9.31441	13.4055	19.2934	1.74348	9.9157	14.9127	22.4279	240	4631	570076	4605	569836	214	4605	565231
THIOTHIXENE	Withdrawal_event	ANTIPSYCHOTICS	20	1.46223	2.68369	3.38506	3.94782	1.45637	9.0756	13.7328	20.7798	1.30511	9.61856	15.3244	24.4149	180	4631	570076	4611	569896	160	4611	565285
AMINO3-PHENYLBUTYRIC ACID	Withdrawal_event	PSYCHOSTIMULANTS, AGENTS USED FOR ADHD AND NOOTROPICS	7	0.240194	2.08068	3.34092	4.21478	0.239117	16.2135	29.2744	52.8565	0.152946	17.9941	45.7678	116.41	19	1508	119287	1501	119268	12	1501	117767
LAROTRECTINIB	Withdrawal_event	PROTEIN KINASE INHIBITORS	9	0.462034	2.2107	3.30377	4.09376	0.449331	10.3643	20.0298	38.7092	0.443878	10.405	20.2759	39.5107	705	311	474543	302	473838	696	302	473536
CIMETIDINE	Withdrawal_event	DRUGS FOR PEPTIC ULCER AND GASTRO-OESOPHAGEAL REFLUX DISEASE (GORD)	7	0.314837	1.94207	3.20231	4.07617	0.308529	10.7746	22.6883	47.7753	0.305302	10.801	22.9281	48.6715	640	334	678955	327	678315	633	327	677988
CLOXACILLIN	Withdrawal_event	BETA-LACTAM ANTIBACTERIALS, PENICILLINS	7	0.395148	1.80646	3.06669	3.94055	0.337919	9.31831	20.715	46.0504	0.332643	9.35908	21.0436	47.3158	427	46	49708	39	49281	420	39	49242
MEGESTROL	Withdrawal_event	HORMONAL CONTRACEPTIVES FOR SYSTEMIC USE	13	1.12368	2.16599	3.05562	3.73351	1.06407	6.99338	12.2172	21.343	1.05622	7.01531	12.308	21.5939	1618	225	323979	212	322361	1605	212	322149
NALOXEGOL	Withdrawal_event	DRUGS FOR CONSTIPATION	216	26.0938	2.82632	3.0252	3.2111	7.52783	22.214	28.6935	37.0632	6.71992	24.6671	32.1433	41.8852	1950	293	21896	77	19946	1734	77	19869
DESONIDE	Withdrawal_event	CORTICOSTEROIDS, PLAIN	16	1.5921	2.18651	2.97944	3.59967	1.5732	6.28802	10.1704	16.4497	1.50147	6.42469	10.6562	17.6748	318	1215	242679	1199	242361	302	1199	241162
SERTINDOLE	Withdrawal_event	ANTIPSYCHOTICS	6	0.333063	1.58795	2.96394	3.89202	0.332655	8.60688	18.0367	37.798	0.286297	8.8108	20.9573	49.8488	41	4631	570076	4625	570035	35	4625	565410
DROSPIRENONE_ESTRADIOL_LEVOMEFOLATE	Withdrawal_event	HORMONAL CONTRACEPTIVES FOR SYSTEMIC USE	5	0.236821	1.37258	2.90005	3.89479	0.231802	8.94653	21.5701	52.0056	0.228559	8.95794	21.8762	53.424	341	225	323979	220	323638	336	220	323418
GUAIFENESIN_HYDROCODONE	Withdrawal_event	COUGH SUPPRESSANTS AND EXPECTORANTS, COMBINATIONS	6	0.387471	1.49668	2.87267	3.80075	0.256564	8.74755	23.386	62.5208	0.248131	8.83942	24.1807	66.1478	175	17	7678	11	7503	169	11	7492
PERAZINE	Withdrawal_event	ANTIPSYCHOTICS	9	0.812348	1.76271	2.85578	3.64577	0.810911	5.94726	11.0986	20.712	0.743962	6.09526	12.0974	24.0099	100	4631	570076	4622	569976	91	4622	565354
ESTROGENS_MEDROXYPROGESTERONE	Withdrawal_event	HORMONAL CONTRACEPTIVES FOR SYSTEMIC USE	80	10.7111	2.51044	2.84406	3.14268	7.24774	8.40518	11.0379	14.4953	7.21354	8.43693	11.0903	14.578	15423	225	323979	145	308556	15343	145	308411
ANTIBIOTICS	Withdrawal_event	OTHER ANTIBACTERIALS	13	1.40338	1.9367	2.82633	3.50421	1.14339	6.2006	11.3697	20.848	1.13229	6.22825	11.4811	21.1642	1223	64	55774	51	54551	1210	51	54500
DOMPERIDONE	Withdrawal_event	PROPULSIVES	18	2.14517	2.06298	2.80609	3.39542	1.62871	6.47721	11.0517	18.8569	1.59656	6.54873	11.2742	19.4096	831	68	26342	50	25511	813	50	25461
IPRATROPIUM	Withdrawal_event	OTHER DRUGS FOR OBSTRUCTIVE AIRWAY DISEASES, INHALANTS	9	0.910678	1.65847	2.75154	3.54153	0.524768	7.11125	17.1504	41.3623	0.523615	7.11846	17.1882	41.5025	3860	20	84772	11	80912	3851	11	80901
OXYMETAZOLINE	Withdrawal_event	DECONGESTANTS AND OTHER NASAL PREPARATIONS FOR TOPICAL USE	10	1.0954	1.68826	2.7184	3.47497	0.942764	5.41108	10.6071	20.7926	0.940666	5.41542	10.6308	20.8688	4070	65	241510	55	237440	4060	55	237385
RIMONABANT	Withdrawal_event	ANTIOBESITY PREPARATIONS, EXCL. DIET PRODUCTS	6	0.541008	1.26647	2.64246	3.57054	0.512462	5.29631	11.7082	25.8825	0.475696	5.35542	12.6131	29.7064	77	104	14802	98	14725	71	98	14627
DESOGESTREL	Withdrawal_event	HORMONAL CONTRACEPTIVES FOR SYSTEMIC USE	5	0.384747	1.10863	2.63609	3.63084	0.376842	5.48967	13.2682	32.0683	0.373695	5.49249	13.3799	32.5939	554	225	323979	220	323425	549	220	323205
GLICLAZIDE	Withdrawal_event	BLOOD GLUCOSE LOWERING DRUGS, EXCL. INSULINS	6	0.610097	1.17376	2.54975	3.47783	0.577341	4.56076	10.3925	23.681	0.575415	4.56284	10.4273	23.8289	1626	101	269180	95	267554	1620	95	267459
CLONAZEPAM	Withdrawal_event	ANTIEPILEPTICS	1490	267.093	2.40349	2.47769	2.55	170.454	8.19429	8.74136	9.32494	160.48	8.67877	9.28462	9.93276	22722	3647	310256	2157	287534	21232	2157	285377
BETAMETHASONE	Withdrawal_event	CORTICOSTEROIDS, PLAIN	133	23.7263	2.20647	2.46219	2.69683	21.55	5.16648	6.1717	7.37251	21.0408	5.26692	6.32104	7.58613	4739	1215	242679	1082	237940	4606	1082	236858
DIHYDROERGOTAMINE	Withdrawal_event	ANTIMIGRAINE PREPARATIONS	5	0.499814	0.932234	2.4597	3.45445	0.479459	4.27085	10.4284	25.4637	0.475197	4.27271	10.522	25.9113	509	111	113040	106	112531	504	106	112425
CLOMETHIAZOLE	Withdrawal_event	HYPNOTICS AND SEDATIVES	9	1.24088	1.35505	2.44811	3.23811	1.23337	3.94621	7.29711	13.4934	1.10172	4.05953	8.16901	16.4386	74	1283	76512	1274	76438	65	1274	75164
CANAKINUMAB	Withdrawal_event	IMMUNOSUPPRESSANTS	20	3.56392	1.63331	2.33468	2.89744	3.51304	3.66019	5.69307	8.85501	3.50809	3.66263	5.7011	8.87411	11709	1155	3794673	1135	3782964	11689	1135	3781829
CAPTOPRIL	Withdrawal_event	ACE INHIBITORS, PLAIN	7	0.998929	1.06272	2.32296	3.19682	0.895575	3.56133	7.81621	17.1546	0.888917	3.56636	7.87475	17.388	822	59	48550	52	47728	815	52	47676
NORETHINDRONE	Withdrawal_event	HORMONAL CONTRACEPTIVES FOR SYSTEMIC USE	7	1.07438	0.991876	2.25211	3.12597	1.04594	3.15836	6.69252	14.1813	1.04192	3.16005	6.71839	14.2835	1547	225	323979	218	322432	1540	218	322214
CETIRIZINE_PSEUDOEPHEDRINE	Withdrawal_event	NASAL DECONGESTANTS FOR SYSTEMIC USE	27	5.29777	1.65029	2.24586	2.7384	3.07401	5.23715	8.78332	14.7307	3.02257	5.29581	8.93279	15.0675	1433	57	15418	30	13985	1406	30	13955
NABILONE	Withdrawal_event	ANTIEMETICS AND ANTINAUSEANTS	6	0.921965	0.816565	2.19255	3.12063	0.900977	3.05794	6.65943	14.5026	0.83813	3.07412	7.1588	16.6709	74	224	17979	218	17905	68	218	17687
PIROXICAM	Withdrawal_event	ANTIINFLAMMATORY AND ANTIRHEUMATIC PRODUCTS, NON-STEROIDS	8	1.37915	1.00911	2.17739	3.00597	1.35838	2.93368	5.88939	11.823	1.35042	2.93662	5.92407	11.9506	1136	441	363251	433	362115	1128	433	361682
FELBAMATE	Withdrawal_event	ANTIEPILEPTICS	19	3.86733	1.43728	2.15865	2.73421	3.85127	3.18474	4.93344	7.64234	3.67184	3.25233	5.17452	8.23277	329	3647	310256	3628	309927	310	3628	306299
INSULIN N	Withdrawal_event	INSULINS AND ANALOGUES	15	2.97797	1.33423	2.15595	2.79367	1.60216	4.5203	9.36234	19.3911	1.6005	4.52293	9.37207	19.4201	12910	29	125720	14	112810	12895	14	112796
PARATHYROID	Withdrawal_event	PARATHYROID HORMONES AND ANALOGUES	12	2.3105	1.22284	2.15303	2.85423	1.85069	3.39695	6.48406	12.3767	1.84743	3.39927	6.49549	12.4119	5766	51	127274	39	121508	5754	39	121469
ANASTROZOLE	Withdrawal_event	HORMONE ANTAGONISTS AND RELATED AGENTS	45	9.75326	1.69729	2.14978	2.54022	5.41528	5.48635	8.30982	12.5863	5.40026	5.49761	8.33293	12.6305	14278	89	130289	44	116011	14233	44	115967
AMPICILLIN_SULBACTAM	Withdrawal_event	BETA-LACTAM ANTIBACTERIALS, PENICILLINS	6	0.967048	0.771535	2.14752	3.0756	0.858969	2.96805	6.98512	16.439	0.85474	2.96968	7.01968	16.593	1045	46	49708	40	48663	1039	40	48623
BETA BLOCKING AGENTS	Withdrawal_event	BETA BLOCKING AGENTS	5	0.752263	0.607429	2.13489	3.12964	0.74035	2.81875	6.75356	16.1811	0.724444	2.81751	6.90185	16.9069	199	269	71160	264	70961	194	264	70697
DROSPIRENONE	Withdrawal_event	HORMONAL CONTRACEPTIVES FOR SYSTEMIC USE	6	1.00006	0.739426	2.11541	3.04349	0.977742	2.73159	6.13659	13.786	0.97433	2.7321	6.15808	13.8802	1440	225	323979	219	322539	1434	219	322320
EPOPROSTENOL	Withdrawal_event	ANTITHROMBOTIC AGENTS	20	4.25683	1.40618	2.10755	2.67031	3.85492	3.25536	5.18818	8.26858	3.85044	3.25717	5.19421	8.28322	13908	171	558695	151	544787	13888	151	544636
TRIMETHOPRIM	Withdrawal_event	SULFONAMIDES AND TRIMETHOPRIM	13	2.63537	1.21663	2.10625	2.78414	1.41404	4.19959	9.19354	20.126	1.40745	4.20995	9.23654	20.2648	2490	25	23621	12	21131	2477	12	21119
ANTIPSYCHOTICS	Withdrawal_event	ANTIPSYCHOTICS	5	0.787977	0.566859	2.09432	3.08907	0.787261	2.70342	6.35114	14.9207	0.75279	2.69909	6.64196	16.3446	97	4631	570076	4626	569979	92	4626	565353
BUPRENORPHINE AND NALOXONE	Withdrawal_event	DRUGS USED IN ADDICTIVE DISORDERS	3664	876.851	2.01529	2.06239	2.10872	561.187	6.27023	6.52901	6.79848	482.67	7.25549	7.5911	7.94224	22738	8619	223503	4955	200765	19074	4955	195810
TACROLIMUS	Withdrawal_event	IMMUNOSUPPRESSANTS	78	19.0879	1.66464	2.00273	2.30493	18.0979	3.42543	4.30988	5.42269	18.0807	3.42778	4.314	5.42935	62712	1155	3794673	1077	3731961	62634	1077	3730884
NICOTIANA TABACUM	Withdrawal_event	DRUGS USED IN ADDICTIVE DISORDERS	27	6.36293	1.40697	2.00253	2.49507	6.34769	3.01068	4.25352	6.0094	5.52139	3.23554	4.89007	7.39067	165	8619	223503	8592	223338	138	8592	214746
CHLORPROMAZINE_PROMETHAZINE	Withdrawal_event	ANTIHISTAMINES FOR SYSTEMIC USE	6	1.1374	0.613042	1.98903	2.91711	1.13359	2.43842	5.29291	11.4889	1.07221	2.44124	5.59593	12.8273	91	1453	116250	1447	116159	85	1447	114712
SCOPOLAMINE	Withdrawal_event	ANTIEMETICS AND ANTINAUSEANTS	159	39.931	1.74696	1.98002	2.19544	14.1008	8.47114	11.276	15.0095	13.4605	8.8284	11.8124	15.8049	3205	224	17979	65	14774	3046	65	14709
HYDROCORTISONE	Withdrawal_event	CORTICOSTEROIDS, PLAIN	177	44.8442	1.74837	1.96883	2.17344	39.7796	3.79928	4.44952	5.21104	39.1675	3.84779	4.51906	5.30743	8957	1215	242679	1038	233722	8780	1038	232684
CLOBETASOL	Withdrawal_event	CORTICOSTEROIDS, PLAIN	77	19.6309	1.60439	1.94478	2.24882	18.6888	3.27808	4.12012	5.17845	18.4095	3.31334	4.18262	5.27996	3921	1215	242679	1138	238758	3844	1138	237620
FENOFIBRATE	Withdrawal_event	LIPID MODIFYING AGENTS, PLAIN	8	1.7537	0.746889	1.91517	2.74375	1.69359	2.32753	4.72368	9.58662	1.69068	2.32806	4.73181	9.61747	3672	184	385270	176	381598	3664	176	381422
ACETYLSALICYLIC_CAFFEINE_SALICYLAMIDE	Withdrawal_event	OTHER ANALGESICS AND ANTIPYRETICS	8	1.77466	0.733534	1.90181	2.7304	1.7736	2.35346	4.5106	8.64495	1.60429	2.38229	4.98662	10.438	67	10402	392714	10394	392647	59	10394	382253
OMEPRAZOLE	Withdrawal_event	DRUGS FOR PEPTIC ULCER AND GASTRO-OESOPHAGEAL REFLUX DISEASE (GORD)	129	34.4097	1.63144	1.89125	2.12934	23.5454	4.39625	5.47877	6.82784	23.5099	4.40167	5.48704	6.84005	69948	334	678955	205	609007	69819	205	608802
MIDODRINE	Withdrawal_event	CARDIAC STIMULANTS EXCL. CARDIAC GLYCOSIDES	6	1.26055	0.508421	1.88441	2.81249	1.08348	2.30554	5.5377	13.3011	1.07697	2.30663	5.57119	13.4561	819	35	22740	29	21921	813	29	21892
PRAZOSIN	Withdrawal_event	ANTIADRENERGIC AGENTS, PERIPHERALLY ACTING	19	4.84018	1.14714	1.86851	2.44408	2.11615	4.28842	8.97856	18.7982	2.07391	4.34374	9.16142	19.3224	848	30	5256	11	4408	829	11	4397
NABUMETONE	Withdrawal_event	ANTIINFLAMMATORY AND ANTIRHEUMATIC PRODUCTS, NON-STEROIDS	5	1.01372	0.333867	1.86133	2.85608	1.00454	2.06679	4.97742	11.987	0.999724	2.06587	5.00138	12.1081	835	441	363251	436	362416	830	436	361980
MONTELUKAST	Withdrawal_event	OTHER SYSTEMIC DRUGS FOR OBSTRUCTIVE AIRWAY DISEASES	131	35.8835	1.59596	1.8537	2.09005	11.697	8.00662	11.1994	15.6654	11.636	8.04354	11.2581	15.7575	22886	177	112888	46	90002	22755	46	89956
NALDEMEDINE	Withdrawal_event	DRUGS FOR CONSTIPATION	28	7.41332	1.26466	1.84861	2.33317	6.87892	2.78294	4.0704	5.95347	6.61337	2.84096	4.23385	6.30965	554	293	21896	265	21342	526	265	21077
EMTRICITABINE	Withdrawal_event	DIRECT ACTING ANTIVIRALS	6	1.31148	0.467283	1.84327	2.77135	1.28655	2.07803	4.66362	10.4664	1.28239	2.07796	4.67877	10.5348	1457	248	275518	242	274061	1451	242	273819
ESTRADIOL, NORETHISTERONE	Withdrawal_event	PROGESTOGENS AND ESTROGENS IN COMBINATION	34	9.27125	1.29414	1.81998	2.26384	5.67371	3.78543	5.99255	9.48655	5.65643	3.79308	6.01086	9.52535	9303	73	73250	39	63947	9269	39	63908
MITOXANTRONE	Withdrawal_event	CYTOTOXIC ANTIBIOTICS AND RELATED SUBSTANCES	7	1.64621	0.544863	1.8051	2.67896	1.10729	2.45364	6.32176	16.2879	1.10376	2.45554	6.34193	16.3793	1854	18	20272	11	18418	1847	11	18407
CHLORPROTHIXENE	Withdrawal_event	ANTIPSYCHOTICS	8	1.94151	0.63141	1.79969	2.62827	1.93897	2.08637	4.1259	8.15919	1.8894	2.09121	4.23416	8.57308	239	4631	570076	4623	569837	231	4623	565214
ELETRIPTAN	Withdrawal_event	ANTIMIGRAINE PREPARATIONS	15	3.972	0.971553	1.79328	2.43099	3.56273	2.44554	4.21025	7.24839	3.55265	2.44804	4.2222	7.28215	4045	111	113040	96	108995	4030	96	108899
DEXMEDETOMIDINE	Withdrawal_event	HYPNOTICS AND SEDATIVES	107	30.8039	1.49348	1.77992	2.04017	28.9295	3.05123	3.69864	4.48342	27.6804	3.15357	3.86555	4.73828	1837	1283	76512	1176	74675	1730	1176	73499
NALMEFENE	Withdrawal_event	DRUGS USED IN ADDICTIVE DISORDERS	15	4.04914	0.946879	1.7686	2.40632	4.04399	2.32063	3.70921	5.92865	3.60513	2.40767	4.16074	7.19024	105	8619	223503	8604	223398	90	8604	214794
MIDOMAFETAMINE	Withdrawal_event	NO ATC CODE	19	5.24634	1.04139	1.76276	2.33832	5.19832	2.34898	3.65503	5.68725	5.02325	2.3803	3.78241	6.01044	415	1508	119287	1489	118872	396	1489	117383
BENZODIAZEPINE DERIVATIVES	Withdrawal_event	ANTIEPILEPTICS	67	19.7833	1.36829	1.73459	2.05913	19.5258	2.70763	3.43135	4.34853	18.9686	2.76029	3.53216	4.51986	1683	3647	310256	3580	308573	1616	3580	304993
ETHINYLESTRADIOL, LEVONORGESTREL	Withdrawal_event	HORMONAL CONTRACEPTIVES FOR SYSTEMIC USE	13	3.57245	0.839366	1.72899	2.40688	3.42035	2.17248	3.80078	6.64951	3.41398	2.17358	3.80787	6.67097	5144	225	323979	212	318835	5131	212	318623
VIGABATRIN	Withdrawal_event	ANTIEPILEPTICS	528	160.676	1.58755	1.71326	1.83366	143.747	3.35487	3.67311	4.02154	139.664	3.44177	3.78051	4.1526	13669	3647	310256	3119	296587	13141	3119	293468
PIMOZIDE	Withdrawal_event	ANTIPSYCHOTICS	7	1.81966	0.432742	1.69298	2.56684	1.81762	1.85649	3.85118	7.98908	1.77523	1.85665	3.94316	8.37447	224	4631	570076	4624	569852	217	4624	565228
ANAKINRA	Withdrawal_event	IMMUNOSUPPRESSANTS	9	2.46421	0.587212	1.68028	2.47027	2.45024	1.90698	3.67311	7.07494	2.44826	1.90714	3.67609	7.0858	8096	1155	3794673	1146	3786577	8087	1146	3785431
SULPIRIDE	Withdrawal_event	ANTIPSYCHOTICS	17	5.01219	0.899802	1.66666	2.27082	4.9992	2.1261	3.40055	5.43893	4.90117	2.14003	3.46856	5.62183	617	4631	570076	4614	569459	600	4614	564845
CETIRIZINE	Withdrawal_event	ANTIHISTAMINES FOR SYSTEMIC USE	1111	357.294	1.54921	1.63531	1.71887	111.521	8.83158	9.96221	11.2376	107.607	9.1392	10.3246	11.6638	28586	1453	116250	342	87664	27475	342	87322
RUXOLITINIB	Withdrawal_event	PROTEIN KINASE INHIBITORS	132	42.7981	1.35689	1.61362	1.8491	28.5638	3.6912	4.62124	5.7856	28.5185	3.69594	4.62857	5.79654	65304	311	474543	179	409239	65172	179	409060
FLUPENTIXOL	Withdrawal_event	ANTIPSYCHOTICS	11	3.27376	0.631021	1.60756	2.33479	3.2683	1.87778	3.36567	6.03252	3.20508	1.88377	3.43205	6.25288	403	4631	570076	4620	569673	392	4620	565053
SIMVASTATIN	Withdrawal_event	LIPID MODIFYING AGENTS, PLAIN	46	14.8382	1.15288	1.60011	1.98661	12.1048	2.72252	3.80015	5.30435	12.0916	2.72439	3.80431	5.31228	31069	184	385270	138	354201	31023	138	354063
DIHYDROCODEINE AND PARACETAMOL	Withdrawal_event	OPIOIDS	22	7.01725	0.915894	1.58165	2.12124	7.0154	2.24164	3.13596	4.38707	5.10354	2.56202	4.31073	7.25303	62	57014	503740	56992	503678	40	56992	446686
PRAMIPEXOLE	Withdrawal_event	DOPAMINERGIC AGENTS	157	52.5191	1.33617	1.57077	1.7875	42.2718	3.09744	3.71406	4.45344	41.7864	3.12617	3.75721	4.51562	10034	588	112340	431	102306	9877	431	101875
PROCYCLIDINE	Withdrawal_event	ANTICHOLINERGIC AGENTS	13	4.1055	0.661906	1.55153	2.22942	3.27359	2.13224	3.97118	7.3961	3.13127	2.16352	4.15167	7.96681	227	48	2654	35	2427	214	35	2392
HYDROXYUREA	Withdrawal_event	OTHER ANTINEOPLASTIC AGENTS	6	1.71808	0.175139	1.55113	2.47921	1.3724	1.7246	4.37189	11.0828	1.37097	1.72467	4.37647	11.1056	4426	23	59251	17	54825	4420	17	54808
OXYBUTYNIN	Withdrawal_event	UROLOGICALS	30	10.0153	0.973759	1.53632	2.00606	8.21189	2.41928	3.65324	5.51659	8.19484	2.42197	3.66084	5.53342	10504	121	126904	91	116400	10474	91	116309
PRAVASTATIN	Withdrawal_event	LIPID MODIFYING AGENTS, PLAIN	9	2.81156	0.427352	1.52042	2.31041	2.71553	1.69693	3.31427	6.47309	2.71263	1.69707	3.31782	6.48643	5887	184	385270	175	379383	5878	175	379208
AMANTADINE	Withdrawal_event	DOPAMINERGIC AGENTS	63	21.8315	1.12926	1.50768	1.84169	20.244	2.40076	3.11203	4.03404	20.0355	2.41681	3.14442	4.09108	4171	588	112340	525	108169	4108	525	107644
ZUCLOPENTHIXOL	Withdrawal_event	ANTIPSYCHOTICS	36	12.567	0.972039	1.48197	1.91443	12.5033	2.08217	2.87925	3.98146	12.3118	2.09837	2.92402	4.07456	1547	4631	570076	4595	568529	1511	4595	563934
ZIPRASIDONE	Withdrawal_event	ANTIPSYCHOTICS	260	93.1682	1.2949	1.47565	1.64561	89.7429	2.55996	2.89717	3.27879	88.4001	2.59167	2.94117	3.3378	11469	4631	570076	4371	558607	11209	4371	554236
THIORIDAZINE	Withdrawal_event	ANTIPSYCHOTICS	9	2.94882	0.368757	1.46182	2.25182	2.94497	1.6021	3.05606	5.82953	2.89544	1.603	3.10833	6.02727	363	4631	570076	4622	569713	354	4622	565091
AMLODIPINE_VALSARTAN	Withdrawal_event	ANGIOTENSIN II RECEPTOR BLOCKERS (ARBs), COMBINATIONS	5	1.53019	-0.0896469	1.43782	2.43257	1.30396	1.43955	3.83447	10.2137	1.30331	1.43946	3.8364	10.2246	7349	25	120067	20	112718	7344	20	112698
OLANZAPINE_SAMIDORPHAN	Withdrawal_event	ANTIPSYCHOTICS	16	5.59708	0.643349	1.43628	2.05651	5.58449	1.76381	2.86508	4.65395	5.49938	1.77061	2.90942	4.78067	689	4631	570076	4615	569387	673	4615	564772
COCAINE	Withdrawal_event	ANESTHETICS, LOCAL	186	69.1587	1.20593	1.4208	1.62059	41.6589	3.64159	4.46484	5.47419	40.6161	3.72008	4.57947	5.63738	5808	363	30485	177	24677	5622	177	24500
ATAZANAVIR	Withdrawal_event	DIRECT ACTING ANTIVIRALS	13	4.56362	0.525094	1.41472	2.09261	4.40547	1.68939	2.95088	5.15435	4.39799	1.68992	2.95589	5.17026	5070	248	275518	235	270448	5057	235	270213
ETHINYLESTRADIOL_DESOGESTREL	Withdrawal_event	HORMONAL CONTRACEPTIVES FOR SYSTEMIC USE	15	5.31701	0.592195	1.41392	2.05164	5.08265	1.74872	2.95121	4.98059	5.07606	1.74927	2.95505	4.99195	7656	225	323979	210	316323	7641	210	316113
METHADONE	Withdrawal_event	DRUGS USED IN ADDICTIVE DISORDERS	1878	708.677	1.33937	1.40536	1.46987	603.918	2.9614	3.10969	3.26541	560.626	3.17516	3.34983	3.5341	18377	8619	223503	6741	205126	16499	6741	198385
MELPHALAN	Withdrawal_event	ALKYLATING AGENTS	9	3.1002	0.306785	1.39985	2.18985	1.78431	1.94667	5.04396	13.0693	1.78275	1.94721	5.04839	13.0886	8223	17	45091	8	36868	8214	8	36860
KETOPROFEN	Withdrawal_event	ANTIINFLAMMATORY AND ANTIRHEUMATIC PRODUCTS, NON-STEROIDS	9	3.10793	0.303688	1.39675	2.18675	3.06611	1.51872	2.93531	5.67323	3.059	1.51876	2.94214	5.69949	2560	441	363251	432	360691	2551	432	360259
DIAMORPHINE	Withdrawal_event	DRUGS USED IN ADDICTIVE DISORDERS	717	274.416	1.27643	1.38399	1.48763	259.861	2.56567	2.75916	2.96724	242.535	2.72792	2.95628	3.20374	7116	8619	223503	7902	216387	6399	7902	208485
SUFENTANIL	Withdrawal_event	ANESTHETICS, GENERAL	29	10.8758	0.801781	1.37474	1.85172	9.75664	2.00926	2.97233	4.39702	9.59689	2.02482	3.02181	4.50972	1185	187	20375	158	19190	1156	158	19032
RABEPRAZOLE	Withdrawal_event	DRUGS FOR PEPTIC ULCER AND GASTRO-OESOPHAGEAL REFLUX DISEASE (GORD)	11	3.94481	0.394904	1.37144	2.09868	3.86048	1.56295	2.84938	5.19465	3.85704	1.56308	2.85192	5.20348	8019	334	678955	323	670936	8008	323	670613
INFLUENZA VACCINES	Withdrawal_event	VIRAL VACCINES	10	3.64691	0.310138	1.34028	2.09685	2.65479	1.72729	3.76678	8.21437	2.64495	1.72875	3.78079	8.26862	1985	27	14696	17	12711	1975	17	12694
CYCLOSPORINE	Withdrawal_event	IMMUNOSUPPRESSANTS	34	13.1511	0.811737	1.33758	1.78144	12.911	1.87241	2.63342	3.70374	12.9047	1.87283	2.63471	3.70652	43207	1155	3794673	1121	3751466	43173	1121	3750345
PAROXETINE	Withdrawal_event	ANTIDEPRESSANTS	9585	3795.67	1.30728	1.33631	1.36505	3022.85	3.10203	3.17084	3.24119	2590.88	3.60435	3.69952	3.7972	48943	32230	415588	22645	366645	39358	22645	344000
NATALIZUMAB	Withdrawal_event	IMMUNOSUPPRESSANTS	164	65.3308	1.09191	1.32125	1.5335	59.4152	2.33999	2.76024	3.25596	59.3862	2.34086	2.76158	3.25792	214640	1155	3794673	991	3580033	214476	991	3579042
TOLTERODINE	Withdrawal_event	UROLOGICALS	15	5.7857	0.480401	1.30212	1.93984	5.32298	1.64206	2.81797	4.83598	5.31449	1.64266	2.82247	4.84968	6068	121	126904	106	120836	6053	106	120730
LIOTHYRONINE	Withdrawal_event	THYROID PREPARATIONS	6	2.14476	-0.0786873	1.2973	2.22538	1.99673	1.29217	3.00492	6.98786	1.99289	1.29173	3.0107	7.01716	2088	58	56465	52	54377	2082	52	54325
PANTOPRAZOLE	Withdrawal_event	DRUGS FOR PEPTIC ULCER AND GASTRO-OESOPHAGEAL REFLUX DISEASE (GORD)	50	20.0738	0.867687	1.29548	1.66738	18.1602	2.03881	2.75328	3.71811	18.146	2.03972	2.75543	3.72226	40806	334	678955	284	638149	40756	284	637865
RASAGILINE	Withdrawal_event	DOPAMINERGIC AGENTS	38	15.4197	0.778706	1.27405	1.69597	14.8116	1.85053	2.56556	3.55687	14.6944	1.85765	2.58601	3.59996	2946	588	112340	550	109394	2908	550	108844
CAFFEINE	Withdrawal_event	PSYCHOSTIMULANTS, AGENTS USED FOR ADHD AND NOOTROPICS	39	15.9413	0.77604	1.26453	1.68148	15.6949	1.81688	2.48488	3.39849	15.4012	1.83341	2.53227	3.49753	1261	1508	119287	1469	118026	1222	1469	116557
ANTIHISTAMINES	Withdrawal_event	ANTIHISTAMINES FOR SYSTEMIC USE	6	2.24981	-0.134879	1.24111	2.16919	2.24399	1.21548	2.67381	5.88185	2.19657	1.2085	2.73153	6.17396	180	1453	116250	1447	116070	174	1447	114623
TAMOXIFEN	Withdrawal_event	HORMONE ANTAGONISTS AND RELATED AGENTS	14	5.64238	0.38544	1.23918	1.89603	5.07666	1.55927	2.75772	4.87729	5.07117	1.5596	2.7607	4.88682	8260	89	130289	75	122029	8246	75	121954
LOFEXIDINE	Withdrawal_event	DRUGS USED IN ADDICTIVE DISORDERS	12	4.82041	0.302129	1.23232	1.93352	4.81639	1.45431	2.49149	4.26837	4.5285	1.46089	2.64988	4.80656	125	8619	223503	8607	223378	113	8607	214771
PROCHLORPERAZINE	Withdrawal_event	ANTIPSYCHOTICS	23	9.52072	0.579869	1.22968	1.75874	9.49295	1.6149	2.42285	3.63503	9.38265	1.62071	2.45133	3.70766	1172	4631	570076	4608	568904	1149	4608	564296
SELEGILINE	Withdrawal_event	DOPAMINERGIC AGENTS	21	8.73573	0.536147	1.21904	1.76983	8.55078	1.59304	2.45592	3.78618	8.48667	1.59643	2.47447	3.83543	1669	588	112340	567	110671	1648	567	110104
QUETIAPINE	Withdrawal_event	ANTIPSYCHOTICS	1519	655.508	1.13834	1.21181	1.28344	513.129	2.78539	2.96027	3.14613	506.692	2.81821	2.99788	3.189	80693	4631	570076	3112	489383	79174	3112	486271
ZOLMITRIPTAN	Withdrawal_event	ANTIMIGRAINE PREPARATIONS	6	2.34392	-0.183431	1.19256	2.12064	2.26505	1.1647	2.64894	6.02464	2.26151	1.1642	2.6531	6.04617	2387	111	113040	105	110653	2381	105	110548
MOMETASONE	Withdrawal_event	CORTICOSTEROIDS, PLAIN	130	56.6598	0.932203	1.19098	1.42818	53.0724	2.04409	2.44948	2.93528	52.71	2.0541	2.46633	2.96129	11317	1215	242679	1085	231362	11187	1085	230277
GOSERELIN	Withdrawal_event	HORMONES AND RELATED AGENTS	5	1.91863	-0.342224	1.18524	2.17999	1.62423	1.13613	3.07839	8.34104	1.62333	1.13597	3.08008	8.35137	6137	22	70370	17	64233	6132	17	64216
PEGYLATED INTERFERONS	Withdrawal_event	IMMUNOSTIMULANTS	40	17.4069	0.695499	1.17741	1.58955	15.1924	1.8604	2.63289	3.72616	15.1739	1.86156	2.63611	3.73293	20364	195	228127	155	207763	20324	155	207608
ALEMTUZUMAB	Withdrawal_event	IMMUNOSUPPRESSANTS	12	5.07574	0.234501	1.16469	1.86589	5.04518	1.34706	2.37851	4.19975	5.04307	1.34707	2.3795	4.20321	16676	1155	3794673	1143	3777997	16664	1143	3776854
FLURAZEPAM	Withdrawal_event	HYPNOTICS AND SEDATIVES	36	15.9302	0.641621	1.15155	1.58401	15.6779	1.65892	2.29623	3.17839	15.3368	1.67457	2.34729	3.29025	950	1283	76512	1247	75562	914	1247	74315
DEXLANSOPRAZOLE	Withdrawal_event	DRUGS FOR PEPTIC ULCER AND GASTRO-OESOPHAGEAL REFLUX DISEASE (GORD)	8	3.33383	-0.0196	1.14868	1.97726	3.28678	1.20748	2.43399	4.90634	3.28449	1.20734	2.43569	4.91376	6777	334	678955	326	672178	6769	326	671852
RIFAMPICIN	Withdrawal_event	DRUGS FOR TREATMENT OF TUBERCULOSIS	7	2.88385	-0.112012	1.14822	2.02208	2.19034	1.27851	3.19586	7.98858	2.17873	1.27842	3.21288	8.07451	910	20	6311	13	5401	903	13	5388
ESOMEPRAZOLE	Withdrawal_event	DRUGS FOR PEPTIC ULCER AND GASTRO-OESOPHAGEAL REFLUX DISEASE (GORD)	67	30.1466	0.772855	1.13916	1.4637	26.4902	1.93525	2.52924	3.30554	26.4727	1.93603	2.53091	3.30858	61282	334	678955	267	617673	61215	267	617406
SOFOSBUVIR	Withdrawal_event	DIRECT ACTING ANTIVIRALS	22	9.77083	0.465617	1.13137	1.67096	9.26926	1.5327	2.37344	3.67536	9.25838	1.5332	2.37623	3.68278	10855	248	275518	226	264663	10833	226	264437
ZIDOVUDINE	Withdrawal_event	DIRECT ACTING ANTIVIRALS	10	4.30799	0.0967419	1.12688	1.88346	4.20736	1.26328	2.37679	4.47177	4.20227	1.26318	2.37967	4.48299	4786	248	275518	238	270732	4776	238	270494
KETAMINE	Withdrawal_event	ANESTHETICS, GENERAL	54	24.6886	0.702848	1.11349	1.47236	20.2301	1.95065	2.66928	3.65268	19.9742	1.96529	2.70348	3.71895	2690	187	20375	133	17685	2636	133	17552
DULOXETINE	Withdrawal_event	ANTIDEPRESSANTS	10274	4759.1	1.08212	1.11015	1.13791	3803.69	2.6428	2.70106	2.7606	3376.14	2.96736	3.04312	3.12082	61366	32230	415588	21956	354222	51092	21956	332266
TOFACITINIB	Withdrawal_event	IMMUNOSUPPRESSANTS	123	57.1669	0.832351	1.0987	1.34225	53.7388	1.89866	2.28885	2.75923	53.719	1.89914	2.28969	2.76056	187818	1155	3794673	1032	3606855	187695	1032	3605823
PREGABALIN	Withdrawal_event	OTHER ANALGESICS AND ANTIPYRETICS	8463	3951.64	1.06772	1.09862	1.12919	1187.88	6.78431	7.12448	7.48171	1129.48	7.12892	7.4928	7.87525	149189	10402	392714	1939	243525	140726	1939	241586
KETOROLAC	Withdrawal_event	ANTIINFLAMMATORY AND ANTIRHEUMATIC PRODUCTS, NON-STEROIDS	12	5.40125	0.152645	1.08284	1.78404	5.31943	1.27208	2.25588	4.00054	5.31143	1.27205	2.25928	4.01268	4449	441	363251	429	358802	4437	429	358373
CANDESARTAN	Withdrawal_event	ANGIOTENSIN II RECEPTOR BLOCKERS (ARBs), PLAIN	11	4.93777	0.10401	1.08055	1.80778	4.32765	1.31145	2.5418	4.92641	4.32313	1.31151	2.54445	4.93648	6402	54	70013	43	63611	6391	43	63568
CORTICOTROPIN	Withdrawal_event	ANTERIOR PITUITARY LOBE HORMONES AND ANALOGUES	20	9.2331	0.373284	1.07465	1.63741	8.06033	1.51497	2.48129	4.06396	8.04764	1.51564	2.4852	4.075	7590	94	77272	74	69682	7570	74	69608
AZATHIOPRINE	Withdrawal_event	IMMUNOSUPPRESSANTS	9	4.04726	-0.0301368	1.06293	1.85293	4.02985	1.15932	2.23334	4.30233	4.02834	1.15924	2.23417	4.30584	13297	1155	3794673	1146	3781376	13288	1146	3780230
BROMOCRIPTINE	Withdrawal_event	OTHER GYNECOLOGICALS	9	4.04859	-0.0305596	1.06251	1.8525	2.86602	1.32619	3.14024	7.43569	2.85151	1.32688	3.15622	7.50762	1214	21	6297	12	5083	1205	12	5071
ROPINIROLE	Withdrawal_event	DOPAMINERGIC AGENTS	98	46.6726	0.762262	1.06218	1.3335	42.2472	1.86942	2.31968	2.87839	41.9818	1.87716	2.33435	2.90288	8917	588	112340	490	103423	8819	490	102933
FINGOLIMOD	Withdrawal_event	IMMUNOSUPPRESSANTS	68	32.3732	0.695741	1.05919	1.38149	31.3459	1.69808	2.16935	2.7714	31.335	1.69841	2.17009	2.77277	106360	1155	3794673	1087	3688313	106292	1087	3687226
PIPAMPERONE	Withdrawal_event	ANTIPSYCHOTICS	11	5.04468	0.0759201	1.05246	1.77969	5.03819	1.21464	2.18333	3.92453	4.98942	1.21363	2.20466	4.00496	621	4631	570076	4620	569455	610	4620	564835
METHYLNALTREXONE	Withdrawal_event	DRUGS FOR CONSTIPATION	29	13.8498	0.466723	1.03969	1.51666	13.0981	1.51667	2.21406	3.23212	12.8943	1.52485	2.24905	3.31721	1035	293	21896	264	20861	1006	264	20597
LANSOPRAZOLE	Withdrawal_event	DRUGS FOR PEPTIC ULCER AND GASTRO-OESOPHAGEAL REFLUX DISEASE (GORD)	30	14.3846	0.472431	1.03499	1.50473	13.6818	1.50717	2.19269	3.19002	13.6742	1.50746	2.19392	3.19297	29241	334	678955	304	649714	29211	304	649410
MIFEPRISTONE	Withdrawal_event	OTHER SEX HORMONES AND MODULATORS OF THE GENITAL SYSTEM	15	7.12147	0.202404	1.02413	1.66185	4.66909	1.5724	3.21261	6.56379	4.65271	1.57416	3.22393	6.60268	2949	30	12423	15	9474	2934	15	9459
FINASTERIDE	Withdrawal_event	DRUGS USED IN BENIGN PROSTATIC HYPERTROPHY	130	64.1887	0.753692	1.01246	1.24967	8.4669	8.07387	15.3539	29.1982	8.38215	8.14808	15.5092	29.5203	12150	140	26500	10	14350	12020	10	14340
BENSERAZIDE, LEVODOPA	Withdrawal_event	DOPAMINERGIC AGENTS	13	6.19719	0.121709	1.01133	1.68922	6.12473	1.22863	2.12254	3.66684	6.08898	1.22845	2.13501	3.71056	1184	588	112340	575	111156	1171	575	110581
ALENDRONATE	Withdrawal_event	DRUGS AFFECTING BONE STRUCTURE AND MINERALIZATION	55	27.3827	0.586461	0.993118	1.34894	22.4276	1.78613	2.45234	3.36703	22.4123	1.78682	2.45401	3.37033	47772	180	314029	125	266257	47717	125	266132
RILUZOLE	Withdrawal_event	OTHER NERVOUS SYSTEM DRUGS	7	3.28186	-0.272442	0.987794	1.86165	3.24886	1.02174	2.1546	4.54354	3.24063	1.02076	2.16008	4.57105	1484	373	168664	366	167180	1477	366	166814
ESTRADIOL_NORGESTIMATE	Withdrawal_event	HORMONAL CONTRACEPTIVES FOR SYSTEMIC USE	7	3.30855	-0.282586	0.97765	1.85151	3.25346	1.01424	2.15156	4.56421	3.2509	1.01394	2.15325	4.57277	4764	225	323979	218	319215	4757	218	318997
CHLORAL HYDRATE	Withdrawal_event	HYPNOTICS AND SEDATIVES	5	2.2973	-0.552069	0.975397	1.97014	2.29245	0.921015	2.18107	5.16503	2.24637	0.909774	2.22581	5.44555	137	1283	76512	1278	76375	132	1278	75097
RIOCIGUAT	Withdrawal_event	OTHER ANTIHYPERTENSIVES	6	2.83537	-0.413395	0.962594	1.89067	2.62256	0.968773	2.28784	5.40293	2.62194	0.968678	2.28838	5.40603	14205	45	225447	39	211242	14199	39	211203
CELECOXIB	Withdrawal_event	ANTIINFLAMMATORY AND ANTIRHEUMATIC PRODUCTS, NON-STEROIDS	97	49.9734	0.648351	0.949879	1.22253	43.9634	1.76168	2.20638	2.76335	43.9067	1.76313	2.20923	2.76821	41163	441	363251	344	322088	41066	344	321744
ICATIBANT	Withdrawal_event	OTHER HEMATOLOGICAL AGENTS	5	2.34762	-0.577791	0.949675	1.94442	1.76308	0.928134	2.83595	8.66536	1.762	0.927966	2.83768	8.67749	5317	13	29443	8	24126	5312	8	24118
WARFARIN	Withdrawal_event	ANTITHROMBOTIC AGENTS	32	16.3325	0.405889	0.949188	1.40542	14.6781	1.48467	2.18012	3.20135	14.6733	1.48484	2.18083	3.20305	53362	171	558695	139	505333	53330	139	505194
BUDESONIDE_FORMOTEROL	Withdrawal_event	ADRENERGICS, INHALANTS	29	14.7891	0.375246	0.948208	1.42518	11.6622	1.58152	2.48667	3.90987	11.6563	1.58185	2.48793	3.91302	34408	82	190779	53	156371	34379	53	156318
TERIFLUNOMIDE	Withdrawal_event	IMMUNOSUPPRESSANTS	29	14.8513	0.369389	0.942352	1.41933	14.667	1.36778	1.97722	2.85822	14.6627	1.36789	1.97781	2.85968	48793	1155	3794673	1126	3745880	48764	1126	3744754
ATOGEPANT	Withdrawal_event	ANTIMIGRAINE PREPARATIONS	6	2.91738	-0.448441	0.927548	1.85563	2.83418	0.930642	2.11702	4.81577	2.83115	0.930132	2.11928	4.82871	2971	111	113040	105	110069	2965	105	109964
DROPERIDOL	Withdrawal_event	ANTIPSYCHOTICS	6	2.9407	-0.458251	0.917738	1.84582	2.93876	0.922896	2.04168	4.51672	2.9137	0.918467	2.05924	4.61689	362	4631	570076	4625	569714	356	4625	565089
ETHYL LOFLAZEPATE	Withdrawal_event	ANXIOLYTICS	8	4.0633	-0.270891	0.897386	1.72597	4.05894	1.0118	1.97096	3.83936	3.90046	0.996635	2.05104	4.22096	105	3675	94966	3667	94861	97	3667	91194
DONEPEZIL	Withdrawal_event	ANTI-DEMENTIA DRUGS	65	35.0142	0.510883	0.883101	1.21228	25.5541	1.83683	2.54362	3.52237	25.4451	1.84162	2.55452	3.5434	9267	146	38641	81	29374	9202	81	29293
BICALUTAMIDE	Withdrawal_event	HORMONE ANTAGONISTS AND RELATED AGENTS	5	2.49535	-0.65076	0.876706	1.87145	2.4231	0.837576	2.06347	5.08361	2.42139	0.837162	2.06493	5.09331	3653	89	130289	84	126636	3648	84	126552
HYDROCODONE	Withdrawal_event	COUGH SUPPRESSANTS, EXCL. COMBINATIONS WITH EXPECTORANTS	3019	1650.82	0.818762	0.87069	0.921687	134.134	18.7959	22.5074	26.9517	107.783	23.3165	28.01	33.6483	14819	3140	28187	121	13368	11800	121	13247
SIPONIMOD	Withdrawal_event	IMMUNOSUPPRESSANTS	6	3.06048	-0.507621	0.868368	1.79645	3.05267	0.881388	1.96549	4.38304	3.05178	0.881226	1.96607	4.38642	10055	1155	3794673	1149	3784618	10049	1149	3783469
PROPRANOLOL	Withdrawal_event	BETA BLOCKING AGENTS	79	43.1625	0.528728	0.864561	1.16495	36.3131	1.67473	2.17552	2.82606	36.177	1.67846	2.18371	2.84105	11418	269	71160	190	59742	11339	190	59552
IRBESARTAN	Withdrawal_event	ANGIOTENSIN II RECEPTOR BLOCKERS (ARBs), PLAIN	7	3.64201	-0.403676	0.85656	1.73042	3.39915	0.931355	2.05934	4.55344	3.39656	0.931042	2.06091	4.56193	4722	54	70013	47	65291	4715	47	65244
INDOMETHACIN	Withdrawal_event	ANTIINFLAMMATORY AND ANTIRHEUMATIC PRODUCTS, NON-STEROIDS	7	3.64818	-0.405823	0.854412	1.72827	3.62022	0.917128	1.93358	4.07658	3.61614	0.916577	1.93576	4.08824	3005	441	363251	434	360246	2998	434	359812
HYDROMORPHONE	Withdrawal_event	OPIOIDS	4226	2341.5	0.807895	0.851724	0.894889	2260.79	1.81751	1.86926	1.92248	2019.68	2.02047	2.09241	2.16691	20688	57014	503740	52788	483052	16462	52788	430264
TIAGABINE	Withdrawal_event	ANTIEPILEPTICS	12	6.4769	-0.0889211	0.84127	1.54247	6.46707	1.05935	1.85555	3.25019	6.40136	1.05697	1.8746	3.32472	551	3647	310256	3635	309705	539	3635	306070
SIMEPREVIR	Withdrawal_event	DIRECT ACTING ANTIVIRALS	5	2.57975	-0.690848	0.836618	1.83137	2.55431	0.808096	1.95748	4.74165	2.55213	0.80755	1.95915	4.75297	2866	248	275518	243	272652	2861	243	272409
GALANTAMINE	Withdrawal_event	ANTI-DEMENTIA DRUGS	23	12.6764	0.184895	0.834701	1.36376	11.6949	1.26175	1.96668	3.06543	11.6553	1.26246	1.97335	3.08453	3355	146	38641	123	35286	3332	123	35163
CIPROFLOXACIN	Withdrawal_event	QUINOLONE ANTIBACTERIALS	32	17.8362	0.282447	0.825746	1.28198	8.18055	2.01511	3.91172	7.5934	8.1746	2.01598	3.91457	7.60118	32759	44	80813	12	48054	32727	12	48042
BUROSUMAB	Withdrawal_event	DRUGS AFFECTING BONE STRUCTURE AND MINERALIZATION	7	3.75615	-0.442894	0.817342	1.6912	3.68702	0.892127	1.89855	4.04035	3.68515	0.891871	1.89952	4.0456	6553	180	314029	173	307476	6546	173	307303
ZOLPIDEM	Withdrawal_event	HYPNOTICS AND SEDATIVES	653	371.056	0.701805	0.814608	0.923111	256.337	2.28588	2.54743	2.8389	251.688	2.32285	2.59448	2.89788	22128	1283	76512	630	54384	21475	630	53754
MACITENTAN	Withdrawal_event	OTHER ANTIHYPERTENSIVES	15	8.37596	-0.01743	0.804293	1.44201	6.86103	1.17643	2.18626	4.0629	6.8597	1.17645	2.18668	4.06442	41963	45	225447	30	183484	41948	30	183454
METFORMIN	Withdrawal_event	BLOOD GLUCOSE LOWERING DRUGS, EXCL. INSULINS	37	20.9977	0.300228	0.802708	1.2298	16.7977	1.46962	2.20268	3.30141	16.7916	1.46984	2.20348	3.30331	55962	101	269180	64	213218	55925	64	213154
RIMEGEPANT	Withdrawal_event	ANTIMIGRAINE PREPARATIONS	12	6.68317	-0.130956	0.799235	1.50044	6.34255	1.0398	1.89198	3.4426	6.33727	1.03962	1.89356	3.44893	6806	111	113040	99	106234	6794	99	106135
LOFEPRAMINE	Withdrawal_event	ANTIDEPRESSANTS	6	3.25722	-0.585213	0.790776	1.71885	3.25694	0.878184	1.84222	3.86454	3.02634	0.835326	1.98259	4.70555	42	32230	415588	32224	415546	36	32224	383322
LURASIDONE	Withdrawal_event	ANTIPSYCHOTICS	202	117.271	0.576052	0.781943	0.973946	115.069	1.52607	1.75547	2.01935	114.371	1.5324	1.76619	2.03565	14436	4631	570076	4429	555640	14234	4429	551211
BELIMUMAB	Withdrawal_event	IMMUNOSUPPRESSANTS	12	6.86181	-0.166395	0.763796	1.465	6.8311	0.99483	1.75667	3.10193	6.82953	0.994758	1.75707	3.10358	22544	1155	3794673	1143	3772129	22532	1143	3770986
ATENOLOL	Withdrawal_event	BETA BLOCKING AGENTS	53	31.0658	0.346441	0.761177	1.12317	28.202	1.39283	1.8793	2.53568	28.1166	1.3946	1.88501	2.54787	8218	269	71160	216	62942	8165	216	62726
TREPROSTINIL	Withdrawal_event	ANTITHROMBOTIC AGENTS	38	22.2189	0.265627	0.760967	1.18289	19.8621	1.33421	1.91319	2.74342	19.8572	1.33431	1.91367	2.74457	72594	171	558695	133	486101	72556	133	485968
TEMAZEPAM	Withdrawal_event	HYPNOTICS AND SEDATIVES	91	53.6093	0.446106	0.757896	1.03891	51.9788	1.41882	1.75071	2.16024	51.3339	1.4281	1.77271	2.20047	3197	1283	76512	1192	73315	3106	1192	72123
ESTAZOLAM	Withdrawal_event	HYPNOTICS AND SEDATIVES	7	3.94062	-0.504107	0.756128	1.62999	3.9312	0.856638	1.78063	3.70125	3.87899	0.848929	1.80459	3.83608	235	1283	76512	1276	76277	228	1276	75001
ZOLEDRONIC ACID	Withdrawal_event	DRUGS AFFECTING BONE STRUCTURE AND MINERALIZATION	71	42.2239	0.387638	0.742901	1.05875	33.4049	1.57646	2.12543	2.86559	33.3879	1.5769	2.12652	2.86771	73664	180	314029	109	240365	73593	109	240256
OXYCODONE	Withdrawal_event	OPIOIDS	18824	11404.7	0.702233	0.722917	0.743452	9549.51	1.93985	1.9712	2.00306	8578.55	2.15295	2.19431	2.23646	100765	57014	503740	38190	402975	81941	38190	364785
FLUCONAZOLE	Withdrawal_event	ANTIMYCOTICS FOR SYSTEMIC USE	18	10.8425	-0.0373191	0.705792	1.29511	6.03941	1.33958	2.98042	6.63113	6.03146	1.34016	2.98435	6.64574	9092	27	22641	9	13549	9074	9	13540
MESALAMINE	Withdrawal_event	INTESTINAL ANTIINFLAMMATORY AGENTS	9	5.36346	-0.396891	0.696175	1.48617	3.33945	0.959512	2.69505	7.56979	3.33786	0.959502	2.69634	7.57709	11884	15	33236	6	21352	11875	6	21346
DESOXIMETASONE	Withdrawal_event	CORTICOSTEROIDS, PLAIN	7	4.13546	-0.566058	0.694177	1.56804	4.12568	0.809682	1.69669	3.55542	4.11125	0.807415	1.70264	3.59047	826	1215	242679	1208	241853	819	1208	240645
ATORVASTATIN	Withdrawal_event	LIPID MODIFYING AGENTS, PLAIN	63	38.9319	0.308971	0.687392	1.02141	32.4728	1.43093	1.94009	2.63041	32.4606	1.43119	1.94081	2.63191	81518	184	385270	121	303752	81455	121	303631
PENTOBARBITAL	Withdrawal_event	HYPNOTICS AND SEDATIVES	6	3.57171	-0.701186	0.674803	1.60288	3.56494	0.763333	1.68306	3.71095	3.52349	0.754848	1.70286	3.84148	213	1283	76512	1277	76299	207	1277	75022
RIBAVIRIN	Withdrawal_event	DIRECT ACTING ANTIVIRALS	75	46.9882	0.323761	0.668907	0.97673	40.4402	1.41462	1.85459	2.4314	40.4134	1.41508	1.85582	2.43382	52202	248	275518	173	223316	52127	173	223143
NILOTINIB	Withdrawal_event	PROTEIN KINASE INHIBITORS	32	20.1335	0.112149	0.655448	1.11168	19.3122	1.14956	1.65699	2.3884	19.3042	1.14961	1.65767	2.39026	30721	311	474543	279	443822	30689	279	443543
TROPATEPINE	Withdrawal_event	ANTICHOLINERGIC AGENTS	16	10.0377	-0.146019	0.646909	1.26714	8.46117	1.04532	1.89099	3.42081	8.34446	1.04439	1.91744	3.5203	555	48	2654	32	2099	539	32	2067
IBUPROFEN	Withdrawal_event	ANTIINFLAMMATORY AND ANTIRHEUMATIC PRODUCTS, NON-STEROIDS	123	78.3879	0.380291	0.646635	0.890189	68.7439	1.45333	1.78925	2.20282	68.686	1.45405	1.79076	2.20544	64568	441	363251	318	298683	64445	318	298365
OFATUMUMAB	Withdrawal_event	MONOCLONAL ANTIBODIES AND ANTIBODY DRUG CONJUGATES	7	4.29296	-0.614263	0.645972	1.51983	3.73174	0.783545	1.8758	4.49064	3.73139	0.783499	1.87597	4.49175	34818	25	202762	18	167944	34811	18	167926
MELOXICAM	Withdrawal_event	ANTIINFLAMMATORY AND ANTIRHEUMATIC PRODUCTS, NON-STEROIDS	14	8.81026	-0.214584	0.639159	1.296	8.70447	0.94496	1.60837	2.73752	8.69811	0.944691	1.60955	2.74231	7257	441	363251	427	355994	7243	427	355567
SODIUM OXYBATE	Withdrawal_event	OTHER NERVOUS SYSTEM DRUGS	246	158.633	0.445372	0.631355	0.805932	93.9808	2.11341	2.61756	3.24197	93.7813	2.11698	2.62312	3.25028	71731	373	168664	127	96933	71485	127	96806
CHLORDIAZEPOXIDE	Withdrawal_event	ANXIOLYTICS	29	18.962	0.0270887	0.600051	1.07702	18.91	1.07589	1.53358	2.18597	18.505	1.07527	1.56715	2.28403	490	3675	94966	3646	94476	461	3646	90830
VENLAFAXINE	Withdrawal_event	ANTIDEPRESSANTS	5221	3463.74	0.552524	0.591926	0.63079	3252.15	1.56114	1.6054	1.65092	3097.53	1.63342	1.68554	1.73932	44663	32230	415588	27009	370925	39442	27009	343916
LORMETAZEPAM	Withdrawal_event	HYPNOTICS AND SEDATIVES	24	15.796	-0.0466559	0.588261	1.10741	15.6938	1.02641	1.52927	2.2785	15.553	1.02502	1.54311	2.32305	942	1283	76512	1259	75570	918	1259	74311
FESOTERODINE	Withdrawal_event	UROLOGICALS	11	7.22449	-0.402416	0.574122	1.30136	6.98476	0.847729	1.57486	2.92567	6.98105	0.84744	1.57569	2.92978	7577	121	126904	110	119327	7566	110	119217
LITHIUM	Withdrawal_event	ANTIPSYCHOTICS	135	91.0886	0.311314	0.565054	0.798025	90.2075	1.26236	1.49655	1.77418	89.8443	1.26487	1.5026	1.78502	11213	4631	570076	4496	558863	11078	4496	554367
FLUTICASONE_SALMETEROL	Withdrawal_event	ADRENERGICS, INHALANTS	26	17.4467	-0.0456121	0.562275	1.06321	15.135	1.07905	1.71787	2.73488	15.131	1.07906	1.71833	2.73632	40591	82	190779	56	150188	40565	56	150132
DEXTROAMPHETAMINE	Withdrawal_event	PSYCHOSTIMULANTS, AGENTS USED FOR ADHD AND NOOTROPICS	36	24.3986	0.0419023	0.55183	0.984295	24.2078	1.07174	1.48712	2.06349	24.0581	1.07177	1.49638	2.0892	1930	1508	119287	1472	117357	1894	1472	115885
TRIAZOLAM	Withdrawal_event	HYPNOTICS AND SEDATIVES	47	32.0448	0.103378	0.5455	0.928187	31.6617	1.1133	1.48444	1.97932	31.4033	1.11444	1.49666	2.00996	1911	1283	76512	1236	74601	1864	1236	73365
CYPROHEPTADINE	Withdrawal_event	ANTIHISTAMINES FOR SYSTEMIC USE	6	3.96216	-0.833291	0.542698	1.47078	3.95659	0.685355	1.51646	3.35541	3.93076	0.679384	1.52642	3.42953	317	1453	116250	1447	115933	311	1447	114486
CANNABINOIDS	Withdrawal_event	OTHER ANALGESICS AND ANTIPYRETICS	194	134.186	0.319938	0.530175	0.725952	133.404	1.26511	1.45423	1.67162	131.765	1.2738	1.47232	1.70177	5066	10402	392714	10208	387648	4872	10208	377440
PAMIDRONATE	Withdrawal_event	DRUGS AFFECTING BONE STRUCTURE AND MINERALIZATION	6	4.04275	-0.859114	0.516875	1.44495	3.99778	0.665333	1.50083	3.38553	3.99664	0.665066	1.50126	3.38881	7053	180	314029	174	306976	7047	174	306802
MYCOPHENOLATE	Withdrawal_event	IMMUNOSUPPRESSANTS	15	10.5085	-0.328075	0.493648	1.13137	10.4673	0.861162	1.43304	2.38468	10.4659	0.861086	1.43323	2.38552	34525	1155	3794673	1140	3760148	34510	1140	3759008
BUPIVACAINE	Withdrawal_event	ANESTHETICS, LOCAL	153	108.775	0.252518	0.490276	0.709705	89.8525	1.38457	1.70279	2.09415	89.2252	1.39026	1.71476	2.11501	9135	363	30485	210	21350	8982	210	21140
ESTROGENS	Withdrawal_event	ESTROGENS	154	109.526	0.252805	0.48976	0.708505	73.0318	1.62509	2.10867	2.73615	72.8203	1.62825	2.11479	2.74673	28036	243	62202	89	34166	27882	89	34077
LOXAPINE	Withdrawal_event	ANTIPSYCHOTICS	18	12.7539	-0.261999	0.481113	1.07043	12.7394	0.89178	1.41294	2.23868	12.6963	0.890045	1.41773	2.25827	1570	4631	570076	4613	568506	1552	4613	563893
CEPHALEXIN	Withdrawal_event	OTHER BETA-LACTAM ANTIBACTERIALS	15	10.6129	-0.341694	0.480029	1.11775	5.65295	0.965086	2.65348	7.29568	5.64365	0.965302	2.65785	7.31811	5688	20	10719	5	5031	5673	5	5026
LABETALOL	Withdrawal_event	BETA BLOCKING AGENTS	8	5.5985	-0.689269	0.479009	1.30759	5.54745	0.714978	1.4421	2.90871	5.53823	0.713469	1.4445	2.92457	1481	269	71160	261	69679	1473	261	69418
VERAPAMIL	Withdrawal_event	SELECTIVE CALCIUM CHANNEL BLOCKERS WITH DIRECT CARDIAC EFFECTS	16	11.3473	-0.315016	0.477912	1.09815	7.17459	0.955026	2.23009	5.20752	7.16531	0.95506	2.23298	5.22083	6832	24	14450	8	7618	6816	8	7610
OLANZAPINE	Withdrawal_event	ANTIPSYCHOTICS	562	404.468	0.352272	0.474045	0.590823	389.393	1.32206	1.44327	1.5756	388.032	1.32542	1.44833	1.58265	49790	4631	570076	4069	520286	49228	4069	516217
CLINDAMYCIN	Withdrawal_event	ANTI-ACNE PREPARATIONS FOR TOPICAL USE	9	6.36643	-0.624699	0.468367	1.25836	5.73691	0.729372	1.56879	3.37427	5.73563	0.729226	1.56914	3.37645	14697	33	76181	24	61484	14688	24	61460
OCRELIZUMAB	Withdrawal_event	IMMUNOSUPPRESSANTS	23	16.4983	-0.182535	0.467271	0.996335	16.4041	0.927966	1.40209	2.11846	16.4021	0.927917	1.40226	2.11909	54204	1155	3794673	1132	3740469	54181	1132	3739337
PERINDOPRIL	Withdrawal_event	ACE INHIBITORS, PLAIN	5	3.53392	-1.08022	0.447248	1.442	3.44052	0.581805	1.45327	3.63008	3.43867	0.581225	1.45405	3.63761	2908	59	48550	54	45642	2903	54	45588
TIRZEPATIDE	Withdrawal_event	BLOOD GLUCOSE LOWERING DRUGS, EXCL. INSULINS	13	9.49403	-0.455803	0.433821	1.11171	9.13027	0.795433	1.42383	2.54868	9.12888	0.795326	1.42405	2.5498	25303	101	269180	88	243877	25290	88	243789
METHAMPHETAMINE	Withdrawal_event	PSYCHOSTIMULANTS, AGENTS USED FOR ADHD AND NOOTROPICS	71	52.4887	0.076996	0.432259	0.748104	51.8211	1.08179	1.3701	1.73524	51.5787	1.08248	1.37654	1.75048	4152	1508	119287	1437	115135	4081	1437	113698
BROTIZOLAM	Withdrawal_event	HYPNOTICS AND SEDATIVES	8	5.83548	-0.744268	0.42401	1.25259	5.82559	0.690791	1.37325	2.72995	5.78857	0.684079	1.38203	2.7921	348	1283	76512	1275	76164	340	1275	74889
BUPROPION_NALTREXONE	Withdrawal_event	ANTIOBESITY PREPARATIONS, EXCL. DIET PRODUCTS	44	32.9172	-0.0447437	0.413216	0.807712	27.7849	1.0749	1.58359	2.33302	27.6882	1.07532	1.58913	2.34843	4685	104	14802	60	10117	4641	60	10057
ALPELISIB	Withdrawal_event	PROTEIN KINASE INHIBITORS	7	5.13546	-0.847878	0.412358	1.28622	5.10415	0.648503	1.37143	2.90026	5.10292	0.648228	1.37176	2.90289	7836	311	474543	304	466707	7829	304	466403
DIPHENHYDRAMINE_IBUPROFEN	Withdrawal_event	ANTIINFLAMMATORY AND ANTIRHEUMATIC PRODUCTS, NON-STEROIDS	22	16.4211	-0.254649	0.411105	0.950695	16.2053	0.884576	1.35758	2.08351	16.1983	0.884347	1.35816	2.08584	13526	441	363251	419	349725	13504	419	349306
LISDEXAMFETAMINE	Withdrawal_event	PSYCHOSTIMULANTS, AGENTS USED FOR ADHD AND NOOTROPICS	279	210.347	0.232342	0.406655	0.570908	199.218	1.23105	1.40048	1.59322	198.251	1.23448	1.40731	1.60432	16639	1508	119287	1229	102648	16360	1229	101419
NITRAZEPAM	Withdrawal_event	HYPNOTICS AND SEDATIVES	11	8.18308	-0.571183	0.405355	1.13259	8.165	0.749199	1.34721	2.42257	8.11676	0.743545	1.35522	2.47009	488	1283	76512	1272	76024	477	1272	74752
AMISULPRIDE	Withdrawal_event	ANTIPSYCHOTICS	14	10.4712	-0.451406	0.402336	1.05918	10.4632	0.794085	1.33803	2.25457	10.4342	0.791742	1.34174	2.2738	1289	4631	570076	4617	568787	1275	4617	564170
CLORAZEPATE	Withdrawal_event	ANXIOLYTICS	53	40.0525	-0.0149875	0.399748	0.761744	39.9098	1.01969	1.32799	1.72952	39.3848	1.0187	1.3457	1.77765	1035	3675	94966	3622	93931	982	3622	90309
MORPHINE	Withdrawal_event	OPIOIDS	7656	5808.02	0.366015	0.398515	0.430648	5598.41	1.3374	1.36753	1.39834	5346.45	1.3952	1.43198	1.46973	51316	57014	503740	49358	452424	43660	49358	403066
AZD1222 (ChAdOx1 nCoV-19)	Withdrawal_event	VIRAL VACCINES	5	3.67447	-1.12963	0.397839	1.39259	3.46566	0.546975	1.44273	3.8054	3.463	0.546143	1.44384	3.81707	2000	27	14696	22	12696	1995	22	12674
NIFEDIPINE	Withdrawal_event	SELECTIVE CALCIUM CHANNEL BLOCKERS WITH MAINLY VASCULAR EFFECTS	12	9.03116	-0.538987	0.391204	1.09241	8.57648	0.750531	1.39917	2.60841	8.57138	0.750052	1.40001	2.61318	5766	68	43415	56	37649	5754	56	37593
DESVENLAFAXINE	Withdrawal_event	ANTIDEPRESSANTS	2077	1584.09	0.328016	0.390736	0.452105	1558.61	1.27755	1.33259	1.39	1515.79	1.3075	1.37024	1.43599	20426	32230	415588	30153	395162	18349	30153	365009
ETIFOXINE	Withdrawal_event	ANXIOLYTICS	7	5.22424	-0.870428	0.389807	1.26367	5.22171	0.651194	1.34056	2.75969	5.15016	0.634691	1.35918	2.91066	135	3675	94966	3668	94831	128	3668	91163
AMPHETAMINE_DEXTROAMPHETAMINE	Withdrawal_event	PSYCHOSTIMULANTS, AGENTS USED FOR ADHD AND NOOTROPICS	269	205.201	0.212117	0.389734	0.556918	195.153	1.20941	1.37841	1.57102	194.254	1.21247	1.38479	1.58159	16232	1508	119287	1239	103055	15963	1239	101816
ZOPICLONE	Withdrawal_event	HYPNOTICS AND SEDATIVES	124	94.575	0.123786	0.389008	0.631624	92.2333	1.11937	1.34442	1.6147	91.7052	1.12131	1.35216	1.63053	5640	1283	76512	1159	70872	5516	1159	69713
RETIGABINE	Withdrawal_event	ANTIEPILEPTICS	5	3.71452	-1.1434	0.384063	1.37881	3.71321	0.564047	1.34654	3.21459	3.69791	0.558515	1.35212	3.27335	316	3647	310256	3642	309940	311	3642	306298
DIMETHYL_FUMARATE	Withdrawal_event	IMMUNOSUPPRESSANTS	48	36.6725	-0.0534401	0.383749	0.762734	36.3011	0.990492	1.32228	1.7652	36.2975	0.990475	1.3224	1.76557	120485	1155	3794673	1107	3674188	120437	1107	3673081
PARACETAMOL, CAFFEINE, CODEINE	Withdrawal_event	OPIOIDS	56	43.0089	-0.0258471	0.376939	0.729798	42.9991	1.02245	1.30235	1.65887	41.3403	1.01993	1.35461	1.79911	380	57014	503740	56958	503360	324	56958	446402
LORAZEPAM	Withdrawal_event	ANXIOLYTICS	843	649.121	0.277735	0.376789	0.472512	607.53	1.28724	1.38759	1.49576	598.681	1.30143	1.4081	1.5235	16774	3675	94966	2832	78192	15931	2832	75360
LINEZOLID	Withdrawal_event	OTHER ANTIBACTERIALS	18	13.9913	-0.390776	0.352336	0.941658	12.8698	0.811356	1.39863	2.41097	12.8644	0.811097	1.39921	2.41377	12193	64	55774	46	43581	12175	46	43535
CLOBETASONE_NYSTATIN_OXYTETRACYCLINE	Non_withdrawal_event	CORTICOSTEROIDS, COMBINATIONS WITH ANTIBIOTICS	7	5.38776	-0.911062	0.349173	1.22303	4.86486	0.776215	1.43889	2.6673	3.40909	0.547402	2.05333	7.70216	12	22	49	15	37	5	15	22
BACLOFEN	Withdrawal_event	MUSCLE RELAXANTS, CENTRALLY ACTING AGENTS	4305	3412.44	0.291744	0.335166	0.377936	682.144	5.52677	6.31098	7.20647	599.019	6.26911	7.18676	8.23872	30412	4528	40354	223	9942	26107	223	9719
PREDNISONE	Withdrawal_event	CORTICOSTEROIDS FOR SYSTEMIC USE, PLAIN	250	198.465	0.14785	0.332294	0.505513	63.0593	2.60851	3.96452	6.02546	62.895	2.61411	3.97488	6.044	71814	274	99146	24	27332	71564	24	27308
PHENOBARBITAL	Withdrawal_event	ANTIEPILEPTICS	50	39.8488	-0.104031	0.323758	0.695658	39.7367	0.953809	1.25828	1.65995	39.6149	0.952792	1.26215	1.67195	3390	3647	310256	3597	306866	3340	3597	303269
TELMISARTAN	Withdrawal_event	ANGIOTENSIN II RECEPTOR BLOCKERS (ARBs), PLAIN	7	5.51623	-0.942205	0.31803	1.19189	5.34742	0.591925	1.30904	2.89495	5.34618	0.591616	1.30935	2.8978	7152	54	70013	47	62861	7145	47	62814
CLONIDINE	Withdrawal_event	ANTIADRENERGIC AGENTS, CENTRALLY ACTING	323	259.505	0.153552	0.315229	0.468215	110.382	2.15956	2.9262	3.965	107.927	2.19901	2.99277	4.07304	9669	370	13786	47	4117	9346	47	4070
CLOPIDOGREL	Withdrawal_event	ANTITHROMBOTIC AGENTS	16	12.8681	-0.489258	0.30367	0.923903	12.6133	0.758264	1.26851	2.1221	12.6122	0.75818	1.26861	2.12267	42043	171	558695	155	516652	42027	155	516497
DEXTROMETHORPHAN_QUINIDINE	Withdrawal_event	OTHER NERVOUS SYSTEM DRUGS	13	10.4493	-0.587506	0.302117	0.980006	10.3758	0.721015	1.25291	2.1772	10.37	0.720325	1.25361	2.18171	4725	373	168664	360	163939	4712	360	163579
CLOBAZAM	Withdrawal_event	ANXIOLYTICS	273	223.172	0.113885	0.290158	0.456151	219.95	1.10042	1.24119	1.39997	217.847	1.10452	1.25318	1.42184	5767	3675	94966	3402	89199	5494	3402	85797
PERPHENAZINE	Withdrawal_event	ANTIPSYCHOTICS	5	4.013	-1.24212	0.285345	1.28009	4.01214	0.520776	1.24622	2.9822	4.00405	0.517194	1.24873	3.01499	494	4631	570076	4626	569582	489	4626	564956
BOSUTINIB	Withdrawal_event	PROTEIN KINASE INHIBITORS	7	5.68531	-0.982191	0.278044	1.1519	5.66083	0.584712	1.23657	2.61513	5.65996	0.58445	1.23676	2.61711	8675	311	474543	304	465868	8668	304	465564
METHOTREXATE	Withdrawal_event	IMMUNOSUPPRESSANTS	48	39.7147	-0.166928	0.270261	0.649246	39.4197	0.912127	1.21767	1.62555	39.4171	0.91209	1.21775	1.62583	130480	1155	3794673	1107	3664193	130432	1107	3663086
FLUPHENAZINE	Withdrawal_event	ANTIPSYCHOTICS	7	5.72705	-0.991894	0.268341	1.1422	5.72548	0.584684	1.22261	2.55654	5.71504	0.581435	1.22484	2.58022	705	4631	570076	4624	569371	698	4624	564747
CYAMEMAZINE	Withdrawal_event	ANTIPSYCHOTICS	22	18.221	-0.400484	0.26527	0.80486	18.206	0.796511	1.20839	1.83326	18.175	0.794587	1.21045	1.84398	2243	4631	570076	4609	567833	2221	4609	563224
IMATINIB	Withdrawal_event	PROTEIN KINASE INHIBITORS	30	24.9649	-0.302259	0.260299	0.730038	24.5255	0.839604	1.22322	1.78211	24.5219	0.83948	1.2234	1.78288	38093	311	474543	281	436450	38063	281	436169
ZICONOTIDE	Withdrawal_event	OTHER ANALGESICS AND ANTIPYRETICS	53	44.287	-0.158278	0.256457	0.618453	44.2498	0.918365	1.19775	1.56212	44.0119	0.915342	1.20422	1.58426	1672	10402	392714	10349	391042	1619	10349	380693
PIOGLITAZONE	Withdrawal_event	BLOOD GLUCOSE LOWERING DRUGS, EXCL. INSULINS	8	6.68631	-0.926066	0.242212	1.0708	6.59317	0.589444	1.21338	2.49775	6.59265	0.589303	1.21347	2.49874	17820	101	269180	93	251360	17812	93	251267
TRIAMCINOLONE	Withdrawal_event	CORTICOSTEROIDS, PLAIN	105	89.6334	-0.0621698	0.227109	0.489702	88.4095	0.972822	1.18766	1.44993	88.3271	0.972599	1.18876	1.45297	17903	1215	242679	1110	224776	17798	1110	223666
DEXMETHYLPHENIDATE	Withdrawal_event	PSYCHOSTIMULANTS, AGENTS USED FOR ADHD AND NOOTROPICS	31	26.434	-0.326759	0.225925	0.68876	26.3525	0.826436	1.17636	1.67444	26.2932	0.823925	1.17901	1.68713	2091	1508	119287	1477	117196	2060	1477	115719
SEMAGLUTIDE	Withdrawal_event	BLOOD GLUCOSE LOWERING DRUGS, EXCL. INSULINS	11	9.36458	-0.755234	0.221304	0.948538	9.19745	0.639595	1.19598	2.23638	9.19679	0.639468	1.19607	2.23715	24958	101	269180	90	244222	24947	90	244132
FLUOCINOLONE	Withdrawal_event	CORTICOSTEROIDS, PLAIN	7	5.94285	-1.04104	0.219191	1.09305	5.93765	0.562057	1.17892	2.47278	5.93231	0.560099	1.17998	2.4859	1187	1215	242679	1208	241492	1180	1208	240284
ROMIPLOSTIM	Withdrawal_event	VITAMIN K AND OTHER HEMOSTATICS	6	5.09634	-1.16003	0.215957	1.14403	4.31625	0.424314	1.3901	4.55409	4.31586	0.424214	1.39022	4.55599	18496	11	39922	5	21426	18490	5	21421
TIANEPTINE	Withdrawal_event	ANTIDEPRESSANTS	25	21.7923	-0.427026	0.19395	0.70374	21.7902	0.789087	1.14731	1.66815	21.5203	0.770307	1.16169	1.75194	281	32230	415588	32205	415307	256	32205	383102
FLUNITRAZEPAM	Withdrawal_event	HYPNOTICS AND SEDATIVES	13	11.3356	-0.699795	0.189829	0.867717	11.3207	0.668455	1.14833	1.97272	11.2921	0.663085	1.15124	1.99878	676	1283	76512	1270	75836	663	1270	74566
PIPERACILLIN_TAZOBACTAM	Withdrawal_event	BETA-LACTAM ANTIBACTERIALS, PENICILLINS	9	7.84373	-0.905831	0.187235	0.977232	7.60603	0.571323	1.18327	2.45068	7.60478	0.570988	1.18347	2.45293	8476	46	49708	37	41232	8467	37	41195
HYDROCODONE AND PARACETAMOL	Withdrawal_event	OPIOIDS	7878	6930.1	0.152905	0.184941	0.216621	6798.94	1.13323	1.15871	1.18476	6664.15	1.15244	1.18215	1.21261	61230	57014	503740	49136	442510	53352	49136	393374
DEUTETRABENAZINE	Withdrawal_event	OTHER NERVOUS SYSTEM DRUGS	9	7.95033	-0.924147	0.168919	0.958915	7.92747	0.586471	1.13529	2.1977	7.9251	0.585677	1.13563	2.202	3595	373	168664	364	165069	3586	364	164705
HALOPERIDOL	Withdrawal_event	ANTIPSYCHOTICS	116	103.184	-0.106478	0.168131	0.418578	102.892	0.938424	1.12739	1.35441	102.785	0.937819	1.12857	1.35811	12702	4631	570076	4515	557374	12586	4515	552859
DEXTROMETHORPHAN	Non_withdrawal_event	COUGH SUPPRESSANTS, EXCL. COMBINATIONS WITH EXPECTORANTS	5465	4873.98	0.126599	0.165106	0.203099	4731.18	1.14884	1.1551	1.1614	125.526	28.0202	43.5369	67.6464	5485	25047	28187	19582	22702	20	19582	3120
PROPOXYPHENE	Non_withdrawal_event	OPIOIDS	3453	3080.81	0.11599	0.164516	0.212229	3078.22	1.11864	1.12175	1.12487	163.331	13.765	21.1411	32.4696	3474	446726	503740	443273	500266	21	443273	56993
CLOBETASONE_NYSTATIN_CHLORTETRACYCLINE	Withdrawal_event	CORTICOSTEROIDS, COMBINATIONS WITH ANTIBIOTICS	5	4.40816	-1.36322	0.164248	1.159	4.29268	0.63448	1.16477	2.13828	3.47368	0.303249	1.43939	6.8322	8	27	49	22	41	3	22	19
MEDROXYPROGESTERONE	Withdrawal_event	HORMONAL CONTRACEPTIVES FOR SYSTEMIC USE	20	17.8012	-0.53768	0.163689	0.726444	17.6122	0.717611	1.13557	1.79697	17.6106	0.717424	1.13568	1.79778	25632	225	323979	205	298347	25612	205	298142
CYCLOBENZAPRINE	Non_withdrawal_event	MUSCLE RELAXANTS, CENTRALLY ACTING AGENTS	3993	3574.25	0.11471	0.159809	0.204206	3527.85	1.12646	1.13185	1.13727	233.702	12.1125	17.0859	24.1013	4026	35826	40354	31833	36328	33	31833	4495
CORTISONE	Withdrawal_event	CORTICOSTEROIDS FOR SYSTEMIC USE, PLAIN	8	7.12456	-1.01147	0.156808	0.985392	7.10119	0.558206	1.12657	2.27365	7.09871	0.557186	1.12697	2.2794	2578	274	99146	266	96568	2570	266	96302
DIHYDROCODEINE	Non_withdrawal_event	OPIOIDS	429	384.879	0.0165893	0.156379	0.289625	384.841	1.10343	1.11475	1.12618	39.1427	4.53845	10.9599	26.4671	434	446726	503740	446297	503306	5	446297	57009
CODEINE	Non_withdrawal_event	COUGH SUPPRESSANTS, EXCL. COMBINATIONS WITH EXPECTORANTS	7562	6801.35	0.120233	0.152935	0.185266	6517.81	1.15301	1.16021	1.16745	527.762	11.6243	14.3284	17.6616	7654	25047	28187	17485	20533	92	17485	3048
CERTOLIZUMAB_PEGOL	Withdrawal_event	IMMUNOSUPPRESSANTS	5	4.45908	-1.37811	0.149359	1.14411	4.45698	0.466121	1.12183	2.69997	4.45682	0.465998	1.12188	2.70088	14650	1155	3794673	1150	3780023	14645	1150	3778873
OXYCODONE AND ACETYLSALICYLIC ACID	Withdrawal_event	OPIOIDS	47	42.3298	-0.292811	0.149311	0.531998	42.3264	0.849848	1.11042	1.45088	41.73	0.829492	1.12629	1.52928	374	57014	503740	56967	503366	327	56967	446399
PARACETAMOL_CAFFEINE_OPIUM	Non_withdrawal_event	OPIOIDS	446	404.389	0.0040945	0.141133	0.271876	404.352	1.08791	1.103	1.1183	78.2892	3.04391	5.69682	10.6619	456	446726	503740	446280	503284	10	446280	57004
LEVODOPA	Withdrawal_event	DOPAMINERGIC AGENTS	44	39.8578	-0.317	0.140959	0.535456	39.5566	0.818852	1.11233	1.511	39.5334	0.817886	1.11298	1.51456	7615	588	112340	544	104725	7571	544	104181
TRAMADOL AND PARACETAMOL	Non_withdrawal_event	OPIOIDS	4024	3657.24	0.0929329	0.137857	0.182083	3654.21	1.0958	1.10119	1.10662	777.844	4.24142	5.17328	6.30987	4124	446726	503740	442702	499616	100	442702	56914
TIZANIDINE	Non_withdrawal_event	MUSCLE RELAXANTS, CENTRALLY ACTING AGENTS	3469	3156.99	0.0875351	0.135949	0.183553	3126.84	1.10231	1.10943	1.11659	633.88	4.4137	5.47265	6.78566	3556	35826	40354	32357	36798	87	32357	4441
PENTAZOCINE	Non_withdrawal_event	OPIOIDS	438	399.955	-0.00737684	0.130936	0.262839	399.921	1.07791	1.09522	1.1128	101.783	2.47862	4.30326	7.47114	451	446726	503740	446288	503289	13	446288	57001
TAPENTADOL	Non_withdrawal_event	OPIOIDS	9567	8737.82	0.10173	0.130785	0.159548	8721.28	1.09307	1.09697	1.10088	2203.98	3.85787	4.34078	4.88414	9853	446726	503740	437159	493887	286	437159	56728
CHLORPROMAZINE	Withdrawal_event	ANTIPSYCHOTICS	19	17.3355	-0.592648	0.128722	0.704284	17.3292	0.700109	1.09641	1.71705	17.3156	0.697846	1.09728	1.72534	2134	4631	570076	4612	567942	2115	4612	563330
MORPHINE_NALTREXONE	Withdrawal_event	OPIOIDS	134	122.689	-0.127986	0.126737	0.360537	122.664	0.93211	1.09241	1.28028	121.218	0.922358	1.10545	1.32488	1084	57014	503740	56880	502656	950	56880	445776
CODEINE AND PARACETAMOL	Non_withdrawal_event	OPIOIDS	8831	8092.22	0.0957851	0.126034	0.155965	8078.59	1.08891	1.09314	1.09738	2269.77	3.46277	3.89071	4.37154	9125	446726	503740	437895	494615	294	437895	56720
OXYCODONE AND NALOXONE	Non_withdrawal_event	OPIOIDS	673	617.226	0.0136289	0.124711	0.231622	617.149	1.07559	1.0905	1.10562	180.015	2.46702	3.73858	5.66555	696	446726	503740	446053	503044	23	446053	56991
PETHIDINE	Non_withdrawal_event	OPIOIDS	3325	3052.43	0.0739173	0.123377	0.171992	3050.55	1.08307	1.08997	1.0969	911.787	3.03209	3.64669	4.38586	3442	446726	503740	443401	500298	117	443401	56897
DRONABINOL	Withdrawal_event	ANTIEMETICS AND ANTINAUSEANTS	14	12.8203	-0.731315	0.122427	0.779272	12.7487	0.641658	1.09815	1.87941	12.733	0.637732	1.09951	1.89565	1029	224	17979	210	16950	1015	210	16740
MUSCLE RELAXANTS	Non_withdrawal_event	MUSCLE RELAXANTS, CENTRALLY ACTING AGENTS	140	128.73	-0.128355	0.120629	0.349586	128.689	1.05473	1.08789	1.12209	39.4495	1.45361	3.54884	8.66416	145	35826	40354	35686	40209	5	35686	4523
LEVORPHANOL	Non_withdrawal_event	OPIOIDS	315	289.99	-0.0446188	0.119153	0.274014	289.973	1.06354	1.08631	1.10956	93.978	1.88321	3.35185	5.96582	327	446726	503740	446411	503413	12	446411	57002
ANALGESICS	Non_withdrawal_event	OPIOIDS	335	308.613	-0.0404983	0.118179	0.268477	308.595	1.0633	1.08557	1.10829	101.807	1.89069	3.29055	5.72686	348	446726	503740	446391	503392	13	446391	57001
FLIBANSERIN	Withdrawal_event	OTHER GYNECOLOGICALS	5	4.56884	-1.40969	0.117775	1.11252	4.44895	0.412455	1.12386	3.0623	4.44716	0.411149	1.12431	3.07451	1370	21	6297	16	4927	1365	16	4911
CHLORPHENIRAMINE_HYDROCODONE	Non_withdrawal_event	COUGH SUPPRESSANTS, EXCL. COMBINATIONS WITH EXPECTORANTS	220	203.49	-0.0847289	0.112283	0.296541	203.354	1.05354	1.08186	1.11094	71.3647	1.58128	3.08275	6.00991	229	25047	28187	24827	27958	9	24827	3131
SELEXIPAG	Withdrawal_event	ANTITHROMBOTIC AGENTS	5	4.60177	-1.41903	0.108434	1.10318	4.59076	0.447498	1.08915	2.65083	4.59063	0.447378	1.08918	2.65168	15035	171	558695	166	543660	15030	166	543494
CARISOPRODOL	Non_withdrawal_event	MUSCLE RELAXANTS, CENTRALLY ACTING AGENTS	2117	1966.46	0.0442742	0.106393	0.167185	1957.72	1.07095	1.08136	1.09187	745.707	2.31289	2.83892	3.48458	2215	35826	40354	33709	38139	98	33709	4430
VORTIOXETINE	Non_withdrawal_event	ANTIDEPRESSANTS	12809	11902.3	0.0808149	0.105909	0.130783	11873.3	1.07694	1.07881	1.08068	1083.88	9.64447	11.8177	14.4807	12903	383358	415588	370549	402685	94	370549	32136
MIANSERIN	Non_withdrawal_event	ANTIDEPRESSANTS	601	559.003	-0.0132578	0.104419	0.217423	558.942	1.06741	1.07525	1.08314	59.3882	4.19656	10.1199	24.4037	606	383358	415588	382757	414982	5	382757	32225
NALOXONE	Withdrawal_event	ALL OTHER THERAPEUTIC PRODUCTS	166	154.487	-0.124537	0.103371	0.314384	58.415	1.35326	2.84174	5.96741	54.513	1.40859	3.04515	6.58313	1669	173	1869	7	200	1503	7	193
DOXEPIN	Non_withdrawal_event	ANTIDEPRESSANTS	1972	1838.44	0.0367659	0.101153	0.164116	1837.79	1.06808	1.07303	1.07799	248.66	5.15823	7.93049	12.1927	1993	383358	415588	381386	413595	21	381386	32209
OPIOIDS	Non_withdrawal_event	OPIOIDS	303	282.895	-0.0681907	0.0988815	0.256691	282.882	1.04442	1.07112	1.09849	125.316	1.46237	2.41789	3.99775	319	446726	503740	446423	503421	16	446423	56998
BUPROPION	Non_withdrawal_event	ANTIDEPRESSANTS	38685	36133.2	0.084036	0.0984487	0.112789	35867.6	1.07696	1.07855	1.08014	5276.94	6.69866	7.33096	8.02293	39171	383358	415588	344673	376417	486	344673	31744
TRAZODONE	Non_withdrawal_event	ANTIDEPRESSANTS	10182	9527.04	0.0677565	0.0959169	0.123801	9510.34	1.06797	1.07062	1.07328	1698.16	5.09018	5.99591	7.0628	10328	383358	415588	373176	405260	146	373176	32084
VILAZODONE	Non_withdrawal_event	ANTIDEPRESSANTS	5539	5186	0.0567481	0.0949949	0.132735	5181.16	1.06552	1.06907	1.07262	975.487	4.57037	5.67819	7.05454	5622	383358	415588	377819	409966	83	377819	32147
MILNACIPRAN	Non_withdrawal_event	ANTIDEPRESSANTS	3253	3045.92	0.0448686	0.0948773	0.144023	3044.26	1.064	1.06857	1.07315	578.762	4.2381	5.62062	7.45412	3302	383358	415588	380105	412286	49	380105	32181
IMIPRAMINE	Non_withdrawal_event	ANTIDEPRESSANTS	1112	1041.44	0.00847162	0.0945291	0.178061	1041.25	1.06021	1.06795	1.07573	201.725	3.41403	5.51244	8.90064	1129	383358	415588	382246	414459	17	382246	32213
NORTRIPTYLINE	Non_withdrawal_event	ANTIDEPRESSANTS	2501	2343.94	0.0364483	0.0935511	0.149531	2342.97	1.06213	1.06745	1.07279	473.261	3.86602	5.28461	7.22373	2541	383358	415588	380857	413047	40	380857	32190
OCTREOTIDE	Withdrawal_event	HYPOTHALAMIC HORMONES	41	38.4019	-0.382311	0.0932691	0.500772	25.2709	0.641336	1.62242	4.10432	25.261	0.641187	1.62305	4.10848	40206	46	48161	5	7955	40165	5	7950
AMITRIPTYLINE	Non_withdrawal_event	ANTIDEPRESSANTS	9072	8516.96	0.0612355	0.0910777	0.12061	8504.34	1.0637	1.06675	1.06981	1879.07	4.12954	4.82791	5.64439	9233	383358	415588	374286	406355	161	374286	32069
FLUMAZENIL	Non_withdrawal_event	ALL OTHER THERAPEUTIC PRODUCTS	193	181.487	-0.122305	0.0884948	0.28476	180.108	1.03904	1.07158	1.10514	63.3795	1.40859	3.04515	6.58313	200	1696	1869	1503	1669	7	1503	166
TRAMADOL	Non_withdrawal_event	OPIOIDS	39402	37058.4	0.0741874	0.0884681	0.102677	36846.4	1.0666	1.06936	1.07213	17790.8	2.12306	2.21474	2.31038	41788	446726	503740	407324	461952	2386	407324	54628
ALPRAZOLAM	Withdrawal_event	ANXIOLYTICS	1565	1473.08	0.0149238	0.0872978	0.157877	1411.59	1.03986	1.10868	1.18206	1405.68	1.04149	1.11334	1.19015	38066	3675	94966	2110	56900	36501	2110	54790
FLUOXETINE	Non_withdrawal_event	ANTIDEPRESSANTS	25998	24479	0.0692644	0.0868553	0.104338	24375.4	1.06447	1.06657	1.06867	6077.97	3.92468	4.27741	4.66184	26537	383358	415588	357360	389051	539	357360	31691
BETAMETHASONE_FUSIDICACID	Withdrawal_event	CORTICOSTEROIDS, COMBINATIONS WITH ANTIBIOTICS	17	15.9796	-0.680182	0.0866744	0.690837	14.5	0.687063	1.17241	2.00062	12	0.450157	1.41667	4.45832	29	27	49	10	20	12	10	10
CLOMIPRAMINE	Non_withdrawal_event	ANTIDEPRESSANTS	2002	1885.48	0.0225887	0.0864862	0.148981	1884.91	1.05541	1.06212	1.06888	497.606	2.96328	4.02326	5.46241	2044	383358	415588	381356	413544	42	381356	32188
FLUVOXAMINE	Non_withdrawal_event	ANTIDEPRESSANTS	1924	1814.45	0.0193567	0.0845509	0.148285	1813.93	1.05363	1.06068	1.06777	509.574	2.79033	3.7757	5.10905	1967	383358	415588	381434	413621	43	381434	32187
CITALOPRAM	Non_withdrawal_event	ANTIDEPRESSANTS	24517	23139.6	0.0653014	0.0834175	0.101419	23051.1	1.06136	1.06359	1.06583	6437.42	3.50175	3.80851	4.14214	25085	383358	415588	358841	390503	568	358841	31662
MIRTAZAPINE	Non_withdrawal_event	ANTIDEPRESSANTS	17154	16213.9	0.0596442	0.0813154	0.102823	16172.3	1.05806	1.0607	1.06335	4870.13	3.19622	3.52229	3.88162	17577	383358	415588	366204	398011	423	366204	31807
AGOMELATINE	Non_withdrawal_event	ANTIDEPRESSANTS	329	311.787	-0.0827508	0.0774052	0.22903	311.773	1.03679	1.05525	1.07405	106.988	1.58573	3.07511	5.96337	338	383358	415588	383029	415250	9	383029	32221
DOSULEPIN	Withdrawal_event	ANTIDEPRESSANTS	6	5.66135	-1.2988	0.0771927	1.00527	5.66129	0.492368	1.05983	2.28129	5.63282	0.462024	1.06519	2.45577	73	32230	415588	32224	415515	67	32224	383291
RITUXIMAB	Withdrawal_event	MONOCLONAL ANTIBODIES AND ANTIBODY DRUG CONJUGATES	12	11.3525	-0.853451	0.0767401	0.777942	10.8138	0.506371	1.10969	2.43183	10.8137	0.506329	1.1097	2.4321	92074	25	202762	13	110688	92062	13	110675
ESCITALOPRAM	Non_withdrawal_event	ANTIDEPRESSANTS	21726	20603.8	0.0572633	0.0765116	0.0956307	20540	1.05522	1.05774	1.06026	6976.46	2.87108	3.11419	3.37788	22336	383358	415588	361632	393252	610	361632	31620
MAPROTILINE	Non_withdrawal_event	ANTIDEPRESSANTS	284	269.355	-0.096481	0.0762464	0.239092	269.344	1.03429	1.05441	1.07493	95.1087	1.47878	2.98606	6.02966	292	383358	415588	383074	415296	8	383074	32222
TILIDINE	Non_withdrawal_event	OPIOIDS	129	122.381	-0.184125	0.0756906	0.313774	122.379	1.00865	1.0541	1.10161	70.5091	0.930798	1.82955	3.59611	138	446726	503740	446597	503602	9	446597	57005
SERTRALINE	Non_withdrawal_event	ANTIDEPRESSANTS	50714	48122.2	0.063096	0.0756799	0.0882084	47750.2	1.0602	1.06207	1.06394	15715.6	3.0591	3.22698	3.40406	52168	383358	415588	332644	363420	1454	332644	30776
FENTANYL	Non_withdrawal_event	OPIOIDS	92481	87811.9	0.0654269	0.0747403	0.0840232	86669.5	1.0649	1.06705	1.06921	45884.3	1.96231	2.01553	2.07019	99019	446726	503740	354245	404721	6538	354245	50476
BUPRENORPHINE	Non_withdrawal_event	OPIOIDS	46154	43948.1	0.0574628	0.0706551	0.0837866	43707.4	1.05322	1.05598	1.05874	25426.6	1.75107	1.81518	1.88165	49557	446726	503740	400572	454183	3403	400572	53611
HYDROCODONE_IBUPROFEN	Non_withdrawal_event	OPIOIDS	1361	1296.53	-0.0076918	0.0699865	0.145601	1296.34	1.03528	1.04988	1.06468	790.362	1.40659	1.722	2.10813	1462	446726	503740	445365	502278	101	445365	56913
LEVOMILNACIPRAN	Non_withdrawal_event	ANTIDEPRESSANTS	672	640.178	-0.0412328	0.069934	0.176922	640.125	1.03573	1.04979	1.06405	261.398	1.68104	2.5708	3.93149	694	383358	415588	382686	414894	22	382686	32208
BUTORPHANOL	Withdrawal_event	OPIOIDS	212	202.482	-0.134701	0.0661144	0.253695	202.448	0.922641	1.04718	1.18854	201.229	0.912566	1.05353	1.21626	1789	57014	503740	56802	501951	1577	56802	445149
INTERFERONS	Withdrawal_event	IMMUNOSTIMULANTS	136	130.339	-0.191656	0.0611107	0.293262	118.927	0.84259	1.14356	1.55202	118.914	0.842475	1.14368	1.55258	152481	195	228127	59	75646	152345	59	75587
NALBUPHINE	Non_withdrawal_event	OPIOIDS	353	338.765	-0.0951748	0.0592989	0.205821	338.754	1.01251	1.04205	1.07246	227.162	1.06406	1.55396	2.2694	382	446726	503740	446373	503358	29	446373	56985
LISINOPRIL	Withdrawal_event	ACE INHIBITORS, PLAIN	39	37.4282	-0.429909	0.0585803	0.475526	34.7011	0.655772	1.12388	1.92614	34.6963	0.655449	1.12404	1.92763	30799	59	48550	20	17751	30760	20	17731
TRANYLCYPROMINE	Non_withdrawal_event	ANTIDEPRESSANTS	541	522.105	-0.0729233	0.05124	0.170213	522.079	1.01803	1.03624	1.05478	297.172	1.21896	1.82049	2.71887	566	383358	415588	382817	415022	25	382817	32205
AZITHROMYCIN	Withdrawal_event	MACROLIDES, LINCOSAMIDES AND STREPTOGRAMINS	15	14.4706	-0.771588	0.0501352	0.687854	13.7431	0.490498	1.09146	2.42872	13.7421	0.490234	1.09153	2.43036	18828	25	32528	10	13700	18813	10	13690
ANTIDEPRESSANTS	Non_withdrawal_event	ANTIDEPRESSANTS	337	325.624	-0.108726	0.0494675	0.199332	325.614	1.01169	1.03497	1.05878	190.238	1.07271	1.77146	2.92537	353	383358	415588	383021	415235	16	383021	32214
VILOXAZINE	Non_withdrawal_event	ANTIDEPRESSANTS	417	403.109	-0.093018	0.0488163	0.183918	403.095	1.01345	1.0345	1.05598	237.778	1.11958	1.75374	2.74709	437	383358	415588	382941	415151	20	382941	32210
HYDROXYZINE	Non_withdrawal_event	ANXIOLYTICS	5711	5532.29	0.00819913	0.0458618	0.0830327	5520.76	1.03173	1.03446	1.03719	1037.05	4.08594	5.50698	7.42224	5755	91291	94966	85580	89211	44	85580	3631
NICOTINE	Non_withdrawal_event	DRUGS USED IN ADDICTIVE DISORDERS	57645	55931.6	0.0317304	0.0435319	0.0552848	55328.7	1.04047	1.04186	1.04326	10302.5	5.12189	5.59526	6.11238	58175	214884	223503	157239	165328	530	157239	8089
VARENICLINE	Non_withdrawal_event	DRUGS USED IN ADDICTIVE DISORDERS	90923	88275.3	0.0332427	0.0426356	0.0519976	86429.2	1.05042	1.05199	1.05357	14327.9	5.91804	6.34588	6.80466	91816	214884	223503	123961	131687	893	123961	7726
ACAMPROSATE	Non_withdrawal_event	DRUGS USED IN ADDICTIVE DISORDERS	587	570.132	-0.0770714	0.0420282	0.156344	570.087	1.02128	1.02967	1.03812	149.284	1.75884	3.93211	8.7907	593	214884	223503	214297	222910	6	214297	8613
OXYMORPHONE	Withdrawal_event	OPIOIDS	1144	1112.91	-0.0450988	0.039729	0.122102	1112.29	0.973436	1.02851	1.08669	1108.25	0.96994	1.03226	1.09858	9833	57014	503740	55870	493907	8689	55870	438037
ACETYLSALICYLIC ACID	Non_withdrawal_event	OTHER ANALGESICS AND ANTIPYRETICS	76322	74337.4	0.0277565	0.0380102	0.048227	73858.4	1.03267	1.03336	1.03404	1121.92	49.4661	68.0278	93.5546	76360	382312	392714	305990	316354	38	305990	10364
PARACETAMOL	Non_withdrawal_event	OTHER ANALGESICS AND ANTIPYRETICS	79151	77221.9	0.0255282	0.0355967	0.0456296	76733.7	1.03076	1.0315	1.03225	5097.14	13.3535	15.5285	18.0578	79323	382312	392714	303161	313391	172	303161	10230
BROMAZEPAM	Non_withdrawal_event	ANXIOLYTICS	2187	2134.09	-0.0257824	0.0353238	0.0951457	2132.82	1.02001	1.0254	1.03082	807.367	1.91777	2.7088	3.82612	2220	91291	94966	89104	92746	33	89104	3642
SECUKINUMAB	Withdrawal_event	IMMUNOSUPPRESSANTS	51	49.8102	-0.389583	0.0337214	0.402229	49.7566	0.774149	1.02499	1.35711	49.7562	0.774087	1.025	1.35724	163648	1155	3794673	1104	3631025	163597	1104	3629921
MEPROBAMATE	Non_withdrawal_event	ANXIOLYTICS	428	418.166	-0.106463	0.0334943	0.166892	418.121	1.01133	1.02363	1.03607	173.403	1.16876	2.46824	5.21253	435	91291	94966	90863	94531	7	90863	3668
NEFAZODONE	Non_withdrawal_event	ANTIDEPRESSANTS	1158	1131.84	-0.0513588	0.0329473	0.114828	1131.77	1.00927	1.02318	1.03728	819.993	1.10739	1.41221	1.80092	1227	383358	415588	382200	414361	69	382200	32161
METHYLDOPA	Non_withdrawal_event	ANTIADRENERGIC AGENTS, CENTRALLY ACTING	1082	1057.83	-0.0546773	0.0325827	0.117247	1055.76	1.01972	1.02486	1.03002	168.959	2.64381	6.40392	15.5118	1087	13416	13786	12334	12699	5	12334	365
PARACETAMOL, ACETYLSALICYLIC ACID, CAFFEINE	Non_withdrawal_event	OTHER ANALGESICS AND ANTIPYRETICS	12943	12684.9	0.00409936	0.0290624	0.0538084	12676	1.01953	1.02106	1.0226	3115.38	3.36176	4.15455	5.13431	13030	382312	392714	369369	379684	87	369369	10315
BUSPIRONE	Non_withdrawal_event	ANXIOLYTICS	2496	2447.47	-0.0288422	0.0283182	0.0843534	2446.14	1.01464	1.02038	1.02617	1224.76	1.53732	2.03795	2.70162	2546	91291	94966	88795	92420	50	88795	3625
PRAZEPAM	Non_withdrawal_event	ANXIOLYTICS	666	653.685	-0.0847704	0.0269055	0.134365	653.597	1.00786	1.01898	1.03022	346.558	1.13078	1.92175	3.26601	680	91291	94966	90625	94286	14	90625	3661
SUVOREXANT	Non_withdrawal_event	HYPNOTICS AND SEDATIVES	8883	8742.89	-0.00722472	0.0229349	0.0527782	8724.47	1.01691	1.01817	1.01943	468.692	9.83502	18.9527	36.5232	8892	75229	76512	66346	67620	9	66346	1274
NEFOPAM	Non_withdrawal_event	OTHER ANALGESICS AND ANTIPYRETICS	714	702.876	-0.0851494	0.0226378	0.126492	702.856	1.00803	1.01586	1.02375	293.706	1.21071	2.431	4.88123	722	382312	392714	381598	391992	8	381598	10394
RAMELTEON	Non_withdrawal_event	HYPNOTICS AND SEDATIVES	3189	3141.42	-0.0288305	0.0216819	0.0713134	3139.35	1.014	1.01582	1.01763	338.481	4.22146	9.42151	21.027	3195	75229	76512	72040	73317	6	72040	1277
ETIZOLAM	Non_withdrawal_event	ANXIOLYTICS	678	668.105	-0.0894696	0.021195	0.127718	668.032	1.00297	1.01492	1.02701	421.11	0.993854	1.61003	2.60823	695	91291	94966	90613	94271	17	90613	3658
PHENELZINE	Non_withdrawal_event	ANTIDEPRESSANTS	1259	1240.69	-0.0596808	0.0211254	0.0997008	1240.63	1.0007	1.01481	1.02911	1022.29	0.989583	1.23155	1.53268	1345	383358	415588	382099	414243	86	382099	32144
TASIMELTEON	Non_withdrawal_event	HYPNOTICS AND SEDATIVES	7193	7089.1	-0.0125454	0.02099	0.0541349	7078.29	1.01467	1.01621	1.01775	913.596	4.87596	7.87329	12.7131	7210	75229	76512	68036	69302	17	68036	1266
ESZOPICLONE	Non_withdrawal_event	HYPNOTICS AND SEDATIVES	11685	11529.4	-0.00693535	0.0193431	0.0453811	11501.2	1.01444	1.01598	1.01753	2097.67	4.07858	5.57047	7.60808	11726	75229	76512	63544	64786	41	63544	1242
GUANFACINE	Non_withdrawal_event	ANTIADRENERGIC AGENTS, CENTRALLY ACTING	2988	2948.68	-0.0330903	0.0191085	0.0703672	2937.6	1.01169	1.01716	1.02265	1335.29	1.61879	2.23771	3.09326	3030	13416	13786	10428	10756	42	10428	328
LINACLOTIDE	Non_withdrawal_event	DRUGS FOR CONSTIPATION	12721	12556.7	-0.00642622	0.0187546	0.0437146	12328.6	1.02802	1.03183	1.03565	185.686	30.5091	68.508	153.834	12727	21603	21896	8882	9169	6	8882	287
TEGASEROD	Non_withdrawal_event	DRUGS FOR CONSTIPATION	4597	4540.42	-0.0241448	0.0178654	0.0592646	4525.36	1.01364	1.01583	1.01803	295.243	6.42799	15.5702	37.715	4602	21603	21896	17006	17294	5	17006	288
LORATADINE	Non_withdrawal_event	ANTIHISTAMINES FOR SYSTEMIC USE	28711	28375.8	0.00020332	0.01694	0.0335789	28265.8	1.01482	1.01575	1.01668	1445.81	13.2629	19.8581	29.7329	28735	114797	116250	86086	87515	24	86086	1429
OXAZEPAM	Non_withdrawal_event	ANXIOLYTICS	4087	4041.31	-0.0283579	0.016216	0.0601027	4039.2	1.00651	1.01183	1.01719	2867.59	1.18239	1.42524	1.71798	4204	91291	94966	87204	90762	117	87204	3558
CANNABIDIOL	Non_withdrawal_event	ANTIEPILEPTICS	16734	16547.2	-0.00574585	0.0161967	0.0379714	16536.5	1.01139	1.01194	1.0125	797.017	11.2851	20.9958	39.0626	16744	306609	310256	289875	293512	10	289875	3637
TRIHEXYPHENIDYL	Non_withdrawal_event	ANTICHOLINERGIC AGENTS	672	664.756	-0.0955418	0.015625	0.122613	662.275	1.00535	1.01468	1.02411	224.884	1.17874	2.98821	7.5754	677	2606	2654	1934	1977	5	1934	43
LIDOCAINE	Non_withdrawal_event	ANESTHETICS, LOCAL	15518	15356.9	-0.00773744	0.015052	0.0376603	15189.4	1.01906	1.02163	1.02421	1033.91	9.91491	15.009	22.7204	15542	30122	30485	14604	14943	24	14604	339
FEXOFENADINE	Non_withdrawal_event	ANTIHISTAMINES FOR SYSTEMIC USE	22989	22757	-0.004075	0.0146354	0.0332236	22699.6	1.01172	1.01275	1.01378	3680.21	4.78051	6.24666	8.16247	23045	114797	116250	91808	93205	56	91808	1397
CENOBAMATE	Non_withdrawal_event	ANTIEPILEPTICS	2328	2305.58	-0.0452469	0.0139608	0.0719619	2305.41	1.00786	1.0098	1.01174	417.739	2.31599	5.57286	13.4097	2333	306609	310256	304281	307923	5	304281	3642
PARACETAMOL_BUTALBITAL_CAFFEINE	Non_withdrawal_event	OTHER ANALGESICS AND ANTIPYRETICS	1207	1195.47	-0.0687148	0.0138379	0.0940638	1195.44	1.00223	1.00967	1.01717	770.947	1.01656	1.56561	2.41118	1228	382312	392714	381105	391486	21	381105	10381
DOXYLAMINE	Non_withdrawal_event	ANTIHISTAMINES FOR SYSTEMIC USE	3251	3220.24	-0.0363115	0.0137128	0.062873	3219.35	1.0078	1.00983	1.01187	773.015	2.2558	4.20561	7.84076	3261	114797	116250	111546	112989	10	111546	1443
ONDANSETRON	Non_withdrawal_event	ANTIEMETICS AND ANTINAUSEANTS	13626	13500.7	-0.0109964	0.0133303	0.0374508	13103	1.0334	1.03992	1.04648	1038.02	9.44963	13.127	18.2353	13671	17755	17979	4129	4308	45	4129	179
LACOSAMIDE	Non_withdrawal_event	ANTIEPILEPTICS	16197	16048.1	-0.00898225	0.0133225	0.0354538	16039.9	1.00891	1.00979	1.01068	3383.44	3.53013	4.78714	6.49173	16239	306609	310256	290412	294017	42	290412	3605
PHENYTOIN	Non_withdrawal_event	ANTIEPILEPTICS	21586	21390.6	-0.00619	0.0131209	0.0323016	21375.9	1.00901	1.00983	1.01064	4686.83	3.55965	4.60567	5.95907	21645	306609	310256	285023	288611	59	285023	3588
ROSUVASTATIN	Withdrawal_event	LIPID MODIFYING AGENTS, PLAIN	41	40.6412	-0.463053	0.0125263	0.42003	40.5395	0.71474	1.01136	1.43107	40.5393	0.714625	1.01136	1.43132	85097	184	385270	143	300173	85056	143	300030
BRIVARACETAM	Non_withdrawal_event	ANTIEPILEPTICS	3801	3768.18	-0.0337237	0.0125099	0.0580045	3767.77	1.00698	1.00882	1.01066	999.641	2.15544	3.80236	6.70767	3813	306609	310256	302808	306443	12	302808	3635
OPIUM	Non_withdrawal_event	OPIOIDS	237	235.007	-0.177433	0.012158	0.189909	235.006	0.967591	1.00849	1.05111	219.382	0.73014	1.08031	1.59841	265	446726	503740	446489	503475	28	446489	56986
PROMETHAZINE	Non_withdrawal_event	ANTIHISTAMINES FOR SYSTEMIC USE	5758	5710.72	-0.0256132	0.0118944	0.0489142	5708.24	1.00687	1.00872	1.01056	1908.95	2.0294	3.01632	4.48319	5783	114797	116250	109039	110467	25	109039	1428
LEVETIRACETAM	Non_withdrawal_event	ANTIEPILEPTICS	47466	47096.8	-0.00174301	0.0112653	0.0242144	47029.8	1.00855	1.00928	1.01	14321.8	2.86399	3.31424	3.83527	47657	306609	310256	259143	262599	191	259143	3456
PIMAVANSERIN	Non_withdrawal_event	ANTIPSYCHOTICS	41607	41302.7	-0.0033072	0.010589	0.0244177	41278.8	1.00758	1.00795	1.00833	3874.37	7.66271	10.739	15.0504	41641	565445	570076	523838	528435	34	523838	4597
MELATONIN	Non_withdrawal_event	HYPNOTICS AND SEDATIVES	1309	1299.83	-0.0690907	0.0101362	0.0872174	1299.67	1.0017	1.00718	1.01269	756.661	0.999006	1.72997	2.99577	1322	75229	76512	73920	75190	13	73920	1270
CODEINE_IBUPROFEN	Non_withdrawal_event	OPIOIDS	50	49.6618	-0.418095	0.00969308	0.381594	49.6618	0.91948	1.00681	1.10243	47.0119	0.456017	1.06356	2.48052	56	446726	503740	446676	503684	6	446676	57008
CHLORPHENIRAMINE	Non_withdrawal_event	ANTIHISTAMINES FOR SYSTEMIC USE	833	827.526	-0.0901504	0.0095063	0.105792	827.486	1.00136	1.00666	1.012	393.522	0.877411	2.11678	5.1068	838	114797	116250	113964	115412	5	113964	1448
PALIPERIDONE	Non_withdrawal_event	ANTIPSYCHOTICS	53996	53641.7	-0.00269646	0.00949818	0.0216408	53604.5	1.00688	1.0073	1.00773	9562.95	4.55518	5.64638	6.99897	54081	565445	570076	511449	515995	85	511449	4546
MIDAZOLAM	Non_withdrawal_event	HYPNOTICS AND SEDATIVES	4768	4737.21	-0.0318986	0.00934598	0.0500014	4735.14	1.00387	1.00694	1.01001	2857.3	1.25582	1.66871	2.21735	4818	75229	76512	70461	71694	50	70461	1233
BENZATROPINE	Non_withdrawal_event	ANTICHOLINERGIC AGENTS	1181	1173.39	-0.0741437	0.00932567	0.090417	1167.15	1.00175	1.01186	1.02208	586.765	1.07502	2.01273	3.76839	1195	2606	2654	1425	1459	14	1425	34
LEVOCETIRIZINE	Non_withdrawal_event	ANTIHISTAMINES FOR SYSTEMIC USE	8956	8898.37	-0.0207232	0.00931256	0.0390347	8893.53	1.00526	1.00702	1.0088	4163.99	1.64141	2.15082	2.81832	9011	114797	116250	105841	107239	55	105841	1398
ZALEPLON	Non_withdrawal_event	HYPNOTICS AND SEDATIVES	567	563.392	-0.112022	0.00920258	0.125475	563.364	0.997961	1.00645	1.01502	350.8	0.72171	1.6163	3.61979	573	75229	76512	74662	75939	6	74662	1277
CARBAMAZEPINE	Non_withdrawal_event	ANTIEPILEPTICS	24359	24207.1	-0.00914844	0.0090265	0.0270861	24194	1.00579	1.00682	1.00785	10933.1	1.87634	2.22801	2.6456	24495	306609	310256	282250	285761	136	282250	3511
GABAPENTIN	Non_withdrawal_event	OTHER ANALGESICS AND ANTIPYRETICS	61562	61178.4	-0.00240266	0.00901652	0.0203901	61105.4	1.0062	1.00747	1.00875	45047.8	1.28815	1.36659	1.44981	62843	382312	392714	320750	329871	1281	320750	9121
MAGNESIUM	Non_withdrawal_event	OTHER MINERAL SUPPLEMENTS	3940	3917.57	-0.0371699	0.00823443	0.0529258	2687.51	1.25145	1.46604	1.71742	19.1739	90.4579	205.488	466.793	3949	3989	4021	49	72	9	49	23
ZONISAMIDE	Non_withdrawal_event	ANTIEPILEPTICS	3883	3861.07	-0.0375705	0.00816846	0.053184	3860.79	1.00324	1.00575	1.00826	2005.36	1.29452	1.93631	2.89629	3907	306609	310256	302726	306349	24	302726	3623
ATOMOXETINE	Non_withdrawal_event	PSYCHOSTIMULANTS, AGENTS USED FOR ADHD AND NOOTROPICS	20223	20115.4	-0.0122604	0.0076929	0.0275073	20093.3	1.00505	1.00646	1.00786	10775.7	1.58441	1.87672	2.22297	20373	117779	119287	97556	98914	150	97556	1358
AMPHETAMINE	Non_withdrawal_event	PSYCHOSTIMULANTS, AGENTS USED FOR ADHD AND NOOTROPICS	2774	2760.65	-0.0472366	0.00695667	0.0601373	2760.33	1.00158	1.00495	1.00834	1702.63	1.06768	1.62924	2.48617	2796	117779	119287	115005	116491	22	115005	1486
VALPROIC ACID	Non_withdrawal_event	ANTIEPILEPTICS	41820	41620.9	-0.00697705	0.00688362	0.0206771	41589.7	1.00462	1.00554	1.00645	23389.3	1.58693	1.788	2.01453	42116	306609	310256	264789	268140	296	264789	3351
DOCUSATE	Non_withdrawal_event	DRUGS FOR CONSTIPATION	1019	1014.24	-0.0832115	0.00674614	0.0939477	1014.01	0.998948	1.00492	1.01093	652.31	0.80211	1.56214	3.04233	1028	21603	21896	20584	20868	9	20584	284
ESKETAMINE	Non_withdrawal_event	ANESTHETICS, GENERAL	7395	7360.82	-0.0263878	0.00668374	0.0393754	7341.2	1.00488	1.00733	1.00978	2842.89	1.7919	2.60123	3.7761	7429	20188	20375	12793	12946	34	12793	153
TAMSULOSIN	Non_withdrawal_event	DRUGS USED IN BENIGN PROSTATIC HYPERTROPHY	14340	14274.2	-0.0170747	0.00663604	0.0301509	14196.5	1.00819	1.01011	1.01203	924.615	8.14808	15.5092	29.5203	14350	26360	26500	12020	12150	10	12020	130
ARMODAFINIL	Non_withdrawal_event	PSYCHOSTIMULANTS, AGENTS USED FOR ADHD AND NOOTROPICS	5637	5613.13	-0.0317895	0.00612117	0.0435336	5611.94	1.00197	1.00447	1.00697	3686.86	1.14548	1.52894	2.04077	5685	117779	119287	112142	113602	48	112142	1460
CLOZAPINE	Non_withdrawal_event	ANTIPSYCHOTICS	111093	110629	-0.00245728	0.00603895	0.0145099	110516	1.00476	1.00522	1.00569	47940.7	2.10047	2.3173	2.55651	111535	565445	570076	454352	458541	442	454352	4189
LAMOTRIGINE	Non_withdrawal_event	ANTIEPILEPTICS	49953	49747.3	-0.00672584	0.00595377	0.0185772	49707.4	1.00405	1.00494	1.00583	30380	1.479	1.64427	1.82802	50339	306609	310256	256656	259917	386	256656	3261
OXCARBAZEPINE	Non_withdrawal_event	ANTIEPILEPTICS	10833	10789.7	-0.021514	0.00578302	0.0328208	10788.1	1.00245	1.00416	1.00588	7058.1	1.23671	1.53483	1.90481	10918	306609	310256	295776	299338	85	295776	3562
APOMORPHINE	Non_withdrawal_event	DOPAMINERGIC AGENTS	7971	7940.22	-0.0262664	0.00558116	0.0370763	7937.87	1.00324	1.00417	1.00511	1978.49	2.21772	4.02882	7.31895	7982	111752	112340	103781	104358	11	103781	577
DIPHENHYDRAMINE	Non_withdrawal_event	ANTIHISTAMINES FOR SYSTEMIC USE	13810	13756.9	-0.0186033	0.00556007	0.02952	13749.6	1.00268	1.00439	1.0061	9173.74	1.2487	1.50538	1.81483	13931	114797	116250	100987	102319	121	100987	1332
CARBIDOPA, LEVODOPA	Non_withdrawal_event	DOPAMINERGIC AGENTS	56601	56391.3	-0.00655495	0.00535518	0.0172157	56177.7	1.00667	1.00754	1.0084	9577.12	4.70536	5.91002	7.4231	56688	111752	112340	55151	55652	87	55151	501
RISPERIDONE	Non_withdrawal_event	ANTIPSYCHOTICS	80150	79857	-0.0047212	0.00528414	0.0152544	79808.8	1.00374	1.00428	1.00481	41028.5	1.75408	1.95352	2.17564	80511	565445	570076	485295	489565	361	485295	4270
FLUTICASONE	Non_withdrawal_event	CORTICOSTEROIDS, PLAIN	35350	35221.8	-0.00983635	0.00524269	0.0202423	35199.9	1.00376	1.00427	1.00477	8661.74	3.06591	4.08117	5.43263	35399	241464	242679	206114	207280	49	206114	1166
TOPIRAMATE	Non_withdrawal_event	ANTIEPILEPTICS	23464	23380.9	-0.0134006	0.00511884	0.0235185	23374	1.00262	1.00385	1.00508	15994.6	1.26914	1.467	1.6957	23659	306609	310256	283145	286597	195	283145	3452
DEXAMETHASONE	Non_withdrawal_event	CORTICOSTEROIDS, PLAIN	61429	61219	-0.00649019	0.00494137	0.0163272	61147.6	1.00412	1.0046	1.00508	15795.4	3.16285	3.88905	4.78199	61527	241464	242679	180035	181152	98	180035	1117
PERAMPANEL	Non_withdrawal_event	ANTIEPILEPTICS	2585	2576.36	-0.0513264	0.00483183	0.0599035	2576.28	0.999816	1.00338	1.00696	1845.11	0.91968	1.401	2.13422	2607	306609	310256	304024	307649	22	304024	3625
DOXAZOSIN	Non_withdrawal_event	ANTIADRENERGIC AGENTS, PERIPHERALLY ACTING	4397	4382.84	-0.0383091	0.00465293	0.0469761	4309.24	1.00991	1.02037	1.03093	479.947	4.34374	9.16142	19.3224	4408	5226	5256	829	848	11	829	19
PHENTERMINE_TOPIRAMATE	Non_withdrawal_event	ANTIOBESITY PREPARATIONS, EXCL. DIET PRODUCTS	3096	3087.16	-0.0471456	0.00412645	0.0544913	3084.8	1.00084	1.00363	1.00643	1657.43	1.04327	1.86795	3.34452	3109	14698	14802	11602	11693	13	11602	91
PARACETAMOL_PROPOXYPHENE	Non_withdrawal_event	OTHER ANALGESICS AND ANTIPYRETICS	3137	3128.87	-0.0471894	0.00374355	0.0537811	3128.8	0.99718	1.00262	1.00809	2827.75	0.88414	1.10936	1.39196	3214	382312	392714	379175	389500	77	379175	10325
BUDESONIDE	Non_withdrawal_event	CORTICOSTEROIDS, PLAIN	13591	13555.8	-0.0206158	0.00374229	0.0278937	13553.7	1.00187	1.00275	1.00363	6361.94	1.51093	2.1363	3.0205	13624	241464	242679	227873	229055	33	227873	1182
NALTREXONE	Non_withdrawal_event	DRUGS USED IN ADDICTIVE DISORDERS	23416	23356.2	-0.0148484	0.00369004	0.0221085	23348.9	1.00028	1.00287	1.00547	21689.2	1.00548	1.07962	1.15922	24293	214884	223503	191468	199210	877	191468	7742
REMIFENTANIL	Non_withdrawal_event	ANESTHETICS, GENERAL	897	894.712	-0.0922947	0.00368201	0.096528	894.606	0.997171	1.00268	1.00821	639.481	0.620235	1.4027	3.1723	903	20188	20375	19291	19472	6	19291	181
RIVASTIGMINE	Non_withdrawal_event	ANTI-DEMENTIA DRUGS	16151	16110.9	-0.01875	0.00358663	0.0257493	16082	1.00316	1.00429	1.00542	3753.79	2.70889	4.30258	6.83386	16172	38495	38641	22344	22469	21	22344	125
LUMATEPERONE	Non_withdrawal_event	ANTIPSYCHOTICS	1744	1739.75	-0.0649967	0.00351785	0.0704219	1739.74	0.998896	1.00245	1.00602	1219.87	0.767356	1.42966	2.66361	1754	565445	570076	563701	568322	10	563701	4621
MEPREDNISONE	Non_withdrawal_event	CORTICOSTEROIDS FOR SYSTEMIC USE, PLAIN	20793	20746.5	-0.0164475	0.00322946	0.0227713	20734.2	1.00232	1.00284	1.00335	3265.66	3.48259	6.36716	11.641	20804	98872	99146	78079	78342	11	78079	263
BECLOMETHASONE	Non_withdrawal_event	CORTICOSTEROIDS, PLAIN	4574	4564.03	-0.0389702	0.00314627	0.0446486	4563.84	1.00065	1.00223	1.0038	2562.04	1.0328	1.7853	3.08606	4587	241464	242679	236890	238092	13	236890	1202
CARIPRAZINE	Non_withdrawal_event	ANTIPSYCHOTICS	4331	4321.61	-0.0401583	0.00313226	0.0457743	4321.53	0.999875	1.00219	1.00451	3168.07	0.928722	1.36708	2.01234	4357	565445	570076	561114	565719	26	561114	4605
ASENAPINE	Non_withdrawal_event	ANTIPSYCHOTICS	1999	1994.66	-0.0608138	0.00313217	0.065673	1994.65	0.998786	1.00218	1.00559	1463.81	0.773659	1.36561	2.41049	2011	565445	570076	563446	568065	12	563446	4619
PSEUDOEPHEDRINE	Non_withdrawal_event	NASAL DECONGESTANTS FOR SYSTEMIC USE	5588	5576.31	-0.0350562	0.0030215	0.0405965	5569.64	1.00155	1.0033	1.00504	1832.44	1.49522	3.04949	6.2194	5597	15361	15418	9773	9821	9	9773	48
INFLIXIMAB	Withdrawal_event	IMMUNOSUPPRESSANTS	72	71.853	-0.349724	0.00292868	0.316708	71.8432	0.789526	1.00218	1.27212	71.8432	0.789469	1.00218	1.27221	236068	1155	3794673	1083	3558605	235996	1083	3557522
CARVEDILOL	Non_withdrawal_event	BETA BLOCKING AGENTS	12213	12188.7	-0.0228341	0.00286744	0.028339	12183.7	1.00149	1.0024	1.00332	5226.38	1.51024	2.3368	3.61574	12235	70891	71160	58678	58925	22	58678	247
METHYLPHENIDATE	Non_withdrawal_event	PSYCHOSTIMULANTS, AGENTS USED FOR ADHD AND NOOTROPICS	42693	42616.4	-0.0111256	0.00259229	0.0162444	42572.9	1.00152	1.00282	1.00412	33893.5	1.12878	1.25962	1.40564	43162	117779	119287	75086	76125	469	75086	1039
OXYCODONE AND PARACETAMOL	Non_withdrawal_event	OPIOIDS	27098	27050.6	-0.0147048	0.00252426	0.0196497	27047.6	0.997759	1.00186	1.00599	26652.9	0.980013	1.0167	1.05476	30503	446726	503740	419628	473237	3405	419628	53609
LEVOMEPROMAZINE	Non_withdrawal_event	ANTIPSYCHOTICS	1235	1232.9	-0.0791471	0.00245132	0.0817757	1232.9	0.997227	1.0017	1.0062	976.353	0.630783	1.26491	2.53653	1243	565445	570076	564210	568833	8	564210	4623
PHENTERMINE	Non_withdrawal_event	ANTIOBESITY PREPARATIONS, EXCL. DIET PRODUCTS	1670	1667.2	-0.0676167	0.00241741	0.0707697	1666.85	0.998089	1.00189	1.00571	1234.23	0.681753	1.35307	2.68542	1679	14698	14802	13028	13123	9	13028	95
CODEINE_PROMETHAZINE	Non_withdrawal_event	ANTIHISTAMINES FOR SYSTEMIC USE	1549	1546.43	-0.0703535	0.00239793	0.0733362	1546.39	0.996462	1.00169	1.00694	1340.68	0.714369	1.15538	1.86866	1566	114797	116250	113248	114684	17	113248	1436
METHYLPREDNISOLONE	Non_withdrawal_event	CORTICOSTEROIDS, PLAIN	32727	32674.6	-0.013361	0.00231229	0.0178997	32666.4	1.00115	1.00186	1.00256	21195.4	1.27086	1.54406	1.87599	32839	241464	242679	208737	209840	112	208737	1103
DEFLAZACORT	Non_withdrawal_event	CORTICOSTEROIDS FOR SYSTEMIC USE, PLAIN	3945	3939.08	-0.0432104	0.00216493	0.0468282	3938.84	1.0004	1.00156	1.00273	1764.44	0.922572	2.23583	5.4185	3950	98872	99146	94927	95196	5	94927	269
SIBUTRAMINE	Non_withdrawal_event	ANTIOBESITY PREPARATIONS, EXCL. DIET PRODUCTS	2145	2141.84	-0.0595846	0.00212324	0.0625217	2141.31	0.998234	1.00172	1.00523	1637.35	0.716598	1.31005	2.39495	2157	14698	14802	12553	12645	12	12553	92
CABERGOLINE	Non_withdrawal_event	OTHER GYNECOLOGICALS	3706	3700.62	-0.0447306	0.0020966	0.0481659	3692.88	1.00038	1.00355	1.00674	1285	1.16243	2.88405	7.15546	3713	6276	6297	2570	2584	7	2570	14
BISOPROLOL	Non_withdrawal_event	BETA BLOCKING AGENTS	9644	9630.46	-0.0269118	0.00202733	0.0306752	9628.33	1.00053	1.00163	1.00272	5726.35	1.09786	1.68415	2.58353	9667	70891	71160	61247	61493	23	61247	246
BREXPIPRAZOLE	Non_withdrawal_event	ANTIPSYCHOTICS	10038	10023.9	-0.0263354	0.00202723	0.03011	10023.6	0.999808	1.00143	1.00306	8276.94	0.953751	1.21277	1.54213	10106	565445	570076	555407	559970	68	555407	4563
PROPOFOL	Non_withdrawal_event	ANESTHETICS, GENERAL	8104	8093.03	-0.0296304	0.00195325	0.0331903	8085.7	0.999631	1.00226	1.0049	6287.61	0.951596	1.28888	1.74572	8168	20188	20375	12084	12207	64	12084	123
ESTRADIOL	Non_withdrawal_event	ESTROGENS	34077	34032.5	-0.0134748	0.00188406	0.0171605	33978.3	1.00188	1.0029	1.00393	16113.6	1.62825	2.11479	2.74673	34166	61959	62202	27882	28036	89	27882	154
VALBENAZINE	Non_withdrawal_event	OTHER NERVOUS SYSTEM DRUGS	22554	22526.1	-0.0171031	0.00178744	0.0205535	22521.8	1.00095	1.00143	1.00191	9134.51	1.60458	2.4691	3.7994	22576	168291	168664	145737	146088	22	145737	351
FEXOFENADINE_PSEUDOEPHEDRINE	Non_withdrawal_event	NASAL DECONGESTANTS FOR SYSTEMIC USE	8367	8356.99	-0.0293536	0.00172697	0.0324718	8345.05	1.00064	1.00263	1.00463	4079.83	1.19617	2.05082	3.5161	8388	15361	15418	6994	7030	21	6994	36
DALFAMPRIDINE	Non_withdrawal_event	OTHER NERVOUS SYSTEM DRUGS	56720	56655.4	-0.0102543	0.00164331	0.0134914	56622.7	1.00131	1.00172	1.00213	21813.6	1.9759	2.60022	3.4218	56781	168291	168664	111571	111883	61	111571	312
OMALIZUMAB	Non_withdrawal_event	OTHER SYSTEMIC DRUGS FOR OBSTRUCTIVE AIRWAY DISEASES	64467	64397.9	-0.00961056	0.00154786	0.0126627	64305.7	1.00199	1.00251	1.00303	10647	4.12842	6.05497	8.88056	64499	112711	112888	48244	48389	32	48244	145
MEPOLIZUMAB	Non_withdrawal_event	OTHER SYSTEMIC DRUGS FOR OBSTRUCTIVE AIRWAY DISEASES	25489	25463	-0.0162946	0.00147159	0.0191276	25455.4	1.00091	1.00132	1.00173	7491.46	1.97082	3.40241	5.87388	25503	112711	112888	87222	87385	14	87222	163
METOPROLOL	Non_withdrawal_event	BETA BLOCKING AGENTS	27863	27836.4	-0.0156109	0.00137932	0.0182687	27819.2	1.00069	1.00158	1.00246	17890.6	1.19747	1.55741	2.02555	27942	70891	71160	43028	43218	79	43028	190
TOZINAMERAN	Non_withdrawal_event	VIRAL VACCINES	5402	5397.07	-0.0374138	0.00131817	0.0395302	5394.19	1.00017	1.00145	1.00273	2106.14	0.970739	2.56489	6.77694	5407	14669	14696	9267	9289	5	9267	22
MEROPENEM	Non_withdrawal_event	OTHER BETA-LACTAM ANTIBACTERIALS	5026	5021.61	-0.0389049	0.00125972	0.0408654	5017.73	1.00005	1.00165	1.00325	1891	0.965302	2.65785	7.31811	5031	10699	10719	5673	5688	5	5673	15
RALOXIFENE	Non_withdrawal_event	OTHER SEX HORMONES AND MODULATORS OF THE GENITAL SYSTEM	9459	9451.12	-0.0280201	0.00120208	0.0301273	9425.81	1.00081	1.00352	1.00624	2934	1.57416	3.22393	6.60268	9474	12393	12423	2934	2949	15	2934	15
VALDECOXIB	Non_withdrawal_event	ANTIINFLAMMATORY AND ANTIRHEUMATIC PRODUCTS, NON-STEROIDS	11980	11970.4	-0.0248009	0.0011505	0.0268674	11970.1	1.00044	1.00083	1.00121	4023.28	1.23296	2.97767	7.19124	11985	362810	363251	350830	351266	5	350830	436
RIFAMPIN	Non_withdrawal_event	DRUGS FOR TREATMENT OF TUBERCULOSIS	5388	5383.88	-0.0376802	0.00110246	0.0393638	5359.45	0.999444	1.00533	1.01124	1677	1.27842	3.21288	8.07451	5401	6291	6311	903	910	13	903	7
DEXTROMETHORPHAN_GUAIFENESIN	Non_withdrawal_event	COUGH SUPPRESSANTS AND EXPECTORANTS, COMBINATIONS	7492	7486.39	-0.0317744	0.00108111	0.0335617	7245.75	1.00551	1.03398	1.06327	309.833	8.83942	24.1807	66.1478	7503	7661	7678	169	175	11	169	6
ARIPIPRAZOLE	Non_withdrawal_event	ANTIPSYCHOTICS	66708	66658.1	-0.00988879	0.00108024	0.0120071	66651.4	1.00015	1.00085	1.00155	59824.3	1.01555	1.11506	1.22433	67204	565445	570076	498737	502872	496	498737	4135
DICLOFENAC	Non_withdrawal_event	ANTIINFLAMMATORY AND ANTIRHEUMATIC PRODUCTS, NON-STEROIDS	71159	71108.6	-0.00959693	0.00102285	0.0116032	71096.3	1.00067	1.00088	1.0011	25924.5	1.95181	2.74485	3.86011	71195	362810	363251	291651	292056	36	291651	405
NIRMATRELVIR_RITONAVIR	Non_withdrawal_event	DIRECT ACTING ANTIVIRALS	41590	41560.6	-0.0128773	0.00102169	0.0148532	41555.3	1.00065	1.00083	1.00102	7789.33	2.63958	5.33935	10.8005	41598	275270	275518	233680	233920	8	233680	240
PREDNISOLONE	Non_withdrawal_event	CORTICOSTEROIDS, PLAIN	42073	42044.4	-0.0128392	0.00097963	0.0147317	42038.4	1.00012	1.00082	1.00153	35357.1	1.01648	1.18994	1.39301	42256	241464	242679	199391	200423	183	199391	1032
RAMIPRIL	Non_withdrawal_event	ACE INHIBITORS, PLAIN	14013	14004	-0.0230561	0.00093086	0.0247174	14000.3	1.00034	1.00091	1.00148	5408.31	1.22933	2.59101	5.46098	14021	48491	48550	34478	34529	8	34478	51
TEDUGLUTIDE	Non_withdrawal_event	OTHER ALIMENTARY TRACT AND METABOLISM PRODUCTS	12307	12299.1	-0.0246735	0.00092921	0.0263037	10944	1.03636	1.12454	1.22023	40	98.0044	307.675	965.915	12312	12371	12384	64	72	5	64	8
METOCLOPRAMIDE	Non_withdrawal_event	PROPULSIVES	25461	25445.1	-0.0168774	0.00089864	0.0185643	24958.4	1.00985	1.02014	1.03052	2258.33	6.54873	11.2742	19.4096	25511	26274	26342	813	831	50	813	18
NAPROXEN	Non_withdrawal_event	ANTIINFLAMMATORY AND ANTIRHEUMATIC PRODUCTS, NON-STEROIDS	72025	71980.5	-0.00966414	0.00089149	0.0114081	71969.5	1.00055	1.00077	1.00099	31416.5	1.67356	2.29259	3.14059	72068	362810	363251	290785	291183	43	290785	398
DILTIAZEM	Non_withdrawal_event	SELECTIVE CALCIUM CHANNEL BLOCKERS WITH DIRECT CARDIAC EFFECTS	7610	7605.35	-0.0317161	0.00088227	0.0331115	7600.16	0.999934	1.00129	1.00266	3408	0.95506	2.23298	5.22083	7618	14426	14450	6816	6832	8	6816	16
ERENUMAB	Non_withdrawal_event	ANTIMIGRAINE PREPARATIONS	45011	44983.8	-0.0124866	0.00087256	0.0141693	44965.8	1.00067	1.00101	1.00134	12283	2.18582	3.66448	6.14344	45028	112929	113040	67918	68012	17	67918	94
ENZALUTAMIDE	Non_withdrawal_event	HORMONE ANTAGONISTS AND RELATED AGENTS	52582	52551.1	-0.0115092	0.00084865	0.0131531	52530.2	1.00074	1.00099	1.00123	4620.12	4.61657	11.3811	28.0574	52587	130200	130289	77618	77702	5	77618	84
LORCASERIN	Non_withdrawal_event	ANTIOBESITY PREPARATIONS, EXCL. DIET PRODUCTS	3075	3073.25	-0.0506293	0.00081913	0.0513541	3072.79	0.997489	1.00072	1.00396	2767.38	0.681223	1.11116	1.81244	3095	14698	14802	11623	11707	20	11623	84
SUNITINIB	Non_withdrawal_event	PROTEIN KINASE INHIBITORS	48486	48459.2	-0.0120734	0.00079703	0.0136095	48456.2	1.00049	1.00062	1.00074	6956.63	2.88024	6.96975	16.8657	48491	474232	474543	425746	426052	5	425746	306
OSELTAMIVIR	Non_withdrawal_event	DIRECT ACTING ANTIVIRALS	16513	16504.1	-0.0213144	0.00077506	0.0226944	16503.6	1.00026	1.00057	1.00089	6415.46	1.14485	2.57394	5.78692	16519	275270	275518	258757	258999	6	258757	242
VORICONAZOLE	Non_withdrawal_event	ANTIMYCOTICS FOR SYSTEMIC USE	13540	13532.8	-0.0236413	0.00076281	0.0249595	13522.2	1.0003	1.00132	1.00233	4537	1.34016	2.98435	6.64574	13549	22614	22641	9074	9092	9	9074	18
COVID VACCINE	Non_withdrawal_event	VIRAL VACCINES	5297	5294.26	-0.0383689	0.00074767	0.039334	5292.71	0.999459	1.00081	1.00217	3280.2	0.682392	1.61484	3.82143	5304	14669	14696	9372	9392	7	9372	20
GLATIRAMER	Non_withdrawal_event	IMMUNOSTIMULANTS	55263	55234.7	-0.011316	0.00073779	0.0127407	55225.7	1.00046	1.00068	1.00089	18640.4	1.84666	2.96469	4.7596	55282	227932	228127	172669	172845	19	172669	176
VANCOMYCIN	Non_withdrawal_event	OTHER ANTIBACTERIALS	19998	19988	-0.0193467	0.00071887	0.020644	19982.5	1.00025	1.00078	1.00131	9103.06	1.19462	2.19684	4.03989	20011	55710	55774	35712	35763	13	35712	51
LEVONORGESTREL	Non_withdrawal_event	HORMONAL CONTRACEPTIVES FOR SYSTEMIC USE	183927	183836	-0.0058888	0.00071209	0.00729771	183717	1.00094	1.00114	1.00135	27519.1	4.69777	6.6836	9.50888	183964	323754	323979	139827	140015	37	139827	188
SULFAMETHOXAZOLE_TRIMETHOPRIM	Non_withdrawal_event	SULFONAMIDES AND TRIMETHOPRIM	21119	21108.6	-0.0188158	0.00070819	0.0200991	21020.7	1.0018	1.00468	1.00756	2286.46	4.20995	9.23654	20.2648	21131	23596	23621	2477	2490	12	2477	13
ETONOGESTREL	Non_withdrawal_event	HORMONAL CONTRACEPTIVES FOR SYSTEMIC USE	51614	51589.1	-0.0117786	0.00069484	0.0131139	51584.4	1.00041	1.00057	1.00074	13988.5	2.01282	3.68974	6.76376	51625	323754	323979	272140	272354	11	272140	214
TADALAFIL	Non_withdrawal_event	UROLOGICALS	28393	28379.9	-0.0161654	0.00066503	0.0173965	28376.1	1.00026	1.00059	1.00092	12873.5	1.26337	2.20555	3.85037	28407	126783	126904	98390	98497	14	98390	107
ABIRATERONE	Non_withdrawal_event	HORMONE ANTAGONISTS AND RELATED AGENTS	30494	30480.2	-0.0155839	0.00065469	0.0168012	30475.9	1.00035	1.00059	1.00084	8511.49	1.65572	3.58269	7.75229	30501	130200	130289	99706	99788	7	99706	82
ESTRADIOL_NORELGESTROMIN	Non_withdrawal_event	HORMONAL CONTRACEPTIVES FOR SYSTEMIC USE	24265	24254.1	-0.0175646	0.00064558	0.01874	24253.3	1.00026	1.00048	1.0007	8205.18	1.31406	2.95728	6.6553	24271	323754	323979	299489	299708	6	299489	219
PAZOPANIB	Non_withdrawal_event	PROTEIN KINASE INHIBITORS	26838	26826.4	-0.0166893	0.0006233	0.0178312	26825.7	1.00026	1.00046	1.00065	8801.19	1.35914	3.04936	6.84152	26844	474232	474543	447394	447699	6	447394	305
EVOLOCUMAB	Non_withdrawal_event	LIPID MODIFYING AGENTS, PLAIN	141674	141613	-0.0069044	0.00061789	0.00812036	141578	1.00056	1.00068	1.00079	9626.46	6.91492	14.7171	31.3227	141681	385086	385270	243412	243589	7	243412	177
RANITIDINE	Non_withdrawal_event	DRUGS FOR PEPTIC ULCER AND GASTRO-OESOPHAGEAL REFLUX DISEASE (GORD)	462210	462015	-0.00355217	0.00061	0.0047661	461598	1.00117	1.00133	1.00149	22931	14.0009	20.1566	29.0186	462242	678621	678955	216411	216713	32	216411	302
DIAZEPAM	Non_withdrawal_event	ANXIOLYTICS	15444	15437.5	-0.0222413	0.00060283	0.0232651	15436.2	0.997117	1.0005	1.0039	15243.8	0.92749	1.01314	1.10669	16059	91291	94966	75847	78907	615	75847	3060
MIRABEGRON	Non_withdrawal_event	UROLOGICALS	20168	20159.8	-0.019391	0.00058956	0.0204308	20158.2	1.00011	1.00049	1.00086	10661.5	1.01763	1.89167	3.51639	20179	126783	126904	106615	106725	11	106615	110
EVEROLIMUS	Non_withdrawal_event	PROTEIN KINASE INHIBITORS	40132	40115.7	-0.0135635	0.00058636	0.0146662	40114.2	1.00027	1.00044	1.00062	14421.9	1.48191	2.78271	5.22531	40142	474232	474543	434100	434401	10	434100	301
AMOXICILLIN_CLAVULANATE	Non_withdrawal_event	BETA-LACTAM ANTIBACTERIALS, PENICILLINS	20469	20461	-0.019272	0.00056059	0.0202559	20455.5	1.00015	1.00066	1.00117	9174.94	1.13283	2.23097	4.39361	20480	49662	49708	29193	29228	11	29193	35
DROSPIRENONE, ESTRADIOL	Non_withdrawal_event	PROGESTOGENS AND ESTROGENS IN COMBINATION	63908	63883.3	-0.0106489	0.00055834	0.0117216	63713.3	1.00181	1.00306	1.00431	10632.1	3.79308	6.01086	9.52535	63947	73177	73250	9269	9303	39	9269	34
PALBOCICLIB	Non_withdrawal_event	PROTEIN KINASE INHIBITORS	100315	100276	-0.00838415	0.00055755	0.00947125	100266	1.00036	1.00049	1.00062	35548.4	1.90149	2.82192	4.1879	100342	474232	474543	373917	374201	27	373917	284
MODAFINIL	Non_withdrawal_event	PSYCHOSTIMULANTS, AGENTS USED FOR ADHD AND NOOTROPICS	4424	4422.38	-0.0423006	0.00052916	0.042724	4422.31	0.997055	1.00038	1.00372	4290.79	0.786364	1.03104	1.35186	4479	117779	119287	113355	114808	55	113355	1453
LEVOFLOXACIN	Non_withdrawal_event	QUINOLONE ANTIBACTERIALS	27723	27712.9	-0.0165077	0.00052553	0.0174574	27707.6	1.00028	1.00055	1.00083	6800.77	1.60656	4.07645	10.3435	27728	80769	80813	53046	53085	5	53046	39
MECLIZINE	Non_withdrawal_event	ANTIHISTAMINES FOR SYSTEMIC USE	895	894.676	-0.0955636	0.00052212	0.09347	894.673	0.993141	1.00037	1.00764	868.878	0.567103	1.03006	1.87097	906	114797	116250	113902	115344	11	113902	1442
DENOSUMAB	Non_withdrawal_event	DRUGS AFFECTING BONE STRUCTURE AND MINERALIZATION	158060	158004	-0.00661346	0.00050775	0.00761119	157948	1.00054	1.00071	1.00088	37604.2	2.9057	4.20325	6.08023	158095	313849	314029	155789	155934	35	155789	145
ROFECOXIB	Non_withdrawal_event	ANTIINFLAMMATORY AND ANTIRHEUMATIC PRODUCTS, NON-STEROIDS	69444	69419.6	-0.0102438	0.00050659	0.0112165	69413.9	1.00018	1.00043	1.00069	46199.4	1.14477	1.50314	1.97369	69504	362810	363251	293366	293747	60	293366	381
LANREOTIDE	Non_withdrawal_event	HYPOTHALAMIC HORMONES	7950	7947.4	-0.0314183	0.00047152	0.032008	7946.89	0.999758	1.00039	1.00103	4898.17	0.641187	1.62305	4.10848	7955	48115	48161	40165	40206	5	40165	41
EXENATIDE	Non_withdrawal_event	BLOOD GLUCOSE LOWERING DRUGS, EXCL. INSULINS	77367	77343	-0.00973585	0.00044818	0.0105959	77333.3	1.00032	1.00044	1.00055	9985	3.15308	7.74832	19.0406	77372	269079	269180	191712	191808	5	191712	96
METRONIDAZOLE	Non_withdrawal_event	OTHER ANTIBACTERIALS	16698	16692.8	-0.0215189	0.00044733	0.0222454	16690.6	0.999878	1.00044	1.00101	10923.4	0.844907	1.52865	2.76572	16712	55710	55774	39012	39062	14	39012	50
DASATINIB	Non_withdrawal_event	PROTEIN KINASE INHIBITORS	28131	28122.6	-0.0164758	0.00043304	0.017242	28122	1.00009	1.00032	1.00055	14820.6	1.01079	1.8981	3.56432	28141	474232	474543	446101	446402	10	446101	301
DOXORUBICIN	Non_withdrawal_event	CYTOTOXIC ANTIBIOTICS AND RELATED SUBSTANCES	18407	18401.6	-0.0204982	0.00041967	0.021185	18348.5	1.00036	1.00319	1.00603	2902.43	2.45554	6.34193	16.3793	18418	20254	20272	1847	1854	11	1847	7
IBANDRONATE	Non_withdrawal_event	DRUGS AFFECTING BONE STRUCTURE AND MINERALIZATION	20886	20880	-0.0192201	0.00041278	0.0199112	20879.6	1.00006	1.00031	1.00055	10102.2	0.916106	2.06748	4.6659	20892	313849	314029	292963	293137	6	292963	174
TETRABENAZINE	Non_withdrawal_event	OTHER NERVOUS SYSTEM DRUGS	7757	7754.81	-0.0318794	0.00040692	0.0323311	7754.71	0.999291	1.0003	1.0013	6726.28	0.687645	1.15324	1.93407	7772	168291	168664	160534	160892	15	160534	358
CORTICOSTEROIDS	Non_withdrawal_event	CORTICOSTEROIDS, PLAIN	3156	3155.12	-0.0503777	0.00040042	0.0502885	3155.11	0.997867	1.00028	1.0027	2978.85	0.635937	1.05947	1.76507	3171	241464	242679	238308	239508	15	238308	1200
ALIROCUMAB	Non_withdrawal_event	LIPID MODIFYING AGENTS, PLAIN	23542	23535.8	-0.0181058	0.00038279	0.0187521	23535.3	1.00008	1.00028	1.00048	10099	0.95846	2.33112	5.66965	23547	385086	385270	361544	361723	5	361544	179
TELAPREVIR	Non_withdrawal_event	DIRECT ACTING ANTIVIRALS	26710	26702.9	-0.0169729	0.00038125	0.0176302	26702.2	0.999967	1.00029	1.00062	18292.3	0.892128	1.46018	2.38993	26727	275270	275518	248560	248791	17	248560	231
VALSARTAN	Non_withdrawal_event	ANGIOTENSIN II RECEPTOR BLOCKERS (ARBs), PLAIN	37264	37254.2	-0.0143079	0.00037775	0.014988	37243.1	1.00014	1.00056	1.00098	17748.7	1.20082	2.09953	3.67086	37283	69959	70013	32695	32730	19	32695	35
AMOXICILLIN	Non_withdrawal_event	BETA-LACTAM ANTIBACTERIALS, PENICILLINS	19267	19262.2	-0.0200815	0.00036259	0.0206608	19259.1	0.99989	1.00041	1.00093	11973.8	0.846726	1.6091	3.05789	19280	49662	49708	30395	30428	13	30395	33
ROTIGOTINE	Non_withdrawal_event	DOPAMINERGIC AGENTS	9363	9360.75	-0.0290252	0.00034717	0.0294195	9360.54	0.998765	1.00026	1.00176	8895.16	0.780717	1.05259	1.41915	9410	111752	112340	102389	102930	47	102389	541
SALBUTAMOL	Non_withdrawal_event	ADRENERGICS, INHALANTS	78536	78517.2	-0.00976311	0.0003447	0.0104168	78504.1	1.00023	1.00041	1.00058	25110.7	1.78664	3.12759	5.47498	78551	190697	190779	112161	112228	15	112161	67
GLECAPREVIR_PIBRENTASVIR	Non_withdrawal_event	DIRECT ACTING ANTIVIRALS	12010	12007.2	-0.0255803	0.0003385	0.0260234	12007.1	0.99977	1.00025	1.00072	8775.33	0.676482	1.36861	2.76887	12018	275270	275518	263260	263500	8	263260	240
DROXIDOPA	Non_withdrawal_event	CARDIAC STIMULANTS EXCL. CARDIAC GLYCOSIDES	21892	21887.3	-0.0188626	0.00031236	0.019359	21760.4	1.00013	1.00605	1.012	3929.5	2.30663	5.57119	13.4561	21921	22705	22740	813	819	29	813	6
SILDENAFIL	Non_withdrawal_event	UROLOGICALS	54129	54117.4	-0.0118691	0.00031051	0.0124382	54108.7	1.00004	1.00038	1.00071	35878.5	1.03283	1.50867	2.20375	54169	126783	126904	72654	72735	40	72654	81
CERTOLIZUMAB PEGOL	Non_withdrawal_event	IMMUNOSUPPRESSANTS	87311	87292.4	-0.00927856	0.000307	0.00986039	87292	1.00015	1.00022	1.00028	25849.7	1.68502	3.37764	6.77048	87319	3793518	3794673	3706207	3707354	8	3706207	1147
LENALIDOMIDE	Non_withdrawal_event	IMMUNOSUPPRESSANTS	293344	293284	-0.00492898	0.00029657	0.00551254	293279	1.00018	1.00022	1.00026	90146.6	2.25078	3.25408	4.7046	293373	3793518	3794673	3500174	3501300	29	3500174	1126
IBRUTINIB	Non_withdrawal_event	PROTEIN KINASE INHIBITORS	68796	68781.9	-0.0105051	0.00029586	0.011056	68779.5	1.00006	1.00024	1.00042	44887.6	1.05749	1.53263	2.22125	68827	474232	474543	405436	405716	31	405436	280
ETANERCEPT	Non_withdrawal_event	IMMUNOSUPPRESSANTS	528923	528816	-0.00359875	0.0002919	0.00417725	528799	1.0002	1.00024	1.00027	160116	2.51368	3.30337	4.34114	528977	3793518	3794673	3264595	3265696	54	3264595	1101
MOXIFLOXACIN	Non_withdrawal_event	QUINOLONE ANTIBACTERIALS	20319	20314.9	-0.0196171	0.00028878	0.0200564	20313.6	0.999945	1.00027	1.00059	11436.5	0.791958	1.77668	3.98582	20326	80769	80813	60450	60487	7	60450	37
POMALIDOMIDE	Non_withdrawal_event	IMMUNOSUPPRESSANTS	73899	73884.5	-0.0101377	0.00028301	0.0106657	73884.2	1.00012	1.0002	1.00028	25943.3	1.42103	2.84848	5.70983	73907	3793518	3794673	3719619	3720766	8	3719619	1147
PRIMIDONE	Non_withdrawal_event	ANTIEPILEPTICS	1111	1110.79	-0.085821	0.00027572	0.0838446	1110.79	0.993875	1.00019	1.00655	1092.87	0.587848	1.01659	1.75804	1124	306609	310256	305498	309132	13	305498	3634
EMTRICITABINE_TENOFOVIR	Non_withdrawal_event	DIRECT ACTING ANTIVIRALS	48898	48889	-0.0125491	0.00026691	0.0130254	48887	0.999956	1.00022	1.00049	37197.3	0.919329	1.31456	1.8797	48933	275270	275518	226372	226585	35	226372	213
UPADACITINIB	Non_withdrawal_event	IMMUNOSUPPRESSANTS	41638	41630.3	-0.013625	0.00026595	0.0140895	41630.2	1.00008	1.00019	1.00029	16312.5	1.06035	2.55252	6.14451	41643	3793518	3794673	3751880	3753030	5	3751880	1150
USTEKINUMAB	Non_withdrawal_event	IMMUNOSUPPRESSANTS	79943	79928.7	-0.00975959	0.00025873	0.0102419	79928.4	1.0001	1.00018	1.00026	32433	1.32261	2.46487	4.59364	79953	3793518	3794673	3713575	3714720	10	3713575	1145
APREMILAST	Non_withdrawal_event	IMMUNOSUPPRESSANTS	135008	134984	-0.00744848	0.00025753	0.00794274	134983	1.00012	1.00019	1.00025	54652.6	1.53021	2.47029	3.98791	135025	3793518	3794673	3658510	3659648	17	3658510	1138
RITONAVIR	Non_withdrawal_event	DIRECT ACTING ANTIVIRALS	6900	6898.78	-0.0339901	0.00025412	0.0340912	6898.75	0.999536	1.00018	1.00083	5522.02	0.515283	1.24954	3.0301	6905	275270	275518	268370	268613	5	268370	243
CRIZOTINIB	Non_withdrawal_event	PROTEIN KINASE INHIBITORS	10417	10415.2	-0.0275859	0.00025349	0.0278232	10415.1	0.999753	1.00018	1.00061	7578.68	0.567924	1.37451	3.32666	10422	474232	474543	463815	464121	5	463815	306
SULFASALAZINE	Non_withdrawal_event	INTESTINAL ANTIINFLAMMATORY AGENTS	21346	21342.4	-0.0191737	0.0002458	0.0195337	21335.8	0.999933	1.00048	1.00102	7916.67	0.959502	2.69634	7.57709	21352	33221	33236	11875	11884	6	11875	9
DABIGATRAN	Non_withdrawal_event	ANTITHROMBOTIC AGENTS	79297	79283.7	-0.00981759	0.00024152	0.0102652	79281.5	1.0001	1.0002	1.00029	32946.9	1.30647	2.40682	4.43389	79308	558524	558695	479227	479387	11	479227	160
FLUTICASONE_UMECLIDINIUM_VILANTEROL	Non_withdrawal_event	ADRENERGICS, INHALANTS	18546	18543	-0.0206078	0.00023132	0.0209189	18542.7	0.999921	1.00018	1.00043	11178.6	0.671386	1.65906	4.09968	18551	190697	190779	172151	172228	5	172151	77
CYCLOPHOSPHAMIDE	Non_withdrawal_event	ALKYLATING AGENTS	36860	36854.1	-0.0145352	0.00023093	0.0149209	36827.6	1.00015	1.00088	1.00161	7301.33	1.94721	5.04839	13.0886	36868	45074	45091	8214	8223	8	8214	9
APIXABAN	Non_withdrawal_event	ANTITHROMBOTIC AGENTS	129486	129465	-0.00763888	0.00022996	0.00807709	129459	1.00012	1.00021	1.00029	53629.8	1.49856	2.41444	3.89009	129505	558524	558695	429038	429190	19	429038	152
LEUPROLIDE	Non_withdrawal_event	HORMONES AND RELATED AGENTS	64119	64109	-0.0109626	0.00022612	0.011371	64005.7	1.00068	1.00177	1.00287	5190.83	5.33472	12.3524	28.6014	64129	70348	70370	6229	6241	10	6229	12
GOLIMUMAB	Non_withdrawal_event	IMMUNOSUPPRESSANTS	53666	53657.7	-0.012008	0.00022414	0.012404	53657.5	1.00005	1.00016	1.00026	26084.4	1.02637	2.0574	4.12414	53674	3793518	3794673	3739852	3740999	8	3739852	1147
SOMATROPIN	Non_withdrawal_event	ANTERIOR PITUITARY LOBE HORMONES AND ANALOGUES	69608	69597.2	-0.0105145	0.00022317	0.0109205	69498.4	1.00039	1.00158	1.00276	28009	1.51564	2.4852	4.075	69682	77178	77272	7570	7590	74	7570	20
PIRFENIDONE	Non_withdrawal_event	IMMUNOSUPPRESSANTS	39244	39238.1	-0.0140908	0.00021863	0.0144565	39238	1.00003	1.00015	1.00028	19604.6	0.897391	2.00178	4.4653	39250	3793518	3794673	3754274	3755423	6	3754274	1149
VEDOLIZUMAB	Non_withdrawal_event	IMMUNOSUPPRESSANTS	74383	74372.4	-0.0101802	0.00020646	0.0105553	74372.1	1.00005	1.00015	1.00024	39046	1.07862	1.90501	3.36453	74395	3793518	3794673	3719135	3720278	12	3719135	1143
ABATACEPT	Non_withdrawal_event	IMMUNOSUPPRESSANTS	100521	100507	-0.0087373	0.00019522	0.00909979	100507	1.00006	1.00014	1.00022	55167.8	1.12868	1.8221	2.94152	100538	3793518	3794673	3692997	3694135	17	3692997	1138
FREMANEZUMAB	Non_withdrawal_event	ANTIMIGRAINE PREPARATIONS	7055	7054.07	-0.0336728	0.00019091	0.0336565	7054	0.999435	1.00014	1.00085	6049.94	0.512036	1.16613	2.65577	7061	112929	113040	105874	105979	6	105874	105
INSULIN GLARGINE	Non_withdrawal_event	INSULINS AND ANALOGUES	91024	91012	-0.00919751	0.00019019	0.00954702	90980.5	1.00022	1.00048	1.00074	15600.1	2.65659	5.83482	12.8153	91033	125691	125720	34667	34687	9	34667	20
SUMATRIPTAN	Non_withdrawal_event	ANTIMIGRAINE PREPARATIONS	22162	22159.2	-0.0188764	0.00018102	0.0191117	22158.5	0.999719	1.00016	1.00059	18745.4	0.721311	1.18227	1.9378	22181	112929	113040	90767	90859	19	90767	92
GALCANEZUMAB	Non_withdrawal_event	ANTIMIGRAINE PREPARATIONS	21980	21977.4	-0.0189657	0.00017079	0.0191794	21976.8	0.999707	1.00015	1.00059	18782.9	0.713955	1.17021	1.91804	21999	112929	113040	90949	91041	19	90949	92
ADALIMUMAB	Non_withdrawal_event	IMMUNOSUPPRESSANTS	640789	640716	-0.00337002	0.00016454	0.00369471	640701	1.0001	1.00014	1.00018	372346	1.4265	1.72095	2.07618	640911	3793518	3794673	3152729	3153762	122	3152729	1033
RIVAROXABAN	Non_withdrawal_event	ANTITHROMBOTIC AGENTS	129943	129928	-0.00769087	0.0001641	0.00799744	129924	1.00005	1.00015	1.00024	73387.2	1.15844	1.77065	2.7064	129968	558524	558695	428581	428727	25	428581	146
NIRAPARIB	Non_withdrawal_event	OTHER ANTINEOPLASTIC AGENTS	25360	25357.2	-0.0176495	0.00016196	0.0178627	25355	0.999888	1.0002	1.00051	14817.2	0.704017	1.71152	4.16083	25367	59228	59251	33868	33884	7	33868	16
VOXELOTOR	Non_withdrawal_event	OTHER HEMATOLOGICAL AGENTS	24118	24115.3	-0.0181071	0.00015867	0.018308	24103.3	0.999753	1.00061	1.00147	8499.2	0.927966	2.83768	8.67749	24126	29430	29443	5312	5317	8	5312	5
ECULIZUMAB	Non_withdrawal_event	IMMUNOSUPPRESSANTS	56163	56156.9	-0.0117999	0.00015665	0.0120632	56156.8	0.999993	1.00011	1.00023	35936.1	0.86301	1.56286	2.83024	56174	3793518	3794673	3737355	3738499	11	3737355	1144
TIOTROPIUM	Non_withdrawal_event	OTHER DRUGS FOR OBSTRUCTIVE AIRWAY DISEASES, INHALANTS	80901	80892.9	-0.00981446	0.00014426	0.0100683	80723.3	1.00067	1.0022	1.00373	4706.78	7.11846	17.1882	41.5025	80912	84752	84772	3851	3860	11	3851	9
HEPARIN	Non_withdrawal_event	ANTITHROMBOTIC AGENTS	22967	22965	-0.0185918	0.00012759	0.0187247	22964.9	0.999896	1.00009	1.00029	16131.2	0.584837	1.42376	3.46608	22972	558524	558695	535557	535723	5	535557	166
DUPILUMAB	Non_withdrawal_event	OTHER DERMATOLOGICAL PREPARATIONS	236558	236537	-0.00569353	0.00012612	0.0059339	235541	1.00244	1.00432	1.00621	9551.86	14.8043	24.7656	41.4296	236601	241445	241510	4887	4909	43	4887	22
EZETIMIBE	Non_withdrawal_event	LIPID MODIFYING AGENTS, PLAIN	12794	12792.9	-0.0249831	0.00012547	0.0250145	12792.8	0.99974	1.00009	1.00044	10399.2	0.505802	1.23028	2.99247	12799	385086	385270	372292	372471	5	372292	179
NITROFURANTOIN	Non_withdrawal_event	OTHER ANTIBACTERIALS	5629	5628.53	-0.0378184	0.00011945	0.0375583	5628.48	0.999189	1.00009	1.001	5180.79	0.468603	1.08651	2.51921	5635	55710	55774	50081	50139	6	50081	58
TERIPARATIDE	Non_withdrawal_event	PARATHYROID HORMONES AND ANALOGUES	121469	121459	-0.00800963	0.00011509	0.00821668	121255	1.00058	1.00176	1.00295	18700.5	3.39927	6.49549	12.4119	121508	127223	127274	5754	5766	39	5754	12
LOSARTAN	Non_withdrawal_event	ANGIOTENSIN II RECEPTOR BLOCKERS (ARBs), PLAIN	14444	14442.9	-0.0235102	0.00011468	0.0235451	14442.6	0.999612	1.0001	1.00059	12617	0.576006	1.1448	2.27527	14454	69959	70013	55515	55559	10	55515	44
AMLODIPINE	Non_withdrawal_event	SELECTIVE CALCIUM CHANNEL BLOCKERS WITH MAINLY VASCULAR EFFECTS	37593	37590	-0.0145072	0.00011394	0.0146603	37570.6	0.999353	1.00059	1.00184	26852	0.750052	1.40001	2.61318	37649	43347	43415	5754	5766	56	5754	12
NEVIRAPINE	Non_withdrawal_event	DIRECT ACTING ANTIVIRALS	6036	6035.56	-0.0365236	0.0001046	0.0362674	6035.55	0.99934	1.00007	1.00081	5539.79	0.449294	1.08957	2.64229	6041	275270	275518	269234	269477	5	269234	243
LEVOTHYROXINE	Non_withdrawal_event	THYROID PREPARATIONS	54325	54321.1	-0.0120552	0.00010239	0.0122083	54220.7	0.999604	1.00192	1.00425	18044	1.29173	3.0107	7.01716	54377	56407	56465	2082	2088	52	2082	6
SOFOSBUVIR_VELPATASVIR	Non_withdrawal_event	DIRECT ACTING ANTIVIRALS	16826	16824.8	-0.0217829	9.93e-05	0.0218146	16824.8	0.999623	1.00007	1.00052	15462.5	0.634461	1.08818	1.86638	16840	275270	275518	258444	258678	14	258444	234
AMBRISENTAN	Non_withdrawal_event	OTHER ANTIHYPERTENSIVES	119995	119987	-0.0080789	9.56e-05	0.00824677	119978	1.00002	1.00014	1.00026	58155.6	1.12064	2.06334	3.79907	120011	225402	225447	105407	105436	16	105407	29
LETROZOLE	Non_withdrawal_event	HORMONE ANTAGONISTS AND RELATED AGENTS	20997	20995.6	-0.0194879	9.29e-05	0.0195399	20995.4	0.999706	1.00008	1.00045	18679.5	0.624075	1.12407	2.02464	21010	130200	130289	109203	109279	13	109203	76
HUMAN IMMUNOGLOBULIN G	Non_withdrawal_event	IMMUNOGLOBULINS	78054	78049	-0.0100467	9.24e-05	0.0101954	0	NA	Inf	Inf	0	NA	Inf	Inf	78079	78054	78084	0	5	25	0	5
LEDIPASVIR_SOFOSBUVIR	Non_withdrawal_event	DIRECT ACTING ANTIVIRALS	22682	22680.6	-0.0187458	9.12e-05	0.0188044	22680.4	0.999675	1.00007	1.00046	20957.1	0.677714	1.08231	1.72844	22701	275270	275518	252588	252817	19	252588	229
LIRAGLUTIDE	Non_withdrawal_event	BLOOD GLUCOSE LOWERING DRUGS, EXCL. INSULINS	35220	35217.8	-0.015016	9.09e-05	0.0151181	35217.4	0.999872	1.00007	1.00027	28582.8	0.658814	1.23221	2.30466	35231	269079	269180	233859	233949	11	233859	90
THALIDOMIDE	Non_withdrawal_event	IMMUNOSUPPRESSANTS	28537	28535.3	-0.0167025	8.53e-05	0.0167747	28535.3	0.999877	1.00006	1.00024	22957.2	0.591216	1.24305	2.61356	28544	3793518	3794673	3764981	3766129	7	3764981	1148
TOCILIZUMAB	Non_withdrawal_event	IMMUNOSUPPRESSANTS	61008	61004.4	-0.0113865	8.45e-05	0.0115095	61004.4	0.999934	1.00006	1.00019	49112	0.746366	1.24222	2.06751	61023	3793518	3794673	3732510	3733650	15	3732510	1140
FLUTICASONE_VILANTEROL	Non_withdrawal_event	ADRENERGICS, INHALANTS	18671	18670	-0.0206895	7.94e-05	0.0206979	18669.9	0.999766	1.00006	1.00036	16055.8	0.535883	1.16288	2.5235	18678	190697	190779	172026	172101	7	172026	75
SITAGLIPTIN	Non_withdrawal_event	BLOOD GLUCOSE LOWERING DRUGS, EXCL. INSULINS	30898	30896.4	-0.0160572	7.46e-05	0.0161155	30896.2	0.999843	1.00006	1.00027	26173.7	0.614384	1.1805	2.26824	30908	269079	269180	238181	238272	10	238181	91
BORTEZOMIB	Non_withdrawal_event	OTHER ANTINEOPLASTIC AGENTS	29448	29446.6	-0.016455	7.03e-05	0.0165002	29445.1	0.99978	1.0001	1.00041	22907.7	0.563601	1.28551	2.93209	29458	59228	59251	29780	29793	10	29780	13
BEVACIZUMAB	Non_withdrawal_event	MONOCLONAL ANTIBODIES AND ANTIBODY DRUG CONJUGATES	75864	75860.6	-0.0102208	6.38e-05	0.0103114	75858.6	0.999978	1.00007	1.00016	40065.2	0.756202	1.89352	4.74132	75870	202737	202762	126873	126892	6	126873	19
ISOTRETINOIN	Non_withdrawal_event	ANTI-ACNE PREPARATIONS FOR TOPICAL USE	61460	61457.4	-0.0113668	6.18e-05	0.0114448	61446.3	0.999793	1.00022	1.00065	39168	0.729226	1.56914	3.37645	61484	76148	76181	14688	14697	24	14688	9
ELTROMBOPAG	Non_withdrawal_event	VITAMIN K AND OTHER HEMOSTATICS	21421	21420.1	-0.0193245	6.09e-05	0.0193151	21419	0.999761	1.00009	1.00042	15408.3	0.424214	1.39022	4.55599	21426	39911	39922	18490	18496	5	18490	6
CLARITHROMYCIN	Non_withdrawal_event	MACROLIDES, LINCOSAMIDES AND STREPTOGRAMINS	13690	13689.5	-0.0242137	5.58e-05	0.0241201	13689.1	0.999461	1.00007	1.00067	12542	0.490234	1.09153	2.43036	13700	32503	32528	18813	18828	10	18813	15
BOSENTAN	Non_withdrawal_event	OTHER ANTIHYPERTENSIVES	49260	49258.2	-0.012715	5.37e-05	0.0127654	49257.7	0.999916	1.00005	1.00018	38084.8	0.602318	1.29343	2.77754	49268	225402	225447	176142	176179	8	176142	37
SACUBITRIL_VALSARTAN	Non_withdrawal_event	ANGIOTENSIN II RECEPTOR BLOCKERS (ARBs), COMBINATIONS	112698	112695	-0.008391	4.44e-05	0.00845491	112641	0.999902	1.0005	1.00111	29376	1.43946	3.8364	10.2246	112718	120042	120067	7344	7349	20	7344	5
MEMANTINE	Non_withdrawal_event	ANTI-DEMENTIA DRUGS	9810	9809.79	-0.0286617	3.02e-05	0.0284359	9809.72	0.998623	1.00003	1.00144	9737.11	0.693391	1.00749	1.46386	9847	38495	38641	28685	28794	37	28685	109
CARBIDOPA_ENTACAPONE_LEVODOPA	Non_withdrawal_event	DOPAMINERGIC AGENTS	1715	1714.98	-0.0690784	1.99e-05	0.0674803	1714.98	0.996574	1.00001	1.00347	1710.42	0.518181	1.00268	1.94018	1724	111752	112340	110037	110616	9	110037	579
INSULIN HUMAN	Non_withdrawal_event	INSULINS AND ANALOGUES	21772	21772	-0.0192264	1.55e-06	0.0191005	21772	0.99978	1	1.00022	21649.8	0.383662	1.00564	2.63597	21777	125691	125720	103919	103943	5	103919	24
ONABOTULINUMTOXINA	Non_withdrawal_event	MUSCLE RELAXANTS, PERIPHERALLY ACTING AGENTS	58846	58846	-0.0116803	0	0.0116325	NA	NA	NA	NA	NA	NA	NA	NA	58859	58846	58859	0	0	13	0	0
MINOXIDIL	Non_withdrawal_event	ARTERIOLAR SMOOTH MUSCLE, AGENTS ACTING ON	54753	54753	-0.0121099	0	0.0120586	NA	NA	NA	NA	NA	NA	NA	NA	54758	54753	54758	0	0	5	0	0
PACLITAXEL	Non_withdrawal_event	PLANT ALKALOIDS AND OTHER NATURAL PRODUCTS	48958	48958	-0.0128081	0	0.0127507	NA	NA	NA	NA	NA	NA	NA	NA	48965	48958	48965	0	0	7	0	0
CAPECITABINE	Non_withdrawal_event	ANTIMETABOLITES	48680	48680	-0.0128447	0	0.012787	NA	NA	NA	NA	NA	NA	NA	NA	48697	48680	48697	0	0	17	0	0
TESTOSTERONE	Non_withdrawal_event	ANDROGENS	40320	40320	-0.0141168	0	0.0140471	NA	NA	NA	NA	NA	NA	NA	NA	40384	40320	40384	0	0	64	0	0
OTHERS/UNKOWN	Non_withdrawal_event	OTHERS/UNKOWN	24823	24823	-0.0180037	0	0.0178906	NA	NA	NA	NA	NA	NA	NA	NA	25019	24823	25019	0	0	196	0	0
ESTRADIOL_ETONOGESTREL	Non_withdrawal_event	CONTRACEPTIVES FOR TOPICAL USE	23832	23832	-0.0183754	0	0.0182576	NA	NA	NA	NA	NA	NA	NA	NA	23843	23832	23843	0	0	11	0	0
HYDROXYCHLOROQUINE	Non_withdrawal_event	ANTIMALARIALS	23289	23289	-0.0185891	0	0.0184685	NA	NA	NA	NA	NA	NA	NA	NA	23307	23289	23307	0	0	18	0	0
FUROSEMIDE	Non_withdrawal_event	HIGH-CEILING DIURETICS	22007	22007	-0.0191247	0	0.018997	NA	NA	NA	NA	NA	NA	NA	NA	22045	22007	22045	0	0	38	0	0
ETHANOL	Non_withdrawal_event	ANTISEPTICS AND DISINFECTANTS	20568	20568	-0.0197846	0	0.0196481	NA	NA	NA	NA	NA	NA	NA	NA	20934	20568	20934	0	0	366	0	0
AMIODARONE	Non_withdrawal_event	ANTIARRHYTHMICS, CLASS I AND III	17781	17781	-0.0212843	0	0.0211263	NA	NA	NA	NA	NA	NA	NA	NA	17789	17781	17789	0	0	8	0	0
DOXYCYCLINE	Non_withdrawal_event	TETRACYCLINES	13825	13825	-0.0241502	0	0.023947	NA	NA	NA	NA	NA	NA	NA	NA	13837	13825	13837	0	0	12	0	0
DIGOXIN	Non_withdrawal_event	CARDIAC GLYCOSIDES	13665	13665	-0.0242918	0	0.0240862	NA	NA	NA	NA	NA	NA	NA	NA	13674	13665	13674	0	0	9	0	0
LOPERAMIDE	Non_withdrawal_event	ANTIPROPULSIVES	13086	13086	-0.0248257	0	0.024611	NA	NA	NA	NA	NA	NA	NA	NA	13260	13086	13260	0	0	174	0	0
LIFITEGRAST	Non_withdrawal_event	OTHER OPHTHALMOLOGICALS	12871	12871	-0.025033	0	0.0248148	NA	NA	NA	NA	NA	NA	NA	NA	12876	12871	12876	0	0	5	0	0
RIFAXIMIN	Non_withdrawal_event	INTESTINAL ANTIINFECTIVES	12133	12133	-0.0257865	0	0.025555	NA	NA	NA	NA	NA	NA	NA	NA	12139	12133	12139	0	0	6	0	0
SPIRONOLACTONE	Non_withdrawal_event	ALDOSTERONE ANTAGONISTS AND OTHER POTASSIUM-SPARING AGENTS	11682	11682	-0.0262818	0	0.0260413	NA	NA	NA	NA	NA	NA	NA	NA	11695	11682	11695	0	0	13	0	0
IVACAFTOR	Non_withdrawal_event	OTHER RESPIRATORY SYSTEM PRODUCTS	11222	11222	-0.0268175	0	0.0265672	NA	NA	NA	NA	NA	NA	NA	NA	11229	11222	11229	0	0	7	0	0
HYDROCHLOROTHIAZIDE	Non_withdrawal_event	LOW-CEILING DIURETICS, THIAZIDES	10858	10858	-0.0272655	0	0.0270067	NA	NA	NA	NA	NA	NA	NA	NA	10878	10858	10878	0	0	20	0	0
MEDICAL DEVICES	Non_withdrawal_event	MEDICAL DEVICES	9244	9244	-0.0295618	0	0.0292579	NA	NA	NA	NA	NA	NA	NA	NA	9256	9244	9256	0	0	12	0	0
OBETICHOLIC ACID	Non_withdrawal_event	BILE THERAPY	6607	6607	-0.0349998	0	0.0345747	NA	NA	NA	NA	NA	NA	NA	NA	6612	6607	6612	0	0	5	0	0
TERBINAFINE	Non_withdrawal_event	ANTIFUNGALS FOR TOPICAL USE	6288	6288	-0.0358821	0	0.0354354	NA	NA	NA	NA	NA	NA	NA	NA	6295	6288	6295	0	0	7	0	0
ASPERGILLUS_FUMIGATUS	Non_withdrawal_event	ALLERGENS	5536	5536	-0.0382573	0	0.0377499	NA	NA	NA	NA	NA	NA	NA	NA	5544	5536	5544	0	0	8	0	0
NITROGLYCERIN	Non_withdrawal_event	VASODILATORS USED IN CARDIAC DISEASES	5164	5164	-0.0396206	0	0.0390766	NA	NA	NA	NA	NA	NA	NA	NA	5173	5164	5173	0	0	9	0	0
PROPYLENE_GLYCOL	Non_withdrawal_event	EMOLLIENTS AND PROTECTIVES	4393	4393	-0.0429817	0	0.0423423	NA	NA	NA	NA	NA	NA	NA	NA	4404	4393	4404	0	0	11	0	0
PROGESTERONE	Non_withdrawal_event	PROGESTOGENS	3123	3123	-0.051048	0	0.0501486	NA	NA	NA	NA	NA	NA	NA	NA	3129	3123	3129	0	0	6	0	0
CHOLECALCIFEROL	Non_withdrawal_event	VITAMIN A AND D, INCL. COMBINATIONS OF THE TWO	3111	3111	-0.0511472	0	0.0502444	NA	NA	NA	NA	NA	NA	NA	NA	3117	3111	3117	0	0	6	0	0
CALCIUM	Non_withdrawal_event	CALCIUM	3049	3049	-0.0516693	0	0.050748	NA	NA	NA	NA	NA	NA	NA	NA	3061	3049	3061	0	0	12	0	0
ONASEMNOGENE ABEPARVOVEC	Non_withdrawal_event	OTHER DRUGS FOR DISORDERS OF THE MUSCULO-SKELETAL SYSTEM	2691	2691	-0.0550305	0	0.0539867	NA	NA	NA	NA	NA	NA	NA	NA	2704	2691	2704	0	0	13	0	0
HERBAL PRODUCTS	Non_withdrawal_event	HERBAL	2246	2246	-0.0602899	0	0.0590393	NA	NA	NA	NA	NA	NA	NA	NA	2383	2246	2383	0	0	137	0	0
GADOTERIDOL	Non_withdrawal_event	MAGNETIC RESONANCE IMAGING CONTRAST MEDIA	2216	2216	-0.0607009	0	0.0594334	NA	NA	NA	NA	NA	NA	NA	NA	2222	2216	2222	0	0	6	0	0
METHIMAZOLE	Non_withdrawal_event	ANTITHYROID PREPARATIONS	1866	1866	-0.0662111	0	0.0647058	NA	NA	NA	NA	NA	NA	NA	NA	1877	1866	1877	0	0	11	0	0
METAXALONE	Non_withdrawal_event	MUSCLE RELAXANTS	1748	1748	-0.0684352	0	0.0668284	NA	NA	NA	NA	NA	NA	NA	NA	1756	1748	1756	0	0	8	0	0
VITAMINS	Non_withdrawal_event	VITAMINS	1584	1584	-0.0719333	0	0.0701601	NA	NA	NA	NA	NA	NA	NA	NA	1592	1584	1592	0	0	8	0	0
PILOCARPINE	Non_withdrawal_event	PARASYMPATHOMIMETICS	1543	1543	-0.0728945	0	0.0710743	NA	NA	NA	NA	NA	NA	NA	NA	1548	1543	1548	0	0	5	0	0
HYDROCHLOROTHIAZIDE_TRIAMTERENE	Non_withdrawal_event	DIURETICS AND POTASSIUM-SPARING AGENTS IN COMBINATION	1502	1502	-0.0738952	0	0.0720253	NA	NA	NA	NA	NA	NA	NA	NA	1507	1502	1507	0	0	5	0	0
PANCRELIPASE	Non_withdrawal_event	DIGESTIVES, INCL. ENZYMES	1498	1498	-0.0739951	0	0.0721201	NA	NA	NA	NA	NA	NA	NA	NA	1504	1498	1504	0	0	6	0	0
MEDICATION	Non_withdrawal_event	MEDICATION	1482	1482	-0.0743985	0	0.0725033	NA	NA	NA	NA	NA	NA	NA	NA	1505	1482	1505	0	0	23	0	0
CORTISONE_HYDROCORTISONE	Non_withdrawal_event	CORTICOSTEROIDS, OTHER COMBINATIONS	1207	1207	-0.0825527	0	0.0802259	NA	NA	NA	NA	NA	NA	NA	NA	1212	1207	1212	0	0	5	0	0
DIETARY SUPPLEMENT	Non_withdrawal_event	DIETARY SUPPLEMENT	1052	1052	-0.088514	0	0.0858444	NA	NA	NA	NA	NA	NA	NA	NA	1072	1052	1072	0	0	20	0	0
OXYTOCIN	Non_withdrawal_event	POSTERIOR PITUITARY LOBE HORMONES	984	984	-0.0915682	0	0.0887141	NA	NA	NA	NA	NA	NA	NA	NA	989	984	989	0	0	5	0	0
TETRAHYDROCANNABINOL	Non_withdrawal_event	NO ATC CODE	861	861	-0.0979957	0	0.0947341	NA	NA	NA	NA	NA	NA	NA	NA	868	861	868	0	0	7	0	0
OSILODROSTAT	Non_withdrawal_event	ANTIADRENAL PREPARATIONS	812	812	-0.100959	0	0.0975006	NA	NA	NA	NA	NA	NA	NA	NA	817	812	817	0	0	5	0	0
DICYCLOMINE	Non_withdrawal_event	DRUGS FOR FUNCTIONAL GASTROINTESTINAL DISORDERS	734	734	-0.106282	0	0.102456	NA	NA	NA	NA	NA	NA	NA	NA	747	734	747	0	0	13	0	0
BETAMETHASONE, CALCIPOTRIENE	Non_withdrawal_event	ANTIPSORIATICS FOR TOPICAL USE	653	653	-0.112803	0	0.108503	NA	NA	NA	NA	NA	NA	NA	NA	661	653	661	0	0	8	0	0
FLUOCINONIDE	Non_withdrawal_event	AGENTS FOR TREATMENT OF HEMORRHOIDS AND ANAL FISSURES FOR TOPICAL USE	575	575	-0.120361	0	0.115478	NA	NA	NA	NA	NA	NA	NA	NA	584	575	584	0	0	9	0	0
XYLOMETAZOLINE	Non_withdrawal_event	DECONGESTANTS AND OTHER NASAL PREPARATIONS FOR TOPICAL USE	540	540	-0.124281	0	0.119081	NA	NA	NA	NA	NA	NA	NA	NA	547	540	547	0	0	7	0	0
FLUOXETINE_OLANZAPINE	Non_withdrawal_event	PSYCHOLEPTICS AND PSYCHOANALEPTICS IN COMBINATION	373	373	-0.15017	0	0.142644	NA	NA	NA	NA	NA	NA	NA	NA	384	373	384	0	0	11	0	0
ETHANOL	Withdrawal_event	ANTISEPTICS AND DISINFECTANTS	366	366	-0.151636	0	0.143966	NA	NA	NA	NA	NA	NA	NA	NA	20934	366	20934	0	0	20568	0	0
CODEINE_GUAIFENESIN	Non_withdrawal_event	EXPECTORANTS, EXCL. COMBINATIONS WITH COUGH SUPPRESSANTS	275	275	-0.175612	0	0.165407	NA	NA	NA	NA	NA	NA	NA	NA	285	275	285	0	0	10	0	0
OTHERS/UNKOWN	Withdrawal_event	OTHERS/UNKOWN	196	196	-0.209125	0	0.194812	NA	NA	NA	NA	NA	NA	NA	NA	25019	196	25019	0	0	24823	0	0
LOPERAMIDE	Withdrawal_event	ANTIPROPULSIVES	174	174	-0.222416	0	0.206296	NA	NA	NA	NA	NA	NA	NA	NA	13260	174	13260	0	0	13086	0	0
HERBAL PRODUCTS	Withdrawal_event	HERBAL	137	137	-0.251805	0	0.23134	NA	NA	NA	NA	NA	NA	NA	NA	2383	137	2383	0	0	2246	0	0
FLUNARIZINE	Non_withdrawal_event	ANTIVERTIGO PREPARATIONS	105	105	-0.289279	0	0.262592	NA	NA	NA	NA	NA	NA	NA	NA	110	105	110	0	0	5	0	0
FERROUS GLYCINE	Non_withdrawal_event	IRON PREPARATIONS	70	70	-0.357932	0	0.317952	NA	NA	NA	NA	NA	NA	NA	NA	85	70	85	0	0	15	0	0
TESTOSTERONE	Withdrawal_event	ANDROGENS	64	64	-0.375282	0	0.331569	NA	NA	NA	NA	NA	NA	NA	NA	40384	64	40384	0	0	40320	0	0
FUROSEMIDE	Withdrawal_event	HIGH-CEILING DIURETICS	38	38	-0.49534	0	0.421927	NA	NA	NA	NA	NA	NA	NA	NA	22045	38	22045	0	0	22007	0	0
MEDICATION	Withdrawal_event	MEDICATION	23	23	-0.649806	0	0.529064	NA	NA	NA	NA	NA	NA	NA	NA	1505	23	1505	0	0	1482	0	0
DIETARY SUPPLEMENT	Withdrawal_event	DIETARY SUPPLEMENT	20	20	-0.701369	0	0.562755	NA	NA	NA	NA	NA	NA	NA	NA	1072	20	1072	0	0	1052	0	0
HYDROCHLOROTHIAZIDE	Withdrawal_event	LOW-CEILING DIURETICS, THIAZIDES	20	20	-0.701369	0	0.562755	NA	NA	NA	NA	NA	NA	NA	NA	10878	20	10878	0	0	10858	0	0
HYDROXYCHLOROQUINE	Withdrawal_event	ANTIMALARIALS	18	18	-0.743112	0	0.589322	NA	NA	NA	NA	NA	NA	NA	NA	23307	18	23307	0	0	23289	0	0
CAPECITABINE	Withdrawal_event	ANTIMETABOLITES	17	17	-0.766857	0	0.604162	NA	NA	NA	NA	NA	NA	NA	NA	48697	17	48697	0	0	48680	0	0
FERROUS GLYCINE	Withdrawal_event	IRON PREPARATIONS	15	15	-0.821723	0	0.637719	NA	NA	NA	NA	NA	NA	NA	NA	85	15	85	0	0	70	0	0
SPIRONOLACTONE	Withdrawal_event	ALDOSTERONE ANTAGONISTS AND OTHER POTASSIUM-SPARING AGENTS	13	13	-0.889624	0	0.677889	NA	NA	NA	NA	NA	NA	NA	NA	11695	13	11695	0	0	11682	0	0
DICYCLOMINE	Withdrawal_event	DRUGS FOR FUNCTIONAL GASTROINTESTINAL DISORDERS	13	13	-0.889624	0	0.677889	NA	NA	NA	NA	NA	NA	NA	NA	747	13	747	0	0	734	0	0
ONABOTULINUMTOXINA	Withdrawal_event	MUSCLE RELAXANTS, PERIPHERALLY ACTING AGENTS	13	13	-0.889624	0	0.677889	NA	NA	NA	NA	NA	NA	NA	NA	58859	13	58859	0	0	58846	0	0
ONASEMNOGENE ABEPARVOVEC	Withdrawal_event	OTHER DRUGS FOR DISORDERS OF THE MUSCULO-SKELETAL SYSTEM	13	13	-0.889624	0	0.677889	NA	NA	NA	NA	NA	NA	NA	NA	2704	13	2704	0	0	2691	0	0
CALCIUM	Withdrawal_event	CALCIUM	12	12	-0.930191	0	0.701202	NA	NA	NA	NA	NA	NA	NA	NA	3061	12	3061	0	0	3049	0	0
MEDICAL DEVICES	Withdrawal_event	MEDICAL DEVICES	12	12	-0.930191	0	0.701202	NA	NA	NA	NA	NA	NA	NA	NA	9256	12	9256	0	0	9244	0	0
DOXYCYCLINE	Withdrawal_event	TETRACYCLINES	12	12	-0.930191	0	0.701202	NA	NA	NA	NA	NA	NA	NA	NA	13837	12	13837	0	0	13825	0	0
METHIMAZOLE	Withdrawal_event	ANTITHYROID PREPARATIONS	11	11	-0.976538	0	0.727234	NA	NA	NA	NA	NA	NA	NA	NA	1877	11	1877	0	0	1866	0	0
ESTRADIOL_ETONOGESTREL	Withdrawal_event	CONTRACEPTIVES FOR TOPICAL USE	11	11	-0.976538	0	0.727234	NA	NA	NA	NA	NA	NA	NA	NA	23843	11	23843	0	0	23832	0	0
PROPYLENE_GLYCOL	Withdrawal_event	EMOLLIENTS AND PROTECTIVES	11	11	-0.976538	0	0.727234	NA	NA	NA	NA	NA	NA	NA	NA	4404	11	4404	0	0	4393	0	0
FLUOXETINE_OLANZAPINE	Withdrawal_event	PSYCHOLEPTICS AND PSYCHOANALEPTICS IN COMBINATION	11	11	-0.976538	0	0.727234	NA	NA	NA	NA	NA	NA	NA	NA	384	11	384	0	0	373	0	0
CODEINE_GUAIFENESIN	Withdrawal_event	EXPECTORANTS, EXCL. COMBINATIONS WITH COUGH SUPPRESSANTS	10	10	-1.03014	0	0.756571	NA	NA	NA	NA	NA	NA	NA	NA	285	10	285	0	0	275	0	0
FLUOCINONIDE	Withdrawal_event	AGENTS FOR TREATMENT OF HEMORRHOIDS AND ANAL FISSURES FOR TOPICAL USE	9	9	-1.09307	0	0.789996	NA	NA	NA	NA	NA	NA	NA	NA	584	9	584	0	0	575	0	0
DIGOXIN	Withdrawal_event	CARDIAC GLYCOSIDES	9	9	-1.09307	0	0.789996	NA	NA	NA	NA	NA	NA	NA	NA	13674	9	13674	0	0	13665	0	0
NITROGLYCERIN	Withdrawal_event	VASODILATORS USED IN CARDIAC DISEASES	9	9	-1.09307	0	0.789996	NA	NA	NA	NA	NA	NA	NA	NA	5173	9	5173	0	0	5164	0	0
ASPERGILLUS_FUMIGATUS	Withdrawal_event	ALLERGENS	8	8	-1.16828	0	0.828584	NA	NA	NA	NA	NA	NA	NA	NA	5544	8	5544	0	0	5536	0	0
AMIODARONE	Withdrawal_event	ANTIARRHYTHMICS, CLASS I AND III	8	8	-1.16828	0	0.828584	NA	NA	NA	NA	NA	NA	NA	NA	17789	8	17789	0	0	17781	0	0
BETAMETHASONE, CALCIPOTRIENE	Withdrawal_event	ANTIPSORIATICS FOR TOPICAL USE	8	8	-1.16828	0	0.828584	NA	NA	NA	NA	NA	NA	NA	NA	661	8	661	0	0	653	0	0
METAXALONE	Withdrawal_event	MUSCLE RELAXANTS	8	8	-1.16828	0	0.828584	NA	NA	NA	NA	NA	NA	NA	NA	1756	8	1756	0	0	1748	0	0
VITAMINS	Withdrawal_event	VITAMINS	8	8	-1.16828	0	0.828584	NA	NA	NA	NA	NA	NA	NA	NA	1592	8	1592	0	0	1584	0	0
TERBINAFINE	Withdrawal_event	ANTIFUNGALS FOR TOPICAL USE	7	7	-1.26024	0	0.87386	NA	NA	NA	NA	NA	NA	NA	NA	6295	7	6295	0	0	6288	0	0
XYLOMETAZOLINE	Withdrawal_event	DECONGESTANTS AND OTHER NASAL PREPARATIONS FOR TOPICAL USE	7	7	-1.26024	0	0.87386	NA	NA	NA	NA	NA	NA	NA	NA	547	7	547	0	0	540	0	0
TETRAHYDROCANNABINOL	Withdrawal_event	NO ATC CODE	7	7	-1.26024	0	0.87386	NA	NA	NA	NA	NA	NA	NA	NA	868	7	868	0	0	861	0	0
IVACAFTOR	Withdrawal_event	OTHER RESPIRATORY SYSTEM PRODUCTS	7	7	-1.26024	0	0.87386	NA	NA	NA	NA	NA	NA	NA	NA	11229	7	11229	0	0	11222	0	0
PACLITAXEL	Withdrawal_event	PLANT ALKALOIDS AND OTHER NATURAL PRODUCTS	7	7	-1.26024	0	0.87386	NA	NA	NA	NA	NA	NA	NA	NA	48965	7	48965	0	0	48958	0	0
PANCRELIPASE	Withdrawal_event	DIGESTIVES, INCL. ENZYMES	6	6	-1.37599	0	0.928078	NA	NA	NA	NA	NA	NA	NA	NA	1504	6	1504	0	0	1498	0	0
RIFAXIMIN	Withdrawal_event	INTESTINAL ANTIINFECTIVES	6	6	-1.37599	0	0.928078	NA	NA	NA	NA	NA	NA	NA	NA	12139	6	12139	0	0	12133	0	0
GADOTERIDOL	Withdrawal_event	MAGNETIC RESONANCE IMAGING CONTRAST MEDIA	6	6	-1.37599	0	0.928078	NA	NA	NA	NA	NA	NA	NA	NA	2222	6	2222	0	0	2216	0	0
PROGESTERONE	Withdrawal_event	PROGESTOGENS	6	6	-1.37599	0	0.928078	NA	NA	NA	NA	NA	NA	NA	NA	3129	6	3129	0	0	3123	0	0
CHOLECALCIFEROL	Withdrawal_event	VITAMIN A AND D, INCL. COMBINATIONS OF THE TWO	6	6	-1.37599	0	0.928078	NA	NA	NA	NA	NA	NA	NA	NA	3117	6	3117	0	0	3111	0	0
OSILODROSTAT	Withdrawal_event	ANTIADRENAL PREPARATIONS	5	5	-1.52747	0	0.994748	NA	NA	NA	NA	NA	NA	NA	NA	817	5	817	0	0	812	0	0
FLUNARIZINE	Withdrawal_event	ANTIVERTIGO PREPARATIONS	5	5	-1.52747	0	0.994748	NA	NA	NA	NA	NA	NA	NA	NA	110	5	110	0	0	105	0	0
MINOXIDIL	Withdrawal_event	ARTERIOLAR SMOOTH MUSCLE, AGENTS ACTING ON	5	5	-1.52747	0	0.994748	NA	NA	NA	NA	NA	NA	NA	NA	54758	5	54758	0	0	54753	0	0
OBETICHOLIC ACID	Withdrawal_event	BILE THERAPY	5	5	-1.52747	0	0.994748	NA	NA	NA	NA	NA	NA	NA	NA	6612	5	6612	0	0	6607	0	0
CORTISONE_HYDROCORTISONE	Withdrawal_event	CORTICOSTEROIDS, OTHER COMBINATIONS	5	5	-1.52747	0	0.994748	NA	NA	NA	NA	NA	NA	NA	NA	1212	5	1212	0	0	1207	0	0
HYDROCHLOROTHIAZIDE_TRIAMTERENE	Withdrawal_event	DIURETICS AND POTASSIUM-SPARING AGENTS IN COMBINATION	5	5	-1.52747	0	0.994748	NA	NA	NA	NA	NA	NA	NA	NA	1507	5	1507	0	0	1502	0	0
LIFITEGRAST	Withdrawal_event	OTHER OPHTHALMOLOGICALS	5	5	-1.52747	0	0.994748	NA	NA	NA	NA	NA	NA	NA	NA	12876	5	12876	0	0	12871	0	0
PILOCARPINE	Withdrawal_event	PARASYMPATHOMIMETICS	5	5	-1.52747	0	0.994748	NA	NA	NA	NA	NA	NA	NA	NA	1548	5	1548	0	0	1543	0	0
OXYTOCIN	Withdrawal_event	POSTERIOR PITUITARY LOBE HORMONES	5	5	-1.52747	0	0.994748	NA	NA	NA	NA	NA	NA	NA	NA	989	5	989	0	0	984	0	0
INFLIXIMAB	Non_withdrawal_event	IMMUNOSUPPRESSANTS	235996	235996	-0.00582748	-9e-07	0.00581378	235996	0.999927	0.999999	1.00007	236511	0.786034	0.997822	1.26667	236068	3793518	3794673	3557522	3558605	72	3557522	1083
ROSUVASTATIN	Non_withdrawal_event	LIPID MODIFYING AGENTS, PLAIN	85056	85056.4	-0.0097181	-6.09e-06	0.0096729	85056.5	0.999828	0.999995	1.00016	86022.6	0.698656	0.988764	1.39934	85097	385086	385270	300030	300173	41	300030	143
RITUXIMAB	Non_withdrawal_event	MONOCLONAL ANTIBODIES AND ANTIBODY DRUG CONJUGATES	92062	92062.6	-0.00934469	-1.02e-05	0.00929388	92063.2	0.99989	0.999987	1.00008	102162	0.411167	0.901141	1.975	92074	202737	202762	110675	110688	12	110675	13
SECUKINUMAB	Non_withdrawal_event	IMMUNOSUPPRESSANTS	163597	163598	-0.00701001	-1.05e-05	0.00697185	163598	0.999905	0.999992	1.00008	167687	0.736791	0.975612	1.29184	163648	3793518	3794673	3629921	3631025	51	3629921	1104
SELEXIPAG	Non_withdrawal_event	ANTITHROMBOTIC AGENTS	15030	15030.4	-0.0231961	-3.82e-05	0.0229328	15030.4	0.999678	0.999973	1.00027	16370.3	0.377119	0.918126	2.23525	15035	558524	558695	543494	543660	5	543494	166
AZITHROMYCIN	Non_withdrawal_event	MACROLIDES, LINCOSAMIDES AND STREPTOGRAMINS	18813	18813.5	-0.0207307	-4.06e-05	0.0205002	18814.3	0.999327	0.999933	1.00054	20535	0.411462	0.916143	2.03984	18828	32503	32528	13690	13700	15	13690	10
CERTOLIZUMAB_PEGOL	Non_withdrawal_event	IMMUNOSUPPRESSANTS	14645	14645.5	-0.0235148	-5.33e-05	0.0232165	14645.5	0.999663	0.999963	1.00026	16429.9	0.370249	0.891364	2.14593	14650	3793518	3794673	3778873	3780023	5	3778873	1150
INTERFERONS	Non_withdrawal_event	IMMUNOSTIMULANTS	152345	152351	-0.00730733	-5.36e-05	0.00718167	152362	0.999639	0.999888	1.00014	174234	0.644088	0.874368	1.18698	152481	227932	228127	75587	75646	136	75587	59
ROMIPLOSTIM	Non_withdrawal_event	VITAMIN K AND OTHER HEMOSTATICS	18490	18490.9	-0.0209412	-7.05e-05	0.0206483	18491.7	0.999579	0.999909	1.00024	25705.2	0.219491	0.71931	2.3573	18496	39911	39922	21421	21426	6	21421	5
LISINOPRIL	Non_withdrawal_event	ACE INHIBITORS, PLAIN	30760	30761.6	-0.0162418	-7.37e-05	0.016003	30764.3	0.999226	0.99986	1.00049	34575.4	0.518771	0.889649	1.52567	30799	48491	48550	17731	17751	39	17731	20
METHOTREXATE	Non_withdrawal_event	IMMUNOSUPPRESSANTS	130432	130440	-0.00793184	-9.16e-05	0.00772703	130441	0.999829	0.999934	1.00004	158833	0.61507	0.82119	1.09638	130480	3793518	3794673	3663086	3664193	48	3663086	1107
OCTREOTIDE	Non_withdrawal_event	HYPOTHALAMIC HORMONES	40165	40167.6	-0.0142374	-9.33e-05	0.0139808	40180.7	0.998976	0.999609	1.00024	65190	0.243399	0.616122	1.55961	40206	48115	48161	7950	7955	41	7950	5
SEMAGLUTIDE	Non_withdrawal_event	BLOOD GLUCOSE LOWERING DRUGS, EXCL. INSULINS	24947	24948.6	-0.0180534	-9.46e-05	0.0177516	24948.8	0.999656	0.999928	1.0002	29838.4	0.446998	0.836072	1.5638	24958	269079	269180	244132	244222	11	244132	90
PIOGLITAZONE	Non_withdrawal_event	BLOOD GLUCOSE LOWERING DRUGS, EXCL. INSULINS	17812	17813.3	-0.0213721	-0.0001064	0.0210016	17813.4	0.999601	0.999921	1.00024	21614.4	0.400201	0.824082	1.69692	17820	269079	269180	251267	251360	8	251267	93
CLOPIDOGREL	Non_withdrawal_event	ANTITHROMBOTIC AGENTS	42027	42030.1	-0.0139339	-0.00010751	0.0136521	42030.4	0.999727	0.999919	1.00011	53315.8	0.471104	0.788265	1.31895	42043	558524	558695	516497	516652	16	516497	155
OFATUMUMAB	Non_withdrawal_event	MONOCLONAL ANTIBODIES AND ANTIBODY DRUG CONJUGATES	34811	34813.7	-0.0153078	-0.00011218	0.0150028	34814.3	0.999749	0.999906	1.00006	65304.6	0.22263	0.533056	1.27633	34818	202737	202762	167926	167944	7	167926	18
MEDROXYPROGESTERONE	Non_withdrawal_event	HORMONAL CONTRACEPTIVES FOR SYSTEMIC USE	25612	25614.2	-0.0178472	-0.00012385	0.0174899	25614.4	0.999552	0.999907	1.00026	29087	0.556242	0.88053	1.39388	25632	323754	323979	298142	298347	20	298142	205
DIMETHYL_FUMARATE	Non_withdrawal_event	IMMUNOSUPPRESSANTS	120437	120448	-0.00829519	-0.00013568	0.0080005	120449	0.999789	0.999903	1.00002	159266	0.56639	0.756198	1.00962	120485	3793518	3794673	3673081	3674188	48	3673081	1107
OCRELIZUMAB	Non_withdrawal_event	IMMUNOSUPPRESSANTS	54181	54187.5	-0.0123469	-0.00017311	0.0119488	54187.6	0.999704	0.999878	1.00005	75975.9	0.471901	0.713134	1.07768	54204	3793518	3794673	3739337	3740469	23	3739337	1132
MYCOPHENOLATE	Non_withdrawal_event	IMMUNOSUPPRESSANTS	34510	34514.5	-0.0154497	-0.00018775	0.0149928	34514.5	0.999648	0.999869	1.00009	49460.6	0.419196	0.697727	1.16132	34525	3793518	3794673	3759008	3760148	15	3759008	1140
IMATINIB	Non_withdrawal_event	PROTEIN KINASE INHIBITORS	38063	38068	-0.0147212	-0.00019083	0.0142657	38068.5	0.999564	0.999856	1.00015	46566.1	0.560889	0.817397	1.19121	38093	474232	474543	436169	436450	30	436169	281
PIPERACILLIN_TAZOBACTAM	Non_withdrawal_event	BETA-LACTAM ANTIBACTERIALS, PENICILLINS	8467	8468.16	-0.0310925	-0.00019699	0.0303668	8468.39	0.999084	0.999835	1.00059	10020.4	0.407677	0.844976	1.75135	8476	49662	49708	41195	41232	9	41195	37
TIRZEPATIDE	Non_withdrawal_event	BLOOD GLUCOSE LOWERING DRUGS, EXCL. INSULINS	25290	25293.5	-0.0180362	-0.00019998	0.0175251	25293.9	0.999558	0.999847	1.00014	36014.3	0.392187	0.702221	1.25735	25303	269079	269180	243789	243877	13	243789	88
BOSUTINIB	Non_withdrawal_event	PROTEIN KINASE INHIBITORS	8668	8669.31	-0.0307521	-0.00021879	0.0299904	8669.34	0.999243	0.999846	1.00045	10720.2	0.3821	0.808565	1.71101	8675	474232	474543	465564	465868	7	465564	304
MACITENTAN	Non_withdrawal_event	OTHER ANTIHYPERTENSIVES	41948	41954.6	-0.0140672	-0.0002278	0.0135447	41956.1	0.999616	0.999806	0.999996	91727	0.246037	0.457314	0.850016	41963	225402	225447	183454	183484	15	183454	30
CLINDAMYCIN	Non_withdrawal_event	ANTI-ACNE PREPARATIONS FOR TOPICAL USE	14688	14690.6	-0.0236857	-0.00025864	0.0229771	14691.3	0.999348	0.999778	1.00021	23047.5	0.296169	0.637293	1.37132	14697	76148	76181	61460	61484	9	61460	24
TELMISARTAN	Non_withdrawal_event	ANGIOTENSIN II RECEPTOR BLOCKERS (ARBs), PLAIN	7145	7146.48	-0.0339481	-0.00029955	0.0329558	7146.65	0.999013	0.999769	1.00053	9355.28	0.345089	0.76374	1.69029	7152	69959	70013	62814	62861	7	62814	47
FLUTICASONE_SALMETEROL	Non_withdrawal_event	ADRENERGICS, INHALANTS	40565	40573.6	-0.0143781	-0.00030416	0.0137006	40575.9	0.999467	0.999732	0.999997	69704.1	0.365455	0.58196	0.926728	40591	190697	190779	150132	150188	26	150132	56
TREPROSTINIL	Non_withdrawal_event	ANTITHROMBOTIC AGENTS	72556	72571.8	-0.0108306	-0.00031375	0.0101644	72574.1	0.999577	0.99975	0.999923	138848	0.364356	0.522557	0.749449	72594	558524	558695	485968	486101	38	485968	133
RIOCIGUAT	Non_withdrawal_event	OTHER ANTIHYPERTENSIVES	14199	14202.2	-0.0241502	-0.0003215	0.0233094	14202.4	0.999419	0.999762	1.00011	32492.8	0.184979	0.43699	1.03233	14205	225402	225447	211203	211242	6	211203	39
BELIMUMAB	Non_withdrawal_event	IMMUNOSUPPRESSANTS	22532	22537.1	-0.0192288	-0.00032895	0.0184462	22537.2	0.999469	0.999771	1.00007	39590.4	0.322209	0.569128	1.00527	22544	3793518	3794673	3770986	3772129	12	3770986	1143
ALPELISIB	Non_withdrawal_event	PROTEIN KINASE INHIBITORS	7829	7830.86	-0.0324802	-0.00034353	0.0314343	7830.9	0.999092	0.999758	1.00042	10739.5	0.344484	0.728988	1.54267	7836	474232	474543	466403	466707	7	466403	304
PAMIDRONATE	Non_withdrawal_event	DRUGS AFFECTING BONE STRUCTURE AND MINERALIZATION	7047	7048.96	-0.0342837	-0.00040061	0.0330838	7049	0.99903	0.999716	1.0004	10579.4	0.295089	0.666107	1.50361	7053	313849	314029	306802	306976	6	306802	174
METFORMIN	Non_withdrawal_event	BLOOD GLUCOSE LOWERING DRUGS, EXCL. INSULINS	55925	55941	-0.0123948	-0.00041275	0.0115191	55945.2	0.999414	0.999639	0.999864	123230	0.302727	0.453827	0.680347	55962	269079	269180	213154	213218	37	213154	64
TERIFLUNOMIDE	Non_withdrawal_event	IMMUNOSUPPRESSANTS	48764	48778.1	-0.0132521	-0.00041853	0.0123575	48778.3	0.999489	0.999706	0.999923	96445.7	0.34969	0.505611	0.731055	48793	3793518	3794673	3744754	3745880	29	3744754	1126
SIPONIMOD	Non_withdrawal_event	IMMUNOSUPPRESSANTS	10049	10051.9	-0.028769	-0.00042193	0.0276456	10051.9	0.999229	0.999707	1.00018	19757	0.227976	0.508629	1.13478	10055	3793518	3794673	3783469	3784618	6	3783469	1149
DEUTETRABENAZINE	Non_withdrawal_event	OTHER NERVOUS SYSTEM DRUGS	3586	3587.05	-0.0480329	-0.00042217	0.0464052	3587.07	0.99805	0.999701	1.00136	4072.38	0.454133	0.880567	1.70743	3595	168291	168664	164705	165069	9	164705	364
WARFARIN	Non_withdrawal_event	ANTITHROMBOTIC AGENTS	53330	53345.7	-0.0126945	-0.00042377	0.0117943	53347.3	0.999463	0.999675	0.999888	116304	0.312203	0.458541	0.673473	53362	558524	558695	505194	505333	32	505194	139
ATORVASTATIN	Non_withdrawal_event	LIPID MODIFYING AGENTS, PLAIN	81455	81479.1	-0.0103509	-0.00042622	0.00946403	81485.5	0.999422	0.999625	0.999829	158089	0.379952	0.515248	0.698721	81518	385086	385270	303631	303752	63	303631	121
MESALAMINE	Non_withdrawal_event	INTESTINAL ANTIINFLAMMATORY AGENTS	11875	11878.6	-0.0265081	-0.00044172	0.0253881	11880.7	0.99898	0.999524	1.00007	32019	0.131977	0.370874	1.04221	11884	33221	33236	21346	21352	9	21346	6
FLIBANSERIN	Non_withdrawal_event	OTHER GYNECOLOGICALS	1365	1365.43	-0.0780183	-0.00045546	0.0750498	1365.55	0.996025	0.999596	1.00318	1534.69	0.325256	0.889432	2.43221	1370	6276	6297	4911	4927	5	4911	16
LINEZOLID	Non_withdrawal_event	OTHER ANTIBACTERIALS	12175	12179	-0.0262167	-0.00047492	0.0250361	12180.1	0.998832	0.999579	1.00033	17035.4	0.41429	0.714687	1.2329	12193	55710	55774	43535	43581	18	43535	46
FINGOLIMOD	Non_withdrawal_event	IMMUNOSUPPRESSANTS	106292	106328	-0.00916975	-0.00048348	0.00817637	106329	0.999502	0.999655	0.999808	230664	0.36065	0.46081	0.588786	106360	3793518	3794673	3687226	3688313	68	3687226	1087
CORTISONE	Non_withdrawal_event	CORTICOSTEROIDS FOR SYSTEMIC USE, PLAIN	2570	2570.88	-0.0568147	-0.00049126	0.0547393	2570.9	0.997474	0.99965	1.00183	2896.3	0.438711	0.887339	1.79473	2578	98872	99146	96302	96568	8	96302	266
TOFACITINIB	Non_withdrawal_event	IMMUNOSUPPRESSANTS	187695	187761	-0.00704015	-0.00050593	0.00601333	187764	0.999514	0.999631	0.999748	429764	0.362245	0.43674	0.526554	187818	3793518	3794673	3605823	3606855	123	3605823	1032
AZATHIOPRINE	Non_withdrawal_event	IMMUNOSUPPRESSANTS	13288	13293	-0.025173	-0.0005376	0.0238864	13293	0.999184	0.999626	1.00007	29687.7	0.232242	0.447593	0.862632	13297	3793518	3794673	3780230	3781376	9	3780230	1146
NILOTINIB	Non_withdrawal_event	PROTEIN KINASE INHIBITORS	30689	30700.9	-0.0167445	-0.00055773	0.0155375	30701.7	0.999218	0.999587	0.999955	50872.3	0.418364	0.603255	0.869858	30721	474232	474543	443543	443822	32	443543	279
ZOLEDRONIC ACID	Non_withdrawal_event	DRUGS AFFECTING BONE STRUCTURE AND MINERALIZATION	73593	73621.8	-0.0110064	-0.000564	0.00984019	73630.6	0.99925	0.999489	0.999729	156497	0.348711	0.470252	0.634155	73664	313849	314029	240256	240365	71	240256	109
DIPHENHYDRAMINE_IBUPROFEN	Non_withdrawal_event	ANTIINFLAMMATORY AND ANTIRHEUMATIC PRODUCTS, NON-STEROIDS	13504	13509.6	-0.0250326	-0.00059588	0.0236329	13509.8	0.998882	0.999571	1.00026	18340.6	0.479422	0.736288	1.13078	13526	362810	363251	349306	349725	22	349306	419
BUDESONIDE_FORMOTEROL	Non_withdrawal_event	ADRENERGICS, INHALANTS	34379	34393.2	-0.0158873	-0.00059622	0.0146131	34396.3	0.999176	0.999496	0.999816	85532.5	0.255557	0.401941	0.632173	34408	190697	190779	156318	156371	29	156318	53
ALEMTUZUMAB	Non_withdrawal_event	IMMUNOSUPPRESSANTS	16664	16670.9	-0.0225881	-0.00059933	0.0212209	16671	0.999175	0.999583	0.99999	39652	0.237913	0.420256	0.742352	16676	3793518	3794673	3776854	3777997	12	3776854	1143
CIPROFLOXACIN	Non_withdrawal_event	QUINOLONE ANTIBACTERIALS	32727	32741.2	-0.0162975	-0.00062423	0.0149632	32750.8	0.998906	0.999273	0.999639	128112	0.131558	0.255456	0.496037	32759	80769	80813	48042	48054	32	48042	12
NATALIZUMAB	Non_withdrawal_event	IMMUNOSUPPRESSANTS	214476	214575	-0.00677577	-0.00066355	0.00543557	214581	0.999394	0.999513	0.999631	592294	0.306944	0.362111	0.427193	214640	3793518	3794673	3579042	3580033	164	3579042	991
AMLODIPINE_VALSARTAN	Non_withdrawal_event	ANGIOTENSIN II RECEPTOR BLOCKERS (ARBs), COMBINATIONS	7344	7347.47	-0.0338683	-0.00068142	0.0321229	7347.7	0.998896	0.999497	1.0001	28174.5	0.097803	0.260661	0.694705	7349	120042	120067	112698	112718	5	112698	20
CYCLOSPORINE	Non_withdrawal_event	IMMUNOSUPPRESSANTS	43173	43193.8	-0.0143377	-0.00069652	0.0128796	43194.1	0.999247	0.999512	0.999777	113748	0.269795	0.379549	0.533952	43207	3793518	3794673	3750345	3751466	34	3750345	1121
BUROSUMAB	Non_withdrawal_event	DRUGS AFFECTING BONE STRUCTURE AND MINERALIZATION	6546	6549.24	-0.0358782	-0.00071469	0.0340197	6549.31	0.998699	0.999494	1.00029	12434.2	0.247182	0.52645	1.12124	6553	313849	314029	307303	307476	7	307303	173
FESOTERODINE	Non_withdrawal_event	UROLOGICALS	7566	7569.78	-0.0334132	-0.00071969	0.0316026	7570.02	0.998595	0.99947	1.00035	11921.7	0.341323	0.634641	1.18002	7577	126783	126904	119217	119327	11	119217	110
ICATIBANT	Non_withdrawal_event	OTHER HEMATOLOGICAL AGENTS	5312	5314.65	-0.0397811	-0.00072012	0.037812	5315.24	0.998536	0.999391	1.00025	15073.8	0.115241	0.352401	1.07763	5317	29430	29443	24118	24126	5	24118	8
GOSERELIN	Non_withdrawal_event	HORMONES AND RELATED AGENTS	6132	6135.08	-0.0370632	-0.00072472	0.0351557	6135.38	0.998725	0.99945	1.00018	18887.1	0.119741	0.324667	0.880306	6137	70348	70370	64216	64233	5	64216	17
PERINDOPRIL	Non_withdrawal_event	ACE INHIBITORS, PLAIN	2903	2904.47	-0.0536926	-0.00072828	0.0512685	2904.56	0.997924	0.999463	1.001	4221.11	0.274906	0.687734	1.72051	2908	48491	48550	45588	45642	5	45588	54
NIFEDIPINE	Non_withdrawal_event	SELECTIVE CALCIUM CHANNEL BLOCKERS WITH MAINLY VASCULAR EFFECTS	5754	5756.97	-0.0382649	-0.00074412	0.0362885	5757.42	0.998165	0.999405	1.00065	8055.64	0.382675	0.714282	1.33324	5766	43347	43415	37593	37649	12	37593	56
LANSOPRAZOLE	Non_withdrawal_event	DRUGS FOR PEPTIC ULCER AND GASTRO-OESOPHAGEAL REFLUX DISEASE (GORD)	29211	29226.6	-0.0173634	-0.00077101	0.0157252	29227.3	0.999071	0.999442	0.999813	64086.5	0.313188	0.455806	0.663368	29241	678621	678955	649410	649714	30	649410	304
RIBAVIRIN	Non_withdrawal_event	DIRECT ACTING ANTIVIRALS	52127	52155	-0.0131869	-0.00077505	0.0115829	52161.6	0.998992	0.999337	0.999683	96738.3	0.410876	0.538846	0.706672	52202	275270	275518	223143	223316	75	223143	173
DEXTROMETHORPHAN_QUINIDINE	Non_withdrawal_event	OTHER NERVOUS SYSTEM DRUGS	4712	4714.55	-0.0422714	-0.00078066	0.0401139	4714.62	0.997931	0.999443	1.00096	5907.02	0.458355	0.797695	1.38826	4725	168291	168664	163579	163939	13	163579	360
LEVODOPA	Non_withdrawal_event	DOPAMINERGIC AGENTS	7571	7575.14	-0.0334718	-0.00078906	0.0315226	7575.44	0.997649	0.999413	1.00118	8426.4	0.660259	0.898485	1.22266	7615	111752	112340	104181	104725	44	104181	544
ALENDRONATE	Non_withdrawal_event	DRUGS AFFECTING BONE STRUCTURE AND MINERALIZATION	47717	47744.6	-0.0138087	-0.00083474	0.0120803	47749.6	0.999003	0.999318	0.999633	117098	0.296707	0.407496	0.559654	47772	313849	314029	266132	266257	55	266132	125
ESOMEPRAZOLE	Non_withdrawal_event	DRUGS FOR PEPTIC ULCER AND GASTRO-OESOPHAGEAL REFLUX DISEASE (GORD)	61215	61251.9	-0.0123198	-0.00086828	0.0105374	61255.5	0.999072	0.999339	0.999606	154930	0.302245	0.395115	0.516521	61282	678621	678955	617406	617673	67	617406	267
AZD1222 (ChAdOx1 nCoV-19)	Non_withdrawal_event	VIRAL VACCINES	1995	1996.33	-0.0649687	-0.00095801	0.0616448	1996.53	0.996925	0.999232	1.00154	2880.45	0.261981	0.692599	1.83102	2000	14669	14696	12674	12696	5	12674	22
VERAPAMIL	Non_withdrawal_event	SELECTIVE CALCIUM CHANNEL BLOCKERS WITH DIRECT CARDIAC EFFECTS	6816	6820.65	-0.0354402	-0.0009844	0.0330593	6824.83	0.997349	0.998707	1.00007	15220	0.19154	0.447832	1.04705	6832	14426	14450	7610	7618	16	7610	8
BICALUTAMIDE	Non_withdrawal_event	HORMONE ANTAGONISTS AND RELATED AGENTS	3648	3650.5	-0.0481911	-0.00099005	0.045441	3650.58	0.998087	0.999294	1.0005	7532.86	0.196336	0.484278	1.19451	3653	130200	130289	126552	126636	5	126552	84
DEXLANSOPRAZOLE	Non_withdrawal_event	DRUGS FOR PEPTIC ULCER AND GASTRO-OESOPHAGEAL REFLUX DISEASE (GORD)	6769	6773.67	-0.03557	-0.0009941	0.0331669	6773.71	0.998485	0.999304	1.00012	16487.2	0.20351	0.410562	0.828269	6777	678621	678955	671852	672178	8	671852	326
IBUPROFEN	Non_withdrawal_event	ANTIINFLAMMATORY AND ANTIRHEUMATIC PRODUCTS, NON-STEROIDS	64445	64489.6	-0.0121587	-0.00099835	0.0101184	64499.3	0.998802	0.999159	0.999515	115405	0.453425	0.558423	0.687736	64568	362810	363251	298365	298683	123	298365	318
IRBESARTAN	Non_withdrawal_event	ANGIOTENSIN II RECEPTOR BLOCKERS (ARBs), PLAIN	4715	4718.36	-0.0425044	-0.001027	0.0398546	4718.6	0.99812	0.999237	1.00035	9717.19	0.219205	0.485223	1.07407	4722	69959	70013	65244	65291	7	65244	47
MELOXICAM	Non_withdrawal_event	ANTIINFLAMMATORY AND ANTIRHEUMATIC PRODUCTS, NON-STEROIDS	7243	7248.19	-0.034452	-0.00103327	0.0319977	7248.3	0.998253	0.999269	1.00029	11657.9	0.364656	0.621294	1.05855	7257	362810	363251	355567	355994	14	355567	427
MELPHALAN	Non_withdrawal_event	ALKYLATING AGENTS	8214	8219.9	-0.0324061	-0.0010358	0.0299925	8221.22	0.998392	0.999122	0.999853	41467.5	0.0764024	0.198083	0.513555	8223	45074	45091	36860	36868	9	36860	8
PREDNISONE	Non_withdrawal_event	CORTICOSTEROIDS FOR SYSTEMIC USE, PLAIN	71564	71615.5	-0.0116282	-0.00103853	0.00951185	71750.9	0.996839	0.997395	0.99795	284458	0.165453	0.25158	0.38254	71814	98872	99146	27308	27332	250	27308	24
PANTOPRAZOLE	Non_withdrawal_event	DRUGS FOR PEPTIC ULCER AND GASTRO-OESOPHAGEAL REFLUX DISEASE (GORD)	40756	40785.9	-0.0150998	-0.00105894	0.012913	40787.8	0.998876	0.999219	0.999563	112300	0.268654	0.36292	0.490263	40806	678621	678955	637865	638149	50	637865	284
CEPHALEXIN	Non_withdrawal_event	OTHER BETA-LACTAM ANTIBACTERIALS	5673	5677.39	-0.0389046	-0.00111514	0.0361792	5682.35	0.996764	0.998355	0.999949	15078	0.136647	0.376244	1.03595	5688	10699	10719	5026	5031	15	5026	5
ESTRADIOL_NORGESTIMATE	Non_withdrawal_event	HORMONAL CONTRACEPTIVES FOR SYSTEMIC USE	4757	4760.69	-0.0424116	-0.00111899	0.0395831	4760.75	0.998121	0.999213	1.00031	10243	0.218686	0.464414	0.986256	4764	323754	323979	318997	319215	7	318997	218
RIMEGEPANT	Non_withdrawal_event	ANTIMIGRAINE PREPARATIONS	6794	6799.32	-0.0356404	-0.00112849	0.0329699	6799.66	0.998154	0.999168	1.00018	12864.8	0.289945	0.528106	0.961891	6806	112929	113040	106135	106234	12	106135	99
CHLORPROMAZINE	Non_withdrawal_event	ANTIPSYCHOTICS	2115	2116.66	-0.0632833	-0.00113468	0.0596859	2116.67	0.995194	0.999211	1.00324	2320.74	0.579596	0.911346	1.43298	2134	565445	570076	563330	567942	19	563330	4612
FLUCONAZOLE	Non_withdrawal_event	ANTIMYCOTICS FOR SYSTEMIC USE	9074	9081.16	-0.0309763	-0.00113748	0.0283918	9085.96	0.997672	0.998684	0.999696	27080	0.150472	0.335081	0.74618	9092	22614	22641	13540	13549	18	13540	9
ANAKINRA	Non_withdrawal_event	IMMUNOSUPPRESSANTS	8087	8093.54	-0.0327824	-0.00116542	0.0301042	8093.55	0.998465	0.999191	0.999917	29728.5	0.141127	0.272028	0.524346	8096	3793518	3794673	3785431	3786577	9	3785431	1146
SIMEPREVIR	Non_withdrawal_event	DIRECT ACTING ANTIVIRALS	2861	2863.42	-0.054575	-0.00121971	0.0511538	2863.45	0.997614	0.999146	1.00068	5605.12	0.210395	0.510426	1.23831	2866	275270	275518	272409	272652	5	272409	243
TRIAMCINOLONE	Non_withdrawal_event	CORTICOSTEROIDS, PLAIN	17798	17813.4	-0.0225191	-0.00124503	0.0198712	17814.6	0.997908	0.999069	1.00023	21157.6	0.688246	0.841211	1.02817	17903	241464	242679	223666	224776	105	223666	1110
RABEPRAZOLE	Non_withdrawal_event	DRUGS FOR PEPTIC ULCER AND GASTRO-OESOPHAGEAL REFLUX DISEASE (GORD)	8008	8015.06	-0.0330438	-0.0012704	0.0301523	8015.14	0.998297	0.999109	0.999922	22838.2	0.192179	0.35064	0.639761	8019	678621	678955	670613	670936	11	670613	323
FLUOCINOLONE	Non_withdrawal_event	CORTICOSTEROIDS, PLAIN	1180	1181.06	-0.0847966	-0.00129137	0.0798338	1181.06	0.994723	0.999101	1.0035	1392.37	0.402269	0.847473	1.7854	1187	241464	242679	240284	241492	7	240284	1208
INSULIN N	Non_withdrawal_event	INSULINS AND ANALOGUES	12895	12907	-0.026354	-0.00134435	0.0234474	12908.4	0.998371	0.998962	0.999554	120853	0.0514931	0.1067	0.221095	12910	125691	125720	112796	112810	15	112796	14
TACROLIMUS	Non_withdrawal_event	IMMUNOSUPPRESSANTS	62634	62692.9	-0.0126772	-0.00135632	0.00991967	62693.9	0.998768	0.999045	0.999321	270203	0.184184	0.231803	0.291734	62712	3793518	3794673	3730884	3731961	78	3730884	1077
CANDESARTAN	Non_withdrawal_event	ANGIOTENSIN II RECEPTOR BLOCKERS (ARBs), PLAIN	6391	6397.06	-0.0369577	-0.00136772	0.0337827	6397.67	0.997923	0.998957	0.999993	16261.6	0.202574	0.393012	0.762482	6402	69959	70013	63568	63611	11	63568	43
HYDROXYUREA	Non_withdrawal_event	OTHER ANTINEOPLASTIC AGENTS	4420	4424.28	-0.0442461	-0.00139679	0.040817	4424.63	0.99786	0.998954	1.00005	19344	0.0900445	0.228495	0.579822	4426	59228	59251	54808	54825	6	54808	17
SIMVASTATIN	Non_withdrawal_event	LIPID MODIFYING AGENTS, PLAIN	31023	31054.2	-0.0175476	-0.0014484	0.0145602	31056.9	0.998476	0.998909	0.999341	118021	0.188243	0.26286	0.367054	31069	385086	385270	354063	354201	46	354063	138
TAMOXIFEN	Non_withdrawal_event	HORMONE ANTAGONISTS AND RELATED AGENTS	8246	8254.36	-0.0327704	-0.00146139	0.029507	8254.92	0.998021	0.998919	0.999818	22764.7	0.204632	0.362227	0.641191	8260	130200	130289	121954	122029	14	121954	75
HALOPERIDOL	Non_withdrawal_event	ANTIPSYCHOTICS	12586	12598.8	-0.0267843	-0.00146821	0.0236247	12599.1	0.997277	0.99896	1.00065	14204.1	0.736318	0.88608	1.0663	12702	565445	570076	552859	557374	116	552859	4515
ATOGEPANT	Non_withdrawal_event	ANTIMIGRAINE PREPARATIONS	2965	2968.08	-0.0539015	-0.00149889	0.0499564	2968.17	0.997309	0.998933	1.00056	6283.66	0.207095	0.471859	1.07512	2971	112929	113040	109964	110069	6	109964	105
PRAVASTATIN	Non_withdrawal_event	LIPID MODIFYING AGENTS, PLAIN	5878	5884.19	-0.0386383	-0.00151796	0.0351245	5884.28	0.997932	0.998932	0.999933	19502.1	0.154168	0.301403	0.589252	5887	385086	385270	379208	379383	9	379208	175
PEGYLATED INTERFERONS	Non_withdrawal_event	IMMUNOSTIMULANTS	20324	20346.6	-0.0215063	-0.00160284	0.0181624	20348.8	0.998161	0.998781	0.999401	53576.3	0.267886	0.379347	0.537185	20364	227932	228127	207608	207763	40	207608	155
INDOMETHACIN	Non_withdrawal_event	ANTIINFLAMMATORY AND ANTIRHEUMATIC PRODUCTS, NON-STEROIDS	2998	3001.35	-0.0537226	-0.00161179	0.0495621	3001.38	0.997146	0.998874	1.0006	5803.42	0.244604	0.516592	1.09102	3005	362810	363251	359812	360246	7	359812	434
SOFOSBUVIR	Non_withdrawal_event	DIRECT ACTING ANTIVIRALS	10833	10845.2	-0.0289247	-0.00162764	0.0254101	10845.7	0.997973	0.998826	0.999681	25741.7	0.271534	0.420835	0.652229	10855	275270	275518	264437	264663	22	264437	226
EPOPROSTENOL	Non_withdrawal_event	ANTITHROMBOTIC AGENTS	13888	13903.7	-0.0257296	-0.00163443	0.0222584	13904.1	0.998208	0.998839	0.999471	72137.2	0.120726	0.192522	0.307015	13908	558524	558695	544636	544787	20	544636	151
CELECOXIB	Non_withdrawal_event	ANTIINFLAMMATORY AND ANTIRHEUMATIC PRODUCTS, NON-STEROIDS	41066	41113	-0.0156388	-0.00165113	0.0122681	41119	0.998228	0.99871	0.999193	90724.3	0.361245	0.452646	0.567174	41163	362810	363251	321744	322088	97	321744	344
DRONABINOL	Non_withdrawal_event	ANTIEMETICS AND ANTINAUSEANTS	1015	1016.18	-0.0918124	-0.00167501	0.0856955	1016.25	0.991434	0.998769	1.00616	1116	0.527524	0.909498	1.56806	1029	17755	17979	16740	16950	14	16740	210
ZIDOVUDINE	Non_withdrawal_event	DIRECT ACTING ANTIVIRALS	4776	4781.69	-0.042928	-0.00171819	0.0389034	4781.79	0.99749	0.998789	1.00009	11365.3	0.223066	0.420227	0.791653	4786	275270	275518	270494	270732	10	270494	238
SODIUM OXYBATE	Non_withdrawal_event	OTHER NERVOUS SYSTEM DRUGS	71485	71572.4	-0.0123576	-0.00176213	0.00879406	71637	0.997393	0.997878	0.998363	187514	0.307666	0.381225	0.472371	71731	168291	168664	96806	96933	246	96806	127
ETHINYLESTRADIOL_DESOGESTREL	Non_withdrawal_event	HORMONAL CONTRACEPTIVES FOR SYSTEMIC USE	7641	7650.68	-0.0343588	-0.00182697	0.0303372	7650.92	0.997709	0.998704	0.999699	22579.5	0.200322	0.338404	0.571666	7656	323754	323979	316113	316323	15	316113	210
OMEPRAZOLE	Non_withdrawal_event	DRUGS FOR PEPTIC ULCER AND GASTRO-OESOPHAGEAL REFLUX DISEASE (GORD)	69819	69913.6	-0.0126746	-0.00195322	0.00872795	69924.5	0.998171	0.998492	0.998813	383100	0.146198	0.182248	0.227187	69948	678621	678955	608802	609007	129	608802	205
RUXOLITINIB	Non_withdrawal_event	PROTEIN KINASE INHIBITORS	65172	65261.2	-0.0130711	-0.00197327	0.00908141	65275.4	0.998065	0.998415	0.998766	301653	0.172517	0.216049	0.270567	65304	474232	474543	409060	409239	132	409060	179
CANAKINUMAB	Non_withdrawal_event	IMMUNOSUPPRESSANTS	11689	11705.4	-0.028301	-0.00202708	0.0240065	11705.5	0.997843	0.998592	0.99934	66640.2	0.112687	0.175405	0.273028	11709	3793518	3794673	3781829	3782964	20	3781829	1135
CORTICOTROPIN	Non_withdrawal_event	ANTERIOR PITUITARY LOBE HORMONES AND ANALOGUES	7570	7580.77	-0.0347352	-0.00205037	0.0302634	7581.94	0.997246	0.998425	0.999606	18813	0.245399	0.402382	0.659788	7590	77178	77272	69608	69682	20	69608	74
KETOROLAC	Non_withdrawal_event	ANTIINFLAMMATORY AND ANTIRHEUMATIC PRODUCTS, NON-STEROIDS	4437	4443.6	-0.0449103	-0.00214376	0.0399897	4443.68	0.996968	0.998497	1.00003	10024.4	0.24921	0.442619	0.786132	4449	362810	363251	358373	358802	12	358373	429
TOLTERODINE	Non_withdrawal_event	UROLOGICALS	6053	6062.21	-0.0387707	-0.00219432	0.033918	6062.68	0.997143	0.998404	0.999666	17084.4	0.206199	0.354299	0.60877	6068	126783	126904	120730	120836	15	120730	106
ZOLMITRIPTAN	Non_withdrawal_event	ANTIMIGRAINE PREPARATIONS	2381	2384.66	-0.0607515	-0.00221313	0.0551455	2384.73	0.996417	0.998434	1.00045	6317.03	0.165394	0.376918	0.858961	2387	112929	113040	110548	110653	6	110548	105
ESTROGENS	Non_withdrawal_event	ESTROGENS	27882	27926.5	-0.0192837	-0.00229933	0.0145843	27963	0.996083	0.997104	0.998127	58964.7	0.36407	0.472859	0.614157	28036	61959	62202	34077	34166	154	34077	89
LABETALOL	Non_withdrawal_event	BETA BLOCKING AGENTS	1473	1475.4	-0.0769777	-0.00234938	0.0703722	1475.45	0.99457	0.998338	1.00212	2127.75	0.34193	0.692279	1.4016	1481	70891	71160	69418	69679	8	69418	261
ATAZANAVIR	Non_withdrawal_event	DIRECT ACTING ANTIVIRALS	5057	5065.44	-0.042445	-0.00240454	0.0370804	5065.59	0.996907	0.998303	0.999702	14948	0.193414	0.338307	0.591745	5070	275270	275518	270213	270448	13	270213	235
PARATHYROID	Non_withdrawal_event	PARATHYROID HORMONES AND ANALOGUES	5754	5763.69	-0.039948	-0.00242719	0.0346054	5764.15	0.997059	0.998239	0.999421	37375.1	0.0805677	0.153953	0.294181	5766	127223	127274	121469	121508	12	121469	39
CYAMEMAZINE	Non_withdrawal_event	ANTIPSYCHOTICS	2221	2224.78	-0.0630839	-0.00245211	0.056915	2224.79	0.994185	0.998295	1.00242	2688.42	0.542306	0.826136	1.25852	2243	565445	570076	563224	567833	22	563224	4609
FENOFIBRATE	Non_withdrawal_event	LIPID MODIFYING AGENTS, PLAIN	3664	3670.25	-0.0495541	-0.00245704	0.0438733	3670.31	0.996773	0.998282	0.999793	17337.4	0.103977	0.211335	0.429542	3672	385086	385270	381422	381598	8	381422	176
FLUPHENAZINE	Non_withdrawal_event	ANTIPSYCHOTICS	698	699.273	-0.111665	-0.00262678	0.102388	699.275	0.990822	0.998177	1.00559	854.937	0.387564	0.816434	1.71988	705	565445	570076	564747	569371	7	564747	4624
ETHINYLESTRADIOL, LEVONORGESTREL	Non_withdrawal_event	HORMONAL CONTRACEPTIVES FOR SYSTEMIC USE	5131	5140.43	-0.0423967	-0.00264807	0.0365531	5140.58	0.996762	0.998136	0.999513	19538.2	0.149903	0.262614	0.46007	5144	323754	323979	318623	318835	13	318623	212
LIOTHYRONINE	Non_withdrawal_event	THYROID PREPARATIONS	2082	2085.86	-0.0653129	-0.00266833	0.0586271	2086	0.995771	0.998081	1.0004	6268.27	0.142508	0.332149	0.774154	2088	56407	56465	54325	54377	6	54325	52
OXYBUTYNIN	Non_withdrawal_event	UROLOGICALS	10474	10494	-0.0305131	-0.00274995	0.024745	10495.8	0.996891	0.997924	0.998958	38343.6	0.18072	0.273161	0.412888	10504	126783	126904	116309	116400	30	116309	91
PERPHENAZINE	Non_withdrawal_event	ANTIPSYCHOTICS	489	489.987	-0.133646	-0.00290604	0.122092	489.988	0.989121	0.997984	1.00693	610.631	0.331676	0.800811	1.93351	494	565445	570076	564956	569582	5	564956	4626
IPRATROPIUM	Non_withdrawal_event	OTHER DRUGS FOR OBSTRUCTIVE AIRWAY DISEASES, INHALANTS	3851	3859.09	-0.0489571	-0.00302692	0.0421738	3859.48	0.996281	0.997804	0.999329	66191.7	0.0240949	0.0581795	0.14048	3860	84752	84772	80901	80912	9	80901	11
OXYMETAZOLINE	Non_withdrawal_event	OTHER DERMATOLOGICAL PREPARATIONS	4060	4068.9	-0.0478834	-0.00316034	0.0408709	4069.06	0.996253	0.997774	0.999298	43160.9	0.0479185	0.0940666	0.184658	4070	241445	241510	237385	237440	10	237385	55
DEXMETHYLPHENIDATE	Non_withdrawal_event	PSYCHOSTIMULANTS, AGENTS USED FOR ADHD AND NOOTROPICS	2060	2064.57	-0.0661752	-0.00319345	0.0584248	2064.65	0.992477	0.997749	1.00305	2428.77	0.592721	0.848167	1.2137	2091	117779	119287	115719	117196	31	115719	1477
KETOPROFEN	Non_withdrawal_event	ANTIINFLAMMATORY AND ANTIRHEUMATIC PRODUCTS, NON-STEROIDS	2551	2556.89	-0.0598626	-0.00332771	0.0521061	2556.93	0.995384	0.997679	0.99998	7505.4	0.175454	0.339889	0.65843	2560	362810	363251	360259	360691	9	360259	432
BUPROPION_NALTREXONE	Non_withdrawal_event	ANTIOBESITY PREPARATIONS, EXCL. DIET PRODUCTS	4641	4652.08	-0.0452499	-0.00344072	0.0377632	4657.22	0.993366	0.996518	0.999681	7375.13	0.425816	0.629277	0.929954	4685	14698	14802	10057	10117	44	10057	60
ANASTROZOLE	Non_withdrawal_event	HORMONE ANTAGONISTS AND RELATED AGENTS	14233	14268.2	-0.0273683	-0.00356816	0.0200346	14272.6	0.9963	0.997227	0.998153	118603	0.0791732	0.120006	0.181897	14278	130200	130289	115967	116011	45	115967	44
CARBIDOPA_ENTACAPONE_LEVODOPA	Withdrawal_event	DOPAMINERGIC AGENTS	9	9.02361	-1.09665	-0.00358056	0.786416	9.02397	0.517203	0.997343	1.92321	9.0241	0.515417	0.997329	1.92983	1724	588	112340	579	110616	1715	579	110037
FLUNITRAZEPAM	Non_withdrawal_event	HYPNOTICS AND SEDATIVES	663	664.664	-0.115548	-0.00361453	0.104083	664.679	0.98696	0.997474	1.0081	763.274	0.500305	0.868626	1.5081	676	75229	76512	74566	75836	13	74566	1270
RILUZOLE	Non_withdrawal_event	OTHER NERVOUS SYSTEM DRUGS	1477	1480.72	-0.0781519	-0.00362599	0.0689983	1480.75	0.993972	0.997467	1.00097	3190.43	0.218768	0.462947	0.979666	1484	168291	168664	166814	167180	7	166814	366
ALPRAZOLAM	Non_withdrawal_event	ANXIOLYTICS	36501	36592.9	-0.0184673	-0.00362849	0.0111333	36654.4	0.993197	0.995815	0.998439	40638.1	0.840231	0.898197	0.960162	38066	91291	94966	54790	56900	1565	54790	2110
ESTRADIOL, NORETHISTERONE	Non_withdrawal_event	PROGESTOGENS AND ESTROGENS IN COMBINATION	9269	9293.73	-0.0333653	-0.00384363	0.025375	9297.33	0.995712	0.996953	0.998196	55714.7	0.104983	0.166366	0.263638	9303	73177	73250	63908	63947	34	63908	39
MIFEPRISTONE	Non_withdrawal_event	OTHER SEX HORMONES AND MODULATORS OF THE GENITAL SYSTEM	2934	2941.88	-0.0565494	-0.00386815	0.0478557	2944.33	0.993802	0.996491	0.999188	9459	0.151454	0.310181	0.635257	2949	12393	12423	9459	9474	15	9459	15
ATENOLOL	Non_withdrawal_event	BETA BLOCKING AGENTS	8165	8186.93	-0.035335	-0.00387018	0.0272506	8189.8	0.995178	0.996972	0.998769	15391.1	0.392485	0.530501	0.717051	8218	70891	71160	62726	62942	53	62726	216
ELETRIPTAN	Non_withdrawal_event	ANTIMIGRAINE PREPARATIONS	4030	4041.03	-0.0488325	-0.00394202	0.0402515	4041.44	0.995289	0.99717	0.999055	17015.5	0.137322	0.236843	0.40849	4045	112929	113040	108899	108995	15	108899	96
AMISULPRIDE	Non_withdrawal_event	ANTIPSYCHOTICS	1275	1278.53	-0.0842765	-0.00398589	0.0741019	1278.54	0.991541	0.997234	1.00296	1710.72	0.439792	0.745302	1.26304	1289	565445	570076	564170	568787	14	564170	4617
MITOXANTRONE	Non_withdrawal_event	CYTOTOXIC ANTIBIOTICS AND RELATED SUBSTANCES	1847	1852.35	-0.0707293	-0.00417468	0.0608592	1852.89	0.994008	0.99682	0.999639	11713.5	0.0610525	0.157681	0.407243	1854	20254	20272	18407	18418	7	18407	11
PHENOBARBITAL	Non_withdrawal_event	ANTIEPILEPTICS	3340	3350.15	-0.053725	-0.00437745	0.0441291	3350.26	0.992821	0.996937	1.00107	4215.58	0.598103	0.792299	1.04955	3390	306609	310256	303269	306866	50	303269	3597
GALANTAMINE	Non_withdrawal_event	ANTI-DEMENTIA DRUGS	3332	3342.32	-0.0538696	-0.00446234	0.0441019	3343.31	0.993754	0.996619	0.999491	6575.2	0.324198	0.506753	0.792104	3355	38495	38641	35163	35286	23	35163	123
PROPRANOLOL	Non_withdrawal_event	BETA BLOCKING AGENTS	11339	11374.8	-0.0312305	-0.00455232	0.0218781	11381.7	0.99466	0.99625	0.997841	24761.1	0.351982	0.457936	0.595785	11418	70891	71160	59552	59742	79	59552	190
OLANZAPINE	Non_withdrawal_event	ANTIPSYCHOTICS	49228	49385.5	-0.0173821	-0.00460928	0.00810651	49400.6	0.995541	0.996506	0.997472	71298.6	0.631853	0.690448	0.754478	49790	565445	570076	516217	520286	562	516217	4069
INFLUENZA VACCINES	Non_withdrawal_event	VIRAL VACCINES	1975	1981.35	-0.0689698	-0.00463218	0.0582833	1982.35	0.993117	0.996295	0.999482	7467.06	0.120939	0.264495	0.578453	1985	14669	14696	12694	12711	10	12694	17
EMTRICITABINE	Non_withdrawal_event	DIRECT ACTING ANTIVIRALS	1451	1455.69	-0.0798518	-0.00465257	0.068611	1455.71	0.993474	0.996762	1.00006	6788.9	0.0949231	0.213731	0.481242	1457	275270	275518	273819	274061	6	273819	242
DONEPEZIL	Non_withdrawal_event	ANTI-DEMENTIA DRUGS	9202	9231.99	-0.0343228	-0.0046933	0.0246309	9241.45	0.993927	0.995732	0.997539	23506.7	0.282215	0.391462	0.543	9267	38495	38641	29293	29374	65	29293	81
GLICLAZIDE	Non_withdrawal_event	BLOOD GLUCOSE LOWERING DRUGS, EXCL. INSULINS	1620	1625.39	-0.0759103	-0.00479055	0.0645954	1625.42	0.993719	0.996664	0.999617	16892.1	0.0419658	0.0959026	0.219162	1626	269079	269180	267459	267554	6	267459	95
LOXAPINE	Non_withdrawal_event	ANTIPSYCHOTICS	1552	1557.25	-0.0775471	-0.00486687	0.0660037	1557.26	0.991322	0.996622	1.00195	2200.32	0.442816	0.705352	1.12354	1570	565445	570076	563893	568506	18	563893	4613
DROSPIRENONE	Non_withdrawal_event	HORMONAL CONTRACEPTIVES FOR SYSTEMIC USE	1434	1439	-0.0806691	-0.00501976	0.068671	1439.02	0.993185	0.99651	0.999846	8830.68	0.0720453	0.162388	0.366019	1440	323754	323979	322320	322539	6	322320	219
DESOXIMETASONE	Non_withdrawal_event	CORTICOSTEROIDS, PLAIN	819	821.865	-0.105553	-0.0050341	0.0920563	821.874	0.990234	0.996503	1.00281	1394.47	0.278515	0.587322	1.23852	826	241464	242679	240645	241853	7	240645	1208
OXYMORPHONE	Non_withdrawal_event	OPIOIDS	8689	8720.09	-0.0356483	-0.00515213	0.0250208	8720.71	0.989176	0.996364	1.0036	8969.29	0.910266	0.96875	1.03099	9833	446726	503740	438037	493907	1144	438037	55870
NORETHINDRONE	Non_withdrawal_event	HORMONAL CONTRACEPTIVES FOR SYSTEMIC USE	1540	1545.93	-0.0785052	-0.00553877	0.0656038	1545.95	0.992806	0.996149	0.999502	10346.3	0.0700106	0.148845	0.31645	1547	323754	323979	322214	322432	7	322214	218
LITHIUM	Non_withdrawal_event	ANTIPSYCHOTICS	11078	11121.9	-0.0326992	-0.00570705	0.0210315	11122.8	0.993926	0.995973	0.998024	16645.8	0.560219	0.665513	0.790597	11213	565445	570076	554367	558863	135	554367	4496
AMPHETAMINE_DEXTROAMPHETAMINE	Non_withdrawal_event	PSYCHOSTIMULANTS, AGENTS USED FOR ADHD AND NOOTROPICS	15963	16026.8	-0.0282225	-0.00575429	0.016538	16036.8	0.9933	0.995395	0.997495	22105.3	0.632273	0.722134	0.824765	16232	117779	119287	101816	103055	269	101816	1239
BROMOCRIPTINE	Non_withdrawal_event	OTHER GYNECOLOGICALS	1205	1209.95	-0.0885357	-0.00591351	0.0743779	1211.13	0.989931	0.994935	0.999965	3803.25	0.133198	0.316834	0.753645	1214	6276	6297	5071	5083	9	5071	12
RETIGABINE	Non_withdrawal_event	ANTIEPILEPTICS	311	312.285	-0.170792	-0.00594138	0.149884	312.287	0.982049	0.995879	1.00991	420.508	0.305497	0.739582	1.79046	316	306609	310256	306298	309940	5	306298	3642
MONTELUKAST	Non_withdrawal_event	OTHER SYSTEMIC DRUGS FOR OBSTRUCTIVE AIRWAY DISEASES	22755	22850.1	-0.0248245	-0.0060178	0.0126654	22874.3	0.993796	0.994784	0.995774	256179	0.063462	0.0888246	0.124323	22886	112711	112888	89956	90002	131	89956	46
TRIMETHOPRIM	Non_withdrawal_event	SULFONAMIDES AND TRIMETHOPRIM	2477	2487.36	-0.0634044	-0.00602293	0.0502245	2488.59	0.992498	0.995344	0.998199	22878.9	0.0493467	0.108266	0.237533	2490	23596	23621	21119	21131	13	21119	12
LISDEXAMFETAMINE	Non_withdrawal_event	PSYCHOSTIMULANTS, AGENTS USED FOR ADHD AND NOOTROPICS	16360	16428.7	-0.0282342	-0.0060413	0.0159799	16439.8	0.993064	0.995147	0.997234	23023.5	0.623317	0.710578	0.810054	16639	117779	119287	101419	102648	279	101419	1229
INSULIN HUMAN	Withdrawal_event	INSULINS AND ANALOGUES	5	5.02333	-1.53357	-0.00610661	0.988641	5.02822	0.379452	0.994388	2.60588	5.02822	0.379367	0.994387	2.60646	21777	29	125720	24	103943	21772	24	103919
ESTROGENS_MEDROXYPROGESTERONE	Non_withdrawal_event	HORMONAL CONTRACEPTIVES FOR SYSTEMIC USE	15343	15412.3	-0.0294198	-0.00650032	0.0162361	15415.8	0.994145	0.995281	0.996418	170158	0.0685964	0.0901693	0.118527	15423	323754	323979	308411	308556	80	308411	145
METHAMPHETAMINE	Non_withdrawal_event	PSYCHOSTIMULANTS, AGENTS USED FOR ADHD AND NOOTROPICS	4081	4099.51	-0.0511354	-0.00652844	0.0373902	4100.18	0.991285	0.995322	0.999376	5617.65	0.571272	0.726461	0.923808	4152	117779	119287	113698	115135	71	113698	1437
RIFAMPICIN	Non_withdrawal_event	DRUGS FOR TREATMENT OF TUBERCULOSIS	903	907.116	-0.10221	-0.00655767	0.0859845	907.81	0.988882	0.994702	1.00056	2901.23	0.123847	0.311247	0.782217	910	6291	6311	5388	5401	7	5388	13
NABUMETONE	Non_withdrawal_event	ANTIINFLAMMATORY AND ANTIRHEUMATIC PRODUCTS, NON-STEROIDS	830	833.986	-0.106748	-0.00690816	0.0895481	833.995	0.989983	0.995209	1.00046	4151.15	0.0825893	0.199945	0.484057	835	362810	363251	361980	362416	5	361980	436
AMPICILLIN_SULBACTAM	Non_withdrawal_event	BETA-LACTAM ANTIBACTERIALS, PENICILLINS	1039	1044.03	-0.0960427	-0.00696825	0.0794032	1044.14	0.990495	0.995076	0.999679	7293.45	0.0602663	0.142457	0.336737	1045	49662	49708	48623	48663	6	48623	40
BUPIVACAINE	Non_withdrawal_event	ANESTHETICS, LOCAL	8982	9026.23	-0.0370777	-0.00708563	0.0225937	9045.15	0.990052	0.993019	0.995994	15402	0.472811	0.583171	0.71929	9135	30122	30485	21140	21350	153	21140	210
DOSULEPIN	Non_withdrawal_event	ANTIDEPRESSANTS	67	67.3386	-0.373525	-0.00721991	0.317322	67.3387	0.928954	0.99497	1.06568	71.3675	0.407205	0.938803	2.16439	73	383358	415588	383291	415515	6	383291	32224
ZOPICLONE	Non_withdrawal_event	HYPNOTICS AND SEDATIVES	5516	5545.43	-0.0460019	-0.00767489	0.0301429	5547.77	0.990279	0.994274	0.998285	7458.51	0.613296	0.739558	0.891814	5640	75229	76512	69713	70872	124	69713	1159
ZICONOTIDE	Non_withdrawal_event	OTHER ANALGESICS AND ANTIPYRETICS	1619	1627.71	-0.0788829	-0.00774093	0.0616662	1627.75	0.986021	0.994624	1.0033	1949.63	0.631208	0.830414	1.09249	1672	382312	392714	380693	391042	53	380693	10349
FINASTERIDE	Non_withdrawal_event	DRUGS USED IN BENIGN PROSTATIC HYPERTROPHY	12020	12085.8	-0.0337851	-0.0078771	0.0177972	12141.5	0.988112	0.98999	0.991872	186420	0.033875	0.0644781	0.122728	12150	26360	26500	14340	14350	130	14340	10
MEMANTINE	Withdrawal_event	ANTI-DEMENTIA DRUGS	37	37.2056	-0.510368	-0.00788862	0.419207	37.2759	0.684106	0.992598	1.4402	37.277	0.683125	0.99257	1.44219	9847	146	38641	109	28794	9810	109	28685
BENSERAZIDE, LEVODOPA	Non_withdrawal_event	DOPAMINERGIC AGENTS	1171	1177.8	-0.0921835	-0.00835339	0.0730783	1177.88	0.9882	0.994163	1.00016	2500.09	0.269501	0.468383	0.814032	1184	111752	112340	110581	111156	13	110581	575
ROPINIROLE	Non_withdrawal_event	DOPAMINERGIC AGENTS	8819	8870.33	-0.0386412	-0.00837181	0.0215791	8874.75	0.991506	0.993718	0.995934	20586.6	0.344486	0.428385	0.532719	8917	111752	112340	102933	103423	98	102933	490
MIDODRINE	Non_withdrawal_event	CARDIAC STIMULANTS EXCL. CARDIAC GLYCOSIDES	813	817.739	-0.109277	-0.00838074	0.0890609	817.917	0.988139	0.993989	0.999874	4529.38	0.0743159	0.179495	0.433533	819	22705	22740	21892	21921	6	21892	29
PIROXICAM	Non_withdrawal_event	ANTIINFLAMMATORY AND ANTIRHEUMATIC PRODUCTS, NON-STEROIDS	1128	1134.62	-0.0938755	-0.00843949	0.0745067	1134.64	0.989289	0.994147	0.999028	6682.35	0.0836775	0.168803	0.340527	1136	362810	363251	361682	362115	8	361682	433
NITRAZEPAM	Non_withdrawal_event	HYPNOTICS AND SEDATIVES	477	479.817	-0.140896	-0.00848589	0.118038	479.835	0.980757	0.994092	1.00761	646.44	0.404844	0.737887	1.34491	488	75229	76512	74752	76024	11	74752	1272
LURASIDONE	Non_withdrawal_event	ANTIPSYCHOTICS	14234	14318.7	-0.0323613	-0.00856204	0.0150399	14320.9	0.991986	0.99393	0.995877	25139.9	0.491244	0.566192	0.652573	14436	565445	570076	551211	555640	202	551211	4429
BUTORPHANOL	Non_withdrawal_event	OPIOIDS	1577	1586.52	-0.0807736	-0.00867891	0.0616348	1586.55	0.977206	0.993979	1.01104	1661.41	0.82219	0.949192	1.09581	1789	446726	503740	445149	501951	212	445149	56802
DEXTROAMPHETAMINE	Non_withdrawal_event	PSYCHOSTIMULANTS, AGENTS USED FOR ADHD AND NOOTROPICS	1894	1905.6	-0.074522	-0.0088077	0.0554236	1905.79	0.987685	0.993812	0.999978	2834.14	0.478651	0.668279	0.933033	1930	117779	119287	115885	117357	36	115885	1472
BROTIZOLAM	Non_withdrawal_event	HYPNOTICS AND SEDATIVES	340	342.165	-0.166618	-0.00914204	0.140078	342.174	0.977734	0.993645	1.00982	469.892	0.358153	0.723571	1.46182	348	75229	76512	74889	76164	8	74889	1275
CYPROHEPTADINE	Non_withdrawal_event	ANTIHISTAMINES FOR SYSTEMIC USE	311	313.038	-0.174258	-0.00940741	0.146418	313.043	0.978384	0.993472	1.00879	474.717	0.291585	0.655127	1.47192	317	114797	116250	114486	115933	6	114486	1447
MOMETASONE	Non_withdrawal_event	CORTICOSTEROIDS, PLAIN	11187	11260.3	-0.0362864	-0.00942679	0.0171818	11263.9	0.99118	0.99317	0.995164	27590.8	0.337691	0.405461	0.486832	11317	241464	242679	230277	231362	130	230277	1085
CLONIDINE	Non_withdrawal_event	ANTIADRENERGIC AGENTS, CENTRALLY ACTING	9346	9409.5	-0.039167	-0.0097678	0.0193308	9558.62	0.972928	0.977756	0.982609	27970.4	0.245517	0.334139	0.454749	9669	13416	13786	4070	4117	323	4070	47
CAPTOPRIL	Non_withdrawal_event	ACE INHIBITORS, PLAIN	815	821.001	-0.111347	-0.0105776	0.0867466	821.104	0.98629	0.992566	0.998881	6417.92	0.0575111	0.126988	0.280398	822	48491	48550	47676	47728	7	47676	52
MEGESTROL	Non_withdrawal_event	HORMONAL CONTRACEPTIVES FOR SYSTEMIC USE	1605	1616.88	-0.0820881	-0.0106327	0.0590727	1616.94	0.988274	0.992618	0.996981	19754.4	0.0463093	0.0812476	0.142545	1618	323754	323979	322149	322361	13	322149	212
SELEGILINE	Non_withdrawal_event	DOPAMINERGIC AGENTS	1648	1660.26	-0.0811991	-0.0106934	0.0581079	1660.45	0.987126	0.992502	0.997909	4077.93	0.260727	0.404127	0.626397	1669	111752	112340	110104	110671	21	110104	567
NALOXONE	Non_withdrawal_event	ALL OTHER THERAPEUTIC PRODUCTS	1503	1514.51	-0.0848752	-0.0110049	0.0609967	1610.59	0.904864	0.933201	0.962426	4576.86	0.151903	0.328391	0.70993	1669	1696	1869	193	200	166	193	7
RASAGILINE	Non_withdrawal_event	DOPAMINERGIC AGENTS	2908	2930.58	-0.0640756	-0.0111572	0.0407953	2931.19	0.987981	0.992089	0.996214	7520.13	0.277781	0.386695	0.538314	2946	111752	112340	108844	109394	38	108844	550
TRIAZOLAM	Non_withdrawal_event	HYPNOTICS AND SEDATIVES	1864	1878.96	-0.0777727	-0.0115257	0.0532144	1879.34	0.984742	0.991838	0.998986	2789.77	0.497522	0.668156	0.89731	1911	75229	76512	73365	74601	47	73365	1236
DESOGESTREL	Non_withdrawal_event	HORMONAL CONTRACEPTIVES FOR SYSTEMIC USE	549	553.615	-0.135303	-0.0120666	0.106056	553.623	0.9838	0.991649	0.999562	7345.57	0.0306806	0.0747389	0.182067	554	323754	323979	323205	323425	5	323205	220
DROPERIDOL	Non_withdrawal_event	ANTIPSYCHOTICS	356	359.059	-0.166132	-0.0123277	0.133592	359.061	0.978301	0.991474	1.00482	733.088	0.216596	0.485617	1.08877	362	565445	570076	565089	569714	6	565089	4625
DIHYDROERGOTAMINE	Non_withdrawal_event	ANTIMIGRAINE PREPARATIONS	504	508.5	-0.141549	-0.0128119	0.110354	508.521	0.98257	0.99111	0.999725	5303.07	0.0385932	0.0950394	0.234043	509	112929	113040	112425	112531	5	112425	106
LORMETAZEPAM	Non_withdrawal_event	HYPNOTICS AND SEDATIVES	918	926.204	-0.107684	-0.0128288	0.0789668	926.306	0.980812	0.991033	1.00136	1416.57	0.430469	0.648043	0.975587	942	75229	76512	74311	75570	24	74311	1259
CLOBAZAM	Non_withdrawal_event	ANXIOLYTICS	5494	5543.83	-0.0514287	-0.0130245	0.0248684	5547.05	0.98461	0.990436	0.996297	6884.94	0.703314	0.797973	0.905372	5767	91291	94966	85797	89199	273	85797	3402
ANTIBIOTICS	Non_withdrawal_event	OTHER ANTIBACTERIALS	1210	1221.6	-0.0962042	-0.0137553	0.0663725	1221.86	0.984555	0.990296	0.996071	13892.2	0.0472495	0.0870995	0.160559	1223	55710	55774	54500	54551	13	54500	51
PIPAMPERONE	Non_withdrawal_event	ANTIPSYCHOTICS	610	615.955	-0.130793	-0.014005	0.0981799	615.962	0.979914	0.990321	1.00084	1344.85	0.24969	0.453584	0.823974	621	565445	570076	564835	569455	11	564835	4620
AMANTADINE	Non_withdrawal_event	DOPAMINERGIC AGENTS	4108	4149.17	-0.0588433	-0.0143843	0.0293909	4150.76	0.985964	0.989699	0.993449	12917.3	0.244434	0.318024	0.413768	4171	111752	112340	107644	108169	63	107644	525
TIAGABINE	Non_withdrawal_event	ANTIEPILEPTICS	539	544.523	-0.139093	-0.0146944	0.104495	544.533	0.977578	0.989839	1.00225	1010.41	0.300777	0.533447	0.946101	551	306609	310256	306070	309705	12	306070	3635
DIAZEPAM	Withdrawal_event	ANXIOLYTICS	615	621.452	-0.131348	-0.0150447	0.0966926	622.765	0.907119	0.987531	1.07507	623.079	0.903595	0.987034	1.07818	16059	3675	94966	3060	78907	15444	3060	75847
CIMETIDINE	Non_withdrawal_event	DRUGS FOR PEPTIC ULCER AND GASTRO-OESOPHAGEAL REFLUX DISEASE (GORD)	633	639.685	-0.12975	-0.0151446	0.0950248	639.691	0.98151	0.98954	0.997635	14513.5	0.0205459	0.0436146	0.0925844	640	678621	678955	677988	678315	7	677988	327
PRAMIPEXOLE	Non_withdrawal_event	DOPAMINERGIC AGENTS	9877	9981.48	-0.0437742	-0.0151802	0.0131294	9991.73	0.986051	0.988518	0.990991	37109.9	0.221453	0.266155	0.319881	10034	111752	112340	101875	102306	157	101875	431
QUETIAPINE	Non_withdrawal_event	ANTIPSYCHOTICS	79174	80037.5	-0.0257161	-0.0156491	-0.00561767	80179.9	0.986486	0.987455	0.988425	237354	0.313577	0.333569	0.354836	80693	565445	570076	486271	489383	1519	486271	3112
TROPATEPINE	Non_withdrawal_event	ANTICHOLINERGIC AGENTS	539	544.962	-0.140255	-0.0158566	0.103332	546.539	0.971241	0.986206	1.0014	1033.5	0.284067	0.521529	0.957493	555	2606	2654	2067	2099	16	2067	32
KETAMINE	Non_withdrawal_event	ANESTHETICS, GENERAL	2636	2665.31	-0.0715578	-0.0159507	0.0385908	2669.77	0.981878	0.987351	0.992855	7126.38	0.268893	0.369893	0.508831	2690	20188	20375	17552	17685	54	17552	133
PENTOBARBITAL	Non_withdrawal_event	HYPNOTICS AND SEDATIVES	207	209.428	-0.220091	-0.0167852	0.172968	209.435	0.966013	0.988373	1.01125	352.492	0.260317	0.587248	1.32477	213	75229	76512	75022	76299	6	75022	1277
PROCHLORPERAZINE	Non_withdrawal_event	ANTIPSYCHOTICS	1149	1162.48	-0.101459	-0.0168189	0.0653771	1162.51	0.980404	0.988381	0.996423	2816.58	0.269712	0.407941	0.617014	1172	565445	570076	564296	568904	23	564296	4608
MORPHINE_NALTREXONE	Non_withdrawal_event	OPIOIDS	950	961.311	-0.110285	-0.0170673	0.0731946	961.336	0.966339	0.988208	1.01057	1050.18	0.754784	0.904611	1.08418	1084	446726	503740	445776	502656	134	445776	56880
TEMAZEPAM	Non_withdrawal_event	HYPNOTICS AND SEDATIVES	3106	3143.39	-0.0684498	-0.017261	0.0330234	3145.02	0.981679	0.987593	0.993542	5506.03	0.454448	0.564108	0.700231	3197	75229	76512	72123	73315	91	72123	1192
LORAZEPAM	Non_withdrawal_event	ANXIOLYTICS	15931	16124.9	-0.0399418	-0.0174509	0.00486363	16166.5	0.981759	0.985435	0.989124	22432.4	0.656382	0.710179	0.768386	16774	91291	94966	75360	78192	843	75360	2832
LAROTRECTINIB	Non_withdrawal_event	PROTEIN KINASE INHIBITORS	696	704.538	-0.126775	-0.0175776	0.0875855	704.551	0.979606	0.987864	0.996191	14112	0.0253096	0.0493197	0.0961072	705	474232	474543	473536	473838	9	473536	302
CANNABINOIDS	Non_withdrawal_event	OTHER ANALGESICS AND ANTIPYRETICS	4872	4931.81	-0.0584015	-0.0176026	0.0226197	4932.6	0.982279	0.987715	0.993182	7173.13	0.587623	0.679201	0.785051	5066	382312	392714	377440	387648	194	377440	10208
TIANEPTINE	Non_withdrawal_event	ANTIDEPRESSANTS	256	259.208	-0.200134	-0.0179298	0.153313	259.21	0.952172	0.987617	1.02438	297.393	0.570796	0.860813	1.29818	281	383358	415588	383102	415307	25	383102	32205
ZOLPIDEM	Non_withdrawal_event	HYPNOTICS AND SEDATIVES	21475	21756.9	-0.0381783	-0.0188174	0.00041272	21871.7	0.979441	0.981864	0.984293	55716.4	0.34508	0.385434	0.430506	22128	75229	76512	53754	54384	653	53754	630
CLORAZEPATE	Non_withdrawal_event	ANXIOLYTICS	982	994.948	-0.110551	-0.0188878	0.0699151	995.09	0.97292	0.986845	1.00097	1321.47	0.562541	0.74311	0.981639	1035	91291	94966	90309	93931	53	90309	3622
ESTAZOLAM	Non_withdrawal_event	HYPNOTICS AND SEDATIVES	228	231.059	-0.212602	-0.019188	0.161919	231.069	0.964841	0.986719	1.00909	411.447	0.260683	0.554141	1.17795	235	75229	76512	75001	76277	7	75001	1276
ETIFOXINE	Non_withdrawal_event	ANXIOLYTICS	128	129.776	-0.280671	-0.0198003	0.219169	129.778	0.948128	0.986297	1.026	173.975	0.343564	0.735737	1.57557	135	91291	94966	91163	94831	7	91163	3668
OXYCODONE AND PARACETAMOL	Withdrawal_event	OPIOIDS	3405	3452.37	-0.0688006	-0.0199304	0.0281149	3455.43	0.953756	0.985407	1.01811	3461.87	0.94808	0.983573	1.02039	30503	57014	503740	53609	473237	27098	53609	419628
DROSPIRENONE_ESTRADIOL_LEVOMEFOLATE	Non_withdrawal_event	HORMONAL CONTRACEPTIVES FOR SYSTEMIC USE	336	340.763	-0.178713	-0.0202783	0.129803	340.768	0.973323	0.986008	0.998857	7350.41	0.0187182	0.0457117	0.111633	341	323754	323979	323418	323638	5	323418	220
PIMECROLIMUS	Non_withdrawal_event	OTHER DERMATOLOGICAL PREPARATIONS	827	838.774	-0.120407	-0.0203829	0.076245	838.815	0.977911	0.985914	0.993984	54479.5	0.00808242	0.01518	0.0285104	839	241445	241510	240618	240671	12	240618	53
OXYCODONE AND ACETYLSALICYLIC ACID	Non_withdrawal_event	OPIOIDS	327	331.67	-0.181086	-0.0204275	0.131647	331.674	0.948734	0.985909	1.02454	368.297	0.653901	0.887871	1.20556	374	446726	503740	446399	503366	47	446399	56967
ZIPRASIDONE	Non_withdrawal_event	ANTIPSYCHOTICS	11209	11375.8	-0.0481467	-0.0213135	0.00526903	11379.3	0.982287	0.985038	0.987797	32967.6	0.299598	0.340001	0.385851	11469	565445	570076	554236	558607	260	554236	4371
CLOBETASOL	Non_withdrawal_event	CORTICOSTEROIDS, PLAIN	3844	3901.37	-0.0673416	-0.0213694	0.0238721	3902.31	0.980695	0.985057	0.989439	16078	0.189395	0.239085	0.30181	3921	241464	242679	237620	238758	77	237620	1138
HYDROCORTISONE	Non_withdrawal_event	CORTICOSTEROIDS, PLAIN	8780	8912.16	-0.0518892	-0.0215523	0.00846468	8917.22	0.981709	0.984612	0.987523	39677.3	0.188415	0.221285	0.259889	8957	241464	242679	232684	233722	177	232684	1038
METHYLNALTREXONE	Non_withdrawal_event	DRUGS FOR CONSTIPATION	1006	1021.15	-0.1121	-0.0215542	0.0662001	1021.9	0.974198	0.984439	0.994787	2262.55	0.301458	0.444631	0.655802	1035	21603	21896	20597	20861	29	20597	264
CETIRIZINE_PSEUDOEPHEDRINE	Non_withdrawal_event	NASAL DECONGESTANTS FOR SYSTEMIC USE	1406	1427.7	-0.0984995	-0.0220907	0.0523204	1429.93	0.976198	0.983268	0.990389	12559.5	0.066368	0.111947	0.188828	1433	15361	15418	13955	13985	27	13955	30
OLANZAPINE_SAMIDORPHAN	Non_withdrawal_event	ANTIPSYCHOTICS	673	683.403	-0.133196	-0.0221136	0.0847966	683.416	0.973485	0.98476	0.996165	1958.04	0.209176	0.343711	0.564776	689	565445	570076	564772	569387	16	564772	4615
ZUCLOPENTHIXOL	Non_withdrawal_event	ANTIPSYCHOTICS	1511	1534.43	-0.0958667	-0.0221947	0.0496186	1534.5	0.977139	0.984688	0.992294	4418.2	0.245425	0.341995	0.476561	1547	565445	570076	563934	568529	36	563934	4595
SUFENTANIL	Non_withdrawal_event	ANESTHETICS, GENERAL	1156	1174.12	-0.106814	-0.022434	0.0595166	1175.24	0.974706	0.983626	0.992627	3493.22	0.221743	0.330927	0.493872	1185	20188	20375	19032	19190	29	19032	158
CLOXACILLIN	Non_withdrawal_event	BETA-LACTAM ANTIBACTERIALS, PENICILLINS	420	426.605	-0.163799	-0.0224845	0.112146	426.662	0.972403	0.984386	0.996516	8838.31	0.0211346	0.0475204	0.106848	427	49662	49708	49242	49281	7	49242	39
PRIMIDONE	Withdrawal_event	ANTIEPILEPTICS	13	13.2124	-0.912146	-0.0225222	0.655366	13.2132	0.572539	0.983866	1.6907	13.2157	0.568814	0.983678	1.70112	1124	3647	310256	3634	309132	1111	3634	305498
THIORIDAZINE	Non_withdrawal_event	ANTIPSYCHOTICS	354	360.051	-0.178668	-0.0244184	0.121902	360.055	0.967186	0.983183	0.999445	1100.35	0.165913	0.321716	0.623828	363	565445	570076	565091	569713	9	565091	4622
PRAZOSIN	Non_withdrawal_event	ANTIADRENERGIC AGENTS, PERIPHERALLY ACTING	829	843.16	-0.12432	-0.0244194	0.072094	845.884	0.970001	0.98004	0.990182	7594.82	0.0517533	0.109153	0.230216	848	5226	5256	4397	4408	19	4397	11
HYDROCODONE AND PARACETAMOL	Non_withdrawal_event	OPIOIDS	53352	54299.9	-0.0376752	-0.025407	-0.0131915	54431.1	0.977028	0.980176	0.983334	63069.9	0.824664	0.845919	0.867722	61230	446726	503740	393374	442510	7878	393374	49136
CAFFEINE	Non_withdrawal_event	PSYCHOSTIMULANTS, AGENTS USED FOR ADHD AND NOOTROPICS	1222	1245.06	-0.108996	-0.0269586	0.0527805	1245.31	0.971637	0.981286	0.99103	3094.43	0.285916	0.394903	0.545433	1261	117779	119287	116557	118026	39	116557	1469
DOMPERIDONE	Non_withdrawal_event	PROPULSIVES	813	828.855	-0.128743	-0.0278471	0.0695946	829.371	0.970379	0.980261	0.990242	9165.96	0.0515208	0.0886978	0.152701	831	26274	26342	25461	25511	18	25461	50
FLUPENTIXOL	Non_withdrawal_event	ANTIPSYCHOTICS	392	399.726	-0.174519	-0.0281231	0.111111	399.732	0.964748	0.980658	0.99683	1345.36	0.159926	0.291371	0.530851	403	565445	570076	565053	569673	11	565053	4620
SULPIRIDE	Non_withdrawal_event	ANTIPSYCHOTICS	600	611.988	-0.146293	-0.0285169	0.0845798	612.001	0.967454	0.980391	0.993501	2081.14	0.177878	0.288304	0.467282	617	565445	570076	564845	569459	17	564845	4614
CHLORAL HYDRATE	Non_withdrawal_event	HYPNOTICS AND SEDATIVES	132	134.703	-0.285856	-0.0291316	0.206354	134.708	0.948468	0.979901	1.01237	293.807	0.183636	0.449275	1.09917	137	75229	76512	75097	76375	5	75097	1278
COCAINE	Non_withdrawal_event	ANESTHETICS, LOCAL	5622	5738.84	-0.067635	-0.0296734	0.00778854	5766.34	0.970303	0.974968	0.979656	25745.8	0.177387	0.218366	0.268811	5808	30122	30485	24500	24677	186	24500	177
ANTIHISTAMINES	Non_withdrawal_event	ANTIHISTAMINES FOR SYSTEMIC USE	174	177.75	-0.253093	-0.0306766	0.17562	177.756	0.952665	0.97887	1.0058	475.285	0.161971	0.366096	0.827472	180	114797	116250	114623	116070	6	114623	1447
CHLORDIAZEPOXIDE	Non_withdrawal_event	ANXIOLYTICS	461	471.038	-0.165783	-0.0310432	0.0976063	471.09	0.957054	0.978582	1.00059	722.455	0.437822	0.638102	0.930001	490	91291	94966	90830	94476	29	90830	3646
BETA BLOCKING AGENTS	Non_withdrawal_event	BETA BLOCKING AGENTS	194	198.248	-0.241406	-0.0311683	0.164609	198.26	0.956926	0.978515	1.00059	1338.96	0.0591474	0.144889	0.354923	199	70891	71160	70697	70961	5	70697	264
FLURAZEPAM	Non_withdrawal_event	HYPNOTICS AND SEDATIVES	914	934.07	-0.126385	-0.0313193	0.0606737	934.322	0.965949	0.978249	0.990707	2145.42	0.303929	0.426024	0.597167	950	75229	76512	74315	75562	36	74315	1247
BETAMETHASONE	Non_withdrawal_event	CORTICOSTEROIDS, PLAIN	4606	4715.27	-0.0757923	-0.0338235	0.00753554	4717.45	0.971655	0.976375	0.981118	29114.7	0.131819	0.158202	0.189864	4739	241464	242679	236858	237940	133	236858	1082
PIMOZIDE	Non_withdrawal_event	ANTIPSYCHOTICS	217	222.18	-0.232372	-0.0339588	0.151524	222.182	0.95397	0.976675	0.99992	855.665	0.11941	0.253604	0.538604	224	565445	570076	565228	569852	7	565228	4624
CHLORPROTHIXENE	Non_withdrawal_event	ANTIPSYCHOTICS	231	237.058	-0.229385	-0.0372706	0.142697	237.061	0.951711	0.974433	0.997697	978.09	0.116644	0.236174	0.478193	239	565445	570076	565214	569837	8	565214	4623
DESVENLAFAXINE	Non_withdrawal_event	ANTIDEPRESSANTS	18349	18841.9	-0.0591936	-0.0382425	-0.0174446	18867.4	0.967965	0.972525	0.977107	25142.6	0.696382	0.729798	0.764818	20426	383358	415588	365009	395162	2077	365009	30153
CETIRIZINE	Non_withdrawal_event	ANTIHISTAMINES FOR SYSTEMIC USE	27475	28228.7	-0.0561529	-0.0390428	-0.0220349	28474.5	0.962617	0.964899	0.967186	283669	0.0857354	0.0968559	0.109419	28586	114797	116250	87322	87664	1111	87322	342
VIGABATRIN	Non_withdrawal_event	ANTIEPILEPTICS	13141	13508.3	-0.0645455	-0.0397721	-0.0152124	13525.3	0.968311	0.97159	0.97488	49679.7	0.240813	0.264514	0.290548	13669	306609	310256	293468	296587	528	293468	3119
MECLIZINE	Withdrawal_event	ANTIHISTAMINES FOR SYSTEMIC USE	11	11.324	-1.01663	-0.0400875	0.687146	11.3266	0.538567	0.971168	1.75125	11.3307	0.534482	0.970813	1.76335	906	1453	116250	1442	115344	895	1442	113902
BENZODIAZEPINE DERIVATIVES	Non_withdrawal_event	ANTIEPILEPTICS	1616	1663.22	-0.112745	-0.0415362	0.0279345	1663.47	0.962049	0.971461	0.980965	5707.97	0.221246	0.283113	0.36228	1683	306609	310256	304993	308573	67	304993	3580
MODAFINIL	Withdrawal_event	PSYCHOSTIMULANTS, AGENTS USED FOR ADHD AND NOOTROPICS	55	56.6225	-0.448229	-0.0415722	0.314253	56.6858	0.742474	0.97026	1.26793	56.7074	0.739723	0.96989	1.27168	4479	1508	119287	1453	114808	4424	1453	113355
PREGABALIN	Non_withdrawal_event	OTHER ANALGESICS AND ANTIPYRETICS	140726	145237	-0.0530712	-0.0455236	-0.0379959	148001	0.949614	0.950844	0.952076	1.05443e+06	0.12698	0.133462	0.140274	149189	382312	392714	241586	243525	8463	241586	1939
GUAIFENESIN_HYDROCODONE	Non_withdrawal_event	COUGH SUPPRESSANTS AND EXPECTORANTS, COMBINATIONS	169	174.613	-0.272799	-0.046997	0.162209	174.743	0.940494	0.967132	0.994525	4086.55	0.0151177	0.0413552	0.11313	175	7661	7678	7492	7503	6	7492	11
BACLOFEN	Non_withdrawal_event	MUSCLE RELAXANTS, CENTRALLY ACTING AGENTS	26107	26999.6	-0.0660524	-0.0484984	-0.0310519	29729.9	0.873369	0.878141	0.882939	187625	0.121378	0.139145	0.159512	30412	35826	40354	9719	9942	4305	9719	223
MIDOMAFETAMINE	Non_withdrawal_event	PSYCHOSTIMULANTS, AGENTS USED FOR ADHD AND NOOTROPICS	396	409.754	-0.194832	-0.0491953	0.0893523	409.802	0.94616	0.966321	0.986911	1497.84	0.166377	0.264382	0.420115	415	117779	119287	117383	118872	19	117383	1489
SCOPOLAMINE	Non_withdrawal_event	ANTIEMETICS AND ANTINAUSEANTS	3046	3165.07	-0.107007	-0.0553121	-0.00453931	3190.9	0.947001	0.95459	0.96224	35980.5	0.0632715	0.084657	0.113271	3205	17755	17979	14709	14774	159	14709	65
NALDEMEDINE	Non_withdrawal_event	DRUGS FOR CONSTIPATION	526	546.587	-0.181294	-0.0553359	0.0652846	547.121	0.943046	0.961396	0.980103	2227	0.158487	0.236192	0.351994	554	21603	21896	21077	21342	28	21077	265
PARACETAMOL, CAFFEINE, CODEINE	Non_withdrawal_event	OPIOIDS	324	336.991	-0.218051	-0.0566308	0.096126	337.001	0.922052	0.961422	1.00247	438.894	0.555831	0.73822	0.980457	380	446726	503740	446402	503360	56	446402	56958
ETHYL LOFLAZEPATE	Non_withdrawal_event	ANXIOLYTICS	97	100.937	-0.358634	-0.0571056	0.215541	100.941	0.909581	0.960957	1.01523	198.951	0.236913	0.487558	1.00338	105	91291	94966	91194	94861	8	91194	3667
PROCYCLIDINE	Non_withdrawal_event	ANTICHOLINERGIC AGENTS	214	222.894	-0.25846	-0.058616	0.128117	223.726	0.92601	0.956525	0.988046	888.457	0.125521	0.240867	0.46221	227	2606	2654	2392	2427	13	2392	35
MORPHINE	Non_withdrawal_event	OPIOIDS	43660	45508	-0.0733716	-0.0598069	-0.0463064	45717.6	0.951406	0.954993	0.958595	62520.2	0.680397	0.698334	0.716744	51316	446726	503740	403066	452424	7656	403066	49358
DEXMEDETOMIDINE	Non_withdrawal_event	HYPNOTICS AND SEDATIVES	1730	1806.2	-0.130959	-0.0621649	0.00500606	1808.07	0.945967	0.956821	0.9678	6687.41	0.211047	0.258695	0.317101	1837	75229	76512	73499	74675	107	73499	1176
VENLAFAXINE	Non_withdrawal_event	ANTIDEPRESSANTS	39442	41199.3	-0.0771584	-0.062885	-0.0486828	41410.9	0.949135	0.952456	0.955788	66481	0.574937	0.593282	0.612213	44663	383358	415588	343916	370925	5221	343916	27009
ANTIPSYCHOTICS	Non_withdrawal_event	ANTIPSYCHOTICS	92	96.212	-0.37425	-0.0642419	0.21532	96.2127	0.912865	0.956214	1.00162	611.06	0.0611823	0.150558	0.370495	97	565445	570076	565353	569979	5	565353	4626
ROTIGOTINE	Withdrawal_event	DOPAMINERGIC AGENTS	47	49.253	-0.508977	-0.0668555	0.315832	49.459	0.705889	0.950283	1.27929	49.4719	0.704647	0.950033	1.28087	9410	588	112340	541	102930	9363	541	102389
DESONIDE	Non_withdrawal_event	CORTICOSTEROIDS, PLAIN	302	316.408	-0.234485	-0.0671285	0.0909341	316.427	0.930564	0.954407	0.978862	3218.18	0.0565778	0.093842	0.15565	318	241464	242679	241162	242361	16	241162	1199
FELBAMATE	Non_withdrawal_event	ANTIEPILEPTICS	310	325.133	-0.233775	-0.0686522	0.087417	325.149	0.92824	0.95341	0.979262	1604.1	0.121466	0.193255	0.307472	329	306609	310256	306299	309927	19	306299	3628
CLARITHROMYCIN	Withdrawal_event	MACROLIDES, LINCOSAMIDES AND STREPTOGRAMINS	10	10.5294	-1.10111	-0.0709637	0.685607	10.9146	0.411739	0.916204	2.03874	10.9153	0.411462	0.916143	2.03984	13700	25	32528	15	18828	13690	15	18813
CODEINE_IBUPROFEN	Withdrawal_event	OPIOIDS	6	6.33816	-1.44916	-0.0731682	0.854909	6.3382	0.444437	0.946642	2.01633	6.38136	0.403141	0.940239	2.1929	56	57014	503740	57008	503684	50	57008	446676
AMLODIPINE	Withdrawal_event	SELECTIVE CALCIUM CHANNEL BLOCKERS WITH MAINLY VASCULAR EFFECTS	56	58.9688	-0.476669	-0.073883	0.278976	78.3538	0.383376	0.714707	1.33239	78.4004	0.382675	0.714282	1.33324	37649	68	43415	12	5766	37593	12	5754
CORTICOSTEROIDS	Withdrawal_event	CORTICOSTEROIDS, PLAIN	15	15.876	-0.901036	-0.0793123	0.558407	15.8876	0.56808	0.944134	1.56913	15.892	0.566549	0.943869	1.57248	3171	1215	242679	1200	239508	3156	1200	238308
CHLORPROMAZINE_PROMETHAZINE	Non_withdrawal_event	ANTIHISTAMINES FOR SYSTEMIC USE	85	89.8626	-0.402956	-0.0798013	0.210407	89.8664	0.895597	0.945848	0.998919	475.654	0.0779589	0.178701	0.409627	91	114797	116250	114712	116159	6	114712	1447
CLONAZEPAM	Non_withdrawal_event	ANTIEPILEPTICS	21232	22454.9	-0.10026	-0.0807886	-0.0614492	22551.5	0.938236	0.941488	0.94475	197131	0.100677	0.107705	0.115224	22722	306609	310256	285377	287534	1490	285377	2157
LOFEXIDINE	Non_withdrawal_event	DRUGS USED IN ADDICTIVE DISORDERS	113	120.18	-0.36688	-0.0884895	0.165099	120.184	0.888015	0.940228	0.995511	299.437	0.208049	0.377375	0.684513	125	214884	223503	214771	223378	12	214771	8607
NALTREXONE	Withdrawal_event	DRUGS USED IN ADDICTIVE DISORDERS	877	936.817	-0.192221	-0.0951376	-0.00125691	944.111	0.867373	0.928916	0.994826	946.825	0.862651	0.926254	0.994545	24293	8619	223503	7742	199210	23416	7742	191468
DIAMORPHINE	Non_withdrawal_event	DRUGS USED IN ADDICTIVE DISORDERS	6399	6841.58	-0.132044	-0.0964766	-0.061348	6856.14	0.926054	0.933324	0.940652	18917.2	0.312135	0.338264	0.366579	7116	214884	223503	208485	216387	717	208485	7902
OPIUM	Withdrawal_event	OPIOIDS	28	29.9931	-0.681467	-0.0975196	0.387043	29.9941	0.657595	0.933516	1.32521	30.2486	0.625621	0.925662	1.3696	265	57014	503740	56986	503475	237	56986	446489
METHADONE	Non_withdrawal_event	DRUGS USED IN ADDICTIVE DISORDERS	16499	17668.3	-0.120883	-0.0987837	-0.0768551	17773.1	0.923737	0.928314	0.932914	55268.8	0.282958	0.298523	0.314944	18377	214884	223503	198385	205126	1878	198385	6741
OTHER HORMONES	Non_withdrawal_event	HORMONES AND RELATED AGENTS	97	103.967	-0.401109	-0.0995799	0.173067	103.978	0.885949	0.932891	0.982321	32783.8	0.00118033	0.00295878	0.00741691	104	70348	70370	70251	70266	7	70251	15
NITROFURANTOIN	Withdrawal_event	OTHER ANTIBACTERIALS	6	6.4661	-1.4759	-0.0999105	0.828167	6.51848	0.397345	0.92046	2.13227	6.51908	0.39695	0.920375	2.134	5635	64	55774	58	50139	5629	58	50081
LEVOTHYROXINE	Withdrawal_event	THYROID PREPARATIONS	52	55.8552	-0.521188	-0.102232	0.262975	156.256	0.143105	0.332788	0.773889	156.556	0.142508	0.332149	0.774154	54377	58	56465	6	2088	54325	6	2082
LEDIPASVIR_SOFOSBUVIR	Withdrawal_event	DIRECT ACTING ANTIVIRALS	19	20.4337	-0.823722	-0.102352	0.47321	20.5624	0.578824	0.924016	1.47507	20.5638	0.578556	0.923952	1.47555	22701	248	275518	229	252817	22682	229	252588
NABILONE	Non_withdrawal_event	ANTIEMETICS AND ANTINAUSEANTS	68	73.078	-0.466621	-0.103171	0.219128	73.099	0.869353	0.930245	0.995402	486.798	0.0599847	0.139688	0.325297	74	17755	17979	17687	17905	6	17687	218
LOFEPRAMINE	Non_withdrawal_event	ANTIDEPRESSANTS	36	38.7428	-0.614458	-0.104531	0.327935	38.7431	0.821271	0.929199	1.05131	71.3733	0.212515	0.504391	1.19714	42	383358	415588	383322	415546	6	383322	32224
RIMONABANT	Non_withdrawal_event	ANTIOBESITY PREPARATIONS, EXCL. DIET PRODUCTS	71	76.459	-0.46141	-0.106147	0.209698	76.4875	0.869887	0.928256	0.990541	895.531	0.0336627	0.0792826	0.186727	77	14698	14802	14627	14725	6	14627	98
NEVIRAPINE	Withdrawal_event	DIRECT ACTING ANTIVIRALS	5	5.43764	-1.63792	-0.110458	0.884289	5.44745	0.378766	0.91786	2.22424	5.44786	0.37846	0.917792	2.22571	6041	248	275518	243	269477	6036	243	269234
SOFOSBUVIR_VELPATASVIR	Withdrawal_event	DIRECT ACTING ANTIVIRALS	14	15.1581	-0.964596	-0.110853	0.545992	15.2335	0.536078	0.91903	1.57555	15.2346	0.535797	0.918962	1.57614	16840	248	275518	234	258678	16826	234	258444
BETAMETHASONE_FUSIDICACID	Non_withdrawal_event	CORTICOSTEROIDS, COMBINATIONS WITH ANTIBIOTICS	12	13.0204	-1.0434	-0.113211	0.587991	14.5	0.44688	0.827586	1.53262	17	0.2243	0.705882	2.22145	29	22	49	10	20	17	10	10
LORCASERIN	Withdrawal_event	ANTIOBESITY PREPARATIONS, EXCL. DIET PRODUCTS	20	21.7457	-0.819272	-0.117903	0.444852	22.2072	0.553925	0.900608	1.46427	22.2232	0.551743	0.899961	1.46795	3095	104	14802	84	11707	3075	84	11623
PERAZINE	Non_withdrawal_event	ANTIPSYCHOTICS	91	99.1877	-0.435433	-0.123643	0.157367	99.1891	0.862598	0.91744	0.975768	1100.86	0.0416494	0.0826625	0.164062	100	565445	570076	565354	569976	9	565354	4622
OXYCODONE	Non_withdrawal_event	OPIOIDS	81941	89360.3	-0.134943	-0.125047	-0.115186	91215.5	0.895522	0.898323	0.901134	179804	0.447135	0.455724	0.464479	100765	446726	503740	364785	402975	18824	364785	38190
LETROZOLE	Withdrawal_event	HORMONE ANTAGONISTS AND RELATED AGENTS	13	14.3519	-1.02731	-0.137685	0.540204	14.6118	0.494135	0.889694	1.6019	14.6129	0.493914	0.889625	1.60237	21010	89	130289	76	109279	20997	76	109203
ARIPIPRAZOLE	Withdrawal_event	ANTIPSYCHOTICS	496	545.93	-0.268037	-0.138244	-0.0141107	552.603	0.818036	0.89757	0.984838	553.072	0.816771	0.896809	0.984689	67204	4631	570076	4135	502872	66708	4135	498737
ACETYLSALICYLIC_CAFFEINE_SALICYLAMIDE	Non_withdrawal_event	OTHER ANALGESICS AND ANTIPYRETICS	59	65.2253	-0.535354	-0.14356	0.200833	65.2264	0.8282	0.904542	0.98792	294.211	0.0958037	0.200537	0.419764	67	382312	392714	382253	392647	8	382253	10394
PARACETAMOL_PROPOXYPHENE	Withdrawal_event	OTHER ANALGESICS AND ANTIPYRETICS	77	85.1307	-0.484328	-0.143932	0.160106	85.1978	0.724223	0.903779	1.12785	85.421	0.718411	0.901417	1.13104	3214	10402	392714	10325	389500	3137	10325	379175
ISOTRETINOIN	Withdrawal_event	ANTI-ACNE PREPARATIONS FOR TOPICAL USE	24	26.6336	-0.782214	-0.147297	0.371853	37.6509	0.29636	0.637434	1.37104	37.6593	0.296169	0.637293	1.37132	61484	33	76181	9	14697	61460	9	14688
DULOXETINE	Non_withdrawal_event	ANTIDEPRESSANTS	51092	56606.9	-0.160416	-0.147879	-0.135397	57562.3	0.884363	0.887595	0.890838	155479	0.320429	0.32861	0.337	61366	383358	415588	332266	354222	10274	332266	21956
LOSARTAN	Withdrawal_event	ANGIOTENSIN II RECEPTOR BLOCKERS (ARBs), PLAIN	10	11.1482	-1.17985	-0.149713	0.606858	11.4469	0.439767	0.873602	1.73542	11.448	0.439509	0.873515	1.73609	14454	54	70013	44	55559	14444	44	55515
NALOXEGOL	Non_withdrawal_event	DRUGS FOR CONSTIPATION	1734	1923.91	-0.218608	-0.149894	-0.0827992	1942.47	0.878781	0.892677	0.906792	55736.4	0.0238748	0.0311107	0.0405398	1950	21603	21896	19869	19946	216	19869	77
TRIFLUOPERAZINE	Non_withdrawal_event	ANTIPSYCHOTICS	214	238.05	-0.35316	-0.153316	0.033417	238.06	0.860151	0.898931	0.93946	3191.32	0.0445873	0.067057	0.10085	240	565445	570076	565231	569836	26	565231	4605
HYDROMORPHONE	Non_withdrawal_event	OPIOIDS	16462	18346.5	-0.178485	-0.156361	-0.134408	18427.2	0.887144	0.893353	0.899605	34445.2	0.461486	0.477918	0.494935	20688	446726	503740	430264	483052	4226	430264	52788
THIOTHIXENE	Non_withdrawal_event	ANTIPSYCHOTICS	160	178.538	-0.389992	-0.157691	0.0570824	178.544	0.851029	0.89614	0.943641	2451.9	0.0409586	0.0652556	0.103966	180	565445	570076	565285	569896	20	565285	4611
HYDROCODONE	Non_withdrawal_event	COUGH SUPPRESSANTS, EXCL. COMBINATIONS WITH EXPECTORANTS	11800	13168.2	-0.184412	-0.158263	-0.132351	14684.9	0.796904	0.803548	0.810248	330518	0.0297192	0.0357015	0.042888	14819	25047	28187	13247	13368	3019	13247	121
CLOMETHIAZOLE	Non_withdrawal_event	HYPNOTICS AND SEDATIVES	65	72.7591	-0.533731	-0.161514	0.167662	72.7666	0.820652	0.893267	0.972306	530.986	0.0608326	0.122414	0.246334	74	75229	76512	75164	76438	9	75164	1274
NALMEFENE	Non_withdrawal_event	DRUGS USED IN ADDICTIVE DISORDERS	90	100.951	-0.478394	-0.164791	0.11769	100.956	0.82451	0.891477	0.963884	374.467	0.139077	0.240342	0.415339	105	214884	223503	214794	223398	15	214794	8604
ANETHOLTRITHION	Non_withdrawal_event	OTHER ALIMENTARY TRACT AND METABOLISM PRODUCTS	64	71.9244	-0.542459	-0.167177	0.164392	71.9708	0.819515	0.88925	0.964919	19691.2	0.00103529	0.00325018	0.0102036	72	12371	12384	12307	12312	8	12307	5
PIZOTYLINE	Non_withdrawal_event	ANTIMIGRAINE PREPARATIONS	47	52.948	-0.612329	-0.170207	0.21248	52.9507	0.806214	0.887617	0.97724	6450.4	0.00304966	0.00728637	0.0174089	53	112929	113040	112882	112987	6	112882	105
GALCANEZUMAB	Withdrawal_event	ANTIMIGRAINE PREPARATIONS	19	21.602	-0.902072	-0.180702	0.39486	22.2307	0.521672	0.854673	1.40024	22.234	0.521366	0.854547	1.40065	21999	111	113040	92	91041	21980	92	90949
BORTEZOMIB	Withdrawal_event	OTHER ANTINEOPLASTIC AGENTS	10	11.435	-1.21495	-0.184807	0.571764	12.8538	0.341194	0.777979	1.77392	12.8551	0.341054	0.777903	1.7743	29458	23	59251	13	29793	29448	13	29780
FLUTICASONE_VILANTEROL	Withdrawal_event	ADRENERGICS, INHALANTS	7	8.02812	-1.44557	-0.185337	0.688524	8.1397	0.396416	0.859983	1.86564	8.14019	0.396275	0.85993	1.86608	18678	82	190779	75	172101	18671	75	172026
TETRABENAZINE	Withdrawal_event	OTHER NERVOUS SYSTEM DRUGS	15	17.1878	-1.01221	-0.190483	0.447236	17.2934	0.517716	0.867381	1.45321	17.2986	0.517043	0.867125	1.45424	7772	373	168664	358	160892	7757	358	160534
SUMATRIPTAN	Withdrawal_event	ANTIMIGRAINE PREPARATIONS	19	21.7807	-0.913691	-0.192321	0.383241	22.4595	0.516356	0.845965	1.38598	22.4631	0.51605	0.845833	1.38636	22181	111	113040	92	90859	22162	92	90767
FREMANEZUMAB	Withdrawal_event	ANTIMIGRAINE PREPARATIONS	6	6.93357	-1.5696	-0.193616	0.734462	6.99577	0.376857	0.857661	1.95189	6.99676	0.376538	0.85754	1.95299	7061	111	113040	105	105979	7055	105	105874
SOMATROPIN	Withdrawal_event	ANTERIOR PITUITARY LOBE HORMONES AND ANALOGUES	74	84.7669	-0.542342	-0.194745	0.115024	183.615	0.246066	0.403017	0.660077	183.905	0.245399	0.402382	0.659788	69682	94	77272	20	7590	69608	20	7570
BUPRENORPHINE AND NALOXONE	Non_withdrawal_event	DRUGS USED IN ADDICTIVE DISORDERS	19074	21861.1	-0.217305	-0.196757	-0.176357	22176.8	0.855166	0.860088	0.865038	144793	0.125909	0.131733	0.137827	22738	214884	223503	195810	200765	3664	195810	4955
CODEINE_PROMETHAZINE	Withdrawal_event	ANTIHISTAMINES FOR SYSTEMIC USE	17	19.5733	-0.964781	-0.197924	0.406238	19.6085	0.538856	0.866973	1.39488	19.6415	0.535143	0.865513	1.39984	1566	1453	116250	1436	114684	1549	1436	113248
PAROXETINE	Non_withdrawal_event	ANTIDEPRESSANTS	39358	45147.3	-0.21227	-0.197982	-0.183764	45920.1	0.853291	0.857097	0.860919	145606	0.263352	0.270305	0.277443	48943	383358	415588	344000	366645	9585	344000	22645
NICOTIANA TABACUM	Non_withdrawal_event	DRUGS USED IN ADDICTIVE DISORDERS	138	158.637	-0.451238	-0.200384	0.030153	158.652	0.813054	0.869827	0.930564	674.83	0.135306	0.204496	0.309067	165	214884	223503	214746	223338	27	214746	8592
SITAGLIPTIN	Withdrawal_event	BLOOD GLUCOSE LOWERING DRUGS, EXCL. INSULINS	10	11.5971	-1.23441	-0.204272	0.552299	11.8043	0.440991	0.847151	1.62739	11.805	0.44087	0.847101	1.62765	30908	101	269180	91	238272	30898	91	238181
PREDNISOLONE	Withdrawal_event	CORTICOSTEROIDS, PLAIN	183	211.559	-0.425372	-0.208689	-0.00733394	217.581	0.718967	0.841067	0.983903	217.76	0.717872	0.840376	0.983785	42256	1215	242679	1032	200423	42073	1032	199391
SERTINDOLE	Non_withdrawal_event	ANTIPSYCHOTICS	35	40.6669	-0.731374	-0.213667	0.224381	40.6673	0.758196	0.860641	0.976928	733.505	0.0200607	0.0477161	0.113497	41	565445	570076	565410	570035	6	565410	4625
DROXIDOPA	Withdrawal_event	CARDIAC STIMULANTS EXCL. CARDIAC GLYCOSIDES	29	33.7394	-0.787907	-0.214944	0.262029	160.593	0.0751818	0.18058	0.433738	161.565	0.0743159	0.179495	0.433533	21921	35	22740	6	819	21892	6	813
METHYLPHENIDATE	Withdrawal_event	PSYCHOSTIMULANTS, AGENTS USED FOR ADHD AND NOOTROPICS	469	545.645	-0.351717	-0.218158	-0.0905841	589.101	0.714348	0.796128	0.887271	590.763	0.711422	0.793889	0.885915	43162	1508	119287	1039	76125	42693	1039	75086
ELTROMBOPAG	Withdrawal_event	VITAMIN K AND OTHER HEMOSTATICS	5	5.90366	-1.74693	-0.219466	0.775282	6.95048	0.219583	0.719375	2.35675	6.95111	0.219491	0.71931	2.3573	21426	11	39922	6	18496	21421	6	18490
CLOBETASONE_NYSTATIN_CHLORTETRACYCLINE	Non_withdrawal_event	CORTICOSTEROIDS, COMBINATIONS WITH ANTIBIOTICS	3	3.59184	-2.27584	-0.225394	0.968402	3.70732	0.311922	0.809211	2.09931	4.31818	0.146366	0.694737	3.29763	8	22	49	19	41	5	19	22
SACUBITRIL_VALSARTAN	Withdrawal_event	ANGIOTENSIN II RECEPTOR BLOCKERS (ARBs), COMBINATIONS	20	23.4698	-0.926964	-0.225595	0.33716	76.6893	0.0979079	0.260792	0.69466	76.7279	0.097803	0.260661	0.694705	112718	25	120067	5	7349	112698	5	7344
PROPOFOL	Withdrawal_event	ANESTHETICS, GENERAL	64	74.9652	-0.601794	-0.226512	0.105057	82.3023	0.575626	0.777621	1.0505	82.4886	0.572829	0.775865	1.05087	8168	187	20375	123	12207	8104	123	12084
LIRAGLUTIDE	Withdrawal_event	BLOOD GLUCOSE LOWERING DRUGS, EXCL. INSULINS	11	13.2192	-1.23109	-0.254557	0.472677	13.5533	0.434021	0.811608	1.51769	13.5543	0.433903	0.811549	1.51788	35231	101	269180	90	233949	35220	90	233859
HUMAN IMMUNOGLOBULIN G	Withdrawal_event	IMMUNOGLOBULINS	25	29.9981	-0.879197	-0.258221	0.251569	78079	0.00021637	0.00032019	0.00047383	Inf	0	0	NA	78079	30	78084	5	5	78054	5	0
EZETIMIBE	Withdrawal_event	LIPID MODIFYING AGENTS, PLAIN	5	6.11264	-1.79326	-0.265794	0.728953	6.15087	0.334318	0.812893	1.97654	6.15142	0.334172	0.81282	1.97706	12799	184	385270	179	372471	12794	179	372292
BREXPIPRAZOLE	Withdrawal_event	ANTIPSYCHOTICS	68	82.0959	-0.633416	-0.269966	0.0523335	82.3503	0.650438	0.825741	1.04829	82.4682	0.648456	0.824561	1.04849	10106	4631	570076	4563	559970	10038	4563	555407
PHENELZINE	Withdrawal_event	ANTIDEPRESSANTS	86	104.308	-0.598159	-0.276983	0.011628	104.368	0.671444	0.824008	1.01124	105.913	0.652453	0.811986	1.01053	1345	32230	415588	32144	414243	1259	32144	382099
BOSENTAN	Withdrawal_event	OTHER ANTIHYPERTENSIVES	8	9.83406	-1.45015	-0.281873	0.546711	10.347	0.360095	0.773174	1.66011	10.3474	0.360031	0.773138	1.66025	49268	45	225447	37	176179	49260	37	176142
RITONAVIR	Withdrawal_event	DIRECT ACTING ANTIVIRALS	5	6.21535	-1.8155	-0.28803	0.706717	6.24659	0.330295	0.800437	1.93978	6.24772	0.330022	0.800292	1.94068	6905	248	275518	243	268613	6900	243	268370
THALIDOMIDE	Withdrawal_event	IMMUNOSUPPRESSANTS	7	8.68805	-1.5531	-0.292869	0.580991	8.70085	0.382713	0.804519	1.69122	8.70137	0.38262	0.804471	1.69143	28544	1155	3794673	1148	3766129	28537	1148	3764981
TOCILIZUMAB	Withdrawal_event	IMMUNOSUPPRESSANTS	15	18.5738	-1.12105	-0.299325	0.338394	18.6322	0.483764	0.805057	1.33974	18.6333	0.483674	0.805009	1.33983	61023	1155	3794673	1140	3733650	61008	1140	3732510
TERIPARATIDE	Withdrawal_event	PARATHYROID HORMONES AND ANALOGUES	39	48.6895	-0.804987	-0.316498	0.100448	252.878	0.080797	0.154224	0.294382	253.324	0.0805677	0.153953	0.294181	121508	51	127274	12	5766	121469	12	5754
LEVOMEPROMAZINE	Withdrawal_event	ANTIPSYCHOTICS	8	10.0975	-1.48646	-0.318187	0.510397	10.1021	0.396685	0.791917	1.58093	10.1193	0.394239	0.790569	1.58533	1243	4631	570076	4623	568833	1235	4623	564210
SIBUTRAMINE	Withdrawal_event	ANTIOBESITY PREPARATIONS, EXCL. DIET PRODUCTS	12	15.1552	-1.25491	-0.324718	0.376484	15.6935	0.419721	0.764649	1.39304	15.7205	0.417545	0.763332	1.39548	2157	104	14802	92	12645	2145	92	12553
EMTRICITABINE_TENOFOVIR	Withdrawal_event	DIRECT ACTING ANTIVIRALS	35	44.0457	-0.845174	-0.327467	0.110581	45.9992	0.532261	0.760883	1.0877	46.0096	0.531999	0.760712	1.08775	48933	248	275518	213	226585	48898	213	226372
SILDENAFIL	Withdrawal_event	UROLOGICALS	40	51.6489	-0.846623	-0.364714	0.0474271	60.3243	0.454092	0.663083	0.968259	60.347	0.453773	0.662834	0.968212	54169	121	126904	81	72735	54129	81	72654
CLOBETASONE_NYSTATIN_OXYTETRACYCLINE	Withdrawal_event	CORTICOSTEROIDS, COMBINATIONS WITH ANTIBIOTICS	5	6.61224	-1.89834	-0.370873	0.623874	7.13514	0.340963	0.700758	1.44022	10.2667	0.129834	0.487013	1.82681	12	27	49	22	37	7	22	15
PHENTERMINE	Withdrawal_event	ANTIOBESITY PREPARATIONS, EXCL. DIET PRODUCTS	9	11.7968	-1.46535	-0.372282	0.417714	12.1546	0.374501	0.74046	1.46403	12.1776	0.372381	0.739061	1.46681	1679	104	14802	95	13123	1670	95	13028
GABAPENTIN	Withdrawal_event	OTHER ANALGESICS AND ANTIPYRETICS	1281	1664.55	-0.457834	-0.377734	-0.299826	1737.62	0.695773	0.737215	0.781124	1750.61	0.689744	0.731746	0.776306	62843	10402	392714	9121	329871	61562	9121	320750
COFFEE	Non_withdrawal_event	PSYCHOSTIMULANTS, AGENTS USED FOR ADHD AND NOOTROPICS	40	52.33	-0.865344	-0.383435	0.0287062	52.3355	0.655553	0.7643	0.891087	1023.82	0.0208539	0.0390695	0.0731962	53	117779	119287	117739	119234	13	117739	1495
RIFAMPIN	Withdrawal_event	DRUGS FOR TREATMENT OF TUBERCULOSIS	13	17.1161	-1.27356	-0.383939	0.29395	41.5462	0.125179	0.312905	0.782158	41.7674	0.123847	0.311247	0.782217	5401	20	6311	7	910	5388	7	903
VOXELOTOR	Withdrawal_event	OTHER HEMATOLOGICAL AGENTS	8	10.6524	-1.56009	-0.391817	0.436767	22.6876	0.115402	0.352615	1.07743	22.7014	0.115241	0.352401	1.07763	24126	13	29443	5	5317	24118	5	5312
METOCLOPRAMIDE	Withdrawal_event	PROPULSIVES	50	65.8548	-0.821706	-0.393918	-0.0220175	552.585	0.053031	0.0904838	0.154387	563.712	0.0515208	0.0886978	0.152701	25511	68	26342	18	831	25461	18	813
GLECAPREVIR_PIBRENTASVIR	Withdrawal_event	DIRECT ACTING ANTIVIRALS	8	10.8177	-1.58132	-0.413043	0.415541	10.9462	0.361418	0.730848	1.4779	10.9489	0.361158	0.730669	1.47824	12018	248	275518	240	263500	12010	240	263260
CRIZOTINIB	Withdrawal_event	PROTEIN KINASE INHIBITORS	5	6.83024	-1.94189	-0.414429	0.580319	6.87134	0.300784	0.72766	1.76036	6.87257	0.300602	0.72753	1.7608	10422	311	474543	306	464121	10417	306	463815
METOPROLOL	Withdrawal_event	BETA BLOCKING AGENTS	79	105.627	-0.752595	-0.416761	-0.116368	122.842	0.4949	0.643103	0.835688	123.035	0.493694	0.642091	0.835094	27942	269	71160	190	43218	27863	190	43028
ASENAPINE	Withdrawal_event	ANTIPSYCHOTICS	12	16.3363	-1.35984	-0.429648	0.271554	16.3517	0.417172	0.73387	1.29099	16.3873	0.414854	0.732273	1.29256	2011	4631	570076	4619	568065	1999	4619	563446
REMIFENTANIL	Withdrawal_event	ANESTHETICS, GENERAL	6	8.28766	-1.81103	-0.435039	0.493039	8.39374	0.317813	0.714818	1.60775	8.4162	0.315229	0.71291	1.61229	903	187	20375	181	19472	897	181	19291
CARIPRAZINE	Withdrawal_event	ANTIPSYCHOTICS	26	35.394	-1.04564	-0.43775	0.063184	35.4663	0.499175	0.733089	1.07662	35.544	0.496934	0.731487	1.07675	4357	4631	570076	4605	565719	4331	4605	561114
METRONIDAZOLE	Withdrawal_event	OTHER ANTIBACTERIALS	14	19.1768	-1.29419	-0.440444	0.2164	21.3916	0.361931	0.654461	1.18343	21.4011	0.36157	0.654172	1.18356	16712	64	55774	50	39062	16698	50	39012
AMOXICILLIN	Withdrawal_event	BETA-LACTAM ANTIBACTERIALS, PENICILLINS	13	17.8418	-1.3318	-0.442176	0.235713	20.9097	0.327323	0.621721	1.18091	20.9183	0.327023	0.621466	1.18102	19280	46	49708	33	30428	19267	33	30395
COVID VACCINE	Withdrawal_event	VIRAL VACCINES	7	9.74469	-1.71015	-0.449914	0.423946	11.2947	0.26224	0.619759	1.46469	11.3039	0.261682	0.619256	1.46543	5304	27	14696	20	9392	5297	20	9372
HEPARIN	Withdrawal_event	ANTITHROMBOTIC AGENTS	5	7.03105	-1.98088	-0.453419	0.541328	7.11814	0.288594	0.702431	1.7097	7.1188	0.28851	0.702366	1.70988	22972	171	558695	166	535723	22967	166	535557
DIHYDROCODEINE AND PARACETAMOL	Non_withdrawal_event	OPIOIDS	40	54.9828	-0.936026	-0.454117	-0.0419761	54.9846	0.604849	0.727476	0.874966	172.429	0.137873	0.231979	0.390317	62	446726	503740	446686	503678	22	446686	56992
NEFAZODONE	Withdrawal_event	ANTIDEPRESSANTS	69	95.1572	-0.821521	-0.460861	-0.140758	95.2347	0.57597	0.724526	0.911398	97.4423	0.55527	0.708112	0.903023	1227	32230	415588	32161	414361	1158	32161	382200
NIRAPARIB	Withdrawal_event	OTHER ANTINEOPLASTIC AGENTS	7	9.84694	-1.72448	-0.464242	0.409618	11.9783	0.240456	0.584391	1.42027	11.9806	0.240337	0.584276	1.42042	25367	23	59251	16	33884	25360	16	33868
PERAMPANEL	Withdrawal_event	ANTIEPILEPTICS	22	30.6448	-1.13482	-0.469066	0.070524	30.718	0.471817	0.716191	1.08714	30.822	0.468555	0.713776	1.08734	2607	3647	310256	3625	307649	2585	3625	304024
OXAZEPAM	Withdrawal_event	ANXIOLYTICS	117	162.687	-0.747244	-0.473862	-0.224436	164.803	0.592079	0.709939	0.851261	166.753	0.58208	0.701636	0.845747	4204	3675	94966	3558	90762	4087	3558	87204
ROFECOXIB	Withdrawal_event	ANTIINFLAMMATORY AND ANTIRHEUMATIC PRODUCTS, NON-STEROIDS	60	84.3804	-0.876817	-0.488496	-0.146789	90.1491	0.507012	0.665564	0.873698	90.1882	0.506665	0.665275	0.873538	69504	441	363251	381	293747	69444	381	293366
TELAPREVIR	Withdrawal_event	DIRECT ACTING ANTIVIRALS	17	24.0576	-1.25567	-0.488813	0.115349	24.8158	0.418681	0.685049	1.12088	24.823	0.418423	0.684848	1.12092	26727	248	275518	231	248791	26710	231	248560
LUMATEPERONE	Withdrawal_event	ANTIPSYCHOTICS	10	14.2486	-1.52033	-0.490187	0.266384	14.2617	0.377689	0.701179	1.30174	14.2966	0.37543	0.699466	1.30318	1754	4631	570076	4621	568322	1744	4621	563701
TOPIRAMATE	Withdrawal_event	ANTIEPILEPTICS	195	278.107	-0.720742	-0.511063	-0.31577	284.968	0.592721	0.684288	0.790001	286.064	0.589726	0.681664	0.787936	23659	3647	310256	3452	286597	23464	3452	283145
DIPHENHYDRAMINE	Withdrawal_event	ANTIHISTAMINES FOR SYSTEMIC USE	121	174.123	-0.791913	-0.523283	-0.277819	181.355	0.554372	0.667199	0.802988	182.151	0.551016	0.664283	0.800832	13931	1453	116250	1332	102319	13810	1332	100987
IBRUTINIB	Withdrawal_event	PROTEIN KINASE INHIBITORS	31	45.107	-1.08659	-0.533903	-0.0710675	47.5001	0.450385	0.65263	0.945693	47.5115	0.450198	0.652473	0.945632	68827	311	474543	280	405716	68796	280	405436
PHOSPHORUS	Non_withdrawal_event	OTHER MINERAL SUPPLEMENTS	49	71.427	-0.971519	-0.539105	-0.163713	71.8359	0.582269	0.68211	0.799071	10068.9	0.00214228	0.00486648	0.0110549	72	3989	4021	3940	3949	23	3940	9
DOXORUBICIN	Withdrawal_event	CYTOTOXIC ANTIBIOTICS AND RELATED SUBSTANCES	11	16.3538	-1.52798	-0.551439	0.175795	69.5394	0.0613952	0.158184	0.407558	69.7612	0.0610525	0.157681	0.407243	18418	18	20272	7	1854	18407	7	1847
FEXOFENADINE_PSEUDOEPHEDRINE	Withdrawal_event	NASAL DECONGESTANTS FOR SYSTEMIC USE	21	31.0102	-1.23438	-0.551484	-0.00069014	42.9542	0.285688	0.488893	0.836633	43.0672	0.284406	0.48761	0.836	8388	57	15418	36	7030	8367	36	6994
METHYLPREDNISOLONE	Withdrawal_event	CORTICOSTEROIDS, PLAIN	112	164.412	-0.831459	-0.551773	-0.29711	172.614	0.534412	0.648845	0.787781	172.935	0.533051	0.647643	0.78687	32839	1215	242679	1103	209840	32727	1103	208737
LANREOTIDE	Withdrawal_event	HYPOTHALAMIC HORMONES	5	7.59806	-2.08561	-0.558144	0.436603	8.1121	0.243646	0.616363	1.55925	8.11527	0.243399	0.616122	1.55961	7955	46	48161	41	40206	7950	41	40165
DUPILUMAB	Withdrawal_event	OTHER DERMATOLOGICAL PREPARATIONS	43	63.6788	-1.0247	-0.561081	-0.162392	1060.34	0.0242794	0.0405529	0.067734	1064.92	0.0241373	0.0403785	0.0675479	236601	65	241510	22	4909	236558	22	4887
AMBRISENTAN	Withdrawal_event	OTHER ANTIHYPERTENSIVES	16	23.9546	-1.36057	-0.56764	0.0525928	33.0088	0.263289	0.484719	0.892374	33.0135	0.263222	0.48465	0.892348	120011	45	225447	29	105436	119995	29	105407
NALBUPHINE	Withdrawal_event	OPIOIDS	29	43.2353	-1.14105	-0.568083	-0.09111	43.2461	0.472572	0.670581	0.951555	45.0648	0.440644	0.643518	0.939795	382	57014	503740	56985	503358	353	56985	446373
DEXTROMETHORPHAN_GUAIFENESIN	Withdrawal_event	COUGH SUPPRESSANTS AND EXPECTORANTS, COMBINATIONS	11	16.6125	-1.54996	-0.573419	0.153815	257.246	0.0159947	0.0427607	0.114318	265.988	0.0151177	0.0413552	0.11313	7503	17	7678	6	175	7492	6	169
ARMODAFINIL	Withdrawal_event	PSYCHOSTIMULANTS, AGENTS USED FOR ADHD AND NOOTROPICS	48	71.8685	-1.01457	-0.577377	-0.198392	73.063	0.493421	0.656968	0.874723	73.3893	0.490011	0.654047	0.872995	5685	1508	119287	1460	113602	5637	1460	112142
ESTRADIOL	Withdrawal_event	ESTROGENS	89	133.474	-0.897438	-0.581991	-0.298015	187.672	0.365477	0.474232	0.615351	188.217	0.36407	0.472859	0.614157	34166	243	62202	154	28036	34077	154	27882
VALSARTAN	Withdrawal_event	ANGIOTENSIN II RECEPTOR BLOCKERS (ARBs), PLAIN	19	28.7558	-1.30662	-0.58525	-0.00968802	39.8688	0.272676	0.476563	0.832903	39.8911	0.272416	0.476297	0.832766	37283	54	70013	35	32730	37264	35	32695
DOCUSATE	Withdrawal_event	DRUGS FOR CONSTIPATION	9	13.7561	-1.67865	-0.585582	0.204414	13.9904	0.332279	0.643298	1.24543	14.0593	0.328695	0.640147	1.24671	1028	293	21896	284	20868	1019	284	20584
OXCARBAZEPINE	Withdrawal_event	ANTIEPILEPTICS	85	128.339	-0.914728	-0.591573	-0.301365	129.92	0.52807	0.65425	0.81058	130.461	0.524986	0.651537	0.808594	10918	3647	310256	3562	299338	10833	3562	295776
RALOXIFENE	Withdrawal_event	OTHER SEX HORMONES AND MODULATORS OF THE GENITAL SYSTEM	15	22.8785	-1.41464	-0.592916	0.044803	48.1892	0.152351	0.311273	0.635971	48.3589	0.151454	0.310181	0.635257	9474	30	12423	15	2949	9459	15	2934
BEVACIZUMAB	Withdrawal_event	MONOCLONAL ANTIBODIES AND ANTIBODY DRUG CONJUGATES	6	9.35456	-1.97634	-0.600352	0.327725	11.3603	0.210945	0.528155	1.32237	11.3611	0.210912	0.528118	1.3224	75870	25	202762	19	126892	75864	19	126873
BENZATROPINE	Withdrawal_event	ANTICHOLINERGIC AGENTS	14	21.6127	-1.46256	-0.60882	0.0480249	27.8478	0.27107	0.502732	0.932375	28.1782	0.265365	0.496837	0.930216	1195	48	2654	34	1459	1181	34	1425
ECULIZUMAB	Withdrawal_event	IMMUNOSUPPRESSANTS	11	17.0979	-1.59031	-0.61377	0.113464	17.1895	0.353408	0.639924	1.15873	17.1914	0.353328	0.639854	1.15873	56174	1155	3794673	1144	3738499	56163	1144	3737355
LAMOTRIGINE	Withdrawal_event	ANTIEPILEPTICS	386	591.725	-0.763235	-0.615678	-0.475393	631.569	0.550221	0.611176	0.678885	634.689	0.547041	0.608172	0.676134	50339	3647	310256	3261	259917	49953	3261	256656
PARACETAMOL_BUTALBITAL_CAFFEINE	Withdrawal_event	OTHER ANALGESICS AND ANTIPYRETICS	21	32.5266	-1.30218	-0.619292	-0.068498	32.5628	0.421853	0.644908	0.985904	32.8777	0.414734	0.63873	0.983705	1228	10402	392714	10381	391486	1207	10381	381105
FLUTICASONE_UMECLIDINIUM_VILANTEROL	Withdrawal_event	ADRENERGICS, INHALANTS	5	7.97353	-2.151	-0.623531	0.371216	8.29381	0.244026	0.602859	1.48934	8.29529	0.243921	0.602752	1.48946	18551	82	190779	77	172228	18546	77	172151
AMINO3-PHENYLBUTYRIC ACID	Non_withdrawal_event	PSYCHOSTIMULANTS, AGENTS USED FOR ADHD AND NOOTROPICS	12	18.7598	-1.55386	-0.623665	0.0775369	18.7609	0.453713	0.639629	0.901727	549.213	0.00859033	0.0218494	0.0555739	19	117779	119287	117767	119268	7	117767	1501
MOXIFLOXACIN	Withdrawal_event	QUINOLONE ANTIBACTERIALS	7	11.0668	-1.88527	-0.625031	0.248829	12.4334	0.251035	0.562997	1.26264	12.4368	0.25089	0.562847	1.26269	20326	44	80813	37	60487	20319	37	60450
DILTIAZEM	Withdrawal_event	SELECTIVE CALCIUM CHANNEL BLOCKERS WITH DIRECT CARDIAC EFFECTS	8	12.6527	-1.79811	-0.629828	0.198756	17.8407	0.19203	0.448412	1.04709	17.8638	0.19154	0.447832	1.04705	7618	24	14450	16	6832	7610	16	6816
ZALEPLON	Withdrawal_event	HYPNOTICS AND SEDATIVES	6	9.60841	-2.01303	-0.637045	0.291032	9.63564	0.280406	0.622688	1.38278	9.69782	0.276259	0.618695	1.3856	573	1283	76512	1277	75939	567	1277	74662
SULFASALAZINE	Withdrawal_event	INTESTINAL ANTIINFLAMMATORY AGENTS	6	9.63654	-2.01704	-0.641053	0.287024	16.1703	0.132104	0.37105	1.0422	16.178	0.131977	0.370874	1.04221	21352	15	33236	9	11884	21346	9	11875
ETIZOLAM	Withdrawal_event	ANXIOLYTICS	17	26.8952	-1.41342	-0.646566	-0.0424036	26.9681	0.393755	0.630374	1.00919	27.3705	0.383402	0.621106	1.00618	695	3675	94966	3658	94271	678	3658	90613
BISOPROLOL	Withdrawal_event	BETA BLOCKING AGENTS	23	36.5433	-1.30636	-0.656553	-0.127489	38.6724	0.388115	0.594739	0.911365	38.7354	0.387067	0.593773	0.910865	9667	269	71160	246	61493	9644	246	61247
RIVAROXABAN	Withdrawal_event	ANTITHROMBOTIC AGENTS	25	39.7794	-1.28052	-0.659543	-0.149753	44.2597	0.369582	0.564848	0.86328	44.2663	0.369494	0.564764	0.863231	129968	171	558695	146	428727	129943	146	428581
AMPHETAMINE	Withdrawal_event	PSYCHOSTIMULANTS, AGENTS USED FOR ADHD AND NOOTROPICS	22	35.3464	-1.33766	-0.671904	-0.132314	35.6668	0.405575	0.616821	0.938096	35.8433	0.402225	0.613782	0.936611	2796	1508	119287	1486	116491	2774	1486	115005
ADALIMUMAB	Withdrawal_event	IMMUNOSUPPRESSANTS	122	195.077	-0.942432	-0.674953	-0.430449	209.927	0.481738	0.581153	0.701084	209.956	0.481654	0.581074	0.701015	640911	1155	3794673	1033	3153762	640789	1033	3152729
MIDAZOLAM	Withdrawal_event	HYPNOTICS AND SEDATIVES	50	80.7912	-1.1146	-0.686815	-0.314915	82.8604	0.455495	0.603425	0.799397	83.4354	0.450989	0.599266	0.796293	4818	1283	76512	1233	71694	4768	1233	70461
DROSPIRENONE, ESTRADIOL	Withdrawal_event	PROGESTOGENS AND ESTROGENS IN COMBINATION	39	63.7288	-1.18986	-0.701367	-0.284421	233.709	0.105412	0.166874	0.264171	234.424	0.104983	0.166366	0.263638	63947	73	73250	34	9303	63908	34	9269
HYDROCODONE_IBUPROFEN	Withdrawal_event	OPIOIDS	101	165.471	-1.00467	-0.709453	-0.441978	165.659	0.505031	0.609687	0.73603	173.922	0.474353	0.580721	0.710941	1462	57014	503740	56913	502278	1361	56913	445365
BUPRENORPHINE	Withdrawal_event	OPIOIDS	3403	5608.93	-0.76972	-0.720835	-0.672776	5849.63	0.562646	0.581747	0.601496	6177.07	0.531448	0.550908	0.571081	49557	57014	503740	53611	454183	46154	53611	400572
PHENTERMINE_TOPIRAMATE	Withdrawal_event	ANTIOBESITY PREPARATIONS, EXCL. DIET PRODUCTS	13	21.8441	-1.61656	-0.726933	-0.0490443	24.1956	0.300892	0.537288	0.959407	24.2834	0.298997	0.535345	0.958521	3109	104	14802	91	11693	3096	91	11602
VALPROIC ACID	Withdrawal_event	ANTIEPILEPTICS	296	495.066	-0.910135	-0.741044	-0.581435	526.332	0.499587	0.562382	0.633071	529.247	0.496393	0.559285	0.630146	42116	3647	310256	3351	268140	41820	3351	264789
VILOXAZINE	Withdrawal_event	ANTIDEPRESSANTS	20	33.8906	-1.44776	-0.746389	-0.183634	33.9052	0.384397	0.58988	0.905207	35.0748	0.364022	0.57021	0.893188	437	32230	415588	32210	415151	417	32210	382941
MELATONIN	Withdrawal_event	HYPNOTICS AND SEDATIVES	13	22.1681	-1.63733	-0.747704	-0.0698158	22.3293	0.338034	0.582195	1.00271	22.4896	0.333804	0.578045	1.001	1322	1283	76512	1270	75190	1309	1270	73920
ANTIDEPRESSANTS	Withdrawal_event	ANTIDEPRESSANTS	16	27.3761	-1.54949	-0.756564	-0.136331	27.3858	0.361929	0.584244	0.943118	28.3434	0.341837	0.564505	0.932218	353	32230	415588	32214	415235	337	32214	383021
AMOXICILLIN_CLAVULANATE	Withdrawal_event	BETA-LACTAM ANTIBACTERIALS, PENICILLINS	11	18.9523	-1.73484	-0.758305	-0.0310716	24.5244	0.227861	0.448532	0.882912	24.5406	0.227603	0.448236	0.882744	20480	46	49708	35	29228	20469	35	29193
CYCLOPHOSPHAMIDE	Withdrawal_event	ALKYLATING AGENTS	8	13.8998	-1.92879	-0.760514	0.0680699	40.3517	0.0765154	0.198257	0.513698	40.3871	0.0764024	0.198083	0.513555	36868	17	45091	9	8223	36860	9	8214
TILIDINE	Withdrawal_event	OPIOIDS	9	15.619	-1.85583	-0.762766	0.0272303	15.6208	0.306332	0.576153	1.08364	16.466	0.278078	0.546582	1.07435	138	57014	503740	57005	503602	129	57005	446597
TIOTROPIUM	Withdrawal_event	OTHER DRUGS FOR OBSTRUCTIVE AIRWAY DISEASES, INHALANTS	11	19.0893	-1.74497	-0.768434	-0.0411997	188.655	0.0241766	0.0583075	0.140622	189.07	0.0240949	0.0581795	0.14048	80912	20	84772	9	3860	80901	9	3851
FENTANYL	Withdrawal_event	OPIOIDS	6538	11207.1	-0.812632	-0.777447	-0.742691	12349.5	0.516445	0.529416	0.542714	13177.5	0.483048	0.496148	0.509604	99019	57014	503740	50476	404721	92481	50476	354245
ATOMOXETINE	Withdrawal_event	PSYCHOSTIMULANTS, AGENTS USED FOR ADHD AND NOOTROPICS	150	257.551	-1.01811	-0.777893	-0.556372	279.703	0.453367	0.536283	0.634365	281.508	0.449849	0.532844	0.63115	20373	1508	119287	1358	98914	20223	1358	97556
MIRABEGRON	Withdrawal_event	UROLOGICALS	11	19.2402	-1.75604	-0.779503	-0.0522692	20.7982	0.284625	0.528891	0.98279	20.8083	0.284382	0.528634	0.982672	20179	121	126904	110	106725	20168	110	106615
CABERGOLINE	Withdrawal_event	OTHER GYNECOLOGICALS	7	12.3826	-2.04069	-0.780457	0.0934029	20.1169	0.140641	0.347967	0.860921	20.1883	0.139753	0.346735	0.860266	3713	21	6297	14	2584	3706	14	2570
VANCOMYCIN	Withdrawal_event	OTHER ANTIBACTERIALS	13	22.9624	-1.68701	-0.79739	-0.119502	28.5368	0.247846	0.455552	0.837327	28.559	0.247532	0.455198	0.837088	20011	64	55774	51	35763	19998	51	35712
BECLOMETHASONE	Withdrawal_event	CORTICOSTEROIDS, PLAIN	13	22.9653	-1.6872	-0.797572	-0.119683	23.1573	0.325267	0.561377	0.968879	23.2089	0.324038	0.560131	0.968241	4587	1215	242679	1202	238092	4574	1202	236890
TRANYLCYPROMINE	Withdrawal_event	ANTIDEPRESSANTS	25	43.8949	-1.42087	-0.799896	-0.290106	43.9206	0.387946	0.569209	0.835164	45.5124	0.3678	0.549301	0.82037	566	32230	415588	32205	415022	541	32205	382817
VORICONAZOLE	Withdrawal_event	ANTIMYCOTICS FOR SYSTEMIC USE	9	16.1575	-1.90324	-0.810176	-0.0201803	26.8238	0.150804	0.335523	0.746504	26.8592	0.150472	0.335081	0.74618	13549	27	22641	18	9092	13540	18	9074
ABATACEPT	Withdrawal_event	IMMUNOSUPPRESSANTS	17	30.6012	-1.59647	-0.829613	-0.225451	30.9713	0.340035	0.548895	0.886042	30.9756	0.33996	0.548819	0.885992	100538	1155	3794673	1138	3694135	100521	1138	3692997
MEROPENEM	Withdrawal_event	OTHER BETA-LACTAM ANTIBACTERIALS	5	9.38707	-2.37358	-0.846111	0.148636	13.2674	0.137067	0.376863	1.03618	13.2893	0.136647	0.376244	1.03595	5031	20	10719	15	5688	5026	15	5673
DASATINIB	Withdrawal_event	PROTEIN KINASE INHIBITORS	10	18.4427	-1.88139	-0.851252	-0.0946812	18.9749	0.280713	0.527012	0.989415	18.981	0.280558	0.526843	0.989327	28141	311	474543	301	446402	28131	301	446101
RISPERIDONE	Withdrawal_event	ANTIPSYCHOTICS	361	654.029	-1.00917	-0.856462	-0.711529	702.219	0.46184	0.514084	0.572239	705.222	0.459635	0.511896	0.570098	80511	4631	570076	4270	489565	80150	4270	485295
SULFAMETHOXAZOLE_TRIMETHOPRIM	Withdrawal_event	SULFONAMIDES AND TRIMETHOPRIM	12	22.3646	-1.80138	-0.87119	-0.169988	110.322	0.0496868	0.108772	0.238118	110.839	0.0493467	0.108266	0.237533	21131	25	23621	13	2490	21119	13	2477
PRAZEPAM	Withdrawal_event	ANXIOLYTICS	14	26.3147	-1.74071	-0.88697	-0.230126	26.4035	0.315432	0.530233	0.891308	26.9046	0.306184	0.520358	0.884344	680	3675	94966	3661	94286	666	3661	90625
VEDOLIZUMAB	Withdrawal_event	IMMUNOSUPPRESSANTS	12	22.6439	-1.8189	-0.888704	-0.187502	22.8568	0.297289	0.525009	0.927158	22.8601	0.297219	0.524932	0.927109	74395	1155	3794673	1143	3720278	74383	1143	3719135
ZONISAMIDE	Withdrawal_event	ANTIEPILEPTICS	24	45.926	-1.55707	-0.922152	-0.403003	46.2057	0.348121	0.519417	0.775	46.4714	0.34527	0.516446	0.772488	3907	3647	310256	3623	306349	3883	3623	302726
TOZINAMERAN	Withdrawal_event	VIRAL VACCINES	5	9.93393	-2.45124	-0.923779	0.0709687	12.8059	0.147944	0.390445	1.03044	12.8244	0.147559	0.389881	1.03014	5407	27	14696	22	9289	5402	22	9267
TADALAFIL	Withdrawal_event	UROLOGICALS	14	27.0854	-1.7816	-0.927853	-0.271008	30.8593	0.259951	0.453672	0.791758	30.8776	0.259715	0.453403	0.791536	28407	121	126904	107	98497	28393	107	98390
PIRFENIDONE	Withdrawal_event	IMMUNOSUPPRESSANTS	6	11.9467	-2.31324	-0.93725	-0.00917197	12.0088	0.224011	0.499632	1.11437	12.0107	0.223949	0.499556	1.11434	39250	1155	3794673	1149	3755423	39244	1149	3754274
IBANDRONATE	Withdrawal_event	DRUGS AFFECTING BONE STRUCTURE AND MINERALIZATION	6	11.9752	-2.31654	-0.940551	-0.0124737	12.4011	0.214439	0.48383	1.09165	12.4049	0.214321	0.483682	1.09158	20892	180	314029	174	293137	20886	174	292963
GUANFACINE	Withdrawal_event	ANTIADRENERGIC AGENTS, CENTRALLY ACTING	42	81.3216	-1.41451	-0.945019	-0.541997	92.3987	0.330512	0.454552	0.625144	93.9839	0.323283	0.446885	0.617744	3030	370	13786	328	10756	2988	328	10428
LEUPROLIDE	Withdrawal_event	HORMONES AND RELATED AGENTS	10	20.0489	-1.99881	-0.968669	-0.212098	123.305	0.0350534	0.0810996	0.187632	123.524	0.0349633	0.0809562	0.187451	64129	22	70370	12	6241	64119	12	6229
BUSPIRONE	Withdrawal_event	ANXIOLYTICS	50	98.5253	-1.3993	-0.971513	-0.599613	99.862	0.379819	0.500691	0.660028	101.898	0.370148	0.490689	0.650484	2546	3675	94966	3625	92420	2496	3625	88795
GOLIMUMAB	Withdrawal_event	IMMUNOSUPPRESSANTS	8	16.337	-2.15438	-0.986098	-0.157514	16.4566	0.242538	0.486128	0.974362	16.4592	0.242475	0.486051	0.97431	53674	1155	3794673	1147	3740999	53666	1147	3739852
TRAMADOL	Withdrawal_event	OPIOIDS	2386	4729.62	-1.04546	-0.986982	-0.929683	4941.63	0.46402	0.482837	0.502416	5284.37	0.432829	0.45152	0.471017	41788	57014	503740	54628	461952	39402	54628	407324
ESKETAMINE	Withdrawal_event	ANESTHETICS, GENERAL	34	68.1827	-1.51919	-0.993351	-0.549491	87.7983	0.267351	0.387251	0.560923	88.4417	0.264824	0.384434	0.558068	7429	187	20375	153	12946	7395	153	12793
CHLORPHENIRAMINE	Withdrawal_event	ANTIHISTAMINES FOR SYSTEMIC USE	5	10.4741	-2.52406	-0.996599	-0.00185145	10.5138	0.198165	0.475563	1.14128	10.5839	0.195817	0.472415	1.13972	838	1453	116250	1448	115412	833	1448	113964
NAPROXEN	Withdrawal_event	ANTIINFLAMMATORY AND ANTIRHEUMATIC PRODUCTS, NON-STEROIDS	43	87.4932	-1.48	-1.01638	-0.617687	98.5053	0.318724	0.436525	0.597864	98.5813	0.318412	0.436188	0.59753	72068	441	363251	398	291183	72025	398	290785
LEVOCETIRIZINE	Withdrawal_event	ANTIHISTAMINES FOR SYSTEMIC USE	55	112.628	-1.43405	-1.02739	-0.671569	117.47	0.357929	0.468204	0.612455	118.295	0.354821	0.464938	0.609231	9011	1453	116250	1398	107239	8956	1398	105841
CLOZAPINE	Withdrawal_event	ANTIPSYCHOTICS	442	906.052	-1.17238	-1.03471	-0.903393	1018.93	0.393372	0.433789	0.478359	1024.25	0.391158	0.431537	0.476083	111535	4631	570076	4189	458541	111093	4189	454352
DALFAMPRIDINE	Withdrawal_event	OTHER NERVOUS SYSTEM DRUGS	61	125.571	-1.42052	-1.03558	-0.696495	158.341	0.292855	0.385244	0.50678	158.613	0.292244	0.384583	0.506098	56781	373	168664	312	111883	56720	312	111571
BUDESONIDE	Withdrawal_event	CORTICOSTEROIDS, PLAIN	33	68.2101	-1.57072	-1.03636	-0.586445	70.3044	0.332269	0.469388	0.663091	70.4979	0.331071	0.468099	0.661843	13624	1215	242679	1182	229055	13591	1182	227873
APIXABAN	Withdrawal_event	ANTITHROMBOTIC AGENTS	19	39.6376	-1.76285	-1.04148	-0.46592	45.8649	0.257138	0.41426	0.667391	45.8744	0.257064	0.414174	0.667306	129505	171	558695	152	429190	129486	152	429038
RAMIPRIL	Withdrawal_event	ACE INHIBITORS, PLAIN	8	17.0389	-2.2133	-1.04502	-0.21644	20.7093	0.183378	0.3863	0.81377	20.7281	0.183117	0.38595	0.813453	14021	59	48550	51	34529	14013	51	34478
DEFLAZACORT	Withdrawal_event	CORTICOSTEROIDS FOR SYSTEMIC USE, PLAIN	5	10.9162	-2.58105	-1.05358	-0.0588346	11.1617	0.185054	0.44796	1.08438	11.1792	0.184553	0.44726	1.08393	3950	274	99146	269	95196	3945	269	94927
CARVEDILOL	Withdrawal_event	BETA BLOCKING AGENTS	22	46.2509	-1.72082	-1.05507	-0.51548	51.2863	0.277475	0.428964	0.663161	51.4096	0.276569	0.427936	0.662147	12235	269	71160	247	58925	12213	247	58678
CARBAMAZEPINE	Withdrawal_event	ANTIEPILEPTICS	136	287.934	-1.33211	-1.07934	-0.847189	300.958	0.380943	0.451891	0.536053	303.01	0.377986	0.448831	0.532954	24495	3647	310256	3511	285761	24359	3511	282250
ALIROCUMAB	Withdrawal_event	LIPID MODIFYING AGENTS, PLAIN	5	11.2457	-2.6221	-1.09463	-0.0998871	11.6523	0.176462	0.429099	1.04343	11.6556	0.176378	0.428978	1.04334	23547	184	385270	179	361723	23542	179	361544
DABIGATRAN	Withdrawal_event	ANTITHROMBOTIC AGENTS	11	24.2738	-2.08372	-1.10718	-0.379949	26.4698	0.2256	0.415568	0.765499	26.475	0.225535	0.415487	0.76542	79308	171	558695	160	479387	79297	160	479227
SALBUTAMOL	Withdrawal_event	ADRENERGICS, INHALANTS	15	33.7625	-1.96609	-1.14436	-0.506644	46.8949	0.18275	0.319864	0.559853	46.9139	0.182649	0.319735	0.559708	78551	82	190779	67	112228	78536	67	112161
OPIOIDS	Withdrawal_event	OPIOIDS	16	36.1049	-1.9425	-1.14957	-0.529336	36.1176	0.274776	0.442997	0.714206	38.6862	0.250141	0.413585	0.683823	319	57014	503740	56998	503421	303	56998	446423
CLOBETASONE	Non_withdrawal_event	CORTICOSTEROIDS, PLAIN	48	107.459	-1.59162	-1.15443	-0.775445	107.486	0.361673	0.446571	0.551398	12541.1	0.00260718	0.00382742	0.00561877	108	241464	242679	241416	242571	60	241416	1155
PSEUDOEPHEDRINE	Withdrawal_event	NASAL DECONGESTANTS FOR SYSTEMIC USE	9	20.692	-2.25059	-1.15752	-0.367523	27.3553	0.161562	0.329004	0.669984	27.4454	0.160787	0.327924	0.668796	5597	57	15418	48	9821	5588	48	9773
DOXAZOSIN	Withdrawal_event	ANTIADRENERGIC AGENTS, PERIPHERALLY ACTING	11	25.1598	-2.13441	-1.15788	-0.430643	98.7642	0.0531966	0.111376	0.233186	100.776	0.0517533	0.109153	0.230216	4408	30	5256	19	848	4397	19	829
VALBENAZINE	Withdrawal_event	OTHER NERVOUS SYSTEM DRUGS	22	49.9268	-1.83002	-1.16426	-0.624675	54.2425	0.263697	0.405586	0.623823	54.3201	0.263199	0.405006	0.623216	22576	373	168664	351	146088	22554	351	145737
INSULIN GLARGINE	Withdrawal_event	INSULINS AND ANALOGUES	9	20.9987	-2.27132	-1.17825	-0.388254	52.4883	0.078084	0.171467	0.376529	52.5133	0.0780315	0.171385	0.376423	91033	29	125720	20	34687	91024	20	34667
NEFOPAM	Withdrawal_event	OTHER ANALGESICS AND ANTIPYRETICS	8	19.124	-2.37536	-1.20708	-0.378497	19.1444	0.20973	0.417876	0.832595	19.448	0.204866	0.411353	0.825962	722	10402	392714	10394	391992	714	10394	381598
MEPROBAMATE	Withdrawal_event	ANXIOLYTICS	7	16.8337	-2.46885	-1.20861	-0.334753	16.8789	0.198761	0.414719	0.865318	17.2777	0.191845	0.405146	0.855604	435	3675	94966	3668	94531	428	3668	90863
TRIHEXYPHENIDYL	Withdrawal_event	ANTICHOLINERGIC AGENTS	5	12.2442	-2.7398	-1.21233	-0.217585	14.7248	0.135057	0.339562	0.853732	14.9411	0.132006	0.334648	0.848366	677	48	2654	43	1977	672	43	1934
OSELTAMIVIR	Withdrawal_event	DIRECT ACTING ANTIVIRALS	6	14.8691	-2.61751	-1.24152	-0.313446	15.4348	0.172955	0.388732	0.873709	15.4436	0.172804	0.38851	0.873477	16519	248	275518	242	258999	16513	242	258757
USTEKINUMAB	Withdrawal_event	IMMUNOSUPPRESSANTS	10	24.3356	-2.27216	-1.24202	-0.48545	24.6442	0.217749	0.405776	0.756163	24.6487	0.217692	0.405701	0.756084	79953	1155	3794673	1145	3714720	79943	1145	3713575
APREMILAST	Withdrawal_event	IMMUNOSUPPRESSANTS	17	41.0981	-2.01602	-1.24916	-0.645001	41.9872	0.25082	0.404885	0.653584	41.995	0.250758	0.40481	0.653503	135025	1155	3794673	1138	3659648	135008	1138	3658510
DICLOFENAC	Withdrawal_event	ANTIINFLAMMATORY AND ANTIRHEUMATIC PRODUCTS, NON-STEROIDS	36	86.4333	-1.76194	-1.25201	-0.819548	98.7276	0.25934	0.36464	0.512695	98.8147	0.25906	0.364318	0.512344	71195	441	363251	405	292056	71159	405	291651
UPADACITINIB	Withdrawal_event	IMMUNOSUPPRESSANTS	5	12.675	-2.78777	-1.2603	-0.265557	12.7602	0.162794	0.391843	0.943158	12.7626	0.162747	0.39177	0.943083	41643	1155	3794673	1150	3753030	41638	1150	3751880
PALBOCICLIB	Withdrawal_event	PROTEIN KINASE INHIBITORS	27	65.7609	-1.86429	-1.26873	-0.776188	76.1546	0.23893	0.354542	0.526096	76.1919	0.238783	0.354368	0.525903	100342	311	474543	284	374201	100315	284	373917
LEVOMILNACIPRAN	Withdrawal_event	ANTIDEPRESSANTS	22	53.8216	-1.93736	-1.2716	-0.732012	53.8748	0.270646	0.408354	0.616129	56.5575	0.254356	0.388984	0.59487	694	32230	415588	32208	414894	672	32208	382686
TEDUGLUTIDE	Withdrawal_event	OTHER ALIMENTARY TRACT AND METABOLISM PRODUCTS	5	12.9244	-2.81482	-1.28736	-0.292609	1368	0.00122509	0.00365497	0.0109043	1538.38	0.00103529	0.00325018	0.0102036	12312	13	12384	8	72	12307	8	64
GLATIRAMER	Withdrawal_event	IMMUNOSTIMULANTS	19	47.2543	-2.01353	-1.29216	-0.716596	56.2911	0.210284	0.337531	0.541778	56.3291	0.210102	0.337303	0.541518	55282	195	228127	176	172845	55263	176	172669
CARISOPRODOL	Withdrawal_event	MUSCLE RELAXANTS, CENTRALLY ACTING AGENTS	98	248.538	-1.63809	-1.33817	-1.06685	257.281	0.313258	0.380906	0.463163	278.214	0.286979	0.352247	0.43236	2215	4528	40354	4430	38139	2117	4430	33709
FLUMAZENIL	Withdrawal_event	ALL OTHER THERAPEUTIC PRODUCTS	7	18.5126	-2.60223	-1.34199	-0.468131	19.8922	0.167577	0.351898	0.738956	21.316	0.151903	0.328391	0.70993	200	173	1869	166	1669	193	166	1503
EVEROLIMUS	Withdrawal_event	PROTEIN KINASE INHIBITORS	10	26.3078	-2.3824	-1.35226	-0.59569	27.8147	0.191493	0.359522	0.67499	27.8271	0.191376	0.359362	0.674803	40142	311	474543	301	434401	40132	301	434100
ERENUMAB	Withdrawal_event	ANTIMIGRAINE PREPARATIONS	17	44.2154	-2.12027	-1.35342	-0.749255	62.2336	0.162984	0.273164	0.457829	62.2962	0.162775	0.27289	0.457495	45028	111	113040	94	68012	45011	94	67918
DENOSUMAB	Withdrawal_event	DRUGS AFFECTING BONE STRUCTURE AND MINERALIZATION	35	90.6193	-1.87765	-1.35994	-0.92189	147.009	0.164606	0.23808	0.34435	147.114	0.164467	0.237911	0.344152	158095	180	314029	145	155934	158060	145	155789
BROMAZEPAM	Withdrawal_event	ANXIOLYTICS	33	85.9097	-1.9014	-1.36703	-0.917116	87.1762	0.2694	0.378544	0.531905	89.3905	0.261361	0.369167	0.521439	2220	3675	94966	3642	92746	2187	3642	89104
ESTRADIOL_NORELGESTROMIN	Withdrawal_event	HORMONAL CONTRACEPTIVES FOR SYSTEMIC USE	6	16.856	-2.79291	-1.41692	-0.488841	17.7351	0.150361	0.338312	0.761205	17.7437	0.150256	0.338149	0.760998	24271	225	323979	219	299708	24265	219	299489
POMALIDOMIDE	Withdrawal_event	IMMUNOSUPPRESSANTS	8	22.4954	-2.60409	-1.43581	-0.607225	22.7833	0.175185	0.351134	0.703801	22.7879	0.175137	0.351064	0.703714	73907	1155	3794673	1147	3720766	73899	1147	3719619
MAPROTILINE	Withdrawal_event	ANTIDEPRESSANTS	8	22.6454	-2.61347	-1.44519	-0.616607	22.6557	0.178272	0.353112	0.699425	23.8885	0.165847	0.33489	0.676233	292	32230	415588	32222	415296	284	32222	383074
VALDECOXIB	Withdrawal_event	ANTIINFLAMMATORY AND ANTIRHEUMATIC PRODUCTS, NON-STEROIDS	5	14.5502	-2.97975	-1.45228	-0.457534	14.8761	0.139225	0.33611	0.811419	14.8884	0.139058	0.335833	0.811055	11985	441	363251	436	351266	11980	436	350830
CHLORPHENIRAMINE_HYDROCODONE	Withdrawal_event	COUGH SUPPRESSANTS, EXCL. COMBINATIONS WITH EXPECTORANTS	9	25.5103	-2.54615	-1.45309	-0.66309	25.6456	0.184824	0.350938	0.666349	27.7448	0.166392	0.324385	0.632397	229	3140	28187	3131	27958	220	3131	24827
SERTRALINE	Withdrawal_event	ANTIDEPRESSANTS	1454	4045.77	-1.55119	-1.47607	-1.40288	4417.82	0.312509	0.329122	0.346618	4692.03	0.293767	0.309887	0.326893	52168	32230	415588	30776	363420	50714	30776	332644
PAZOPANIB	Withdrawal_event	PROTEIN KINASE INHIBITORS	6	17.5927	-2.85288	-1.47689	-0.548817	18.2878	0.146261	0.328088	0.735957	18.2962	0.146166	0.327938	0.735758	26844	311	474543	305	447699	26838	305	447394
MEPOLIZUMAB	Withdrawal_event	OTHER SYSTEMIC DRUGS FOR OBSTRUCTIVE AIRWAY DISEASES	14	39.9868	-2.33514	-1.4814	-0.824554	47.571	0.17053	0.294297	0.507891	47.6337	0.170245	0.29391	0.507403	25503	177	112888	163	87385	25489	163	87222
AGOMELATINE	Withdrawal_event	ANTIDEPRESSANTS	9	26.2128	-2.5846	-1.49153	-0.701538	26.2268	0.180106	0.34316	0.653829	27.676	0.16769	0.325192	0.630624	338	32230	415588	32221	415250	329	32221	383029
LEVOFLOXACIN	Withdrawal_event	QUINOLONE ANTIBACTERIALS	5	15.097	-3.03123	-1.50376	-0.509015	20.371	0.0967549	0.245448	0.622651	20.3823	0.0966793	0.245311	0.622447	27728	44	80813	39	53085	27723	39	53046
ESCITALOPRAM	Withdrawal_event	ANTIDEPRESSANTS	610	1732.22	-1.62176	-1.50497	-1.39279	1795.96	0.313859	0.339651	0.367563	1899.66	0.296044	0.321111	0.348301	22336	32230	415588	31620	393252	21726	31620	361632
ABIRATERONE	Withdrawal_event	HORMONE ANTAGONISTS AND RELATED AGENTS	7	20.8351	-2.7685	-1.50827	-0.634409	25.064	0.129098	0.279286	0.604195	25.0788	0.128994	0.27912	0.603966	30501	89	130289	82	99788	30494	82	99706
PROMETHAZINE	Withdrawal_event	ANTIHISTAMINES FOR SYSTEMIC USE	25	72.2813	-2.13405	-1.51307	-1.00328	74.7565	0.225399	0.334419	0.49617	75.4081	0.223055	0.331529	0.492755	5783	1453	116250	1428	110467	5758	1428	109039
RIVASTIGMINE	Withdrawal_event	ANTI-DEMENTIA DRUGS	21	61.1038	-2.20157	-1.51868	-0.967888	89.9684	0.147088	0.233415	0.370409	90.3542	0.14633	0.232419	0.369154	16172	146	38641	125	22469	16151	125	22344
LEVETIRACETAM	Withdrawal_event	ANTIEPILEPTICS	191	560.199	-1.76182	-1.54988	-1.35263	627.202	0.263329	0.304527	0.352171	633.019	0.260738	0.301729	0.349164	47657	3647	310256	3456	262599	47466	3456	259143
ANALGESICS	Withdrawal_event	OPIOIDS	13	39.3871	-2.45259	-1.56296	-0.885075	39.4054	0.193524	0.329904	0.562395	42.7772	0.174616	0.303901	0.528907	348	57014	503740	57001	503392	335	57001	446391
ETANERCEPT	Withdrawal_event	IMMUNOSUPPRESSANTS	54	161.007	-1.97791	-1.56727	-1.2084	178.34	0.230415	0.302793	0.397905	178.382	0.230354	0.302722	0.397824	528977	1155	3794673	1101	3265696	528923	1101	3264595
LEVORPHANOL	Withdrawal_event	OPIOIDS	12	37.0103	-2.51555	-1.58536	-0.884157	37.0266	0.185984	0.324092	0.564756	40.2222	0.167621	0.298343	0.531009	327	57014	503740	57002	503413	315	57002	446411
LENALIDOMIDE	Withdrawal_event	IMMUNOSUPPRESSANTS	29	89.2951	-2.17888	-1.60592	-1.12895	94.3472	0.212613	0.307375	0.444372	94.3683	0.212558	0.307307	0.444291	293373	1155	3794673	1126	3501300	293344	1126	3500174
MUSCLE RELAXANTS	Withdrawal_event	MUSCLE RELAXANTS, CENTRALLY ACTING AGENTS	5	16.27	-3.13585	-1.60838	-0.613633	16.3107	0.129497	0.306548	0.725666	17.7442	0.115418	0.281782	0.687944	145	4528	40354	4523	40209	140	4523	35686
OMALIZUMAB	Withdrawal_event	OTHER SYSTEMIC DRUGS FOR OBSTRUCTIVE AIRWAY DISEASES	32	101.13	-2.18811	-1.64481	-1.18858	193.274	0.112929	0.165568	0.242743	193.759	0.112605	0.165154	0.242223	64499	177	112888	145	48389	64467	145	48244
DEXAMETHASONE	Withdrawal_event	CORTICOSTEROIDS, PLAIN	98	308.042	-1.94718	-1.64727	-1.37595	379.381	0.210165	0.258315	0.317497	381.127	0.209118	0.257132	0.316171	61527	1215	242679	1117	181152	61429	1117	180035
ETONOGESTREL	Withdrawal_event	HORMONAL CONTRACEPTIVES FOR SYSTEMIC USE	11	35.853	-2.63698	-1.66044	-0.933207	40.5639	0.147953	0.271177	0.497028	40.5872	0.147847	0.271022	0.496816	51625	225	323979	214	272354	51614	214	272140
CERTOLIZUMAB PEGOL	Withdrawal_event	IMMUNOSUPPRESSANTS	8	26.5776	-2.83985	-1.67157	-0.842983	27.0152	0.147742	0.29613	0.593555	27.0211	0.1477	0.296065	0.593464	87319	1155	3794673	1147	3707354	87311	1147	3706207
MIRTAZAPINE	Withdrawal_event	ANTIDEPRESSANTS	423	1363.15	-1.82784	-1.68703	-1.55287	1404.66	0.273922	0.30114	0.331062	1489.93	0.257624	0.283907	0.31287	17577	32230	415588	31807	398011	17154	31807	366204
PETHIDINE	Withdrawal_event	OPIOIDS	117	389.57	-2.00446	-1.73107	-1.48165	391.446	0.25009	0.298892	0.357217	426.662	0.228006	0.274222	0.329805	3442	57014	503740	56897	500298	3325	56897	443401
MAGNESIUM	Withdrawal_event	OTHER MINERAL SUPPLEMENTS	9	31.427	-2.84184	-1.74878	-0.958782	1261.49	0.00342264	0.00713444	0.0148716	1849.39	0.00214228	0.00486648	0.0110549	3949	32	4021	23	72	3940	23	49
OXYCODONE AND NALOXONE	Withdrawal_event	OPIOIDS	23	78.7743	-2.404	-1.75419	-1.22513	78.8514	0.195144	0.291688	0.435995	85.9874	0.176505	0.267481	0.405348	696	57014	503740	56991	503044	673	56991	446053
CARBIDOPA, LEVODOPA	Withdrawal_event	DOPAMINERGIC AGENTS	87	296.711	-2.08337	-1.76413	-1.47709	510.326	0.135812	0.170479	0.213996	514.172	0.134715	0.169204	0.212523	56688	588	112340	501	55652	56601	501	55151
LEVONORGESTREL	Withdrawal_event	HORMONAL CONTRACEPTIVES FOR SYSTEMIC USE	37	127.761	-2.2766	-1.77412	-1.34702	247.011	0.1053	0.149791	0.213081	247.293	0.105165	0.14962	0.212867	183964	225	323979	188	140015	183927	188	139827
CITALOPRAM	Withdrawal_event	ANTIDEPRESSANTS	568	1945.41	-1.89633	-1.77521	-1.65904	2033.89	0.257285	0.279267	0.303128	2163.23	0.241421	0.26257	0.285571	25085	32230	415588	31662	390503	24517	31662	358841
CODEINE AND PARACETAMOL	Withdrawal_event	OPIOIDS	294	1032.78	-1.98057	-1.81089	-1.65076	1046.41	0.251011	0.280961	0.314484	1143.87	0.228752	0.257023	0.288786	9125	57014	503740	56720	494615	8831	56720	437895
FLUVOXAMINE	Withdrawal_event	ANTIDEPRESSANTS	43	152.546	-2.2785	-1.81488	-1.41619	153.067	0.20899	0.280922	0.377613	162.355	0.195731	0.264851	0.358381	1967	32230	415588	32187	413621	1924	32187	381434
FLUTICASONE	Withdrawal_event	CORTICOSTEROIDS, PLAIN	49	177.229	-2.27659	-1.84418	-1.46879	199.128	0.18494	0.246073	0.327413	199.977	0.184073	0.245028	0.326168	35399	1215	242679	1166	207280	35350	1166	206114
ACAMPROSATE	Withdrawal_event	DRUGS USED IN ADDICTIVE DISORDERS	6	22.868	-3.22201	-1.84602	-0.917945	22.9129	0.118091	0.261862	0.580668	23.5926	0.113757	0.254317	0.568556	593	8619	223503	8613	222910	587	8613	214297
BRIVARACETAM	Withdrawal_event	ANTIEPILEPTICS	12	44.8211	-2.78845	-1.85825	-1.15705	45.2295	0.150669	0.265314	0.467191	45.6284	0.149083	0.262994	0.463942	3813	3647	310256	3635	306443	3801	3635	302808
APOMORPHINE	Withdrawal_event	DOPAMINERGIC AGENTS	11	41.7787	-2.85483	-1.8783	-1.15106	44.1328	0.137321	0.249248	0.452401	44.317	0.136632	0.248212	0.450913	7982	588	112340	577	104358	7971	577	103781
CLOMIPRAMINE	Withdrawal_event	ANTIDEPRESSANTS	42	158.518	-2.37314	-1.90365	-1.50063	159.094	0.195672	0.263995	0.356174	168.977	0.18307	0.248555	0.337464	2044	32230	415588	32188	413544	2002	32188	381356
ONDANSETRON	Withdrawal_event	ANTIEMETICS AND ANTINAUSEANTS	45	170.327	-2.36109	-1.9086	-1.51816	568.038	0.0572361	0.07922	0.109648	590.713	0.0548386	0.0761791	0.105824	13671	224	17979	179	4308	13626	179	4129
FLUOXETINE	Withdrawal_event	ANTIDEPRESSANTS	539	2058.02	-2.05631	-1.93191	-1.81272	2161.63	0.229208	0.249349	0.27126	2305.53	0.214507	0.233786	0.254798	26537	32230	415588	31691	389051	25998	31691	357360
PENTAZOCINE	Withdrawal_event	OPIOIDS	13	51.0448	-2.82249	-1.93287	-1.25498	51.0789	0.148944	0.254508	0.43489	55.9424	0.133848	0.232382	0.403451	451	57014	503740	57001	503289	438	57001	446288
TAPENTADOL	Withdrawal_event	OPIOIDS	286	1115.18	-2.13342	-1.96131	-1.79902	1131.72	0.225381	0.252713	0.28336	1241.46	0.204744	0.230373	0.259211	9853	57014	503740	56728	493887	9567	56728	437159
DOXYLAMINE	Withdrawal_event	ANTIHISTAMINES FOR SYSTEMIC USE	10	40.759	-3.00446	-1.97432	-1.21775	41.6467	0.129044	0.240115	0.446787	42.0561	0.127539	0.237777	0.443302	3261	1453	116250	1443	112989	3251	1443	111546
PARACETAMOL, ACETYLSALICYLIC ACID, CAFFEINE	Withdrawal_event	OTHER ANALGESICS AND ANTIPYRETICS	87	345.132	-2.30111	-1.98188	-1.69484	353.99	0.199159	0.245769	0.303289	361.446	0.194768	0.2407	0.297463	13030	10402	392714	10315	379684	12943	10315	369369
VARENICLINE	Withdrawal_event	DRUGS USED IN ADDICTIVE DISORDERS	893	3540.72	-2.0829	-1.98671	-1.89366	5386.79	0.15476	0.165776	0.177576	5666.87	0.146958	0.157583	0.168975	91816	8619	223503	7726	131687	90923	7726	123961
NICOTINE	Withdrawal_event	DRUGS USED IN ADDICTIVE DISORDERS	530	2243.42	-2.20607	-2.08059	-1.96042	2846.33	0.170626	0.186205	0.203206	2965.49	0.163602	0.178723	0.195241	58175	8619	223503	8089	165328	57645	8089	157239
PHENYTOIN	Withdrawal_event	ANTIEPILEPTICS	59	254.433	-2.49095	-2.09916	-1.75476	269.09	0.169587	0.219258	0.283477	271.734	0.167811	0.217124	0.280927	21645	3647	310256	3588	288611	21586	3588	285023
AMITRIPTYLINE	Withdrawal_event	ANTIDEPRESSANTS	161	716.045	-2.38107	-2.14952	-1.93539	728.656	0.189518	0.220955	0.257606	777.293	0.177167	0.207129	0.242158	9233	32230	415588	32069	406355	9072	32069	374286
NIRMATRELVIR_RITONAVIR	Withdrawal_event	DIRECT ACTING ANTIVIRALS	8	37.4433	-3.32659	-2.15831	-1.32973	42.6792	0.0926803	0.187445	0.379105	42.7148	0.0925887	0.187289	0.378848	41598	248	275518	240	233920	41590	240	233680
LACOSAMIDE	Withdrawal_event	ANTIEPILEPTICS	42	190.886	-2.64044	-2.17095	-1.76793	199.11	0.155679	0.210939	0.285815	201.06	0.154042	0.208893	0.283275	16239	3647	310256	3605	294017	16197	3605	290412
TIZANIDINE	Withdrawal_event	MUSCLE RELAXANTS, CENTRALLY ACTING AGENTS	87	399.008	-2.5101	-2.19087	-1.90383	429.159	0.164427	0.202722	0.249936	476.12	0.14737	0.182727	0.226567	3556	4528	40354	4441	36798	3469	4441	32357
TRAMADOL AND PARACETAMOL	Withdrawal_event	OPIOIDS	100	466.76	-2.51379	-2.21703	-1.94829	469.787	0.175368	0.212862	0.258373	517.328	0.158482	0.193301	0.23577	4124	57014	503740	56914	499616	4024	56914	442702
ESZOPICLONE	Withdrawal_event	HYPNOTICS AND SEDATIVES	41	196.629	-2.72353	-2.24795	-1.84045	224.797	0.133706	0.182387	0.248791	228.389	0.131439	0.179518	0.245183	11726	1283	76512	1242	64786	11685	1242	63544
NORTRIPTYLINE	Withdrawal_event	ANTIDEPRESSANTS	40	197.062	-2.76822	-2.28631	-1.87417	198.028	0.148502	0.201992	0.274748	211.384	0.138433	0.189229	0.258664	2541	32230	415588	32190	413047	2501	32190	380857
PARACETAMOL_CAFFEINE_OPIUM	Withdrawal_event	OPIOIDS	10	51.6107	-3.34133	-2.31119	-1.55462	51.6484	0.104886	0.193617	0.357413	56.9682	0.0937921	0.175536	0.328525	456	57014	503740	57004	503284	446	57004	446280
HYDROXYZINE	Withdrawal_event	ANXIOLYTICS	44	222.707	-2.78447	-2.32651	-1.93201	234.236	0.139708	0.187845	0.252568	242.307	0.13473	0.181588	0.244742	5755	3675	94966	3631	89211	5711	3631	85580
IMIPRAMINE	Withdrawal_event	ANTIDEPRESSANTS	17	87.5571	-3.09794	-2.33108	-1.72692	87.7493	0.120856	0.193734	0.310558	93.7115	0.112351	0.181408	0.292909	1129	32230	415588	32213	414459	1112	32213	382246
MEPREDNISONE	Withdrawal_event	CORTICOSTEROIDS FOR SYSTEMIC USE, PLAIN	11	57.494	-3.31081	-2.33427	-1.60703	69.8406	0.0861807	0.157502	0.287846	70.0388	0.0859035	0.157056	0.287142	20804	274	99146	263	78342	20793	263	78079
CENOBAMATE	Withdrawal_event	ANTIEPILEPTICS	5	27.424	-3.87147	-2.344	-1.34925	27.5939	0.0754464	0.1812	0.435188	27.8643	0.0745728	0.179441	0.431781	2333	3647	310256	3642	307923	2328	3642	304281
FEXOFENADINE	Withdrawal_event	ANTIHISTAMINES FOR SYSTEMIC USE	56	288.038	-2.75522	-2.35244	-1.99958	345.409	0.124171	0.162127	0.211684	349.813	0.122512	0.160086	0.209183	23045	1453	116250	1397	93205	22989	1397	91808
PALIPERIDONE	Withdrawal_event	ANTIPSYCHOTICS	85	439.326	-2.68609	-2.36294	-2.07273	476.462	0.143974	0.178398	0.221053	479.942	0.142878	0.177105	0.21953	54081	4631	570076	4546	515995	53996	4546	511449
MILNACIPRAN	Withdrawal_event	ANTIDEPRESSANTS	49	256.079	-2.80632	-2.3739	-1.99851	257.738	0.143959	0.190116	0.251072	275.41	0.134154	0.177916	0.235955	3302	32230	415588	32181	412286	3253	32181	380105
VILAZODONE	Withdrawal_event	ANTIDEPRESSANTS	83	436.002	-2.71336	-2.38614	-2.09265	440.842	0.152035	0.188276	0.233156	471.29	0.141753	0.176112	0.218801	5622	32230	415588	32147	409966	5539	32147	377819
EXENATIDE	Withdrawal_event	BLOOD GLUCOSE LOWERING DRUGS, EXCL. INSULINS	5	29.031	-3.95219	-2.42473	-1.42998	38.7247	0.0525463	0.129116	0.317264	38.7416	0.0525193	0.12906	0.317151	77372	101	269180	96	191808	77367	96	191712
METHYLDOPA	Withdrawal_event	ANTIADRENERGIC AGENTS, CENTRALLY ACTING	5	29.1738	-3.95915	-2.43169	-1.43694	31.243	0.0663582	0.160036	0.385957	32.0196	0.064467	0.156154	0.378242	1087	370	13786	365	12699	1082	365	12334
TRAZODONE	Withdrawal_event	ANTIDEPRESSANTS	146	800.965	-2.69535	-2.45174	-2.22733	817.657	0.151945	0.178559	0.209834	875.403	0.141587	0.16678	0.196457	10328	32230	415588	32084	405260	10182	32084	373176
SUNITINIB	Withdrawal_event	PROTEIN KINASE INHIBITORS	5	31.7794	-4.08058	-2.55311	-1.55836	34.8273	0.0593342	0.143565	0.347372	34.8488	0.0592918	0.143477	0.347193	48491	311	474543	306	426052	48486	306	425746
BUPROPION	Withdrawal_event	ANTIDEPRESSANTS	486	3037.82	-2.77391	-2.64276	-2.51739	3303.37	0.134597	0.147123	0.160813	3562.85	0.124643	0.136408	0.149284	39171	32230	415588	31744	376417	38685	31744	344673
ENZALUTAMIDE	Withdrawal_event	HORMONE ANTAGONISTS AND RELATED AGENTS	5	35.922	-4.25477	-2.72731	-1.73256	56.8493	0.0356812	0.0879518	0.216795	56.9055	0.0356412	0.087865	0.216611	52587	89	130289	84	77702	52582	84	77618
TASIMELTEON	Withdrawal_event	HYPNOTICS AND SEDATIVES	17	120.902	-3.56122	-2.79436	-2.1902	131.711	0.0800322	0.12907	0.208155	133.846	0.0786589	0.127012	0.205088	7210	1283	76512	1266	69302	7193	1266	68036
RANITIDINE	Withdrawal_event	DRUGS FOR PEPTIC ULCER AND GASTRO-OESOPHAGEAL REFLUX DISEASE (GORD)	32	227.392	-3.35314	-2.80984	-2.3536	644.156	0.0345088	0.0496774	0.0715133	645.011	0.0344607	0.0496116	0.0714237	462242	334	678955	302	216713	462210	302	216411
DOXEPIN	Withdrawal_event	ANTIDEPRESSANTS	21	154.563	-3.53333	-2.85044	-2.29965	155.206	0.0884072	0.135304	0.207077	166.54	0.0820164	0.126096	0.193865	1993	32230	415588	32209	413595	1972	32209	381386
TAMSULOSIN	Withdrawal_event	DRUGS USED IN BENIGN PROSTATIC HYPERTROPHY	10	75.8113	-3.89165	-2.86151	-2.10494	153.539	0.0342487	0.06513	0.123856	155.092	0.033875	0.0644781	0.122728	14350	140	26500	130	12150	14340	130	12020
LIDOCAINE	Withdrawal_event	ANESTHETICS, LOCAL	24	185.066	-3.556	-2.92108	-2.40193	352.589	0.0450206	0.0680679	0.102914	360.217	0.0440133	0.0666266	0.100858	15542	363	30485	339	14943	15518	339	14604
RAMELTEON	Withdrawal_event	HYPNOTICS AND SEDATIVES	6	53.5757	-4.43246	-3.05647	-2.12839	55.649	0.0483857	0.107819	0.240254	56.5291	0.0475578	0.10614	0.236885	3195	1283	76512	1277	73317	3189	1277	72040
MIANSERIN	Withdrawal_event	ANTIDEPRESSANTS	5	46.997	-4.6378	-3.11033	-2.11558	47.0583	0.0443824	0.106251	0.254364	50.5993	0.0409774	0.0988157	0.23829	606	32230	415588	32225	414982	601	32225	382757
DIHYDROCODEINE	Withdrawal_event	OPIOIDS	5	49.1207	-4.70091	-3.17344	-2.17869	49.1588	0.0425485	0.101711	0.243138	54.7995	0.0377828	0.0912417	0.22034	434	57014	503740	57009	503306	429	57009	446297
EVOLOCUMAB	Withdrawal_event	LIPID MODIFYING AGENTS, PLAIN	7	67.665	-4.4443	-3.18407	-2.31021	102.95	0.0319491	0.067994	0.144705	103.02	0.0319257	0.067948	0.144615	141681	184	385270	177	243589	141674	177	243412
CODEINE	Withdrawal_event	COUGH SUPPRESSANTS, EXCL. COMBINATIONS WITH EXPECTORANTS	92	852.647	-3.51528	-3.20527	-2.92571	1136.19	0.0659155	0.0809724	0.0994686	1318.21	0.05662	0.0697914	0.0860268	7654	3140	28187	3048	20533	7562	3048	17485
PIMAVANSERIN	Withdrawal_event	ANTIPSYCHOTICS	34	338.27	-3.82148	-3.29564	-2.85178	362.246	0.0669916	0.0938588	0.131501	365.127	0.0664435	0.0931183	0.130502	41641	4631	570076	4597	528435	41607	4597	523838
VORTIOXETINE	Withdrawal_event	ANTIDEPRESSANTS	94	1000.66	-3.71175	-3.40522	-3.12849	1029.72	0.0746136	0.0912874	0.111687	1110.87	0.0690576	0.0846187	0.103686	12903	32230	415588	32136	402685	12809	32136	370549
TEGASEROD	Withdrawal_event	DRUGS FOR CONSTIPATION	5	61.5814	-5.02412	-3.49666	-2.50191	76.6379	0.0269667	0.0652419	0.157843	77.8511	0.0265146	0.0642252	0.15557	4602	293	21896	288	17294	4597	288	17006
PARACETAMOL	Withdrawal_event	OTHER ANALGESICS AND ANTIPYRETICS	172	2101.07	-3.83055	-3.6068	-3.39935	2589.34	0.0571453	0.0664263	0.0772146	2670.91	0.0553777	0.0643976	0.0748867	79323	10402	392714	10230	313391	79151	10230	303161
CYCLOBENZAPRINE	Withdrawal_event	MUSCLE RELAXANTS, CENTRALLY ACTING AGENTS	33	451.745	-4.28924	-3.75487	-3.30496	498.152	0.0471094	0.0662448	0.0931529	563.834	0.0414915	0.0585278	0.0825592	4026	4528	40354	4495	36328	3993	4495	31833
LORATADINE	Withdrawal_event	ANTIHISTAMINES FOR SYSTEMIC USE	24	359.157	-4.51068	-3.87577	-3.35662	469.203	0.0341776	0.0511506	0.0765523	476.593	0.0336328	0.0503574	0.0753985	28735	1453	116250	1429	87515	28711	1429	86086
SUVOREXANT	Withdrawal_event	HYPNOTICS AND SEDATIVES	9	149.106	-5.07017	-3.9771	-3.18711	167.53	0.0278982	0.0537216	0.103448	170.575	0.0273799	0.0527628	0.101677	8892	1283	76512	1274	67620	8883	1274	66346
PROPOXYPHENE	Withdrawal_event	OPIOIDS	21	393.192	-4.87755	-4.19466	-3.64387	395.777	0.034638	0.0530602	0.0812801	443.963	0.030798	0.0473012	0.0726478	3474	57014	503740	56993	500266	3453	56993	443273
CANNABIDIOL	Withdrawal_event	ANTIEPILEPTICS	10	196.823	-5.26224	-4.23209	-3.47552	207.48	0.0259158	0.0481974	0.0896359	209.958	0.0256	0.0476286	0.0886127	16744	3647	310256	3637	293512	16734	3637	289875
LINACLOTIDE	Withdrawal_event	DRUGS FOR CONSTIPATION	6	170.306	-6.09176	-4.71577	-3.78769	398.369	0.00671342	0.0150614	0.0337899	411.048	0.0065005	0.0145968	0.0327772	12727	293	21896	287	9169	12721	287	8882
DEXTROMETHORPHAN	Withdrawal_event	COUGH SUPPRESSANTS, EXCL. COMBINATIONS WITH EXPECTORANTS	20	611.023	-5.60008	-4.89871	-4.33596	753.819	0.01711	0.0265316	0.0411412	870.738	0.0147828	0.022969	0.0356886	5485	3140	28187	3120	22702	5465	3120	19582
ACETYLSALICYLIC ACID	Withdrawal_event	OTHER ANALGESICS AND ANTIPYRETICS	38	2022.58	-6.21089	-5.71555	-5.29363	2501.61	0.0110477	0.0151902	0.0208861	2585.06	0.0106889	0.0146999	0.0202159	76360	10402	392714	10364	316354	76322	10364	305990

### Sheet: CO
Drug	event	Drug_class	obs	exp_rrr	ic2.5	ic	ic97.5	exp_prr	prr2.5	prr	prr97.5	exp_ror	ror2.5	ror	ror97.5	n_drug	n_event	n_tot	n_event_prr	n_tot_prr	b	c	d
CLOBETASONE	Withdrawal_event	CORTICOSTEROIDS, PLAIN	60	0.540714	5.47297	5.86129	6.203	0.514241	97.6294	116.677	139.44	0.229645	177.975	261.273	383.557	108	1215	242679	1155	242571	48	1155	241416
PIZOTYLINE	Withdrawal_event	ANTIMIGRAINE PREPARATIONS	6	0.0520435	2.1816	3.55759	4.48566	0.0492534	55.9892	121.819	265.048	0.0437182	57.442	137.243	327.905	53	111	113040	105	112987	47	105	112882
TRIFLUOPERAZINE	Withdrawal_event	ANTIPSYCHOTICS	26	1.94963	2.82747	3.43535	3.93629	1.93951	9.31441	13.4055	19.2934	1.74348	9.9157	14.9127	22.4279	240	4631	570076	4605	569836	214	4605	565231
THIOTHIXENE	Withdrawal_event	ANTIPSYCHOTICS	20	1.46223	2.68369	3.38506	3.94782	1.45637	9.0756	13.7328	20.7798	1.30511	9.61856	15.3244	24.4149	180	4631	570076	4611	569896	160	4611	565285
AMINO3-PHENYLBUTYRIC ACID	Withdrawal_event	PSYCHOSTIMULANTS, AGENTS USED FOR ADHD AND NOOTROPICS	7	0.240194	2.08068	3.34092	4.21478	0.239117	16.2135	29.2744	52.8565	0.152946	17.9941	45.7678	116.41	19	1508	119287	1501	119268	12	1501	117767
LAROTRECTINIB	Withdrawal_event	PROTEIN KINASE INHIBITORS	9	0.462034	2.2107	3.30377	4.09376	0.449331	10.3643	20.0298	38.7092	0.443878	10.405	20.2759	39.5107	705	311	474543	302	473838	696	302	473536
CIMETIDINE	Withdrawal_event	DRUGS FOR PEPTIC ULCER AND GASTRO-OESOPHAGEAL REFLUX DISEASE (GORD)	7	0.314837	1.94207	3.20231	4.07617	0.308529	10.7746	22.6883	47.7753	0.305302	10.801	22.9281	48.6715	640	334	678955	327	678315	633	327	677988
CLOXACILLIN	Withdrawal_event	BETA-LACTAM ANTIBACTERIALS, PENICILLINS	7	0.395148	1.80646	3.06669	3.94055	0.337919	9.31831	20.715	46.0504	0.332643	9.35908	21.0436	47.3158	427	46	49708	39	49281	420	39	49242
MEGESTROL	Withdrawal_event	HORMONAL CONTRACEPTIVES FOR SYSTEMIC USE	13	1.12368	2.16599	3.05562	3.73351	1.06407	6.99338	12.2172	21.343	1.05622	7.01531	12.308	21.5939	1618	225	323979	212	322361	1605	212	322149
NALOXEGOL	Withdrawal_event	DRUGS FOR CONSTIPATION	216	26.0938	2.82632	3.0252	3.2111	7.52783	22.214	28.6935	37.0632	6.71992	24.6671	32.1433	41.8852	1950	293	21896	77	19946	1734	77	19869
DESONIDE	Withdrawal_event	CORTICOSTEROIDS, PLAIN	16	1.5921	2.18651	2.97944	3.59967	1.5732	6.28802	10.1704	16.4497	1.50147	6.42469	10.6562	17.6748	318	1215	242679	1199	242361	302	1199	241162
SERTINDOLE	Withdrawal_event	ANTIPSYCHOTICS	6	0.333063	1.58795	2.96394	3.89202	0.332655	8.60688	18.0367	37.798	0.286297	8.8108	20.9573	49.8488	41	4631	570076	4625	570035	35	4625	565410
DROSPIRENONE_ESTRADIOL_LEVOMEFOLATE	Withdrawal_event	HORMONAL CONTRACEPTIVES FOR SYSTEMIC USE	5	0.236821	1.37258	2.90005	3.89479	0.231802	8.94653	21.5701	52.0056	0.228559	8.95794	21.8762	53.424	341	225	323979	220	323638	336	220	323418
GUAIFENESIN_HYDROCODONE	Withdrawal_event	COUGH SUPPRESSANTS AND EXPECTORANTS, COMBINATIONS	6	0.387471	1.49668	2.87267	3.80075	0.256564	8.74755	23.386	62.5208	0.248131	8.83942	24.1807	66.1478	175	17	7678	11	7503	169	11	7492
PERAZINE	Withdrawal_event	ANTIPSYCHOTICS	9	0.812348	1.76271	2.85578	3.64577	0.810911	5.94726	11.0986	20.712	0.743962	6.09526	12.0974	24.0099	100	4631	570076	4622	569976	91	4622	565354
ESTROGENS_MEDROXYPROGESTERONE	Withdrawal_event	HORMONAL CONTRACEPTIVES FOR SYSTEMIC USE	80	10.7111	2.51044	2.84406	3.14268	7.24774	8.40518	11.0379	14.4953	7.21354	8.43693	11.0903	14.578	15423	225	323979	145	308556	15343	145	308411
ANTIBIOTICS	Withdrawal_event	OTHER ANTIBACTERIALS	13	1.40338	1.9367	2.82633	3.50421	1.14339	6.2006	11.3697	20.848	1.13229	6.22825	11.4811	21.1642	1223	64	55774	51	54551	1210	51	54500
DOMPERIDONE	Withdrawal_event	PROPULSIVES	18	2.14517	2.06298	2.80609	3.39542	1.62871	6.47721	11.0517	18.8569	1.59656	6.54873	11.2742	19.4096	831	68	26342	50	25511	813	50	25461
IPRATROPIUM	Withdrawal_event	OTHER DRUGS FOR OBSTRUCTIVE AIRWAY DISEASES, INHALANTS	9	0.910678	1.65847	2.75154	3.54153	0.524768	7.11125	17.1504	41.3623	0.523615	7.11846	17.1882	41.5025	3860	20	84772	11	80912	3851	11	80901
OXYMETAZOLINE	Withdrawal_event	DECONGESTANTS AND OTHER NASAL PREPARATIONS FOR TOPICAL USE	10	1.0954	1.68826	2.7184	3.47497	0.942764	5.41108	10.6071	20.7926	0.940666	5.41542	10.6308	20.8688	4070	65	241510	55	237440	4060	55	237385
RIMONABANT	Withdrawal_event	ANTIOBESITY PREPARATIONS, EXCL. DIET PRODUCTS	6	0.541008	1.26647	2.64246	3.57054	0.512462	5.29631	11.7082	25.8825	0.475696	5.35542	12.6131	29.7064	77	104	14802	98	14725	71	98	14627
DESOGESTREL	Withdrawal_event	HORMONAL CONTRACEPTIVES FOR SYSTEMIC USE	5	0.384747	1.10863	2.63609	3.63084	0.376842	5.48967	13.2682	32.0683	0.373695	5.49249	13.3799	32.5939	554	225	323979	220	323425	549	220	323205
GLICLAZIDE	Withdrawal_event	BLOOD GLUCOSE LOWERING DRUGS, EXCL. INSULINS	6	0.610097	1.17376	2.54975	3.47783	0.577341	4.56076	10.3925	23.681	0.575415	4.56284	10.4273	23.8289	1626	101	269180	95	267554	1620	95	267459
CLONAZEPAM	Withdrawal_event	ANTIEPILEPTICS	1490	267.093	2.40349	2.47769	2.55	170.454	8.19429	8.74136	9.32494	160.48	8.67877	9.28462	9.93276	22722	3647	310256	2157	287534	21232	2157	285377
BETAMETHASONE	Withdrawal_event	CORTICOSTEROIDS, PLAIN	133	23.7263	2.20647	2.46219	2.69683	21.55	5.16648	6.1717	7.37251	21.0408	5.26692	6.32104	7.58613	4739	1215	242679	1082	237940	4606	1082	236858
DIHYDROERGOTAMINE	Withdrawal_event	ANTIMIGRAINE PREPARATIONS	5	0.499814	0.932234	2.4597	3.45445	0.479459	4.27085	10.4284	25.4637	0.475197	4.27271	10.522	25.9113	509	111	113040	106	112531	504	106	112425
CLOMETHIAZOLE	Withdrawal_event	HYPNOTICS AND SEDATIVES	9	1.24088	1.35505	2.44811	3.23811	1.23337	3.94621	7.29711	13.4934	1.10172	4.05953	8.16901	16.4386	74	1283	76512	1274	76438	65	1274	75164
CANAKINUMAB	Withdrawal_event	IMMUNOSUPPRESSANTS	20	3.56392	1.63331	2.33468	2.89744	3.51304	3.66019	5.69307	8.85501	3.50809	3.66263	5.7011	8.87411	11709	1155	3794673	1135	3782964	11689	1135	3781829
CAPTOPRIL	Withdrawal_event	ACE INHIBITORS, PLAIN	7	0.998929	1.06272	2.32296	3.19682	0.895575	3.56133	7.81621	17.1546	0.888917	3.56636	7.87475	17.388	822	59	48550	52	47728	815	52	47676
NORETHINDRONE	Withdrawal_event	HORMONAL CONTRACEPTIVES FOR SYSTEMIC USE	7	1.07438	0.991876	2.25211	3.12597	1.04594	3.15836	6.69252	14.1813	1.04192	3.16005	6.71839	14.2835	1547	225	323979	218	322432	1540	218	322214
CETIRIZINE_PSEUDOEPHEDRINE	Withdrawal_event	NASAL DECONGESTANTS FOR SYSTEMIC USE	27	5.29777	1.65029	2.24586	2.7384	3.07401	5.23715	8.78332	14.7307	3.02257	5.29581	8.93279	15.0675	1433	57	15418	30	13985	1406	30	13955
NABILONE	Withdrawal_event	ANTIEMETICS AND ANTINAUSEANTS	6	0.921965	0.816565	2.19255	3.12063	0.900977	3.05794	6.65943	14.5026	0.83813	3.07412	7.1588	16.6709	74	224	17979	218	17905	68	218	17687
PIROXICAM	Withdrawal_event	ANTIINFLAMMATORY AND ANTIRHEUMATIC PRODUCTS, NON-STEROIDS	8	1.37915	1.00911	2.17739	3.00597	1.35838	2.93368	5.88939	11.823	1.35042	2.93662	5.92407	11.9506	1136	441	363251	433	362115	1128	433	361682
FELBAMATE	Withdrawal_event	ANTIEPILEPTICS	19	3.86733	1.43728	2.15865	2.73421	3.85127	3.18474	4.93344	7.64234	3.67184	3.25233	5.17452	8.23277	329	3647	310256	3628	309927	310	3628	306299
INSULIN N	Withdrawal_event	INSULINS AND ANALOGUES	15	2.97797	1.33423	2.15595	2.79367	1.60216	4.5203	9.36234	19.3911	1.6005	4.52293	9.37207	19.4201	12910	29	125720	14	112810	12895	14	112796
PARATHYROID	Withdrawal_event	PARATHYROID HORMONES AND ANALOGUES	12	2.3105	1.22284	2.15303	2.85423	1.85069	3.39695	6.48406	12.3767	1.84743	3.39927	6.49549	12.4119	5766	51	127274	39	121508	5754	39	121469
ANASTROZOLE	Withdrawal_event	HORMONE ANTAGONISTS AND RELATED AGENTS	45	9.75326	1.69729	2.14978	2.54022	5.41528	5.48635	8.30982	12.5863	5.40026	5.49761	8.33293	12.6305	14278	89	130289	44	116011	14233	44	115967
AMPICILLIN_SULBACTAM	Withdrawal_event	BETA-LACTAM ANTIBACTERIALS, PENICILLINS	6	0.967048	0.771535	2.14752	3.0756	0.858969	2.96805	6.98512	16.439	0.85474	2.96968	7.01968	16.593	1045	46	49708	40	48663	1039	40	48623
BETA BLOCKING AGENTS	Withdrawal_event	BETA BLOCKING AGENTS	5	0.752263	0.607429	2.13489	3.12964	0.74035	2.81875	6.75356	16.1811	0.724444	2.81751	6.90185	16.9069	199	269	71160	264	70961	194	264	70697
DROSPIRENONE	Withdrawal_event	HORMONAL CONTRACEPTIVES FOR SYSTEMIC USE	6	1.00006	0.739426	2.11541	3.04349	0.977742	2.73159	6.13659	13.786	0.97433	2.7321	6.15808	13.8802	1440	225	323979	219	322539	1434	219	322320
EPOPROSTENOL	Withdrawal_event	ANTITHROMBOTIC AGENTS	20	4.25683	1.40618	2.10755	2.67031	3.85492	3.25536	5.18818	8.26858	3.85044	3.25717	5.19421	8.28322	13908	171	558695	151	544787	13888	151	544636
TRIMETHOPRIM	Withdrawal_event	SULFONAMIDES AND TRIMETHOPRIM	13	2.63537	1.21663	2.10625	2.78414	1.41404	4.19959	9.19354	20.126	1.40745	4.20995	9.23654	20.2648	2490	25	23621	12	21131	2477	12	21119
ANTIPSYCHOTICS	Withdrawal_event	ANTIPSYCHOTICS	5	0.787977	0.566859	2.09432	3.08907	0.787261	2.70342	6.35114	14.9207	0.75279	2.69909	6.64196	16.3446	97	4631	570076	4626	569979	92	4626	565353
BUPRENORPHINE AND NALOXONE	Withdrawal_event	DRUGS USED IN ADDICTIVE DISORDERS	3664	876.851	2.01529	2.06239	2.10872	561.187	6.27023	6.52901	6.79848	482.67	7.25549	7.5911	7.94224	22738	8619	223503	4955	200765	19074	4955	195810
TACROLIMUS	Withdrawal_event	IMMUNOSUPPRESSANTS	78	19.0879	1.66464	2.00273	2.30493	18.0979	3.42543	4.30988	5.42269	18.0807	3.42778	4.314	5.42935	62712	1155	3794673	1077	3731961	62634	1077	3730884
NICOTIANA TABACUM	Withdrawal_event	DRUGS USED IN ADDICTIVE DISORDERS	27	6.36293	1.40697	2.00253	2.49507	6.34769	3.01068	4.25352	6.0094	5.52139	3.23554	4.89007	7.39067	165	8619	223503	8592	223338	138	8592	214746
CHLORPROMAZINE_PROMETHAZINE	Withdrawal_event	ANTIHISTAMINES FOR SYSTEMIC USE	6	1.1374	0.613042	1.98903	2.91711	1.13359	2.43842	5.29291	11.4889	1.07221	2.44124	5.59593	12.8273	91	1453	116250	1447	116159	85	1447	114712
SCOPOLAMINE	Withdrawal_event	ANTIEMETICS AND ANTINAUSEANTS	159	39.931	1.74696	1.98002	2.19544	14.1008	8.47114	11.276	15.0095	13.4605	8.8284	11.8124	15.8049	3205	224	17979	65	14774	3046	65	14709
HYDROCORTISONE	Withdrawal_event	CORTICOSTEROIDS, PLAIN	177	44.8442	1.74837	1.96883	2.17344	39.7796	3.79928	4.44952	5.21104	39.1675	3.84779	4.51906	5.30743	8957	1215	242679	1038	233722	8780	1038	232684
CLOBETASOL	Withdrawal_event	CORTICOSTEROIDS, PLAIN	77	19.6309	1.60439	1.94478	2.24882	18.6888	3.27808	4.12012	5.17845	18.4095	3.31334	4.18262	5.27996	3921	1215	242679	1138	238758	3844	1138	237620
FENOFIBRATE	Withdrawal_event	LIPID MODIFYING AGENTS, PLAIN	8	1.7537	0.746889	1.91517	2.74375	1.69359	2.32753	4.72368	9.58662	1.69068	2.32806	4.73181	9.61747	3672	184	385270	176	381598	3664	176	381422
ACETYLSALICYLIC_CAFFEINE_SALICYLAMIDE	Withdrawal_event	OTHER ANALGESICS AND ANTIPYRETICS	8	1.77466	0.733534	1.90181	2.7304	1.7736	2.35346	4.5106	8.64495	1.60429	2.38229	4.98662	10.438	67	10402	392714	10394	392647	59	10394	382253
OMEPRAZOLE	Withdrawal_event	DRUGS FOR PEPTIC ULCER AND GASTRO-OESOPHAGEAL REFLUX DISEASE (GORD)	129	34.4097	1.63144	1.89125	2.12934	23.5454	4.39625	5.47877	6.82784	23.5099	4.40167	5.48704	6.84005	69948	334	678955	205	609007	69819	205	608802
MIDODRINE	Withdrawal_event	CARDIAC STIMULANTS EXCL. CARDIAC GLYCOSIDES	6	1.26055	0.508421	1.88441	2.81249	1.08348	2.30554	5.5377	13.3011	1.07697	2.30663	5.57119	13.4561	819	35	22740	29	21921	813	29	21892
PRAZOSIN	Withdrawal_event	ANTIADRENERGIC AGENTS, PERIPHERALLY ACTING	19	4.84018	1.14714	1.86851	2.44408	2.11615	4.28842	8.97856	18.7982	2.07391	4.34374	9.16142	19.3224	848	30	5256	11	4408	829	11	4397
NABUMETONE	Withdrawal_event	ANTIINFLAMMATORY AND ANTIRHEUMATIC PRODUCTS, NON-STEROIDS	5	1.01372	0.333867	1.86133	2.85608	1.00454	2.06679	4.97742	11.987	0.999724	2.06587	5.00138	12.1081	835	441	363251	436	362416	830	436	361980
MONTELUKAST	Withdrawal_event	OTHER SYSTEMIC DRUGS FOR OBSTRUCTIVE AIRWAY DISEASES	131	35.8835	1.59596	1.8537	2.09005	11.697	8.00662	11.1994	15.6654	11.636	8.04354	11.2581	15.7575	22886	177	112888	46	90002	22755	46	89956
NALDEMEDINE	Withdrawal_event	DRUGS FOR CONSTIPATION	28	7.41332	1.26466	1.84861	2.33317	6.87892	2.78294	4.0704	5.95347	6.61337	2.84096	4.23385	6.30965	554	293	21896	265	21342	526	265	21077
EMTRICITABINE	Withdrawal_event	DIRECT ACTING ANTIVIRALS	6	1.31148	0.467283	1.84327	2.77135	1.28655	2.07803	4.66362	10.4664	1.28239	2.07796	4.67877	10.5348	1457	248	275518	242	274061	1451	242	273819
ESTRADIOL, NORETHISTERONE	Withdrawal_event	PROGESTOGENS AND ESTROGENS IN COMBINATION	34	9.27125	1.29414	1.81998	2.26384	5.67371	3.78543	5.99255	9.48655	5.65643	3.79308	6.01086	9.52535	9303	73	73250	39	63947	9269	39	63908
MITOXANTRONE	Withdrawal_event	CYTOTOXIC ANTIBIOTICS AND RELATED SUBSTANCES	7	1.64621	0.544863	1.8051	2.67896	1.10729	2.45364	6.32176	16.2879	1.10376	2.45554	6.34193	16.3793	1854	18	20272	11	18418	1847	11	18407
CHLORPROTHIXENE	Withdrawal_event	ANTIPSYCHOTICS	8	1.94151	0.63141	1.79969	2.62827	1.93897	2.08637	4.1259	8.15919	1.8894	2.09121	4.23416	8.57308	239	4631	570076	4623	569837	231	4623	565214
ELETRIPTAN	Withdrawal_event	ANTIMIGRAINE PREPARATIONS	15	3.972	0.971553	1.79328	2.43099	3.56273	2.44554	4.21025	7.24839	3.55265	2.44804	4.2222	7.28215	4045	111	113040	96	108995	4030	96	108899
DEXMEDETOMIDINE	Withdrawal_event	HYPNOTICS AND SEDATIVES	107	30.8039	1.49348	1.77992	2.04017	28.9295	3.05123	3.69864	4.48342	27.6804	3.15357	3.86555	4.73828	1837	1283	76512	1176	74675	1730	1176	73499
NALMEFENE	Withdrawal_event	DRUGS USED IN ADDICTIVE DISORDERS	15	4.04914	0.946879	1.7686	2.40632	4.04399	2.32063	3.70921	5.92865	3.60513	2.40767	4.16074	7.19024	105	8619	223503	8604	223398	90	8604	214794
MIDOMAFETAMINE	Withdrawal_event	PSYCHOSTIMULANTS, AGENTS USED FOR ADHD AND NOOTROPICS	19	5.24634	1.04139	1.76276	2.33832	5.19832	2.34898	3.65503	5.68725	5.02325	2.3803	3.78241	6.01044	415	1508	119287	1489	118872	396	1489	117383
BENZODIAZEPINE DERIVATIVES	Withdrawal_event	ANTIEPILEPTICS	67	19.7833	1.36829	1.73459	2.05913	19.5258	2.70763	3.43135	4.34853	18.9686	2.76029	3.53216	4.51986	1683	3647	310256	3580	308573	1616	3580	304993
ETHINYLESTRADIOL, LEVONORGESTREL	Withdrawal_event	HORMONAL CONTRACEPTIVES FOR SYSTEMIC USE	13	3.57245	0.839366	1.72899	2.40688	3.42035	2.17248	3.80078	6.64951	3.41398	2.17358	3.80787	6.67097	5144	225	323979	212	318835	5131	212	318623
VIGABATRIN	Withdrawal_event	ANTIEPILEPTICS	528	160.676	1.58755	1.71326	1.83366	143.747	3.35487	3.67311	4.02154	139.664	3.44177	3.78051	4.1526	13669	3647	310256	3119	296587	13141	3119	293468
PIMOZIDE	Withdrawal_event	ANTIPSYCHOTICS	7	1.81966	0.432742	1.69298	2.56684	1.81762	1.85649	3.85118	7.98908	1.77523	1.85665	3.94316	8.37447	224	4631	570076	4624	569852	217	4624	565228
ANAKINRA	Withdrawal_event	IMMUNOSUPPRESSANTS	9	2.46421	0.587212	1.68028	2.47027	2.45024	1.90698	3.67311	7.07494	2.44826	1.90714	3.67609	7.0858	8096	1155	3794673	1146	3786577	8087	1146	3785431
SULPIRIDE	Withdrawal_event	ANTIPSYCHOTICS	17	5.01219	0.899802	1.66666	2.27082	4.9992	2.1261	3.40055	5.43893	4.90117	2.14003	3.46856	5.62183	617	4631	570076	4614	569459	600	4614	564845
CETIRIZINE	Withdrawal_event	ANTIHISTAMINES FOR SYSTEMIC USE	1111	357.294	1.54921	1.63531	1.71887	111.521	8.83158	9.96221	11.2376	107.607	9.1392	10.3246	11.6638	28586	1453	116250	342	87664	27475	342	87322
RUXOLITINIB	Withdrawal_event	PROTEIN KINASE INHIBITORS	132	42.7981	1.35689	1.61362	1.8491	28.5638	3.6912	4.62124	5.7856	28.5185	3.69594	4.62857	5.79654	65304	311	474543	179	409239	65172	179	409060
FLUPENTIXOL	Withdrawal_event	ANTIPSYCHOTICS	11	3.27376	0.631021	1.60756	2.33479	3.2683	1.87778	3.36567	6.03252	3.20508	1.88377	3.43205	6.25288	403	4631	570076	4620	569673	392	4620	565053
SIMVASTATIN	Withdrawal_event	LIPID MODIFYING AGENTS, PLAIN	46	14.8382	1.15288	1.60011	1.98661	12.1048	2.72252	3.80015	5.30435	12.0916	2.72439	3.80431	5.31228	31069	184	385270	138	354201	31023	138	354063
DIHYDROCODEINE AND PARACETAMOL	Withdrawal_event	OPIOIDS	22	7.01725	0.915894	1.58165	2.12124	7.0154	2.24164	3.13596	4.38707	5.10354	2.56202	4.31073	7.25303	62	57014	503740	56992	503678	40	56992	446686
PRAMIPEXOLE	Withdrawal_event	DOPAMINERGIC AGENTS	157	52.5191	1.33617	1.57077	1.7875	42.2718	3.09744	3.71406	4.45344	41.7864	3.12617	3.75721	4.51562	10034	588	112340	431	102306	9877	431	101875
PROCYCLIDINE	Withdrawal_event	ANTICHOLINERGIC AGENTS	13	4.1055	0.661906	1.55153	2.22942	3.27359	2.13224	3.97118	7.3961	3.13127	2.16352	4.15167	7.96681	227	48	2654	35	2427	214	35	2392
HYDROXYUREA	Withdrawal_event	OTHER ANTINEOPLASTIC AGENTS	6	1.71808	0.175139	1.55113	2.47921	1.3724	1.7246	4.37189	11.0828	1.37097	1.72467	4.37647	11.1056	4426	23	59251	17	54825	4420	17	54808
OXYBUTYNIN	Withdrawal_event	UROLOGICALS	30	10.0153	0.973759	1.53632	2.00606	8.21189	2.41928	3.65324	5.51659	8.19484	2.42197	3.66084	5.53342	10504	121	126904	91	116400	10474	91	116309
PRAVASTATIN	Withdrawal_event	LIPID MODIFYING AGENTS, PLAIN	9	2.81156	0.427352	1.52042	2.31041	2.71553	1.69693	3.31427	6.47309	2.71263	1.69707	3.31782	6.48643	5887	184	385270	175	379383	5878	175	379208
AMANTADINE	Withdrawal_event	DOPAMINERGIC AGENTS	63	21.8315	1.12926	1.50768	1.84169	20.244	2.40076	3.11203	4.03404	20.0355	2.41681	3.14442	4.09108	4171	588	112340	525	108169	4108	525	107644
ZUCLOPENTHIXOL	Withdrawal_event	ANTIPSYCHOTICS	36	12.567	0.972039	1.48197	1.91443	12.5033	2.08217	2.87925	3.98146	12.3118	2.09837	2.92402	4.07456	1547	4631	570076	4595	568529	1511	4595	563934
ZIPRASIDONE	Withdrawal_event	ANTIPSYCHOTICS	260	93.1682	1.2949	1.47565	1.64561	89.7429	2.55996	2.89717	3.27879	88.4001	2.59167	2.94117	3.3378	11469	4631	570076	4371	558607	11209	4371	554236
THIORIDAZINE	Withdrawal_event	ANTIPSYCHOTICS	9	2.94882	0.368757	1.46182	2.25182	2.94497	1.6021	3.05606	5.82953	2.89544	1.603	3.10833	6.02727	363	4631	570076	4622	569713	354	4622	565091
AMLODIPINE_VALSARTAN	Withdrawal_event	ANGIOTENSIN II RECEPTOR BLOCKERS (ARBs), COMBINATIONS	5	1.53019	-0.0896469	1.43782	2.43257	1.30396	1.43955	3.83447	10.2137	1.30331	1.43946	3.8364	10.2246	7349	25	120067	20	112718	7344	20	112698
OLANZAPINE_SAMIDORPHAN	Withdrawal_event	ANTIPSYCHOTICS	16	5.59708	0.643349	1.43628	2.05651	5.58449	1.76381	2.86508	4.65395	5.49938	1.77061	2.90942	4.78067	689	4631	570076	4615	569387	673	4615	564772
COCAINE	Withdrawal_event	ANESTHETICS, LOCAL	186	69.1587	1.20593	1.4208	1.62059	41.6589	3.64159	4.46484	5.47419	40.6161	3.72008	4.57947	5.63738	5808	363	30485	177	24677	5622	177	24500
ATAZANAVIR	Withdrawal_event	DIRECT ACTING ANTIVIRALS	13	4.56362	0.525094	1.41472	2.09261	4.40547	1.68939	2.95088	5.15435	4.39799	1.68992	2.95589	5.17026	5070	248	275518	235	270448	5057	235	270213
ETHINYLESTRADIOL_DESOGESTREL	Withdrawal_event	HORMONAL CONTRACEPTIVES FOR SYSTEMIC USE	15	5.31701	0.592195	1.41392	2.05164	5.08265	1.74872	2.95121	4.98059	5.07606	1.74927	2.95505	4.99195	7656	225	323979	210	316323	7641	210	316113
METHADONE	Withdrawal_event	DRUGS USED IN ADDICTIVE DISORDERS	1878	708.677	1.33937	1.40536	1.46987	603.918	2.9614	3.10969	3.26541	560.626	3.17516	3.34983	3.5341	18377	8619	223503	6741	205126	16499	6741	198385
MELPHALAN	Withdrawal_event	ALKYLATING AGENTS	9	3.1002	0.306785	1.39985	2.18985	1.78431	1.94667	5.04396	13.0693	1.78275	1.94721	5.04839	13.0886	8223	17	45091	8	36868	8214	8	36860
KETOPROFEN	Withdrawal_event	ANTIINFLAMMATORY AND ANTIRHEUMATIC PRODUCTS, NON-STEROIDS	9	3.10793	0.303688	1.39675	2.18675	3.06611	1.51872	2.93531	5.67323	3.059	1.51876	2.94214	5.69949	2560	441	363251	432	360691	2551	432	360259
DIAMORPHINE	Withdrawal_event	DRUGS USED IN ADDICTIVE DISORDERS	717	274.416	1.27643	1.38399	1.48763	259.861	2.56567	2.75916	2.96724	242.535	2.72792	2.95628	3.20374	7116	8619	223503	7902	216387	6399	7902	208485
SUFENTANIL	Withdrawal_event	ANESTHETICS, GENERAL	29	10.8758	0.801781	1.37474	1.85172	9.75664	2.00926	2.97233	4.39702	9.59689	2.02482	3.02181	4.50972	1185	187	20375	158	19190	1156	158	19032
RABEPRAZOLE	Withdrawal_event	DRUGS FOR PEPTIC ULCER AND GASTRO-OESOPHAGEAL REFLUX DISEASE (GORD)	11	3.94481	0.394904	1.37144	2.09868	3.86048	1.56295	2.84938	5.19465	3.85704	1.56308	2.85192	5.20348	8019	334	678955	323	670936	8008	323	670613
INFLUENZA VACCINES	Withdrawal_event	VIRAL VACCINES	10	3.64691	0.310138	1.34028	2.09685	2.65479	1.72729	3.76678	8.21437	2.64495	1.72875	3.78079	8.26862	1985	27	14696	17	12711	1975	17	12694
CYCLOSPORINE	Withdrawal_event	IMMUNOSUPPRESSANTS	34	13.1511	0.811737	1.33758	1.78144	12.911	1.87241	2.63342	3.70374	12.9047	1.87283	2.63471	3.70652	43207	1155	3794673	1121	3751466	43173	1121	3750345
PAROXETINE	Withdrawal_event	ANTIDEPRESSANTS	9585	3795.67	1.30728	1.33631	1.36505	3022.85	3.10203	3.17084	3.24119	2590.88	3.60435	3.69952	3.7972	48943	32230	415588	22645	366645	39358	22645	344000
NATALIZUMAB	Withdrawal_event	IMMUNOSUPPRESSANTS	164	65.3308	1.09191	1.32125	1.5335	59.4152	2.33999	2.76024	3.25596	59.3862	2.34086	2.76158	3.25792	214640	1155	3794673	991	3580033	214476	991	3579042
TOLTERODINE	Withdrawal_event	UROLOGICALS	15	5.7857	0.480401	1.30212	1.93984	5.32298	1.64206	2.81797	4.83598	5.31449	1.64266	2.82247	4.84968	6068	121	126904	106	120836	6053	106	120730
LIOTHYRONINE	Withdrawal_event	THYROID PREPARATIONS	6	2.14476	-0.0786873	1.2973	2.22538	1.99673	1.29217	3.00492	6.98786	1.99289	1.29173	3.0107	7.01716	2088	58	56465	52	54377	2082	52	54325
PANTOPRAZOLE	Withdrawal_event	DRUGS FOR PEPTIC ULCER AND GASTRO-OESOPHAGEAL REFLUX DISEASE (GORD)	50	20.0738	0.867687	1.29548	1.66738	18.1602	2.03881	2.75328	3.71811	18.146	2.03972	2.75543	3.72226	40806	334	678955	284	638149	40756	284	637865
RASAGILINE	Withdrawal_event	DOPAMINERGIC AGENTS	38	15.4197	0.778706	1.27405	1.69597	14.8116	1.85053	2.56556	3.55687	14.6944	1.85765	2.58601	3.59996	2946	588	112340	550	109394	2908	550	108844
CAFFEINE	Withdrawal_event	PSYCHOSTIMULANTS, AGENTS USED FOR ADHD AND NOOTROPICS	39	15.9413	0.77604	1.26453	1.68148	15.6949	1.81688	2.48488	3.39849	15.4012	1.83341	2.53227	3.49753	1261	1508	119287	1469	118026	1222	1469	116557
ANTIHISTAMINES	Withdrawal_event	ANTIHISTAMINES FOR SYSTEMIC USE	6	2.24981	-0.134879	1.24111	2.16919	2.24399	1.21548	2.67381	5.88185	2.19657	1.2085	2.73153	6.17396	180	1453	116250	1447	116070	174	1447	114623
TAMOXIFEN	Withdrawal_event	HORMONE ANTAGONISTS AND RELATED AGENTS	14	5.64238	0.38544	1.23918	1.89603	5.07666	1.55927	2.75772	4.87729	5.07117	1.5596	2.7607	4.88682	8260	89	130289	75	122029	8246	75	121954
LOFEXIDINE	Withdrawal_event	DRUGS USED IN ADDICTIVE DISORDERS	12	4.82041	0.302129	1.23232	1.93352	4.81639	1.45431	2.49149	4.26837	4.5285	1.46089	2.64988	4.80656	125	8619	223503	8607	223378	113	8607	214771
PROCHLORPERAZINE	Withdrawal_event	ANTIPSYCHOTICS	23	9.52072	0.579869	1.22968	1.75874	9.49295	1.6149	2.42285	3.63503	9.38265	1.62071	2.45133	3.70766	1172	4631	570076	4608	568904	1149	4608	564296
SELEGILINE	Withdrawal_event	DOPAMINERGIC AGENTS	21	8.73573	0.536147	1.21904	1.76983	8.55078	1.59304	2.45592	3.78618	8.48667	1.59643	2.47447	3.83543	1669	588	112340	567	110671	1648	567	110104
QUETIAPINE	Withdrawal_event	ANTIPSYCHOTICS	1519	655.508	1.13834	1.21181	1.28344	513.129	2.78539	2.96027	3.14613	506.692	2.81821	2.99788	3.189	80693	4631	570076	3112	489383	79174	3112	486271
ZOLMITRIPTAN	Withdrawal_event	ANTIMIGRAINE PREPARATIONS	6	2.34392	-0.183431	1.19256	2.12064	2.26505	1.1647	2.64894	6.02464	2.26151	1.1642	2.6531	6.04617	2387	111	113040	105	110653	2381	105	110548
MOMETASONE	Withdrawal_event	CORTICOSTEROIDS, PLAIN	130	56.6598	0.932203	1.19098	1.42818	53.0724	2.04409	2.44948	2.93528	52.71	2.0541	2.46633	2.96129	11317	1215	242679	1085	231362	11187	1085	230277
GOSERELIN	Withdrawal_event	HORMONES AND RELATED AGENTS	5	1.91863	-0.342224	1.18524	2.17999	1.62423	1.13613	3.07839	8.34104	1.62333	1.13597	3.08008	8.35137	6137	22	70370	17	64233	6132	17	64216
PEGYLATED INTERFERONS	Withdrawal_event	IMMUNOSTIMULANTS	40	17.4069	0.695499	1.17741	1.58955	15.1924	1.8604	2.63289	3.72616	15.1739	1.86156	2.63611	3.73293	20364	195	228127	155	207763	20324	155	207608
ALEMTUZUMAB	Withdrawal_event	IMMUNOSUPPRESSANTS	12	5.07574	0.234501	1.16469	1.86589	5.04518	1.34706	2.37851	4.19975	5.04307	1.34707	2.3795	4.20321	16676	1155	3794673	1143	3777997	16664	1143	3776854
FLURAZEPAM	Withdrawal_event	HYPNOTICS AND SEDATIVES	36	15.9302	0.641621	1.15155	1.58401	15.6779	1.65892	2.29623	3.17839	15.3368	1.67457	2.34729	3.29025	950	1283	76512	1247	75562	914	1247	74315
DEXLANSOPRAZOLE	Withdrawal_event	DRUGS FOR PEPTIC ULCER AND GASTRO-OESOPHAGEAL REFLUX DISEASE (GORD)	8	3.33383	-0.0196	1.14868	1.97726	3.28678	1.20748	2.43399	4.90634	3.28449	1.20734	2.43569	4.91376	6777	334	678955	326	672178	6769	326	671852
RIFAMPICIN	Withdrawal_event	DRUGS FOR TREATMENT OF TUBERCULOSIS	7	2.88385	-0.112012	1.14822	2.02208	2.19034	1.27851	3.19586	7.98858	2.17873	1.27842	3.21288	8.07451	910	20	6311	13	5401	903	13	5388
ESOMEPRAZOLE	Withdrawal_event	DRUGS FOR PEPTIC ULCER AND GASTRO-OESOPHAGEAL REFLUX DISEASE (GORD)	67	30.1466	0.772855	1.13916	1.4637	26.4902	1.93525	2.52924	3.30554	26.4727	1.93603	2.53091	3.30858	61282	334	678955	267	617673	61215	267	617406
SOFOSBUVIR	Withdrawal_event	DIRECT ACTING ANTIVIRALS	22	9.77083	0.465617	1.13137	1.67096	9.26926	1.5327	2.37344	3.67536	9.25838	1.5332	2.37623	3.68278	10855	248	275518	226	264663	10833	226	264437
ZIDOVUDINE	Withdrawal_event	DIRECT ACTING ANTIVIRALS	10	4.30799	0.0967419	1.12688	1.88346	4.20736	1.26328	2.37679	4.47177	4.20227	1.26318	2.37967	4.48299	4786	248	275518	238	270732	4776	238	270494
KETAMINE	Withdrawal_event	ANESTHETICS, GENERAL	54	24.6886	0.702848	1.11349	1.47236	20.2301	1.95065	2.66928	3.65268	19.9742	1.96529	2.70348	3.71895	2690	187	20375	133	17685	2636	133	17552
DULOXETINE	Withdrawal_event	ANTIDEPRESSANTS	10274	4759.1	1.08212	1.11015	1.13791	3803.69	2.6428	2.70106	2.7606	3376.14	2.96736	3.04312	3.12082	61366	32230	415588	21956	354222	51092	21956	332266
TOFACITINIB	Withdrawal_event	IMMUNOSUPPRESSANTS	123	57.1669	0.832351	1.0987	1.34225	53.7388	1.89866	2.28885	2.75923	53.719	1.89914	2.28969	2.76056	187818	1155	3794673	1032	3606855	187695	1032	3605823
PREGABALIN	Withdrawal_event	OTHER ANALGESICS AND ANTIPYRETICS	8463	3951.64	1.06772	1.09862	1.12919	1187.88	6.78431	7.12448	7.48171	1129.48	7.12892	7.4928	7.87525	149189	10402	392714	1939	243525	140726	1939	241586
KETOROLAC	Withdrawal_event	ANTIINFLAMMATORY AND ANTIRHEUMATIC PRODUCTS, NON-STEROIDS	12	5.40125	0.152645	1.08284	1.78404	5.31943	1.27208	2.25588	4.00054	5.31143	1.27205	2.25928	4.01268	4449	441	363251	429	358802	4437	429	358373
CANDESARTAN	Withdrawal_event	ANGIOTENSIN II RECEPTOR BLOCKERS (ARBs), PLAIN	11	4.93777	0.10401	1.08055	1.80778	4.32765	1.31145	2.5418	4.92641	4.32313	1.31151	2.54445	4.93648	6402	54	70013	43	63611	6391	43	63568
CORTICOTROPIN	Withdrawal_event	ANTERIOR PITUITARY LOBE HORMONES AND ANALOGUES	20	9.2331	0.373284	1.07465	1.63741	8.06033	1.51497	2.48129	4.06396	8.04764	1.51564	2.4852	4.075	7590	94	77272	74	69682	7570	74	69608
AZATHIOPRINE	Withdrawal_event	IMMUNOSUPPRESSANTS	9	4.04726	-0.0301368	1.06293	1.85293	4.02985	1.15932	2.23334	4.30233	4.02834	1.15924	2.23417	4.30584	13297	1155	3794673	1146	3781376	13288	1146	3780230
BROMOCRIPTINE	Withdrawal_event	OTHER GYNECOLOGICALS	9	4.04859	-0.0305596	1.06251	1.8525	2.86602	1.32619	3.14024	7.43569	2.85151	1.32688	3.15622	7.50762	1214	21	6297	12	5083	1205	12	5071
ROPINIROLE	Withdrawal_event	DOPAMINERGIC AGENTS	98	46.6726	0.762262	1.06218	1.3335	42.2472	1.86942	2.31968	2.87839	41.9818	1.87716	2.33435	2.90288	8917	588	112340	490	103423	8819	490	102933
FINGOLIMOD	Withdrawal_event	IMMUNOSUPPRESSANTS	68	32.3732	0.695741	1.05919	1.38149	31.3459	1.69808	2.16935	2.7714	31.335	1.69841	2.17009	2.77277	106360	1155	3794673	1087	3688313	106292	1087	3687226
PIPAMPERONE	Withdrawal_event	ANTIPSYCHOTICS	11	5.04468	0.0759201	1.05246	1.77969	5.03819	1.21464	2.18333	3.92453	4.98942	1.21363	2.20466	4.00496	621	4631	570076	4620	569455	610	4620	564835
METHYLNALTREXONE	Withdrawal_event	DRUGS FOR CONSTIPATION	29	13.8498	0.466723	1.03969	1.51666	13.0981	1.51667	2.21406	3.23212	12.8943	1.52485	2.24905	3.31721	1035	293	21896	264	20861	1006	264	20597
LANSOPRAZOLE	Withdrawal_event	DRUGS FOR PEPTIC ULCER AND GASTRO-OESOPHAGEAL REFLUX DISEASE (GORD)	30	14.3846	0.472431	1.03499	1.50473	13.6818	1.50717	2.19269	3.19002	13.6742	1.50746	2.19392	3.19297	29241	334	678955	304	649714	29211	304	649410
MIFEPRISTONE	Withdrawal_event	OTHER SEX HORMONES AND MODULATORS OF THE GENITAL SYSTEM	15	7.12147	0.202404	1.02413	1.66185	4.66909	1.5724	3.21261	6.56379	4.65271	1.57416	3.22393	6.60268	2949	30	12423	15	9474	2934	15	9459
FINASTERIDE	Withdrawal_event	DRUGS USED IN BENIGN PROSTATIC HYPERTROPHY	130	64.1887	0.753692	1.01246	1.24967	8.4669	8.07387	15.3539	29.1982	8.38215	8.14808	15.5092	29.5203	12150	140	26500	10	14350	12020	10	14340
BENSERAZIDE, LEVODOPA	Withdrawal_event	DOPAMINERGIC AGENTS	13	6.19719	0.121709	1.01133	1.68922	6.12473	1.22863	2.12254	3.66684	6.08898	1.22845	2.13501	3.71056	1184	588	112340	575	111156	1171	575	110581
ALENDRONATE	Withdrawal_event	DRUGS AFFECTING BONE STRUCTURE AND MINERALIZATION	55	27.3827	0.586461	0.993118	1.34894	22.4276	1.78613	2.45234	3.36703	22.4123	1.78682	2.45401	3.37033	47772	180	314029	125	266257	47717	125	266132
RILUZOLE	Withdrawal_event	OTHER NERVOUS SYSTEM DRUGS	7	3.28186	-0.272442	0.987794	1.86165	3.24886	1.02174	2.1546	4.54354	3.24063	1.02076	2.16008	4.57105	1484	373	168664	366	167180	1477	366	166814
ESTRADIOL_NORGESTIMATE	Withdrawal_event	HORMONAL CONTRACEPTIVES FOR SYSTEMIC USE	7	3.30855	-0.282586	0.97765	1.85151	3.25346	1.01424	2.15156	4.56421	3.2509	1.01394	2.15325	4.57277	4764	225	323979	218	319215	4757	218	318997
CHLORAL HYDRATE	Withdrawal_event	HYPNOTICS AND SEDATIVES	5	2.2973	-0.552069	0.975397	1.97014	2.29245	0.921015	2.18107	5.16503	2.24637	0.909774	2.22581	5.44555	137	1283	76512	1278	76375	132	1278	75097
RIOCIGUAT	Withdrawal_event	OTHER ANTIHYPERTENSIVES	6	2.83537	-0.413395	0.962594	1.89067	2.62256	0.968773	2.28784	5.40293	2.62194	0.968678	2.28838	5.40603	14205	45	225447	39	211242	14199	39	211203
CELECOXIB	Withdrawal_event	ANTIINFLAMMATORY AND ANTIRHEUMATIC PRODUCTS, NON-STEROIDS	97	49.9734	0.648351	0.949879	1.22253	43.9634	1.76168	2.20638	2.76335	43.9067	1.76313	2.20923	2.76821	41163	441	363251	344	322088	41066	344	321744
ICATIBANT	Withdrawal_event	OTHER HEMATOLOGICAL AGENTS	5	2.34762	-0.577791	0.949675	1.94442	1.76308	0.928134	2.83595	8.66536	1.762	0.927966	2.83768	8.67749	5317	13	29443	8	24126	5312	8	24118
WARFARIN	Withdrawal_event	ANTITHROMBOTIC AGENTS	32	16.3325	0.405889	0.949188	1.40542	14.6781	1.48467	2.18012	3.20135	14.6733	1.48484	2.18083	3.20305	53362	171	558695	139	505333	53330	139	505194
BUDESONIDE_FORMOTEROL	Withdrawal_event	ADRENERGICS, INHALANTS	29	14.7891	0.375246	0.948208	1.42518	11.6622	1.58152	2.48667	3.90987	11.6563	1.58185	2.48793	3.91302	34408	82	190779	53	156371	34379	53	156318
TERIFLUNOMIDE	Withdrawal_event	IMMUNOSUPPRESSANTS	29	14.8513	0.369389	0.942352	1.41933	14.667	1.36778	1.97722	2.85822	14.6627	1.36789	1.97781	2.85968	48793	1155	3794673	1126	3745880	48764	1126	3744754
ATOGEPANT	Withdrawal_event	ANTIMIGRAINE PREPARATIONS	6	2.91738	-0.448441	0.927548	1.85563	2.83418	0.930642	2.11702	4.81577	2.83115	0.930132	2.11928	4.82871	2971	111	113040	105	110069	2965	105	109964
DROPERIDOL	Withdrawal_event	ANTIPSYCHOTICS	6	2.9407	-0.458251	0.917738	1.84582	2.93876	0.922896	2.04168	4.51672	2.9137	0.918467	2.05924	4.61689	362	4631	570076	4625	569714	356	4625	565089
ETHYL LOFLAZEPATE	Withdrawal_event	ANXIOLYTICS	8	4.0633	-0.270891	0.897386	1.72597	4.05894	1.0118	1.97096	3.83936	3.90046	0.996635	2.05104	4.22096	105	3675	94966	3667	94861	97	3667	91194
DONEPEZIL	Withdrawal_event	ANTI-DEMENTIA DRUGS	65	35.0142	0.510883	0.883101	1.21228	25.5541	1.83683	2.54362	3.52237	25.4451	1.84162	2.55452	3.5434	9267	146	38641	81	29374	9202	81	29293
BICALUTAMIDE	Withdrawal_event	HORMONE ANTAGONISTS AND RELATED AGENTS	5	2.49535	-0.65076	0.876706	1.87145	2.4231	0.837576	2.06347	5.08361	2.42139	0.837162	2.06493	5.09331	3653	89	130289	84	126636	3648	84	126552
HYDROCODONE	Withdrawal_event	COUGH SUPPRESSANTS, EXCL. COMBINATIONS WITH EXPECTORANTS	3019	1650.82	0.818762	0.87069	0.921687	134.134	18.7959	22.5074	26.9517	107.783	23.3165	28.01	33.6483	14819	3140	28187	121	13368	11800	121	13247
SIPONIMOD	Withdrawal_event	IMMUNOSUPPRESSANTS	6	3.06048	-0.507621	0.868368	1.79645	3.05267	0.881388	1.96549	4.38304	3.05178	0.881226	1.96607	4.38642	10055	1155	3794673	1149	3784618	10049	1149	3783469
PROPRANOLOL	Withdrawal_event	BETA BLOCKING AGENTS	79	43.1625	0.528728	0.864561	1.16495	36.3131	1.67473	2.17552	2.82606	36.177	1.67846	2.18371	2.84105	11418	269	71160	190	59742	11339	190	59552
IRBESARTAN	Withdrawal_event	ANGIOTENSIN II RECEPTOR BLOCKERS (ARBs), PLAIN	7	3.64201	-0.403676	0.85656	1.73042	3.39915	0.931355	2.05934	4.55344	3.39656	0.931042	2.06091	4.56193	4722	54	70013	47	65291	4715	47	65244
INDOMETHACIN	Withdrawal_event	ANTIINFLAMMATORY AND ANTIRHEUMATIC PRODUCTS, NON-STEROIDS	7	3.64818	-0.405823	0.854412	1.72827	3.62022	0.917128	1.93358	4.07658	3.61614	0.916577	1.93576	4.08824	3005	441	363251	434	360246	2998	434	359812
HYDROMORPHONE	Withdrawal_event	OPIOIDS	4226	2341.5	0.807895	0.851724	0.894889	2260.79	1.81751	1.86926	1.92248	2019.68	2.02047	2.09241	2.16691	20688	57014	503740	52788	483052	16462	52788	430264
TIAGABINE	Withdrawal_event	ANTIEPILEPTICS	12	6.4769	-0.0889211	0.84127	1.54247	6.46707	1.05935	1.85555	3.25019	6.40136	1.05697	1.8746	3.32472	551	3647	310256	3635	309705	539	3635	306070
SIMEPREVIR	Withdrawal_event	DIRECT ACTING ANTIVIRALS	5	2.57975	-0.690848	0.836618	1.83137	2.55431	0.808096	1.95748	4.74165	2.55213	0.80755	1.95915	4.75297	2866	248	275518	243	272652	2861	243	272409
GALANTAMINE	Withdrawal_event	ANTI-DEMENTIA DRUGS	23	12.6764	0.184895	0.834701	1.36376	11.6949	1.26175	1.96668	3.06543	11.6553	1.26246	1.97335	3.08453	3355	146	38641	123	35286	3332	123	35163
CIPROFLOXACIN	Withdrawal_event	QUINOLONE ANTIBACTERIALS	32	17.8362	0.282447	0.825746	1.28198	8.18055	2.01511	3.91172	7.5934	8.1746	2.01598	3.91457	7.60118	32759	44	80813	12	48054	32727	12	48042
BUROSUMAB	Withdrawal_event	DRUGS AFFECTING BONE STRUCTURE AND MINERALIZATION	7	3.75615	-0.442894	0.817342	1.6912	3.68702	0.892127	1.89855	4.04035	3.68515	0.891871	1.89952	4.0456	6553	180	314029	173	307476	6546	173	307303
ZOLPIDEM	Withdrawal_event	HYPNOTICS AND SEDATIVES	653	371.056	0.701805	0.814608	0.923111	256.337	2.28588	2.54743	2.8389	251.688	2.32285	2.59448	2.89788	22128	1283	76512	630	54384	21475	630	53754
MACITENTAN	Withdrawal_event	OTHER ANTIHYPERTENSIVES	15	8.37596	-0.01743	0.804293	1.44201	6.86103	1.17643	2.18626	4.0629	6.8597	1.17645	2.18668	4.06442	41963	45	225447	30	183484	41948	30	183454
METFORMIN	Withdrawal_event	BLOOD GLUCOSE LOWERING DRUGS, EXCL. INSULINS	37	20.9977	0.300228	0.802708	1.2298	16.7977	1.46962	2.20268	3.30141	16.7916	1.46984	2.20348	3.30331	55962	101	269180	64	213218	55925	64	213154
RIMEGEPANT	Withdrawal_event	ANTIMIGRAINE PREPARATIONS	12	6.68317	-0.130956	0.799235	1.50044	6.34255	1.0398	1.89198	3.4426	6.33727	1.03962	1.89356	3.44893	6806	111	113040	99	106234	6794	99	106135
LOFEPRAMINE	Withdrawal_event	ANTIDEPRESSANTS	6	3.25722	-0.585213	0.790776	1.71885	3.25694	0.878184	1.84222	3.86454	3.02634	0.835326	1.98259	4.70555	42	32230	415588	32224	415546	36	32224	383322
LURASIDONE	Withdrawal_event	ANTIPSYCHOTICS	202	117.271	0.576052	0.781943	0.973946	115.069	1.52607	1.75547	2.01935	114.371	1.5324	1.76619	2.03565	14436	4631	570076	4429	555640	14234	4429	551211
BELIMUMAB	Withdrawal_event	IMMUNOSUPPRESSANTS	12	6.86181	-0.166395	0.763796	1.465	6.8311	0.99483	1.75667	3.10193	6.82953	0.994758	1.75707	3.10358	22544	1155	3794673	1143	3772129	22532	1143	3770986
ATENOLOL	Withdrawal_event	BETA BLOCKING AGENTS	53	31.0658	0.346441	0.761177	1.12317	28.202	1.39283	1.8793	2.53568	28.1166	1.3946	1.88501	2.54787	8218	269	71160	216	62942	8165	216	62726
TREPROSTINIL	Withdrawal_event	ANTITHROMBOTIC AGENTS	38	22.2189	0.265627	0.760967	1.18289	19.8621	1.33421	1.91319	2.74342	19.8572	1.33431	1.91367	2.74457	72594	171	558695	133	486101	72556	133	485968
TEMAZEPAM	Withdrawal_event	HYPNOTICS AND SEDATIVES	91	53.6093	0.446106	0.757896	1.03891	51.9788	1.41882	1.75071	2.16024	51.3339	1.4281	1.77271	2.20047	3197	1283	76512	1192	73315	3106	1192	72123
ESTAZOLAM	Withdrawal_event	HYPNOTICS AND SEDATIVES	7	3.94062	-0.504107	0.756128	1.62999	3.9312	0.856638	1.78063	3.70125	3.87899	0.848929	1.80459	3.83608	235	1283	76512	1276	76277	228	1276	75001
ZOLEDRONIC ACID	Withdrawal_event	DRUGS AFFECTING BONE STRUCTURE AND MINERALIZATION	71	42.2239	0.387638	0.742901	1.05875	33.4049	1.57646	2.12543	2.86559	33.3879	1.5769	2.12652	2.86771	73664	180	314029	109	240365	73593	109	240256
OXYCODONE	Withdrawal_event	OPIOIDS	18824	11404.7	0.702233	0.722917	0.743452	9549.51	1.93985	1.9712	2.00306	8578.55	2.15295	2.19431	2.23646	100765	57014	503740	38190	402975	81941	38190	364785
FLUCONAZOLE	Withdrawal_event	ANTIMYCOTICS FOR SYSTEMIC USE	18	10.8425	-0.0373191	0.705792	1.29511	6.03941	1.33958	2.98042	6.63113	6.03146	1.34016	2.98435	6.64574	9092	27	22641	9	13549	9074	9	13540
MESALAMINE	Withdrawal_event	INTESTINAL ANTIINFLAMMATORY AGENTS	9	5.36346	-0.396891	0.696175	1.48617	3.33945	0.959512	2.69505	7.56979	3.33786	0.959502	2.69634	7.57709	11884	15	33236	6	21352	11875	6	21346
DESOXIMETASONE	Withdrawal_event	CORTICOSTEROIDS, PLAIN	7	4.13546	-0.566058	0.694177	1.56804	4.12568	0.809682	1.69669	3.55542	4.11125	0.807415	1.70264	3.59047	826	1215	242679	1208	241853	819	1208	240645
ATORVASTATIN	Withdrawal_event	LIPID MODIFYING AGENTS, PLAIN	63	38.9319	0.308971	0.687392	1.02141	32.4728	1.43093	1.94009	2.63041	32.4606	1.43119	1.94081	2.63191	81518	184	385270	121	303752	81455	121	303631
PENTOBARBITAL	Withdrawal_event	HYPNOTICS AND SEDATIVES	6	3.57171	-0.701186	0.674803	1.60288	3.56494	0.763333	1.68306	3.71095	3.52349	0.754848	1.70286	3.84148	213	1283	76512	1277	76299	207	1277	75022
RIBAVIRIN	Withdrawal_event	DIRECT ACTING ANTIVIRALS	75	46.9882	0.323761	0.668907	0.97673	40.4402	1.41462	1.85459	2.4314	40.4134	1.41508	1.85582	2.43382	52202	248	275518	173	223316	52127	173	223143
NILOTINIB	Withdrawal_event	PROTEIN KINASE INHIBITORS	32	20.1335	0.112149	0.655448	1.11168	19.3122	1.14956	1.65699	2.3884	19.3042	1.14961	1.65767	2.39026	30721	311	474543	279	443822	30689	279	443543
TROPATEPINE	Withdrawal_event	ANTICHOLINERGIC AGENTS	16	10.0377	-0.146019	0.646909	1.26714	8.46117	1.04532	1.89099	3.42081	8.34446	1.04439	1.91744	3.5203	555	48	2654	32	2099	539	32	2067
IBUPROFEN	Withdrawal_event	ANTIINFLAMMATORY AND ANTIRHEUMATIC PRODUCTS, NON-STEROIDS	123	78.3879	0.380291	0.646635	0.890189	68.7439	1.45333	1.78925	2.20282	68.686	1.45405	1.79076	2.20544	64568	441	363251	318	298683	64445	318	298365
OFATUMUMAB	Withdrawal_event	MONOCLONAL ANTIBODIES AND ANTIBODY DRUG CONJUGATES	7	4.29296	-0.614263	0.645972	1.51983	3.73174	0.783545	1.8758	4.49064	3.73139	0.783499	1.87597	4.49175	34818	25	202762	18	167944	34811	18	167926
MELOXICAM	Withdrawal_event	ANTIINFLAMMATORY AND ANTIRHEUMATIC PRODUCTS, NON-STEROIDS	14	8.81026	-0.214584	0.639159	1.296	8.70447	0.94496	1.60837	2.73752	8.69811	0.944691	1.60955	2.74231	7257	441	363251	427	355994	7243	427	355567
SODIUM OXYBATE	Withdrawal_event	OTHER NERVOUS SYSTEM DRUGS	246	158.633	0.445372	0.631355	0.805932	93.9808	2.11341	2.61756	3.24197	93.7813	2.11698	2.62312	3.25028	71731	373	168664	127	96933	71485	127	96806
CHLORDIAZEPOXIDE	Withdrawal_event	ANXIOLYTICS	29	18.962	0.0270887	0.600051	1.07702	18.91	1.07589	1.53358	2.18597	18.505	1.07527	1.56715	2.28403	490	3675	94966	3646	94476	461	3646	90830
VENLAFAXINE	Withdrawal_event	ANTIDEPRESSANTS	5221	3463.74	0.552524	0.591926	0.63079	3252.15	1.56114	1.6054	1.65092	3097.53	1.63342	1.68554	1.73932	44663	32230	415588	27009	370925	39442	27009	343916
LORMETAZEPAM	Withdrawal_event	HYPNOTICS AND SEDATIVES	24	15.796	-0.0466559	0.588261	1.10741	15.6938	1.02641	1.52927	2.2785	15.553	1.02502	1.54311	2.32305	942	1283	76512	1259	75570	918	1259	74311
FESOTERODINE	Withdrawal_event	UROLOGICALS	11	7.22449	-0.402416	0.574122	1.30136	6.98476	0.847729	1.57486	2.92567	6.98105	0.84744	1.57569	2.92978	7577	121	126904	110	119327	7566	110	119217
LITHIUM	Withdrawal_event	ANTIPSYCHOTICS	135	91.0886	0.311314	0.565054	0.798025	90.2075	1.26236	1.49655	1.77418	89.8443	1.26487	1.5026	1.78502	11213	4631	570076	4496	558863	11078	4496	554367
FLUTICASONE_SALMETEROL	Withdrawal_event	ADRENERGICS, INHALANTS	26	17.4467	-0.0456121	0.562275	1.06321	15.135	1.07905	1.71787	2.73488	15.131	1.07906	1.71833	2.73632	40591	82	190779	56	150188	40565	56	150132
DEXTROAMPHETAMINE	Withdrawal_event	PSYCHOSTIMULANTS, AGENTS USED FOR ADHD AND NOOTROPICS	36	24.3986	0.0419023	0.55183	0.984295	24.2078	1.07174	1.48712	2.06349	24.0581	1.07177	1.49638	2.0892	1930	1508	119287	1472	117357	1894	1472	115885
TRIAZOLAM	Withdrawal_event	HYPNOTICS AND SEDATIVES	47	32.0448	0.103378	0.5455	0.928187	31.6617	1.1133	1.48444	1.97932	31.4033	1.11444	1.49666	2.00996	1911	1283	76512	1236	74601	1864	1236	73365
CYPROHEPTADINE	Withdrawal_event	ANTIHISTAMINES FOR SYSTEMIC USE	6	3.96216	-0.833291	0.542698	1.47078	3.95659	0.685355	1.51646	3.35541	3.93076	0.679384	1.52642	3.42953	317	1453	116250	1447	115933	311	1447	114486
CANNABINOIDS	Withdrawal_event	OTHER ANALGESICS AND ANTIPYRETICS	194	134.186	0.319938	0.530175	0.725952	133.404	1.26511	1.45423	1.67162	131.765	1.2738	1.47232	1.70177	5066	10402	392714	10208	387648	4872	10208	377440
PAMIDRONATE	Withdrawal_event	DRUGS AFFECTING BONE STRUCTURE AND MINERALIZATION	6	4.04275	-0.859114	0.516875	1.44495	3.99778	0.665333	1.50083	3.38553	3.99664	0.665066	1.50126	3.38881	7053	180	314029	174	306976	7047	174	306802
MYCOPHENOLATE	Withdrawal_event	IMMUNOSUPPRESSANTS	15	10.5085	-0.328075	0.493648	1.13137	10.4673	0.861162	1.43304	2.38468	10.4659	0.861086	1.43323	2.38552	34525	1155	3794673	1140	3760148	34510	1140	3759008
BUPIVACAINE	Withdrawal_event	ANESTHETICS, LOCAL	153	108.775	0.252518	0.490276	0.709705	89.8525	1.38457	1.70279	2.09415	89.2252	1.39026	1.71476	2.11501	9135	363	30485	210	21350	8982	210	21140
ESTROGENS	Withdrawal_event	ESTROGENS	154	109.526	0.252805	0.48976	0.708505	73.0318	1.62509	2.10867	2.73615	72.8203	1.62825	2.11479	2.74673	28036	243	62202	89	34166	27882	89	34077
LOXAPINE	Withdrawal_event	ANTIPSYCHOTICS	18	12.7539	-0.261999	0.481113	1.07043	12.7394	0.89178	1.41294	2.23868	12.6963	0.890045	1.41773	2.25827	1570	4631	570076	4613	568506	1552	4613	563893
CEPHALEXIN	Withdrawal_event	OTHER BETA-LACTAM ANTIBACTERIALS	15	10.6129	-0.341694	0.480029	1.11775	5.65295	0.965086	2.65348	7.29568	5.64365	0.965302	2.65785	7.31811	5688	20	10719	5	5031	5673	5	5026
LABETALOL	Withdrawal_event	BETA BLOCKING AGENTS	8	5.5985	-0.689269	0.479009	1.30759	5.54745	0.714978	1.4421	2.90871	5.53823	0.713469	1.4445	2.92457	1481	269	71160	261	69679	1473	261	69418
VERAPAMIL	Withdrawal_event	SELECTIVE CALCIUM CHANNEL BLOCKERS WITH DIRECT CARDIAC EFFECTS	16	11.3473	-0.315016	0.477912	1.09815	7.17459	0.955026	2.23009	5.20752	7.16531	0.95506	2.23298	5.22083	6832	24	14450	8	7618	6816	8	7610
OLANZAPINE	Withdrawal_event	ANTIPSYCHOTICS	562	404.468	0.352272	0.474045	0.590823	389.393	1.32206	1.44327	1.5756	388.032	1.32542	1.44833	1.58265	49790	4631	570076	4069	520286	49228	4069	516217
CLINDAMYCIN	Withdrawal_event	ANTI-ACNE PREPARATIONS FOR TOPICAL USE	9	6.36643	-0.624699	0.468367	1.25836	5.73691	0.729372	1.56879	3.37427	5.73563	0.729226	1.56914	3.37645	14697	33	76181	24	61484	14688	24	61460
OCRELIZUMAB	Withdrawal_event	IMMUNOSUPPRESSANTS	23	16.4983	-0.182535	0.467271	0.996335	16.4041	0.927966	1.40209	2.11846	16.4021	0.927917	1.40226	2.11909	54204	1155	3794673	1132	3740469	54181	1132	3739337
PERINDOPRIL	Withdrawal_event	ACE INHIBITORS, PLAIN	5	3.53392	-1.08022	0.447248	1.442	3.44052	0.581805	1.45327	3.63008	3.43867	0.581225	1.45405	3.63761	2908	59	48550	54	45642	2903	54	45588
TIRZEPATIDE	Withdrawal_event	BLOOD GLUCOSE LOWERING DRUGS, EXCL. INSULINS	13	9.49403	-0.455803	0.433821	1.11171	9.13027	0.795433	1.42383	2.54868	9.12888	0.795326	1.42405	2.5498	25303	101	269180	88	243877	25290	88	243789
METHAMPHETAMINE	Withdrawal_event	PSYCHOSTIMULANTS, AGENTS USED FOR ADHD AND NOOTROPICS	71	52.4887	0.076996	0.432259	0.748104	51.8211	1.08179	1.3701	1.73524	51.5787	1.08248	1.37654	1.75048	4152	1508	119287	1437	115135	4081	1437	113698
BROTIZOLAM	Withdrawal_event	HYPNOTICS AND SEDATIVES	8	5.83548	-0.744268	0.42401	1.25259	5.82559	0.690791	1.37325	2.72995	5.78857	0.684079	1.38203	2.7921	348	1283	76512	1275	76164	340	1275	74889
BUPROPION_NALTREXONE	Withdrawal_event	ANTIOBESITY PREPARATIONS, EXCL. DIET PRODUCTS	44	32.9172	-0.0447437	0.413216	0.807712	27.7849	1.0749	1.58359	2.33302	27.6882	1.07532	1.58913	2.34843	4685	104	14802	60	10117	4641	60	10057
ALPELISIB	Withdrawal_event	PROTEIN KINASE INHIBITORS	7	5.13546	-0.847878	0.412358	1.28622	5.10415	0.648503	1.37143	2.90026	5.10292	0.648228	1.37176	2.90289	7836	311	474543	304	466707	7829	304	466403
DIPHENHYDRAMINE_IBUPROFEN	Withdrawal_event	ANTIINFLAMMATORY AND ANTIRHEUMATIC PRODUCTS, NON-STEROIDS	22	16.4211	-0.254649	0.411105	0.950695	16.2053	0.884576	1.35758	2.08351	16.1983	0.884347	1.35816	2.08584	13526	441	363251	419	349725	13504	419	349306
LISDEXAMFETAMINE	Withdrawal_event	PSYCHOSTIMULANTS, AGENTS USED FOR ADHD AND NOOTROPICS	279	210.347	0.232342	0.406655	0.570908	199.218	1.23105	1.40048	1.59322	198.251	1.23448	1.40731	1.60432	16639	1508	119287	1229	102648	16360	1229	101419
NITRAZEPAM	Withdrawal_event	HYPNOTICS AND SEDATIVES	11	8.18308	-0.571183	0.405355	1.13259	8.165	0.749199	1.34721	2.42257	8.11676	0.743545	1.35522	2.47009	488	1283	76512	1272	76024	477	1272	74752
AMISULPRIDE	Withdrawal_event	ANTIPSYCHOTICS	14	10.4712	-0.451406	0.402336	1.05918	10.4632	0.794085	1.33803	2.25457	10.4342	0.791742	1.34174	2.2738	1289	4631	570076	4617	568787	1275	4617	564170
CLORAZEPATE	Withdrawal_event	ANXIOLYTICS	53	40.0525	-0.0149875	0.399748	0.761744	39.9098	1.01969	1.32799	1.72952	39.3848	1.0187	1.3457	1.77765	1035	3675	94966	3622	93931	982	3622	90309
MORPHINE	Withdrawal_event	OPIOIDS	7656	5808.02	0.366015	0.398515	0.430648	5598.41	1.3374	1.36753	1.39834	5346.45	1.3952	1.43198	1.46973	51316	57014	503740	49358	452424	43660	49358	403066
AZD1222 (ChAdOx1 nCoV-19)	Withdrawal_event	VIRAL VACCINES	5	3.67447	-1.12963	0.397839	1.39259	3.46566	0.546975	1.44273	3.8054	3.463	0.546143	1.44384	3.81707	2000	27	14696	22	12696	1995	22	12674
NIFEDIPINE	Withdrawal_event	SELECTIVE CALCIUM CHANNEL BLOCKERS WITH MAINLY VASCULAR EFFECTS	12	9.03116	-0.538987	0.391204	1.09241	8.57648	0.750531	1.39917	2.60841	8.57138	0.750052	1.40001	2.61318	5766	68	43415	56	37649	5754	56	37593
DESVENLAFAXINE	Withdrawal_event	ANTIDEPRESSANTS	2077	1584.09	0.328016	0.390736	0.452105	1558.61	1.27755	1.33259	1.39	1515.79	1.3075	1.37024	1.43599	20426	32230	415588	30153	395162	18349	30153	365009
ETIFOXINE	Withdrawal_event	ANXIOLYTICS	7	5.22424	-0.870428	0.389807	1.26367	5.22171	0.651194	1.34056	2.75969	5.15016	0.634691	1.35918	2.91066	135	3675	94966	3668	94831	128	3668	91163
AMPHETAMINE_DEXTROAMPHETAMINE	Withdrawal_event	PSYCHOSTIMULANTS, AGENTS USED FOR ADHD AND NOOTROPICS	269	205.201	0.212117	0.389734	0.556918	195.153	1.20941	1.37841	1.57102	194.254	1.21247	1.38479	1.58159	16232	1508	119287	1239	103055	15963	1239	101816
ZOPICLONE	Withdrawal_event	HYPNOTICS AND SEDATIVES	124	94.575	0.123786	0.389008	0.631624	92.2333	1.11937	1.34442	1.6147	91.7052	1.12131	1.35216	1.63053	5640	1283	76512	1159	70872	5516	1159	69713
RETIGABINE	Withdrawal_event	ANTIEPILEPTICS	5	3.71452	-1.1434	0.384063	1.37881	3.71321	0.564047	1.34654	3.21459	3.69791	0.558515	1.35212	3.27335	316	3647	310256	3642	309940	311	3642	306298
DIMETHYL_FUMARATE	Withdrawal_event	IMMUNOSUPPRESSANTS	48	36.6725	-0.0534401	0.383749	0.762734	36.3011	0.990492	1.32228	1.7652	36.2975	0.990475	1.3224	1.76557	120485	1155	3794673	1107	3674188	120437	1107	3673081
PARACETAMOL, CAFFEINE, CODEINE	Withdrawal_event	OPIOIDS	56	43.0089	-0.0258471	0.376939	0.729798	42.9991	1.02245	1.30235	1.65887	41.3403	1.01993	1.35461	1.79911	380	57014	503740	56958	503360	324	56958	446402
LORAZEPAM	Withdrawal_event	ANXIOLYTICS	843	649.121	0.277735	0.376789	0.472512	607.53	1.28724	1.38759	1.49576	598.681	1.30143	1.4081	1.5235	16774	3675	94966	2832	78192	15931	2832	75360
LINEZOLID	Withdrawal_event	OTHER ANTIBACTERIALS	18	13.9913	-0.390776	0.352336	0.941658	12.8698	0.811356	1.39863	2.41097	12.8644	0.811097	1.39921	2.41377	12193	64	55774	46	43581	12175	46	43535
BACLOFEN	Withdrawal_event	MUSCLE RELAXANTS, CENTRALLY ACTING AGENTS	4305	3412.44	0.291744	0.335166	0.377936	682.144	5.52677	6.31098	7.20647	599.019	6.26911	7.18676	8.23872	30412	4528	40354	223	9942	26107	223	9719
PREDNISONE	Withdrawal_event	CORTICOSTEROIDS FOR SYSTEMIC USE, PLAIN	250	198.465	0.14785	0.332294	0.505513	63.0593	2.60851	3.96452	6.02546	62.895	2.61411	3.97488	6.044	71814	274	99146	24	27332	71564	24	27308
PHENOBARBITAL	Withdrawal_event	ANTIEPILEPTICS	50	39.8488	-0.104031	0.323758	0.695658	39.7367	0.953809	1.25828	1.65995	39.6149	0.952792	1.26215	1.67195	3390	3647	310256	3597	306866	3340	3597	303269
TELMISARTAN	Withdrawal_event	ANGIOTENSIN II RECEPTOR BLOCKERS (ARBs), PLAIN	7	5.51623	-0.942205	0.31803	1.19189	5.34742	0.591925	1.30904	2.89495	5.34618	0.591616	1.30935	2.8978	7152	54	70013	47	62861	7145	47	62814
CLONIDINE	Withdrawal_event	ANTIADRENERGIC AGENTS, CENTRALLY ACTING	323	259.505	0.153552	0.315229	0.468215	110.382	2.15956	2.9262	3.965	107.927	2.19901	2.99277	4.07304	9669	370	13786	47	4117	9346	47	4070
CLOPIDOGREL	Withdrawal_event	ANTITHROMBOTIC AGENTS	16	12.8681	-0.489258	0.30367	0.923903	12.6133	0.758264	1.26851	2.1221	12.6122	0.75818	1.26861	2.12267	42043	171	558695	155	516652	42027	155	516497
DEXTROMETHORPHAN_QUINIDINE	Withdrawal_event	OTHER NERVOUS SYSTEM DRUGS	13	10.4493	-0.587506	0.302117	0.980006	10.3758	0.721015	1.25291	2.1772	10.37	0.720325	1.25361	2.18171	4725	373	168664	360	163939	4712	360	163579
CLOBAZAM	Withdrawal_event	ANXIOLYTICS	273	223.172	0.113885	0.290158	0.456151	219.95	1.10042	1.24119	1.39997	217.847	1.10452	1.25318	1.42184	5767	3675	94966	3402	89199	5494	3402	85797
PERPHENAZINE	Withdrawal_event	ANTIPSYCHOTICS	5	4.013	-1.24212	0.285345	1.28009	4.01214	0.520776	1.24622	2.9822	4.00405	0.517194	1.24873	3.01499	494	4631	570076	4626	569582	489	4626	564956
BOSUTINIB	Withdrawal_event	PROTEIN KINASE INHIBITORS	7	5.68531	-0.982191	0.278044	1.1519	5.66083	0.584712	1.23657	2.61513	5.65996	0.58445	1.23676	2.61711	8675	311	474543	304	465868	8668	304	465564
METHOTREXATE	Withdrawal_event	IMMUNOSUPPRESSANTS	48	39.7147	-0.166928	0.270261	0.649246	39.4197	0.912127	1.21767	1.62555	39.4171	0.91209	1.21775	1.62583	130480	1155	3794673	1107	3664193	130432	1107	3663086
FLUPHENAZINE	Withdrawal_event	ANTIPSYCHOTICS	7	5.72705	-0.991894	0.268341	1.1422	5.72548	0.584684	1.22261	2.55654	5.71504	0.581435	1.22484	2.58022	705	4631	570076	4624	569371	698	4624	564747
CYAMEMAZINE	Withdrawal_event	ANTIPSYCHOTICS	22	18.221	-0.400484	0.26527	0.80486	18.206	0.796511	1.20839	1.83326	18.175	0.794587	1.21045	1.84398	2243	4631	570076	4609	567833	2221	4609	563224
IMATINIB	Withdrawal_event	PROTEIN KINASE INHIBITORS	30	24.9649	-0.302259	0.260299	0.730038	24.5255	0.839604	1.22322	1.78211	24.5219	0.83948	1.2234	1.78288	38093	311	474543	281	436450	38063	281	436169
ZICONOTIDE	Withdrawal_event	OTHER ANALGESICS AND ANTIPYRETICS	53	44.287	-0.158278	0.256457	0.618453	44.2498	0.918365	1.19775	1.56212	44.0119	0.915342	1.20422	1.58426	1672	10402	392714	10349	391042	1619	10349	380693
PIOGLITAZONE	Withdrawal_event	BLOOD GLUCOSE LOWERING DRUGS, EXCL. INSULINS	8	6.68631	-0.926066	0.242212	1.0708	6.59317	0.589444	1.21338	2.49775	6.59265	0.589303	1.21347	2.49874	17820	101	269180	93	251360	17812	93	251267
TRIAMCINOLONE	Withdrawal_event	CORTICOSTEROIDS, PLAIN	105	89.6334	-0.0621698	0.227109	0.489702	88.4095	0.972822	1.18766	1.44993	88.3271	0.972599	1.18876	1.45297	17903	1215	242679	1110	224776	17798	1110	223666
DEXMETHYLPHENIDATE	Withdrawal_event	PSYCHOSTIMULANTS, AGENTS USED FOR ADHD AND NOOTROPICS	31	26.434	-0.326759	0.225925	0.68876	26.3525	0.826436	1.17636	1.67444	26.2932	0.823925	1.17901	1.68713	2091	1508	119287	1477	117196	2060	1477	115719
SEMAGLUTIDE	Withdrawal_event	BLOOD GLUCOSE LOWERING DRUGS, EXCL. INSULINS	11	9.36458	-0.755234	0.221304	0.948538	9.19745	0.639595	1.19598	2.23638	9.19679	0.639468	1.19607	2.23715	24958	101	269180	90	244222	24947	90	244132
FLUOCINOLONE	Withdrawal_event	CORTICOSTEROIDS, PLAIN	7	5.94285	-1.04104	0.219191	1.09305	5.93765	0.562057	1.17892	2.47278	5.93231	0.560099	1.17998	2.4859	1187	1215	242679	1208	241492	1180	1208	240284
ROMIPLOSTIM	Withdrawal_event	VITAMIN K AND OTHER HEMOSTATICS	6	5.09634	-1.16003	0.215957	1.14403	4.31625	0.424314	1.3901	4.55409	4.31586	0.424214	1.39022	4.55599	18496	11	39922	5	21426	18490	5	21421
TIANEPTINE	Withdrawal_event	ANTIDEPRESSANTS	25	21.7923	-0.427026	0.19395	0.70374	21.7902	0.789087	1.14731	1.66815	21.5203	0.770307	1.16169	1.75194	281	32230	415588	32205	415307	256	32205	383102
FLUNITRAZEPAM	Withdrawal_event	HYPNOTICS AND SEDATIVES	13	11.3356	-0.699795	0.189829	0.867717	11.3207	0.668455	1.14833	1.97272	11.2921	0.663085	1.15124	1.99878	676	1283	76512	1270	75836	663	1270	74566
PIPERACILLIN_TAZOBACTAM	Withdrawal_event	BETA-LACTAM ANTIBACTERIALS, PENICILLINS	9	7.84373	-0.905831	0.187235	0.977232	7.60603	0.571323	1.18327	2.45068	7.60478	0.570988	1.18347	2.45293	8476	46	49708	37	41232	8467	37	41195
HYDROCODONE AND PARACETAMOL	Withdrawal_event	OPIOIDS	7878	6930.1	0.152905	0.184941	0.216621	6798.94	1.13323	1.15871	1.18476	6664.15	1.15244	1.18215	1.21261	61230	57014	503740	49136	442510	53352	49136	393374
DEUTETRABENAZINE	Withdrawal_event	OTHER NERVOUS SYSTEM DRUGS	9	7.95033	-0.924147	0.168919	0.958915	7.92747	0.586471	1.13529	2.1977	7.9251	0.585677	1.13563	2.202	3595	373	168664	364	165069	3586	364	164705
HALOPERIDOL	Withdrawal_event	ANTIPSYCHOTICS	116	103.184	-0.106478	0.168131	0.418578	102.892	0.938424	1.12739	1.35441	102.785	0.937819	1.12857	1.35811	12702	4631	570076	4515	557374	12586	4515	552859
CLOBETASONE_NYSTATIN_CHLORTETRACYCLINE	Withdrawal_event	CORTICOSTEROIDS, COMBINATIONS WITH ANTIBIOTICS	5	4.40816	-1.36322	0.164248	1.159	4.29268	0.63448	1.16477	2.13828	3.47368	0.303249	1.43939	6.8322	8	27	49	22	41	3	22	19
MEDROXYPROGESTERONE	Withdrawal_event	HORMONAL CONTRACEPTIVES FOR SYSTEMIC USE	20	17.8012	-0.53768	0.163689	0.726444	17.6122	0.717611	1.13557	1.79697	17.6106	0.717424	1.13568	1.79778	25632	225	323979	205	298347	25612	205	298142
CORTISONE	Withdrawal_event	CORTICOSTEROIDS FOR SYSTEMIC USE, PLAIN	8	7.12456	-1.01147	0.156808	0.985392	7.10119	0.558206	1.12657	2.27365	7.09871	0.557186	1.12697	2.2794	2578	274	99146	266	96568	2570	266	96302
CERTOLIZUMAB_PEGOL	Withdrawal_event	IMMUNOSUPPRESSANTS	5	4.45908	-1.37811	0.149359	1.14411	4.45698	0.466121	1.12183	2.69997	4.45682	0.465998	1.12188	2.70088	14650	1155	3794673	1150	3780023	14645	1150	3778873
OXYCODONE AND ACETYLSALICYLIC ACID	Withdrawal_event	OPIOIDS	47	42.3298	-0.292811	0.149311	0.531998	42.3264	0.849848	1.11042	1.45088	41.73	0.829492	1.12629	1.52928	374	57014	503740	56967	503366	327	56967	446399
LEVODOPA	Withdrawal_event	DOPAMINERGIC AGENTS	44	39.8578	-0.317	0.140959	0.535456	39.5566	0.818852	1.11233	1.511	39.5334	0.817886	1.11298	1.51456	7615	588	112340	544	104725	7571	544	104181
CHLORPROMAZINE	Withdrawal_event	ANTIPSYCHOTICS	19	17.3355	-0.592648	0.128722	0.704284	17.3292	0.700109	1.09641	1.71705	17.3156	0.697846	1.09728	1.72534	2134	4631	570076	4612	567942	2115	4612	563330
MORPHINE_NALTREXONE	Withdrawal_event	OPIOIDS	134	122.689	-0.127986	0.126737	0.360537	122.664	0.93211	1.09241	1.28028	121.218	0.922358	1.10545	1.32488	1084	57014	503740	56880	502656	950	56880	445776
DRONABINOL	Withdrawal_event	ANTIEMETICS AND ANTINAUSEANTS	14	12.8203	-0.731315	0.122427	0.779272	12.7487	0.641658	1.09815	1.87941	12.733	0.637732	1.09951	1.89565	1029	224	17979	210	16950	1015	210	16740
FLIBANSERIN	Withdrawal_event	OTHER GYNECOLOGICALS	5	4.56884	-1.40969	0.117775	1.11252	4.44895	0.412455	1.12386	3.0623	4.44716	0.411149	1.12431	3.07451	1370	21	6297	16	4927	1365	16	4911
SELEXIPAG	Withdrawal_event	ANTITHROMBOTIC AGENTS	5	4.60177	-1.41903	0.108434	1.10318	4.59076	0.447498	1.08915	2.65083	4.59063	0.447378	1.08918	2.65168	15035	171	558695	166	543660	15030	166	543494
NALOXONE	Withdrawal_event	ALL OTHER THERAPEUTIC PRODUCTS	166	154.487	-0.124537	0.103371	0.314384	58.415	1.35326	2.84174	5.96741	54.513	1.40859	3.04515	6.58313	1669	173	1869	7	200	1503	7	193
OCTREOTIDE	Withdrawal_event	HYPOTHALAMIC HORMONES	41	38.4019	-0.382311	0.0932691	0.500772	25.2709	0.641336	1.62242	4.10432	25.261	0.641187	1.62305	4.10848	40206	46	48161	5	7955	40165	5	7950
ALPRAZOLAM	Withdrawal_event	ANXIOLYTICS	1565	1473.08	0.0149238	0.0872978	0.157877	1411.59	1.03986	1.10868	1.18206	1405.68	1.04149	1.11334	1.19015	38066	3675	94966	2110	56900	36501	2110	54790
BETAMETHASONE_FUSIDICACID	Withdrawal_event	CORTICOSTEROIDS, COMBINATIONS WITH ANTIBIOTICS	17	15.9796	-0.680182	0.0866744	0.690837	14.5	0.687063	1.17241	2.00062	12	0.450157	1.41667	4.45832	29	27	49	10	20	12	10	10
DOSULEPIN	Withdrawal_event	ANTIDEPRESSANTS	6	5.66135	-1.2988	0.0771927	1.00527	5.66129	0.492368	1.05983	2.28129	5.63282	0.462024	1.06519	2.45577	73	32230	415588	32224	415515	67	32224	383291
RITUXIMAB	Withdrawal_event	MONOCLONAL ANTIBODIES AND ANTIBODY DRUG CONJUGATES	12	11.3525	-0.853451	0.0767401	0.777942	10.8138	0.506371	1.10969	2.43183	10.8137	0.506329	1.1097	2.4321	92074	25	202762	13	110688	92062	13	110675
BUTORPHANOL	Withdrawal_event	OPIOIDS	212	202.482	-0.134701	0.0661144	0.253695	202.448	0.922641	1.04718	1.18854	201.229	0.912566	1.05353	1.21626	1789	57014	503740	56802	501951	1577	56802	445149
INTERFERONS	Withdrawal_event	IMMUNOSTIMULANTS	136	130.339	-0.191656	0.0611107	0.293262	118.927	0.84259	1.14356	1.55202	118.914	0.842475	1.14368	1.55258	152481	195	228127	59	75646	152345	59	75587
LISINOPRIL	Withdrawal_event	ACE INHIBITORS, PLAIN	39	37.4282	-0.429909	0.0585803	0.475526	34.7011	0.655772	1.12388	1.92614	34.6963	0.655449	1.12404	1.92763	30799	59	48550	20	17751	30760	20	17731
AZITHROMYCIN	Withdrawal_event	MACROLIDES, LINCOSAMIDES AND STREPTOGRAMINS	15	14.4706	-0.771588	0.0501352	0.687854	13.7431	0.490498	1.09146	2.42872	13.7421	0.490234	1.09153	2.43036	18828	25	32528	10	13700	18813	10	13690
OXYMORPHONE	Withdrawal_event	OPIOIDS	1144	1112.91	-0.0450988	0.039729	0.122102	1112.29	0.973436	1.02851	1.08669	1108.25	0.96994	1.03226	1.09858	9833	57014	503740	55870	493907	8689	55870	438037
SECUKINUMAB	Withdrawal_event	IMMUNOSUPPRESSANTS	51	49.8102	-0.389583	0.0337214	0.402229	49.7566	0.774149	1.02499	1.35711	49.7562	0.774087	1.025	1.35724	163648	1155	3794673	1104	3631025	163597	1104	3629921
ROSUVASTATIN	Withdrawal_event	LIPID MODIFYING AGENTS, PLAIN	41	40.6412	-0.463053	0.0125263	0.42003	40.5395	0.71474	1.01136	1.43107	40.5393	0.714625	1.01136	1.43132	85097	184	385270	143	300173	85056	143	300030
INFLIXIMAB	Withdrawal_event	IMMUNOSUPPRESSANTS	72	71.853	-0.349724	0.00292868	0.316708	71.8432	0.789526	1.00218	1.27212	71.8432	0.789469	1.00218	1.27221	236068	1155	3794673	1083	3558605	235996	1083	3557522
ETHANOL	Withdrawal_event	ANTISEPTICS AND DISINFECTANTS	366	366	-0.151636	0	0.143966	NA	NA	NA	NA	NA	NA	NA	NA	20934	366	20934	0	0	20568	0	0
OTHERS/UNKOWN	Withdrawal_event	OTHERS/UNKOWN	196	196	-0.209125	0	0.194812	NA	NA	NA	NA	NA	NA	NA	NA	25019	196	25019	0	0	24823	0	0
LOPERAMIDE	Withdrawal_event	ANTIPROPULSIVES	174	174	-0.222416	0	0.206296	NA	NA	NA	NA	NA	NA	NA	NA	13260	174	13260	0	0	13086	0	0
HERBAL PRODUCTS	Withdrawal_event	HERBAL	137	137	-0.251805	0	0.23134	NA	NA	NA	NA	NA	NA	NA	NA	2383	137	2383	0	0	2246	0	0
TESTOSTERONE	Withdrawal_event	ANDROGENS	64	64	-0.375282	0	0.331569	NA	NA	NA	NA	NA	NA	NA	NA	40384	64	40384	0	0	40320	0	0
FUROSEMIDE	Withdrawal_event	HIGH-CEILING DIURETICS	38	38	-0.49534	0	0.421927	NA	NA	NA	NA	NA	NA	NA	NA	22045	38	22045	0	0	22007	0	0
MEDICATION	Withdrawal_event	MEDICATION	23	23	-0.649806	0	0.529064	NA	NA	NA	NA	NA	NA	NA	NA	1505	23	1505	0	0	1482	0	0
DIETARY SUPPLEMENT	Withdrawal_event	DIETARY SUPPLEMENT	20	20	-0.701369	0	0.562755	NA	NA	NA	NA	NA	NA	NA	NA	1072	20	1072	0	0	1052	0	0
HYDROCHLOROTHIAZIDE	Withdrawal_event	LOW-CEILING DIURETICS, THIAZIDES	20	20	-0.701369	0	0.562755	NA	NA	NA	NA	NA	NA	NA	NA	10878	20	10878	0	0	10858	0	0
HYDROXYCHLOROQUINE	Withdrawal_event	ANTIMALARIALS	18	18	-0.743112	0	0.589322	NA	NA	NA	NA	NA	NA	NA	NA	23307	18	23307	0	0	23289	0	0
CAPECITABINE	Withdrawal_event	ANTIMETABOLITES	17	17	-0.766857	0	0.604162	NA	NA	NA	NA	NA	NA	NA	NA	48697	17	48697	0	0	48680	0	0
FERROUS GLYCINE	Withdrawal_event	IRON PREPARATIONS	15	15	-0.821723	0	0.637719	NA	NA	NA	NA	NA	NA	NA	NA	85	15	85	0	0	70	0	0
SPIRONOLACTONE	Withdrawal_event	ALDOSTERONE ANTAGONISTS AND OTHER POTASSIUM-SPARING AGENTS	13	13	-0.889624	0	0.677889	NA	NA	NA	NA	NA	NA	NA	NA	11695	13	11695	0	0	11682	0	0
DICYCLOMINE	Withdrawal_event	DRUGS FOR FUNCTIONAL GASTROINTESTINAL DISORDERS	13	13	-0.889624	0	0.677889	NA	NA	NA	NA	NA	NA	NA	NA	747	13	747	0	0	734	0	0
ONABOTULINUMTOXINA	Withdrawal_event	MUSCLE RELAXANTS, PERIPHERALLY ACTING AGENTS	13	13	-0.889624	0	0.677889	NA	NA	NA	NA	NA	NA	NA	NA	58859	13	58859	0	0	58846	0	0
ONASEMNOGENE ABEPARVOVEC	Withdrawal_event	OTHER DRUGS FOR DISORDERS OF THE MUSCULO-SKELETAL SYSTEM	13	13	-0.889624	0	0.677889	NA	NA	NA	NA	NA	NA	NA	NA	2704	13	2704	0	0	2691	0	0
CALCIUM	Withdrawal_event	CALCIUM	12	12	-0.930191	0	0.701202	NA	NA	NA	NA	NA	NA	NA	NA	3061	12	3061	0	0	3049	0	0
MEDICAL DEVICES	Withdrawal_event	MEDICAL DEVICES	12	12	-0.930191	0	0.701202	NA	NA	NA	NA	NA	NA	NA	NA	9256	12	9256	0	0	9244	0	0
DOXYCYCLINE	Withdrawal_event	TETRACYCLINES	12	12	-0.930191	0	0.701202	NA	NA	NA	NA	NA	NA	NA	NA	13837	12	13837	0	0	13825	0	0
METHIMAZOLE	Withdrawal_event	ANTITHYROID PREPARATIONS	11	11	-0.976538	0	0.727234	NA	NA	NA	NA	NA	NA	NA	NA	1877	11	1877	0	0	1866	0	0
ESTRADIOL_ETONOGESTREL	Withdrawal_event	CONTRACEPTIVES FOR TOPICAL USE	11	11	-0.976538	0	0.727234	NA	NA	NA	NA	NA	NA	NA	NA	23843	11	23843	0	0	23832	0	0
PROPYLENE_GLYCOL	Withdrawal_event	EMOLLIENTS AND PROTECTIVES	11	11	-0.976538	0	0.727234	NA	NA	NA	NA	NA	NA	NA	NA	4404	11	4404	0	0	4393	0	0
FLUOXETINE_OLANZAPINE	Withdrawal_event	PSYCHOLEPTICS AND PSYCHOANALEPTICS IN COMBINATION	11	11	-0.976538	0	0.727234	NA	NA	NA	NA	NA	NA	NA	NA	384	11	384	0	0	373	0	0
CODEINE_GUAIFENESIN	Withdrawal_event	EXPECTORANTS, EXCL. COMBINATIONS WITH COUGH SUPPRESSANTS	10	10	-1.03014	0	0.756571	NA	NA	NA	NA	NA	NA	NA	NA	285	10	285	0	0	275	0	0
FLUOCINONIDE	Withdrawal_event	AGENTS FOR TREATMENT OF HEMORRHOIDS AND ANAL FISSURES FOR TOPICAL USE	9	9	-1.09307	0	0.789996	NA	NA	NA	NA	NA	NA	NA	NA	584	9	584	0	0	575	0	0
DIGOXIN	Withdrawal_event	CARDIAC GLYCOSIDES	9	9	-1.09307	0	0.789996	NA	NA	NA	NA	NA	NA	NA	NA	13674	9	13674	0	0	13665	0	0
NITROGLYCERIN	Withdrawal_event	VASODILATORS USED IN CARDIAC DISEASES	9	9	-1.09307	0	0.789996	NA	NA	NA	NA	NA	NA	NA	NA	5173	9	5173	0	0	5164	0	0
ASPERGILLUS_FUMIGATUS	Withdrawal_event	ALLERGENS	8	8	-1.16828	0	0.828584	NA	NA	NA	NA	NA	NA	NA	NA	5544	8	5544	0	0	5536	0	0
AMIODARONE	Withdrawal_event	ANTIARRHYTHMICS, CLASS I AND III	8	8	-1.16828	0	0.828584	NA	NA	NA	NA	NA	NA	NA	NA	17789	8	17789	0	0	17781	0	0
BETAMETHASONE, CALCIPOTRIENE	Withdrawal_event	ANTIPSORIATICS FOR TOPICAL USE	8	8	-1.16828	0	0.828584	NA	NA	NA	NA	NA	NA	NA	NA	661	8	661	0	0	653	0	0
METAXALONE	Withdrawal_event	MUSCLE RELAXANTS	8	8	-1.16828	0	0.828584	NA	NA	NA	NA	NA	NA	NA	NA	1756	8	1756	0	0	1748	0	0
VITAMINS	Withdrawal_event	VITAMINS	8	8	-1.16828	0	0.828584	NA	NA	NA	NA	NA	NA	NA	NA	1592	8	1592	0	0	1584	0	0
TERBINAFINE	Withdrawal_event	ANTIFUNGALS FOR TOPICAL USE	7	7	-1.26024	0	0.87386	NA	NA	NA	NA	NA	NA	NA	NA	6295	7	6295	0	0	6288	0	0
XYLOMETAZOLINE	Withdrawal_event	DECONGESTANTS AND OTHER NASAL PREPARATIONS FOR TOPICAL USE	7	7	-1.26024	0	0.87386	NA	NA	NA	NA	NA	NA	NA	NA	547	7	547	0	0	540	0	0
TETRAHYDROCANNABINOL	Withdrawal_event	NO ATC CODE	7	7	-1.26024	0	0.87386	NA	NA	NA	NA	NA	NA	NA	NA	868	7	868	0	0	861	0	0
IVACAFTOR	Withdrawal_event	OTHER RESPIRATORY SYSTEM PRODUCTS	7	7	-1.26024	0	0.87386	NA	NA	NA	NA	NA	NA	NA	NA	11229	7	11229	0	0	11222	0	0
PACLITAXEL	Withdrawal_event	PLANT ALKALOIDS AND OTHER NATURAL PRODUCTS	7	7	-1.26024	0	0.87386	NA	NA	NA	NA	NA	NA	NA	NA	48965	7	48965	0	0	48958	0	0
PANCRELIPASE	Withdrawal_event	DIGESTIVES, INCL. ENZYMES	6	6	-1.37599	0	0.928078	NA	NA	NA	NA	NA	NA	NA	NA	1504	6	1504	0	0	1498	0	0
RIFAXIMIN	Withdrawal_event	INTESTINAL ANTIINFECTIVES	6	6	-1.37599	0	0.928078	NA	NA	NA	NA	NA	NA	NA	NA	12139	6	12139	0	0	12133	0	0
GADOTERIDOL	Withdrawal_event	MAGNETIC RESONANCE IMAGING CONTRAST MEDIA	6	6	-1.37599	0	0.928078	NA	NA	NA	NA	NA	NA	NA	NA	2222	6	2222	0	0	2216	0	0
PROGESTERONE	Withdrawal_event	PROGESTOGENS	6	6	-1.37599	0	0.928078	NA	NA	NA	NA	NA	NA	NA	NA	3129	6	3129	0	0	3123	0	0
CHOLECALCIFEROL	Withdrawal_event	VITAMIN A AND D, INCL. COMBINATIONS OF THE TWO	6	6	-1.37599	0	0.928078	NA	NA	NA	NA	NA	NA	NA	NA	3117	6	3117	0	0	3111	0	0
OSILODROSTAT	Withdrawal_event	ANTIADRENAL PREPARATIONS	5	5	-1.52747	0	0.994748	NA	NA	NA	NA	NA	NA	NA	NA	817	5	817	0	0	812	0	0
FLUNARIZINE	Withdrawal_event	ANTIVERTIGO PREPARATIONS	5	5	-1.52747	0	0.994748	NA	NA	NA	NA	NA	NA	NA	NA	110	5	110	0	0	105	0	0
MINOXIDIL	Withdrawal_event	ARTERIOLAR SMOOTH MUSCLE, AGENTS ACTING ON	5	5	-1.52747	0	0.994748	NA	NA	NA	NA	NA	NA	NA	NA	54758	5	54758	0	0	54753	0	0
OBETICHOLIC ACID	Withdrawal_event	BILE THERAPY	5	5	-1.52747	0	0.994748	NA	NA	NA	NA	NA	NA	NA	NA	6612	5	6612	0	0	6607	0	0
CORTISONE_HYDROCORTISONE	Withdrawal_event	CORTICOSTEROIDS, OTHER COMBINATIONS	5	5	-1.52747	0	0.994748	NA	NA	NA	NA	NA	NA	NA	NA	1212	5	1212	0	0	1207	0	0
HYDROCHLOROTHIAZIDE_TRIAMTERENE	Withdrawal_event	DIURETICS AND POTASSIUM-SPARING AGENTS IN COMBINATION	5	5	-1.52747	0	0.994748	NA	NA	NA	NA	NA	NA	NA	NA	1507	5	1507	0	0	1502	0	0
LIFITEGRAST	Withdrawal_event	OTHER OPHTHALMOLOGICALS	5	5	-1.52747	0	0.994748	NA	NA	NA	NA	NA	NA	NA	NA	12876	5	12876	0	0	12871	0	0
PILOCARPINE	Withdrawal_event	PARASYMPATHOMIMETICS	5	5	-1.52747	0	0.994748	NA	NA	NA	NA	NA	NA	NA	NA	1548	5	1548	0	0	1543	0	0
OXYTOCIN	Withdrawal_event	POSTERIOR PITUITARY LOBE HORMONES	5	5	-1.52747	0	0.994748	NA	NA	NA	NA	NA	NA	NA	NA	989	5	989	0	0	984	0	0
CARBIDOPA_ENTACAPONE_LEVODOPA	Withdrawal_event	DOPAMINERGIC AGENTS	9	9.02361	-1.09665	-0.00358056	0.786416	9.02397	0.517203	0.997343	1.92321	9.0241	0.515417	0.997329	1.92983	1724	588	112340	579	110616	1715	579	110037
INSULIN HUMAN	Withdrawal_event	INSULINS AND ANALOGUES	5	5.02333	-1.53357	-0.00610661	0.988641	5.02822	0.379452	0.994388	2.60588	5.02822	0.379367	0.994387	2.60646	21777	29	125720	24	103943	21772	24	103919
MEMANTINE	Withdrawal_event	ANTI-DEMENTIA DRUGS	37	37.2056	-0.510368	-0.00788862	0.419207	37.2759	0.684106	0.992598	1.4402	37.277	0.683125	0.99257	1.44219	9847	146	38641	109	28794	9810	109	28685
DIAZEPAM	Withdrawal_event	ANXIOLYTICS	615	621.452	-0.131348	-0.0150447	0.0966926	622.765	0.907119	0.987531	1.07507	623.079	0.903595	0.987034	1.07818	16059	3675	94966	3060	78907	15444	3060	75847
OXYCODONE AND PARACETAMOL	Withdrawal_event	OPIOIDS	3405	3452.37	-0.0688006	-0.0199304	0.0281149	3455.43	0.953756	0.985407	1.01811	3461.87	0.94808	0.983573	1.02039	30503	57014	503740	53609	473237	27098	53609	419628
PRIMIDONE	Withdrawal_event	ANTIEPILEPTICS	13	13.2124	-0.912146	-0.0225222	0.655366	13.2132	0.572539	0.983866	1.6907	13.2157	0.568814	0.983678	1.70112	1124	3647	310256	3634	309132	1111	3634	305498
MECLIZINE	Withdrawal_event	ANTIHISTAMINES FOR SYSTEMIC USE	11	11.324	-1.01663	-0.0400875	0.687146	11.3266	0.538567	0.971168	1.75125	11.3307	0.534482	0.970813	1.76335	906	1453	116250	1442	115344	895	1442	113902
MODAFINIL	Withdrawal_event	PSYCHOSTIMULANTS, AGENTS USED FOR ADHD AND NOOTROPICS	55	56.6225	-0.448229	-0.0415722	0.314253	56.6858	0.742474	0.97026	1.26793	56.7074	0.739723	0.96989	1.27168	4479	1508	119287	1453	114808	4424	1453	113355
ROTIGOTINE	Withdrawal_event	DOPAMINERGIC AGENTS	47	49.253	-0.508977	-0.0668555	0.315832	49.459	0.705889	0.950283	1.27929	49.4719	0.704647	0.950033	1.28087	9410	588	112340	541	102930	9363	541	102389
CLARITHROMYCIN	Withdrawal_event	MACROLIDES, LINCOSAMIDES AND STREPTOGRAMINS	10	10.5294	-1.10111	-0.0709637	0.685607	10.9146	0.411739	0.916204	2.03874	10.9153	0.411462	0.916143	2.03984	13700	25	32528	15	18828	13690	15	18813
CODEINE_IBUPROFEN	Withdrawal_event	OPIOIDS	6	6.33816	-1.44916	-0.0731682	0.854909	6.3382	0.444437	0.946642	2.01633	6.38136	0.403141	0.940239	2.1929	56	57014	503740	57008	503684	50	57008	446676
AMLODIPINE	Withdrawal_event	SELECTIVE CALCIUM CHANNEL BLOCKERS WITH MAINLY VASCULAR EFFECTS	56	58.9688	-0.476669	-0.073883	0.278976	78.3538	0.383376	0.714707	1.33239	78.4004	0.382675	0.714282	1.33324	37649	68	43415	12	5766	37593	12	5754
CORTICOSTEROIDS	Withdrawal_event	CORTICOSTEROIDS, PLAIN	15	15.876	-0.901036	-0.0793123	0.558407	15.8876	0.56808	0.944134	1.56913	15.892	0.566549	0.943869	1.57248	3171	1215	242679	1200	239508	3156	1200	238308
NALTREXONE	Withdrawal_event	DRUGS USED IN ADDICTIVE DISORDERS	877	936.817	-0.192221	-0.0951376	-0.00125691	944.111	0.867373	0.928916	0.994826	946.825	0.862651	0.926254	0.994545	24293	8619	223503	7742	199210	23416	7742	191468
OPIUM	Withdrawal_event	OPIOIDS	28	29.9931	-0.681467	-0.0975196	0.387043	29.9941	0.657595	0.933516	1.32521	30.2486	0.625621	0.925662	1.3696	265	57014	503740	56986	503475	237	56986	446489
NITROFURANTOIN	Withdrawal_event	OTHER ANTIBACTERIALS	6	6.4661	-1.4759	-0.0999105	0.828167	6.51848	0.397345	0.92046	2.13227	6.51908	0.39695	0.920375	2.134	5635	64	55774	58	50139	5629	58	50081
LEVOTHYROXINE	Withdrawal_event	THYROID PREPARATIONS	52	55.8552	-0.521188	-0.102232	0.262975	156.256	0.143105	0.332788	0.773889	156.556	0.142508	0.332149	0.774154	54377	58	56465	6	2088	54325	6	2082
LEDIPASVIR_SOFOSBUVIR	Withdrawal_event	DIRECT ACTING ANTIVIRALS	19	20.4337	-0.823722	-0.102352	0.47321	20.5624	0.578824	0.924016	1.47507	20.5638	0.578556	0.923952	1.47555	22701	248	275518	229	252817	22682	229	252588
NEVIRAPINE	Withdrawal_event	DIRECT ACTING ANTIVIRALS	5	5.43764	-1.63792	-0.110458	0.884289	5.44745	0.378766	0.91786	2.22424	5.44786	0.37846	0.917792	2.22571	6041	248	275518	243	269477	6036	243	269234
SOFOSBUVIR_VELPATASVIR	Withdrawal_event	DIRECT ACTING ANTIVIRALS	14	15.1581	-0.964596	-0.110853	0.545992	15.2335	0.536078	0.91903	1.57555	15.2346	0.535797	0.918962	1.57614	16840	248	275518	234	258678	16826	234	258444
LORCASERIN	Withdrawal_event	ANTIOBESITY PREPARATIONS, EXCL. DIET PRODUCTS	20	21.7457	-0.819272	-0.117903	0.444852	22.2072	0.553925	0.900608	1.46427	22.2232	0.551743	0.899961	1.46795	3095	104	14802	84	11707	3075	84	11623
LETROZOLE	Withdrawal_event	HORMONE ANTAGONISTS AND RELATED AGENTS	13	14.3519	-1.02731	-0.137685	0.540204	14.6118	0.494135	0.889694	1.6019	14.6129	0.493914	0.889625	1.60237	21010	89	130289	76	109279	20997	76	109203
ARIPIPRAZOLE	Withdrawal_event	ANTIPSYCHOTICS	496	545.93	-0.268037	-0.138244	-0.0141107	552.603	0.818036	0.89757	0.984838	553.072	0.816771	0.896809	0.984689	67204	4631	570076	4135	502872	66708	4135	498737
PARACETAMOL_PROPOXYPHENE	Withdrawal_event	OTHER ANALGESICS AND ANTIPYRETICS	77	85.1307	-0.484328	-0.143932	0.160106	85.1978	0.724223	0.903779	1.12785	85.421	0.718411	0.901417	1.13104	3214	10402	392714	10325	389500	3137	10325	379175
ISOTRETINOIN	Withdrawal_event	ANTI-ACNE PREPARATIONS FOR TOPICAL USE	24	26.6336	-0.782214	-0.147297	0.371853	37.6509	0.29636	0.637434	1.37104	37.6593	0.296169	0.637293	1.37132	61484	33	76181	9	14697	61460	9	14688
LOSARTAN	Withdrawal_event	ANGIOTENSIN II RECEPTOR BLOCKERS (ARBs), PLAIN	10	11.1482	-1.17985	-0.149713	0.606858	11.4469	0.439767	0.873602	1.73542	11.448	0.439509	0.873515	1.73609	14454	54	70013	44	55559	14444	44	55515
GALCANEZUMAB	Withdrawal_event	ANTIMIGRAINE PREPARATIONS	19	21.602	-0.902072	-0.180702	0.39486	22.2307	0.521672	0.854673	1.40024	22.234	0.521366	0.854547	1.40065	21999	111	113040	92	91041	21980	92	90949
BORTEZOMIB	Withdrawal_event	OTHER ANTINEOPLASTIC AGENTS	10	11.435	-1.21495	-0.184807	0.571764	12.8538	0.341194	0.777979	1.77392	12.8551	0.341054	0.777903	1.7743	29458	23	59251	13	29793	29448	13	29780
FLUTICASONE_VILANTEROL	Withdrawal_event	ADRENERGICS, INHALANTS	7	8.02812	-1.44557	-0.185337	0.688524	8.1397	0.396416	0.859983	1.86564	8.14019	0.396275	0.85993	1.86608	18678	82	190779	75	172101	18671	75	172026
TETRABENAZINE	Withdrawal_event	OTHER NERVOUS SYSTEM DRUGS	15	17.1878	-1.01221	-0.190483	0.447236	17.2934	0.517716	0.867381	1.45321	17.2986	0.517043	0.867125	1.45424	7772	373	168664	358	160892	7757	358	160534
SUMATRIPTAN	Withdrawal_event	ANTIMIGRAINE PREPARATIONS	19	21.7807	-0.913691	-0.192321	0.383241	22.4595	0.516356	0.845965	1.38598	22.4631	0.51605	0.845833	1.38636	22181	111	113040	92	90859	22162	92	90767
FREMANEZUMAB	Withdrawal_event	ANTIMIGRAINE PREPARATIONS	6	6.93357	-1.5696	-0.193616	0.734462	6.99577	0.376857	0.857661	1.95189	6.99676	0.376538	0.85754	1.95299	7061	111	113040	105	105979	7055	105	105874
SOMATROPIN	Withdrawal_event	ANTERIOR PITUITARY LOBE HORMONES AND ANALOGUES	74	84.7669	-0.542342	-0.194745	0.115024	183.615	0.246066	0.403017	0.660077	183.905	0.245399	0.402382	0.659788	69682	94	77272	20	7590	69608	20	7570
CODEINE_PROMETHAZINE	Withdrawal_event	ANTIHISTAMINES FOR SYSTEMIC USE	17	19.5733	-0.964781	-0.197924	0.406238	19.6085	0.538856	0.866973	1.39488	19.6415	0.535143	0.865513	1.39984	1566	1453	116250	1436	114684	1549	1436	113248
SITAGLIPTIN	Withdrawal_event	BLOOD GLUCOSE LOWERING DRUGS, EXCL. INSULINS	10	11.5971	-1.23441	-0.204272	0.552299	11.8043	0.440991	0.847151	1.62739	11.805	0.44087	0.847101	1.62765	30908	101	269180	91	238272	30898	91	238181
PREDNISOLONE	Withdrawal_event	CORTICOSTEROIDS, PLAIN	183	211.559	-0.425372	-0.208689	-0.00733394	217.581	0.718967	0.841067	0.983903	217.76	0.717872	0.840376	0.983785	42256	1215	242679	1032	200423	42073	1032	199391
DROXIDOPA	Withdrawal_event	CARDIAC STIMULANTS EXCL. CARDIAC GLYCOSIDES	29	33.7394	-0.787907	-0.214944	0.262029	160.593	0.0751818	0.18058	0.433738	161.565	0.0743159	0.179495	0.433533	21921	35	22740	6	819	21892	6	813
METHYLPHENIDATE	Withdrawal_event	PSYCHOSTIMULANTS, AGENTS USED FOR ADHD AND NOOTROPICS	469	545.645	-0.351717	-0.218158	-0.0905841	589.101	0.714348	0.796128	0.887271	590.763	0.711422	0.793889	0.885915	43162	1508	119287	1039	76125	42693	1039	75086
ELTROMBOPAG	Withdrawal_event	VITAMIN K AND OTHER HEMOSTATICS	5	5.90366	-1.74693	-0.219466	0.775282	6.95048	0.219583	0.719375	2.35675	6.95111	0.219491	0.71931	2.3573	21426	11	39922	6	18496	21421	6	18490
SACUBITRIL_VALSARTAN	Withdrawal_event	ANGIOTENSIN II RECEPTOR BLOCKERS (ARBs), COMBINATIONS	20	23.4698	-0.926964	-0.225595	0.33716	76.6893	0.0979079	0.260792	0.69466	76.7279	0.097803	0.260661	0.694705	112718	25	120067	5	7349	112698	5	7344
PROPOFOL	Withdrawal_event	ANESTHETICS, GENERAL	64	74.9652	-0.601794	-0.226512	0.105057	82.3023	0.575626	0.777621	1.0505	82.4886	0.572829	0.775865	1.05087	8168	187	20375	123	12207	8104	123	12084
LIRAGLUTIDE	Withdrawal_event	BLOOD GLUCOSE LOWERING DRUGS, EXCL. INSULINS	11	13.2192	-1.23109	-0.254557	0.472677	13.5533	0.434021	0.811608	1.51769	13.5543	0.433903	0.811549	1.51788	35231	101	269180	90	233949	35220	90	233859
HUMAN IMMUNOGLOBULIN G	Withdrawal_event	IMMUNOGLOBULINS	25	29.9981	-0.879197	-0.258221	0.251569	78079	0.00021637	0.00032019	0.00047383	Inf	0	0	NA	78079	30	78084	5	5	78054	5	0
EZETIMIBE	Withdrawal_event	LIPID MODIFYING AGENTS, PLAIN	5	6.11264	-1.79326	-0.265794	0.728953	6.15087	0.334318	0.812893	1.97654	6.15142	0.334172	0.81282	1.97706	12799	184	385270	179	372471	12794	179	372292
BREXPIPRAZOLE	Withdrawal_event	ANTIPSYCHOTICS	68	82.0959	-0.633416	-0.269966	0.0523335	82.3503	0.650438	0.825741	1.04829	82.4682	0.648456	0.824561	1.04849	10106	4631	570076	4563	559970	10038	4563	555407
PHENELZINE	Withdrawal_event	ANTIDEPRESSANTS	86	104.308	-0.598159	-0.276983	0.011628	104.368	0.671444	0.824008	1.01124	105.913	0.652453	0.811986	1.01053	1345	32230	415588	32144	414243	1259	32144	382099
BOSENTAN	Withdrawal_event	OTHER ANTIHYPERTENSIVES	8	9.83406	-1.45015	-0.281873	0.546711	10.347	0.360095	0.773174	1.66011	10.3474	0.360031	0.773138	1.66025	49268	45	225447	37	176179	49260	37	176142
RITONAVIR	Withdrawal_event	DIRECT ACTING ANTIVIRALS	5	6.21535	-1.8155	-0.28803	0.706717	6.24659	0.330295	0.800437	1.93978	6.24772	0.330022	0.800292	1.94068	6905	248	275518	243	268613	6900	243	268370
THALIDOMIDE	Withdrawal_event	IMMUNOSUPPRESSANTS	7	8.68805	-1.5531	-0.292869	0.580991	8.70085	0.382713	0.804519	1.69122	8.70137	0.38262	0.804471	1.69143	28544	1155	3794673	1148	3766129	28537	1148	3764981
TOCILIZUMAB	Withdrawal_event	IMMUNOSUPPRESSANTS	15	18.5738	-1.12105	-0.299325	0.338394	18.6322	0.483764	0.805057	1.33974	18.6333	0.483674	0.805009	1.33983	61023	1155	3794673	1140	3733650	61008	1140	3732510
TERIPARATIDE	Withdrawal_event	PARATHYROID HORMONES AND ANALOGUES	39	48.6895	-0.804987	-0.316498	0.100448	252.878	0.080797	0.154224	0.294382	253.324	0.0805677	0.153953	0.294181	121508	51	127274	12	5766	121469	12	5754
LEVOMEPROMAZINE	Withdrawal_event	ANTIPSYCHOTICS	8	10.0975	-1.48646	-0.318187	0.510397	10.1021	0.396685	0.791917	1.58093	10.1193	0.394239	0.790569	1.58533	1243	4631	570076	4623	568833	1235	4623	564210
SIBUTRAMINE	Withdrawal_event	ANTIOBESITY PREPARATIONS, EXCL. DIET PRODUCTS	12	15.1552	-1.25491	-0.324718	0.376484	15.6935	0.419721	0.764649	1.39304	15.7205	0.417545	0.763332	1.39548	2157	104	14802	92	12645	2145	92	12553
EMTRICITABINE_TENOFOVIR	Withdrawal_event	DIRECT ACTING ANTIVIRALS	35	44.0457	-0.845174	-0.327467	0.110581	45.9992	0.532261	0.760883	1.0877	46.0096	0.531999	0.760712	1.08775	48933	248	275518	213	226585	48898	213	226372
SILDENAFIL	Withdrawal_event	UROLOGICALS	40	51.6489	-0.846623	-0.364714	0.0474271	60.3243	0.454092	0.663083	0.968259	60.347	0.453773	0.662834	0.968212	54169	121	126904	81	72735	54129	81	72654
CLOBETASONE_NYSTATIN_OXYTETRACYCLINE	Withdrawal_event	CORTICOSTEROIDS, COMBINATIONS WITH ANTIBIOTICS	5	6.61224	-1.89834	-0.370873	0.623874	7.13514	0.340963	0.700758	1.44022	10.2667	0.129834	0.487013	1.82681	12	27	49	22	37	7	22	15
PHENTERMINE	Withdrawal_event	ANTIOBESITY PREPARATIONS, EXCL. DIET PRODUCTS	9	11.7968	-1.46535	-0.372282	0.417714	12.1546	0.374501	0.74046	1.46403	12.1776	0.372381	0.739061	1.46681	1679	104	14802	95	13123	1670	95	13028
GABAPENTIN	Withdrawal_event	OTHER ANALGESICS AND ANTIPYRETICS	1281	1664.55	-0.457834	-0.377734	-0.299826	1737.62	0.695773	0.737215	0.781124	1750.61	0.689744	0.731746	0.776306	62843	10402	392714	9121	329871	61562	9121	320750
RIFAMPIN	Withdrawal_event	DRUGS FOR TREATMENT OF TUBERCULOSIS	13	17.1161	-1.27356	-0.383939	0.29395	41.5462	0.125179	0.312905	0.782158	41.7674	0.123847	0.311247	0.782217	5401	20	6311	7	910	5388	7	903
VOXELOTOR	Withdrawal_event	OTHER HEMATOLOGICAL AGENTS	8	10.6524	-1.56009	-0.391817	0.436767	22.6876	0.115402	0.352615	1.07743	22.7014	0.115241	0.352401	1.07763	24126	13	29443	5	5317	24118	5	5312
METOCLOPRAMIDE	Withdrawal_event	PROPULSIVES	50	65.8548	-0.821706	-0.393918	-0.0220175	552.585	0.053031	0.0904838	0.154387	563.712	0.0515208	0.0886978	0.152701	25511	68	26342	18	831	25461	18	813
GLECAPREVIR_PIBRENTASVIR	Withdrawal_event	DIRECT ACTING ANTIVIRALS	8	10.8177	-1.58132	-0.413043	0.415541	10.9462	0.361418	0.730848	1.4779	10.9489	0.361158	0.730669	1.47824	12018	248	275518	240	263500	12010	240	263260
CRIZOTINIB	Withdrawal_event	PROTEIN KINASE INHIBITORS	5	6.83024	-1.94189	-0.414429	0.580319	6.87134	0.300784	0.72766	1.76036	6.87257	0.300602	0.72753	1.7608	10422	311	474543	306	464121	10417	306	463815
METOPROLOL	Withdrawal_event	BETA BLOCKING AGENTS	79	105.627	-0.752595	-0.416761	-0.116368	122.842	0.4949	0.643103	0.835688	123.035	0.493694	0.642091	0.835094	27942	269	71160	190	43218	27863	190	43028
ASENAPINE	Withdrawal_event	ANTIPSYCHOTICS	12	16.3363	-1.35984	-0.429648	0.271554	16.3517	0.417172	0.73387	1.29099	16.3873	0.414854	0.732273	1.29256	2011	4631	570076	4619	568065	1999	4619	563446
REMIFENTANIL	Withdrawal_event	ANESTHETICS, GENERAL	6	8.28766	-1.81103	-0.435039	0.493039	8.39374	0.317813	0.714818	1.60775	8.4162	0.315229	0.71291	1.61229	903	187	20375	181	19472	897	181	19291
CARIPRAZINE	Withdrawal_event	ANTIPSYCHOTICS	26	35.394	-1.04564	-0.43775	0.063184	35.4663	0.499175	0.733089	1.07662	35.544	0.496934	0.731487	1.07675	4357	4631	570076	4605	565719	4331	4605	561114
METRONIDAZOLE	Withdrawal_event	OTHER ANTIBACTERIALS	14	19.1768	-1.29419	-0.440444	0.2164	21.3916	0.361931	0.654461	1.18343	21.4011	0.36157	0.654172	1.18356	16712	64	55774	50	39062	16698	50	39012
AMOXICILLIN	Withdrawal_event	BETA-LACTAM ANTIBACTERIALS, PENICILLINS	13	17.8418	-1.3318	-0.442176	0.235713	20.9097	0.327323	0.621721	1.18091	20.9183	0.327023	0.621466	1.18102	19280	46	49708	33	30428	19267	33	30395
COVID VACCINE	Withdrawal_event	VIRAL VACCINES	7	9.74469	-1.71015	-0.449914	0.423946	11.2947	0.26224	0.619759	1.46469	11.3039	0.261682	0.619256	1.46543	5304	27	14696	20	9392	5297	20	9372
HEPARIN	Withdrawal_event	ANTITHROMBOTIC AGENTS	5	7.03105	-1.98088	-0.453419	0.541328	7.11814	0.288594	0.702431	1.7097	7.1188	0.28851	0.702366	1.70988	22972	171	558695	166	535723	22967	166	535557
NEFAZODONE	Withdrawal_event	ANTIDEPRESSANTS	69	95.1572	-0.821521	-0.460861	-0.140758	95.2347	0.57597	0.724526	0.911398	97.4423	0.55527	0.708112	0.903023	1227	32230	415588	32161	414361	1158	32161	382200
NIRAPARIB	Withdrawal_event	OTHER ANTINEOPLASTIC AGENTS	7	9.84694	-1.72448	-0.464242	0.409618	11.9783	0.240456	0.584391	1.42027	11.9806	0.240337	0.584276	1.42042	25367	23	59251	16	33884	25360	16	33868
PERAMPANEL	Withdrawal_event	ANTIEPILEPTICS	22	30.6448	-1.13482	-0.469066	0.070524	30.718	0.471817	0.716191	1.08714	30.822	0.468555	0.713776	1.08734	2607	3647	310256	3625	307649	2585	3625	304024
OXAZEPAM	Withdrawal_event	ANXIOLYTICS	117	162.687	-0.747244	-0.473862	-0.224436	164.803	0.592079	0.709939	0.851261	166.753	0.58208	0.701636	0.845747	4204	3675	94966	3558	90762	4087	3558	87204
ROFECOXIB	Withdrawal_event	ANTIINFLAMMATORY AND ANTIRHEUMATIC PRODUCTS, NON-STEROIDS	60	84.3804	-0.876817	-0.488496	-0.146789	90.1491	0.507012	0.665564	0.873698	90.1882	0.506665	0.665275	0.873538	69504	441	363251	381	293747	69444	381	293366
TELAPREVIR	Withdrawal_event	DIRECT ACTING ANTIVIRALS	17	24.0576	-1.25567	-0.488813	0.115349	24.8158	0.418681	0.685049	1.12088	24.823	0.418423	0.684848	1.12092	26727	248	275518	231	248791	26710	231	248560
LUMATEPERONE	Withdrawal_event	ANTIPSYCHOTICS	10	14.2486	-1.52033	-0.490187	0.266384	14.2617	0.377689	0.701179	1.30174	14.2966	0.37543	0.699466	1.30318	1754	4631	570076	4621	568322	1744	4621	563701
TOPIRAMATE	Withdrawal_event	ANTIEPILEPTICS	195	278.107	-0.720742	-0.511063	-0.31577	284.968	0.592721	0.684288	0.790001	286.064	0.589726	0.681664	0.787936	23659	3647	310256	3452	286597	23464	3452	283145
DIPHENHYDRAMINE	Withdrawal_event	ANTIHISTAMINES FOR SYSTEMIC USE	121	174.123	-0.791913	-0.523283	-0.277819	181.355	0.554372	0.667199	0.802988	182.151	0.551016	0.664283	0.800832	13931	1453	116250	1332	102319	13810	1332	100987
IBRUTINIB	Withdrawal_event	PROTEIN KINASE INHIBITORS	31	45.107	-1.08659	-0.533903	-0.0710675	47.5001	0.450385	0.65263	0.945693	47.5115	0.450198	0.652473	0.945632	68827	311	474543	280	405716	68796	280	405436
DOXORUBICIN	Withdrawal_event	CYTOTOXIC ANTIBIOTICS AND RELATED SUBSTANCES	11	16.3538	-1.52798	-0.551439	0.175795	69.5394	0.0613952	0.158184	0.407558	69.7612	0.0610525	0.157681	0.407243	18418	18	20272	7	1854	18407	7	1847
FEXOFENADINE_PSEUDOEPHEDRINE	Withdrawal_event	NASAL DECONGESTANTS FOR SYSTEMIC USE	21	31.0102	-1.23438	-0.551484	-0.00069014	42.9542	0.285688	0.488893	0.836633	43.0672	0.284406	0.48761	0.836	8388	57	15418	36	7030	8367	36	6994
METHYLPREDNISOLONE	Withdrawal_event	CORTICOSTEROIDS, PLAIN	112	164.412	-0.831459	-0.551773	-0.29711	172.614	0.534412	0.648845	0.787781	172.935	0.533051	0.647643	0.78687	32839	1215	242679	1103	209840	32727	1103	208737
LANREOTIDE	Withdrawal_event	HYPOTHALAMIC HORMONES	5	7.59806	-2.08561	-0.558144	0.436603	8.1121	0.243646	0.616363	1.55925	8.11527	0.243399	0.616122	1.55961	7955	46	48161	41	40206	7950	41	40165
DUPILUMAB	Withdrawal_event	OTHER DERMATOLOGICAL PREPARATIONS	43	63.6788	-1.0247	-0.561081	-0.162392	1060.34	0.0242794	0.0405529	0.067734	1064.92	0.0241373	0.0403785	0.0675479	236601	65	241510	22	4909	236558	22	4887
AMBRISENTAN	Withdrawal_event	OTHER ANTIHYPERTENSIVES	16	23.9546	-1.36057	-0.56764	0.0525928	33.0088	0.263289	0.484719	0.892374	33.0135	0.263222	0.48465	0.892348	120011	45	225447	29	105436	119995	29	105407
NALBUPHINE	Withdrawal_event	OPIOIDS	29	43.2353	-1.14105	-0.568083	-0.09111	43.2461	0.472572	0.670581	0.951555	45.0648	0.440644	0.643518	0.939795	382	57014	503740	56985	503358	353	56985	446373
DEXTROMETHORPHAN_GUAIFENESIN	Withdrawal_event	COUGH SUPPRESSANTS AND EXPECTORANTS, COMBINATIONS	11	16.6125	-1.54996	-0.573419	0.153815	257.246	0.0159947	0.0427607	0.114318	265.988	0.0151177	0.0413552	0.11313	7503	17	7678	6	175	7492	6	169
ARMODAFINIL	Withdrawal_event	PSYCHOSTIMULANTS, AGENTS USED FOR ADHD AND NOOTROPICS	48	71.8685	-1.01457	-0.577377	-0.198392	73.063	0.493421	0.656968	0.874723	73.3893	0.490011	0.654047	0.872995	5685	1508	119287	1460	113602	5637	1460	112142
ESTRADIOL	Withdrawal_event	ESTROGENS	89	133.474	-0.897438	-0.581991	-0.298015	187.672	0.365477	0.474232	0.615351	188.217	0.36407	0.472859	0.614157	34166	243	62202	154	28036	34077	154	27882
VALSARTAN	Withdrawal_event	ANGIOTENSIN II RECEPTOR BLOCKERS (ARBs), PLAIN	19	28.7558	-1.30662	-0.58525	-0.00968802	39.8688	0.272676	0.476563	0.832903	39.8911	0.272416	0.476297	0.832766	37283	54	70013	35	32730	37264	35	32695
DOCUSATE	Withdrawal_event	DRUGS FOR CONSTIPATION	9	13.7561	-1.67865	-0.585582	0.204414	13.9904	0.332279	0.643298	1.24543	14.0593	0.328695	0.640147	1.24671	1028	293	21896	284	20868	1019	284	20584
OXCARBAZEPINE	Withdrawal_event	ANTIEPILEPTICS	85	128.339	-0.914728	-0.591573	-0.301365	129.92	0.52807	0.65425	0.81058	130.461	0.524986	0.651537	0.808594	10918	3647	310256	3562	299338	10833	3562	295776
RALOXIFENE	Withdrawal_event	OTHER SEX HORMONES AND MODULATORS OF THE GENITAL SYSTEM	15	22.8785	-1.41464	-0.592916	0.044803	48.1892	0.152351	0.311273	0.635971	48.3589	0.151454	0.310181	0.635257	9474	30	12423	15	2949	9459	15	2934
BEVACIZUMAB	Withdrawal_event	MONOCLONAL ANTIBODIES AND ANTIBODY DRUG CONJUGATES	6	9.35456	-1.97634	-0.600352	0.327725	11.3603	0.210945	0.528155	1.32237	11.3611	0.210912	0.528118	1.3224	75870	25	202762	19	126892	75864	19	126873
BENZATROPINE	Withdrawal_event	ANTICHOLINERGIC AGENTS	14	21.6127	-1.46256	-0.60882	0.0480249	27.8478	0.27107	0.502732	0.932375	28.1782	0.265365	0.496837	0.930216	1195	48	2654	34	1459	1181	34	1425
ECULIZUMAB	Withdrawal_event	IMMUNOSUPPRESSANTS	11	17.0979	-1.59031	-0.61377	0.113464	17.1895	0.353408	0.639924	1.15873	17.1914	0.353328	0.639854	1.15873	56174	1155	3794673	1144	3738499	56163	1144	3737355
LAMOTRIGINE	Withdrawal_event	ANTIEPILEPTICS	386	591.725	-0.763235	-0.615678	-0.475393	631.569	0.550221	0.611176	0.678885	634.689	0.547041	0.608172	0.676134	50339	3647	310256	3261	259917	49953	3261	256656
PARACETAMOL_BUTALBITAL_CAFFEINE	Withdrawal_event	OTHER ANALGESICS AND ANTIPYRETICS	21	32.5266	-1.30218	-0.619292	-0.068498	32.5628	0.421853	0.644908	0.985904	32.8777	0.414734	0.63873	0.983705	1228	10402	392714	10381	391486	1207	10381	381105
FLUTICASONE_UMECLIDINIUM_VILANTEROL	Withdrawal_event	ADRENERGICS, INHALANTS	5	7.97353	-2.151	-0.623531	0.371216	8.29381	0.244026	0.602859	1.48934	8.29529	0.243921	0.602752	1.48946	18551	82	190779	77	172228	18546	77	172151
MOXIFLOXACIN	Withdrawal_event	QUINOLONE ANTIBACTERIALS	7	11.0668	-1.88527	-0.625031	0.248829	12.4334	0.251035	0.562997	1.26264	12.4368	0.25089	0.562847	1.26269	20326	44	80813	37	60487	20319	37	60450
DILTIAZEM	Withdrawal_event	SELECTIVE CALCIUM CHANNEL BLOCKERS WITH DIRECT CARDIAC EFFECTS	8	12.6527	-1.79811	-0.629828	0.198756	17.8407	0.19203	0.448412	1.04709	17.8638	0.19154	0.447832	1.04705	7618	24	14450	16	6832	7610	16	6816
ZALEPLON	Withdrawal_event	HYPNOTICS AND SEDATIVES	6	9.60841	-2.01303	-0.637045	0.291032	9.63564	0.280406	0.622688	1.38278	9.69782	0.276259	0.618695	1.3856	573	1283	76512	1277	75939	567	1277	74662
SULFASALAZINE	Withdrawal_event	INTESTINAL ANTIINFLAMMATORY AGENTS	6	9.63654	-2.01704	-0.641053	0.287024	16.1703	0.132104	0.37105	1.0422	16.178	0.131977	0.370874	1.04221	21352	15	33236	9	11884	21346	9	11875
ETIZOLAM	Withdrawal_event	ANXIOLYTICS	17	26.8952	-1.41342	-0.646566	-0.0424036	26.9681	0.393755	0.630374	1.00919	27.3705	0.383402	0.621106	1.00618	695	3675	94966	3658	94271	678	3658	90613
BISOPROLOL	Withdrawal_event	BETA BLOCKING AGENTS	23	36.5433	-1.30636	-0.656553	-0.127489	38.6724	0.388115	0.594739	0.911365	38.7354	0.387067	0.593773	0.910865	9667	269	71160	246	61493	9644	246	61247
RIVAROXABAN	Withdrawal_event	ANTITHROMBOTIC AGENTS	25	39.7794	-1.28052	-0.659543	-0.149753	44.2597	0.369582	0.564848	0.86328	44.2663	0.369494	0.564764	0.863231	129968	171	558695	146	428727	129943	146	428581
AMPHETAMINE	Withdrawal_event	PSYCHOSTIMULANTS, AGENTS USED FOR ADHD AND NOOTROPICS	22	35.3464	-1.33766	-0.671904	-0.132314	35.6668	0.405575	0.616821	0.938096	35.8433	0.402225	0.613782	0.936611	2796	1508	119287	1486	116491	2774	1486	115005
ADALIMUMAB	Withdrawal_event	IMMUNOSUPPRESSANTS	122	195.077	-0.942432	-0.674953	-0.430449	209.927	0.481738	0.581153	0.701084	209.956	0.481654	0.581074	0.701015	640911	1155	3794673	1033	3153762	640789	1033	3152729
MIDAZOLAM	Withdrawal_event	HYPNOTICS AND SEDATIVES	50	80.7912	-1.1146	-0.686815	-0.314915	82.8604	0.455495	0.603425	0.799397	83.4354	0.450989	0.599266	0.796293	4818	1283	76512	1233	71694	4768	1233	70461
DROSPIRENONE, ESTRADIOL	Withdrawal_event	PROGESTOGENS AND ESTROGENS IN COMBINATION	39	63.7288	-1.18986	-0.701367	-0.284421	233.709	0.105412	0.166874	0.264171	234.424	0.104983	0.166366	0.263638	63947	73	73250	34	9303	63908	34	9269
HYDROCODONE_IBUPROFEN	Withdrawal_event	OPIOIDS	101	165.471	-1.00467	-0.709453	-0.441978	165.659	0.505031	0.609687	0.73603	173.922	0.474353	0.580721	0.710941	1462	57014	503740	56913	502278	1361	56913	445365
BUPRENORPHINE	Withdrawal_event	OPIOIDS	3403	5608.93	-0.76972	-0.720835	-0.672776	5849.63	0.562646	0.581747	0.601496	6177.07	0.531448	0.550908	0.571081	49557	57014	503740	53611	454183	46154	53611	400572
PHENTERMINE_TOPIRAMATE	Withdrawal_event	ANTIOBESITY PREPARATIONS, EXCL. DIET PRODUCTS	13	21.8441	-1.61656	-0.726933	-0.0490443	24.1956	0.300892	0.537288	0.959407	24.2834	0.298997	0.535345	0.958521	3109	104	14802	91	11693	3096	91	11602
VALPROIC ACID	Withdrawal_event	ANTIEPILEPTICS	296	495.066	-0.910135	-0.741044	-0.581435	526.332	0.499587	0.562382	0.633071	529.247	0.496393	0.559285	0.630146	42116	3647	310256	3351	268140	41820	3351	264789
VILOXAZINE	Withdrawal_event	ANTIDEPRESSANTS	20	33.8906	-1.44776	-0.746389	-0.183634	33.9052	0.384397	0.58988	0.905207	35.0748	0.364022	0.57021	0.893188	437	32230	415588	32210	415151	417	32210	382941
MELATONIN	Withdrawal_event	HYPNOTICS AND SEDATIVES	13	22.1681	-1.63733	-0.747704	-0.0698158	22.3293	0.338034	0.582195	1.00271	22.4896	0.333804	0.578045	1.001	1322	1283	76512	1270	75190	1309	1270	73920
ANTIDEPRESSANTS	Withdrawal_event	ANTIDEPRESSANTS	16	27.3761	-1.54949	-0.756564	-0.136331	27.3858	0.361929	0.584244	0.943118	28.3434	0.341837	0.564505	0.932218	353	32230	415588	32214	415235	337	32214	383021
AMOXICILLIN_CLAVULANATE	Withdrawal_event	BETA-LACTAM ANTIBACTERIALS, PENICILLINS	11	18.9523	-1.73484	-0.758305	-0.0310716	24.5244	0.227861	0.448532	0.882912	24.5406	0.227603	0.448236	0.882744	20480	46	49708	35	29228	20469	35	29193
CYCLOPHOSPHAMIDE	Withdrawal_event	ALKYLATING AGENTS	8	13.8998	-1.92879	-0.760514	0.0680699	40.3517	0.0765154	0.198257	0.513698	40.3871	0.0764024	0.198083	0.513555	36868	17	45091	9	8223	36860	9	8214
TILIDINE	Withdrawal_event	OPIOIDS	9	15.619	-1.85583	-0.762766	0.0272303	15.6208	0.306332	0.576153	1.08364	16.466	0.278078	0.546582	1.07435	138	57014	503740	57005	503602	129	57005	446597
TIOTROPIUM	Withdrawal_event	OTHER DRUGS FOR OBSTRUCTIVE AIRWAY DISEASES, INHALANTS	11	19.0893	-1.74497	-0.768434	-0.0411997	188.655	0.0241766	0.0583075	0.140622	189.07	0.0240949	0.0581795	0.14048	80912	20	84772	9	3860	80901	9	3851
FENTANYL	Withdrawal_event	OPIOIDS	6538	11207.1	-0.812632	-0.777447	-0.742691	12349.5	0.516445	0.529416	0.542714	13177.5	0.483048	0.496148	0.509604	99019	57014	503740	50476	404721	92481	50476	354245
ATOMOXETINE	Withdrawal_event	PSYCHOSTIMULANTS, AGENTS USED FOR ADHD AND NOOTROPICS	150	257.551	-1.01811	-0.777893	-0.556372	279.703	0.453367	0.536283	0.634365	281.508	0.449849	0.532844	0.63115	20373	1508	119287	1358	98914	20223	1358	97556
MIRABEGRON	Withdrawal_event	UROLOGICALS	11	19.2402	-1.75604	-0.779503	-0.0522692	20.7982	0.284625	0.528891	0.98279	20.8083	0.284382	0.528634	0.982672	20179	121	126904	110	106725	20168	110	106615
CABERGOLINE	Withdrawal_event	OTHER GYNECOLOGICALS	7	12.3826	-2.04069	-0.780457	0.0934029	20.1169	0.140641	0.347967	0.860921	20.1883	0.139753	0.346735	0.860266	3713	21	6297	14	2584	3706	14	2570
VANCOMYCIN	Withdrawal_event	OTHER ANTIBACTERIALS	13	22.9624	-1.68701	-0.79739	-0.119502	28.5368	0.247846	0.455552	0.837327	28.559	0.247532	0.455198	0.837088	20011	64	55774	51	35763	19998	51	35712
BECLOMETHASONE	Withdrawal_event	CORTICOSTEROIDS, PLAIN	13	22.9653	-1.6872	-0.797572	-0.119683	23.1573	0.325267	0.561377	0.968879	23.2089	0.324038	0.560131	0.968241	4587	1215	242679	1202	238092	4574	1202	236890
TRANYLCYPROMINE	Withdrawal_event	ANTIDEPRESSANTS	25	43.8949	-1.42087	-0.799896	-0.290106	43.9206	0.387946	0.569209	0.835164	45.5124	0.3678	0.549301	0.82037	566	32230	415588	32205	415022	541	32205	382817
VORICONAZOLE	Withdrawal_event	ANTIMYCOTICS FOR SYSTEMIC USE	9	16.1575	-1.90324	-0.810176	-0.0201803	26.8238	0.150804	0.335523	0.746504	26.8592	0.150472	0.335081	0.74618	13549	27	22641	18	9092	13540	18	9074
ABATACEPT	Withdrawal_event	IMMUNOSUPPRESSANTS	17	30.6012	-1.59647	-0.829613	-0.225451	30.9713	0.340035	0.548895	0.886042	30.9756	0.33996	0.548819	0.885992	100538	1155	3794673	1138	3694135	100521	1138	3692997
MEROPENEM	Withdrawal_event	OTHER BETA-LACTAM ANTIBACTERIALS	5	9.38707	-2.37358	-0.846111	0.148636	13.2674	0.137067	0.376863	1.03618	13.2893	0.136647	0.376244	1.03595	5031	20	10719	15	5688	5026	15	5673
DASATINIB	Withdrawal_event	PROTEIN KINASE INHIBITORS	10	18.4427	-1.88139	-0.851252	-0.0946812	18.9749	0.280713	0.527012	0.989415	18.981	0.280558	0.526843	0.989327	28141	311	474543	301	446402	28131	301	446101
RISPERIDONE	Withdrawal_event	ANTIPSYCHOTICS	361	654.029	-1.00917	-0.856462	-0.711529	702.219	0.46184	0.514084	0.572239	705.222	0.459635	0.511896	0.570098	80511	4631	570076	4270	489565	80150	4270	485295
SULFAMETHOXAZOLE_TRIMETHOPRIM	Withdrawal_event	SULFONAMIDES AND TRIMETHOPRIM	12	22.3646	-1.80138	-0.87119	-0.169988	110.322	0.0496868	0.108772	0.238118	110.839	0.0493467	0.108266	0.237533	21131	25	23621	13	2490	21119	13	2477
PRAZEPAM	Withdrawal_event	ANXIOLYTICS	14	26.3147	-1.74071	-0.88697	-0.230126	26.4035	0.315432	0.530233	0.891308	26.9046	0.306184	0.520358	0.884344	680	3675	94966	3661	94286	666	3661	90625
VEDOLIZUMAB	Withdrawal_event	IMMUNOSUPPRESSANTS	12	22.6439	-1.8189	-0.888704	-0.187502	22.8568	0.297289	0.525009	0.927158	22.8601	0.297219	0.524932	0.927109	74395	1155	3794673	1143	3720278	74383	1143	3719135
ZONISAMIDE	Withdrawal_event	ANTIEPILEPTICS	24	45.926	-1.55707	-0.922152	-0.403003	46.2057	0.348121	0.519417	0.775	46.4714	0.34527	0.516446	0.772488	3907	3647	310256	3623	306349	3883	3623	302726
TOZINAMERAN	Withdrawal_event	VIRAL VACCINES	5	9.93393	-2.45124	-0.923779	0.0709687	12.8059	0.147944	0.390445	1.03044	12.8244	0.147559	0.389881	1.03014	5407	27	14696	22	9289	5402	22	9267
TADALAFIL	Withdrawal_event	UROLOGICALS	14	27.0854	-1.7816	-0.927853	-0.271008	30.8593	0.259951	0.453672	0.791758	30.8776	0.259715	0.453403	0.791536	28407	121	126904	107	98497	28393	107	98390
PIRFENIDONE	Withdrawal_event	IMMUNOSUPPRESSANTS	6	11.9467	-2.31324	-0.93725	-0.00917197	12.0088	0.224011	0.499632	1.11437	12.0107	0.223949	0.499556	1.11434	39250	1155	3794673	1149	3755423	39244	1149	3754274
IBANDRONATE	Withdrawal_event	DRUGS AFFECTING BONE STRUCTURE AND MINERALIZATION	6	11.9752	-2.31654	-0.940551	-0.0124737	12.4011	0.214439	0.48383	1.09165	12.4049	0.214321	0.483682	1.09158	20892	180	314029	174	293137	20886	174	292963
GUANFACINE	Withdrawal_event	ANTIADRENERGIC AGENTS, CENTRALLY ACTING	42	81.3216	-1.41451	-0.945019	-0.541997	92.3987	0.330512	0.454552	0.625144	93.9839	0.323283	0.446885	0.617744	3030	370	13786	328	10756	2988	328	10428
LEUPROLIDE	Withdrawal_event	HORMONES AND RELATED AGENTS	10	20.0489	-1.99881	-0.968669	-0.212098	123.305	0.0350534	0.0810996	0.187632	123.524	0.0349633	0.0809562	0.187451	64129	22	70370	12	6241	64119	12	6229
BUSPIRONE	Withdrawal_event	ANXIOLYTICS	50	98.5253	-1.3993	-0.971513	-0.599613	99.862	0.379819	0.500691	0.660028	101.898	0.370148	0.490689	0.650484	2546	3675	94966	3625	92420	2496	3625	88795
GOLIMUMAB	Withdrawal_event	IMMUNOSUPPRESSANTS	8	16.337	-2.15438	-0.986098	-0.157514	16.4566	0.242538	0.486128	0.974362	16.4592	0.242475	0.486051	0.97431	53674	1155	3794673	1147	3740999	53666	1147	3739852
TRAMADOL	Withdrawal_event	OPIOIDS	2386	4729.62	-1.04546	-0.986982	-0.929683	4941.63	0.46402	0.482837	0.502416	5284.37	0.432829	0.45152	0.471017	41788	57014	503740	54628	461952	39402	54628	407324
ESKETAMINE	Withdrawal_event	ANESTHETICS, GENERAL	34	68.1827	-1.51919	-0.993351	-0.549491	87.7983	0.267351	0.387251	0.560923	88.4417	0.264824	0.384434	0.558068	7429	187	20375	153	12946	7395	153	12793
CHLORPHENIRAMINE	Withdrawal_event	ANTIHISTAMINES FOR SYSTEMIC USE	5	10.4741	-2.52406	-0.996599	-0.00185145	10.5138	0.198165	0.475563	1.14128	10.5839	0.195817	0.472415	1.13972	838	1453	116250	1448	115412	833	1448	113964
NAPROXEN	Withdrawal_event	ANTIINFLAMMATORY AND ANTIRHEUMATIC PRODUCTS, NON-STEROIDS	43	87.4932	-1.48	-1.01638	-0.617687	98.5053	0.318724	0.436525	0.597864	98.5813	0.318412	0.436188	0.59753	72068	441	363251	398	291183	72025	398	290785
LEVOCETIRIZINE	Withdrawal_event	ANTIHISTAMINES FOR SYSTEMIC USE	55	112.628	-1.43405	-1.02739	-0.671569	117.47	0.357929	0.468204	0.612455	118.295	0.354821	0.464938	0.609231	9011	1453	116250	1398	107239	8956	1398	105841
CLOZAPINE	Withdrawal_event	ANTIPSYCHOTICS	442	906.052	-1.17238	-1.03471	-0.903393	1018.93	0.393372	0.433789	0.478359	1024.25	0.391158	0.431537	0.476083	111535	4631	570076	4189	458541	111093	4189	454352
DALFAMPRIDINE	Withdrawal_event	OTHER NERVOUS SYSTEM DRUGS	61	125.571	-1.42052	-1.03558	-0.696495	158.341	0.292855	0.385244	0.50678	158.613	0.292244	0.384583	0.506098	56781	373	168664	312	111883	56720	312	111571
BUDESONIDE	Withdrawal_event	CORTICOSTEROIDS, PLAIN	33	68.2101	-1.57072	-1.03636	-0.586445	70.3044	0.332269	0.469388	0.663091	70.4979	0.331071	0.468099	0.661843	13624	1215	242679	1182	229055	13591	1182	227873
APIXABAN	Withdrawal_event	ANTITHROMBOTIC AGENTS	19	39.6376	-1.76285	-1.04148	-0.46592	45.8649	0.257138	0.41426	0.667391	45.8744	0.257064	0.414174	0.667306	129505	171	558695	152	429190	129486	152	429038
RAMIPRIL	Withdrawal_event	ACE INHIBITORS, PLAIN	8	17.0389	-2.2133	-1.04502	-0.21644	20.7093	0.183378	0.3863	0.81377	20.7281	0.183117	0.38595	0.813453	14021	59	48550	51	34529	14013	51	34478
DEFLAZACORT	Withdrawal_event	CORTICOSTEROIDS FOR SYSTEMIC USE, PLAIN	5	10.9162	-2.58105	-1.05358	-0.0588346	11.1617	0.185054	0.44796	1.08438	11.1792	0.184553	0.44726	1.08393	3950	274	99146	269	95196	3945	269	94927
CARVEDILOL	Withdrawal_event	BETA BLOCKING AGENTS	22	46.2509	-1.72082	-1.05507	-0.51548	51.2863	0.277475	0.428964	0.663161	51.4096	0.276569	0.427936	0.662147	12235	269	71160	247	58925	12213	247	58678
CARBAMAZEPINE	Withdrawal_event	ANTIEPILEPTICS	136	287.934	-1.33211	-1.07934	-0.847189	300.958	0.380943	0.451891	0.536053	303.01	0.377986	0.448831	0.532954	24495	3647	310256	3511	285761	24359	3511	282250
ALIROCUMAB	Withdrawal_event	LIPID MODIFYING AGENTS, PLAIN	5	11.2457	-2.6221	-1.09463	-0.0998871	11.6523	0.176462	0.429099	1.04343	11.6556	0.176378	0.428978	1.04334	23547	184	385270	179	361723	23542	179	361544
DABIGATRAN	Withdrawal_event	ANTITHROMBOTIC AGENTS	11	24.2738	-2.08372	-1.10718	-0.379949	26.4698	0.2256	0.415568	0.765499	26.475	0.225535	0.415487	0.76542	79308	171	558695	160	479387	79297	160	479227
SALBUTAMOL	Withdrawal_event	ADRENERGICS, INHALANTS	15	33.7625	-1.96609	-1.14436	-0.506644	46.8949	0.18275	0.319864	0.559853	46.9139	0.182649	0.319735	0.559708	78551	82	190779	67	112228	78536	67	112161
OPIOIDS	Withdrawal_event	OPIOIDS	16	36.1049	-1.9425	-1.14957	-0.529336	36.1176	0.274776	0.442997	0.714206	38.6862	0.250141	0.413585	0.683823	319	57014	503740	56998	503421	303	56998	446423
PSEUDOEPHEDRINE	Withdrawal_event	NASAL DECONGESTANTS FOR SYSTEMIC USE	9	20.692	-2.25059	-1.15752	-0.367523	27.3553	0.161562	0.329004	0.669984	27.4454	0.160787	0.327924	0.668796	5597	57	15418	48	9821	5588	48	9773
DOXAZOSIN	Withdrawal_event	ANTIADRENERGIC AGENTS, PERIPHERALLY ACTING	11	25.1598	-2.13441	-1.15788	-0.430643	98.7642	0.0531966	0.111376	0.233186	100.776	0.0517533	0.109153	0.230216	4408	30	5256	19	848	4397	19	829
VALBENAZINE	Withdrawal_event	OTHER NERVOUS SYSTEM DRUGS	22	49.9268	-1.83002	-1.16426	-0.624675	54.2425	0.263697	0.405586	0.623823	54.3201	0.263199	0.405006	0.623216	22576	373	168664	351	146088	22554	351	145737
INSULIN GLARGINE	Withdrawal_event	INSULINS AND ANALOGUES	9	20.9987	-2.27132	-1.17825	-0.388254	52.4883	0.078084	0.171467	0.376529	52.5133	0.0780315	0.171385	0.376423	91033	29	125720	20	34687	91024	20	34667
NEFOPAM	Withdrawal_event	OTHER ANALGESICS AND ANTIPYRETICS	8	19.124	-2.37536	-1.20708	-0.378497	19.1444	0.20973	0.417876	0.832595	19.448	0.204866	0.411353	0.825962	722	10402	392714	10394	391992	714	10394	381598
MEPROBAMATE	Withdrawal_event	ANXIOLYTICS	7	16.8337	-2.46885	-1.20861	-0.334753	16.8789	0.198761	0.414719	0.865318	17.2777	0.191845	0.405146	0.855604	435	3675	94966	3668	94531	428	3668	90863
TRIHEXYPHENIDYL	Withdrawal_event	ANTICHOLINERGIC AGENTS	5	12.2442	-2.7398	-1.21233	-0.217585	14.7248	0.135057	0.339562	0.853732	14.9411	0.132006	0.334648	0.848366	677	48	2654	43	1977	672	43	1934
OSELTAMIVIR	Withdrawal_event	DIRECT ACTING ANTIVIRALS	6	14.8691	-2.61751	-1.24152	-0.313446	15.4348	0.172955	0.388732	0.873709	15.4436	0.172804	0.38851	0.873477	16519	248	275518	242	258999	16513	242	258757
USTEKINUMAB	Withdrawal_event	IMMUNOSUPPRESSANTS	10	24.3356	-2.27216	-1.24202	-0.48545	24.6442	0.217749	0.405776	0.756163	24.6487	0.217692	0.405701	0.756084	79953	1155	3794673	1145	3714720	79943	1145	3713575
APREMILAST	Withdrawal_event	IMMUNOSUPPRESSANTS	17	41.0981	-2.01602	-1.24916	-0.645001	41.9872	0.25082	0.404885	0.653584	41.995	0.250758	0.40481	0.653503	135025	1155	3794673	1138	3659648	135008	1138	3658510
DICLOFENAC	Withdrawal_event	ANTIINFLAMMATORY AND ANTIRHEUMATIC PRODUCTS, NON-STEROIDS	36	86.4333	-1.76194	-1.25201	-0.819548	98.7276	0.25934	0.36464	0.512695	98.8147	0.25906	0.364318	0.512344	71195	441	363251	405	292056	71159	405	291651
UPADACITINIB	Withdrawal_event	IMMUNOSUPPRESSANTS	5	12.675	-2.78777	-1.2603	-0.265557	12.7602	0.162794	0.391843	0.943158	12.7626	0.162747	0.39177	0.943083	41643	1155	3794673	1150	3753030	41638	1150	3751880
PALBOCICLIB	Withdrawal_event	PROTEIN KINASE INHIBITORS	27	65.7609	-1.86429	-1.26873	-0.776188	76.1546	0.23893	0.354542	0.526096	76.1919	0.238783	0.354368	0.525903	100342	311	474543	284	374201	100315	284	373917
LEVOMILNACIPRAN	Withdrawal_event	ANTIDEPRESSANTS	22	53.8216	-1.93736	-1.2716	-0.732012	53.8748	0.270646	0.408354	0.616129	56.5575	0.254356	0.388984	0.59487	694	32230	415588	32208	414894	672	32208	382686
TEDUGLUTIDE	Withdrawal_event	OTHER ALIMENTARY TRACT AND METABOLISM PRODUCTS	5	12.9244	-2.81482	-1.28736	-0.292609	1368	0.00122509	0.00365497	0.0109043	1538.38	0.00103529	0.00325018	0.0102036	12312	13	12384	8	72	12307	8	64
GLATIRAMER	Withdrawal_event	IMMUNOSTIMULANTS	19	47.2543	-2.01353	-1.29216	-0.716596	56.2911	0.210284	0.337531	0.541778	56.3291	0.210102	0.337303	0.541518	55282	195	228127	176	172845	55263	176	172669
CARISOPRODOL	Withdrawal_event	MUSCLE RELAXANTS, CENTRALLY ACTING AGENTS	98	248.538	-1.63809	-1.33817	-1.06685	257.281	0.313258	0.380906	0.463163	278.214	0.286979	0.352247	0.43236	2215	4528	40354	4430	38139	2117	4430	33709
FLUMAZENIL	Withdrawal_event	ALL OTHER THERAPEUTIC PRODUCTS	7	18.5126	-2.60223	-1.34199	-0.468131	19.8922	0.167577	0.351898	0.738956	21.316	0.151903	0.328391	0.70993	200	173	1869	166	1669	193	166	1503
EVEROLIMUS	Withdrawal_event	PROTEIN KINASE INHIBITORS	10	26.3078	-2.3824	-1.35226	-0.59569	27.8147	0.191493	0.359522	0.67499	27.8271	0.191376	0.359362	0.674803	40142	311	474543	301	434401	40132	301	434100
ERENUMAB	Withdrawal_event	ANTIMIGRAINE PREPARATIONS	17	44.2154	-2.12027	-1.35342	-0.749255	62.2336	0.162984	0.273164	0.457829	62.2962	0.162775	0.27289	0.457495	45028	111	113040	94	68012	45011	94	67918
DENOSUMAB	Withdrawal_event	DRUGS AFFECTING BONE STRUCTURE AND MINERALIZATION	35	90.6193	-1.87765	-1.35994	-0.92189	147.009	0.164606	0.23808	0.34435	147.114	0.164467	0.237911	0.344152	158095	180	314029	145	155934	158060	145	155789
BROMAZEPAM	Withdrawal_event	ANXIOLYTICS	33	85.9097	-1.9014	-1.36703	-0.917116	87.1762	0.2694	0.378544	0.531905	89.3905	0.261361	0.369167	0.521439	2220	3675	94966	3642	92746	2187	3642	89104
ESTRADIOL_NORELGESTROMIN	Withdrawal_event	HORMONAL CONTRACEPTIVES FOR SYSTEMIC USE	6	16.856	-2.79291	-1.41692	-0.488841	17.7351	0.150361	0.338312	0.761205	17.7437	0.150256	0.338149	0.760998	24271	225	323979	219	299708	24265	219	299489
POMALIDOMIDE	Withdrawal_event	IMMUNOSUPPRESSANTS	8	22.4954	-2.60409	-1.43581	-0.607225	22.7833	0.175185	0.351134	0.703801	22.7879	0.175137	0.351064	0.703714	73907	1155	3794673	1147	3720766	73899	1147	3719619
MAPROTILINE	Withdrawal_event	ANTIDEPRESSANTS	8	22.6454	-2.61347	-1.44519	-0.616607	22.6557	0.178272	0.353112	0.699425	23.8885	0.165847	0.33489	0.676233	292	32230	415588	32222	415296	284	32222	383074
VALDECOXIB	Withdrawal_event	ANTIINFLAMMATORY AND ANTIRHEUMATIC PRODUCTS, NON-STEROIDS	5	14.5502	-2.97975	-1.45228	-0.457534	14.8761	0.139225	0.33611	0.811419	14.8884	0.139058	0.335833	0.811055	11985	441	363251	436	351266	11980	436	350830
CHLORPHENIRAMINE_HYDROCODONE	Withdrawal_event	COUGH SUPPRESSANTS, EXCL. COMBINATIONS WITH EXPECTORANTS	9	25.5103	-2.54615	-1.45309	-0.66309	25.6456	0.184824	0.350938	0.666349	27.7448	0.166392	0.324385	0.632397	229	3140	28187	3131	27958	220	3131	24827
SERTRALINE	Withdrawal_event	ANTIDEPRESSANTS	1454	4045.77	-1.55119	-1.47607	-1.40288	4417.82	0.312509	0.329122	0.346618	4692.03	0.293767	0.309887	0.326893	52168	32230	415588	30776	363420	50714	30776	332644
PAZOPANIB	Withdrawal_event	PROTEIN KINASE INHIBITORS	6	17.5927	-2.85288	-1.47689	-0.548817	18.2878	0.146261	0.328088	0.735957	18.2962	0.146166	0.327938	0.735758	26844	311	474543	305	447699	26838	305	447394
MEPOLIZUMAB	Withdrawal_event	OTHER SYSTEMIC DRUGS FOR OBSTRUCTIVE AIRWAY DISEASES	14	39.9868	-2.33514	-1.4814	-0.824554	47.571	0.17053	0.294297	0.507891	47.6337	0.170245	0.29391	0.507403	25503	177	112888	163	87385	25489	163	87222
AGOMELATINE	Withdrawal_event	ANTIDEPRESSANTS	9	26.2128	-2.5846	-1.49153	-0.701538	26.2268	0.180106	0.34316	0.653829	27.676	0.16769	0.325192	0.630624	338	32230	415588	32221	415250	329	32221	383029
LEVOFLOXACIN	Withdrawal_event	QUINOLONE ANTIBACTERIALS	5	15.097	-3.03123	-1.50376	-0.509015	20.371	0.0967549	0.245448	0.622651	20.3823	0.0966793	0.245311	0.622447	27728	44	80813	39	53085	27723	39	53046
ESCITALOPRAM	Withdrawal_event	ANTIDEPRESSANTS	610	1732.22	-1.62176	-1.50497	-1.39279	1795.96	0.313859	0.339651	0.367563	1899.66	0.296044	0.321111	0.348301	22336	32230	415588	31620	393252	21726	31620	361632
ABIRATERONE	Withdrawal_event	HORMONE ANTAGONISTS AND RELATED AGENTS	7	20.8351	-2.7685	-1.50827	-0.634409	25.064	0.129098	0.279286	0.604195	25.0788	0.128994	0.27912	0.603966	30501	89	130289	82	99788	30494	82	99706
PROMETHAZINE	Withdrawal_event	ANTIHISTAMINES FOR SYSTEMIC USE	25	72.2813	-2.13405	-1.51307	-1.00328	74.7565	0.225399	0.334419	0.49617	75.4081	0.223055	0.331529	0.492755	5783	1453	116250	1428	110467	5758	1428	109039
RIVASTIGMINE	Withdrawal_event	ANTI-DEMENTIA DRUGS	21	61.1038	-2.20157	-1.51868	-0.967888	89.9684	0.147088	0.233415	0.370409	90.3542	0.14633	0.232419	0.369154	16172	146	38641	125	22469	16151	125	22344
LEVETIRACETAM	Withdrawal_event	ANTIEPILEPTICS	191	560.199	-1.76182	-1.54988	-1.35263	627.202	0.263329	0.304527	0.352171	633.019	0.260738	0.301729	0.349164	47657	3647	310256	3456	262599	47466	3456	259143
ANALGESICS	Withdrawal_event	OPIOIDS	13	39.3871	-2.45259	-1.56296	-0.885075	39.4054	0.193524	0.329904	0.562395	42.7772	0.174616	0.303901	0.528907	348	57014	503740	57001	503392	335	57001	446391
ETANERCEPT	Withdrawal_event	IMMUNOSUPPRESSANTS	54	161.007	-1.97791	-1.56727	-1.2084	178.34	0.230415	0.302793	0.397905	178.382	0.230354	0.302722	0.397824	528977	1155	3794673	1101	3265696	528923	1101	3264595
LEVORPHANOL	Withdrawal_event	OPIOIDS	12	37.0103	-2.51555	-1.58536	-0.884157	37.0266	0.185984	0.324092	0.564756	40.2222	0.167621	0.298343	0.531009	327	57014	503740	57002	503413	315	57002	446411
LENALIDOMIDE	Withdrawal_event	IMMUNOSUPPRESSANTS	29	89.2951	-2.17888	-1.60592	-1.12895	94.3472	0.212613	0.307375	0.444372	94.3683	0.212558	0.307307	0.444291	293373	1155	3794673	1126	3501300	293344	1126	3500174
MUSCLE RELAXANTS	Withdrawal_event	MUSCLE RELAXANTS, CENTRALLY ACTING AGENTS	5	16.27	-3.13585	-1.60838	-0.613633	16.3107	0.129497	0.306548	0.725666	17.7442	0.115418	0.281782	0.687944	145	4528	40354	4523	40209	140	4523	35686
OMALIZUMAB	Withdrawal_event	OTHER SYSTEMIC DRUGS FOR OBSTRUCTIVE AIRWAY DISEASES	32	101.13	-2.18811	-1.64481	-1.18858	193.274	0.112929	0.165568	0.242743	193.759	0.112605	0.165154	0.242223	64499	177	112888	145	48389	64467	145	48244
DEXAMETHASONE	Withdrawal_event	CORTICOSTEROIDS, PLAIN	98	308.042	-1.94718	-1.64727	-1.37595	379.381	0.210165	0.258315	0.317497	381.127	0.209118	0.257132	0.316171	61527	1215	242679	1117	181152	61429	1117	180035
ETONOGESTREL	Withdrawal_event	HORMONAL CONTRACEPTIVES FOR SYSTEMIC USE	11	35.853	-2.63698	-1.66044	-0.933207	40.5639	0.147953	0.271177	0.497028	40.5872	0.147847	0.271022	0.496816	51625	225	323979	214	272354	51614	214	272140
CERTOLIZUMAB PEGOL	Withdrawal_event	IMMUNOSUPPRESSANTS	8	26.5776	-2.83985	-1.67157	-0.842983	27.0152	0.147742	0.29613	0.593555	27.0211	0.1477	0.296065	0.593464	87319	1155	3794673	1147	3707354	87311	1147	3706207
MIRTAZAPINE	Withdrawal_event	ANTIDEPRESSANTS	423	1363.15	-1.82784	-1.68703	-1.55287	1404.66	0.273922	0.30114	0.331062	1489.93	0.257624	0.283907	0.31287	17577	32230	415588	31807	398011	17154	31807	366204
PETHIDINE	Withdrawal_event	OPIOIDS	117	389.57	-2.00446	-1.73107	-1.48165	391.446	0.25009	0.298892	0.357217	426.662	0.228006	0.274222	0.329805	3442	57014	503740	56897	500298	3325	56897	443401
MAGNESIUM	Withdrawal_event	OTHER MINERAL SUPPLEMENTS	9	31.427	-2.84184	-1.74878	-0.958782	1261.49	0.00342264	0.00713444	0.0148716	1849.39	0.00214228	0.00486648	0.0110549	3949	32	4021	23	72	3940	23	49
OXYCODONE AND NALOXONE	Withdrawal_event	OPIOIDS	23	78.7743	-2.404	-1.75419	-1.22513	78.8514	0.195144	0.291688	0.435995	85.9874	0.176505	0.267481	0.405348	696	57014	503740	56991	503044	673	56991	446053
CARBIDOPA, LEVODOPA	Withdrawal_event	DOPAMINERGIC AGENTS	87	296.711	-2.08337	-1.76413	-1.47709	510.326	0.135812	0.170479	0.213996	514.172	0.134715	0.169204	0.212523	56688	588	112340	501	55652	56601	501	55151
LEVONORGESTREL	Withdrawal_event	HORMONAL CONTRACEPTIVES FOR SYSTEMIC USE	37	127.761	-2.2766	-1.77412	-1.34702	247.011	0.1053	0.149791	0.213081	247.293	0.105165	0.14962	0.212867	183964	225	323979	188	140015	183927	188	139827
CITALOPRAM	Withdrawal_event	ANTIDEPRESSANTS	568	1945.41	-1.89633	-1.77521	-1.65904	2033.89	0.257285	0.279267	0.303128	2163.23	0.241421	0.26257	0.285571	25085	32230	415588	31662	390503	24517	31662	358841
CODEINE AND PARACETAMOL	Withdrawal_event	OPIOIDS	294	1032.78	-1.98057	-1.81089	-1.65076	1046.41	0.251011	0.280961	0.314484	1143.87	0.228752	0.257023	0.288786	9125	57014	503740	56720	494615	8831	56720	437895
FLUVOXAMINE	Withdrawal_event	ANTIDEPRESSANTS	43	152.546	-2.2785	-1.81488	-1.41619	153.067	0.20899	0.280922	0.377613	162.355	0.195731	0.264851	0.358381	1967	32230	415588	32187	413621	1924	32187	381434
FLUTICASONE	Withdrawal_event	CORTICOSTEROIDS, PLAIN	49	177.229	-2.27659	-1.84418	-1.46879	199.128	0.18494	0.246073	0.327413	199.977	0.184073	0.245028	0.326168	35399	1215	242679	1166	207280	35350	1166	206114
ACAMPROSATE	Withdrawal_event	DRUGS USED IN ADDICTIVE DISORDERS	6	22.868	-3.22201	-1.84602	-0.917945	22.9129	0.118091	0.261862	0.580668	23.5926	0.113757	0.254317	0.568556	593	8619	223503	8613	222910	587	8613	214297
BRIVARACETAM	Withdrawal_event	ANTIEPILEPTICS	12	44.8211	-2.78845	-1.85825	-1.15705	45.2295	0.150669	0.265314	0.467191	45.6284	0.149083	0.262994	0.463942	3813	3647	310256	3635	306443	3801	3635	302808
APOMORPHINE	Withdrawal_event	DOPAMINERGIC AGENTS	11	41.7787	-2.85483	-1.8783	-1.15106	44.1328	0.137321	0.249248	0.452401	44.317	0.136632	0.248212	0.450913	7982	588	112340	577	104358	7971	577	103781
CLOMIPRAMINE	Withdrawal_event	ANTIDEPRESSANTS	42	158.518	-2.37314	-1.90365	-1.50063	159.094	0.195672	0.263995	0.356174	168.977	0.18307	0.248555	0.337464	2044	32230	415588	32188	413544	2002	32188	381356
ONDANSETRON	Withdrawal_event	ANTIEMETICS AND ANTINAUSEANTS	45	170.327	-2.36109	-1.9086	-1.51816	568.038	0.0572361	0.07922	0.109648	590.713	0.0548386	0.0761791	0.105824	13671	224	17979	179	4308	13626	179	4129
FLUOXETINE	Withdrawal_event	ANTIDEPRESSANTS	539	2058.02	-2.05631	-1.93191	-1.81272	2161.63	0.229208	0.249349	0.27126	2305.53	0.214507	0.233786	0.254798	26537	32230	415588	31691	389051	25998	31691	357360
PENTAZOCINE	Withdrawal_event	OPIOIDS	13	51.0448	-2.82249	-1.93287	-1.25498	51.0789	0.148944	0.254508	0.43489	55.9424	0.133848	0.232382	0.403451	451	57014	503740	57001	503289	438	57001	446288
TAPENTADOL	Withdrawal_event	OPIOIDS	286	1115.18	-2.13342	-1.96131	-1.79902	1131.72	0.225381	0.252713	0.28336	1241.46	0.204744	0.230373	0.259211	9853	57014	503740	56728	493887	9567	56728	437159
DOXYLAMINE	Withdrawal_event	ANTIHISTAMINES FOR SYSTEMIC USE	10	40.759	-3.00446	-1.97432	-1.21775	41.6467	0.129044	0.240115	0.446787	42.0561	0.127539	0.237777	0.443302	3261	1453	116250	1443	112989	3251	1443	111546
PARACETAMOL, ACETYLSALICYLIC ACID, CAFFEINE	Withdrawal_event	OTHER ANALGESICS AND ANTIPYRETICS	87	345.132	-2.30111	-1.98188	-1.69484	353.99	0.199159	0.245769	0.303289	361.446	0.194768	0.2407	0.297463	13030	10402	392714	10315	379684	12943	10315	369369
VARENICLINE	Withdrawal_event	DRUGS USED IN ADDICTIVE DISORDERS	893	3540.72	-2.0829	-1.98671	-1.89366	5386.79	0.15476	0.165776	0.177576	5666.87	0.146958	0.157583	0.168975	91816	8619	223503	7726	131687	90923	7726	123961
NICOTINE	Withdrawal_event	DRUGS USED IN ADDICTIVE DISORDERS	530	2243.42	-2.20607	-2.08059	-1.96042	2846.33	0.170626	0.186205	0.203206	2965.49	0.163602	0.178723	0.195241	58175	8619	223503	8089	165328	57645	8089	157239
PHENYTOIN	Withdrawal_event	ANTIEPILEPTICS	59	254.433	-2.49095	-2.09916	-1.75476	269.09	0.169587	0.219258	0.283477	271.734	0.167811	0.217124	0.280927	21645	3647	310256	3588	288611	21586	3588	285023
AMITRIPTYLINE	Withdrawal_event	ANTIDEPRESSANTS	161	716.045	-2.38107	-2.14952	-1.93539	728.656	0.189518	0.220955	0.257606	777.293	0.177167	0.207129	0.242158	9233	32230	415588	32069	406355	9072	32069	374286
NIRMATRELVIR_RITONAVIR	Withdrawal_event	DIRECT ACTING ANTIVIRALS	8	37.4433	-3.32659	-2.15831	-1.32973	42.6792	0.0926803	0.187445	0.379105	42.7148	0.0925887	0.187289	0.378848	41598	248	275518	240	233920	41590	240	233680
LACOSAMIDE	Withdrawal_event	ANTIEPILEPTICS	42	190.886	-2.64044	-2.17095	-1.76793	199.11	0.155679	0.210939	0.285815	201.06	0.154042	0.208893	0.283275	16239	3647	310256	3605	294017	16197	3605	290412
TIZANIDINE	Withdrawal_event	MUSCLE RELAXANTS, CENTRALLY ACTING AGENTS	87	399.008	-2.5101	-2.19087	-1.90383	429.159	0.164427	0.202722	0.249936	476.12	0.14737	0.182727	0.226567	3556	4528	40354	4441	36798	3469	4441	32357
TRAMADOL AND PARACETAMOL	Withdrawal_event	OPIOIDS	100	466.76	-2.51379	-2.21703	-1.94829	469.787	0.175368	0.212862	0.258373	517.328	0.158482	0.193301	0.23577	4124	57014	503740	56914	499616	4024	56914	442702
ESZOPICLONE	Withdrawal_event	HYPNOTICS AND SEDATIVES	41	196.629	-2.72353	-2.24795	-1.84045	224.797	0.133706	0.182387	0.248791	228.389	0.131439	0.179518	0.245183	11726	1283	76512	1242	64786	11685	1242	63544
NORTRIPTYLINE	Withdrawal_event	ANTIDEPRESSANTS	40	197.062	-2.76822	-2.28631	-1.87417	198.028	0.148502	0.201992	0.274748	211.384	0.138433	0.189229	0.258664	2541	32230	415588	32190	413047	2501	32190	380857
PARACETAMOL_CAFFEINE_OPIUM	Withdrawal_event	OPIOIDS	10	51.6107	-3.34133	-2.31119	-1.55462	51.6484	0.104886	0.193617	0.357413	56.9682	0.0937921	0.175536	0.328525	456	57014	503740	57004	503284	446	57004	446280
HYDROXYZINE	Withdrawal_event	ANXIOLYTICS	44	222.707	-2.78447	-2.32651	-1.93201	234.236	0.139708	0.187845	0.252568	242.307	0.13473	0.181588	0.244742	5755	3675	94966	3631	89211	5711	3631	85580
IMIPRAMINE	Withdrawal_event	ANTIDEPRESSANTS	17	87.5571	-3.09794	-2.33108	-1.72692	87.7493	0.120856	0.193734	0.310558	93.7115	0.112351	0.181408	0.292909	1129	32230	415588	32213	414459	1112	32213	382246
MEPREDNISONE	Withdrawal_event	CORTICOSTEROIDS FOR SYSTEMIC USE, PLAIN	11	57.494	-3.31081	-2.33427	-1.60703	69.8406	0.0861807	0.157502	0.287846	70.0388	0.0859035	0.157056	0.287142	20804	274	99146	263	78342	20793	263	78079
CENOBAMATE	Withdrawal_event	ANTIEPILEPTICS	5	27.424	-3.87147	-2.344	-1.34925	27.5939	0.0754464	0.1812	0.435188	27.8643	0.0745728	0.179441	0.431781	2333	3647	310256	3642	307923	2328	3642	304281
FEXOFENADINE	Withdrawal_event	ANTIHISTAMINES FOR SYSTEMIC USE	56	288.038	-2.75522	-2.35244	-1.99958	345.409	0.124171	0.162127	0.211684	349.813	0.122512	0.160086	0.209183	23045	1453	116250	1397	93205	22989	1397	91808
PALIPERIDONE	Withdrawal_event	ANTIPSYCHOTICS	85	439.326	-2.68609	-2.36294	-2.07273	476.462	0.143974	0.178398	0.221053	479.942	0.142878	0.177105	0.21953	54081	4631	570076	4546	515995	53996	4546	511449
MILNACIPRAN	Withdrawal_event	ANTIDEPRESSANTS	49	256.079	-2.80632	-2.3739	-1.99851	257.738	0.143959	0.190116	0.251072	275.41	0.134154	0.177916	0.235955	3302	32230	415588	32181	412286	3253	32181	380105
VILAZODONE	Withdrawal_event	ANTIDEPRESSANTS	83	436.002	-2.71336	-2.38614	-2.09265	440.842	0.152035	0.188276	0.233156	471.29	0.141753	0.176112	0.218801	5622	32230	415588	32147	409966	5539	32147	377819
EXENATIDE	Withdrawal_event	BLOOD GLUCOSE LOWERING DRUGS, EXCL. INSULINS	5	29.031	-3.95219	-2.42473	-1.42998	38.7247	0.0525463	0.129116	0.317264	38.7416	0.0525193	0.12906	0.317151	77372	101	269180	96	191808	77367	96	191712
METHYLDOPA	Withdrawal_event	ANTIADRENERGIC AGENTS, CENTRALLY ACTING	5	29.1738	-3.95915	-2.43169	-1.43694	31.243	0.0663582	0.160036	0.385957	32.0196	0.064467	0.156154	0.378242	1087	370	13786	365	12699	1082	365	12334
TRAZODONE	Withdrawal_event	ANTIDEPRESSANTS	146	800.965	-2.69535	-2.45174	-2.22733	817.657	0.151945	0.178559	0.209834	875.403	0.141587	0.16678	0.196457	10328	32230	415588	32084	405260	10182	32084	373176
SUNITINIB	Withdrawal_event	PROTEIN KINASE INHIBITORS	5	31.7794	-4.08058	-2.55311	-1.55836	34.8273	0.0593342	0.143565	0.347372	34.8488	0.0592918	0.143477	0.347193	48491	311	474543	306	426052	48486	306	425746
BUPROPION	Withdrawal_event	ANTIDEPRESSANTS	486	3037.82	-2.77391	-2.64276	-2.51739	3303.37	0.134597	0.147123	0.160813	3562.85	0.124643	0.136408	0.149284	39171	32230	415588	31744	376417	38685	31744	344673
ENZALUTAMIDE	Withdrawal_event	HORMONE ANTAGONISTS AND RELATED AGENTS	5	35.922	-4.25477	-2.72731	-1.73256	56.8493	0.0356812	0.0879518	0.216795	56.9055	0.0356412	0.087865	0.216611	52587	89	130289	84	77702	52582	84	77618
TASIMELTEON	Withdrawal_event	HYPNOTICS AND SEDATIVES	17	120.902	-3.56122	-2.79436	-2.1902	131.711	0.0800322	0.12907	0.208155	133.846	0.0786589	0.127012	0.205088	7210	1283	76512	1266	69302	7193	1266	68036
RANITIDINE	Withdrawal_event	DRUGS FOR PEPTIC ULCER AND GASTRO-OESOPHAGEAL REFLUX DISEASE (GORD)	32	227.392	-3.35314	-2.80984	-2.3536	644.156	0.0345088	0.0496774	0.0715133	645.011	0.0344607	0.0496116	0.0714237	462242	334	678955	302	216713	462210	302	216411
DOXEPIN	Withdrawal_event	ANTIDEPRESSANTS	21	154.563	-3.53333	-2.85044	-2.29965	155.206	0.0884072	0.135304	0.207077	166.54	0.0820164	0.126096	0.193865	1993	32230	415588	32209	413595	1972	32209	381386
TAMSULOSIN	Withdrawal_event	DRUGS USED IN BENIGN PROSTATIC HYPERTROPHY	10	75.8113	-3.89165	-2.86151	-2.10494	153.539	0.0342487	0.06513	0.123856	155.092	0.033875	0.0644781	0.122728	14350	140	26500	130	12150	14340	130	12020
LIDOCAINE	Withdrawal_event	ANESTHETICS, LOCAL	24	185.066	-3.556	-2.92108	-2.40193	352.589	0.0450206	0.0680679	0.102914	360.217	0.0440133	0.0666266	0.100858	15542	363	30485	339	14943	15518	339	14604
RAMELTEON	Withdrawal_event	HYPNOTICS AND SEDATIVES	6	53.5757	-4.43246	-3.05647	-2.12839	55.649	0.0483857	0.107819	0.240254	56.5291	0.0475578	0.10614	0.236885	3195	1283	76512	1277	73317	3189	1277	72040
MIANSERIN	Withdrawal_event	ANTIDEPRESSANTS	5	46.997	-4.6378	-3.11033	-2.11558	47.0583	0.0443824	0.106251	0.254364	50.5993	0.0409774	0.0988157	0.23829	606	32230	415588	32225	414982	601	32225	382757
DIHYDROCODEINE	Withdrawal_event	OPIOIDS	5	49.1207	-4.70091	-3.17344	-2.17869	49.1588	0.0425485	0.101711	0.243138	54.7995	0.0377828	0.0912417	0.22034	434	57014	503740	57009	503306	429	57009	446297
EVOLOCUMAB	Withdrawal_event	LIPID MODIFYING AGENTS, PLAIN	7	67.665	-4.4443	-3.18407	-2.31021	102.95	0.0319491	0.067994	0.144705	103.02	0.0319257	0.067948	0.144615	141681	184	385270	177	243589	141674	177	243412
CODEINE	Withdrawal_event	COUGH SUPPRESSANTS, EXCL. COMBINATIONS WITH EXPECTORANTS	92	852.647	-3.51528	-3.20527	-2.92571	1136.19	0.0659155	0.0809724	0.0994686	1318.21	0.05662	0.0697914	0.0860268	7654	3140	28187	3048	20533	7562	3048	17485
PIMAVANSERIN	Withdrawal_event	ANTIPSYCHOTICS	34	338.27	-3.82148	-3.29564	-2.85178	362.246	0.0669916	0.0938588	0.131501	365.127	0.0664435	0.0931183	0.130502	41641	4631	570076	4597	528435	41607	4597	523838
VORTIOXETINE	Withdrawal_event	ANTIDEPRESSANTS	94	1000.66	-3.71175	-3.40522	-3.12849	1029.72	0.0746136	0.0912874	0.111687	1110.87	0.0690576	0.0846187	0.103686	12903	32230	415588	32136	402685	12809	32136	370549
TEGASEROD	Withdrawal_event	DRUGS FOR CONSTIPATION	5	61.5814	-5.02412	-3.49666	-2.50191	76.6379	0.0269667	0.0652419	0.157843	77.8511	0.0265146	0.0642252	0.15557	4602	293	21896	288	17294	4597	288	17006
PARACETAMOL	Withdrawal_event	OTHER ANALGESICS AND ANTIPYRETICS	172	2101.07	-3.83055	-3.6068	-3.39935	2589.34	0.0571453	0.0664263	0.0772146	2670.91	0.0553777	0.0643976	0.0748867	79323	10402	392714	10230	313391	79151	10230	303161
CYCLOBENZAPRINE	Withdrawal_event	MUSCLE RELAXANTS, CENTRALLY ACTING AGENTS	33	451.745	-4.28924	-3.75487	-3.30496	498.152	0.0471094	0.0662448	0.0931529	563.834	0.0414915	0.0585278	0.0825592	4026	4528	40354	4495	36328	3993	4495	31833
LORATADINE	Withdrawal_event	ANTIHISTAMINES FOR SYSTEMIC USE	24	359.157	-4.51068	-3.87577	-3.35662	469.203	0.0341776	0.0511506	0.0765523	476.593	0.0336328	0.0503574	0.0753985	28735	1453	116250	1429	87515	28711	1429	86086
SUVOREXANT	Withdrawal_event	HYPNOTICS AND SEDATIVES	9	149.106	-5.07017	-3.9771	-3.18711	167.53	0.0278982	0.0537216	0.103448	170.575	0.0273799	0.0527628	0.101677	8892	1283	76512	1274	67620	8883	1274	66346
PROPOXYPHENE	Withdrawal_event	OPIOIDS	21	393.192	-4.87755	-4.19466	-3.64387	395.777	0.034638	0.0530602	0.0812801	443.963	0.030798	0.0473012	0.0726478	3474	57014	503740	56993	500266	3453	56993	443273
CANNABIDIOL	Withdrawal_event	ANTIEPILEPTICS	10	196.823	-5.26224	-4.23209	-3.47552	207.48	0.0259158	0.0481974	0.0896359	209.958	0.0256	0.0476286	0.0886127	16744	3647	310256	3637	293512	16734	3637	289875
LINACLOTIDE	Withdrawal_event	DRUGS FOR CONSTIPATION	6	170.306	-6.09176	-4.71577	-3.78769	398.369	0.00671342	0.0150614	0.0337899	411.048	0.0065005	0.0145968	0.0327772	12727	293	21896	287	9169	12721	287	8882
DEXTROMETHORPHAN	Withdrawal_event	COUGH SUPPRESSANTS, EXCL. COMBINATIONS WITH EXPECTORANTS	20	611.023	-5.60008	-4.89871	-4.33596	753.819	0.01711	0.0265316	0.0411412	870.738	0.0147828	0.022969	0.0356886	5485	3140	28187	3120	22702	5465	3120	19582
ACETYLSALICYLIC ACID	Withdrawal_event	OTHER ANALGESICS AND ANTIPYRETICS	38	2022.58	-6.21089	-5.71555	-5.29363	2501.61	0.0110477	0.0151902	0.0208861	2585.06	0.0106889	0.0146999	0.0202159	76360	10402	392714	10364	316354	76322	10364	305990

### Sheet: AMP
Drug	event	Drug_class	obs	exp_rrr	ic2.5	ic	ic97.5	exp_prr	prr2.5	prr	prr97.5	exp_ror	ror2.5	ror	ror97.5	n_drug	n_event	n_tot	n_event_prr	n_tot_prr	b	c	d
CLOBETASONE	Withdrawal_event	CORTICOSTEROIDS, PLAIN	60	0.540714	5.47297	5.86129	6.203	0.514241	97.6294	116.677	139.44	0.229645	177.975	261.273	383.557	108	1215	242679	1155	242571	48	1155	241416
PIZOTYLINE	Withdrawal_event	ANTIMIGRAINE PREPARATIONS	6	0.0520435	2.1816	3.55759	4.48566	0.0492534	55.9892	121.819	265.048	0.0437182	57.442	137.243	327.905	53	111	113040	105	112987	47	105	112882
TRIFLUOPERAZINE	Withdrawal_event	ANTIPSYCHOTICS	26	1.94963	2.82747	3.43535	3.93629	1.93951	9.31441	13.4055	19.2934	1.74348	9.9157	14.9127	22.4279	240	4631	570076	4605	569836	214	4605	565231
THIOTHIXENE	Withdrawal_event	ANTIPSYCHOTICS	20	1.46223	2.68369	3.38506	3.94782	1.45637	9.0756	13.7328	20.7798	1.30511	9.61856	15.3244	24.4149	180	4631	570076	4611	569896	160	4611	565285
AMINO3-PHENYLBUTYRIC ACID	Withdrawal_event	PSYCHOSTIMULANTS, AGENTS USED FOR ADHD AND NOOTROPICS	7	0.240194	2.08068	3.34092	4.21478	0.239117	16.2135	29.2744	52.8565	0.152946	17.9941	45.7678	116.41	19	1508	119287	1501	119268	12	1501	117767
LAROTRECTINIB	Withdrawal_event	PROTEIN KINASE INHIBITORS	9	0.462034	2.2107	3.30377	4.09376	0.449331	10.3643	20.0298	38.7092	0.443878	10.405	20.2759	39.5107	705	311	474543	302	473838	696	302	473536
CIMETIDINE	Withdrawal_event	DRUGS FOR PEPTIC ULCER AND GASTRO-OESOPHAGEAL REFLUX DISEASE (GORD)	7	0.314837	1.94207	3.20231	4.07617	0.308529	10.7746	22.6883	47.7753	0.305302	10.801	22.9281	48.6715	640	334	678955	327	678315	633	327	677988
CLOXACILLIN	Withdrawal_event	BETA-LACTAM ANTIBACTERIALS, PENICILLINS	7	0.395148	1.80646	3.06669	3.94055	0.337919	9.31831	20.715	46.0504	0.332643	9.35908	21.0436	47.3158	427	46	49708	39	49281	420	39	49242
MEGESTROL	Withdrawal_event	HORMONAL CONTRACEPTIVES FOR SYSTEMIC USE	13	1.12368	2.16599	3.05562	3.73351	1.06407	6.99338	12.2172	21.343	1.05622	7.01531	12.308	21.5939	1618	225	323979	212	322361	1605	212	322149
NALOXEGOL	Withdrawal_event	DRUGS FOR CONSTIPATION	216	26.0938	2.82632	3.0252	3.2111	7.52783	22.214	28.6935	37.0632	6.71992	24.6671	32.1433	41.8852	1950	293	21896	77	19946	1734	77	19869
DESONIDE	Withdrawal_event	CORTICOSTEROIDS, PLAIN	16	1.5921	2.18651	2.97944	3.59967	1.5732	6.28802	10.1704	16.4497	1.50147	6.42469	10.6562	17.6748	318	1215	242679	1199	242361	302	1199	241162
SERTINDOLE	Withdrawal_event	ANTIPSYCHOTICS	6	0.333063	1.58795	2.96394	3.89202	0.332655	8.60688	18.0367	37.798	0.286297	8.8108	20.9573	49.8488	41	4631	570076	4625	570035	35	4625	565410
DROSPIRENONE_ESTRADIOL_LEVOMEFOLATE	Withdrawal_event	HORMONAL CONTRACEPTIVES FOR SYSTEMIC USE	5	0.236821	1.37258	2.90005	3.89479	0.231802	8.94653	21.5701	52.0056	0.228559	8.95794	21.8762	53.424	341	225	323979	220	323638	336	220	323418
GUAIFENESIN_HYDROCODONE	Withdrawal_event	COUGH SUPPRESSANTS AND EXPECTORANTS, COMBINATIONS	6	0.387471	1.49668	2.87267	3.80075	0.256564	8.74755	23.386	62.5208	0.248131	8.83942	24.1807	66.1478	175	17	7678	11	7503	169	11	7492
PERAZINE	Withdrawal_event	ANTIPSYCHOTICS	9	0.812348	1.76271	2.85578	3.64577	0.810911	5.94726	11.0986	20.712	0.743962	6.09526	12.0974	24.0099	100	4631	570076	4622	569976	91	4622	565354
ESTROGENS_MEDROXYPROGESTERONE	Withdrawal_event	HORMONAL CONTRACEPTIVES FOR SYSTEMIC USE	80	10.7111	2.51044	2.84406	3.14268	7.24774	8.40518	11.0379	14.4953	7.21354	8.43693	11.0903	14.578	15423	225	323979	145	308556	15343	145	308411
ANTIBIOTICS	Withdrawal_event	OTHER ANTIBACTERIALS	13	1.40338	1.9367	2.82633	3.50421	1.14339	6.2006	11.3697	20.848	1.13229	6.22825	11.4811	21.1642	1223	64	55774	51	54551	1210	51	54500
DOMPERIDONE	Withdrawal_event	PROPULSIVES	18	2.14517	2.06298	2.80609	3.39542	1.62871	6.47721	11.0517	18.8569	1.59656	6.54873	11.2742	19.4096	831	68	26342	50	25511	813	50	25461
IPRATROPIUM	Withdrawal_event	OTHER DRUGS FOR OBSTRUCTIVE AIRWAY DISEASES, INHALANTS	9	0.910678	1.65847	2.75154	3.54153	0.524768	7.11125	17.1504	41.3623	0.523615	7.11846	17.1882	41.5025	3860	20	84772	11	80912	3851	11	80901
OXYMETAZOLINE	Withdrawal_event	DECONGESTANTS AND OTHER NASAL PREPARATIONS FOR TOPICAL USE	10	1.0954	1.68826	2.7184	3.47497	0.942764	5.41108	10.6071	20.7926	0.940666	5.41542	10.6308	20.8688	4070	65	241510	55	237440	4060	55	237385
RIMONABANT	Withdrawal_event	ANTIOBESITY PREPARATIONS, EXCL. DIET PRODUCTS	6	0.541008	1.26647	2.64246	3.57054	0.512462	5.29631	11.7082	25.8825	0.475696	5.35542	12.6131	29.7064	77	104	14802	98	14725	71	98	14627
DESOGESTREL	Withdrawal_event	HORMONAL CONTRACEPTIVES FOR SYSTEMIC USE	5	0.384747	1.10863	2.63609	3.63084	0.376842	5.48967	13.2682	32.0683	0.373695	5.49249	13.3799	32.5939	554	225	323979	220	323425	549	220	323205
GLICLAZIDE	Withdrawal_event	BLOOD GLUCOSE LOWERING DRUGS, EXCL. INSULINS	6	0.610097	1.17376	2.54975	3.47783	0.577341	4.56076	10.3925	23.681	0.575415	4.56284	10.4273	23.8289	1626	101	269180	95	267554	1620	95	267459
CLONAZEPAM	Withdrawal_event	ANTIEPILEPTICS	1490	267.093	2.40349	2.47769	2.55	170.454	8.19429	8.74136	9.32494	160.48	8.67877	9.28462	9.93276	22722	3647	310256	2157	287534	21232	2157	285377
BETAMETHASONE	Withdrawal_event	CORTICOSTEROIDS, PLAIN	133	23.7263	2.20647	2.46219	2.69683	21.55	5.16648	6.1717	7.37251	21.0408	5.26692	6.32104	7.58613	4739	1215	242679	1082	237940	4606	1082	236858
DIHYDROERGOTAMINE	Withdrawal_event	ANTIMIGRAINE PREPARATIONS	5	0.499814	0.932234	2.4597	3.45445	0.479459	4.27085	10.4284	25.4637	0.475197	4.27271	10.522	25.9113	509	111	113040	106	112531	504	106	112425
CLOMETHIAZOLE	Withdrawal_event	HYPNOTICS AND SEDATIVES	9	1.24088	1.35505	2.44811	3.23811	1.23337	3.94621	7.29711	13.4934	1.10172	4.05953	8.16901	16.4386	74	1283	76512	1274	76438	65	1274	75164
CANAKINUMAB	Withdrawal_event	IMMUNOSUPPRESSANTS	20	3.56392	1.63331	2.33468	2.89744	3.51304	3.66019	5.69307	8.85501	3.50809	3.66263	5.7011	8.87411	11709	1155	3794673	1135	3782964	11689	1135	3781829
CAPTOPRIL	Withdrawal_event	ACE INHIBITORS, PLAIN	7	0.998929	1.06272	2.32296	3.19682	0.895575	3.56133	7.81621	17.1546	0.888917	3.56636	7.87475	17.388	822	59	48550	52	47728	815	52	47676
NORETHINDRONE	Withdrawal_event	HORMONAL CONTRACEPTIVES FOR SYSTEMIC USE	7	1.07438	0.991876	2.25211	3.12597	1.04594	3.15836	6.69252	14.1813	1.04192	3.16005	6.71839	14.2835	1547	225	323979	218	322432	1540	218	322214
CETIRIZINE_PSEUDOEPHEDRINE	Withdrawal_event	NASAL DECONGESTANTS FOR SYSTEMIC USE	27	5.29777	1.65029	2.24586	2.7384	3.07401	5.23715	8.78332	14.7307	3.02257	5.29581	8.93279	15.0675	1433	57	15418	30	13985	1406	30	13955
NABILONE	Withdrawal_event	ANTIEMETICS AND ANTINAUSEANTS	6	0.921965	0.816565	2.19255	3.12063	0.900977	3.05794	6.65943	14.5026	0.83813	3.07412	7.1588	16.6709	74	224	17979	218	17905	68	218	17687
PIROXICAM	Withdrawal_event	ANTIINFLAMMATORY AND ANTIRHEUMATIC PRODUCTS, NON-STEROIDS	8	1.37915	1.00911	2.17739	3.00597	1.35838	2.93368	5.88939	11.823	1.35042	2.93662	5.92407	11.9506	1136	441	363251	433	362115	1128	433	361682
FELBAMATE	Withdrawal_event	ANTIEPILEPTICS	19	3.86733	1.43728	2.15865	2.73421	3.85127	3.18474	4.93344	7.64234	3.67184	3.25233	5.17452	8.23277	329	3647	310256	3628	309927	310	3628	306299
INSULIN N	Withdrawal_event	INSULINS AND ANALOGUES	15	2.97797	1.33423	2.15595	2.79367	1.60216	4.5203	9.36234	19.3911	1.6005	4.52293	9.37207	19.4201	12910	29	125720	14	112810	12895	14	112796
PARATHYROID	Withdrawal_event	PARATHYROID HORMONES AND ANALOGUES	12	2.3105	1.22284	2.15303	2.85423	1.85069	3.39695	6.48406	12.3767	1.84743	3.39927	6.49549	12.4119	5766	51	127274	39	121508	5754	39	121469
ANASTROZOLE	Withdrawal_event	HORMONE ANTAGONISTS AND RELATED AGENTS	45	9.75326	1.69729	2.14978	2.54022	5.41528	5.48635	8.30982	12.5863	5.40026	5.49761	8.33293	12.6305	14278	89	130289	44	116011	14233	44	115967
AMPICILLIN_SULBACTAM	Withdrawal_event	BETA-LACTAM ANTIBACTERIALS, PENICILLINS	6	0.967048	0.771535	2.14752	3.0756	0.858969	2.96805	6.98512	16.439	0.85474	2.96968	7.01968	16.593	1045	46	49708	40	48663	1039	40	48623
BETA BLOCKING AGENTS	Withdrawal_event	BETA BLOCKING AGENTS	5	0.752263	0.607429	2.13489	3.12964	0.74035	2.81875	6.75356	16.1811	0.724444	2.81751	6.90185	16.9069	199	269	71160	264	70961	194	264	70697
DROSPIRENONE	Withdrawal_event	HORMONAL CONTRACEPTIVES FOR SYSTEMIC USE	6	1.00006	0.739426	2.11541	3.04349	0.977742	2.73159	6.13659	13.786	0.97433	2.7321	6.15808	13.8802	1440	225	323979	219	322539	1434	219	322320
EPOPROSTENOL	Withdrawal_event	ANTITHROMBOTIC AGENTS	20	4.25683	1.40618	2.10755	2.67031	3.85492	3.25536	5.18818	8.26858	3.85044	3.25717	5.19421	8.28322	13908	171	558695	151	544787	13888	151	544636
TRIMETHOPRIM	Withdrawal_event	SULFONAMIDES AND TRIMETHOPRIM	13	2.63537	1.21663	2.10625	2.78414	1.41404	4.19959	9.19354	20.126	1.40745	4.20995	9.23654	20.2648	2490	25	23621	12	21131	2477	12	21119
ANTIPSYCHOTICS	Withdrawal_event	ANTIPSYCHOTICS	5	0.787977	0.566859	2.09432	3.08907	0.787261	2.70342	6.35114	14.9207	0.75279	2.69909	6.64196	16.3446	97	4631	570076	4626	569979	92	4626	565353
BUPRENORPHINE AND NALOXONE	Withdrawal_event	DRUGS USED IN ADDICTIVE DISORDERS	3664	876.851	2.01529	2.06239	2.10872	561.187	6.27023	6.52901	6.79848	482.67	7.25549	7.5911	7.94224	22738	8619	223503	4955	200765	19074	4955	195810
TACROLIMUS	Withdrawal_event	IMMUNOSUPPRESSANTS	78	19.0879	1.66464	2.00273	2.30493	18.0979	3.42543	4.30988	5.42269	18.0807	3.42778	4.314	5.42935	62712	1155	3794673	1077	3731961	62634	1077	3730884
NICOTIANA TABACUM	Withdrawal_event	DRUGS USED IN ADDICTIVE DISORDERS	27	6.36293	1.40697	2.00253	2.49507	6.34769	3.01068	4.25352	6.0094	5.52139	3.23554	4.89007	7.39067	165	8619	223503	8592	223338	138	8592	214746
CHLORPROMAZINE_PROMETHAZINE	Withdrawal_event	ANTIHISTAMINES FOR SYSTEMIC USE	6	1.1374	0.613042	1.98903	2.91711	1.13359	2.43842	5.29291	11.4889	1.07221	2.44124	5.59593	12.8273	91	1453	116250	1447	116159	85	1447	114712
SCOPOLAMINE	Withdrawal_event	ANTIEMETICS AND ANTINAUSEANTS	159	39.931	1.74696	1.98002	2.19544	14.1008	8.47114	11.276	15.0095	13.4605	8.8284	11.8124	15.8049	3205	224	17979	65	14774	3046	65	14709
HYDROCORTISONE	Withdrawal_event	CORTICOSTEROIDS, PLAIN	177	44.8442	1.74837	1.96883	2.17344	39.7796	3.79928	4.44952	5.21104	39.1675	3.84779	4.51906	5.30743	8957	1215	242679	1038	233722	8780	1038	232684
CLOBETASOL	Withdrawal_event	CORTICOSTEROIDS, PLAIN	77	19.6309	1.60439	1.94478	2.24882	18.6888	3.27808	4.12012	5.17845	18.4095	3.31334	4.18262	5.27996	3921	1215	242679	1138	238758	3844	1138	237620
FENOFIBRATE	Withdrawal_event	LIPID MODIFYING AGENTS, PLAIN	8	1.7537	0.746889	1.91517	2.74375	1.69359	2.32753	4.72368	9.58662	1.69068	2.32806	4.73181	9.61747	3672	184	385270	176	381598	3664	176	381422
ACETYLSALICYLIC_CAFFEINE_SALICYLAMIDE	Withdrawal_event	OTHER ANALGESICS AND ANTIPYRETICS	8	1.77466	0.733534	1.90181	2.7304	1.7736	2.35346	4.5106	8.64495	1.60429	2.38229	4.98662	10.438	67	10402	392714	10394	392647	59	10394	382253
OMEPRAZOLE	Withdrawal_event	DRUGS FOR PEPTIC ULCER AND GASTRO-OESOPHAGEAL REFLUX DISEASE (GORD)	129	34.4097	1.63144	1.89125	2.12934	23.5454	4.39625	5.47877	6.82784	23.5099	4.40167	5.48704	6.84005	69948	334	678955	205	609007	69819	205	608802
MIDODRINE	Withdrawal_event	CARDIAC STIMULANTS EXCL. CARDIAC GLYCOSIDES	6	1.26055	0.508421	1.88441	2.81249	1.08348	2.30554	5.5377	13.3011	1.07697	2.30663	5.57119	13.4561	819	35	22740	29	21921	813	29	21892
PRAZOSIN	Withdrawal_event	ANTIADRENERGIC AGENTS, PERIPHERALLY ACTING	19	4.84018	1.14714	1.86851	2.44408	2.11615	4.28842	8.97856	18.7982	2.07391	4.34374	9.16142	19.3224	848	30	5256	11	4408	829	11	4397
NABUMETONE	Withdrawal_event	ANTIINFLAMMATORY AND ANTIRHEUMATIC PRODUCTS, NON-STEROIDS	5	1.01372	0.333867	1.86133	2.85608	1.00454	2.06679	4.97742	11.987	0.999724	2.06587	5.00138	12.1081	835	441	363251	436	362416	830	436	361980
MONTELUKAST	Withdrawal_event	OTHER SYSTEMIC DRUGS FOR OBSTRUCTIVE AIRWAY DISEASES	131	35.8835	1.59596	1.8537	2.09005	11.697	8.00662	11.1994	15.6654	11.636	8.04354	11.2581	15.7575	22886	177	112888	46	90002	22755	46	89956
NALDEMEDINE	Withdrawal_event	DRUGS FOR CONSTIPATION	28	7.41332	1.26466	1.84861	2.33317	6.87892	2.78294	4.0704	5.95347	6.61337	2.84096	4.23385	6.30965	554	293	21896	265	21342	526	265	21077
EMTRICITABINE	Withdrawal_event	DIRECT ACTING ANTIVIRALS	6	1.31148	0.467283	1.84327	2.77135	1.28655	2.07803	4.66362	10.4664	1.28239	2.07796	4.67877	10.5348	1457	248	275518	242	274061	1451	242	273819
ESTRADIOL, NORETHISTERONE	Withdrawal_event	PROGESTOGENS AND ESTROGENS IN COMBINATION	34	9.27125	1.29414	1.81998	2.26384	5.67371	3.78543	5.99255	9.48655	5.65643	3.79308	6.01086	9.52535	9303	73	73250	39	63947	9269	39	63908
MITOXANTRONE	Withdrawal_event	CYTOTOXIC ANTIBIOTICS AND RELATED SUBSTANCES	7	1.64621	0.544863	1.8051	2.67896	1.10729	2.45364	6.32176	16.2879	1.10376	2.45554	6.34193	16.3793	1854	18	20272	11	18418	1847	11	18407
CHLORPROTHIXENE	Withdrawal_event	ANTIPSYCHOTICS	8	1.94151	0.63141	1.79969	2.62827	1.93897	2.08637	4.1259	8.15919	1.8894	2.09121	4.23416	8.57308	239	4631	570076	4623	569837	231	4623	565214
ELETRIPTAN	Withdrawal_event	ANTIMIGRAINE PREPARATIONS	15	3.972	0.971553	1.79328	2.43099	3.56273	2.44554	4.21025	7.24839	3.55265	2.44804	4.2222	7.28215	4045	111	113040	96	108995	4030	96	108899
DEXMEDETOMIDINE	Withdrawal_event	HYPNOTICS AND SEDATIVES	107	30.8039	1.49348	1.77992	2.04017	28.9295	3.05123	3.69864	4.48342	27.6804	3.15357	3.86555	4.73828	1837	1283	76512	1176	74675	1730	1176	73499
NALMEFENE	Withdrawal_event	DRUGS USED IN ADDICTIVE DISORDERS	15	4.04914	0.946879	1.7686	2.40632	4.04399	2.32063	3.70921	5.92865	3.60513	2.40767	4.16074	7.19024	105	8619	223503	8604	223398	90	8604	214794
MIDOMAFETAMINE	Withdrawal_event	PSYCHOSTIMULANTS, AGENTS USED FOR ADHD AND NOOTROPICS	19	5.24634	1.04139	1.76276	2.33832	5.19832	2.34898	3.65503	5.68725	5.02325	2.3803	3.78241	6.01044	415	1508	119287	1489	118872	396	1489	117383
BENZODIAZEPINE DERIVATIVES	Withdrawal_event	ANTIEPILEPTICS	67	19.7833	1.36829	1.73459	2.05913	19.5258	2.70763	3.43135	4.34853	18.9686	2.76029	3.53216	4.51986	1683	3647	310256	3580	308573	1616	3580	304993
ETHINYLESTRADIOL, LEVONORGESTREL	Withdrawal_event	HORMONAL CONTRACEPTIVES FOR SYSTEMIC USE	13	3.57245	0.839366	1.72899	2.40688	3.42035	2.17248	3.80078	6.64951	3.41398	2.17358	3.80787	6.67097	5144	225	323979	212	318835	5131	212	318623
VIGABATRIN	Withdrawal_event	ANTIEPILEPTICS	528	160.676	1.58755	1.71326	1.83366	143.747	3.35487	3.67311	4.02154	139.664	3.44177	3.78051	4.1526	13669	3647	310256	3119	296587	13141	3119	293468
PIMOZIDE	Withdrawal_event	ANTIPSYCHOTICS	7	1.81966	0.432742	1.69298	2.56684	1.81762	1.85649	3.85118	7.98908	1.77523	1.85665	3.94316	8.37447	224	4631	570076	4624	569852	217	4624	565228
ANAKINRA	Withdrawal_event	IMMUNOSUPPRESSANTS	9	2.46421	0.587212	1.68028	2.47027	2.45024	1.90698	3.67311	7.07494	2.44826	1.90714	3.67609	7.0858	8096	1155	3794673	1146	3786577	8087	1146	3785431
SULPIRIDE	Withdrawal_event	ANTIPSYCHOTICS	17	5.01219	0.899802	1.66666	2.27082	4.9992	2.1261	3.40055	5.43893	4.90117	2.14003	3.46856	5.62183	617	4631	570076	4614	569459	600	4614	564845
CETIRIZINE	Withdrawal_event	ANTIHISTAMINES FOR SYSTEMIC USE	1111	357.294	1.54921	1.63531	1.71887	111.521	8.83158	9.96221	11.2376	107.607	9.1392	10.3246	11.6638	28586	1453	116250	342	87664	27475	342	87322
RUXOLITINIB	Withdrawal_event	PROTEIN KINASE INHIBITORS	132	42.7981	1.35689	1.61362	1.8491	28.5638	3.6912	4.62124	5.7856	28.5185	3.69594	4.62857	5.79654	65304	311	474543	179	409239	65172	179	409060
FLUPENTIXOL	Withdrawal_event	ANTIPSYCHOTICS	11	3.27376	0.631021	1.60756	2.33479	3.2683	1.87778	3.36567	6.03252	3.20508	1.88377	3.43205	6.25288	403	4631	570076	4620	569673	392	4620	565053
SIMVASTATIN	Withdrawal_event	LIPID MODIFYING AGENTS, PLAIN	46	14.8382	1.15288	1.60011	1.98661	12.1048	2.72252	3.80015	5.30435	12.0916	2.72439	3.80431	5.31228	31069	184	385270	138	354201	31023	138	354063
DIHYDROCODEINE AND PARACETAMOL	Withdrawal_event	OPIOIDS	22	7.01725	0.915894	1.58165	2.12124	7.0154	2.24164	3.13596	4.38707	5.10354	2.56202	4.31073	7.25303	62	57014	503740	56992	503678	40	56992	446686
PRAMIPEXOLE	Withdrawal_event	DOPAMINERGIC AGENTS	157	52.5191	1.33617	1.57077	1.7875	42.2718	3.09744	3.71406	4.45344	41.7864	3.12617	3.75721	4.51562	10034	588	112340	431	102306	9877	431	101875
PROCYCLIDINE	Withdrawal_event	ANTICHOLINERGIC AGENTS	13	4.1055	0.661906	1.55153	2.22942	3.27359	2.13224	3.97118	7.3961	3.13127	2.16352	4.15167	7.96681	227	48	2654	35	2427	214	35	2392
HYDROXYUREA	Withdrawal_event	OTHER ANTINEOPLASTIC AGENTS	6	1.71808	0.175139	1.55113	2.47921	1.3724	1.7246	4.37189	11.0828	1.37097	1.72467	4.37647	11.1056	4426	23	59251	17	54825	4420	17	54808
OXYBUTYNIN	Withdrawal_event	UROLOGICALS	30	10.0153	0.973759	1.53632	2.00606	8.21189	2.41928	3.65324	5.51659	8.19484	2.42197	3.66084	5.53342	10504	121	126904	91	116400	10474	91	116309
PRAVASTATIN	Withdrawal_event	LIPID MODIFYING AGENTS, PLAIN	9	2.81156	0.427352	1.52042	2.31041	2.71553	1.69693	3.31427	6.47309	2.71263	1.69707	3.31782	6.48643	5887	184	385270	175	379383	5878	175	379208
AMANTADINE	Withdrawal_event	DOPAMINERGIC AGENTS	63	21.8315	1.12926	1.50768	1.84169	20.244	2.40076	3.11203	4.03404	20.0355	2.41681	3.14442	4.09108	4171	588	112340	525	108169	4108	525	107644
ZUCLOPENTHIXOL	Withdrawal_event	ANTIPSYCHOTICS	36	12.567	0.972039	1.48197	1.91443	12.5033	2.08217	2.87925	3.98146	12.3118	2.09837	2.92402	4.07456	1547	4631	570076	4595	568529	1511	4595	563934
ZIPRASIDONE	Withdrawal_event	ANTIPSYCHOTICS	260	93.1682	1.2949	1.47565	1.64561	89.7429	2.55996	2.89717	3.27879	88.4001	2.59167	2.94117	3.3378	11469	4631	570076	4371	558607	11209	4371	554236
THIORIDAZINE	Withdrawal_event	ANTIPSYCHOTICS	9	2.94882	0.368757	1.46182	2.25182	2.94497	1.6021	3.05606	5.82953	2.89544	1.603	3.10833	6.02727	363	4631	570076	4622	569713	354	4622	565091
AMLODIPINE_VALSARTAN	Withdrawal_event	ANGIOTENSIN II RECEPTOR BLOCKERS (ARBs), COMBINATIONS	5	1.53019	-0.0896469	1.43782	2.43257	1.30396	1.43955	3.83447	10.2137	1.30331	1.43946	3.8364	10.2246	7349	25	120067	20	112718	7344	20	112698
OLANZAPINE_SAMIDORPHAN	Withdrawal_event	ANTIPSYCHOTICS	16	5.59708	0.643349	1.43628	2.05651	5.58449	1.76381	2.86508	4.65395	5.49938	1.77061	2.90942	4.78067	689	4631	570076	4615	569387	673	4615	564772
COCAINE	Withdrawal_event	ANESTHETICS, LOCAL	186	69.1587	1.20593	1.4208	1.62059	41.6589	3.64159	4.46484	5.47419	40.6161	3.72008	4.57947	5.63738	5808	363	30485	177	24677	5622	177	24500
ATAZANAVIR	Withdrawal_event	DIRECT ACTING ANTIVIRALS	13	4.56362	0.525094	1.41472	2.09261	4.40547	1.68939	2.95088	5.15435	4.39799	1.68992	2.95589	5.17026	5070	248	275518	235	270448	5057	235	270213
ETHINYLESTRADIOL_DESOGESTREL	Withdrawal_event	HORMONAL CONTRACEPTIVES FOR SYSTEMIC USE	15	5.31701	0.592195	1.41392	2.05164	5.08265	1.74872	2.95121	4.98059	5.07606	1.74927	2.95505	4.99195	7656	225	323979	210	316323	7641	210	316113
METHADONE	Withdrawal_event	DRUGS USED IN ADDICTIVE DISORDERS	1878	708.677	1.33937	1.40536	1.46987	603.918	2.9614	3.10969	3.26541	560.626	3.17516	3.34983	3.5341	18377	8619	223503	6741	205126	16499	6741	198385
MELPHALAN	Withdrawal_event	ALKYLATING AGENTS	9	3.1002	0.306785	1.39985	2.18985	1.78431	1.94667	5.04396	13.0693	1.78275	1.94721	5.04839	13.0886	8223	17	45091	8	36868	8214	8	36860
KETOPROFEN	Withdrawal_event	ANTIINFLAMMATORY AND ANTIRHEUMATIC PRODUCTS, NON-STEROIDS	9	3.10793	0.303688	1.39675	2.18675	3.06611	1.51872	2.93531	5.67323	3.059	1.51876	2.94214	5.69949	2560	441	363251	432	360691	2551	432	360259
DIAMORPHINE	Withdrawal_event	DRUGS USED IN ADDICTIVE DISORDERS	717	274.416	1.27643	1.38399	1.48763	259.861	2.56567	2.75916	2.96724	242.535	2.72792	2.95628	3.20374	7116	8619	223503	7902	216387	6399	7902	208485
SUFENTANIL	Withdrawal_event	ANESTHETICS, GENERAL	29	10.8758	0.801781	1.37474	1.85172	9.75664	2.00926	2.97233	4.39702	9.59689	2.02482	3.02181	4.50972	1185	187	20375	158	19190	1156	158	19032
RABEPRAZOLE	Withdrawal_event	DRUGS FOR PEPTIC ULCER AND GASTRO-OESOPHAGEAL REFLUX DISEASE (GORD)	11	3.94481	0.394904	1.37144	2.09868	3.86048	1.56295	2.84938	5.19465	3.85704	1.56308	2.85192	5.20348	8019	334	678955	323	670936	8008	323	670613
INFLUENZA VACCINES	Withdrawal_event	VIRAL VACCINES	10	3.64691	0.310138	1.34028	2.09685	2.65479	1.72729	3.76678	8.21437	2.64495	1.72875	3.78079	8.26862	1985	27	14696	17	12711	1975	17	12694
CYCLOSPORINE	Withdrawal_event	IMMUNOSUPPRESSANTS	34	13.1511	0.811737	1.33758	1.78144	12.911	1.87241	2.63342	3.70374	12.9047	1.87283	2.63471	3.70652	43207	1155	3794673	1121	3751466	43173	1121	3750345
PAROXETINE	Withdrawal_event	ANTIDEPRESSANTS	9585	3795.67	1.30728	1.33631	1.36505	3022.85	3.10203	3.17084	3.24119	2590.88	3.60435	3.69952	3.7972	48943	32230	415588	22645	366645	39358	22645	344000
NATALIZUMAB	Withdrawal_event	IMMUNOSUPPRESSANTS	164	65.3308	1.09191	1.32125	1.5335	59.4152	2.33999	2.76024	3.25596	59.3862	2.34086	2.76158	3.25792	214640	1155	3794673	991	3580033	214476	991	3579042
TOLTERODINE	Withdrawal_event	UROLOGICALS	15	5.7857	0.480401	1.30212	1.93984	5.32298	1.64206	2.81797	4.83598	5.31449	1.64266	2.82247	4.84968	6068	121	126904	106	120836	6053	106	120730
LIOTHYRONINE	Withdrawal_event	THYROID PREPARATIONS	6	2.14476	-0.0786873	1.2973	2.22538	1.99673	1.29217	3.00492	6.98786	1.99289	1.29173	3.0107	7.01716	2088	58	56465	52	54377	2082	52	54325
PANTOPRAZOLE	Withdrawal_event	DRUGS FOR PEPTIC ULCER AND GASTRO-OESOPHAGEAL REFLUX DISEASE (GORD)	50	20.0738	0.867687	1.29548	1.66738	18.1602	2.03881	2.75328	3.71811	18.146	2.03972	2.75543	3.72226	40806	334	678955	284	638149	40756	284	637865
RASAGILINE	Withdrawal_event	DOPAMINERGIC AGENTS	38	15.4197	0.778706	1.27405	1.69597	14.8116	1.85053	2.56556	3.55687	14.6944	1.85765	2.58601	3.59996	2946	588	112340	550	109394	2908	550	108844
CAFFEINE	Withdrawal_event	PSYCHOSTIMULANTS, AGENTS USED FOR ADHD AND NOOTROPICS	39	15.9413	0.77604	1.26453	1.68148	15.6949	1.81688	2.48488	3.39849	15.4012	1.83341	2.53227	3.49753	1261	1508	119287	1469	118026	1222	1469	116557
ANTIHISTAMINES	Withdrawal_event	ANTIHISTAMINES FOR SYSTEMIC USE	6	2.24981	-0.134879	1.24111	2.16919	2.24399	1.21548	2.67381	5.88185	2.19657	1.2085	2.73153	6.17396	180	1453	116250	1447	116070	174	1447	114623
TAMOXIFEN	Withdrawal_event	HORMONE ANTAGONISTS AND RELATED AGENTS	14	5.64238	0.38544	1.23918	1.89603	5.07666	1.55927	2.75772	4.87729	5.07117	1.5596	2.7607	4.88682	8260	89	130289	75	122029	8246	75	121954
LOFEXIDINE	Withdrawal_event	DRUGS USED IN ADDICTIVE DISORDERS	12	4.82041	0.302129	1.23232	1.93352	4.81639	1.45431	2.49149	4.26837	4.5285	1.46089	2.64988	4.80656	125	8619	223503	8607	223378	113	8607	214771
PROCHLORPERAZINE	Withdrawal_event	ANTIPSYCHOTICS	23	9.52072	0.579869	1.22968	1.75874	9.49295	1.6149	2.42285	3.63503	9.38265	1.62071	2.45133	3.70766	1172	4631	570076	4608	568904	1149	4608	564296
SELEGILINE	Withdrawal_event	DOPAMINERGIC AGENTS	21	8.73573	0.536147	1.21904	1.76983	8.55078	1.59304	2.45592	3.78618	8.48667	1.59643	2.47447	3.83543	1669	588	112340	567	110671	1648	567	110104
QUETIAPINE	Withdrawal_event	ANTIPSYCHOTICS	1519	655.508	1.13834	1.21181	1.28344	513.129	2.78539	2.96027	3.14613	506.692	2.81821	2.99788	3.189	80693	4631	570076	3112	489383	79174	3112	486271
ZOLMITRIPTAN	Withdrawal_event	ANTIMIGRAINE PREPARATIONS	6	2.34392	-0.183431	1.19256	2.12064	2.26505	1.1647	2.64894	6.02464	2.26151	1.1642	2.6531	6.04617	2387	111	113040	105	110653	2381	105	110548
MOMETASONE	Withdrawal_event	CORTICOSTEROIDS, PLAIN	130	56.6598	0.932203	1.19098	1.42818	53.0724	2.04409	2.44948	2.93528	52.71	2.0541	2.46633	2.96129	11317	1215	242679	1085	231362	11187	1085	230277
GOSERELIN	Withdrawal_event	HORMONES AND RELATED AGENTS	5	1.91863	-0.342224	1.18524	2.17999	1.62423	1.13613	3.07839	8.34104	1.62333	1.13597	3.08008	8.35137	6137	22	70370	17	64233	6132	17	64216
PEGYLATED INTERFERONS	Withdrawal_event	IMMUNOSTIMULANTS	40	17.4069	0.695499	1.17741	1.58955	15.1924	1.8604	2.63289	3.72616	15.1739	1.86156	2.63611	3.73293	20364	195	228127	155	207763	20324	155	207608
ALEMTUZUMAB	Withdrawal_event	IMMUNOSUPPRESSANTS	12	5.07574	0.234501	1.16469	1.86589	5.04518	1.34706	2.37851	4.19975	5.04307	1.34707	2.3795	4.20321	16676	1155	3794673	1143	3777997	16664	1143	3776854
FLURAZEPAM	Withdrawal_event	HYPNOTICS AND SEDATIVES	36	15.9302	0.641621	1.15155	1.58401	15.6779	1.65892	2.29623	3.17839	15.3368	1.67457	2.34729	3.29025	950	1283	76512	1247	75562	914	1247	74315
DEXLANSOPRAZOLE	Withdrawal_event	DRUGS FOR PEPTIC ULCER AND GASTRO-OESOPHAGEAL REFLUX DISEASE (GORD)	8	3.33383	-0.0196	1.14868	1.97726	3.28678	1.20748	2.43399	4.90634	3.28449	1.20734	2.43569	4.91376	6777	334	678955	326	672178	6769	326	671852
RIFAMPICIN	Withdrawal_event	DRUGS FOR TREATMENT OF TUBERCULOSIS	7	2.88385	-0.112012	1.14822	2.02208	2.19034	1.27851	3.19586	7.98858	2.17873	1.27842	3.21288	8.07451	910	20	6311	13	5401	903	13	5388
ESOMEPRAZOLE	Withdrawal_event	DRUGS FOR PEPTIC ULCER AND GASTRO-OESOPHAGEAL REFLUX DISEASE (GORD)	67	30.1466	0.772855	1.13916	1.4637	26.4902	1.93525	2.52924	3.30554	26.4727	1.93603	2.53091	3.30858	61282	334	678955	267	617673	61215	267	617406
SOFOSBUVIR	Withdrawal_event	DIRECT ACTING ANTIVIRALS	22	9.77083	0.465617	1.13137	1.67096	9.26926	1.5327	2.37344	3.67536	9.25838	1.5332	2.37623	3.68278	10855	248	275518	226	264663	10833	226	264437
ZIDOVUDINE	Withdrawal_event	DIRECT ACTING ANTIVIRALS	10	4.30799	0.0967419	1.12688	1.88346	4.20736	1.26328	2.37679	4.47177	4.20227	1.26318	2.37967	4.48299	4786	248	275518	238	270732	4776	238	270494
KETAMINE	Withdrawal_event	ANESTHETICS, GENERAL	54	24.6886	0.702848	1.11349	1.47236	20.2301	1.95065	2.66928	3.65268	19.9742	1.96529	2.70348	3.71895	2690	187	20375	133	17685	2636	133	17552
DULOXETINE	Withdrawal_event	ANTIDEPRESSANTS	10274	4759.1	1.08212	1.11015	1.13791	3803.69	2.6428	2.70106	2.7606	3376.14	2.96736	3.04312	3.12082	61366	32230	415588	21956	354222	51092	21956	332266
TOFACITINIB	Withdrawal_event	IMMUNOSUPPRESSANTS	123	57.1669	0.832351	1.0987	1.34225	53.7388	1.89866	2.28885	2.75923	53.719	1.89914	2.28969	2.76056	187818	1155	3794673	1032	3606855	187695	1032	3605823
PREGABALIN	Withdrawal_event	OTHER ANALGESICS AND ANTIPYRETICS	8463	3951.64	1.06772	1.09862	1.12919	1187.88	6.78431	7.12448	7.48171	1129.48	7.12892	7.4928	7.87525	149189	10402	392714	1939	243525	140726	1939	241586
KETOROLAC	Withdrawal_event	ANTIINFLAMMATORY AND ANTIRHEUMATIC PRODUCTS, NON-STEROIDS	12	5.40125	0.152645	1.08284	1.78404	5.31943	1.27208	2.25588	4.00054	5.31143	1.27205	2.25928	4.01268	4449	441	363251	429	358802	4437	429	358373
CANDESARTAN	Withdrawal_event	ANGIOTENSIN II RECEPTOR BLOCKERS (ARBs), PLAIN	11	4.93777	0.10401	1.08055	1.80778	4.32765	1.31145	2.5418	4.92641	4.32313	1.31151	2.54445	4.93648	6402	54	70013	43	63611	6391	43	63568
CORTICOTROPIN	Withdrawal_event	ANTERIOR PITUITARY LOBE HORMONES AND ANALOGUES	20	9.2331	0.373284	1.07465	1.63741	8.06033	1.51497	2.48129	4.06396	8.04764	1.51564	2.4852	4.075	7590	94	77272	74	69682	7570	74	69608
AZATHIOPRINE	Withdrawal_event	IMMUNOSUPPRESSANTS	9	4.04726	-0.0301368	1.06293	1.85293	4.02985	1.15932	2.23334	4.30233	4.02834	1.15924	2.23417	4.30584	13297	1155	3794673	1146	3781376	13288	1146	3780230
BROMOCRIPTINE	Withdrawal_event	OTHER GYNECOLOGICALS	9	4.04859	-0.0305596	1.06251	1.8525	2.86602	1.32619	3.14024	7.43569	2.85151	1.32688	3.15622	7.50762	1214	21	6297	12	5083	1205	12	5071
ROPINIROLE	Withdrawal_event	DOPAMINERGIC AGENTS	98	46.6726	0.762262	1.06218	1.3335	42.2472	1.86942	2.31968	2.87839	41.9818	1.87716	2.33435	2.90288	8917	588	112340	490	103423	8819	490	102933
FINGOLIMOD	Withdrawal_event	IMMUNOSUPPRESSANTS	68	32.3732	0.695741	1.05919	1.38149	31.3459	1.69808	2.16935	2.7714	31.335	1.69841	2.17009	2.77277	106360	1155	3794673	1087	3688313	106292	1087	3687226
PIPAMPERONE	Withdrawal_event	ANTIPSYCHOTICS	11	5.04468	0.0759201	1.05246	1.77969	5.03819	1.21464	2.18333	3.92453	4.98942	1.21363	2.20466	4.00496	621	4631	570076	4620	569455	610	4620	564835
METHYLNALTREXONE	Withdrawal_event	DRUGS FOR CONSTIPATION	29	13.8498	0.466723	1.03969	1.51666	13.0981	1.51667	2.21406	3.23212	12.8943	1.52485	2.24905	3.31721	1035	293	21896	264	20861	1006	264	20597
LANSOPRAZOLE	Withdrawal_event	DRUGS FOR PEPTIC ULCER AND GASTRO-OESOPHAGEAL REFLUX DISEASE (GORD)	30	14.3846	0.472431	1.03499	1.50473	13.6818	1.50717	2.19269	3.19002	13.6742	1.50746	2.19392	3.19297	29241	334	678955	304	649714	29211	304	649410
MIFEPRISTONE	Withdrawal_event	OTHER SEX HORMONES AND MODULATORS OF THE GENITAL SYSTEM	15	7.12147	0.202404	1.02413	1.66185	4.66909	1.5724	3.21261	6.56379	4.65271	1.57416	3.22393	6.60268	2949	30	12423	15	9474	2934	15	9459
FINASTERIDE	Withdrawal_event	DRUGS USED IN BENIGN PROSTATIC HYPERTROPHY	130	64.1887	0.753692	1.01246	1.24967	8.4669	8.07387	15.3539	29.1982	8.38215	8.14808	15.5092	29.5203	12150	140	26500	10	14350	12020	10	14340
BENSERAZIDE, LEVODOPA	Withdrawal_event	DOPAMINERGIC AGENTS	13	6.19719	0.121709	1.01133	1.68922	6.12473	1.22863	2.12254	3.66684	6.08898	1.22845	2.13501	3.71056	1184	588	112340	575	111156	1171	575	110581
ALENDRONATE	Withdrawal_event	DRUGS AFFECTING BONE STRUCTURE AND MINERALIZATION	55	27.3827	0.586461	0.993118	1.34894	22.4276	1.78613	2.45234	3.36703	22.4123	1.78682	2.45401	3.37033	47772	180	314029	125	266257	47717	125	266132
RILUZOLE	Withdrawal_event	OTHER NERVOUS SYSTEM DRUGS	7	3.28186	-0.272442	0.987794	1.86165	3.24886	1.02174	2.1546	4.54354	3.24063	1.02076	2.16008	4.57105	1484	373	168664	366	167180	1477	366	166814
ESTRADIOL_NORGESTIMATE	Withdrawal_event	HORMONAL CONTRACEPTIVES FOR SYSTEMIC USE	7	3.30855	-0.282586	0.97765	1.85151	3.25346	1.01424	2.15156	4.56421	3.2509	1.01394	2.15325	4.57277	4764	225	323979	218	319215	4757	218	318997
CHLORAL HYDRATE	Withdrawal_event	HYPNOTICS AND SEDATIVES	5	2.2973	-0.552069	0.975397	1.97014	2.29245	0.921015	2.18107	5.16503	2.24637	0.909774	2.22581	5.44555	137	1283	76512	1278	76375	132	1278	75097
RIOCIGUAT	Withdrawal_event	OTHER ANTIHYPERTENSIVES	6	2.83537	-0.413395	0.962594	1.89067	2.62256	0.968773	2.28784	5.40293	2.62194	0.968678	2.28838	5.40603	14205	45	225447	39	211242	14199	39	211203
CELECOXIB	Withdrawal_event	ANTIINFLAMMATORY AND ANTIRHEUMATIC PRODUCTS, NON-STEROIDS	97	49.9734	0.648351	0.949879	1.22253	43.9634	1.76168	2.20638	2.76335	43.9067	1.76313	2.20923	2.76821	41163	441	363251	344	322088	41066	344	321744
ICATIBANT	Withdrawal_event	OTHER HEMATOLOGICAL AGENTS	5	2.34762	-0.577791	0.949675	1.94442	1.76308	0.928134	2.83595	8.66536	1.762	0.927966	2.83768	8.67749	5317	13	29443	8	24126	5312	8	24118
WARFARIN	Withdrawal_event	ANTITHROMBOTIC AGENTS	32	16.3325	0.405889	0.949188	1.40542	14.6781	1.48467	2.18012	3.20135	14.6733	1.48484	2.18083	3.20305	53362	171	558695	139	505333	53330	139	505194
BUDESONIDE_FORMOTEROL	Withdrawal_event	ADRENERGICS, INHALANTS	29	14.7891	0.375246	0.948208	1.42518	11.6622	1.58152	2.48667	3.90987	11.6563	1.58185	2.48793	3.91302	34408	82	190779	53	156371	34379	53	156318
TERIFLUNOMIDE	Withdrawal_event	IMMUNOSUPPRESSANTS	29	14.8513	0.369389	0.942352	1.41933	14.667	1.36778	1.97722	2.85822	14.6627	1.36789	1.97781	2.85968	48793	1155	3794673	1126	3745880	48764	1126	3744754
ATOGEPANT	Withdrawal_event	ANTIMIGRAINE PREPARATIONS	6	2.91738	-0.448441	0.927548	1.85563	2.83418	0.930642	2.11702	4.81577	2.83115	0.930132	2.11928	4.82871	2971	111	113040	105	110069	2965	105	109964
DROPERIDOL	Withdrawal_event	ANTIPSYCHOTICS	6	2.9407	-0.458251	0.917738	1.84582	2.93876	0.922896	2.04168	4.51672	2.9137	0.918467	2.05924	4.61689	362	4631	570076	4625	569714	356	4625	565089
ETHYL LOFLAZEPATE	Withdrawal_event	ANXIOLYTICS	8	4.0633	-0.270891	0.897386	1.72597	4.05894	1.0118	1.97096	3.83936	3.90046	0.996635	2.05104	4.22096	105	3675	94966	3667	94861	97	3667	91194
DONEPEZIL	Withdrawal_event	ANTI-DEMENTIA DRUGS	65	35.0142	0.510883	0.883101	1.21228	25.5541	1.83683	2.54362	3.52237	25.4451	1.84162	2.55452	3.5434	9267	146	38641	81	29374	9202	81	29293
BICALUTAMIDE	Withdrawal_event	HORMONE ANTAGONISTS AND RELATED AGENTS	5	2.49535	-0.65076	0.876706	1.87145	2.4231	0.837576	2.06347	5.08361	2.42139	0.837162	2.06493	5.09331	3653	89	130289	84	126636	3648	84	126552
HYDROCODONE	Withdrawal_event	COUGH SUPPRESSANTS, EXCL. COMBINATIONS WITH EXPECTORANTS	3019	1650.82	0.818762	0.87069	0.921687	134.134	18.7959	22.5074	26.9517	107.783	23.3165	28.01	33.6483	14819	3140	28187	121	13368	11800	121	13247
SIPONIMOD	Withdrawal_event	IMMUNOSUPPRESSANTS	6	3.06048	-0.507621	0.868368	1.79645	3.05267	0.881388	1.96549	4.38304	3.05178	0.881226	1.96607	4.38642	10055	1155	3794673	1149	3784618	10049	1149	3783469
PROPRANOLOL	Withdrawal_event	BETA BLOCKING AGENTS	79	43.1625	0.528728	0.864561	1.16495	36.3131	1.67473	2.17552	2.82606	36.177	1.67846	2.18371	2.84105	11418	269	71160	190	59742	11339	190	59552
IRBESARTAN	Withdrawal_event	ANGIOTENSIN II RECEPTOR BLOCKERS (ARBs), PLAIN	7	3.64201	-0.403676	0.85656	1.73042	3.39915	0.931355	2.05934	4.55344	3.39656	0.931042	2.06091	4.56193	4722	54	70013	47	65291	4715	47	65244
INDOMETHACIN	Withdrawal_event	ANTIINFLAMMATORY AND ANTIRHEUMATIC PRODUCTS, NON-STEROIDS	7	3.64818	-0.405823	0.854412	1.72827	3.62022	0.917128	1.93358	4.07658	3.61614	0.916577	1.93576	4.08824	3005	441	363251	434	360246	2998	434	359812
HYDROMORPHONE	Withdrawal_event	OPIOIDS	4226	2341.5	0.807895	0.851724	0.894889	2260.79	1.81751	1.86926	1.92248	2019.68	2.02047	2.09241	2.16691	20688	57014	503740	52788	483052	16462	52788	430264
TIAGABINE	Withdrawal_event	ANTIEPILEPTICS	12	6.4769	-0.0889211	0.84127	1.54247	6.46707	1.05935	1.85555	3.25019	6.40136	1.05697	1.8746	3.32472	551	3647	310256	3635	309705	539	3635	306070
SIMEPREVIR	Withdrawal_event	DIRECT ACTING ANTIVIRALS	5	2.57975	-0.690848	0.836618	1.83137	2.55431	0.808096	1.95748	4.74165	2.55213	0.80755	1.95915	4.75297	2866	248	275518	243	272652	2861	243	272409
GALANTAMINE	Withdrawal_event	ANTI-DEMENTIA DRUGS	23	12.6764	0.184895	0.834701	1.36376	11.6949	1.26175	1.96668	3.06543	11.6553	1.26246	1.97335	3.08453	3355	146	38641	123	35286	3332	123	35163
CIPROFLOXACIN	Withdrawal_event	QUINOLONE ANTIBACTERIALS	32	17.8362	0.282447	0.825746	1.28198	8.18055	2.01511	3.91172	7.5934	8.1746	2.01598	3.91457	7.60118	32759	44	80813	12	48054	32727	12	48042
BUROSUMAB	Withdrawal_event	DRUGS AFFECTING BONE STRUCTURE AND MINERALIZATION	7	3.75615	-0.442894	0.817342	1.6912	3.68702	0.892127	1.89855	4.04035	3.68515	0.891871	1.89952	4.0456	6553	180	314029	173	307476	6546	173	307303
ZOLPIDEM	Withdrawal_event	HYPNOTICS AND SEDATIVES	653	371.056	0.701805	0.814608	0.923111	256.337	2.28588	2.54743	2.8389	251.688	2.32285	2.59448	2.89788	22128	1283	76512	630	54384	21475	630	53754
MACITENTAN	Withdrawal_event	OTHER ANTIHYPERTENSIVES	15	8.37596	-0.01743	0.804293	1.44201	6.86103	1.17643	2.18626	4.0629	6.8597	1.17645	2.18668	4.06442	41963	45	225447	30	183484	41948	30	183454
METFORMIN	Withdrawal_event	BLOOD GLUCOSE LOWERING DRUGS, EXCL. INSULINS	37	20.9977	0.300228	0.802708	1.2298	16.7977	1.46962	2.20268	3.30141	16.7916	1.46984	2.20348	3.30331	55962	101	269180	64	213218	55925	64	213154
RIMEGEPANT	Withdrawal_event	ANTIMIGRAINE PREPARATIONS	12	6.68317	-0.130956	0.799235	1.50044	6.34255	1.0398	1.89198	3.4426	6.33727	1.03962	1.89356	3.44893	6806	111	113040	99	106234	6794	99	106135
LOFEPRAMINE	Withdrawal_event	ANTIDEPRESSANTS	6	3.25722	-0.585213	0.790776	1.71885	3.25694	0.878184	1.84222	3.86454	3.02634	0.835326	1.98259	4.70555	42	32230	415588	32224	415546	36	32224	383322
LURASIDONE	Withdrawal_event	ANTIPSYCHOTICS	202	117.271	0.576052	0.781943	0.973946	115.069	1.52607	1.75547	2.01935	114.371	1.5324	1.76619	2.03565	14436	4631	570076	4429	555640	14234	4429	551211
BELIMUMAB	Withdrawal_event	IMMUNOSUPPRESSANTS	12	6.86181	-0.166395	0.763796	1.465	6.8311	0.99483	1.75667	3.10193	6.82953	0.994758	1.75707	3.10358	22544	1155	3794673	1143	3772129	22532	1143	3770986
ATENOLOL	Withdrawal_event	BETA BLOCKING AGENTS	53	31.0658	0.346441	0.761177	1.12317	28.202	1.39283	1.8793	2.53568	28.1166	1.3946	1.88501	2.54787	8218	269	71160	216	62942	8165	216	62726
TREPROSTINIL	Withdrawal_event	ANTITHROMBOTIC AGENTS	38	22.2189	0.265627	0.760967	1.18289	19.8621	1.33421	1.91319	2.74342	19.8572	1.33431	1.91367	2.74457	72594	171	558695	133	486101	72556	133	485968
TEMAZEPAM	Withdrawal_event	HYPNOTICS AND SEDATIVES	91	53.6093	0.446106	0.757896	1.03891	51.9788	1.41882	1.75071	2.16024	51.3339	1.4281	1.77271	2.20047	3197	1283	76512	1192	73315	3106	1192	72123
ESTAZOLAM	Withdrawal_event	HYPNOTICS AND SEDATIVES	7	3.94062	-0.504107	0.756128	1.62999	3.9312	0.856638	1.78063	3.70125	3.87899	0.848929	1.80459	3.83608	235	1283	76512	1276	76277	228	1276	75001
ZOLEDRONIC ACID	Withdrawal_event	DRUGS AFFECTING BONE STRUCTURE AND MINERALIZATION	71	42.2239	0.387638	0.742901	1.05875	33.4049	1.57646	2.12543	2.86559	33.3879	1.5769	2.12652	2.86771	73664	180	314029	109	240365	73593	109	240256
OXYCODONE	Withdrawal_event	OPIOIDS	18824	11404.7	0.702233	0.722917	0.743452	9549.51	1.93985	1.9712	2.00306	8578.55	2.15295	2.19431	2.23646	100765	57014	503740	38190	402975	81941	38190	364785
FLUCONAZOLE	Withdrawal_event	ANTIMYCOTICS FOR SYSTEMIC USE	18	10.8425	-0.0373191	0.705792	1.29511	6.03941	1.33958	2.98042	6.63113	6.03146	1.34016	2.98435	6.64574	9092	27	22641	9	13549	9074	9	13540
MESALAMINE	Withdrawal_event	INTESTINAL ANTIINFLAMMATORY AGENTS	9	5.36346	-0.396891	0.696175	1.48617	3.33945	0.959512	2.69505	7.56979	3.33786	0.959502	2.69634	7.57709	11884	15	33236	6	21352	11875	6	21346
DESOXIMETASONE	Withdrawal_event	CORTICOSTEROIDS, PLAIN	7	4.13546	-0.566058	0.694177	1.56804	4.12568	0.809682	1.69669	3.55542	4.11125	0.807415	1.70264	3.59047	826	1215	242679	1208	241853	819	1208	240645
ATORVASTATIN	Withdrawal_event	LIPID MODIFYING AGENTS, PLAIN	63	38.9319	0.308971	0.687392	1.02141	32.4728	1.43093	1.94009	2.63041	32.4606	1.43119	1.94081	2.63191	81518	184	385270	121	303752	81455	121	303631
PENTOBARBITAL	Withdrawal_event	HYPNOTICS AND SEDATIVES	6	3.57171	-0.701186	0.674803	1.60288	3.56494	0.763333	1.68306	3.71095	3.52349	0.754848	1.70286	3.84148	213	1283	76512	1277	76299	207	1277	75022
RIBAVIRIN	Withdrawal_event	DIRECT ACTING ANTIVIRALS	75	46.9882	0.323761	0.668907	0.97673	40.4402	1.41462	1.85459	2.4314	40.4134	1.41508	1.85582	2.43382	52202	248	275518	173	223316	52127	173	223143
NILOTINIB	Withdrawal_event	PROTEIN KINASE INHIBITORS	32	20.1335	0.112149	0.655448	1.11168	19.3122	1.14956	1.65699	2.3884	19.3042	1.14961	1.65767	2.39026	30721	311	474543	279	443822	30689	279	443543
TROPATEPINE	Withdrawal_event	ANTICHOLINERGIC AGENTS	16	10.0377	-0.146019	0.646909	1.26714	8.46117	1.04532	1.89099	3.42081	8.34446	1.04439	1.91744	3.5203	555	48	2654	32	2099	539	32	2067
IBUPROFEN	Withdrawal_event	ANTIINFLAMMATORY AND ANTIRHEUMATIC PRODUCTS, NON-STEROIDS	123	78.3879	0.380291	0.646635	0.890189	68.7439	1.45333	1.78925	2.20282	68.686	1.45405	1.79076	2.20544	64568	441	363251	318	298683	64445	318	298365
OFATUMUMAB	Withdrawal_event	MONOCLONAL ANTIBODIES AND ANTIBODY DRUG CONJUGATES	7	4.29296	-0.614263	0.645972	1.51983	3.73174	0.783545	1.8758	4.49064	3.73139	0.783499	1.87597	4.49175	34818	25	202762	18	167944	34811	18	167926
MELOXICAM	Withdrawal_event	ANTIINFLAMMATORY AND ANTIRHEUMATIC PRODUCTS, NON-STEROIDS	14	8.81026	-0.214584	0.639159	1.296	8.70447	0.94496	1.60837	2.73752	8.69811	0.944691	1.60955	2.74231	7257	441	363251	427	355994	7243	427	355567
SODIUM OXYBATE	Withdrawal_event	OTHER NERVOUS SYSTEM DRUGS	246	158.633	0.445372	0.631355	0.805932	93.9808	2.11341	2.61756	3.24197	93.7813	2.11698	2.62312	3.25028	71731	373	168664	127	96933	71485	127	96806
CHLORDIAZEPOXIDE	Withdrawal_event	ANXIOLYTICS	29	18.962	0.0270887	0.600051	1.07702	18.91	1.07589	1.53358	2.18597	18.505	1.07527	1.56715	2.28403	490	3675	94966	3646	94476	461	3646	90830
VENLAFAXINE	Withdrawal_event	ANTIDEPRESSANTS	5221	3463.74	0.552524	0.591926	0.63079	3252.15	1.56114	1.6054	1.65092	3097.53	1.63342	1.68554	1.73932	44663	32230	415588	27009	370925	39442	27009	343916
LORMETAZEPAM	Withdrawal_event	HYPNOTICS AND SEDATIVES	24	15.796	-0.0466559	0.588261	1.10741	15.6938	1.02641	1.52927	2.2785	15.553	1.02502	1.54311	2.32305	942	1283	76512	1259	75570	918	1259	74311
FESOTERODINE	Withdrawal_event	UROLOGICALS	11	7.22449	-0.402416	0.574122	1.30136	6.98476	0.847729	1.57486	2.92567	6.98105	0.84744	1.57569	2.92978	7577	121	126904	110	119327	7566	110	119217
LITHIUM	Withdrawal_event	ANTIPSYCHOTICS	135	91.0886	0.311314	0.565054	0.798025	90.2075	1.26236	1.49655	1.77418	89.8443	1.26487	1.5026	1.78502	11213	4631	570076	4496	558863	11078	4496	554367
FLUTICASONE_SALMETEROL	Withdrawal_event	ADRENERGICS, INHALANTS	26	17.4467	-0.0456121	0.562275	1.06321	15.135	1.07905	1.71787	2.73488	15.131	1.07906	1.71833	2.73632	40591	82	190779	56	150188	40565	56	150132
DEXTROAMPHETAMINE	Withdrawal_event	PSYCHOSTIMULANTS, AGENTS USED FOR ADHD AND NOOTROPICS	36	24.3986	0.0419023	0.55183	0.984295	24.2078	1.07174	1.48712	2.06349	24.0581	1.07177	1.49638	2.0892	1930	1508	119287	1472	117357	1894	1472	115885
TRIAZOLAM	Withdrawal_event	HYPNOTICS AND SEDATIVES	47	32.0448	0.103378	0.5455	0.928187	31.6617	1.1133	1.48444	1.97932	31.4033	1.11444	1.49666	2.00996	1911	1283	76512	1236	74601	1864	1236	73365
CYPROHEPTADINE	Withdrawal_event	ANTIHISTAMINES FOR SYSTEMIC USE	6	3.96216	-0.833291	0.542698	1.47078	3.95659	0.685355	1.51646	3.35541	3.93076	0.679384	1.52642	3.42953	317	1453	116250	1447	115933	311	1447	114486
CANNABINOIDS	Withdrawal_event	OTHER ANALGESICS AND ANTIPYRETICS	194	134.186	0.319938	0.530175	0.725952	133.404	1.26511	1.45423	1.67162	131.765	1.2738	1.47232	1.70177	5066	10402	392714	10208	387648	4872	10208	377440
PAMIDRONATE	Withdrawal_event	DRUGS AFFECTING BONE STRUCTURE AND MINERALIZATION	6	4.04275	-0.859114	0.516875	1.44495	3.99778	0.665333	1.50083	3.38553	3.99664	0.665066	1.50126	3.38881	7053	180	314029	174	306976	7047	174	306802
MYCOPHENOLATE	Withdrawal_event	IMMUNOSUPPRESSANTS	15	10.5085	-0.328075	0.493648	1.13137	10.4673	0.861162	1.43304	2.38468	10.4659	0.861086	1.43323	2.38552	34525	1155	3794673	1140	3760148	34510	1140	3759008
BUPIVACAINE	Withdrawal_event	ANESTHETICS, LOCAL	153	108.775	0.252518	0.490276	0.709705	89.8525	1.38457	1.70279	2.09415	89.2252	1.39026	1.71476	2.11501	9135	363	30485	210	21350	8982	210	21140
ESTROGENS	Withdrawal_event	ESTROGENS	154	109.526	0.252805	0.48976	0.708505	73.0318	1.62509	2.10867	2.73615	72.8203	1.62825	2.11479	2.74673	28036	243	62202	89	34166	27882	89	34077
LOXAPINE	Withdrawal_event	ANTIPSYCHOTICS	18	12.7539	-0.261999	0.481113	1.07043	12.7394	0.89178	1.41294	2.23868	12.6963	0.890045	1.41773	2.25827	1570	4631	570076	4613	568506	1552	4613	563893
CEPHALEXIN	Withdrawal_event	OTHER BETA-LACTAM ANTIBACTERIALS	15	10.6129	-0.341694	0.480029	1.11775	5.65295	0.965086	2.65348	7.29568	5.64365	0.965302	2.65785	7.31811	5688	20	10719	5	5031	5673	5	5026
LABETALOL	Withdrawal_event	BETA BLOCKING AGENTS	8	5.5985	-0.689269	0.479009	1.30759	5.54745	0.714978	1.4421	2.90871	5.53823	0.713469	1.4445	2.92457	1481	269	71160	261	69679	1473	261	69418
VERAPAMIL	Withdrawal_event	SELECTIVE CALCIUM CHANNEL BLOCKERS WITH DIRECT CARDIAC EFFECTS	16	11.3473	-0.315016	0.477912	1.09815	7.17459	0.955026	2.23009	5.20752	7.16531	0.95506	2.23298	5.22083	6832	24	14450	8	7618	6816	8	7610
OLANZAPINE	Withdrawal_event	ANTIPSYCHOTICS	562	404.468	0.352272	0.474045	0.590823	389.393	1.32206	1.44327	1.5756	388.032	1.32542	1.44833	1.58265	49790	4631	570076	4069	520286	49228	4069	516217
CLINDAMYCIN	Withdrawal_event	ANTI-ACNE PREPARATIONS FOR TOPICAL USE	9	6.36643	-0.624699	0.468367	1.25836	5.73691	0.729372	1.56879	3.37427	5.73563	0.729226	1.56914	3.37645	14697	33	76181	24	61484	14688	24	61460
OCRELIZUMAB	Withdrawal_event	IMMUNOSUPPRESSANTS	23	16.4983	-0.182535	0.467271	0.996335	16.4041	0.927966	1.40209	2.11846	16.4021	0.927917	1.40226	2.11909	54204	1155	3794673	1132	3740469	54181	1132	3739337
PERINDOPRIL	Withdrawal_event	ACE INHIBITORS, PLAIN	5	3.53392	-1.08022	0.447248	1.442	3.44052	0.581805	1.45327	3.63008	3.43867	0.581225	1.45405	3.63761	2908	59	48550	54	45642	2903	54	45588
TIRZEPATIDE	Withdrawal_event	BLOOD GLUCOSE LOWERING DRUGS, EXCL. INSULINS	13	9.49403	-0.455803	0.433821	1.11171	9.13027	0.795433	1.42383	2.54868	9.12888	0.795326	1.42405	2.5498	25303	101	269180	88	243877	25290	88	243789
METHAMPHETAMINE	Withdrawal_event	PSYCHOSTIMULANTS, AGENTS USED FOR ADHD AND NOOTROPICS	71	52.4887	0.076996	0.432259	0.748104	51.8211	1.08179	1.3701	1.73524	51.5787	1.08248	1.37654	1.75048	4152	1508	119287	1437	115135	4081	1437	113698
BROTIZOLAM	Withdrawal_event	HYPNOTICS AND SEDATIVES	8	5.83548	-0.744268	0.42401	1.25259	5.82559	0.690791	1.37325	2.72995	5.78857	0.684079	1.38203	2.7921	348	1283	76512	1275	76164	340	1275	74889
BUPROPION_NALTREXONE	Withdrawal_event	ANTIOBESITY PREPARATIONS, EXCL. DIET PRODUCTS	44	32.9172	-0.0447437	0.413216	0.807712	27.7849	1.0749	1.58359	2.33302	27.6882	1.07532	1.58913	2.34843	4685	104	14802	60	10117	4641	60	10057
ALPELISIB	Withdrawal_event	PROTEIN KINASE INHIBITORS	7	5.13546	-0.847878	0.412358	1.28622	5.10415	0.648503	1.37143	2.90026	5.10292	0.648228	1.37176	2.90289	7836	311	474543	304	466707	7829	304	466403
DIPHENHYDRAMINE_IBUPROFEN	Withdrawal_event	ANTIINFLAMMATORY AND ANTIRHEUMATIC PRODUCTS, NON-STEROIDS	22	16.4211	-0.254649	0.411105	0.950695	16.2053	0.884576	1.35758	2.08351	16.1983	0.884347	1.35816	2.08584	13526	441	363251	419	349725	13504	419	349306
LISDEXAMFETAMINE	Withdrawal_event	PSYCHOSTIMULANTS, AGENTS USED FOR ADHD AND NOOTROPICS	279	210.347	0.232342	0.406655	0.570908	199.218	1.23105	1.40048	1.59322	198.251	1.23448	1.40731	1.60432	16639	1508	119287	1229	102648	16360	1229	101419
NITRAZEPAM	Withdrawal_event	HYPNOTICS AND SEDATIVES	11	8.18308	-0.571183	0.405355	1.13259	8.165	0.749199	1.34721	2.42257	8.11676	0.743545	1.35522	2.47009	488	1283	76512	1272	76024	477	1272	74752
AMISULPRIDE	Withdrawal_event	ANTIPSYCHOTICS	14	10.4712	-0.451406	0.402336	1.05918	10.4632	0.794085	1.33803	2.25457	10.4342	0.791742	1.34174	2.2738	1289	4631	570076	4617	568787	1275	4617	564170
CLORAZEPATE	Withdrawal_event	ANXIOLYTICS	53	40.0525	-0.0149875	0.399748	0.761744	39.9098	1.01969	1.32799	1.72952	39.3848	1.0187	1.3457	1.77765	1035	3675	94966	3622	93931	982	3622	90309
MORPHINE	Withdrawal_event	OPIOIDS	7656	5808.02	0.366015	0.398515	0.430648	5598.41	1.3374	1.36753	1.39834	5346.45	1.3952	1.43198	1.46973	51316	57014	503740	49358	452424	43660	49358	403066
AZD1222 (ChAdOx1 nCoV-19)	Withdrawal_event	VIRAL VACCINES	5	3.67447	-1.12963	0.397839	1.39259	3.46566	0.546975	1.44273	3.8054	3.463	0.546143	1.44384	3.81707	2000	27	14696	22	12696	1995	22	12674
NIFEDIPINE	Withdrawal_event	SELECTIVE CALCIUM CHANNEL BLOCKERS WITH MAINLY VASCULAR EFFECTS	12	9.03116	-0.538987	0.391204	1.09241	8.57648	0.750531	1.39917	2.60841	8.57138	0.750052	1.40001	2.61318	5766	68	43415	56	37649	5754	56	37593
DESVENLAFAXINE	Withdrawal_event	ANTIDEPRESSANTS	2077	1584.09	0.328016	0.390736	0.452105	1558.61	1.27755	1.33259	1.39	1515.79	1.3075	1.37024	1.43599	20426	32230	415588	30153	395162	18349	30153	365009
ETIFOXINE	Withdrawal_event	ANXIOLYTICS	7	5.22424	-0.870428	0.389807	1.26367	5.22171	0.651194	1.34056	2.75969	5.15016	0.634691	1.35918	2.91066	135	3675	94966	3668	94831	128	3668	91163
AMPHETAMINE_DEXTROAMPHETAMINE	Withdrawal_event	PSYCHOSTIMULANTS, AGENTS USED FOR ADHD AND NOOTROPICS	269	205.201	0.212117	0.389734	0.556918	195.153	1.20941	1.37841	1.57102	194.254	1.21247	1.38479	1.58159	16232	1508	119287	1239	103055	15963	1239	101816
ZOPICLONE	Withdrawal_event	HYPNOTICS AND SEDATIVES	124	94.575	0.123786	0.389008	0.631624	92.2333	1.11937	1.34442	1.6147	91.7052	1.12131	1.35216	1.63053	5640	1283	76512	1159	70872	5516	1159	69713
RETIGABINE	Withdrawal_event	ANTIEPILEPTICS	5	3.71452	-1.1434	0.384063	1.37881	3.71321	0.564047	1.34654	3.21459	3.69791	0.558515	1.35212	3.27335	316	3647	310256	3642	309940	311	3642	306298
DIMETHYL_FUMARATE	Withdrawal_event	IMMUNOSUPPRESSANTS	48	36.6725	-0.0534401	0.383749	0.762734	36.3011	0.990492	1.32228	1.7652	36.2975	0.990475	1.3224	1.76557	120485	1155	3794673	1107	3674188	120437	1107	3673081
PARACETAMOL, CAFFEINE, CODEINE	Withdrawal_event	OPIOIDS	56	43.0089	-0.0258471	0.376939	0.729798	42.9991	1.02245	1.30235	1.65887	41.3403	1.01993	1.35461	1.79911	380	57014	503740	56958	503360	324	56958	446402
LORAZEPAM	Withdrawal_event	ANXIOLYTICS	843	649.121	0.277735	0.376789	0.472512	607.53	1.28724	1.38759	1.49576	598.681	1.30143	1.4081	1.5235	16774	3675	94966	2832	78192	15931	2832	75360
LINEZOLID	Withdrawal_event	OTHER ANTIBACTERIALS	18	13.9913	-0.390776	0.352336	0.941658	12.8698	0.811356	1.39863	2.41097	12.8644	0.811097	1.39921	2.41377	12193	64	55774	46	43581	12175	46	43535
BACLOFEN	Withdrawal_event	MUSCLE RELAXANTS, CENTRALLY ACTING AGENTS	4305	3412.44	0.291744	0.335166	0.377936	682.144	5.52677	6.31098	7.20647	599.019	6.26911	7.18676	8.23872	30412	4528	40354	223	9942	26107	223	9719
PREDNISONE	Withdrawal_event	CORTICOSTEROIDS FOR SYSTEMIC USE, PLAIN	250	198.465	0.14785	0.332294	0.505513	63.0593	2.60851	3.96452	6.02546	62.895	2.61411	3.97488	6.044	71814	274	99146	24	27332	71564	24	27308
PHENOBARBITAL	Withdrawal_event	ANTIEPILEPTICS	50	39.8488	-0.104031	0.323758	0.695658	39.7367	0.953809	1.25828	1.65995	39.6149	0.952792	1.26215	1.67195	3390	3647	310256	3597	306866	3340	3597	303269
TELMISARTAN	Withdrawal_event	ANGIOTENSIN II RECEPTOR BLOCKERS (ARBs), PLAIN	7	5.51623	-0.942205	0.31803	1.19189	5.34742	0.591925	1.30904	2.89495	5.34618	0.591616	1.30935	2.8978	7152	54	70013	47	62861	7145	47	62814
CLONIDINE	Withdrawal_event	ANTIADRENERGIC AGENTS, CENTRALLY ACTING	323	259.505	0.153552	0.315229	0.468215	110.382	2.15956	2.9262	3.965	107.927	2.19901	2.99277	4.07304	9669	370	13786	47	4117	9346	47	4070
CLOPIDOGREL	Withdrawal_event	ANTITHROMBOTIC AGENTS	16	12.8681	-0.489258	0.30367	0.923903	12.6133	0.758264	1.26851	2.1221	12.6122	0.75818	1.26861	2.12267	42043	171	558695	155	516652	42027	155	516497
DEXTROMETHORPHAN_QUINIDINE	Withdrawal_event	OTHER NERVOUS SYSTEM DRUGS	13	10.4493	-0.587506	0.302117	0.980006	10.3758	0.721015	1.25291	2.1772	10.37	0.720325	1.25361	2.18171	4725	373	168664	360	163939	4712	360	163579
CLOBAZAM	Withdrawal_event	ANXIOLYTICS	273	223.172	0.113885	0.290158	0.456151	219.95	1.10042	1.24119	1.39997	217.847	1.10452	1.25318	1.42184	5767	3675	94966	3402	89199	5494	3402	85797
PERPHENAZINE	Withdrawal_event	ANTIPSYCHOTICS	5	4.013	-1.24212	0.285345	1.28009	4.01214	0.520776	1.24622	2.9822	4.00405	0.517194	1.24873	3.01499	494	4631	570076	4626	569582	489	4626	564956
BOSUTINIB	Withdrawal_event	PROTEIN KINASE INHIBITORS	7	5.68531	-0.982191	0.278044	1.1519	5.66083	0.584712	1.23657	2.61513	5.65996	0.58445	1.23676	2.61711	8675	311	474543	304	465868	8668	304	465564
METHOTREXATE	Withdrawal_event	IMMUNOSUPPRESSANTS	48	39.7147	-0.166928	0.270261	0.649246	39.4197	0.912127	1.21767	1.62555	39.4171	0.91209	1.21775	1.62583	130480	1155	3794673	1107	3664193	130432	1107	3663086
FLUPHENAZINE	Withdrawal_event	ANTIPSYCHOTICS	7	5.72705	-0.991894	0.268341	1.1422	5.72548	0.584684	1.22261	2.55654	5.71504	0.581435	1.22484	2.58022	705	4631	570076	4624	569371	698	4624	564747
CYAMEMAZINE	Withdrawal_event	ANTIPSYCHOTICS	22	18.221	-0.400484	0.26527	0.80486	18.206	0.796511	1.20839	1.83326	18.175	0.794587	1.21045	1.84398	2243	4631	570076	4609	567833	2221	4609	563224
IMATINIB	Withdrawal_event	PROTEIN KINASE INHIBITORS	30	24.9649	-0.302259	0.260299	0.730038	24.5255	0.839604	1.22322	1.78211	24.5219	0.83948	1.2234	1.78288	38093	311	474543	281	436450	38063	281	436169
ZICONOTIDE	Withdrawal_event	OTHER ANALGESICS AND ANTIPYRETICS	53	44.287	-0.158278	0.256457	0.618453	44.2498	0.918365	1.19775	1.56212	44.0119	0.915342	1.20422	1.58426	1672	10402	392714	10349	391042	1619	10349	380693
PIOGLITAZONE	Withdrawal_event	BLOOD GLUCOSE LOWERING DRUGS, EXCL. INSULINS	8	6.68631	-0.926066	0.242212	1.0708	6.59317	0.589444	1.21338	2.49775	6.59265	0.589303	1.21347	2.49874	17820	101	269180	93	251360	17812	93	251267
TRIAMCINOLONE	Withdrawal_event	CORTICOSTEROIDS, PLAIN	105	89.6334	-0.0621698	0.227109	0.489702	88.4095	0.972822	1.18766	1.44993	88.3271	0.972599	1.18876	1.45297	17903	1215	242679	1110	224776	17798	1110	223666
DEXMETHYLPHENIDATE	Withdrawal_event	PSYCHOSTIMULANTS, AGENTS USED FOR ADHD AND NOOTROPICS	31	26.434	-0.326759	0.225925	0.68876	26.3525	0.826436	1.17636	1.67444	26.2932	0.823925	1.17901	1.68713	2091	1508	119287	1477	117196	2060	1477	115719
SEMAGLUTIDE	Withdrawal_event	BLOOD GLUCOSE LOWERING DRUGS, EXCL. INSULINS	11	9.36458	-0.755234	0.221304	0.948538	9.19745	0.639595	1.19598	2.23638	9.19679	0.639468	1.19607	2.23715	24958	101	269180	90	244222	24947	90	244132
FLUOCINOLONE	Withdrawal_event	CORTICOSTEROIDS, PLAIN	7	5.94285	-1.04104	0.219191	1.09305	5.93765	0.562057	1.17892	2.47278	5.93231	0.560099	1.17998	2.4859	1187	1215	242679	1208	241492	1180	1208	240284
ROMIPLOSTIM	Withdrawal_event	VITAMIN K AND OTHER HEMOSTATICS	6	5.09634	-1.16003	0.215957	1.14403	4.31625	0.424314	1.3901	4.55409	4.31586	0.424214	1.39022	4.55599	18496	11	39922	5	21426	18490	5	21421
TIANEPTINE	Withdrawal_event	ANTIDEPRESSANTS	25	21.7923	-0.427026	0.19395	0.70374	21.7902	0.789087	1.14731	1.66815	21.5203	0.770307	1.16169	1.75194	281	32230	415588	32205	415307	256	32205	383102
FLUNITRAZEPAM	Withdrawal_event	HYPNOTICS AND SEDATIVES	13	11.3356	-0.699795	0.189829	0.867717	11.3207	0.668455	1.14833	1.97272	11.2921	0.663085	1.15124	1.99878	676	1283	76512	1270	75836	663	1270	74566
PIPERACILLIN_TAZOBACTAM	Withdrawal_event	BETA-LACTAM ANTIBACTERIALS, PENICILLINS	9	7.84373	-0.905831	0.187235	0.977232	7.60603	0.571323	1.18327	2.45068	7.60478	0.570988	1.18347	2.45293	8476	46	49708	37	41232	8467	37	41195
HYDROCODONE AND PARACETAMOL	Withdrawal_event	OPIOIDS	7878	6930.1	0.152905	0.184941	0.216621	6798.94	1.13323	1.15871	1.18476	6664.15	1.15244	1.18215	1.21261	61230	57014	503740	49136	442510	53352	49136	393374
DEUTETRABENAZINE	Withdrawal_event	OTHER NERVOUS SYSTEM DRUGS	9	7.95033	-0.924147	0.168919	0.958915	7.92747	0.586471	1.13529	2.1977	7.9251	0.585677	1.13563	2.202	3595	373	168664	364	165069	3586	364	164705
HALOPERIDOL	Withdrawal_event	ANTIPSYCHOTICS	116	103.184	-0.106478	0.168131	0.418578	102.892	0.938424	1.12739	1.35441	102.785	0.937819	1.12857	1.35811	12702	4631	570076	4515	557374	12586	4515	552859
CLOBETASONE_NYSTATIN_CHLORTETRACYCLINE	Withdrawal_event	CORTICOSTEROIDS, COMBINATIONS WITH ANTIBIOTICS	5	4.40816	-1.36322	0.164248	1.159	4.29268	0.63448	1.16477	2.13828	3.47368	0.303249	1.43939	6.8322	8	27	49	22	41	3	22	19
MEDROXYPROGESTERONE	Withdrawal_event	HORMONAL CONTRACEPTIVES FOR SYSTEMIC USE	20	17.8012	-0.53768	0.163689	0.726444	17.6122	0.717611	1.13557	1.79697	17.6106	0.717424	1.13568	1.79778	25632	225	323979	205	298347	25612	205	298142
CORTISONE	Withdrawal_event	CORTICOSTEROIDS FOR SYSTEMIC USE, PLAIN	8	7.12456	-1.01147	0.156808	0.985392	7.10119	0.558206	1.12657	2.27365	7.09871	0.557186	1.12697	2.2794	2578	274	99146	266	96568	2570	266	96302
CERTOLIZUMAB_PEGOL	Withdrawal_event	IMMUNOSUPPRESSANTS	5	4.45908	-1.37811	0.149359	1.14411	4.45698	0.466121	1.12183	2.69997	4.45682	0.465998	1.12188	2.70088	14650	1155	3794673	1150	3780023	14645	1150	3778873
OXYCODONE AND ACETYLSALICYLIC ACID	Withdrawal_event	OPIOIDS	47	42.3298	-0.292811	0.149311	0.531998	42.3264	0.849848	1.11042	1.45088	41.73	0.829492	1.12629	1.52928	374	57014	503740	56967	503366	327	56967	446399
LEVODOPA	Withdrawal_event	DOPAMINERGIC AGENTS	44	39.8578	-0.317	0.140959	0.535456	39.5566	0.818852	1.11233	1.511	39.5334	0.817886	1.11298	1.51456	7615	588	112340	544	104725	7571	544	104181
CHLORPROMAZINE	Withdrawal_event	ANTIPSYCHOTICS	19	17.3355	-0.592648	0.128722	0.704284	17.3292	0.700109	1.09641	1.71705	17.3156	0.697846	1.09728	1.72534	2134	4631	570076	4612	567942	2115	4612	563330
MORPHINE_NALTREXONE	Withdrawal_event	OPIOIDS	134	122.689	-0.127986	0.126737	0.360537	122.664	0.93211	1.09241	1.28028	121.218	0.922358	1.10545	1.32488	1084	57014	503740	56880	502656	950	56880	445776
DRONABINOL	Withdrawal_event	ANTIEMETICS AND ANTINAUSEANTS	14	12.8203	-0.731315	0.122427	0.779272	12.7487	0.641658	1.09815	1.87941	12.733	0.637732	1.09951	1.89565	1029	224	17979	210	16950	1015	210	16740
FLIBANSERIN	Withdrawal_event	OTHER GYNECOLOGICALS	5	4.56884	-1.40969	0.117775	1.11252	4.44895	0.412455	1.12386	3.0623	4.44716	0.411149	1.12431	3.07451	1370	21	6297	16	4927	1365	16	4911
SELEXIPAG	Withdrawal_event	ANTITHROMBOTIC AGENTS	5	4.60177	-1.41903	0.108434	1.10318	4.59076	0.447498	1.08915	2.65083	4.59063	0.447378	1.08918	2.65168	15035	171	558695	166	543660	15030	166	543494
NALOXONE	Withdrawal_event	ALL OTHER THERAPEUTIC PRODUCTS	166	154.487	-0.124537	0.103371	0.314384	58.415	1.35326	2.84174	5.96741	54.513	1.40859	3.04515	6.58313	1669	173	1869	7	200	1503	7	193
OCTREOTIDE	Withdrawal_event	HYPOTHALAMIC HORMONES	41	38.4019	-0.382311	0.0932691	0.500772	25.2709	0.641336	1.62242	4.10432	25.261	0.641187	1.62305	4.10848	40206	46	48161	5	7955	40165	5	7950
ALPRAZOLAM	Withdrawal_event	ANXIOLYTICS	1565	1473.08	0.0149238	0.0872978	0.157877	1411.59	1.03986	1.10868	1.18206	1405.68	1.04149	1.11334	1.19015	38066	3675	94966	2110	56900	36501	2110	54790
BETAMETHASONE_FUSIDICACID	Withdrawal_event	CORTICOSTEROIDS, COMBINATIONS WITH ANTIBIOTICS	17	15.9796	-0.680182	0.0866744	0.690837	14.5	0.687063	1.17241	2.00062	12	0.450157	1.41667	4.45832	29	27	49	10	20	12	10	10
DOSULEPIN	Withdrawal_event	ANTIDEPRESSANTS	6	5.66135	-1.2988	0.0771927	1.00527	5.66129	0.492368	1.05983	2.28129	5.63282	0.462024	1.06519	2.45577	73	32230	415588	32224	415515	67	32224	383291
RITUXIMAB	Withdrawal_event	MONOCLONAL ANTIBODIES AND ANTIBODY DRUG CONJUGATES	12	11.3525	-0.853451	0.0767401	0.777942	10.8138	0.506371	1.10969	2.43183	10.8137	0.506329	1.1097	2.4321	92074	25	202762	13	110688	92062	13	110675
BUTORPHANOL	Withdrawal_event	OPIOIDS	212	202.482	-0.134701	0.0661144	0.253695	202.448	0.922641	1.04718	1.18854	201.229	0.912566	1.05353	1.21626	1789	57014	503740	56802	501951	1577	56802	445149
INTERFERONS	Withdrawal_event	IMMUNOSTIMULANTS	136	130.339	-0.191656	0.0611107	0.293262	118.927	0.84259	1.14356	1.55202	118.914	0.842475	1.14368	1.55258	152481	195	228127	59	75646	152345	59	75587
LISINOPRIL	Withdrawal_event	ACE INHIBITORS, PLAIN	39	37.4282	-0.429909	0.0585803	0.475526	34.7011	0.655772	1.12388	1.92614	34.6963	0.655449	1.12404	1.92763	30799	59	48550	20	17751	30760	20	17731
AZITHROMYCIN	Withdrawal_event	MACROLIDES, LINCOSAMIDES AND STREPTOGRAMINS	15	14.4706	-0.771588	0.0501352	0.687854	13.7431	0.490498	1.09146	2.42872	13.7421	0.490234	1.09153	2.43036	18828	25	32528	10	13700	18813	10	13690
OXYMORPHONE	Withdrawal_event	OPIOIDS	1144	1112.91	-0.0450988	0.039729	0.122102	1112.29	0.973436	1.02851	1.08669	1108.25	0.96994	1.03226	1.09858	9833	57014	503740	55870	493907	8689	55870	438037
SECUKINUMAB	Withdrawal_event	IMMUNOSUPPRESSANTS	51	49.8102	-0.389583	0.0337214	0.402229	49.7566	0.774149	1.02499	1.35711	49.7562	0.774087	1.025	1.35724	163648	1155	3794673	1104	3631025	163597	1104	3629921
ROSUVASTATIN	Withdrawal_event	LIPID MODIFYING AGENTS, PLAIN	41	40.6412	-0.463053	0.0125263	0.42003	40.5395	0.71474	1.01136	1.43107	40.5393	0.714625	1.01136	1.43132	85097	184	385270	143	300173	85056	143	300030
INFLIXIMAB	Withdrawal_event	IMMUNOSUPPRESSANTS	72	71.853	-0.349724	0.00292868	0.316708	71.8432	0.789526	1.00218	1.27212	71.8432	0.789469	1.00218	1.27221	236068	1155	3794673	1083	3558605	235996	1083	3557522
ETHANOL	Withdrawal_event	ANTISEPTICS AND DISINFECTANTS	366	366	-0.151636	0	0.143966	NA	NA	NA	NA	NA	NA	NA	NA	20934	366	20934	0	0	20568	0	0
OTHERS/UNKOWN	Withdrawal_event	OTHERS/UNKOWN	196	196	-0.209125	0	0.194812	NA	NA	NA	NA	NA	NA	NA	NA	25019	196	25019	0	0	24823	0	0
LOPERAMIDE	Withdrawal_event	ANTIPROPULSIVES	174	174	-0.222416	0	0.206296	NA	NA	NA	NA	NA	NA	NA	NA	13260	174	13260	0	0	13086	0	0
HERBAL PRODUCTS	Withdrawal_event	HERBAL	137	137	-0.251805	0	0.23134	NA	NA	NA	NA	NA	NA	NA	NA	2383	137	2383	0	0	2246	0	0
TESTOSTERONE	Withdrawal_event	ANDROGENS	64	64	-0.375282	0	0.331569	NA	NA	NA	NA	NA	NA	NA	NA	40384	64	40384	0	0	40320	0	0
FUROSEMIDE	Withdrawal_event	HIGH-CEILING DIURETICS	38	38	-0.49534	0	0.421927	NA	NA	NA	NA	NA	NA	NA	NA	22045	38	22045	0	0	22007	0	0
MEDICATION	Withdrawal_event	MEDICATION	23	23	-0.649806	0	0.529064	NA	NA	NA	NA	NA	NA	NA	NA	1505	23	1505	0	0	1482	0	0
DIETARY SUPPLEMENT	Withdrawal_event	DIETARY SUPPLEMENT	20	20	-0.701369	0	0.562755	NA	NA	NA	NA	NA	NA	NA	NA	1072	20	1072	0	0	1052	0	0
HYDROCHLOROTHIAZIDE	Withdrawal_event	LOW-CEILING DIURETICS, THIAZIDES	20	20	-0.701369	0	0.562755	NA	NA	NA	NA	NA	NA	NA	NA	10878	20	10878	0	0	10858	0	0
HYDROXYCHLOROQUINE	Withdrawal_event	ANTIMALARIALS	18	18	-0.743112	0	0.589322	NA	NA	NA	NA	NA	NA	NA	NA	23307	18	23307	0	0	23289	0	0
CAPECITABINE	Withdrawal_event	ANTIMETABOLITES	17	17	-0.766857	0	0.604162	NA	NA	NA	NA	NA	NA	NA	NA	48697	17	48697	0	0	48680	0	0
FERROUS GLYCINE	Withdrawal_event	IRON PREPARATIONS	15	15	-0.821723	0	0.637719	NA	NA	NA	NA	NA	NA	NA	NA	85	15	85	0	0	70	0	0
SPIRONOLACTONE	Withdrawal_event	ALDOSTERONE ANTAGONISTS AND OTHER POTASSIUM-SPARING AGENTS	13	13	-0.889624	0	0.677889	NA	NA	NA	NA	NA	NA	NA	NA	11695	13	11695	0	0	11682	0	0
DICYCLOMINE	Withdrawal_event	DRUGS FOR FUNCTIONAL GASTROINTESTINAL DISORDERS	13	13	-0.889624	0	0.677889	NA	NA	NA	NA	NA	NA	NA	NA	747	13	747	0	0	734	0	0
ONABOTULINUMTOXINA	Withdrawal_event	MUSCLE RELAXANTS, PERIPHERALLY ACTING AGENTS	13	13	-0.889624	0	0.677889	NA	NA	NA	NA	NA	NA	NA	NA	58859	13	58859	0	0	58846	0	0
ONASEMNOGENE ABEPARVOVEC	Withdrawal_event	OTHER DRUGS FOR DISORDERS OF THE MUSCULO-SKELETAL SYSTEM	13	13	-0.889624	0	0.677889	NA	NA	NA	NA	NA	NA	NA	NA	2704	13	2704	0	0	2691	0	0
CALCIUM	Withdrawal_event	CALCIUM	12	12	-0.930191	0	0.701202	NA	NA	NA	NA	NA	NA	NA	NA	3061	12	3061	0	0	3049	0	0
MEDICAL DEVICES	Withdrawal_event	MEDICAL DEVICES	12	12	-0.930191	0	0.701202	NA	NA	NA	NA	NA	NA	NA	NA	9256	12	9256	0	0	9244	0	0
DOXYCYCLINE	Withdrawal_event	TETRACYCLINES	12	12	-0.930191	0	0.701202	NA	NA	NA	NA	NA	NA	NA	NA	13837	12	13837	0	0	13825	0	0
METHIMAZOLE	Withdrawal_event	ANTITHYROID PREPARATIONS	11	11	-0.976538	0	0.727234	NA	NA	NA	NA	NA	NA	NA	NA	1877	11	1877	0	0	1866	0	0
ESTRADIOL_ETONOGESTREL	Withdrawal_event	CONTRACEPTIVES FOR TOPICAL USE	11	11	-0.976538	0	0.727234	NA	NA	NA	NA	NA	NA	NA	NA	23843	11	23843	0	0	23832	0	0
PROPYLENE_GLYCOL	Withdrawal_event	EMOLLIENTS AND PROTECTIVES	11	11	-0.976538	0	0.727234	NA	NA	NA	NA	NA	NA	NA	NA	4404	11	4404	0	0	4393	0	0
FLUOXETINE_OLANZAPINE	Withdrawal_event	PSYCHOLEPTICS AND PSYCHOANALEPTICS IN COMBINATION	11	11	-0.976538	0	0.727234	NA	NA	NA	NA	NA	NA	NA	NA	384	11	384	0	0	373	0	0
CODEINE_GUAIFENESIN	Withdrawal_event	EXPECTORANTS, EXCL. COMBINATIONS WITH COUGH SUPPRESSANTS	10	10	-1.03014	0	0.756571	NA	NA	NA	NA	NA	NA	NA	NA	285	10	285	0	0	275	0	0
FLUOCINONIDE	Withdrawal_event	AGENTS FOR TREATMENT OF HEMORRHOIDS AND ANAL FISSURES FOR TOPICAL USE	9	9	-1.09307	0	0.789996	NA	NA	NA	NA	NA	NA	NA	NA	584	9	584	0	0	575	0	0
DIGOXIN	Withdrawal_event	CARDIAC GLYCOSIDES	9	9	-1.09307	0	0.789996	NA	NA	NA	NA	NA	NA	NA	NA	13674	9	13674	0	0	13665	0	0
NITROGLYCERIN	Withdrawal_event	VASODILATORS USED IN CARDIAC DISEASES	9	9	-1.09307	0	0.789996	NA	NA	NA	NA	NA	NA	NA	NA	5173	9	5173	0	0	5164	0	0
ASPERGILLUS_FUMIGATUS	Withdrawal_event	ALLERGENS	8	8	-1.16828	0	0.828584	NA	NA	NA	NA	NA	NA	NA	NA	5544	8	5544	0	0	5536	0	0
AMIODARONE	Withdrawal_event	ANTIARRHYTHMICS, CLASS I AND III	8	8	-1.16828	0	0.828584	NA	NA	NA	NA	NA	NA	NA	NA	17789	8	17789	0	0	17781	0	0
BETAMETHASONE, CALCIPOTRIENE	Withdrawal_event	ANTIPSORIATICS FOR TOPICAL USE	8	8	-1.16828	0	0.828584	NA	NA	NA	NA	NA	NA	NA	NA	661	8	661	0	0	653	0	0
METAXALONE	Withdrawal_event	MUSCLE RELAXANTS	8	8	-1.16828	0	0.828584	NA	NA	NA	NA	NA	NA	NA	NA	1756	8	1756	0	0	1748	0	0
VITAMINS	Withdrawal_event	VITAMINS	8	8	-1.16828	0	0.828584	NA	NA	NA	NA	NA	NA	NA	NA	1592	8	1592	0	0	1584	0	0
TERBINAFINE	Withdrawal_event	ANTIFUNGALS FOR TOPICAL USE	7	7	-1.26024	0	0.87386	NA	NA	NA	NA	NA	NA	NA	NA	6295	7	6295	0	0	6288	0	0
XYLOMETAZOLINE	Withdrawal_event	DECONGESTANTS AND OTHER NASAL PREPARATIONS FOR TOPICAL USE	7	7	-1.26024	0	0.87386	NA	NA	NA	NA	NA	NA	NA	NA	547	7	547	0	0	540	0	0
TETRAHYDROCANNABINOL	Withdrawal_event	NO ATC CODE	7	7	-1.26024	0	0.87386	NA	NA	NA	NA	NA	NA	NA	NA	868	7	868	0	0	861	0	0
IVACAFTOR	Withdrawal_event	OTHER RESPIRATORY SYSTEM PRODUCTS	7	7	-1.26024	0	0.87386	NA	NA	NA	NA	NA	NA	NA	NA	11229	7	11229	0	0	11222	0	0
PACLITAXEL	Withdrawal_event	PLANT ALKALOIDS AND OTHER NATURAL PRODUCTS	7	7	-1.26024	0	0.87386	NA	NA	NA	NA	NA	NA	NA	NA	48965	7	48965	0	0	48958	0	0
PANCRELIPASE	Withdrawal_event	DIGESTIVES, INCL. ENZYMES	6	6	-1.37599	0	0.928078	NA	NA	NA	NA	NA	NA	NA	NA	1504	6	1504	0	0	1498	0	0
RIFAXIMIN	Withdrawal_event	INTESTINAL ANTIINFECTIVES	6	6	-1.37599	0	0.928078	NA	NA	NA	NA	NA	NA	NA	NA	12139	6	12139	0	0	12133	0	0
GADOTERIDOL	Withdrawal_event	MAGNETIC RESONANCE IMAGING CONTRAST MEDIA	6	6	-1.37599	0	0.928078	NA	NA	NA	NA	NA	NA	NA	NA	2222	6	2222	0	0	2216	0	0
PROGESTERONE	Withdrawal_event	PROGESTOGENS	6	6	-1.37599	0	0.928078	NA	NA	NA	NA	NA	NA	NA	NA	3129	6	3129	0	0	3123	0	0
CHOLECALCIFEROL	Withdrawal_event	VITAMIN A AND D, INCL. COMBINATIONS OF THE TWO	6	6	-1.37599	0	0.928078	NA	NA	NA	NA	NA	NA	NA	NA	3117	6	3117	0	0	3111	0	0
OSILODROSTAT	Withdrawal_event	ANTIADRENAL PREPARATIONS	5	5	-1.52747	0	0.994748	NA	NA	NA	NA	NA	NA	NA	NA	817	5	817	0	0	812	0	0
FLUNARIZINE	Withdrawal_event	ANTIVERTIGO PREPARATIONS	5	5	-1.52747	0	0.994748	NA	NA	NA	NA	NA	NA	NA	NA	110	5	110	0	0	105	0	0
MINOXIDIL	Withdrawal_event	ARTERIOLAR SMOOTH MUSCLE, AGENTS ACTING ON	5	5	-1.52747	0	0.994748	NA	NA	NA	NA	NA	NA	NA	NA	54758	5	54758	0	0	54753	0	0
OBETICHOLIC ACID	Withdrawal_event	BILE THERAPY	5	5	-1.52747	0	0.994748	NA	NA	NA	NA	NA	NA	NA	NA	6612	5	6612	0	0	6607	0	0
CORTISONE_HYDROCORTISONE	Withdrawal_event	CORTICOSTEROIDS, OTHER COMBINATIONS	5	5	-1.52747	0	0.994748	NA	NA	NA	NA	NA	NA	NA	NA	1212	5	1212	0	0	1207	0	0
HYDROCHLOROTHIAZIDE_TRIAMTERENE	Withdrawal_event	DIURETICS AND POTASSIUM-SPARING AGENTS IN COMBINATION	5	5	-1.52747	0	0.994748	NA	NA	NA	NA	NA	NA	NA	NA	1507	5	1507	0	0	1502	0	0
LIFITEGRAST	Withdrawal_event	OTHER OPHTHALMOLOGICALS	5	5	-1.52747	0	0.994748	NA	NA	NA	NA	NA	NA	NA	NA	12876	5	12876	0	0	12871	0	0
PILOCARPINE	Withdrawal_event	PARASYMPATHOMIMETICS	5	5	-1.52747	0	0.994748	NA	NA	NA	NA	NA	NA	NA	NA	1548	5	1548	0	0	1543	0	0
OXYTOCIN	Withdrawal_event	POSTERIOR PITUITARY LOBE HORMONES	5	5	-1.52747	0	0.994748	NA	NA	NA	NA	NA	NA	NA	NA	989	5	989	0	0	984	0	0
CARBIDOPA_ENTACAPONE_LEVODOPA	Withdrawal_event	DOPAMINERGIC AGENTS	9	9.02361	-1.09665	-0.00358056	0.786416	9.02397	0.517203	0.997343	1.92321	9.0241	0.515417	0.997329	1.92983	1724	588	112340	579	110616	1715	579	110037
INSULIN HUMAN	Withdrawal_event	INSULINS AND ANALOGUES	5	5.02333	-1.53357	-0.00610661	0.988641	5.02822	0.379452	0.994388	2.60588	5.02822	0.379367	0.994387	2.60646	21777	29	125720	24	103943	21772	24	103919
MEMANTINE	Withdrawal_event	ANTI-DEMENTIA DRUGS	37	37.2056	-0.510368	-0.00788862	0.419207	37.2759	0.684106	0.992598	1.4402	37.277	0.683125	0.99257	1.44219	9847	146	38641	109	28794	9810	109	28685
DIAZEPAM	Withdrawal_event	ANXIOLYTICS	615	621.452	-0.131348	-0.0150447	0.0966926	622.765	0.907119	0.987531	1.07507	623.079	0.903595	0.987034	1.07818	16059	3675	94966	3060	78907	15444	3060	75847
OXYCODONE AND PARACETAMOL	Withdrawal_event	OPIOIDS	3405	3452.37	-0.0688006	-0.0199304	0.0281149	3455.43	0.953756	0.985407	1.01811	3461.87	0.94808	0.983573	1.02039	30503	57014	503740	53609	473237	27098	53609	419628
PRIMIDONE	Withdrawal_event	ANTIEPILEPTICS	13	13.2124	-0.912146	-0.0225222	0.655366	13.2132	0.572539	0.983866	1.6907	13.2157	0.568814	0.983678	1.70112	1124	3647	310256	3634	309132	1111	3634	305498
MECLIZINE	Withdrawal_event	ANTIHISTAMINES FOR SYSTEMIC USE	11	11.324	-1.01663	-0.0400875	0.687146	11.3266	0.538567	0.971168	1.75125	11.3307	0.534482	0.970813	1.76335	906	1453	116250	1442	115344	895	1442	113902
MODAFINIL	Withdrawal_event	PSYCHOSTIMULANTS, AGENTS USED FOR ADHD AND NOOTROPICS	55	56.6225	-0.448229	-0.0415722	0.314253	56.6858	0.742474	0.97026	1.26793	56.7074	0.739723	0.96989	1.27168	4479	1508	119287	1453	114808	4424	1453	113355
ROTIGOTINE	Withdrawal_event	DOPAMINERGIC AGENTS	47	49.253	-0.508977	-0.0668555	0.315832	49.459	0.705889	0.950283	1.27929	49.4719	0.704647	0.950033	1.28087	9410	588	112340	541	102930	9363	541	102389
CLARITHROMYCIN	Withdrawal_event	MACROLIDES, LINCOSAMIDES AND STREPTOGRAMINS	10	10.5294	-1.10111	-0.0709637	0.685607	10.9146	0.411739	0.916204	2.03874	10.9153	0.411462	0.916143	2.03984	13700	25	32528	15	18828	13690	15	18813
CODEINE_IBUPROFEN	Withdrawal_event	OPIOIDS	6	6.33816	-1.44916	-0.0731682	0.854909	6.3382	0.444437	0.946642	2.01633	6.38136	0.403141	0.940239	2.1929	56	57014	503740	57008	503684	50	57008	446676
AMLODIPINE	Withdrawal_event	SELECTIVE CALCIUM CHANNEL BLOCKERS WITH MAINLY VASCULAR EFFECTS	56	58.9688	-0.476669	-0.073883	0.278976	78.3538	0.383376	0.714707	1.33239	78.4004	0.382675	0.714282	1.33324	37649	68	43415	12	5766	37593	12	5754
CORTICOSTEROIDS	Withdrawal_event	CORTICOSTEROIDS, PLAIN	15	15.876	-0.901036	-0.0793123	0.558407	15.8876	0.56808	0.944134	1.56913	15.892	0.566549	0.943869	1.57248	3171	1215	242679	1200	239508	3156	1200	238308
NALTREXONE	Withdrawal_event	DRUGS USED IN ADDICTIVE DISORDERS	877	936.817	-0.192221	-0.0951376	-0.00125691	944.111	0.867373	0.928916	0.994826	946.825	0.862651	0.926254	0.994545	24293	8619	223503	7742	199210	23416	7742	191468
OPIUM	Withdrawal_event	OPIOIDS	28	29.9931	-0.681467	-0.0975196	0.387043	29.9941	0.657595	0.933516	1.32521	30.2486	0.625621	0.925662	1.3696	265	57014	503740	56986	503475	237	56986	446489
NITROFURANTOIN	Withdrawal_event	OTHER ANTIBACTERIALS	6	6.4661	-1.4759	-0.0999105	0.828167	6.51848	0.397345	0.92046	2.13227	6.51908	0.39695	0.920375	2.134	5635	64	55774	58	50139	5629	58	50081
LEVOTHYROXINE	Withdrawal_event	THYROID PREPARATIONS	52	55.8552	-0.521188	-0.102232	0.262975	156.256	0.143105	0.332788	0.773889	156.556	0.142508	0.332149	0.774154	54377	58	56465	6	2088	54325	6	2082
LEDIPASVIR_SOFOSBUVIR	Withdrawal_event	DIRECT ACTING ANTIVIRALS	19	20.4337	-0.823722	-0.102352	0.47321	20.5624	0.578824	0.924016	1.47507	20.5638	0.578556	0.923952	1.47555	22701	248	275518	229	252817	22682	229	252588
NEVIRAPINE	Withdrawal_event	DIRECT ACTING ANTIVIRALS	5	5.43764	-1.63792	-0.110458	0.884289	5.44745	0.378766	0.91786	2.22424	5.44786	0.37846	0.917792	2.22571	6041	248	275518	243	269477	6036	243	269234
SOFOSBUVIR_VELPATASVIR	Withdrawal_event	DIRECT ACTING ANTIVIRALS	14	15.1581	-0.964596	-0.110853	0.545992	15.2335	0.536078	0.91903	1.57555	15.2346	0.535797	0.918962	1.57614	16840	248	275518	234	258678	16826	234	258444
LORCASERIN	Withdrawal_event	ANTIOBESITY PREPARATIONS, EXCL. DIET PRODUCTS	20	21.7457	-0.819272	-0.117903	0.444852	22.2072	0.553925	0.900608	1.46427	22.2232	0.551743	0.899961	1.46795	3095	104	14802	84	11707	3075	84	11623
LETROZOLE	Withdrawal_event	HORMONE ANTAGONISTS AND RELATED AGENTS	13	14.3519	-1.02731	-0.137685	0.540204	14.6118	0.494135	0.889694	1.6019	14.6129	0.493914	0.889625	1.60237	21010	89	130289	76	109279	20997	76	109203
ARIPIPRAZOLE	Withdrawal_event	ANTIPSYCHOTICS	496	545.93	-0.268037	-0.138244	-0.0141107	552.603	0.818036	0.89757	0.984838	553.072	0.816771	0.896809	0.984689	67204	4631	570076	4135	502872	66708	4135	498737
PARACETAMOL_PROPOXYPHENE	Withdrawal_event	OTHER ANALGESICS AND ANTIPYRETICS	77	85.1307	-0.484328	-0.143932	0.160106	85.1978	0.724223	0.903779	1.12785	85.421	0.718411	0.901417	1.13104	3214	10402	392714	10325	389500	3137	10325	379175
ISOTRETINOIN	Withdrawal_event	ANTI-ACNE PREPARATIONS FOR TOPICAL USE	24	26.6336	-0.782214	-0.147297	0.371853	37.6509	0.29636	0.637434	1.37104	37.6593	0.296169	0.637293	1.37132	61484	33	76181	9	14697	61460	9	14688
LOSARTAN	Withdrawal_event	ANGIOTENSIN II RECEPTOR BLOCKERS (ARBs), PLAIN	10	11.1482	-1.17985	-0.149713	0.606858	11.4469	0.439767	0.873602	1.73542	11.448	0.439509	0.873515	1.73609	14454	54	70013	44	55559	14444	44	55515
GALCANEZUMAB	Withdrawal_event	ANTIMIGRAINE PREPARATIONS	19	21.602	-0.902072	-0.180702	0.39486	22.2307	0.521672	0.854673	1.40024	22.234	0.521366	0.854547	1.40065	21999	111	113040	92	91041	21980	92	90949
BORTEZOMIB	Withdrawal_event	OTHER ANTINEOPLASTIC AGENTS	10	11.435	-1.21495	-0.184807	0.571764	12.8538	0.341194	0.777979	1.77392	12.8551	0.341054	0.777903	1.7743	29458	23	59251	13	29793	29448	13	29780
FLUTICASONE_VILANTEROL	Withdrawal_event	ADRENERGICS, INHALANTS	7	8.02812	-1.44557	-0.185337	0.688524	8.1397	0.396416	0.859983	1.86564	8.14019	0.396275	0.85993	1.86608	18678	82	190779	75	172101	18671	75	172026
TETRABENAZINE	Withdrawal_event	OTHER NERVOUS SYSTEM DRUGS	15	17.1878	-1.01221	-0.190483	0.447236	17.2934	0.517716	0.867381	1.45321	17.2986	0.517043	0.867125	1.45424	7772	373	168664	358	160892	7757	358	160534
SUMATRIPTAN	Withdrawal_event	ANTIMIGRAINE PREPARATIONS	19	21.7807	-0.913691	-0.192321	0.383241	22.4595	0.516356	0.845965	1.38598	22.4631	0.51605	0.845833	1.38636	22181	111	113040	92	90859	22162	92	90767
FREMANEZUMAB	Withdrawal_event	ANTIMIGRAINE PREPARATIONS	6	6.93357	-1.5696	-0.193616	0.734462	6.99577	0.376857	0.857661	1.95189	6.99676	0.376538	0.85754	1.95299	7061	111	113040	105	105979	7055	105	105874
SOMATROPIN	Withdrawal_event	ANTERIOR PITUITARY LOBE HORMONES AND ANALOGUES	74	84.7669	-0.542342	-0.194745	0.115024	183.615	0.246066	0.403017	0.660077	183.905	0.245399	0.402382	0.659788	69682	94	77272	20	7590	69608	20	7570
CODEINE_PROMETHAZINE	Withdrawal_event	ANTIHISTAMINES FOR SYSTEMIC USE	17	19.5733	-0.964781	-0.197924	0.406238	19.6085	0.538856	0.866973	1.39488	19.6415	0.535143	0.865513	1.39984	1566	1453	116250	1436	114684	1549	1436	113248
SITAGLIPTIN	Withdrawal_event	BLOOD GLUCOSE LOWERING DRUGS, EXCL. INSULINS	10	11.5971	-1.23441	-0.204272	0.552299	11.8043	0.440991	0.847151	1.62739	11.805	0.44087	0.847101	1.62765	30908	101	269180	91	238272	30898	91	238181
PREDNISOLONE	Withdrawal_event	CORTICOSTEROIDS, PLAIN	183	211.559	-0.425372	-0.208689	-0.00733394	217.581	0.718967	0.841067	0.983903	217.76	0.717872	0.840376	0.983785	42256	1215	242679	1032	200423	42073	1032	199391
DROXIDOPA	Withdrawal_event	CARDIAC STIMULANTS EXCL. CARDIAC GLYCOSIDES	29	33.7394	-0.787907	-0.214944	0.262029	160.593	0.0751818	0.18058	0.433738	161.565	0.0743159	0.179495	0.433533	21921	35	22740	6	819	21892	6	813
METHYLPHENIDATE	Withdrawal_event	PSYCHOSTIMULANTS, AGENTS USED FOR ADHD AND NOOTROPICS	469	545.645	-0.351717	-0.218158	-0.0905841	589.101	0.714348	0.796128	0.887271	590.763	0.711422	0.793889	0.885915	43162	1508	119287	1039	76125	42693	1039	75086
ELTROMBOPAG	Withdrawal_event	VITAMIN K AND OTHER HEMOSTATICS	5	5.90366	-1.74693	-0.219466	0.775282	6.95048	0.219583	0.719375	2.35675	6.95111	0.219491	0.71931	2.3573	21426	11	39922	6	18496	21421	6	18490
SACUBITRIL_VALSARTAN	Withdrawal_event	ANGIOTENSIN II RECEPTOR BLOCKERS (ARBs), COMBINATIONS	20	23.4698	-0.926964	-0.225595	0.33716	76.6893	0.0979079	0.260792	0.69466	76.7279	0.097803	0.260661	0.694705	112718	25	120067	5	7349	112698	5	7344
PROPOFOL	Withdrawal_event	ANESTHETICS, GENERAL	64	74.9652	-0.601794	-0.226512	0.105057	82.3023	0.575626	0.777621	1.0505	82.4886	0.572829	0.775865	1.05087	8168	187	20375	123	12207	8104	123	12084
LIRAGLUTIDE	Withdrawal_event	BLOOD GLUCOSE LOWERING DRUGS, EXCL. INSULINS	11	13.2192	-1.23109	-0.254557	0.472677	13.5533	0.434021	0.811608	1.51769	13.5543	0.433903	0.811549	1.51788	35231	101	269180	90	233949	35220	90	233859
HUMAN IMMUNOGLOBULIN G	Withdrawal_event	IMMUNOGLOBULINS	25	29.9981	-0.879197	-0.258221	0.251569	78079	0.00021637	0.00032019	0.00047383	Inf	0	0	NA	78079	30	78084	5	5	78054	5	0
EZETIMIBE	Withdrawal_event	LIPID MODIFYING AGENTS, PLAIN	5	6.11264	-1.79326	-0.265794	0.728953	6.15087	0.334318	0.812893	1.97654	6.15142	0.334172	0.81282	1.97706	12799	184	385270	179	372471	12794	179	372292
BREXPIPRAZOLE	Withdrawal_event	ANTIPSYCHOTICS	68	82.0959	-0.633416	-0.269966	0.0523335	82.3503	0.650438	0.825741	1.04829	82.4682	0.648456	0.824561	1.04849	10106	4631	570076	4563	559970	10038	4563	555407
PHENELZINE	Withdrawal_event	ANTIDEPRESSANTS	86	104.308	-0.598159	-0.276983	0.011628	104.368	0.671444	0.824008	1.01124	105.913	0.652453	0.811986	1.01053	1345	32230	415588	32144	414243	1259	32144	382099
BOSENTAN	Withdrawal_event	OTHER ANTIHYPERTENSIVES	8	9.83406	-1.45015	-0.281873	0.546711	10.347	0.360095	0.773174	1.66011	10.3474	0.360031	0.773138	1.66025	49268	45	225447	37	176179	49260	37	176142
RITONAVIR	Withdrawal_event	DIRECT ACTING ANTIVIRALS	5	6.21535	-1.8155	-0.28803	0.706717	6.24659	0.330295	0.800437	1.93978	6.24772	0.330022	0.800292	1.94068	6905	248	275518	243	268613	6900	243	268370
THALIDOMIDE	Withdrawal_event	IMMUNOSUPPRESSANTS	7	8.68805	-1.5531	-0.292869	0.580991	8.70085	0.382713	0.804519	1.69122	8.70137	0.38262	0.804471	1.69143	28544	1155	3794673	1148	3766129	28537	1148	3764981
TOCILIZUMAB	Withdrawal_event	IMMUNOSUPPRESSANTS	15	18.5738	-1.12105	-0.299325	0.338394	18.6322	0.483764	0.805057	1.33974	18.6333	0.483674	0.805009	1.33983	61023	1155	3794673	1140	3733650	61008	1140	3732510
TERIPARATIDE	Withdrawal_event	PARATHYROID HORMONES AND ANALOGUES	39	48.6895	-0.804987	-0.316498	0.100448	252.878	0.080797	0.154224	0.294382	253.324	0.0805677	0.153953	0.294181	121508	51	127274	12	5766	121469	12	5754
LEVOMEPROMAZINE	Withdrawal_event	ANTIPSYCHOTICS	8	10.0975	-1.48646	-0.318187	0.510397	10.1021	0.396685	0.791917	1.58093	10.1193	0.394239	0.790569	1.58533	1243	4631	570076	4623	568833	1235	4623	564210
SIBUTRAMINE	Withdrawal_event	ANTIOBESITY PREPARATIONS, EXCL. DIET PRODUCTS	12	15.1552	-1.25491	-0.324718	0.376484	15.6935	0.419721	0.764649	1.39304	15.7205	0.417545	0.763332	1.39548	2157	104	14802	92	12645	2145	92	12553
EMTRICITABINE_TENOFOVIR	Withdrawal_event	DIRECT ACTING ANTIVIRALS	35	44.0457	-0.845174	-0.327467	0.110581	45.9992	0.532261	0.760883	1.0877	46.0096	0.531999	0.760712	1.08775	48933	248	275518	213	226585	48898	213	226372
SILDENAFIL	Withdrawal_event	UROLOGICALS	40	51.6489	-0.846623	-0.364714	0.0474271	60.3243	0.454092	0.663083	0.968259	60.347	0.453773	0.662834	0.968212	54169	121	126904	81	72735	54129	81	72654
CLOBETASONE_NYSTATIN_OXYTETRACYCLINE	Withdrawal_event	CORTICOSTEROIDS, COMBINATIONS WITH ANTIBIOTICS	5	6.61224	-1.89834	-0.370873	0.623874	7.13514	0.340963	0.700758	1.44022	10.2667	0.129834	0.487013	1.82681	12	27	49	22	37	7	22	15
PHENTERMINE	Withdrawal_event	ANTIOBESITY PREPARATIONS, EXCL. DIET PRODUCTS	9	11.7968	-1.46535	-0.372282	0.417714	12.1546	0.374501	0.74046	1.46403	12.1776	0.372381	0.739061	1.46681	1679	104	14802	95	13123	1670	95	13028
GABAPENTIN	Withdrawal_event	OTHER ANALGESICS AND ANTIPYRETICS	1281	1664.55	-0.457834	-0.377734	-0.299826	1737.62	0.695773	0.737215	0.781124	1750.61	0.689744	0.731746	0.776306	62843	10402	392714	9121	329871	61562	9121	320750
RIFAMPIN	Withdrawal_event	DRUGS FOR TREATMENT OF TUBERCULOSIS	13	17.1161	-1.27356	-0.383939	0.29395	41.5462	0.125179	0.312905	0.782158	41.7674	0.123847	0.311247	0.782217	5401	20	6311	7	910	5388	7	903
VOXELOTOR	Withdrawal_event	OTHER HEMATOLOGICAL AGENTS	8	10.6524	-1.56009	-0.391817	0.436767	22.6876	0.115402	0.352615	1.07743	22.7014	0.115241	0.352401	1.07763	24126	13	29443	5	5317	24118	5	5312
METOCLOPRAMIDE	Withdrawal_event	PROPULSIVES	50	65.8548	-0.821706	-0.393918	-0.0220175	552.585	0.053031	0.0904838	0.154387	563.712	0.0515208	0.0886978	0.152701	25511	68	26342	18	831	25461	18	813
GLECAPREVIR_PIBRENTASVIR	Withdrawal_event	DIRECT ACTING ANTIVIRALS	8	10.8177	-1.58132	-0.413043	0.415541	10.9462	0.361418	0.730848	1.4779	10.9489	0.361158	0.730669	1.47824	12018	248	275518	240	263500	12010	240	263260
CRIZOTINIB	Withdrawal_event	PROTEIN KINASE INHIBITORS	5	6.83024	-1.94189	-0.414429	0.580319	6.87134	0.300784	0.72766	1.76036	6.87257	0.300602	0.72753	1.7608	10422	311	474543	306	464121	10417	306	463815
METOPROLOL	Withdrawal_event	BETA BLOCKING AGENTS	79	105.627	-0.752595	-0.416761	-0.116368	122.842	0.4949	0.643103	0.835688	123.035	0.493694	0.642091	0.835094	27942	269	71160	190	43218	27863	190	43028
ASENAPINE	Withdrawal_event	ANTIPSYCHOTICS	12	16.3363	-1.35984	-0.429648	0.271554	16.3517	0.417172	0.73387	1.29099	16.3873	0.414854	0.732273	1.29256	2011	4631	570076	4619	568065	1999	4619	563446
REMIFENTANIL	Withdrawal_event	ANESTHETICS, GENERAL	6	8.28766	-1.81103	-0.435039	0.493039	8.39374	0.317813	0.714818	1.60775	8.4162	0.315229	0.71291	1.61229	903	187	20375	181	19472	897	181	19291
CARIPRAZINE	Withdrawal_event	ANTIPSYCHOTICS	26	35.394	-1.04564	-0.43775	0.063184	35.4663	0.499175	0.733089	1.07662	35.544	0.496934	0.731487	1.07675	4357	4631	570076	4605	565719	4331	4605	561114
METRONIDAZOLE	Withdrawal_event	OTHER ANTIBACTERIALS	14	19.1768	-1.29419	-0.440444	0.2164	21.3916	0.361931	0.654461	1.18343	21.4011	0.36157	0.654172	1.18356	16712	64	55774	50	39062	16698	50	39012
AMOXICILLIN	Withdrawal_event	BETA-LACTAM ANTIBACTERIALS, PENICILLINS	13	17.8418	-1.3318	-0.442176	0.235713	20.9097	0.327323	0.621721	1.18091	20.9183	0.327023	0.621466	1.18102	19280	46	49708	33	30428	19267	33	30395
COVID VACCINE	Withdrawal_event	VIRAL VACCINES	7	9.74469	-1.71015	-0.449914	0.423946	11.2947	0.26224	0.619759	1.46469	11.3039	0.261682	0.619256	1.46543	5304	27	14696	20	9392	5297	20	9372
HEPARIN	Withdrawal_event	ANTITHROMBOTIC AGENTS	5	7.03105	-1.98088	-0.453419	0.541328	7.11814	0.288594	0.702431	1.7097	7.1188	0.28851	0.702366	1.70988	22972	171	558695	166	535723	22967	166	535557
NEFAZODONE	Withdrawal_event	ANTIDEPRESSANTS	69	95.1572	-0.821521	-0.460861	-0.140758	95.2347	0.57597	0.724526	0.911398	97.4423	0.55527	0.708112	0.903023	1227	32230	415588	32161	414361	1158	32161	382200
NIRAPARIB	Withdrawal_event	OTHER ANTINEOPLASTIC AGENTS	7	9.84694	-1.72448	-0.464242	0.409618	11.9783	0.240456	0.584391	1.42027	11.9806	0.240337	0.584276	1.42042	25367	23	59251	16	33884	25360	16	33868
PERAMPANEL	Withdrawal_event	ANTIEPILEPTICS	22	30.6448	-1.13482	-0.469066	0.070524	30.718	0.471817	0.716191	1.08714	30.822	0.468555	0.713776	1.08734	2607	3647	310256	3625	307649	2585	3625	304024
OXAZEPAM	Withdrawal_event	ANXIOLYTICS	117	162.687	-0.747244	-0.473862	-0.224436	164.803	0.592079	0.709939	0.851261	166.753	0.58208	0.701636	0.845747	4204	3675	94966	3558	90762	4087	3558	87204
ROFECOXIB	Withdrawal_event	ANTIINFLAMMATORY AND ANTIRHEUMATIC PRODUCTS, NON-STEROIDS	60	84.3804	-0.876817	-0.488496	-0.146789	90.1491	0.507012	0.665564	0.873698	90.1882	0.506665	0.665275	0.873538	69504	441	363251	381	293747	69444	381	293366
TELAPREVIR	Withdrawal_event	DIRECT ACTING ANTIVIRALS	17	24.0576	-1.25567	-0.488813	0.115349	24.8158	0.418681	0.685049	1.12088	24.823	0.418423	0.684848	1.12092	26727	248	275518	231	248791	26710	231	248560
LUMATEPERONE	Withdrawal_event	ANTIPSYCHOTICS	10	14.2486	-1.52033	-0.490187	0.266384	14.2617	0.377689	0.701179	1.30174	14.2966	0.37543	0.699466	1.30318	1754	4631	570076	4621	568322	1744	4621	563701
TOPIRAMATE	Withdrawal_event	ANTIEPILEPTICS	195	278.107	-0.720742	-0.511063	-0.31577	284.968	0.592721	0.684288	0.790001	286.064	0.589726	0.681664	0.787936	23659	3647	310256	3452	286597	23464	3452	283145
DIPHENHYDRAMINE	Withdrawal_event	ANTIHISTAMINES FOR SYSTEMIC USE	121	174.123	-0.791913	-0.523283	-0.277819	181.355	0.554372	0.667199	0.802988	182.151	0.551016	0.664283	0.800832	13931	1453	116250	1332	102319	13810	1332	100987
IBRUTINIB	Withdrawal_event	PROTEIN KINASE INHIBITORS	31	45.107	-1.08659	-0.533903	-0.0710675	47.5001	0.450385	0.65263	0.945693	47.5115	0.450198	0.652473	0.945632	68827	311	474543	280	405716	68796	280	405436
DOXORUBICIN	Withdrawal_event	CYTOTOXIC ANTIBIOTICS AND RELATED SUBSTANCES	11	16.3538	-1.52798	-0.551439	0.175795	69.5394	0.0613952	0.158184	0.407558	69.7612	0.0610525	0.157681	0.407243	18418	18	20272	7	1854	18407	7	1847
FEXOFENADINE_PSEUDOEPHEDRINE	Withdrawal_event	NASAL DECONGESTANTS FOR SYSTEMIC USE	21	31.0102	-1.23438	-0.551484	-0.00069014	42.9542	0.285688	0.488893	0.836633	43.0672	0.284406	0.48761	0.836	8388	57	15418	36	7030	8367	36	6994
METHYLPREDNISOLONE	Withdrawal_event	CORTICOSTEROIDS, PLAIN	112	164.412	-0.831459	-0.551773	-0.29711	172.614	0.534412	0.648845	0.787781	172.935	0.533051	0.647643	0.78687	32839	1215	242679	1103	209840	32727	1103	208737
LANREOTIDE	Withdrawal_event	HYPOTHALAMIC HORMONES	5	7.59806	-2.08561	-0.558144	0.436603	8.1121	0.243646	0.616363	1.55925	8.11527	0.243399	0.616122	1.55961	7955	46	48161	41	40206	7950	41	40165
DUPILUMAB	Withdrawal_event	OTHER DERMATOLOGICAL PREPARATIONS	43	63.6788	-1.0247	-0.561081	-0.162392	1060.34	0.0242794	0.0405529	0.067734	1064.92	0.0241373	0.0403785	0.0675479	236601	65	241510	22	4909	236558	22	4887
AMBRISENTAN	Withdrawal_event	OTHER ANTIHYPERTENSIVES	16	23.9546	-1.36057	-0.56764	0.0525928	33.0088	0.263289	0.484719	0.892374	33.0135	0.263222	0.48465	0.892348	120011	45	225447	29	105436	119995	29	105407
NALBUPHINE	Withdrawal_event	OPIOIDS	29	43.2353	-1.14105	-0.568083	-0.09111	43.2461	0.472572	0.670581	0.951555	45.0648	0.440644	0.643518	0.939795	382	57014	503740	56985	503358	353	56985	446373
DEXTROMETHORPHAN_GUAIFENESIN	Withdrawal_event	COUGH SUPPRESSANTS AND EXPECTORANTS, COMBINATIONS	11	16.6125	-1.54996	-0.573419	0.153815	257.246	0.0159947	0.0427607	0.114318	265.988	0.0151177	0.0413552	0.11313	7503	17	7678	6	175	7492	6	169
ARMODAFINIL	Withdrawal_event	PSYCHOSTIMULANTS, AGENTS USED FOR ADHD AND NOOTROPICS	48	71.8685	-1.01457	-0.577377	-0.198392	73.063	0.493421	0.656968	0.874723	73.3893	0.490011	0.654047	0.872995	5685	1508	119287	1460	113602	5637	1460	112142
ESTRADIOL	Withdrawal_event	ESTROGENS	89	133.474	-0.897438	-0.581991	-0.298015	187.672	0.365477	0.474232	0.615351	188.217	0.36407	0.472859	0.614157	34166	243	62202	154	28036	34077	154	27882
VALSARTAN	Withdrawal_event	ANGIOTENSIN II RECEPTOR BLOCKERS (ARBs), PLAIN	19	28.7558	-1.30662	-0.58525	-0.00968802	39.8688	0.272676	0.476563	0.832903	39.8911	0.272416	0.476297	0.832766	37283	54	70013	35	32730	37264	35	32695
DOCUSATE	Withdrawal_event	DRUGS FOR CONSTIPATION	9	13.7561	-1.67865	-0.585582	0.204414	13.9904	0.332279	0.643298	1.24543	14.0593	0.328695	0.640147	1.24671	1028	293	21896	284	20868	1019	284	20584
OXCARBAZEPINE	Withdrawal_event	ANTIEPILEPTICS	85	128.339	-0.914728	-0.591573	-0.301365	129.92	0.52807	0.65425	0.81058	130.461	0.524986	0.651537	0.808594	10918	3647	310256	3562	299338	10833	3562	295776
RALOXIFENE	Withdrawal_event	OTHER SEX HORMONES AND MODULATORS OF THE GENITAL SYSTEM	15	22.8785	-1.41464	-0.592916	0.044803	48.1892	0.152351	0.311273	0.635971	48.3589	0.151454	0.310181	0.635257	9474	30	12423	15	2949	9459	15	2934
BEVACIZUMAB	Withdrawal_event	MONOCLONAL ANTIBODIES AND ANTIBODY DRUG CONJUGATES	6	9.35456	-1.97634	-0.600352	0.327725	11.3603	0.210945	0.528155	1.32237	11.3611	0.210912	0.528118	1.3224	75870	25	202762	19	126892	75864	19	126873
BENZATROPINE	Withdrawal_event	ANTICHOLINERGIC AGENTS	14	21.6127	-1.46256	-0.60882	0.0480249	27.8478	0.27107	0.502732	0.932375	28.1782	0.265365	0.496837	0.930216	1195	48	2654	34	1459	1181	34	1425
ECULIZUMAB	Withdrawal_event	IMMUNOSUPPRESSANTS	11	17.0979	-1.59031	-0.61377	0.113464	17.1895	0.353408	0.639924	1.15873	17.1914	0.353328	0.639854	1.15873	56174	1155	3794673	1144	3738499	56163	1144	3737355
LAMOTRIGINE	Withdrawal_event	ANTIEPILEPTICS	386	591.725	-0.763235	-0.615678	-0.475393	631.569	0.550221	0.611176	0.678885	634.689	0.547041	0.608172	0.676134	50339	3647	310256	3261	259917	49953	3261	256656
PARACETAMOL_BUTALBITAL_CAFFEINE	Withdrawal_event	OTHER ANALGESICS AND ANTIPYRETICS	21	32.5266	-1.30218	-0.619292	-0.068498	32.5628	0.421853	0.644908	0.985904	32.8777	0.414734	0.63873	0.983705	1228	10402	392714	10381	391486	1207	10381	381105
FLUTICASONE_UMECLIDINIUM_VILANTEROL	Withdrawal_event	ADRENERGICS, INHALANTS	5	7.97353	-2.151	-0.623531	0.371216	8.29381	0.244026	0.602859	1.48934	8.29529	0.243921	0.602752	1.48946	18551	82	190779	77	172228	18546	77	172151
MOXIFLOXACIN	Withdrawal_event	QUINOLONE ANTIBACTERIALS	7	11.0668	-1.88527	-0.625031	0.248829	12.4334	0.251035	0.562997	1.26264	12.4368	0.25089	0.562847	1.26269	20326	44	80813	37	60487	20319	37	60450
DILTIAZEM	Withdrawal_event	SELECTIVE CALCIUM CHANNEL BLOCKERS WITH DIRECT CARDIAC EFFECTS	8	12.6527	-1.79811	-0.629828	0.198756	17.8407	0.19203	0.448412	1.04709	17.8638	0.19154	0.447832	1.04705	7618	24	14450	16	6832	7610	16	6816
ZALEPLON	Withdrawal_event	HYPNOTICS AND SEDATIVES	6	9.60841	-2.01303	-0.637045	0.291032	9.63564	0.280406	0.622688	1.38278	9.69782	0.276259	0.618695	1.3856	573	1283	76512	1277	75939	567	1277	74662
SULFASALAZINE	Withdrawal_event	INTESTINAL ANTIINFLAMMATORY AGENTS	6	9.63654	-2.01704	-0.641053	0.287024	16.1703	0.132104	0.37105	1.0422	16.178	0.131977	0.370874	1.04221	21352	15	33236	9	11884	21346	9	11875
ETIZOLAM	Withdrawal_event	ANXIOLYTICS	17	26.8952	-1.41342	-0.646566	-0.0424036	26.9681	0.393755	0.630374	1.00919	27.3705	0.383402	0.621106	1.00618	695	3675	94966	3658	94271	678	3658	90613
BISOPROLOL	Withdrawal_event	BETA BLOCKING AGENTS	23	36.5433	-1.30636	-0.656553	-0.127489	38.6724	0.388115	0.594739	0.911365	38.7354	0.387067	0.593773	0.910865	9667	269	71160	246	61493	9644	246	61247
RIVAROXABAN	Withdrawal_event	ANTITHROMBOTIC AGENTS	25	39.7794	-1.28052	-0.659543	-0.149753	44.2597	0.369582	0.564848	0.86328	44.2663	0.369494	0.564764	0.863231	129968	171	558695	146	428727	129943	146	428581
AMPHETAMINE	Withdrawal_event	PSYCHOSTIMULANTS, AGENTS USED FOR ADHD AND NOOTROPICS	22	35.3464	-1.33766	-0.671904	-0.132314	35.6668	0.405575	0.616821	0.938096	35.8433	0.402225	0.613782	0.936611	2796	1508	119287	1486	116491	2774	1486	115005
ADALIMUMAB	Withdrawal_event	IMMUNOSUPPRESSANTS	122	195.077	-0.942432	-0.674953	-0.430449	209.927	0.481738	0.581153	0.701084	209.956	0.481654	0.581074	0.701015	640911	1155	3794673	1033	3153762	640789	1033	3152729
MIDAZOLAM	Withdrawal_event	HYPNOTICS AND SEDATIVES	50	80.7912	-1.1146	-0.686815	-0.314915	82.8604	0.455495	0.603425	0.799397	83.4354	0.450989	0.599266	0.796293	4818	1283	76512	1233	71694	4768	1233	70461
DROSPIRENONE, ESTRADIOL	Withdrawal_event	PROGESTOGENS AND ESTROGENS IN COMBINATION	39	63.7288	-1.18986	-0.701367	-0.284421	233.709	0.105412	0.166874	0.264171	234.424	0.104983	0.166366	0.263638	63947	73	73250	34	9303	63908	34	9269
HYDROCODONE_IBUPROFEN	Withdrawal_event	OPIOIDS	101	165.471	-1.00467	-0.709453	-0.441978	165.659	0.505031	0.609687	0.73603	173.922	0.474353	0.580721	0.710941	1462	57014	503740	56913	502278	1361	56913	445365
BUPRENORPHINE	Withdrawal_event	OPIOIDS	3403	5608.93	-0.76972	-0.720835	-0.672776	5849.63	0.562646	0.581747	0.601496	6177.07	0.531448	0.550908	0.571081	49557	57014	503740	53611	454183	46154	53611	400572
PHENTERMINE_TOPIRAMATE	Withdrawal_event	ANTIOBESITY PREPARATIONS, EXCL. DIET PRODUCTS	13	21.8441	-1.61656	-0.726933	-0.0490443	24.1956	0.300892	0.537288	0.959407	24.2834	0.298997	0.535345	0.958521	3109	104	14802	91	11693	3096	91	11602
VALPROIC ACID	Withdrawal_event	ANTIEPILEPTICS	296	495.066	-0.910135	-0.741044	-0.581435	526.332	0.499587	0.562382	0.633071	529.247	0.496393	0.559285	0.630146	42116	3647	310256	3351	268140	41820	3351	264789
VILOXAZINE	Withdrawal_event	ANTIDEPRESSANTS	20	33.8906	-1.44776	-0.746389	-0.183634	33.9052	0.384397	0.58988	0.905207	35.0748	0.364022	0.57021	0.893188	437	32230	415588	32210	415151	417	32210	382941
MELATONIN	Withdrawal_event	HYPNOTICS AND SEDATIVES	13	22.1681	-1.63733	-0.747704	-0.0698158	22.3293	0.338034	0.582195	1.00271	22.4896	0.333804	0.578045	1.001	1322	1283	76512	1270	75190	1309	1270	73920
ANTIDEPRESSANTS	Withdrawal_event	ANTIDEPRESSANTS	16	27.3761	-1.54949	-0.756564	-0.136331	27.3858	0.361929	0.584244	0.943118	28.3434	0.341837	0.564505	0.932218	353	32230	415588	32214	415235	337	32214	383021
AMOXICILLIN_CLAVULANATE	Withdrawal_event	BETA-LACTAM ANTIBACTERIALS, PENICILLINS	11	18.9523	-1.73484	-0.758305	-0.0310716	24.5244	0.227861	0.448532	0.882912	24.5406	0.227603	0.448236	0.882744	20480	46	49708	35	29228	20469	35	29193
CYCLOPHOSPHAMIDE	Withdrawal_event	ALKYLATING AGENTS	8	13.8998	-1.92879	-0.760514	0.0680699	40.3517	0.0765154	0.198257	0.513698	40.3871	0.0764024	0.198083	0.513555	36868	17	45091	9	8223	36860	9	8214
TILIDINE	Withdrawal_event	OPIOIDS	9	15.619	-1.85583	-0.762766	0.0272303	15.6208	0.306332	0.576153	1.08364	16.466	0.278078	0.546582	1.07435	138	57014	503740	57005	503602	129	57005	446597
TIOTROPIUM	Withdrawal_event	OTHER DRUGS FOR OBSTRUCTIVE AIRWAY DISEASES, INHALANTS	11	19.0893	-1.74497	-0.768434	-0.0411997	188.655	0.0241766	0.0583075	0.140622	189.07	0.0240949	0.0581795	0.14048	80912	20	84772	9	3860	80901	9	3851
FENTANYL	Withdrawal_event	OPIOIDS	6538	11207.1	-0.812632	-0.777447	-0.742691	12349.5	0.516445	0.529416	0.542714	13177.5	0.483048	0.496148	0.509604	99019	57014	503740	50476	404721	92481	50476	354245
ATOMOXETINE	Withdrawal_event	PSYCHOSTIMULANTS, AGENTS USED FOR ADHD AND NOOTROPICS	150	257.551	-1.01811	-0.777893	-0.556372	279.703	0.453367	0.536283	0.634365	281.508	0.449849	0.532844	0.63115	20373	1508	119287	1358	98914	20223	1358	97556
MIRABEGRON	Withdrawal_event	UROLOGICALS	11	19.2402	-1.75604	-0.779503	-0.0522692	20.7982	0.284625	0.528891	0.98279	20.8083	0.284382	0.528634	0.982672	20179	121	126904	110	106725	20168	110	106615
CABERGOLINE	Withdrawal_event	OTHER GYNECOLOGICALS	7	12.3826	-2.04069	-0.780457	0.0934029	20.1169	0.140641	0.347967	0.860921	20.1883	0.139753	0.346735	0.860266	3713	21	6297	14	2584	3706	14	2570
VANCOMYCIN	Withdrawal_event	OTHER ANTIBACTERIALS	13	22.9624	-1.68701	-0.79739	-0.119502	28.5368	0.247846	0.455552	0.837327	28.559	0.247532	0.455198	0.837088	20011	64	55774	51	35763	19998	51	35712
BECLOMETHASONE	Withdrawal_event	CORTICOSTEROIDS, PLAIN	13	22.9653	-1.6872	-0.797572	-0.119683	23.1573	0.325267	0.561377	0.968879	23.2089	0.324038	0.560131	0.968241	4587	1215	242679	1202	238092	4574	1202	236890
TRANYLCYPROMINE	Withdrawal_event	ANTIDEPRESSANTS	25	43.8949	-1.42087	-0.799896	-0.290106	43.9206	0.387946	0.569209	0.835164	45.5124	0.3678	0.549301	0.82037	566	32230	415588	32205	415022	541	32205	382817
VORICONAZOLE	Withdrawal_event	ANTIMYCOTICS FOR SYSTEMIC USE	9	16.1575	-1.90324	-0.810176	-0.0201803	26.8238	0.150804	0.335523	0.746504	26.8592	0.150472	0.335081	0.74618	13549	27	22641	18	9092	13540	18	9074
ABATACEPT	Withdrawal_event	IMMUNOSUPPRESSANTS	17	30.6012	-1.59647	-0.829613	-0.225451	30.9713	0.340035	0.548895	0.886042	30.9756	0.33996	0.548819	0.885992	100538	1155	3794673	1138	3694135	100521	1138	3692997
MEROPENEM	Withdrawal_event	OTHER BETA-LACTAM ANTIBACTERIALS	5	9.38707	-2.37358	-0.846111	0.148636	13.2674	0.137067	0.376863	1.03618	13.2893	0.136647	0.376244	1.03595	5031	20	10719	15	5688	5026	15	5673
DASATINIB	Withdrawal_event	PROTEIN KINASE INHIBITORS	10	18.4427	-1.88139	-0.851252	-0.0946812	18.9749	0.280713	0.527012	0.989415	18.981	0.280558	0.526843	0.989327	28141	311	474543	301	446402	28131	301	446101
RISPERIDONE	Withdrawal_event	ANTIPSYCHOTICS	361	654.029	-1.00917	-0.856462	-0.711529	702.219	0.46184	0.514084	0.572239	705.222	0.459635	0.511896	0.570098	80511	4631	570076	4270	489565	80150	4270	485295
SULFAMETHOXAZOLE_TRIMETHOPRIM	Withdrawal_event	SULFONAMIDES AND TRIMETHOPRIM	12	22.3646	-1.80138	-0.87119	-0.169988	110.322	0.0496868	0.108772	0.238118	110.839	0.0493467	0.108266	0.237533	21131	25	23621	13	2490	21119	13	2477
PRAZEPAM	Withdrawal_event	ANXIOLYTICS	14	26.3147	-1.74071	-0.88697	-0.230126	26.4035	0.315432	0.530233	0.891308	26.9046	0.306184	0.520358	0.884344	680	3675	94966	3661	94286	666	3661	90625
VEDOLIZUMAB	Withdrawal_event	IMMUNOSUPPRESSANTS	12	22.6439	-1.8189	-0.888704	-0.187502	22.8568	0.297289	0.525009	0.927158	22.8601	0.297219	0.524932	0.927109	74395	1155	3794673	1143	3720278	74383	1143	3719135
ZONISAMIDE	Withdrawal_event	ANTIEPILEPTICS	24	45.926	-1.55707	-0.922152	-0.403003	46.2057	0.348121	0.519417	0.775	46.4714	0.34527	0.516446	0.772488	3907	3647	310256	3623	306349	3883	3623	302726
TOZINAMERAN	Withdrawal_event	VIRAL VACCINES	5	9.93393	-2.45124	-0.923779	0.0709687	12.8059	0.147944	0.390445	1.03044	12.8244	0.147559	0.389881	1.03014	5407	27	14696	22	9289	5402	22	9267
TADALAFIL	Withdrawal_event	UROLOGICALS	14	27.0854	-1.7816	-0.927853	-0.271008	30.8593	0.259951	0.453672	0.791758	30.8776	0.259715	0.453403	0.791536	28407	121	126904	107	98497	28393	107	98390
PIRFENIDONE	Withdrawal_event	IMMUNOSUPPRESSANTS	6	11.9467	-2.31324	-0.93725	-0.00917197	12.0088	0.224011	0.499632	1.11437	12.0107	0.223949	0.499556	1.11434	39250	1155	3794673	1149	3755423	39244	1149	3754274
IBANDRONATE	Withdrawal_event	DRUGS AFFECTING BONE STRUCTURE AND MINERALIZATION	6	11.9752	-2.31654	-0.940551	-0.0124737	12.4011	0.214439	0.48383	1.09165	12.4049	0.214321	0.483682	1.09158	20892	180	314029	174	293137	20886	174	292963
GUANFACINE	Withdrawal_event	ANTIADRENERGIC AGENTS, CENTRALLY ACTING	42	81.3216	-1.41451	-0.945019	-0.541997	92.3987	0.330512	0.454552	0.625144	93.9839	0.323283	0.446885	0.617744	3030	370	13786	328	10756	2988	328	10428
LEUPROLIDE	Withdrawal_event	HORMONES AND RELATED AGENTS	10	20.0489	-1.99881	-0.968669	-0.212098	123.305	0.0350534	0.0810996	0.187632	123.524	0.0349633	0.0809562	0.187451	64129	22	70370	12	6241	64119	12	6229
BUSPIRONE	Withdrawal_event	ANXIOLYTICS	50	98.5253	-1.3993	-0.971513	-0.599613	99.862	0.379819	0.500691	0.660028	101.898	0.370148	0.490689	0.650484	2546	3675	94966	3625	92420	2496	3625	88795
GOLIMUMAB	Withdrawal_event	IMMUNOSUPPRESSANTS	8	16.337	-2.15438	-0.986098	-0.157514	16.4566	0.242538	0.486128	0.974362	16.4592	0.242475	0.486051	0.97431	53674	1155	3794673	1147	3740999	53666	1147	3739852
TRAMADOL	Withdrawal_event	OPIOIDS	2386	4729.62	-1.04546	-0.986982	-0.929683	4941.63	0.46402	0.482837	0.502416	5284.37	0.432829	0.45152	0.471017	41788	57014	503740	54628	461952	39402	54628	407324
ESKETAMINE	Withdrawal_event	ANESTHETICS, GENERAL	34	68.1827	-1.51919	-0.993351	-0.549491	87.7983	0.267351	0.387251	0.560923	88.4417	0.264824	0.384434	0.558068	7429	187	20375	153	12946	7395	153	12793
CHLORPHENIRAMINE	Withdrawal_event	ANTIHISTAMINES FOR SYSTEMIC USE	5	10.4741	-2.52406	-0.996599	-0.00185145	10.5138	0.198165	0.475563	1.14128	10.5839	0.195817	0.472415	1.13972	838	1453	116250	1448	115412	833	1448	113964
NAPROXEN	Withdrawal_event	ANTIINFLAMMATORY AND ANTIRHEUMATIC PRODUCTS, NON-STEROIDS	43	87.4932	-1.48	-1.01638	-0.617687	98.5053	0.318724	0.436525	0.597864	98.5813	0.318412	0.436188	0.59753	72068	441	363251	398	291183	72025	398	290785
LEVOCETIRIZINE	Withdrawal_event	ANTIHISTAMINES FOR SYSTEMIC USE	55	112.628	-1.43405	-1.02739	-0.671569	117.47	0.357929	0.468204	0.612455	118.295	0.354821	0.464938	0.609231	9011	1453	116250	1398	107239	8956	1398	105841
CLOZAPINE	Withdrawal_event	ANTIPSYCHOTICS	442	906.052	-1.17238	-1.03471	-0.903393	1018.93	0.393372	0.433789	0.478359	1024.25	0.391158	0.431537	0.476083	111535	4631	570076	4189	458541	111093	4189	454352
DALFAMPRIDINE	Withdrawal_event	OTHER NERVOUS SYSTEM DRUGS	61	125.571	-1.42052	-1.03558	-0.696495	158.341	0.292855	0.385244	0.50678	158.613	0.292244	0.384583	0.506098	56781	373	168664	312	111883	56720	312	111571
BUDESONIDE	Withdrawal_event	CORTICOSTEROIDS, PLAIN	33	68.2101	-1.57072	-1.03636	-0.586445	70.3044	0.332269	0.469388	0.663091	70.4979	0.331071	0.468099	0.661843	13624	1215	242679	1182	229055	13591	1182	227873
APIXABAN	Withdrawal_event	ANTITHROMBOTIC AGENTS	19	39.6376	-1.76285	-1.04148	-0.46592	45.8649	0.257138	0.41426	0.667391	45.8744	0.257064	0.414174	0.667306	129505	171	558695	152	429190	129486	152	429038
RAMIPRIL	Withdrawal_event	ACE INHIBITORS, PLAIN	8	17.0389	-2.2133	-1.04502	-0.21644	20.7093	0.183378	0.3863	0.81377	20.7281	0.183117	0.38595	0.813453	14021	59	48550	51	34529	14013	51	34478
DEFLAZACORT	Withdrawal_event	CORTICOSTEROIDS FOR SYSTEMIC USE, PLAIN	5	10.9162	-2.58105	-1.05358	-0.0588346	11.1617	0.185054	0.44796	1.08438	11.1792	0.184553	0.44726	1.08393	3950	274	99146	269	95196	3945	269	94927
CARVEDILOL	Withdrawal_event	BETA BLOCKING AGENTS	22	46.2509	-1.72082	-1.05507	-0.51548	51.2863	0.277475	0.428964	0.663161	51.4096	0.276569	0.427936	0.662147	12235	269	71160	247	58925	12213	247	58678
CARBAMAZEPINE	Withdrawal_event	ANTIEPILEPTICS	136	287.934	-1.33211	-1.07934	-0.847189	300.958	0.380943	0.451891	0.536053	303.01	0.377986	0.448831	0.532954	24495	3647	310256	3511	285761	24359	3511	282250
ALIROCUMAB	Withdrawal_event	LIPID MODIFYING AGENTS, PLAIN	5	11.2457	-2.6221	-1.09463	-0.0998871	11.6523	0.176462	0.429099	1.04343	11.6556	0.176378	0.428978	1.04334	23547	184	385270	179	361723	23542	179	361544
DABIGATRAN	Withdrawal_event	ANTITHROMBOTIC AGENTS	11	24.2738	-2.08372	-1.10718	-0.379949	26.4698	0.2256	0.415568	0.765499	26.475	0.225535	0.415487	0.76542	79308	171	558695	160	479387	79297	160	479227
SALBUTAMOL	Withdrawal_event	ADRENERGICS, INHALANTS	15	33.7625	-1.96609	-1.14436	-0.506644	46.8949	0.18275	0.319864	0.559853	46.9139	0.182649	0.319735	0.559708	78551	82	190779	67	112228	78536	67	112161
OPIOIDS	Withdrawal_event	OPIOIDS	16	36.1049	-1.9425	-1.14957	-0.529336	36.1176	0.274776	0.442997	0.714206	38.6862	0.250141	0.413585	0.683823	319	57014	503740	56998	503421	303	56998	446423
PSEUDOEPHEDRINE	Withdrawal_event	NASAL DECONGESTANTS FOR SYSTEMIC USE	9	20.692	-2.25059	-1.15752	-0.367523	27.3553	0.161562	0.329004	0.669984	27.4454	0.160787	0.327924	0.668796	5597	57	15418	48	9821	5588	48	9773
DOXAZOSIN	Withdrawal_event	ANTIADRENERGIC AGENTS, PERIPHERALLY ACTING	11	25.1598	-2.13441	-1.15788	-0.430643	98.7642	0.0531966	0.111376	0.233186	100.776	0.0517533	0.109153	0.230216	4408	30	5256	19	848	4397	19	829
VALBENAZINE	Withdrawal_event	OTHER NERVOUS SYSTEM DRUGS	22	49.9268	-1.83002	-1.16426	-0.624675	54.2425	0.263697	0.405586	0.623823	54.3201	0.263199	0.405006	0.623216	22576	373	168664	351	146088	22554	351	145737
INSULIN GLARGINE	Withdrawal_event	INSULINS AND ANALOGUES	9	20.9987	-2.27132	-1.17825	-0.388254	52.4883	0.078084	0.171467	0.376529	52.5133	0.0780315	0.171385	0.376423	91033	29	125720	20	34687	91024	20	34667
NEFOPAM	Withdrawal_event	OTHER ANALGESICS AND ANTIPYRETICS	8	19.124	-2.37536	-1.20708	-0.378497	19.1444	0.20973	0.417876	0.832595	19.448	0.204866	0.411353	0.825962	722	10402	392714	10394	391992	714	10394	381598
MEPROBAMATE	Withdrawal_event	ANXIOLYTICS	7	16.8337	-2.46885	-1.20861	-0.334753	16.8789	0.198761	0.414719	0.865318	17.2777	0.191845	0.405146	0.855604	435	3675	94966	3668	94531	428	3668	90863
TRIHEXYPHENIDYL	Withdrawal_event	ANTICHOLINERGIC AGENTS	5	12.2442	-2.7398	-1.21233	-0.217585	14.7248	0.135057	0.339562	0.853732	14.9411	0.132006	0.334648	0.848366	677	48	2654	43	1977	672	43	1934
OSELTAMIVIR	Withdrawal_event	DIRECT ACTING ANTIVIRALS	6	14.8691	-2.61751	-1.24152	-0.313446	15.4348	0.172955	0.388732	0.873709	15.4436	0.172804	0.38851	0.873477	16519	248	275518	242	258999	16513	242	258757
USTEKINUMAB	Withdrawal_event	IMMUNOSUPPRESSANTS	10	24.3356	-2.27216	-1.24202	-0.48545	24.6442	0.217749	0.405776	0.756163	24.6487	0.217692	0.405701	0.756084	79953	1155	3794673	1145	3714720	79943	1145	3713575
APREMILAST	Withdrawal_event	IMMUNOSUPPRESSANTS	17	41.0981	-2.01602	-1.24916	-0.645001	41.9872	0.25082	0.404885	0.653584	41.995	0.250758	0.40481	0.653503	135025	1155	3794673	1138	3659648	135008	1138	3658510
DICLOFENAC	Withdrawal_event	ANTIINFLAMMATORY AND ANTIRHEUMATIC PRODUCTS, NON-STEROIDS	36	86.4333	-1.76194	-1.25201	-0.819548	98.7276	0.25934	0.36464	0.512695	98.8147	0.25906	0.364318	0.512344	71195	441	363251	405	292056	71159	405	291651
UPADACITINIB	Withdrawal_event	IMMUNOSUPPRESSANTS	5	12.675	-2.78777	-1.2603	-0.265557	12.7602	0.162794	0.391843	0.943158	12.7626	0.162747	0.39177	0.943083	41643	1155	3794673	1150	3753030	41638	1150	3751880
PALBOCICLIB	Withdrawal_event	PROTEIN KINASE INHIBITORS	27	65.7609	-1.86429	-1.26873	-0.776188	76.1546	0.23893	0.354542	0.526096	76.1919	0.238783	0.354368	0.525903	100342	311	474543	284	374201	100315	284	373917
LEVOMILNACIPRAN	Withdrawal_event	ANTIDEPRESSANTS	22	53.8216	-1.93736	-1.2716	-0.732012	53.8748	0.270646	0.408354	0.616129	56.5575	0.254356	0.388984	0.59487	694	32230	415588	32208	414894	672	32208	382686
TEDUGLUTIDE	Withdrawal_event	OTHER ALIMENTARY TRACT AND METABOLISM PRODUCTS	5	12.9244	-2.81482	-1.28736	-0.292609	1368	0.00122509	0.00365497	0.0109043	1538.38	0.00103529	0.00325018	0.0102036	12312	13	12384	8	72	12307	8	64
GLATIRAMER	Withdrawal_event	IMMUNOSTIMULANTS	19	47.2543	-2.01353	-1.29216	-0.716596	56.2911	0.210284	0.337531	0.541778	56.3291	0.210102	0.337303	0.541518	55282	195	228127	176	172845	55263	176	172669
CARISOPRODOL	Withdrawal_event	MUSCLE RELAXANTS, CENTRALLY ACTING AGENTS	98	248.538	-1.63809	-1.33817	-1.06685	257.281	0.313258	0.380906	0.463163	278.214	0.286979	0.352247	0.43236	2215	4528	40354	4430	38139	2117	4430	33709
FLUMAZENIL	Withdrawal_event	ALL OTHER THERAPEUTIC PRODUCTS	7	18.5126	-2.60223	-1.34199	-0.468131	19.8922	0.167577	0.351898	0.738956	21.316	0.151903	0.328391	0.70993	200	173	1869	166	1669	193	166	1503
EVEROLIMUS	Withdrawal_event	PROTEIN KINASE INHIBITORS	10	26.3078	-2.3824	-1.35226	-0.59569	27.8147	0.191493	0.359522	0.67499	27.8271	0.191376	0.359362	0.674803	40142	311	474543	301	434401	40132	301	434100
ERENUMAB	Withdrawal_event	ANTIMIGRAINE PREPARATIONS	17	44.2154	-2.12027	-1.35342	-0.749255	62.2336	0.162984	0.273164	0.457829	62.2962	0.162775	0.27289	0.457495	45028	111	113040	94	68012	45011	94	67918
DENOSUMAB	Withdrawal_event	DRUGS AFFECTING BONE STRUCTURE AND MINERALIZATION	35	90.6193	-1.87765	-1.35994	-0.92189	147.009	0.164606	0.23808	0.34435	147.114	0.164467	0.237911	0.344152	158095	180	314029	145	155934	158060	145	155789
BROMAZEPAM	Withdrawal_event	ANXIOLYTICS	33	85.9097	-1.9014	-1.36703	-0.917116	87.1762	0.2694	0.378544	0.531905	89.3905	0.261361	0.369167	0.521439	2220	3675	94966	3642	92746	2187	3642	89104
ESTRADIOL_NORELGESTROMIN	Withdrawal_event	HORMONAL CONTRACEPTIVES FOR SYSTEMIC USE	6	16.856	-2.79291	-1.41692	-0.488841	17.7351	0.150361	0.338312	0.761205	17.7437	0.150256	0.338149	0.760998	24271	225	323979	219	299708	24265	219	299489
POMALIDOMIDE	Withdrawal_event	IMMUNOSUPPRESSANTS	8	22.4954	-2.60409	-1.43581	-0.607225	22.7833	0.175185	0.351134	0.703801	22.7879	0.175137	0.351064	0.703714	73907	1155	3794673	1147	3720766	73899	1147	3719619
MAPROTILINE	Withdrawal_event	ANTIDEPRESSANTS	8	22.6454	-2.61347	-1.44519	-0.616607	22.6557	0.178272	0.353112	0.699425	23.8885	0.165847	0.33489	0.676233	292	32230	415588	32222	415296	284	32222	383074
VALDECOXIB	Withdrawal_event	ANTIINFLAMMATORY AND ANTIRHEUMATIC PRODUCTS, NON-STEROIDS	5	14.5502	-2.97975	-1.45228	-0.457534	14.8761	0.139225	0.33611	0.811419	14.8884	0.139058	0.335833	0.811055	11985	441	363251	436	351266	11980	436	350830
CHLORPHENIRAMINE_HYDROCODONE	Withdrawal_event	COUGH SUPPRESSANTS, EXCL. COMBINATIONS WITH EXPECTORANTS	9	25.5103	-2.54615	-1.45309	-0.66309	25.6456	0.184824	0.350938	0.666349	27.7448	0.166392	0.324385	0.632397	229	3140	28187	3131	27958	220	3131	24827
SERTRALINE	Withdrawal_event	ANTIDEPRESSANTS	1454	4045.77	-1.55119	-1.47607	-1.40288	4417.82	0.312509	0.329122	0.346618	4692.03	0.293767	0.309887	0.326893	52168	32230	415588	30776	363420	50714	30776	332644
PAZOPANIB	Withdrawal_event	PROTEIN KINASE INHIBITORS	6	17.5927	-2.85288	-1.47689	-0.548817	18.2878	0.146261	0.328088	0.735957	18.2962	0.146166	0.327938	0.735758	26844	311	474543	305	447699	26838	305	447394
MEPOLIZUMAB	Withdrawal_event	OTHER SYSTEMIC DRUGS FOR OBSTRUCTIVE AIRWAY DISEASES	14	39.9868	-2.33514	-1.4814	-0.824554	47.571	0.17053	0.294297	0.507891	47.6337	0.170245	0.29391	0.507403	25503	177	112888	163	87385	25489	163	87222
AGOMELATINE	Withdrawal_event	ANTIDEPRESSANTS	9	26.2128	-2.5846	-1.49153	-0.701538	26.2268	0.180106	0.34316	0.653829	27.676	0.16769	0.325192	0.630624	338	32230	415588	32221	415250	329	32221	383029
LEVOFLOXACIN	Withdrawal_event	QUINOLONE ANTIBACTERIALS	5	15.097	-3.03123	-1.50376	-0.509015	20.371	0.0967549	0.245448	0.622651	20.3823	0.0966793	0.245311	0.622447	27728	44	80813	39	53085	27723	39	53046
ESCITALOPRAM	Withdrawal_event	ANTIDEPRESSANTS	610	1732.22	-1.62176	-1.50497	-1.39279	1795.96	0.313859	0.339651	0.367563	1899.66	0.296044	0.321111	0.348301	22336	32230	415588	31620	393252	21726	31620	361632
ABIRATERONE	Withdrawal_event	HORMONE ANTAGONISTS AND RELATED AGENTS	7	20.8351	-2.7685	-1.50827	-0.634409	25.064	0.129098	0.279286	0.604195	25.0788	0.128994	0.27912	0.603966	30501	89	130289	82	99788	30494	82	99706
PROMETHAZINE	Withdrawal_event	ANTIHISTAMINES FOR SYSTEMIC USE	25	72.2813	-2.13405	-1.51307	-1.00328	74.7565	0.225399	0.334419	0.49617	75.4081	0.223055	0.331529	0.492755	5783	1453	116250	1428	110467	5758	1428	109039
RIVASTIGMINE	Withdrawal_event	ANTI-DEMENTIA DRUGS	21	61.1038	-2.20157	-1.51868	-0.967888	89.9684	0.147088	0.233415	0.370409	90.3542	0.14633	0.232419	0.369154	16172	146	38641	125	22469	16151	125	22344
LEVETIRACETAM	Withdrawal_event	ANTIEPILEPTICS	191	560.199	-1.76182	-1.54988	-1.35263	627.202	0.263329	0.304527	0.352171	633.019	0.260738	0.301729	0.349164	47657	3647	310256	3456	262599	47466	3456	259143
ANALGESICS	Withdrawal_event	OPIOIDS	13	39.3871	-2.45259	-1.56296	-0.885075	39.4054	0.193524	0.329904	0.562395	42.7772	0.174616	0.303901	0.528907	348	57014	503740	57001	503392	335	57001	446391
ETANERCEPT	Withdrawal_event	IMMUNOSUPPRESSANTS	54	161.007	-1.97791	-1.56727	-1.2084	178.34	0.230415	0.302793	0.397905	178.382	0.230354	0.302722	0.397824	528977	1155	3794673	1101	3265696	528923	1101	3264595
LEVORPHANOL	Withdrawal_event	OPIOIDS	12	37.0103	-2.51555	-1.58536	-0.884157	37.0266	0.185984	0.324092	0.564756	40.2222	0.167621	0.298343	0.531009	327	57014	503740	57002	503413	315	57002	446411
LENALIDOMIDE	Withdrawal_event	IMMUNOSUPPRESSANTS	29	89.2951	-2.17888	-1.60592	-1.12895	94.3472	0.212613	0.307375	0.444372	94.3683	0.212558	0.307307	0.444291	293373	1155	3794673	1126	3501300	293344	1126	3500174
MUSCLE RELAXANTS	Withdrawal_event	MUSCLE RELAXANTS, CENTRALLY ACTING AGENTS	5	16.27	-3.13585	-1.60838	-0.613633	16.3107	0.129497	0.306548	0.725666	17.7442	0.115418	0.281782	0.687944	145	4528	40354	4523	40209	140	4523	35686
OMALIZUMAB	Withdrawal_event	OTHER SYSTEMIC DRUGS FOR OBSTRUCTIVE AIRWAY DISEASES	32	101.13	-2.18811	-1.64481	-1.18858	193.274	0.112929	0.165568	0.242743	193.759	0.112605	0.165154	0.242223	64499	177	112888	145	48389	64467	145	48244
DEXAMETHASONE	Withdrawal_event	CORTICOSTEROIDS, PLAIN	98	308.042	-1.94718	-1.64727	-1.37595	379.381	0.210165	0.258315	0.317497	381.127	0.209118	0.257132	0.316171	61527	1215	242679	1117	181152	61429	1117	180035
ETONOGESTREL	Withdrawal_event	HORMONAL CONTRACEPTIVES FOR SYSTEMIC USE	11	35.853	-2.63698	-1.66044	-0.933207	40.5639	0.147953	0.271177	0.497028	40.5872	0.147847	0.271022	0.496816	51625	225	323979	214	272354	51614	214	272140
CERTOLIZUMAB PEGOL	Withdrawal_event	IMMUNOSUPPRESSANTS	8	26.5776	-2.83985	-1.67157	-0.842983	27.0152	0.147742	0.29613	0.593555	27.0211	0.1477	0.296065	0.593464	87319	1155	3794673	1147	3707354	87311	1147	3706207
MIRTAZAPINE	Withdrawal_event	ANTIDEPRESSANTS	423	1363.15	-1.82784	-1.68703	-1.55287	1404.66	0.273922	0.30114	0.331062	1489.93	0.257624	0.283907	0.31287	17577	32230	415588	31807	398011	17154	31807	366204
PETHIDINE	Withdrawal_event	OPIOIDS	117	389.57	-2.00446	-1.73107	-1.48165	391.446	0.25009	0.298892	0.357217	426.662	0.228006	0.274222	0.329805	3442	57014	503740	56897	500298	3325	56897	443401
MAGNESIUM	Withdrawal_event	OTHER MINERAL SUPPLEMENTS	9	31.427	-2.84184	-1.74878	-0.958782	1261.49	0.00342264	0.00713444	0.0148716	1849.39	0.00214228	0.00486648	0.0110549	3949	32	4021	23	72	3940	23	49
OXYCODONE AND NALOXONE	Withdrawal_event	OPIOIDS	23	78.7743	-2.404	-1.75419	-1.22513	78.8514	0.195144	0.291688	0.435995	85.9874	0.176505	0.267481	0.405348	696	57014	503740	56991	503044	673	56991	446053
CARBIDOPA, LEVODOPA	Withdrawal_event	DOPAMINERGIC AGENTS	87	296.711	-2.08337	-1.76413	-1.47709	510.326	0.135812	0.170479	0.213996	514.172	0.134715	0.169204	0.212523	56688	588	112340	501	55652	56601	501	55151
LEVONORGESTREL	Withdrawal_event	HORMONAL CONTRACEPTIVES FOR SYSTEMIC USE	37	127.761	-2.2766	-1.77412	-1.34702	247.011	0.1053	0.149791	0.213081	247.293	0.105165	0.14962	0.212867	183964	225	323979	188	140015	183927	188	139827
CITALOPRAM	Withdrawal_event	ANTIDEPRESSANTS	568	1945.41	-1.89633	-1.77521	-1.65904	2033.89	0.257285	0.279267	0.303128	2163.23	0.241421	0.26257	0.285571	25085	32230	415588	31662	390503	24517	31662	358841
CODEINE AND PARACETAMOL	Withdrawal_event	OPIOIDS	294	1032.78	-1.98057	-1.81089	-1.65076	1046.41	0.251011	0.280961	0.314484	1143.87	0.228752	0.257023	0.288786	9125	57014	503740	56720	494615	8831	56720	437895
FLUVOXAMINE	Withdrawal_event	ANTIDEPRESSANTS	43	152.546	-2.2785	-1.81488	-1.41619	153.067	0.20899	0.280922	0.377613	162.355	0.195731	0.264851	0.358381	1967	32230	415588	32187	413621	1924	32187	381434
FLUTICASONE	Withdrawal_event	CORTICOSTEROIDS, PLAIN	49	177.229	-2.27659	-1.84418	-1.46879	199.128	0.18494	0.246073	0.327413	199.977	0.184073	0.245028	0.326168	35399	1215	242679	1166	207280	35350	1166	206114
ACAMPROSATE	Withdrawal_event	DRUGS USED IN ADDICTIVE DISORDERS	6	22.868	-3.22201	-1.84602	-0.917945	22.9129	0.118091	0.261862	0.580668	23.5926	0.113757	0.254317	0.568556	593	8619	223503	8613	222910	587	8613	214297
BRIVARACETAM	Withdrawal_event	ANTIEPILEPTICS	12	44.8211	-2.78845	-1.85825	-1.15705	45.2295	0.150669	0.265314	0.467191	45.6284	0.149083	0.262994	0.463942	3813	3647	310256	3635	306443	3801	3635	302808
APOMORPHINE	Withdrawal_event	DOPAMINERGIC AGENTS	11	41.7787	-2.85483	-1.8783	-1.15106	44.1328	0.137321	0.249248	0.452401	44.317	0.136632	0.248212	0.450913	7982	588	112340	577	104358	7971	577	103781
CLOMIPRAMINE	Withdrawal_event	ANTIDEPRESSANTS	42	158.518	-2.37314	-1.90365	-1.50063	159.094	0.195672	0.263995	0.356174	168.977	0.18307	0.248555	0.337464	2044	32230	415588	32188	413544	2002	32188	381356
ONDANSETRON	Withdrawal_event	ANTIEMETICS AND ANTINAUSEANTS	45	170.327	-2.36109	-1.9086	-1.51816	568.038	0.0572361	0.07922	0.109648	590.713	0.0548386	0.0761791	0.105824	13671	224	17979	179	4308	13626	179	4129
FLUOXETINE	Withdrawal_event	ANTIDEPRESSANTS	539	2058.02	-2.05631	-1.93191	-1.81272	2161.63	0.229208	0.249349	0.27126	2305.53	0.214507	0.233786	0.254798	26537	32230	415588	31691	389051	25998	31691	357360
PENTAZOCINE	Withdrawal_event	OPIOIDS	13	51.0448	-2.82249	-1.93287	-1.25498	51.0789	0.148944	0.254508	0.43489	55.9424	0.133848	0.232382	0.403451	451	57014	503740	57001	503289	438	57001	446288
TAPENTADOL	Withdrawal_event	OPIOIDS	286	1115.18	-2.13342	-1.96131	-1.79902	1131.72	0.225381	0.252713	0.28336	1241.46	0.204744	0.230373	0.259211	9853	57014	503740	56728	493887	9567	56728	437159
DOXYLAMINE	Withdrawal_event	ANTIHISTAMINES FOR SYSTEMIC USE	10	40.759	-3.00446	-1.97432	-1.21775	41.6467	0.129044	0.240115	0.446787	42.0561	0.127539	0.237777	0.443302	3261	1453	116250	1443	112989	3251	1443	111546
PARACETAMOL, ACETYLSALICYLIC ACID, CAFFEINE	Withdrawal_event	OTHER ANALGESICS AND ANTIPYRETICS	87	345.132	-2.30111	-1.98188	-1.69484	353.99	0.199159	0.245769	0.303289	361.446	0.194768	0.2407	0.297463	13030	10402	392714	10315	379684	12943	10315	369369
VARENICLINE	Withdrawal_event	DRUGS USED IN ADDICTIVE DISORDERS	893	3540.72	-2.0829	-1.98671	-1.89366	5386.79	0.15476	0.165776	0.177576	5666.87	0.146958	0.157583	0.168975	91816	8619	223503	7726	131687	90923	7726	123961
NICOTINE	Withdrawal_event	DRUGS USED IN ADDICTIVE DISORDERS	530	2243.42	-2.20607	-2.08059	-1.96042	2846.33	0.170626	0.186205	0.203206	2965.49	0.163602	0.178723	0.195241	58175	8619	223503	8089	165328	57645	8089	157239
PHENYTOIN	Withdrawal_event	ANTIEPILEPTICS	59	254.433	-2.49095	-2.09916	-1.75476	269.09	0.169587	0.219258	0.283477	271.734	0.167811	0.217124	0.280927	21645	3647	310256	3588	288611	21586	3588	285023
AMITRIPTYLINE	Withdrawal_event	ANTIDEPRESSANTS	161	716.045	-2.38107	-2.14952	-1.93539	728.656	0.189518	0.220955	0.257606	777.293	0.177167	0.207129	0.242158	9233	32230	415588	32069	406355	9072	32069	374286
NIRMATRELVIR_RITONAVIR	Withdrawal_event	DIRECT ACTING ANTIVIRALS	8	37.4433	-3.32659	-2.15831	-1.32973	42.6792	0.0926803	0.187445	0.379105	42.7148	0.0925887	0.187289	0.378848	41598	248	275518	240	233920	41590	240	233680
LACOSAMIDE	Withdrawal_event	ANTIEPILEPTICS	42	190.886	-2.64044	-2.17095	-1.76793	199.11	0.155679	0.210939	0.285815	201.06	0.154042	0.208893	0.283275	16239	3647	310256	3605	294017	16197	3605	290412
TIZANIDINE	Withdrawal_event	MUSCLE RELAXANTS, CENTRALLY ACTING AGENTS	87	399.008	-2.5101	-2.19087	-1.90383	429.159	0.164427	0.202722	0.249936	476.12	0.14737	0.182727	0.226567	3556	4528	40354	4441	36798	3469	4441	32357
TRAMADOL AND PARACETAMOL	Withdrawal_event	OPIOIDS	100	466.76	-2.51379	-2.21703	-1.94829	469.787	0.175368	0.212862	0.258373	517.328	0.158482	0.193301	0.23577	4124	57014	503740	56914	499616	4024	56914	442702
ESZOPICLONE	Withdrawal_event	HYPNOTICS AND SEDATIVES	41	196.629	-2.72353	-2.24795	-1.84045	224.797	0.133706	0.182387	0.248791	228.389	0.131439	0.179518	0.245183	11726	1283	76512	1242	64786	11685	1242	63544
NORTRIPTYLINE	Withdrawal_event	ANTIDEPRESSANTS	40	197.062	-2.76822	-2.28631	-1.87417	198.028	0.148502	0.201992	0.274748	211.384	0.138433	0.189229	0.258664	2541	32230	415588	32190	413047	2501	32190	380857
PARACETAMOL_CAFFEINE_OPIUM	Withdrawal_event	OPIOIDS	10	51.6107	-3.34133	-2.31119	-1.55462	51.6484	0.104886	0.193617	0.357413	56.9682	0.0937921	0.175536	0.328525	456	57014	503740	57004	503284	446	57004	446280
HYDROXYZINE	Withdrawal_event	ANXIOLYTICS	44	222.707	-2.78447	-2.32651	-1.93201	234.236	0.139708	0.187845	0.252568	242.307	0.13473	0.181588	0.244742	5755	3675	94966	3631	89211	5711	3631	85580
IMIPRAMINE	Withdrawal_event	ANTIDEPRESSANTS	17	87.5571	-3.09794	-2.33108	-1.72692	87.7493	0.120856	0.193734	0.310558	93.7115	0.112351	0.181408	0.292909	1129	32230	415588	32213	414459	1112	32213	382246
MEPREDNISONE	Withdrawal_event	CORTICOSTEROIDS FOR SYSTEMIC USE, PLAIN	11	57.494	-3.31081	-2.33427	-1.60703	69.8406	0.0861807	0.157502	0.287846	70.0388	0.0859035	0.157056	0.287142	20804	274	99146	263	78342	20793	263	78079
CENOBAMATE	Withdrawal_event	ANTIEPILEPTICS	5	27.424	-3.87147	-2.344	-1.34925	27.5939	0.0754464	0.1812	0.435188	27.8643	0.0745728	0.179441	0.431781	2333	3647	310256	3642	307923	2328	3642	304281
FEXOFENADINE	Withdrawal_event	ANTIHISTAMINES FOR SYSTEMIC USE	56	288.038	-2.75522	-2.35244	-1.99958	345.409	0.124171	0.162127	0.211684	349.813	0.122512	0.160086	0.209183	23045	1453	116250	1397	93205	22989	1397	91808
PALIPERIDONE	Withdrawal_event	ANTIPSYCHOTICS	85	439.326	-2.68609	-2.36294	-2.07273	476.462	0.143974	0.178398	0.221053	479.942	0.142878	0.177105	0.21953	54081	4631	570076	4546	515995	53996	4546	511449
MILNACIPRAN	Withdrawal_event	ANTIDEPRESSANTS	49	256.079	-2.80632	-2.3739	-1.99851	257.738	0.143959	0.190116	0.251072	275.41	0.134154	0.177916	0.235955	3302	32230	415588	32181	412286	3253	32181	380105
VILAZODONE	Withdrawal_event	ANTIDEPRESSANTS	83	436.002	-2.71336	-2.38614	-2.09265	440.842	0.152035	0.188276	0.233156	471.29	0.141753	0.176112	0.218801	5622	32230	415588	32147	409966	5539	32147	377819
EXENATIDE	Withdrawal_event	BLOOD GLUCOSE LOWERING DRUGS, EXCL. INSULINS	5	29.031	-3.95219	-2.42473	-1.42998	38.7247	0.0525463	0.129116	0.317264	38.7416	0.0525193	0.12906	0.317151	77372	101	269180	96	191808	77367	96	191712
METHYLDOPA	Withdrawal_event	ANTIADRENERGIC AGENTS, CENTRALLY ACTING	5	29.1738	-3.95915	-2.43169	-1.43694	31.243	0.0663582	0.160036	0.385957	32.0196	0.064467	0.156154	0.378242	1087	370	13786	365	12699	1082	365	12334
TRAZODONE	Withdrawal_event	ANTIDEPRESSANTS	146	800.965	-2.69535	-2.45174	-2.22733	817.657	0.151945	0.178559	0.209834	875.403	0.141587	0.16678	0.196457	10328	32230	415588	32084	405260	10182	32084	373176
SUNITINIB	Withdrawal_event	PROTEIN KINASE INHIBITORS	5	31.7794	-4.08058	-2.55311	-1.55836	34.8273	0.0593342	0.143565	0.347372	34.8488	0.0592918	0.143477	0.347193	48491	311	474543	306	426052	48486	306	425746
BUPROPION	Withdrawal_event	ANTIDEPRESSANTS	486	3037.82	-2.77391	-2.64276	-2.51739	3303.37	0.134597	0.147123	0.160813	3562.85	0.124643	0.136408	0.149284	39171	32230	415588	31744	376417	38685	31744	344673
ENZALUTAMIDE	Withdrawal_event	HORMONE ANTAGONISTS AND RELATED AGENTS	5	35.922	-4.25477	-2.72731	-1.73256	56.8493	0.0356812	0.0879518	0.216795	56.9055	0.0356412	0.087865	0.216611	52587	89	130289	84	77702	52582	84	77618
TASIMELTEON	Withdrawal_event	HYPNOTICS AND SEDATIVES	17	120.902	-3.56122	-2.79436	-2.1902	131.711	0.0800322	0.12907	0.208155	133.846	0.0786589	0.127012	0.205088	7210	1283	76512	1266	69302	7193	1266	68036
RANITIDINE	Withdrawal_event	DRUGS FOR PEPTIC ULCER AND GASTRO-OESOPHAGEAL REFLUX DISEASE (GORD)	32	227.392	-3.35314	-2.80984	-2.3536	644.156	0.0345088	0.0496774	0.0715133	645.011	0.0344607	0.0496116	0.0714237	462242	334	678955	302	216713	462210	302	216411
DOXEPIN	Withdrawal_event	ANTIDEPRESSANTS	21	154.563	-3.53333	-2.85044	-2.29965	155.206	0.0884072	0.135304	0.207077	166.54	0.0820164	0.126096	0.193865	1993	32230	415588	32209	413595	1972	32209	381386
TAMSULOSIN	Withdrawal_event	DRUGS USED IN BENIGN PROSTATIC HYPERTROPHY	10	75.8113	-3.89165	-2.86151	-2.10494	153.539	0.0342487	0.06513	0.123856	155.092	0.033875	0.0644781	0.122728	14350	140	26500	130	12150	14340	130	12020
LIDOCAINE	Withdrawal_event	ANESTHETICS, LOCAL	24	185.066	-3.556	-2.92108	-2.40193	352.589	0.0450206	0.0680679	0.102914	360.217	0.0440133	0.0666266	0.100858	15542	363	30485	339	14943	15518	339	14604
RAMELTEON	Withdrawal_event	HYPNOTICS AND SEDATIVES	6	53.5757	-4.43246	-3.05647	-2.12839	55.649	0.0483857	0.107819	0.240254	56.5291	0.0475578	0.10614	0.236885	3195	1283	76512	1277	73317	3189	1277	72040
MIANSERIN	Withdrawal_event	ANTIDEPRESSANTS	5	46.997	-4.6378	-3.11033	-2.11558	47.0583	0.0443824	0.106251	0.254364	50.5993	0.0409774	0.0988157	0.23829	606	32230	415588	32225	414982	601	32225	382757
DIHYDROCODEINE	Withdrawal_event	OPIOIDS	5	49.1207	-4.70091	-3.17344	-2.17869	49.1588	0.0425485	0.101711	0.243138	54.7995	0.0377828	0.0912417	0.22034	434	57014	503740	57009	503306	429	57009	446297
EVOLOCUMAB	Withdrawal_event	LIPID MODIFYING AGENTS, PLAIN	7	67.665	-4.4443	-3.18407	-2.31021	102.95	0.0319491	0.067994	0.144705	103.02	0.0319257	0.067948	0.144615	141681	184	385270	177	243589	141674	177	243412
CODEINE	Withdrawal_event	COUGH SUPPRESSANTS, EXCL. COMBINATIONS WITH EXPECTORANTS	92	852.647	-3.51528	-3.20527	-2.92571	1136.19	0.0659155	0.0809724	0.0994686	1318.21	0.05662	0.0697914	0.0860268	7654	3140	28187	3048	20533	7562	3048	17485
PIMAVANSERIN	Withdrawal_event	ANTIPSYCHOTICS	34	338.27	-3.82148	-3.29564	-2.85178	362.246	0.0669916	0.0938588	0.131501	365.127	0.0664435	0.0931183	0.130502	41641	4631	570076	4597	528435	41607	4597	523838
VORTIOXETINE	Withdrawal_event	ANTIDEPRESSANTS	94	1000.66	-3.71175	-3.40522	-3.12849	1029.72	0.0746136	0.0912874	0.111687	1110.87	0.0690576	0.0846187	0.103686	12903	32230	415588	32136	402685	12809	32136	370549
TEGASEROD	Withdrawal_event	DRUGS FOR CONSTIPATION	5	61.5814	-5.02412	-3.49666	-2.50191	76.6379	0.0269667	0.0652419	0.157843	77.8511	0.0265146	0.0642252	0.15557	4602	293	21896	288	17294	4597	288	17006
PARACETAMOL	Withdrawal_event	OTHER ANALGESICS AND ANTIPYRETICS	172	2101.07	-3.83055	-3.6068	-3.39935	2589.34	0.0571453	0.0664263	0.0772146	2670.91	0.0553777	0.0643976	0.0748867	79323	10402	392714	10230	313391	79151	10230	303161
CYCLOBENZAPRINE	Withdrawal_event	MUSCLE RELAXANTS, CENTRALLY ACTING AGENTS	33	451.745	-4.28924	-3.75487	-3.30496	498.152	0.0471094	0.0662448	0.0931529	563.834	0.0414915	0.0585278	0.0825592	4026	4528	40354	4495	36328	3993	4495	31833
LORATADINE	Withdrawal_event	ANTIHISTAMINES FOR SYSTEMIC USE	24	359.157	-4.51068	-3.87577	-3.35662	469.203	0.0341776	0.0511506	0.0765523	476.593	0.0336328	0.0503574	0.0753985	28735	1453	116250	1429	87515	28711	1429	86086
SUVOREXANT	Withdrawal_event	HYPNOTICS AND SEDATIVES	9	149.106	-5.07017	-3.9771	-3.18711	167.53	0.0278982	0.0537216	0.103448	170.575	0.0273799	0.0527628	0.101677	8892	1283	76512	1274	67620	8883	1274	66346
PROPOXYPHENE	Withdrawal_event	OPIOIDS	21	393.192	-4.87755	-4.19466	-3.64387	395.777	0.034638	0.0530602	0.0812801	443.963	0.030798	0.0473012	0.0726478	3474	57014	503740	56993	500266	3453	56993	443273
CANNABIDIOL	Withdrawal_event	ANTIEPILEPTICS	10	196.823	-5.26224	-4.23209	-3.47552	207.48	0.0259158	0.0481974	0.0896359	209.958	0.0256	0.0476286	0.0886127	16744	3647	310256	3637	293512	16734	3637	289875
LINACLOTIDE	Withdrawal_event	DRUGS FOR CONSTIPATION	6	170.306	-6.09176	-4.71577	-3.78769	398.369	0.00671342	0.0150614	0.0337899	411.048	0.0065005	0.0145968	0.0327772	12727	293	21896	287	9169	12721	287	8882
DEXTROMETHORPHAN	Withdrawal_event	COUGH SUPPRESSANTS, EXCL. COMBINATIONS WITH EXPECTORANTS	20	611.023	-5.60008	-4.89871	-4.33596	753.819	0.01711	0.0265316	0.0411412	870.738	0.0147828	0.022969	0.0356886	5485	3140	28187	3120	22702	5465	3120	19582
ACETYLSALICYLIC ACID	Withdrawal_event	OTHER ANALGESICS AND ANTIPYRETICS	38	2022.58	-6.21089	-5.71555	-5.29363	2501.61	0.0110477	0.0151902	0.0208861	2585.06	0.0106889	0.0146999	0.0202159	76360	10402	392714	10364	316354	76322	10364	305990

### Sheet: AP
Drug	event	Drug_class	obs	exp_rrr	ic2.5	ic	ic97.5	exp_prr	prr2.5	prr	prr97.5	exp_ror	ror2.5	ror	ror97.5	n_drug	n_event	n_tot	n_event_prr	n_tot_prr	b	c	d
CLOBETASONE	Withdrawal_event	CORTICOSTEROIDS, PLAIN	60	0.540714	5.47297	5.86129	6.203	0.514241	97.6294	116.677	139.44	0.229645	177.975	261.273	383.557	108	1215	242679	1155	242571	48	1155	241416
PIZOTYLINE	Withdrawal_event	ANTIMIGRAINE PREPARATIONS	6	0.0520435	2.1816	3.55759	4.48566	0.0492534	55.9892	121.819	265.048	0.0437182	57.442	137.243	327.905	53	111	113040	105	112987	47	105	112882
TRIFLUOPERAZINE	Withdrawal_event	ANTIPSYCHOTICS	26	1.94963	2.82747	3.43535	3.93629	1.93951	9.31441	13.4055	19.2934	1.74348	9.9157	14.9127	22.4279	240	4631	570076	4605	569836	214	4605	565231
THIOTHIXENE	Withdrawal_event	ANTIPSYCHOTICS	20	1.46223	2.68369	3.38506	3.94782	1.45637	9.0756	13.7328	20.7798	1.30511	9.61856	15.3244	24.4149	180	4631	570076	4611	569896	160	4611	565285
AMINO3-PHENYLBUTYRIC ACID	Withdrawal_event	PSYCHOSTIMULANTS, AGENTS USED FOR ADHD AND NOOTROPICS	7	0.240194	2.08068	3.34092	4.21478	0.239117	16.2135	29.2744	52.8565	0.152946	17.9941	45.7678	116.41	19	1508	119287	1501	119268	12	1501	117767
LAROTRECTINIB	Withdrawal_event	PROTEIN KINASE INHIBITORS	9	0.462034	2.2107	3.30377	4.09376	0.449331	10.3643	20.0298	38.7092	0.443878	10.405	20.2759	39.5107	705	311	474543	302	473838	696	302	473536
CIMETIDINE	Withdrawal_event	DRUGS FOR PEPTIC ULCER AND GASTRO-OESOPHAGEAL REFLUX DISEASE (GORD)	7	0.314837	1.94207	3.20231	4.07617	0.308529	10.7746	22.6883	47.7753	0.305302	10.801	22.9281	48.6715	640	334	678955	327	678315	633	327	677988
CLOXACILLIN	Withdrawal_event	BETA-LACTAM ANTIBACTERIALS, PENICILLINS	7	0.395148	1.80646	3.06669	3.94055	0.337919	9.31831	20.715	46.0504	0.332643	9.35908	21.0436	47.3158	427	46	49708	39	49281	420	39	49242
MEGESTROL	Withdrawal_event	HORMONAL CONTRACEPTIVES FOR SYSTEMIC USE	13	1.12368	2.16599	3.05562	3.73351	1.06407	6.99338	12.2172	21.343	1.05622	7.01531	12.308	21.5939	1618	225	323979	212	322361	1605	212	322149
NALOXEGOL	Withdrawal_event	DRUGS FOR CONSTIPATION	216	26.0938	2.82632	3.0252	3.2111	7.52783	22.214	28.6935	37.0632	6.71992	24.6671	32.1433	41.8852	1950	293	21896	77	19946	1734	77	19869
DESONIDE	Withdrawal_event	CORTICOSTEROIDS, PLAIN	16	1.5921	2.18651	2.97944	3.59967	1.5732	6.28802	10.1704	16.4497	1.50147	6.42469	10.6562	17.6748	318	1215	242679	1199	242361	302	1199	241162
SERTINDOLE	Withdrawal_event	ANTIPSYCHOTICS	6	0.333063	1.58795	2.96394	3.89202	0.332655	8.60688	18.0367	37.798	0.286297	8.8108	20.9573	49.8488	41	4631	570076	4625	570035	35	4625	565410
DROSPIRENONE_ESTRADIOL_LEVOMEFOLATE	Withdrawal_event	HORMONAL CONTRACEPTIVES FOR SYSTEMIC USE	5	0.236821	1.37258	2.90005	3.89479	0.231802	8.94653	21.5701	52.0056	0.228559	8.95794	21.8762	53.424	341	225	323979	220	323638	336	220	323418
GUAIFENESIN_HYDROCODONE	Withdrawal_event	COUGH SUPPRESSANTS AND EXPECTORANTS, COMBINATIONS	6	0.387471	1.49668	2.87267	3.80075	0.256564	8.74755	23.386	62.5208	0.248131	8.83942	24.1807	66.1478	175	17	7678	11	7503	169	11	7492
PERAZINE	Withdrawal_event	ANTIPSYCHOTICS	9	0.812348	1.76271	2.85578	3.64577	0.810911	5.94726	11.0986	20.712	0.743962	6.09526	12.0974	24.0099	100	4631	570076	4622	569976	91	4622	565354
ESTROGENS_MEDROXYPROGESTERONE	Withdrawal_event	HORMONAL CONTRACEPTIVES FOR SYSTEMIC USE	80	10.7111	2.51044	2.84406	3.14268	7.24774	8.40518	11.0379	14.4953	7.21354	8.43693	11.0903	14.578	15423	225	323979	145	308556	15343	145	308411
ANTIBIOTICS	Withdrawal_event	OTHER ANTIBACTERIALS	13	1.40338	1.9367	2.82633	3.50421	1.14339	6.2006	11.3697	20.848	1.13229	6.22825	11.4811	21.1642	1223	64	55774	51	54551	1210	51	54500
DOMPERIDONE	Withdrawal_event	PROPULSIVES	18	2.14517	2.06298	2.80609	3.39542	1.62871	6.47721	11.0517	18.8569	1.59656	6.54873	11.2742	19.4096	831	68	26342	50	25511	813	50	25461
IPRATROPIUM	Withdrawal_event	OTHER DRUGS FOR OBSTRUCTIVE AIRWAY DISEASES, INHALANTS	9	0.910678	1.65847	2.75154	3.54153	0.524768	7.11125	17.1504	41.3623	0.523615	7.11846	17.1882	41.5025	3860	20	84772	11	80912	3851	11	80901
OXYMETAZOLINE	Withdrawal_event	DECONGESTANTS AND OTHER NASAL PREPARATIONS FOR TOPICAL USE	10	1.0954	1.68826	2.7184	3.47497	0.942764	5.41108	10.6071	20.7926	0.940666	5.41542	10.6308	20.8688	4070	65	241510	55	237440	4060	55	237385
RIMONABANT	Withdrawal_event	ANTIOBESITY PREPARATIONS, EXCL. DIET PRODUCTS	6	0.541008	1.26647	2.64246	3.57054	0.512462	5.29631	11.7082	25.8825	0.475696	5.35542	12.6131	29.7064	77	104	14802	98	14725	71	98	14627
DESOGESTREL	Withdrawal_event	HORMONAL CONTRACEPTIVES FOR SYSTEMIC USE	5	0.384747	1.10863	2.63609	3.63084	0.376842	5.48967	13.2682	32.0683	0.373695	5.49249	13.3799	32.5939	554	225	323979	220	323425	549	220	323205
GLICLAZIDE	Withdrawal_event	BLOOD GLUCOSE LOWERING DRUGS, EXCL. INSULINS	6	0.610097	1.17376	2.54975	3.47783	0.577341	4.56076	10.3925	23.681	0.575415	4.56284	10.4273	23.8289	1626	101	269180	95	267554	1620	95	267459
CLONAZEPAM	Withdrawal_event	ANTIEPILEPTICS	1490	267.093	2.40349	2.47769	2.55	170.454	8.19429	8.74136	9.32494	160.48	8.67877	9.28462	9.93276	22722	3647	310256	2157	287534	21232	2157	285377
BETAMETHASONE	Withdrawal_event	CORTICOSTEROIDS, PLAIN	133	23.7263	2.20647	2.46219	2.69683	21.55	5.16648	6.1717	7.37251	21.0408	5.26692	6.32104	7.58613	4739	1215	242679	1082	237940	4606	1082	236858
DIHYDROERGOTAMINE	Withdrawal_event	ANTIMIGRAINE PREPARATIONS	5	0.499814	0.932234	2.4597	3.45445	0.479459	4.27085	10.4284	25.4637	0.475197	4.27271	10.522	25.9113	509	111	113040	106	112531	504	106	112425
CLOMETHIAZOLE	Withdrawal_event	HYPNOTICS AND SEDATIVES	9	1.24088	1.35505	2.44811	3.23811	1.23337	3.94621	7.29711	13.4934	1.10172	4.05953	8.16901	16.4386	74	1283	76512	1274	76438	65	1274	75164
CANAKINUMAB	Withdrawal_event	IMMUNOSUPPRESSANTS	20	3.56392	1.63331	2.33468	2.89744	3.51304	3.66019	5.69307	8.85501	3.50809	3.66263	5.7011	8.87411	11709	1155	3794673	1135	3782964	11689	1135	3781829
CAPTOPRIL	Withdrawal_event	ACE INHIBITORS, PLAIN	7	0.998929	1.06272	2.32296	3.19682	0.895575	3.56133	7.81621	17.1546	0.888917	3.56636	7.87475	17.388	822	59	48550	52	47728	815	52	47676
NORETHINDRONE	Withdrawal_event	HORMONAL CONTRACEPTIVES FOR SYSTEMIC USE	7	1.07438	0.991876	2.25211	3.12597	1.04594	3.15836	6.69252	14.1813	1.04192	3.16005	6.71839	14.2835	1547	225	323979	218	322432	1540	218	322214
CETIRIZINE_PSEUDOEPHEDRINE	Withdrawal_event	NASAL DECONGESTANTS FOR SYSTEMIC USE	27	5.29777	1.65029	2.24586	2.7384	3.07401	5.23715	8.78332	14.7307	3.02257	5.29581	8.93279	15.0675	1433	57	15418	30	13985	1406	30	13955
NABILONE	Withdrawal_event	ANTIEMETICS AND ANTINAUSEANTS	6	0.921965	0.816565	2.19255	3.12063	0.900977	3.05794	6.65943	14.5026	0.83813	3.07412	7.1588	16.6709	74	224	17979	218	17905	68	218	17687
PIROXICAM	Withdrawal_event	ANTIINFLAMMATORY AND ANTIRHEUMATIC PRODUCTS, NON-STEROIDS	8	1.37915	1.00911	2.17739	3.00597	1.35838	2.93368	5.88939	11.823	1.35042	2.93662	5.92407	11.9506	1136	441	363251	433	362115	1128	433	361682
FELBAMATE	Withdrawal_event	ANTIEPILEPTICS	19	3.86733	1.43728	2.15865	2.73421	3.85127	3.18474	4.93344	7.64234	3.67184	3.25233	5.17452	8.23277	329	3647	310256	3628	309927	310	3628	306299
INSULIN N	Withdrawal_event	INSULINS AND ANALOGUES	15	2.97797	1.33423	2.15595	2.79367	1.60216	4.5203	9.36234	19.3911	1.6005	4.52293	9.37207	19.4201	12910	29	125720	14	112810	12895	14	112796
PARATHYROID	Withdrawal_event	PARATHYROID HORMONES AND ANALOGUES	12	2.3105	1.22284	2.15303	2.85423	1.85069	3.39695	6.48406	12.3767	1.84743	3.39927	6.49549	12.4119	5766	51	127274	39	121508	5754	39	121469
ANASTROZOLE	Withdrawal_event	HORMONE ANTAGONISTS AND RELATED AGENTS	45	9.75326	1.69729	2.14978	2.54022	5.41528	5.48635	8.30982	12.5863	5.40026	5.49761	8.33293	12.6305	14278	89	130289	44	116011	14233	44	115967
AMPICILLIN_SULBACTAM	Withdrawal_event	BETA-LACTAM ANTIBACTERIALS, PENICILLINS	6	0.967048	0.771535	2.14752	3.0756	0.858969	2.96805	6.98512	16.439	0.85474	2.96968	7.01968	16.593	1045	46	49708	40	48663	1039	40	48623
BETA BLOCKING AGENTS	Withdrawal_event	BETA BLOCKING AGENTS	5	0.752263	0.607429	2.13489	3.12964	0.74035	2.81875	6.75356	16.1811	0.724444	2.81751	6.90185	16.9069	199	269	71160	264	70961	194	264	70697
DROSPIRENONE	Withdrawal_event	HORMONAL CONTRACEPTIVES FOR SYSTEMIC USE	6	1.00006	0.739426	2.11541	3.04349	0.977742	2.73159	6.13659	13.786	0.97433	2.7321	6.15808	13.8802	1440	225	323979	219	322539	1434	219	322320
EPOPROSTENOL	Withdrawal_event	ANTITHROMBOTIC AGENTS	20	4.25683	1.40618	2.10755	2.67031	3.85492	3.25536	5.18818	8.26858	3.85044	3.25717	5.19421	8.28322	13908	171	558695	151	544787	13888	151	544636
TRIMETHOPRIM	Withdrawal_event	SULFONAMIDES AND TRIMETHOPRIM	13	2.63537	1.21663	2.10625	2.78414	1.41404	4.19959	9.19354	20.126	1.40745	4.20995	9.23654	20.2648	2490	25	23621	12	21131	2477	12	21119
ANTIPSYCHOTICS	Withdrawal_event	ANTIPSYCHOTICS	5	0.787977	0.566859	2.09432	3.08907	0.787261	2.70342	6.35114	14.9207	0.75279	2.69909	6.64196	16.3446	97	4631	570076	4626	569979	92	4626	565353
BUPRENORPHINE AND NALOXONE	Withdrawal_event	DRUGS USED IN ADDICTIVE DISORDERS	3664	876.851	2.01529	2.06239	2.10872	561.187	6.27023	6.52901	6.79848	482.67	7.25549	7.5911	7.94224	22738	8619	223503	4955	200765	19074	4955	195810
TACROLIMUS	Withdrawal_event	IMMUNOSUPPRESSANTS	78	19.0879	1.66464	2.00273	2.30493	18.0979	3.42543	4.30988	5.42269	18.0807	3.42778	4.314	5.42935	62712	1155	3794673	1077	3731961	62634	1077	3730884
NICOTIANA TABACUM	Withdrawal_event	DRUGS USED IN ADDICTIVE DISORDERS	27	6.36293	1.40697	2.00253	2.49507	6.34769	3.01068	4.25352	6.0094	5.52139	3.23554	4.89007	7.39067	165	8619	223503	8592	223338	138	8592	214746
CHLORPROMAZINE_PROMETHAZINE	Withdrawal_event	ANTIHISTAMINES FOR SYSTEMIC USE	6	1.1374	0.613042	1.98903	2.91711	1.13359	2.43842	5.29291	11.4889	1.07221	2.44124	5.59593	12.8273	91	1453	116250	1447	116159	85	1447	114712
SCOPOLAMINE	Withdrawal_event	ANTIEMETICS AND ANTINAUSEANTS	159	39.931	1.74696	1.98002	2.19544	14.1008	8.47114	11.276	15.0095	13.4605	8.8284	11.8124	15.8049	3205	224	17979	65	14774	3046	65	14709
HYDROCORTISONE	Withdrawal_event	CORTICOSTEROIDS, PLAIN	177	44.8442	1.74837	1.96883	2.17344	39.7796	3.79928	4.44952	5.21104	39.1675	3.84779	4.51906	5.30743	8957	1215	242679	1038	233722	8780	1038	232684
CLOBETASOL	Withdrawal_event	CORTICOSTEROIDS, PLAIN	77	19.6309	1.60439	1.94478	2.24882	18.6888	3.27808	4.12012	5.17845	18.4095	3.31334	4.18262	5.27996	3921	1215	242679	1138	238758	3844	1138	237620
FENOFIBRATE	Withdrawal_event	LIPID MODIFYING AGENTS, PLAIN	8	1.7537	0.746889	1.91517	2.74375	1.69359	2.32753	4.72368	9.58662	1.69068	2.32806	4.73181	9.61747	3672	184	385270	176	381598	3664	176	381422
ACETYLSALICYLIC_CAFFEINE_SALICYLAMIDE	Withdrawal_event	OTHER ANALGESICS AND ANTIPYRETICS	8	1.77466	0.733534	1.90181	2.7304	1.7736	2.35346	4.5106	8.64495	1.60429	2.38229	4.98662	10.438	67	10402	392714	10394	392647	59	10394	382253
OMEPRAZOLE	Withdrawal_event	DRUGS FOR PEPTIC ULCER AND GASTRO-OESOPHAGEAL REFLUX DISEASE (GORD)	129	34.4097	1.63144	1.89125	2.12934	23.5454	4.39625	5.47877	6.82784	23.5099	4.40167	5.48704	6.84005	69948	334	678955	205	609007	69819	205	608802
MIDODRINE	Withdrawal_event	CARDIAC STIMULANTS EXCL. CARDIAC GLYCOSIDES	6	1.26055	0.508421	1.88441	2.81249	1.08348	2.30554	5.5377	13.3011	1.07697	2.30663	5.57119	13.4561	819	35	22740	29	21921	813	29	21892
PRAZOSIN	Withdrawal_event	ANTIADRENERGIC AGENTS, PERIPHERALLY ACTING	19	4.84018	1.14714	1.86851	2.44408	2.11615	4.28842	8.97856	18.7982	2.07391	4.34374	9.16142	19.3224	848	30	5256	11	4408	829	11	4397
NABUMETONE	Withdrawal_event	ANTIINFLAMMATORY AND ANTIRHEUMATIC PRODUCTS, NON-STEROIDS	5	1.01372	0.333867	1.86133	2.85608	1.00454	2.06679	4.97742	11.987	0.999724	2.06587	5.00138	12.1081	835	441	363251	436	362416	830	436	361980
MONTELUKAST	Withdrawal_event	OTHER SYSTEMIC DRUGS FOR OBSTRUCTIVE AIRWAY DISEASES	131	35.8835	1.59596	1.8537	2.09005	11.697	8.00662	11.1994	15.6654	11.636	8.04354	11.2581	15.7575	22886	177	112888	46	90002	22755	46	89956
NALDEMEDINE	Withdrawal_event	DRUGS FOR CONSTIPATION	28	7.41332	1.26466	1.84861	2.33317	6.87892	2.78294	4.0704	5.95347	6.61337	2.84096	4.23385	6.30965	554	293	21896	265	21342	526	265	21077
EMTRICITABINE	Withdrawal_event	DIRECT ACTING ANTIVIRALS	6	1.31148	0.467283	1.84327	2.77135	1.28655	2.07803	4.66362	10.4664	1.28239	2.07796	4.67877	10.5348	1457	248	275518	242	274061	1451	242	273819
ESTRADIOL, NORETHISTERONE	Withdrawal_event	PROGESTOGENS AND ESTROGENS IN COMBINATION	34	9.27125	1.29414	1.81998	2.26384	5.67371	3.78543	5.99255	9.48655	5.65643	3.79308	6.01086	9.52535	9303	73	73250	39	63947	9269	39	63908
MITOXANTRONE	Withdrawal_event	CYTOTOXIC ANTIBIOTICS AND RELATED SUBSTANCES	7	1.64621	0.544863	1.8051	2.67896	1.10729	2.45364	6.32176	16.2879	1.10376	2.45554	6.34193	16.3793	1854	18	20272	11	18418	1847	11	18407
CHLORPROTHIXENE	Withdrawal_event	ANTIPSYCHOTICS	8	1.94151	0.63141	1.79969	2.62827	1.93897	2.08637	4.1259	8.15919	1.8894	2.09121	4.23416	8.57308	239	4631	570076	4623	569837	231	4623	565214
ELETRIPTAN	Withdrawal_event	ANTIMIGRAINE PREPARATIONS	15	3.972	0.971553	1.79328	2.43099	3.56273	2.44554	4.21025	7.24839	3.55265	2.44804	4.2222	7.28215	4045	111	113040	96	108995	4030	96	108899
DEXMEDETOMIDINE	Withdrawal_event	HYPNOTICS AND SEDATIVES	107	30.8039	1.49348	1.77992	2.04017	28.9295	3.05123	3.69864	4.48342	27.6804	3.15357	3.86555	4.73828	1837	1283	76512	1176	74675	1730	1176	73499
NALMEFENE	Withdrawal_event	DRUGS USED IN ADDICTIVE DISORDERS	15	4.04914	0.946879	1.7686	2.40632	4.04399	2.32063	3.70921	5.92865	3.60513	2.40767	4.16074	7.19024	105	8619	223503	8604	223398	90	8604	214794
MIDOMAFETAMINE	Withdrawal_event	PSYCHOSTIMULANTS, AGENTS USED FOR ADHD AND NOOTROPICS	19	5.24634	1.04139	1.76276	2.33832	5.19832	2.34898	3.65503	5.68725	5.02325	2.3803	3.78241	6.01044	415	1508	119287	1489	118872	396	1489	117383
BENZODIAZEPINE DERIVATIVES	Withdrawal_event	ANTIEPILEPTICS	67	19.7833	1.36829	1.73459	2.05913	19.5258	2.70763	3.43135	4.34853	18.9686	2.76029	3.53216	4.51986	1683	3647	310256	3580	308573	1616	3580	304993
ETHINYLESTRADIOL, LEVONORGESTREL	Withdrawal_event	HORMONAL CONTRACEPTIVES FOR SYSTEMIC USE	13	3.57245	0.839366	1.72899	2.40688	3.42035	2.17248	3.80078	6.64951	3.41398	2.17358	3.80787	6.67097	5144	225	323979	212	318835	5131	212	318623
VIGABATRIN	Withdrawal_event	ANTIEPILEPTICS	528	160.676	1.58755	1.71326	1.83366	143.747	3.35487	3.67311	4.02154	139.664	3.44177	3.78051	4.1526	13669	3647	310256	3119	296587	13141	3119	293468
PIMOZIDE	Withdrawal_event	ANTIPSYCHOTICS	7	1.81966	0.432742	1.69298	2.56684	1.81762	1.85649	3.85118	7.98908	1.77523	1.85665	3.94316	8.37447	224	4631	570076	4624	569852	217	4624	565228
ANAKINRA	Withdrawal_event	IMMUNOSUPPRESSANTS	9	2.46421	0.587212	1.68028	2.47027	2.45024	1.90698	3.67311	7.07494	2.44826	1.90714	3.67609	7.0858	8096	1155	3794673	1146	3786577	8087	1146	3785431
SULPIRIDE	Withdrawal_event	ANTIPSYCHOTICS	17	5.01219	0.899802	1.66666	2.27082	4.9992	2.1261	3.40055	5.43893	4.90117	2.14003	3.46856	5.62183	617	4631	570076	4614	569459	600	4614	564845
CETIRIZINE	Withdrawal_event	ANTIHISTAMINES FOR SYSTEMIC USE	1111	357.294	1.54921	1.63531	1.71887	111.521	8.83158	9.96221	11.2376	107.607	9.1392	10.3246	11.6638	28586	1453	116250	342	87664	27475	342	87322
RUXOLITINIB	Withdrawal_event	PROTEIN KINASE INHIBITORS	132	42.7981	1.35689	1.61362	1.8491	28.5638	3.6912	4.62124	5.7856	28.5185	3.69594	4.62857	5.79654	65304	311	474543	179	409239	65172	179	409060
FLUPENTIXOL	Withdrawal_event	ANTIPSYCHOTICS	11	3.27376	0.631021	1.60756	2.33479	3.2683	1.87778	3.36567	6.03252	3.20508	1.88377	3.43205	6.25288	403	4631	570076	4620	569673	392	4620	565053
SIMVASTATIN	Withdrawal_event	LIPID MODIFYING AGENTS, PLAIN	46	14.8382	1.15288	1.60011	1.98661	12.1048	2.72252	3.80015	5.30435	12.0916	2.72439	3.80431	5.31228	31069	184	385270	138	354201	31023	138	354063
DIHYDROCODEINE AND PARACETAMOL	Withdrawal_event	OPIOIDS	22	7.01725	0.915894	1.58165	2.12124	7.0154	2.24164	3.13596	4.38707	5.10354	2.56202	4.31073	7.25303	62	57014	503740	56992	503678	40	56992	446686
PRAMIPEXOLE	Withdrawal_event	DOPAMINERGIC AGENTS	157	52.5191	1.33617	1.57077	1.7875	42.2718	3.09744	3.71406	4.45344	41.7864	3.12617	3.75721	4.51562	10034	588	112340	431	102306	9877	431	101875
PROCYCLIDINE	Withdrawal_event	ANTICHOLINERGIC AGENTS	13	4.1055	0.661906	1.55153	2.22942	3.27359	2.13224	3.97118	7.3961	3.13127	2.16352	4.15167	7.96681	227	48	2654	35	2427	214	35	2392
HYDROXYUREA	Withdrawal_event	OTHER ANTINEOPLASTIC AGENTS	6	1.71808	0.175139	1.55113	2.47921	1.3724	1.7246	4.37189	11.0828	1.37097	1.72467	4.37647	11.1056	4426	23	59251	17	54825	4420	17	54808
OXYBUTYNIN	Withdrawal_event	UROLOGICALS	30	10.0153	0.973759	1.53632	2.00606	8.21189	2.41928	3.65324	5.51659	8.19484	2.42197	3.66084	5.53342	10504	121	126904	91	116400	10474	91	116309
PRAVASTATIN	Withdrawal_event	LIPID MODIFYING AGENTS, PLAIN	9	2.81156	0.427352	1.52042	2.31041	2.71553	1.69693	3.31427	6.47309	2.71263	1.69707	3.31782	6.48643	5887	184	385270	175	379383	5878	175	379208
AMANTADINE	Withdrawal_event	DOPAMINERGIC AGENTS	63	21.8315	1.12926	1.50768	1.84169	20.244	2.40076	3.11203	4.03404	20.0355	2.41681	3.14442	4.09108	4171	588	112340	525	108169	4108	525	107644
ZUCLOPENTHIXOL	Withdrawal_event	ANTIPSYCHOTICS	36	12.567	0.972039	1.48197	1.91443	12.5033	2.08217	2.87925	3.98146	12.3118	2.09837	2.92402	4.07456	1547	4631	570076	4595	568529	1511	4595	563934
ZIPRASIDONE	Withdrawal_event	ANTIPSYCHOTICS	260	93.1682	1.2949	1.47565	1.64561	89.7429	2.55996	2.89717	3.27879	88.4001	2.59167	2.94117	3.3378	11469	4631	570076	4371	558607	11209	4371	554236
THIORIDAZINE	Withdrawal_event	ANTIPSYCHOTICS	9	2.94882	0.368757	1.46182	2.25182	2.94497	1.6021	3.05606	5.82953	2.89544	1.603	3.10833	6.02727	363	4631	570076	4622	569713	354	4622	565091
AMLODIPINE_VALSARTAN	Withdrawal_event	ANGIOTENSIN II RECEPTOR BLOCKERS (ARBs), COMBINATIONS	5	1.53019	-0.0896469	1.43782	2.43257	1.30396	1.43955	3.83447	10.2137	1.30331	1.43946	3.8364	10.2246	7349	25	120067	20	112718	7344	20	112698
OLANZAPINE_SAMIDORPHAN	Withdrawal_event	ANTIPSYCHOTICS	16	5.59708	0.643349	1.43628	2.05651	5.58449	1.76381	2.86508	4.65395	5.49938	1.77061	2.90942	4.78067	689	4631	570076	4615	569387	673	4615	564772
COCAINE	Withdrawal_event	ANESTHETICS, LOCAL	186	69.1587	1.20593	1.4208	1.62059	41.6589	3.64159	4.46484	5.47419	40.6161	3.72008	4.57947	5.63738	5808	363	30485	177	24677	5622	177	24500
ATAZANAVIR	Withdrawal_event	DIRECT ACTING ANTIVIRALS	13	4.56362	0.525094	1.41472	2.09261	4.40547	1.68939	2.95088	5.15435	4.39799	1.68992	2.95589	5.17026	5070	248	275518	235	270448	5057	235	270213
ETHINYLESTRADIOL_DESOGESTREL	Withdrawal_event	HORMONAL CONTRACEPTIVES FOR SYSTEMIC USE	15	5.31701	0.592195	1.41392	2.05164	5.08265	1.74872	2.95121	4.98059	5.07606	1.74927	2.95505	4.99195	7656	225	323979	210	316323	7641	210	316113
METHADONE	Withdrawal_event	DRUGS USED IN ADDICTIVE DISORDERS	1878	708.677	1.33937	1.40536	1.46987	603.918	2.9614	3.10969	3.26541	560.626	3.17516	3.34983	3.5341	18377	8619	223503	6741	205126	16499	6741	198385
MELPHALAN	Withdrawal_event	ALKYLATING AGENTS	9	3.1002	0.306785	1.39985	2.18985	1.78431	1.94667	5.04396	13.0693	1.78275	1.94721	5.04839	13.0886	8223	17	45091	8	36868	8214	8	36860
KETOPROFEN	Withdrawal_event	ANTIINFLAMMATORY AND ANTIRHEUMATIC PRODUCTS, NON-STEROIDS	9	3.10793	0.303688	1.39675	2.18675	3.06611	1.51872	2.93531	5.67323	3.059	1.51876	2.94214	5.69949	2560	441	363251	432	360691	2551	432	360259
DIAMORPHINE	Withdrawal_event	DRUGS USED IN ADDICTIVE DISORDERS	717	274.416	1.27643	1.38399	1.48763	259.861	2.56567	2.75916	2.96724	242.535	2.72792	2.95628	3.20374	7116	8619	223503	7902	216387	6399	7902	208485
SUFENTANIL	Withdrawal_event	ANESTHETICS, GENERAL	29	10.8758	0.801781	1.37474	1.85172	9.75664	2.00926	2.97233	4.39702	9.59689	2.02482	3.02181	4.50972	1185	187	20375	158	19190	1156	158	19032
RABEPRAZOLE	Withdrawal_event	DRUGS FOR PEPTIC ULCER AND GASTRO-OESOPHAGEAL REFLUX DISEASE (GORD)	11	3.94481	0.394904	1.37144	2.09868	3.86048	1.56295	2.84938	5.19465	3.85704	1.56308	2.85192	5.20348	8019	334	678955	323	670936	8008	323	670613
INFLUENZA VACCINES	Withdrawal_event	VIRAL VACCINES	10	3.64691	0.310138	1.34028	2.09685	2.65479	1.72729	3.76678	8.21437	2.64495	1.72875	3.78079	8.26862	1985	27	14696	17	12711	1975	17	12694
CYCLOSPORINE	Withdrawal_event	IMMUNOSUPPRESSANTS	34	13.1511	0.811737	1.33758	1.78144	12.911	1.87241	2.63342	3.70374	12.9047	1.87283	2.63471	3.70652	43207	1155	3794673	1121	3751466	43173	1121	3750345
PAROXETINE	Withdrawal_event	ANTIDEPRESSANTS	9585	3795.67	1.30728	1.33631	1.36505	3022.85	3.10203	3.17084	3.24119	2590.88	3.60435	3.69952	3.7972	48943	32230	415588	22645	366645	39358	22645	344000
NATALIZUMAB	Withdrawal_event	IMMUNOSUPPRESSANTS	164	65.3308	1.09191	1.32125	1.5335	59.4152	2.33999	2.76024	3.25596	59.3862	2.34086	2.76158	3.25792	214640	1155	3794673	991	3580033	214476	991	3579042
TOLTERODINE	Withdrawal_event	UROLOGICALS	15	5.7857	0.480401	1.30212	1.93984	5.32298	1.64206	2.81797	4.83598	5.31449	1.64266	2.82247	4.84968	6068	121	126904	106	120836	6053	106	120730
LIOTHYRONINE	Withdrawal_event	THYROID PREPARATIONS	6	2.14476	-0.0786873	1.2973	2.22538	1.99673	1.29217	3.00492	6.98786	1.99289	1.29173	3.0107	7.01716	2088	58	56465	52	54377	2082	52	54325
PANTOPRAZOLE	Withdrawal_event	DRUGS FOR PEPTIC ULCER AND GASTRO-OESOPHAGEAL REFLUX DISEASE (GORD)	50	20.0738	0.867687	1.29548	1.66738	18.1602	2.03881	2.75328	3.71811	18.146	2.03972	2.75543	3.72226	40806	334	678955	284	638149	40756	284	637865
RASAGILINE	Withdrawal_event	DOPAMINERGIC AGENTS	38	15.4197	0.778706	1.27405	1.69597	14.8116	1.85053	2.56556	3.55687	14.6944	1.85765	2.58601	3.59996	2946	588	112340	550	109394	2908	550	108844
CAFFEINE	Withdrawal_event	PSYCHOSTIMULANTS, AGENTS USED FOR ADHD AND NOOTROPICS	39	15.9413	0.77604	1.26453	1.68148	15.6949	1.81688	2.48488	3.39849	15.4012	1.83341	2.53227	3.49753	1261	1508	119287	1469	118026	1222	1469	116557
ANTIHISTAMINES	Withdrawal_event	ANTIHISTAMINES FOR SYSTEMIC USE	6	2.24981	-0.134879	1.24111	2.16919	2.24399	1.21548	2.67381	5.88185	2.19657	1.2085	2.73153	6.17396	180	1453	116250	1447	116070	174	1447	114623
TAMOXIFEN	Withdrawal_event	HORMONE ANTAGONISTS AND RELATED AGENTS	14	5.64238	0.38544	1.23918	1.89603	5.07666	1.55927	2.75772	4.87729	5.07117	1.5596	2.7607	4.88682	8260	89	130289	75	122029	8246	75	121954
LOFEXIDINE	Withdrawal_event	DRUGS USED IN ADDICTIVE DISORDERS	12	4.82041	0.302129	1.23232	1.93352	4.81639	1.45431	2.49149	4.26837	4.5285	1.46089	2.64988	4.80656	125	8619	223503	8607	223378	113	8607	214771
PROCHLORPERAZINE	Withdrawal_event	ANTIPSYCHOTICS	23	9.52072	0.579869	1.22968	1.75874	9.49295	1.6149	2.42285	3.63503	9.38265	1.62071	2.45133	3.70766	1172	4631	570076	4608	568904	1149	4608	564296
SELEGILINE	Withdrawal_event	DOPAMINERGIC AGENTS	21	8.73573	0.536147	1.21904	1.76983	8.55078	1.59304	2.45592	3.78618	8.48667	1.59643	2.47447	3.83543	1669	588	112340	567	110671	1648	567	110104
QUETIAPINE	Withdrawal_event	ANTIPSYCHOTICS	1519	655.508	1.13834	1.21181	1.28344	513.129	2.78539	2.96027	3.14613	506.692	2.81821	2.99788	3.189	80693	4631	570076	3112	489383	79174	3112	486271
ZOLMITRIPTAN	Withdrawal_event	ANTIMIGRAINE PREPARATIONS	6	2.34392	-0.183431	1.19256	2.12064	2.26505	1.1647	2.64894	6.02464	2.26151	1.1642	2.6531	6.04617	2387	111	113040	105	110653	2381	105	110548
MOMETASONE	Withdrawal_event	CORTICOSTEROIDS, PLAIN	130	56.6598	0.932203	1.19098	1.42818	53.0724	2.04409	2.44948	2.93528	52.71	2.0541	2.46633	2.96129	11317	1215	242679	1085	231362	11187	1085	230277
GOSERELIN	Withdrawal_event	HORMONES AND RELATED AGENTS	5	1.91863	-0.342224	1.18524	2.17999	1.62423	1.13613	3.07839	8.34104	1.62333	1.13597	3.08008	8.35137	6137	22	70370	17	64233	6132	17	64216
PEGYLATED INTERFERONS	Withdrawal_event	IMMUNOSTIMULANTS	40	17.4069	0.695499	1.17741	1.58955	15.1924	1.8604	2.63289	3.72616	15.1739	1.86156	2.63611	3.73293	20364	195	228127	155	207763	20324	155	207608
ALEMTUZUMAB	Withdrawal_event	IMMUNOSUPPRESSANTS	12	5.07574	0.234501	1.16469	1.86589	5.04518	1.34706	2.37851	4.19975	5.04307	1.34707	2.3795	4.20321	16676	1155	3794673	1143	3777997	16664	1143	3776854
FLURAZEPAM	Withdrawal_event	HYPNOTICS AND SEDATIVES	36	15.9302	0.641621	1.15155	1.58401	15.6779	1.65892	2.29623	3.17839	15.3368	1.67457	2.34729	3.29025	950	1283	76512	1247	75562	914	1247	74315
DEXLANSOPRAZOLE	Withdrawal_event	DRUGS FOR PEPTIC ULCER AND GASTRO-OESOPHAGEAL REFLUX DISEASE (GORD)	8	3.33383	-0.0196	1.14868	1.97726	3.28678	1.20748	2.43399	4.90634	3.28449	1.20734	2.43569	4.91376	6777	334	678955	326	672178	6769	326	671852
RIFAMPICIN	Withdrawal_event	DRUGS FOR TREATMENT OF TUBERCULOSIS	7	2.88385	-0.112012	1.14822	2.02208	2.19034	1.27851	3.19586	7.98858	2.17873	1.27842	3.21288	8.07451	910	20	6311	13	5401	903	13	5388
ESOMEPRAZOLE	Withdrawal_event	DRUGS FOR PEPTIC ULCER AND GASTRO-OESOPHAGEAL REFLUX DISEASE (GORD)	67	30.1466	0.772855	1.13916	1.4637	26.4902	1.93525	2.52924	3.30554	26.4727	1.93603	2.53091	3.30858	61282	334	678955	267	617673	61215	267	617406
SOFOSBUVIR	Withdrawal_event	DIRECT ACTING ANTIVIRALS	22	9.77083	0.465617	1.13137	1.67096	9.26926	1.5327	2.37344	3.67536	9.25838	1.5332	2.37623	3.68278	10855	248	275518	226	264663	10833	226	264437
ZIDOVUDINE	Withdrawal_event	DIRECT ACTING ANTIVIRALS	10	4.30799	0.0967419	1.12688	1.88346	4.20736	1.26328	2.37679	4.47177	4.20227	1.26318	2.37967	4.48299	4786	248	275518	238	270732	4776	238	270494
KETAMINE	Withdrawal_event	ANESTHETICS, GENERAL	54	24.6886	0.702848	1.11349	1.47236	20.2301	1.95065	2.66928	3.65268	19.9742	1.96529	2.70348	3.71895	2690	187	20375	133	17685	2636	133	17552
DULOXETINE	Withdrawal_event	ANTIDEPRESSANTS	10274	4759.1	1.08212	1.11015	1.13791	3803.69	2.6428	2.70106	2.7606	3376.14	2.96736	3.04312	3.12082	61366	32230	415588	21956	354222	51092	21956	332266
TOFACITINIB	Withdrawal_event	IMMUNOSUPPRESSANTS	123	57.1669	0.832351	1.0987	1.34225	53.7388	1.89866	2.28885	2.75923	53.719	1.89914	2.28969	2.76056	187818	1155	3794673	1032	3606855	187695	1032	3605823
PREGABALIN	Withdrawal_event	OTHER ANALGESICS AND ANTIPYRETICS	8463	3951.64	1.06772	1.09862	1.12919	1187.88	6.78431	7.12448	7.48171	1129.48	7.12892	7.4928	7.87525	149189	10402	392714	1939	243525	140726	1939	241586
KETOROLAC	Withdrawal_event	ANTIINFLAMMATORY AND ANTIRHEUMATIC PRODUCTS, NON-STEROIDS	12	5.40125	0.152645	1.08284	1.78404	5.31943	1.27208	2.25588	4.00054	5.31143	1.27205	2.25928	4.01268	4449	441	363251	429	358802	4437	429	358373
CANDESARTAN	Withdrawal_event	ANGIOTENSIN II RECEPTOR BLOCKERS (ARBs), PLAIN	11	4.93777	0.10401	1.08055	1.80778	4.32765	1.31145	2.5418	4.92641	4.32313	1.31151	2.54445	4.93648	6402	54	70013	43	63611	6391	43	63568
CORTICOTROPIN	Withdrawal_event	ANTERIOR PITUITARY LOBE HORMONES AND ANALOGUES	20	9.2331	0.373284	1.07465	1.63741	8.06033	1.51497	2.48129	4.06396	8.04764	1.51564	2.4852	4.075	7590	94	77272	74	69682	7570	74	69608
AZATHIOPRINE	Withdrawal_event	IMMUNOSUPPRESSANTS	9	4.04726	-0.0301368	1.06293	1.85293	4.02985	1.15932	2.23334	4.30233	4.02834	1.15924	2.23417	4.30584	13297	1155	3794673	1146	3781376	13288	1146	3780230
BROMOCRIPTINE	Withdrawal_event	OTHER GYNECOLOGICALS	9	4.04859	-0.0305596	1.06251	1.8525	2.86602	1.32619	3.14024	7.43569	2.85151	1.32688	3.15622	7.50762	1214	21	6297	12	5083	1205	12	5071
ROPINIROLE	Withdrawal_event	DOPAMINERGIC AGENTS	98	46.6726	0.762262	1.06218	1.3335	42.2472	1.86942	2.31968	2.87839	41.9818	1.87716	2.33435	2.90288	8917	588	112340	490	103423	8819	490	102933
FINGOLIMOD	Withdrawal_event	IMMUNOSUPPRESSANTS	68	32.3732	0.695741	1.05919	1.38149	31.3459	1.69808	2.16935	2.7714	31.335	1.69841	2.17009	2.77277	106360	1155	3794673	1087	3688313	106292	1087	3687226
PIPAMPERONE	Withdrawal_event	ANTIPSYCHOTICS	11	5.04468	0.0759201	1.05246	1.77969	5.03819	1.21464	2.18333	3.92453	4.98942	1.21363	2.20466	4.00496	621	4631	570076	4620	569455	610	4620	564835
METHYLNALTREXONE	Withdrawal_event	DRUGS FOR CONSTIPATION	29	13.8498	0.466723	1.03969	1.51666	13.0981	1.51667	2.21406	3.23212	12.8943	1.52485	2.24905	3.31721	1035	293	21896	264	20861	1006	264	20597
LANSOPRAZOLE	Withdrawal_event	DRUGS FOR PEPTIC ULCER AND GASTRO-OESOPHAGEAL REFLUX DISEASE (GORD)	30	14.3846	0.472431	1.03499	1.50473	13.6818	1.50717	2.19269	3.19002	13.6742	1.50746	2.19392	3.19297	29241	334	678955	304	649714	29211	304	649410
MIFEPRISTONE	Withdrawal_event	OTHER SEX HORMONES AND MODULATORS OF THE GENITAL SYSTEM	15	7.12147	0.202404	1.02413	1.66185	4.66909	1.5724	3.21261	6.56379	4.65271	1.57416	3.22393	6.60268	2949	30	12423	15	9474	2934	15	9459
FINASTERIDE	Withdrawal_event	DRUGS USED IN BENIGN PROSTATIC HYPERTROPHY	130	64.1887	0.753692	1.01246	1.24967	8.4669	8.07387	15.3539	29.1982	8.38215	8.14808	15.5092	29.5203	12150	140	26500	10	14350	12020	10	14340
BENSERAZIDE, LEVODOPA	Withdrawal_event	DOPAMINERGIC AGENTS	13	6.19719	0.121709	1.01133	1.68922	6.12473	1.22863	2.12254	3.66684	6.08898	1.22845	2.13501	3.71056	1184	588	112340	575	111156	1171	575	110581
ALENDRONATE	Withdrawal_event	DRUGS AFFECTING BONE STRUCTURE AND MINERALIZATION	55	27.3827	0.586461	0.993118	1.34894	22.4276	1.78613	2.45234	3.36703	22.4123	1.78682	2.45401	3.37033	47772	180	314029	125	266257	47717	125	266132
RILUZOLE	Withdrawal_event	OTHER NERVOUS SYSTEM DRUGS	7	3.28186	-0.272442	0.987794	1.86165	3.24886	1.02174	2.1546	4.54354	3.24063	1.02076	2.16008	4.57105	1484	373	168664	366	167180	1477	366	166814
ESTRADIOL_NORGESTIMATE	Withdrawal_event	HORMONAL CONTRACEPTIVES FOR SYSTEMIC USE	7	3.30855	-0.282586	0.97765	1.85151	3.25346	1.01424	2.15156	4.56421	3.2509	1.01394	2.15325	4.57277	4764	225	323979	218	319215	4757	218	318997
CHLORAL HYDRATE	Withdrawal_event	HYPNOTICS AND SEDATIVES	5	2.2973	-0.552069	0.975397	1.97014	2.29245	0.921015	2.18107	5.16503	2.24637	0.909774	2.22581	5.44555	137	1283	76512	1278	76375	132	1278	75097
RIOCIGUAT	Withdrawal_event	OTHER ANTIHYPERTENSIVES	6	2.83537	-0.413395	0.962594	1.89067	2.62256	0.968773	2.28784	5.40293	2.62194	0.968678	2.28838	5.40603	14205	45	225447	39	211242	14199	39	211203
CELECOXIB	Withdrawal_event	ANTIINFLAMMATORY AND ANTIRHEUMATIC PRODUCTS, NON-STEROIDS	97	49.9734	0.648351	0.949879	1.22253	43.9634	1.76168	2.20638	2.76335	43.9067	1.76313	2.20923	2.76821	41163	441	363251	344	322088	41066	344	321744
ICATIBANT	Withdrawal_event	OTHER HEMATOLOGICAL AGENTS	5	2.34762	-0.577791	0.949675	1.94442	1.76308	0.928134	2.83595	8.66536	1.762	0.927966	2.83768	8.67749	5317	13	29443	8	24126	5312	8	24118
WARFARIN	Withdrawal_event	ANTITHROMBOTIC AGENTS	32	16.3325	0.405889	0.949188	1.40542	14.6781	1.48467	2.18012	3.20135	14.6733	1.48484	2.18083	3.20305	53362	171	558695	139	505333	53330	139	505194
BUDESONIDE_FORMOTEROL	Withdrawal_event	ADRENERGICS, INHALANTS	29	14.7891	0.375246	0.948208	1.42518	11.6622	1.58152	2.48667	3.90987	11.6563	1.58185	2.48793	3.91302	34408	82	190779	53	156371	34379	53	156318
TERIFLUNOMIDE	Withdrawal_event	IMMUNOSUPPRESSANTS	29	14.8513	0.369389	0.942352	1.41933	14.667	1.36778	1.97722	2.85822	14.6627	1.36789	1.97781	2.85968	48793	1155	3794673	1126	3745880	48764	1126	3744754
ATOGEPANT	Withdrawal_event	ANTIMIGRAINE PREPARATIONS	6	2.91738	-0.448441	0.927548	1.85563	2.83418	0.930642	2.11702	4.81577	2.83115	0.930132	2.11928	4.82871	2971	111	113040	105	110069	2965	105	109964
DROPERIDOL	Withdrawal_event	ANTIPSYCHOTICS	6	2.9407	-0.458251	0.917738	1.84582	2.93876	0.922896	2.04168	4.51672	2.9137	0.918467	2.05924	4.61689	362	4631	570076	4625	569714	356	4625	565089
ETHYL LOFLAZEPATE	Withdrawal_event	ANXIOLYTICS	8	4.0633	-0.270891	0.897386	1.72597	4.05894	1.0118	1.97096	3.83936	3.90046	0.996635	2.05104	4.22096	105	3675	94966	3667	94861	97	3667	91194
DONEPEZIL	Withdrawal_event	ANTI-DEMENTIA DRUGS	65	35.0142	0.510883	0.883101	1.21228	25.5541	1.83683	2.54362	3.52237	25.4451	1.84162	2.55452	3.5434	9267	146	38641	81	29374	9202	81	29293
BICALUTAMIDE	Withdrawal_event	HORMONE ANTAGONISTS AND RELATED AGENTS	5	2.49535	-0.65076	0.876706	1.87145	2.4231	0.837576	2.06347	5.08361	2.42139	0.837162	2.06493	5.09331	3653	89	130289	84	126636	3648	84	126552
HYDROCODONE	Withdrawal_event	COUGH SUPPRESSANTS, EXCL. COMBINATIONS WITH EXPECTORANTS	3019	1650.82	0.818762	0.87069	0.921687	134.134	18.7959	22.5074	26.9517	107.783	23.3165	28.01	33.6483	14819	3140	28187	121	13368	11800	121	13247
SIPONIMOD	Withdrawal_event	IMMUNOSUPPRESSANTS	6	3.06048	-0.507621	0.868368	1.79645	3.05267	0.881388	1.96549	4.38304	3.05178	0.881226	1.96607	4.38642	10055	1155	3794673	1149	3784618	10049	1149	3783469
PROPRANOLOL	Withdrawal_event	BETA BLOCKING AGENTS	79	43.1625	0.528728	0.864561	1.16495	36.3131	1.67473	2.17552	2.82606	36.177	1.67846	2.18371	2.84105	11418	269	71160	190	59742	11339	190	59552
IRBESARTAN	Withdrawal_event	ANGIOTENSIN II RECEPTOR BLOCKERS (ARBs), PLAIN	7	3.64201	-0.403676	0.85656	1.73042	3.39915	0.931355	2.05934	4.55344	3.39656	0.931042	2.06091	4.56193	4722	54	70013	47	65291	4715	47	65244
INDOMETHACIN	Withdrawal_event	ANTIINFLAMMATORY AND ANTIRHEUMATIC PRODUCTS, NON-STEROIDS	7	3.64818	-0.405823	0.854412	1.72827	3.62022	0.917128	1.93358	4.07658	3.61614	0.916577	1.93576	4.08824	3005	441	363251	434	360246	2998	434	359812
HYDROMORPHONE	Withdrawal_event	OPIOIDS	4226	2341.5	0.807895	0.851724	0.894889	2260.79	1.81751	1.86926	1.92248	2019.68	2.02047	2.09241	2.16691	20688	57014	503740	52788	483052	16462	52788	430264
TIAGABINE	Withdrawal_event	ANTIEPILEPTICS	12	6.4769	-0.0889211	0.84127	1.54247	6.46707	1.05935	1.85555	3.25019	6.40136	1.05697	1.8746	3.32472	551	3647	310256	3635	309705	539	3635	306070
SIMEPREVIR	Withdrawal_event	DIRECT ACTING ANTIVIRALS	5	2.57975	-0.690848	0.836618	1.83137	2.55431	0.808096	1.95748	4.74165	2.55213	0.80755	1.95915	4.75297	2866	248	275518	243	272652	2861	243	272409
GALANTAMINE	Withdrawal_event	ANTI-DEMENTIA DRUGS	23	12.6764	0.184895	0.834701	1.36376	11.6949	1.26175	1.96668	3.06543	11.6553	1.26246	1.97335	3.08453	3355	146	38641	123	35286	3332	123	35163
CIPROFLOXACIN	Withdrawal_event	QUINOLONE ANTIBACTERIALS	32	17.8362	0.282447	0.825746	1.28198	8.18055	2.01511	3.91172	7.5934	8.1746	2.01598	3.91457	7.60118	32759	44	80813	12	48054	32727	12	48042
BUROSUMAB	Withdrawal_event	DRUGS AFFECTING BONE STRUCTURE AND MINERALIZATION	7	3.75615	-0.442894	0.817342	1.6912	3.68702	0.892127	1.89855	4.04035	3.68515	0.891871	1.89952	4.0456	6553	180	314029	173	307476	6546	173	307303
ZOLPIDEM	Withdrawal_event	HYPNOTICS AND SEDATIVES	653	371.056	0.701805	0.814608	0.923111	256.337	2.28588	2.54743	2.8389	251.688	2.32285	2.59448	2.89788	22128	1283	76512	630	54384	21475	630	53754
MACITENTAN	Withdrawal_event	OTHER ANTIHYPERTENSIVES	15	8.37596	-0.01743	0.804293	1.44201	6.86103	1.17643	2.18626	4.0629	6.8597	1.17645	2.18668	4.06442	41963	45	225447	30	183484	41948	30	183454
METFORMIN	Withdrawal_event	BLOOD GLUCOSE LOWERING DRUGS, EXCL. INSULINS	37	20.9977	0.300228	0.802708	1.2298	16.7977	1.46962	2.20268	3.30141	16.7916	1.46984	2.20348	3.30331	55962	101	269180	64	213218	55925	64	213154
RIMEGEPANT	Withdrawal_event	ANTIMIGRAINE PREPARATIONS	12	6.68317	-0.130956	0.799235	1.50044	6.34255	1.0398	1.89198	3.4426	6.33727	1.03962	1.89356	3.44893	6806	111	113040	99	106234	6794	99	106135
LOFEPRAMINE	Withdrawal_event	ANTIDEPRESSANTS	6	3.25722	-0.585213	0.790776	1.71885	3.25694	0.878184	1.84222	3.86454	3.02634	0.835326	1.98259	4.70555	42	32230	415588	32224	415546	36	32224	383322
LURASIDONE	Withdrawal_event	ANTIPSYCHOTICS	202	117.271	0.576052	0.781943	0.973946	115.069	1.52607	1.75547	2.01935	114.371	1.5324	1.76619	2.03565	14436	4631	570076	4429	555640	14234	4429	551211
BELIMUMAB	Withdrawal_event	IMMUNOSUPPRESSANTS	12	6.86181	-0.166395	0.763796	1.465	6.8311	0.99483	1.75667	3.10193	6.82953	0.994758	1.75707	3.10358	22544	1155	3794673	1143	3772129	22532	1143	3770986
ATENOLOL	Withdrawal_event	BETA BLOCKING AGENTS	53	31.0658	0.346441	0.761177	1.12317	28.202	1.39283	1.8793	2.53568	28.1166	1.3946	1.88501	2.54787	8218	269	71160	216	62942	8165	216	62726
TREPROSTINIL	Withdrawal_event	ANTITHROMBOTIC AGENTS	38	22.2189	0.265627	0.760967	1.18289	19.8621	1.33421	1.91319	2.74342	19.8572	1.33431	1.91367	2.74457	72594	171	558695	133	486101	72556	133	485968
TEMAZEPAM	Withdrawal_event	HYPNOTICS AND SEDATIVES	91	53.6093	0.446106	0.757896	1.03891	51.9788	1.41882	1.75071	2.16024	51.3339	1.4281	1.77271	2.20047	3197	1283	76512	1192	73315	3106	1192	72123
ESTAZOLAM	Withdrawal_event	HYPNOTICS AND SEDATIVES	7	3.94062	-0.504107	0.756128	1.62999	3.9312	0.856638	1.78063	3.70125	3.87899	0.848929	1.80459	3.83608	235	1283	76512	1276	76277	228	1276	75001
ZOLEDRONIC ACID	Withdrawal_event	DRUGS AFFECTING BONE STRUCTURE AND MINERALIZATION	71	42.2239	0.387638	0.742901	1.05875	33.4049	1.57646	2.12543	2.86559	33.3879	1.5769	2.12652	2.86771	73664	180	314029	109	240365	73593	109	240256
OXYCODONE	Withdrawal_event	OPIOIDS	18824	11404.7	0.702233	0.722917	0.743452	9549.51	1.93985	1.9712	2.00306	8578.55	2.15295	2.19431	2.23646	100765	57014	503740	38190	402975	81941	38190	364785
FLUCONAZOLE	Withdrawal_event	ANTIMYCOTICS FOR SYSTEMIC USE	18	10.8425	-0.0373191	0.705792	1.29511	6.03941	1.33958	2.98042	6.63113	6.03146	1.34016	2.98435	6.64574	9092	27	22641	9	13549	9074	9	13540
MESALAMINE	Withdrawal_event	INTESTINAL ANTIINFLAMMATORY AGENTS	9	5.36346	-0.396891	0.696175	1.48617	3.33945	0.959512	2.69505	7.56979	3.33786	0.959502	2.69634	7.57709	11884	15	33236	6	21352	11875	6	21346
DESOXIMETASONE	Withdrawal_event	CORTICOSTEROIDS, PLAIN	7	4.13546	-0.566058	0.694177	1.56804	4.12568	0.809682	1.69669	3.55542	4.11125	0.807415	1.70264	3.59047	826	1215	242679	1208	241853	819	1208	240645
ATORVASTATIN	Withdrawal_event	LIPID MODIFYING AGENTS, PLAIN	63	38.9319	0.308971	0.687392	1.02141	32.4728	1.43093	1.94009	2.63041	32.4606	1.43119	1.94081	2.63191	81518	184	385270	121	303752	81455	121	303631
PENTOBARBITAL	Withdrawal_event	HYPNOTICS AND SEDATIVES	6	3.57171	-0.701186	0.674803	1.60288	3.56494	0.763333	1.68306	3.71095	3.52349	0.754848	1.70286	3.84148	213	1283	76512	1277	76299	207	1277	75022
RIBAVIRIN	Withdrawal_event	DIRECT ACTING ANTIVIRALS	75	46.9882	0.323761	0.668907	0.97673	40.4402	1.41462	1.85459	2.4314	40.4134	1.41508	1.85582	2.43382	52202	248	275518	173	223316	52127	173	223143
NILOTINIB	Withdrawal_event	PROTEIN KINASE INHIBITORS	32	20.1335	0.112149	0.655448	1.11168	19.3122	1.14956	1.65699	2.3884	19.3042	1.14961	1.65767	2.39026	30721	311	474543	279	443822	30689	279	443543
TROPATEPINE	Withdrawal_event	ANTICHOLINERGIC AGENTS	16	10.0377	-0.146019	0.646909	1.26714	8.46117	1.04532	1.89099	3.42081	8.34446	1.04439	1.91744	3.5203	555	48	2654	32	2099	539	32	2067
IBUPROFEN	Withdrawal_event	ANTIINFLAMMATORY AND ANTIRHEUMATIC PRODUCTS, NON-STEROIDS	123	78.3879	0.380291	0.646635	0.890189	68.7439	1.45333	1.78925	2.20282	68.686	1.45405	1.79076	2.20544	64568	441	363251	318	298683	64445	318	298365
OFATUMUMAB	Withdrawal_event	MONOCLONAL ANTIBODIES AND ANTIBODY DRUG CONJUGATES	7	4.29296	-0.614263	0.645972	1.51983	3.73174	0.783545	1.8758	4.49064	3.73139	0.783499	1.87597	4.49175	34818	25	202762	18	167944	34811	18	167926
MELOXICAM	Withdrawal_event	ANTIINFLAMMATORY AND ANTIRHEUMATIC PRODUCTS, NON-STEROIDS	14	8.81026	-0.214584	0.639159	1.296	8.70447	0.94496	1.60837	2.73752	8.69811	0.944691	1.60955	2.74231	7257	441	363251	427	355994	7243	427	355567
SODIUM OXYBATE	Withdrawal_event	OTHER NERVOUS SYSTEM DRUGS	246	158.633	0.445372	0.631355	0.805932	93.9808	2.11341	2.61756	3.24197	93.7813	2.11698	2.62312	3.25028	71731	373	168664	127	96933	71485	127	96806
CHLORDIAZEPOXIDE	Withdrawal_event	ANXIOLYTICS	29	18.962	0.0270887	0.600051	1.07702	18.91	1.07589	1.53358	2.18597	18.505	1.07527	1.56715	2.28403	490	3675	94966	3646	94476	461	3646	90830
VENLAFAXINE	Withdrawal_event	ANTIDEPRESSANTS	5221	3463.74	0.552524	0.591926	0.63079	3252.15	1.56114	1.6054	1.65092	3097.53	1.63342	1.68554	1.73932	44663	32230	415588	27009	370925	39442	27009	343916
LORMETAZEPAM	Withdrawal_event	HYPNOTICS AND SEDATIVES	24	15.796	-0.0466559	0.588261	1.10741	15.6938	1.02641	1.52927	2.2785	15.553	1.02502	1.54311	2.32305	942	1283	76512	1259	75570	918	1259	74311
FESOTERODINE	Withdrawal_event	UROLOGICALS	11	7.22449	-0.402416	0.574122	1.30136	6.98476	0.847729	1.57486	2.92567	6.98105	0.84744	1.57569	2.92978	7577	121	126904	110	119327	7566	110	119217
LITHIUM	Withdrawal_event	ANTIPSYCHOTICS	135	91.0886	0.311314	0.565054	0.798025	90.2075	1.26236	1.49655	1.77418	89.8443	1.26487	1.5026	1.78502	11213	4631	570076	4496	558863	11078	4496	554367
FLUTICASONE_SALMETEROL	Withdrawal_event	ADRENERGICS, INHALANTS	26	17.4467	-0.0456121	0.562275	1.06321	15.135	1.07905	1.71787	2.73488	15.131	1.07906	1.71833	2.73632	40591	82	190779	56	150188	40565	56	150132
DEXTROAMPHETAMINE	Withdrawal_event	PSYCHOSTIMULANTS, AGENTS USED FOR ADHD AND NOOTROPICS	36	24.3986	0.0419023	0.55183	0.984295	24.2078	1.07174	1.48712	2.06349	24.0581	1.07177	1.49638	2.0892	1930	1508	119287	1472	117357	1894	1472	115885
TRIAZOLAM	Withdrawal_event	HYPNOTICS AND SEDATIVES	47	32.0448	0.103378	0.5455	0.928187	31.6617	1.1133	1.48444	1.97932	31.4033	1.11444	1.49666	2.00996	1911	1283	76512	1236	74601	1864	1236	73365
CYPROHEPTADINE	Withdrawal_event	ANTIHISTAMINES FOR SYSTEMIC USE	6	3.96216	-0.833291	0.542698	1.47078	3.95659	0.685355	1.51646	3.35541	3.93076	0.679384	1.52642	3.42953	317	1453	116250	1447	115933	311	1447	114486
CANNABINOIDS	Withdrawal_event	OTHER ANALGESICS AND ANTIPYRETICS	194	134.186	0.319938	0.530175	0.725952	133.404	1.26511	1.45423	1.67162	131.765	1.2738	1.47232	1.70177	5066	10402	392714	10208	387648	4872	10208	377440
PAMIDRONATE	Withdrawal_event	DRUGS AFFECTING BONE STRUCTURE AND MINERALIZATION	6	4.04275	-0.859114	0.516875	1.44495	3.99778	0.665333	1.50083	3.38553	3.99664	0.665066	1.50126	3.38881	7053	180	314029	174	306976	7047	174	306802
MYCOPHENOLATE	Withdrawal_event	IMMUNOSUPPRESSANTS	15	10.5085	-0.328075	0.493648	1.13137	10.4673	0.861162	1.43304	2.38468	10.4659	0.861086	1.43323	2.38552	34525	1155	3794673	1140	3760148	34510	1140	3759008
BUPIVACAINE	Withdrawal_event	ANESTHETICS, LOCAL	153	108.775	0.252518	0.490276	0.709705	89.8525	1.38457	1.70279	2.09415	89.2252	1.39026	1.71476	2.11501	9135	363	30485	210	21350	8982	210	21140
ESTROGENS	Withdrawal_event	ESTROGENS	154	109.526	0.252805	0.48976	0.708505	73.0318	1.62509	2.10867	2.73615	72.8203	1.62825	2.11479	2.74673	28036	243	62202	89	34166	27882	89	34077
LOXAPINE	Withdrawal_event	ANTIPSYCHOTICS	18	12.7539	-0.261999	0.481113	1.07043	12.7394	0.89178	1.41294	2.23868	12.6963	0.890045	1.41773	2.25827	1570	4631	570076	4613	568506	1552	4613	563893
CEPHALEXIN	Withdrawal_event	OTHER BETA-LACTAM ANTIBACTERIALS	15	10.6129	-0.341694	0.480029	1.11775	5.65295	0.965086	2.65348	7.29568	5.64365	0.965302	2.65785	7.31811	5688	20	10719	5	5031	5673	5	5026
LABETALOL	Withdrawal_event	BETA BLOCKING AGENTS	8	5.5985	-0.689269	0.479009	1.30759	5.54745	0.714978	1.4421	2.90871	5.53823	0.713469	1.4445	2.92457	1481	269	71160	261	69679	1473	261	69418
VERAPAMIL	Withdrawal_event	SELECTIVE CALCIUM CHANNEL BLOCKERS WITH DIRECT CARDIAC EFFECTS	16	11.3473	-0.315016	0.477912	1.09815	7.17459	0.955026	2.23009	5.20752	7.16531	0.95506	2.23298	5.22083	6832	24	14450	8	7618	6816	8	7610
OLANZAPINE	Withdrawal_event	ANTIPSYCHOTICS	562	404.468	0.352272	0.474045	0.590823	389.393	1.32206	1.44327	1.5756	388.032	1.32542	1.44833	1.58265	49790	4631	570076	4069	520286	49228	4069	516217
CLINDAMYCIN	Withdrawal_event	ANTI-ACNE PREPARATIONS FOR TOPICAL USE	9	6.36643	-0.624699	0.468367	1.25836	5.73691	0.729372	1.56879	3.37427	5.73563	0.729226	1.56914	3.37645	14697	33	76181	24	61484	14688	24	61460
OCRELIZUMAB	Withdrawal_event	IMMUNOSUPPRESSANTS	23	16.4983	-0.182535	0.467271	0.996335	16.4041	0.927966	1.40209	2.11846	16.4021	0.927917	1.40226	2.11909	54204	1155	3794673	1132	3740469	54181	1132	3739337
PERINDOPRIL	Withdrawal_event	ACE INHIBITORS, PLAIN	5	3.53392	-1.08022	0.447248	1.442	3.44052	0.581805	1.45327	3.63008	3.43867	0.581225	1.45405	3.63761	2908	59	48550	54	45642	2903	54	45588
TIRZEPATIDE	Withdrawal_event	BLOOD GLUCOSE LOWERING DRUGS, EXCL. INSULINS	13	9.49403	-0.455803	0.433821	1.11171	9.13027	0.795433	1.42383	2.54868	9.12888	0.795326	1.42405	2.5498	25303	101	269180	88	243877	25290	88	243789
METHAMPHETAMINE	Withdrawal_event	PSYCHOSTIMULANTS, AGENTS USED FOR ADHD AND NOOTROPICS	71	52.4887	0.076996	0.432259	0.748104	51.8211	1.08179	1.3701	1.73524	51.5787	1.08248	1.37654	1.75048	4152	1508	119287	1437	115135	4081	1437	113698
BROTIZOLAM	Withdrawal_event	HYPNOTICS AND SEDATIVES	8	5.83548	-0.744268	0.42401	1.25259	5.82559	0.690791	1.37325	2.72995	5.78857	0.684079	1.38203	2.7921	348	1283	76512	1275	76164	340	1275	74889
BUPROPION_NALTREXONE	Withdrawal_event	ANTIOBESITY PREPARATIONS, EXCL. DIET PRODUCTS	44	32.9172	-0.0447437	0.413216	0.807712	27.7849	1.0749	1.58359	2.33302	27.6882	1.07532	1.58913	2.34843	4685	104	14802	60	10117	4641	60	10057
ALPELISIB	Withdrawal_event	PROTEIN KINASE INHIBITORS	7	5.13546	-0.847878	0.412358	1.28622	5.10415	0.648503	1.37143	2.90026	5.10292	0.648228	1.37176	2.90289	7836	311	474543	304	466707	7829	304	466403
DIPHENHYDRAMINE_IBUPROFEN	Withdrawal_event	ANTIINFLAMMATORY AND ANTIRHEUMATIC PRODUCTS, NON-STEROIDS	22	16.4211	-0.254649	0.411105	0.950695	16.2053	0.884576	1.35758	2.08351	16.1983	0.884347	1.35816	2.08584	13526	441	363251	419	349725	13504	419	349306
LISDEXAMFETAMINE	Withdrawal_event	PSYCHOSTIMULANTS, AGENTS USED FOR ADHD AND NOOTROPICS	279	210.347	0.232342	0.406655	0.570908	199.218	1.23105	1.40048	1.59322	198.251	1.23448	1.40731	1.60432	16639	1508	119287	1229	102648	16360	1229	101419
NITRAZEPAM	Withdrawal_event	HYPNOTICS AND SEDATIVES	11	8.18308	-0.571183	0.405355	1.13259	8.165	0.749199	1.34721	2.42257	8.11676	0.743545	1.35522	2.47009	488	1283	76512	1272	76024	477	1272	74752
AMISULPRIDE	Withdrawal_event	ANTIPSYCHOTICS	14	10.4712	-0.451406	0.402336	1.05918	10.4632	0.794085	1.33803	2.25457	10.4342	0.791742	1.34174	2.2738	1289	4631	570076	4617	568787	1275	4617	564170
CLORAZEPATE	Withdrawal_event	ANXIOLYTICS	53	40.0525	-0.0149875	0.399748	0.761744	39.9098	1.01969	1.32799	1.72952	39.3848	1.0187	1.3457	1.77765	1035	3675	94966	3622	93931	982	3622	90309
MORPHINE	Withdrawal_event	OPIOIDS	7656	5808.02	0.366015	0.398515	0.430648	5598.41	1.3374	1.36753	1.39834	5346.45	1.3952	1.43198	1.46973	51316	57014	503740	49358	452424	43660	49358	403066
AZD1222 (ChAdOx1 nCoV-19)	Withdrawal_event	VIRAL VACCINES	5	3.67447	-1.12963	0.397839	1.39259	3.46566	0.546975	1.44273	3.8054	3.463	0.546143	1.44384	3.81707	2000	27	14696	22	12696	1995	22	12674
NIFEDIPINE	Withdrawal_event	SELECTIVE CALCIUM CHANNEL BLOCKERS WITH MAINLY VASCULAR EFFECTS	12	9.03116	-0.538987	0.391204	1.09241	8.57648	0.750531	1.39917	2.60841	8.57138	0.750052	1.40001	2.61318	5766	68	43415	56	37649	5754	56	37593
DESVENLAFAXINE	Withdrawal_event	ANTIDEPRESSANTS	2077	1584.09	0.328016	0.390736	0.452105	1558.61	1.27755	1.33259	1.39	1515.79	1.3075	1.37024	1.43599	20426	32230	415588	30153	395162	18349	30153	365009
ETIFOXINE	Withdrawal_event	ANXIOLYTICS	7	5.22424	-0.870428	0.389807	1.26367	5.22171	0.651194	1.34056	2.75969	5.15016	0.634691	1.35918	2.91066	135	3675	94966	3668	94831	128	3668	91163
AMPHETAMINE_DEXTROAMPHETAMINE	Withdrawal_event	PSYCHOSTIMULANTS, AGENTS USED FOR ADHD AND NOOTROPICS	269	205.201	0.212117	0.389734	0.556918	195.153	1.20941	1.37841	1.57102	194.254	1.21247	1.38479	1.58159	16232	1508	119287	1239	103055	15963	1239	101816
ZOPICLONE	Withdrawal_event	HYPNOTICS AND SEDATIVES	124	94.575	0.123786	0.389008	0.631624	92.2333	1.11937	1.34442	1.6147	91.7052	1.12131	1.35216	1.63053	5640	1283	76512	1159	70872	5516	1159	69713
RETIGABINE	Withdrawal_event	ANTIEPILEPTICS	5	3.71452	-1.1434	0.384063	1.37881	3.71321	0.564047	1.34654	3.21459	3.69791	0.558515	1.35212	3.27335	316	3647	310256	3642	309940	311	3642	306298
DIMETHYL_FUMARATE	Withdrawal_event	IMMUNOSUPPRESSANTS	48	36.6725	-0.0534401	0.383749	0.762734	36.3011	0.990492	1.32228	1.7652	36.2975	0.990475	1.3224	1.76557	120485	1155	3794673	1107	3674188	120437	1107	3673081
PARACETAMOL, CAFFEINE, CODEINE	Withdrawal_event	OPIOIDS	56	43.0089	-0.0258471	0.376939	0.729798	42.9991	1.02245	1.30235	1.65887	41.3403	1.01993	1.35461	1.79911	380	57014	503740	56958	503360	324	56958	446402
LORAZEPAM	Withdrawal_event	ANXIOLYTICS	843	649.121	0.277735	0.376789	0.472512	607.53	1.28724	1.38759	1.49576	598.681	1.30143	1.4081	1.5235	16774	3675	94966	2832	78192	15931	2832	75360
LINEZOLID	Withdrawal_event	OTHER ANTIBACTERIALS	18	13.9913	-0.390776	0.352336	0.941658	12.8698	0.811356	1.39863	2.41097	12.8644	0.811097	1.39921	2.41377	12193	64	55774	46	43581	12175	46	43535
BACLOFEN	Withdrawal_event	MUSCLE RELAXANTS, CENTRALLY ACTING AGENTS	4305	3412.44	0.291744	0.335166	0.377936	682.144	5.52677	6.31098	7.20647	599.019	6.26911	7.18676	8.23872	30412	4528	40354	223	9942	26107	223	9719
PREDNISONE	Withdrawal_event	CORTICOSTEROIDS FOR SYSTEMIC USE, PLAIN	250	198.465	0.14785	0.332294	0.505513	63.0593	2.60851	3.96452	6.02546	62.895	2.61411	3.97488	6.044	71814	274	99146	24	27332	71564	24	27308
PHENOBARBITAL	Withdrawal_event	ANTIEPILEPTICS	50	39.8488	-0.104031	0.323758	0.695658	39.7367	0.953809	1.25828	1.65995	39.6149	0.952792	1.26215	1.67195	3390	3647	310256	3597	306866	3340	3597	303269
TELMISARTAN	Withdrawal_event	ANGIOTENSIN II RECEPTOR BLOCKERS (ARBs), PLAIN	7	5.51623	-0.942205	0.31803	1.19189	5.34742	0.591925	1.30904	2.89495	5.34618	0.591616	1.30935	2.8978	7152	54	70013	47	62861	7145	47	62814
CLONIDINE	Withdrawal_event	ANTIADRENERGIC AGENTS, CENTRALLY ACTING	323	259.505	0.153552	0.315229	0.468215	110.382	2.15956	2.9262	3.965	107.927	2.19901	2.99277	4.07304	9669	370	13786	47	4117	9346	47	4070
CLOPIDOGREL	Withdrawal_event	ANTITHROMBOTIC AGENTS	16	12.8681	-0.489258	0.30367	0.923903	12.6133	0.758264	1.26851	2.1221	12.6122	0.75818	1.26861	2.12267	42043	171	558695	155	516652	42027	155	516497
DEXTROMETHORPHAN_QUINIDINE	Withdrawal_event	OTHER NERVOUS SYSTEM DRUGS	13	10.4493	-0.587506	0.302117	0.980006	10.3758	0.721015	1.25291	2.1772	10.37	0.720325	1.25361	2.18171	4725	373	168664	360	163939	4712	360	163579
CLOBAZAM	Withdrawal_event	ANXIOLYTICS	273	223.172	0.113885	0.290158	0.456151	219.95	1.10042	1.24119	1.39997	217.847	1.10452	1.25318	1.42184	5767	3675	94966	3402	89199	5494	3402	85797
PERPHENAZINE	Withdrawal_event	ANTIPSYCHOTICS	5	4.013	-1.24212	0.285345	1.28009	4.01214	0.520776	1.24622	2.9822	4.00405	0.517194	1.24873	3.01499	494	4631	570076	4626	569582	489	4626	564956
BOSUTINIB	Withdrawal_event	PROTEIN KINASE INHIBITORS	7	5.68531	-0.982191	0.278044	1.1519	5.66083	0.584712	1.23657	2.61513	5.65996	0.58445	1.23676	2.61711	8675	311	474543	304	465868	8668	304	465564
METHOTREXATE	Withdrawal_event	IMMUNOSUPPRESSANTS	48	39.7147	-0.166928	0.270261	0.649246	39.4197	0.912127	1.21767	1.62555	39.4171	0.91209	1.21775	1.62583	130480	1155	3794673	1107	3664193	130432	1107	3663086
FLUPHENAZINE	Withdrawal_event	ANTIPSYCHOTICS	7	5.72705	-0.991894	0.268341	1.1422	5.72548	0.584684	1.22261	2.55654	5.71504	0.581435	1.22484	2.58022	705	4631	570076	4624	569371	698	4624	564747
CYAMEMAZINE	Withdrawal_event	ANTIPSYCHOTICS	22	18.221	-0.400484	0.26527	0.80486	18.206	0.796511	1.20839	1.83326	18.175	0.794587	1.21045	1.84398	2243	4631	570076	4609	567833	2221	4609	563224
IMATINIB	Withdrawal_event	PROTEIN KINASE INHIBITORS	30	24.9649	-0.302259	0.260299	0.730038	24.5255	0.839604	1.22322	1.78211	24.5219	0.83948	1.2234	1.78288	38093	311	474543	281	436450	38063	281	436169
ZICONOTIDE	Withdrawal_event	OTHER ANALGESICS AND ANTIPYRETICS	53	44.287	-0.158278	0.256457	0.618453	44.2498	0.918365	1.19775	1.56212	44.0119	0.915342	1.20422	1.58426	1672	10402	392714	10349	391042	1619	10349	380693
PIOGLITAZONE	Withdrawal_event	BLOOD GLUCOSE LOWERING DRUGS, EXCL. INSULINS	8	6.68631	-0.926066	0.242212	1.0708	6.59317	0.589444	1.21338	2.49775	6.59265	0.589303	1.21347	2.49874	17820	101	269180	93	251360	17812	93	251267
TRIAMCINOLONE	Withdrawal_event	CORTICOSTEROIDS, PLAIN	105	89.6334	-0.0621698	0.227109	0.489702	88.4095	0.972822	1.18766	1.44993	88.3271	0.972599	1.18876	1.45297	17903	1215	242679	1110	224776	17798	1110	223666
DEXMETHYLPHENIDATE	Withdrawal_event	PSYCHOSTIMULANTS, AGENTS USED FOR ADHD AND NOOTROPICS	31	26.434	-0.326759	0.225925	0.68876	26.3525	0.826436	1.17636	1.67444	26.2932	0.823925	1.17901	1.68713	2091	1508	119287	1477	117196	2060	1477	115719
SEMAGLUTIDE	Withdrawal_event	BLOOD GLUCOSE LOWERING DRUGS, EXCL. INSULINS	11	9.36458	-0.755234	0.221304	0.948538	9.19745	0.639595	1.19598	2.23638	9.19679	0.639468	1.19607	2.23715	24958	101	269180	90	244222	24947	90	244132
FLUOCINOLONE	Withdrawal_event	CORTICOSTEROIDS, PLAIN	7	5.94285	-1.04104	0.219191	1.09305	5.93765	0.562057	1.17892	2.47278	5.93231	0.560099	1.17998	2.4859	1187	1215	242679	1208	241492	1180	1208	240284
ROMIPLOSTIM	Withdrawal_event	VITAMIN K AND OTHER HEMOSTATICS	6	5.09634	-1.16003	0.215957	1.14403	4.31625	0.424314	1.3901	4.55409	4.31586	0.424214	1.39022	4.55599	18496	11	39922	5	21426	18490	5	21421
TIANEPTINE	Withdrawal_event	ANTIDEPRESSANTS	25	21.7923	-0.427026	0.19395	0.70374	21.7902	0.789087	1.14731	1.66815	21.5203	0.770307	1.16169	1.75194	281	32230	415588	32205	415307	256	32205	383102
FLUNITRAZEPAM	Withdrawal_event	HYPNOTICS AND SEDATIVES	13	11.3356	-0.699795	0.189829	0.867717	11.3207	0.668455	1.14833	1.97272	11.2921	0.663085	1.15124	1.99878	676	1283	76512	1270	75836	663	1270	74566
PIPERACILLIN_TAZOBACTAM	Withdrawal_event	BETA-LACTAM ANTIBACTERIALS, PENICILLINS	9	7.84373	-0.905831	0.187235	0.977232	7.60603	0.571323	1.18327	2.45068	7.60478	0.570988	1.18347	2.45293	8476	46	49708	37	41232	8467	37	41195
HYDROCODONE AND PARACETAMOL	Withdrawal_event	OPIOIDS	7878	6930.1	0.152905	0.184941	0.216621	6798.94	1.13323	1.15871	1.18476	6664.15	1.15244	1.18215	1.21261	61230	57014	503740	49136	442510	53352	49136	393374
DEUTETRABENAZINE	Withdrawal_event	OTHER NERVOUS SYSTEM DRUGS	9	7.95033	-0.924147	0.168919	0.958915	7.92747	0.586471	1.13529	2.1977	7.9251	0.585677	1.13563	2.202	3595	373	168664	364	165069	3586	364	164705
HALOPERIDOL	Withdrawal_event	ANTIPSYCHOTICS	116	103.184	-0.106478	0.168131	0.418578	102.892	0.938424	1.12739	1.35441	102.785	0.937819	1.12857	1.35811	12702	4631	570076	4515	557374	12586	4515	552859
CLOBETASONE_NYSTATIN_CHLORTETRACYCLINE	Withdrawal_event	CORTICOSTEROIDS, COMBINATIONS WITH ANTIBIOTICS	5	4.40816	-1.36322	0.164248	1.159	4.29268	0.63448	1.16477	2.13828	3.47368	0.303249	1.43939	6.8322	8	27	49	22	41	3	22	19
MEDROXYPROGESTERONE	Withdrawal_event	HORMONAL CONTRACEPTIVES FOR SYSTEMIC USE	20	17.8012	-0.53768	0.163689	0.726444	17.6122	0.717611	1.13557	1.79697	17.6106	0.717424	1.13568	1.79778	25632	225	323979	205	298347	25612	205	298142
CORTISONE	Withdrawal_event	CORTICOSTEROIDS FOR SYSTEMIC USE, PLAIN	8	7.12456	-1.01147	0.156808	0.985392	7.10119	0.558206	1.12657	2.27365	7.09871	0.557186	1.12697	2.2794	2578	274	99146	266	96568	2570	266	96302
CERTOLIZUMAB_PEGOL	Withdrawal_event	IMMUNOSUPPRESSANTS	5	4.45908	-1.37811	0.149359	1.14411	4.45698	0.466121	1.12183	2.69997	4.45682	0.465998	1.12188	2.70088	14650	1155	3794673	1150	3780023	14645	1150	3778873
OXYCODONE AND ACETYLSALICYLIC ACID	Withdrawal_event	OPIOIDS	47	42.3298	-0.292811	0.149311	0.531998	42.3264	0.849848	1.11042	1.45088	41.73	0.829492	1.12629	1.52928	374	57014	503740	56967	503366	327	56967	446399
LEVODOPA	Withdrawal_event	DOPAMINERGIC AGENTS	44	39.8578	-0.317	0.140959	0.535456	39.5566	0.818852	1.11233	1.511	39.5334	0.817886	1.11298	1.51456	7615	588	112340	544	104725	7571	544	104181
CHLORPROMAZINE	Withdrawal_event	ANTIPSYCHOTICS	19	17.3355	-0.592648	0.128722	0.704284	17.3292	0.700109	1.09641	1.71705	17.3156	0.697846	1.09728	1.72534	2134	4631	570076	4612	567942	2115	4612	563330
MORPHINE_NALTREXONE	Withdrawal_event	OPIOIDS	134	122.689	-0.127986	0.126737	0.360537	122.664	0.93211	1.09241	1.28028	121.218	0.922358	1.10545	1.32488	1084	57014	503740	56880	502656	950	56880	445776
DRONABINOL	Withdrawal_event	ANTIEMETICS AND ANTINAUSEANTS	14	12.8203	-0.731315	0.122427	0.779272	12.7487	0.641658	1.09815	1.87941	12.733	0.637732	1.09951	1.89565	1029	224	17979	210	16950	1015	210	16740
FLIBANSERIN	Withdrawal_event	OTHER GYNECOLOGICALS	5	4.56884	-1.40969	0.117775	1.11252	4.44895	0.412455	1.12386	3.0623	4.44716	0.411149	1.12431	3.07451	1370	21	6297	16	4927	1365	16	4911
SELEXIPAG	Withdrawal_event	ANTITHROMBOTIC AGENTS	5	4.60177	-1.41903	0.108434	1.10318	4.59076	0.447498	1.08915	2.65083	4.59063	0.447378	1.08918	2.65168	15035	171	558695	166	543660	15030	166	543494
NALOXONE	Withdrawal_event	ALL OTHER THERAPEUTIC PRODUCTS	166	154.487	-0.124537	0.103371	0.314384	58.415	1.35326	2.84174	5.96741	54.513	1.40859	3.04515	6.58313	1669	173	1869	7	200	1503	7	193
OCTREOTIDE	Withdrawal_event	HYPOTHALAMIC HORMONES	41	38.4019	-0.382311	0.0932691	0.500772	25.2709	0.641336	1.62242	4.10432	25.261	0.641187	1.62305	4.10848	40206	46	48161	5	7955	40165	5	7950
ALPRAZOLAM	Withdrawal_event	ANXIOLYTICS	1565	1473.08	0.0149238	0.0872978	0.157877	1411.59	1.03986	1.10868	1.18206	1405.68	1.04149	1.11334	1.19015	38066	3675	94966	2110	56900	36501	2110	54790
BETAMETHASONE_FUSIDICACID	Withdrawal_event	CORTICOSTEROIDS, COMBINATIONS WITH ANTIBIOTICS	17	15.9796	-0.680182	0.0866744	0.690837	14.5	0.687063	1.17241	2.00062	12	0.450157	1.41667	4.45832	29	27	49	10	20	12	10	10
DOSULEPIN	Withdrawal_event	ANTIDEPRESSANTS	6	5.66135	-1.2988	0.0771927	1.00527	5.66129	0.492368	1.05983	2.28129	5.63282	0.462024	1.06519	2.45577	73	32230	415588	32224	415515	67	32224	383291
RITUXIMAB	Withdrawal_event	MONOCLONAL ANTIBODIES AND ANTIBODY DRUG CONJUGATES	12	11.3525	-0.853451	0.0767401	0.777942	10.8138	0.506371	1.10969	2.43183	10.8137	0.506329	1.1097	2.4321	92074	25	202762	13	110688	92062	13	110675
BUTORPHANOL	Withdrawal_event	OPIOIDS	212	202.482	-0.134701	0.0661144	0.253695	202.448	0.922641	1.04718	1.18854	201.229	0.912566	1.05353	1.21626	1789	57014	503740	56802	501951	1577	56802	445149
INTERFERONS	Withdrawal_event	IMMUNOSTIMULANTS	136	130.339	-0.191656	0.0611107	0.293262	118.927	0.84259	1.14356	1.55202	118.914	0.842475	1.14368	1.55258	152481	195	228127	59	75646	152345	59	75587
LISINOPRIL	Withdrawal_event	ACE INHIBITORS, PLAIN	39	37.4282	-0.429909	0.0585803	0.475526	34.7011	0.655772	1.12388	1.92614	34.6963	0.655449	1.12404	1.92763	30799	59	48550	20	17751	30760	20	17731
AZITHROMYCIN	Withdrawal_event	MACROLIDES, LINCOSAMIDES AND STREPTOGRAMINS	15	14.4706	-0.771588	0.0501352	0.687854	13.7431	0.490498	1.09146	2.42872	13.7421	0.490234	1.09153	2.43036	18828	25	32528	10	13700	18813	10	13690
OXYMORPHONE	Withdrawal_event	OPIOIDS	1144	1112.91	-0.0450988	0.039729	0.122102	1112.29	0.973436	1.02851	1.08669	1108.25	0.96994	1.03226	1.09858	9833	57014	503740	55870	493907	8689	55870	438037
SECUKINUMAB	Withdrawal_event	IMMUNOSUPPRESSANTS	51	49.8102	-0.389583	0.0337214	0.402229	49.7566	0.774149	1.02499	1.35711	49.7562	0.774087	1.025	1.35724	163648	1155	3794673	1104	3631025	163597	1104	3629921
ROSUVASTATIN	Withdrawal_event	LIPID MODIFYING AGENTS, PLAIN	41	40.6412	-0.463053	0.0125263	0.42003	40.5395	0.71474	1.01136	1.43107	40.5393	0.714625	1.01136	1.43132	85097	184	385270	143	300173	85056	143	300030
INFLIXIMAB	Withdrawal_event	IMMUNOSUPPRESSANTS	72	71.853	-0.349724	0.00292868	0.316708	71.8432	0.789526	1.00218	1.27212	71.8432	0.789469	1.00218	1.27221	236068	1155	3794673	1083	3558605	235996	1083	3557522
ETHANOL	Withdrawal_event	ANTISEPTICS AND DISINFECTANTS	366	366	-0.151636	0	0.143966	NA	NA	NA	NA	NA	NA	NA	NA	20934	366	20934	0	0	20568	0	0
OTHERS/UNKOWN	Withdrawal_event	OTHERS/UNKOWN	196	196	-0.209125	0	0.194812	NA	NA	NA	NA	NA	NA	NA	NA	25019	196	25019	0	0	24823	0	0
LOPERAMIDE	Withdrawal_event	ANTIPROPULSIVES	174	174	-0.222416	0	0.206296	NA	NA	NA	NA	NA	NA	NA	NA	13260	174	13260	0	0	13086	0	0
HERBAL PRODUCTS	Withdrawal_event	HERBAL	137	137	-0.251805	0	0.23134	NA	NA	NA	NA	NA	NA	NA	NA	2383	137	2383	0	0	2246	0	0
TESTOSTERONE	Withdrawal_event	ANDROGENS	64	64	-0.375282	0	0.331569	NA	NA	NA	NA	NA	NA	NA	NA	40384	64	40384	0	0	40320	0	0
FUROSEMIDE	Withdrawal_event	HIGH-CEILING DIURETICS	38	38	-0.49534	0	0.421927	NA	NA	NA	NA	NA	NA	NA	NA	22045	38	22045	0	0	22007	0	0
MEDICATION	Withdrawal_event	MEDICATION	23	23	-0.649806	0	0.529064	NA	NA	NA	NA	NA	NA	NA	NA	1505	23	1505	0	0	1482	0	0
DIETARY SUPPLEMENT	Withdrawal_event	DIETARY SUPPLEMENT	20	20	-0.701369	0	0.562755	NA	NA	NA	NA	NA	NA	NA	NA	1072	20	1072	0	0	1052	0	0
HYDROCHLOROTHIAZIDE	Withdrawal_event	LOW-CEILING DIURETICS, THIAZIDES	20	20	-0.701369	0	0.562755	NA	NA	NA	NA	NA	NA	NA	NA	10878	20	10878	0	0	10858	0	0
HYDROXYCHLOROQUINE	Withdrawal_event	ANTIMALARIALS	18	18	-0.743112	0	0.589322	NA	NA	NA	NA	NA	NA	NA	NA	23307	18	23307	0	0	23289	0	0
CAPECITABINE	Withdrawal_event	ANTIMETABOLITES	17	17	-0.766857	0	0.604162	NA	NA	NA	NA	NA	NA	NA	NA	48697	17	48697	0	0	48680	0	0
FERROUS GLYCINE	Withdrawal_event	IRON PREPARATIONS	15	15	-0.821723	0	0.637719	NA	NA	NA	NA	NA	NA	NA	NA	85	15	85	0	0	70	0	0
SPIRONOLACTONE	Withdrawal_event	ALDOSTERONE ANTAGONISTS AND OTHER POTASSIUM-SPARING AGENTS	13	13	-0.889624	0	0.677889	NA	NA	NA	NA	NA	NA	NA	NA	11695	13	11695	0	0	11682	0	0
DICYCLOMINE	Withdrawal_event	DRUGS FOR FUNCTIONAL GASTROINTESTINAL DISORDERS	13	13	-0.889624	0	0.677889	NA	NA	NA	NA	NA	NA	NA	NA	747	13	747	0	0	734	0	0
ONABOTULINUMTOXINA	Withdrawal_event	MUSCLE RELAXANTS, PERIPHERALLY ACTING AGENTS	13	13	-0.889624	0	0.677889	NA	NA	NA	NA	NA	NA	NA	NA	58859	13	58859	0	0	58846	0	0
ONASEMNOGENE ABEPARVOVEC	Withdrawal_event	OTHER DRUGS FOR DISORDERS OF THE MUSCULO-SKELETAL SYSTEM	13	13	-0.889624	0	0.677889	NA	NA	NA	NA	NA	NA	NA	NA	2704	13	2704	0	0	2691	0	0
CALCIUM	Withdrawal_event	CALCIUM	12	12	-0.930191	0	0.701202	NA	NA	NA	NA	NA	NA	NA	NA	3061	12	3061	0	0	3049	0	0
MEDICAL DEVICES	Withdrawal_event	MEDICAL DEVICES	12	12	-0.930191	0	0.701202	NA	NA	NA	NA	NA	NA	NA	NA	9256	12	9256	0	0	9244	0	0
DOXYCYCLINE	Withdrawal_event	TETRACYCLINES	12	12	-0.930191	0	0.701202	NA	NA	NA	NA	NA	NA	NA	NA	13837	12	13837	0	0	13825	0	0
METHIMAZOLE	Withdrawal_event	ANTITHYROID PREPARATIONS	11	11	-0.976538	0	0.727234	NA	NA	NA	NA	NA	NA	NA	NA	1877	11	1877	0	0	1866	0	0
ESTRADIOL_ETONOGESTREL	Withdrawal_event	CONTRACEPTIVES FOR TOPICAL USE	11	11	-0.976538	0	0.727234	NA	NA	NA	NA	NA	NA	NA	NA	23843	11	23843	0	0	23832	0	0
PROPYLENE_GLYCOL	Withdrawal_event	EMOLLIENTS AND PROTECTIVES	11	11	-0.976538	0	0.727234	NA	NA	NA	NA	NA	NA	NA	NA	4404	11	4404	0	0	4393	0	0
FLUOXETINE_OLANZAPINE	Withdrawal_event	PSYCHOLEPTICS AND PSYCHOANALEPTICS IN COMBINATION	11	11	-0.976538	0	0.727234	NA	NA	NA	NA	NA	NA	NA	NA	384	11	384	0	0	373	0	0
CODEINE_GUAIFENESIN	Withdrawal_event	EXPECTORANTS, EXCL. COMBINATIONS WITH COUGH SUPPRESSANTS	10	10	-1.03014	0	0.756571	NA	NA	NA	NA	NA	NA	NA	NA	285	10	285	0	0	275	0	0
FLUOCINONIDE	Withdrawal_event	AGENTS FOR TREATMENT OF HEMORRHOIDS AND ANAL FISSURES FOR TOPICAL USE	9	9	-1.09307	0	0.789996	NA	NA	NA	NA	NA	NA	NA	NA	584	9	584	0	0	575	0	0
DIGOXIN	Withdrawal_event	CARDIAC GLYCOSIDES	9	9	-1.09307	0	0.789996	NA	NA	NA	NA	NA	NA	NA	NA	13674	9	13674	0	0	13665	0	0
NITROGLYCERIN	Withdrawal_event	VASODILATORS USED IN CARDIAC DISEASES	9	9	-1.09307	0	0.789996	NA	NA	NA	NA	NA	NA	NA	NA	5173	9	5173	0	0	5164	0	0
ASPERGILLUS_FUMIGATUS	Withdrawal_event	ALLERGENS	8	8	-1.16828	0	0.828584	NA	NA	NA	NA	NA	NA	NA	NA	5544	8	5544	0	0	5536	0	0
AMIODARONE	Withdrawal_event	ANTIARRHYTHMICS, CLASS I AND III	8	8	-1.16828	0	0.828584	NA	NA	NA	NA	NA	NA	NA	NA	17789	8	17789	0	0	17781	0	0
BETAMETHASONE, CALCIPOTRIENE	Withdrawal_event	ANTIPSORIATICS FOR TOPICAL USE	8	8	-1.16828	0	0.828584	NA	NA	NA	NA	NA	NA	NA	NA	661	8	661	0	0	653	0	0
METAXALONE	Withdrawal_event	MUSCLE RELAXANTS	8	8	-1.16828	0	0.828584	NA	NA	NA	NA	NA	NA	NA	NA	1756	8	1756	0	0	1748	0	0
VITAMINS	Withdrawal_event	VITAMINS	8	8	-1.16828	0	0.828584	NA	NA	NA	NA	NA	NA	NA	NA	1592	8	1592	0	0	1584	0	0
TERBINAFINE	Withdrawal_event	ANTIFUNGALS FOR TOPICAL USE	7	7	-1.26024	0	0.87386	NA	NA	NA	NA	NA	NA	NA	NA	6295	7	6295	0	0	6288	0	0
XYLOMETAZOLINE	Withdrawal_event	DECONGESTANTS AND OTHER NASAL PREPARATIONS FOR TOPICAL USE	7	7	-1.26024	0	0.87386	NA	NA	NA	NA	NA	NA	NA	NA	547	7	547	0	0	540	0	0
TETRAHYDROCANNABINOL	Withdrawal_event	NO ATC CODE	7	7	-1.26024	0	0.87386	NA	NA	NA	NA	NA	NA	NA	NA	868	7	868	0	0	861	0	0
IVACAFTOR	Withdrawal_event	OTHER RESPIRATORY SYSTEM PRODUCTS	7	7	-1.26024	0	0.87386	NA	NA	NA	NA	NA	NA	NA	NA	11229	7	11229	0	0	11222	0	0
PACLITAXEL	Withdrawal_event	PLANT ALKALOIDS AND OTHER NATURAL PRODUCTS	7	7	-1.26024	0	0.87386	NA	NA	NA	NA	NA	NA	NA	NA	48965	7	48965	0	0	48958	0	0
PANCRELIPASE	Withdrawal_event	DIGESTIVES, INCL. ENZYMES	6	6	-1.37599	0	0.928078	NA	NA	NA	NA	NA	NA	NA	NA	1504	6	1504	0	0	1498	0	0
RIFAXIMIN	Withdrawal_event	INTESTINAL ANTIINFECTIVES	6	6	-1.37599	0	0.928078	NA	NA	NA	NA	NA	NA	NA	NA	12139	6	12139	0	0	12133	0	0
GADOTERIDOL	Withdrawal_event	MAGNETIC RESONANCE IMAGING CONTRAST MEDIA	6	6	-1.37599	0	0.928078	NA	NA	NA	NA	NA	NA	NA	NA	2222	6	2222	0	0	2216	0	0
PROGESTERONE	Withdrawal_event	PROGESTOGENS	6	6	-1.37599	0	0.928078	NA	NA	NA	NA	NA	NA	NA	NA	3129	6	3129	0	0	3123	0	0
CHOLECALCIFEROL	Withdrawal_event	VITAMIN A AND D, INCL. COMBINATIONS OF THE TWO	6	6	-1.37599	0	0.928078	NA	NA	NA	NA	NA	NA	NA	NA	3117	6	3117	0	0	3111	0	0
OSILODROSTAT	Withdrawal_event	ANTIADRENAL PREPARATIONS	5	5	-1.52747	0	0.994748	NA	NA	NA	NA	NA	NA	NA	NA	817	5	817	0	0	812	0	0
FLUNARIZINE	Withdrawal_event	ANTIVERTIGO PREPARATIONS	5	5	-1.52747	0	0.994748	NA	NA	NA	NA	NA	NA	NA	NA	110	5	110	0	0	105	0	0
MINOXIDIL	Withdrawal_event	ARTERIOLAR SMOOTH MUSCLE, AGENTS ACTING ON	5	5	-1.52747	0	0.994748	NA	NA	NA	NA	NA	NA	NA	NA	54758	5	54758	0	0	54753	0	0
OBETICHOLIC ACID	Withdrawal_event	BILE THERAPY	5	5	-1.52747	0	0.994748	NA	NA	NA	NA	NA	NA	NA	NA	6612	5	6612	0	0	6607	0	0
CORTISONE_HYDROCORTISONE	Withdrawal_event	CORTICOSTEROIDS, OTHER COMBINATIONS	5	5	-1.52747	0	0.994748	NA	NA	NA	NA	NA	NA	NA	NA	1212	5	1212	0	0	1207	0	0
HYDROCHLOROTHIAZIDE_TRIAMTERENE	Withdrawal_event	DIURETICS AND POTASSIUM-SPARING AGENTS IN COMBINATION	5	5	-1.52747	0	0.994748	NA	NA	NA	NA	NA	NA	NA	NA	1507	5	1507	0	0	1502	0	0
LIFITEGRAST	Withdrawal_event	OTHER OPHTHALMOLOGICALS	5	5	-1.52747	0	0.994748	NA	NA	NA	NA	NA	NA	NA	NA	12876	5	12876	0	0	12871	0	0
PILOCARPINE	Withdrawal_event	PARASYMPATHOMIMETICS	5	5	-1.52747	0	0.994748	NA	NA	NA	NA	NA	NA	NA	NA	1548	5	1548	0	0	1543	0	0
OXYTOCIN	Withdrawal_event	POSTERIOR PITUITARY LOBE HORMONES	5	5	-1.52747	0	0.994748	NA	NA	NA	NA	NA	NA	NA	NA	989	5	989	0	0	984	0	0
CARBIDOPA_ENTACAPONE_LEVODOPA	Withdrawal_event	DOPAMINERGIC AGENTS	9	9.02361	-1.09665	-0.00358056	0.786416	9.02397	0.517203	0.997343	1.92321	9.0241	0.515417	0.997329	1.92983	1724	588	112340	579	110616	1715	579	110037
INSULIN HUMAN	Withdrawal_event	INSULINS AND ANALOGUES	5	5.02333	-1.53357	-0.00610661	0.988641	5.02822	0.379452	0.994388	2.60588	5.02822	0.379367	0.994387	2.60646	21777	29	125720	24	103943	21772	24	103919
MEMANTINE	Withdrawal_event	ANTI-DEMENTIA DRUGS	37	37.2056	-0.510368	-0.00788862	0.419207	37.2759	0.684106	0.992598	1.4402	37.277	0.683125	0.99257	1.44219	9847	146	38641	109	28794	9810	109	28685
DIAZEPAM	Withdrawal_event	ANXIOLYTICS	615	621.452	-0.131348	-0.0150447	0.0966926	622.765	0.907119	0.987531	1.07507	623.079	0.903595	0.987034	1.07818	16059	3675	94966	3060	78907	15444	3060	75847
OXYCODONE AND PARACETAMOL	Withdrawal_event	OPIOIDS	3405	3452.37	-0.0688006	-0.0199304	0.0281149	3455.43	0.953756	0.985407	1.01811	3461.87	0.94808	0.983573	1.02039	30503	57014	503740	53609	473237	27098	53609	419628
PRIMIDONE	Withdrawal_event	ANTIEPILEPTICS	13	13.2124	-0.912146	-0.0225222	0.655366	13.2132	0.572539	0.983866	1.6907	13.2157	0.568814	0.983678	1.70112	1124	3647	310256	3634	309132	1111	3634	305498
MECLIZINE	Withdrawal_event	ANTIHISTAMINES FOR SYSTEMIC USE	11	11.324	-1.01663	-0.0400875	0.687146	11.3266	0.538567	0.971168	1.75125	11.3307	0.534482	0.970813	1.76335	906	1453	116250	1442	115344	895	1442	113902
MODAFINIL	Withdrawal_event	PSYCHOSTIMULANTS, AGENTS USED FOR ADHD AND NOOTROPICS	55	56.6225	-0.448229	-0.0415722	0.314253	56.6858	0.742474	0.97026	1.26793	56.7074	0.739723	0.96989	1.27168	4479	1508	119287	1453	114808	4424	1453	113355
ROTIGOTINE	Withdrawal_event	DOPAMINERGIC AGENTS	47	49.253	-0.508977	-0.0668555	0.315832	49.459	0.705889	0.950283	1.27929	49.4719	0.704647	0.950033	1.28087	9410	588	112340	541	102930	9363	541	102389
CLARITHROMYCIN	Withdrawal_event	MACROLIDES, LINCOSAMIDES AND STREPTOGRAMINS	10	10.5294	-1.10111	-0.0709637	0.685607	10.9146	0.411739	0.916204	2.03874	10.9153	0.411462	0.916143	2.03984	13700	25	32528	15	18828	13690	15	18813
CODEINE_IBUPROFEN	Withdrawal_event	OPIOIDS	6	6.33816	-1.44916	-0.0731682	0.854909	6.3382	0.444437	0.946642	2.01633	6.38136	0.403141	0.940239	2.1929	56	57014	503740	57008	503684	50	57008	446676
AMLODIPINE	Withdrawal_event	SELECTIVE CALCIUM CHANNEL BLOCKERS WITH MAINLY VASCULAR EFFECTS	56	58.9688	-0.476669	-0.073883	0.278976	78.3538	0.383376	0.714707	1.33239	78.4004	0.382675	0.714282	1.33324	37649	68	43415	12	5766	37593	12	5754
CORTICOSTEROIDS	Withdrawal_event	CORTICOSTEROIDS, PLAIN	15	15.876	-0.901036	-0.0793123	0.558407	15.8876	0.56808	0.944134	1.56913	15.892	0.566549	0.943869	1.57248	3171	1215	242679	1200	239508	3156	1200	238308
NALTREXONE	Withdrawal_event	DRUGS USED IN ADDICTIVE DISORDERS	877	936.817	-0.192221	-0.0951376	-0.00125691	944.111	0.867373	0.928916	0.994826	946.825	0.862651	0.926254	0.994545	24293	8619	223503	7742	199210	23416	7742	191468
OPIUM	Withdrawal_event	OPIOIDS	28	29.9931	-0.681467	-0.0975196	0.387043	29.9941	0.657595	0.933516	1.32521	30.2486	0.625621	0.925662	1.3696	265	57014	503740	56986	503475	237	56986	446489
NITROFURANTOIN	Withdrawal_event	OTHER ANTIBACTERIALS	6	6.4661	-1.4759	-0.0999105	0.828167	6.51848	0.397345	0.92046	2.13227	6.51908	0.39695	0.920375	2.134	5635	64	55774	58	50139	5629	58	50081
LEVOTHYROXINE	Withdrawal_event	THYROID PREPARATIONS	52	55.8552	-0.521188	-0.102232	0.262975	156.256	0.143105	0.332788	0.773889	156.556	0.142508	0.332149	0.774154	54377	58	56465	6	2088	54325	6	2082
LEDIPASVIR_SOFOSBUVIR	Withdrawal_event	DIRECT ACTING ANTIVIRALS	19	20.4337	-0.823722	-0.102352	0.47321	20.5624	0.578824	0.924016	1.47507	20.5638	0.578556	0.923952	1.47555	22701	248	275518	229	252817	22682	229	252588
NEVIRAPINE	Withdrawal_event	DIRECT ACTING ANTIVIRALS	5	5.43764	-1.63792	-0.110458	0.884289	5.44745	0.378766	0.91786	2.22424	5.44786	0.37846	0.917792	2.22571	6041	248	275518	243	269477	6036	243	269234
SOFOSBUVIR_VELPATASVIR	Withdrawal_event	DIRECT ACTING ANTIVIRALS	14	15.1581	-0.964596	-0.110853	0.545992	15.2335	0.536078	0.91903	1.57555	15.2346	0.535797	0.918962	1.57614	16840	248	275518	234	258678	16826	234	258444
LORCASERIN	Withdrawal_event	ANTIOBESITY PREPARATIONS, EXCL. DIET PRODUCTS	20	21.7457	-0.819272	-0.117903	0.444852	22.2072	0.553925	0.900608	1.46427	22.2232	0.551743	0.899961	1.46795	3095	104	14802	84	11707	3075	84	11623
LETROZOLE	Withdrawal_event	HORMONE ANTAGONISTS AND RELATED AGENTS	13	14.3519	-1.02731	-0.137685	0.540204	14.6118	0.494135	0.889694	1.6019	14.6129	0.493914	0.889625	1.60237	21010	89	130289	76	109279	20997	76	109203
ARIPIPRAZOLE	Withdrawal_event	ANTIPSYCHOTICS	496	545.93	-0.268037	-0.138244	-0.0141107	552.603	0.818036	0.89757	0.984838	553.072	0.816771	0.896809	0.984689	67204	4631	570076	4135	502872	66708	4135	498737
PARACETAMOL_PROPOXYPHENE	Withdrawal_event	OTHER ANALGESICS AND ANTIPYRETICS	77	85.1307	-0.484328	-0.143932	0.160106	85.1978	0.724223	0.903779	1.12785	85.421	0.718411	0.901417	1.13104	3214	10402	392714	10325	389500	3137	10325	379175
ISOTRETINOIN	Withdrawal_event	ANTI-ACNE PREPARATIONS FOR TOPICAL USE	24	26.6336	-0.782214	-0.147297	0.371853	37.6509	0.29636	0.637434	1.37104	37.6593	0.296169	0.637293	1.37132	61484	33	76181	9	14697	61460	9	14688
LOSARTAN	Withdrawal_event	ANGIOTENSIN II RECEPTOR BLOCKERS (ARBs), PLAIN	10	11.1482	-1.17985	-0.149713	0.606858	11.4469	0.439767	0.873602	1.73542	11.448	0.439509	0.873515	1.73609	14454	54	70013	44	55559	14444	44	55515
GALCANEZUMAB	Withdrawal_event	ANTIMIGRAINE PREPARATIONS	19	21.602	-0.902072	-0.180702	0.39486	22.2307	0.521672	0.854673	1.40024	22.234	0.521366	0.854547	1.40065	21999	111	113040	92	91041	21980	92	90949
BORTEZOMIB	Withdrawal_event	OTHER ANTINEOPLASTIC AGENTS	10	11.435	-1.21495	-0.184807	0.571764	12.8538	0.341194	0.777979	1.77392	12.8551	0.341054	0.777903	1.7743	29458	23	59251	13	29793	29448	13	29780
FLUTICASONE_VILANTEROL	Withdrawal_event	ADRENERGICS, INHALANTS	7	8.02812	-1.44557	-0.185337	0.688524	8.1397	0.396416	0.859983	1.86564	8.14019	0.396275	0.85993	1.86608	18678	82	190779	75	172101	18671	75	172026
TETRABENAZINE	Withdrawal_event	OTHER NERVOUS SYSTEM DRUGS	15	17.1878	-1.01221	-0.190483	0.447236	17.2934	0.517716	0.867381	1.45321	17.2986	0.517043	0.867125	1.45424	7772	373	168664	358	160892	7757	358	160534
SUMATRIPTAN	Withdrawal_event	ANTIMIGRAINE PREPARATIONS	19	21.7807	-0.913691	-0.192321	0.383241	22.4595	0.516356	0.845965	1.38598	22.4631	0.51605	0.845833	1.38636	22181	111	113040	92	90859	22162	92	90767
FREMANEZUMAB	Withdrawal_event	ANTIMIGRAINE PREPARATIONS	6	6.93357	-1.5696	-0.193616	0.734462	6.99577	0.376857	0.857661	1.95189	6.99676	0.376538	0.85754	1.95299	7061	111	113040	105	105979	7055	105	105874
SOMATROPIN	Withdrawal_event	ANTERIOR PITUITARY LOBE HORMONES AND ANALOGUES	74	84.7669	-0.542342	-0.194745	0.115024	183.615	0.246066	0.403017	0.660077	183.905	0.245399	0.402382	0.659788	69682	94	77272	20	7590	69608	20	7570
CODEINE_PROMETHAZINE	Withdrawal_event	ANTIHISTAMINES FOR SYSTEMIC USE	17	19.5733	-0.964781	-0.197924	0.406238	19.6085	0.538856	0.866973	1.39488	19.6415	0.535143	0.865513	1.39984	1566	1453	116250	1436	114684	1549	1436	113248
SITAGLIPTIN	Withdrawal_event	BLOOD GLUCOSE LOWERING DRUGS, EXCL. INSULINS	10	11.5971	-1.23441	-0.204272	0.552299	11.8043	0.440991	0.847151	1.62739	11.805	0.44087	0.847101	1.62765	30908	101	269180	91	238272	30898	91	238181
PREDNISOLONE	Withdrawal_event	CORTICOSTEROIDS, PLAIN	183	211.559	-0.425372	-0.208689	-0.00733394	217.581	0.718967	0.841067	0.983903	217.76	0.717872	0.840376	0.983785	42256	1215	242679	1032	200423	42073	1032	199391
DROXIDOPA	Withdrawal_event	CARDIAC STIMULANTS EXCL. CARDIAC GLYCOSIDES	29	33.7394	-0.787907	-0.214944	0.262029	160.593	0.0751818	0.18058	0.433738	161.565	0.0743159	0.179495	0.433533	21921	35	22740	6	819	21892	6	813
METHYLPHENIDATE	Withdrawal_event	PSYCHOSTIMULANTS, AGENTS USED FOR ADHD AND NOOTROPICS	469	545.645	-0.351717	-0.218158	-0.0905841	589.101	0.714348	0.796128	0.887271	590.763	0.711422	0.793889	0.885915	43162	1508	119287	1039	76125	42693	1039	75086
ELTROMBOPAG	Withdrawal_event	VITAMIN K AND OTHER HEMOSTATICS	5	5.90366	-1.74693	-0.219466	0.775282	6.95048	0.219583	0.719375	2.35675	6.95111	0.219491	0.71931	2.3573	21426	11	39922	6	18496	21421	6	18490
SACUBITRIL_VALSARTAN	Withdrawal_event	ANGIOTENSIN II RECEPTOR BLOCKERS (ARBs), COMBINATIONS	20	23.4698	-0.926964	-0.225595	0.33716	76.6893	0.0979079	0.260792	0.69466	76.7279	0.097803	0.260661	0.694705	112718	25	120067	5	7349	112698	5	7344
PROPOFOL	Withdrawal_event	ANESTHETICS, GENERAL	64	74.9652	-0.601794	-0.226512	0.105057	82.3023	0.575626	0.777621	1.0505	82.4886	0.572829	0.775865	1.05087	8168	187	20375	123	12207	8104	123	12084
LIRAGLUTIDE	Withdrawal_event	BLOOD GLUCOSE LOWERING DRUGS, EXCL. INSULINS	11	13.2192	-1.23109	-0.254557	0.472677	13.5533	0.434021	0.811608	1.51769	13.5543	0.433903	0.811549	1.51788	35231	101	269180	90	233949	35220	90	233859
HUMAN IMMUNOGLOBULIN G	Withdrawal_event	IMMUNOGLOBULINS	25	29.9981	-0.879197	-0.258221	0.251569	78079	0.00021637	0.00032019	0.00047383	Inf	0	0	NA	78079	30	78084	5	5	78054	5	0
EZETIMIBE	Withdrawal_event	LIPID MODIFYING AGENTS, PLAIN	5	6.11264	-1.79326	-0.265794	0.728953	6.15087	0.334318	0.812893	1.97654	6.15142	0.334172	0.81282	1.97706	12799	184	385270	179	372471	12794	179	372292
BREXPIPRAZOLE	Withdrawal_event	ANTIPSYCHOTICS	68	82.0959	-0.633416	-0.269966	0.0523335	82.3503	0.650438	0.825741	1.04829	82.4682	0.648456	0.824561	1.04849	10106	4631	570076	4563	559970	10038	4563	555407
PHENELZINE	Withdrawal_event	ANTIDEPRESSANTS	86	104.308	-0.598159	-0.276983	0.011628	104.368	0.671444	0.824008	1.01124	105.913	0.652453	0.811986	1.01053	1345	32230	415588	32144	414243	1259	32144	382099
BOSENTAN	Withdrawal_event	OTHER ANTIHYPERTENSIVES	8	9.83406	-1.45015	-0.281873	0.546711	10.347	0.360095	0.773174	1.66011	10.3474	0.360031	0.773138	1.66025	49268	45	225447	37	176179	49260	37	176142
RITONAVIR	Withdrawal_event	DIRECT ACTING ANTIVIRALS	5	6.21535	-1.8155	-0.28803	0.706717	6.24659	0.330295	0.800437	1.93978	6.24772	0.330022	0.800292	1.94068	6905	248	275518	243	268613	6900	243	268370
THALIDOMIDE	Withdrawal_event	IMMUNOSUPPRESSANTS	7	8.68805	-1.5531	-0.292869	0.580991	8.70085	0.382713	0.804519	1.69122	8.70137	0.38262	0.804471	1.69143	28544	1155	3794673	1148	3766129	28537	1148	3764981
TOCILIZUMAB	Withdrawal_event	IMMUNOSUPPRESSANTS	15	18.5738	-1.12105	-0.299325	0.338394	18.6322	0.483764	0.805057	1.33974	18.6333	0.483674	0.805009	1.33983	61023	1155	3794673	1140	3733650	61008	1140	3732510
TERIPARATIDE	Withdrawal_event	PARATHYROID HORMONES AND ANALOGUES	39	48.6895	-0.804987	-0.316498	0.100448	252.878	0.080797	0.154224	0.294382	253.324	0.0805677	0.153953	0.294181	121508	51	127274	12	5766	121469	12	5754
LEVOMEPROMAZINE	Withdrawal_event	ANTIPSYCHOTICS	8	10.0975	-1.48646	-0.318187	0.510397	10.1021	0.396685	0.791917	1.58093	10.1193	0.394239	0.790569	1.58533	1243	4631	570076	4623	568833	1235	4623	564210
SIBUTRAMINE	Withdrawal_event	ANTIOBESITY PREPARATIONS, EXCL. DIET PRODUCTS	12	15.1552	-1.25491	-0.324718	0.376484	15.6935	0.419721	0.764649	1.39304	15.7205	0.417545	0.763332	1.39548	2157	104	14802	92	12645	2145	92	12553
EMTRICITABINE_TENOFOVIR	Withdrawal_event	DIRECT ACTING ANTIVIRALS	35	44.0457	-0.845174	-0.327467	0.110581	45.9992	0.532261	0.760883	1.0877	46.0096	0.531999	0.760712	1.08775	48933	248	275518	213	226585	48898	213	226372
SILDENAFIL	Withdrawal_event	UROLOGICALS	40	51.6489	-0.846623	-0.364714	0.0474271	60.3243	0.454092	0.663083	0.968259	60.347	0.453773	0.662834	0.968212	54169	121	126904	81	72735	54129	81	72654
CLOBETASONE_NYSTATIN_OXYTETRACYCLINE	Withdrawal_event	CORTICOSTEROIDS, COMBINATIONS WITH ANTIBIOTICS	5	6.61224	-1.89834	-0.370873	0.623874	7.13514	0.340963	0.700758	1.44022	10.2667	0.129834	0.487013	1.82681	12	27	49	22	37	7	22	15
PHENTERMINE	Withdrawal_event	ANTIOBESITY PREPARATIONS, EXCL. DIET PRODUCTS	9	11.7968	-1.46535	-0.372282	0.417714	12.1546	0.374501	0.74046	1.46403	12.1776	0.372381	0.739061	1.46681	1679	104	14802	95	13123	1670	95	13028
GABAPENTIN	Withdrawal_event	OTHER ANALGESICS AND ANTIPYRETICS	1281	1664.55	-0.457834	-0.377734	-0.299826	1737.62	0.695773	0.737215	0.781124	1750.61	0.689744	0.731746	0.776306	62843	10402	392714	9121	329871	61562	9121	320750
RIFAMPIN	Withdrawal_event	DRUGS FOR TREATMENT OF TUBERCULOSIS	13	17.1161	-1.27356	-0.383939	0.29395	41.5462	0.125179	0.312905	0.782158	41.7674	0.123847	0.311247	0.782217	5401	20	6311	7	910	5388	7	903
VOXELOTOR	Withdrawal_event	OTHER HEMATOLOGICAL AGENTS	8	10.6524	-1.56009	-0.391817	0.436767	22.6876	0.115402	0.352615	1.07743	22.7014	0.115241	0.352401	1.07763	24126	13	29443	5	5317	24118	5	5312
METOCLOPRAMIDE	Withdrawal_event	PROPULSIVES	50	65.8548	-0.821706	-0.393918	-0.0220175	552.585	0.053031	0.0904838	0.154387	563.712	0.0515208	0.0886978	0.152701	25511	68	26342	18	831	25461	18	813
GLECAPREVIR_PIBRENTASVIR	Withdrawal_event	DIRECT ACTING ANTIVIRALS	8	10.8177	-1.58132	-0.413043	0.415541	10.9462	0.361418	0.730848	1.4779	10.9489	0.361158	0.730669	1.47824	12018	248	275518	240	263500	12010	240	263260
CRIZOTINIB	Withdrawal_event	PROTEIN KINASE INHIBITORS	5	6.83024	-1.94189	-0.414429	0.580319	6.87134	0.300784	0.72766	1.76036	6.87257	0.300602	0.72753	1.7608	10422	311	474543	306	464121	10417	306	463815
METOPROLOL	Withdrawal_event	BETA BLOCKING AGENTS	79	105.627	-0.752595	-0.416761	-0.116368	122.842	0.4949	0.643103	0.835688	123.035	0.493694	0.642091	0.835094	27942	269	71160	190	43218	27863	190	43028
ASENAPINE	Withdrawal_event	ANTIPSYCHOTICS	12	16.3363	-1.35984	-0.429648	0.271554	16.3517	0.417172	0.73387	1.29099	16.3873	0.414854	0.732273	1.29256	2011	4631	570076	4619	568065	1999	4619	563446
REMIFENTANIL	Withdrawal_event	ANESTHETICS, GENERAL	6	8.28766	-1.81103	-0.435039	0.493039	8.39374	0.317813	0.714818	1.60775	8.4162	0.315229	0.71291	1.61229	903	187	20375	181	19472	897	181	19291
CARIPRAZINE	Withdrawal_event	ANTIPSYCHOTICS	26	35.394	-1.04564	-0.43775	0.063184	35.4663	0.499175	0.733089	1.07662	35.544	0.496934	0.731487	1.07675	4357	4631	570076	4605	565719	4331	4605	561114
METRONIDAZOLE	Withdrawal_event	OTHER ANTIBACTERIALS	14	19.1768	-1.29419	-0.440444	0.2164	21.3916	0.361931	0.654461	1.18343	21.4011	0.36157	0.654172	1.18356	16712	64	55774	50	39062	16698	50	39012
AMOXICILLIN	Withdrawal_event	BETA-LACTAM ANTIBACTERIALS, PENICILLINS	13	17.8418	-1.3318	-0.442176	0.235713	20.9097	0.327323	0.621721	1.18091	20.9183	0.327023	0.621466	1.18102	19280	46	49708	33	30428	19267	33	30395
COVID VACCINE	Withdrawal_event	VIRAL VACCINES	7	9.74469	-1.71015	-0.449914	0.423946	11.2947	0.26224	0.619759	1.46469	11.3039	0.261682	0.619256	1.46543	5304	27	14696	20	9392	5297	20	9372
HEPARIN	Withdrawal_event	ANTITHROMBOTIC AGENTS	5	7.03105	-1.98088	-0.453419	0.541328	7.11814	0.288594	0.702431	1.7097	7.1188	0.28851	0.702366	1.70988	22972	171	558695	166	535723	22967	166	535557
NEFAZODONE	Withdrawal_event	ANTIDEPRESSANTS	69	95.1572	-0.821521	-0.460861	-0.140758	95.2347	0.57597	0.724526	0.911398	97.4423	0.55527	0.708112	0.903023	1227	32230	415588	32161	414361	1158	32161	382200
NIRAPARIB	Withdrawal_event	OTHER ANTINEOPLASTIC AGENTS	7	9.84694	-1.72448	-0.464242	0.409618	11.9783	0.240456	0.584391	1.42027	11.9806	0.240337	0.584276	1.42042	25367	23	59251	16	33884	25360	16	33868
PERAMPANEL	Withdrawal_event	ANTIEPILEPTICS	22	30.6448	-1.13482	-0.469066	0.070524	30.718	0.471817	0.716191	1.08714	30.822	0.468555	0.713776	1.08734	2607	3647	310256	3625	307649	2585	3625	304024
OXAZEPAM	Withdrawal_event	ANXIOLYTICS	117	162.687	-0.747244	-0.473862	-0.224436	164.803	0.592079	0.709939	0.851261	166.753	0.58208	0.701636	0.845747	4204	3675	94966	3558	90762	4087	3558	87204
ROFECOXIB	Withdrawal_event	ANTIINFLAMMATORY AND ANTIRHEUMATIC PRODUCTS, NON-STEROIDS	60	84.3804	-0.876817	-0.488496	-0.146789	90.1491	0.507012	0.665564	0.873698	90.1882	0.506665	0.665275	0.873538	69504	441	363251	381	293747	69444	381	293366
TELAPREVIR	Withdrawal_event	DIRECT ACTING ANTIVIRALS	17	24.0576	-1.25567	-0.488813	0.115349	24.8158	0.418681	0.685049	1.12088	24.823	0.418423	0.684848	1.12092	26727	248	275518	231	248791	26710	231	248560
LUMATEPERONE	Withdrawal_event	ANTIPSYCHOTICS	10	14.2486	-1.52033	-0.490187	0.266384	14.2617	0.377689	0.701179	1.30174	14.2966	0.37543	0.699466	1.30318	1754	4631	570076	4621	568322	1744	4621	563701
TOPIRAMATE	Withdrawal_event	ANTIEPILEPTICS	195	278.107	-0.720742	-0.511063	-0.31577	284.968	0.592721	0.684288	0.790001	286.064	0.589726	0.681664	0.787936	23659	3647	310256	3452	286597	23464	3452	283145
DIPHENHYDRAMINE	Withdrawal_event	ANTIHISTAMINES FOR SYSTEMIC USE	121	174.123	-0.791913	-0.523283	-0.277819	181.355	0.554372	0.667199	0.802988	182.151	0.551016	0.664283	0.800832	13931	1453	116250	1332	102319	13810	1332	100987
IBRUTINIB	Withdrawal_event	PROTEIN KINASE INHIBITORS	31	45.107	-1.08659	-0.533903	-0.0710675	47.5001	0.450385	0.65263	0.945693	47.5115	0.450198	0.652473	0.945632	68827	311	474543	280	405716	68796	280	405436
DOXORUBICIN	Withdrawal_event	CYTOTOXIC ANTIBIOTICS AND RELATED SUBSTANCES	11	16.3538	-1.52798	-0.551439	0.175795	69.5394	0.0613952	0.158184	0.407558	69.7612	0.0610525	0.157681	0.407243	18418	18	20272	7	1854	18407	7	1847
FEXOFENADINE_PSEUDOEPHEDRINE	Withdrawal_event	NASAL DECONGESTANTS FOR SYSTEMIC USE	21	31.0102	-1.23438	-0.551484	-0.00069014	42.9542	0.285688	0.488893	0.836633	43.0672	0.284406	0.48761	0.836	8388	57	15418	36	7030	8367	36	6994
METHYLPREDNISOLONE	Withdrawal_event	CORTICOSTEROIDS, PLAIN	112	164.412	-0.831459	-0.551773	-0.29711	172.614	0.534412	0.648845	0.787781	172.935	0.533051	0.647643	0.78687	32839	1215	242679	1103	209840	32727	1103	208737
LANREOTIDE	Withdrawal_event	HYPOTHALAMIC HORMONES	5	7.59806	-2.08561	-0.558144	0.436603	8.1121	0.243646	0.616363	1.55925	8.11527	0.243399	0.616122	1.55961	7955	46	48161	41	40206	7950	41	40165
DUPILUMAB	Withdrawal_event	OTHER DERMATOLOGICAL PREPARATIONS	43	63.6788	-1.0247	-0.561081	-0.162392	1060.34	0.0242794	0.0405529	0.067734	1064.92	0.0241373	0.0403785	0.0675479	236601	65	241510	22	4909	236558	22	4887
AMBRISENTAN	Withdrawal_event	OTHER ANTIHYPERTENSIVES	16	23.9546	-1.36057	-0.56764	0.0525928	33.0088	0.263289	0.484719	0.892374	33.0135	0.263222	0.48465	0.892348	120011	45	225447	29	105436	119995	29	105407
NALBUPHINE	Withdrawal_event	OPIOIDS	29	43.2353	-1.14105	-0.568083	-0.09111	43.2461	0.472572	0.670581	0.951555	45.0648	0.440644	0.643518	0.939795	382	57014	503740	56985	503358	353	56985	446373
DEXTROMETHORPHAN_GUAIFENESIN	Withdrawal_event	COUGH SUPPRESSANTS AND EXPECTORANTS, COMBINATIONS	11	16.6125	-1.54996	-0.573419	0.153815	257.246	0.0159947	0.0427607	0.114318	265.988	0.0151177	0.0413552	0.11313	7503	17	7678	6	175	7492	6	169
ARMODAFINIL	Withdrawal_event	PSYCHOSTIMULANTS, AGENTS USED FOR ADHD AND NOOTROPICS	48	71.8685	-1.01457	-0.577377	-0.198392	73.063	0.493421	0.656968	0.874723	73.3893	0.490011	0.654047	0.872995	5685	1508	119287	1460	113602	5637	1460	112142
ESTRADIOL	Withdrawal_event	ESTROGENS	89	133.474	-0.897438	-0.581991	-0.298015	187.672	0.365477	0.474232	0.615351	188.217	0.36407	0.472859	0.614157	34166	243	62202	154	28036	34077	154	27882
VALSARTAN	Withdrawal_event	ANGIOTENSIN II RECEPTOR BLOCKERS (ARBs), PLAIN	19	28.7558	-1.30662	-0.58525	-0.00968802	39.8688	0.272676	0.476563	0.832903	39.8911	0.272416	0.476297	0.832766	37283	54	70013	35	32730	37264	35	32695
DOCUSATE	Withdrawal_event	DRUGS FOR CONSTIPATION	9	13.7561	-1.67865	-0.585582	0.204414	13.9904	0.332279	0.643298	1.24543	14.0593	0.328695	0.640147	1.24671	1028	293	21896	284	20868	1019	284	20584
OXCARBAZEPINE	Withdrawal_event	ANTIEPILEPTICS	85	128.339	-0.914728	-0.591573	-0.301365	129.92	0.52807	0.65425	0.81058	130.461	0.524986	0.651537	0.808594	10918	3647	310256	3562	299338	10833	3562	295776
RALOXIFENE	Withdrawal_event	OTHER SEX HORMONES AND MODULATORS OF THE GENITAL SYSTEM	15	22.8785	-1.41464	-0.592916	0.044803	48.1892	0.152351	0.311273	0.635971	48.3589	0.151454	0.310181	0.635257	9474	30	12423	15	2949	9459	15	2934
BEVACIZUMAB	Withdrawal_event	MONOCLONAL ANTIBODIES AND ANTIBODY DRUG CONJUGATES	6	9.35456	-1.97634	-0.600352	0.327725	11.3603	0.210945	0.528155	1.32237	11.3611	0.210912	0.528118	1.3224	75870	25	202762	19	126892	75864	19	126873
BENZATROPINE	Withdrawal_event	ANTICHOLINERGIC AGENTS	14	21.6127	-1.46256	-0.60882	0.0480249	27.8478	0.27107	0.502732	0.932375	28.1782	0.265365	0.496837	0.930216	1195	48	2654	34	1459	1181	34	1425
ECULIZUMAB	Withdrawal_event	IMMUNOSUPPRESSANTS	11	17.0979	-1.59031	-0.61377	0.113464	17.1895	0.353408	0.639924	1.15873	17.1914	0.353328	0.639854	1.15873	56174	1155	3794673	1144	3738499	56163	1144	3737355
LAMOTRIGINE	Withdrawal_event	ANTIEPILEPTICS	386	591.725	-0.763235	-0.615678	-0.475393	631.569	0.550221	0.611176	0.678885	634.689	0.547041	0.608172	0.676134	50339	3647	310256	3261	259917	49953	3261	256656
PARACETAMOL_BUTALBITAL_CAFFEINE	Withdrawal_event	OTHER ANALGESICS AND ANTIPYRETICS	21	32.5266	-1.30218	-0.619292	-0.068498	32.5628	0.421853	0.644908	0.985904	32.8777	0.414734	0.63873	0.983705	1228	10402	392714	10381	391486	1207	10381	381105
FLUTICASONE_UMECLIDINIUM_VILANTEROL	Withdrawal_event	ADRENERGICS, INHALANTS	5	7.97353	-2.151	-0.623531	0.371216	8.29381	0.244026	0.602859	1.48934	8.29529	0.243921	0.602752	1.48946	18551	82	190779	77	172228	18546	77	172151
MOXIFLOXACIN	Withdrawal_event	QUINOLONE ANTIBACTERIALS	7	11.0668	-1.88527	-0.625031	0.248829	12.4334	0.251035	0.562997	1.26264	12.4368	0.25089	0.562847	1.26269	20326	44	80813	37	60487	20319	37	60450
DILTIAZEM	Withdrawal_event	SELECTIVE CALCIUM CHANNEL BLOCKERS WITH DIRECT CARDIAC EFFECTS	8	12.6527	-1.79811	-0.629828	0.198756	17.8407	0.19203	0.448412	1.04709	17.8638	0.19154	0.447832	1.04705	7618	24	14450	16	6832	7610	16	6816
ZALEPLON	Withdrawal_event	HYPNOTICS AND SEDATIVES	6	9.60841	-2.01303	-0.637045	0.291032	9.63564	0.280406	0.622688	1.38278	9.69782	0.276259	0.618695	1.3856	573	1283	76512	1277	75939	567	1277	74662
SULFASALAZINE	Withdrawal_event	INTESTINAL ANTIINFLAMMATORY AGENTS	6	9.63654	-2.01704	-0.641053	0.287024	16.1703	0.132104	0.37105	1.0422	16.178	0.131977	0.370874	1.04221	21352	15	33236	9	11884	21346	9	11875
ETIZOLAM	Withdrawal_event	ANXIOLYTICS	17	26.8952	-1.41342	-0.646566	-0.0424036	26.9681	0.393755	0.630374	1.00919	27.3705	0.383402	0.621106	1.00618	695	3675	94966	3658	94271	678	3658	90613
BISOPROLOL	Withdrawal_event	BETA BLOCKING AGENTS	23	36.5433	-1.30636	-0.656553	-0.127489	38.6724	0.388115	0.594739	0.911365	38.7354	0.387067	0.593773	0.910865	9667	269	71160	246	61493	9644	246	61247
RIVAROXABAN	Withdrawal_event	ANTITHROMBOTIC AGENTS	25	39.7794	-1.28052	-0.659543	-0.149753	44.2597	0.369582	0.564848	0.86328	44.2663	0.369494	0.564764	0.863231	129968	171	558695	146	428727	129943	146	428581
AMPHETAMINE	Withdrawal_event	PSYCHOSTIMULANTS, AGENTS USED FOR ADHD AND NOOTROPICS	22	35.3464	-1.33766	-0.671904	-0.132314	35.6668	0.405575	0.616821	0.938096	35.8433	0.402225	0.613782	0.936611	2796	1508	119287	1486	116491	2774	1486	115005
ADALIMUMAB	Withdrawal_event	IMMUNOSUPPRESSANTS	122	195.077	-0.942432	-0.674953	-0.430449	209.927	0.481738	0.581153	0.701084	209.956	0.481654	0.581074	0.701015	640911	1155	3794673	1033	3153762	640789	1033	3152729
MIDAZOLAM	Withdrawal_event	HYPNOTICS AND SEDATIVES	50	80.7912	-1.1146	-0.686815	-0.314915	82.8604	0.455495	0.603425	0.799397	83.4354	0.450989	0.599266	0.796293	4818	1283	76512	1233	71694	4768	1233	70461
DROSPIRENONE, ESTRADIOL	Withdrawal_event	PROGESTOGENS AND ESTROGENS IN COMBINATION	39	63.7288	-1.18986	-0.701367	-0.284421	233.709	0.105412	0.166874	0.264171	234.424	0.104983	0.166366	0.263638	63947	73	73250	34	9303	63908	34	9269
HYDROCODONE_IBUPROFEN	Withdrawal_event	OPIOIDS	101	165.471	-1.00467	-0.709453	-0.441978	165.659	0.505031	0.609687	0.73603	173.922	0.474353	0.580721	0.710941	1462	57014	503740	56913	502278	1361	56913	445365
BUPRENORPHINE	Withdrawal_event	OPIOIDS	3403	5608.93	-0.76972	-0.720835	-0.672776	5849.63	0.562646	0.581747	0.601496	6177.07	0.531448	0.550908	0.571081	49557	57014	503740	53611	454183	46154	53611	400572
PHENTERMINE_TOPIRAMATE	Withdrawal_event	ANTIOBESITY PREPARATIONS, EXCL. DIET PRODUCTS	13	21.8441	-1.61656	-0.726933	-0.0490443	24.1956	0.300892	0.537288	0.959407	24.2834	0.298997	0.535345	0.958521	3109	104	14802	91	11693	3096	91	11602
VALPROIC ACID	Withdrawal_event	ANTIEPILEPTICS	296	495.066	-0.910135	-0.741044	-0.581435	526.332	0.499587	0.562382	0.633071	529.247	0.496393	0.559285	0.630146	42116	3647	310256	3351	268140	41820	3351	264789
VILOXAZINE	Withdrawal_event	ANTIDEPRESSANTS	20	33.8906	-1.44776	-0.746389	-0.183634	33.9052	0.384397	0.58988	0.905207	35.0748	0.364022	0.57021	0.893188	437	32230	415588	32210	415151	417	32210	382941
MELATONIN	Withdrawal_event	HYPNOTICS AND SEDATIVES	13	22.1681	-1.63733	-0.747704	-0.0698158	22.3293	0.338034	0.582195	1.00271	22.4896	0.333804	0.578045	1.001	1322	1283	76512	1270	75190	1309	1270	73920
ANTIDEPRESSANTS	Withdrawal_event	ANTIDEPRESSANTS	16	27.3761	-1.54949	-0.756564	-0.136331	27.3858	0.361929	0.584244	0.943118	28.3434	0.341837	0.564505	0.932218	353	32230	415588	32214	415235	337	32214	383021
AMOXICILLIN_CLAVULANATE	Withdrawal_event	BETA-LACTAM ANTIBACTERIALS, PENICILLINS	11	18.9523	-1.73484	-0.758305	-0.0310716	24.5244	0.227861	0.448532	0.882912	24.5406	0.227603	0.448236	0.882744	20480	46	49708	35	29228	20469	35	29193
CYCLOPHOSPHAMIDE	Withdrawal_event	ALKYLATING AGENTS	8	13.8998	-1.92879	-0.760514	0.0680699	40.3517	0.0765154	0.198257	0.513698	40.3871	0.0764024	0.198083	0.513555	36868	17	45091	9	8223	36860	9	8214
TILIDINE	Withdrawal_event	OPIOIDS	9	15.619	-1.85583	-0.762766	0.0272303	15.6208	0.306332	0.576153	1.08364	16.466	0.278078	0.546582	1.07435	138	57014	503740	57005	503602	129	57005	446597
TIOTROPIUM	Withdrawal_event	OTHER DRUGS FOR OBSTRUCTIVE AIRWAY DISEASES, INHALANTS	11	19.0893	-1.74497	-0.768434	-0.0411997	188.655	0.0241766	0.0583075	0.140622	189.07	0.0240949	0.0581795	0.14048	80912	20	84772	9	3860	80901	9	3851
FENTANYL	Withdrawal_event	OPIOIDS	6538	11207.1	-0.812632	-0.777447	-0.742691	12349.5	0.516445	0.529416	0.542714	13177.5	0.483048	0.496148	0.509604	99019	57014	503740	50476	404721	92481	50476	354245
ATOMOXETINE	Withdrawal_event	PSYCHOSTIMULANTS, AGENTS USED FOR ADHD AND NOOTROPICS	150	257.551	-1.01811	-0.777893	-0.556372	279.703	0.453367	0.536283	0.634365	281.508	0.449849	0.532844	0.63115	20373	1508	119287	1358	98914	20223	1358	97556
MIRABEGRON	Withdrawal_event	UROLOGICALS	11	19.2402	-1.75604	-0.779503	-0.0522692	20.7982	0.284625	0.528891	0.98279	20.8083	0.284382	0.528634	0.982672	20179	121	126904	110	106725	20168	110	106615
CABERGOLINE	Withdrawal_event	OTHER GYNECOLOGICALS	7	12.3826	-2.04069	-0.780457	0.0934029	20.1169	0.140641	0.347967	0.860921	20.1883	0.139753	0.346735	0.860266	3713	21	6297	14	2584	3706	14	2570
VANCOMYCIN	Withdrawal_event	OTHER ANTIBACTERIALS	13	22.9624	-1.68701	-0.79739	-0.119502	28.5368	0.247846	0.455552	0.837327	28.559	0.247532	0.455198	0.837088	20011	64	55774	51	35763	19998	51	35712
BECLOMETHASONE	Withdrawal_event	CORTICOSTEROIDS, PLAIN	13	22.9653	-1.6872	-0.797572	-0.119683	23.1573	0.325267	0.561377	0.968879	23.2089	0.324038	0.560131	0.968241	4587	1215	242679	1202	238092	4574	1202	236890
TRANYLCYPROMINE	Withdrawal_event	ANTIDEPRESSANTS	25	43.8949	-1.42087	-0.799896	-0.290106	43.9206	0.387946	0.569209	0.835164	45.5124	0.3678	0.549301	0.82037	566	32230	415588	32205	415022	541	32205	382817
VORICONAZOLE	Withdrawal_event	ANTIMYCOTICS FOR SYSTEMIC USE	9	16.1575	-1.90324	-0.810176	-0.0201803	26.8238	0.150804	0.335523	0.746504	26.8592	0.150472	0.335081	0.74618	13549	27	22641	18	9092	13540	18	9074
ABATACEPT	Withdrawal_event	IMMUNOSUPPRESSANTS	17	30.6012	-1.59647	-0.829613	-0.225451	30.9713	0.340035	0.548895	0.886042	30.9756	0.33996	0.548819	0.885992	100538	1155	3794673	1138	3694135	100521	1138	3692997
MEROPENEM	Withdrawal_event	OTHER BETA-LACTAM ANTIBACTERIALS	5	9.38707	-2.37358	-0.846111	0.148636	13.2674	0.137067	0.376863	1.03618	13.2893	0.136647	0.376244	1.03595	5031	20	10719	15	5688	5026	15	5673
DASATINIB	Withdrawal_event	PROTEIN KINASE INHIBITORS	10	18.4427	-1.88139	-0.851252	-0.0946812	18.9749	0.280713	0.527012	0.989415	18.981	0.280558	0.526843	0.989327	28141	311	474543	301	446402	28131	301	446101
RISPERIDONE	Withdrawal_event	ANTIPSYCHOTICS	361	654.029	-1.00917	-0.856462	-0.711529	702.219	0.46184	0.514084	0.572239	705.222	0.459635	0.511896	0.570098	80511	4631	570076	4270	489565	80150	4270	485295
SULFAMETHOXAZOLE_TRIMETHOPRIM	Withdrawal_event	SULFONAMIDES AND TRIMETHOPRIM	12	22.3646	-1.80138	-0.87119	-0.169988	110.322	0.0496868	0.108772	0.238118	110.839	0.0493467	0.108266	0.237533	21131	25	23621	13	2490	21119	13	2477
PRAZEPAM	Withdrawal_event	ANXIOLYTICS	14	26.3147	-1.74071	-0.88697	-0.230126	26.4035	0.315432	0.530233	0.891308	26.9046	0.306184	0.520358	0.884344	680	3675	94966	3661	94286	666	3661	90625
VEDOLIZUMAB	Withdrawal_event	IMMUNOSUPPRESSANTS	12	22.6439	-1.8189	-0.888704	-0.187502	22.8568	0.297289	0.525009	0.927158	22.8601	0.297219	0.524932	0.927109	74395	1155	3794673	1143	3720278	74383	1143	3719135
ZONISAMIDE	Withdrawal_event	ANTIEPILEPTICS	24	45.926	-1.55707	-0.922152	-0.403003	46.2057	0.348121	0.519417	0.775	46.4714	0.34527	0.516446	0.772488	3907	3647	310256	3623	306349	3883	3623	302726
TOZINAMERAN	Withdrawal_event	VIRAL VACCINES	5	9.93393	-2.45124	-0.923779	0.0709687	12.8059	0.147944	0.390445	1.03044	12.8244	0.147559	0.389881	1.03014	5407	27	14696	22	9289	5402	22	9267
TADALAFIL	Withdrawal_event	UROLOGICALS	14	27.0854	-1.7816	-0.927853	-0.271008	30.8593	0.259951	0.453672	0.791758	30.8776	0.259715	0.453403	0.791536	28407	121	126904	107	98497	28393	107	98390
PIRFENIDONE	Withdrawal_event	IMMUNOSUPPRESSANTS	6	11.9467	-2.31324	-0.93725	-0.00917197	12.0088	0.224011	0.499632	1.11437	12.0107	0.223949	0.499556	1.11434	39250	1155	3794673	1149	3755423	39244	1149	3754274
IBANDRONATE	Withdrawal_event	DRUGS AFFECTING BONE STRUCTURE AND MINERALIZATION	6	11.9752	-2.31654	-0.940551	-0.0124737	12.4011	0.214439	0.48383	1.09165	12.4049	0.214321	0.483682	1.09158	20892	180	314029	174	293137	20886	174	292963
GUANFACINE	Withdrawal_event	ANTIADRENERGIC AGENTS, CENTRALLY ACTING	42	81.3216	-1.41451	-0.945019	-0.541997	92.3987	0.330512	0.454552	0.625144	93.9839	0.323283	0.446885	0.617744	3030	370	13786	328	10756	2988	328	10428
LEUPROLIDE	Withdrawal_event	HORMONES AND RELATED AGENTS	10	20.0489	-1.99881	-0.968669	-0.212098	123.305	0.0350534	0.0810996	0.187632	123.524	0.0349633	0.0809562	0.187451	64129	22	70370	12	6241	64119	12	6229
BUSPIRONE	Withdrawal_event	ANXIOLYTICS	50	98.5253	-1.3993	-0.971513	-0.599613	99.862	0.379819	0.500691	0.660028	101.898	0.370148	0.490689	0.650484	2546	3675	94966	3625	92420	2496	3625	88795
GOLIMUMAB	Withdrawal_event	IMMUNOSUPPRESSANTS	8	16.337	-2.15438	-0.986098	-0.157514	16.4566	0.242538	0.486128	0.974362	16.4592	0.242475	0.486051	0.97431	53674	1155	3794673	1147	3740999	53666	1147	3739852
TRAMADOL	Withdrawal_event	OPIOIDS	2386	4729.62	-1.04546	-0.986982	-0.929683	4941.63	0.46402	0.482837	0.502416	5284.37	0.432829	0.45152	0.471017	41788	57014	503740	54628	461952	39402	54628	407324
ESKETAMINE	Withdrawal_event	ANESTHETICS, GENERAL	34	68.1827	-1.51919	-0.993351	-0.549491	87.7983	0.267351	0.387251	0.560923	88.4417	0.264824	0.384434	0.558068	7429	187	20375	153	12946	7395	153	12793
CHLORPHENIRAMINE	Withdrawal_event	ANTIHISTAMINES FOR SYSTEMIC USE	5	10.4741	-2.52406	-0.996599	-0.00185145	10.5138	0.198165	0.475563	1.14128	10.5839	0.195817	0.472415	1.13972	838	1453	116250	1448	115412	833	1448	113964
NAPROXEN	Withdrawal_event	ANTIINFLAMMATORY AND ANTIRHEUMATIC PRODUCTS, NON-STEROIDS	43	87.4932	-1.48	-1.01638	-0.617687	98.5053	0.318724	0.436525	0.597864	98.5813	0.318412	0.436188	0.59753	72068	441	363251	398	291183	72025	398	290785
LEVOCETIRIZINE	Withdrawal_event	ANTIHISTAMINES FOR SYSTEMIC USE	55	112.628	-1.43405	-1.02739	-0.671569	117.47	0.357929	0.468204	0.612455	118.295	0.354821	0.464938	0.609231	9011	1453	116250	1398	107239	8956	1398	105841
CLOZAPINE	Withdrawal_event	ANTIPSYCHOTICS	442	906.052	-1.17238	-1.03471	-0.903393	1018.93	0.393372	0.433789	0.478359	1024.25	0.391158	0.431537	0.476083	111535	4631	570076	4189	458541	111093	4189	454352
DALFAMPRIDINE	Withdrawal_event	OTHER NERVOUS SYSTEM DRUGS	61	125.571	-1.42052	-1.03558	-0.696495	158.341	0.292855	0.385244	0.50678	158.613	0.292244	0.384583	0.506098	56781	373	168664	312	111883	56720	312	111571
BUDESONIDE	Withdrawal_event	CORTICOSTEROIDS, PLAIN	33	68.2101	-1.57072	-1.03636	-0.586445	70.3044	0.332269	0.469388	0.663091	70.4979	0.331071	0.468099	0.661843	13624	1215	242679	1182	229055	13591	1182	227873
APIXABAN	Withdrawal_event	ANTITHROMBOTIC AGENTS	19	39.6376	-1.76285	-1.04148	-0.46592	45.8649	0.257138	0.41426	0.667391	45.8744	0.257064	0.414174	0.667306	129505	171	558695	152	429190	129486	152	429038
RAMIPRIL	Withdrawal_event	ACE INHIBITORS, PLAIN	8	17.0389	-2.2133	-1.04502	-0.21644	20.7093	0.183378	0.3863	0.81377	20.7281	0.183117	0.38595	0.813453	14021	59	48550	51	34529	14013	51	34478
DEFLAZACORT	Withdrawal_event	CORTICOSTEROIDS FOR SYSTEMIC USE, PLAIN	5	10.9162	-2.58105	-1.05358	-0.0588346	11.1617	0.185054	0.44796	1.08438	11.1792	0.184553	0.44726	1.08393	3950	274	99146	269	95196	3945	269	94927
CARVEDILOL	Withdrawal_event	BETA BLOCKING AGENTS	22	46.2509	-1.72082	-1.05507	-0.51548	51.2863	0.277475	0.428964	0.663161	51.4096	0.276569	0.427936	0.662147	12235	269	71160	247	58925	12213	247	58678
CARBAMAZEPINE	Withdrawal_event	ANTIEPILEPTICS	136	287.934	-1.33211	-1.07934	-0.847189	300.958	0.380943	0.451891	0.536053	303.01	0.377986	0.448831	0.532954	24495	3647	310256	3511	285761	24359	3511	282250
ALIROCUMAB	Withdrawal_event	LIPID MODIFYING AGENTS, PLAIN	5	11.2457	-2.6221	-1.09463	-0.0998871	11.6523	0.176462	0.429099	1.04343	11.6556	0.176378	0.428978	1.04334	23547	184	385270	179	361723	23542	179	361544
DABIGATRAN	Withdrawal_event	ANTITHROMBOTIC AGENTS	11	24.2738	-2.08372	-1.10718	-0.379949	26.4698	0.2256	0.415568	0.765499	26.475	0.225535	0.415487	0.76542	79308	171	558695	160	479387	79297	160	479227
SALBUTAMOL	Withdrawal_event	ADRENERGICS, INHALANTS	15	33.7625	-1.96609	-1.14436	-0.506644	46.8949	0.18275	0.319864	0.559853	46.9139	0.182649	0.319735	0.559708	78551	82	190779	67	112228	78536	67	112161
OPIOIDS	Withdrawal_event	OPIOIDS	16	36.1049	-1.9425	-1.14957	-0.529336	36.1176	0.274776	0.442997	0.714206	38.6862	0.250141	0.413585	0.683823	319	57014	503740	56998	503421	303	56998	446423
PSEUDOEPHEDRINE	Withdrawal_event	NASAL DECONGESTANTS FOR SYSTEMIC USE	9	20.692	-2.25059	-1.15752	-0.367523	27.3553	0.161562	0.329004	0.669984	27.4454	0.160787	0.327924	0.668796	5597	57	15418	48	9821	5588	48	9773
DOXAZOSIN	Withdrawal_event	ANTIADRENERGIC AGENTS, PERIPHERALLY ACTING	11	25.1598	-2.13441	-1.15788	-0.430643	98.7642	0.0531966	0.111376	0.233186	100.776	0.0517533	0.109153	0.230216	4408	30	5256	19	848	4397	19	829
VALBENAZINE	Withdrawal_event	OTHER NERVOUS SYSTEM DRUGS	22	49.9268	-1.83002	-1.16426	-0.624675	54.2425	0.263697	0.405586	0.623823	54.3201	0.263199	0.405006	0.623216	22576	373	168664	351	146088	22554	351	145737
INSULIN GLARGINE	Withdrawal_event	INSULINS AND ANALOGUES	9	20.9987	-2.27132	-1.17825	-0.388254	52.4883	0.078084	0.171467	0.376529	52.5133	0.0780315	0.171385	0.376423	91033	29	125720	20	34687	91024	20	34667
NEFOPAM	Withdrawal_event	OTHER ANALGESICS AND ANTIPYRETICS	8	19.124	-2.37536	-1.20708	-0.378497	19.1444	0.20973	0.417876	0.832595	19.448	0.204866	0.411353	0.825962	722	10402	392714	10394	391992	714	10394	381598
MEPROBAMATE	Withdrawal_event	ANXIOLYTICS	7	16.8337	-2.46885	-1.20861	-0.334753	16.8789	0.198761	0.414719	0.865318	17.2777	0.191845	0.405146	0.855604	435	3675	94966	3668	94531	428	3668	90863
TRIHEXYPHENIDYL	Withdrawal_event	ANTICHOLINERGIC AGENTS	5	12.2442	-2.7398	-1.21233	-0.217585	14.7248	0.135057	0.339562	0.853732	14.9411	0.132006	0.334648	0.848366	677	48	2654	43	1977	672	43	1934
OSELTAMIVIR	Withdrawal_event	DIRECT ACTING ANTIVIRALS	6	14.8691	-2.61751	-1.24152	-0.313446	15.4348	0.172955	0.388732	0.873709	15.4436	0.172804	0.38851	0.873477	16519	248	275518	242	258999	16513	242	258757
USTEKINUMAB	Withdrawal_event	IMMUNOSUPPRESSANTS	10	24.3356	-2.27216	-1.24202	-0.48545	24.6442	0.217749	0.405776	0.756163	24.6487	0.217692	0.405701	0.756084	79953	1155	3794673	1145	3714720	79943	1145	3713575
APREMILAST	Withdrawal_event	IMMUNOSUPPRESSANTS	17	41.0981	-2.01602	-1.24916	-0.645001	41.9872	0.25082	0.404885	0.653584	41.995	0.250758	0.40481	0.653503	135025	1155	3794673	1138	3659648	135008	1138	3658510
DICLOFENAC	Withdrawal_event	ANTIINFLAMMATORY AND ANTIRHEUMATIC PRODUCTS, NON-STEROIDS	36	86.4333	-1.76194	-1.25201	-0.819548	98.7276	0.25934	0.36464	0.512695	98.8147	0.25906	0.364318	0.512344	71195	441	363251	405	292056	71159	405	291651
UPADACITINIB	Withdrawal_event	IMMUNOSUPPRESSANTS	5	12.675	-2.78777	-1.2603	-0.265557	12.7602	0.162794	0.391843	0.943158	12.7626	0.162747	0.39177	0.943083	41643	1155	3794673	1150	3753030	41638	1150	3751880
PALBOCICLIB	Withdrawal_event	PROTEIN KINASE INHIBITORS	27	65.7609	-1.86429	-1.26873	-0.776188	76.1546	0.23893	0.354542	0.526096	76.1919	0.238783	0.354368	0.525903	100342	311	474543	284	374201	100315	284	373917
LEVOMILNACIPRAN	Withdrawal_event	ANTIDEPRESSANTS	22	53.8216	-1.93736	-1.2716	-0.732012	53.8748	0.270646	0.408354	0.616129	56.5575	0.254356	0.388984	0.59487	694	32230	415588	32208	414894	672	32208	382686
TEDUGLUTIDE	Withdrawal_event	OTHER ALIMENTARY TRACT AND METABOLISM PRODUCTS	5	12.9244	-2.81482	-1.28736	-0.292609	1368	0.00122509	0.00365497	0.0109043	1538.38	0.00103529	0.00325018	0.0102036	12312	13	12384	8	72	12307	8	64
GLATIRAMER	Withdrawal_event	IMMUNOSTIMULANTS	19	47.2543	-2.01353	-1.29216	-0.716596	56.2911	0.210284	0.337531	0.541778	56.3291	0.210102	0.337303	0.541518	55282	195	228127	176	172845	55263	176	172669
CARISOPRODOL	Withdrawal_event	MUSCLE RELAXANTS, CENTRALLY ACTING AGENTS	98	248.538	-1.63809	-1.33817	-1.06685	257.281	0.313258	0.380906	0.463163	278.214	0.286979	0.352247	0.43236	2215	4528	40354	4430	38139	2117	4430	33709
FLUMAZENIL	Withdrawal_event	ALL OTHER THERAPEUTIC PRODUCTS	7	18.5126	-2.60223	-1.34199	-0.468131	19.8922	0.167577	0.351898	0.738956	21.316	0.151903	0.328391	0.70993	200	173	1869	166	1669	193	166	1503
EVEROLIMUS	Withdrawal_event	PROTEIN KINASE INHIBITORS	10	26.3078	-2.3824	-1.35226	-0.59569	27.8147	0.191493	0.359522	0.67499	27.8271	0.191376	0.359362	0.674803	40142	311	474543	301	434401	40132	301	434100
ERENUMAB	Withdrawal_event	ANTIMIGRAINE PREPARATIONS	17	44.2154	-2.12027	-1.35342	-0.749255	62.2336	0.162984	0.273164	0.457829	62.2962	0.162775	0.27289	0.457495	45028	111	113040	94	68012	45011	94	67918
DENOSUMAB	Withdrawal_event	DRUGS AFFECTING BONE STRUCTURE AND MINERALIZATION	35	90.6193	-1.87765	-1.35994	-0.92189	147.009	0.164606	0.23808	0.34435	147.114	0.164467	0.237911	0.344152	158095	180	314029	145	155934	158060	145	155789
BROMAZEPAM	Withdrawal_event	ANXIOLYTICS	33	85.9097	-1.9014	-1.36703	-0.917116	87.1762	0.2694	0.378544	0.531905	89.3905	0.261361	0.369167	0.521439	2220	3675	94966	3642	92746	2187	3642	89104
ESTRADIOL_NORELGESTROMIN	Withdrawal_event	HORMONAL CONTRACEPTIVES FOR SYSTEMIC USE	6	16.856	-2.79291	-1.41692	-0.488841	17.7351	0.150361	0.338312	0.761205	17.7437	0.150256	0.338149	0.760998	24271	225	323979	219	299708	24265	219	299489
POMALIDOMIDE	Withdrawal_event	IMMUNOSUPPRESSANTS	8	22.4954	-2.60409	-1.43581	-0.607225	22.7833	0.175185	0.351134	0.703801	22.7879	0.175137	0.351064	0.703714	73907	1155	3794673	1147	3720766	73899	1147	3719619
MAPROTILINE	Withdrawal_event	ANTIDEPRESSANTS	8	22.6454	-2.61347	-1.44519	-0.616607	22.6557	0.178272	0.353112	0.699425	23.8885	0.165847	0.33489	0.676233	292	32230	415588	32222	415296	284	32222	383074
VALDECOXIB	Withdrawal_event	ANTIINFLAMMATORY AND ANTIRHEUMATIC PRODUCTS, NON-STEROIDS	5	14.5502	-2.97975	-1.45228	-0.457534	14.8761	0.139225	0.33611	0.811419	14.8884	0.139058	0.335833	0.811055	11985	441	363251	436	351266	11980	436	350830
CHLORPHENIRAMINE_HYDROCODONE	Withdrawal_event	COUGH SUPPRESSANTS, EXCL. COMBINATIONS WITH EXPECTORANTS	9	25.5103	-2.54615	-1.45309	-0.66309	25.6456	0.184824	0.350938	0.666349	27.7448	0.166392	0.324385	0.632397	229	3140	28187	3131	27958	220	3131	24827
SERTRALINE	Withdrawal_event	ANTIDEPRESSANTS	1454	4045.77	-1.55119	-1.47607	-1.40288	4417.82	0.312509	0.329122	0.346618	4692.03	0.293767	0.309887	0.326893	52168	32230	415588	30776	363420	50714	30776	332644
PAZOPANIB	Withdrawal_event	PROTEIN KINASE INHIBITORS	6	17.5927	-2.85288	-1.47689	-0.548817	18.2878	0.146261	0.328088	0.735957	18.2962	0.146166	0.327938	0.735758	26844	311	474543	305	447699	26838	305	447394
MEPOLIZUMAB	Withdrawal_event	OTHER SYSTEMIC DRUGS FOR OBSTRUCTIVE AIRWAY DISEASES	14	39.9868	-2.33514	-1.4814	-0.824554	47.571	0.17053	0.294297	0.507891	47.6337	0.170245	0.29391	0.507403	25503	177	112888	163	87385	25489	163	87222
AGOMELATINE	Withdrawal_event	ANTIDEPRESSANTS	9	26.2128	-2.5846	-1.49153	-0.701538	26.2268	0.180106	0.34316	0.653829	27.676	0.16769	0.325192	0.630624	338	32230	415588	32221	415250	329	32221	383029
LEVOFLOXACIN	Withdrawal_event	QUINOLONE ANTIBACTERIALS	5	15.097	-3.03123	-1.50376	-0.509015	20.371	0.0967549	0.245448	0.622651	20.3823	0.0966793	0.245311	0.622447	27728	44	80813	39	53085	27723	39	53046
ESCITALOPRAM	Withdrawal_event	ANTIDEPRESSANTS	610	1732.22	-1.62176	-1.50497	-1.39279	1795.96	0.313859	0.339651	0.367563	1899.66	0.296044	0.321111	0.348301	22336	32230	415588	31620	393252	21726	31620	361632
ABIRATERONE	Withdrawal_event	HORMONE ANTAGONISTS AND RELATED AGENTS	7	20.8351	-2.7685	-1.50827	-0.634409	25.064	0.129098	0.279286	0.604195	25.0788	0.128994	0.27912	0.603966	30501	89	130289	82	99788	30494	82	99706
PROMETHAZINE	Withdrawal_event	ANTIHISTAMINES FOR SYSTEMIC USE	25	72.2813	-2.13405	-1.51307	-1.00328	74.7565	0.225399	0.334419	0.49617	75.4081	0.223055	0.331529	0.492755	5783	1453	116250	1428	110467	5758	1428	109039
RIVASTIGMINE	Withdrawal_event	ANTI-DEMENTIA DRUGS	21	61.1038	-2.20157	-1.51868	-0.967888	89.9684	0.147088	0.233415	0.370409	90.3542	0.14633	0.232419	0.369154	16172	146	38641	125	22469	16151	125	22344
LEVETIRACETAM	Withdrawal_event	ANTIEPILEPTICS	191	560.199	-1.76182	-1.54988	-1.35263	627.202	0.263329	0.304527	0.352171	633.019	0.260738	0.301729	0.349164	47657	3647	310256	3456	262599	47466	3456	259143
ANALGESICS	Withdrawal_event	OPIOIDS	13	39.3871	-2.45259	-1.56296	-0.885075	39.4054	0.193524	0.329904	0.562395	42.7772	0.174616	0.303901	0.528907	348	57014	503740	57001	503392	335	57001	446391
ETANERCEPT	Withdrawal_event	IMMUNOSUPPRESSANTS	54	161.007	-1.97791	-1.56727	-1.2084	178.34	0.230415	0.302793	0.397905	178.382	0.230354	0.302722	0.397824	528977	1155	3794673	1101	3265696	528923	1101	3264595
LEVORPHANOL	Withdrawal_event	OPIOIDS	12	37.0103	-2.51555	-1.58536	-0.884157	37.0266	0.185984	0.324092	0.564756	40.2222	0.167621	0.298343	0.531009	327	57014	503740	57002	503413	315	57002	446411
LENALIDOMIDE	Withdrawal_event	IMMUNOSUPPRESSANTS	29	89.2951	-2.17888	-1.60592	-1.12895	94.3472	0.212613	0.307375	0.444372	94.3683	0.212558	0.307307	0.444291	293373	1155	3794673	1126	3501300	293344	1126	3500174
MUSCLE RELAXANTS	Withdrawal_event	MUSCLE RELAXANTS, CENTRALLY ACTING AGENTS	5	16.27	-3.13585	-1.60838	-0.613633	16.3107	0.129497	0.306548	0.725666	17.7442	0.115418	0.281782	0.687944	145	4528	40354	4523	40209	140	4523	35686
OMALIZUMAB	Withdrawal_event	OTHER SYSTEMIC DRUGS FOR OBSTRUCTIVE AIRWAY DISEASES	32	101.13	-2.18811	-1.64481	-1.18858	193.274	0.112929	0.165568	0.242743	193.759	0.112605	0.165154	0.242223	64499	177	112888	145	48389	64467	145	48244
DEXAMETHASONE	Withdrawal_event	CORTICOSTEROIDS, PLAIN	98	308.042	-1.94718	-1.64727	-1.37595	379.381	0.210165	0.258315	0.317497	381.127	0.209118	0.257132	0.316171	61527	1215	242679	1117	181152	61429	1117	180035
ETONOGESTREL	Withdrawal_event	HORMONAL CONTRACEPTIVES FOR SYSTEMIC USE	11	35.853	-2.63698	-1.66044	-0.933207	40.5639	0.147953	0.271177	0.497028	40.5872	0.147847	0.271022	0.496816	51625	225	323979	214	272354	51614	214	272140
CERTOLIZUMAB PEGOL	Withdrawal_event	IMMUNOSUPPRESSANTS	8	26.5776	-2.83985	-1.67157	-0.842983	27.0152	0.147742	0.29613	0.593555	27.0211	0.1477	0.296065	0.593464	87319	1155	3794673	1147	3707354	87311	1147	3706207
MIRTAZAPINE	Withdrawal_event	ANTIDEPRESSANTS	423	1363.15	-1.82784	-1.68703	-1.55287	1404.66	0.273922	0.30114	0.331062	1489.93	0.257624	0.283907	0.31287	17577	32230	415588	31807	398011	17154	31807	366204
PETHIDINE	Withdrawal_event	OPIOIDS	117	389.57	-2.00446	-1.73107	-1.48165	391.446	0.25009	0.298892	0.357217	426.662	0.228006	0.274222	0.329805	3442	57014	503740	56897	500298	3325	56897	443401
MAGNESIUM	Withdrawal_event	OTHER MINERAL SUPPLEMENTS	9	31.427	-2.84184	-1.74878	-0.958782	1261.49	0.00342264	0.00713444	0.0148716	1849.39	0.00214228	0.00486648	0.0110549	3949	32	4021	23	72	3940	23	49
OXYCODONE AND NALOXONE	Withdrawal_event	OPIOIDS	23	78.7743	-2.404	-1.75419	-1.22513	78.8514	0.195144	0.291688	0.435995	85.9874	0.176505	0.267481	0.405348	696	57014	503740	56991	503044	673	56991	446053
CARBIDOPA, LEVODOPA	Withdrawal_event	DOPAMINERGIC AGENTS	87	296.711	-2.08337	-1.76413	-1.47709	510.326	0.135812	0.170479	0.213996	514.172	0.134715	0.169204	0.212523	56688	588	112340	501	55652	56601	501	55151
LEVONORGESTREL	Withdrawal_event	HORMONAL CONTRACEPTIVES FOR SYSTEMIC USE	37	127.761	-2.2766	-1.77412	-1.34702	247.011	0.1053	0.149791	0.213081	247.293	0.105165	0.14962	0.212867	183964	225	323979	188	140015	183927	188	139827
CITALOPRAM	Withdrawal_event	ANTIDEPRESSANTS	568	1945.41	-1.89633	-1.77521	-1.65904	2033.89	0.257285	0.279267	0.303128	2163.23	0.241421	0.26257	0.285571	25085	32230	415588	31662	390503	24517	31662	358841
CODEINE AND PARACETAMOL	Withdrawal_event	OPIOIDS	294	1032.78	-1.98057	-1.81089	-1.65076	1046.41	0.251011	0.280961	0.314484	1143.87	0.228752	0.257023	0.288786	9125	57014	503740	56720	494615	8831	56720	437895
FLUVOXAMINE	Withdrawal_event	ANTIDEPRESSANTS	43	152.546	-2.2785	-1.81488	-1.41619	153.067	0.20899	0.280922	0.377613	162.355	0.195731	0.264851	0.358381	1967	32230	415588	32187	413621	1924	32187	381434
FLUTICASONE	Withdrawal_event	CORTICOSTEROIDS, PLAIN	49	177.229	-2.27659	-1.84418	-1.46879	199.128	0.18494	0.246073	0.327413	199.977	0.184073	0.245028	0.326168	35399	1215	242679	1166	207280	35350	1166	206114
ACAMPROSATE	Withdrawal_event	DRUGS USED IN ADDICTIVE DISORDERS	6	22.868	-3.22201	-1.84602	-0.917945	22.9129	0.118091	0.261862	0.580668	23.5926	0.113757	0.254317	0.568556	593	8619	223503	8613	222910	587	8613	214297
BRIVARACETAM	Withdrawal_event	ANTIEPILEPTICS	12	44.8211	-2.78845	-1.85825	-1.15705	45.2295	0.150669	0.265314	0.467191	45.6284	0.149083	0.262994	0.463942	3813	3647	310256	3635	306443	3801	3635	302808
APOMORPHINE	Withdrawal_event	DOPAMINERGIC AGENTS	11	41.7787	-2.85483	-1.8783	-1.15106	44.1328	0.137321	0.249248	0.452401	44.317	0.136632	0.248212	0.450913	7982	588	112340	577	104358	7971	577	103781
CLOMIPRAMINE	Withdrawal_event	ANTIDEPRESSANTS	42	158.518	-2.37314	-1.90365	-1.50063	159.094	0.195672	0.263995	0.356174	168.977	0.18307	0.248555	0.337464	2044	32230	415588	32188	413544	2002	32188	381356
ONDANSETRON	Withdrawal_event	ANTIEMETICS AND ANTINAUSEANTS	45	170.327	-2.36109	-1.9086	-1.51816	568.038	0.0572361	0.07922	0.109648	590.713	0.0548386	0.0761791	0.105824	13671	224	17979	179	4308	13626	179	4129
FLUOXETINE	Withdrawal_event	ANTIDEPRESSANTS	539	2058.02	-2.05631	-1.93191	-1.81272	2161.63	0.229208	0.249349	0.27126	2305.53	0.214507	0.233786	0.254798	26537	32230	415588	31691	389051	25998	31691	357360
PENTAZOCINE	Withdrawal_event	OPIOIDS	13	51.0448	-2.82249	-1.93287	-1.25498	51.0789	0.148944	0.254508	0.43489	55.9424	0.133848	0.232382	0.403451	451	57014	503740	57001	503289	438	57001	446288
TAPENTADOL	Withdrawal_event	OPIOIDS	286	1115.18	-2.13342	-1.96131	-1.79902	1131.72	0.225381	0.252713	0.28336	1241.46	0.204744	0.230373	0.259211	9853	57014	503740	56728	493887	9567	56728	437159
DOXYLAMINE	Withdrawal_event	ANTIHISTAMINES FOR SYSTEMIC USE	10	40.759	-3.00446	-1.97432	-1.21775	41.6467	0.129044	0.240115	0.446787	42.0561	0.127539	0.237777	0.443302	3261	1453	116250	1443	112989	3251	1443	111546
PARACETAMOL, ACETYLSALICYLIC ACID, CAFFEINE	Withdrawal_event	OTHER ANALGESICS AND ANTIPYRETICS	87	345.132	-2.30111	-1.98188	-1.69484	353.99	0.199159	0.245769	0.303289	361.446	0.194768	0.2407	0.297463	13030	10402	392714	10315	379684	12943	10315	369369
VARENICLINE	Withdrawal_event	DRUGS USED IN ADDICTIVE DISORDERS	893	3540.72	-2.0829	-1.98671	-1.89366	5386.79	0.15476	0.165776	0.177576	5666.87	0.146958	0.157583	0.168975	91816	8619	223503	7726	131687	90923	7726	123961
NICOTINE	Withdrawal_event	DRUGS USED IN ADDICTIVE DISORDERS	530	2243.42	-2.20607	-2.08059	-1.96042	2846.33	0.170626	0.186205	0.203206	2965.49	0.163602	0.178723	0.195241	58175	8619	223503	8089	165328	57645	8089	157239
PHENYTOIN	Withdrawal_event	ANTIEPILEPTICS	59	254.433	-2.49095	-2.09916	-1.75476	269.09	0.169587	0.219258	0.283477	271.734	0.167811	0.217124	0.280927	21645	3647	310256	3588	288611	21586	3588	285023
AMITRIPTYLINE	Withdrawal_event	ANTIDEPRESSANTS	161	716.045	-2.38107	-2.14952	-1.93539	728.656	0.189518	0.220955	0.257606	777.293	0.177167	0.207129	0.242158	9233	32230	415588	32069	406355	9072	32069	374286
NIRMATRELVIR_RITONAVIR	Withdrawal_event	DIRECT ACTING ANTIVIRALS	8	37.4433	-3.32659	-2.15831	-1.32973	42.6792	0.0926803	0.187445	0.379105	42.7148	0.0925887	0.187289	0.378848	41598	248	275518	240	233920	41590	240	233680
LACOSAMIDE	Withdrawal_event	ANTIEPILEPTICS	42	190.886	-2.64044	-2.17095	-1.76793	199.11	0.155679	0.210939	0.285815	201.06	0.154042	0.208893	0.283275	16239	3647	310256	3605	294017	16197	3605	290412
TIZANIDINE	Withdrawal_event	MUSCLE RELAXANTS, CENTRALLY ACTING AGENTS	87	399.008	-2.5101	-2.19087	-1.90383	429.159	0.164427	0.202722	0.249936	476.12	0.14737	0.182727	0.226567	3556	4528	40354	4441	36798	3469	4441	32357
TRAMADOL AND PARACETAMOL	Withdrawal_event	OPIOIDS	100	466.76	-2.51379	-2.21703	-1.94829	469.787	0.175368	0.212862	0.258373	517.328	0.158482	0.193301	0.23577	4124	57014	503740	56914	499616	4024	56914	442702
ESZOPICLONE	Withdrawal_event	HYPNOTICS AND SEDATIVES	41	196.629	-2.72353	-2.24795	-1.84045	224.797	0.133706	0.182387	0.248791	228.389	0.131439	0.179518	0.245183	11726	1283	76512	1242	64786	11685	1242	63544
NORTRIPTYLINE	Withdrawal_event	ANTIDEPRESSANTS	40	197.062	-2.76822	-2.28631	-1.87417	198.028	0.148502	0.201992	0.274748	211.384	0.138433	0.189229	0.258664	2541	32230	415588	32190	413047	2501	32190	380857
PARACETAMOL_CAFFEINE_OPIUM	Withdrawal_event	OPIOIDS	10	51.6107	-3.34133	-2.31119	-1.55462	51.6484	0.104886	0.193617	0.357413	56.9682	0.0937921	0.175536	0.328525	456	57014	503740	57004	503284	446	57004	446280
HYDROXYZINE	Withdrawal_event	ANXIOLYTICS	44	222.707	-2.78447	-2.32651	-1.93201	234.236	0.139708	0.187845	0.252568	242.307	0.13473	0.181588	0.244742	5755	3675	94966	3631	89211	5711	3631	85580
IMIPRAMINE	Withdrawal_event	ANTIDEPRESSANTS	17	87.5571	-3.09794	-2.33108	-1.72692	87.7493	0.120856	0.193734	0.310558	93.7115	0.112351	0.181408	0.292909	1129	32230	415588	32213	414459	1112	32213	382246
MEPREDNISONE	Withdrawal_event	CORTICOSTEROIDS FOR SYSTEMIC USE, PLAIN	11	57.494	-3.31081	-2.33427	-1.60703	69.8406	0.0861807	0.157502	0.287846	70.0388	0.0859035	0.157056	0.287142	20804	274	99146	263	78342	20793	263	78079
CENOBAMATE	Withdrawal_event	ANTIEPILEPTICS	5	27.424	-3.87147	-2.344	-1.34925	27.5939	0.0754464	0.1812	0.435188	27.8643	0.0745728	0.179441	0.431781	2333	3647	310256	3642	307923	2328	3642	304281
FEXOFENADINE	Withdrawal_event	ANTIHISTAMINES FOR SYSTEMIC USE	56	288.038	-2.75522	-2.35244	-1.99958	345.409	0.124171	0.162127	0.211684	349.813	0.122512	0.160086	0.209183	23045	1453	116250	1397	93205	22989	1397	91808
PALIPERIDONE	Withdrawal_event	ANTIPSYCHOTICS	85	439.326	-2.68609	-2.36294	-2.07273	476.462	0.143974	0.178398	0.221053	479.942	0.142878	0.177105	0.21953	54081	4631	570076	4546	515995	53996	4546	511449
MILNACIPRAN	Withdrawal_event	ANTIDEPRESSANTS	49	256.079	-2.80632	-2.3739	-1.99851	257.738	0.143959	0.190116	0.251072	275.41	0.134154	0.177916	0.235955	3302	32230	415588	32181	412286	3253	32181	380105
VILAZODONE	Withdrawal_event	ANTIDEPRESSANTS	83	436.002	-2.71336	-2.38614	-2.09265	440.842	0.152035	0.188276	0.233156	471.29	0.141753	0.176112	0.218801	5622	32230	415588	32147	409966	5539	32147	377819
EXENATIDE	Withdrawal_event	BLOOD GLUCOSE LOWERING DRUGS, EXCL. INSULINS	5	29.031	-3.95219	-2.42473	-1.42998	38.7247	0.0525463	0.129116	0.317264	38.7416	0.0525193	0.12906	0.317151	77372	101	269180	96	191808	77367	96	191712
METHYLDOPA	Withdrawal_event	ANTIADRENERGIC AGENTS, CENTRALLY ACTING	5	29.1738	-3.95915	-2.43169	-1.43694	31.243	0.0663582	0.160036	0.385957	32.0196	0.064467	0.156154	0.378242	1087	370	13786	365	12699	1082	365	12334
TRAZODONE	Withdrawal_event	ANTIDEPRESSANTS	146	800.965	-2.69535	-2.45174	-2.22733	817.657	0.151945	0.178559	0.209834	875.403	0.141587	0.16678	0.196457	10328	32230	415588	32084	405260	10182	32084	373176
SUNITINIB	Withdrawal_event	PROTEIN KINASE INHIBITORS	5	31.7794	-4.08058	-2.55311	-1.55836	34.8273	0.0593342	0.143565	0.347372	34.8488	0.0592918	0.143477	0.347193	48491	311	474543	306	426052	48486	306	425746
BUPROPION	Withdrawal_event	ANTIDEPRESSANTS	486	3037.82	-2.77391	-2.64276	-2.51739	3303.37	0.134597	0.147123	0.160813	3562.85	0.124643	0.136408	0.149284	39171	32230	415588	31744	376417	38685	31744	344673
ENZALUTAMIDE	Withdrawal_event	HORMONE ANTAGONISTS AND RELATED AGENTS	5	35.922	-4.25477	-2.72731	-1.73256	56.8493	0.0356812	0.0879518	0.216795	56.9055	0.0356412	0.087865	0.216611	52587	89	130289	84	77702	52582	84	77618
TASIMELTEON	Withdrawal_event	HYPNOTICS AND SEDATIVES	17	120.902	-3.56122	-2.79436	-2.1902	131.711	0.0800322	0.12907	0.208155	133.846	0.0786589	0.127012	0.205088	7210	1283	76512	1266	69302	7193	1266	68036
RANITIDINE	Withdrawal_event	DRUGS FOR PEPTIC ULCER AND GASTRO-OESOPHAGEAL REFLUX DISEASE (GORD)	32	227.392	-3.35314	-2.80984	-2.3536	644.156	0.0345088	0.0496774	0.0715133	645.011	0.0344607	0.0496116	0.0714237	462242	334	678955	302	216713	462210	302	216411
DOXEPIN	Withdrawal_event	ANTIDEPRESSANTS	21	154.563	-3.53333	-2.85044	-2.29965	155.206	0.0884072	0.135304	0.207077	166.54	0.0820164	0.126096	0.193865	1993	32230	415588	32209	413595	1972	32209	381386
TAMSULOSIN	Withdrawal_event	DRUGS USED IN BENIGN PROSTATIC HYPERTROPHY	10	75.8113	-3.89165	-2.86151	-2.10494	153.539	0.0342487	0.06513	0.123856	155.092	0.033875	0.0644781	0.122728	14350	140	26500	130	12150	14340	130	12020
LIDOCAINE	Withdrawal_event	ANESTHETICS, LOCAL	24	185.066	-3.556	-2.92108	-2.40193	352.589	0.0450206	0.0680679	0.102914	360.217	0.0440133	0.0666266	0.100858	15542	363	30485	339	14943	15518	339	14604
RAMELTEON	Withdrawal_event	HYPNOTICS AND SEDATIVES	6	53.5757	-4.43246	-3.05647	-2.12839	55.649	0.0483857	0.107819	0.240254	56.5291	0.0475578	0.10614	0.236885	3195	1283	76512	1277	73317	3189	1277	72040
MIANSERIN	Withdrawal_event	ANTIDEPRESSANTS	5	46.997	-4.6378	-3.11033	-2.11558	47.0583	0.0443824	0.106251	0.254364	50.5993	0.0409774	0.0988157	0.23829	606	32230	415588	32225	414982	601	32225	382757
DIHYDROCODEINE	Withdrawal_event	OPIOIDS	5	49.1207	-4.70091	-3.17344	-2.17869	49.1588	0.0425485	0.101711	0.243138	54.7995	0.0377828	0.0912417	0.22034	434	57014	503740	57009	503306	429	57009	446297
EVOLOCUMAB	Withdrawal_event	LIPID MODIFYING AGENTS, PLAIN	7	67.665	-4.4443	-3.18407	-2.31021	102.95	0.0319491	0.067994	0.144705	103.02	0.0319257	0.067948	0.144615	141681	184	385270	177	243589	141674	177	243412
CODEINE	Withdrawal_event	COUGH SUPPRESSANTS, EXCL. COMBINATIONS WITH EXPECTORANTS	92	852.647	-3.51528	-3.20527	-2.92571	1136.19	0.0659155	0.0809724	0.0994686	1318.21	0.05662	0.0697914	0.0860268	7654	3140	28187	3048	20533	7562	3048	17485
PIMAVANSERIN	Withdrawal_event	ANTIPSYCHOTICS	34	338.27	-3.82148	-3.29564	-2.85178	362.246	0.0669916	0.0938588	0.131501	365.127	0.0664435	0.0931183	0.130502	41641	4631	570076	4597	528435	41607	4597	523838
VORTIOXETINE	Withdrawal_event	ANTIDEPRESSANTS	94	1000.66	-3.71175	-3.40522	-3.12849	1029.72	0.0746136	0.0912874	0.111687	1110.87	0.0690576	0.0846187	0.103686	12903	32230	415588	32136	402685	12809	32136	370549
TEGASEROD	Withdrawal_event	DRUGS FOR CONSTIPATION	5	61.5814	-5.02412	-3.49666	-2.50191	76.6379	0.0269667	0.0652419	0.157843	77.8511	0.0265146	0.0642252	0.15557	4602	293	21896	288	17294	4597	288	17006
PARACETAMOL	Withdrawal_event	OTHER ANALGESICS AND ANTIPYRETICS	172	2101.07	-3.83055	-3.6068	-3.39935	2589.34	0.0571453	0.0664263	0.0772146	2670.91	0.0553777	0.0643976	0.0748867	79323	10402	392714	10230	313391	79151	10230	303161
CYCLOBENZAPRINE	Withdrawal_event	MUSCLE RELAXANTS, CENTRALLY ACTING AGENTS	33	451.745	-4.28924	-3.75487	-3.30496	498.152	0.0471094	0.0662448	0.0931529	563.834	0.0414915	0.0585278	0.0825592	4026	4528	40354	4495	36328	3993	4495	31833
LORATADINE	Withdrawal_event	ANTIHISTAMINES FOR SYSTEMIC USE	24	359.157	-4.51068	-3.87577	-3.35662	469.203	0.0341776	0.0511506	0.0765523	476.593	0.0336328	0.0503574	0.0753985	28735	1453	116250	1429	87515	28711	1429	86086
SUVOREXANT	Withdrawal_event	HYPNOTICS AND SEDATIVES	9	149.106	-5.07017	-3.9771	-3.18711	167.53	0.0278982	0.0537216	0.103448	170.575	0.0273799	0.0527628	0.101677	8892	1283	76512	1274	67620	8883	1274	66346
PROPOXYPHENE	Withdrawal_event	OPIOIDS	21	393.192	-4.87755	-4.19466	-3.64387	395.777	0.034638	0.0530602	0.0812801	443.963	0.030798	0.0473012	0.0726478	3474	57014	503740	56993	500266	3453	56993	443273
CANNABIDIOL	Withdrawal_event	ANTIEPILEPTICS	10	196.823	-5.26224	-4.23209	-3.47552	207.48	0.0259158	0.0481974	0.0896359	209.958	0.0256	0.0476286	0.0886127	16744	3647	310256	3637	293512	16734	3637	289875
LINACLOTIDE	Withdrawal_event	DRUGS FOR CONSTIPATION	6	170.306	-6.09176	-4.71577	-3.78769	398.369	0.00671342	0.0150614	0.0337899	411.048	0.0065005	0.0145968	0.0327772	12727	293	21896	287	9169	12721	287	8882
DEXTROMETHORPHAN	Withdrawal_event	COUGH SUPPRESSANTS, EXCL. COMBINATIONS WITH EXPECTORANTS	20	611.023	-5.60008	-4.89871	-4.33596	753.819	0.01711	0.0265316	0.0411412	870.738	0.0147828	0.022969	0.0356886	5485	3140	28187	3120	22702	5465	3120	19582
ACETYLSALICYLIC ACID	Withdrawal_event	OTHER ANALGESICS AND ANTIPYRETICS	38	2022.58	-6.21089	-5.71555	-5.29363	2501.61	0.0110477	0.0151902	0.0208861	2585.06	0.0106889	0.0146999	0.0202159	76360	10402	392714	10364	316354	76322	10364	305990

### Sheet: PS
Drug	event	Drug_class	obs	exp_rrr	ic2.5	ic	ic97.5	exp_prr	prr2.5	prr	prr97.5	exp_ror	ror2.5	ror	ror97.5	n_drug	n_event	n_tot	n_event_prr	n_tot_prr	b	c	d
CLOBETASONE	Withdrawal_event	CORTICOSTEROIDS, PLAIN	60	0.540714	5.47297	5.86129	6.203	0.514241	97.6294	116.677	139.44	0.229645	177.975	261.273	383.557	108	1215	242679	1155	242571	48	1155	241416
PIZOTYLINE	Withdrawal_event	ANTIMIGRAINE PREPARATIONS	6	0.0520435	2.1816	3.55759	4.48566	0.0492534	55.9892	121.819	265.048	0.0437182	57.442	137.243	327.905	53	111	113040	105	112987	47	105	112882
TRIFLUOPERAZINE	Withdrawal_event	ANTIPSYCHOTICS	26	1.94963	2.82747	3.43535	3.93629	1.93951	9.31441	13.4055	19.2934	1.74348	9.9157	14.9127	22.4279	240	4631	570076	4605	569836	214	4605	565231
THIOTHIXENE	Withdrawal_event	ANTIPSYCHOTICS	20	1.46223	2.68369	3.38506	3.94782	1.45637	9.0756	13.7328	20.7798	1.30511	9.61856	15.3244	24.4149	180	4631	570076	4611	569896	160	4611	565285
AMINO3-PHENYLBUTYRIC ACID	Withdrawal_event	PSYCHOSTIMULANTS, AGENTS USED FOR ADHD AND NOOTROPICS	7	0.240194	2.08068	3.34092	4.21478	0.239117	16.2135	29.2744	52.8565	0.152946	17.9941	45.7678	116.41	19	1508	119287	1501	119268	12	1501	117767
LAROTRECTINIB	Withdrawal_event	PROTEIN KINASE INHIBITORS	9	0.462034	2.2107	3.30377	4.09376	0.449331	10.3643	20.0298	38.7092	0.443878	10.405	20.2759	39.5107	705	311	474543	302	473838	696	302	473536
CIMETIDINE	Withdrawal_event	DRUGS FOR PEPTIC ULCER AND GASTRO-OESOPHAGEAL REFLUX DISEASE (GORD)	7	0.314837	1.94207	3.20231	4.07617	0.308529	10.7746	22.6883	47.7753	0.305302	10.801	22.9281	48.6715	640	334	678955	327	678315	633	327	677988
CLOXACILLIN	Withdrawal_event	BETA-LACTAM ANTIBACTERIALS, PENICILLINS	7	0.395148	1.80646	3.06669	3.94055	0.337919	9.31831	20.715	46.0504	0.332643	9.35908	21.0436	47.3158	427	46	49708	39	49281	420	39	49242
MEGESTROL	Withdrawal_event	HORMONAL CONTRACEPTIVES FOR SYSTEMIC USE	13	1.12368	2.16599	3.05562	3.73351	1.06407	6.99338	12.2172	21.343	1.05622	7.01531	12.308	21.5939	1618	225	323979	212	322361	1605	212	322149
NALOXEGOL	Withdrawal_event	DRUGS FOR CONSTIPATION	216	26.0938	2.82632	3.0252	3.2111	7.52783	22.214	28.6935	37.0632	6.71992	24.6671	32.1433	41.8852	1950	293	21896	77	19946	1734	77	19869
DESONIDE	Withdrawal_event	CORTICOSTEROIDS, PLAIN	16	1.5921	2.18651	2.97944	3.59967	1.5732	6.28802	10.1704	16.4497	1.50147	6.42469	10.6562	17.6748	318	1215	242679	1199	242361	302	1199	241162
SERTINDOLE	Withdrawal_event	ANTIPSYCHOTICS	6	0.333063	1.58795	2.96394	3.89202	0.332655	8.60688	18.0367	37.798	0.286297	8.8108	20.9573	49.8488	41	4631	570076	4625	570035	35	4625	565410
DROSPIRENONE_ESTRADIOL_LEVOMEFOLATE	Withdrawal_event	HORMONAL CONTRACEPTIVES FOR SYSTEMIC USE	5	0.236821	1.37258	2.90005	3.89479	0.231802	8.94653	21.5701	52.0056	0.228559	8.95794	21.8762	53.424	341	225	323979	220	323638	336	220	323418
GUAIFENESIN_HYDROCODONE	Withdrawal_event	COUGH SUPPRESSANTS AND EXPECTORANTS, COMBINATIONS	6	0.387471	1.49668	2.87267	3.80075	0.256564	8.74755	23.386	62.5208	0.248131	8.83942	24.1807	66.1478	175	17	7678	11	7503	169	11	7492
PERAZINE	Withdrawal_event	ANTIPSYCHOTICS	9	0.812348	1.76271	2.85578	3.64577	0.810911	5.94726	11.0986	20.712	0.743962	6.09526	12.0974	24.0099	100	4631	570076	4622	569976	91	4622	565354
ESTROGENS_MEDROXYPROGESTERONE	Withdrawal_event	HORMONAL CONTRACEPTIVES FOR SYSTEMIC USE	80	10.7111	2.51044	2.84406	3.14268	7.24774	8.40518	11.0379	14.4953	7.21354	8.43693	11.0903	14.578	15423	225	323979	145	308556	15343	145	308411
ANTIBIOTICS	Withdrawal_event	OTHER ANTIBACTERIALS	13	1.40338	1.9367	2.82633	3.50421	1.14339	6.2006	11.3697	20.848	1.13229	6.22825	11.4811	21.1642	1223	64	55774	51	54551	1210	51	54500
DOMPERIDONE	Withdrawal_event	PROPULSIVES	18	2.14517	2.06298	2.80609	3.39542	1.62871	6.47721	11.0517	18.8569	1.59656	6.54873	11.2742	19.4096	831	68	26342	50	25511	813	50	25461
IPRATROPIUM	Withdrawal_event	OTHER DRUGS FOR OBSTRUCTIVE AIRWAY DISEASES, INHALANTS	9	0.910678	1.65847	2.75154	3.54153	0.524768	7.11125	17.1504	41.3623	0.523615	7.11846	17.1882	41.5025	3860	20	84772	11	80912	3851	11	80901
OXYMETAZOLINE	Withdrawal_event	DECONGESTANTS AND OTHER NASAL PREPARATIONS FOR TOPICAL USE	10	1.0954	1.68826	2.7184	3.47497	0.942764	5.41108	10.6071	20.7926	0.940666	5.41542	10.6308	20.8688	4070	65	241510	55	237440	4060	55	237385
RIMONABANT	Withdrawal_event	ANTIOBESITY PREPARATIONS, EXCL. DIET PRODUCTS	6	0.541008	1.26647	2.64246	3.57054	0.512462	5.29631	11.7082	25.8825	0.475696	5.35542	12.6131	29.7064	77	104	14802	98	14725	71	98	14627
DESOGESTREL	Withdrawal_event	HORMONAL CONTRACEPTIVES FOR SYSTEMIC USE	5	0.384747	1.10863	2.63609	3.63084	0.376842	5.48967	13.2682	32.0683	0.373695	5.49249	13.3799	32.5939	554	225	323979	220	323425	549	220	323205
GLICLAZIDE	Withdrawal_event	BLOOD GLUCOSE LOWERING DRUGS, EXCL. INSULINS	6	0.610097	1.17376	2.54975	3.47783	0.577341	4.56076	10.3925	23.681	0.575415	4.56284	10.4273	23.8289	1626	101	269180	95	267554	1620	95	267459
CLONAZEPAM	Withdrawal_event	ANTIEPILEPTICS	1490	267.093	2.40349	2.47769	2.55	170.454	8.19429	8.74136	9.32494	160.48	8.67877	9.28462	9.93276	22722	3647	310256	2157	287534	21232	2157	285377
BETAMETHASONE	Withdrawal_event	CORTICOSTEROIDS, PLAIN	133	23.7263	2.20647	2.46219	2.69683	21.55	5.16648	6.1717	7.37251	21.0408	5.26692	6.32104	7.58613	4739	1215	242679	1082	237940	4606	1082	236858
DIHYDROERGOTAMINE	Withdrawal_event	ANTIMIGRAINE PREPARATIONS	5	0.499814	0.932234	2.4597	3.45445	0.479459	4.27085	10.4284	25.4637	0.475197	4.27271	10.522	25.9113	509	111	113040	106	112531	504	106	112425
CLOMETHIAZOLE	Withdrawal_event	HYPNOTICS AND SEDATIVES	9	1.24088	1.35505	2.44811	3.23811	1.23337	3.94621	7.29711	13.4934	1.10172	4.05953	8.16901	16.4386	74	1283	76512	1274	76438	65	1274	75164
CANAKINUMAB	Withdrawal_event	IMMUNOSUPPRESSANTS	20	3.56392	1.63331	2.33468	2.89744	3.51304	3.66019	5.69307	8.85501	3.50809	3.66263	5.7011	8.87411	11709	1155	3794673	1135	3782964	11689	1135	3781829
CAPTOPRIL	Withdrawal_event	ACE INHIBITORS, PLAIN	7	0.998929	1.06272	2.32296	3.19682	0.895575	3.56133	7.81621	17.1546	0.888917	3.56636	7.87475	17.388	822	59	48550	52	47728	815	52	47676
NORETHINDRONE	Withdrawal_event	HORMONAL CONTRACEPTIVES FOR SYSTEMIC USE	7	1.07438	0.991876	2.25211	3.12597	1.04594	3.15836	6.69252	14.1813	1.04192	3.16005	6.71839	14.2835	1547	225	323979	218	322432	1540	218	322214
CETIRIZINE_PSEUDOEPHEDRINE	Withdrawal_event	NASAL DECONGESTANTS FOR SYSTEMIC USE	27	5.29777	1.65029	2.24586	2.7384	3.07401	5.23715	8.78332	14.7307	3.02257	5.29581	8.93279	15.0675	1433	57	15418	30	13985	1406	30	13955
NABILONE	Withdrawal_event	ANTIEMETICS AND ANTINAUSEANTS	6	0.921965	0.816565	2.19255	3.12063	0.900977	3.05794	6.65943	14.5026	0.83813	3.07412	7.1588	16.6709	74	224	17979	218	17905	68	218	17687
PIROXICAM	Withdrawal_event	ANTIINFLAMMATORY AND ANTIRHEUMATIC PRODUCTS, NON-STEROIDS	8	1.37915	1.00911	2.17739	3.00597	1.35838	2.93368	5.88939	11.823	1.35042	2.93662	5.92407	11.9506	1136	441	363251	433	362115	1128	433	361682
FELBAMATE	Withdrawal_event	ANTIEPILEPTICS	19	3.86733	1.43728	2.15865	2.73421	3.85127	3.18474	4.93344	7.64234	3.67184	3.25233	5.17452	8.23277	329	3647	310256	3628	309927	310	3628	306299
INSULIN N	Withdrawal_event	INSULINS AND ANALOGUES	15	2.97797	1.33423	2.15595	2.79367	1.60216	4.5203	9.36234	19.3911	1.6005	4.52293	9.37207	19.4201	12910	29	125720	14	112810	12895	14	112796
PARATHYROID	Withdrawal_event	PARATHYROID HORMONES AND ANALOGUES	12	2.3105	1.22284	2.15303	2.85423	1.85069	3.39695	6.48406	12.3767	1.84743	3.39927	6.49549	12.4119	5766	51	127274	39	121508	5754	39	121469
ANASTROZOLE	Withdrawal_event	HORMONE ANTAGONISTS AND RELATED AGENTS	45	9.75326	1.69729	2.14978	2.54022	5.41528	5.48635	8.30982	12.5863	5.40026	5.49761	8.33293	12.6305	14278	89	130289	44	116011	14233	44	115967
AMPICILLIN_SULBACTAM	Withdrawal_event	BETA-LACTAM ANTIBACTERIALS, PENICILLINS	6	0.967048	0.771535	2.14752	3.0756	0.858969	2.96805	6.98512	16.439	0.85474	2.96968	7.01968	16.593	1045	46	49708	40	48663	1039	40	48623
BETA BLOCKING AGENTS	Withdrawal_event	BETA BLOCKING AGENTS	5	0.752263	0.607429	2.13489	3.12964	0.74035	2.81875	6.75356	16.1811	0.724444	2.81751	6.90185	16.9069	199	269	71160	264	70961	194	264	70697
DROSPIRENONE	Withdrawal_event	HORMONAL CONTRACEPTIVES FOR SYSTEMIC USE	6	1.00006	0.739426	2.11541	3.04349	0.977742	2.73159	6.13659	13.786	0.97433	2.7321	6.15808	13.8802	1440	225	323979	219	322539	1434	219	322320
EPOPROSTENOL	Withdrawal_event	ANTITHROMBOTIC AGENTS	20	4.25683	1.40618	2.10755	2.67031	3.85492	3.25536	5.18818	8.26858	3.85044	3.25717	5.19421	8.28322	13908	171	558695	151	544787	13888	151	544636
TRIMETHOPRIM	Withdrawal_event	SULFONAMIDES AND TRIMETHOPRIM	13	2.63537	1.21663	2.10625	2.78414	1.41404	4.19959	9.19354	20.126	1.40745	4.20995	9.23654	20.2648	2490	25	23621	12	21131	2477	12	21119
ANTIPSYCHOTICS	Withdrawal_event	ANTIPSYCHOTICS	5	0.787977	0.566859	2.09432	3.08907	0.787261	2.70342	6.35114	14.9207	0.75279	2.69909	6.64196	16.3446	97	4631	570076	4626	569979	92	4626	565353
BUPRENORPHINE AND NALOXONE	Withdrawal_event	DRUGS USED IN ADDICTIVE DISORDERS	3664	876.851	2.01529	2.06239	2.10872	561.187	6.27023	6.52901	6.79848	482.67	7.25549	7.5911	7.94224	22738	8619	223503	4955	200765	19074	4955	195810
TACROLIMUS	Withdrawal_event	IMMUNOSUPPRESSANTS	78	19.0879	1.66464	2.00273	2.30493	18.0979	3.42543	4.30988	5.42269	18.0807	3.42778	4.314	5.42935	62712	1155	3794673	1077	3731961	62634	1077	3730884
NICOTIANA TABACUM	Withdrawal_event	DRUGS USED IN ADDICTIVE DISORDERS	27	6.36293	1.40697	2.00253	2.49507	6.34769	3.01068	4.25352	6.0094	5.52139	3.23554	4.89007	7.39067	165	8619	223503	8592	223338	138	8592	214746
CHLORPROMAZINE_PROMETHAZINE	Withdrawal_event	ANTIHISTAMINES FOR SYSTEMIC USE	6	1.1374	0.613042	1.98903	2.91711	1.13359	2.43842	5.29291	11.4889	1.07221	2.44124	5.59593	12.8273	91	1453	116250	1447	116159	85	1447	114712
SCOPOLAMINE	Withdrawal_event	ANTIEMETICS AND ANTINAUSEANTS	159	39.931	1.74696	1.98002	2.19544	14.1008	8.47114	11.276	15.0095	13.4605	8.8284	11.8124	15.8049	3205	224	17979	65	14774	3046	65	14709
HYDROCORTISONE	Withdrawal_event	CORTICOSTEROIDS, PLAIN	177	44.8442	1.74837	1.96883	2.17344	39.7796	3.79928	4.44952	5.21104	39.1675	3.84779	4.51906	5.30743	8957	1215	242679	1038	233722	8780	1038	232684
CLOBETASOL	Withdrawal_event	CORTICOSTEROIDS, PLAIN	77	19.6309	1.60439	1.94478	2.24882	18.6888	3.27808	4.12012	5.17845	18.4095	3.31334	4.18262	5.27996	3921	1215	242679	1138	238758	3844	1138	237620
FENOFIBRATE	Withdrawal_event	LIPID MODIFYING AGENTS, PLAIN	8	1.7537	0.746889	1.91517	2.74375	1.69359	2.32753	4.72368	9.58662	1.69068	2.32806	4.73181	9.61747	3672	184	385270	176	381598	3664	176	381422
ACETYLSALICYLIC_CAFFEINE_SALICYLAMIDE	Withdrawal_event	OTHER ANALGESICS AND ANTIPYRETICS	8	1.77466	0.733534	1.90181	2.7304	1.7736	2.35346	4.5106	8.64495	1.60429	2.38229	4.98662	10.438	67	10402	392714	10394	392647	59	10394	382253
OMEPRAZOLE	Withdrawal_event	DRUGS FOR PEPTIC ULCER AND GASTRO-OESOPHAGEAL REFLUX DISEASE (GORD)	129	34.4097	1.63144	1.89125	2.12934	23.5454	4.39625	5.47877	6.82784	23.5099	4.40167	5.48704	6.84005	69948	334	678955	205	609007	69819	205	608802
MIDODRINE	Withdrawal_event	CARDIAC STIMULANTS EXCL. CARDIAC GLYCOSIDES	6	1.26055	0.508421	1.88441	2.81249	1.08348	2.30554	5.5377	13.3011	1.07697	2.30663	5.57119	13.4561	819	35	22740	29	21921	813	29	21892
PRAZOSIN	Withdrawal_event	ANTIADRENERGIC AGENTS, PERIPHERALLY ACTING	19	4.84018	1.14714	1.86851	2.44408	2.11615	4.28842	8.97856	18.7982	2.07391	4.34374	9.16142	19.3224	848	30	5256	11	4408	829	11	4397
NABUMETONE	Withdrawal_event	ANTIINFLAMMATORY AND ANTIRHEUMATIC PRODUCTS, NON-STEROIDS	5	1.01372	0.333867	1.86133	2.85608	1.00454	2.06679	4.97742	11.987	0.999724	2.06587	5.00138	12.1081	835	441	363251	436	362416	830	436	361980
MONTELUKAST	Withdrawal_event	OTHER SYSTEMIC DRUGS FOR OBSTRUCTIVE AIRWAY DISEASES	131	35.8835	1.59596	1.8537	2.09005	11.697	8.00662	11.1994	15.6654	11.636	8.04354	11.2581	15.7575	22886	177	112888	46	90002	22755	46	89956
NALDEMEDINE	Withdrawal_event	DRUGS FOR CONSTIPATION	28	7.41332	1.26466	1.84861	2.33317	6.87892	2.78294	4.0704	5.95347	6.61337	2.84096	4.23385	6.30965	554	293	21896	265	21342	526	265	21077
EMTRICITABINE	Withdrawal_event	DIRECT ACTING ANTIVIRALS	6	1.31148	0.467283	1.84327	2.77135	1.28655	2.07803	4.66362	10.4664	1.28239	2.07796	4.67877	10.5348	1457	248	275518	242	274061	1451	242	273819
ESTRADIOL, NORETHISTERONE	Withdrawal_event	PROGESTOGENS AND ESTROGENS IN COMBINATION	34	9.27125	1.29414	1.81998	2.26384	5.67371	3.78543	5.99255	9.48655	5.65643	3.79308	6.01086	9.52535	9303	73	73250	39	63947	9269	39	63908
MITOXANTRONE	Withdrawal_event	CYTOTOXIC ANTIBIOTICS AND RELATED SUBSTANCES	7	1.64621	0.544863	1.8051	2.67896	1.10729	2.45364	6.32176	16.2879	1.10376	2.45554	6.34193	16.3793	1854	18	20272	11	18418	1847	11	18407
CHLORPROTHIXENE	Withdrawal_event	ANTIPSYCHOTICS	8	1.94151	0.63141	1.79969	2.62827	1.93897	2.08637	4.1259	8.15919	1.8894	2.09121	4.23416	8.57308	239	4631	570076	4623	569837	231	4623	565214
ELETRIPTAN	Withdrawal_event	ANTIMIGRAINE PREPARATIONS	15	3.972	0.971553	1.79328	2.43099	3.56273	2.44554	4.21025	7.24839	3.55265	2.44804	4.2222	7.28215	4045	111	113040	96	108995	4030	96	108899
DEXMEDETOMIDINE	Withdrawal_event	HYPNOTICS AND SEDATIVES	107	30.8039	1.49348	1.77992	2.04017	28.9295	3.05123	3.69864	4.48342	27.6804	3.15357	3.86555	4.73828	1837	1283	76512	1176	74675	1730	1176	73499
NALMEFENE	Withdrawal_event	DRUGS USED IN ADDICTIVE DISORDERS	15	4.04914	0.946879	1.7686	2.40632	4.04399	2.32063	3.70921	5.92865	3.60513	2.40767	4.16074	7.19024	105	8619	223503	8604	223398	90	8604	214794
MIDOMAFETAMINE	Withdrawal_event	NO ATC CODE	19	5.24634	1.04139	1.76276	2.33832	5.19832	2.34898	3.65503	5.68725	5.02325	2.3803	3.78241	6.01044	415	1508	119287	1489	118872	396	1489	117383
BENZODIAZEPINE DERIVATIVES	Withdrawal_event	ANTIEPILEPTICS	67	19.7833	1.36829	1.73459	2.05913	19.5258	2.70763	3.43135	4.34853	18.9686	2.76029	3.53216	4.51986	1683	3647	310256	3580	308573	1616	3580	304993
ETHINYLESTRADIOL, LEVONORGESTREL	Withdrawal_event	HORMONAL CONTRACEPTIVES FOR SYSTEMIC USE	13	3.57245	0.839366	1.72899	2.40688	3.42035	2.17248	3.80078	6.64951	3.41398	2.17358	3.80787	6.67097	5144	225	323979	212	318835	5131	212	318623
VIGABATRIN	Withdrawal_event	ANTIEPILEPTICS	528	160.676	1.58755	1.71326	1.83366	143.747	3.35487	3.67311	4.02154	139.664	3.44177	3.78051	4.1526	13669	3647	310256	3119	296587	13141	3119	293468
PIMOZIDE	Withdrawal_event	ANTIPSYCHOTICS	7	1.81966	0.432742	1.69298	2.56684	1.81762	1.85649	3.85118	7.98908	1.77523	1.85665	3.94316	8.37447	224	4631	570076	4624	569852	217	4624	565228
ANAKINRA	Withdrawal_event	IMMUNOSUPPRESSANTS	9	2.46421	0.587212	1.68028	2.47027	2.45024	1.90698	3.67311	7.07494	2.44826	1.90714	3.67609	7.0858	8096	1155	3794673	1146	3786577	8087	1146	3785431
SULPIRIDE	Withdrawal_event	ANTIPSYCHOTICS	17	5.01219	0.899802	1.66666	2.27082	4.9992	2.1261	3.40055	5.43893	4.90117	2.14003	3.46856	5.62183	617	4631	570076	4614	569459	600	4614	564845
CETIRIZINE	Withdrawal_event	ANTIHISTAMINES FOR SYSTEMIC USE	1111	357.294	1.54921	1.63531	1.71887	111.521	8.83158	9.96221	11.2376	107.607	9.1392	10.3246	11.6638	28586	1453	116250	342	87664	27475	342	87322
RUXOLITINIB	Withdrawal_event	PROTEIN KINASE INHIBITORS	132	42.7981	1.35689	1.61362	1.8491	28.5638	3.6912	4.62124	5.7856	28.5185	3.69594	4.62857	5.79654	65304	311	474543	179	409239	65172	179	409060
FLUPENTIXOL	Withdrawal_event	ANTIPSYCHOTICS	11	3.27376	0.631021	1.60756	2.33479	3.2683	1.87778	3.36567	6.03252	3.20508	1.88377	3.43205	6.25288	403	4631	570076	4620	569673	392	4620	565053
SIMVASTATIN	Withdrawal_event	LIPID MODIFYING AGENTS, PLAIN	46	14.8382	1.15288	1.60011	1.98661	12.1048	2.72252	3.80015	5.30435	12.0916	2.72439	3.80431	5.31228	31069	184	385270	138	354201	31023	138	354063
DIHYDROCODEINE AND PARACETAMOL	Withdrawal_event	OPIOIDS	22	7.01725	0.915894	1.58165	2.12124	7.0154	2.24164	3.13596	4.38707	5.10354	2.56202	4.31073	7.25303	62	57014	503740	56992	503678	40	56992	446686
PRAMIPEXOLE	Withdrawal_event	DOPAMINERGIC AGENTS	157	52.5191	1.33617	1.57077	1.7875	42.2718	3.09744	3.71406	4.45344	41.7864	3.12617	3.75721	4.51562	10034	588	112340	431	102306	9877	431	101875
PROCYCLIDINE	Withdrawal_event	ANTICHOLINERGIC AGENTS	13	4.1055	0.661906	1.55153	2.22942	3.27359	2.13224	3.97118	7.3961	3.13127	2.16352	4.15167	7.96681	227	48	2654	35	2427	214	35	2392
HYDROXYUREA	Withdrawal_event	OTHER ANTINEOPLASTIC AGENTS	6	1.71808	0.175139	1.55113	2.47921	1.3724	1.7246	4.37189	11.0828	1.37097	1.72467	4.37647	11.1056	4426	23	59251	17	54825	4420	17	54808
OXYBUTYNIN	Withdrawal_event	UROLOGICALS	30	10.0153	0.973759	1.53632	2.00606	8.21189	2.41928	3.65324	5.51659	8.19484	2.42197	3.66084	5.53342	10504	121	126904	91	116400	10474	91	116309
PRAVASTATIN	Withdrawal_event	LIPID MODIFYING AGENTS, PLAIN	9	2.81156	0.427352	1.52042	2.31041	2.71553	1.69693	3.31427	6.47309	2.71263	1.69707	3.31782	6.48643	5887	184	385270	175	379383	5878	175	379208
AMANTADINE	Withdrawal_event	DOPAMINERGIC AGENTS	63	21.8315	1.12926	1.50768	1.84169	20.244	2.40076	3.11203	4.03404	20.0355	2.41681	3.14442	4.09108	4171	588	112340	525	108169	4108	525	107644
ZUCLOPENTHIXOL	Withdrawal_event	ANTIPSYCHOTICS	36	12.567	0.972039	1.48197	1.91443	12.5033	2.08217	2.87925	3.98146	12.3118	2.09837	2.92402	4.07456	1547	4631	570076	4595	568529	1511	4595	563934
ZIPRASIDONE	Withdrawal_event	ANTIPSYCHOTICS	260	93.1682	1.2949	1.47565	1.64561	89.7429	2.55996	2.89717	3.27879	88.4001	2.59167	2.94117	3.3378	11469	4631	570076	4371	558607	11209	4371	554236
THIORIDAZINE	Withdrawal_event	ANTIPSYCHOTICS	9	2.94882	0.368757	1.46182	2.25182	2.94497	1.6021	3.05606	5.82953	2.89544	1.603	3.10833	6.02727	363	4631	570076	4622	569713	354	4622	565091
AMLODIPINE_VALSARTAN	Withdrawal_event	ANGIOTENSIN II RECEPTOR BLOCKERS (ARBs), COMBINATIONS	5	1.53019	-0.0896469	1.43782	2.43257	1.30396	1.43955	3.83447	10.2137	1.30331	1.43946	3.8364	10.2246	7349	25	120067	20	112718	7344	20	112698
OLANZAPINE_SAMIDORPHAN	Withdrawal_event	ANTIPSYCHOTICS	16	5.59708	0.643349	1.43628	2.05651	5.58449	1.76381	2.86508	4.65395	5.49938	1.77061	2.90942	4.78067	689	4631	570076	4615	569387	673	4615	564772
COCAINE	Withdrawal_event	ANESTHETICS, LOCAL	186	69.1587	1.20593	1.4208	1.62059	41.6589	3.64159	4.46484	5.47419	40.6161	3.72008	4.57947	5.63738	5808	363	30485	177	24677	5622	177	24500
ATAZANAVIR	Withdrawal_event	DIRECT ACTING ANTIVIRALS	13	4.56362	0.525094	1.41472	2.09261	4.40547	1.68939	2.95088	5.15435	4.39799	1.68992	2.95589	5.17026	5070	248	275518	235	270448	5057	235	270213
ETHINYLESTRADIOL_DESOGESTREL	Withdrawal_event	HORMONAL CONTRACEPTIVES FOR SYSTEMIC USE	15	5.31701	0.592195	1.41392	2.05164	5.08265	1.74872	2.95121	4.98059	5.07606	1.74927	2.95505	4.99195	7656	225	323979	210	316323	7641	210	316113
METHADONE	Withdrawal_event	DRUGS USED IN ADDICTIVE DISORDERS	1878	708.677	1.33937	1.40536	1.46987	603.918	2.9614	3.10969	3.26541	560.626	3.17516	3.34983	3.5341	18377	8619	223503	6741	205126	16499	6741	198385
MELPHALAN	Withdrawal_event	ALKYLATING AGENTS	9	3.1002	0.306785	1.39985	2.18985	1.78431	1.94667	5.04396	13.0693	1.78275	1.94721	5.04839	13.0886	8223	17	45091	8	36868	8214	8	36860
KETOPROFEN	Withdrawal_event	ANTIINFLAMMATORY AND ANTIRHEUMATIC PRODUCTS, NON-STEROIDS	9	3.10793	0.303688	1.39675	2.18675	3.06611	1.51872	2.93531	5.67323	3.059	1.51876	2.94214	5.69949	2560	441	363251	432	360691	2551	432	360259
DIAMORPHINE	Withdrawal_event	DRUGS USED IN ADDICTIVE DISORDERS	717	274.416	1.27643	1.38399	1.48763	259.861	2.56567	2.75916	2.96724	242.535	2.72792	2.95628	3.20374	7116	8619	223503	7902	216387	6399	7902	208485
SUFENTANIL	Withdrawal_event	ANESTHETICS, GENERAL	29	10.8758	0.801781	1.37474	1.85172	9.75664	2.00926	2.97233	4.39702	9.59689	2.02482	3.02181	4.50972	1185	187	20375	158	19190	1156	158	19032
RABEPRAZOLE	Withdrawal_event	DRUGS FOR PEPTIC ULCER AND GASTRO-OESOPHAGEAL REFLUX DISEASE (GORD)	11	3.94481	0.394904	1.37144	2.09868	3.86048	1.56295	2.84938	5.19465	3.85704	1.56308	2.85192	5.20348	8019	334	678955	323	670936	8008	323	670613
INFLUENZA VACCINES	Withdrawal_event	VIRAL VACCINES	10	3.64691	0.310138	1.34028	2.09685	2.65479	1.72729	3.76678	8.21437	2.64495	1.72875	3.78079	8.26862	1985	27	14696	17	12711	1975	17	12694
CYCLOSPORINE	Withdrawal_event	IMMUNOSUPPRESSANTS	34	13.1511	0.811737	1.33758	1.78144	12.911	1.87241	2.63342	3.70374	12.9047	1.87283	2.63471	3.70652	43207	1155	3794673	1121	3751466	43173	1121	3750345
PAROXETINE	Withdrawal_event	ANTIDEPRESSANTS	9585	3795.67	1.30728	1.33631	1.36505	3022.85	3.10203	3.17084	3.24119	2590.88	3.60435	3.69952	3.7972	48943	32230	415588	22645	366645	39358	22645	344000
NATALIZUMAB	Withdrawal_event	IMMUNOSUPPRESSANTS	164	65.3308	1.09191	1.32125	1.5335	59.4152	2.33999	2.76024	3.25596	59.3862	2.34086	2.76158	3.25792	214640	1155	3794673	991	3580033	214476	991	3579042
TOLTERODINE	Withdrawal_event	UROLOGICALS	15	5.7857	0.480401	1.30212	1.93984	5.32298	1.64206	2.81797	4.83598	5.31449	1.64266	2.82247	4.84968	6068	121	126904	106	120836	6053	106	120730
LIOTHYRONINE	Withdrawal_event	THYROID PREPARATIONS	6	2.14476	-0.0786873	1.2973	2.22538	1.99673	1.29217	3.00492	6.98786	1.99289	1.29173	3.0107	7.01716	2088	58	56465	52	54377	2082	52	54325
PANTOPRAZOLE	Withdrawal_event	DRUGS FOR PEPTIC ULCER AND GASTRO-OESOPHAGEAL REFLUX DISEASE (GORD)	50	20.0738	0.867687	1.29548	1.66738	18.1602	2.03881	2.75328	3.71811	18.146	2.03972	2.75543	3.72226	40806	334	678955	284	638149	40756	284	637865
RASAGILINE	Withdrawal_event	DOPAMINERGIC AGENTS	38	15.4197	0.778706	1.27405	1.69597	14.8116	1.85053	2.56556	3.55687	14.6944	1.85765	2.58601	3.59996	2946	588	112340	550	109394	2908	550	108844
CAFFEINE	Withdrawal_event	PSYCHOSTIMULANTS, AGENTS USED FOR ADHD AND NOOTROPICS	39	15.9413	0.77604	1.26453	1.68148	15.6949	1.81688	2.48488	3.39849	15.4012	1.83341	2.53227	3.49753	1261	1508	119287	1469	118026	1222	1469	116557
ANTIHISTAMINES	Withdrawal_event	ANTIHISTAMINES FOR SYSTEMIC USE	6	2.24981	-0.134879	1.24111	2.16919	2.24399	1.21548	2.67381	5.88185	2.19657	1.2085	2.73153	6.17396	180	1453	116250	1447	116070	174	1447	114623
TAMOXIFEN	Withdrawal_event	HORMONE ANTAGONISTS AND RELATED AGENTS	14	5.64238	0.38544	1.23918	1.89603	5.07666	1.55927	2.75772	4.87729	5.07117	1.5596	2.7607	4.88682	8260	89	130289	75	122029	8246	75	121954
LOFEXIDINE	Withdrawal_event	DRUGS USED IN ADDICTIVE DISORDERS	12	4.82041	0.302129	1.23232	1.93352	4.81639	1.45431	2.49149	4.26837	4.5285	1.46089	2.64988	4.80656	125	8619	223503	8607	223378	113	8607	214771
PROCHLORPERAZINE	Withdrawal_event	ANTIPSYCHOTICS	23	9.52072	0.579869	1.22968	1.75874	9.49295	1.6149	2.42285	3.63503	9.38265	1.62071	2.45133	3.70766	1172	4631	570076	4608	568904	1149	4608	564296
SELEGILINE	Withdrawal_event	DOPAMINERGIC AGENTS	21	8.73573	0.536147	1.21904	1.76983	8.55078	1.59304	2.45592	3.78618	8.48667	1.59643	2.47447	3.83543	1669	588	112340	567	110671	1648	567	110104
QUETIAPINE	Withdrawal_event	ANTIPSYCHOTICS	1519	655.508	1.13834	1.21181	1.28344	513.129	2.78539	2.96027	3.14613	506.692	2.81821	2.99788	3.189	80693	4631	570076	3112	489383	79174	3112	486271
ZOLMITRIPTAN	Withdrawal_event	ANTIMIGRAINE PREPARATIONS	6	2.34392	-0.183431	1.19256	2.12064	2.26505	1.1647	2.64894	6.02464	2.26151	1.1642	2.6531	6.04617	2387	111	113040	105	110653	2381	105	110548
MOMETASONE	Withdrawal_event	CORTICOSTEROIDS, PLAIN	130	56.6598	0.932203	1.19098	1.42818	53.0724	2.04409	2.44948	2.93528	52.71	2.0541	2.46633	2.96129	11317	1215	242679	1085	231362	11187	1085	230277
GOSERELIN	Withdrawal_event	HORMONES AND RELATED AGENTS	5	1.91863	-0.342224	1.18524	2.17999	1.62423	1.13613	3.07839	8.34104	1.62333	1.13597	3.08008	8.35137	6137	22	70370	17	64233	6132	17	64216
PEGYLATED INTERFERONS	Withdrawal_event	IMMUNOSTIMULANTS	40	17.4069	0.695499	1.17741	1.58955	15.1924	1.8604	2.63289	3.72616	15.1739	1.86156	2.63611	3.73293	20364	195	228127	155	207763	20324	155	207608
ALEMTUZUMAB	Withdrawal_event	IMMUNOSUPPRESSANTS	12	5.07574	0.234501	1.16469	1.86589	5.04518	1.34706	2.37851	4.19975	5.04307	1.34707	2.3795	4.20321	16676	1155	3794673	1143	3777997	16664	1143	3776854
FLURAZEPAM	Withdrawal_event	HYPNOTICS AND SEDATIVES	36	15.9302	0.641621	1.15155	1.58401	15.6779	1.65892	2.29623	3.17839	15.3368	1.67457	2.34729	3.29025	950	1283	76512	1247	75562	914	1247	74315
DEXLANSOPRAZOLE	Withdrawal_event	DRUGS FOR PEPTIC ULCER AND GASTRO-OESOPHAGEAL REFLUX DISEASE (GORD)	8	3.33383	-0.0196	1.14868	1.97726	3.28678	1.20748	2.43399	4.90634	3.28449	1.20734	2.43569	4.91376	6777	334	678955	326	672178	6769	326	671852
RIFAMPICIN	Withdrawal_event	DRUGS FOR TREATMENT OF TUBERCULOSIS	7	2.88385	-0.112012	1.14822	2.02208	2.19034	1.27851	3.19586	7.98858	2.17873	1.27842	3.21288	8.07451	910	20	6311	13	5401	903	13	5388
ESOMEPRAZOLE	Withdrawal_event	DRUGS FOR PEPTIC ULCER AND GASTRO-OESOPHAGEAL REFLUX DISEASE (GORD)	67	30.1466	0.772855	1.13916	1.4637	26.4902	1.93525	2.52924	3.30554	26.4727	1.93603	2.53091	3.30858	61282	334	678955	267	617673	61215	267	617406
SOFOSBUVIR	Withdrawal_event	DIRECT ACTING ANTIVIRALS	22	9.77083	0.465617	1.13137	1.67096	9.26926	1.5327	2.37344	3.67536	9.25838	1.5332	2.37623	3.68278	10855	248	275518	226	264663	10833	226	264437
ZIDOVUDINE	Withdrawal_event	DIRECT ACTING ANTIVIRALS	10	4.30799	0.0967419	1.12688	1.88346	4.20736	1.26328	2.37679	4.47177	4.20227	1.26318	2.37967	4.48299	4786	248	275518	238	270732	4776	238	270494
KETAMINE	Withdrawal_event	ANESTHETICS, GENERAL	54	24.6886	0.702848	1.11349	1.47236	20.2301	1.95065	2.66928	3.65268	19.9742	1.96529	2.70348	3.71895	2690	187	20375	133	17685	2636	133	17552
DULOXETINE	Withdrawal_event	ANTIDEPRESSANTS	10274	4759.1	1.08212	1.11015	1.13791	3803.69	2.6428	2.70106	2.7606	3376.14	2.96736	3.04312	3.12082	61366	32230	415588	21956	354222	51092	21956	332266
TOFACITINIB	Withdrawal_event	IMMUNOSUPPRESSANTS	123	57.1669	0.832351	1.0987	1.34225	53.7388	1.89866	2.28885	2.75923	53.719	1.89914	2.28969	2.76056	187818	1155	3794673	1032	3606855	187695	1032	3605823
PREGABALIN	Withdrawal_event	OTHER ANALGESICS AND ANTIPYRETICS	8463	3951.64	1.06772	1.09862	1.12919	1187.88	6.78431	7.12448	7.48171	1129.48	7.12892	7.4928	7.87525	149189	10402	392714	1939	243525	140726	1939	241586
KETOROLAC	Withdrawal_event	ANTIINFLAMMATORY AND ANTIRHEUMATIC PRODUCTS, NON-STEROIDS	12	5.40125	0.152645	1.08284	1.78404	5.31943	1.27208	2.25588	4.00054	5.31143	1.27205	2.25928	4.01268	4449	441	363251	429	358802	4437	429	358373
CANDESARTAN	Withdrawal_event	ANGIOTENSIN II RECEPTOR BLOCKERS (ARBs), PLAIN	11	4.93777	0.10401	1.08055	1.80778	4.32765	1.31145	2.5418	4.92641	4.32313	1.31151	2.54445	4.93648	6402	54	70013	43	63611	6391	43	63568
CORTICOTROPIN	Withdrawal_event	ANTERIOR PITUITARY LOBE HORMONES AND ANALOGUES	20	9.2331	0.373284	1.07465	1.63741	8.06033	1.51497	2.48129	4.06396	8.04764	1.51564	2.4852	4.075	7590	94	77272	74	69682	7570	74	69608
AZATHIOPRINE	Withdrawal_event	IMMUNOSUPPRESSANTS	9	4.04726	-0.0301368	1.06293	1.85293	4.02985	1.15932	2.23334	4.30233	4.02834	1.15924	2.23417	4.30584	13297	1155	3794673	1146	3781376	13288	1146	3780230
BROMOCRIPTINE	Withdrawal_event	OTHER GYNECOLOGICALS	9	4.04859	-0.0305596	1.06251	1.8525	2.86602	1.32619	3.14024	7.43569	2.85151	1.32688	3.15622	7.50762	1214	21	6297	12	5083	1205	12	5071
ROPINIROLE	Withdrawal_event	DOPAMINERGIC AGENTS	98	46.6726	0.762262	1.06218	1.3335	42.2472	1.86942	2.31968	2.87839	41.9818	1.87716	2.33435	2.90288	8917	588	112340	490	103423	8819	490	102933
FINGOLIMOD	Withdrawal_event	IMMUNOSUPPRESSANTS	68	32.3732	0.695741	1.05919	1.38149	31.3459	1.69808	2.16935	2.7714	31.335	1.69841	2.17009	2.77277	106360	1155	3794673	1087	3688313	106292	1087	3687226
PIPAMPERONE	Withdrawal_event	ANTIPSYCHOTICS	11	5.04468	0.0759201	1.05246	1.77969	5.03819	1.21464	2.18333	3.92453	4.98942	1.21363	2.20466	4.00496	621	4631	570076	4620	569455	610	4620	564835
METHYLNALTREXONE	Withdrawal_event	DRUGS FOR CONSTIPATION	29	13.8498	0.466723	1.03969	1.51666	13.0981	1.51667	2.21406	3.23212	12.8943	1.52485	2.24905	3.31721	1035	293	21896	264	20861	1006	264	20597
LANSOPRAZOLE	Withdrawal_event	DRUGS FOR PEPTIC ULCER AND GASTRO-OESOPHAGEAL REFLUX DISEASE (GORD)	30	14.3846	0.472431	1.03499	1.50473	13.6818	1.50717	2.19269	3.19002	13.6742	1.50746	2.19392	3.19297	29241	334	678955	304	649714	29211	304	649410
MIFEPRISTONE	Withdrawal_event	OTHER SEX HORMONES AND MODULATORS OF THE GENITAL SYSTEM	15	7.12147	0.202404	1.02413	1.66185	4.66909	1.5724	3.21261	6.56379	4.65271	1.57416	3.22393	6.60268	2949	30	12423	15	9474	2934	15	9459
FINASTERIDE	Withdrawal_event	DRUGS USED IN BENIGN PROSTATIC HYPERTROPHY	130	64.1887	0.753692	1.01246	1.24967	8.4669	8.07387	15.3539	29.1982	8.38215	8.14808	15.5092	29.5203	12150	140	26500	10	14350	12020	10	14340
BENSERAZIDE, LEVODOPA	Withdrawal_event	DOPAMINERGIC AGENTS	13	6.19719	0.121709	1.01133	1.68922	6.12473	1.22863	2.12254	3.66684	6.08898	1.22845	2.13501	3.71056	1184	588	112340	575	111156	1171	575	110581
ALENDRONATE	Withdrawal_event	DRUGS AFFECTING BONE STRUCTURE AND MINERALIZATION	55	27.3827	0.586461	0.993118	1.34894	22.4276	1.78613	2.45234	3.36703	22.4123	1.78682	2.45401	3.37033	47772	180	314029	125	266257	47717	125	266132
RILUZOLE	Withdrawal_event	OTHER NERVOUS SYSTEM DRUGS	7	3.28186	-0.272442	0.987794	1.86165	3.24886	1.02174	2.1546	4.54354	3.24063	1.02076	2.16008	4.57105	1484	373	168664	366	167180	1477	366	166814
ESTRADIOL_NORGESTIMATE	Withdrawal_event	HORMONAL CONTRACEPTIVES FOR SYSTEMIC USE	7	3.30855	-0.282586	0.97765	1.85151	3.25346	1.01424	2.15156	4.56421	3.2509	1.01394	2.15325	4.57277	4764	225	323979	218	319215	4757	218	318997
CHLORAL HYDRATE	Withdrawal_event	HYPNOTICS AND SEDATIVES	5	2.2973	-0.552069	0.975397	1.97014	2.29245	0.921015	2.18107	5.16503	2.24637	0.909774	2.22581	5.44555	137	1283	76512	1278	76375	132	1278	75097
RIOCIGUAT	Withdrawal_event	OTHER ANTIHYPERTENSIVES	6	2.83537	-0.413395	0.962594	1.89067	2.62256	0.968773	2.28784	5.40293	2.62194	0.968678	2.28838	5.40603	14205	45	225447	39	211242	14199	39	211203
CELECOXIB	Withdrawal_event	ANTIINFLAMMATORY AND ANTIRHEUMATIC PRODUCTS, NON-STEROIDS	97	49.9734	0.648351	0.949879	1.22253	43.9634	1.76168	2.20638	2.76335	43.9067	1.76313	2.20923	2.76821	41163	441	363251	344	322088	41066	344	321744
ICATIBANT	Withdrawal_event	OTHER HEMATOLOGICAL AGENTS	5	2.34762	-0.577791	0.949675	1.94442	1.76308	0.928134	2.83595	8.66536	1.762	0.927966	2.83768	8.67749	5317	13	29443	8	24126	5312	8	24118
WARFARIN	Withdrawal_event	ANTITHROMBOTIC AGENTS	32	16.3325	0.405889	0.949188	1.40542	14.6781	1.48467	2.18012	3.20135	14.6733	1.48484	2.18083	3.20305	53362	171	558695	139	505333	53330	139	505194
BUDESONIDE_FORMOTEROL	Withdrawal_event	ADRENERGICS, INHALANTS	29	14.7891	0.375246	0.948208	1.42518	11.6622	1.58152	2.48667	3.90987	11.6563	1.58185	2.48793	3.91302	34408	82	190779	53	156371	34379	53	156318
TERIFLUNOMIDE	Withdrawal_event	IMMUNOSUPPRESSANTS	29	14.8513	0.369389	0.942352	1.41933	14.667	1.36778	1.97722	2.85822	14.6627	1.36789	1.97781	2.85968	48793	1155	3794673	1126	3745880	48764	1126	3744754
ATOGEPANT	Withdrawal_event	ANTIMIGRAINE PREPARATIONS	6	2.91738	-0.448441	0.927548	1.85563	2.83418	0.930642	2.11702	4.81577	2.83115	0.930132	2.11928	4.82871	2971	111	113040	105	110069	2965	105	109964
DROPERIDOL	Withdrawal_event	ANTIPSYCHOTICS	6	2.9407	-0.458251	0.917738	1.84582	2.93876	0.922896	2.04168	4.51672	2.9137	0.918467	2.05924	4.61689	362	4631	570076	4625	569714	356	4625	565089
ETHYL LOFLAZEPATE	Withdrawal_event	ANXIOLYTICS	8	4.0633	-0.270891	0.897386	1.72597	4.05894	1.0118	1.97096	3.83936	3.90046	0.996635	2.05104	4.22096	105	3675	94966	3667	94861	97	3667	91194
DONEPEZIL	Withdrawal_event	ANTI-DEMENTIA DRUGS	65	35.0142	0.510883	0.883101	1.21228	25.5541	1.83683	2.54362	3.52237	25.4451	1.84162	2.55452	3.5434	9267	146	38641	81	29374	9202	81	29293
BICALUTAMIDE	Withdrawal_event	HORMONE ANTAGONISTS AND RELATED AGENTS	5	2.49535	-0.65076	0.876706	1.87145	2.4231	0.837576	2.06347	5.08361	2.42139	0.837162	2.06493	5.09331	3653	89	130289	84	126636	3648	84	126552
HYDROCODONE	Withdrawal_event	COUGH SUPPRESSANTS, EXCL. COMBINATIONS WITH EXPECTORANTS	3019	1650.82	0.818762	0.87069	0.921687	134.134	18.7959	22.5074	26.9517	107.783	23.3165	28.01	33.6483	14819	3140	28187	121	13368	11800	121	13247
SIPONIMOD	Withdrawal_event	IMMUNOSUPPRESSANTS	6	3.06048	-0.507621	0.868368	1.79645	3.05267	0.881388	1.96549	4.38304	3.05178	0.881226	1.96607	4.38642	10055	1155	3794673	1149	3784618	10049	1149	3783469
PROPRANOLOL	Withdrawal_event	BETA BLOCKING AGENTS	79	43.1625	0.528728	0.864561	1.16495	36.3131	1.67473	2.17552	2.82606	36.177	1.67846	2.18371	2.84105	11418	269	71160	190	59742	11339	190	59552
IRBESARTAN	Withdrawal_event	ANGIOTENSIN II RECEPTOR BLOCKERS (ARBs), PLAIN	7	3.64201	-0.403676	0.85656	1.73042	3.39915	0.931355	2.05934	4.55344	3.39656	0.931042	2.06091	4.56193	4722	54	70013	47	65291	4715	47	65244
INDOMETHACIN	Withdrawal_event	ANTIINFLAMMATORY AND ANTIRHEUMATIC PRODUCTS, NON-STEROIDS	7	3.64818	-0.405823	0.854412	1.72827	3.62022	0.917128	1.93358	4.07658	3.61614	0.916577	1.93576	4.08824	3005	441	363251	434	360246	2998	434	359812
HYDROMORPHONE	Withdrawal_event	OPIOIDS	4226	2341.5	0.807895	0.851724	0.894889	2260.79	1.81751	1.86926	1.92248	2019.68	2.02047	2.09241	2.16691	20688	57014	503740	52788	483052	16462	52788	430264
TIAGABINE	Withdrawal_event	ANTIEPILEPTICS	12	6.4769	-0.0889211	0.84127	1.54247	6.46707	1.05935	1.85555	3.25019	6.40136	1.05697	1.8746	3.32472	551	3647	310256	3635	309705	539	3635	306070
SIMEPREVIR	Withdrawal_event	DIRECT ACTING ANTIVIRALS	5	2.57975	-0.690848	0.836618	1.83137	2.55431	0.808096	1.95748	4.74165	2.55213	0.80755	1.95915	4.75297	2866	248	275518	243	272652	2861	243	272409
GALANTAMINE	Withdrawal_event	ANTI-DEMENTIA DRUGS	23	12.6764	0.184895	0.834701	1.36376	11.6949	1.26175	1.96668	3.06543	11.6553	1.26246	1.97335	3.08453	3355	146	38641	123	35286	3332	123	35163
CIPROFLOXACIN	Withdrawal_event	QUINOLONE ANTIBACTERIALS	32	17.8362	0.282447	0.825746	1.28198	8.18055	2.01511	3.91172	7.5934	8.1746	2.01598	3.91457	7.60118	32759	44	80813	12	48054	32727	12	48042
BUROSUMAB	Withdrawal_event	DRUGS AFFECTING BONE STRUCTURE AND MINERALIZATION	7	3.75615	-0.442894	0.817342	1.6912	3.68702	0.892127	1.89855	4.04035	3.68515	0.891871	1.89952	4.0456	6553	180	314029	173	307476	6546	173	307303
ZOLPIDEM	Withdrawal_event	HYPNOTICS AND SEDATIVES	653	371.056	0.701805	0.814608	0.923111	256.337	2.28588	2.54743	2.8389	251.688	2.32285	2.59448	2.89788	22128	1283	76512	630	54384	21475	630	53754
MACITENTAN	Withdrawal_event	OTHER ANTIHYPERTENSIVES	15	8.37596	-0.01743	0.804293	1.44201	6.86103	1.17643	2.18626	4.0629	6.8597	1.17645	2.18668	4.06442	41963	45	225447	30	183484	41948	30	183454
METFORMIN	Withdrawal_event	BLOOD GLUCOSE LOWERING DRUGS, EXCL. INSULINS	37	20.9977	0.300228	0.802708	1.2298	16.7977	1.46962	2.20268	3.30141	16.7916	1.46984	2.20348	3.30331	55962	101	269180	64	213218	55925	64	213154
RIMEGEPANT	Withdrawal_event	ANTIMIGRAINE PREPARATIONS	12	6.68317	-0.130956	0.799235	1.50044	6.34255	1.0398	1.89198	3.4426	6.33727	1.03962	1.89356	3.44893	6806	111	113040	99	106234	6794	99	106135
LOFEPRAMINE	Withdrawal_event	ANTIDEPRESSANTS	6	3.25722	-0.585213	0.790776	1.71885	3.25694	0.878184	1.84222	3.86454	3.02634	0.835326	1.98259	4.70555	42	32230	415588	32224	415546	36	32224	383322
LURASIDONE	Withdrawal_event	ANTIPSYCHOTICS	202	117.271	0.576052	0.781943	0.973946	115.069	1.52607	1.75547	2.01935	114.371	1.5324	1.76619	2.03565	14436	4631	570076	4429	555640	14234	4429	551211
BELIMUMAB	Withdrawal_event	IMMUNOSUPPRESSANTS	12	6.86181	-0.166395	0.763796	1.465	6.8311	0.99483	1.75667	3.10193	6.82953	0.994758	1.75707	3.10358	22544	1155	3794673	1143	3772129	22532	1143	3770986
ATENOLOL	Withdrawal_event	BETA BLOCKING AGENTS	53	31.0658	0.346441	0.761177	1.12317	28.202	1.39283	1.8793	2.53568	28.1166	1.3946	1.88501	2.54787	8218	269	71160	216	62942	8165	216	62726
TREPROSTINIL	Withdrawal_event	ANTITHROMBOTIC AGENTS	38	22.2189	0.265627	0.760967	1.18289	19.8621	1.33421	1.91319	2.74342	19.8572	1.33431	1.91367	2.74457	72594	171	558695	133	486101	72556	133	485968
TEMAZEPAM	Withdrawal_event	HYPNOTICS AND SEDATIVES	91	53.6093	0.446106	0.757896	1.03891	51.9788	1.41882	1.75071	2.16024	51.3339	1.4281	1.77271	2.20047	3197	1283	76512	1192	73315	3106	1192	72123
ESTAZOLAM	Withdrawal_event	HYPNOTICS AND SEDATIVES	7	3.94062	-0.504107	0.756128	1.62999	3.9312	0.856638	1.78063	3.70125	3.87899	0.848929	1.80459	3.83608	235	1283	76512	1276	76277	228	1276	75001
ZOLEDRONIC ACID	Withdrawal_event	DRUGS AFFECTING BONE STRUCTURE AND MINERALIZATION	71	42.2239	0.387638	0.742901	1.05875	33.4049	1.57646	2.12543	2.86559	33.3879	1.5769	2.12652	2.86771	73664	180	314029	109	240365	73593	109	240256
OXYCODONE	Withdrawal_event	OPIOIDS	18824	11404.7	0.702233	0.722917	0.743452	9549.51	1.93985	1.9712	2.00306	8578.55	2.15295	2.19431	2.23646	100765	57014	503740	38190	402975	81941	38190	364785
FLUCONAZOLE	Withdrawal_event	ANTIMYCOTICS FOR SYSTEMIC USE	18	10.8425	-0.0373191	0.705792	1.29511	6.03941	1.33958	2.98042	6.63113	6.03146	1.34016	2.98435	6.64574	9092	27	22641	9	13549	9074	9	13540
MESALAMINE	Withdrawal_event	INTESTINAL ANTIINFLAMMATORY AGENTS	9	5.36346	-0.396891	0.696175	1.48617	3.33945	0.959512	2.69505	7.56979	3.33786	0.959502	2.69634	7.57709	11884	15	33236	6	21352	11875	6	21346
DESOXIMETASONE	Withdrawal_event	CORTICOSTEROIDS, PLAIN	7	4.13546	-0.566058	0.694177	1.56804	4.12568	0.809682	1.69669	3.55542	4.11125	0.807415	1.70264	3.59047	826	1215	242679	1208	241853	819	1208	240645
ATORVASTATIN	Withdrawal_event	LIPID MODIFYING AGENTS, PLAIN	63	38.9319	0.308971	0.687392	1.02141	32.4728	1.43093	1.94009	2.63041	32.4606	1.43119	1.94081	2.63191	81518	184	385270	121	303752	81455	121	303631
PENTOBARBITAL	Withdrawal_event	HYPNOTICS AND SEDATIVES	6	3.57171	-0.701186	0.674803	1.60288	3.56494	0.763333	1.68306	3.71095	3.52349	0.754848	1.70286	3.84148	213	1283	76512	1277	76299	207	1277	75022
RIBAVIRIN	Withdrawal_event	DIRECT ACTING ANTIVIRALS	75	46.9882	0.323761	0.668907	0.97673	40.4402	1.41462	1.85459	2.4314	40.4134	1.41508	1.85582	2.43382	52202	248	275518	173	223316	52127	173	223143
NILOTINIB	Withdrawal_event	PROTEIN KINASE INHIBITORS	32	20.1335	0.112149	0.655448	1.11168	19.3122	1.14956	1.65699	2.3884	19.3042	1.14961	1.65767	2.39026	30721	311	474543	279	443822	30689	279	443543
TROPATEPINE	Withdrawal_event	ANTICHOLINERGIC AGENTS	16	10.0377	-0.146019	0.646909	1.26714	8.46117	1.04532	1.89099	3.42081	8.34446	1.04439	1.91744	3.5203	555	48	2654	32	2099	539	32	2067
IBUPROFEN	Withdrawal_event	ANTIINFLAMMATORY AND ANTIRHEUMATIC PRODUCTS, NON-STEROIDS	123	78.3879	0.380291	0.646635	0.890189	68.7439	1.45333	1.78925	2.20282	68.686	1.45405	1.79076	2.20544	64568	441	363251	318	298683	64445	318	298365
OFATUMUMAB	Withdrawal_event	MONOCLONAL ANTIBODIES AND ANTIBODY DRUG CONJUGATES	7	4.29296	-0.614263	0.645972	1.51983	3.73174	0.783545	1.8758	4.49064	3.73139	0.783499	1.87597	4.49175	34818	25	202762	18	167944	34811	18	167926
MELOXICAM	Withdrawal_event	ANTIINFLAMMATORY AND ANTIRHEUMATIC PRODUCTS, NON-STEROIDS	14	8.81026	-0.214584	0.639159	1.296	8.70447	0.94496	1.60837	2.73752	8.69811	0.944691	1.60955	2.74231	7257	441	363251	427	355994	7243	427	355567
SODIUM OXYBATE	Withdrawal_event	OTHER NERVOUS SYSTEM DRUGS	246	158.633	0.445372	0.631355	0.805932	93.9808	2.11341	2.61756	3.24197	93.7813	2.11698	2.62312	3.25028	71731	373	168664	127	96933	71485	127	96806
CHLORDIAZEPOXIDE	Withdrawal_event	ANXIOLYTICS	29	18.962	0.0270887	0.600051	1.07702	18.91	1.07589	1.53358	2.18597	18.505	1.07527	1.56715	2.28403	490	3675	94966	3646	94476	461	3646	90830
VENLAFAXINE	Withdrawal_event	ANTIDEPRESSANTS	5221	3463.74	0.552524	0.591926	0.63079	3252.15	1.56114	1.6054	1.65092	3097.53	1.63342	1.68554	1.73932	44663	32230	415588	27009	370925	39442	27009	343916
LORMETAZEPAM	Withdrawal_event	HYPNOTICS AND SEDATIVES	24	15.796	-0.0466559	0.588261	1.10741	15.6938	1.02641	1.52927	2.2785	15.553	1.02502	1.54311	2.32305	942	1283	76512	1259	75570	918	1259	74311
FESOTERODINE	Withdrawal_event	UROLOGICALS	11	7.22449	-0.402416	0.574122	1.30136	6.98476	0.847729	1.57486	2.92567	6.98105	0.84744	1.57569	2.92978	7577	121	126904	110	119327	7566	110	119217
LITHIUM	Withdrawal_event	ANTIPSYCHOTICS	135	91.0886	0.311314	0.565054	0.798025	90.2075	1.26236	1.49655	1.77418	89.8443	1.26487	1.5026	1.78502	11213	4631	570076	4496	558863	11078	4496	554367
FLUTICASONE_SALMETEROL	Withdrawal_event	ADRENERGICS, INHALANTS	26	17.4467	-0.0456121	0.562275	1.06321	15.135	1.07905	1.71787	2.73488	15.131	1.07906	1.71833	2.73632	40591	82	190779	56	150188	40565	56	150132
DEXTROAMPHETAMINE	Withdrawal_event	PSYCHOSTIMULANTS, AGENTS USED FOR ADHD AND NOOTROPICS	36	24.3986	0.0419023	0.55183	0.984295	24.2078	1.07174	1.48712	2.06349	24.0581	1.07177	1.49638	2.0892	1930	1508	119287	1472	117357	1894	1472	115885
TRIAZOLAM	Withdrawal_event	HYPNOTICS AND SEDATIVES	47	32.0448	0.103378	0.5455	0.928187	31.6617	1.1133	1.48444	1.97932	31.4033	1.11444	1.49666	2.00996	1911	1283	76512	1236	74601	1864	1236	73365
CYPROHEPTADINE	Withdrawal_event	ANTIHISTAMINES FOR SYSTEMIC USE	6	3.96216	-0.833291	0.542698	1.47078	3.95659	0.685355	1.51646	3.35541	3.93076	0.679384	1.52642	3.42953	317	1453	116250	1447	115933	311	1447	114486
CANNABINOIDS	Withdrawal_event	OTHER ANALGESICS AND ANTIPYRETICS	194	134.186	0.319938	0.530175	0.725952	133.404	1.26511	1.45423	1.67162	131.765	1.2738	1.47232	1.70177	5066	10402	392714	10208	387648	4872	10208	377440
PAMIDRONATE	Withdrawal_event	DRUGS AFFECTING BONE STRUCTURE AND MINERALIZATION	6	4.04275	-0.859114	0.516875	1.44495	3.99778	0.665333	1.50083	3.38553	3.99664	0.665066	1.50126	3.38881	7053	180	314029	174	306976	7047	174	306802
MYCOPHENOLATE	Withdrawal_event	IMMUNOSUPPRESSANTS	15	10.5085	-0.328075	0.493648	1.13137	10.4673	0.861162	1.43304	2.38468	10.4659	0.861086	1.43323	2.38552	34525	1155	3794673	1140	3760148	34510	1140	3759008
BUPIVACAINE	Withdrawal_event	ANESTHETICS, LOCAL	153	108.775	0.252518	0.490276	0.709705	89.8525	1.38457	1.70279	2.09415	89.2252	1.39026	1.71476	2.11501	9135	363	30485	210	21350	8982	210	21140
ESTROGENS	Withdrawal_event	ESTROGENS	154	109.526	0.252805	0.48976	0.708505	73.0318	1.62509	2.10867	2.73615	72.8203	1.62825	2.11479	2.74673	28036	243	62202	89	34166	27882	89	34077
LOXAPINE	Withdrawal_event	ANTIPSYCHOTICS	18	12.7539	-0.261999	0.481113	1.07043	12.7394	0.89178	1.41294	2.23868	12.6963	0.890045	1.41773	2.25827	1570	4631	570076	4613	568506	1552	4613	563893
CEPHALEXIN	Withdrawal_event	OTHER BETA-LACTAM ANTIBACTERIALS	15	10.6129	-0.341694	0.480029	1.11775	5.65295	0.965086	2.65348	7.29568	5.64365	0.965302	2.65785	7.31811	5688	20	10719	5	5031	5673	5	5026
LABETALOL	Withdrawal_event	BETA BLOCKING AGENTS	8	5.5985	-0.689269	0.479009	1.30759	5.54745	0.714978	1.4421	2.90871	5.53823	0.713469	1.4445	2.92457	1481	269	71160	261	69679	1473	261	69418
VERAPAMIL	Withdrawal_event	SELECTIVE CALCIUM CHANNEL BLOCKERS WITH DIRECT CARDIAC EFFECTS	16	11.3473	-0.315016	0.477912	1.09815	7.17459	0.955026	2.23009	5.20752	7.16531	0.95506	2.23298	5.22083	6832	24	14450	8	7618	6816	8	7610
OLANZAPINE	Withdrawal_event	ANTIPSYCHOTICS	562	404.468	0.352272	0.474045	0.590823	389.393	1.32206	1.44327	1.5756	388.032	1.32542	1.44833	1.58265	49790	4631	570076	4069	520286	49228	4069	516217
CLINDAMYCIN	Withdrawal_event	ANTI-ACNE PREPARATIONS FOR TOPICAL USE	9	6.36643	-0.624699	0.468367	1.25836	5.73691	0.729372	1.56879	3.37427	5.73563	0.729226	1.56914	3.37645	14697	33	76181	24	61484	14688	24	61460
OCRELIZUMAB	Withdrawal_event	IMMUNOSUPPRESSANTS	23	16.4983	-0.182535	0.467271	0.996335	16.4041	0.927966	1.40209	2.11846	16.4021	0.927917	1.40226	2.11909	54204	1155	3794673	1132	3740469	54181	1132	3739337
PERINDOPRIL	Withdrawal_event	ACE INHIBITORS, PLAIN	5	3.53392	-1.08022	0.447248	1.442	3.44052	0.581805	1.45327	3.63008	3.43867	0.581225	1.45405	3.63761	2908	59	48550	54	45642	2903	54	45588
TIRZEPATIDE	Withdrawal_event	BLOOD GLUCOSE LOWERING DRUGS, EXCL. INSULINS	13	9.49403	-0.455803	0.433821	1.11171	9.13027	0.795433	1.42383	2.54868	9.12888	0.795326	1.42405	2.5498	25303	101	269180	88	243877	25290	88	243789
METHAMPHETAMINE	Withdrawal_event	PSYCHOSTIMULANTS, AGENTS USED FOR ADHD AND NOOTROPICS	71	52.4887	0.076996	0.432259	0.748104	51.8211	1.08179	1.3701	1.73524	51.5787	1.08248	1.37654	1.75048	4152	1508	119287	1437	115135	4081	1437	113698
BROTIZOLAM	Withdrawal_event	HYPNOTICS AND SEDATIVES	8	5.83548	-0.744268	0.42401	1.25259	5.82559	0.690791	1.37325	2.72995	5.78857	0.684079	1.38203	2.7921	348	1283	76512	1275	76164	340	1275	74889
BUPROPION_NALTREXONE	Withdrawal_event	ANTIOBESITY PREPARATIONS, EXCL. DIET PRODUCTS	44	32.9172	-0.0447437	0.413216	0.807712	27.7849	1.0749	1.58359	2.33302	27.6882	1.07532	1.58913	2.34843	4685	104	14802	60	10117	4641	60	10057
ALPELISIB	Withdrawal_event	PROTEIN KINASE INHIBITORS	7	5.13546	-0.847878	0.412358	1.28622	5.10415	0.648503	1.37143	2.90026	5.10292	0.648228	1.37176	2.90289	7836	311	474543	304	466707	7829	304	466403
DIPHENHYDRAMINE_IBUPROFEN	Withdrawal_event	ANTIINFLAMMATORY AND ANTIRHEUMATIC PRODUCTS, NON-STEROIDS	22	16.4211	-0.254649	0.411105	0.950695	16.2053	0.884576	1.35758	2.08351	16.1983	0.884347	1.35816	2.08584	13526	441	363251	419	349725	13504	419	349306
LISDEXAMFETAMINE	Withdrawal_event	PSYCHOSTIMULANTS, AGENTS USED FOR ADHD AND NOOTROPICS	279	210.347	0.232342	0.406655	0.570908	199.218	1.23105	1.40048	1.59322	198.251	1.23448	1.40731	1.60432	16639	1508	119287	1229	102648	16360	1229	101419
NITRAZEPAM	Withdrawal_event	HYPNOTICS AND SEDATIVES	11	8.18308	-0.571183	0.405355	1.13259	8.165	0.749199	1.34721	2.42257	8.11676	0.743545	1.35522	2.47009	488	1283	76512	1272	76024	477	1272	74752
AMISULPRIDE	Withdrawal_event	ANTIPSYCHOTICS	14	10.4712	-0.451406	0.402336	1.05918	10.4632	0.794085	1.33803	2.25457	10.4342	0.791742	1.34174	2.2738	1289	4631	570076	4617	568787	1275	4617	564170
CLORAZEPATE	Withdrawal_event	ANXIOLYTICS	53	40.0525	-0.0149875	0.399748	0.761744	39.9098	1.01969	1.32799	1.72952	39.3848	1.0187	1.3457	1.77765	1035	3675	94966	3622	93931	982	3622	90309
MORPHINE	Withdrawal_event	OPIOIDS	7656	5808.02	0.366015	0.398515	0.430648	5598.41	1.3374	1.36753	1.39834	5346.45	1.3952	1.43198	1.46973	51316	57014	503740	49358	452424	43660	49358	403066
AZD1222 (ChAdOx1 nCoV-19)	Withdrawal_event	VIRAL VACCINES	5	3.67447	-1.12963	0.397839	1.39259	3.46566	0.546975	1.44273	3.8054	3.463	0.546143	1.44384	3.81707	2000	27	14696	22	12696	1995	22	12674
NIFEDIPINE	Withdrawal_event	SELECTIVE CALCIUM CHANNEL BLOCKERS WITH MAINLY VASCULAR EFFECTS	12	9.03116	-0.538987	0.391204	1.09241	8.57648	0.750531	1.39917	2.60841	8.57138	0.750052	1.40001	2.61318	5766	68	43415	56	37649	5754	56	37593
DESVENLAFAXINE	Withdrawal_event	ANTIDEPRESSANTS	2077	1584.09	0.328016	0.390736	0.452105	1558.61	1.27755	1.33259	1.39	1515.79	1.3075	1.37024	1.43599	20426	32230	415588	30153	395162	18349	30153	365009
ETIFOXINE	Withdrawal_event	ANXIOLYTICS	7	5.22424	-0.870428	0.389807	1.26367	5.22171	0.651194	1.34056	2.75969	5.15016	0.634691	1.35918	2.91066	135	3675	94966	3668	94831	128	3668	91163
AMPHETAMINE_DEXTROAMPHETAMINE	Withdrawal_event	PSYCHOSTIMULANTS, AGENTS USED FOR ADHD AND NOOTROPICS	269	205.201	0.212117	0.389734	0.556918	195.153	1.20941	1.37841	1.57102	194.254	1.21247	1.38479	1.58159	16232	1508	119287	1239	103055	15963	1239	101816
ZOPICLONE	Withdrawal_event	HYPNOTICS AND SEDATIVES	124	94.575	0.123786	0.389008	0.631624	92.2333	1.11937	1.34442	1.6147	91.7052	1.12131	1.35216	1.63053	5640	1283	76512	1159	70872	5516	1159	69713
RETIGABINE	Withdrawal_event	ANTIEPILEPTICS	5	3.71452	-1.1434	0.384063	1.37881	3.71321	0.564047	1.34654	3.21459	3.69791	0.558515	1.35212	3.27335	316	3647	310256	3642	309940	311	3642	306298
DIMETHYL_FUMARATE	Withdrawal_event	IMMUNOSUPPRESSANTS	48	36.6725	-0.0534401	0.383749	0.762734	36.3011	0.990492	1.32228	1.7652	36.2975	0.990475	1.3224	1.76557	120485	1155	3794673	1107	3674188	120437	1107	3673081
PARACETAMOL, CAFFEINE, CODEINE	Withdrawal_event	OPIOIDS	56	43.0089	-0.0258471	0.376939	0.729798	42.9991	1.02245	1.30235	1.65887	41.3403	1.01993	1.35461	1.79911	380	57014	503740	56958	503360	324	56958	446402
LORAZEPAM	Withdrawal_event	ANXIOLYTICS	843	649.121	0.277735	0.376789	0.472512	607.53	1.28724	1.38759	1.49576	598.681	1.30143	1.4081	1.5235	16774	3675	94966	2832	78192	15931	2832	75360
LINEZOLID	Withdrawal_event	OTHER ANTIBACTERIALS	18	13.9913	-0.390776	0.352336	0.941658	12.8698	0.811356	1.39863	2.41097	12.8644	0.811097	1.39921	2.41377	12193	64	55774	46	43581	12175	46	43535
BACLOFEN	Withdrawal_event	MUSCLE RELAXANTS, CENTRALLY ACTING AGENTS	4305	3412.44	0.291744	0.335166	0.377936	682.144	5.52677	6.31098	7.20647	599.019	6.26911	7.18676	8.23872	30412	4528	40354	223	9942	26107	223	9719
PREDNISONE	Withdrawal_event	CORTICOSTEROIDS FOR SYSTEMIC USE, PLAIN	250	198.465	0.14785	0.332294	0.505513	63.0593	2.60851	3.96452	6.02546	62.895	2.61411	3.97488	6.044	71814	274	99146	24	27332	71564	24	27308
PHENOBARBITAL	Withdrawal_event	ANTIEPILEPTICS	50	39.8488	-0.104031	0.323758	0.695658	39.7367	0.953809	1.25828	1.65995	39.6149	0.952792	1.26215	1.67195	3390	3647	310256	3597	306866	3340	3597	303269
TELMISARTAN	Withdrawal_event	ANGIOTENSIN II RECEPTOR BLOCKERS (ARBs), PLAIN	7	5.51623	-0.942205	0.31803	1.19189	5.34742	0.591925	1.30904	2.89495	5.34618	0.591616	1.30935	2.8978	7152	54	70013	47	62861	7145	47	62814
CLONIDINE	Withdrawal_event	ANTIADRENERGIC AGENTS, CENTRALLY ACTING	323	259.505	0.153552	0.315229	0.468215	110.382	2.15956	2.9262	3.965	107.927	2.19901	2.99277	4.07304	9669	370	13786	47	4117	9346	47	4070
CLOPIDOGREL	Withdrawal_event	ANTITHROMBOTIC AGENTS	16	12.8681	-0.489258	0.30367	0.923903	12.6133	0.758264	1.26851	2.1221	12.6122	0.75818	1.26861	2.12267	42043	171	558695	155	516652	42027	155	516497
DEXTROMETHORPHAN_QUINIDINE	Withdrawal_event	OTHER NERVOUS SYSTEM DRUGS	13	10.4493	-0.587506	0.302117	0.980006	10.3758	0.721015	1.25291	2.1772	10.37	0.720325	1.25361	2.18171	4725	373	168664	360	163939	4712	360	163579
CLOBAZAM	Withdrawal_event	ANXIOLYTICS	273	223.172	0.113885	0.290158	0.456151	219.95	1.10042	1.24119	1.39997	217.847	1.10452	1.25318	1.42184	5767	3675	94966	3402	89199	5494	3402	85797
PERPHENAZINE	Withdrawal_event	ANTIPSYCHOTICS	5	4.013	-1.24212	0.285345	1.28009	4.01214	0.520776	1.24622	2.9822	4.00405	0.517194	1.24873	3.01499	494	4631	570076	4626	569582	489	4626	564956
BOSUTINIB	Withdrawal_event	PROTEIN KINASE INHIBITORS	7	5.68531	-0.982191	0.278044	1.1519	5.66083	0.584712	1.23657	2.61513	5.65996	0.58445	1.23676	2.61711	8675	311	474543	304	465868	8668	304	465564
METHOTREXATE	Withdrawal_event	IMMUNOSUPPRESSANTS	48	39.7147	-0.166928	0.270261	0.649246	39.4197	0.912127	1.21767	1.62555	39.4171	0.91209	1.21775	1.62583	130480	1155	3794673	1107	3664193	130432	1107	3663086
FLUPHENAZINE	Withdrawal_event	ANTIPSYCHOTICS	7	5.72705	-0.991894	0.268341	1.1422	5.72548	0.584684	1.22261	2.55654	5.71504	0.581435	1.22484	2.58022	705	4631	570076	4624	569371	698	4624	564747
CYAMEMAZINE	Withdrawal_event	ANTIPSYCHOTICS	22	18.221	-0.400484	0.26527	0.80486	18.206	0.796511	1.20839	1.83326	18.175	0.794587	1.21045	1.84398	2243	4631	570076	4609	567833	2221	4609	563224
IMATINIB	Withdrawal_event	PROTEIN KINASE INHIBITORS	30	24.9649	-0.302259	0.260299	0.730038	24.5255	0.839604	1.22322	1.78211	24.5219	0.83948	1.2234	1.78288	38093	311	474543	281	436450	38063	281	436169
ZICONOTIDE	Withdrawal_event	OTHER ANALGESICS AND ANTIPYRETICS	53	44.287	-0.158278	0.256457	0.618453	44.2498	0.918365	1.19775	1.56212	44.0119	0.915342	1.20422	1.58426	1672	10402	392714	10349	391042	1619	10349	380693
PIOGLITAZONE	Withdrawal_event	BLOOD GLUCOSE LOWERING DRUGS, EXCL. INSULINS	8	6.68631	-0.926066	0.242212	1.0708	6.59317	0.589444	1.21338	2.49775	6.59265	0.589303	1.21347	2.49874	17820	101	269180	93	251360	17812	93	251267
TRIAMCINOLONE	Withdrawal_event	CORTICOSTEROIDS, PLAIN	105	89.6334	-0.0621698	0.227109	0.489702	88.4095	0.972822	1.18766	1.44993	88.3271	0.972599	1.18876	1.45297	17903	1215	242679	1110	224776	17798	1110	223666
DEXMETHYLPHENIDATE	Withdrawal_event	PSYCHOSTIMULANTS, AGENTS USED FOR ADHD AND NOOTROPICS	31	26.434	-0.326759	0.225925	0.68876	26.3525	0.826436	1.17636	1.67444	26.2932	0.823925	1.17901	1.68713	2091	1508	119287	1477	117196	2060	1477	115719
SEMAGLUTIDE	Withdrawal_event	BLOOD GLUCOSE LOWERING DRUGS, EXCL. INSULINS	11	9.36458	-0.755234	0.221304	0.948538	9.19745	0.639595	1.19598	2.23638	9.19679	0.639468	1.19607	2.23715	24958	101	269180	90	244222	24947	90	244132
FLUOCINOLONE	Withdrawal_event	CORTICOSTEROIDS, PLAIN	7	5.94285	-1.04104	0.219191	1.09305	5.93765	0.562057	1.17892	2.47278	5.93231	0.560099	1.17998	2.4859	1187	1215	242679	1208	241492	1180	1208	240284
ROMIPLOSTIM	Withdrawal_event	VITAMIN K AND OTHER HEMOSTATICS	6	5.09634	-1.16003	0.215957	1.14403	4.31625	0.424314	1.3901	4.55409	4.31586	0.424214	1.39022	4.55599	18496	11	39922	5	21426	18490	5	21421
TIANEPTINE	Withdrawal_event	ANTIDEPRESSANTS	25	21.7923	-0.427026	0.19395	0.70374	21.7902	0.789087	1.14731	1.66815	21.5203	0.770307	1.16169	1.75194	281	32230	415588	32205	415307	256	32205	383102
FLUNITRAZEPAM	Withdrawal_event	HYPNOTICS AND SEDATIVES	13	11.3356	-0.699795	0.189829	0.867717	11.3207	0.668455	1.14833	1.97272	11.2921	0.663085	1.15124	1.99878	676	1283	76512	1270	75836	663	1270	74566
PIPERACILLIN_TAZOBACTAM	Withdrawal_event	BETA-LACTAM ANTIBACTERIALS, PENICILLINS	9	7.84373	-0.905831	0.187235	0.977232	7.60603	0.571323	1.18327	2.45068	7.60478	0.570988	1.18347	2.45293	8476	46	49708	37	41232	8467	37	41195
HYDROCODONE AND PARACETAMOL	Withdrawal_event	OPIOIDS	7878	6930.1	0.152905	0.184941	0.216621	6798.94	1.13323	1.15871	1.18476	6664.15	1.15244	1.18215	1.21261	61230	57014	503740	49136	442510	53352	49136	393374
DEUTETRABENAZINE	Withdrawal_event	OTHER NERVOUS SYSTEM DRUGS	9	7.95033	-0.924147	0.168919	0.958915	7.92747	0.586471	1.13529	2.1977	7.9251	0.585677	1.13563	2.202	3595	373	168664	364	165069	3586	364	164705
HALOPERIDOL	Withdrawal_event	ANTIPSYCHOTICS	116	103.184	-0.106478	0.168131	0.418578	102.892	0.938424	1.12739	1.35441	102.785	0.937819	1.12857	1.35811	12702	4631	570076	4515	557374	12586	4515	552859
CLOBETASONE_NYSTATIN_CHLORTETRACYCLINE	Withdrawal_event	CORTICOSTEROIDS, COMBINATIONS WITH ANTIBIOTICS	5	4.40816	-1.36322	0.164248	1.159	4.29268	0.63448	1.16477	2.13828	3.47368	0.303249	1.43939	6.8322	8	27	49	22	41	3	22	19
MEDROXYPROGESTERONE	Withdrawal_event	HORMONAL CONTRACEPTIVES FOR SYSTEMIC USE	20	17.8012	-0.53768	0.163689	0.726444	17.6122	0.717611	1.13557	1.79697	17.6106	0.717424	1.13568	1.79778	25632	225	323979	205	298347	25612	205	298142
CORTISONE	Withdrawal_event	CORTICOSTEROIDS FOR SYSTEMIC USE, PLAIN	8	7.12456	-1.01147	0.156808	0.985392	7.10119	0.558206	1.12657	2.27365	7.09871	0.557186	1.12697	2.2794	2578	274	99146	266	96568	2570	266	96302
CERTOLIZUMAB_PEGOL	Withdrawal_event	IMMUNOSUPPRESSANTS	5	4.45908	-1.37811	0.149359	1.14411	4.45698	0.466121	1.12183	2.69997	4.45682	0.465998	1.12188	2.70088	14650	1155	3794673	1150	3780023	14645	1150	3778873
OXYCODONE AND ACETYLSALICYLIC ACID	Withdrawal_event	OPIOIDS	47	42.3298	-0.292811	0.149311	0.531998	42.3264	0.849848	1.11042	1.45088	41.73	0.829492	1.12629	1.52928	374	57014	503740	56967	503366	327	56967	446399
LEVODOPA	Withdrawal_event	DOPAMINERGIC AGENTS	44	39.8578	-0.317	0.140959	0.535456	39.5566	0.818852	1.11233	1.511	39.5334	0.817886	1.11298	1.51456	7615	588	112340	544	104725	7571	544	104181
CHLORPROMAZINE	Withdrawal_event	ANTIPSYCHOTICS	19	17.3355	-0.592648	0.128722	0.704284	17.3292	0.700109	1.09641	1.71705	17.3156	0.697846	1.09728	1.72534	2134	4631	570076	4612	567942	2115	4612	563330
MORPHINE_NALTREXONE	Withdrawal_event	OPIOIDS	134	122.689	-0.127986	0.126737	0.360537	122.664	0.93211	1.09241	1.28028	121.218	0.922358	1.10545	1.32488	1084	57014	503740	56880	502656	950	56880	445776
DRONABINOL	Withdrawal_event	ANTIEMETICS AND ANTINAUSEANTS	14	12.8203	-0.731315	0.122427	0.779272	12.7487	0.641658	1.09815	1.87941	12.733	0.637732	1.09951	1.89565	1029	224	17979	210	16950	1015	210	16740
FLIBANSERIN	Withdrawal_event	OTHER GYNECOLOGICALS	5	4.56884	-1.40969	0.117775	1.11252	4.44895	0.412455	1.12386	3.0623	4.44716	0.411149	1.12431	3.07451	1370	21	6297	16	4927	1365	16	4911
SELEXIPAG	Withdrawal_event	ANTITHROMBOTIC AGENTS	5	4.60177	-1.41903	0.108434	1.10318	4.59076	0.447498	1.08915	2.65083	4.59063	0.447378	1.08918	2.65168	15035	171	558695	166	543660	15030	166	543494
NALOXONE	Withdrawal_event	ALL OTHER THERAPEUTIC PRODUCTS	166	154.487	-0.124537	0.103371	0.314384	58.415	1.35326	2.84174	5.96741	54.513	1.40859	3.04515	6.58313	1669	173	1869	7	200	1503	7	193
OCTREOTIDE	Withdrawal_event	HYPOTHALAMIC HORMONES	41	38.4019	-0.382311	0.0932691	0.500772	25.2709	0.641336	1.62242	4.10432	25.261	0.641187	1.62305	4.10848	40206	46	48161	5	7955	40165	5	7950
ALPRAZOLAM	Withdrawal_event	ANXIOLYTICS	1565	1473.08	0.0149238	0.0872978	0.157877	1411.59	1.03986	1.10868	1.18206	1405.68	1.04149	1.11334	1.19015	38066	3675	94966	2110	56900	36501	2110	54790
BETAMETHASONE_FUSIDICACID	Withdrawal_event	CORTICOSTEROIDS, COMBINATIONS WITH ANTIBIOTICS	17	15.9796	-0.680182	0.0866744	0.690837	14.5	0.687063	1.17241	2.00062	12	0.450157	1.41667	4.45832	29	27	49	10	20	12	10	10
DOSULEPIN	Withdrawal_event	ANTIDEPRESSANTS	6	5.66135	-1.2988	0.0771927	1.00527	5.66129	0.492368	1.05983	2.28129	5.63282	0.462024	1.06519	2.45577	73	32230	415588	32224	415515	67	32224	383291
RITUXIMAB	Withdrawal_event	MONOCLONAL ANTIBODIES AND ANTIBODY DRUG CONJUGATES	12	11.3525	-0.853451	0.0767401	0.777942	10.8138	0.506371	1.10969	2.43183	10.8137	0.506329	1.1097	2.4321	92074	25	202762	13	110688	92062	13	110675
BUTORPHANOL	Withdrawal_event	OPIOIDS	212	202.482	-0.134701	0.0661144	0.253695	202.448	0.922641	1.04718	1.18854	201.229	0.912566	1.05353	1.21626	1789	57014	503740	56802	501951	1577	56802	445149
INTERFERONS	Withdrawal_event	IMMUNOSTIMULANTS	136	130.339	-0.191656	0.0611107	0.293262	118.927	0.84259	1.14356	1.55202	118.914	0.842475	1.14368	1.55258	152481	195	228127	59	75646	152345	59	75587
LISINOPRIL	Withdrawal_event	ACE INHIBITORS, PLAIN	39	37.4282	-0.429909	0.0585803	0.475526	34.7011	0.655772	1.12388	1.92614	34.6963	0.655449	1.12404	1.92763	30799	59	48550	20	17751	30760	20	17731
AZITHROMYCIN	Withdrawal_event	MACROLIDES, LINCOSAMIDES AND STREPTOGRAMINS	15	14.4706	-0.771588	0.0501352	0.687854	13.7431	0.490498	1.09146	2.42872	13.7421	0.490234	1.09153	2.43036	18828	25	32528	10	13700	18813	10	13690
OXYMORPHONE	Withdrawal_event	OPIOIDS	1144	1112.91	-0.0450988	0.039729	0.122102	1112.29	0.973436	1.02851	1.08669	1108.25	0.96994	1.03226	1.09858	9833	57014	503740	55870	493907	8689	55870	438037
SECUKINUMAB	Withdrawal_event	IMMUNOSUPPRESSANTS	51	49.8102	-0.389583	0.0337214	0.402229	49.7566	0.774149	1.02499	1.35711	49.7562	0.774087	1.025	1.35724	163648	1155	3794673	1104	3631025	163597	1104	3629921
ROSUVASTATIN	Withdrawal_event	LIPID MODIFYING AGENTS, PLAIN	41	40.6412	-0.463053	0.0125263	0.42003	40.5395	0.71474	1.01136	1.43107	40.5393	0.714625	1.01136	1.43132	85097	184	385270	143	300173	85056	143	300030
INFLIXIMAB	Withdrawal_event	IMMUNOSUPPRESSANTS	72	71.853	-0.349724	0.00292868	0.316708	71.8432	0.789526	1.00218	1.27212	71.8432	0.789469	1.00218	1.27221	236068	1155	3794673	1083	3558605	235996	1083	3557522
ETHANOL	Withdrawal_event	ANTISEPTICS AND DISINFECTANTS	366	366	-0.151636	0	0.143966	NA	NA	NA	NA	NA	NA	NA	NA	20934	366	20934	0	0	20568	0	0
OTHERS/UNKOWN	Withdrawal_event	OTHERS/UNKOWN	196	196	-0.209125	0	0.194812	NA	NA	NA	NA	NA	NA	NA	NA	25019	196	25019	0	0	24823	0	0
LOPERAMIDE	Withdrawal_event	ANTIPROPULSIVES	174	174	-0.222416	0	0.206296	NA	NA	NA	NA	NA	NA	NA	NA	13260	174	13260	0	0	13086	0	0
HERBAL PRODUCTS	Withdrawal_event	HERBAL	137	137	-0.251805	0	0.23134	NA	NA	NA	NA	NA	NA	NA	NA	2383	137	2383	0	0	2246	0	0
TESTOSTERONE	Withdrawal_event	ANDROGENS	64	64	-0.375282	0	0.331569	NA	NA	NA	NA	NA	NA	NA	NA	40384	64	40384	0	0	40320	0	0
FUROSEMIDE	Withdrawal_event	HIGH-CEILING DIURETICS	38	38	-0.49534	0	0.421927	NA	NA	NA	NA	NA	NA	NA	NA	22045	38	22045	0	0	22007	0	0
MEDICATION	Withdrawal_event	MEDICATION	23	23	-0.649806	0	0.529064	NA	NA	NA	NA	NA	NA	NA	NA	1505	23	1505	0	0	1482	0	0
DIETARY SUPPLEMENT	Withdrawal_event	DIETARY SUPPLEMENT	20	20	-0.701369	0	0.562755	NA	NA	NA	NA	NA	NA	NA	NA	1072	20	1072	0	0	1052	0	0
HYDROCHLOROTHIAZIDE	Withdrawal_event	LOW-CEILING DIURETICS, THIAZIDES	20	20	-0.701369	0	0.562755	NA	NA	NA	NA	NA	NA	NA	NA	10878	20	10878	0	0	10858	0	0
HYDROXYCHLOROQUINE	Withdrawal_event	ANTIMALARIALS	18	18	-0.743112	0	0.589322	NA	NA	NA	NA	NA	NA	NA	NA	23307	18	23307	0	0	23289	0	0
CAPECITABINE	Withdrawal_event	ANTIMETABOLITES	17	17	-0.766857	0	0.604162	NA	NA	NA	NA	NA	NA	NA	NA	48697	17	48697	0	0	48680	0	0
FERROUS GLYCINE	Withdrawal_event	IRON PREPARATIONS	15	15	-0.821723	0	0.637719	NA	NA	NA	NA	NA	NA	NA	NA	85	15	85	0	0	70	0	0
SPIRONOLACTONE	Withdrawal_event	ALDOSTERONE ANTAGONISTS AND OTHER POTASSIUM-SPARING AGENTS	13	13	-0.889624	0	0.677889	NA	NA	NA	NA	NA	NA	NA	NA	11695	13	11695	0	0	11682	0	0
DICYCLOMINE	Withdrawal_event	DRUGS FOR FUNCTIONAL GASTROINTESTINAL DISORDERS	13	13	-0.889624	0	0.677889	NA	NA	NA	NA	NA	NA	NA	NA	747	13	747	0	0	734	0	0
ONABOTULINUMTOXINA	Withdrawal_event	MUSCLE RELAXANTS, PERIPHERALLY ACTING AGENTS	13	13	-0.889624	0	0.677889	NA	NA	NA	NA	NA	NA	NA	NA	58859	13	58859	0	0	58846	0	0
ONASEMNOGENE ABEPARVOVEC	Withdrawal_event	OTHER DRUGS FOR DISORDERS OF THE MUSCULO-SKELETAL SYSTEM	13	13	-0.889624	0	0.677889	NA	NA	NA	NA	NA	NA	NA	NA	2704	13	2704	0	0	2691	0	0
CALCIUM	Withdrawal_event	CALCIUM	12	12	-0.930191	0	0.701202	NA	NA	NA	NA	NA	NA	NA	NA	3061	12	3061	0	0	3049	0	0
MEDICAL DEVICES	Withdrawal_event	MEDICAL DEVICES	12	12	-0.930191	0	0.701202	NA	NA	NA	NA	NA	NA	NA	NA	9256	12	9256	0	0	9244	0	0
DOXYCYCLINE	Withdrawal_event	TETRACYCLINES	12	12	-0.930191	0	0.701202	NA	NA	NA	NA	NA	NA	NA	NA	13837	12	13837	0	0	13825	0	0
METHIMAZOLE	Withdrawal_event	ANTITHYROID PREPARATIONS	11	11	-0.976538	0	0.727234	NA	NA	NA	NA	NA	NA	NA	NA	1877	11	1877	0	0	1866	0	0
ESTRADIOL_ETONOGESTREL	Withdrawal_event	CONTRACEPTIVES FOR TOPICAL USE	11	11	-0.976538	0	0.727234	NA	NA	NA	NA	NA	NA	NA	NA	23843	11	23843	0	0	23832	0	0
PROPYLENE_GLYCOL	Withdrawal_event	EMOLLIENTS AND PROTECTIVES	11	11	-0.976538	0	0.727234	NA	NA	NA	NA	NA	NA	NA	NA	4404	11	4404	0	0	4393	0	0
FLUOXETINE_OLANZAPINE	Withdrawal_event	PSYCHOLEPTICS AND PSYCHOANALEPTICS IN COMBINATION	11	11	-0.976538	0	0.727234	NA	NA	NA	NA	NA	NA	NA	NA	384	11	384	0	0	373	0	0
CODEINE_GUAIFENESIN	Withdrawal_event	EXPECTORANTS, EXCL. COMBINATIONS WITH COUGH SUPPRESSANTS	10	10	-1.03014	0	0.756571	NA	NA	NA	NA	NA	NA	NA	NA	285	10	285	0	0	275	0	0
FLUOCINONIDE	Withdrawal_event	AGENTS FOR TREATMENT OF HEMORRHOIDS AND ANAL FISSURES FOR TOPICAL USE	9	9	-1.09307	0	0.789996	NA	NA	NA	NA	NA	NA	NA	NA	584	9	584	0	0	575	0	0
DIGOXIN	Withdrawal_event	CARDIAC GLYCOSIDES	9	9	-1.09307	0	0.789996	NA	NA	NA	NA	NA	NA	NA	NA	13674	9	13674	0	0	13665	0	0
NITROGLYCERIN	Withdrawal_event	VASODILATORS USED IN CARDIAC DISEASES	9	9	-1.09307	0	0.789996	NA	NA	NA	NA	NA	NA	NA	NA	5173	9	5173	0	0	5164	0	0
ASPERGILLUS_FUMIGATUS	Withdrawal_event	ALLERGENS	8	8	-1.16828	0	0.828584	NA	NA	NA	NA	NA	NA	NA	NA	5544	8	5544	0	0	5536	0	0
AMIODARONE	Withdrawal_event	ANTIARRHYTHMICS, CLASS I AND III	8	8	-1.16828	0	0.828584	NA	NA	NA	NA	NA	NA	NA	NA	17789	8	17789	0	0	17781	0	0
BETAMETHASONE, CALCIPOTRIENE	Withdrawal_event	ANTIPSORIATICS FOR TOPICAL USE	8	8	-1.16828	0	0.828584	NA	NA	NA	NA	NA	NA	NA	NA	661	8	661	0	0	653	0	0
METAXALONE	Withdrawal_event	MUSCLE RELAXANTS	8	8	-1.16828	0	0.828584	NA	NA	NA	NA	NA	NA	NA	NA	1756	8	1756	0	0	1748	0	0
VITAMINS	Withdrawal_event	VITAMINS	8	8	-1.16828	0	0.828584	NA	NA	NA	NA	NA	NA	NA	NA	1592	8	1592	0	0	1584	0	0
TERBINAFINE	Withdrawal_event	ANTIFUNGALS FOR TOPICAL USE	7	7	-1.26024	0	0.87386	NA	NA	NA	NA	NA	NA	NA	NA	6295	7	6295	0	0	6288	0	0
XYLOMETAZOLINE	Withdrawal_event	DECONGESTANTS AND OTHER NASAL PREPARATIONS FOR TOPICAL USE	7	7	-1.26024	0	0.87386	NA	NA	NA	NA	NA	NA	NA	NA	547	7	547	0	0	540	0	0
TETRAHYDROCANNABINOL	Withdrawal_event	NO ATC CODE	7	7	-1.26024	0	0.87386	NA	NA	NA	NA	NA	NA	NA	NA	868	7	868	0	0	861	0	0
IVACAFTOR	Withdrawal_event	OTHER RESPIRATORY SYSTEM PRODUCTS	7	7	-1.26024	0	0.87386	NA	NA	NA	NA	NA	NA	NA	NA	11229	7	11229	0	0	11222	0	0
PACLITAXEL	Withdrawal_event	PLANT ALKALOIDS AND OTHER NATURAL PRODUCTS	7	7	-1.26024	0	0.87386	NA	NA	NA	NA	NA	NA	NA	NA	48965	7	48965	0	0	48958	0	0
PANCRELIPASE	Withdrawal_event	DIGESTIVES, INCL. ENZYMES	6	6	-1.37599	0	0.928078	NA	NA	NA	NA	NA	NA	NA	NA	1504	6	1504	0	0	1498	0	0
RIFAXIMIN	Withdrawal_event	INTESTINAL ANTIINFECTIVES	6	6	-1.37599	0	0.928078	NA	NA	NA	NA	NA	NA	NA	NA	12139	6	12139	0	0	12133	0	0
GADOTERIDOL	Withdrawal_event	MAGNETIC RESONANCE IMAGING CONTRAST MEDIA	6	6	-1.37599	0	0.928078	NA	NA	NA	NA	NA	NA	NA	NA	2222	6	2222	0	0	2216	0	0
PROGESTERONE	Withdrawal_event	PROGESTOGENS	6	6	-1.37599	0	0.928078	NA	NA	NA	NA	NA	NA	NA	NA	3129	6	3129	0	0	3123	0	0
CHOLECALCIFEROL	Withdrawal_event	VITAMIN A AND D, INCL. COMBINATIONS OF THE TWO	6	6	-1.37599	0	0.928078	NA	NA	NA	NA	NA	NA	NA	NA	3117	6	3117	0	0	3111	0	0
OSILODROSTAT	Withdrawal_event	ANTIADRENAL PREPARATIONS	5	5	-1.52747	0	0.994748	NA	NA	NA	NA	NA	NA	NA	NA	817	5	817	0	0	812	0	0
FLUNARIZINE	Withdrawal_event	ANTIVERTIGO PREPARATIONS	5	5	-1.52747	0	0.994748	NA	NA	NA	NA	NA	NA	NA	NA	110	5	110	0	0	105	0	0
MINOXIDIL	Withdrawal_event	ARTERIOLAR SMOOTH MUSCLE, AGENTS ACTING ON	5	5	-1.52747	0	0.994748	NA	NA	NA	NA	NA	NA	NA	NA	54758	5	54758	0	0	54753	0	0
OBETICHOLIC ACID	Withdrawal_event	BILE THERAPY	5	5	-1.52747	0	0.994748	NA	NA	NA	NA	NA	NA	NA	NA	6612	5	6612	0	0	6607	0	0
CORTISONE_HYDROCORTISONE	Withdrawal_event	CORTICOSTEROIDS, OTHER COMBINATIONS	5	5	-1.52747	0	0.994748	NA	NA	NA	NA	NA	NA	NA	NA	1212	5	1212	0	0	1207	0	0
HYDROCHLOROTHIAZIDE_TRIAMTERENE	Withdrawal_event	DIURETICS AND POTASSIUM-SPARING AGENTS IN COMBINATION	5	5	-1.52747	0	0.994748	NA	NA	NA	NA	NA	NA	NA	NA	1507	5	1507	0	0	1502	0	0
LIFITEGRAST	Withdrawal_event	OTHER OPHTHALMOLOGICALS	5	5	-1.52747	0	0.994748	NA	NA	NA	NA	NA	NA	NA	NA	12876	5	12876	0	0	12871	0	0
PILOCARPINE	Withdrawal_event	PARASYMPATHOMIMETICS	5	5	-1.52747	0	0.994748	NA	NA	NA	NA	NA	NA	NA	NA	1548	5	1548	0	0	1543	0	0
OXYTOCIN	Withdrawal_event	POSTERIOR PITUITARY LOBE HORMONES	5	5	-1.52747	0	0.994748	NA	NA	NA	NA	NA	NA	NA	NA	989	5	989	0	0	984	0	0
CARBIDOPA_ENTACAPONE_LEVODOPA	Withdrawal_event	DOPAMINERGIC AGENTS	9	9.02361	-1.09665	-0.00358056	0.786416	9.02397	0.517203	0.997343	1.92321	9.0241	0.515417	0.997329	1.92983	1724	588	112340	579	110616	1715	579	110037
INSULIN HUMAN	Withdrawal_event	INSULINS AND ANALOGUES	5	5.02333	-1.53357	-0.00610661	0.988641	5.02822	0.379452	0.994388	2.60588	5.02822	0.379367	0.994387	2.60646	21777	29	125720	24	103943	21772	24	103919
MEMANTINE	Withdrawal_event	ANTI-DEMENTIA DRUGS	37	37.2056	-0.510368	-0.00788862	0.419207	37.2759	0.684106	0.992598	1.4402	37.277	0.683125	0.99257	1.44219	9847	146	38641	109	28794	9810	109	28685
DIAZEPAM	Withdrawal_event	ANXIOLYTICS	615	621.452	-0.131348	-0.0150447	0.0966926	622.765	0.907119	0.987531	1.07507	623.079	0.903595	0.987034	1.07818	16059	3675	94966	3060	78907	15444	3060	75847
OXYCODONE AND PARACETAMOL	Withdrawal_event	OPIOIDS	3405	3452.37	-0.0688006	-0.0199304	0.0281149	3455.43	0.953756	0.985407	1.01811	3461.87	0.94808	0.983573	1.02039	30503	57014	503740	53609	473237	27098	53609	419628
PRIMIDONE	Withdrawal_event	ANTIEPILEPTICS	13	13.2124	-0.912146	-0.0225222	0.655366	13.2132	0.572539	0.983866	1.6907	13.2157	0.568814	0.983678	1.70112	1124	3647	310256	3634	309132	1111	3634	305498
MECLIZINE	Withdrawal_event	ANTIHISTAMINES FOR SYSTEMIC USE	11	11.324	-1.01663	-0.0400875	0.687146	11.3266	0.538567	0.971168	1.75125	11.3307	0.534482	0.970813	1.76335	906	1453	116250	1442	115344	895	1442	113902
MODAFINIL	Withdrawal_event	PSYCHOSTIMULANTS, AGENTS USED FOR ADHD AND NOOTROPICS	55	56.6225	-0.448229	-0.0415722	0.314253	56.6858	0.742474	0.97026	1.26793	56.7074	0.739723	0.96989	1.27168	4479	1508	119287	1453	114808	4424	1453	113355
ROTIGOTINE	Withdrawal_event	DOPAMINERGIC AGENTS	47	49.253	-0.508977	-0.0668555	0.315832	49.459	0.705889	0.950283	1.27929	49.4719	0.704647	0.950033	1.28087	9410	588	112340	541	102930	9363	541	102389
CLARITHROMYCIN	Withdrawal_event	MACROLIDES, LINCOSAMIDES AND STREPTOGRAMINS	10	10.5294	-1.10111	-0.0709637	0.685607	10.9146	0.411739	0.916204	2.03874	10.9153	0.411462	0.916143	2.03984	13700	25	32528	15	18828	13690	15	18813
CODEINE_IBUPROFEN	Withdrawal_event	OPIOIDS	6	6.33816	-1.44916	-0.0731682	0.854909	6.3382	0.444437	0.946642	2.01633	6.38136	0.403141	0.940239	2.1929	56	57014	503740	57008	503684	50	57008	446676
AMLODIPINE	Withdrawal_event	SELECTIVE CALCIUM CHANNEL BLOCKERS WITH MAINLY VASCULAR EFFECTS	56	58.9688	-0.476669	-0.073883	0.278976	78.3538	0.383376	0.714707	1.33239	78.4004	0.382675	0.714282	1.33324	37649	68	43415	12	5766	37593	12	5754
CORTICOSTEROIDS	Withdrawal_event	CORTICOSTEROIDS, PLAIN	15	15.876	-0.901036	-0.0793123	0.558407	15.8876	0.56808	0.944134	1.56913	15.892	0.566549	0.943869	1.57248	3171	1215	242679	1200	239508	3156	1200	238308
NALTREXONE	Withdrawal_event	DRUGS USED IN ADDICTIVE DISORDERS	877	936.817	-0.192221	-0.0951376	-0.00125691	944.111	0.867373	0.928916	0.994826	946.825	0.862651	0.926254	0.994545	24293	8619	223503	7742	199210	23416	7742	191468
OPIUM	Withdrawal_event	OPIOIDS	28	29.9931	-0.681467	-0.0975196	0.387043	29.9941	0.657595	0.933516	1.32521	30.2486	0.625621	0.925662	1.3696	265	57014	503740	56986	503475	237	56986	446489
NITROFURANTOIN	Withdrawal_event	OTHER ANTIBACTERIALS	6	6.4661	-1.4759	-0.0999105	0.828167	6.51848	0.397345	0.92046	2.13227	6.51908	0.39695	0.920375	2.134	5635	64	55774	58	50139	5629	58	50081
LEVOTHYROXINE	Withdrawal_event	THYROID PREPARATIONS	52	55.8552	-0.521188	-0.102232	0.262975	156.256	0.143105	0.332788	0.773889	156.556	0.142508	0.332149	0.774154	54377	58	56465	6	2088	54325	6	2082
LEDIPASVIR_SOFOSBUVIR	Withdrawal_event	DIRECT ACTING ANTIVIRALS	19	20.4337	-0.823722	-0.102352	0.47321	20.5624	0.578824	0.924016	1.47507	20.5638	0.578556	0.923952	1.47555	22701	248	275518	229	252817	22682	229	252588
NEVIRAPINE	Withdrawal_event	DIRECT ACTING ANTIVIRALS	5	5.43764	-1.63792	-0.110458	0.884289	5.44745	0.378766	0.91786	2.22424	5.44786	0.37846	0.917792	2.22571	6041	248	275518	243	269477	6036	243	269234
SOFOSBUVIR_VELPATASVIR	Withdrawal_event	DIRECT ACTING ANTIVIRALS	14	15.1581	-0.964596	-0.110853	0.545992	15.2335	0.536078	0.91903	1.57555	15.2346	0.535797	0.918962	1.57614	16840	248	275518	234	258678	16826	234	258444
LORCASERIN	Withdrawal_event	ANTIOBESITY PREPARATIONS, EXCL. DIET PRODUCTS	20	21.7457	-0.819272	-0.117903	0.444852	22.2072	0.553925	0.900608	1.46427	22.2232	0.551743	0.899961	1.46795	3095	104	14802	84	11707	3075	84	11623
LETROZOLE	Withdrawal_event	HORMONE ANTAGONISTS AND RELATED AGENTS	13	14.3519	-1.02731	-0.137685	0.540204	14.6118	0.494135	0.889694	1.6019	14.6129	0.493914	0.889625	1.60237	21010	89	130289	76	109279	20997	76	109203
ARIPIPRAZOLE	Withdrawal_event	ANTIPSYCHOTICS	496	545.93	-0.268037	-0.138244	-0.0141107	552.603	0.818036	0.89757	0.984838	553.072	0.816771	0.896809	0.984689	67204	4631	570076	4135	502872	66708	4135	498737
PARACETAMOL_PROPOXYPHENE	Withdrawal_event	OTHER ANALGESICS AND ANTIPYRETICS	77	85.1307	-0.484328	-0.143932	0.160106	85.1978	0.724223	0.903779	1.12785	85.421	0.718411	0.901417	1.13104	3214	10402	392714	10325	389500	3137	10325	379175
ISOTRETINOIN	Withdrawal_event	ANTI-ACNE PREPARATIONS FOR TOPICAL USE	24	26.6336	-0.782214	-0.147297	0.371853	37.6509	0.29636	0.637434	1.37104	37.6593	0.296169	0.637293	1.37132	61484	33	76181	9	14697	61460	9	14688
LOSARTAN	Withdrawal_event	ANGIOTENSIN II RECEPTOR BLOCKERS (ARBs), PLAIN	10	11.1482	-1.17985	-0.149713	0.606858	11.4469	0.439767	0.873602	1.73542	11.448	0.439509	0.873515	1.73609	14454	54	70013	44	55559	14444	44	55515
GALCANEZUMAB	Withdrawal_event	ANTIMIGRAINE PREPARATIONS	19	21.602	-0.902072	-0.180702	0.39486	22.2307	0.521672	0.854673	1.40024	22.234	0.521366	0.854547	1.40065	21999	111	113040	92	91041	21980	92	90949
BORTEZOMIB	Withdrawal_event	OTHER ANTINEOPLASTIC AGENTS	10	11.435	-1.21495	-0.184807	0.571764	12.8538	0.341194	0.777979	1.77392	12.8551	0.341054	0.777903	1.7743	29458	23	59251	13	29793	29448	13	29780
FLUTICASONE_VILANTEROL	Withdrawal_event	ADRENERGICS, INHALANTS	7	8.02812	-1.44557	-0.185337	0.688524	8.1397	0.396416	0.859983	1.86564	8.14019	0.396275	0.85993	1.86608	18678	82	190779	75	172101	18671	75	172026
TETRABENAZINE	Withdrawal_event	OTHER NERVOUS SYSTEM DRUGS	15	17.1878	-1.01221	-0.190483	0.447236	17.2934	0.517716	0.867381	1.45321	17.2986	0.517043	0.867125	1.45424	7772	373	168664	358	160892	7757	358	160534
SUMATRIPTAN	Withdrawal_event	ANTIMIGRAINE PREPARATIONS	19	21.7807	-0.913691	-0.192321	0.383241	22.4595	0.516356	0.845965	1.38598	22.4631	0.51605	0.845833	1.38636	22181	111	113040	92	90859	22162	92	90767
FREMANEZUMAB	Withdrawal_event	ANTIMIGRAINE PREPARATIONS	6	6.93357	-1.5696	-0.193616	0.734462	6.99577	0.376857	0.857661	1.95189	6.99676	0.376538	0.85754	1.95299	7061	111	113040	105	105979	7055	105	105874
SOMATROPIN	Withdrawal_event	ANTERIOR PITUITARY LOBE HORMONES AND ANALOGUES	74	84.7669	-0.542342	-0.194745	0.115024	183.615	0.246066	0.403017	0.660077	183.905	0.245399	0.402382	0.659788	69682	94	77272	20	7590	69608	20	7570
CODEINE_PROMETHAZINE	Withdrawal_event	ANTIHISTAMINES FOR SYSTEMIC USE	17	19.5733	-0.964781	-0.197924	0.406238	19.6085	0.538856	0.866973	1.39488	19.6415	0.535143	0.865513	1.39984	1566	1453	116250	1436	114684	1549	1436	113248
SITAGLIPTIN	Withdrawal_event	BLOOD GLUCOSE LOWERING DRUGS, EXCL. INSULINS	10	11.5971	-1.23441	-0.204272	0.552299	11.8043	0.440991	0.847151	1.62739	11.805	0.44087	0.847101	1.62765	30908	101	269180	91	238272	30898	91	238181
PREDNISOLONE	Withdrawal_event	CORTICOSTEROIDS, PLAIN	183	211.559	-0.425372	-0.208689	-0.00733394	217.581	0.718967	0.841067	0.983903	217.76	0.717872	0.840376	0.983785	42256	1215	242679	1032	200423	42073	1032	199391
DROXIDOPA	Withdrawal_event	CARDIAC STIMULANTS EXCL. CARDIAC GLYCOSIDES	29	33.7394	-0.787907	-0.214944	0.262029	160.593	0.0751818	0.18058	0.433738	161.565	0.0743159	0.179495	0.433533	21921	35	22740	6	819	21892	6	813
METHYLPHENIDATE	Withdrawal_event	PSYCHOSTIMULANTS, AGENTS USED FOR ADHD AND NOOTROPICS	469	545.645	-0.351717	-0.218158	-0.0905841	589.101	0.714348	0.796128	0.887271	590.763	0.711422	0.793889	0.885915	43162	1508	119287	1039	76125	42693	1039	75086
ELTROMBOPAG	Withdrawal_event	VITAMIN K AND OTHER HEMOSTATICS	5	5.90366	-1.74693	-0.219466	0.775282	6.95048	0.219583	0.719375	2.35675	6.95111	0.219491	0.71931	2.3573	21426	11	39922	6	18496	21421	6	18490
SACUBITRIL_VALSARTAN	Withdrawal_event	ANGIOTENSIN II RECEPTOR BLOCKERS (ARBs), COMBINATIONS	20	23.4698	-0.926964	-0.225595	0.33716	76.6893	0.0979079	0.260792	0.69466	76.7279	0.097803	0.260661	0.694705	112718	25	120067	5	7349	112698	5	7344
PROPOFOL	Withdrawal_event	ANESTHETICS, GENERAL	64	74.9652	-0.601794	-0.226512	0.105057	82.3023	0.575626	0.777621	1.0505	82.4886	0.572829	0.775865	1.05087	8168	187	20375	123	12207	8104	123	12084
LIRAGLUTIDE	Withdrawal_event	BLOOD GLUCOSE LOWERING DRUGS, EXCL. INSULINS	11	13.2192	-1.23109	-0.254557	0.472677	13.5533	0.434021	0.811608	1.51769	13.5543	0.433903	0.811549	1.51788	35231	101	269180	90	233949	35220	90	233859
HUMAN IMMUNOGLOBULIN G	Withdrawal_event	IMMUNOGLOBULINS	25	29.9981	-0.879197	-0.258221	0.251569	78079	0.00021637	0.00032019	0.00047383	Inf	0	0	NA	78079	30	78084	5	5	78054	5	0
EZETIMIBE	Withdrawal_event	LIPID MODIFYING AGENTS, PLAIN	5	6.11264	-1.79326	-0.265794	0.728953	6.15087	0.334318	0.812893	1.97654	6.15142	0.334172	0.81282	1.97706	12799	184	385270	179	372471	12794	179	372292
BREXPIPRAZOLE	Withdrawal_event	ANTIPSYCHOTICS	68	82.0959	-0.633416	-0.269966	0.0523335	82.3503	0.650438	0.825741	1.04829	82.4682	0.648456	0.824561	1.04849	10106	4631	570076	4563	559970	10038	4563	555407
PHENELZINE	Withdrawal_event	ANTIDEPRESSANTS	86	104.308	-0.598159	-0.276983	0.011628	104.368	0.671444	0.824008	1.01124	105.913	0.652453	0.811986	1.01053	1345	32230	415588	32144	414243	1259	32144	382099
BOSENTAN	Withdrawal_event	OTHER ANTIHYPERTENSIVES	8	9.83406	-1.45015	-0.281873	0.546711	10.347	0.360095	0.773174	1.66011	10.3474	0.360031	0.773138	1.66025	49268	45	225447	37	176179	49260	37	176142
RITONAVIR	Withdrawal_event	DIRECT ACTING ANTIVIRALS	5	6.21535	-1.8155	-0.28803	0.706717	6.24659	0.330295	0.800437	1.93978	6.24772	0.330022	0.800292	1.94068	6905	248	275518	243	268613	6900	243	268370
THALIDOMIDE	Withdrawal_event	IMMUNOSUPPRESSANTS	7	8.68805	-1.5531	-0.292869	0.580991	8.70085	0.382713	0.804519	1.69122	8.70137	0.38262	0.804471	1.69143	28544	1155	3794673	1148	3766129	28537	1148	3764981
TOCILIZUMAB	Withdrawal_event	IMMUNOSUPPRESSANTS	15	18.5738	-1.12105	-0.299325	0.338394	18.6322	0.483764	0.805057	1.33974	18.6333	0.483674	0.805009	1.33983	61023	1155	3794673	1140	3733650	61008	1140	3732510
TERIPARATIDE	Withdrawal_event	PARATHYROID HORMONES AND ANALOGUES	39	48.6895	-0.804987	-0.316498	0.100448	252.878	0.080797	0.154224	0.294382	253.324	0.0805677	0.153953	0.294181	121508	51	127274	12	5766	121469	12	5754
LEVOMEPROMAZINE	Withdrawal_event	ANTIPSYCHOTICS	8	10.0975	-1.48646	-0.318187	0.510397	10.1021	0.396685	0.791917	1.58093	10.1193	0.394239	0.790569	1.58533	1243	4631	570076	4623	568833	1235	4623	564210
SIBUTRAMINE	Withdrawal_event	ANTIOBESITY PREPARATIONS, EXCL. DIET PRODUCTS	12	15.1552	-1.25491	-0.324718	0.376484	15.6935	0.419721	0.764649	1.39304	15.7205	0.417545	0.763332	1.39548	2157	104	14802	92	12645	2145	92	12553
EMTRICITABINE_TENOFOVIR	Withdrawal_event	DIRECT ACTING ANTIVIRALS	35	44.0457	-0.845174	-0.327467	0.110581	45.9992	0.532261	0.760883	1.0877	46.0096	0.531999	0.760712	1.08775	48933	248	275518	213	226585	48898	213	226372
SILDENAFIL	Withdrawal_event	UROLOGICALS	40	51.6489	-0.846623	-0.364714	0.0474271	60.3243	0.454092	0.663083	0.968259	60.347	0.453773	0.662834	0.968212	54169	121	126904	81	72735	54129	81	72654
CLOBETASONE_NYSTATIN_OXYTETRACYCLINE	Withdrawal_event	CORTICOSTEROIDS, COMBINATIONS WITH ANTIBIOTICS	5	6.61224	-1.89834	-0.370873	0.623874	7.13514	0.340963	0.700758	1.44022	10.2667	0.129834	0.487013	1.82681	12	27	49	22	37	7	22	15
PHENTERMINE	Withdrawal_event	ANTIOBESITY PREPARATIONS, EXCL. DIET PRODUCTS	9	11.7968	-1.46535	-0.372282	0.417714	12.1546	0.374501	0.74046	1.46403	12.1776	0.372381	0.739061	1.46681	1679	104	14802	95	13123	1670	95	13028
GABAPENTIN	Withdrawal_event	OTHER ANALGESICS AND ANTIPYRETICS	1281	1664.55	-0.457834	-0.377734	-0.299826	1737.62	0.695773	0.737215	0.781124	1750.61	0.689744	0.731746	0.776306	62843	10402	392714	9121	329871	61562	9121	320750
RIFAMPIN	Withdrawal_event	DRUGS FOR TREATMENT OF TUBERCULOSIS	13	17.1161	-1.27356	-0.383939	0.29395	41.5462	0.125179	0.312905	0.782158	41.7674	0.123847	0.311247	0.782217	5401	20	6311	7	910	5388	7	903
VOXELOTOR	Withdrawal_event	OTHER HEMATOLOGICAL AGENTS	8	10.6524	-1.56009	-0.391817	0.436767	22.6876	0.115402	0.352615	1.07743	22.7014	0.115241	0.352401	1.07763	24126	13	29443	5	5317	24118	5	5312
METOCLOPRAMIDE	Withdrawal_event	PROPULSIVES	50	65.8548	-0.821706	-0.393918	-0.0220175	552.585	0.053031	0.0904838	0.154387	563.712	0.0515208	0.0886978	0.152701	25511	68	26342	18	831	25461	18	813
GLECAPREVIR_PIBRENTASVIR	Withdrawal_event	DIRECT ACTING ANTIVIRALS	8	10.8177	-1.58132	-0.413043	0.415541	10.9462	0.361418	0.730848	1.4779	10.9489	0.361158	0.730669	1.47824	12018	248	275518	240	263500	12010	240	263260
CRIZOTINIB	Withdrawal_event	PROTEIN KINASE INHIBITORS	5	6.83024	-1.94189	-0.414429	0.580319	6.87134	0.300784	0.72766	1.76036	6.87257	0.300602	0.72753	1.7608	10422	311	474543	306	464121	10417	306	463815
METOPROLOL	Withdrawal_event	BETA BLOCKING AGENTS	79	105.627	-0.752595	-0.416761	-0.116368	122.842	0.4949	0.643103	0.835688	123.035	0.493694	0.642091	0.835094	27942	269	71160	190	43218	27863	190	43028
ASENAPINE	Withdrawal_event	ANTIPSYCHOTICS	12	16.3363	-1.35984	-0.429648	0.271554	16.3517	0.417172	0.73387	1.29099	16.3873	0.414854	0.732273	1.29256	2011	4631	570076	4619	568065	1999	4619	563446
REMIFENTANIL	Withdrawal_event	ANESTHETICS, GENERAL	6	8.28766	-1.81103	-0.435039	0.493039	8.39374	0.317813	0.714818	1.60775	8.4162	0.315229	0.71291	1.61229	903	187	20375	181	19472	897	181	19291
CARIPRAZINE	Withdrawal_event	ANTIPSYCHOTICS	26	35.394	-1.04564	-0.43775	0.063184	35.4663	0.499175	0.733089	1.07662	35.544	0.496934	0.731487	1.07675	4357	4631	570076	4605	565719	4331	4605	561114
METRONIDAZOLE	Withdrawal_event	OTHER ANTIBACTERIALS	14	19.1768	-1.29419	-0.440444	0.2164	21.3916	0.361931	0.654461	1.18343	21.4011	0.36157	0.654172	1.18356	16712	64	55774	50	39062	16698	50	39012
AMOXICILLIN	Withdrawal_event	BETA-LACTAM ANTIBACTERIALS, PENICILLINS	13	17.8418	-1.3318	-0.442176	0.235713	20.9097	0.327323	0.621721	1.18091	20.9183	0.327023	0.621466	1.18102	19280	46	49708	33	30428	19267	33	30395
COVID VACCINE	Withdrawal_event	VIRAL VACCINES	7	9.74469	-1.71015	-0.449914	0.423946	11.2947	0.26224	0.619759	1.46469	11.3039	0.261682	0.619256	1.46543	5304	27	14696	20	9392	5297	20	9372
HEPARIN	Withdrawal_event	ANTITHROMBOTIC AGENTS	5	7.03105	-1.98088	-0.453419	0.541328	7.11814	0.288594	0.702431	1.7097	7.1188	0.28851	0.702366	1.70988	22972	171	558695	166	535723	22967	166	535557
NEFAZODONE	Withdrawal_event	ANTIDEPRESSANTS	69	95.1572	-0.821521	-0.460861	-0.140758	95.2347	0.57597	0.724526	0.911398	97.4423	0.55527	0.708112	0.903023	1227	32230	415588	32161	414361	1158	32161	382200
NIRAPARIB	Withdrawal_event	OTHER ANTINEOPLASTIC AGENTS	7	9.84694	-1.72448	-0.464242	0.409618	11.9783	0.240456	0.584391	1.42027	11.9806	0.240337	0.584276	1.42042	25367	23	59251	16	33884	25360	16	33868
PERAMPANEL	Withdrawal_event	ANTIEPILEPTICS	22	30.6448	-1.13482	-0.469066	0.070524	30.718	0.471817	0.716191	1.08714	30.822	0.468555	0.713776	1.08734	2607	3647	310256	3625	307649	2585	3625	304024
OXAZEPAM	Withdrawal_event	ANXIOLYTICS	117	162.687	-0.747244	-0.473862	-0.224436	164.803	0.592079	0.709939	0.851261	166.753	0.58208	0.701636	0.845747	4204	3675	94966	3558	90762	4087	3558	87204
ROFECOXIB	Withdrawal_event	ANTIINFLAMMATORY AND ANTIRHEUMATIC PRODUCTS, NON-STEROIDS	60	84.3804	-0.876817	-0.488496	-0.146789	90.1491	0.507012	0.665564	0.873698	90.1882	0.506665	0.665275	0.873538	69504	441	363251	381	293747	69444	381	293366
TELAPREVIR	Withdrawal_event	DIRECT ACTING ANTIVIRALS	17	24.0576	-1.25567	-0.488813	0.115349	24.8158	0.418681	0.685049	1.12088	24.823	0.418423	0.684848	1.12092	26727	248	275518	231	248791	26710	231	248560
LUMATEPERONE	Withdrawal_event	ANTIPSYCHOTICS	10	14.2486	-1.52033	-0.490187	0.266384	14.2617	0.377689	0.701179	1.30174	14.2966	0.37543	0.699466	1.30318	1754	4631	570076	4621	568322	1744	4621	563701
TOPIRAMATE	Withdrawal_event	ANTIEPILEPTICS	195	278.107	-0.720742	-0.511063	-0.31577	284.968	0.592721	0.684288	0.790001	286.064	0.589726	0.681664	0.787936	23659	3647	310256	3452	286597	23464	3452	283145
DIPHENHYDRAMINE	Withdrawal_event	ANTIHISTAMINES FOR SYSTEMIC USE	121	174.123	-0.791913	-0.523283	-0.277819	181.355	0.554372	0.667199	0.802988	182.151	0.551016	0.664283	0.800832	13931	1453	116250	1332	102319	13810	1332	100987
IBRUTINIB	Withdrawal_event	PROTEIN KINASE INHIBITORS	31	45.107	-1.08659	-0.533903	-0.0710675	47.5001	0.450385	0.65263	0.945693	47.5115	0.450198	0.652473	0.945632	68827	311	474543	280	405716	68796	280	405436
DOXORUBICIN	Withdrawal_event	CYTOTOXIC ANTIBIOTICS AND RELATED SUBSTANCES	11	16.3538	-1.52798	-0.551439	0.175795	69.5394	0.0613952	0.158184	0.407558	69.7612	0.0610525	0.157681	0.407243	18418	18	20272	7	1854	18407	7	1847
FEXOFENADINE_PSEUDOEPHEDRINE	Withdrawal_event	NASAL DECONGESTANTS FOR SYSTEMIC USE	21	31.0102	-1.23438	-0.551484	-0.00069014	42.9542	0.285688	0.488893	0.836633	43.0672	0.284406	0.48761	0.836	8388	57	15418	36	7030	8367	36	6994
METHYLPREDNISOLONE	Withdrawal_event	CORTICOSTEROIDS, PLAIN	112	164.412	-0.831459	-0.551773	-0.29711	172.614	0.534412	0.648845	0.787781	172.935	0.533051	0.647643	0.78687	32839	1215	242679	1103	209840	32727	1103	208737
LANREOTIDE	Withdrawal_event	HYPOTHALAMIC HORMONES	5	7.59806	-2.08561	-0.558144	0.436603	8.1121	0.243646	0.616363	1.55925	8.11527	0.243399	0.616122	1.55961	7955	46	48161	41	40206	7950	41	40165
DUPILUMAB	Withdrawal_event	OTHER DERMATOLOGICAL PREPARATIONS	43	63.6788	-1.0247	-0.561081	-0.162392	1060.34	0.0242794	0.0405529	0.067734	1064.92	0.0241373	0.0403785	0.0675479	236601	65	241510	22	4909	236558	22	4887
AMBRISENTAN	Withdrawal_event	OTHER ANTIHYPERTENSIVES	16	23.9546	-1.36057	-0.56764	0.0525928	33.0088	0.263289	0.484719	0.892374	33.0135	0.263222	0.48465	0.892348	120011	45	225447	29	105436	119995	29	105407
NALBUPHINE	Withdrawal_event	OPIOIDS	29	43.2353	-1.14105	-0.568083	-0.09111	43.2461	0.472572	0.670581	0.951555	45.0648	0.440644	0.643518	0.939795	382	57014	503740	56985	503358	353	56985	446373
DEXTROMETHORPHAN_GUAIFENESIN	Withdrawal_event	COUGH SUPPRESSANTS AND EXPECTORANTS, COMBINATIONS	11	16.6125	-1.54996	-0.573419	0.153815	257.246	0.0159947	0.0427607	0.114318	265.988	0.0151177	0.0413552	0.11313	7503	17	7678	6	175	7492	6	169
ARMODAFINIL	Withdrawal_event	PSYCHOSTIMULANTS, AGENTS USED FOR ADHD AND NOOTROPICS	48	71.8685	-1.01457	-0.577377	-0.198392	73.063	0.493421	0.656968	0.874723	73.3893	0.490011	0.654047	0.872995	5685	1508	119287	1460	113602	5637	1460	112142
ESTRADIOL	Withdrawal_event	ESTROGENS	89	133.474	-0.897438	-0.581991	-0.298015	187.672	0.365477	0.474232	0.615351	188.217	0.36407	0.472859	0.614157	34166	243	62202	154	28036	34077	154	27882
VALSARTAN	Withdrawal_event	ANGIOTENSIN II RECEPTOR BLOCKERS (ARBs), PLAIN	19	28.7558	-1.30662	-0.58525	-0.00968802	39.8688	0.272676	0.476563	0.832903	39.8911	0.272416	0.476297	0.832766	37283	54	70013	35	32730	37264	35	32695
DOCUSATE	Withdrawal_event	DRUGS FOR CONSTIPATION	9	13.7561	-1.67865	-0.585582	0.204414	13.9904	0.332279	0.643298	1.24543	14.0593	0.328695	0.640147	1.24671	1028	293	21896	284	20868	1019	284	20584
OXCARBAZEPINE	Withdrawal_event	ANTIEPILEPTICS	85	128.339	-0.914728	-0.591573	-0.301365	129.92	0.52807	0.65425	0.81058	130.461	0.524986	0.651537	0.808594	10918	3647	310256	3562	299338	10833	3562	295776
RALOXIFENE	Withdrawal_event	OTHER SEX HORMONES AND MODULATORS OF THE GENITAL SYSTEM	15	22.8785	-1.41464	-0.592916	0.044803	48.1892	0.152351	0.311273	0.635971	48.3589	0.151454	0.310181	0.635257	9474	30	12423	15	2949	9459	15	2934
BEVACIZUMAB	Withdrawal_event	MONOCLONAL ANTIBODIES AND ANTIBODY DRUG CONJUGATES	6	9.35456	-1.97634	-0.600352	0.327725	11.3603	0.210945	0.528155	1.32237	11.3611	0.210912	0.528118	1.3224	75870	25	202762	19	126892	75864	19	126873
BENZATROPINE	Withdrawal_event	ANTICHOLINERGIC AGENTS	14	21.6127	-1.46256	-0.60882	0.0480249	27.8478	0.27107	0.502732	0.932375	28.1782	0.265365	0.496837	0.930216	1195	48	2654	34	1459	1181	34	1425
ECULIZUMAB	Withdrawal_event	IMMUNOSUPPRESSANTS	11	17.0979	-1.59031	-0.61377	0.113464	17.1895	0.353408	0.639924	1.15873	17.1914	0.353328	0.639854	1.15873	56174	1155	3794673	1144	3738499	56163	1144	3737355
LAMOTRIGINE	Withdrawal_event	ANTIEPILEPTICS	386	591.725	-0.763235	-0.615678	-0.475393	631.569	0.550221	0.611176	0.678885	634.689	0.547041	0.608172	0.676134	50339	3647	310256	3261	259917	49953	3261	256656
PARACETAMOL_BUTALBITAL_CAFFEINE	Withdrawal_event	OTHER ANALGESICS AND ANTIPYRETICS	21	32.5266	-1.30218	-0.619292	-0.068498	32.5628	0.421853	0.644908	0.985904	32.8777	0.414734	0.63873	0.983705	1228	10402	392714	10381	391486	1207	10381	381105
FLUTICASONE_UMECLIDINIUM_VILANTEROL	Withdrawal_event	ADRENERGICS, INHALANTS	5	7.97353	-2.151	-0.623531	0.371216	8.29381	0.244026	0.602859	1.48934	8.29529	0.243921	0.602752	1.48946	18551	82	190779	77	172228	18546	77	172151
MOXIFLOXACIN	Withdrawal_event	QUINOLONE ANTIBACTERIALS	7	11.0668	-1.88527	-0.625031	0.248829	12.4334	0.251035	0.562997	1.26264	12.4368	0.25089	0.562847	1.26269	20326	44	80813	37	60487	20319	37	60450
DILTIAZEM	Withdrawal_event	SELECTIVE CALCIUM CHANNEL BLOCKERS WITH DIRECT CARDIAC EFFECTS	8	12.6527	-1.79811	-0.629828	0.198756	17.8407	0.19203	0.448412	1.04709	17.8638	0.19154	0.447832	1.04705	7618	24	14450	16	6832	7610	16	6816
ZALEPLON	Withdrawal_event	HYPNOTICS AND SEDATIVES	6	9.60841	-2.01303	-0.637045	0.291032	9.63564	0.280406	0.622688	1.38278	9.69782	0.276259	0.618695	1.3856	573	1283	76512	1277	75939	567	1277	74662
SULFASALAZINE	Withdrawal_event	INTESTINAL ANTIINFLAMMATORY AGENTS	6	9.63654	-2.01704	-0.641053	0.287024	16.1703	0.132104	0.37105	1.0422	16.178	0.131977	0.370874	1.04221	21352	15	33236	9	11884	21346	9	11875
ETIZOLAM	Withdrawal_event	ANXIOLYTICS	17	26.8952	-1.41342	-0.646566	-0.0424036	26.9681	0.393755	0.630374	1.00919	27.3705	0.383402	0.621106	1.00618	695	3675	94966	3658	94271	678	3658	90613
BISOPROLOL	Withdrawal_event	BETA BLOCKING AGENTS	23	36.5433	-1.30636	-0.656553	-0.127489	38.6724	0.388115	0.594739	0.911365	38.7354	0.387067	0.593773	0.910865	9667	269	71160	246	61493	9644	246	61247
RIVAROXABAN	Withdrawal_event	ANTITHROMBOTIC AGENTS	25	39.7794	-1.28052	-0.659543	-0.149753	44.2597	0.369582	0.564848	0.86328	44.2663	0.369494	0.564764	0.863231	129968	171	558695	146	428727	129943	146	428581
AMPHETAMINE	Withdrawal_event	PSYCHOSTIMULANTS, AGENTS USED FOR ADHD AND NOOTROPICS	22	35.3464	-1.33766	-0.671904	-0.132314	35.6668	0.405575	0.616821	0.938096	35.8433	0.402225	0.613782	0.936611	2796	1508	119287	1486	116491	2774	1486	115005
ADALIMUMAB	Withdrawal_event	IMMUNOSUPPRESSANTS	122	195.077	-0.942432	-0.674953	-0.430449	209.927	0.481738	0.581153	0.701084	209.956	0.481654	0.581074	0.701015	640911	1155	3794673	1033	3153762	640789	1033	3152729
MIDAZOLAM	Withdrawal_event	HYPNOTICS AND SEDATIVES	50	80.7912	-1.1146	-0.686815	-0.314915	82.8604	0.455495	0.603425	0.799397	83.4354	0.450989	0.599266	0.796293	4818	1283	76512	1233	71694	4768	1233	70461
DROSPIRENONE, ESTRADIOL	Withdrawal_event	PROGESTOGENS AND ESTROGENS IN COMBINATION	39	63.7288	-1.18986	-0.701367	-0.284421	233.709	0.105412	0.166874	0.264171	234.424	0.104983	0.166366	0.263638	63947	73	73250	34	9303	63908	34	9269
HYDROCODONE_IBUPROFEN	Withdrawal_event	OPIOIDS	101	165.471	-1.00467	-0.709453	-0.441978	165.659	0.505031	0.609687	0.73603	173.922	0.474353	0.580721	0.710941	1462	57014	503740	56913	502278	1361	56913	445365
BUPRENORPHINE	Withdrawal_event	OPIOIDS	3403	5608.93	-0.76972	-0.720835	-0.672776	5849.63	0.562646	0.581747	0.601496	6177.07	0.531448	0.550908	0.571081	49557	57014	503740	53611	454183	46154	53611	400572
PHENTERMINE_TOPIRAMATE	Withdrawal_event	ANTIOBESITY PREPARATIONS, EXCL. DIET PRODUCTS	13	21.8441	-1.61656	-0.726933	-0.0490443	24.1956	0.300892	0.537288	0.959407	24.2834	0.298997	0.535345	0.958521	3109	104	14802	91	11693	3096	91	11602
VALPROIC ACID	Withdrawal_event	ANTIEPILEPTICS	296	495.066	-0.910135	-0.741044	-0.581435	526.332	0.499587	0.562382	0.633071	529.247	0.496393	0.559285	0.630146	42116	3647	310256	3351	268140	41820	3351	264789
VILOXAZINE	Withdrawal_event	ANTIDEPRESSANTS	20	33.8906	-1.44776	-0.746389	-0.183634	33.9052	0.384397	0.58988	0.905207	35.0748	0.364022	0.57021	0.893188	437	32230	415588	32210	415151	417	32210	382941
MELATONIN	Withdrawal_event	HYPNOTICS AND SEDATIVES	13	22.1681	-1.63733	-0.747704	-0.0698158	22.3293	0.338034	0.582195	1.00271	22.4896	0.333804	0.578045	1.001	1322	1283	76512	1270	75190	1309	1270	73920
ANTIDEPRESSANTS	Withdrawal_event	ANTIDEPRESSANTS	16	27.3761	-1.54949	-0.756564	-0.136331	27.3858	0.361929	0.584244	0.943118	28.3434	0.341837	0.564505	0.932218	353	32230	415588	32214	415235	337	32214	383021
AMOXICILLIN_CLAVULANATE	Withdrawal_event	BETA-LACTAM ANTIBACTERIALS, PENICILLINS	11	18.9523	-1.73484	-0.758305	-0.0310716	24.5244	0.227861	0.448532	0.882912	24.5406	0.227603	0.448236	0.882744	20480	46	49708	35	29228	20469	35	29193
CYCLOPHOSPHAMIDE	Withdrawal_event	ALKYLATING AGENTS	8	13.8998	-1.92879	-0.760514	0.0680699	40.3517	0.0765154	0.198257	0.513698	40.3871	0.0764024	0.198083	0.513555	36868	17	45091	9	8223	36860	9	8214
TILIDINE	Withdrawal_event	OPIOIDS	9	15.619	-1.85583	-0.762766	0.0272303	15.6208	0.306332	0.576153	1.08364	16.466	0.278078	0.546582	1.07435	138	57014	503740	57005	503602	129	57005	446597
TIOTROPIUM	Withdrawal_event	OTHER DRUGS FOR OBSTRUCTIVE AIRWAY DISEASES, INHALANTS	11	19.0893	-1.74497	-0.768434	-0.0411997	188.655	0.0241766	0.0583075	0.140622	189.07	0.0240949	0.0581795	0.14048	80912	20	84772	9	3860	80901	9	3851
FENTANYL	Withdrawal_event	OPIOIDS	6538	11207.1	-0.812632	-0.777447	-0.742691	12349.5	0.516445	0.529416	0.542714	13177.5	0.483048	0.496148	0.509604	99019	57014	503740	50476	404721	92481	50476	354245
ATOMOXETINE	Withdrawal_event	PSYCHOSTIMULANTS, AGENTS USED FOR ADHD AND NOOTROPICS	150	257.551	-1.01811	-0.777893	-0.556372	279.703	0.453367	0.536283	0.634365	281.508	0.449849	0.532844	0.63115	20373	1508	119287	1358	98914	20223	1358	97556
MIRABEGRON	Withdrawal_event	UROLOGICALS	11	19.2402	-1.75604	-0.779503	-0.0522692	20.7982	0.284625	0.528891	0.98279	20.8083	0.284382	0.528634	0.982672	20179	121	126904	110	106725	20168	110	106615
CABERGOLINE	Withdrawal_event	OTHER GYNECOLOGICALS	7	12.3826	-2.04069	-0.780457	0.0934029	20.1169	0.140641	0.347967	0.860921	20.1883	0.139753	0.346735	0.860266	3713	21	6297	14	2584	3706	14	2570
VANCOMYCIN	Withdrawal_event	OTHER ANTIBACTERIALS	13	22.9624	-1.68701	-0.79739	-0.119502	28.5368	0.247846	0.455552	0.837327	28.559	0.247532	0.455198	0.837088	20011	64	55774	51	35763	19998	51	35712
BECLOMETHASONE	Withdrawal_event	CORTICOSTEROIDS, PLAIN	13	22.9653	-1.6872	-0.797572	-0.119683	23.1573	0.325267	0.561377	0.968879	23.2089	0.324038	0.560131	0.968241	4587	1215	242679	1202	238092	4574	1202	236890
TRANYLCYPROMINE	Withdrawal_event	ANTIDEPRESSANTS	25	43.8949	-1.42087	-0.799896	-0.290106	43.9206	0.387946	0.569209	0.835164	45.5124	0.3678	0.549301	0.82037	566	32230	415588	32205	415022	541	32205	382817
VORICONAZOLE	Withdrawal_event	ANTIMYCOTICS FOR SYSTEMIC USE	9	16.1575	-1.90324	-0.810176	-0.0201803	26.8238	0.150804	0.335523	0.746504	26.8592	0.150472	0.335081	0.74618	13549	27	22641	18	9092	13540	18	9074
ABATACEPT	Withdrawal_event	IMMUNOSUPPRESSANTS	17	30.6012	-1.59647	-0.829613	-0.225451	30.9713	0.340035	0.548895	0.886042	30.9756	0.33996	0.548819	0.885992	100538	1155	3794673	1138	3694135	100521	1138	3692997
MEROPENEM	Withdrawal_event	OTHER BETA-LACTAM ANTIBACTERIALS	5	9.38707	-2.37358	-0.846111	0.148636	13.2674	0.137067	0.376863	1.03618	13.2893	0.136647	0.376244	1.03595	5031	20	10719	15	5688	5026	15	5673
DASATINIB	Withdrawal_event	PROTEIN KINASE INHIBITORS	10	18.4427	-1.88139	-0.851252	-0.0946812	18.9749	0.280713	0.527012	0.989415	18.981	0.280558	0.526843	0.989327	28141	311	474543	301	446402	28131	301	446101
RISPERIDONE	Withdrawal_event	ANTIPSYCHOTICS	361	654.029	-1.00917	-0.856462	-0.711529	702.219	0.46184	0.514084	0.572239	705.222	0.459635	0.511896	0.570098	80511	4631	570076	4270	489565	80150	4270	485295
SULFAMETHOXAZOLE_TRIMETHOPRIM	Withdrawal_event	SULFONAMIDES AND TRIMETHOPRIM	12	22.3646	-1.80138	-0.87119	-0.169988	110.322	0.0496868	0.108772	0.238118	110.839	0.0493467	0.108266	0.237533	21131	25	23621	13	2490	21119	13	2477
PRAZEPAM	Withdrawal_event	ANXIOLYTICS	14	26.3147	-1.74071	-0.88697	-0.230126	26.4035	0.315432	0.530233	0.891308	26.9046	0.306184	0.520358	0.884344	680	3675	94966	3661	94286	666	3661	90625
VEDOLIZUMAB	Withdrawal_event	IMMUNOSUPPRESSANTS	12	22.6439	-1.8189	-0.888704	-0.187502	22.8568	0.297289	0.525009	0.927158	22.8601	0.297219	0.524932	0.927109	74395	1155	3794673	1143	3720278	74383	1143	3719135
ZONISAMIDE	Withdrawal_event	ANTIEPILEPTICS	24	45.926	-1.55707	-0.922152	-0.403003	46.2057	0.348121	0.519417	0.775	46.4714	0.34527	0.516446	0.772488	3907	3647	310256	3623	306349	3883	3623	302726
TOZINAMERAN	Withdrawal_event	VIRAL VACCINES	5	9.93393	-2.45124	-0.923779	0.0709687	12.8059	0.147944	0.390445	1.03044	12.8244	0.147559	0.389881	1.03014	5407	27	14696	22	9289	5402	22	9267
TADALAFIL	Withdrawal_event	UROLOGICALS	14	27.0854	-1.7816	-0.927853	-0.271008	30.8593	0.259951	0.453672	0.791758	30.8776	0.259715	0.453403	0.791536	28407	121	126904	107	98497	28393	107	98390
PIRFENIDONE	Withdrawal_event	IMMUNOSUPPRESSANTS	6	11.9467	-2.31324	-0.93725	-0.00917197	12.0088	0.224011	0.499632	1.11437	12.0107	0.223949	0.499556	1.11434	39250	1155	3794673	1149	3755423	39244	1149	3754274
IBANDRONATE	Withdrawal_event	DRUGS AFFECTING BONE STRUCTURE AND MINERALIZATION	6	11.9752	-2.31654	-0.940551	-0.0124737	12.4011	0.214439	0.48383	1.09165	12.4049	0.214321	0.483682	1.09158	20892	180	314029	174	293137	20886	174	292963
GUANFACINE	Withdrawal_event	ANTIADRENERGIC AGENTS, CENTRALLY ACTING	42	81.3216	-1.41451	-0.945019	-0.541997	92.3987	0.330512	0.454552	0.625144	93.9839	0.323283	0.446885	0.617744	3030	370	13786	328	10756	2988	328	10428
LEUPROLIDE	Withdrawal_event	HORMONES AND RELATED AGENTS	10	20.0489	-1.99881	-0.968669	-0.212098	123.305	0.0350534	0.0810996	0.187632	123.524	0.0349633	0.0809562	0.187451	64129	22	70370	12	6241	64119	12	6229
BUSPIRONE	Withdrawal_event	ANXIOLYTICS	50	98.5253	-1.3993	-0.971513	-0.599613	99.862	0.379819	0.500691	0.660028	101.898	0.370148	0.490689	0.650484	2546	3675	94966	3625	92420	2496	3625	88795
GOLIMUMAB	Withdrawal_event	IMMUNOSUPPRESSANTS	8	16.337	-2.15438	-0.986098	-0.157514	16.4566	0.242538	0.486128	0.974362	16.4592	0.242475	0.486051	0.97431	53674	1155	3794673	1147	3740999	53666	1147	3739852
TRAMADOL	Withdrawal_event	OPIOIDS	2386	4729.62	-1.04546	-0.986982	-0.929683	4941.63	0.46402	0.482837	0.502416	5284.37	0.432829	0.45152	0.471017	41788	57014	503740	54628	461952	39402	54628	407324
ESKETAMINE	Withdrawal_event	ANESTHETICS, GENERAL	34	68.1827	-1.51919	-0.993351	-0.549491	87.7983	0.267351	0.387251	0.560923	88.4417	0.264824	0.384434	0.558068	7429	187	20375	153	12946	7395	153	12793
CHLORPHENIRAMINE	Withdrawal_event	ANTIHISTAMINES FOR SYSTEMIC USE	5	10.4741	-2.52406	-0.996599	-0.00185145	10.5138	0.198165	0.475563	1.14128	10.5839	0.195817	0.472415	1.13972	838	1453	116250	1448	115412	833	1448	113964
NAPROXEN	Withdrawal_event	ANTIINFLAMMATORY AND ANTIRHEUMATIC PRODUCTS, NON-STEROIDS	43	87.4932	-1.48	-1.01638	-0.617687	98.5053	0.318724	0.436525	0.597864	98.5813	0.318412	0.436188	0.59753	72068	441	363251	398	291183	72025	398	290785
LEVOCETIRIZINE	Withdrawal_event	ANTIHISTAMINES FOR SYSTEMIC USE	55	112.628	-1.43405	-1.02739	-0.671569	117.47	0.357929	0.468204	0.612455	118.295	0.354821	0.464938	0.609231	9011	1453	116250	1398	107239	8956	1398	105841
CLOZAPINE	Withdrawal_event	ANTIPSYCHOTICS	442	906.052	-1.17238	-1.03471	-0.903393	1018.93	0.393372	0.433789	0.478359	1024.25	0.391158	0.431537	0.476083	111535	4631	570076	4189	458541	111093	4189	454352
DALFAMPRIDINE	Withdrawal_event	OTHER NERVOUS SYSTEM DRUGS	61	125.571	-1.42052	-1.03558	-0.696495	158.341	0.292855	0.385244	0.50678	158.613	0.292244	0.384583	0.506098	56781	373	168664	312	111883	56720	312	111571
BUDESONIDE	Withdrawal_event	CORTICOSTEROIDS, PLAIN	33	68.2101	-1.57072	-1.03636	-0.586445	70.3044	0.332269	0.469388	0.663091	70.4979	0.331071	0.468099	0.661843	13624	1215	242679	1182	229055	13591	1182	227873
APIXABAN	Withdrawal_event	ANTITHROMBOTIC AGENTS	19	39.6376	-1.76285	-1.04148	-0.46592	45.8649	0.257138	0.41426	0.667391	45.8744	0.257064	0.414174	0.667306	129505	171	558695	152	429190	129486	152	429038
RAMIPRIL	Withdrawal_event	ACE INHIBITORS, PLAIN	8	17.0389	-2.2133	-1.04502	-0.21644	20.7093	0.183378	0.3863	0.81377	20.7281	0.183117	0.38595	0.813453	14021	59	48550	51	34529	14013	51	34478
DEFLAZACORT	Withdrawal_event	CORTICOSTEROIDS FOR SYSTEMIC USE, PLAIN	5	10.9162	-2.58105	-1.05358	-0.0588346	11.1617	0.185054	0.44796	1.08438	11.1792	0.184553	0.44726	1.08393	3950	274	99146	269	95196	3945	269	94927
CARVEDILOL	Withdrawal_event	BETA BLOCKING AGENTS	22	46.2509	-1.72082	-1.05507	-0.51548	51.2863	0.277475	0.428964	0.663161	51.4096	0.276569	0.427936	0.662147	12235	269	71160	247	58925	12213	247	58678
CARBAMAZEPINE	Withdrawal_event	ANTIEPILEPTICS	136	287.934	-1.33211	-1.07934	-0.847189	300.958	0.380943	0.451891	0.536053	303.01	0.377986	0.448831	0.532954	24495	3647	310256	3511	285761	24359	3511	282250
ALIROCUMAB	Withdrawal_event	LIPID MODIFYING AGENTS, PLAIN	5	11.2457	-2.6221	-1.09463	-0.0998871	11.6523	0.176462	0.429099	1.04343	11.6556	0.176378	0.428978	1.04334	23547	184	385270	179	361723	23542	179	361544
DABIGATRAN	Withdrawal_event	ANTITHROMBOTIC AGENTS	11	24.2738	-2.08372	-1.10718	-0.379949	26.4698	0.2256	0.415568	0.765499	26.475	0.225535	0.415487	0.76542	79308	171	558695	160	479387	79297	160	479227
SALBUTAMOL	Withdrawal_event	ADRENERGICS, INHALANTS	15	33.7625	-1.96609	-1.14436	-0.506644	46.8949	0.18275	0.319864	0.559853	46.9139	0.182649	0.319735	0.559708	78551	82	190779	67	112228	78536	67	112161
OPIOIDS	Withdrawal_event	OPIOIDS	16	36.1049	-1.9425	-1.14957	-0.529336	36.1176	0.274776	0.442997	0.714206	38.6862	0.250141	0.413585	0.683823	319	57014	503740	56998	503421	303	56998	446423
PSEUDOEPHEDRINE	Withdrawal_event	NASAL DECONGESTANTS FOR SYSTEMIC USE	9	20.692	-2.25059	-1.15752	-0.367523	27.3553	0.161562	0.329004	0.669984	27.4454	0.160787	0.327924	0.668796	5597	57	15418	48	9821	5588	48	9773
DOXAZOSIN	Withdrawal_event	ANTIADRENERGIC AGENTS, PERIPHERALLY ACTING	11	25.1598	-2.13441	-1.15788	-0.430643	98.7642	0.0531966	0.111376	0.233186	100.776	0.0517533	0.109153	0.230216	4408	30	5256	19	848	4397	19	829
VALBENAZINE	Withdrawal_event	OTHER NERVOUS SYSTEM DRUGS	22	49.9268	-1.83002	-1.16426	-0.624675	54.2425	0.263697	0.405586	0.623823	54.3201	0.263199	0.405006	0.623216	22576	373	168664	351	146088	22554	351	145737
INSULIN GLARGINE	Withdrawal_event	INSULINS AND ANALOGUES	9	20.9987	-2.27132	-1.17825	-0.388254	52.4883	0.078084	0.171467	0.376529	52.5133	0.0780315	0.171385	0.376423	91033	29	125720	20	34687	91024	20	34667
NEFOPAM	Withdrawal_event	OTHER ANALGESICS AND ANTIPYRETICS	8	19.124	-2.37536	-1.20708	-0.378497	19.1444	0.20973	0.417876	0.832595	19.448	0.204866	0.411353	0.825962	722	10402	392714	10394	391992	714	10394	381598
MEPROBAMATE	Withdrawal_event	ANXIOLYTICS	7	16.8337	-2.46885	-1.20861	-0.334753	16.8789	0.198761	0.414719	0.865318	17.2777	0.191845	0.405146	0.855604	435	3675	94966	3668	94531	428	3668	90863
TRIHEXYPHENIDYL	Withdrawal_event	ANTICHOLINERGIC AGENTS	5	12.2442	-2.7398	-1.21233	-0.217585	14.7248	0.135057	0.339562	0.853732	14.9411	0.132006	0.334648	0.848366	677	48	2654	43	1977	672	43	1934
OSELTAMIVIR	Withdrawal_event	DIRECT ACTING ANTIVIRALS	6	14.8691	-2.61751	-1.24152	-0.313446	15.4348	0.172955	0.388732	0.873709	15.4436	0.172804	0.38851	0.873477	16519	248	275518	242	258999	16513	242	258757
USTEKINUMAB	Withdrawal_event	IMMUNOSUPPRESSANTS	10	24.3356	-2.27216	-1.24202	-0.48545	24.6442	0.217749	0.405776	0.756163	24.6487	0.217692	0.405701	0.756084	79953	1155	3794673	1145	3714720	79943	1145	3713575
APREMILAST	Withdrawal_event	IMMUNOSUPPRESSANTS	17	41.0981	-2.01602	-1.24916	-0.645001	41.9872	0.25082	0.404885	0.653584	41.995	0.250758	0.40481	0.653503	135025	1155	3794673	1138	3659648	135008	1138	3658510
DICLOFENAC	Withdrawal_event	ANTIINFLAMMATORY AND ANTIRHEUMATIC PRODUCTS, NON-STEROIDS	36	86.4333	-1.76194	-1.25201	-0.819548	98.7276	0.25934	0.36464	0.512695	98.8147	0.25906	0.364318	0.512344	71195	441	363251	405	292056	71159	405	291651
UPADACITINIB	Withdrawal_event	IMMUNOSUPPRESSANTS	5	12.675	-2.78777	-1.2603	-0.265557	12.7602	0.162794	0.391843	0.943158	12.7626	0.162747	0.39177	0.943083	41643	1155	3794673	1150	3753030	41638	1150	3751880
PALBOCICLIB	Withdrawal_event	PROTEIN KINASE INHIBITORS	27	65.7609	-1.86429	-1.26873	-0.776188	76.1546	0.23893	0.354542	0.526096	76.1919	0.238783	0.354368	0.525903	100342	311	474543	284	374201	100315	284	373917
LEVOMILNACIPRAN	Withdrawal_event	ANTIDEPRESSANTS	22	53.8216	-1.93736	-1.2716	-0.732012	53.8748	0.270646	0.408354	0.616129	56.5575	0.254356	0.388984	0.59487	694	32230	415588	32208	414894	672	32208	382686
TEDUGLUTIDE	Withdrawal_event	OTHER ALIMENTARY TRACT AND METABOLISM PRODUCTS	5	12.9244	-2.81482	-1.28736	-0.292609	1368	0.00122509	0.00365497	0.0109043	1538.38	0.00103529	0.00325018	0.0102036	12312	13	12384	8	72	12307	8	64
GLATIRAMER	Withdrawal_event	IMMUNOSTIMULANTS	19	47.2543	-2.01353	-1.29216	-0.716596	56.2911	0.210284	0.337531	0.541778	56.3291	0.210102	0.337303	0.541518	55282	195	228127	176	172845	55263	176	172669
CARISOPRODOL	Withdrawal_event	MUSCLE RELAXANTS, CENTRALLY ACTING AGENTS	98	248.538	-1.63809	-1.33817	-1.06685	257.281	0.313258	0.380906	0.463163	278.214	0.286979	0.352247	0.43236	2215	4528	40354	4430	38139	2117	4430	33709
FLUMAZENIL	Withdrawal_event	ALL OTHER THERAPEUTIC PRODUCTS	7	18.5126	-2.60223	-1.34199	-0.468131	19.8922	0.167577	0.351898	0.738956	21.316	0.151903	0.328391	0.70993	200	173	1869	166	1669	193	166	1503
EVEROLIMUS	Withdrawal_event	PROTEIN KINASE INHIBITORS	10	26.3078	-2.3824	-1.35226	-0.59569	27.8147	0.191493	0.359522	0.67499	27.8271	0.191376	0.359362	0.674803	40142	311	474543	301	434401	40132	301	434100
ERENUMAB	Withdrawal_event	ANTIMIGRAINE PREPARATIONS	17	44.2154	-2.12027	-1.35342	-0.749255	62.2336	0.162984	0.273164	0.457829	62.2962	0.162775	0.27289	0.457495	45028	111	113040	94	68012	45011	94	67918
DENOSUMAB	Withdrawal_event	DRUGS AFFECTING BONE STRUCTURE AND MINERALIZATION	35	90.6193	-1.87765	-1.35994	-0.92189	147.009	0.164606	0.23808	0.34435	147.114	0.164467	0.237911	0.344152	158095	180	314029	145	155934	158060	145	155789
BROMAZEPAM	Withdrawal_event	ANXIOLYTICS	33	85.9097	-1.9014	-1.36703	-0.917116	87.1762	0.2694	0.378544	0.531905	89.3905	0.261361	0.369167	0.521439	2220	3675	94966	3642	92746	2187	3642	89104
ESTRADIOL_NORELGESTROMIN	Withdrawal_event	HORMONAL CONTRACEPTIVES FOR SYSTEMIC USE	6	16.856	-2.79291	-1.41692	-0.488841	17.7351	0.150361	0.338312	0.761205	17.7437	0.150256	0.338149	0.760998	24271	225	323979	219	299708	24265	219	299489
POMALIDOMIDE	Withdrawal_event	IMMUNOSUPPRESSANTS	8	22.4954	-2.60409	-1.43581	-0.607225	22.7833	0.175185	0.351134	0.703801	22.7879	0.175137	0.351064	0.703714	73907	1155	3794673	1147	3720766	73899	1147	3719619
MAPROTILINE	Withdrawal_event	ANTIDEPRESSANTS	8	22.6454	-2.61347	-1.44519	-0.616607	22.6557	0.178272	0.353112	0.699425	23.8885	0.165847	0.33489	0.676233	292	32230	415588	32222	415296	284	32222	383074
VALDECOXIB	Withdrawal_event	ANTIINFLAMMATORY AND ANTIRHEUMATIC PRODUCTS, NON-STEROIDS	5	14.5502	-2.97975	-1.45228	-0.457534	14.8761	0.139225	0.33611	0.811419	14.8884	0.139058	0.335833	0.811055	11985	441	363251	436	351266	11980	436	350830
CHLORPHENIRAMINE_HYDROCODONE	Withdrawal_event	COUGH SUPPRESSANTS, EXCL. COMBINATIONS WITH EXPECTORANTS	9	25.5103	-2.54615	-1.45309	-0.66309	25.6456	0.184824	0.350938	0.666349	27.7448	0.166392	0.324385	0.632397	229	3140	28187	3131	27958	220	3131	24827
SERTRALINE	Withdrawal_event	ANTIDEPRESSANTS	1454	4045.77	-1.55119	-1.47607	-1.40288	4417.82	0.312509	0.329122	0.346618	4692.03	0.293767	0.309887	0.326893	52168	32230	415588	30776	363420	50714	30776	332644
PAZOPANIB	Withdrawal_event	PROTEIN KINASE INHIBITORS	6	17.5927	-2.85288	-1.47689	-0.548817	18.2878	0.146261	0.328088	0.735957	18.2962	0.146166	0.327938	0.735758	26844	311	474543	305	447699	26838	305	447394
MEPOLIZUMAB	Withdrawal_event	OTHER SYSTEMIC DRUGS FOR OBSTRUCTIVE AIRWAY DISEASES	14	39.9868	-2.33514	-1.4814	-0.824554	47.571	0.17053	0.294297	0.507891	47.6337	0.170245	0.29391	0.507403	25503	177	112888	163	87385	25489	163	87222
AGOMELATINE	Withdrawal_event	ANTIDEPRESSANTS	9	26.2128	-2.5846	-1.49153	-0.701538	26.2268	0.180106	0.34316	0.653829	27.676	0.16769	0.325192	0.630624	338	32230	415588	32221	415250	329	32221	383029
LEVOFLOXACIN	Withdrawal_event	QUINOLONE ANTIBACTERIALS	5	15.097	-3.03123	-1.50376	-0.509015	20.371	0.0967549	0.245448	0.622651	20.3823	0.0966793	0.245311	0.622447	27728	44	80813	39	53085	27723	39	53046
ESCITALOPRAM	Withdrawal_event	ANTIDEPRESSANTS	610	1732.22	-1.62176	-1.50497	-1.39279	1795.96	0.313859	0.339651	0.367563	1899.66	0.296044	0.321111	0.348301	22336	32230	415588	31620	393252	21726	31620	361632
ABIRATERONE	Withdrawal_event	HORMONE ANTAGONISTS AND RELATED AGENTS	7	20.8351	-2.7685	-1.50827	-0.634409	25.064	0.129098	0.279286	0.604195	25.0788	0.128994	0.27912	0.603966	30501	89	130289	82	99788	30494	82	99706
PROMETHAZINE	Withdrawal_event	ANTIHISTAMINES FOR SYSTEMIC USE	25	72.2813	-2.13405	-1.51307	-1.00328	74.7565	0.225399	0.334419	0.49617	75.4081	0.223055	0.331529	0.492755	5783	1453	116250	1428	110467	5758	1428	109039
RIVASTIGMINE	Withdrawal_event	ANTI-DEMENTIA DRUGS	21	61.1038	-2.20157	-1.51868	-0.967888	89.9684	0.147088	0.233415	0.370409	90.3542	0.14633	0.232419	0.369154	16172	146	38641	125	22469	16151	125	22344
LEVETIRACETAM	Withdrawal_event	ANTIEPILEPTICS	191	560.199	-1.76182	-1.54988	-1.35263	627.202	0.263329	0.304527	0.352171	633.019	0.260738	0.301729	0.349164	47657	3647	310256	3456	262599	47466	3456	259143
ANALGESICS	Withdrawal_event	OPIOIDS	13	39.3871	-2.45259	-1.56296	-0.885075	39.4054	0.193524	0.329904	0.562395	42.7772	0.174616	0.303901	0.528907	348	57014	503740	57001	503392	335	57001	446391
ETANERCEPT	Withdrawal_event	IMMUNOSUPPRESSANTS	54	161.007	-1.97791	-1.56727	-1.2084	178.34	0.230415	0.302793	0.397905	178.382	0.230354	0.302722	0.397824	528977	1155	3794673	1101	3265696	528923	1101	3264595
LEVORPHANOL	Withdrawal_event	OPIOIDS	12	37.0103	-2.51555	-1.58536	-0.884157	37.0266	0.185984	0.324092	0.564756	40.2222	0.167621	0.298343	0.531009	327	57014	503740	57002	503413	315	57002	446411
LENALIDOMIDE	Withdrawal_event	IMMUNOSUPPRESSANTS	29	89.2951	-2.17888	-1.60592	-1.12895	94.3472	0.212613	0.307375	0.444372	94.3683	0.212558	0.307307	0.444291	293373	1155	3794673	1126	3501300	293344	1126	3500174
MUSCLE RELAXANTS	Withdrawal_event	MUSCLE RELAXANTS, CENTRALLY ACTING AGENTS	5	16.27	-3.13585	-1.60838	-0.613633	16.3107	0.129497	0.306548	0.725666	17.7442	0.115418	0.281782	0.687944	145	4528	40354	4523	40209	140	4523	35686
OMALIZUMAB	Withdrawal_event	OTHER SYSTEMIC DRUGS FOR OBSTRUCTIVE AIRWAY DISEASES	32	101.13	-2.18811	-1.64481	-1.18858	193.274	0.112929	0.165568	0.242743	193.759	0.112605	0.165154	0.242223	64499	177	112888	145	48389	64467	145	48244
DEXAMETHASONE	Withdrawal_event	CORTICOSTEROIDS, PLAIN	98	308.042	-1.94718	-1.64727	-1.37595	379.381	0.210165	0.258315	0.317497	381.127	0.209118	0.257132	0.316171	61527	1215	242679	1117	181152	61429	1117	180035
ETONOGESTREL	Withdrawal_event	HORMONAL CONTRACEPTIVES FOR SYSTEMIC USE	11	35.853	-2.63698	-1.66044	-0.933207	40.5639	0.147953	0.271177	0.497028	40.5872	0.147847	0.271022	0.496816	51625	225	323979	214	272354	51614	214	272140
CERTOLIZUMAB PEGOL	Withdrawal_event	IMMUNOSUPPRESSANTS	8	26.5776	-2.83985	-1.67157	-0.842983	27.0152	0.147742	0.29613	0.593555	27.0211	0.1477	0.296065	0.593464	87319	1155	3794673	1147	3707354	87311	1147	3706207
MIRTAZAPINE	Withdrawal_event	ANTIDEPRESSANTS	423	1363.15	-1.82784	-1.68703	-1.55287	1404.66	0.273922	0.30114	0.331062	1489.93	0.257624	0.283907	0.31287	17577	32230	415588	31807	398011	17154	31807	366204
PETHIDINE	Withdrawal_event	OPIOIDS	117	389.57	-2.00446	-1.73107	-1.48165	391.446	0.25009	0.298892	0.357217	426.662	0.228006	0.274222	0.329805	3442	57014	503740	56897	500298	3325	56897	443401
MAGNESIUM	Withdrawal_event	OTHER MINERAL SUPPLEMENTS	9	31.427	-2.84184	-1.74878	-0.958782	1261.49	0.00342264	0.00713444	0.0148716	1849.39	0.00214228	0.00486648	0.0110549	3949	32	4021	23	72	3940	23	49
OXYCODONE AND NALOXONE	Withdrawal_event	OPIOIDS	23	78.7743	-2.404	-1.75419	-1.22513	78.8514	0.195144	0.291688	0.435995	85.9874	0.176505	0.267481	0.405348	696	57014	503740	56991	503044	673	56991	446053
CARBIDOPA, LEVODOPA	Withdrawal_event	DOPAMINERGIC AGENTS	87	296.711	-2.08337	-1.76413	-1.47709	510.326	0.135812	0.170479	0.213996	514.172	0.134715	0.169204	0.212523	56688	588	112340	501	55652	56601	501	55151
LEVONORGESTREL	Withdrawal_event	HORMONAL CONTRACEPTIVES FOR SYSTEMIC USE	37	127.761	-2.2766	-1.77412	-1.34702	247.011	0.1053	0.149791	0.213081	247.293	0.105165	0.14962	0.212867	183964	225	323979	188	140015	183927	188	139827
CITALOPRAM	Withdrawal_event	ANTIDEPRESSANTS	568	1945.41	-1.89633	-1.77521	-1.65904	2033.89	0.257285	0.279267	0.303128	2163.23	0.241421	0.26257	0.285571	25085	32230	415588	31662	390503	24517	31662	358841
CODEINE AND PARACETAMOL	Withdrawal_event	OPIOIDS	294	1032.78	-1.98057	-1.81089	-1.65076	1046.41	0.251011	0.280961	0.314484	1143.87	0.228752	0.257023	0.288786	9125	57014	503740	56720	494615	8831	56720	437895
FLUVOXAMINE	Withdrawal_event	ANTIDEPRESSANTS	43	152.546	-2.2785	-1.81488	-1.41619	153.067	0.20899	0.280922	0.377613	162.355	0.195731	0.264851	0.358381	1967	32230	415588	32187	413621	1924	32187	381434
FLUTICASONE	Withdrawal_event	CORTICOSTEROIDS, PLAIN	49	177.229	-2.27659	-1.84418	-1.46879	199.128	0.18494	0.246073	0.327413	199.977	0.184073	0.245028	0.326168	35399	1215	242679	1166	207280	35350	1166	206114
ACAMPROSATE	Withdrawal_event	DRUGS USED IN ADDICTIVE DISORDERS	6	22.868	-3.22201	-1.84602	-0.917945	22.9129	0.118091	0.261862	0.580668	23.5926	0.113757	0.254317	0.568556	593	8619	223503	8613	222910	587	8613	214297
BRIVARACETAM	Withdrawal_event	ANTIEPILEPTICS	12	44.8211	-2.78845	-1.85825	-1.15705	45.2295	0.150669	0.265314	0.467191	45.6284	0.149083	0.262994	0.463942	3813	3647	310256	3635	306443	3801	3635	302808
APOMORPHINE	Withdrawal_event	DOPAMINERGIC AGENTS	11	41.7787	-2.85483	-1.8783	-1.15106	44.1328	0.137321	0.249248	0.452401	44.317	0.136632	0.248212	0.450913	7982	588	112340	577	104358	7971	577	103781
CLOMIPRAMINE	Withdrawal_event	ANTIDEPRESSANTS	42	158.518	-2.37314	-1.90365	-1.50063	159.094	0.195672	0.263995	0.356174	168.977	0.18307	0.248555	0.337464	2044	32230	415588	32188	413544	2002	32188	381356
ONDANSETRON	Withdrawal_event	ANTIEMETICS AND ANTINAUSEANTS	45	170.327	-2.36109	-1.9086	-1.51816	568.038	0.0572361	0.07922	0.109648	590.713	0.0548386	0.0761791	0.105824	13671	224	17979	179	4308	13626	179	4129
FLUOXETINE	Withdrawal_event	ANTIDEPRESSANTS	539	2058.02	-2.05631	-1.93191	-1.81272	2161.63	0.229208	0.249349	0.27126	2305.53	0.214507	0.233786	0.254798	26537	32230	415588	31691	389051	25998	31691	357360
PENTAZOCINE	Withdrawal_event	OPIOIDS	13	51.0448	-2.82249	-1.93287	-1.25498	51.0789	0.148944	0.254508	0.43489	55.9424	0.133848	0.232382	0.403451	451	57014	503740	57001	503289	438	57001	446288
TAPENTADOL	Withdrawal_event	OPIOIDS	286	1115.18	-2.13342	-1.96131	-1.79902	1131.72	0.225381	0.252713	0.28336	1241.46	0.204744	0.230373	0.259211	9853	57014	503740	56728	493887	9567	56728	437159
DOXYLAMINE	Withdrawal_event	ANTIHISTAMINES FOR SYSTEMIC USE	10	40.759	-3.00446	-1.97432	-1.21775	41.6467	0.129044	0.240115	0.446787	42.0561	0.127539	0.237777	0.443302	3261	1453	116250	1443	112989	3251	1443	111546
PARACETAMOL, ACETYLSALICYLIC ACID, CAFFEINE	Withdrawal_event	OTHER ANALGESICS AND ANTIPYRETICS	87	345.132	-2.30111	-1.98188	-1.69484	353.99	0.199159	0.245769	0.303289	361.446	0.194768	0.2407	0.297463	13030	10402	392714	10315	379684	12943	10315	369369
VARENICLINE	Withdrawal_event	DRUGS USED IN ADDICTIVE DISORDERS	893	3540.72	-2.0829	-1.98671	-1.89366	5386.79	0.15476	0.165776	0.177576	5666.87	0.146958	0.157583	0.168975	91816	8619	223503	7726	131687	90923	7726	123961
NICOTINE	Withdrawal_event	DRUGS USED IN ADDICTIVE DISORDERS	530	2243.42	-2.20607	-2.08059	-1.96042	2846.33	0.170626	0.186205	0.203206	2965.49	0.163602	0.178723	0.195241	58175	8619	223503	8089	165328	57645	8089	157239
PHENYTOIN	Withdrawal_event	ANTIEPILEPTICS	59	254.433	-2.49095	-2.09916	-1.75476	269.09	0.169587	0.219258	0.283477	271.734	0.167811	0.217124	0.280927	21645	3647	310256	3588	288611	21586	3588	285023
AMITRIPTYLINE	Withdrawal_event	ANTIDEPRESSANTS	161	716.045	-2.38107	-2.14952	-1.93539	728.656	0.189518	0.220955	0.257606	777.293	0.177167	0.207129	0.242158	9233	32230	415588	32069	406355	9072	32069	374286
NIRMATRELVIR_RITONAVIR	Withdrawal_event	DIRECT ACTING ANTIVIRALS	8	37.4433	-3.32659	-2.15831	-1.32973	42.6792	0.0926803	0.187445	0.379105	42.7148	0.0925887	0.187289	0.378848	41598	248	275518	240	233920	41590	240	233680
LACOSAMIDE	Withdrawal_event	ANTIEPILEPTICS	42	190.886	-2.64044	-2.17095	-1.76793	199.11	0.155679	0.210939	0.285815	201.06	0.154042	0.208893	0.283275	16239	3647	310256	3605	294017	16197	3605	290412
TIZANIDINE	Withdrawal_event	MUSCLE RELAXANTS, CENTRALLY ACTING AGENTS	87	399.008	-2.5101	-2.19087	-1.90383	429.159	0.164427	0.202722	0.249936	476.12	0.14737	0.182727	0.226567	3556	4528	40354	4441	36798	3469	4441	32357
TRAMADOL AND PARACETAMOL	Withdrawal_event	OPIOIDS	100	466.76	-2.51379	-2.21703	-1.94829	469.787	0.175368	0.212862	0.258373	517.328	0.158482	0.193301	0.23577	4124	57014	503740	56914	499616	4024	56914	442702
ESZOPICLONE	Withdrawal_event	HYPNOTICS AND SEDATIVES	41	196.629	-2.72353	-2.24795	-1.84045	224.797	0.133706	0.182387	0.248791	228.389	0.131439	0.179518	0.245183	11726	1283	76512	1242	64786	11685	1242	63544
NORTRIPTYLINE	Withdrawal_event	ANTIDEPRESSANTS	40	197.062	-2.76822	-2.28631	-1.87417	198.028	0.148502	0.201992	0.274748	211.384	0.138433	0.189229	0.258664	2541	32230	415588	32190	413047	2501	32190	380857
PARACETAMOL_CAFFEINE_OPIUM	Withdrawal_event	OPIOIDS	10	51.6107	-3.34133	-2.31119	-1.55462	51.6484	0.104886	0.193617	0.357413	56.9682	0.0937921	0.175536	0.328525	456	57014	503740	57004	503284	446	57004	446280
HYDROXYZINE	Withdrawal_event	ANXIOLYTICS	44	222.707	-2.78447	-2.32651	-1.93201	234.236	0.139708	0.187845	0.252568	242.307	0.13473	0.181588	0.244742	5755	3675	94966	3631	89211	5711	3631	85580
IMIPRAMINE	Withdrawal_event	ANTIDEPRESSANTS	17	87.5571	-3.09794	-2.33108	-1.72692	87.7493	0.120856	0.193734	0.310558	93.7115	0.112351	0.181408	0.292909	1129	32230	415588	32213	414459	1112	32213	382246
MEPREDNISONE	Withdrawal_event	CORTICOSTEROIDS FOR SYSTEMIC USE, PLAIN	11	57.494	-3.31081	-2.33427	-1.60703	69.8406	0.0861807	0.157502	0.287846	70.0388	0.0859035	0.157056	0.287142	20804	274	99146	263	78342	20793	263	78079
CENOBAMATE	Withdrawal_event	ANTIEPILEPTICS	5	27.424	-3.87147	-2.344	-1.34925	27.5939	0.0754464	0.1812	0.435188	27.8643	0.0745728	0.179441	0.431781	2333	3647	310256	3642	307923	2328	3642	304281
FEXOFENADINE	Withdrawal_event	ANTIHISTAMINES FOR SYSTEMIC USE	56	288.038	-2.75522	-2.35244	-1.99958	345.409	0.124171	0.162127	0.211684	349.813	0.122512	0.160086	0.209183	23045	1453	116250	1397	93205	22989	1397	91808
PALIPERIDONE	Withdrawal_event	ANTIPSYCHOTICS	85	439.326	-2.68609	-2.36294	-2.07273	476.462	0.143974	0.178398	0.221053	479.942	0.142878	0.177105	0.21953	54081	4631	570076	4546	515995	53996	4546	511449
MILNACIPRAN	Withdrawal_event	ANTIDEPRESSANTS	49	256.079	-2.80632	-2.3739	-1.99851	257.738	0.143959	0.190116	0.251072	275.41	0.134154	0.177916	0.235955	3302	32230	415588	32181	412286	3253	32181	380105
VILAZODONE	Withdrawal_event	ANTIDEPRESSANTS	83	436.002	-2.71336	-2.38614	-2.09265	440.842	0.152035	0.188276	0.233156	471.29	0.141753	0.176112	0.218801	5622	32230	415588	32147	409966	5539	32147	377819
EXENATIDE	Withdrawal_event	BLOOD GLUCOSE LOWERING DRUGS, EXCL. INSULINS	5	29.031	-3.95219	-2.42473	-1.42998	38.7247	0.0525463	0.129116	0.317264	38.7416	0.0525193	0.12906	0.317151	77372	101	269180	96	191808	77367	96	191712
METHYLDOPA	Withdrawal_event	ANTIADRENERGIC AGENTS, CENTRALLY ACTING	5	29.1738	-3.95915	-2.43169	-1.43694	31.243	0.0663582	0.160036	0.385957	32.0196	0.064467	0.156154	0.378242	1087	370	13786	365	12699	1082	365	12334
TRAZODONE	Withdrawal_event	ANTIDEPRESSANTS	146	800.965	-2.69535	-2.45174	-2.22733	817.657	0.151945	0.178559	0.209834	875.403	0.141587	0.16678	0.196457	10328	32230	415588	32084	405260	10182	32084	373176
SUNITINIB	Withdrawal_event	PROTEIN KINASE INHIBITORS	5	31.7794	-4.08058	-2.55311	-1.55836	34.8273	0.0593342	0.143565	0.347372	34.8488	0.0592918	0.143477	0.347193	48491	311	474543	306	426052	48486	306	425746
BUPROPION	Withdrawal_event	ANTIDEPRESSANTS	486	3037.82	-2.77391	-2.64276	-2.51739	3303.37	0.134597	0.147123	0.160813	3562.85	0.124643	0.136408	0.149284	39171	32230	415588	31744	376417	38685	31744	344673
ENZALUTAMIDE	Withdrawal_event	HORMONE ANTAGONISTS AND RELATED AGENTS	5	35.922	-4.25477	-2.72731	-1.73256	56.8493	0.0356812	0.0879518	0.216795	56.9055	0.0356412	0.087865	0.216611	52587	89	130289	84	77702	52582	84	77618
TASIMELTEON	Withdrawal_event	HYPNOTICS AND SEDATIVES	17	120.902	-3.56122	-2.79436	-2.1902	131.711	0.0800322	0.12907	0.208155	133.846	0.0786589	0.127012	0.205088	7210	1283	76512	1266	69302	7193	1266	68036
RANITIDINE	Withdrawal_event	DRUGS FOR PEPTIC ULCER AND GASTRO-OESOPHAGEAL REFLUX DISEASE (GORD)	32	227.392	-3.35314	-2.80984	-2.3536	644.156	0.0345088	0.0496774	0.0715133	645.011	0.0344607	0.0496116	0.0714237	462242	334	678955	302	216713	462210	302	216411
DOXEPIN	Withdrawal_event	ANTIDEPRESSANTS	21	154.563	-3.53333	-2.85044	-2.29965	155.206	0.0884072	0.135304	0.207077	166.54	0.0820164	0.126096	0.193865	1993	32230	415588	32209	413595	1972	32209	381386
TAMSULOSIN	Withdrawal_event	DRUGS USED IN BENIGN PROSTATIC HYPERTROPHY	10	75.8113	-3.89165	-2.86151	-2.10494	153.539	0.0342487	0.06513	0.123856	155.092	0.033875	0.0644781	0.122728	14350	140	26500	130	12150	14340	130	12020
LIDOCAINE	Withdrawal_event	ANESTHETICS, LOCAL	24	185.066	-3.556	-2.92108	-2.40193	352.589	0.0450206	0.0680679	0.102914	360.217	0.0440133	0.0666266	0.100858	15542	363	30485	339	14943	15518	339	14604
RAMELTEON	Withdrawal_event	HYPNOTICS AND SEDATIVES	6	53.5757	-4.43246	-3.05647	-2.12839	55.649	0.0483857	0.107819	0.240254	56.5291	0.0475578	0.10614	0.236885	3195	1283	76512	1277	73317	3189	1277	72040
MIANSERIN	Withdrawal_event	ANTIDEPRESSANTS	5	46.997	-4.6378	-3.11033	-2.11558	47.0583	0.0443824	0.106251	0.254364	50.5993	0.0409774	0.0988157	0.23829	606	32230	415588	32225	414982	601	32225	382757
DIHYDROCODEINE	Withdrawal_event	OPIOIDS	5	49.1207	-4.70091	-3.17344	-2.17869	49.1588	0.0425485	0.101711	0.243138	54.7995	0.0377828	0.0912417	0.22034	434	57014	503740	57009	503306	429	57009	446297
EVOLOCUMAB	Withdrawal_event	LIPID MODIFYING AGENTS, PLAIN	7	67.665	-4.4443	-3.18407	-2.31021	102.95	0.0319491	0.067994	0.144705	103.02	0.0319257	0.067948	0.144615	141681	184	385270	177	243589	141674	177	243412
CODEINE	Withdrawal_event	COUGH SUPPRESSANTS, EXCL. COMBINATIONS WITH EXPECTORANTS	92	852.647	-3.51528	-3.20527	-2.92571	1136.19	0.0659155	0.0809724	0.0994686	1318.21	0.05662	0.0697914	0.0860268	7654	3140	28187	3048	20533	7562	3048	17485
PIMAVANSERIN	Withdrawal_event	ANTIPSYCHOTICS	34	338.27	-3.82148	-3.29564	-2.85178	362.246	0.0669916	0.0938588	0.131501	365.127	0.0664435	0.0931183	0.130502	41641	4631	570076	4597	528435	41607	4597	523838
VORTIOXETINE	Withdrawal_event	ANTIDEPRESSANTS	94	1000.66	-3.71175	-3.40522	-3.12849	1029.72	0.0746136	0.0912874	0.111687	1110.87	0.0690576	0.0846187	0.103686	12903	32230	415588	32136	402685	12809	32136	370549
TEGASEROD	Withdrawal_event	DRUGS FOR CONSTIPATION	5	61.5814	-5.02412	-3.49666	-2.50191	76.6379	0.0269667	0.0652419	0.157843	77.8511	0.0265146	0.0642252	0.15557	4602	293	21896	288	17294	4597	288	17006
PARACETAMOL	Withdrawal_event	OTHER ANALGESICS AND ANTIPYRETICS	172	2101.07	-3.83055	-3.6068	-3.39935	2589.34	0.0571453	0.0664263	0.0772146	2670.91	0.0553777	0.0643976	0.0748867	79323	10402	392714	10230	313391	79151	10230	303161
CYCLOBENZAPRINE	Withdrawal_event	MUSCLE RELAXANTS, CENTRALLY ACTING AGENTS	33	451.745	-4.28924	-3.75487	-3.30496	498.152	0.0471094	0.0662448	0.0931529	563.834	0.0414915	0.0585278	0.0825592	4026	4528	40354	4495	36328	3993	4495	31833
LORATADINE	Withdrawal_event	ANTIHISTAMINES FOR SYSTEMIC USE	24	359.157	-4.51068	-3.87577	-3.35662	469.203	0.0341776	0.0511506	0.0765523	476.593	0.0336328	0.0503574	0.0753985	28735	1453	116250	1429	87515	28711	1429	86086
SUVOREXANT	Withdrawal_event	HYPNOTICS AND SEDATIVES	9	149.106	-5.07017	-3.9771	-3.18711	167.53	0.0278982	0.0537216	0.103448	170.575	0.0273799	0.0527628	0.101677	8892	1283	76512	1274	67620	8883	1274	66346
PROPOXYPHENE	Withdrawal_event	OPIOIDS	21	393.192	-4.87755	-4.19466	-3.64387	395.777	0.034638	0.0530602	0.0812801	443.963	0.030798	0.0473012	0.0726478	3474	57014	503740	56993	500266	3453	56993	443273
CANNABIDIOL	Withdrawal_event	ANTIEPILEPTICS	10	196.823	-5.26224	-4.23209	-3.47552	207.48	0.0259158	0.0481974	0.0896359	209.958	0.0256	0.0476286	0.0886127	16744	3647	310256	3637	293512	16734	3637	289875
LINACLOTIDE	Withdrawal_event	DRUGS FOR CONSTIPATION	6	170.306	-6.09176	-4.71577	-3.78769	398.369	0.00671342	0.0150614	0.0337899	411.048	0.0065005	0.0145968	0.0327772	12727	293	21896	287	9169	12721	287	8882
DEXTROMETHORPHAN	Withdrawal_event	COUGH SUPPRESSANTS, EXCL. COMBINATIONS WITH EXPECTORANTS	20	611.023	-5.60008	-4.89871	-4.33596	753.819	0.01711	0.0265316	0.0411412	870.738	0.0147828	0.022969	0.0356886	5485	3140	28187	3120	22702	5465	3120	19582
ACETYLSALICYLIC ACID	Withdrawal_event	OTHER ANALGESICS AND ANTIPYRETICS	38	2022.58	-6.21089	-5.71555	-5.29363	2501.61	0.0110477	0.0151902	0.0208861	2585.06	0.0106889	0.0146999	0.0202159	76360	10402	392714	10364	316354	76322	10364	305990

### Sheet: PKI
Drug	event	Drug_class	obs	exp_rrr	ic2.5	ic	ic97.5	exp_prr	prr2.5	prr	prr97.5	exp_ror	ror2.5	ror	ror97.5	n_drug	n_event	n_tot	n_event_prr	n_tot_prr	b	c	d
CLOBETASONE	Withdrawal_event	CORTICOSTEROIDS, PLAIN	60	0.540714	5.47297	5.86129	6.203	0.514241	97.6294	116.677	139.44	0.229645	177.975	261.273	383.557	108	1215	242679	1155	242571	48	1155	241416
PIZOTYLINE	Withdrawal_event	ANTIMIGRAINE PREPARATIONS	6	0.0520435	2.1816	3.55759	4.48566	0.0492534	55.9892	121.819	265.048	0.0437182	57.442	137.243	327.905	53	111	113040	105	112987	47	105	112882
TRIFLUOPERAZINE	Withdrawal_event	ANTIPSYCHOTICS	26	1.94963	2.82747	3.43535	3.93629	1.93951	9.31441	13.4055	19.2934	1.74348	9.9157	14.9127	22.4279	240	4631	570076	4605	569836	214	4605	565231
THIOTHIXENE	Withdrawal_event	ANTIPSYCHOTICS	20	1.46223	2.68369	3.38506	3.94782	1.45637	9.0756	13.7328	20.7798	1.30511	9.61856	15.3244	24.4149	180	4631	570076	4611	569896	160	4611	565285
AMINO3-PHENYLBUTYRIC ACID	Withdrawal_event	PSYCHOSTIMULANTS, AGENTS USED FOR ADHD AND NOOTROPICS	7	0.240194	2.08068	3.34092	4.21478	0.239117	16.2135	29.2744	52.8565	0.152946	17.9941	45.7678	116.41	19	1508	119287	1501	119268	12	1501	117767
LAROTRECTINIB	Withdrawal_event	PROTEIN KINASE INHIBITORS	9	0.462034	2.2107	3.30377	4.09376	0.449331	10.3643	20.0298	38.7092	0.443878	10.405	20.2759	39.5107	705	311	474543	302	473838	696	302	473536
CIMETIDINE	Withdrawal_event	DRUGS FOR PEPTIC ULCER AND GASTRO-OESOPHAGEAL REFLUX DISEASE (GORD)	7	0.314837	1.94207	3.20231	4.07617	0.308529	10.7746	22.6883	47.7753	0.305302	10.801	22.9281	48.6715	640	334	678955	327	678315	633	327	677988
CLOXACILLIN	Withdrawal_event	BETA-LACTAM ANTIBACTERIALS, PENICILLINS	7	0.395148	1.80646	3.06669	3.94055	0.337919	9.31831	20.715	46.0504	0.332643	9.35908	21.0436	47.3158	427	46	49708	39	49281	420	39	49242
MEGESTROL	Withdrawal_event	HORMONAL CONTRACEPTIVES FOR SYSTEMIC USE	13	1.12368	2.16599	3.05562	3.73351	1.06407	6.99338	12.2172	21.343	1.05622	7.01531	12.308	21.5939	1618	225	323979	212	322361	1605	212	322149
NALOXEGOL	Withdrawal_event	DRUGS FOR CONSTIPATION	216	26.0938	2.82632	3.0252	3.2111	7.52783	22.214	28.6935	37.0632	6.71992	24.6671	32.1433	41.8852	1950	293	21896	77	19946	1734	77	19869
DESONIDE	Withdrawal_event	CORTICOSTEROIDS, PLAIN	16	1.5921	2.18651	2.97944	3.59967	1.5732	6.28802	10.1704	16.4497	1.50147	6.42469	10.6562	17.6748	318	1215	242679	1199	242361	302	1199	241162
SERTINDOLE	Withdrawal_event	ANTIPSYCHOTICS	6	0.333063	1.58795	2.96394	3.89202	0.332655	8.60688	18.0367	37.798	0.286297	8.8108	20.9573	49.8488	41	4631	570076	4625	570035	35	4625	565410
DROSPIRENONE_ESTRADIOL_LEVOMEFOLATE	Withdrawal_event	HORMONAL CONTRACEPTIVES FOR SYSTEMIC USE	5	0.236821	1.37258	2.90005	3.89479	0.231802	8.94653	21.5701	52.0056	0.228559	8.95794	21.8762	53.424	341	225	323979	220	323638	336	220	323418
GUAIFENESIN_HYDROCODONE	Withdrawal_event	COUGH SUPPRESSANTS AND EXPECTORANTS, COMBINATIONS	6	0.387471	1.49668	2.87267	3.80075	0.256564	8.74755	23.386	62.5208	0.248131	8.83942	24.1807	66.1478	175	17	7678	11	7503	169	11	7492
PERAZINE	Withdrawal_event	ANTIPSYCHOTICS	9	0.812348	1.76271	2.85578	3.64577	0.810911	5.94726	11.0986	20.712	0.743962	6.09526	12.0974	24.0099	100	4631	570076	4622	569976	91	4622	565354
ESTROGENS_MEDROXYPROGESTERONE	Withdrawal_event	HORMONAL CONTRACEPTIVES FOR SYSTEMIC USE	80	10.7111	2.51044	2.84406	3.14268	7.24774	8.40518	11.0379	14.4953	7.21354	8.43693	11.0903	14.578	15423	225	323979	145	308556	15343	145	308411
ANTIBIOTICS	Withdrawal_event	OTHER ANTIBACTERIALS	13	1.40338	1.9367	2.82633	3.50421	1.14339	6.2006	11.3697	20.848	1.13229	6.22825	11.4811	21.1642	1223	64	55774	51	54551	1210	51	54500
DOMPERIDONE	Withdrawal_event	PROPULSIVES	18	2.14517	2.06298	2.80609	3.39542	1.62871	6.47721	11.0517	18.8569	1.59656	6.54873	11.2742	19.4096	831	68	26342	50	25511	813	50	25461
IPRATROPIUM	Withdrawal_event	OTHER DRUGS FOR OBSTRUCTIVE AIRWAY DISEASES, INHALANTS	9	0.910678	1.65847	2.75154	3.54153	0.524768	7.11125	17.1504	41.3623	0.523615	7.11846	17.1882	41.5025	3860	20	84772	11	80912	3851	11	80901
OXYMETAZOLINE	Withdrawal_event	DECONGESTANTS AND OTHER NASAL PREPARATIONS FOR TOPICAL USE	10	1.0954	1.68826	2.7184	3.47497	0.942764	5.41108	10.6071	20.7926	0.940666	5.41542	10.6308	20.8688	4070	65	241510	55	237440	4060	55	237385
RIMONABANT	Withdrawal_event	ANTIOBESITY PREPARATIONS, EXCL. DIET PRODUCTS	6	0.541008	1.26647	2.64246	3.57054	0.512462	5.29631	11.7082	25.8825	0.475696	5.35542	12.6131	29.7064	77	104	14802	98	14725	71	98	14627
DESOGESTREL	Withdrawal_event	HORMONAL CONTRACEPTIVES FOR SYSTEMIC USE	5	0.384747	1.10863	2.63609	3.63084	0.376842	5.48967	13.2682	32.0683	0.373695	5.49249	13.3799	32.5939	554	225	323979	220	323425	549	220	323205
GLICLAZIDE	Withdrawal_event	BLOOD GLUCOSE LOWERING DRUGS, EXCL. INSULINS	6	0.610097	1.17376	2.54975	3.47783	0.577341	4.56076	10.3925	23.681	0.575415	4.56284	10.4273	23.8289	1626	101	269180	95	267554	1620	95	267459
CLONAZEPAM	Withdrawal_event	ANTIEPILEPTICS	1490	267.093	2.40349	2.47769	2.55	170.454	8.19429	8.74136	9.32494	160.48	8.67877	9.28462	9.93276	22722	3647	310256	2157	287534	21232	2157	285377
BETAMETHASONE	Withdrawal_event	CORTICOSTEROIDS, PLAIN	133	23.7263	2.20647	2.46219	2.69683	21.55	5.16648	6.1717	7.37251	21.0408	5.26692	6.32104	7.58613	4739	1215	242679	1082	237940	4606	1082	236858
DIHYDROERGOTAMINE	Withdrawal_event	ANTIMIGRAINE PREPARATIONS	5	0.499814	0.932234	2.4597	3.45445	0.479459	4.27085	10.4284	25.4637	0.475197	4.27271	10.522	25.9113	509	111	113040	106	112531	504	106	112425
CLOMETHIAZOLE	Withdrawal_event	HYPNOTICS AND SEDATIVES	9	1.24088	1.35505	2.44811	3.23811	1.23337	3.94621	7.29711	13.4934	1.10172	4.05953	8.16901	16.4386	74	1283	76512	1274	76438	65	1274	75164
CANAKINUMAB	Withdrawal_event	IMMUNOSUPPRESSANTS	20	3.56392	1.63331	2.33468	2.89744	3.51304	3.66019	5.69307	8.85501	3.50809	3.66263	5.7011	8.87411	11709	1155	3794673	1135	3782964	11689	1135	3781829
CAPTOPRIL	Withdrawal_event	ACE INHIBITORS, PLAIN	7	0.998929	1.06272	2.32296	3.19682	0.895575	3.56133	7.81621	17.1546	0.888917	3.56636	7.87475	17.388	822	59	48550	52	47728	815	52	47676
NORETHINDRONE	Withdrawal_event	HORMONAL CONTRACEPTIVES FOR SYSTEMIC USE	7	1.07438	0.991876	2.25211	3.12597	1.04594	3.15836	6.69252	14.1813	1.04192	3.16005	6.71839	14.2835	1547	225	323979	218	322432	1540	218	322214
CETIRIZINE_PSEUDOEPHEDRINE	Withdrawal_event	NASAL DECONGESTANTS FOR SYSTEMIC USE	27	5.29777	1.65029	2.24586	2.7384	3.07401	5.23715	8.78332	14.7307	3.02257	5.29581	8.93279	15.0675	1433	57	15418	30	13985	1406	30	13955
NABILONE	Withdrawal_event	ANTIEMETICS AND ANTINAUSEANTS	6	0.921965	0.816565	2.19255	3.12063	0.900977	3.05794	6.65943	14.5026	0.83813	3.07412	7.1588	16.6709	74	224	17979	218	17905	68	218	17687
PIROXICAM	Withdrawal_event	ANTIINFLAMMATORY AND ANTIRHEUMATIC PRODUCTS, NON-STEROIDS	8	1.37915	1.00911	2.17739	3.00597	1.35838	2.93368	5.88939	11.823	1.35042	2.93662	5.92407	11.9506	1136	441	363251	433	362115	1128	433	361682
FELBAMATE	Withdrawal_event	ANTIEPILEPTICS	19	3.86733	1.43728	2.15865	2.73421	3.85127	3.18474	4.93344	7.64234	3.67184	3.25233	5.17452	8.23277	329	3647	310256	3628	309927	310	3628	306299
INSULIN N	Withdrawal_event	INSULINS AND ANALOGUES	15	2.97797	1.33423	2.15595	2.79367	1.60216	4.5203	9.36234	19.3911	1.6005	4.52293	9.37207	19.4201	12910	29	125720	14	112810	12895	14	112796
PARATHYROID	Withdrawal_event	PARATHYROID HORMONES AND ANALOGUES	12	2.3105	1.22284	2.15303	2.85423	1.85069	3.39695	6.48406	12.3767	1.84743	3.39927	6.49549	12.4119	5766	51	127274	39	121508	5754	39	121469
ANASTROZOLE	Withdrawal_event	HORMONE ANTAGONISTS AND RELATED AGENTS	45	9.75326	1.69729	2.14978	2.54022	5.41528	5.48635	8.30982	12.5863	5.40026	5.49761	8.33293	12.6305	14278	89	130289	44	116011	14233	44	115967
AMPICILLIN_SULBACTAM	Withdrawal_event	BETA-LACTAM ANTIBACTERIALS, PENICILLINS	6	0.967048	0.771535	2.14752	3.0756	0.858969	2.96805	6.98512	16.439	0.85474	2.96968	7.01968	16.593	1045	46	49708	40	48663	1039	40	48623
BETA BLOCKING AGENTS	Withdrawal_event	BETA BLOCKING AGENTS	5	0.752263	0.607429	2.13489	3.12964	0.74035	2.81875	6.75356	16.1811	0.724444	2.81751	6.90185	16.9069	199	269	71160	264	70961	194	264	70697
DROSPIRENONE	Withdrawal_event	HORMONAL CONTRACEPTIVES FOR SYSTEMIC USE	6	1.00006	0.739426	2.11541	3.04349	0.977742	2.73159	6.13659	13.786	0.97433	2.7321	6.15808	13.8802	1440	225	323979	219	322539	1434	219	322320
EPOPROSTENOL	Withdrawal_event	ANTITHROMBOTIC AGENTS	20	4.25683	1.40618	2.10755	2.67031	3.85492	3.25536	5.18818	8.26858	3.85044	3.25717	5.19421	8.28322	13908	171	558695	151	544787	13888	151	544636
TRIMETHOPRIM	Withdrawal_event	SULFONAMIDES AND TRIMETHOPRIM	13	2.63537	1.21663	2.10625	2.78414	1.41404	4.19959	9.19354	20.126	1.40745	4.20995	9.23654	20.2648	2490	25	23621	12	21131	2477	12	21119
ANTIPSYCHOTICS	Withdrawal_event	ANTIPSYCHOTICS	5	0.787977	0.566859	2.09432	3.08907	0.787261	2.70342	6.35114	14.9207	0.75279	2.69909	6.64196	16.3446	97	4631	570076	4626	569979	92	4626	565353
BUPRENORPHINE AND NALOXONE	Withdrawal_event	DRUGS USED IN ADDICTIVE DISORDERS	3664	876.851	2.01529	2.06239	2.10872	561.187	6.27023	6.52901	6.79848	482.67	7.25549	7.5911	7.94224	22738	8619	223503	4955	200765	19074	4955	195810
TACROLIMUS	Withdrawal_event	IMMUNOSUPPRESSANTS	78	19.0879	1.66464	2.00273	2.30493	18.0979	3.42543	4.30988	5.42269	18.0807	3.42778	4.314	5.42935	62712	1155	3794673	1077	3731961	62634	1077	3730884
NICOTIANA TABACUM	Withdrawal_event	DRUGS USED IN ADDICTIVE DISORDERS	27	6.36293	1.40697	2.00253	2.49507	6.34769	3.01068	4.25352	6.0094	5.52139	3.23554	4.89007	7.39067	165	8619	223503	8592	223338	138	8592	214746
CHLORPROMAZINE_PROMETHAZINE	Withdrawal_event	ANTIHISTAMINES FOR SYSTEMIC USE	6	1.1374	0.613042	1.98903	2.91711	1.13359	2.43842	5.29291	11.4889	1.07221	2.44124	5.59593	12.8273	91	1453	116250	1447	116159	85	1447	114712
SCOPOLAMINE	Withdrawal_event	ANTIEMETICS AND ANTINAUSEANTS	159	39.931	1.74696	1.98002	2.19544	14.1008	8.47114	11.276	15.0095	13.4605	8.8284	11.8124	15.8049	3205	224	17979	65	14774	3046	65	14709
HYDROCORTISONE	Withdrawal_event	CORTICOSTEROIDS, PLAIN	177	44.8442	1.74837	1.96883	2.17344	39.7796	3.79928	4.44952	5.21104	39.1675	3.84779	4.51906	5.30743	8957	1215	242679	1038	233722	8780	1038	232684
CLOBETASOL	Withdrawal_event	CORTICOSTEROIDS, PLAIN	77	19.6309	1.60439	1.94478	2.24882	18.6888	3.27808	4.12012	5.17845	18.4095	3.31334	4.18262	5.27996	3921	1215	242679	1138	238758	3844	1138	237620
FENOFIBRATE	Withdrawal_event	LIPID MODIFYING AGENTS, PLAIN	8	1.7537	0.746889	1.91517	2.74375	1.69359	2.32753	4.72368	9.58662	1.69068	2.32806	4.73181	9.61747	3672	184	385270	176	381598	3664	176	381422
ACETYLSALICYLIC_CAFFEINE_SALICYLAMIDE	Withdrawal_event	OTHER ANALGESICS AND ANTIPYRETICS	8	1.77466	0.733534	1.90181	2.7304	1.7736	2.35346	4.5106	8.64495	1.60429	2.38229	4.98662	10.438	67	10402	392714	10394	392647	59	10394	382253
OMEPRAZOLE	Withdrawal_event	DRUGS FOR PEPTIC ULCER AND GASTRO-OESOPHAGEAL REFLUX DISEASE (GORD)	129	34.4097	1.63144	1.89125	2.12934	23.5454	4.39625	5.47877	6.82784	23.5099	4.40167	5.48704	6.84005	69948	334	678955	205	609007	69819	205	608802
MIDODRINE	Withdrawal_event	CARDIAC STIMULANTS EXCL. CARDIAC GLYCOSIDES	6	1.26055	0.508421	1.88441	2.81249	1.08348	2.30554	5.5377	13.3011	1.07697	2.30663	5.57119	13.4561	819	35	22740	29	21921	813	29	21892
PRAZOSIN	Withdrawal_event	ANTIADRENERGIC AGENTS, PERIPHERALLY ACTING	19	4.84018	1.14714	1.86851	2.44408	2.11615	4.28842	8.97856	18.7982	2.07391	4.34374	9.16142	19.3224	848	30	5256	11	4408	829	11	4397
NABUMETONE	Withdrawal_event	ANTIINFLAMMATORY AND ANTIRHEUMATIC PRODUCTS, NON-STEROIDS	5	1.01372	0.333867	1.86133	2.85608	1.00454	2.06679	4.97742	11.987	0.999724	2.06587	5.00138	12.1081	835	441	363251	436	362416	830	436	361980
MONTELUKAST	Withdrawal_event	OTHER SYSTEMIC DRUGS FOR OBSTRUCTIVE AIRWAY DISEASES	131	35.8835	1.59596	1.8537	2.09005	11.697	8.00662	11.1994	15.6654	11.636	8.04354	11.2581	15.7575	22886	177	112888	46	90002	22755	46	89956
NALDEMEDINE	Withdrawal_event	DRUGS FOR CONSTIPATION	28	7.41332	1.26466	1.84861	2.33317	6.87892	2.78294	4.0704	5.95347	6.61337	2.84096	4.23385	6.30965	554	293	21896	265	21342	526	265	21077
EMTRICITABINE	Withdrawal_event	DIRECT ACTING ANTIVIRALS	6	1.31148	0.467283	1.84327	2.77135	1.28655	2.07803	4.66362	10.4664	1.28239	2.07796	4.67877	10.5348	1457	248	275518	242	274061	1451	242	273819
ESTRADIOL, NORETHISTERONE	Withdrawal_event	PROGESTOGENS AND ESTROGENS IN COMBINATION	34	9.27125	1.29414	1.81998	2.26384	5.67371	3.78543	5.99255	9.48655	5.65643	3.79308	6.01086	9.52535	9303	73	73250	39	63947	9269	39	63908
MITOXANTRONE	Withdrawal_event	CYTOTOXIC ANTIBIOTICS AND RELATED SUBSTANCES	7	1.64621	0.544863	1.8051	2.67896	1.10729	2.45364	6.32176	16.2879	1.10376	2.45554	6.34193	16.3793	1854	18	20272	11	18418	1847	11	18407
CHLORPROTHIXENE	Withdrawal_event	ANTIPSYCHOTICS	8	1.94151	0.63141	1.79969	2.62827	1.93897	2.08637	4.1259	8.15919	1.8894	2.09121	4.23416	8.57308	239	4631	570076	4623	569837	231	4623	565214
ELETRIPTAN	Withdrawal_event	ANTIMIGRAINE PREPARATIONS	15	3.972	0.971553	1.79328	2.43099	3.56273	2.44554	4.21025	7.24839	3.55265	2.44804	4.2222	7.28215	4045	111	113040	96	108995	4030	96	108899
DEXMEDETOMIDINE	Withdrawal_event	HYPNOTICS AND SEDATIVES	107	30.8039	1.49348	1.77992	2.04017	28.9295	3.05123	3.69864	4.48342	27.6804	3.15357	3.86555	4.73828	1837	1283	76512	1176	74675	1730	1176	73499
NALMEFENE	Withdrawal_event	DRUGS USED IN ADDICTIVE DISORDERS	15	4.04914	0.946879	1.7686	2.40632	4.04399	2.32063	3.70921	5.92865	3.60513	2.40767	4.16074	7.19024	105	8619	223503	8604	223398	90	8604	214794
MIDOMAFETAMINE	Withdrawal_event	NO ATC CODE	19	5.24634	1.04139	1.76276	2.33832	5.19832	2.34898	3.65503	5.68725	5.02325	2.3803	3.78241	6.01044	415	1508	119287	1489	118872	396	1489	117383
BENZODIAZEPINE DERIVATIVES	Withdrawal_event	ANTIEPILEPTICS	67	19.7833	1.36829	1.73459	2.05913	19.5258	2.70763	3.43135	4.34853	18.9686	2.76029	3.53216	4.51986	1683	3647	310256	3580	308573	1616	3580	304993
ETHINYLESTRADIOL, LEVONORGESTREL	Withdrawal_event	HORMONAL CONTRACEPTIVES FOR SYSTEMIC USE	13	3.57245	0.839366	1.72899	2.40688	3.42035	2.17248	3.80078	6.64951	3.41398	2.17358	3.80787	6.67097	5144	225	323979	212	318835	5131	212	318623
VIGABATRIN	Withdrawal_event	ANTIEPILEPTICS	528	160.676	1.58755	1.71326	1.83366	143.747	3.35487	3.67311	4.02154	139.664	3.44177	3.78051	4.1526	13669	3647	310256	3119	296587	13141	3119	293468
PIMOZIDE	Withdrawal_event	ANTIPSYCHOTICS	7	1.81966	0.432742	1.69298	2.56684	1.81762	1.85649	3.85118	7.98908	1.77523	1.85665	3.94316	8.37447	224	4631	570076	4624	569852	217	4624	565228
ANAKINRA	Withdrawal_event	IMMUNOSUPPRESSANTS	9	2.46421	0.587212	1.68028	2.47027	2.45024	1.90698	3.67311	7.07494	2.44826	1.90714	3.67609	7.0858	8096	1155	3794673	1146	3786577	8087	1146	3785431
SULPIRIDE	Withdrawal_event	ANTIPSYCHOTICS	17	5.01219	0.899802	1.66666	2.27082	4.9992	2.1261	3.40055	5.43893	4.90117	2.14003	3.46856	5.62183	617	4631	570076	4614	569459	600	4614	564845
CETIRIZINE	Withdrawal_event	ANTIHISTAMINES FOR SYSTEMIC USE	1111	357.294	1.54921	1.63531	1.71887	111.521	8.83158	9.96221	11.2376	107.607	9.1392	10.3246	11.6638	28586	1453	116250	342	87664	27475	342	87322
RUXOLITINIB	Withdrawal_event	PROTEIN KINASE INHIBITORS	132	42.7981	1.35689	1.61362	1.8491	28.5638	3.6912	4.62124	5.7856	28.5185	3.69594	4.62857	5.79654	65304	311	474543	179	409239	65172	179	409060
FLUPENTIXOL	Withdrawal_event	ANTIPSYCHOTICS	11	3.27376	0.631021	1.60756	2.33479	3.2683	1.87778	3.36567	6.03252	3.20508	1.88377	3.43205	6.25288	403	4631	570076	4620	569673	392	4620	565053
SIMVASTATIN	Withdrawal_event	LIPID MODIFYING AGENTS, PLAIN	46	14.8382	1.15288	1.60011	1.98661	12.1048	2.72252	3.80015	5.30435	12.0916	2.72439	3.80431	5.31228	31069	184	385270	138	354201	31023	138	354063
DIHYDROCODEINE AND PARACETAMOL	Withdrawal_event	OPIOIDS	22	7.01725	0.915894	1.58165	2.12124	7.0154	2.24164	3.13596	4.38707	5.10354	2.56202	4.31073	7.25303	62	57014	503740	56992	503678	40	56992	446686
PRAMIPEXOLE	Withdrawal_event	DOPAMINERGIC AGENTS	157	52.5191	1.33617	1.57077	1.7875	42.2718	3.09744	3.71406	4.45344	41.7864	3.12617	3.75721	4.51562	10034	588	112340	431	102306	9877	431	101875
PROCYCLIDINE	Withdrawal_event	ANTICHOLINERGIC AGENTS	13	4.1055	0.661906	1.55153	2.22942	3.27359	2.13224	3.97118	7.3961	3.13127	2.16352	4.15167	7.96681	227	48	2654	35	2427	214	35	2392
HYDROXYUREA	Withdrawal_event	OTHER ANTINEOPLASTIC AGENTS	6	1.71808	0.175139	1.55113	2.47921	1.3724	1.7246	4.37189	11.0828	1.37097	1.72467	4.37647	11.1056	4426	23	59251	17	54825	4420	17	54808
OXYBUTYNIN	Withdrawal_event	UROLOGICALS	30	10.0153	0.973759	1.53632	2.00606	8.21189	2.41928	3.65324	5.51659	8.19484	2.42197	3.66084	5.53342	10504	121	126904	91	116400	10474	91	116309
PRAVASTATIN	Withdrawal_event	LIPID MODIFYING AGENTS, PLAIN	9	2.81156	0.427352	1.52042	2.31041	2.71553	1.69693	3.31427	6.47309	2.71263	1.69707	3.31782	6.48643	5887	184	385270	175	379383	5878	175	379208
AMANTADINE	Withdrawal_event	DOPAMINERGIC AGENTS	63	21.8315	1.12926	1.50768	1.84169	20.244	2.40076	3.11203	4.03404	20.0355	2.41681	3.14442	4.09108	4171	588	112340	525	108169	4108	525	107644
ZUCLOPENTHIXOL	Withdrawal_event	ANTIPSYCHOTICS	36	12.567	0.972039	1.48197	1.91443	12.5033	2.08217	2.87925	3.98146	12.3118	2.09837	2.92402	4.07456	1547	4631	570076	4595	568529	1511	4595	563934
ZIPRASIDONE	Withdrawal_event	ANTIPSYCHOTICS	260	93.1682	1.2949	1.47565	1.64561	89.7429	2.55996	2.89717	3.27879	88.4001	2.59167	2.94117	3.3378	11469	4631	570076	4371	558607	11209	4371	554236
THIORIDAZINE	Withdrawal_event	ANTIPSYCHOTICS	9	2.94882	0.368757	1.46182	2.25182	2.94497	1.6021	3.05606	5.82953	2.89544	1.603	3.10833	6.02727	363	4631	570076	4622	569713	354	4622	565091
AMLODIPINE_VALSARTAN	Withdrawal_event	ANGIOTENSIN II RECEPTOR BLOCKERS (ARBs), COMBINATIONS	5	1.53019	-0.0896469	1.43782	2.43257	1.30396	1.43955	3.83447	10.2137	1.30331	1.43946	3.8364	10.2246	7349	25	120067	20	112718	7344	20	112698
OLANZAPINE_SAMIDORPHAN	Withdrawal_event	ANTIPSYCHOTICS	16	5.59708	0.643349	1.43628	2.05651	5.58449	1.76381	2.86508	4.65395	5.49938	1.77061	2.90942	4.78067	689	4631	570076	4615	569387	673	4615	564772
COCAINE	Withdrawal_event	ANESTHETICS, LOCAL	186	69.1587	1.20593	1.4208	1.62059	41.6589	3.64159	4.46484	5.47419	40.6161	3.72008	4.57947	5.63738	5808	363	30485	177	24677	5622	177	24500
ATAZANAVIR	Withdrawal_event	DIRECT ACTING ANTIVIRALS	13	4.56362	0.525094	1.41472	2.09261	4.40547	1.68939	2.95088	5.15435	4.39799	1.68992	2.95589	5.17026	5070	248	275518	235	270448	5057	235	270213
ETHINYLESTRADIOL_DESOGESTREL	Withdrawal_event	HORMONAL CONTRACEPTIVES FOR SYSTEMIC USE	15	5.31701	0.592195	1.41392	2.05164	5.08265	1.74872	2.95121	4.98059	5.07606	1.74927	2.95505	4.99195	7656	225	323979	210	316323	7641	210	316113
METHADONE	Withdrawal_event	DRUGS USED IN ADDICTIVE DISORDERS	1878	708.677	1.33937	1.40536	1.46987	603.918	2.9614	3.10969	3.26541	560.626	3.17516	3.34983	3.5341	18377	8619	223503	6741	205126	16499	6741	198385
MELPHALAN	Withdrawal_event	ALKYLATING AGENTS	9	3.1002	0.306785	1.39985	2.18985	1.78431	1.94667	5.04396	13.0693	1.78275	1.94721	5.04839	13.0886	8223	17	45091	8	36868	8214	8	36860
KETOPROFEN	Withdrawal_event	ANTIINFLAMMATORY AND ANTIRHEUMATIC PRODUCTS, NON-STEROIDS	9	3.10793	0.303688	1.39675	2.18675	3.06611	1.51872	2.93531	5.67323	3.059	1.51876	2.94214	5.69949	2560	441	363251	432	360691	2551	432	360259
DIAMORPHINE	Withdrawal_event	DRUGS USED IN ADDICTIVE DISORDERS	717	274.416	1.27643	1.38399	1.48763	259.861	2.56567	2.75916	2.96724	242.535	2.72792	2.95628	3.20374	7116	8619	223503	7902	216387	6399	7902	208485
SUFENTANIL	Withdrawal_event	ANESTHETICS, GENERAL	29	10.8758	0.801781	1.37474	1.85172	9.75664	2.00926	2.97233	4.39702	9.59689	2.02482	3.02181	4.50972	1185	187	20375	158	19190	1156	158	19032
RABEPRAZOLE	Withdrawal_event	DRUGS FOR PEPTIC ULCER AND GASTRO-OESOPHAGEAL REFLUX DISEASE (GORD)	11	3.94481	0.394904	1.37144	2.09868	3.86048	1.56295	2.84938	5.19465	3.85704	1.56308	2.85192	5.20348	8019	334	678955	323	670936	8008	323	670613
INFLUENZA VACCINES	Withdrawal_event	VIRAL VACCINES	10	3.64691	0.310138	1.34028	2.09685	2.65479	1.72729	3.76678	8.21437	2.64495	1.72875	3.78079	8.26862	1985	27	14696	17	12711	1975	17	12694
CYCLOSPORINE	Withdrawal_event	IMMUNOSUPPRESSANTS	34	13.1511	0.811737	1.33758	1.78144	12.911	1.87241	2.63342	3.70374	12.9047	1.87283	2.63471	3.70652	43207	1155	3794673	1121	3751466	43173	1121	3750345
PAROXETINE	Withdrawal_event	ANTIDEPRESSANTS	9585	3795.67	1.30728	1.33631	1.36505	3022.85	3.10203	3.17084	3.24119	2590.88	3.60435	3.69952	3.7972	48943	32230	415588	22645	366645	39358	22645	344000
NATALIZUMAB	Withdrawal_event	IMMUNOSUPPRESSANTS	164	65.3308	1.09191	1.32125	1.5335	59.4152	2.33999	2.76024	3.25596	59.3862	2.34086	2.76158	3.25792	214640	1155	3794673	991	3580033	214476	991	3579042
TOLTERODINE	Withdrawal_event	UROLOGICALS	15	5.7857	0.480401	1.30212	1.93984	5.32298	1.64206	2.81797	4.83598	5.31449	1.64266	2.82247	4.84968	6068	121	126904	106	120836	6053	106	120730
LIOTHYRONINE	Withdrawal_event	THYROID PREPARATIONS	6	2.14476	-0.0786873	1.2973	2.22538	1.99673	1.29217	3.00492	6.98786	1.99289	1.29173	3.0107	7.01716	2088	58	56465	52	54377	2082	52	54325
PANTOPRAZOLE	Withdrawal_event	DRUGS FOR PEPTIC ULCER AND GASTRO-OESOPHAGEAL REFLUX DISEASE (GORD)	50	20.0738	0.867687	1.29548	1.66738	18.1602	2.03881	2.75328	3.71811	18.146	2.03972	2.75543	3.72226	40806	334	678955	284	638149	40756	284	637865
RASAGILINE	Withdrawal_event	DOPAMINERGIC AGENTS	38	15.4197	0.778706	1.27405	1.69597	14.8116	1.85053	2.56556	3.55687	14.6944	1.85765	2.58601	3.59996	2946	588	112340	550	109394	2908	550	108844
CAFFEINE	Withdrawal_event	PSYCHOSTIMULANTS, AGENTS USED FOR ADHD AND NOOTROPICS	39	15.9413	0.77604	1.26453	1.68148	15.6949	1.81688	2.48488	3.39849	15.4012	1.83341	2.53227	3.49753	1261	1508	119287	1469	118026	1222	1469	116557
ANTIHISTAMINES	Withdrawal_event	ANTIHISTAMINES FOR SYSTEMIC USE	6	2.24981	-0.134879	1.24111	2.16919	2.24399	1.21548	2.67381	5.88185	2.19657	1.2085	2.73153	6.17396	180	1453	116250	1447	116070	174	1447	114623
TAMOXIFEN	Withdrawal_event	HORMONE ANTAGONISTS AND RELATED AGENTS	14	5.64238	0.38544	1.23918	1.89603	5.07666	1.55927	2.75772	4.87729	5.07117	1.5596	2.7607	4.88682	8260	89	130289	75	122029	8246	75	121954
LOFEXIDINE	Withdrawal_event	DRUGS USED IN ADDICTIVE DISORDERS	12	4.82041	0.302129	1.23232	1.93352	4.81639	1.45431	2.49149	4.26837	4.5285	1.46089	2.64988	4.80656	125	8619	223503	8607	223378	113	8607	214771
PROCHLORPERAZINE	Withdrawal_event	ANTIPSYCHOTICS	23	9.52072	0.579869	1.22968	1.75874	9.49295	1.6149	2.42285	3.63503	9.38265	1.62071	2.45133	3.70766	1172	4631	570076	4608	568904	1149	4608	564296
SELEGILINE	Withdrawal_event	DOPAMINERGIC AGENTS	21	8.73573	0.536147	1.21904	1.76983	8.55078	1.59304	2.45592	3.78618	8.48667	1.59643	2.47447	3.83543	1669	588	112340	567	110671	1648	567	110104
QUETIAPINE	Withdrawal_event	ANTIPSYCHOTICS	1519	655.508	1.13834	1.21181	1.28344	513.129	2.78539	2.96027	3.14613	506.692	2.81821	2.99788	3.189	80693	4631	570076	3112	489383	79174	3112	486271
ZOLMITRIPTAN	Withdrawal_event	ANTIMIGRAINE PREPARATIONS	6	2.34392	-0.183431	1.19256	2.12064	2.26505	1.1647	2.64894	6.02464	2.26151	1.1642	2.6531	6.04617	2387	111	113040	105	110653	2381	105	110548
MOMETASONE	Withdrawal_event	CORTICOSTEROIDS, PLAIN	130	56.6598	0.932203	1.19098	1.42818	53.0724	2.04409	2.44948	2.93528	52.71	2.0541	2.46633	2.96129	11317	1215	242679	1085	231362	11187	1085	230277
GOSERELIN	Withdrawal_event	HORMONES AND RELATED AGENTS	5	1.91863	-0.342224	1.18524	2.17999	1.62423	1.13613	3.07839	8.34104	1.62333	1.13597	3.08008	8.35137	6137	22	70370	17	64233	6132	17	64216
PEGYLATED INTERFERONS	Withdrawal_event	IMMUNOSTIMULANTS	40	17.4069	0.695499	1.17741	1.58955	15.1924	1.8604	2.63289	3.72616	15.1739	1.86156	2.63611	3.73293	20364	195	228127	155	207763	20324	155	207608
ALEMTUZUMAB	Withdrawal_event	IMMUNOSUPPRESSANTS	12	5.07574	0.234501	1.16469	1.86589	5.04518	1.34706	2.37851	4.19975	5.04307	1.34707	2.3795	4.20321	16676	1155	3794673	1143	3777997	16664	1143	3776854
FLURAZEPAM	Withdrawal_event	HYPNOTICS AND SEDATIVES	36	15.9302	0.641621	1.15155	1.58401	15.6779	1.65892	2.29623	3.17839	15.3368	1.67457	2.34729	3.29025	950	1283	76512	1247	75562	914	1247	74315
DEXLANSOPRAZOLE	Withdrawal_event	DRUGS FOR PEPTIC ULCER AND GASTRO-OESOPHAGEAL REFLUX DISEASE (GORD)	8	3.33383	-0.0196	1.14868	1.97726	3.28678	1.20748	2.43399	4.90634	3.28449	1.20734	2.43569	4.91376	6777	334	678955	326	672178	6769	326	671852
RIFAMPICIN	Withdrawal_event	DRUGS FOR TREATMENT OF TUBERCULOSIS	7	2.88385	-0.112012	1.14822	2.02208	2.19034	1.27851	3.19586	7.98858	2.17873	1.27842	3.21288	8.07451	910	20	6311	13	5401	903	13	5388
ESOMEPRAZOLE	Withdrawal_event	DRUGS FOR PEPTIC ULCER AND GASTRO-OESOPHAGEAL REFLUX DISEASE (GORD)	67	30.1466	0.772855	1.13916	1.4637	26.4902	1.93525	2.52924	3.30554	26.4727	1.93603	2.53091	3.30858	61282	334	678955	267	617673	61215	267	617406
SOFOSBUVIR	Withdrawal_event	DIRECT ACTING ANTIVIRALS	22	9.77083	0.465617	1.13137	1.67096	9.26926	1.5327	2.37344	3.67536	9.25838	1.5332	2.37623	3.68278	10855	248	275518	226	264663	10833	226	264437
ZIDOVUDINE	Withdrawal_event	DIRECT ACTING ANTIVIRALS	10	4.30799	0.0967419	1.12688	1.88346	4.20736	1.26328	2.37679	4.47177	4.20227	1.26318	2.37967	4.48299	4786	248	275518	238	270732	4776	238	270494
KETAMINE	Withdrawal_event	ANESTHETICS, GENERAL	54	24.6886	0.702848	1.11349	1.47236	20.2301	1.95065	2.66928	3.65268	19.9742	1.96529	2.70348	3.71895	2690	187	20375	133	17685	2636	133	17552
DULOXETINE	Withdrawal_event	ANTIDEPRESSANTS	10274	4759.1	1.08212	1.11015	1.13791	3803.69	2.6428	2.70106	2.7606	3376.14	2.96736	3.04312	3.12082	61366	32230	415588	21956	354222	51092	21956	332266
TOFACITINIB	Withdrawal_event	IMMUNOSUPPRESSANTS	123	57.1669	0.832351	1.0987	1.34225	53.7388	1.89866	2.28885	2.75923	53.719	1.89914	2.28969	2.76056	187818	1155	3794673	1032	3606855	187695	1032	3605823
PREGABALIN	Withdrawal_event	OTHER ANALGESICS AND ANTIPYRETICS	8463	3951.64	1.06772	1.09862	1.12919	1187.88	6.78431	7.12448	7.48171	1129.48	7.12892	7.4928	7.87525	149189	10402	392714	1939	243525	140726	1939	241586
KETOROLAC	Withdrawal_event	ANTIINFLAMMATORY AND ANTIRHEUMATIC PRODUCTS, NON-STEROIDS	12	5.40125	0.152645	1.08284	1.78404	5.31943	1.27208	2.25588	4.00054	5.31143	1.27205	2.25928	4.01268	4449	441	363251	429	358802	4437	429	358373
CANDESARTAN	Withdrawal_event	ANGIOTENSIN II RECEPTOR BLOCKERS (ARBs), PLAIN	11	4.93777	0.10401	1.08055	1.80778	4.32765	1.31145	2.5418	4.92641	4.32313	1.31151	2.54445	4.93648	6402	54	70013	43	63611	6391	43	63568
CORTICOTROPIN	Withdrawal_event	ANTERIOR PITUITARY LOBE HORMONES AND ANALOGUES	20	9.2331	0.373284	1.07465	1.63741	8.06033	1.51497	2.48129	4.06396	8.04764	1.51564	2.4852	4.075	7590	94	77272	74	69682	7570	74	69608
AZATHIOPRINE	Withdrawal_event	IMMUNOSUPPRESSANTS	9	4.04726	-0.0301368	1.06293	1.85293	4.02985	1.15932	2.23334	4.30233	4.02834	1.15924	2.23417	4.30584	13297	1155	3794673	1146	3781376	13288	1146	3780230
BROMOCRIPTINE	Withdrawal_event	OTHER GYNECOLOGICALS	9	4.04859	-0.0305596	1.06251	1.8525	2.86602	1.32619	3.14024	7.43569	2.85151	1.32688	3.15622	7.50762	1214	21	6297	12	5083	1205	12	5071
ROPINIROLE	Withdrawal_event	DOPAMINERGIC AGENTS	98	46.6726	0.762262	1.06218	1.3335	42.2472	1.86942	2.31968	2.87839	41.9818	1.87716	2.33435	2.90288	8917	588	112340	490	103423	8819	490	102933
FINGOLIMOD	Withdrawal_event	IMMUNOSUPPRESSANTS	68	32.3732	0.695741	1.05919	1.38149	31.3459	1.69808	2.16935	2.7714	31.335	1.69841	2.17009	2.77277	106360	1155	3794673	1087	3688313	106292	1087	3687226
PIPAMPERONE	Withdrawal_event	ANTIPSYCHOTICS	11	5.04468	0.0759201	1.05246	1.77969	5.03819	1.21464	2.18333	3.92453	4.98942	1.21363	2.20466	4.00496	621	4631	570076	4620	569455	610	4620	564835
METHYLNALTREXONE	Withdrawal_event	DRUGS FOR CONSTIPATION	29	13.8498	0.466723	1.03969	1.51666	13.0981	1.51667	2.21406	3.23212	12.8943	1.52485	2.24905	3.31721	1035	293	21896	264	20861	1006	264	20597
LANSOPRAZOLE	Withdrawal_event	DRUGS FOR PEPTIC ULCER AND GASTRO-OESOPHAGEAL REFLUX DISEASE (GORD)	30	14.3846	0.472431	1.03499	1.50473	13.6818	1.50717	2.19269	3.19002	13.6742	1.50746	2.19392	3.19297	29241	334	678955	304	649714	29211	304	649410
MIFEPRISTONE	Withdrawal_event	OTHER SEX HORMONES AND MODULATORS OF THE GENITAL SYSTEM	15	7.12147	0.202404	1.02413	1.66185	4.66909	1.5724	3.21261	6.56379	4.65271	1.57416	3.22393	6.60268	2949	30	12423	15	9474	2934	15	9459
FINASTERIDE	Withdrawal_event	DRUGS USED IN BENIGN PROSTATIC HYPERTROPHY	130	64.1887	0.753692	1.01246	1.24967	8.4669	8.07387	15.3539	29.1982	8.38215	8.14808	15.5092	29.5203	12150	140	26500	10	14350	12020	10	14340
BENSERAZIDE, LEVODOPA	Withdrawal_event	DOPAMINERGIC AGENTS	13	6.19719	0.121709	1.01133	1.68922	6.12473	1.22863	2.12254	3.66684	6.08898	1.22845	2.13501	3.71056	1184	588	112340	575	111156	1171	575	110581
ALENDRONATE	Withdrawal_event	DRUGS AFFECTING BONE STRUCTURE AND MINERALIZATION	55	27.3827	0.586461	0.993118	1.34894	22.4276	1.78613	2.45234	3.36703	22.4123	1.78682	2.45401	3.37033	47772	180	314029	125	266257	47717	125	266132
RILUZOLE	Withdrawal_event	OTHER NERVOUS SYSTEM DRUGS	7	3.28186	-0.272442	0.987794	1.86165	3.24886	1.02174	2.1546	4.54354	3.24063	1.02076	2.16008	4.57105	1484	373	168664	366	167180	1477	366	166814
ESTRADIOL_NORGESTIMATE	Withdrawal_event	HORMONAL CONTRACEPTIVES FOR SYSTEMIC USE	7	3.30855	-0.282586	0.97765	1.85151	3.25346	1.01424	2.15156	4.56421	3.2509	1.01394	2.15325	4.57277	4764	225	323979	218	319215	4757	218	318997
CHLORAL HYDRATE	Withdrawal_event	HYPNOTICS AND SEDATIVES	5	2.2973	-0.552069	0.975397	1.97014	2.29245	0.921015	2.18107	5.16503	2.24637	0.909774	2.22581	5.44555	137	1283	76512	1278	76375	132	1278	75097
RIOCIGUAT	Withdrawal_event	OTHER ANTIHYPERTENSIVES	6	2.83537	-0.413395	0.962594	1.89067	2.62256	0.968773	2.28784	5.40293	2.62194	0.968678	2.28838	5.40603	14205	45	225447	39	211242	14199	39	211203
CELECOXIB	Withdrawal_event	ANTIINFLAMMATORY AND ANTIRHEUMATIC PRODUCTS, NON-STEROIDS	97	49.9734	0.648351	0.949879	1.22253	43.9634	1.76168	2.20638	2.76335	43.9067	1.76313	2.20923	2.76821	41163	441	363251	344	322088	41066	344	321744
ICATIBANT	Withdrawal_event	OTHER HEMATOLOGICAL AGENTS	5	2.34762	-0.577791	0.949675	1.94442	1.76308	0.928134	2.83595	8.66536	1.762	0.927966	2.83768	8.67749	5317	13	29443	8	24126	5312	8	24118
WARFARIN	Withdrawal_event	ANTITHROMBOTIC AGENTS	32	16.3325	0.405889	0.949188	1.40542	14.6781	1.48467	2.18012	3.20135	14.6733	1.48484	2.18083	3.20305	53362	171	558695	139	505333	53330	139	505194
BUDESONIDE_FORMOTEROL	Withdrawal_event	ADRENERGICS, INHALANTS	29	14.7891	0.375246	0.948208	1.42518	11.6622	1.58152	2.48667	3.90987	11.6563	1.58185	2.48793	3.91302	34408	82	190779	53	156371	34379	53	156318
TERIFLUNOMIDE	Withdrawal_event	IMMUNOSUPPRESSANTS	29	14.8513	0.369389	0.942352	1.41933	14.667	1.36778	1.97722	2.85822	14.6627	1.36789	1.97781	2.85968	48793	1155	3794673	1126	3745880	48764	1126	3744754
ATOGEPANT	Withdrawal_event	ANTIMIGRAINE PREPARATIONS	6	2.91738	-0.448441	0.927548	1.85563	2.83418	0.930642	2.11702	4.81577	2.83115	0.930132	2.11928	4.82871	2971	111	113040	105	110069	2965	105	109964
DROPERIDOL	Withdrawal_event	ANTIPSYCHOTICS	6	2.9407	-0.458251	0.917738	1.84582	2.93876	0.922896	2.04168	4.51672	2.9137	0.918467	2.05924	4.61689	362	4631	570076	4625	569714	356	4625	565089
ETHYL LOFLAZEPATE	Withdrawal_event	ANXIOLYTICS	8	4.0633	-0.270891	0.897386	1.72597	4.05894	1.0118	1.97096	3.83936	3.90046	0.996635	2.05104	4.22096	105	3675	94966	3667	94861	97	3667	91194
DONEPEZIL	Withdrawal_event	ANTI-DEMENTIA DRUGS	65	35.0142	0.510883	0.883101	1.21228	25.5541	1.83683	2.54362	3.52237	25.4451	1.84162	2.55452	3.5434	9267	146	38641	81	29374	9202	81	29293
BICALUTAMIDE	Withdrawal_event	HORMONE ANTAGONISTS AND RELATED AGENTS	5	2.49535	-0.65076	0.876706	1.87145	2.4231	0.837576	2.06347	5.08361	2.42139	0.837162	2.06493	5.09331	3653	89	130289	84	126636	3648	84	126552
HYDROCODONE	Withdrawal_event	COUGH SUPPRESSANTS, EXCL. COMBINATIONS WITH EXPECTORANTS	3019	1650.82	0.818762	0.87069	0.921687	134.134	18.7959	22.5074	26.9517	107.783	23.3165	28.01	33.6483	14819	3140	28187	121	13368	11800	121	13247
SIPONIMOD	Withdrawal_event	IMMUNOSUPPRESSANTS	6	3.06048	-0.507621	0.868368	1.79645	3.05267	0.881388	1.96549	4.38304	3.05178	0.881226	1.96607	4.38642	10055	1155	3794673	1149	3784618	10049	1149	3783469
PROPRANOLOL	Withdrawal_event	BETA BLOCKING AGENTS	79	43.1625	0.528728	0.864561	1.16495	36.3131	1.67473	2.17552	2.82606	36.177	1.67846	2.18371	2.84105	11418	269	71160	190	59742	11339	190	59552
IRBESARTAN	Withdrawal_event	ANGIOTENSIN II RECEPTOR BLOCKERS (ARBs), PLAIN	7	3.64201	-0.403676	0.85656	1.73042	3.39915	0.931355	2.05934	4.55344	3.39656	0.931042	2.06091	4.56193	4722	54	70013	47	65291	4715	47	65244
INDOMETHACIN	Withdrawal_event	ANTIINFLAMMATORY AND ANTIRHEUMATIC PRODUCTS, NON-STEROIDS	7	3.64818	-0.405823	0.854412	1.72827	3.62022	0.917128	1.93358	4.07658	3.61614	0.916577	1.93576	4.08824	3005	441	363251	434	360246	2998	434	359812
HYDROMORPHONE	Withdrawal_event	OPIOIDS	4226	2341.5	0.807895	0.851724	0.894889	2260.79	1.81751	1.86926	1.92248	2019.68	2.02047	2.09241	2.16691	20688	57014	503740	52788	483052	16462	52788	430264
TIAGABINE	Withdrawal_event	ANTIEPILEPTICS	12	6.4769	-0.0889211	0.84127	1.54247	6.46707	1.05935	1.85555	3.25019	6.40136	1.05697	1.8746	3.32472	551	3647	310256	3635	309705	539	3635	306070
SIMEPREVIR	Withdrawal_event	DIRECT ACTING ANTIVIRALS	5	2.57975	-0.690848	0.836618	1.83137	2.55431	0.808096	1.95748	4.74165	2.55213	0.80755	1.95915	4.75297	2866	248	275518	243	272652	2861	243	272409
GALANTAMINE	Withdrawal_event	ANTI-DEMENTIA DRUGS	23	12.6764	0.184895	0.834701	1.36376	11.6949	1.26175	1.96668	3.06543	11.6553	1.26246	1.97335	3.08453	3355	146	38641	123	35286	3332	123	35163
CIPROFLOXACIN	Withdrawal_event	QUINOLONE ANTIBACTERIALS	32	17.8362	0.282447	0.825746	1.28198	8.18055	2.01511	3.91172	7.5934	8.1746	2.01598	3.91457	7.60118	32759	44	80813	12	48054	32727	12	48042
BUROSUMAB	Withdrawal_event	DRUGS AFFECTING BONE STRUCTURE AND MINERALIZATION	7	3.75615	-0.442894	0.817342	1.6912	3.68702	0.892127	1.89855	4.04035	3.68515	0.891871	1.89952	4.0456	6553	180	314029	173	307476	6546	173	307303
ZOLPIDEM	Withdrawal_event	HYPNOTICS AND SEDATIVES	653	371.056	0.701805	0.814608	0.923111	256.337	2.28588	2.54743	2.8389	251.688	2.32285	2.59448	2.89788	22128	1283	76512	630	54384	21475	630	53754
MACITENTAN	Withdrawal_event	OTHER ANTIHYPERTENSIVES	15	8.37596	-0.01743	0.804293	1.44201	6.86103	1.17643	2.18626	4.0629	6.8597	1.17645	2.18668	4.06442	41963	45	225447	30	183484	41948	30	183454
METFORMIN	Withdrawal_event	BLOOD GLUCOSE LOWERING DRUGS, EXCL. INSULINS	37	20.9977	0.300228	0.802708	1.2298	16.7977	1.46962	2.20268	3.30141	16.7916	1.46984	2.20348	3.30331	55962	101	269180	64	213218	55925	64	213154
RIMEGEPANT	Withdrawal_event	ANTIMIGRAINE PREPARATIONS	12	6.68317	-0.130956	0.799235	1.50044	6.34255	1.0398	1.89198	3.4426	6.33727	1.03962	1.89356	3.44893	6806	111	113040	99	106234	6794	99	106135
LOFEPRAMINE	Withdrawal_event	ANTIDEPRESSANTS	6	3.25722	-0.585213	0.790776	1.71885	3.25694	0.878184	1.84222	3.86454	3.02634	0.835326	1.98259	4.70555	42	32230	415588	32224	415546	36	32224	383322
LURASIDONE	Withdrawal_event	ANTIPSYCHOTICS	202	117.271	0.576052	0.781943	0.973946	115.069	1.52607	1.75547	2.01935	114.371	1.5324	1.76619	2.03565	14436	4631	570076	4429	555640	14234	4429	551211
BELIMUMAB	Withdrawal_event	IMMUNOSUPPRESSANTS	12	6.86181	-0.166395	0.763796	1.465	6.8311	0.99483	1.75667	3.10193	6.82953	0.994758	1.75707	3.10358	22544	1155	3794673	1143	3772129	22532	1143	3770986
ATENOLOL	Withdrawal_event	BETA BLOCKING AGENTS	53	31.0658	0.346441	0.761177	1.12317	28.202	1.39283	1.8793	2.53568	28.1166	1.3946	1.88501	2.54787	8218	269	71160	216	62942	8165	216	62726
TREPROSTINIL	Withdrawal_event	ANTITHROMBOTIC AGENTS	38	22.2189	0.265627	0.760967	1.18289	19.8621	1.33421	1.91319	2.74342	19.8572	1.33431	1.91367	2.74457	72594	171	558695	133	486101	72556	133	485968
TEMAZEPAM	Withdrawal_event	HYPNOTICS AND SEDATIVES	91	53.6093	0.446106	0.757896	1.03891	51.9788	1.41882	1.75071	2.16024	51.3339	1.4281	1.77271	2.20047	3197	1283	76512	1192	73315	3106	1192	72123
ESTAZOLAM	Withdrawal_event	HYPNOTICS AND SEDATIVES	7	3.94062	-0.504107	0.756128	1.62999	3.9312	0.856638	1.78063	3.70125	3.87899	0.848929	1.80459	3.83608	235	1283	76512	1276	76277	228	1276	75001
ZOLEDRONIC ACID	Withdrawal_event	DRUGS AFFECTING BONE STRUCTURE AND MINERALIZATION	71	42.2239	0.387638	0.742901	1.05875	33.4049	1.57646	2.12543	2.86559	33.3879	1.5769	2.12652	2.86771	73664	180	314029	109	240365	73593	109	240256
OXYCODONE	Withdrawal_event	OPIOIDS	18824	11404.7	0.702233	0.722917	0.743452	9549.51	1.93985	1.9712	2.00306	8578.55	2.15295	2.19431	2.23646	100765	57014	503740	38190	402975	81941	38190	364785
FLUCONAZOLE	Withdrawal_event	ANTIMYCOTICS FOR SYSTEMIC USE	18	10.8425	-0.0373191	0.705792	1.29511	6.03941	1.33958	2.98042	6.63113	6.03146	1.34016	2.98435	6.64574	9092	27	22641	9	13549	9074	9	13540
MESALAMINE	Withdrawal_event	INTESTINAL ANTIINFLAMMATORY AGENTS	9	5.36346	-0.396891	0.696175	1.48617	3.33945	0.959512	2.69505	7.56979	3.33786	0.959502	2.69634	7.57709	11884	15	33236	6	21352	11875	6	21346
DESOXIMETASONE	Withdrawal_event	CORTICOSTEROIDS, PLAIN	7	4.13546	-0.566058	0.694177	1.56804	4.12568	0.809682	1.69669	3.55542	4.11125	0.807415	1.70264	3.59047	826	1215	242679	1208	241853	819	1208	240645
ATORVASTATIN	Withdrawal_event	LIPID MODIFYING AGENTS, PLAIN	63	38.9319	0.308971	0.687392	1.02141	32.4728	1.43093	1.94009	2.63041	32.4606	1.43119	1.94081	2.63191	81518	184	385270	121	303752	81455	121	303631
PENTOBARBITAL	Withdrawal_event	HYPNOTICS AND SEDATIVES	6	3.57171	-0.701186	0.674803	1.60288	3.56494	0.763333	1.68306	3.71095	3.52349	0.754848	1.70286	3.84148	213	1283	76512	1277	76299	207	1277	75022
RIBAVIRIN	Withdrawal_event	DIRECT ACTING ANTIVIRALS	75	46.9882	0.323761	0.668907	0.97673	40.4402	1.41462	1.85459	2.4314	40.4134	1.41508	1.85582	2.43382	52202	248	275518	173	223316	52127	173	223143
NILOTINIB	Withdrawal_event	PROTEIN KINASE INHIBITORS	32	20.1335	0.112149	0.655448	1.11168	19.3122	1.14956	1.65699	2.3884	19.3042	1.14961	1.65767	2.39026	30721	311	474543	279	443822	30689	279	443543
TROPATEPINE	Withdrawal_event	ANTICHOLINERGIC AGENTS	16	10.0377	-0.146019	0.646909	1.26714	8.46117	1.04532	1.89099	3.42081	8.34446	1.04439	1.91744	3.5203	555	48	2654	32	2099	539	32	2067
IBUPROFEN	Withdrawal_event	ANTIINFLAMMATORY AND ANTIRHEUMATIC PRODUCTS, NON-STEROIDS	123	78.3879	0.380291	0.646635	0.890189	68.7439	1.45333	1.78925	2.20282	68.686	1.45405	1.79076	2.20544	64568	441	363251	318	298683	64445	318	298365
OFATUMUMAB	Withdrawal_event	MONOCLONAL ANTIBODIES AND ANTIBODY DRUG CONJUGATES	7	4.29296	-0.614263	0.645972	1.51983	3.73174	0.783545	1.8758	4.49064	3.73139	0.783499	1.87597	4.49175	34818	25	202762	18	167944	34811	18	167926
MELOXICAM	Withdrawal_event	ANTIINFLAMMATORY AND ANTIRHEUMATIC PRODUCTS, NON-STEROIDS	14	8.81026	-0.214584	0.639159	1.296	8.70447	0.94496	1.60837	2.73752	8.69811	0.944691	1.60955	2.74231	7257	441	363251	427	355994	7243	427	355567
SODIUM OXYBATE	Withdrawal_event	OTHER NERVOUS SYSTEM DRUGS	246	158.633	0.445372	0.631355	0.805932	93.9808	2.11341	2.61756	3.24197	93.7813	2.11698	2.62312	3.25028	71731	373	168664	127	96933	71485	127	96806
CHLORDIAZEPOXIDE	Withdrawal_event	ANXIOLYTICS	29	18.962	0.0270887	0.600051	1.07702	18.91	1.07589	1.53358	2.18597	18.505	1.07527	1.56715	2.28403	490	3675	94966	3646	94476	461	3646	90830
VENLAFAXINE	Withdrawal_event	ANTIDEPRESSANTS	5221	3463.74	0.552524	0.591926	0.63079	3252.15	1.56114	1.6054	1.65092	3097.53	1.63342	1.68554	1.73932	44663	32230	415588	27009	370925	39442	27009	343916
LORMETAZEPAM	Withdrawal_event	HYPNOTICS AND SEDATIVES	24	15.796	-0.0466559	0.588261	1.10741	15.6938	1.02641	1.52927	2.2785	15.553	1.02502	1.54311	2.32305	942	1283	76512	1259	75570	918	1259	74311
FESOTERODINE	Withdrawal_event	UROLOGICALS	11	7.22449	-0.402416	0.574122	1.30136	6.98476	0.847729	1.57486	2.92567	6.98105	0.84744	1.57569	2.92978	7577	121	126904	110	119327	7566	110	119217
LITHIUM	Withdrawal_event	ANTIPSYCHOTICS	135	91.0886	0.311314	0.565054	0.798025	90.2075	1.26236	1.49655	1.77418	89.8443	1.26487	1.5026	1.78502	11213	4631	570076	4496	558863	11078	4496	554367
FLUTICASONE_SALMETEROL	Withdrawal_event	ADRENERGICS, INHALANTS	26	17.4467	-0.0456121	0.562275	1.06321	15.135	1.07905	1.71787	2.73488	15.131	1.07906	1.71833	2.73632	40591	82	190779	56	150188	40565	56	150132
DEXTROAMPHETAMINE	Withdrawal_event	PSYCHOSTIMULANTS, AGENTS USED FOR ADHD AND NOOTROPICS	36	24.3986	0.0419023	0.55183	0.984295	24.2078	1.07174	1.48712	2.06349	24.0581	1.07177	1.49638	2.0892	1930	1508	119287	1472	117357	1894	1472	115885
TRIAZOLAM	Withdrawal_event	HYPNOTICS AND SEDATIVES	47	32.0448	0.103378	0.5455	0.928187	31.6617	1.1133	1.48444	1.97932	31.4033	1.11444	1.49666	2.00996	1911	1283	76512	1236	74601	1864	1236	73365
CYPROHEPTADINE	Withdrawal_event	ANTIHISTAMINES FOR SYSTEMIC USE	6	3.96216	-0.833291	0.542698	1.47078	3.95659	0.685355	1.51646	3.35541	3.93076	0.679384	1.52642	3.42953	317	1453	116250	1447	115933	311	1447	114486
CANNABINOIDS	Withdrawal_event	OTHER ANALGESICS AND ANTIPYRETICS	194	134.186	0.319938	0.530175	0.725952	133.404	1.26511	1.45423	1.67162	131.765	1.2738	1.47232	1.70177	5066	10402	392714	10208	387648	4872	10208	377440
PAMIDRONATE	Withdrawal_event	DRUGS AFFECTING BONE STRUCTURE AND MINERALIZATION	6	4.04275	-0.859114	0.516875	1.44495	3.99778	0.665333	1.50083	3.38553	3.99664	0.665066	1.50126	3.38881	7053	180	314029	174	306976	7047	174	306802
MYCOPHENOLATE	Withdrawal_event	IMMUNOSUPPRESSANTS	15	10.5085	-0.328075	0.493648	1.13137	10.4673	0.861162	1.43304	2.38468	10.4659	0.861086	1.43323	2.38552	34525	1155	3794673	1140	3760148	34510	1140	3759008
BUPIVACAINE	Withdrawal_event	ANESTHETICS, LOCAL	153	108.775	0.252518	0.490276	0.709705	89.8525	1.38457	1.70279	2.09415	89.2252	1.39026	1.71476	2.11501	9135	363	30485	210	21350	8982	210	21140
ESTROGENS	Withdrawal_event	ESTROGENS	154	109.526	0.252805	0.48976	0.708505	73.0318	1.62509	2.10867	2.73615	72.8203	1.62825	2.11479	2.74673	28036	243	62202	89	34166	27882	89	34077
LOXAPINE	Withdrawal_event	ANTIPSYCHOTICS	18	12.7539	-0.261999	0.481113	1.07043	12.7394	0.89178	1.41294	2.23868	12.6963	0.890045	1.41773	2.25827	1570	4631	570076	4613	568506	1552	4613	563893
CEPHALEXIN	Withdrawal_event	OTHER BETA-LACTAM ANTIBACTERIALS	15	10.6129	-0.341694	0.480029	1.11775	5.65295	0.965086	2.65348	7.29568	5.64365	0.965302	2.65785	7.31811	5688	20	10719	5	5031	5673	5	5026
LABETALOL	Withdrawal_event	BETA BLOCKING AGENTS	8	5.5985	-0.689269	0.479009	1.30759	5.54745	0.714978	1.4421	2.90871	5.53823	0.713469	1.4445	2.92457	1481	269	71160	261	69679	1473	261	69418
VERAPAMIL	Withdrawal_event	SELECTIVE CALCIUM CHANNEL BLOCKERS WITH DIRECT CARDIAC EFFECTS	16	11.3473	-0.315016	0.477912	1.09815	7.17459	0.955026	2.23009	5.20752	7.16531	0.95506	2.23298	5.22083	6832	24	14450	8	7618	6816	8	7610
OLANZAPINE	Withdrawal_event	ANTIPSYCHOTICS	562	404.468	0.352272	0.474045	0.590823	389.393	1.32206	1.44327	1.5756	388.032	1.32542	1.44833	1.58265	49790	4631	570076	4069	520286	49228	4069	516217
CLINDAMYCIN	Withdrawal_event	ANTI-ACNE PREPARATIONS FOR TOPICAL USE	9	6.36643	-0.624699	0.468367	1.25836	5.73691	0.729372	1.56879	3.37427	5.73563	0.729226	1.56914	3.37645	14697	33	76181	24	61484	14688	24	61460
OCRELIZUMAB	Withdrawal_event	IMMUNOSUPPRESSANTS	23	16.4983	-0.182535	0.467271	0.996335	16.4041	0.927966	1.40209	2.11846	16.4021	0.927917	1.40226	2.11909	54204	1155	3794673	1132	3740469	54181	1132	3739337
PERINDOPRIL	Withdrawal_event	ACE INHIBITORS, PLAIN	5	3.53392	-1.08022	0.447248	1.442	3.44052	0.581805	1.45327	3.63008	3.43867	0.581225	1.45405	3.63761	2908	59	48550	54	45642	2903	54	45588
TIRZEPATIDE	Withdrawal_event	BLOOD GLUCOSE LOWERING DRUGS, EXCL. INSULINS	13	9.49403	-0.455803	0.433821	1.11171	9.13027	0.795433	1.42383	2.54868	9.12888	0.795326	1.42405	2.5498	25303	101	269180	88	243877	25290	88	243789
METHAMPHETAMINE	Withdrawal_event	PSYCHOSTIMULANTS, AGENTS USED FOR ADHD AND NOOTROPICS	71	52.4887	0.076996	0.432259	0.748104	51.8211	1.08179	1.3701	1.73524	51.5787	1.08248	1.37654	1.75048	4152	1508	119287	1437	115135	4081	1437	113698
BROTIZOLAM	Withdrawal_event	HYPNOTICS AND SEDATIVES	8	5.83548	-0.744268	0.42401	1.25259	5.82559	0.690791	1.37325	2.72995	5.78857	0.684079	1.38203	2.7921	348	1283	76512	1275	76164	340	1275	74889
BUPROPION_NALTREXONE	Withdrawal_event	ANTIOBESITY PREPARATIONS, EXCL. DIET PRODUCTS	44	32.9172	-0.0447437	0.413216	0.807712	27.7849	1.0749	1.58359	2.33302	27.6882	1.07532	1.58913	2.34843	4685	104	14802	60	10117	4641	60	10057
ALPELISIB	Withdrawal_event	PROTEIN KINASE INHIBITORS	7	5.13546	-0.847878	0.412358	1.28622	5.10415	0.648503	1.37143	2.90026	5.10292	0.648228	1.37176	2.90289	7836	311	474543	304	466707	7829	304	466403
DIPHENHYDRAMINE_IBUPROFEN	Withdrawal_event	ANTIINFLAMMATORY AND ANTIRHEUMATIC PRODUCTS, NON-STEROIDS	22	16.4211	-0.254649	0.411105	0.950695	16.2053	0.884576	1.35758	2.08351	16.1983	0.884347	1.35816	2.08584	13526	441	363251	419	349725	13504	419	349306
LISDEXAMFETAMINE	Withdrawal_event	PSYCHOSTIMULANTS, AGENTS USED FOR ADHD AND NOOTROPICS	279	210.347	0.232342	0.406655	0.570908	199.218	1.23105	1.40048	1.59322	198.251	1.23448	1.40731	1.60432	16639	1508	119287	1229	102648	16360	1229	101419
NITRAZEPAM	Withdrawal_event	HYPNOTICS AND SEDATIVES	11	8.18308	-0.571183	0.405355	1.13259	8.165	0.749199	1.34721	2.42257	8.11676	0.743545	1.35522	2.47009	488	1283	76512	1272	76024	477	1272	74752
AMISULPRIDE	Withdrawal_event	ANTIPSYCHOTICS	14	10.4712	-0.451406	0.402336	1.05918	10.4632	0.794085	1.33803	2.25457	10.4342	0.791742	1.34174	2.2738	1289	4631	570076	4617	568787	1275	4617	564170
CLORAZEPATE	Withdrawal_event	ANXIOLYTICS	53	40.0525	-0.0149875	0.399748	0.761744	39.9098	1.01969	1.32799	1.72952	39.3848	1.0187	1.3457	1.77765	1035	3675	94966	3622	93931	982	3622	90309
MORPHINE	Withdrawal_event	OPIOIDS	7656	5808.02	0.366015	0.398515	0.430648	5598.41	1.3374	1.36753	1.39834	5346.45	1.3952	1.43198	1.46973	51316	57014	503740	49358	452424	43660	49358	403066
AZD1222 (ChAdOx1 nCoV-19)	Withdrawal_event	VIRAL VACCINES	5	3.67447	-1.12963	0.397839	1.39259	3.46566	0.546975	1.44273	3.8054	3.463	0.546143	1.44384	3.81707	2000	27	14696	22	12696	1995	22	12674
NIFEDIPINE	Withdrawal_event	SELECTIVE CALCIUM CHANNEL BLOCKERS WITH MAINLY VASCULAR EFFECTS	12	9.03116	-0.538987	0.391204	1.09241	8.57648	0.750531	1.39917	2.60841	8.57138	0.750052	1.40001	2.61318	5766	68	43415	56	37649	5754	56	37593
DESVENLAFAXINE	Withdrawal_event	ANTIDEPRESSANTS	2077	1584.09	0.328016	0.390736	0.452105	1558.61	1.27755	1.33259	1.39	1515.79	1.3075	1.37024	1.43599	20426	32230	415588	30153	395162	18349	30153	365009
ETIFOXINE	Withdrawal_event	ANXIOLYTICS	7	5.22424	-0.870428	0.389807	1.26367	5.22171	0.651194	1.34056	2.75969	5.15016	0.634691	1.35918	2.91066	135	3675	94966	3668	94831	128	3668	91163
AMPHETAMINE_DEXTROAMPHETAMINE	Withdrawal_event	PSYCHOSTIMULANTS, AGENTS USED FOR ADHD AND NOOTROPICS	269	205.201	0.212117	0.389734	0.556918	195.153	1.20941	1.37841	1.57102	194.254	1.21247	1.38479	1.58159	16232	1508	119287	1239	103055	15963	1239	101816
ZOPICLONE	Withdrawal_event	HYPNOTICS AND SEDATIVES	124	94.575	0.123786	0.389008	0.631624	92.2333	1.11937	1.34442	1.6147	91.7052	1.12131	1.35216	1.63053	5640	1283	76512	1159	70872	5516	1159	69713
RETIGABINE	Withdrawal_event	ANTIEPILEPTICS	5	3.71452	-1.1434	0.384063	1.37881	3.71321	0.564047	1.34654	3.21459	3.69791	0.558515	1.35212	3.27335	316	3647	310256	3642	309940	311	3642	306298
DIMETHYL_FUMARATE	Withdrawal_event	IMMUNOSUPPRESSANTS	48	36.6725	-0.0534401	0.383749	0.762734	36.3011	0.990492	1.32228	1.7652	36.2975	0.990475	1.3224	1.76557	120485	1155	3794673	1107	3674188	120437	1107	3673081
PARACETAMOL, CAFFEINE, CODEINE	Withdrawal_event	OPIOIDS	56	43.0089	-0.0258471	0.376939	0.729798	42.9991	1.02245	1.30235	1.65887	41.3403	1.01993	1.35461	1.79911	380	57014	503740	56958	503360	324	56958	446402
LORAZEPAM	Withdrawal_event	ANXIOLYTICS	843	649.121	0.277735	0.376789	0.472512	607.53	1.28724	1.38759	1.49576	598.681	1.30143	1.4081	1.5235	16774	3675	94966	2832	78192	15931	2832	75360
LINEZOLID	Withdrawal_event	OTHER ANTIBACTERIALS	18	13.9913	-0.390776	0.352336	0.941658	12.8698	0.811356	1.39863	2.41097	12.8644	0.811097	1.39921	2.41377	12193	64	55774	46	43581	12175	46	43535
BACLOFEN	Withdrawal_event	MUSCLE RELAXANTS, CENTRALLY ACTING AGENTS	4305	3412.44	0.291744	0.335166	0.377936	682.144	5.52677	6.31098	7.20647	599.019	6.26911	7.18676	8.23872	30412	4528	40354	223	9942	26107	223	9719
PREDNISONE	Withdrawal_event	CORTICOSTEROIDS FOR SYSTEMIC USE, PLAIN	250	198.465	0.14785	0.332294	0.505513	63.0593	2.60851	3.96452	6.02546	62.895	2.61411	3.97488	6.044	71814	274	99146	24	27332	71564	24	27308
PHENOBARBITAL	Withdrawal_event	ANTIEPILEPTICS	50	39.8488	-0.104031	0.323758	0.695658	39.7367	0.953809	1.25828	1.65995	39.6149	0.952792	1.26215	1.67195	3390	3647	310256	3597	306866	3340	3597	303269
TELMISARTAN	Withdrawal_event	ANGIOTENSIN II RECEPTOR BLOCKERS (ARBs), PLAIN	7	5.51623	-0.942205	0.31803	1.19189	5.34742	0.591925	1.30904	2.89495	5.34618	0.591616	1.30935	2.8978	7152	54	70013	47	62861	7145	47	62814
CLONIDINE	Withdrawal_event	ANTIADRENERGIC AGENTS, CENTRALLY ACTING	323	259.505	0.153552	0.315229	0.468215	110.382	2.15956	2.9262	3.965	107.927	2.19901	2.99277	4.07304	9669	370	13786	47	4117	9346	47	4070
CLOPIDOGREL	Withdrawal_event	ANTITHROMBOTIC AGENTS	16	12.8681	-0.489258	0.30367	0.923903	12.6133	0.758264	1.26851	2.1221	12.6122	0.75818	1.26861	2.12267	42043	171	558695	155	516652	42027	155	516497
DEXTROMETHORPHAN_QUINIDINE	Withdrawal_event	OTHER NERVOUS SYSTEM DRUGS	13	10.4493	-0.587506	0.302117	0.980006	10.3758	0.721015	1.25291	2.1772	10.37	0.720325	1.25361	2.18171	4725	373	168664	360	163939	4712	360	163579
CLOBAZAM	Withdrawal_event	ANXIOLYTICS	273	223.172	0.113885	0.290158	0.456151	219.95	1.10042	1.24119	1.39997	217.847	1.10452	1.25318	1.42184	5767	3675	94966	3402	89199	5494	3402	85797
PERPHENAZINE	Withdrawal_event	ANTIPSYCHOTICS	5	4.013	-1.24212	0.285345	1.28009	4.01214	0.520776	1.24622	2.9822	4.00405	0.517194	1.24873	3.01499	494	4631	570076	4626	569582	489	4626	564956
BOSUTINIB	Withdrawal_event	PROTEIN KINASE INHIBITORS	7	5.68531	-0.982191	0.278044	1.1519	5.66083	0.584712	1.23657	2.61513	5.65996	0.58445	1.23676	2.61711	8675	311	474543	304	465868	8668	304	465564
METHOTREXATE	Withdrawal_event	IMMUNOSUPPRESSANTS	48	39.7147	-0.166928	0.270261	0.649246	39.4197	0.912127	1.21767	1.62555	39.4171	0.91209	1.21775	1.62583	130480	1155	3794673	1107	3664193	130432	1107	3663086
FLUPHENAZINE	Withdrawal_event	ANTIPSYCHOTICS	7	5.72705	-0.991894	0.268341	1.1422	5.72548	0.584684	1.22261	2.55654	5.71504	0.581435	1.22484	2.58022	705	4631	570076	4624	569371	698	4624	564747
CYAMEMAZINE	Withdrawal_event	ANTIPSYCHOTICS	22	18.221	-0.400484	0.26527	0.80486	18.206	0.796511	1.20839	1.83326	18.175	0.794587	1.21045	1.84398	2243	4631	570076	4609	567833	2221	4609	563224
IMATINIB	Withdrawal_event	PROTEIN KINASE INHIBITORS	30	24.9649	-0.302259	0.260299	0.730038	24.5255	0.839604	1.22322	1.78211	24.5219	0.83948	1.2234	1.78288	38093	311	474543	281	436450	38063	281	436169
ZICONOTIDE	Withdrawal_event	OTHER ANALGESICS AND ANTIPYRETICS	53	44.287	-0.158278	0.256457	0.618453	44.2498	0.918365	1.19775	1.56212	44.0119	0.915342	1.20422	1.58426	1672	10402	392714	10349	391042	1619	10349	380693
PIOGLITAZONE	Withdrawal_event	BLOOD GLUCOSE LOWERING DRUGS, EXCL. INSULINS	8	6.68631	-0.926066	0.242212	1.0708	6.59317	0.589444	1.21338	2.49775	6.59265	0.589303	1.21347	2.49874	17820	101	269180	93	251360	17812	93	251267
TRIAMCINOLONE	Withdrawal_event	CORTICOSTEROIDS, PLAIN	105	89.6334	-0.0621698	0.227109	0.489702	88.4095	0.972822	1.18766	1.44993	88.3271	0.972599	1.18876	1.45297	17903	1215	242679	1110	224776	17798	1110	223666
DEXMETHYLPHENIDATE	Withdrawal_event	PSYCHOSTIMULANTS, AGENTS USED FOR ADHD AND NOOTROPICS	31	26.434	-0.326759	0.225925	0.68876	26.3525	0.826436	1.17636	1.67444	26.2932	0.823925	1.17901	1.68713	2091	1508	119287	1477	117196	2060	1477	115719
SEMAGLUTIDE	Withdrawal_event	BLOOD GLUCOSE LOWERING DRUGS, EXCL. INSULINS	11	9.36458	-0.755234	0.221304	0.948538	9.19745	0.639595	1.19598	2.23638	9.19679	0.639468	1.19607	2.23715	24958	101	269180	90	244222	24947	90	244132
FLUOCINOLONE	Withdrawal_event	CORTICOSTEROIDS, PLAIN	7	5.94285	-1.04104	0.219191	1.09305	5.93765	0.562057	1.17892	2.47278	5.93231	0.560099	1.17998	2.4859	1187	1215	242679	1208	241492	1180	1208	240284
ROMIPLOSTIM	Withdrawal_event	VITAMIN K AND OTHER HEMOSTATICS	6	5.09634	-1.16003	0.215957	1.14403	4.31625	0.424314	1.3901	4.55409	4.31586	0.424214	1.39022	4.55599	18496	11	39922	5	21426	18490	5	21421
TIANEPTINE	Withdrawal_event	ANTIDEPRESSANTS	25	21.7923	-0.427026	0.19395	0.70374	21.7902	0.789087	1.14731	1.66815	21.5203	0.770307	1.16169	1.75194	281	32230	415588	32205	415307	256	32205	383102
FLUNITRAZEPAM	Withdrawal_event	HYPNOTICS AND SEDATIVES	13	11.3356	-0.699795	0.189829	0.867717	11.3207	0.668455	1.14833	1.97272	11.2921	0.663085	1.15124	1.99878	676	1283	76512	1270	75836	663	1270	74566
PIPERACILLIN_TAZOBACTAM	Withdrawal_event	BETA-LACTAM ANTIBACTERIALS, PENICILLINS	9	7.84373	-0.905831	0.187235	0.977232	7.60603	0.571323	1.18327	2.45068	7.60478	0.570988	1.18347	2.45293	8476	46	49708	37	41232	8467	37	41195
HYDROCODONE AND PARACETAMOL	Withdrawal_event	OPIOIDS	7878	6930.1	0.152905	0.184941	0.216621	6798.94	1.13323	1.15871	1.18476	6664.15	1.15244	1.18215	1.21261	61230	57014	503740	49136	442510	53352	49136	393374
DEUTETRABENAZINE	Withdrawal_event	OTHER NERVOUS SYSTEM DRUGS	9	7.95033	-0.924147	0.168919	0.958915	7.92747	0.586471	1.13529	2.1977	7.9251	0.585677	1.13563	2.202	3595	373	168664	364	165069	3586	364	164705
HALOPERIDOL	Withdrawal_event	ANTIPSYCHOTICS	116	103.184	-0.106478	0.168131	0.418578	102.892	0.938424	1.12739	1.35441	102.785	0.937819	1.12857	1.35811	12702	4631	570076	4515	557374	12586	4515	552859
CLOBETASONE_NYSTATIN_CHLORTETRACYCLINE	Withdrawal_event	CORTICOSTEROIDS, COMBINATIONS WITH ANTIBIOTICS	5	4.40816	-1.36322	0.164248	1.159	4.29268	0.63448	1.16477	2.13828	3.47368	0.303249	1.43939	6.8322	8	27	49	22	41	3	22	19
MEDROXYPROGESTERONE	Withdrawal_event	HORMONAL CONTRACEPTIVES FOR SYSTEMIC USE	20	17.8012	-0.53768	0.163689	0.726444	17.6122	0.717611	1.13557	1.79697	17.6106	0.717424	1.13568	1.79778	25632	225	323979	205	298347	25612	205	298142
CORTISONE	Withdrawal_event	CORTICOSTEROIDS FOR SYSTEMIC USE, PLAIN	8	7.12456	-1.01147	0.156808	0.985392	7.10119	0.558206	1.12657	2.27365	7.09871	0.557186	1.12697	2.2794	2578	274	99146	266	96568	2570	266	96302
CERTOLIZUMAB_PEGOL	Withdrawal_event	IMMUNOSUPPRESSANTS	5	4.45908	-1.37811	0.149359	1.14411	4.45698	0.466121	1.12183	2.69997	4.45682	0.465998	1.12188	2.70088	14650	1155	3794673	1150	3780023	14645	1150	3778873
OXYCODONE AND ACETYLSALICYLIC ACID	Withdrawal_event	OPIOIDS	47	42.3298	-0.292811	0.149311	0.531998	42.3264	0.849848	1.11042	1.45088	41.73	0.829492	1.12629	1.52928	374	57014	503740	56967	503366	327	56967	446399
LEVODOPA	Withdrawal_event	DOPAMINERGIC AGENTS	44	39.8578	-0.317	0.140959	0.535456	39.5566	0.818852	1.11233	1.511	39.5334	0.817886	1.11298	1.51456	7615	588	112340	544	104725	7571	544	104181
CHLORPROMAZINE	Withdrawal_event	ANTIPSYCHOTICS	19	17.3355	-0.592648	0.128722	0.704284	17.3292	0.700109	1.09641	1.71705	17.3156	0.697846	1.09728	1.72534	2134	4631	570076	4612	567942	2115	4612	563330
MORPHINE_NALTREXONE	Withdrawal_event	OPIOIDS	134	122.689	-0.127986	0.126737	0.360537	122.664	0.93211	1.09241	1.28028	121.218	0.922358	1.10545	1.32488	1084	57014	503740	56880	502656	950	56880	445776
DRONABINOL	Withdrawal_event	ANTIEMETICS AND ANTINAUSEANTS	14	12.8203	-0.731315	0.122427	0.779272	12.7487	0.641658	1.09815	1.87941	12.733	0.637732	1.09951	1.89565	1029	224	17979	210	16950	1015	210	16740
FLIBANSERIN	Withdrawal_event	OTHER GYNECOLOGICALS	5	4.56884	-1.40969	0.117775	1.11252	4.44895	0.412455	1.12386	3.0623	4.44716	0.411149	1.12431	3.07451	1370	21	6297	16	4927	1365	16	4911
SELEXIPAG	Withdrawal_event	ANTITHROMBOTIC AGENTS	5	4.60177	-1.41903	0.108434	1.10318	4.59076	0.447498	1.08915	2.65083	4.59063	0.447378	1.08918	2.65168	15035	171	558695	166	543660	15030	166	543494
NALOXONE	Withdrawal_event	ALL OTHER THERAPEUTIC PRODUCTS	166	154.487	-0.124537	0.103371	0.314384	58.415	1.35326	2.84174	5.96741	54.513	1.40859	3.04515	6.58313	1669	173	1869	7	200	1503	7	193
OCTREOTIDE	Withdrawal_event	HYPOTHALAMIC HORMONES	41	38.4019	-0.382311	0.0932691	0.500772	25.2709	0.641336	1.62242	4.10432	25.261	0.641187	1.62305	4.10848	40206	46	48161	5	7955	40165	5	7950
ALPRAZOLAM	Withdrawal_event	ANXIOLYTICS	1565	1473.08	0.0149238	0.0872978	0.157877	1411.59	1.03986	1.10868	1.18206	1405.68	1.04149	1.11334	1.19015	38066	3675	94966	2110	56900	36501	2110	54790
BETAMETHASONE_FUSIDICACID	Withdrawal_event	CORTICOSTEROIDS, COMBINATIONS WITH ANTIBIOTICS	17	15.9796	-0.680182	0.0866744	0.690837	14.5	0.687063	1.17241	2.00062	12	0.450157	1.41667	4.45832	29	27	49	10	20	12	10	10
DOSULEPIN	Withdrawal_event	ANTIDEPRESSANTS	6	5.66135	-1.2988	0.0771927	1.00527	5.66129	0.492368	1.05983	2.28129	5.63282	0.462024	1.06519	2.45577	73	32230	415588	32224	415515	67	32224	383291
RITUXIMAB	Withdrawal_event	MONOCLONAL ANTIBODIES AND ANTIBODY DRUG CONJUGATES	12	11.3525	-0.853451	0.0767401	0.777942	10.8138	0.506371	1.10969	2.43183	10.8137	0.506329	1.1097	2.4321	92074	25	202762	13	110688	92062	13	110675
BUTORPHANOL	Withdrawal_event	OPIOIDS	212	202.482	-0.134701	0.0661144	0.253695	202.448	0.922641	1.04718	1.18854	201.229	0.912566	1.05353	1.21626	1789	57014	503740	56802	501951	1577	56802	445149
INTERFERONS	Withdrawal_event	IMMUNOSTIMULANTS	136	130.339	-0.191656	0.0611107	0.293262	118.927	0.84259	1.14356	1.55202	118.914	0.842475	1.14368	1.55258	152481	195	228127	59	75646	152345	59	75587
LISINOPRIL	Withdrawal_event	ACE INHIBITORS, PLAIN	39	37.4282	-0.429909	0.0585803	0.475526	34.7011	0.655772	1.12388	1.92614	34.6963	0.655449	1.12404	1.92763	30799	59	48550	20	17751	30760	20	17731
AZITHROMYCIN	Withdrawal_event	MACROLIDES, LINCOSAMIDES AND STREPTOGRAMINS	15	14.4706	-0.771588	0.0501352	0.687854	13.7431	0.490498	1.09146	2.42872	13.7421	0.490234	1.09153	2.43036	18828	25	32528	10	13700	18813	10	13690
OXYMORPHONE	Withdrawal_event	OPIOIDS	1144	1112.91	-0.0450988	0.039729	0.122102	1112.29	0.973436	1.02851	1.08669	1108.25	0.96994	1.03226	1.09858	9833	57014	503740	55870	493907	8689	55870	438037
SECUKINUMAB	Withdrawal_event	IMMUNOSUPPRESSANTS	51	49.8102	-0.389583	0.0337214	0.402229	49.7566	0.774149	1.02499	1.35711	49.7562	0.774087	1.025	1.35724	163648	1155	3794673	1104	3631025	163597	1104	3629921
ROSUVASTATIN	Withdrawal_event	LIPID MODIFYING AGENTS, PLAIN	41	40.6412	-0.463053	0.0125263	0.42003	40.5395	0.71474	1.01136	1.43107	40.5393	0.714625	1.01136	1.43132	85097	184	385270	143	300173	85056	143	300030
INFLIXIMAB	Withdrawal_event	IMMUNOSUPPRESSANTS	72	71.853	-0.349724	0.00292868	0.316708	71.8432	0.789526	1.00218	1.27212	71.8432	0.789469	1.00218	1.27221	236068	1155	3794673	1083	3558605	235996	1083	3557522
ETHANOL	Withdrawal_event	ANTISEPTICS AND DISINFECTANTS	366	366	-0.151636	0	0.143966	NA	NA	NA	NA	NA	NA	NA	NA	20934	366	20934	0	0	20568	0	0
OTHERS/UNKOWN	Withdrawal_event	OTHERS/UNKOWN	196	196	-0.209125	0	0.194812	NA	NA	NA	NA	NA	NA	NA	NA	25019	196	25019	0	0	24823	0	0
LOPERAMIDE	Withdrawal_event	ANTIPROPULSIVES	174	174	-0.222416	0	0.206296	NA	NA	NA	NA	NA	NA	NA	NA	13260	174	13260	0	0	13086	0	0
HERBAL PRODUCTS	Withdrawal_event	HERBAL	137	137	-0.251805	0	0.23134	NA	NA	NA	NA	NA	NA	NA	NA	2383	137	2383	0	0	2246	0	0
TESTOSTERONE	Withdrawal_event	ANDROGENS	64	64	-0.375282	0	0.331569	NA	NA	NA	NA	NA	NA	NA	NA	40384	64	40384	0	0	40320	0	0
FUROSEMIDE	Withdrawal_event	HIGH-CEILING DIURETICS	38	38	-0.49534	0	0.421927	NA	NA	NA	NA	NA	NA	NA	NA	22045	38	22045	0	0	22007	0	0
MEDICATION	Withdrawal_event	MEDICATION	23	23	-0.649806	0	0.529064	NA	NA	NA	NA	NA	NA	NA	NA	1505	23	1505	0	0	1482	0	0
DIETARY SUPPLEMENT	Withdrawal_event	DIETARY SUPPLEMENT	20	20	-0.701369	0	0.562755	NA	NA	NA	NA	NA	NA	NA	NA	1072	20	1072	0	0	1052	0	0
HYDROCHLOROTHIAZIDE	Withdrawal_event	LOW-CEILING DIURETICS, THIAZIDES	20	20	-0.701369	0	0.562755	NA	NA	NA	NA	NA	NA	NA	NA	10878	20	10878	0	0	10858	0	0
HYDROXYCHLOROQUINE	Withdrawal_event	ANTIMALARIALS	18	18	-0.743112	0	0.589322	NA	NA	NA	NA	NA	NA	NA	NA	23307	18	23307	0	0	23289	0	0
CAPECITABINE	Withdrawal_event	ANTIMETABOLITES	17	17	-0.766857	0	0.604162	NA	NA	NA	NA	NA	NA	NA	NA	48697	17	48697	0	0	48680	0	0
FERROUS GLYCINE	Withdrawal_event	IRON PREPARATIONS	15	15	-0.821723	0	0.637719	NA	NA	NA	NA	NA	NA	NA	NA	85	15	85	0	0	70	0	0
SPIRONOLACTONE	Withdrawal_event	ALDOSTERONE ANTAGONISTS AND OTHER POTASSIUM-SPARING AGENTS	13	13	-0.889624	0	0.677889	NA	NA	NA	NA	NA	NA	NA	NA	11695	13	11695	0	0	11682	0	0
DICYCLOMINE	Withdrawal_event	DRUGS FOR FUNCTIONAL GASTROINTESTINAL DISORDERS	13	13	-0.889624	0	0.677889	NA	NA	NA	NA	NA	NA	NA	NA	747	13	747	0	0	734	0	0
ONABOTULINUMTOXINA	Withdrawal_event	MUSCLE RELAXANTS, PERIPHERALLY ACTING AGENTS	13	13	-0.889624	0	0.677889	NA	NA	NA	NA	NA	NA	NA	NA	58859	13	58859	0	0	58846	0	0
ONASEMNOGENE ABEPARVOVEC	Withdrawal_event	OTHER DRUGS FOR DISORDERS OF THE MUSCULO-SKELETAL SYSTEM	13	13	-0.889624	0	0.677889	NA	NA	NA	NA	NA	NA	NA	NA	2704	13	2704	0	0	2691	0	0
CALCIUM	Withdrawal_event	CALCIUM	12	12	-0.930191	0	0.701202	NA	NA	NA	NA	NA	NA	NA	NA	3061	12	3061	0	0	3049	0	0
MEDICAL DEVICES	Withdrawal_event	MEDICAL DEVICES	12	12	-0.930191	0	0.701202	NA	NA	NA	NA	NA	NA	NA	NA	9256	12	9256	0	0	9244	0	0
DOXYCYCLINE	Withdrawal_event	TETRACYCLINES	12	12	-0.930191	0	0.701202	NA	NA	NA	NA	NA	NA	NA	NA	13837	12	13837	0	0	13825	0	0
METHIMAZOLE	Withdrawal_event	ANTITHYROID PREPARATIONS	11	11	-0.976538	0	0.727234	NA	NA	NA	NA	NA	NA	NA	NA	1877	11	1877	0	0	1866	0	0
ESTRADIOL_ETONOGESTREL	Withdrawal_event	CONTRACEPTIVES FOR TOPICAL USE	11	11	-0.976538	0	0.727234	NA	NA	NA	NA	NA	NA	NA	NA	23843	11	23843	0	0	23832	0	0
PROPYLENE_GLYCOL	Withdrawal_event	EMOLLIENTS AND PROTECTIVES	11	11	-0.976538	0	0.727234	NA	NA	NA	NA	NA	NA	NA	NA	4404	11	4404	0	0	4393	0	0
FLUOXETINE_OLANZAPINE	Withdrawal_event	PSYCHOLEPTICS AND PSYCHOANALEPTICS IN COMBINATION	11	11	-0.976538	0	0.727234	NA	NA	NA	NA	NA	NA	NA	NA	384	11	384	0	0	373	0	0
CODEINE_GUAIFENESIN	Withdrawal_event	EXPECTORANTS, EXCL. COMBINATIONS WITH COUGH SUPPRESSANTS	10	10	-1.03014	0	0.756571	NA	NA	NA	NA	NA	NA	NA	NA	285	10	285	0	0	275	0	0
FLUOCINONIDE	Withdrawal_event	AGENTS FOR TREATMENT OF HEMORRHOIDS AND ANAL FISSURES FOR TOPICAL USE	9	9	-1.09307	0	0.789996	NA	NA	NA	NA	NA	NA	NA	NA	584	9	584	0	0	575	0	0
DIGOXIN	Withdrawal_event	CARDIAC GLYCOSIDES	9	9	-1.09307	0	0.789996	NA	NA	NA	NA	NA	NA	NA	NA	13674	9	13674	0	0	13665	0	0
NITROGLYCERIN	Withdrawal_event	VASODILATORS USED IN CARDIAC DISEASES	9	9	-1.09307	0	0.789996	NA	NA	NA	NA	NA	NA	NA	NA	5173	9	5173	0	0	5164	0	0
ASPERGILLUS_FUMIGATUS	Withdrawal_event	ALLERGENS	8	8	-1.16828	0	0.828584	NA	NA	NA	NA	NA	NA	NA	NA	5544	8	5544	0	0	5536	0	0
AMIODARONE	Withdrawal_event	ANTIARRHYTHMICS, CLASS I AND III	8	8	-1.16828	0	0.828584	NA	NA	NA	NA	NA	NA	NA	NA	17789	8	17789	0	0	17781	0	0
BETAMETHASONE, CALCIPOTRIENE	Withdrawal_event	ANTIPSORIATICS FOR TOPICAL USE	8	8	-1.16828	0	0.828584	NA	NA	NA	NA	NA	NA	NA	NA	661	8	661	0	0	653	0	0
METAXALONE	Withdrawal_event	MUSCLE RELAXANTS	8	8	-1.16828	0	0.828584	NA	NA	NA	NA	NA	NA	NA	NA	1756	8	1756	0	0	1748	0	0
VITAMINS	Withdrawal_event	VITAMINS	8	8	-1.16828	0	0.828584	NA	NA	NA	NA	NA	NA	NA	NA	1592	8	1592	0	0	1584	0	0
TERBINAFINE	Withdrawal_event	ANTIFUNGALS FOR TOPICAL USE	7	7	-1.26024	0	0.87386	NA	NA	NA	NA	NA	NA	NA	NA	6295	7	6295	0	0	6288	0	0
XYLOMETAZOLINE	Withdrawal_event	DECONGESTANTS AND OTHER NASAL PREPARATIONS FOR TOPICAL USE	7	7	-1.26024	0	0.87386	NA	NA	NA	NA	NA	NA	NA	NA	547	7	547	0	0	540	0	0
TETRAHYDROCANNABINOL	Withdrawal_event	NO ATC CODE	7	7	-1.26024	0	0.87386	NA	NA	NA	NA	NA	NA	NA	NA	868	7	868	0	0	861	0	0
IVACAFTOR	Withdrawal_event	OTHER RESPIRATORY SYSTEM PRODUCTS	7	7	-1.26024	0	0.87386	NA	NA	NA	NA	NA	NA	NA	NA	11229	7	11229	0	0	11222	0	0
PACLITAXEL	Withdrawal_event	PLANT ALKALOIDS AND OTHER NATURAL PRODUCTS	7	7	-1.26024	0	0.87386	NA	NA	NA	NA	NA	NA	NA	NA	48965	7	48965	0	0	48958	0	0
PANCRELIPASE	Withdrawal_event	DIGESTIVES, INCL. ENZYMES	6	6	-1.37599	0	0.928078	NA	NA	NA	NA	NA	NA	NA	NA	1504	6	1504	0	0	1498	0	0
RIFAXIMIN	Withdrawal_event	INTESTINAL ANTIINFECTIVES	6	6	-1.37599	0	0.928078	NA	NA	NA	NA	NA	NA	NA	NA	12139	6	12139	0	0	12133	0	0
GADOTERIDOL	Withdrawal_event	MAGNETIC RESONANCE IMAGING CONTRAST MEDIA	6	6	-1.37599	0	0.928078	NA	NA	NA	NA	NA	NA	NA	NA	2222	6	2222	0	0	2216	0	0
PROGESTERONE	Withdrawal_event	PROGESTOGENS	6	6	-1.37599	0	0.928078	NA	NA	NA	NA	NA	NA	NA	NA	3129	6	3129	0	0	3123	0	0
CHOLECALCIFEROL	Withdrawal_event	VITAMIN A AND D, INCL. COMBINATIONS OF THE TWO	6	6	-1.37599	0	0.928078	NA	NA	NA	NA	NA	NA	NA	NA	3117	6	3117	0	0	3111	0	0
OSILODROSTAT	Withdrawal_event	ANTIADRENAL PREPARATIONS	5	5	-1.52747	0	0.994748	NA	NA	NA	NA	NA	NA	NA	NA	817	5	817	0	0	812	0	0
FLUNARIZINE	Withdrawal_event	ANTIVERTIGO PREPARATIONS	5	5	-1.52747	0	0.994748	NA	NA	NA	NA	NA	NA	NA	NA	110	5	110	0	0	105	0	0
MINOXIDIL	Withdrawal_event	ARTERIOLAR SMOOTH MUSCLE, AGENTS ACTING ON	5	5	-1.52747	0	0.994748	NA	NA	NA	NA	NA	NA	NA	NA	54758	5	54758	0	0	54753	0	0
OBETICHOLIC ACID	Withdrawal_event	BILE THERAPY	5	5	-1.52747	0	0.994748	NA	NA	NA	NA	NA	NA	NA	NA	6612	5	6612	0	0	6607	0	0
CORTISONE_HYDROCORTISONE	Withdrawal_event	CORTICOSTEROIDS, OTHER COMBINATIONS	5	5	-1.52747	0	0.994748	NA	NA	NA	NA	NA	NA	NA	NA	1212	5	1212	0	0	1207	0	0
HYDROCHLOROTHIAZIDE_TRIAMTERENE	Withdrawal_event	DIURETICS AND POTASSIUM-SPARING AGENTS IN COMBINATION	5	5	-1.52747	0	0.994748	NA	NA	NA	NA	NA	NA	NA	NA	1507	5	1507	0	0	1502	0	0
LIFITEGRAST	Withdrawal_event	OTHER OPHTHALMOLOGICALS	5	5	-1.52747	0	0.994748	NA	NA	NA	NA	NA	NA	NA	NA	12876	5	12876	0	0	12871	0	0
PILOCARPINE	Withdrawal_event	PARASYMPATHOMIMETICS	5	5	-1.52747	0	0.994748	NA	NA	NA	NA	NA	NA	NA	NA	1548	5	1548	0	0	1543	0	0
OXYTOCIN	Withdrawal_event	POSTERIOR PITUITARY LOBE HORMONES	5	5	-1.52747	0	0.994748	NA	NA	NA	NA	NA	NA	NA	NA	989	5	989	0	0	984	0	0
CARBIDOPA_ENTACAPONE_LEVODOPA	Withdrawal_event	DOPAMINERGIC AGENTS	9	9.02361	-1.09665	-0.00358056	0.786416	9.02397	0.517203	0.997343	1.92321	9.0241	0.515417	0.997329	1.92983	1724	588	112340	579	110616	1715	579	110037
INSULIN HUMAN	Withdrawal_event	INSULINS AND ANALOGUES	5	5.02333	-1.53357	-0.00610661	0.988641	5.02822	0.379452	0.994388	2.60588	5.02822	0.379367	0.994387	2.60646	21777	29	125720	24	103943	21772	24	103919
MEMANTINE	Withdrawal_event	ANTI-DEMENTIA DRUGS	37	37.2056	-0.510368	-0.00788862	0.419207	37.2759	0.684106	0.992598	1.4402	37.277	0.683125	0.99257	1.44219	9847	146	38641	109	28794	9810	109	28685
DIAZEPAM	Withdrawal_event	ANXIOLYTICS	615	621.452	-0.131348	-0.0150447	0.0966926	622.765	0.907119	0.987531	1.07507	623.079	0.903595	0.987034	1.07818	16059	3675	94966	3060	78907	15444	3060	75847
OXYCODONE AND PARACETAMOL	Withdrawal_event	OPIOIDS	3405	3452.37	-0.0688006	-0.0199304	0.0281149	3455.43	0.953756	0.985407	1.01811	3461.87	0.94808	0.983573	1.02039	30503	57014	503740	53609	473237	27098	53609	419628
PRIMIDONE	Withdrawal_event	ANTIEPILEPTICS	13	13.2124	-0.912146	-0.0225222	0.655366	13.2132	0.572539	0.983866	1.6907	13.2157	0.568814	0.983678	1.70112	1124	3647	310256	3634	309132	1111	3634	305498
MECLIZINE	Withdrawal_event	ANTIHISTAMINES FOR SYSTEMIC USE	11	11.324	-1.01663	-0.0400875	0.687146	11.3266	0.538567	0.971168	1.75125	11.3307	0.534482	0.970813	1.76335	906	1453	116250	1442	115344	895	1442	113902
MODAFINIL	Withdrawal_event	PSYCHOSTIMULANTS, AGENTS USED FOR ADHD AND NOOTROPICS	55	56.6225	-0.448229	-0.0415722	0.314253	56.6858	0.742474	0.97026	1.26793	56.7074	0.739723	0.96989	1.27168	4479	1508	119287	1453	114808	4424	1453	113355
ROTIGOTINE	Withdrawal_event	DOPAMINERGIC AGENTS	47	49.253	-0.508977	-0.0668555	0.315832	49.459	0.705889	0.950283	1.27929	49.4719	0.704647	0.950033	1.28087	9410	588	112340	541	102930	9363	541	102389
CLARITHROMYCIN	Withdrawal_event	MACROLIDES, LINCOSAMIDES AND STREPTOGRAMINS	10	10.5294	-1.10111	-0.0709637	0.685607	10.9146	0.411739	0.916204	2.03874	10.9153	0.411462	0.916143	2.03984	13700	25	32528	15	18828	13690	15	18813
CODEINE_IBUPROFEN	Withdrawal_event	OPIOIDS	6	6.33816	-1.44916	-0.0731682	0.854909	6.3382	0.444437	0.946642	2.01633	6.38136	0.403141	0.940239	2.1929	56	57014	503740	57008	503684	50	57008	446676
AMLODIPINE	Withdrawal_event	SELECTIVE CALCIUM CHANNEL BLOCKERS WITH MAINLY VASCULAR EFFECTS	56	58.9688	-0.476669	-0.073883	0.278976	78.3538	0.383376	0.714707	1.33239	78.4004	0.382675	0.714282	1.33324	37649	68	43415	12	5766	37593	12	5754
CORTICOSTEROIDS	Withdrawal_event	CORTICOSTEROIDS, PLAIN	15	15.876	-0.901036	-0.0793123	0.558407	15.8876	0.56808	0.944134	1.56913	15.892	0.566549	0.943869	1.57248	3171	1215	242679	1200	239508	3156	1200	238308
NALTREXONE	Withdrawal_event	DRUGS USED IN ADDICTIVE DISORDERS	877	936.817	-0.192221	-0.0951376	-0.00125691	944.111	0.867373	0.928916	0.994826	946.825	0.862651	0.926254	0.994545	24293	8619	223503	7742	199210	23416	7742	191468
OPIUM	Withdrawal_event	OPIOIDS	28	29.9931	-0.681467	-0.0975196	0.387043	29.9941	0.657595	0.933516	1.32521	30.2486	0.625621	0.925662	1.3696	265	57014	503740	56986	503475	237	56986	446489
NITROFURANTOIN	Withdrawal_event	OTHER ANTIBACTERIALS	6	6.4661	-1.4759	-0.0999105	0.828167	6.51848	0.397345	0.92046	2.13227	6.51908	0.39695	0.920375	2.134	5635	64	55774	58	50139	5629	58	50081
LEVOTHYROXINE	Withdrawal_event	THYROID PREPARATIONS	52	55.8552	-0.521188	-0.102232	0.262975	156.256	0.143105	0.332788	0.773889	156.556	0.142508	0.332149	0.774154	54377	58	56465	6	2088	54325	6	2082
LEDIPASVIR_SOFOSBUVIR	Withdrawal_event	DIRECT ACTING ANTIVIRALS	19	20.4337	-0.823722	-0.102352	0.47321	20.5624	0.578824	0.924016	1.47507	20.5638	0.578556	0.923952	1.47555	22701	248	275518	229	252817	22682	229	252588
NEVIRAPINE	Withdrawal_event	DIRECT ACTING ANTIVIRALS	5	5.43764	-1.63792	-0.110458	0.884289	5.44745	0.378766	0.91786	2.22424	5.44786	0.37846	0.917792	2.22571	6041	248	275518	243	269477	6036	243	269234
SOFOSBUVIR_VELPATASVIR	Withdrawal_event	DIRECT ACTING ANTIVIRALS	14	15.1581	-0.964596	-0.110853	0.545992	15.2335	0.536078	0.91903	1.57555	15.2346	0.535797	0.918962	1.57614	16840	248	275518	234	258678	16826	234	258444
LORCASERIN	Withdrawal_event	ANTIOBESITY PREPARATIONS, EXCL. DIET PRODUCTS	20	21.7457	-0.819272	-0.117903	0.444852	22.2072	0.553925	0.900608	1.46427	22.2232	0.551743	0.899961	1.46795	3095	104	14802	84	11707	3075	84	11623
LETROZOLE	Withdrawal_event	HORMONE ANTAGONISTS AND RELATED AGENTS	13	14.3519	-1.02731	-0.137685	0.540204	14.6118	0.494135	0.889694	1.6019	14.6129	0.493914	0.889625	1.60237	21010	89	130289	76	109279	20997	76	109203
ARIPIPRAZOLE	Withdrawal_event	ANTIPSYCHOTICS	496	545.93	-0.268037	-0.138244	-0.0141107	552.603	0.818036	0.89757	0.984838	553.072	0.816771	0.896809	0.984689	67204	4631	570076	4135	502872	66708	4135	498737
PARACETAMOL_PROPOXYPHENE	Withdrawal_event	OTHER ANALGESICS AND ANTIPYRETICS	77	85.1307	-0.484328	-0.143932	0.160106	85.1978	0.724223	0.903779	1.12785	85.421	0.718411	0.901417	1.13104	3214	10402	392714	10325	389500	3137	10325	379175
ISOTRETINOIN	Withdrawal_event	ANTI-ACNE PREPARATIONS FOR TOPICAL USE	24	26.6336	-0.782214	-0.147297	0.371853	37.6509	0.29636	0.637434	1.37104	37.6593	0.296169	0.637293	1.37132	61484	33	76181	9	14697	61460	9	14688
LOSARTAN	Withdrawal_event	ANGIOTENSIN II RECEPTOR BLOCKERS (ARBs), PLAIN	10	11.1482	-1.17985	-0.149713	0.606858	11.4469	0.439767	0.873602	1.73542	11.448	0.439509	0.873515	1.73609	14454	54	70013	44	55559	14444	44	55515
GALCANEZUMAB	Withdrawal_event	ANTIMIGRAINE PREPARATIONS	19	21.602	-0.902072	-0.180702	0.39486	22.2307	0.521672	0.854673	1.40024	22.234	0.521366	0.854547	1.40065	21999	111	113040	92	91041	21980	92	90949
BORTEZOMIB	Withdrawal_event	OTHER ANTINEOPLASTIC AGENTS	10	11.435	-1.21495	-0.184807	0.571764	12.8538	0.341194	0.777979	1.77392	12.8551	0.341054	0.777903	1.7743	29458	23	59251	13	29793	29448	13	29780
FLUTICASONE_VILANTEROL	Withdrawal_event	ADRENERGICS, INHALANTS	7	8.02812	-1.44557	-0.185337	0.688524	8.1397	0.396416	0.859983	1.86564	8.14019	0.396275	0.85993	1.86608	18678	82	190779	75	172101	18671	75	172026
TETRABENAZINE	Withdrawal_event	OTHER NERVOUS SYSTEM DRUGS	15	17.1878	-1.01221	-0.190483	0.447236	17.2934	0.517716	0.867381	1.45321	17.2986	0.517043	0.867125	1.45424	7772	373	168664	358	160892	7757	358	160534
SUMATRIPTAN	Withdrawal_event	ANTIMIGRAINE PREPARATIONS	19	21.7807	-0.913691	-0.192321	0.383241	22.4595	0.516356	0.845965	1.38598	22.4631	0.51605	0.845833	1.38636	22181	111	113040	92	90859	22162	92	90767
FREMANEZUMAB	Withdrawal_event	ANTIMIGRAINE PREPARATIONS	6	6.93357	-1.5696	-0.193616	0.734462	6.99577	0.376857	0.857661	1.95189	6.99676	0.376538	0.85754	1.95299	7061	111	113040	105	105979	7055	105	105874
SOMATROPIN	Withdrawal_event	ANTERIOR PITUITARY LOBE HORMONES AND ANALOGUES	74	84.7669	-0.542342	-0.194745	0.115024	183.615	0.246066	0.403017	0.660077	183.905	0.245399	0.402382	0.659788	69682	94	77272	20	7590	69608	20	7570
CODEINE_PROMETHAZINE	Withdrawal_event	ANTIHISTAMINES FOR SYSTEMIC USE	17	19.5733	-0.964781	-0.197924	0.406238	19.6085	0.538856	0.866973	1.39488	19.6415	0.535143	0.865513	1.39984	1566	1453	116250	1436	114684	1549	1436	113248
SITAGLIPTIN	Withdrawal_event	BLOOD GLUCOSE LOWERING DRUGS, EXCL. INSULINS	10	11.5971	-1.23441	-0.204272	0.552299	11.8043	0.440991	0.847151	1.62739	11.805	0.44087	0.847101	1.62765	30908	101	269180	91	238272	30898	91	238181
PREDNISOLONE	Withdrawal_event	CORTICOSTEROIDS, PLAIN	183	211.559	-0.425372	-0.208689	-0.00733394	217.581	0.718967	0.841067	0.983903	217.76	0.717872	0.840376	0.983785	42256	1215	242679	1032	200423	42073	1032	199391
DROXIDOPA	Withdrawal_event	CARDIAC STIMULANTS EXCL. CARDIAC GLYCOSIDES	29	33.7394	-0.787907	-0.214944	0.262029	160.593	0.0751818	0.18058	0.433738	161.565	0.0743159	0.179495	0.433533	21921	35	22740	6	819	21892	6	813
METHYLPHENIDATE	Withdrawal_event	PSYCHOSTIMULANTS, AGENTS USED FOR ADHD AND NOOTROPICS	469	545.645	-0.351717	-0.218158	-0.0905841	589.101	0.714348	0.796128	0.887271	590.763	0.711422	0.793889	0.885915	43162	1508	119287	1039	76125	42693	1039	75086
ELTROMBOPAG	Withdrawal_event	VITAMIN K AND OTHER HEMOSTATICS	5	5.90366	-1.74693	-0.219466	0.775282	6.95048	0.219583	0.719375	2.35675	6.95111	0.219491	0.71931	2.3573	21426	11	39922	6	18496	21421	6	18490
SACUBITRIL_VALSARTAN	Withdrawal_event	ANGIOTENSIN II RECEPTOR BLOCKERS (ARBs), COMBINATIONS	20	23.4698	-0.926964	-0.225595	0.33716	76.6893	0.0979079	0.260792	0.69466	76.7279	0.097803	0.260661	0.694705	112718	25	120067	5	7349	112698	5	7344
PROPOFOL	Withdrawal_event	ANESTHETICS, GENERAL	64	74.9652	-0.601794	-0.226512	0.105057	82.3023	0.575626	0.777621	1.0505	82.4886	0.572829	0.775865	1.05087	8168	187	20375	123	12207	8104	123	12084
LIRAGLUTIDE	Withdrawal_event	BLOOD GLUCOSE LOWERING DRUGS, EXCL. INSULINS	11	13.2192	-1.23109	-0.254557	0.472677	13.5533	0.434021	0.811608	1.51769	13.5543	0.433903	0.811549	1.51788	35231	101	269180	90	233949	35220	90	233859
HUMAN IMMUNOGLOBULIN G	Withdrawal_event	IMMUNOGLOBULINS	25	29.9981	-0.879197	-0.258221	0.251569	78079	0.00021637	0.00032019	0.00047383	Inf	0	0	NA	78079	30	78084	5	5	78054	5	0
EZETIMIBE	Withdrawal_event	LIPID MODIFYING AGENTS, PLAIN	5	6.11264	-1.79326	-0.265794	0.728953	6.15087	0.334318	0.812893	1.97654	6.15142	0.334172	0.81282	1.97706	12799	184	385270	179	372471	12794	179	372292
BREXPIPRAZOLE	Withdrawal_event	ANTIPSYCHOTICS	68	82.0959	-0.633416	-0.269966	0.0523335	82.3503	0.650438	0.825741	1.04829	82.4682	0.648456	0.824561	1.04849	10106	4631	570076	4563	559970	10038	4563	555407
PHENELZINE	Withdrawal_event	ANTIDEPRESSANTS	86	104.308	-0.598159	-0.276983	0.011628	104.368	0.671444	0.824008	1.01124	105.913	0.652453	0.811986	1.01053	1345	32230	415588	32144	414243	1259	32144	382099
BOSENTAN	Withdrawal_event	OTHER ANTIHYPERTENSIVES	8	9.83406	-1.45015	-0.281873	0.546711	10.347	0.360095	0.773174	1.66011	10.3474	0.360031	0.773138	1.66025	49268	45	225447	37	176179	49260	37	176142
RITONAVIR	Withdrawal_event	DIRECT ACTING ANTIVIRALS	5	6.21535	-1.8155	-0.28803	0.706717	6.24659	0.330295	0.800437	1.93978	6.24772	0.330022	0.800292	1.94068	6905	248	275518	243	268613	6900	243	268370
THALIDOMIDE	Withdrawal_event	IMMUNOSUPPRESSANTS	7	8.68805	-1.5531	-0.292869	0.580991	8.70085	0.382713	0.804519	1.69122	8.70137	0.38262	0.804471	1.69143	28544	1155	3794673	1148	3766129	28537	1148	3764981
TOCILIZUMAB	Withdrawal_event	IMMUNOSUPPRESSANTS	15	18.5738	-1.12105	-0.299325	0.338394	18.6322	0.483764	0.805057	1.33974	18.6333	0.483674	0.805009	1.33983	61023	1155	3794673	1140	3733650	61008	1140	3732510
TERIPARATIDE	Withdrawal_event	PARATHYROID HORMONES AND ANALOGUES	39	48.6895	-0.804987	-0.316498	0.100448	252.878	0.080797	0.154224	0.294382	253.324	0.0805677	0.153953	0.294181	121508	51	127274	12	5766	121469	12	5754
LEVOMEPROMAZINE	Withdrawal_event	ANTIPSYCHOTICS	8	10.0975	-1.48646	-0.318187	0.510397	10.1021	0.396685	0.791917	1.58093	10.1193	0.394239	0.790569	1.58533	1243	4631	570076	4623	568833	1235	4623	564210
SIBUTRAMINE	Withdrawal_event	ANTIOBESITY PREPARATIONS, EXCL. DIET PRODUCTS	12	15.1552	-1.25491	-0.324718	0.376484	15.6935	0.419721	0.764649	1.39304	15.7205	0.417545	0.763332	1.39548	2157	104	14802	92	12645	2145	92	12553
EMTRICITABINE_TENOFOVIR	Withdrawal_event	DIRECT ACTING ANTIVIRALS	35	44.0457	-0.845174	-0.327467	0.110581	45.9992	0.532261	0.760883	1.0877	46.0096	0.531999	0.760712	1.08775	48933	248	275518	213	226585	48898	213	226372
SILDENAFIL	Withdrawal_event	UROLOGICALS	40	51.6489	-0.846623	-0.364714	0.0474271	60.3243	0.454092	0.663083	0.968259	60.347	0.453773	0.662834	0.968212	54169	121	126904	81	72735	54129	81	72654
CLOBETASONE_NYSTATIN_OXYTETRACYCLINE	Withdrawal_event	CORTICOSTEROIDS, COMBINATIONS WITH ANTIBIOTICS	5	6.61224	-1.89834	-0.370873	0.623874	7.13514	0.340963	0.700758	1.44022	10.2667	0.129834	0.487013	1.82681	12	27	49	22	37	7	22	15
PHENTERMINE	Withdrawal_event	ANTIOBESITY PREPARATIONS, EXCL. DIET PRODUCTS	9	11.7968	-1.46535	-0.372282	0.417714	12.1546	0.374501	0.74046	1.46403	12.1776	0.372381	0.739061	1.46681	1679	104	14802	95	13123	1670	95	13028
GABAPENTIN	Withdrawal_event	OTHER ANALGESICS AND ANTIPYRETICS	1281	1664.55	-0.457834	-0.377734	-0.299826	1737.62	0.695773	0.737215	0.781124	1750.61	0.689744	0.731746	0.776306	62843	10402	392714	9121	329871	61562	9121	320750
RIFAMPIN	Withdrawal_event	DRUGS FOR TREATMENT OF TUBERCULOSIS	13	17.1161	-1.27356	-0.383939	0.29395	41.5462	0.125179	0.312905	0.782158	41.7674	0.123847	0.311247	0.782217	5401	20	6311	7	910	5388	7	903
VOXELOTOR	Withdrawal_event	OTHER HEMATOLOGICAL AGENTS	8	10.6524	-1.56009	-0.391817	0.436767	22.6876	0.115402	0.352615	1.07743	22.7014	0.115241	0.352401	1.07763	24126	13	29443	5	5317	24118	5	5312
METOCLOPRAMIDE	Withdrawal_event	PROPULSIVES	50	65.8548	-0.821706	-0.393918	-0.0220175	552.585	0.053031	0.0904838	0.154387	563.712	0.0515208	0.0886978	0.152701	25511	68	26342	18	831	25461	18	813
GLECAPREVIR_PIBRENTASVIR	Withdrawal_event	DIRECT ACTING ANTIVIRALS	8	10.8177	-1.58132	-0.413043	0.415541	10.9462	0.361418	0.730848	1.4779	10.9489	0.361158	0.730669	1.47824	12018	248	275518	240	263500	12010	240	263260
CRIZOTINIB	Withdrawal_event	PROTEIN KINASE INHIBITORS	5	6.83024	-1.94189	-0.414429	0.580319	6.87134	0.300784	0.72766	1.76036	6.87257	0.300602	0.72753	1.7608	10422	311	474543	306	464121	10417	306	463815
METOPROLOL	Withdrawal_event	BETA BLOCKING AGENTS	79	105.627	-0.752595	-0.416761	-0.116368	122.842	0.4949	0.643103	0.835688	123.035	0.493694	0.642091	0.835094	27942	269	71160	190	43218	27863	190	43028
ASENAPINE	Withdrawal_event	ANTIPSYCHOTICS	12	16.3363	-1.35984	-0.429648	0.271554	16.3517	0.417172	0.73387	1.29099	16.3873	0.414854	0.732273	1.29256	2011	4631	570076	4619	568065	1999	4619	563446
REMIFENTANIL	Withdrawal_event	ANESTHETICS, GENERAL	6	8.28766	-1.81103	-0.435039	0.493039	8.39374	0.317813	0.714818	1.60775	8.4162	0.315229	0.71291	1.61229	903	187	20375	181	19472	897	181	19291
CARIPRAZINE	Withdrawal_event	ANTIPSYCHOTICS	26	35.394	-1.04564	-0.43775	0.063184	35.4663	0.499175	0.733089	1.07662	35.544	0.496934	0.731487	1.07675	4357	4631	570076	4605	565719	4331	4605	561114
METRONIDAZOLE	Withdrawal_event	OTHER ANTIBACTERIALS	14	19.1768	-1.29419	-0.440444	0.2164	21.3916	0.361931	0.654461	1.18343	21.4011	0.36157	0.654172	1.18356	16712	64	55774	50	39062	16698	50	39012
AMOXICILLIN	Withdrawal_event	BETA-LACTAM ANTIBACTERIALS, PENICILLINS	13	17.8418	-1.3318	-0.442176	0.235713	20.9097	0.327323	0.621721	1.18091	20.9183	0.327023	0.621466	1.18102	19280	46	49708	33	30428	19267	33	30395
COVID VACCINE	Withdrawal_event	VIRAL VACCINES	7	9.74469	-1.71015	-0.449914	0.423946	11.2947	0.26224	0.619759	1.46469	11.3039	0.261682	0.619256	1.46543	5304	27	14696	20	9392	5297	20	9372
HEPARIN	Withdrawal_event	ANTITHROMBOTIC AGENTS	5	7.03105	-1.98088	-0.453419	0.541328	7.11814	0.288594	0.702431	1.7097	7.1188	0.28851	0.702366	1.70988	22972	171	558695	166	535723	22967	166	535557
NEFAZODONE	Withdrawal_event	ANTIDEPRESSANTS	69	95.1572	-0.821521	-0.460861	-0.140758	95.2347	0.57597	0.724526	0.911398	97.4423	0.55527	0.708112	0.903023	1227	32230	415588	32161	414361	1158	32161	382200
NIRAPARIB	Withdrawal_event	OTHER ANTINEOPLASTIC AGENTS	7	9.84694	-1.72448	-0.464242	0.409618	11.9783	0.240456	0.584391	1.42027	11.9806	0.240337	0.584276	1.42042	25367	23	59251	16	33884	25360	16	33868
PERAMPANEL	Withdrawal_event	ANTIEPILEPTICS	22	30.6448	-1.13482	-0.469066	0.070524	30.718	0.471817	0.716191	1.08714	30.822	0.468555	0.713776	1.08734	2607	3647	310256	3625	307649	2585	3625	304024
OXAZEPAM	Withdrawal_event	ANXIOLYTICS	117	162.687	-0.747244	-0.473862	-0.224436	164.803	0.592079	0.709939	0.851261	166.753	0.58208	0.701636	0.845747	4204	3675	94966	3558	90762	4087	3558	87204
ROFECOXIB	Withdrawal_event	ANTIINFLAMMATORY AND ANTIRHEUMATIC PRODUCTS, NON-STEROIDS	60	84.3804	-0.876817	-0.488496	-0.146789	90.1491	0.507012	0.665564	0.873698	90.1882	0.506665	0.665275	0.873538	69504	441	363251	381	293747	69444	381	293366
TELAPREVIR	Withdrawal_event	DIRECT ACTING ANTIVIRALS	17	24.0576	-1.25567	-0.488813	0.115349	24.8158	0.418681	0.685049	1.12088	24.823	0.418423	0.684848	1.12092	26727	248	275518	231	248791	26710	231	248560
LUMATEPERONE	Withdrawal_event	ANTIPSYCHOTICS	10	14.2486	-1.52033	-0.490187	0.266384	14.2617	0.377689	0.701179	1.30174	14.2966	0.37543	0.699466	1.30318	1754	4631	570076	4621	568322	1744	4621	563701
TOPIRAMATE	Withdrawal_event	ANTIEPILEPTICS	195	278.107	-0.720742	-0.511063	-0.31577	284.968	0.592721	0.684288	0.790001	286.064	0.589726	0.681664	0.787936	23659	3647	310256	3452	286597	23464	3452	283145
DIPHENHYDRAMINE	Withdrawal_event	ANTIHISTAMINES FOR SYSTEMIC USE	121	174.123	-0.791913	-0.523283	-0.277819	181.355	0.554372	0.667199	0.802988	182.151	0.551016	0.664283	0.800832	13931	1453	116250	1332	102319	13810	1332	100987
IBRUTINIB	Withdrawal_event	PROTEIN KINASE INHIBITORS	31	45.107	-1.08659	-0.533903	-0.0710675	47.5001	0.450385	0.65263	0.945693	47.5115	0.450198	0.652473	0.945632	68827	311	474543	280	405716	68796	280	405436
DOXORUBICIN	Withdrawal_event	CYTOTOXIC ANTIBIOTICS AND RELATED SUBSTANCES	11	16.3538	-1.52798	-0.551439	0.175795	69.5394	0.0613952	0.158184	0.407558	69.7612	0.0610525	0.157681	0.407243	18418	18	20272	7	1854	18407	7	1847
FEXOFENADINE_PSEUDOEPHEDRINE	Withdrawal_event	NASAL DECONGESTANTS FOR SYSTEMIC USE	21	31.0102	-1.23438	-0.551484	-0.00069014	42.9542	0.285688	0.488893	0.836633	43.0672	0.284406	0.48761	0.836	8388	57	15418	36	7030	8367	36	6994
METHYLPREDNISOLONE	Withdrawal_event	CORTICOSTEROIDS, PLAIN	112	164.412	-0.831459	-0.551773	-0.29711	172.614	0.534412	0.648845	0.787781	172.935	0.533051	0.647643	0.78687	32839	1215	242679	1103	209840	32727	1103	208737
LANREOTIDE	Withdrawal_event	HYPOTHALAMIC HORMONES	5	7.59806	-2.08561	-0.558144	0.436603	8.1121	0.243646	0.616363	1.55925	8.11527	0.243399	0.616122	1.55961	7955	46	48161	41	40206	7950	41	40165
DUPILUMAB	Withdrawal_event	OTHER DERMATOLOGICAL PREPARATIONS	43	63.6788	-1.0247	-0.561081	-0.162392	1060.34	0.0242794	0.0405529	0.067734	1064.92	0.0241373	0.0403785	0.0675479	236601	65	241510	22	4909	236558	22	4887
AMBRISENTAN	Withdrawal_event	OTHER ANTIHYPERTENSIVES	16	23.9546	-1.36057	-0.56764	0.0525928	33.0088	0.263289	0.484719	0.892374	33.0135	0.263222	0.48465	0.892348	120011	45	225447	29	105436	119995	29	105407
NALBUPHINE	Withdrawal_event	OPIOIDS	29	43.2353	-1.14105	-0.568083	-0.09111	43.2461	0.472572	0.670581	0.951555	45.0648	0.440644	0.643518	0.939795	382	57014	503740	56985	503358	353	56985	446373
DEXTROMETHORPHAN_GUAIFENESIN	Withdrawal_event	COUGH SUPPRESSANTS AND EXPECTORANTS, COMBINATIONS	11	16.6125	-1.54996	-0.573419	0.153815	257.246	0.0159947	0.0427607	0.114318	265.988	0.0151177	0.0413552	0.11313	7503	17	7678	6	175	7492	6	169
ARMODAFINIL	Withdrawal_event	PSYCHOSTIMULANTS, AGENTS USED FOR ADHD AND NOOTROPICS	48	71.8685	-1.01457	-0.577377	-0.198392	73.063	0.493421	0.656968	0.874723	73.3893	0.490011	0.654047	0.872995	5685	1508	119287	1460	113602	5637	1460	112142
ESTRADIOL	Withdrawal_event	ESTROGENS	89	133.474	-0.897438	-0.581991	-0.298015	187.672	0.365477	0.474232	0.615351	188.217	0.36407	0.472859	0.614157	34166	243	62202	154	28036	34077	154	27882
VALSARTAN	Withdrawal_event	ANGIOTENSIN II RECEPTOR BLOCKERS (ARBs), PLAIN	19	28.7558	-1.30662	-0.58525	-0.00968802	39.8688	0.272676	0.476563	0.832903	39.8911	0.272416	0.476297	0.832766	37283	54	70013	35	32730	37264	35	32695
DOCUSATE	Withdrawal_event	DRUGS FOR CONSTIPATION	9	13.7561	-1.67865	-0.585582	0.204414	13.9904	0.332279	0.643298	1.24543	14.0593	0.328695	0.640147	1.24671	1028	293	21896	284	20868	1019	284	20584
OXCARBAZEPINE	Withdrawal_event	ANTIEPILEPTICS	85	128.339	-0.914728	-0.591573	-0.301365	129.92	0.52807	0.65425	0.81058	130.461	0.524986	0.651537	0.808594	10918	3647	310256	3562	299338	10833	3562	295776
RALOXIFENE	Withdrawal_event	OTHER SEX HORMONES AND MODULATORS OF THE GENITAL SYSTEM	15	22.8785	-1.41464	-0.592916	0.044803	48.1892	0.152351	0.311273	0.635971	48.3589	0.151454	0.310181	0.635257	9474	30	12423	15	2949	9459	15	2934
BEVACIZUMAB	Withdrawal_event	MONOCLONAL ANTIBODIES AND ANTIBODY DRUG CONJUGATES	6	9.35456	-1.97634	-0.600352	0.327725	11.3603	0.210945	0.528155	1.32237	11.3611	0.210912	0.528118	1.3224	75870	25	202762	19	126892	75864	19	126873
BENZATROPINE	Withdrawal_event	ANTICHOLINERGIC AGENTS	14	21.6127	-1.46256	-0.60882	0.0480249	27.8478	0.27107	0.502732	0.932375	28.1782	0.265365	0.496837	0.930216	1195	48	2654	34	1459	1181	34	1425
ECULIZUMAB	Withdrawal_event	IMMUNOSUPPRESSANTS	11	17.0979	-1.59031	-0.61377	0.113464	17.1895	0.353408	0.639924	1.15873	17.1914	0.353328	0.639854	1.15873	56174	1155	3794673	1144	3738499	56163	1144	3737355
LAMOTRIGINE	Withdrawal_event	ANTIEPILEPTICS	386	591.725	-0.763235	-0.615678	-0.475393	631.569	0.550221	0.611176	0.678885	634.689	0.547041	0.608172	0.676134	50339	3647	310256	3261	259917	49953	3261	256656
PARACETAMOL_BUTALBITAL_CAFFEINE	Withdrawal_event	OTHER ANALGESICS AND ANTIPYRETICS	21	32.5266	-1.30218	-0.619292	-0.068498	32.5628	0.421853	0.644908	0.985904	32.8777	0.414734	0.63873	0.983705	1228	10402	392714	10381	391486	1207	10381	381105
FLUTICASONE_UMECLIDINIUM_VILANTEROL	Withdrawal_event	ADRENERGICS, INHALANTS	5	7.97353	-2.151	-0.623531	0.371216	8.29381	0.244026	0.602859	1.48934	8.29529	0.243921	0.602752	1.48946	18551	82	190779	77	172228	18546	77	172151
MOXIFLOXACIN	Withdrawal_event	QUINOLONE ANTIBACTERIALS	7	11.0668	-1.88527	-0.625031	0.248829	12.4334	0.251035	0.562997	1.26264	12.4368	0.25089	0.562847	1.26269	20326	44	80813	37	60487	20319	37	60450
DILTIAZEM	Withdrawal_event	SELECTIVE CALCIUM CHANNEL BLOCKERS WITH DIRECT CARDIAC EFFECTS	8	12.6527	-1.79811	-0.629828	0.198756	17.8407	0.19203	0.448412	1.04709	17.8638	0.19154	0.447832	1.04705	7618	24	14450	16	6832	7610	16	6816
ZALEPLON	Withdrawal_event	HYPNOTICS AND SEDATIVES	6	9.60841	-2.01303	-0.637045	0.291032	9.63564	0.280406	0.622688	1.38278	9.69782	0.276259	0.618695	1.3856	573	1283	76512	1277	75939	567	1277	74662
SULFASALAZINE	Withdrawal_event	INTESTINAL ANTIINFLAMMATORY AGENTS	6	9.63654	-2.01704	-0.641053	0.287024	16.1703	0.132104	0.37105	1.0422	16.178	0.131977	0.370874	1.04221	21352	15	33236	9	11884	21346	9	11875
ETIZOLAM	Withdrawal_event	ANXIOLYTICS	17	26.8952	-1.41342	-0.646566	-0.0424036	26.9681	0.393755	0.630374	1.00919	27.3705	0.383402	0.621106	1.00618	695	3675	94966	3658	94271	678	3658	90613
BISOPROLOL	Withdrawal_event	BETA BLOCKING AGENTS	23	36.5433	-1.30636	-0.656553	-0.127489	38.6724	0.388115	0.594739	0.911365	38.7354	0.387067	0.593773	0.910865	9667	269	71160	246	61493	9644	246	61247
RIVAROXABAN	Withdrawal_event	ANTITHROMBOTIC AGENTS	25	39.7794	-1.28052	-0.659543	-0.149753	44.2597	0.369582	0.564848	0.86328	44.2663	0.369494	0.564764	0.863231	129968	171	558695	146	428727	129943	146	428581
AMPHETAMINE	Withdrawal_event	PSYCHOSTIMULANTS, AGENTS USED FOR ADHD AND NOOTROPICS	22	35.3464	-1.33766	-0.671904	-0.132314	35.6668	0.405575	0.616821	0.938096	35.8433	0.402225	0.613782	0.936611	2796	1508	119287	1486	116491	2774	1486	115005
ADALIMUMAB	Withdrawal_event	IMMUNOSUPPRESSANTS	122	195.077	-0.942432	-0.674953	-0.430449	209.927	0.481738	0.581153	0.701084	209.956	0.481654	0.581074	0.701015	640911	1155	3794673	1033	3153762	640789	1033	3152729
MIDAZOLAM	Withdrawal_event	HYPNOTICS AND SEDATIVES	50	80.7912	-1.1146	-0.686815	-0.314915	82.8604	0.455495	0.603425	0.799397	83.4354	0.450989	0.599266	0.796293	4818	1283	76512	1233	71694	4768	1233	70461
DROSPIRENONE, ESTRADIOL	Withdrawal_event	PROGESTOGENS AND ESTROGENS IN COMBINATION	39	63.7288	-1.18986	-0.701367	-0.284421	233.709	0.105412	0.166874	0.264171	234.424	0.104983	0.166366	0.263638	63947	73	73250	34	9303	63908	34	9269
HYDROCODONE_IBUPROFEN	Withdrawal_event	OPIOIDS	101	165.471	-1.00467	-0.709453	-0.441978	165.659	0.505031	0.609687	0.73603	173.922	0.474353	0.580721	0.710941	1462	57014	503740	56913	502278	1361	56913	445365
BUPRENORPHINE	Withdrawal_event	OPIOIDS	3403	5608.93	-0.76972	-0.720835	-0.672776	5849.63	0.562646	0.581747	0.601496	6177.07	0.531448	0.550908	0.571081	49557	57014	503740	53611	454183	46154	53611	400572
PHENTERMINE_TOPIRAMATE	Withdrawal_event	ANTIOBESITY PREPARATIONS, EXCL. DIET PRODUCTS	13	21.8441	-1.61656	-0.726933	-0.0490443	24.1956	0.300892	0.537288	0.959407	24.2834	0.298997	0.535345	0.958521	3109	104	14802	91	11693	3096	91	11602
VALPROIC ACID	Withdrawal_event	ANTIEPILEPTICS	296	495.066	-0.910135	-0.741044	-0.581435	526.332	0.499587	0.562382	0.633071	529.247	0.496393	0.559285	0.630146	42116	3647	310256	3351	268140	41820	3351	264789
VILOXAZINE	Withdrawal_event	ANTIDEPRESSANTS	20	33.8906	-1.44776	-0.746389	-0.183634	33.9052	0.384397	0.58988	0.905207	35.0748	0.364022	0.57021	0.893188	437	32230	415588	32210	415151	417	32210	382941
MELATONIN	Withdrawal_event	HYPNOTICS AND SEDATIVES	13	22.1681	-1.63733	-0.747704	-0.0698158	22.3293	0.338034	0.582195	1.00271	22.4896	0.333804	0.578045	1.001	1322	1283	76512	1270	75190	1309	1270	73920
ANTIDEPRESSANTS	Withdrawal_event	ANTIDEPRESSANTS	16	27.3761	-1.54949	-0.756564	-0.136331	27.3858	0.361929	0.584244	0.943118	28.3434	0.341837	0.564505	0.932218	353	32230	415588	32214	415235	337	32214	383021
AMOXICILLIN_CLAVULANATE	Withdrawal_event	BETA-LACTAM ANTIBACTERIALS, PENICILLINS	11	18.9523	-1.73484	-0.758305	-0.0310716	24.5244	0.227861	0.448532	0.882912	24.5406	0.227603	0.448236	0.882744	20480	46	49708	35	29228	20469	35	29193
CYCLOPHOSPHAMIDE	Withdrawal_event	ALKYLATING AGENTS	8	13.8998	-1.92879	-0.760514	0.0680699	40.3517	0.0765154	0.198257	0.513698	40.3871	0.0764024	0.198083	0.513555	36868	17	45091	9	8223	36860	9	8214
TILIDINE	Withdrawal_event	OPIOIDS	9	15.619	-1.85583	-0.762766	0.0272303	15.6208	0.306332	0.576153	1.08364	16.466	0.278078	0.546582	1.07435	138	57014	503740	57005	503602	129	57005	446597
TIOTROPIUM	Withdrawal_event	OTHER DRUGS FOR OBSTRUCTIVE AIRWAY DISEASES, INHALANTS	11	19.0893	-1.74497	-0.768434	-0.0411997	188.655	0.0241766	0.0583075	0.140622	189.07	0.0240949	0.0581795	0.14048	80912	20	84772	9	3860	80901	9	3851
FENTANYL	Withdrawal_event	OPIOIDS	6538	11207.1	-0.812632	-0.777447	-0.742691	12349.5	0.516445	0.529416	0.542714	13177.5	0.483048	0.496148	0.509604	99019	57014	503740	50476	404721	92481	50476	354245
ATOMOXETINE	Withdrawal_event	PSYCHOSTIMULANTS, AGENTS USED FOR ADHD AND NOOTROPICS	150	257.551	-1.01811	-0.777893	-0.556372	279.703	0.453367	0.536283	0.634365	281.508	0.449849	0.532844	0.63115	20373	1508	119287	1358	98914	20223	1358	97556
MIRABEGRON	Withdrawal_event	UROLOGICALS	11	19.2402	-1.75604	-0.779503	-0.0522692	20.7982	0.284625	0.528891	0.98279	20.8083	0.284382	0.528634	0.982672	20179	121	126904	110	106725	20168	110	106615
CABERGOLINE	Withdrawal_event	OTHER GYNECOLOGICALS	7	12.3826	-2.04069	-0.780457	0.0934029	20.1169	0.140641	0.347967	0.860921	20.1883	0.139753	0.346735	0.860266	3713	21	6297	14	2584	3706	14	2570
VANCOMYCIN	Withdrawal_event	OTHER ANTIBACTERIALS	13	22.9624	-1.68701	-0.79739	-0.119502	28.5368	0.247846	0.455552	0.837327	28.559	0.247532	0.455198	0.837088	20011	64	55774	51	35763	19998	51	35712
BECLOMETHASONE	Withdrawal_event	CORTICOSTEROIDS, PLAIN	13	22.9653	-1.6872	-0.797572	-0.119683	23.1573	0.325267	0.561377	0.968879	23.2089	0.324038	0.560131	0.968241	4587	1215	242679	1202	238092	4574	1202	236890
TRANYLCYPROMINE	Withdrawal_event	ANTIDEPRESSANTS	25	43.8949	-1.42087	-0.799896	-0.290106	43.9206	0.387946	0.569209	0.835164	45.5124	0.3678	0.549301	0.82037	566	32230	415588	32205	415022	541	32205	382817
VORICONAZOLE	Withdrawal_event	ANTIMYCOTICS FOR SYSTEMIC USE	9	16.1575	-1.90324	-0.810176	-0.0201803	26.8238	0.150804	0.335523	0.746504	26.8592	0.150472	0.335081	0.74618	13549	27	22641	18	9092	13540	18	9074
ABATACEPT	Withdrawal_event	IMMUNOSUPPRESSANTS	17	30.6012	-1.59647	-0.829613	-0.225451	30.9713	0.340035	0.548895	0.886042	30.9756	0.33996	0.548819	0.885992	100538	1155	3794673	1138	3694135	100521	1138	3692997
MEROPENEM	Withdrawal_event	OTHER BETA-LACTAM ANTIBACTERIALS	5	9.38707	-2.37358	-0.846111	0.148636	13.2674	0.137067	0.376863	1.03618	13.2893	0.136647	0.376244	1.03595	5031	20	10719	15	5688	5026	15	5673
DASATINIB	Withdrawal_event	PROTEIN KINASE INHIBITORS	10	18.4427	-1.88139	-0.851252	-0.0946812	18.9749	0.280713	0.527012	0.989415	18.981	0.280558	0.526843	0.989327	28141	311	474543	301	446402	28131	301	446101
RISPERIDONE	Withdrawal_event	ANTIPSYCHOTICS	361	654.029	-1.00917	-0.856462	-0.711529	702.219	0.46184	0.514084	0.572239	705.222	0.459635	0.511896	0.570098	80511	4631	570076	4270	489565	80150	4270	485295
SULFAMETHOXAZOLE_TRIMETHOPRIM	Withdrawal_event	SULFONAMIDES AND TRIMETHOPRIM	12	22.3646	-1.80138	-0.87119	-0.169988	110.322	0.0496868	0.108772	0.238118	110.839	0.0493467	0.108266	0.237533	21131	25	23621	13	2490	21119	13	2477
PRAZEPAM	Withdrawal_event	ANXIOLYTICS	14	26.3147	-1.74071	-0.88697	-0.230126	26.4035	0.315432	0.530233	0.891308	26.9046	0.306184	0.520358	0.884344	680	3675	94966	3661	94286	666	3661	90625
VEDOLIZUMAB	Withdrawal_event	IMMUNOSUPPRESSANTS	12	22.6439	-1.8189	-0.888704	-0.187502	22.8568	0.297289	0.525009	0.927158	22.8601	0.297219	0.524932	0.927109	74395	1155	3794673	1143	3720278	74383	1143	3719135
ZONISAMIDE	Withdrawal_event	ANTIEPILEPTICS	24	45.926	-1.55707	-0.922152	-0.403003	46.2057	0.348121	0.519417	0.775	46.4714	0.34527	0.516446	0.772488	3907	3647	310256	3623	306349	3883	3623	302726
TOZINAMERAN	Withdrawal_event	VIRAL VACCINES	5	9.93393	-2.45124	-0.923779	0.0709687	12.8059	0.147944	0.390445	1.03044	12.8244	0.147559	0.389881	1.03014	5407	27	14696	22	9289	5402	22	9267
TADALAFIL	Withdrawal_event	UROLOGICALS	14	27.0854	-1.7816	-0.927853	-0.271008	30.8593	0.259951	0.453672	0.791758	30.8776	0.259715	0.453403	0.791536	28407	121	126904	107	98497	28393	107	98390
PIRFENIDONE	Withdrawal_event	IMMUNOSUPPRESSANTS	6	11.9467	-2.31324	-0.93725	-0.00917197	12.0088	0.224011	0.499632	1.11437	12.0107	0.223949	0.499556	1.11434	39250	1155	3794673	1149	3755423	39244	1149	3754274
IBANDRONATE	Withdrawal_event	DRUGS AFFECTING BONE STRUCTURE AND MINERALIZATION	6	11.9752	-2.31654	-0.940551	-0.0124737	12.4011	0.214439	0.48383	1.09165	12.4049	0.214321	0.483682	1.09158	20892	180	314029	174	293137	20886	174	292963
GUANFACINE	Withdrawal_event	ANTIADRENERGIC AGENTS, CENTRALLY ACTING	42	81.3216	-1.41451	-0.945019	-0.541997	92.3987	0.330512	0.454552	0.625144	93.9839	0.323283	0.446885	0.617744	3030	370	13786	328	10756	2988	328	10428
LEUPROLIDE	Withdrawal_event	HORMONES AND RELATED AGENTS	10	20.0489	-1.99881	-0.968669	-0.212098	123.305	0.0350534	0.0810996	0.187632	123.524	0.0349633	0.0809562	0.187451	64129	22	70370	12	6241	64119	12	6229
BUSPIRONE	Withdrawal_event	ANXIOLYTICS	50	98.5253	-1.3993	-0.971513	-0.599613	99.862	0.379819	0.500691	0.660028	101.898	0.370148	0.490689	0.650484	2546	3675	94966	3625	92420	2496	3625	88795
GOLIMUMAB	Withdrawal_event	IMMUNOSUPPRESSANTS	8	16.337	-2.15438	-0.986098	-0.157514	16.4566	0.242538	0.486128	0.974362	16.4592	0.242475	0.486051	0.97431	53674	1155	3794673	1147	3740999	53666	1147	3739852
TRAMADOL	Withdrawal_event	OPIOIDS	2386	4729.62	-1.04546	-0.986982	-0.929683	4941.63	0.46402	0.482837	0.502416	5284.37	0.432829	0.45152	0.471017	41788	57014	503740	54628	461952	39402	54628	407324
ESKETAMINE	Withdrawal_event	ANESTHETICS, GENERAL	34	68.1827	-1.51919	-0.993351	-0.549491	87.7983	0.267351	0.387251	0.560923	88.4417	0.264824	0.384434	0.558068	7429	187	20375	153	12946	7395	153	12793
CHLORPHENIRAMINE	Withdrawal_event	ANTIHISTAMINES FOR SYSTEMIC USE	5	10.4741	-2.52406	-0.996599	-0.00185145	10.5138	0.198165	0.475563	1.14128	10.5839	0.195817	0.472415	1.13972	838	1453	116250	1448	115412	833	1448	113964
NAPROXEN	Withdrawal_event	ANTIINFLAMMATORY AND ANTIRHEUMATIC PRODUCTS, NON-STEROIDS	43	87.4932	-1.48	-1.01638	-0.617687	98.5053	0.318724	0.436525	0.597864	98.5813	0.318412	0.436188	0.59753	72068	441	363251	398	291183	72025	398	290785
LEVOCETIRIZINE	Withdrawal_event	ANTIHISTAMINES FOR SYSTEMIC USE	55	112.628	-1.43405	-1.02739	-0.671569	117.47	0.357929	0.468204	0.612455	118.295	0.354821	0.464938	0.609231	9011	1453	116250	1398	107239	8956	1398	105841
CLOZAPINE	Withdrawal_event	ANTIPSYCHOTICS	442	906.052	-1.17238	-1.03471	-0.903393	1018.93	0.393372	0.433789	0.478359	1024.25	0.391158	0.431537	0.476083	111535	4631	570076	4189	458541	111093	4189	454352
DALFAMPRIDINE	Withdrawal_event	OTHER NERVOUS SYSTEM DRUGS	61	125.571	-1.42052	-1.03558	-0.696495	158.341	0.292855	0.385244	0.50678	158.613	0.292244	0.384583	0.506098	56781	373	168664	312	111883	56720	312	111571
BUDESONIDE	Withdrawal_event	CORTICOSTEROIDS, PLAIN	33	68.2101	-1.57072	-1.03636	-0.586445	70.3044	0.332269	0.469388	0.663091	70.4979	0.331071	0.468099	0.661843	13624	1215	242679	1182	229055	13591	1182	227873
APIXABAN	Withdrawal_event	ANTITHROMBOTIC AGENTS	19	39.6376	-1.76285	-1.04148	-0.46592	45.8649	0.257138	0.41426	0.667391	45.8744	0.257064	0.414174	0.667306	129505	171	558695	152	429190	129486	152	429038
RAMIPRIL	Withdrawal_event	ACE INHIBITORS, PLAIN	8	17.0389	-2.2133	-1.04502	-0.21644	20.7093	0.183378	0.3863	0.81377	20.7281	0.183117	0.38595	0.813453	14021	59	48550	51	34529	14013	51	34478
DEFLAZACORT	Withdrawal_event	CORTICOSTEROIDS FOR SYSTEMIC USE, PLAIN	5	10.9162	-2.58105	-1.05358	-0.0588346	11.1617	0.185054	0.44796	1.08438	11.1792	0.184553	0.44726	1.08393	3950	274	99146	269	95196	3945	269	94927
CARVEDILOL	Withdrawal_event	BETA BLOCKING AGENTS	22	46.2509	-1.72082	-1.05507	-0.51548	51.2863	0.277475	0.428964	0.663161	51.4096	0.276569	0.427936	0.662147	12235	269	71160	247	58925	12213	247	58678
CARBAMAZEPINE	Withdrawal_event	ANTIEPILEPTICS	136	287.934	-1.33211	-1.07934	-0.847189	300.958	0.380943	0.451891	0.536053	303.01	0.377986	0.448831	0.532954	24495	3647	310256	3511	285761	24359	3511	282250
ALIROCUMAB	Withdrawal_event	LIPID MODIFYING AGENTS, PLAIN	5	11.2457	-2.6221	-1.09463	-0.0998871	11.6523	0.176462	0.429099	1.04343	11.6556	0.176378	0.428978	1.04334	23547	184	385270	179	361723	23542	179	361544
DABIGATRAN	Withdrawal_event	ANTITHROMBOTIC AGENTS	11	24.2738	-2.08372	-1.10718	-0.379949	26.4698	0.2256	0.415568	0.765499	26.475	0.225535	0.415487	0.76542	79308	171	558695	160	479387	79297	160	479227
SALBUTAMOL	Withdrawal_event	ADRENERGICS, INHALANTS	15	33.7625	-1.96609	-1.14436	-0.506644	46.8949	0.18275	0.319864	0.559853	46.9139	0.182649	0.319735	0.559708	78551	82	190779	67	112228	78536	67	112161
OPIOIDS	Withdrawal_event	OPIOIDS	16	36.1049	-1.9425	-1.14957	-0.529336	36.1176	0.274776	0.442997	0.714206	38.6862	0.250141	0.413585	0.683823	319	57014	503740	56998	503421	303	56998	446423
PSEUDOEPHEDRINE	Withdrawal_event	NASAL DECONGESTANTS FOR SYSTEMIC USE	9	20.692	-2.25059	-1.15752	-0.367523	27.3553	0.161562	0.329004	0.669984	27.4454	0.160787	0.327924	0.668796	5597	57	15418	48	9821	5588	48	9773
DOXAZOSIN	Withdrawal_event	ANTIADRENERGIC AGENTS, PERIPHERALLY ACTING	11	25.1598	-2.13441	-1.15788	-0.430643	98.7642	0.0531966	0.111376	0.233186	100.776	0.0517533	0.109153	0.230216	4408	30	5256	19	848	4397	19	829
VALBENAZINE	Withdrawal_event	OTHER NERVOUS SYSTEM DRUGS	22	49.9268	-1.83002	-1.16426	-0.624675	54.2425	0.263697	0.405586	0.623823	54.3201	0.263199	0.405006	0.623216	22576	373	168664	351	146088	22554	351	145737
INSULIN GLARGINE	Withdrawal_event	INSULINS AND ANALOGUES	9	20.9987	-2.27132	-1.17825	-0.388254	52.4883	0.078084	0.171467	0.376529	52.5133	0.0780315	0.171385	0.376423	91033	29	125720	20	34687	91024	20	34667
NEFOPAM	Withdrawal_event	OTHER ANALGESICS AND ANTIPYRETICS	8	19.124	-2.37536	-1.20708	-0.378497	19.1444	0.20973	0.417876	0.832595	19.448	0.204866	0.411353	0.825962	722	10402	392714	10394	391992	714	10394	381598
MEPROBAMATE	Withdrawal_event	ANXIOLYTICS	7	16.8337	-2.46885	-1.20861	-0.334753	16.8789	0.198761	0.414719	0.865318	17.2777	0.191845	0.405146	0.855604	435	3675	94966	3668	94531	428	3668	90863
TRIHEXYPHENIDYL	Withdrawal_event	ANTICHOLINERGIC AGENTS	5	12.2442	-2.7398	-1.21233	-0.217585	14.7248	0.135057	0.339562	0.853732	14.9411	0.132006	0.334648	0.848366	677	48	2654	43	1977	672	43	1934
OSELTAMIVIR	Withdrawal_event	DIRECT ACTING ANTIVIRALS	6	14.8691	-2.61751	-1.24152	-0.313446	15.4348	0.172955	0.388732	0.873709	15.4436	0.172804	0.38851	0.873477	16519	248	275518	242	258999	16513	242	258757
USTEKINUMAB	Withdrawal_event	IMMUNOSUPPRESSANTS	10	24.3356	-2.27216	-1.24202	-0.48545	24.6442	0.217749	0.405776	0.756163	24.6487	0.217692	0.405701	0.756084	79953	1155	3794673	1145	3714720	79943	1145	3713575
APREMILAST	Withdrawal_event	IMMUNOSUPPRESSANTS	17	41.0981	-2.01602	-1.24916	-0.645001	41.9872	0.25082	0.404885	0.653584	41.995	0.250758	0.40481	0.653503	135025	1155	3794673	1138	3659648	135008	1138	3658510
DICLOFENAC	Withdrawal_event	ANTIINFLAMMATORY AND ANTIRHEUMATIC PRODUCTS, NON-STEROIDS	36	86.4333	-1.76194	-1.25201	-0.819548	98.7276	0.25934	0.36464	0.512695	98.8147	0.25906	0.364318	0.512344	71195	441	363251	405	292056	71159	405	291651
UPADACITINIB	Withdrawal_event	IMMUNOSUPPRESSANTS	5	12.675	-2.78777	-1.2603	-0.265557	12.7602	0.162794	0.391843	0.943158	12.7626	0.162747	0.39177	0.943083	41643	1155	3794673	1150	3753030	41638	1150	3751880
PALBOCICLIB	Withdrawal_event	PROTEIN KINASE INHIBITORS	27	65.7609	-1.86429	-1.26873	-0.776188	76.1546	0.23893	0.354542	0.526096	76.1919	0.238783	0.354368	0.525903	100342	311	474543	284	374201	100315	284	373917
LEVOMILNACIPRAN	Withdrawal_event	ANTIDEPRESSANTS	22	53.8216	-1.93736	-1.2716	-0.732012	53.8748	0.270646	0.408354	0.616129	56.5575	0.254356	0.388984	0.59487	694	32230	415588	32208	414894	672	32208	382686
TEDUGLUTIDE	Withdrawal_event	OTHER ALIMENTARY TRACT AND METABOLISM PRODUCTS	5	12.9244	-2.81482	-1.28736	-0.292609	1368	0.00122509	0.00365497	0.0109043	1538.38	0.00103529	0.00325018	0.0102036	12312	13	12384	8	72	12307	8	64
GLATIRAMER	Withdrawal_event	IMMUNOSTIMULANTS	19	47.2543	-2.01353	-1.29216	-0.716596	56.2911	0.210284	0.337531	0.541778	56.3291	0.210102	0.337303	0.541518	55282	195	228127	176	172845	55263	176	172669
CARISOPRODOL	Withdrawal_event	MUSCLE RELAXANTS, CENTRALLY ACTING AGENTS	98	248.538	-1.63809	-1.33817	-1.06685	257.281	0.313258	0.380906	0.463163	278.214	0.286979	0.352247	0.43236	2215	4528	40354	4430	38139	2117	4430	33709
FLUMAZENIL	Withdrawal_event	ALL OTHER THERAPEUTIC PRODUCTS	7	18.5126	-2.60223	-1.34199	-0.468131	19.8922	0.167577	0.351898	0.738956	21.316	0.151903	0.328391	0.70993	200	173	1869	166	1669	193	166	1503
EVEROLIMUS	Withdrawal_event	PROTEIN KINASE INHIBITORS	10	26.3078	-2.3824	-1.35226	-0.59569	27.8147	0.191493	0.359522	0.67499	27.8271	0.191376	0.359362	0.674803	40142	311	474543	301	434401	40132	301	434100
ERENUMAB	Withdrawal_event	ANTIMIGRAINE PREPARATIONS	17	44.2154	-2.12027	-1.35342	-0.749255	62.2336	0.162984	0.273164	0.457829	62.2962	0.162775	0.27289	0.457495	45028	111	113040	94	68012	45011	94	67918
DENOSUMAB	Withdrawal_event	DRUGS AFFECTING BONE STRUCTURE AND MINERALIZATION	35	90.6193	-1.87765	-1.35994	-0.92189	147.009	0.164606	0.23808	0.34435	147.114	0.164467	0.237911	0.344152	158095	180	314029	145	155934	158060	145	155789
BROMAZEPAM	Withdrawal_event	ANXIOLYTICS	33	85.9097	-1.9014	-1.36703	-0.917116	87.1762	0.2694	0.378544	0.531905	89.3905	0.261361	0.369167	0.521439	2220	3675	94966	3642	92746	2187	3642	89104
ESTRADIOL_NORELGESTROMIN	Withdrawal_event	HORMONAL CONTRACEPTIVES FOR SYSTEMIC USE	6	16.856	-2.79291	-1.41692	-0.488841	17.7351	0.150361	0.338312	0.761205	17.7437	0.150256	0.338149	0.760998	24271	225	323979	219	299708	24265	219	299489
POMALIDOMIDE	Withdrawal_event	IMMUNOSUPPRESSANTS	8	22.4954	-2.60409	-1.43581	-0.607225	22.7833	0.175185	0.351134	0.703801	22.7879	0.175137	0.351064	0.703714	73907	1155	3794673	1147	3720766	73899	1147	3719619
MAPROTILINE	Withdrawal_event	ANTIDEPRESSANTS	8	22.6454	-2.61347	-1.44519	-0.616607	22.6557	0.178272	0.353112	0.699425	23.8885	0.165847	0.33489	0.676233	292	32230	415588	32222	415296	284	32222	383074
VALDECOXIB	Withdrawal_event	ANTIINFLAMMATORY AND ANTIRHEUMATIC PRODUCTS, NON-STEROIDS	5	14.5502	-2.97975	-1.45228	-0.457534	14.8761	0.139225	0.33611	0.811419	14.8884	0.139058	0.335833	0.811055	11985	441	363251	436	351266	11980	436	350830
CHLORPHENIRAMINE_HYDROCODONE	Withdrawal_event	COUGH SUPPRESSANTS, EXCL. COMBINATIONS WITH EXPECTORANTS	9	25.5103	-2.54615	-1.45309	-0.66309	25.6456	0.184824	0.350938	0.666349	27.7448	0.166392	0.324385	0.632397	229	3140	28187	3131	27958	220	3131	24827
SERTRALINE	Withdrawal_event	ANTIDEPRESSANTS	1454	4045.77	-1.55119	-1.47607	-1.40288	4417.82	0.312509	0.329122	0.346618	4692.03	0.293767	0.309887	0.326893	52168	32230	415588	30776	363420	50714	30776	332644
PAZOPANIB	Withdrawal_event	PROTEIN KINASE INHIBITORS	6	17.5927	-2.85288	-1.47689	-0.548817	18.2878	0.146261	0.328088	0.735957	18.2962	0.146166	0.327938	0.735758	26844	311	474543	305	447699	26838	305	447394
MEPOLIZUMAB	Withdrawal_event	OTHER SYSTEMIC DRUGS FOR OBSTRUCTIVE AIRWAY DISEASES	14	39.9868	-2.33514	-1.4814	-0.824554	47.571	0.17053	0.294297	0.507891	47.6337	0.170245	0.29391	0.507403	25503	177	112888	163	87385	25489	163	87222
AGOMELATINE	Withdrawal_event	ANTIDEPRESSANTS	9	26.2128	-2.5846	-1.49153	-0.701538	26.2268	0.180106	0.34316	0.653829	27.676	0.16769	0.325192	0.630624	338	32230	415588	32221	415250	329	32221	383029
LEVOFLOXACIN	Withdrawal_event	QUINOLONE ANTIBACTERIALS	5	15.097	-3.03123	-1.50376	-0.509015	20.371	0.0967549	0.245448	0.622651	20.3823	0.0966793	0.245311	0.622447	27728	44	80813	39	53085	27723	39	53046
ESCITALOPRAM	Withdrawal_event	ANTIDEPRESSANTS	610	1732.22	-1.62176	-1.50497	-1.39279	1795.96	0.313859	0.339651	0.367563	1899.66	0.296044	0.321111	0.348301	22336	32230	415588	31620	393252	21726	31620	361632
ABIRATERONE	Withdrawal_event	HORMONE ANTAGONISTS AND RELATED AGENTS	7	20.8351	-2.7685	-1.50827	-0.634409	25.064	0.129098	0.279286	0.604195	25.0788	0.128994	0.27912	0.603966	30501	89	130289	82	99788	30494	82	99706
PROMETHAZINE	Withdrawal_event	ANTIHISTAMINES FOR SYSTEMIC USE	25	72.2813	-2.13405	-1.51307	-1.00328	74.7565	0.225399	0.334419	0.49617	75.4081	0.223055	0.331529	0.492755	5783	1453	116250	1428	110467	5758	1428	109039
RIVASTIGMINE	Withdrawal_event	ANTI-DEMENTIA DRUGS	21	61.1038	-2.20157	-1.51868	-0.967888	89.9684	0.147088	0.233415	0.370409	90.3542	0.14633	0.232419	0.369154	16172	146	38641	125	22469	16151	125	22344
LEVETIRACETAM	Withdrawal_event	ANTIEPILEPTICS	191	560.199	-1.76182	-1.54988	-1.35263	627.202	0.263329	0.304527	0.352171	633.019	0.260738	0.301729	0.349164	47657	3647	310256	3456	262599	47466	3456	259143
ANALGESICS	Withdrawal_event	OPIOIDS	13	39.3871	-2.45259	-1.56296	-0.885075	39.4054	0.193524	0.329904	0.562395	42.7772	0.174616	0.303901	0.528907	348	57014	503740	57001	503392	335	57001	446391
ETANERCEPT	Withdrawal_event	IMMUNOSUPPRESSANTS	54	161.007	-1.97791	-1.56727	-1.2084	178.34	0.230415	0.302793	0.397905	178.382	0.230354	0.302722	0.397824	528977	1155	3794673	1101	3265696	528923	1101	3264595
LEVORPHANOL	Withdrawal_event	OPIOIDS	12	37.0103	-2.51555	-1.58536	-0.884157	37.0266	0.185984	0.324092	0.564756	40.2222	0.167621	0.298343	0.531009	327	57014	503740	57002	503413	315	57002	446411
LENALIDOMIDE	Withdrawal_event	IMMUNOSUPPRESSANTS	29	89.2951	-2.17888	-1.60592	-1.12895	94.3472	0.212613	0.307375	0.444372	94.3683	0.212558	0.307307	0.444291	293373	1155	3794673	1126	3501300	293344	1126	3500174
MUSCLE RELAXANTS	Withdrawal_event	MUSCLE RELAXANTS, CENTRALLY ACTING AGENTS	5	16.27	-3.13585	-1.60838	-0.613633	16.3107	0.129497	0.306548	0.725666	17.7442	0.115418	0.281782	0.687944	145	4528	40354	4523	40209	140	4523	35686
OMALIZUMAB	Withdrawal_event	OTHER SYSTEMIC DRUGS FOR OBSTRUCTIVE AIRWAY DISEASES	32	101.13	-2.18811	-1.64481	-1.18858	193.274	0.112929	0.165568	0.242743	193.759	0.112605	0.165154	0.242223	64499	177	112888	145	48389	64467	145	48244
DEXAMETHASONE	Withdrawal_event	CORTICOSTEROIDS, PLAIN	98	308.042	-1.94718	-1.64727	-1.37595	379.381	0.210165	0.258315	0.317497	381.127	0.209118	0.257132	0.316171	61527	1215	242679	1117	181152	61429	1117	180035
ETONOGESTREL	Withdrawal_event	HORMONAL CONTRACEPTIVES FOR SYSTEMIC USE	11	35.853	-2.63698	-1.66044	-0.933207	40.5639	0.147953	0.271177	0.497028	40.5872	0.147847	0.271022	0.496816	51625	225	323979	214	272354	51614	214	272140
CERTOLIZUMAB PEGOL	Withdrawal_event	IMMUNOSUPPRESSANTS	8	26.5776	-2.83985	-1.67157	-0.842983	27.0152	0.147742	0.29613	0.593555	27.0211	0.1477	0.296065	0.593464	87319	1155	3794673	1147	3707354	87311	1147	3706207
MIRTAZAPINE	Withdrawal_event	ANTIDEPRESSANTS	423	1363.15	-1.82784	-1.68703	-1.55287	1404.66	0.273922	0.30114	0.331062	1489.93	0.257624	0.283907	0.31287	17577	32230	415588	31807	398011	17154	31807	366204
PETHIDINE	Withdrawal_event	OPIOIDS	117	389.57	-2.00446	-1.73107	-1.48165	391.446	0.25009	0.298892	0.357217	426.662	0.228006	0.274222	0.329805	3442	57014	503740	56897	500298	3325	56897	443401
MAGNESIUM	Withdrawal_event	OTHER MINERAL SUPPLEMENTS	9	31.427	-2.84184	-1.74878	-0.958782	1261.49	0.00342264	0.00713444	0.0148716	1849.39	0.00214228	0.00486648	0.0110549	3949	32	4021	23	72	3940	23	49
OXYCODONE AND NALOXONE	Withdrawal_event	OPIOIDS	23	78.7743	-2.404	-1.75419	-1.22513	78.8514	0.195144	0.291688	0.435995	85.9874	0.176505	0.267481	0.405348	696	57014	503740	56991	503044	673	56991	446053
CARBIDOPA, LEVODOPA	Withdrawal_event	DOPAMINERGIC AGENTS	87	296.711	-2.08337	-1.76413	-1.47709	510.326	0.135812	0.170479	0.213996	514.172	0.134715	0.169204	0.212523	56688	588	112340	501	55652	56601	501	55151
LEVONORGESTREL	Withdrawal_event	HORMONAL CONTRACEPTIVES FOR SYSTEMIC USE	37	127.761	-2.2766	-1.77412	-1.34702	247.011	0.1053	0.149791	0.213081	247.293	0.105165	0.14962	0.212867	183964	225	323979	188	140015	183927	188	139827
CITALOPRAM	Withdrawal_event	ANTIDEPRESSANTS	568	1945.41	-1.89633	-1.77521	-1.65904	2033.89	0.257285	0.279267	0.303128	2163.23	0.241421	0.26257	0.285571	25085	32230	415588	31662	390503	24517	31662	358841
CODEINE AND PARACETAMOL	Withdrawal_event	OPIOIDS	294	1032.78	-1.98057	-1.81089	-1.65076	1046.41	0.251011	0.280961	0.314484	1143.87	0.228752	0.257023	0.288786	9125	57014	503740	56720	494615	8831	56720	437895
FLUVOXAMINE	Withdrawal_event	ANTIDEPRESSANTS	43	152.546	-2.2785	-1.81488	-1.41619	153.067	0.20899	0.280922	0.377613	162.355	0.195731	0.264851	0.358381	1967	32230	415588	32187	413621	1924	32187	381434
FLUTICASONE	Withdrawal_event	CORTICOSTEROIDS, PLAIN	49	177.229	-2.27659	-1.84418	-1.46879	199.128	0.18494	0.246073	0.327413	199.977	0.184073	0.245028	0.326168	35399	1215	242679	1166	207280	35350	1166	206114
ACAMPROSATE	Withdrawal_event	DRUGS USED IN ADDICTIVE DISORDERS	6	22.868	-3.22201	-1.84602	-0.917945	22.9129	0.118091	0.261862	0.580668	23.5926	0.113757	0.254317	0.568556	593	8619	223503	8613	222910	587	8613	214297
BRIVARACETAM	Withdrawal_event	ANTIEPILEPTICS	12	44.8211	-2.78845	-1.85825	-1.15705	45.2295	0.150669	0.265314	0.467191	45.6284	0.149083	0.262994	0.463942	3813	3647	310256	3635	306443	3801	3635	302808
APOMORPHINE	Withdrawal_event	DOPAMINERGIC AGENTS	11	41.7787	-2.85483	-1.8783	-1.15106	44.1328	0.137321	0.249248	0.452401	44.317	0.136632	0.248212	0.450913	7982	588	112340	577	104358	7971	577	103781
CLOMIPRAMINE	Withdrawal_event	ANTIDEPRESSANTS	42	158.518	-2.37314	-1.90365	-1.50063	159.094	0.195672	0.263995	0.356174	168.977	0.18307	0.248555	0.337464	2044	32230	415588	32188	413544	2002	32188	381356
ONDANSETRON	Withdrawal_event	ANTIEMETICS AND ANTINAUSEANTS	45	170.327	-2.36109	-1.9086	-1.51816	568.038	0.0572361	0.07922	0.109648	590.713	0.0548386	0.0761791	0.105824	13671	224	17979	179	4308	13626	179	4129
FLUOXETINE	Withdrawal_event	ANTIDEPRESSANTS	539	2058.02	-2.05631	-1.93191	-1.81272	2161.63	0.229208	0.249349	0.27126	2305.53	0.214507	0.233786	0.254798	26537	32230	415588	31691	389051	25998	31691	357360
PENTAZOCINE	Withdrawal_event	OPIOIDS	13	51.0448	-2.82249	-1.93287	-1.25498	51.0789	0.148944	0.254508	0.43489	55.9424	0.133848	0.232382	0.403451	451	57014	503740	57001	503289	438	57001	446288
TAPENTADOL	Withdrawal_event	OPIOIDS	286	1115.18	-2.13342	-1.96131	-1.79902	1131.72	0.225381	0.252713	0.28336	1241.46	0.204744	0.230373	0.259211	9853	57014	503740	56728	493887	9567	56728	437159
DOXYLAMINE	Withdrawal_event	ANTIHISTAMINES FOR SYSTEMIC USE	10	40.759	-3.00446	-1.97432	-1.21775	41.6467	0.129044	0.240115	0.446787	42.0561	0.127539	0.237777	0.443302	3261	1453	116250	1443	112989	3251	1443	111546
PARACETAMOL, ACETYLSALICYLIC ACID, CAFFEINE	Withdrawal_event	OTHER ANALGESICS AND ANTIPYRETICS	87	345.132	-2.30111	-1.98188	-1.69484	353.99	0.199159	0.245769	0.303289	361.446	0.194768	0.2407	0.297463	13030	10402	392714	10315	379684	12943	10315	369369
VARENICLINE	Withdrawal_event	DRUGS USED IN ADDICTIVE DISORDERS	893	3540.72	-2.0829	-1.98671	-1.89366	5386.79	0.15476	0.165776	0.177576	5666.87	0.146958	0.157583	0.168975	91816	8619	223503	7726	131687	90923	7726	123961
NICOTINE	Withdrawal_event	DRUGS USED IN ADDICTIVE DISORDERS	530	2243.42	-2.20607	-2.08059	-1.96042	2846.33	0.170626	0.186205	0.203206	2965.49	0.163602	0.178723	0.195241	58175	8619	223503	8089	165328	57645	8089	157239
PHENYTOIN	Withdrawal_event	ANTIEPILEPTICS	59	254.433	-2.49095	-2.09916	-1.75476	269.09	0.169587	0.219258	0.283477	271.734	0.167811	0.217124	0.280927	21645	3647	310256	3588	288611	21586	3588	285023
AMITRIPTYLINE	Withdrawal_event	ANTIDEPRESSANTS	161	716.045	-2.38107	-2.14952	-1.93539	728.656	0.189518	0.220955	0.257606	777.293	0.177167	0.207129	0.242158	9233	32230	415588	32069	406355	9072	32069	374286
NIRMATRELVIR_RITONAVIR	Withdrawal_event	DIRECT ACTING ANTIVIRALS	8	37.4433	-3.32659	-2.15831	-1.32973	42.6792	0.0926803	0.187445	0.379105	42.7148	0.0925887	0.187289	0.378848	41598	248	275518	240	233920	41590	240	233680
LACOSAMIDE	Withdrawal_event	ANTIEPILEPTICS	42	190.886	-2.64044	-2.17095	-1.76793	199.11	0.155679	0.210939	0.285815	201.06	0.154042	0.208893	0.283275	16239	3647	310256	3605	294017	16197	3605	290412
TIZANIDINE	Withdrawal_event	MUSCLE RELAXANTS, CENTRALLY ACTING AGENTS	87	399.008	-2.5101	-2.19087	-1.90383	429.159	0.164427	0.202722	0.249936	476.12	0.14737	0.182727	0.226567	3556	4528	40354	4441	36798	3469	4441	32357
TRAMADOL AND PARACETAMOL	Withdrawal_event	OPIOIDS	100	466.76	-2.51379	-2.21703	-1.94829	469.787	0.175368	0.212862	0.258373	517.328	0.158482	0.193301	0.23577	4124	57014	503740	56914	499616	4024	56914	442702
ESZOPICLONE	Withdrawal_event	HYPNOTICS AND SEDATIVES	41	196.629	-2.72353	-2.24795	-1.84045	224.797	0.133706	0.182387	0.248791	228.389	0.131439	0.179518	0.245183	11726	1283	76512	1242	64786	11685	1242	63544
NORTRIPTYLINE	Withdrawal_event	ANTIDEPRESSANTS	40	197.062	-2.76822	-2.28631	-1.87417	198.028	0.148502	0.201992	0.274748	211.384	0.138433	0.189229	0.258664	2541	32230	415588	32190	413047	2501	32190	380857
PARACETAMOL_CAFFEINE_OPIUM	Withdrawal_event	OPIOIDS	10	51.6107	-3.34133	-2.31119	-1.55462	51.6484	0.104886	0.193617	0.357413	56.9682	0.0937921	0.175536	0.328525	456	57014	503740	57004	503284	446	57004	446280
HYDROXYZINE	Withdrawal_event	ANXIOLYTICS	44	222.707	-2.78447	-2.32651	-1.93201	234.236	0.139708	0.187845	0.252568	242.307	0.13473	0.181588	0.244742	5755	3675	94966	3631	89211	5711	3631	85580
IMIPRAMINE	Withdrawal_event	ANTIDEPRESSANTS	17	87.5571	-3.09794	-2.33108	-1.72692	87.7493	0.120856	0.193734	0.310558	93.7115	0.112351	0.181408	0.292909	1129	32230	415588	32213	414459	1112	32213	382246
MEPREDNISONE	Withdrawal_event	CORTICOSTEROIDS FOR SYSTEMIC USE, PLAIN	11	57.494	-3.31081	-2.33427	-1.60703	69.8406	0.0861807	0.157502	0.287846	70.0388	0.0859035	0.157056	0.287142	20804	274	99146	263	78342	20793	263	78079
CENOBAMATE	Withdrawal_event	ANTIEPILEPTICS	5	27.424	-3.87147	-2.344	-1.34925	27.5939	0.0754464	0.1812	0.435188	27.8643	0.0745728	0.179441	0.431781	2333	3647	310256	3642	307923	2328	3642	304281
FEXOFENADINE	Withdrawal_event	ANTIHISTAMINES FOR SYSTEMIC USE	56	288.038	-2.75522	-2.35244	-1.99958	345.409	0.124171	0.162127	0.211684	349.813	0.122512	0.160086	0.209183	23045	1453	116250	1397	93205	22989	1397	91808
PALIPERIDONE	Withdrawal_event	ANTIPSYCHOTICS	85	439.326	-2.68609	-2.36294	-2.07273	476.462	0.143974	0.178398	0.221053	479.942	0.142878	0.177105	0.21953	54081	4631	570076	4546	515995	53996	4546	511449
MILNACIPRAN	Withdrawal_event	ANTIDEPRESSANTS	49	256.079	-2.80632	-2.3739	-1.99851	257.738	0.143959	0.190116	0.251072	275.41	0.134154	0.177916	0.235955	3302	32230	415588	32181	412286	3253	32181	380105
VILAZODONE	Withdrawal_event	ANTIDEPRESSANTS	83	436.002	-2.71336	-2.38614	-2.09265	440.842	0.152035	0.188276	0.233156	471.29	0.141753	0.176112	0.218801	5622	32230	415588	32147	409966	5539	32147	377819
EXENATIDE	Withdrawal_event	BLOOD GLUCOSE LOWERING DRUGS, EXCL. INSULINS	5	29.031	-3.95219	-2.42473	-1.42998	38.7247	0.0525463	0.129116	0.317264	38.7416	0.0525193	0.12906	0.317151	77372	101	269180	96	191808	77367	96	191712
METHYLDOPA	Withdrawal_event	ANTIADRENERGIC AGENTS, CENTRALLY ACTING	5	29.1738	-3.95915	-2.43169	-1.43694	31.243	0.0663582	0.160036	0.385957	32.0196	0.064467	0.156154	0.378242	1087	370	13786	365	12699	1082	365	12334
TRAZODONE	Withdrawal_event	ANTIDEPRESSANTS	146	800.965	-2.69535	-2.45174	-2.22733	817.657	0.151945	0.178559	0.209834	875.403	0.141587	0.16678	0.196457	10328	32230	415588	32084	405260	10182	32084	373176
SUNITINIB	Withdrawal_event	PROTEIN KINASE INHIBITORS	5	31.7794	-4.08058	-2.55311	-1.55836	34.8273	0.0593342	0.143565	0.347372	34.8488	0.0592918	0.143477	0.347193	48491	311	474543	306	426052	48486	306	425746
BUPROPION	Withdrawal_event	ANTIDEPRESSANTS	486	3037.82	-2.77391	-2.64276	-2.51739	3303.37	0.134597	0.147123	0.160813	3562.85	0.124643	0.136408	0.149284	39171	32230	415588	31744	376417	38685	31744	344673
ENZALUTAMIDE	Withdrawal_event	HORMONE ANTAGONISTS AND RELATED AGENTS	5	35.922	-4.25477	-2.72731	-1.73256	56.8493	0.0356812	0.0879518	0.216795	56.9055	0.0356412	0.087865	0.216611	52587	89	130289	84	77702	52582	84	77618
TASIMELTEON	Withdrawal_event	HYPNOTICS AND SEDATIVES	17	120.902	-3.56122	-2.79436	-2.1902	131.711	0.0800322	0.12907	0.208155	133.846	0.0786589	0.127012	0.205088	7210	1283	76512	1266	69302	7193	1266	68036
RANITIDINE	Withdrawal_event	DRUGS FOR PEPTIC ULCER AND GASTRO-OESOPHAGEAL REFLUX DISEASE (GORD)	32	227.392	-3.35314	-2.80984	-2.3536	644.156	0.0345088	0.0496774	0.0715133	645.011	0.0344607	0.0496116	0.0714237	462242	334	678955	302	216713	462210	302	216411
DOXEPIN	Withdrawal_event	ANTIDEPRESSANTS	21	154.563	-3.53333	-2.85044	-2.29965	155.206	0.0884072	0.135304	0.207077	166.54	0.0820164	0.126096	0.193865	1993	32230	415588	32209	413595	1972	32209	381386
TAMSULOSIN	Withdrawal_event	DRUGS USED IN BENIGN PROSTATIC HYPERTROPHY	10	75.8113	-3.89165	-2.86151	-2.10494	153.539	0.0342487	0.06513	0.123856	155.092	0.033875	0.0644781	0.122728	14350	140	26500	130	12150	14340	130	12020
LIDOCAINE	Withdrawal_event	ANESTHETICS, LOCAL	24	185.066	-3.556	-2.92108	-2.40193	352.589	0.0450206	0.0680679	0.102914	360.217	0.0440133	0.0666266	0.100858	15542	363	30485	339	14943	15518	339	14604
RAMELTEON	Withdrawal_event	HYPNOTICS AND SEDATIVES	6	53.5757	-4.43246	-3.05647	-2.12839	55.649	0.0483857	0.107819	0.240254	56.5291	0.0475578	0.10614	0.236885	3195	1283	76512	1277	73317	3189	1277	72040
MIANSERIN	Withdrawal_event	ANTIDEPRESSANTS	5	46.997	-4.6378	-3.11033	-2.11558	47.0583	0.0443824	0.106251	0.254364	50.5993	0.0409774	0.0988157	0.23829	606	32230	415588	32225	414982	601	32225	382757
DIHYDROCODEINE	Withdrawal_event	OPIOIDS	5	49.1207	-4.70091	-3.17344	-2.17869	49.1588	0.0425485	0.101711	0.243138	54.7995	0.0377828	0.0912417	0.22034	434	57014	503740	57009	503306	429	57009	446297
EVOLOCUMAB	Withdrawal_event	LIPID MODIFYING AGENTS, PLAIN	7	67.665	-4.4443	-3.18407	-2.31021	102.95	0.0319491	0.067994	0.144705	103.02	0.0319257	0.067948	0.144615	141681	184	385270	177	243589	141674	177	243412
CODEINE	Withdrawal_event	COUGH SUPPRESSANTS, EXCL. COMBINATIONS WITH EXPECTORANTS	92	852.647	-3.51528	-3.20527	-2.92571	1136.19	0.0659155	0.0809724	0.0994686	1318.21	0.05662	0.0697914	0.0860268	7654	3140	28187	3048	20533	7562	3048	17485
PIMAVANSERIN	Withdrawal_event	ANTIPSYCHOTICS	34	338.27	-3.82148	-3.29564	-2.85178	362.246	0.0669916	0.0938588	0.131501	365.127	0.0664435	0.0931183	0.130502	41641	4631	570076	4597	528435	41607	4597	523838
VORTIOXETINE	Withdrawal_event	ANTIDEPRESSANTS	94	1000.66	-3.71175	-3.40522	-3.12849	1029.72	0.0746136	0.0912874	0.111687	1110.87	0.0690576	0.0846187	0.103686	12903	32230	415588	32136	402685	12809	32136	370549
TEGASEROD	Withdrawal_event	DRUGS FOR CONSTIPATION	5	61.5814	-5.02412	-3.49666	-2.50191	76.6379	0.0269667	0.0652419	0.157843	77.8511	0.0265146	0.0642252	0.15557	4602	293	21896	288	17294	4597	288	17006
PARACETAMOL	Withdrawal_event	OTHER ANALGESICS AND ANTIPYRETICS	172	2101.07	-3.83055	-3.6068	-3.39935	2589.34	0.0571453	0.0664263	0.0772146	2670.91	0.0553777	0.0643976	0.0748867	79323	10402	392714	10230	313391	79151	10230	303161
CYCLOBENZAPRINE	Withdrawal_event	MUSCLE RELAXANTS, CENTRALLY ACTING AGENTS	33	451.745	-4.28924	-3.75487	-3.30496	498.152	0.0471094	0.0662448	0.0931529	563.834	0.0414915	0.0585278	0.0825592	4026	4528	40354	4495	36328	3993	4495	31833
LORATADINE	Withdrawal_event	ANTIHISTAMINES FOR SYSTEMIC USE	24	359.157	-4.51068	-3.87577	-3.35662	469.203	0.0341776	0.0511506	0.0765523	476.593	0.0336328	0.0503574	0.0753985	28735	1453	116250	1429	87515	28711	1429	86086
SUVOREXANT	Withdrawal_event	HYPNOTICS AND SEDATIVES	9	149.106	-5.07017	-3.9771	-3.18711	167.53	0.0278982	0.0537216	0.103448	170.575	0.0273799	0.0527628	0.101677	8892	1283	76512	1274	67620	8883	1274	66346
PROPOXYPHENE	Withdrawal_event	OPIOIDS	21	393.192	-4.87755	-4.19466	-3.64387	395.777	0.034638	0.0530602	0.0812801	443.963	0.030798	0.0473012	0.0726478	3474	57014	503740	56993	500266	3453	56993	443273
CANNABIDIOL	Withdrawal_event	ANTIEPILEPTICS	10	196.823	-5.26224	-4.23209	-3.47552	207.48	0.0259158	0.0481974	0.0896359	209.958	0.0256	0.0476286	0.0886127	16744	3647	310256	3637	293512	16734	3637	289875
LINACLOTIDE	Withdrawal_event	DRUGS FOR CONSTIPATION	6	170.306	-6.09176	-4.71577	-3.78769	398.369	0.00671342	0.0150614	0.0337899	411.048	0.0065005	0.0145968	0.0327772	12727	293	21896	287	9169	12721	287	8882
DEXTROMETHORPHAN	Withdrawal_event	COUGH SUPPRESSANTS, EXCL. COMBINATIONS WITH EXPECTORANTS	20	611.023	-5.60008	-4.89871	-4.33596	753.819	0.01711	0.0265316	0.0411412	870.738	0.0147828	0.022969	0.0356886	5485	3140	28187	3120	22702	5465	3120	19582
ACETYLSALICYLIC ACID	Withdrawal_event	OTHER ANALGESICS AND ANTIPYRETICS	38	2022.58	-6.21089	-5.71555	-5.29363	2501.61	0.0110477	0.0151902	0.0208861	2585.06	0.0106889	0.0146999	0.0202159	76360	10402	392714	10364	316354	76322	10364	305990

### Sheet: PUG
Drug	event	Drug_class	obs	exp_rrr	ic2.5	ic	ic97.5	exp_prr	prr2.5	prr	prr97.5	exp_ror	ror2.5	ror	ror97.5	n_drug	n_event	n_tot	n_event_prr	n_tot_prr	b	c	d
CLOBETASONE	Withdrawal_event	CORTICOSTEROIDS, PLAIN	60	0.540714	5.47297	5.86129	6.203	0.514241	97.6294	116.677	139.44	0.229645	177.975	261.273	383.557	108	1215	242679	1155	242571	48	1155	241416
PIZOTYLINE	Withdrawal_event	ANTIMIGRAINE PREPARATIONS	6	0.0520435	2.1816	3.55759	4.48566	0.0492534	55.9892	121.819	265.048	0.0437182	57.442	137.243	327.905	53	111	113040	105	112987	47	105	112882
TRIFLUOPERAZINE	Withdrawal_event	ANTIPSYCHOTICS	26	1.94963	2.82747	3.43535	3.93629	1.93951	9.31441	13.4055	19.2934	1.74348	9.9157	14.9127	22.4279	240	4631	570076	4605	569836	214	4605	565231
THIOTHIXENE	Withdrawal_event	ANTIPSYCHOTICS	20	1.46223	2.68369	3.38506	3.94782	1.45637	9.0756	13.7328	20.7798	1.30511	9.61856	15.3244	24.4149	180	4631	570076	4611	569896	160	4611	565285
AMINO3-PHENYLBUTYRIC ACID	Withdrawal_event	PSYCHOSTIMULANTS, AGENTS USED FOR ADHD AND NOOTROPICS	7	0.240194	2.08068	3.34092	4.21478	0.239117	16.2135	29.2744	52.8565	0.152946	17.9941	45.7678	116.41	19	1508	119287	1501	119268	12	1501	117767
LAROTRECTINIB	Withdrawal_event	PROTEIN KINASE INHIBITORS	9	0.462034	2.2107	3.30377	4.09376	0.449331	10.3643	20.0298	38.7092	0.443878	10.405	20.2759	39.5107	705	311	474543	302	473838	696	302	473536
CIMETIDINE	Withdrawal_event	DRUGS FOR PEPTIC ULCER AND GASTRO-OESOPHAGEAL REFLUX DISEASE (GORD)	7	0.314837	1.94207	3.20231	4.07617	0.308529	10.7746	22.6883	47.7753	0.305302	10.801	22.9281	48.6715	640	334	678955	327	678315	633	327	677988
CLOXACILLIN	Withdrawal_event	BETA-LACTAM ANTIBACTERIALS, PENICILLINS	7	0.395148	1.80646	3.06669	3.94055	0.337919	9.31831	20.715	46.0504	0.332643	9.35908	21.0436	47.3158	427	46	49708	39	49281	420	39	49242
MEGESTROL	Withdrawal_event	HORMONAL CONTRACEPTIVES FOR SYSTEMIC USE	13	1.12368	2.16599	3.05562	3.73351	1.06407	6.99338	12.2172	21.343	1.05622	7.01531	12.308	21.5939	1618	225	323979	212	322361	1605	212	322149
NALOXEGOL	Withdrawal_event	DRUGS FOR CONSTIPATION	216	26.0938	2.82632	3.0252	3.2111	7.52783	22.214	28.6935	37.0632	6.71992	24.6671	32.1433	41.8852	1950	293	21896	77	19946	1734	77	19869
DESONIDE	Withdrawal_event	CORTICOSTEROIDS, PLAIN	16	1.5921	2.18651	2.97944	3.59967	1.5732	6.28802	10.1704	16.4497	1.50147	6.42469	10.6562	17.6748	318	1215	242679	1199	242361	302	1199	241162
SERTINDOLE	Withdrawal_event	ANTIPSYCHOTICS	6	0.333063	1.58795	2.96394	3.89202	0.332655	8.60688	18.0367	37.798	0.286297	8.8108	20.9573	49.8488	41	4631	570076	4625	570035	35	4625	565410
DROSPIRENONE_ESTRADIOL_LEVOMEFOLATE	Withdrawal_event	HORMONAL CONTRACEPTIVES FOR SYSTEMIC USE	5	0.236821	1.37258	2.90005	3.89479	0.231802	8.94653	21.5701	52.0056	0.228559	8.95794	21.8762	53.424	341	225	323979	220	323638	336	220	323418
GUAIFENESIN_HYDROCODONE	Withdrawal_event	COUGH SUPPRESSANTS AND EXPECTORANTS, COMBINATIONS	6	0.387471	1.49668	2.87267	3.80075	0.256564	8.74755	23.386	62.5208	0.248131	8.83942	24.1807	66.1478	175	17	7678	11	7503	169	11	7492
PERAZINE	Withdrawal_event	ANTIPSYCHOTICS	9	0.812348	1.76271	2.85578	3.64577	0.810911	5.94726	11.0986	20.712	0.743962	6.09526	12.0974	24.0099	100	4631	570076	4622	569976	91	4622	565354
ESTROGENS_MEDROXYPROGESTERONE	Withdrawal_event	HORMONAL CONTRACEPTIVES FOR SYSTEMIC USE	80	10.7111	2.51044	2.84406	3.14268	7.24774	8.40518	11.0379	14.4953	7.21354	8.43693	11.0903	14.578	15423	225	323979	145	308556	15343	145	308411
ANTIBIOTICS	Withdrawal_event	OTHER ANTIBACTERIALS	13	1.40338	1.9367	2.82633	3.50421	1.14339	6.2006	11.3697	20.848	1.13229	6.22825	11.4811	21.1642	1223	64	55774	51	54551	1210	51	54500
DOMPERIDONE	Withdrawal_event	PROPULSIVES	18	2.14517	2.06298	2.80609	3.39542	1.62871	6.47721	11.0517	18.8569	1.59656	6.54873	11.2742	19.4096	831	68	26342	50	25511	813	50	25461
IPRATROPIUM	Withdrawal_event	OTHER DRUGS FOR OBSTRUCTIVE AIRWAY DISEASES, INHALANTS	9	0.910678	1.65847	2.75154	3.54153	0.524768	7.11125	17.1504	41.3623	0.523615	7.11846	17.1882	41.5025	3860	20	84772	11	80912	3851	11	80901
OXYMETAZOLINE	Withdrawal_event	DECONGESTANTS AND OTHER NASAL PREPARATIONS FOR TOPICAL USE	10	1.0954	1.68826	2.7184	3.47497	0.942764	5.41108	10.6071	20.7926	0.940666	5.41542	10.6308	20.8688	4070	65	241510	55	237440	4060	55	237385
RIMONABANT	Withdrawal_event	ANTIOBESITY PREPARATIONS, EXCL. DIET PRODUCTS	6	0.541008	1.26647	2.64246	3.57054	0.512462	5.29631	11.7082	25.8825	0.475696	5.35542	12.6131	29.7064	77	104	14802	98	14725	71	98	14627
DESOGESTREL	Withdrawal_event	HORMONAL CONTRACEPTIVES FOR SYSTEMIC USE	5	0.384747	1.10863	2.63609	3.63084	0.376842	5.48967	13.2682	32.0683	0.373695	5.49249	13.3799	32.5939	554	225	323979	220	323425	549	220	323205
GLICLAZIDE	Withdrawal_event	BLOOD GLUCOSE LOWERING DRUGS, EXCL. INSULINS	6	0.610097	1.17376	2.54975	3.47783	0.577341	4.56076	10.3925	23.681	0.575415	4.56284	10.4273	23.8289	1626	101	269180	95	267554	1620	95	267459
CLONAZEPAM	Withdrawal_event	ANTIEPILEPTICS	1490	267.093	2.40349	2.47769	2.55	170.454	8.19429	8.74136	9.32494	160.48	8.67877	9.28462	9.93276	22722	3647	310256	2157	287534	21232	2157	285377
BETAMETHASONE	Withdrawal_event	CORTICOSTEROIDS, PLAIN	133	23.7263	2.20647	2.46219	2.69683	21.55	5.16648	6.1717	7.37251	21.0408	5.26692	6.32104	7.58613	4739	1215	242679	1082	237940	4606	1082	236858
DIHYDROERGOTAMINE	Withdrawal_event	ANTIMIGRAINE PREPARATIONS	5	0.499814	0.932234	2.4597	3.45445	0.479459	4.27085	10.4284	25.4637	0.475197	4.27271	10.522	25.9113	509	111	113040	106	112531	504	106	112425
CLOMETHIAZOLE	Withdrawal_event	HYPNOTICS AND SEDATIVES	9	1.24088	1.35505	2.44811	3.23811	1.23337	3.94621	7.29711	13.4934	1.10172	4.05953	8.16901	16.4386	74	1283	76512	1274	76438	65	1274	75164
CANAKINUMAB	Withdrawal_event	IMMUNOSUPPRESSANTS	20	3.56392	1.63331	2.33468	2.89744	3.51304	3.66019	5.69307	8.85501	3.50809	3.66263	5.7011	8.87411	11709	1155	3794673	1135	3782964	11689	1135	3781829
CAPTOPRIL	Withdrawal_event	ACE INHIBITORS, PLAIN	7	0.998929	1.06272	2.32296	3.19682	0.895575	3.56133	7.81621	17.1546	0.888917	3.56636	7.87475	17.388	822	59	48550	52	47728	815	52	47676
NORETHINDRONE	Withdrawal_event	HORMONAL CONTRACEPTIVES FOR SYSTEMIC USE	7	1.07438	0.991876	2.25211	3.12597	1.04594	3.15836	6.69252	14.1813	1.04192	3.16005	6.71839	14.2835	1547	225	323979	218	322432	1540	218	322214
CETIRIZINE_PSEUDOEPHEDRINE	Withdrawal_event	NASAL DECONGESTANTS FOR SYSTEMIC USE	27	5.29777	1.65029	2.24586	2.7384	3.07401	5.23715	8.78332	14.7307	3.02257	5.29581	8.93279	15.0675	1433	57	15418	30	13985	1406	30	13955
NABILONE	Withdrawal_event	ANTIEMETICS AND ANTINAUSEANTS	6	0.921965	0.816565	2.19255	3.12063	0.900977	3.05794	6.65943	14.5026	0.83813	3.07412	7.1588	16.6709	74	224	17979	218	17905	68	218	17687
PIROXICAM	Withdrawal_event	ANTIINFLAMMATORY AND ANTIRHEUMATIC PRODUCTS, NON-STEROIDS	8	1.37915	1.00911	2.17739	3.00597	1.35838	2.93368	5.88939	11.823	1.35042	2.93662	5.92407	11.9506	1136	441	363251	433	362115	1128	433	361682
FELBAMATE	Withdrawal_event	ANTIEPILEPTICS	19	3.86733	1.43728	2.15865	2.73421	3.85127	3.18474	4.93344	7.64234	3.67184	3.25233	5.17452	8.23277	329	3647	310256	3628	309927	310	3628	306299
INSULIN N	Withdrawal_event	INSULINS AND ANALOGUES	15	2.97797	1.33423	2.15595	2.79367	1.60216	4.5203	9.36234	19.3911	1.6005	4.52293	9.37207	19.4201	12910	29	125720	14	112810	12895	14	112796
PARATHYROID	Withdrawal_event	PARATHYROID HORMONES AND ANALOGUES	12	2.3105	1.22284	2.15303	2.85423	1.85069	3.39695	6.48406	12.3767	1.84743	3.39927	6.49549	12.4119	5766	51	127274	39	121508	5754	39	121469
ANASTROZOLE	Withdrawal_event	HORMONE ANTAGONISTS AND RELATED AGENTS	45	9.75326	1.69729	2.14978	2.54022	5.41528	5.48635	8.30982	12.5863	5.40026	5.49761	8.33293	12.6305	14278	89	130289	44	116011	14233	44	115967
AMPICILLIN_SULBACTAM	Withdrawal_event	BETA-LACTAM ANTIBACTERIALS, PENICILLINS	6	0.967048	0.771535	2.14752	3.0756	0.858969	2.96805	6.98512	16.439	0.85474	2.96968	7.01968	16.593	1045	46	49708	40	48663	1039	40	48623
BETA BLOCKING AGENTS	Withdrawal_event	BETA BLOCKING AGENTS	5	0.752263	0.607429	2.13489	3.12964	0.74035	2.81875	6.75356	16.1811	0.724444	2.81751	6.90185	16.9069	199	269	71160	264	70961	194	264	70697
DROSPIRENONE	Withdrawal_event	HORMONAL CONTRACEPTIVES FOR SYSTEMIC USE	6	1.00006	0.739426	2.11541	3.04349	0.977742	2.73159	6.13659	13.786	0.97433	2.7321	6.15808	13.8802	1440	225	323979	219	322539	1434	219	322320
EPOPROSTENOL	Withdrawal_event	ANTITHROMBOTIC AGENTS	20	4.25683	1.40618	2.10755	2.67031	3.85492	3.25536	5.18818	8.26858	3.85044	3.25717	5.19421	8.28322	13908	171	558695	151	544787	13888	151	544636
TRIMETHOPRIM	Withdrawal_event	SULFONAMIDES AND TRIMETHOPRIM	13	2.63537	1.21663	2.10625	2.78414	1.41404	4.19959	9.19354	20.126	1.40745	4.20995	9.23654	20.2648	2490	25	23621	12	21131	2477	12	21119
ANTIPSYCHOTICS	Withdrawal_event	ANTIPSYCHOTICS	5	0.787977	0.566859	2.09432	3.08907	0.787261	2.70342	6.35114	14.9207	0.75279	2.69909	6.64196	16.3446	97	4631	570076	4626	569979	92	4626	565353
BUPRENORPHINE AND NALOXONE	Withdrawal_event	DRUGS USED IN ADDICTIVE DISORDERS	3664	876.851	2.01529	2.06239	2.10872	561.187	6.27023	6.52901	6.79848	482.67	7.25549	7.5911	7.94224	22738	8619	223503	4955	200765	19074	4955	195810
TACROLIMUS	Withdrawal_event	IMMUNOSUPPRESSANTS	78	19.0879	1.66464	2.00273	2.30493	18.0979	3.42543	4.30988	5.42269	18.0807	3.42778	4.314	5.42935	62712	1155	3794673	1077	3731961	62634	1077	3730884
NICOTIANA TABACUM	Withdrawal_event	DRUGS USED IN ADDICTIVE DISORDERS	27	6.36293	1.40697	2.00253	2.49507	6.34769	3.01068	4.25352	6.0094	5.52139	3.23554	4.89007	7.39067	165	8619	223503	8592	223338	138	8592	214746
CHLORPROMAZINE_PROMETHAZINE	Withdrawal_event	ANTIHISTAMINES FOR SYSTEMIC USE	6	1.1374	0.613042	1.98903	2.91711	1.13359	2.43842	5.29291	11.4889	1.07221	2.44124	5.59593	12.8273	91	1453	116250	1447	116159	85	1447	114712
SCOPOLAMINE	Withdrawal_event	ANTIEMETICS AND ANTINAUSEANTS	159	39.931	1.74696	1.98002	2.19544	14.1008	8.47114	11.276	15.0095	13.4605	8.8284	11.8124	15.8049	3205	224	17979	65	14774	3046	65	14709
HYDROCORTISONE	Withdrawal_event	CORTICOSTEROIDS, PLAIN	177	44.8442	1.74837	1.96883	2.17344	39.7796	3.79928	4.44952	5.21104	39.1675	3.84779	4.51906	5.30743	8957	1215	242679	1038	233722	8780	1038	232684
CLOBETASOL	Withdrawal_event	CORTICOSTEROIDS, PLAIN	77	19.6309	1.60439	1.94478	2.24882	18.6888	3.27808	4.12012	5.17845	18.4095	3.31334	4.18262	5.27996	3921	1215	242679	1138	238758	3844	1138	237620
FENOFIBRATE	Withdrawal_event	LIPID MODIFYING AGENTS, PLAIN	8	1.7537	0.746889	1.91517	2.74375	1.69359	2.32753	4.72368	9.58662	1.69068	2.32806	4.73181	9.61747	3672	184	385270	176	381598	3664	176	381422
ACETYLSALICYLIC_CAFFEINE_SALICYLAMIDE	Withdrawal_event	OTHER ANALGESICS AND ANTIPYRETICS	8	1.77466	0.733534	1.90181	2.7304	1.7736	2.35346	4.5106	8.64495	1.60429	2.38229	4.98662	10.438	67	10402	392714	10394	392647	59	10394	382253
OMEPRAZOLE	Withdrawal_event	DRUGS FOR PEPTIC ULCER AND GASTRO-OESOPHAGEAL REFLUX DISEASE (GORD)	129	34.4097	1.63144	1.89125	2.12934	23.5454	4.39625	5.47877	6.82784	23.5099	4.40167	5.48704	6.84005	69948	334	678955	205	609007	69819	205	608802
MIDODRINE	Withdrawal_event	CARDIAC STIMULANTS EXCL. CARDIAC GLYCOSIDES	6	1.26055	0.508421	1.88441	2.81249	1.08348	2.30554	5.5377	13.3011	1.07697	2.30663	5.57119	13.4561	819	35	22740	29	21921	813	29	21892
PRAZOSIN	Withdrawal_event	ANTIADRENERGIC AGENTS, PERIPHERALLY ACTING	19	4.84018	1.14714	1.86851	2.44408	2.11615	4.28842	8.97856	18.7982	2.07391	4.34374	9.16142	19.3224	848	30	5256	11	4408	829	11	4397
NABUMETONE	Withdrawal_event	ANTIINFLAMMATORY AND ANTIRHEUMATIC PRODUCTS, NON-STEROIDS	5	1.01372	0.333867	1.86133	2.85608	1.00454	2.06679	4.97742	11.987	0.999724	2.06587	5.00138	12.1081	835	441	363251	436	362416	830	436	361980
MONTELUKAST	Withdrawal_event	OTHER SYSTEMIC DRUGS FOR OBSTRUCTIVE AIRWAY DISEASES	131	35.8835	1.59596	1.8537	2.09005	11.697	8.00662	11.1994	15.6654	11.636	8.04354	11.2581	15.7575	22886	177	112888	46	90002	22755	46	89956
NALDEMEDINE	Withdrawal_event	DRUGS FOR CONSTIPATION	28	7.41332	1.26466	1.84861	2.33317	6.87892	2.78294	4.0704	5.95347	6.61337	2.84096	4.23385	6.30965	554	293	21896	265	21342	526	265	21077
EMTRICITABINE	Withdrawal_event	DIRECT ACTING ANTIVIRALS	6	1.31148	0.467283	1.84327	2.77135	1.28655	2.07803	4.66362	10.4664	1.28239	2.07796	4.67877	10.5348	1457	248	275518	242	274061	1451	242	273819
ESTRADIOL, NORETHISTERONE	Withdrawal_event	PROGESTOGENS AND ESTROGENS IN COMBINATION	34	9.27125	1.29414	1.81998	2.26384	5.67371	3.78543	5.99255	9.48655	5.65643	3.79308	6.01086	9.52535	9303	73	73250	39	63947	9269	39	63908
MITOXANTRONE	Withdrawal_event	CYTOTOXIC ANTIBIOTICS AND RELATED SUBSTANCES	7	1.64621	0.544863	1.8051	2.67896	1.10729	2.45364	6.32176	16.2879	1.10376	2.45554	6.34193	16.3793	1854	18	20272	11	18418	1847	11	18407
CHLORPROTHIXENE	Withdrawal_event	ANTIPSYCHOTICS	8	1.94151	0.63141	1.79969	2.62827	1.93897	2.08637	4.1259	8.15919	1.8894	2.09121	4.23416	8.57308	239	4631	570076	4623	569837	231	4623	565214
ELETRIPTAN	Withdrawal_event	ANTIMIGRAINE PREPARATIONS	15	3.972	0.971553	1.79328	2.43099	3.56273	2.44554	4.21025	7.24839	3.55265	2.44804	4.2222	7.28215	4045	111	113040	96	108995	4030	96	108899
DEXMEDETOMIDINE	Withdrawal_event	HYPNOTICS AND SEDATIVES	107	30.8039	1.49348	1.77992	2.04017	28.9295	3.05123	3.69864	4.48342	27.6804	3.15357	3.86555	4.73828	1837	1283	76512	1176	74675	1730	1176	73499
NALMEFENE	Withdrawal_event	DRUGS USED IN ADDICTIVE DISORDERS	15	4.04914	0.946879	1.7686	2.40632	4.04399	2.32063	3.70921	5.92865	3.60513	2.40767	4.16074	7.19024	105	8619	223503	8604	223398	90	8604	214794
MIDOMAFETAMINE	Withdrawal_event	NO ATC CODE	19	5.24634	1.04139	1.76276	2.33832	5.19832	2.34898	3.65503	5.68725	5.02325	2.3803	3.78241	6.01044	415	1508	119287	1489	118872	396	1489	117383
BENZODIAZEPINE DERIVATIVES	Withdrawal_event	ANTIEPILEPTICS	67	19.7833	1.36829	1.73459	2.05913	19.5258	2.70763	3.43135	4.34853	18.9686	2.76029	3.53216	4.51986	1683	3647	310256	3580	308573	1616	3580	304993
ETHINYLESTRADIOL, LEVONORGESTREL	Withdrawal_event	HORMONAL CONTRACEPTIVES FOR SYSTEMIC USE	13	3.57245	0.839366	1.72899	2.40688	3.42035	2.17248	3.80078	6.64951	3.41398	2.17358	3.80787	6.67097	5144	225	323979	212	318835	5131	212	318623
VIGABATRIN	Withdrawal_event	ANTIEPILEPTICS	528	160.676	1.58755	1.71326	1.83366	143.747	3.35487	3.67311	4.02154	139.664	3.44177	3.78051	4.1526	13669	3647	310256	3119	296587	13141	3119	293468
PIMOZIDE	Withdrawal_event	ANTIPSYCHOTICS	7	1.81966	0.432742	1.69298	2.56684	1.81762	1.85649	3.85118	7.98908	1.77523	1.85665	3.94316	8.37447	224	4631	570076	4624	569852	217	4624	565228
ANAKINRA	Withdrawal_event	IMMUNOSUPPRESSANTS	9	2.46421	0.587212	1.68028	2.47027	2.45024	1.90698	3.67311	7.07494	2.44826	1.90714	3.67609	7.0858	8096	1155	3794673	1146	3786577	8087	1146	3785431
SULPIRIDE	Withdrawal_event	ANTIPSYCHOTICS	17	5.01219	0.899802	1.66666	2.27082	4.9992	2.1261	3.40055	5.43893	4.90117	2.14003	3.46856	5.62183	617	4631	570076	4614	569459	600	4614	564845
CETIRIZINE	Withdrawal_event	ANTIHISTAMINES FOR SYSTEMIC USE	1111	357.294	1.54921	1.63531	1.71887	111.521	8.83158	9.96221	11.2376	107.607	9.1392	10.3246	11.6638	28586	1453	116250	342	87664	27475	342	87322
RUXOLITINIB	Withdrawal_event	PROTEIN KINASE INHIBITORS	132	42.7981	1.35689	1.61362	1.8491	28.5638	3.6912	4.62124	5.7856	28.5185	3.69594	4.62857	5.79654	65304	311	474543	179	409239	65172	179	409060
FLUPENTIXOL	Withdrawal_event	ANTIPSYCHOTICS	11	3.27376	0.631021	1.60756	2.33479	3.2683	1.87778	3.36567	6.03252	3.20508	1.88377	3.43205	6.25288	403	4631	570076	4620	569673	392	4620	565053
SIMVASTATIN	Withdrawal_event	LIPID MODIFYING AGENTS, PLAIN	46	14.8382	1.15288	1.60011	1.98661	12.1048	2.72252	3.80015	5.30435	12.0916	2.72439	3.80431	5.31228	31069	184	385270	138	354201	31023	138	354063
DIHYDROCODEINE AND PARACETAMOL	Withdrawal_event	OPIOIDS	22	7.01725	0.915894	1.58165	2.12124	7.0154	2.24164	3.13596	4.38707	5.10354	2.56202	4.31073	7.25303	62	57014	503740	56992	503678	40	56992	446686
PRAMIPEXOLE	Withdrawal_event	DOPAMINERGIC AGENTS	157	52.5191	1.33617	1.57077	1.7875	42.2718	3.09744	3.71406	4.45344	41.7864	3.12617	3.75721	4.51562	10034	588	112340	431	102306	9877	431	101875
PROCYCLIDINE	Withdrawal_event	ANTICHOLINERGIC AGENTS	13	4.1055	0.661906	1.55153	2.22942	3.27359	2.13224	3.97118	7.3961	3.13127	2.16352	4.15167	7.96681	227	48	2654	35	2427	214	35	2392
HYDROXYUREA	Withdrawal_event	OTHER ANTINEOPLASTIC AGENTS	6	1.71808	0.175139	1.55113	2.47921	1.3724	1.7246	4.37189	11.0828	1.37097	1.72467	4.37647	11.1056	4426	23	59251	17	54825	4420	17	54808
OXYBUTYNIN	Withdrawal_event	UROLOGICALS	30	10.0153	0.973759	1.53632	2.00606	8.21189	2.41928	3.65324	5.51659	8.19484	2.42197	3.66084	5.53342	10504	121	126904	91	116400	10474	91	116309
PRAVASTATIN	Withdrawal_event	LIPID MODIFYING AGENTS, PLAIN	9	2.81156	0.427352	1.52042	2.31041	2.71553	1.69693	3.31427	6.47309	2.71263	1.69707	3.31782	6.48643	5887	184	385270	175	379383	5878	175	379208
AMANTADINE	Withdrawal_event	DOPAMINERGIC AGENTS	63	21.8315	1.12926	1.50768	1.84169	20.244	2.40076	3.11203	4.03404	20.0355	2.41681	3.14442	4.09108	4171	588	112340	525	108169	4108	525	107644
ZUCLOPENTHIXOL	Withdrawal_event	ANTIPSYCHOTICS	36	12.567	0.972039	1.48197	1.91443	12.5033	2.08217	2.87925	3.98146	12.3118	2.09837	2.92402	4.07456	1547	4631	570076	4595	568529	1511	4595	563934
ZIPRASIDONE	Withdrawal_event	ANTIPSYCHOTICS	260	93.1682	1.2949	1.47565	1.64561	89.7429	2.55996	2.89717	3.27879	88.4001	2.59167	2.94117	3.3378	11469	4631	570076	4371	558607	11209	4371	554236
THIORIDAZINE	Withdrawal_event	ANTIPSYCHOTICS	9	2.94882	0.368757	1.46182	2.25182	2.94497	1.6021	3.05606	5.82953	2.89544	1.603	3.10833	6.02727	363	4631	570076	4622	569713	354	4622	565091
AMLODIPINE_VALSARTAN	Withdrawal_event	ANGIOTENSIN II RECEPTOR BLOCKERS (ARBs), COMBINATIONS	5	1.53019	-0.0896469	1.43782	2.43257	1.30396	1.43955	3.83447	10.2137	1.30331	1.43946	3.8364	10.2246	7349	25	120067	20	112718	7344	20	112698
OLANZAPINE_SAMIDORPHAN	Withdrawal_event	ANTIPSYCHOTICS	16	5.59708	0.643349	1.43628	2.05651	5.58449	1.76381	2.86508	4.65395	5.49938	1.77061	2.90942	4.78067	689	4631	570076	4615	569387	673	4615	564772
COCAINE	Withdrawal_event	ANESTHETICS, LOCAL	186	69.1587	1.20593	1.4208	1.62059	41.6589	3.64159	4.46484	5.47419	40.6161	3.72008	4.57947	5.63738	5808	363	30485	177	24677	5622	177	24500
ATAZANAVIR	Withdrawal_event	DIRECT ACTING ANTIVIRALS	13	4.56362	0.525094	1.41472	2.09261	4.40547	1.68939	2.95088	5.15435	4.39799	1.68992	2.95589	5.17026	5070	248	275518	235	270448	5057	235	270213
ETHINYLESTRADIOL_DESOGESTREL	Withdrawal_event	HORMONAL CONTRACEPTIVES FOR SYSTEMIC USE	15	5.31701	0.592195	1.41392	2.05164	5.08265	1.74872	2.95121	4.98059	5.07606	1.74927	2.95505	4.99195	7656	225	323979	210	316323	7641	210	316113
METHADONE	Withdrawal_event	DRUGS USED IN ADDICTIVE DISORDERS	1878	708.677	1.33937	1.40536	1.46987	603.918	2.9614	3.10969	3.26541	560.626	3.17516	3.34983	3.5341	18377	8619	223503	6741	205126	16499	6741	198385
MELPHALAN	Withdrawal_event	ALKYLATING AGENTS	9	3.1002	0.306785	1.39985	2.18985	1.78431	1.94667	5.04396	13.0693	1.78275	1.94721	5.04839	13.0886	8223	17	45091	8	36868	8214	8	36860
KETOPROFEN	Withdrawal_event	ANTIINFLAMMATORY AND ANTIRHEUMATIC PRODUCTS, NON-STEROIDS	9	3.10793	0.303688	1.39675	2.18675	3.06611	1.51872	2.93531	5.67323	3.059	1.51876	2.94214	5.69949	2560	441	363251	432	360691	2551	432	360259
DIAMORPHINE	Withdrawal_event	DRUGS USED IN ADDICTIVE DISORDERS	717	274.416	1.27643	1.38399	1.48763	259.861	2.56567	2.75916	2.96724	242.535	2.72792	2.95628	3.20374	7116	8619	223503	7902	216387	6399	7902	208485
SUFENTANIL	Withdrawal_event	ANESTHETICS, GENERAL	29	10.8758	0.801781	1.37474	1.85172	9.75664	2.00926	2.97233	4.39702	9.59689	2.02482	3.02181	4.50972	1185	187	20375	158	19190	1156	158	19032
RABEPRAZOLE	Withdrawal_event	DRUGS FOR PEPTIC ULCER AND GASTRO-OESOPHAGEAL REFLUX DISEASE (GORD)	11	3.94481	0.394904	1.37144	2.09868	3.86048	1.56295	2.84938	5.19465	3.85704	1.56308	2.85192	5.20348	8019	334	678955	323	670936	8008	323	670613
INFLUENZA VACCINES	Withdrawal_event	VIRAL VACCINES	10	3.64691	0.310138	1.34028	2.09685	2.65479	1.72729	3.76678	8.21437	2.64495	1.72875	3.78079	8.26862	1985	27	14696	17	12711	1975	17	12694
CYCLOSPORINE	Withdrawal_event	IMMUNOSUPPRESSANTS	34	13.1511	0.811737	1.33758	1.78144	12.911	1.87241	2.63342	3.70374	12.9047	1.87283	2.63471	3.70652	43207	1155	3794673	1121	3751466	43173	1121	3750345
PAROXETINE	Withdrawal_event	ANTIDEPRESSANTS	9585	3795.67	1.30728	1.33631	1.36505	3022.85	3.10203	3.17084	3.24119	2590.88	3.60435	3.69952	3.7972	48943	32230	415588	22645	366645	39358	22645	344000
NATALIZUMAB	Withdrawal_event	IMMUNOSUPPRESSANTS	164	65.3308	1.09191	1.32125	1.5335	59.4152	2.33999	2.76024	3.25596	59.3862	2.34086	2.76158	3.25792	214640	1155	3794673	991	3580033	214476	991	3579042
TOLTERODINE	Withdrawal_event	UROLOGICALS	15	5.7857	0.480401	1.30212	1.93984	5.32298	1.64206	2.81797	4.83598	5.31449	1.64266	2.82247	4.84968	6068	121	126904	106	120836	6053	106	120730
LIOTHYRONINE	Withdrawal_event	THYROID PREPARATIONS	6	2.14476	-0.0786873	1.2973	2.22538	1.99673	1.29217	3.00492	6.98786	1.99289	1.29173	3.0107	7.01716	2088	58	56465	52	54377	2082	52	54325
PANTOPRAZOLE	Withdrawal_event	DRUGS FOR PEPTIC ULCER AND GASTRO-OESOPHAGEAL REFLUX DISEASE (GORD)	50	20.0738	0.867687	1.29548	1.66738	18.1602	2.03881	2.75328	3.71811	18.146	2.03972	2.75543	3.72226	40806	334	678955	284	638149	40756	284	637865
RASAGILINE	Withdrawal_event	DOPAMINERGIC AGENTS	38	15.4197	0.778706	1.27405	1.69597	14.8116	1.85053	2.56556	3.55687	14.6944	1.85765	2.58601	3.59996	2946	588	112340	550	109394	2908	550	108844
CAFFEINE	Withdrawal_event	PSYCHOSTIMULANTS, AGENTS USED FOR ADHD AND NOOTROPICS	39	15.9413	0.77604	1.26453	1.68148	15.6949	1.81688	2.48488	3.39849	15.4012	1.83341	2.53227	3.49753	1261	1508	119287	1469	118026	1222	1469	116557
ANTIHISTAMINES	Withdrawal_event	ANTIHISTAMINES FOR SYSTEMIC USE	6	2.24981	-0.134879	1.24111	2.16919	2.24399	1.21548	2.67381	5.88185	2.19657	1.2085	2.73153	6.17396	180	1453	116250	1447	116070	174	1447	114623
TAMOXIFEN	Withdrawal_event	HORMONE ANTAGONISTS AND RELATED AGENTS	14	5.64238	0.38544	1.23918	1.89603	5.07666	1.55927	2.75772	4.87729	5.07117	1.5596	2.7607	4.88682	8260	89	130289	75	122029	8246	75	121954
LOFEXIDINE	Withdrawal_event	DRUGS USED IN ADDICTIVE DISORDERS	12	4.82041	0.302129	1.23232	1.93352	4.81639	1.45431	2.49149	4.26837	4.5285	1.46089	2.64988	4.80656	125	8619	223503	8607	223378	113	8607	214771
PROCHLORPERAZINE	Withdrawal_event	ANTIPSYCHOTICS	23	9.52072	0.579869	1.22968	1.75874	9.49295	1.6149	2.42285	3.63503	9.38265	1.62071	2.45133	3.70766	1172	4631	570076	4608	568904	1149	4608	564296
SELEGILINE	Withdrawal_event	DOPAMINERGIC AGENTS	21	8.73573	0.536147	1.21904	1.76983	8.55078	1.59304	2.45592	3.78618	8.48667	1.59643	2.47447	3.83543	1669	588	112340	567	110671	1648	567	110104
QUETIAPINE	Withdrawal_event	ANTIPSYCHOTICS	1519	655.508	1.13834	1.21181	1.28344	513.129	2.78539	2.96027	3.14613	506.692	2.81821	2.99788	3.189	80693	4631	570076	3112	489383	79174	3112	486271
ZOLMITRIPTAN	Withdrawal_event	ANTIMIGRAINE PREPARATIONS	6	2.34392	-0.183431	1.19256	2.12064	2.26505	1.1647	2.64894	6.02464	2.26151	1.1642	2.6531	6.04617	2387	111	113040	105	110653	2381	105	110548
MOMETASONE	Withdrawal_event	CORTICOSTEROIDS, PLAIN	130	56.6598	0.932203	1.19098	1.42818	53.0724	2.04409	2.44948	2.93528	52.71	2.0541	2.46633	2.96129	11317	1215	242679	1085	231362	11187	1085	230277
GOSERELIN	Withdrawal_event	HORMONES AND RELATED AGENTS	5	1.91863	-0.342224	1.18524	2.17999	1.62423	1.13613	3.07839	8.34104	1.62333	1.13597	3.08008	8.35137	6137	22	70370	17	64233	6132	17	64216
PEGYLATED INTERFERONS	Withdrawal_event	IMMUNOSTIMULANTS	40	17.4069	0.695499	1.17741	1.58955	15.1924	1.8604	2.63289	3.72616	15.1739	1.86156	2.63611	3.73293	20364	195	228127	155	207763	20324	155	207608
ALEMTUZUMAB	Withdrawal_event	IMMUNOSUPPRESSANTS	12	5.07574	0.234501	1.16469	1.86589	5.04518	1.34706	2.37851	4.19975	5.04307	1.34707	2.3795	4.20321	16676	1155	3794673	1143	3777997	16664	1143	3776854
FLURAZEPAM	Withdrawal_event	HYPNOTICS AND SEDATIVES	36	15.9302	0.641621	1.15155	1.58401	15.6779	1.65892	2.29623	3.17839	15.3368	1.67457	2.34729	3.29025	950	1283	76512	1247	75562	914	1247	74315
DEXLANSOPRAZOLE	Withdrawal_event	DRUGS FOR PEPTIC ULCER AND GASTRO-OESOPHAGEAL REFLUX DISEASE (GORD)	8	3.33383	-0.0196	1.14868	1.97726	3.28678	1.20748	2.43399	4.90634	3.28449	1.20734	2.43569	4.91376	6777	334	678955	326	672178	6769	326	671852
RIFAMPICIN	Withdrawal_event	DRUGS FOR TREATMENT OF TUBERCULOSIS	7	2.88385	-0.112012	1.14822	2.02208	2.19034	1.27851	3.19586	7.98858	2.17873	1.27842	3.21288	8.07451	910	20	6311	13	5401	903	13	5388
ESOMEPRAZOLE	Withdrawal_event	DRUGS FOR PEPTIC ULCER AND GASTRO-OESOPHAGEAL REFLUX DISEASE (GORD)	67	30.1466	0.772855	1.13916	1.4637	26.4902	1.93525	2.52924	3.30554	26.4727	1.93603	2.53091	3.30858	61282	334	678955	267	617673	61215	267	617406
SOFOSBUVIR	Withdrawal_event	DIRECT ACTING ANTIVIRALS	22	9.77083	0.465617	1.13137	1.67096	9.26926	1.5327	2.37344	3.67536	9.25838	1.5332	2.37623	3.68278	10855	248	275518	226	264663	10833	226	264437
ZIDOVUDINE	Withdrawal_event	DIRECT ACTING ANTIVIRALS	10	4.30799	0.0967419	1.12688	1.88346	4.20736	1.26328	2.37679	4.47177	4.20227	1.26318	2.37967	4.48299	4786	248	275518	238	270732	4776	238	270494
KETAMINE	Withdrawal_event	ANESTHETICS, GENERAL	54	24.6886	0.702848	1.11349	1.47236	20.2301	1.95065	2.66928	3.65268	19.9742	1.96529	2.70348	3.71895	2690	187	20375	133	17685	2636	133	17552
DULOXETINE	Withdrawal_event	ANTIDEPRESSANTS	10274	4759.1	1.08212	1.11015	1.13791	3803.69	2.6428	2.70106	2.7606	3376.14	2.96736	3.04312	3.12082	61366	32230	415588	21956	354222	51092	21956	332266
TOFACITINIB	Withdrawal_event	IMMUNOSUPPRESSANTS	123	57.1669	0.832351	1.0987	1.34225	53.7388	1.89866	2.28885	2.75923	53.719	1.89914	2.28969	2.76056	187818	1155	3794673	1032	3606855	187695	1032	3605823
PREGABALIN	Withdrawal_event	OTHER ANALGESICS AND ANTIPYRETICS	8463	3951.64	1.06772	1.09862	1.12919	1187.88	6.78431	7.12448	7.48171	1129.48	7.12892	7.4928	7.87525	149189	10402	392714	1939	243525	140726	1939	241586
KETOROLAC	Withdrawal_event	ANTIINFLAMMATORY AND ANTIRHEUMATIC PRODUCTS, NON-STEROIDS	12	5.40125	0.152645	1.08284	1.78404	5.31943	1.27208	2.25588	4.00054	5.31143	1.27205	2.25928	4.01268	4449	441	363251	429	358802	4437	429	358373
CANDESARTAN	Withdrawal_event	ANGIOTENSIN II RECEPTOR BLOCKERS (ARBs), PLAIN	11	4.93777	0.10401	1.08055	1.80778	4.32765	1.31145	2.5418	4.92641	4.32313	1.31151	2.54445	4.93648	6402	54	70013	43	63611	6391	43	63568
CORTICOTROPIN	Withdrawal_event	ANTERIOR PITUITARY LOBE HORMONES AND ANALOGUES	20	9.2331	0.373284	1.07465	1.63741	8.06033	1.51497	2.48129	4.06396	8.04764	1.51564	2.4852	4.075	7590	94	77272	74	69682	7570	74	69608
AZATHIOPRINE	Withdrawal_event	IMMUNOSUPPRESSANTS	9	4.04726	-0.0301368	1.06293	1.85293	4.02985	1.15932	2.23334	4.30233	4.02834	1.15924	2.23417	4.30584	13297	1155	3794673	1146	3781376	13288	1146	3780230
BROMOCRIPTINE	Withdrawal_event	OTHER GYNECOLOGICALS	9	4.04859	-0.0305596	1.06251	1.8525	2.86602	1.32619	3.14024	7.43569	2.85151	1.32688	3.15622	7.50762	1214	21	6297	12	5083	1205	12	5071
ROPINIROLE	Withdrawal_event	DOPAMINERGIC AGENTS	98	46.6726	0.762262	1.06218	1.3335	42.2472	1.86942	2.31968	2.87839	41.9818	1.87716	2.33435	2.90288	8917	588	112340	490	103423	8819	490	102933
FINGOLIMOD	Withdrawal_event	IMMUNOSUPPRESSANTS	68	32.3732	0.695741	1.05919	1.38149	31.3459	1.69808	2.16935	2.7714	31.335	1.69841	2.17009	2.77277	106360	1155	3794673	1087	3688313	106292	1087	3687226
PIPAMPERONE	Withdrawal_event	ANTIPSYCHOTICS	11	5.04468	0.0759201	1.05246	1.77969	5.03819	1.21464	2.18333	3.92453	4.98942	1.21363	2.20466	4.00496	621	4631	570076	4620	569455	610	4620	564835
METHYLNALTREXONE	Withdrawal_event	DRUGS FOR CONSTIPATION	29	13.8498	0.466723	1.03969	1.51666	13.0981	1.51667	2.21406	3.23212	12.8943	1.52485	2.24905	3.31721	1035	293	21896	264	20861	1006	264	20597
LANSOPRAZOLE	Withdrawal_event	DRUGS FOR PEPTIC ULCER AND GASTRO-OESOPHAGEAL REFLUX DISEASE (GORD)	30	14.3846	0.472431	1.03499	1.50473	13.6818	1.50717	2.19269	3.19002	13.6742	1.50746	2.19392	3.19297	29241	334	678955	304	649714	29211	304	649410
MIFEPRISTONE	Withdrawal_event	OTHER SEX HORMONES AND MODULATORS OF THE GENITAL SYSTEM	15	7.12147	0.202404	1.02413	1.66185	4.66909	1.5724	3.21261	6.56379	4.65271	1.57416	3.22393	6.60268	2949	30	12423	15	9474	2934	15	9459
FINASTERIDE	Withdrawal_event	DRUGS USED IN BENIGN PROSTATIC HYPERTROPHY	130	64.1887	0.753692	1.01246	1.24967	8.4669	8.07387	15.3539	29.1982	8.38215	8.14808	15.5092	29.5203	12150	140	26500	10	14350	12020	10	14340
BENSERAZIDE, LEVODOPA	Withdrawal_event	DOPAMINERGIC AGENTS	13	6.19719	0.121709	1.01133	1.68922	6.12473	1.22863	2.12254	3.66684	6.08898	1.22845	2.13501	3.71056	1184	588	112340	575	111156	1171	575	110581
ALENDRONATE	Withdrawal_event	DRUGS AFFECTING BONE STRUCTURE AND MINERALIZATION	55	27.3827	0.586461	0.993118	1.34894	22.4276	1.78613	2.45234	3.36703	22.4123	1.78682	2.45401	3.37033	47772	180	314029	125	266257	47717	125	266132
RILUZOLE	Withdrawal_event	OTHER NERVOUS SYSTEM DRUGS	7	3.28186	-0.272442	0.987794	1.86165	3.24886	1.02174	2.1546	4.54354	3.24063	1.02076	2.16008	4.57105	1484	373	168664	366	167180	1477	366	166814
ESTRADIOL_NORGESTIMATE	Withdrawal_event	HORMONAL CONTRACEPTIVES FOR SYSTEMIC USE	7	3.30855	-0.282586	0.97765	1.85151	3.25346	1.01424	2.15156	4.56421	3.2509	1.01394	2.15325	4.57277	4764	225	323979	218	319215	4757	218	318997
CHLORAL HYDRATE	Withdrawal_event	HYPNOTICS AND SEDATIVES	5	2.2973	-0.552069	0.975397	1.97014	2.29245	0.921015	2.18107	5.16503	2.24637	0.909774	2.22581	5.44555	137	1283	76512	1278	76375	132	1278	75097
RIOCIGUAT	Withdrawal_event	OTHER ANTIHYPERTENSIVES	6	2.83537	-0.413395	0.962594	1.89067	2.62256	0.968773	2.28784	5.40293	2.62194	0.968678	2.28838	5.40603	14205	45	225447	39	211242	14199	39	211203
CELECOXIB	Withdrawal_event	ANTIINFLAMMATORY AND ANTIRHEUMATIC PRODUCTS, NON-STEROIDS	97	49.9734	0.648351	0.949879	1.22253	43.9634	1.76168	2.20638	2.76335	43.9067	1.76313	2.20923	2.76821	41163	441	363251	344	322088	41066	344	321744
ICATIBANT	Withdrawal_event	OTHER HEMATOLOGICAL AGENTS	5	2.34762	-0.577791	0.949675	1.94442	1.76308	0.928134	2.83595	8.66536	1.762	0.927966	2.83768	8.67749	5317	13	29443	8	24126	5312	8	24118
WARFARIN	Withdrawal_event	ANTITHROMBOTIC AGENTS	32	16.3325	0.405889	0.949188	1.40542	14.6781	1.48467	2.18012	3.20135	14.6733	1.48484	2.18083	3.20305	53362	171	558695	139	505333	53330	139	505194
BUDESONIDE_FORMOTEROL	Withdrawal_event	ADRENERGICS, INHALANTS	29	14.7891	0.375246	0.948208	1.42518	11.6622	1.58152	2.48667	3.90987	11.6563	1.58185	2.48793	3.91302	34408	82	190779	53	156371	34379	53	156318
TERIFLUNOMIDE	Withdrawal_event	IMMUNOSUPPRESSANTS	29	14.8513	0.369389	0.942352	1.41933	14.667	1.36778	1.97722	2.85822	14.6627	1.36789	1.97781	2.85968	48793	1155	3794673	1126	3745880	48764	1126	3744754
ATOGEPANT	Withdrawal_event	ANTIMIGRAINE PREPARATIONS	6	2.91738	-0.448441	0.927548	1.85563	2.83418	0.930642	2.11702	4.81577	2.83115	0.930132	2.11928	4.82871	2971	111	113040	105	110069	2965	105	109964
DROPERIDOL	Withdrawal_event	ANTIPSYCHOTICS	6	2.9407	-0.458251	0.917738	1.84582	2.93876	0.922896	2.04168	4.51672	2.9137	0.918467	2.05924	4.61689	362	4631	570076	4625	569714	356	4625	565089
ETHYL LOFLAZEPATE	Withdrawal_event	ANXIOLYTICS	8	4.0633	-0.270891	0.897386	1.72597	4.05894	1.0118	1.97096	3.83936	3.90046	0.996635	2.05104	4.22096	105	3675	94966	3667	94861	97	3667	91194
DONEPEZIL	Withdrawal_event	ANTI-DEMENTIA DRUGS	65	35.0142	0.510883	0.883101	1.21228	25.5541	1.83683	2.54362	3.52237	25.4451	1.84162	2.55452	3.5434	9267	146	38641	81	29374	9202	81	29293
BICALUTAMIDE	Withdrawal_event	HORMONE ANTAGONISTS AND RELATED AGENTS	5	2.49535	-0.65076	0.876706	1.87145	2.4231	0.837576	2.06347	5.08361	2.42139	0.837162	2.06493	5.09331	3653	89	130289	84	126636	3648	84	126552
HYDROCODONE	Withdrawal_event	COUGH SUPPRESSANTS, EXCL. COMBINATIONS WITH EXPECTORANTS	3019	1650.82	0.818762	0.87069	0.921687	134.134	18.7959	22.5074	26.9517	107.783	23.3165	28.01	33.6483	14819	3140	28187	121	13368	11800	121	13247
SIPONIMOD	Withdrawal_event	IMMUNOSUPPRESSANTS	6	3.06048	-0.507621	0.868368	1.79645	3.05267	0.881388	1.96549	4.38304	3.05178	0.881226	1.96607	4.38642	10055	1155	3794673	1149	3784618	10049	1149	3783469
PROPRANOLOL	Withdrawal_event	BETA BLOCKING AGENTS	79	43.1625	0.528728	0.864561	1.16495	36.3131	1.67473	2.17552	2.82606	36.177	1.67846	2.18371	2.84105	11418	269	71160	190	59742	11339	190	59552
IRBESARTAN	Withdrawal_event	ANGIOTENSIN II RECEPTOR BLOCKERS (ARBs), PLAIN	7	3.64201	-0.403676	0.85656	1.73042	3.39915	0.931355	2.05934	4.55344	3.39656	0.931042	2.06091	4.56193	4722	54	70013	47	65291	4715	47	65244
INDOMETHACIN	Withdrawal_event	ANTIINFLAMMATORY AND ANTIRHEUMATIC PRODUCTS, NON-STEROIDS	7	3.64818	-0.405823	0.854412	1.72827	3.62022	0.917128	1.93358	4.07658	3.61614	0.916577	1.93576	4.08824	3005	441	363251	434	360246	2998	434	359812
HYDROMORPHONE	Withdrawal_event	OPIOIDS	4226	2341.5	0.807895	0.851724	0.894889	2260.79	1.81751	1.86926	1.92248	2019.68	2.02047	2.09241	2.16691	20688	57014	503740	52788	483052	16462	52788	430264
TIAGABINE	Withdrawal_event	ANTIEPILEPTICS	12	6.4769	-0.0889211	0.84127	1.54247	6.46707	1.05935	1.85555	3.25019	6.40136	1.05697	1.8746	3.32472	551	3647	310256	3635	309705	539	3635	306070
SIMEPREVIR	Withdrawal_event	DIRECT ACTING ANTIVIRALS	5	2.57975	-0.690848	0.836618	1.83137	2.55431	0.808096	1.95748	4.74165	2.55213	0.80755	1.95915	4.75297	2866	248	275518	243	272652	2861	243	272409
GALANTAMINE	Withdrawal_event	ANTI-DEMENTIA DRUGS	23	12.6764	0.184895	0.834701	1.36376	11.6949	1.26175	1.96668	3.06543	11.6553	1.26246	1.97335	3.08453	3355	146	38641	123	35286	3332	123	35163
CIPROFLOXACIN	Withdrawal_event	QUINOLONE ANTIBACTERIALS	32	17.8362	0.282447	0.825746	1.28198	8.18055	2.01511	3.91172	7.5934	8.1746	2.01598	3.91457	7.60118	32759	44	80813	12	48054	32727	12	48042
BUROSUMAB	Withdrawal_event	DRUGS AFFECTING BONE STRUCTURE AND MINERALIZATION	7	3.75615	-0.442894	0.817342	1.6912	3.68702	0.892127	1.89855	4.04035	3.68515	0.891871	1.89952	4.0456	6553	180	314029	173	307476	6546	173	307303
ZOLPIDEM	Withdrawal_event	HYPNOTICS AND SEDATIVES	653	371.056	0.701805	0.814608	0.923111	256.337	2.28588	2.54743	2.8389	251.688	2.32285	2.59448	2.89788	22128	1283	76512	630	54384	21475	630	53754
MACITENTAN	Withdrawal_event	OTHER ANTIHYPERTENSIVES	15	8.37596	-0.01743	0.804293	1.44201	6.86103	1.17643	2.18626	4.0629	6.8597	1.17645	2.18668	4.06442	41963	45	225447	30	183484	41948	30	183454
METFORMIN	Withdrawal_event	BLOOD GLUCOSE LOWERING DRUGS, EXCL. INSULINS	37	20.9977	0.300228	0.802708	1.2298	16.7977	1.46962	2.20268	3.30141	16.7916	1.46984	2.20348	3.30331	55962	101	269180	64	213218	55925	64	213154
RIMEGEPANT	Withdrawal_event	ANTIMIGRAINE PREPARATIONS	12	6.68317	-0.130956	0.799235	1.50044	6.34255	1.0398	1.89198	3.4426	6.33727	1.03962	1.89356	3.44893	6806	111	113040	99	106234	6794	99	106135
LOFEPRAMINE	Withdrawal_event	ANTIDEPRESSANTS	6	3.25722	-0.585213	0.790776	1.71885	3.25694	0.878184	1.84222	3.86454	3.02634	0.835326	1.98259	4.70555	42	32230	415588	32224	415546	36	32224	383322
LURASIDONE	Withdrawal_event	ANTIPSYCHOTICS	202	117.271	0.576052	0.781943	0.973946	115.069	1.52607	1.75547	2.01935	114.371	1.5324	1.76619	2.03565	14436	4631	570076	4429	555640	14234	4429	551211
BELIMUMAB	Withdrawal_event	IMMUNOSUPPRESSANTS	12	6.86181	-0.166395	0.763796	1.465	6.8311	0.99483	1.75667	3.10193	6.82953	0.994758	1.75707	3.10358	22544	1155	3794673	1143	3772129	22532	1143	3770986
ATENOLOL	Withdrawal_event	BETA BLOCKING AGENTS	53	31.0658	0.346441	0.761177	1.12317	28.202	1.39283	1.8793	2.53568	28.1166	1.3946	1.88501	2.54787	8218	269	71160	216	62942	8165	216	62726
TREPROSTINIL	Withdrawal_event	ANTITHROMBOTIC AGENTS	38	22.2189	0.265627	0.760967	1.18289	19.8621	1.33421	1.91319	2.74342	19.8572	1.33431	1.91367	2.74457	72594	171	558695	133	486101	72556	133	485968
TEMAZEPAM	Withdrawal_event	HYPNOTICS AND SEDATIVES	91	53.6093	0.446106	0.757896	1.03891	51.9788	1.41882	1.75071	2.16024	51.3339	1.4281	1.77271	2.20047	3197	1283	76512	1192	73315	3106	1192	72123
ESTAZOLAM	Withdrawal_event	HYPNOTICS AND SEDATIVES	7	3.94062	-0.504107	0.756128	1.62999	3.9312	0.856638	1.78063	3.70125	3.87899	0.848929	1.80459	3.83608	235	1283	76512	1276	76277	228	1276	75001
ZOLEDRONIC ACID	Withdrawal_event	DRUGS AFFECTING BONE STRUCTURE AND MINERALIZATION	71	42.2239	0.387638	0.742901	1.05875	33.4049	1.57646	2.12543	2.86559	33.3879	1.5769	2.12652	2.86771	73664	180	314029	109	240365	73593	109	240256
OXYCODONE	Withdrawal_event	OPIOIDS	18824	11404.7	0.702233	0.722917	0.743452	9549.51	1.93985	1.9712	2.00306	8578.55	2.15295	2.19431	2.23646	100765	57014	503740	38190	402975	81941	38190	364785
FLUCONAZOLE	Withdrawal_event	ANTIMYCOTICS FOR SYSTEMIC USE	18	10.8425	-0.0373191	0.705792	1.29511	6.03941	1.33958	2.98042	6.63113	6.03146	1.34016	2.98435	6.64574	9092	27	22641	9	13549	9074	9	13540
MESALAMINE	Withdrawal_event	INTESTINAL ANTIINFLAMMATORY AGENTS	9	5.36346	-0.396891	0.696175	1.48617	3.33945	0.959512	2.69505	7.56979	3.33786	0.959502	2.69634	7.57709	11884	15	33236	6	21352	11875	6	21346
DESOXIMETASONE	Withdrawal_event	CORTICOSTEROIDS, PLAIN	7	4.13546	-0.566058	0.694177	1.56804	4.12568	0.809682	1.69669	3.55542	4.11125	0.807415	1.70264	3.59047	826	1215	242679	1208	241853	819	1208	240645
ATORVASTATIN	Withdrawal_event	LIPID MODIFYING AGENTS, PLAIN	63	38.9319	0.308971	0.687392	1.02141	32.4728	1.43093	1.94009	2.63041	32.4606	1.43119	1.94081	2.63191	81518	184	385270	121	303752	81455	121	303631
PENTOBARBITAL	Withdrawal_event	HYPNOTICS AND SEDATIVES	6	3.57171	-0.701186	0.674803	1.60288	3.56494	0.763333	1.68306	3.71095	3.52349	0.754848	1.70286	3.84148	213	1283	76512	1277	76299	207	1277	75022
RIBAVIRIN	Withdrawal_event	DIRECT ACTING ANTIVIRALS	75	46.9882	0.323761	0.668907	0.97673	40.4402	1.41462	1.85459	2.4314	40.4134	1.41508	1.85582	2.43382	52202	248	275518	173	223316	52127	173	223143
NILOTINIB	Withdrawal_event	PROTEIN KINASE INHIBITORS	32	20.1335	0.112149	0.655448	1.11168	19.3122	1.14956	1.65699	2.3884	19.3042	1.14961	1.65767	2.39026	30721	311	474543	279	443822	30689	279	443543
TROPATEPINE	Withdrawal_event	ANTICHOLINERGIC AGENTS	16	10.0377	-0.146019	0.646909	1.26714	8.46117	1.04532	1.89099	3.42081	8.34446	1.04439	1.91744	3.5203	555	48	2654	32	2099	539	32	2067
IBUPROFEN	Withdrawal_event	ANTIINFLAMMATORY AND ANTIRHEUMATIC PRODUCTS, NON-STEROIDS	123	78.3879	0.380291	0.646635	0.890189	68.7439	1.45333	1.78925	2.20282	68.686	1.45405	1.79076	2.20544	64568	441	363251	318	298683	64445	318	298365
OFATUMUMAB	Withdrawal_event	MONOCLONAL ANTIBODIES AND ANTIBODY DRUG CONJUGATES	7	4.29296	-0.614263	0.645972	1.51983	3.73174	0.783545	1.8758	4.49064	3.73139	0.783499	1.87597	4.49175	34818	25	202762	18	167944	34811	18	167926
MELOXICAM	Withdrawal_event	ANTIINFLAMMATORY AND ANTIRHEUMATIC PRODUCTS, NON-STEROIDS	14	8.81026	-0.214584	0.639159	1.296	8.70447	0.94496	1.60837	2.73752	8.69811	0.944691	1.60955	2.74231	7257	441	363251	427	355994	7243	427	355567
SODIUM OXYBATE	Withdrawal_event	OTHER NERVOUS SYSTEM DRUGS	246	158.633	0.445372	0.631355	0.805932	93.9808	2.11341	2.61756	3.24197	93.7813	2.11698	2.62312	3.25028	71731	373	168664	127	96933	71485	127	96806
CHLORDIAZEPOXIDE	Withdrawal_event	ANXIOLYTICS	29	18.962	0.0270887	0.600051	1.07702	18.91	1.07589	1.53358	2.18597	18.505	1.07527	1.56715	2.28403	490	3675	94966	3646	94476	461	3646	90830
VENLAFAXINE	Withdrawal_event	ANTIDEPRESSANTS	5221	3463.74	0.552524	0.591926	0.63079	3252.15	1.56114	1.6054	1.65092	3097.53	1.63342	1.68554	1.73932	44663	32230	415588	27009	370925	39442	27009	343916
LORMETAZEPAM	Withdrawal_event	HYPNOTICS AND SEDATIVES	24	15.796	-0.0466559	0.588261	1.10741	15.6938	1.02641	1.52927	2.2785	15.553	1.02502	1.54311	2.32305	942	1283	76512	1259	75570	918	1259	74311
FESOTERODINE	Withdrawal_event	UROLOGICALS	11	7.22449	-0.402416	0.574122	1.30136	6.98476	0.847729	1.57486	2.92567	6.98105	0.84744	1.57569	2.92978	7577	121	126904	110	119327	7566	110	119217
LITHIUM	Withdrawal_event	ANTIPSYCHOTICS	135	91.0886	0.311314	0.565054	0.798025	90.2075	1.26236	1.49655	1.77418	89.8443	1.26487	1.5026	1.78502	11213	4631	570076	4496	558863	11078	4496	554367
FLUTICASONE_SALMETEROL	Withdrawal_event	ADRENERGICS, INHALANTS	26	17.4467	-0.0456121	0.562275	1.06321	15.135	1.07905	1.71787	2.73488	15.131	1.07906	1.71833	2.73632	40591	82	190779	56	150188	40565	56	150132
DEXTROAMPHETAMINE	Withdrawal_event	PSYCHOSTIMULANTS, AGENTS USED FOR ADHD AND NOOTROPICS	36	24.3986	0.0419023	0.55183	0.984295	24.2078	1.07174	1.48712	2.06349	24.0581	1.07177	1.49638	2.0892	1930	1508	119287	1472	117357	1894	1472	115885
TRIAZOLAM	Withdrawal_event	HYPNOTICS AND SEDATIVES	47	32.0448	0.103378	0.5455	0.928187	31.6617	1.1133	1.48444	1.97932	31.4033	1.11444	1.49666	2.00996	1911	1283	76512	1236	74601	1864	1236	73365
CYPROHEPTADINE	Withdrawal_event	ANTIHISTAMINES FOR SYSTEMIC USE	6	3.96216	-0.833291	0.542698	1.47078	3.95659	0.685355	1.51646	3.35541	3.93076	0.679384	1.52642	3.42953	317	1453	116250	1447	115933	311	1447	114486
CANNABINOIDS	Withdrawal_event	OTHER ANALGESICS AND ANTIPYRETICS	194	134.186	0.319938	0.530175	0.725952	133.404	1.26511	1.45423	1.67162	131.765	1.2738	1.47232	1.70177	5066	10402	392714	10208	387648	4872	10208	377440
PAMIDRONATE	Withdrawal_event	DRUGS AFFECTING BONE STRUCTURE AND MINERALIZATION	6	4.04275	-0.859114	0.516875	1.44495	3.99778	0.665333	1.50083	3.38553	3.99664	0.665066	1.50126	3.38881	7053	180	314029	174	306976	7047	174	306802
MYCOPHENOLATE	Withdrawal_event	IMMUNOSUPPRESSANTS	15	10.5085	-0.328075	0.493648	1.13137	10.4673	0.861162	1.43304	2.38468	10.4659	0.861086	1.43323	2.38552	34525	1155	3794673	1140	3760148	34510	1140	3759008
BUPIVACAINE	Withdrawal_event	ANESTHETICS, LOCAL	153	108.775	0.252518	0.490276	0.709705	89.8525	1.38457	1.70279	2.09415	89.2252	1.39026	1.71476	2.11501	9135	363	30485	210	21350	8982	210	21140
ESTROGENS	Withdrawal_event	ESTROGENS	154	109.526	0.252805	0.48976	0.708505	73.0318	1.62509	2.10867	2.73615	72.8203	1.62825	2.11479	2.74673	28036	243	62202	89	34166	27882	89	34077
LOXAPINE	Withdrawal_event	ANTIPSYCHOTICS	18	12.7539	-0.261999	0.481113	1.07043	12.7394	0.89178	1.41294	2.23868	12.6963	0.890045	1.41773	2.25827	1570	4631	570076	4613	568506	1552	4613	563893
CEPHALEXIN	Withdrawal_event	OTHER BETA-LACTAM ANTIBACTERIALS	15	10.6129	-0.341694	0.480029	1.11775	5.65295	0.965086	2.65348	7.29568	5.64365	0.965302	2.65785	7.31811	5688	20	10719	5	5031	5673	5	5026
LABETALOL	Withdrawal_event	BETA BLOCKING AGENTS	8	5.5985	-0.689269	0.479009	1.30759	5.54745	0.714978	1.4421	2.90871	5.53823	0.713469	1.4445	2.92457	1481	269	71160	261	69679	1473	261	69418
VERAPAMIL	Withdrawal_event	SELECTIVE CALCIUM CHANNEL BLOCKERS WITH DIRECT CARDIAC EFFECTS	16	11.3473	-0.315016	0.477912	1.09815	7.17459	0.955026	2.23009	5.20752	7.16531	0.95506	2.23298	5.22083	6832	24	14450	8	7618	6816	8	7610
OLANZAPINE	Withdrawal_event	ANTIPSYCHOTICS	562	404.468	0.352272	0.474045	0.590823	389.393	1.32206	1.44327	1.5756	388.032	1.32542	1.44833	1.58265	49790	4631	570076	4069	520286	49228	4069	516217
CLINDAMYCIN	Withdrawal_event	ANTI-ACNE PREPARATIONS FOR TOPICAL USE	9	6.36643	-0.624699	0.468367	1.25836	5.73691	0.729372	1.56879	3.37427	5.73563	0.729226	1.56914	3.37645	14697	33	76181	24	61484	14688	24	61460
OCRELIZUMAB	Withdrawal_event	IMMUNOSUPPRESSANTS	23	16.4983	-0.182535	0.467271	0.996335	16.4041	0.927966	1.40209	2.11846	16.4021	0.927917	1.40226	2.11909	54204	1155	3794673	1132	3740469	54181	1132	3739337
PERINDOPRIL	Withdrawal_event	ACE INHIBITORS, PLAIN	5	3.53392	-1.08022	0.447248	1.442	3.44052	0.581805	1.45327	3.63008	3.43867	0.581225	1.45405	3.63761	2908	59	48550	54	45642	2903	54	45588
TIRZEPATIDE	Withdrawal_event	BLOOD GLUCOSE LOWERING DRUGS, EXCL. INSULINS	13	9.49403	-0.455803	0.433821	1.11171	9.13027	0.795433	1.42383	2.54868	9.12888	0.795326	1.42405	2.5498	25303	101	269180	88	243877	25290	88	243789
METHAMPHETAMINE	Withdrawal_event	PSYCHOSTIMULANTS, AGENTS USED FOR ADHD AND NOOTROPICS	71	52.4887	0.076996	0.432259	0.748104	51.8211	1.08179	1.3701	1.73524	51.5787	1.08248	1.37654	1.75048	4152	1508	119287	1437	115135	4081	1437	113698
BROTIZOLAM	Withdrawal_event	HYPNOTICS AND SEDATIVES	8	5.83548	-0.744268	0.42401	1.25259	5.82559	0.690791	1.37325	2.72995	5.78857	0.684079	1.38203	2.7921	348	1283	76512	1275	76164	340	1275	74889
BUPROPION_NALTREXONE	Withdrawal_event	ANTIOBESITY PREPARATIONS, EXCL. DIET PRODUCTS	44	32.9172	-0.0447437	0.413216	0.807712	27.7849	1.0749	1.58359	2.33302	27.6882	1.07532	1.58913	2.34843	4685	104	14802	60	10117	4641	60	10057
ALPELISIB	Withdrawal_event	PROTEIN KINASE INHIBITORS	7	5.13546	-0.847878	0.412358	1.28622	5.10415	0.648503	1.37143	2.90026	5.10292	0.648228	1.37176	2.90289	7836	311	474543	304	466707	7829	304	466403
DIPHENHYDRAMINE_IBUPROFEN	Withdrawal_event	ANTIINFLAMMATORY AND ANTIRHEUMATIC PRODUCTS, NON-STEROIDS	22	16.4211	-0.254649	0.411105	0.950695	16.2053	0.884576	1.35758	2.08351	16.1983	0.884347	1.35816	2.08584	13526	441	363251	419	349725	13504	419	349306
LISDEXAMFETAMINE	Withdrawal_event	PSYCHOSTIMULANTS, AGENTS USED FOR ADHD AND NOOTROPICS	279	210.347	0.232342	0.406655	0.570908	199.218	1.23105	1.40048	1.59322	198.251	1.23448	1.40731	1.60432	16639	1508	119287	1229	102648	16360	1229	101419
NITRAZEPAM	Withdrawal_event	HYPNOTICS AND SEDATIVES	11	8.18308	-0.571183	0.405355	1.13259	8.165	0.749199	1.34721	2.42257	8.11676	0.743545	1.35522	2.47009	488	1283	76512	1272	76024	477	1272	74752
AMISULPRIDE	Withdrawal_event	ANTIPSYCHOTICS	14	10.4712	-0.451406	0.402336	1.05918	10.4632	0.794085	1.33803	2.25457	10.4342	0.791742	1.34174	2.2738	1289	4631	570076	4617	568787	1275	4617	564170
CLORAZEPATE	Withdrawal_event	ANXIOLYTICS	53	40.0525	-0.0149875	0.399748	0.761744	39.9098	1.01969	1.32799	1.72952	39.3848	1.0187	1.3457	1.77765	1035	3675	94966	3622	93931	982	3622	90309
MORPHINE	Withdrawal_event	OPIOIDS	7656	5808.02	0.366015	0.398515	0.430648	5598.41	1.3374	1.36753	1.39834	5346.45	1.3952	1.43198	1.46973	51316	57014	503740	49358	452424	43660	49358	403066
AZD1222 (ChAdOx1 nCoV-19)	Withdrawal_event	VIRAL VACCINES	5	3.67447	-1.12963	0.397839	1.39259	3.46566	0.546975	1.44273	3.8054	3.463	0.546143	1.44384	3.81707	2000	27	14696	22	12696	1995	22	12674
NIFEDIPINE	Withdrawal_event	SELECTIVE CALCIUM CHANNEL BLOCKERS WITH MAINLY VASCULAR EFFECTS	12	9.03116	-0.538987	0.391204	1.09241	8.57648	0.750531	1.39917	2.60841	8.57138	0.750052	1.40001	2.61318	5766	68	43415	56	37649	5754	56	37593
DESVENLAFAXINE	Withdrawal_event	ANTIDEPRESSANTS	2077	1584.09	0.328016	0.390736	0.452105	1558.61	1.27755	1.33259	1.39	1515.79	1.3075	1.37024	1.43599	20426	32230	415588	30153	395162	18349	30153	365009
ETIFOXINE	Withdrawal_event	ANXIOLYTICS	7	5.22424	-0.870428	0.389807	1.26367	5.22171	0.651194	1.34056	2.75969	5.15016	0.634691	1.35918	2.91066	135	3675	94966	3668	94831	128	3668	91163
AMPHETAMINE_DEXTROAMPHETAMINE	Withdrawal_event	PSYCHOSTIMULANTS, AGENTS USED FOR ADHD AND NOOTROPICS	269	205.201	0.212117	0.389734	0.556918	195.153	1.20941	1.37841	1.57102	194.254	1.21247	1.38479	1.58159	16232	1508	119287	1239	103055	15963	1239	101816
ZOPICLONE	Withdrawal_event	HYPNOTICS AND SEDATIVES	124	94.575	0.123786	0.389008	0.631624	92.2333	1.11937	1.34442	1.6147	91.7052	1.12131	1.35216	1.63053	5640	1283	76512	1159	70872	5516	1159	69713
RETIGABINE	Withdrawal_event	ANTIEPILEPTICS	5	3.71452	-1.1434	0.384063	1.37881	3.71321	0.564047	1.34654	3.21459	3.69791	0.558515	1.35212	3.27335	316	3647	310256	3642	309940	311	3642	306298
DIMETHYL_FUMARATE	Withdrawal_event	IMMUNOSUPPRESSANTS	48	36.6725	-0.0534401	0.383749	0.762734	36.3011	0.990492	1.32228	1.7652	36.2975	0.990475	1.3224	1.76557	120485	1155	3794673	1107	3674188	120437	1107	3673081
PARACETAMOL, CAFFEINE, CODEINE	Withdrawal_event	OPIOIDS	56	43.0089	-0.0258471	0.376939	0.729798	42.9991	1.02245	1.30235	1.65887	41.3403	1.01993	1.35461	1.79911	380	57014	503740	56958	503360	324	56958	446402
LORAZEPAM	Withdrawal_event	ANXIOLYTICS	843	649.121	0.277735	0.376789	0.472512	607.53	1.28724	1.38759	1.49576	598.681	1.30143	1.4081	1.5235	16774	3675	94966	2832	78192	15931	2832	75360
LINEZOLID	Withdrawal_event	OTHER ANTIBACTERIALS	18	13.9913	-0.390776	0.352336	0.941658	12.8698	0.811356	1.39863	2.41097	12.8644	0.811097	1.39921	2.41377	12193	64	55774	46	43581	12175	46	43535
BACLOFEN	Withdrawal_event	MUSCLE RELAXANTS, CENTRALLY ACTING AGENTS	4305	3412.44	0.291744	0.335166	0.377936	682.144	5.52677	6.31098	7.20647	599.019	6.26911	7.18676	8.23872	30412	4528	40354	223	9942	26107	223	9719
PREDNISONE	Withdrawal_event	CORTICOSTEROIDS FOR SYSTEMIC USE, PLAIN	250	198.465	0.14785	0.332294	0.505513	63.0593	2.60851	3.96452	6.02546	62.895	2.61411	3.97488	6.044	71814	274	99146	24	27332	71564	24	27308
PHENOBARBITAL	Withdrawal_event	ANTIEPILEPTICS	50	39.8488	-0.104031	0.323758	0.695658	39.7367	0.953809	1.25828	1.65995	39.6149	0.952792	1.26215	1.67195	3390	3647	310256	3597	306866	3340	3597	303269
TELMISARTAN	Withdrawal_event	ANGIOTENSIN II RECEPTOR BLOCKERS (ARBs), PLAIN	7	5.51623	-0.942205	0.31803	1.19189	5.34742	0.591925	1.30904	2.89495	5.34618	0.591616	1.30935	2.8978	7152	54	70013	47	62861	7145	47	62814
CLONIDINE	Withdrawal_event	ANTIADRENERGIC AGENTS, CENTRALLY ACTING	323	259.505	0.153552	0.315229	0.468215	110.382	2.15956	2.9262	3.965	107.927	2.19901	2.99277	4.07304	9669	370	13786	47	4117	9346	47	4070
CLOPIDOGREL	Withdrawal_event	ANTITHROMBOTIC AGENTS	16	12.8681	-0.489258	0.30367	0.923903	12.6133	0.758264	1.26851	2.1221	12.6122	0.75818	1.26861	2.12267	42043	171	558695	155	516652	42027	155	516497
DEXTROMETHORPHAN_QUINIDINE	Withdrawal_event	OTHER NERVOUS SYSTEM DRUGS	13	10.4493	-0.587506	0.302117	0.980006	10.3758	0.721015	1.25291	2.1772	10.37	0.720325	1.25361	2.18171	4725	373	168664	360	163939	4712	360	163579
CLOBAZAM	Withdrawal_event	ANXIOLYTICS	273	223.172	0.113885	0.290158	0.456151	219.95	1.10042	1.24119	1.39997	217.847	1.10452	1.25318	1.42184	5767	3675	94966	3402	89199	5494	3402	85797
PERPHENAZINE	Withdrawal_event	ANTIPSYCHOTICS	5	4.013	-1.24212	0.285345	1.28009	4.01214	0.520776	1.24622	2.9822	4.00405	0.517194	1.24873	3.01499	494	4631	570076	4626	569582	489	4626	564956
BOSUTINIB	Withdrawal_event	PROTEIN KINASE INHIBITORS	7	5.68531	-0.982191	0.278044	1.1519	5.66083	0.584712	1.23657	2.61513	5.65996	0.58445	1.23676	2.61711	8675	311	474543	304	465868	8668	304	465564
METHOTREXATE	Withdrawal_event	IMMUNOSUPPRESSANTS	48	39.7147	-0.166928	0.270261	0.649246	39.4197	0.912127	1.21767	1.62555	39.4171	0.91209	1.21775	1.62583	130480	1155	3794673	1107	3664193	130432	1107	3663086
FLUPHENAZINE	Withdrawal_event	ANTIPSYCHOTICS	7	5.72705	-0.991894	0.268341	1.1422	5.72548	0.584684	1.22261	2.55654	5.71504	0.581435	1.22484	2.58022	705	4631	570076	4624	569371	698	4624	564747
CYAMEMAZINE	Withdrawal_event	ANTIPSYCHOTICS	22	18.221	-0.400484	0.26527	0.80486	18.206	0.796511	1.20839	1.83326	18.175	0.794587	1.21045	1.84398	2243	4631	570076	4609	567833	2221	4609	563224
IMATINIB	Withdrawal_event	PROTEIN KINASE INHIBITORS	30	24.9649	-0.302259	0.260299	0.730038	24.5255	0.839604	1.22322	1.78211	24.5219	0.83948	1.2234	1.78288	38093	311	474543	281	436450	38063	281	436169
ZICONOTIDE	Withdrawal_event	OTHER ANALGESICS AND ANTIPYRETICS	53	44.287	-0.158278	0.256457	0.618453	44.2498	0.918365	1.19775	1.56212	44.0119	0.915342	1.20422	1.58426	1672	10402	392714	10349	391042	1619	10349	380693
PIOGLITAZONE	Withdrawal_event	BLOOD GLUCOSE LOWERING DRUGS, EXCL. INSULINS	8	6.68631	-0.926066	0.242212	1.0708	6.59317	0.589444	1.21338	2.49775	6.59265	0.589303	1.21347	2.49874	17820	101	269180	93	251360	17812	93	251267
TRIAMCINOLONE	Withdrawal_event	CORTICOSTEROIDS, PLAIN	105	89.6334	-0.0621698	0.227109	0.489702	88.4095	0.972822	1.18766	1.44993	88.3271	0.972599	1.18876	1.45297	17903	1215	242679	1110	224776	17798	1110	223666
DEXMETHYLPHENIDATE	Withdrawal_event	PSYCHOSTIMULANTS, AGENTS USED FOR ADHD AND NOOTROPICS	31	26.434	-0.326759	0.225925	0.68876	26.3525	0.826436	1.17636	1.67444	26.2932	0.823925	1.17901	1.68713	2091	1508	119287	1477	117196	2060	1477	115719
SEMAGLUTIDE	Withdrawal_event	BLOOD GLUCOSE LOWERING DRUGS, EXCL. INSULINS	11	9.36458	-0.755234	0.221304	0.948538	9.19745	0.639595	1.19598	2.23638	9.19679	0.639468	1.19607	2.23715	24958	101	269180	90	244222	24947	90	244132
FLUOCINOLONE	Withdrawal_event	CORTICOSTEROIDS, PLAIN	7	5.94285	-1.04104	0.219191	1.09305	5.93765	0.562057	1.17892	2.47278	5.93231	0.560099	1.17998	2.4859	1187	1215	242679	1208	241492	1180	1208	240284
ROMIPLOSTIM	Withdrawal_event	VITAMIN K AND OTHER HEMOSTATICS	6	5.09634	-1.16003	0.215957	1.14403	4.31625	0.424314	1.3901	4.55409	4.31586	0.424214	1.39022	4.55599	18496	11	39922	5	21426	18490	5	21421
TIANEPTINE	Withdrawal_event	ANTIDEPRESSANTS	25	21.7923	-0.427026	0.19395	0.70374	21.7902	0.789087	1.14731	1.66815	21.5203	0.770307	1.16169	1.75194	281	32230	415588	32205	415307	256	32205	383102
FLUNITRAZEPAM	Withdrawal_event	HYPNOTICS AND SEDATIVES	13	11.3356	-0.699795	0.189829	0.867717	11.3207	0.668455	1.14833	1.97272	11.2921	0.663085	1.15124	1.99878	676	1283	76512	1270	75836	663	1270	74566
PIPERACILLIN_TAZOBACTAM	Withdrawal_event	BETA-LACTAM ANTIBACTERIALS, PENICILLINS	9	7.84373	-0.905831	0.187235	0.977232	7.60603	0.571323	1.18327	2.45068	7.60478	0.570988	1.18347	2.45293	8476	46	49708	37	41232	8467	37	41195
HYDROCODONE AND PARACETAMOL	Withdrawal_event	OPIOIDS	7878	6930.1	0.152905	0.184941	0.216621	6798.94	1.13323	1.15871	1.18476	6664.15	1.15244	1.18215	1.21261	61230	57014	503740	49136	442510	53352	49136	393374
DEUTETRABENAZINE	Withdrawal_event	OTHER NERVOUS SYSTEM DRUGS	9	7.95033	-0.924147	0.168919	0.958915	7.92747	0.586471	1.13529	2.1977	7.9251	0.585677	1.13563	2.202	3595	373	168664	364	165069	3586	364	164705
HALOPERIDOL	Withdrawal_event	ANTIPSYCHOTICS	116	103.184	-0.106478	0.168131	0.418578	102.892	0.938424	1.12739	1.35441	102.785	0.937819	1.12857	1.35811	12702	4631	570076	4515	557374	12586	4515	552859
CLOBETASONE_NYSTATIN_CHLORTETRACYCLINE	Withdrawal_event	CORTICOSTEROIDS, COMBINATIONS WITH ANTIBIOTICS	5	4.40816	-1.36322	0.164248	1.159	4.29268	0.63448	1.16477	2.13828	3.47368	0.303249	1.43939	6.8322	8	27	49	22	41	3	22	19
MEDROXYPROGESTERONE	Withdrawal_event	HORMONAL CONTRACEPTIVES FOR SYSTEMIC USE	20	17.8012	-0.53768	0.163689	0.726444	17.6122	0.717611	1.13557	1.79697	17.6106	0.717424	1.13568	1.79778	25632	225	323979	205	298347	25612	205	298142
CORTISONE	Withdrawal_event	CORTICOSTEROIDS FOR SYSTEMIC USE, PLAIN	8	7.12456	-1.01147	0.156808	0.985392	7.10119	0.558206	1.12657	2.27365	7.09871	0.557186	1.12697	2.2794	2578	274	99146	266	96568	2570	266	96302
CERTOLIZUMAB_PEGOL	Withdrawal_event	IMMUNOSUPPRESSANTS	5	4.45908	-1.37811	0.149359	1.14411	4.45698	0.466121	1.12183	2.69997	4.45682	0.465998	1.12188	2.70088	14650	1155	3794673	1150	3780023	14645	1150	3778873
OXYCODONE AND ACETYLSALICYLIC ACID	Withdrawal_event	OPIOIDS	47	42.3298	-0.292811	0.149311	0.531998	42.3264	0.849848	1.11042	1.45088	41.73	0.829492	1.12629	1.52928	374	57014	503740	56967	503366	327	56967	446399
LEVODOPA	Withdrawal_event	DOPAMINERGIC AGENTS	44	39.8578	-0.317	0.140959	0.535456	39.5566	0.818852	1.11233	1.511	39.5334	0.817886	1.11298	1.51456	7615	588	112340	544	104725	7571	544	104181
CHLORPROMAZINE	Withdrawal_event	ANTIPSYCHOTICS	19	17.3355	-0.592648	0.128722	0.704284	17.3292	0.700109	1.09641	1.71705	17.3156	0.697846	1.09728	1.72534	2134	4631	570076	4612	567942	2115	4612	563330
MORPHINE_NALTREXONE	Withdrawal_event	OPIOIDS	134	122.689	-0.127986	0.126737	0.360537	122.664	0.93211	1.09241	1.28028	121.218	0.922358	1.10545	1.32488	1084	57014	503740	56880	502656	950	56880	445776
DRONABINOL	Withdrawal_event	ANTIEMETICS AND ANTINAUSEANTS	14	12.8203	-0.731315	0.122427	0.779272	12.7487	0.641658	1.09815	1.87941	12.733	0.637732	1.09951	1.89565	1029	224	17979	210	16950	1015	210	16740
FLIBANSERIN	Withdrawal_event	OTHER GYNECOLOGICALS	5	4.56884	-1.40969	0.117775	1.11252	4.44895	0.412455	1.12386	3.0623	4.44716	0.411149	1.12431	3.07451	1370	21	6297	16	4927	1365	16	4911
SELEXIPAG	Withdrawal_event	ANTITHROMBOTIC AGENTS	5	4.60177	-1.41903	0.108434	1.10318	4.59076	0.447498	1.08915	2.65083	4.59063	0.447378	1.08918	2.65168	15035	171	558695	166	543660	15030	166	543494
NALOXONE	Withdrawal_event	ALL OTHER THERAPEUTIC PRODUCTS	166	154.487	-0.124537	0.103371	0.314384	58.415	1.35326	2.84174	5.96741	54.513	1.40859	3.04515	6.58313	1669	173	1869	7	200	1503	7	193
OCTREOTIDE	Withdrawal_event	HYPOTHALAMIC HORMONES	41	38.4019	-0.382311	0.0932691	0.500772	25.2709	0.641336	1.62242	4.10432	25.261	0.641187	1.62305	4.10848	40206	46	48161	5	7955	40165	5	7950
ALPRAZOLAM	Withdrawal_event	ANXIOLYTICS	1565	1473.08	0.0149238	0.0872978	0.157877	1411.59	1.03986	1.10868	1.18206	1405.68	1.04149	1.11334	1.19015	38066	3675	94966	2110	56900	36501	2110	54790
BETAMETHASONE_FUSIDICACID	Withdrawal_event	CORTICOSTEROIDS, COMBINATIONS WITH ANTIBIOTICS	17	15.9796	-0.680182	0.0866744	0.690837	14.5	0.687063	1.17241	2.00062	12	0.450157	1.41667	4.45832	29	27	49	10	20	12	10	10
DOSULEPIN	Withdrawal_event	ANTIDEPRESSANTS	6	5.66135	-1.2988	0.0771927	1.00527	5.66129	0.492368	1.05983	2.28129	5.63282	0.462024	1.06519	2.45577	73	32230	415588	32224	415515	67	32224	383291
RITUXIMAB	Withdrawal_event	MONOCLONAL ANTIBODIES AND ANTIBODY DRUG CONJUGATES	12	11.3525	-0.853451	0.0767401	0.777942	10.8138	0.506371	1.10969	2.43183	10.8137	0.506329	1.1097	2.4321	92074	25	202762	13	110688	92062	13	110675
BUTORPHANOL	Withdrawal_event	OPIOIDS	212	202.482	-0.134701	0.0661144	0.253695	202.448	0.922641	1.04718	1.18854	201.229	0.912566	1.05353	1.21626	1789	57014	503740	56802	501951	1577	56802	445149
INTERFERONS	Withdrawal_event	IMMUNOSTIMULANTS	136	130.339	-0.191656	0.0611107	0.293262	118.927	0.84259	1.14356	1.55202	118.914	0.842475	1.14368	1.55258	152481	195	228127	59	75646	152345	59	75587
LISINOPRIL	Withdrawal_event	ACE INHIBITORS, PLAIN	39	37.4282	-0.429909	0.0585803	0.475526	34.7011	0.655772	1.12388	1.92614	34.6963	0.655449	1.12404	1.92763	30799	59	48550	20	17751	30760	20	17731
AZITHROMYCIN	Withdrawal_event	MACROLIDES, LINCOSAMIDES AND STREPTOGRAMINS	15	14.4706	-0.771588	0.0501352	0.687854	13.7431	0.490498	1.09146	2.42872	13.7421	0.490234	1.09153	2.43036	18828	25	32528	10	13700	18813	10	13690
OXYMORPHONE	Withdrawal_event	OPIOIDS	1144	1112.91	-0.0450988	0.039729	0.122102	1112.29	0.973436	1.02851	1.08669	1108.25	0.96994	1.03226	1.09858	9833	57014	503740	55870	493907	8689	55870	438037
SECUKINUMAB	Withdrawal_event	IMMUNOSUPPRESSANTS	51	49.8102	-0.389583	0.0337214	0.402229	49.7566	0.774149	1.02499	1.35711	49.7562	0.774087	1.025	1.35724	163648	1155	3794673	1104	3631025	163597	1104	3629921
ROSUVASTATIN	Withdrawal_event	LIPID MODIFYING AGENTS, PLAIN	41	40.6412	-0.463053	0.0125263	0.42003	40.5395	0.71474	1.01136	1.43107	40.5393	0.714625	1.01136	1.43132	85097	184	385270	143	300173	85056	143	300030
INFLIXIMAB	Withdrawal_event	IMMUNOSUPPRESSANTS	72	71.853	-0.349724	0.00292868	0.316708	71.8432	0.789526	1.00218	1.27212	71.8432	0.789469	1.00218	1.27221	236068	1155	3794673	1083	3558605	235996	1083	3557522
ETHANOL	Withdrawal_event	ANTISEPTICS AND DISINFECTANTS	366	366	-0.151636	0	0.143966	NA	NA	NA	NA	NA	NA	NA	NA	20934	366	20934	0	0	20568	0	0
OTHERS/UNKOWN	Withdrawal_event	OTHERS/UNKOWN	196	196	-0.209125	0	0.194812	NA	NA	NA	NA	NA	NA	NA	NA	25019	196	25019	0	0	24823	0	0
LOPERAMIDE	Withdrawal_event	ANTIPROPULSIVES	174	174	-0.222416	0	0.206296	NA	NA	NA	NA	NA	NA	NA	NA	13260	174	13260	0	0	13086	0	0
HERBAL PRODUCTS	Withdrawal_event	HERBAL	137	137	-0.251805	0	0.23134	NA	NA	NA	NA	NA	NA	NA	NA	2383	137	2383	0	0	2246	0	0
TESTOSTERONE	Withdrawal_event	ANDROGENS	64	64	-0.375282	0	0.331569	NA	NA	NA	NA	NA	NA	NA	NA	40384	64	40384	0	0	40320	0	0
FUROSEMIDE	Withdrawal_event	HIGH-CEILING DIURETICS	38	38	-0.49534	0	0.421927	NA	NA	NA	NA	NA	NA	NA	NA	22045	38	22045	0	0	22007	0	0
MEDICATION	Withdrawal_event	MEDICATION	23	23	-0.649806	0	0.529064	NA	NA	NA	NA	NA	NA	NA	NA	1505	23	1505	0	0	1482	0	0
DIETARY SUPPLEMENT	Withdrawal_event	DIETARY SUPPLEMENT	20	20	-0.701369	0	0.562755	NA	NA	NA	NA	NA	NA	NA	NA	1072	20	1072	0	0	1052	0	0
HYDROCHLOROTHIAZIDE	Withdrawal_event	LOW-CEILING DIURETICS, THIAZIDES	20	20	-0.701369	0	0.562755	NA	NA	NA	NA	NA	NA	NA	NA	10878	20	10878	0	0	10858	0	0
HYDROXYCHLOROQUINE	Withdrawal_event	ANTIMALARIALS	18	18	-0.743112	0	0.589322	NA	NA	NA	NA	NA	NA	NA	NA	23307	18	23307	0	0	23289	0	0
CAPECITABINE	Withdrawal_event	ANTIMETABOLITES	17	17	-0.766857	0	0.604162	NA	NA	NA	NA	NA	NA	NA	NA	48697	17	48697	0	0	48680	0	0
FERROUS GLYCINE	Withdrawal_event	IRON PREPARATIONS	15	15	-0.821723	0	0.637719	NA	NA	NA	NA	NA	NA	NA	NA	85	15	85	0	0	70	0	0
SPIRONOLACTONE	Withdrawal_event	ALDOSTERONE ANTAGONISTS AND OTHER POTASSIUM-SPARING AGENTS	13	13	-0.889624	0	0.677889	NA	NA	NA	NA	NA	NA	NA	NA	11695	13	11695	0	0	11682	0	0
DICYCLOMINE	Withdrawal_event	DRUGS FOR FUNCTIONAL GASTROINTESTINAL DISORDERS	13	13	-0.889624	0	0.677889	NA	NA	NA	NA	NA	NA	NA	NA	747	13	747	0	0	734	0	0
ONABOTULINUMTOXINA	Withdrawal_event	MUSCLE RELAXANTS, PERIPHERALLY ACTING AGENTS	13	13	-0.889624	0	0.677889	NA	NA	NA	NA	NA	NA	NA	NA	58859	13	58859	0	0	58846	0	0
ONASEMNOGENE ABEPARVOVEC	Withdrawal_event	OTHER DRUGS FOR DISORDERS OF THE MUSCULO-SKELETAL SYSTEM	13	13	-0.889624	0	0.677889	NA	NA	NA	NA	NA	NA	NA	NA	2704	13	2704	0	0	2691	0	0
CALCIUM	Withdrawal_event	CALCIUM	12	12	-0.930191	0	0.701202	NA	NA	NA	NA	NA	NA	NA	NA	3061	12	3061	0	0	3049	0	0
MEDICAL DEVICES	Withdrawal_event	MEDICAL DEVICES	12	12	-0.930191	0	0.701202	NA	NA	NA	NA	NA	NA	NA	NA	9256	12	9256	0	0	9244	0	0
DOXYCYCLINE	Withdrawal_event	TETRACYCLINES	12	12	-0.930191	0	0.701202	NA	NA	NA	NA	NA	NA	NA	NA	13837	12	13837	0	0	13825	0	0
METHIMAZOLE	Withdrawal_event	ANTITHYROID PREPARATIONS	11	11	-0.976538	0	0.727234	NA	NA	NA	NA	NA	NA	NA	NA	1877	11	1877	0	0	1866	0	0
ESTRADIOL_ETONOGESTREL	Withdrawal_event	CONTRACEPTIVES FOR TOPICAL USE	11	11	-0.976538	0	0.727234	NA	NA	NA	NA	NA	NA	NA	NA	23843	11	23843	0	0	23832	0	0
PROPYLENE_GLYCOL	Withdrawal_event	EMOLLIENTS AND PROTECTIVES	11	11	-0.976538	0	0.727234	NA	NA	NA	NA	NA	NA	NA	NA	4404	11	4404	0	0	4393	0	0
FLUOXETINE_OLANZAPINE	Withdrawal_event	PSYCHOLEPTICS AND PSYCHOANALEPTICS IN COMBINATION	11	11	-0.976538	0	0.727234	NA	NA	NA	NA	NA	NA	NA	NA	384	11	384	0	0	373	0	0
CODEINE_GUAIFENESIN	Withdrawal_event	EXPECTORANTS, EXCL. COMBINATIONS WITH COUGH SUPPRESSANTS	10	10	-1.03014	0	0.756571	NA	NA	NA	NA	NA	NA	NA	NA	285	10	285	0	0	275	0	0
FLUOCINONIDE	Withdrawal_event	AGENTS FOR TREATMENT OF HEMORRHOIDS AND ANAL FISSURES FOR TOPICAL USE	9	9	-1.09307	0	0.789996	NA	NA	NA	NA	NA	NA	NA	NA	584	9	584	0	0	575	0	0
DIGOXIN	Withdrawal_event	CARDIAC GLYCOSIDES	9	9	-1.09307	0	0.789996	NA	NA	NA	NA	NA	NA	NA	NA	13674	9	13674	0	0	13665	0	0
NITROGLYCERIN	Withdrawal_event	VASODILATORS USED IN CARDIAC DISEASES	9	9	-1.09307	0	0.789996	NA	NA	NA	NA	NA	NA	NA	NA	5173	9	5173	0	0	5164	0	0
ASPERGILLUS_FUMIGATUS	Withdrawal_event	ALLERGENS	8	8	-1.16828	0	0.828584	NA	NA	NA	NA	NA	NA	NA	NA	5544	8	5544	0	0	5536	0	0
AMIODARONE	Withdrawal_event	ANTIARRHYTHMICS, CLASS I AND III	8	8	-1.16828	0	0.828584	NA	NA	NA	NA	NA	NA	NA	NA	17789	8	17789	0	0	17781	0	0
BETAMETHASONE, CALCIPOTRIENE	Withdrawal_event	ANTIPSORIATICS FOR TOPICAL USE	8	8	-1.16828	0	0.828584	NA	NA	NA	NA	NA	NA	NA	NA	661	8	661	0	0	653	0	0
METAXALONE	Withdrawal_event	MUSCLE RELAXANTS	8	8	-1.16828	0	0.828584	NA	NA	NA	NA	NA	NA	NA	NA	1756	8	1756	0	0	1748	0	0
VITAMINS	Withdrawal_event	VITAMINS	8	8	-1.16828	0	0.828584	NA	NA	NA	NA	NA	NA	NA	NA	1592	8	1592	0	0	1584	0	0
TERBINAFINE	Withdrawal_event	ANTIFUNGALS FOR TOPICAL USE	7	7	-1.26024	0	0.87386	NA	NA	NA	NA	NA	NA	NA	NA	6295	7	6295	0	0	6288	0	0
XYLOMETAZOLINE	Withdrawal_event	DECONGESTANTS AND OTHER NASAL PREPARATIONS FOR TOPICAL USE	7	7	-1.26024	0	0.87386	NA	NA	NA	NA	NA	NA	NA	NA	547	7	547	0	0	540	0	0
TETRAHYDROCANNABINOL	Withdrawal_event	NO ATC CODE	7	7	-1.26024	0	0.87386	NA	NA	NA	NA	NA	NA	NA	NA	868	7	868	0	0	861	0	0
IVACAFTOR	Withdrawal_event	OTHER RESPIRATORY SYSTEM PRODUCTS	7	7	-1.26024	0	0.87386	NA	NA	NA	NA	NA	NA	NA	NA	11229	7	11229	0	0	11222	0	0
PACLITAXEL	Withdrawal_event	PLANT ALKALOIDS AND OTHER NATURAL PRODUCTS	7	7	-1.26024	0	0.87386	NA	NA	NA	NA	NA	NA	NA	NA	48965	7	48965	0	0	48958	0	0
PANCRELIPASE	Withdrawal_event	DIGESTIVES, INCL. ENZYMES	6	6	-1.37599	0	0.928078	NA	NA	NA	NA	NA	NA	NA	NA	1504	6	1504	0	0	1498	0	0
RIFAXIMIN	Withdrawal_event	INTESTINAL ANTIINFECTIVES	6	6	-1.37599	0	0.928078	NA	NA	NA	NA	NA	NA	NA	NA	12139	6	12139	0	0	12133	0	0
GADOTERIDOL	Withdrawal_event	MAGNETIC RESONANCE IMAGING CONTRAST MEDIA	6	6	-1.37599	0	0.928078	NA	NA	NA	NA	NA	NA	NA	NA	2222	6	2222	0	0	2216	0	0
PROGESTERONE	Withdrawal_event	PROGESTOGENS	6	6	-1.37599	0	0.928078	NA	NA	NA	NA	NA	NA	NA	NA	3129	6	3129	0	0	3123	0	0
CHOLECALCIFEROL	Withdrawal_event	VITAMIN A AND D, INCL. COMBINATIONS OF THE TWO	6	6	-1.37599	0	0.928078	NA	NA	NA	NA	NA	NA	NA	NA	3117	6	3117	0	0	3111	0	0
OSILODROSTAT	Withdrawal_event	ANTIADRENAL PREPARATIONS	5	5	-1.52747	0	0.994748	NA	NA	NA	NA	NA	NA	NA	NA	817	5	817	0	0	812	0	0
FLUNARIZINE	Withdrawal_event	ANTIVERTIGO PREPARATIONS	5	5	-1.52747	0	0.994748	NA	NA	NA	NA	NA	NA	NA	NA	110	5	110	0	0	105	0	0
MINOXIDIL	Withdrawal_event	ARTERIOLAR SMOOTH MUSCLE, AGENTS ACTING ON	5	5	-1.52747	0	0.994748	NA	NA	NA	NA	NA	NA	NA	NA	54758	5	54758	0	0	54753	0	0
OBETICHOLIC ACID	Withdrawal_event	BILE THERAPY	5	5	-1.52747	0	0.994748	NA	NA	NA	NA	NA	NA	NA	NA	6612	5	6612	0	0	6607	0	0
CORTISONE_HYDROCORTISONE	Withdrawal_event	CORTICOSTEROIDS, OTHER COMBINATIONS	5	5	-1.52747	0	0.994748	NA	NA	NA	NA	NA	NA	NA	NA	1212	5	1212	0	0	1207	0	0
HYDROCHLOROTHIAZIDE_TRIAMTERENE	Withdrawal_event	DIURETICS AND POTASSIUM-SPARING AGENTS IN COMBINATION	5	5	-1.52747	0	0.994748	NA	NA	NA	NA	NA	NA	NA	NA	1507	5	1507	0	0	1502	0	0
LIFITEGRAST	Withdrawal_event	OTHER OPHTHALMOLOGICALS	5	5	-1.52747	0	0.994748	NA	NA	NA	NA	NA	NA	NA	NA	12876	5	12876	0	0	12871	0	0
PILOCARPINE	Withdrawal_event	PARASYMPATHOMIMETICS	5	5	-1.52747	0	0.994748	NA	NA	NA	NA	NA	NA	NA	NA	1548	5	1548	0	0	1543	0	0
OXYTOCIN	Withdrawal_event	POSTERIOR PITUITARY LOBE HORMONES	5	5	-1.52747	0	0.994748	NA	NA	NA	NA	NA	NA	NA	NA	989	5	989	0	0	984	0	0
CARBIDOPA_ENTACAPONE_LEVODOPA	Withdrawal_event	DOPAMINERGIC AGENTS	9	9.02361	-1.09665	-0.00358056	0.786416	9.02397	0.517203	0.997343	1.92321	9.0241	0.515417	0.997329	1.92983	1724	588	112340	579	110616	1715	579	110037
INSULIN HUMAN	Withdrawal_event	INSULINS AND ANALOGUES	5	5.02333	-1.53357	-0.00610661	0.988641	5.02822	0.379452	0.994388	2.60588	5.02822	0.379367	0.994387	2.60646	21777	29	125720	24	103943	21772	24	103919
MEMANTINE	Withdrawal_event	ANTI-DEMENTIA DRUGS	37	37.2056	-0.510368	-0.00788862	0.419207	37.2759	0.684106	0.992598	1.4402	37.277	0.683125	0.99257	1.44219	9847	146	38641	109	28794	9810	109	28685
DIAZEPAM	Withdrawal_event	ANXIOLYTICS	615	621.452	-0.131348	-0.0150447	0.0966926	622.765	0.907119	0.987531	1.07507	623.079	0.903595	0.987034	1.07818	16059	3675	94966	3060	78907	15444	3060	75847
OXYCODONE AND PARACETAMOL	Withdrawal_event	OPIOIDS	3405	3452.37	-0.0688006	-0.0199304	0.0281149	3455.43	0.953756	0.985407	1.01811	3461.87	0.94808	0.983573	1.02039	30503	57014	503740	53609	473237	27098	53609	419628
PRIMIDONE	Withdrawal_event	ANTIEPILEPTICS	13	13.2124	-0.912146	-0.0225222	0.655366	13.2132	0.572539	0.983866	1.6907	13.2157	0.568814	0.983678	1.70112	1124	3647	310256	3634	309132	1111	3634	305498
MECLIZINE	Withdrawal_event	ANTIHISTAMINES FOR SYSTEMIC USE	11	11.324	-1.01663	-0.0400875	0.687146	11.3266	0.538567	0.971168	1.75125	11.3307	0.534482	0.970813	1.76335	906	1453	116250	1442	115344	895	1442	113902
MODAFINIL	Withdrawal_event	PSYCHOSTIMULANTS, AGENTS USED FOR ADHD AND NOOTROPICS	55	56.6225	-0.448229	-0.0415722	0.314253	56.6858	0.742474	0.97026	1.26793	56.7074	0.739723	0.96989	1.27168	4479	1508	119287	1453	114808	4424	1453	113355
ROTIGOTINE	Withdrawal_event	DOPAMINERGIC AGENTS	47	49.253	-0.508977	-0.0668555	0.315832	49.459	0.705889	0.950283	1.27929	49.4719	0.704647	0.950033	1.28087	9410	588	112340	541	102930	9363	541	102389
CLARITHROMYCIN	Withdrawal_event	MACROLIDES, LINCOSAMIDES AND STREPTOGRAMINS	10	10.5294	-1.10111	-0.0709637	0.685607	10.9146	0.411739	0.916204	2.03874	10.9153	0.411462	0.916143	2.03984	13700	25	32528	15	18828	13690	15	18813
CODEINE_IBUPROFEN	Withdrawal_event	OPIOIDS	6	6.33816	-1.44916	-0.0731682	0.854909	6.3382	0.444437	0.946642	2.01633	6.38136	0.403141	0.940239	2.1929	56	57014	503740	57008	503684	50	57008	446676
AMLODIPINE	Withdrawal_event	SELECTIVE CALCIUM CHANNEL BLOCKERS WITH MAINLY VASCULAR EFFECTS	56	58.9688	-0.476669	-0.073883	0.278976	78.3538	0.383376	0.714707	1.33239	78.4004	0.382675	0.714282	1.33324	37649	68	43415	12	5766	37593	12	5754
CORTICOSTEROIDS	Withdrawal_event	CORTICOSTEROIDS, PLAIN	15	15.876	-0.901036	-0.0793123	0.558407	15.8876	0.56808	0.944134	1.56913	15.892	0.566549	0.943869	1.57248	3171	1215	242679	1200	239508	3156	1200	238308
NALTREXONE	Withdrawal_event	DRUGS USED IN ADDICTIVE DISORDERS	877	936.817	-0.192221	-0.0951376	-0.00125691	944.111	0.867373	0.928916	0.994826	946.825	0.862651	0.926254	0.994545	24293	8619	223503	7742	199210	23416	7742	191468
OPIUM	Withdrawal_event	OPIOIDS	28	29.9931	-0.681467	-0.0975196	0.387043	29.9941	0.657595	0.933516	1.32521	30.2486	0.625621	0.925662	1.3696	265	57014	503740	56986	503475	237	56986	446489
NITROFURANTOIN	Withdrawal_event	OTHER ANTIBACTERIALS	6	6.4661	-1.4759	-0.0999105	0.828167	6.51848	0.397345	0.92046	2.13227	6.51908	0.39695	0.920375	2.134	5635	64	55774	58	50139	5629	58	50081
LEVOTHYROXINE	Withdrawal_event	THYROID PREPARATIONS	52	55.8552	-0.521188	-0.102232	0.262975	156.256	0.143105	0.332788	0.773889	156.556	0.142508	0.332149	0.774154	54377	58	56465	6	2088	54325	6	2082
LEDIPASVIR_SOFOSBUVIR	Withdrawal_event	DIRECT ACTING ANTIVIRALS	19	20.4337	-0.823722	-0.102352	0.47321	20.5624	0.578824	0.924016	1.47507	20.5638	0.578556	0.923952	1.47555	22701	248	275518	229	252817	22682	229	252588
NEVIRAPINE	Withdrawal_event	DIRECT ACTING ANTIVIRALS	5	5.43764	-1.63792	-0.110458	0.884289	5.44745	0.378766	0.91786	2.22424	5.44786	0.37846	0.917792	2.22571	6041	248	275518	243	269477	6036	243	269234
SOFOSBUVIR_VELPATASVIR	Withdrawal_event	DIRECT ACTING ANTIVIRALS	14	15.1581	-0.964596	-0.110853	0.545992	15.2335	0.536078	0.91903	1.57555	15.2346	0.535797	0.918962	1.57614	16840	248	275518	234	258678	16826	234	258444
LORCASERIN	Withdrawal_event	ANTIOBESITY PREPARATIONS, EXCL. DIET PRODUCTS	20	21.7457	-0.819272	-0.117903	0.444852	22.2072	0.553925	0.900608	1.46427	22.2232	0.551743	0.899961	1.46795	3095	104	14802	84	11707	3075	84	11623
LETROZOLE	Withdrawal_event	HORMONE ANTAGONISTS AND RELATED AGENTS	13	14.3519	-1.02731	-0.137685	0.540204	14.6118	0.494135	0.889694	1.6019	14.6129	0.493914	0.889625	1.60237	21010	89	130289	76	109279	20997	76	109203
ARIPIPRAZOLE	Withdrawal_event	ANTIPSYCHOTICS	496	545.93	-0.268037	-0.138244	-0.0141107	552.603	0.818036	0.89757	0.984838	553.072	0.816771	0.896809	0.984689	67204	4631	570076	4135	502872	66708	4135	498737
PARACETAMOL_PROPOXYPHENE	Withdrawal_event	OTHER ANALGESICS AND ANTIPYRETICS	77	85.1307	-0.484328	-0.143932	0.160106	85.1978	0.724223	0.903779	1.12785	85.421	0.718411	0.901417	1.13104	3214	10402	392714	10325	389500	3137	10325	379175
ISOTRETINOIN	Withdrawal_event	ANTI-ACNE PREPARATIONS FOR TOPICAL USE	24	26.6336	-0.782214	-0.147297	0.371853	37.6509	0.29636	0.637434	1.37104	37.6593	0.296169	0.637293	1.37132	61484	33	76181	9	14697	61460	9	14688
LOSARTAN	Withdrawal_event	ANGIOTENSIN II RECEPTOR BLOCKERS (ARBs), PLAIN	10	11.1482	-1.17985	-0.149713	0.606858	11.4469	0.439767	0.873602	1.73542	11.448	0.439509	0.873515	1.73609	14454	54	70013	44	55559	14444	44	55515
GALCANEZUMAB	Withdrawal_event	ANTIMIGRAINE PREPARATIONS	19	21.602	-0.902072	-0.180702	0.39486	22.2307	0.521672	0.854673	1.40024	22.234	0.521366	0.854547	1.40065	21999	111	113040	92	91041	21980	92	90949
BORTEZOMIB	Withdrawal_event	OTHER ANTINEOPLASTIC AGENTS	10	11.435	-1.21495	-0.184807	0.571764	12.8538	0.341194	0.777979	1.77392	12.8551	0.341054	0.777903	1.7743	29458	23	59251	13	29793	29448	13	29780
FLUTICASONE_VILANTEROL	Withdrawal_event	ADRENERGICS, INHALANTS	7	8.02812	-1.44557	-0.185337	0.688524	8.1397	0.396416	0.859983	1.86564	8.14019	0.396275	0.85993	1.86608	18678	82	190779	75	172101	18671	75	172026
TETRABENAZINE	Withdrawal_event	OTHER NERVOUS SYSTEM DRUGS	15	17.1878	-1.01221	-0.190483	0.447236	17.2934	0.517716	0.867381	1.45321	17.2986	0.517043	0.867125	1.45424	7772	373	168664	358	160892	7757	358	160534
SUMATRIPTAN	Withdrawal_event	ANTIMIGRAINE PREPARATIONS	19	21.7807	-0.913691	-0.192321	0.383241	22.4595	0.516356	0.845965	1.38598	22.4631	0.51605	0.845833	1.38636	22181	111	113040	92	90859	22162	92	90767
FREMANEZUMAB	Withdrawal_event	ANTIMIGRAINE PREPARATIONS	6	6.93357	-1.5696	-0.193616	0.734462	6.99577	0.376857	0.857661	1.95189	6.99676	0.376538	0.85754	1.95299	7061	111	113040	105	105979	7055	105	105874
SOMATROPIN	Withdrawal_event	ANTERIOR PITUITARY LOBE HORMONES AND ANALOGUES	74	84.7669	-0.542342	-0.194745	0.115024	183.615	0.246066	0.403017	0.660077	183.905	0.245399	0.402382	0.659788	69682	94	77272	20	7590	69608	20	7570
CODEINE_PROMETHAZINE	Withdrawal_event	ANTIHISTAMINES FOR SYSTEMIC USE	17	19.5733	-0.964781	-0.197924	0.406238	19.6085	0.538856	0.866973	1.39488	19.6415	0.535143	0.865513	1.39984	1566	1453	116250	1436	114684	1549	1436	113248
SITAGLIPTIN	Withdrawal_event	BLOOD GLUCOSE LOWERING DRUGS, EXCL. INSULINS	10	11.5971	-1.23441	-0.204272	0.552299	11.8043	0.440991	0.847151	1.62739	11.805	0.44087	0.847101	1.62765	30908	101	269180	91	238272	30898	91	238181
PREDNISOLONE	Withdrawal_event	CORTICOSTEROIDS, PLAIN	183	211.559	-0.425372	-0.208689	-0.00733394	217.581	0.718967	0.841067	0.983903	217.76	0.717872	0.840376	0.983785	42256	1215	242679	1032	200423	42073	1032	199391
DROXIDOPA	Withdrawal_event	CARDIAC STIMULANTS EXCL. CARDIAC GLYCOSIDES	29	33.7394	-0.787907	-0.214944	0.262029	160.593	0.0751818	0.18058	0.433738	161.565	0.0743159	0.179495	0.433533	21921	35	22740	6	819	21892	6	813
METHYLPHENIDATE	Withdrawal_event	PSYCHOSTIMULANTS, AGENTS USED FOR ADHD AND NOOTROPICS	469	545.645	-0.351717	-0.218158	-0.0905841	589.101	0.714348	0.796128	0.887271	590.763	0.711422	0.793889	0.885915	43162	1508	119287	1039	76125	42693	1039	75086
ELTROMBOPAG	Withdrawal_event	VITAMIN K AND OTHER HEMOSTATICS	5	5.90366	-1.74693	-0.219466	0.775282	6.95048	0.219583	0.719375	2.35675	6.95111	0.219491	0.71931	2.3573	21426	11	39922	6	18496	21421	6	18490
SACUBITRIL_VALSARTAN	Withdrawal_event	ANGIOTENSIN II RECEPTOR BLOCKERS (ARBs), COMBINATIONS	20	23.4698	-0.926964	-0.225595	0.33716	76.6893	0.0979079	0.260792	0.69466	76.7279	0.097803	0.260661	0.694705	112718	25	120067	5	7349	112698	5	7344
PROPOFOL	Withdrawal_event	ANESTHETICS, GENERAL	64	74.9652	-0.601794	-0.226512	0.105057	82.3023	0.575626	0.777621	1.0505	82.4886	0.572829	0.775865	1.05087	8168	187	20375	123	12207	8104	123	12084
LIRAGLUTIDE	Withdrawal_event	BLOOD GLUCOSE LOWERING DRUGS, EXCL. INSULINS	11	13.2192	-1.23109	-0.254557	0.472677	13.5533	0.434021	0.811608	1.51769	13.5543	0.433903	0.811549	1.51788	35231	101	269180	90	233949	35220	90	233859
HUMAN IMMUNOGLOBULIN G	Withdrawal_event	IMMUNOGLOBULINS	25	29.9981	-0.879197	-0.258221	0.251569	78079	0.00021637	0.00032019	0.00047383	Inf	0	0	NA	78079	30	78084	5	5	78054	5	0
EZETIMIBE	Withdrawal_event	LIPID MODIFYING AGENTS, PLAIN	5	6.11264	-1.79326	-0.265794	0.728953	6.15087	0.334318	0.812893	1.97654	6.15142	0.334172	0.81282	1.97706	12799	184	385270	179	372471	12794	179	372292
BREXPIPRAZOLE	Withdrawal_event	ANTIPSYCHOTICS	68	82.0959	-0.633416	-0.269966	0.0523335	82.3503	0.650438	0.825741	1.04829	82.4682	0.648456	0.824561	1.04849	10106	4631	570076	4563	559970	10038	4563	555407
PHENELZINE	Withdrawal_event	ANTIDEPRESSANTS	86	104.308	-0.598159	-0.276983	0.011628	104.368	0.671444	0.824008	1.01124	105.913	0.652453	0.811986	1.01053	1345	32230	415588	32144	414243	1259	32144	382099
BOSENTAN	Withdrawal_event	OTHER ANTIHYPERTENSIVES	8	9.83406	-1.45015	-0.281873	0.546711	10.347	0.360095	0.773174	1.66011	10.3474	0.360031	0.773138	1.66025	49268	45	225447	37	176179	49260	37	176142
RITONAVIR	Withdrawal_event	DIRECT ACTING ANTIVIRALS	5	6.21535	-1.8155	-0.28803	0.706717	6.24659	0.330295	0.800437	1.93978	6.24772	0.330022	0.800292	1.94068	6905	248	275518	243	268613	6900	243	268370
THALIDOMIDE	Withdrawal_event	IMMUNOSUPPRESSANTS	7	8.68805	-1.5531	-0.292869	0.580991	8.70085	0.382713	0.804519	1.69122	8.70137	0.38262	0.804471	1.69143	28544	1155	3794673	1148	3766129	28537	1148	3764981
TOCILIZUMAB	Withdrawal_event	IMMUNOSUPPRESSANTS	15	18.5738	-1.12105	-0.299325	0.338394	18.6322	0.483764	0.805057	1.33974	18.6333	0.483674	0.805009	1.33983	61023	1155	3794673	1140	3733650	61008	1140	3732510
TERIPARATIDE	Withdrawal_event	PARATHYROID HORMONES AND ANALOGUES	39	48.6895	-0.804987	-0.316498	0.100448	252.878	0.080797	0.154224	0.294382	253.324	0.0805677	0.153953	0.294181	121508	51	127274	12	5766	121469	12	5754
LEVOMEPROMAZINE	Withdrawal_event	ANTIPSYCHOTICS	8	10.0975	-1.48646	-0.318187	0.510397	10.1021	0.396685	0.791917	1.58093	10.1193	0.394239	0.790569	1.58533	1243	4631	570076	4623	568833	1235	4623	564210
SIBUTRAMINE	Withdrawal_event	ANTIOBESITY PREPARATIONS, EXCL. DIET PRODUCTS	12	15.1552	-1.25491	-0.324718	0.376484	15.6935	0.419721	0.764649	1.39304	15.7205	0.417545	0.763332	1.39548	2157	104	14802	92	12645	2145	92	12553
EMTRICITABINE_TENOFOVIR	Withdrawal_event	DIRECT ACTING ANTIVIRALS	35	44.0457	-0.845174	-0.327467	0.110581	45.9992	0.532261	0.760883	1.0877	46.0096	0.531999	0.760712	1.08775	48933	248	275518	213	226585	48898	213	226372
SILDENAFIL	Withdrawal_event	UROLOGICALS	40	51.6489	-0.846623	-0.364714	0.0474271	60.3243	0.454092	0.663083	0.968259	60.347	0.453773	0.662834	0.968212	54169	121	126904	81	72735	54129	81	72654
CLOBETASONE_NYSTATIN_OXYTETRACYCLINE	Withdrawal_event	CORTICOSTEROIDS, COMBINATIONS WITH ANTIBIOTICS	5	6.61224	-1.89834	-0.370873	0.623874	7.13514	0.340963	0.700758	1.44022	10.2667	0.129834	0.487013	1.82681	12	27	49	22	37	7	22	15
PHENTERMINE	Withdrawal_event	ANTIOBESITY PREPARATIONS, EXCL. DIET PRODUCTS	9	11.7968	-1.46535	-0.372282	0.417714	12.1546	0.374501	0.74046	1.46403	12.1776	0.372381	0.739061	1.46681	1679	104	14802	95	13123	1670	95	13028
GABAPENTIN	Withdrawal_event	OTHER ANALGESICS AND ANTIPYRETICS	1281	1664.55	-0.457834	-0.377734	-0.299826	1737.62	0.695773	0.737215	0.781124	1750.61	0.689744	0.731746	0.776306	62843	10402	392714	9121	329871	61562	9121	320750
RIFAMPIN	Withdrawal_event	DRUGS FOR TREATMENT OF TUBERCULOSIS	13	17.1161	-1.27356	-0.383939	0.29395	41.5462	0.125179	0.312905	0.782158	41.7674	0.123847	0.311247	0.782217	5401	20	6311	7	910	5388	7	903
VOXELOTOR	Withdrawal_event	OTHER HEMATOLOGICAL AGENTS	8	10.6524	-1.56009	-0.391817	0.436767	22.6876	0.115402	0.352615	1.07743	22.7014	0.115241	0.352401	1.07763	24126	13	29443	5	5317	24118	5	5312
METOCLOPRAMIDE	Withdrawal_event	PROPULSIVES	50	65.8548	-0.821706	-0.393918	-0.0220175	552.585	0.053031	0.0904838	0.154387	563.712	0.0515208	0.0886978	0.152701	25511	68	26342	18	831	25461	18	813
GLECAPREVIR_PIBRENTASVIR	Withdrawal_event	DIRECT ACTING ANTIVIRALS	8	10.8177	-1.58132	-0.413043	0.415541	10.9462	0.361418	0.730848	1.4779	10.9489	0.361158	0.730669	1.47824	12018	248	275518	240	263500	12010	240	263260
CRIZOTINIB	Withdrawal_event	PROTEIN KINASE INHIBITORS	5	6.83024	-1.94189	-0.414429	0.580319	6.87134	0.300784	0.72766	1.76036	6.87257	0.300602	0.72753	1.7608	10422	311	474543	306	464121	10417	306	463815
METOPROLOL	Withdrawal_event	BETA BLOCKING AGENTS	79	105.627	-0.752595	-0.416761	-0.116368	122.842	0.4949	0.643103	0.835688	123.035	0.493694	0.642091	0.835094	27942	269	71160	190	43218	27863	190	43028
ASENAPINE	Withdrawal_event	ANTIPSYCHOTICS	12	16.3363	-1.35984	-0.429648	0.271554	16.3517	0.417172	0.73387	1.29099	16.3873	0.414854	0.732273	1.29256	2011	4631	570076	4619	568065	1999	4619	563446
REMIFENTANIL	Withdrawal_event	ANESTHETICS, GENERAL	6	8.28766	-1.81103	-0.435039	0.493039	8.39374	0.317813	0.714818	1.60775	8.4162	0.315229	0.71291	1.61229	903	187	20375	181	19472	897	181	19291
CARIPRAZINE	Withdrawal_event	ANTIPSYCHOTICS	26	35.394	-1.04564	-0.43775	0.063184	35.4663	0.499175	0.733089	1.07662	35.544	0.496934	0.731487	1.07675	4357	4631	570076	4605	565719	4331	4605	561114
METRONIDAZOLE	Withdrawal_event	OTHER ANTIBACTERIALS	14	19.1768	-1.29419	-0.440444	0.2164	21.3916	0.361931	0.654461	1.18343	21.4011	0.36157	0.654172	1.18356	16712	64	55774	50	39062	16698	50	39012
AMOXICILLIN	Withdrawal_event	BETA-LACTAM ANTIBACTERIALS, PENICILLINS	13	17.8418	-1.3318	-0.442176	0.235713	20.9097	0.327323	0.621721	1.18091	20.9183	0.327023	0.621466	1.18102	19280	46	49708	33	30428	19267	33	30395
COVID VACCINE	Withdrawal_event	VIRAL VACCINES	7	9.74469	-1.71015	-0.449914	0.423946	11.2947	0.26224	0.619759	1.46469	11.3039	0.261682	0.619256	1.46543	5304	27	14696	20	9392	5297	20	9372
HEPARIN	Withdrawal_event	ANTITHROMBOTIC AGENTS	5	7.03105	-1.98088	-0.453419	0.541328	7.11814	0.288594	0.702431	1.7097	7.1188	0.28851	0.702366	1.70988	22972	171	558695	166	535723	22967	166	535557
NEFAZODONE	Withdrawal_event	ANTIDEPRESSANTS	69	95.1572	-0.821521	-0.460861	-0.140758	95.2347	0.57597	0.724526	0.911398	97.4423	0.55527	0.708112	0.903023	1227	32230	415588	32161	414361	1158	32161	382200
NIRAPARIB	Withdrawal_event	OTHER ANTINEOPLASTIC AGENTS	7	9.84694	-1.72448	-0.464242	0.409618	11.9783	0.240456	0.584391	1.42027	11.9806	0.240337	0.584276	1.42042	25367	23	59251	16	33884	25360	16	33868
PERAMPANEL	Withdrawal_event	ANTIEPILEPTICS	22	30.6448	-1.13482	-0.469066	0.070524	30.718	0.471817	0.716191	1.08714	30.822	0.468555	0.713776	1.08734	2607	3647	310256	3625	307649	2585	3625	304024
OXAZEPAM	Withdrawal_event	ANXIOLYTICS	117	162.687	-0.747244	-0.473862	-0.224436	164.803	0.592079	0.709939	0.851261	166.753	0.58208	0.701636	0.845747	4204	3675	94966	3558	90762	4087	3558	87204
ROFECOXIB	Withdrawal_event	ANTIINFLAMMATORY AND ANTIRHEUMATIC PRODUCTS, NON-STEROIDS	60	84.3804	-0.876817	-0.488496	-0.146789	90.1491	0.507012	0.665564	0.873698	90.1882	0.506665	0.665275	0.873538	69504	441	363251	381	293747	69444	381	293366
TELAPREVIR	Withdrawal_event	DIRECT ACTING ANTIVIRALS	17	24.0576	-1.25567	-0.488813	0.115349	24.8158	0.418681	0.685049	1.12088	24.823	0.418423	0.684848	1.12092	26727	248	275518	231	248791	26710	231	248560
LUMATEPERONE	Withdrawal_event	ANTIPSYCHOTICS	10	14.2486	-1.52033	-0.490187	0.266384	14.2617	0.377689	0.701179	1.30174	14.2966	0.37543	0.699466	1.30318	1754	4631	570076	4621	568322	1744	4621	563701
TOPIRAMATE	Withdrawal_event	ANTIEPILEPTICS	195	278.107	-0.720742	-0.511063	-0.31577	284.968	0.592721	0.684288	0.790001	286.064	0.589726	0.681664	0.787936	23659	3647	310256	3452	286597	23464	3452	283145
DIPHENHYDRAMINE	Withdrawal_event	ANTIHISTAMINES FOR SYSTEMIC USE	121	174.123	-0.791913	-0.523283	-0.277819	181.355	0.554372	0.667199	0.802988	182.151	0.551016	0.664283	0.800832	13931	1453	116250	1332	102319	13810	1332	100987
IBRUTINIB	Withdrawal_event	PROTEIN KINASE INHIBITORS	31	45.107	-1.08659	-0.533903	-0.0710675	47.5001	0.450385	0.65263	0.945693	47.5115	0.450198	0.652473	0.945632	68827	311	474543	280	405716	68796	280	405436
DOXORUBICIN	Withdrawal_event	CYTOTOXIC ANTIBIOTICS AND RELATED SUBSTANCES	11	16.3538	-1.52798	-0.551439	0.175795	69.5394	0.0613952	0.158184	0.407558	69.7612	0.0610525	0.157681	0.407243	18418	18	20272	7	1854	18407	7	1847
FEXOFENADINE_PSEUDOEPHEDRINE	Withdrawal_event	NASAL DECONGESTANTS FOR SYSTEMIC USE	21	31.0102	-1.23438	-0.551484	-0.00069014	42.9542	0.285688	0.488893	0.836633	43.0672	0.284406	0.48761	0.836	8388	57	15418	36	7030	8367	36	6994
METHYLPREDNISOLONE	Withdrawal_event	CORTICOSTEROIDS, PLAIN	112	164.412	-0.831459	-0.551773	-0.29711	172.614	0.534412	0.648845	0.787781	172.935	0.533051	0.647643	0.78687	32839	1215	242679	1103	209840	32727	1103	208737
LANREOTIDE	Withdrawal_event	HYPOTHALAMIC HORMONES	5	7.59806	-2.08561	-0.558144	0.436603	8.1121	0.243646	0.616363	1.55925	8.11527	0.243399	0.616122	1.55961	7955	46	48161	41	40206	7950	41	40165
DUPILUMAB	Withdrawal_event	OTHER DERMATOLOGICAL PREPARATIONS	43	63.6788	-1.0247	-0.561081	-0.162392	1060.34	0.0242794	0.0405529	0.067734	1064.92	0.0241373	0.0403785	0.0675479	236601	65	241510	22	4909	236558	22	4887
AMBRISENTAN	Withdrawal_event	OTHER ANTIHYPERTENSIVES	16	23.9546	-1.36057	-0.56764	0.0525928	33.0088	0.263289	0.484719	0.892374	33.0135	0.263222	0.48465	0.892348	120011	45	225447	29	105436	119995	29	105407
NALBUPHINE	Withdrawal_event	OPIOIDS	29	43.2353	-1.14105	-0.568083	-0.09111	43.2461	0.472572	0.670581	0.951555	45.0648	0.440644	0.643518	0.939795	382	57014	503740	56985	503358	353	56985	446373
DEXTROMETHORPHAN_GUAIFENESIN	Withdrawal_event	COUGH SUPPRESSANTS AND EXPECTORANTS, COMBINATIONS	11	16.6125	-1.54996	-0.573419	0.153815	257.246	0.0159947	0.0427607	0.114318	265.988	0.0151177	0.0413552	0.11313	7503	17	7678	6	175	7492	6	169
ARMODAFINIL	Withdrawal_event	PSYCHOSTIMULANTS, AGENTS USED FOR ADHD AND NOOTROPICS	48	71.8685	-1.01457	-0.577377	-0.198392	73.063	0.493421	0.656968	0.874723	73.3893	0.490011	0.654047	0.872995	5685	1508	119287	1460	113602	5637	1460	112142
ESTRADIOL	Withdrawal_event	ESTROGENS	89	133.474	-0.897438	-0.581991	-0.298015	187.672	0.365477	0.474232	0.615351	188.217	0.36407	0.472859	0.614157	34166	243	62202	154	28036	34077	154	27882
VALSARTAN	Withdrawal_event	ANGIOTENSIN II RECEPTOR BLOCKERS (ARBs), PLAIN	19	28.7558	-1.30662	-0.58525	-0.00968802	39.8688	0.272676	0.476563	0.832903	39.8911	0.272416	0.476297	0.832766	37283	54	70013	35	32730	37264	35	32695
DOCUSATE	Withdrawal_event	DRUGS FOR CONSTIPATION	9	13.7561	-1.67865	-0.585582	0.204414	13.9904	0.332279	0.643298	1.24543	14.0593	0.328695	0.640147	1.24671	1028	293	21896	284	20868	1019	284	20584
OXCARBAZEPINE	Withdrawal_event	ANTIEPILEPTICS	85	128.339	-0.914728	-0.591573	-0.301365	129.92	0.52807	0.65425	0.81058	130.461	0.524986	0.651537	0.808594	10918	3647	310256	3562	299338	10833	3562	295776
RALOXIFENE	Withdrawal_event	OTHER SEX HORMONES AND MODULATORS OF THE GENITAL SYSTEM	15	22.8785	-1.41464	-0.592916	0.044803	48.1892	0.152351	0.311273	0.635971	48.3589	0.151454	0.310181	0.635257	9474	30	12423	15	2949	9459	15	2934
BEVACIZUMAB	Withdrawal_event	MONOCLONAL ANTIBODIES AND ANTIBODY DRUG CONJUGATES	6	9.35456	-1.97634	-0.600352	0.327725	11.3603	0.210945	0.528155	1.32237	11.3611	0.210912	0.528118	1.3224	75870	25	202762	19	126892	75864	19	126873
BENZATROPINE	Withdrawal_event	ANTICHOLINERGIC AGENTS	14	21.6127	-1.46256	-0.60882	0.0480249	27.8478	0.27107	0.502732	0.932375	28.1782	0.265365	0.496837	0.930216	1195	48	2654	34	1459	1181	34	1425
ECULIZUMAB	Withdrawal_event	IMMUNOSUPPRESSANTS	11	17.0979	-1.59031	-0.61377	0.113464	17.1895	0.353408	0.639924	1.15873	17.1914	0.353328	0.639854	1.15873	56174	1155	3794673	1144	3738499	56163	1144	3737355
LAMOTRIGINE	Withdrawal_event	ANTIEPILEPTICS	386	591.725	-0.763235	-0.615678	-0.475393	631.569	0.550221	0.611176	0.678885	634.689	0.547041	0.608172	0.676134	50339	3647	310256	3261	259917	49953	3261	256656
PARACETAMOL_BUTALBITAL_CAFFEINE	Withdrawal_event	OTHER ANALGESICS AND ANTIPYRETICS	21	32.5266	-1.30218	-0.619292	-0.068498	32.5628	0.421853	0.644908	0.985904	32.8777	0.414734	0.63873	0.983705	1228	10402	392714	10381	391486	1207	10381	381105
FLUTICASONE_UMECLIDINIUM_VILANTEROL	Withdrawal_event	ADRENERGICS, INHALANTS	5	7.97353	-2.151	-0.623531	0.371216	8.29381	0.244026	0.602859	1.48934	8.29529	0.243921	0.602752	1.48946	18551	82	190779	77	172228	18546	77	172151
MOXIFLOXACIN	Withdrawal_event	QUINOLONE ANTIBACTERIALS	7	11.0668	-1.88527	-0.625031	0.248829	12.4334	0.251035	0.562997	1.26264	12.4368	0.25089	0.562847	1.26269	20326	44	80813	37	60487	20319	37	60450
DILTIAZEM	Withdrawal_event	SELECTIVE CALCIUM CHANNEL BLOCKERS WITH DIRECT CARDIAC EFFECTS	8	12.6527	-1.79811	-0.629828	0.198756	17.8407	0.19203	0.448412	1.04709	17.8638	0.19154	0.447832	1.04705	7618	24	14450	16	6832	7610	16	6816
ZALEPLON	Withdrawal_event	HYPNOTICS AND SEDATIVES	6	9.60841	-2.01303	-0.637045	0.291032	9.63564	0.280406	0.622688	1.38278	9.69782	0.276259	0.618695	1.3856	573	1283	76512	1277	75939	567	1277	74662
SULFASALAZINE	Withdrawal_event	INTESTINAL ANTIINFLAMMATORY AGENTS	6	9.63654	-2.01704	-0.641053	0.287024	16.1703	0.132104	0.37105	1.0422	16.178	0.131977	0.370874	1.04221	21352	15	33236	9	11884	21346	9	11875
ETIZOLAM	Withdrawal_event	ANXIOLYTICS	17	26.8952	-1.41342	-0.646566	-0.0424036	26.9681	0.393755	0.630374	1.00919	27.3705	0.383402	0.621106	1.00618	695	3675	94966	3658	94271	678	3658	90613
BISOPROLOL	Withdrawal_event	BETA BLOCKING AGENTS	23	36.5433	-1.30636	-0.656553	-0.127489	38.6724	0.388115	0.594739	0.911365	38.7354	0.387067	0.593773	0.910865	9667	269	71160	246	61493	9644	246	61247
RIVAROXABAN	Withdrawal_event	ANTITHROMBOTIC AGENTS	25	39.7794	-1.28052	-0.659543	-0.149753	44.2597	0.369582	0.564848	0.86328	44.2663	0.369494	0.564764	0.863231	129968	171	558695	146	428727	129943	146	428581
AMPHETAMINE	Withdrawal_event	PSYCHOSTIMULANTS, AGENTS USED FOR ADHD AND NOOTROPICS	22	35.3464	-1.33766	-0.671904	-0.132314	35.6668	0.405575	0.616821	0.938096	35.8433	0.402225	0.613782	0.936611	2796	1508	119287	1486	116491	2774	1486	115005
ADALIMUMAB	Withdrawal_event	IMMUNOSUPPRESSANTS	122	195.077	-0.942432	-0.674953	-0.430449	209.927	0.481738	0.581153	0.701084	209.956	0.481654	0.581074	0.701015	640911	1155	3794673	1033	3153762	640789	1033	3152729
MIDAZOLAM	Withdrawal_event	HYPNOTICS AND SEDATIVES	50	80.7912	-1.1146	-0.686815	-0.314915	82.8604	0.455495	0.603425	0.799397	83.4354	0.450989	0.599266	0.796293	4818	1283	76512	1233	71694	4768	1233	70461
DROSPIRENONE, ESTRADIOL	Withdrawal_event	PROGESTOGENS AND ESTROGENS IN COMBINATION	39	63.7288	-1.18986	-0.701367	-0.284421	233.709	0.105412	0.166874	0.264171	234.424	0.104983	0.166366	0.263638	63947	73	73250	34	9303	63908	34	9269
HYDROCODONE_IBUPROFEN	Withdrawal_event	OPIOIDS	101	165.471	-1.00467	-0.709453	-0.441978	165.659	0.505031	0.609687	0.73603	173.922	0.474353	0.580721	0.710941	1462	57014	503740	56913	502278	1361	56913	445365
BUPRENORPHINE	Withdrawal_event	OPIOIDS	3403	5608.93	-0.76972	-0.720835	-0.672776	5849.63	0.562646	0.581747	0.601496	6177.07	0.531448	0.550908	0.571081	49557	57014	503740	53611	454183	46154	53611	400572
PHENTERMINE_TOPIRAMATE	Withdrawal_event	ANTIOBESITY PREPARATIONS, EXCL. DIET PRODUCTS	13	21.8441	-1.61656	-0.726933	-0.0490443	24.1956	0.300892	0.537288	0.959407	24.2834	0.298997	0.535345	0.958521	3109	104	14802	91	11693	3096	91	11602
VALPROIC ACID	Withdrawal_event	ANTIEPILEPTICS	296	495.066	-0.910135	-0.741044	-0.581435	526.332	0.499587	0.562382	0.633071	529.247	0.496393	0.559285	0.630146	42116	3647	310256	3351	268140	41820	3351	264789
VILOXAZINE	Withdrawal_event	ANTIDEPRESSANTS	20	33.8906	-1.44776	-0.746389	-0.183634	33.9052	0.384397	0.58988	0.905207	35.0748	0.364022	0.57021	0.893188	437	32230	415588	32210	415151	417	32210	382941
MELATONIN	Withdrawal_event	HYPNOTICS AND SEDATIVES	13	22.1681	-1.63733	-0.747704	-0.0698158	22.3293	0.338034	0.582195	1.00271	22.4896	0.333804	0.578045	1.001	1322	1283	76512	1270	75190	1309	1270	73920
ANTIDEPRESSANTS	Withdrawal_event	ANTIDEPRESSANTS	16	27.3761	-1.54949	-0.756564	-0.136331	27.3858	0.361929	0.584244	0.943118	28.3434	0.341837	0.564505	0.932218	353	32230	415588	32214	415235	337	32214	383021
AMOXICILLIN_CLAVULANATE	Withdrawal_event	BETA-LACTAM ANTIBACTERIALS, PENICILLINS	11	18.9523	-1.73484	-0.758305	-0.0310716	24.5244	0.227861	0.448532	0.882912	24.5406	0.227603	0.448236	0.882744	20480	46	49708	35	29228	20469	35	29193
CYCLOPHOSPHAMIDE	Withdrawal_event	ALKYLATING AGENTS	8	13.8998	-1.92879	-0.760514	0.0680699	40.3517	0.0765154	0.198257	0.513698	40.3871	0.0764024	0.198083	0.513555	36868	17	45091	9	8223	36860	9	8214
TILIDINE	Withdrawal_event	OPIOIDS	9	15.619	-1.85583	-0.762766	0.0272303	15.6208	0.306332	0.576153	1.08364	16.466	0.278078	0.546582	1.07435	138	57014	503740	57005	503602	129	57005	446597
TIOTROPIUM	Withdrawal_event	OTHER DRUGS FOR OBSTRUCTIVE AIRWAY DISEASES, INHALANTS	11	19.0893	-1.74497	-0.768434	-0.0411997	188.655	0.0241766	0.0583075	0.140622	189.07	0.0240949	0.0581795	0.14048	80912	20	84772	9	3860	80901	9	3851
FENTANYL	Withdrawal_event	OPIOIDS	6538	11207.1	-0.812632	-0.777447	-0.742691	12349.5	0.516445	0.529416	0.542714	13177.5	0.483048	0.496148	0.509604	99019	57014	503740	50476	404721	92481	50476	354245
ATOMOXETINE	Withdrawal_event	PSYCHOSTIMULANTS, AGENTS USED FOR ADHD AND NOOTROPICS	150	257.551	-1.01811	-0.777893	-0.556372	279.703	0.453367	0.536283	0.634365	281.508	0.449849	0.532844	0.63115	20373	1508	119287	1358	98914	20223	1358	97556
MIRABEGRON	Withdrawal_event	UROLOGICALS	11	19.2402	-1.75604	-0.779503	-0.0522692	20.7982	0.284625	0.528891	0.98279	20.8083	0.284382	0.528634	0.982672	20179	121	126904	110	106725	20168	110	106615
CABERGOLINE	Withdrawal_event	OTHER GYNECOLOGICALS	7	12.3826	-2.04069	-0.780457	0.0934029	20.1169	0.140641	0.347967	0.860921	20.1883	0.139753	0.346735	0.860266	3713	21	6297	14	2584	3706	14	2570
VANCOMYCIN	Withdrawal_event	OTHER ANTIBACTERIALS	13	22.9624	-1.68701	-0.79739	-0.119502	28.5368	0.247846	0.455552	0.837327	28.559	0.247532	0.455198	0.837088	20011	64	55774	51	35763	19998	51	35712
BECLOMETHASONE	Withdrawal_event	CORTICOSTEROIDS, PLAIN	13	22.9653	-1.6872	-0.797572	-0.119683	23.1573	0.325267	0.561377	0.968879	23.2089	0.324038	0.560131	0.968241	4587	1215	242679	1202	238092	4574	1202	236890
TRANYLCYPROMINE	Withdrawal_event	ANTIDEPRESSANTS	25	43.8949	-1.42087	-0.799896	-0.290106	43.9206	0.387946	0.569209	0.835164	45.5124	0.3678	0.549301	0.82037	566	32230	415588	32205	415022	541	32205	382817
VORICONAZOLE	Withdrawal_event	ANTIMYCOTICS FOR SYSTEMIC USE	9	16.1575	-1.90324	-0.810176	-0.0201803	26.8238	0.150804	0.335523	0.746504	26.8592	0.150472	0.335081	0.74618	13549	27	22641	18	9092	13540	18	9074
ABATACEPT	Withdrawal_event	IMMUNOSUPPRESSANTS	17	30.6012	-1.59647	-0.829613	-0.225451	30.9713	0.340035	0.548895	0.886042	30.9756	0.33996	0.548819	0.885992	100538	1155	3794673	1138	3694135	100521	1138	3692997
MEROPENEM	Withdrawal_event	OTHER BETA-LACTAM ANTIBACTERIALS	5	9.38707	-2.37358	-0.846111	0.148636	13.2674	0.137067	0.376863	1.03618	13.2893	0.136647	0.376244	1.03595	5031	20	10719	15	5688	5026	15	5673
DASATINIB	Withdrawal_event	PROTEIN KINASE INHIBITORS	10	18.4427	-1.88139	-0.851252	-0.0946812	18.9749	0.280713	0.527012	0.989415	18.981	0.280558	0.526843	0.989327	28141	311	474543	301	446402	28131	301	446101
RISPERIDONE	Withdrawal_event	ANTIPSYCHOTICS	361	654.029	-1.00917	-0.856462	-0.711529	702.219	0.46184	0.514084	0.572239	705.222	0.459635	0.511896	0.570098	80511	4631	570076	4270	489565	80150	4270	485295
SULFAMETHOXAZOLE_TRIMETHOPRIM	Withdrawal_event	SULFONAMIDES AND TRIMETHOPRIM	12	22.3646	-1.80138	-0.87119	-0.169988	110.322	0.0496868	0.108772	0.238118	110.839	0.0493467	0.108266	0.237533	21131	25	23621	13	2490	21119	13	2477
PRAZEPAM	Withdrawal_event	ANXIOLYTICS	14	26.3147	-1.74071	-0.88697	-0.230126	26.4035	0.315432	0.530233	0.891308	26.9046	0.306184	0.520358	0.884344	680	3675	94966	3661	94286	666	3661	90625
VEDOLIZUMAB	Withdrawal_event	IMMUNOSUPPRESSANTS	12	22.6439	-1.8189	-0.888704	-0.187502	22.8568	0.297289	0.525009	0.927158	22.8601	0.297219	0.524932	0.927109	74395	1155	3794673	1143	3720278	74383	1143	3719135
ZONISAMIDE	Withdrawal_event	ANTIEPILEPTICS	24	45.926	-1.55707	-0.922152	-0.403003	46.2057	0.348121	0.519417	0.775	46.4714	0.34527	0.516446	0.772488	3907	3647	310256	3623	306349	3883	3623	302726
TOZINAMERAN	Withdrawal_event	VIRAL VACCINES	5	9.93393	-2.45124	-0.923779	0.0709687	12.8059	0.147944	0.390445	1.03044	12.8244	0.147559	0.389881	1.03014	5407	27	14696	22	9289	5402	22	9267
TADALAFIL	Withdrawal_event	UROLOGICALS	14	27.0854	-1.7816	-0.927853	-0.271008	30.8593	0.259951	0.453672	0.791758	30.8776	0.259715	0.453403	0.791536	28407	121	126904	107	98497	28393	107	98390
PIRFENIDONE	Withdrawal_event	IMMUNOSUPPRESSANTS	6	11.9467	-2.31324	-0.93725	-0.00917197	12.0088	0.224011	0.499632	1.11437	12.0107	0.223949	0.499556	1.11434	39250	1155	3794673	1149	3755423	39244	1149	3754274
IBANDRONATE	Withdrawal_event	DRUGS AFFECTING BONE STRUCTURE AND MINERALIZATION	6	11.9752	-2.31654	-0.940551	-0.0124737	12.4011	0.214439	0.48383	1.09165	12.4049	0.214321	0.483682	1.09158	20892	180	314029	174	293137	20886	174	292963
GUANFACINE	Withdrawal_event	ANTIADRENERGIC AGENTS, CENTRALLY ACTING	42	81.3216	-1.41451	-0.945019	-0.541997	92.3987	0.330512	0.454552	0.625144	93.9839	0.323283	0.446885	0.617744	3030	370	13786	328	10756	2988	328	10428
LEUPROLIDE	Withdrawal_event	HORMONES AND RELATED AGENTS	10	20.0489	-1.99881	-0.968669	-0.212098	123.305	0.0350534	0.0810996	0.187632	123.524	0.0349633	0.0809562	0.187451	64129	22	70370	12	6241	64119	12	6229
BUSPIRONE	Withdrawal_event	ANXIOLYTICS	50	98.5253	-1.3993	-0.971513	-0.599613	99.862	0.379819	0.500691	0.660028	101.898	0.370148	0.490689	0.650484	2546	3675	94966	3625	92420	2496	3625	88795
GOLIMUMAB	Withdrawal_event	IMMUNOSUPPRESSANTS	8	16.337	-2.15438	-0.986098	-0.157514	16.4566	0.242538	0.486128	0.974362	16.4592	0.242475	0.486051	0.97431	53674	1155	3794673	1147	3740999	53666	1147	3739852
TRAMADOL	Withdrawal_event	OPIOIDS	2386	4729.62	-1.04546	-0.986982	-0.929683	4941.63	0.46402	0.482837	0.502416	5284.37	0.432829	0.45152	0.471017	41788	57014	503740	54628	461952	39402	54628	407324
ESKETAMINE	Withdrawal_event	ANESTHETICS, GENERAL	34	68.1827	-1.51919	-0.993351	-0.549491	87.7983	0.267351	0.387251	0.560923	88.4417	0.264824	0.384434	0.558068	7429	187	20375	153	12946	7395	153	12793
CHLORPHENIRAMINE	Withdrawal_event	ANTIHISTAMINES FOR SYSTEMIC USE	5	10.4741	-2.52406	-0.996599	-0.00185145	10.5138	0.198165	0.475563	1.14128	10.5839	0.195817	0.472415	1.13972	838	1453	116250	1448	115412	833	1448	113964
NAPROXEN	Withdrawal_event	ANTIINFLAMMATORY AND ANTIRHEUMATIC PRODUCTS, NON-STEROIDS	43	87.4932	-1.48	-1.01638	-0.617687	98.5053	0.318724	0.436525	0.597864	98.5813	0.318412	0.436188	0.59753	72068	441	363251	398	291183	72025	398	290785
LEVOCETIRIZINE	Withdrawal_event	ANTIHISTAMINES FOR SYSTEMIC USE	55	112.628	-1.43405	-1.02739	-0.671569	117.47	0.357929	0.468204	0.612455	118.295	0.354821	0.464938	0.609231	9011	1453	116250	1398	107239	8956	1398	105841
CLOZAPINE	Withdrawal_event	ANTIPSYCHOTICS	442	906.052	-1.17238	-1.03471	-0.903393	1018.93	0.393372	0.433789	0.478359	1024.25	0.391158	0.431537	0.476083	111535	4631	570076	4189	458541	111093	4189	454352
DALFAMPRIDINE	Withdrawal_event	OTHER NERVOUS SYSTEM DRUGS	61	125.571	-1.42052	-1.03558	-0.696495	158.341	0.292855	0.385244	0.50678	158.613	0.292244	0.384583	0.506098	56781	373	168664	312	111883	56720	312	111571
BUDESONIDE	Withdrawal_event	CORTICOSTEROIDS, PLAIN	33	68.2101	-1.57072	-1.03636	-0.586445	70.3044	0.332269	0.469388	0.663091	70.4979	0.331071	0.468099	0.661843	13624	1215	242679	1182	229055	13591	1182	227873
APIXABAN	Withdrawal_event	ANTITHROMBOTIC AGENTS	19	39.6376	-1.76285	-1.04148	-0.46592	45.8649	0.257138	0.41426	0.667391	45.8744	0.257064	0.414174	0.667306	129505	171	558695	152	429190	129486	152	429038
RAMIPRIL	Withdrawal_event	ACE INHIBITORS, PLAIN	8	17.0389	-2.2133	-1.04502	-0.21644	20.7093	0.183378	0.3863	0.81377	20.7281	0.183117	0.38595	0.813453	14021	59	48550	51	34529	14013	51	34478
DEFLAZACORT	Withdrawal_event	CORTICOSTEROIDS FOR SYSTEMIC USE, PLAIN	5	10.9162	-2.58105	-1.05358	-0.0588346	11.1617	0.185054	0.44796	1.08438	11.1792	0.184553	0.44726	1.08393	3950	274	99146	269	95196	3945	269	94927
CARVEDILOL	Withdrawal_event	BETA BLOCKING AGENTS	22	46.2509	-1.72082	-1.05507	-0.51548	51.2863	0.277475	0.428964	0.663161	51.4096	0.276569	0.427936	0.662147	12235	269	71160	247	58925	12213	247	58678
CARBAMAZEPINE	Withdrawal_event	ANTIEPILEPTICS	136	287.934	-1.33211	-1.07934	-0.847189	300.958	0.380943	0.451891	0.536053	303.01	0.377986	0.448831	0.532954	24495	3647	310256	3511	285761	24359	3511	282250
ALIROCUMAB	Withdrawal_event	LIPID MODIFYING AGENTS, PLAIN	5	11.2457	-2.6221	-1.09463	-0.0998871	11.6523	0.176462	0.429099	1.04343	11.6556	0.176378	0.428978	1.04334	23547	184	385270	179	361723	23542	179	361544
DABIGATRAN	Withdrawal_event	ANTITHROMBOTIC AGENTS	11	24.2738	-2.08372	-1.10718	-0.379949	26.4698	0.2256	0.415568	0.765499	26.475	0.225535	0.415487	0.76542	79308	171	558695	160	479387	79297	160	479227
SALBUTAMOL	Withdrawal_event	ADRENERGICS, INHALANTS	15	33.7625	-1.96609	-1.14436	-0.506644	46.8949	0.18275	0.319864	0.559853	46.9139	0.182649	0.319735	0.559708	78551	82	190779	67	112228	78536	67	112161
OPIOIDS	Withdrawal_event	OPIOIDS	16	36.1049	-1.9425	-1.14957	-0.529336	36.1176	0.274776	0.442997	0.714206	38.6862	0.250141	0.413585	0.683823	319	57014	503740	56998	503421	303	56998	446423
PSEUDOEPHEDRINE	Withdrawal_event	NASAL DECONGESTANTS FOR SYSTEMIC USE	9	20.692	-2.25059	-1.15752	-0.367523	27.3553	0.161562	0.329004	0.669984	27.4454	0.160787	0.327924	0.668796	5597	57	15418	48	9821	5588	48	9773
DOXAZOSIN	Withdrawal_event	ANTIADRENERGIC AGENTS, PERIPHERALLY ACTING	11	25.1598	-2.13441	-1.15788	-0.430643	98.7642	0.0531966	0.111376	0.233186	100.776	0.0517533	0.109153	0.230216	4408	30	5256	19	848	4397	19	829
VALBENAZINE	Withdrawal_event	OTHER NERVOUS SYSTEM DRUGS	22	49.9268	-1.83002	-1.16426	-0.624675	54.2425	0.263697	0.405586	0.623823	54.3201	0.263199	0.405006	0.623216	22576	373	168664	351	146088	22554	351	145737
INSULIN GLARGINE	Withdrawal_event	INSULINS AND ANALOGUES	9	20.9987	-2.27132	-1.17825	-0.388254	52.4883	0.078084	0.171467	0.376529	52.5133	0.0780315	0.171385	0.376423	91033	29	125720	20	34687	91024	20	34667
NEFOPAM	Withdrawal_event	OTHER ANALGESICS AND ANTIPYRETICS	8	19.124	-2.37536	-1.20708	-0.378497	19.1444	0.20973	0.417876	0.832595	19.448	0.204866	0.411353	0.825962	722	10402	392714	10394	391992	714	10394	381598
MEPROBAMATE	Withdrawal_event	ANXIOLYTICS	7	16.8337	-2.46885	-1.20861	-0.334753	16.8789	0.198761	0.414719	0.865318	17.2777	0.191845	0.405146	0.855604	435	3675	94966	3668	94531	428	3668	90863
TRIHEXYPHENIDYL	Withdrawal_event	ANTICHOLINERGIC AGENTS	5	12.2442	-2.7398	-1.21233	-0.217585	14.7248	0.135057	0.339562	0.853732	14.9411	0.132006	0.334648	0.848366	677	48	2654	43	1977	672	43	1934
OSELTAMIVIR	Withdrawal_event	DIRECT ACTING ANTIVIRALS	6	14.8691	-2.61751	-1.24152	-0.313446	15.4348	0.172955	0.388732	0.873709	15.4436	0.172804	0.38851	0.873477	16519	248	275518	242	258999	16513	242	258757
USTEKINUMAB	Withdrawal_event	IMMUNOSUPPRESSANTS	10	24.3356	-2.27216	-1.24202	-0.48545	24.6442	0.217749	0.405776	0.756163	24.6487	0.217692	0.405701	0.756084	79953	1155	3794673	1145	3714720	79943	1145	3713575
APREMILAST	Withdrawal_event	IMMUNOSUPPRESSANTS	17	41.0981	-2.01602	-1.24916	-0.645001	41.9872	0.25082	0.404885	0.653584	41.995	0.250758	0.40481	0.653503	135025	1155	3794673	1138	3659648	135008	1138	3658510
DICLOFENAC	Withdrawal_event	ANTIINFLAMMATORY AND ANTIRHEUMATIC PRODUCTS, NON-STEROIDS	36	86.4333	-1.76194	-1.25201	-0.819548	98.7276	0.25934	0.36464	0.512695	98.8147	0.25906	0.364318	0.512344	71195	441	363251	405	292056	71159	405	291651
UPADACITINIB	Withdrawal_event	IMMUNOSUPPRESSANTS	5	12.675	-2.78777	-1.2603	-0.265557	12.7602	0.162794	0.391843	0.943158	12.7626	0.162747	0.39177	0.943083	41643	1155	3794673	1150	3753030	41638	1150	3751880
PALBOCICLIB	Withdrawal_event	PROTEIN KINASE INHIBITORS	27	65.7609	-1.86429	-1.26873	-0.776188	76.1546	0.23893	0.354542	0.526096	76.1919	0.238783	0.354368	0.525903	100342	311	474543	284	374201	100315	284	373917
LEVOMILNACIPRAN	Withdrawal_event	ANTIDEPRESSANTS	22	53.8216	-1.93736	-1.2716	-0.732012	53.8748	0.270646	0.408354	0.616129	56.5575	0.254356	0.388984	0.59487	694	32230	415588	32208	414894	672	32208	382686
TEDUGLUTIDE	Withdrawal_event	OTHER ALIMENTARY TRACT AND METABOLISM PRODUCTS	5	12.9244	-2.81482	-1.28736	-0.292609	1368	0.00122509	0.00365497	0.0109043	1538.38	0.00103529	0.00325018	0.0102036	12312	13	12384	8	72	12307	8	64
GLATIRAMER	Withdrawal_event	IMMUNOSTIMULANTS	19	47.2543	-2.01353	-1.29216	-0.716596	56.2911	0.210284	0.337531	0.541778	56.3291	0.210102	0.337303	0.541518	55282	195	228127	176	172845	55263	176	172669
CARISOPRODOL	Withdrawal_event	MUSCLE RELAXANTS, CENTRALLY ACTING AGENTS	98	248.538	-1.63809	-1.33817	-1.06685	257.281	0.313258	0.380906	0.463163	278.214	0.286979	0.352247	0.43236	2215	4528	40354	4430	38139	2117	4430	33709
FLUMAZENIL	Withdrawal_event	ALL OTHER THERAPEUTIC PRODUCTS	7	18.5126	-2.60223	-1.34199	-0.468131	19.8922	0.167577	0.351898	0.738956	21.316	0.151903	0.328391	0.70993	200	173	1869	166	1669	193	166	1503
EVEROLIMUS	Withdrawal_event	PROTEIN KINASE INHIBITORS	10	26.3078	-2.3824	-1.35226	-0.59569	27.8147	0.191493	0.359522	0.67499	27.8271	0.191376	0.359362	0.674803	40142	311	474543	301	434401	40132	301	434100
ERENUMAB	Withdrawal_event	ANTIMIGRAINE PREPARATIONS	17	44.2154	-2.12027	-1.35342	-0.749255	62.2336	0.162984	0.273164	0.457829	62.2962	0.162775	0.27289	0.457495	45028	111	113040	94	68012	45011	94	67918
DENOSUMAB	Withdrawal_event	DRUGS AFFECTING BONE STRUCTURE AND MINERALIZATION	35	90.6193	-1.87765	-1.35994	-0.92189	147.009	0.164606	0.23808	0.34435	147.114	0.164467	0.237911	0.344152	158095	180	314029	145	155934	158060	145	155789
BROMAZEPAM	Withdrawal_event	ANXIOLYTICS	33	85.9097	-1.9014	-1.36703	-0.917116	87.1762	0.2694	0.378544	0.531905	89.3905	0.261361	0.369167	0.521439	2220	3675	94966	3642	92746	2187	3642	89104
ESTRADIOL_NORELGESTROMIN	Withdrawal_event	HORMONAL CONTRACEPTIVES FOR SYSTEMIC USE	6	16.856	-2.79291	-1.41692	-0.488841	17.7351	0.150361	0.338312	0.761205	17.7437	0.150256	0.338149	0.760998	24271	225	323979	219	299708	24265	219	299489
POMALIDOMIDE	Withdrawal_event	IMMUNOSUPPRESSANTS	8	22.4954	-2.60409	-1.43581	-0.607225	22.7833	0.175185	0.351134	0.703801	22.7879	0.175137	0.351064	0.703714	73907	1155	3794673	1147	3720766	73899	1147	3719619
MAPROTILINE	Withdrawal_event	ANTIDEPRESSANTS	8	22.6454	-2.61347	-1.44519	-0.616607	22.6557	0.178272	0.353112	0.699425	23.8885	0.165847	0.33489	0.676233	292	32230	415588	32222	415296	284	32222	383074
VALDECOXIB	Withdrawal_event	ANTIINFLAMMATORY AND ANTIRHEUMATIC PRODUCTS, NON-STEROIDS	5	14.5502	-2.97975	-1.45228	-0.457534	14.8761	0.139225	0.33611	0.811419	14.8884	0.139058	0.335833	0.811055	11985	441	363251	436	351266	11980	436	350830
CHLORPHENIRAMINE_HYDROCODONE	Withdrawal_event	COUGH SUPPRESSANTS, EXCL. COMBINATIONS WITH EXPECTORANTS	9	25.5103	-2.54615	-1.45309	-0.66309	25.6456	0.184824	0.350938	0.666349	27.7448	0.166392	0.324385	0.632397	229	3140	28187	3131	27958	220	3131	24827
SERTRALINE	Withdrawal_event	ANTIDEPRESSANTS	1454	4045.77	-1.55119	-1.47607	-1.40288	4417.82	0.312509	0.329122	0.346618	4692.03	0.293767	0.309887	0.326893	52168	32230	415588	30776	363420	50714	30776	332644
PAZOPANIB	Withdrawal_event	PROTEIN KINASE INHIBITORS	6	17.5927	-2.85288	-1.47689	-0.548817	18.2878	0.146261	0.328088	0.735957	18.2962	0.146166	0.327938	0.735758	26844	311	474543	305	447699	26838	305	447394
MEPOLIZUMAB	Withdrawal_event	OTHER SYSTEMIC DRUGS FOR OBSTRUCTIVE AIRWAY DISEASES	14	39.9868	-2.33514	-1.4814	-0.824554	47.571	0.17053	0.294297	0.507891	47.6337	0.170245	0.29391	0.507403	25503	177	112888	163	87385	25489	163	87222
AGOMELATINE	Withdrawal_event	ANTIDEPRESSANTS	9	26.2128	-2.5846	-1.49153	-0.701538	26.2268	0.180106	0.34316	0.653829	27.676	0.16769	0.325192	0.630624	338	32230	415588	32221	415250	329	32221	383029
LEVOFLOXACIN	Withdrawal_event	QUINOLONE ANTIBACTERIALS	5	15.097	-3.03123	-1.50376	-0.509015	20.371	0.0967549	0.245448	0.622651	20.3823	0.0966793	0.245311	0.622447	27728	44	80813	39	53085	27723	39	53046
ESCITALOPRAM	Withdrawal_event	ANTIDEPRESSANTS	610	1732.22	-1.62176	-1.50497	-1.39279	1795.96	0.313859	0.339651	0.367563	1899.66	0.296044	0.321111	0.348301	22336	32230	415588	31620	393252	21726	31620	361632
ABIRATERONE	Withdrawal_event	HORMONE ANTAGONISTS AND RELATED AGENTS	7	20.8351	-2.7685	-1.50827	-0.634409	25.064	0.129098	0.279286	0.604195	25.0788	0.128994	0.27912	0.603966	30501	89	130289	82	99788	30494	82	99706
PROMETHAZINE	Withdrawal_event	ANTIHISTAMINES FOR SYSTEMIC USE	25	72.2813	-2.13405	-1.51307	-1.00328	74.7565	0.225399	0.334419	0.49617	75.4081	0.223055	0.331529	0.492755	5783	1453	116250	1428	110467	5758	1428	109039
RIVASTIGMINE	Withdrawal_event	ANTI-DEMENTIA DRUGS	21	61.1038	-2.20157	-1.51868	-0.967888	89.9684	0.147088	0.233415	0.370409	90.3542	0.14633	0.232419	0.369154	16172	146	38641	125	22469	16151	125	22344
LEVETIRACETAM	Withdrawal_event	ANTIEPILEPTICS	191	560.199	-1.76182	-1.54988	-1.35263	627.202	0.263329	0.304527	0.352171	633.019	0.260738	0.301729	0.349164	47657	3647	310256	3456	262599	47466	3456	259143
ANALGESICS	Withdrawal_event	OPIOIDS	13	39.3871	-2.45259	-1.56296	-0.885075	39.4054	0.193524	0.329904	0.562395	42.7772	0.174616	0.303901	0.528907	348	57014	503740	57001	503392	335	57001	446391
ETANERCEPT	Withdrawal_event	IMMUNOSUPPRESSANTS	54	161.007	-1.97791	-1.56727	-1.2084	178.34	0.230415	0.302793	0.397905	178.382	0.230354	0.302722	0.397824	528977	1155	3794673	1101	3265696	528923	1101	3264595
LEVORPHANOL	Withdrawal_event	OPIOIDS	12	37.0103	-2.51555	-1.58536	-0.884157	37.0266	0.185984	0.324092	0.564756	40.2222	0.167621	0.298343	0.531009	327	57014	503740	57002	503413	315	57002	446411
LENALIDOMIDE	Withdrawal_event	IMMUNOSUPPRESSANTS	29	89.2951	-2.17888	-1.60592	-1.12895	94.3472	0.212613	0.307375	0.444372	94.3683	0.212558	0.307307	0.444291	293373	1155	3794673	1126	3501300	293344	1126	3500174
MUSCLE RELAXANTS	Withdrawal_event	MUSCLE RELAXANTS, CENTRALLY ACTING AGENTS	5	16.27	-3.13585	-1.60838	-0.613633	16.3107	0.129497	0.306548	0.725666	17.7442	0.115418	0.281782	0.687944	145	4528	40354	4523	40209	140	4523	35686
OMALIZUMAB	Withdrawal_event	OTHER SYSTEMIC DRUGS FOR OBSTRUCTIVE AIRWAY DISEASES	32	101.13	-2.18811	-1.64481	-1.18858	193.274	0.112929	0.165568	0.242743	193.759	0.112605	0.165154	0.242223	64499	177	112888	145	48389	64467	145	48244
DEXAMETHASONE	Withdrawal_event	CORTICOSTEROIDS, PLAIN	98	308.042	-1.94718	-1.64727	-1.37595	379.381	0.210165	0.258315	0.317497	381.127	0.209118	0.257132	0.316171	61527	1215	242679	1117	181152	61429	1117	180035
ETONOGESTREL	Withdrawal_event	HORMONAL CONTRACEPTIVES FOR SYSTEMIC USE	11	35.853	-2.63698	-1.66044	-0.933207	40.5639	0.147953	0.271177	0.497028	40.5872	0.147847	0.271022	0.496816	51625	225	323979	214	272354	51614	214	272140
CERTOLIZUMAB PEGOL	Withdrawal_event	IMMUNOSUPPRESSANTS	8	26.5776	-2.83985	-1.67157	-0.842983	27.0152	0.147742	0.29613	0.593555	27.0211	0.1477	0.296065	0.593464	87319	1155	3794673	1147	3707354	87311	1147	3706207
MIRTAZAPINE	Withdrawal_event	ANTIDEPRESSANTS	423	1363.15	-1.82784	-1.68703	-1.55287	1404.66	0.273922	0.30114	0.331062	1489.93	0.257624	0.283907	0.31287	17577	32230	415588	31807	398011	17154	31807	366204
PETHIDINE	Withdrawal_event	OPIOIDS	117	389.57	-2.00446	-1.73107	-1.48165	391.446	0.25009	0.298892	0.357217	426.662	0.228006	0.274222	0.329805	3442	57014	503740	56897	500298	3325	56897	443401
MAGNESIUM	Withdrawal_event	OTHER MINERAL SUPPLEMENTS	9	31.427	-2.84184	-1.74878	-0.958782	1261.49	0.00342264	0.00713444	0.0148716	1849.39	0.00214228	0.00486648	0.0110549	3949	32	4021	23	72	3940	23	49
OXYCODONE AND NALOXONE	Withdrawal_event	OPIOIDS	23	78.7743	-2.404	-1.75419	-1.22513	78.8514	0.195144	0.291688	0.435995	85.9874	0.176505	0.267481	0.405348	696	57014	503740	56991	503044	673	56991	446053
CARBIDOPA, LEVODOPA	Withdrawal_event	DOPAMINERGIC AGENTS	87	296.711	-2.08337	-1.76413	-1.47709	510.326	0.135812	0.170479	0.213996	514.172	0.134715	0.169204	0.212523	56688	588	112340	501	55652	56601	501	55151
LEVONORGESTREL	Withdrawal_event	HORMONAL CONTRACEPTIVES FOR SYSTEMIC USE	37	127.761	-2.2766	-1.77412	-1.34702	247.011	0.1053	0.149791	0.213081	247.293	0.105165	0.14962	0.212867	183964	225	323979	188	140015	183927	188	139827
CITALOPRAM	Withdrawal_event	ANTIDEPRESSANTS	568	1945.41	-1.89633	-1.77521	-1.65904	2033.89	0.257285	0.279267	0.303128	2163.23	0.241421	0.26257	0.285571	25085	32230	415588	31662	390503	24517	31662	358841
CODEINE AND PARACETAMOL	Withdrawal_event	OPIOIDS	294	1032.78	-1.98057	-1.81089	-1.65076	1046.41	0.251011	0.280961	0.314484	1143.87	0.228752	0.257023	0.288786	9125	57014	503740	56720	494615	8831	56720	437895
FLUVOXAMINE	Withdrawal_event	ANTIDEPRESSANTS	43	152.546	-2.2785	-1.81488	-1.41619	153.067	0.20899	0.280922	0.377613	162.355	0.195731	0.264851	0.358381	1967	32230	415588	32187	413621	1924	32187	381434
FLUTICASONE	Withdrawal_event	CORTICOSTEROIDS, PLAIN	49	177.229	-2.27659	-1.84418	-1.46879	199.128	0.18494	0.246073	0.327413	199.977	0.184073	0.245028	0.326168	35399	1215	242679	1166	207280	35350	1166	206114
ACAMPROSATE	Withdrawal_event	DRUGS USED IN ADDICTIVE DISORDERS	6	22.868	-3.22201	-1.84602	-0.917945	22.9129	0.118091	0.261862	0.580668	23.5926	0.113757	0.254317	0.568556	593	8619	223503	8613	222910	587	8613	214297
BRIVARACETAM	Withdrawal_event	ANTIEPILEPTICS	12	44.8211	-2.78845	-1.85825	-1.15705	45.2295	0.150669	0.265314	0.467191	45.6284	0.149083	0.262994	0.463942	3813	3647	310256	3635	306443	3801	3635	302808
APOMORPHINE	Withdrawal_event	DOPAMINERGIC AGENTS	11	41.7787	-2.85483	-1.8783	-1.15106	44.1328	0.137321	0.249248	0.452401	44.317	0.136632	0.248212	0.450913	7982	588	112340	577	104358	7971	577	103781
CLOMIPRAMINE	Withdrawal_event	ANTIDEPRESSANTS	42	158.518	-2.37314	-1.90365	-1.50063	159.094	0.195672	0.263995	0.356174	168.977	0.18307	0.248555	0.337464	2044	32230	415588	32188	413544	2002	32188	381356
ONDANSETRON	Withdrawal_event	ANTIEMETICS AND ANTINAUSEANTS	45	170.327	-2.36109	-1.9086	-1.51816	568.038	0.0572361	0.07922	0.109648	590.713	0.0548386	0.0761791	0.105824	13671	224	17979	179	4308	13626	179	4129
FLUOXETINE	Withdrawal_event	ANTIDEPRESSANTS	539	2058.02	-2.05631	-1.93191	-1.81272	2161.63	0.229208	0.249349	0.27126	2305.53	0.214507	0.233786	0.254798	26537	32230	415588	31691	389051	25998	31691	357360
PENTAZOCINE	Withdrawal_event	OPIOIDS	13	51.0448	-2.82249	-1.93287	-1.25498	51.0789	0.148944	0.254508	0.43489	55.9424	0.133848	0.232382	0.403451	451	57014	503740	57001	503289	438	57001	446288
TAPENTADOL	Withdrawal_event	OPIOIDS	286	1115.18	-2.13342	-1.96131	-1.79902	1131.72	0.225381	0.252713	0.28336	1241.46	0.204744	0.230373	0.259211	9853	57014	503740	56728	493887	9567	56728	437159
DOXYLAMINE	Withdrawal_event	ANTIHISTAMINES FOR SYSTEMIC USE	10	40.759	-3.00446	-1.97432	-1.21775	41.6467	0.129044	0.240115	0.446787	42.0561	0.127539	0.237777	0.443302	3261	1453	116250	1443	112989	3251	1443	111546
PARACETAMOL, ACETYLSALICYLIC ACID, CAFFEINE	Withdrawal_event	OTHER ANALGESICS AND ANTIPYRETICS	87	345.132	-2.30111	-1.98188	-1.69484	353.99	0.199159	0.245769	0.303289	361.446	0.194768	0.2407	0.297463	13030	10402	392714	10315	379684	12943	10315	369369
VARENICLINE	Withdrawal_event	DRUGS USED IN ADDICTIVE DISORDERS	893	3540.72	-2.0829	-1.98671	-1.89366	5386.79	0.15476	0.165776	0.177576	5666.87	0.146958	0.157583	0.168975	91816	8619	223503	7726	131687	90923	7726	123961
NICOTINE	Withdrawal_event	DRUGS USED IN ADDICTIVE DISORDERS	530	2243.42	-2.20607	-2.08059	-1.96042	2846.33	0.170626	0.186205	0.203206	2965.49	0.163602	0.178723	0.195241	58175	8619	223503	8089	165328	57645	8089	157239
PHENYTOIN	Withdrawal_event	ANTIEPILEPTICS	59	254.433	-2.49095	-2.09916	-1.75476	269.09	0.169587	0.219258	0.283477	271.734	0.167811	0.217124	0.280927	21645	3647	310256	3588	288611	21586	3588	285023
AMITRIPTYLINE	Withdrawal_event	ANTIDEPRESSANTS	161	716.045	-2.38107	-2.14952	-1.93539	728.656	0.189518	0.220955	0.257606	777.293	0.177167	0.207129	0.242158	9233	32230	415588	32069	406355	9072	32069	374286
NIRMATRELVIR_RITONAVIR	Withdrawal_event	DIRECT ACTING ANTIVIRALS	8	37.4433	-3.32659	-2.15831	-1.32973	42.6792	0.0926803	0.187445	0.379105	42.7148	0.0925887	0.187289	0.378848	41598	248	275518	240	233920	41590	240	233680
LACOSAMIDE	Withdrawal_event	ANTIEPILEPTICS	42	190.886	-2.64044	-2.17095	-1.76793	199.11	0.155679	0.210939	0.285815	201.06	0.154042	0.208893	0.283275	16239	3647	310256	3605	294017	16197	3605	290412
TIZANIDINE	Withdrawal_event	MUSCLE RELAXANTS, CENTRALLY ACTING AGENTS	87	399.008	-2.5101	-2.19087	-1.90383	429.159	0.164427	0.202722	0.249936	476.12	0.14737	0.182727	0.226567	3556	4528	40354	4441	36798	3469	4441	32357
TRAMADOL AND PARACETAMOL	Withdrawal_event	OPIOIDS	100	466.76	-2.51379	-2.21703	-1.94829	469.787	0.175368	0.212862	0.258373	517.328	0.158482	0.193301	0.23577	4124	57014	503740	56914	499616	4024	56914	442702
ESZOPICLONE	Withdrawal_event	HYPNOTICS AND SEDATIVES	41	196.629	-2.72353	-2.24795	-1.84045	224.797	0.133706	0.182387	0.248791	228.389	0.131439	0.179518	0.245183	11726	1283	76512	1242	64786	11685	1242	63544
NORTRIPTYLINE	Withdrawal_event	ANTIDEPRESSANTS	40	197.062	-2.76822	-2.28631	-1.87417	198.028	0.148502	0.201992	0.274748	211.384	0.138433	0.189229	0.258664	2541	32230	415588	32190	413047	2501	32190	380857
PARACETAMOL_CAFFEINE_OPIUM	Withdrawal_event	OPIOIDS	10	51.6107	-3.34133	-2.31119	-1.55462	51.6484	0.104886	0.193617	0.357413	56.9682	0.0937921	0.175536	0.328525	456	57014	503740	57004	503284	446	57004	446280
HYDROXYZINE	Withdrawal_event	ANXIOLYTICS	44	222.707	-2.78447	-2.32651	-1.93201	234.236	0.139708	0.187845	0.252568	242.307	0.13473	0.181588	0.244742	5755	3675	94966	3631	89211	5711	3631	85580
IMIPRAMINE	Withdrawal_event	ANTIDEPRESSANTS	17	87.5571	-3.09794	-2.33108	-1.72692	87.7493	0.120856	0.193734	0.310558	93.7115	0.112351	0.181408	0.292909	1129	32230	415588	32213	414459	1112	32213	382246
MEPREDNISONE	Withdrawal_event	CORTICOSTEROIDS FOR SYSTEMIC USE, PLAIN	11	57.494	-3.31081	-2.33427	-1.60703	69.8406	0.0861807	0.157502	0.287846	70.0388	0.0859035	0.157056	0.287142	20804	274	99146	263	78342	20793	263	78079
CENOBAMATE	Withdrawal_event	ANTIEPILEPTICS	5	27.424	-3.87147	-2.344	-1.34925	27.5939	0.0754464	0.1812	0.435188	27.8643	0.0745728	0.179441	0.431781	2333	3647	310256	3642	307923	2328	3642	304281
FEXOFENADINE	Withdrawal_event	ANTIHISTAMINES FOR SYSTEMIC USE	56	288.038	-2.75522	-2.35244	-1.99958	345.409	0.124171	0.162127	0.211684	349.813	0.122512	0.160086	0.209183	23045	1453	116250	1397	93205	22989	1397	91808
PALIPERIDONE	Withdrawal_event	ANTIPSYCHOTICS	85	439.326	-2.68609	-2.36294	-2.07273	476.462	0.143974	0.178398	0.221053	479.942	0.142878	0.177105	0.21953	54081	4631	570076	4546	515995	53996	4546	511449
MILNACIPRAN	Withdrawal_event	ANTIDEPRESSANTS	49	256.079	-2.80632	-2.3739	-1.99851	257.738	0.143959	0.190116	0.251072	275.41	0.134154	0.177916	0.235955	3302	32230	415588	32181	412286	3253	32181	380105
VILAZODONE	Withdrawal_event	ANTIDEPRESSANTS	83	436.002	-2.71336	-2.38614	-2.09265	440.842	0.152035	0.188276	0.233156	471.29	0.141753	0.176112	0.218801	5622	32230	415588	32147	409966	5539	32147	377819
EXENATIDE	Withdrawal_event	BLOOD GLUCOSE LOWERING DRUGS, EXCL. INSULINS	5	29.031	-3.95219	-2.42473	-1.42998	38.7247	0.0525463	0.129116	0.317264	38.7416	0.0525193	0.12906	0.317151	77372	101	269180	96	191808	77367	96	191712
METHYLDOPA	Withdrawal_event	ANTIADRENERGIC AGENTS, CENTRALLY ACTING	5	29.1738	-3.95915	-2.43169	-1.43694	31.243	0.0663582	0.160036	0.385957	32.0196	0.064467	0.156154	0.378242	1087	370	13786	365	12699	1082	365	12334
TRAZODONE	Withdrawal_event	ANTIDEPRESSANTS	146	800.965	-2.69535	-2.45174	-2.22733	817.657	0.151945	0.178559	0.209834	875.403	0.141587	0.16678	0.196457	10328	32230	415588	32084	405260	10182	32084	373176
SUNITINIB	Withdrawal_event	PROTEIN KINASE INHIBITORS	5	31.7794	-4.08058	-2.55311	-1.55836	34.8273	0.0593342	0.143565	0.347372	34.8488	0.0592918	0.143477	0.347193	48491	311	474543	306	426052	48486	306	425746
BUPROPION	Withdrawal_event	ANTIDEPRESSANTS	486	3037.82	-2.77391	-2.64276	-2.51739	3303.37	0.134597	0.147123	0.160813	3562.85	0.124643	0.136408	0.149284	39171	32230	415588	31744	376417	38685	31744	344673
ENZALUTAMIDE	Withdrawal_event	HORMONE ANTAGONISTS AND RELATED AGENTS	5	35.922	-4.25477	-2.72731	-1.73256	56.8493	0.0356812	0.0879518	0.216795	56.9055	0.0356412	0.087865	0.216611	52587	89	130289	84	77702	52582	84	77618
TASIMELTEON	Withdrawal_event	HYPNOTICS AND SEDATIVES	17	120.902	-3.56122	-2.79436	-2.1902	131.711	0.0800322	0.12907	0.208155	133.846	0.0786589	0.127012	0.205088	7210	1283	76512	1266	69302	7193	1266	68036
RANITIDINE	Withdrawal_event	DRUGS FOR PEPTIC ULCER AND GASTRO-OESOPHAGEAL REFLUX DISEASE (GORD)	32	227.392	-3.35314	-2.80984	-2.3536	644.156	0.0345088	0.0496774	0.0715133	645.011	0.0344607	0.0496116	0.0714237	462242	334	678955	302	216713	462210	302	216411
DOXEPIN	Withdrawal_event	ANTIDEPRESSANTS	21	154.563	-3.53333	-2.85044	-2.29965	155.206	0.0884072	0.135304	0.207077	166.54	0.0820164	0.126096	0.193865	1993	32230	415588	32209	413595	1972	32209	381386
TAMSULOSIN	Withdrawal_event	DRUGS USED IN BENIGN PROSTATIC HYPERTROPHY	10	75.8113	-3.89165	-2.86151	-2.10494	153.539	0.0342487	0.06513	0.123856	155.092	0.033875	0.0644781	0.122728	14350	140	26500	130	12150	14340	130	12020
LIDOCAINE	Withdrawal_event	ANESTHETICS, LOCAL	24	185.066	-3.556	-2.92108	-2.40193	352.589	0.0450206	0.0680679	0.102914	360.217	0.0440133	0.0666266	0.100858	15542	363	30485	339	14943	15518	339	14604
RAMELTEON	Withdrawal_event	HYPNOTICS AND SEDATIVES	6	53.5757	-4.43246	-3.05647	-2.12839	55.649	0.0483857	0.107819	0.240254	56.5291	0.0475578	0.10614	0.236885	3195	1283	76512	1277	73317	3189	1277	72040
MIANSERIN	Withdrawal_event	ANTIDEPRESSANTS	5	46.997	-4.6378	-3.11033	-2.11558	47.0583	0.0443824	0.106251	0.254364	50.5993	0.0409774	0.0988157	0.23829	606	32230	415588	32225	414982	601	32225	382757
DIHYDROCODEINE	Withdrawal_event	OPIOIDS	5	49.1207	-4.70091	-3.17344	-2.17869	49.1588	0.0425485	0.101711	0.243138	54.7995	0.0377828	0.0912417	0.22034	434	57014	503740	57009	503306	429	57009	446297
EVOLOCUMAB	Withdrawal_event	LIPID MODIFYING AGENTS, PLAIN	7	67.665	-4.4443	-3.18407	-2.31021	102.95	0.0319491	0.067994	0.144705	103.02	0.0319257	0.067948	0.144615	141681	184	385270	177	243589	141674	177	243412
CODEINE	Withdrawal_event	COUGH SUPPRESSANTS, EXCL. COMBINATIONS WITH EXPECTORANTS	92	852.647	-3.51528	-3.20527	-2.92571	1136.19	0.0659155	0.0809724	0.0994686	1318.21	0.05662	0.0697914	0.0860268	7654	3140	28187	3048	20533	7562	3048	17485
PIMAVANSERIN	Withdrawal_event	ANTIPSYCHOTICS	34	338.27	-3.82148	-3.29564	-2.85178	362.246	0.0669916	0.0938588	0.131501	365.127	0.0664435	0.0931183	0.130502	41641	4631	570076	4597	528435	41607	4597	523838
VORTIOXETINE	Withdrawal_event	ANTIDEPRESSANTS	94	1000.66	-3.71175	-3.40522	-3.12849	1029.72	0.0746136	0.0912874	0.111687	1110.87	0.0690576	0.0846187	0.103686	12903	32230	415588	32136	402685	12809	32136	370549
TEGASEROD	Withdrawal_event	DRUGS FOR CONSTIPATION	5	61.5814	-5.02412	-3.49666	-2.50191	76.6379	0.0269667	0.0652419	0.157843	77.8511	0.0265146	0.0642252	0.15557	4602	293	21896	288	17294	4597	288	17006
PARACETAMOL	Withdrawal_event	OTHER ANALGESICS AND ANTIPYRETICS	172	2101.07	-3.83055	-3.6068	-3.39935	2589.34	0.0571453	0.0664263	0.0772146	2670.91	0.0553777	0.0643976	0.0748867	79323	10402	392714	10230	313391	79151	10230	303161
CYCLOBENZAPRINE	Withdrawal_event	MUSCLE RELAXANTS, CENTRALLY ACTING AGENTS	33	451.745	-4.28924	-3.75487	-3.30496	498.152	0.0471094	0.0662448	0.0931529	563.834	0.0414915	0.0585278	0.0825592	4026	4528	40354	4495	36328	3993	4495	31833
LORATADINE	Withdrawal_event	ANTIHISTAMINES FOR SYSTEMIC USE	24	359.157	-4.51068	-3.87577	-3.35662	469.203	0.0341776	0.0511506	0.0765523	476.593	0.0336328	0.0503574	0.0753985	28735	1453	116250	1429	87515	28711	1429	86086
SUVOREXANT	Withdrawal_event	HYPNOTICS AND SEDATIVES	9	149.106	-5.07017	-3.9771	-3.18711	167.53	0.0278982	0.0537216	0.103448	170.575	0.0273799	0.0527628	0.101677	8892	1283	76512	1274	67620	8883	1274	66346
PROPOXYPHENE	Withdrawal_event	OPIOIDS	21	393.192	-4.87755	-4.19466	-3.64387	395.777	0.034638	0.0530602	0.0812801	443.963	0.030798	0.0473012	0.0726478	3474	57014	503740	56993	500266	3453	56993	443273
CANNABIDIOL	Withdrawal_event	ANTIEPILEPTICS	10	196.823	-5.26224	-4.23209	-3.47552	207.48	0.0259158	0.0481974	0.0896359	209.958	0.0256	0.0476286	0.0886127	16744	3647	310256	3637	293512	16734	3637	289875
LINACLOTIDE	Withdrawal_event	DRUGS FOR CONSTIPATION	6	170.306	-6.09176	-4.71577	-3.78769	398.369	0.00671342	0.0150614	0.0337899	411.048	0.0065005	0.0145968	0.0327772	12727	293	21896	287	9169	12721	287	8882
DEXTROMETHORPHAN	Withdrawal_event	COUGH SUPPRESSANTS, EXCL. COMBINATIONS WITH EXPECTORANTS	20	611.023	-5.60008	-4.89871	-4.33596	753.819	0.01711	0.0265316	0.0411412	870.738	0.0147828	0.022969	0.0356886	5485	3140	28187	3120	22702	5465	3120	19582
ACETYLSALICYLIC ACID	Withdrawal_event	OTHER ANALGESICS AND ANTIPYRETICS	38	2022.58	-6.21089	-5.71555	-5.29363	2501.61	0.0110477	0.0151902	0.0208861	2585.06	0.0106889	0.0146999	0.0202159	76360	10402	392714	10364	316354	76322	10364	305990

### Sheet: BLA
Drug	event	Drug_class	obs	exp_rrr	ic2.5	ic	ic97.5	exp_prr	prr2.5	prr	prr97.5	exp_ror	ror2.5	ror	ror97.5	n_drug	n_event	n_tot	n_event_prr	n_tot_prr	b	c	d
CLOBETASONE	Withdrawal_event	CORTICOSTEROIDS, PLAIN	60	0.540714	5.47297	5.86129	6.203	0.514241	97.6294	116.677	139.44	0.229645	177.975	261.273	383.557	108	1215	242679	1155	242571	48	1155	241416
PIZOTYLINE	Withdrawal_event	ANTIMIGRAINE PREPARATIONS	6	0.0520435	2.1816	3.55759	4.48566	0.0492534	55.9892	121.819	265.048	0.0437182	57.442	137.243	327.905	53	111	113040	105	112987	47	105	112882
TRIFLUOPERAZINE	Withdrawal_event	ANTIPSYCHOTICS	26	1.94963	2.82747	3.43535	3.93629	1.93951	9.31441	13.4055	19.2934	1.74348	9.9157	14.9127	22.4279	240	4631	570076	4605	569836	214	4605	565231
THIOTHIXENE	Withdrawal_event	ANTIPSYCHOTICS	20	1.46223	2.68369	3.38506	3.94782	1.45637	9.0756	13.7328	20.7798	1.30511	9.61856	15.3244	24.4149	180	4631	570076	4611	569896	160	4611	565285
AMINO3-PHENYLBUTYRIC ACID	Withdrawal_event	PSYCHOSTIMULANTS, AGENTS USED FOR ADHD AND NOOTROPICS	7	0.240194	2.08068	3.34092	4.21478	0.239117	16.2135	29.2744	52.8565	0.152946	17.9941	45.7678	116.41	19	1508	119287	1501	119268	12	1501	117767
LAROTRECTINIB	Withdrawal_event	PROTEIN KINASE INHIBITORS	9	0.462034	2.2107	3.30377	4.09376	0.449331	10.3643	20.0298	38.7092	0.443878	10.405	20.2759	39.5107	705	311	474543	302	473838	696	302	473536
CIMETIDINE	Withdrawal_event	DRUGS FOR PEPTIC ULCER AND GASTRO-OESOPHAGEAL REFLUX DISEASE (GORD)	7	0.314837	1.94207	3.20231	4.07617	0.308529	10.7746	22.6883	47.7753	0.305302	10.801	22.9281	48.6715	640	334	678955	327	678315	633	327	677988
CLOXACILLIN	Withdrawal_event	BETA-LACTAM ANTIBACTERIALS, PENICILLINS	7	0.395148	1.80646	3.06669	3.94055	0.337919	9.31831	20.715	46.0504	0.332643	9.35908	21.0436	47.3158	427	46	49708	39	49281	420	39	49242
MEGESTROL	Withdrawal_event	HORMONAL CONTRACEPTIVES FOR SYSTEMIC USE	13	1.12368	2.16599	3.05562	3.73351	1.06407	6.99338	12.2172	21.343	1.05622	7.01531	12.308	21.5939	1618	225	323979	212	322361	1605	212	322149
NALOXEGOL	Withdrawal_event	DRUGS FOR CONSTIPATION	216	26.0938	2.82632	3.0252	3.2111	7.52783	22.214	28.6935	37.0632	6.71992	24.6671	32.1433	41.8852	1950	293	21896	77	19946	1734	77	19869
DESONIDE	Withdrawal_event	CORTICOSTEROIDS, PLAIN	16	1.5921	2.18651	2.97944	3.59967	1.5732	6.28802	10.1704	16.4497	1.50147	6.42469	10.6562	17.6748	318	1215	242679	1199	242361	302	1199	241162
SERTINDOLE	Withdrawal_event	ANTIPSYCHOTICS	6	0.333063	1.58795	2.96394	3.89202	0.332655	8.60688	18.0367	37.798	0.286297	8.8108	20.9573	49.8488	41	4631	570076	4625	570035	35	4625	565410
DROSPIRENONE_ESTRADIOL_LEVOMEFOLATE	Withdrawal_event	HORMONAL CONTRACEPTIVES FOR SYSTEMIC USE	5	0.236821	1.37258	2.90005	3.89479	0.231802	8.94653	21.5701	52.0056	0.228559	8.95794	21.8762	53.424	341	225	323979	220	323638	336	220	323418
GUAIFENESIN_HYDROCODONE	Withdrawal_event	COUGH SUPPRESSANTS AND EXPECTORANTS, COMBINATIONS	6	0.387471	1.49668	2.87267	3.80075	0.256564	8.74755	23.386	62.5208	0.248131	8.83942	24.1807	66.1478	175	17	7678	11	7503	169	11	7492
PERAZINE	Withdrawal_event	ANTIPSYCHOTICS	9	0.812348	1.76271	2.85578	3.64577	0.810911	5.94726	11.0986	20.712	0.743962	6.09526	12.0974	24.0099	100	4631	570076	4622	569976	91	4622	565354
ESTROGENS_MEDROXYPROGESTERONE	Withdrawal_event	HORMONAL CONTRACEPTIVES FOR SYSTEMIC USE	80	10.7111	2.51044	2.84406	3.14268	7.24774	8.40518	11.0379	14.4953	7.21354	8.43693	11.0903	14.578	15423	225	323979	145	308556	15343	145	308411
ANTIBIOTICS	Withdrawal_event	OTHER ANTIBACTERIALS	13	1.40338	1.9367	2.82633	3.50421	1.14339	6.2006	11.3697	20.848	1.13229	6.22825	11.4811	21.1642	1223	64	55774	51	54551	1210	51	54500
DOMPERIDONE	Withdrawal_event	PROPULSIVES	18	2.14517	2.06298	2.80609	3.39542	1.62871	6.47721	11.0517	18.8569	1.59656	6.54873	11.2742	19.4096	831	68	26342	50	25511	813	50	25461
IPRATROPIUM	Withdrawal_event	OTHER DRUGS FOR OBSTRUCTIVE AIRWAY DISEASES, INHALANTS	9	0.910678	1.65847	2.75154	3.54153	0.524768	7.11125	17.1504	41.3623	0.523615	7.11846	17.1882	41.5025	3860	20	84772	11	80912	3851	11	80901
