## Supplementary material for "Adverse drug withdrawal event signals in FAERS and Eudravigilance databases: a stratified disproportionality analysis study": FDA Intra-class disproportionality analysis (part 3 of 3)

### Sheet: BGL (continued)
Drug	event	Drug_class	obs	exp_rrr	ic2.5	ic	ic97.5	exp_prr	prr2.5	prr	prr97.5	exp_ror	ror2.5	ror	ror97.5	n_drug	n_event	n_tot	n_event_prr	n_tot_prr	b	c	d
ETHINYLESTRADIOL_DESOGESTREL	Withdrawal_event	HORMONAL CONTRACEPTIVES FOR SYSTEMIC USE	15	5.31701	0.592195	1.41392	2.05164	5.08265	1.74872	2.95121	4.98059	5.07606	1.74927	2.95505	4.99195	7656	225	323979	210	316323	7641	210	316113
METHADONE	Withdrawal_event	DRUGS USED IN ADDICTIVE DISORDERS	1878	708.677	1.33937	1.40536	1.46987	603.918	2.9614	3.10969	3.26541	560.626	3.17516	3.34983	3.5341	18377	8619	223503	6741	205126	16499	6741	198385
MELPHALAN	Withdrawal_event	ALKYLATING AGENTS	9	3.1002	0.306785	1.39985	2.18985	1.78431	1.94667	5.04396	13.0693	1.78275	1.94721	5.04839	13.0886	8223	17	45091	8	36868	8214	8	36860
KETOPROFEN	Withdrawal_event	ANTIINFLAMMATORY AND ANTIRHEUMATIC PRODUCTS, NON-STEROIDS	9	3.10793	0.303688	1.39675	2.18675	3.06611	1.51872	2.93531	5.67323	3.059	1.51876	2.94214	5.69949	2560	441	363251	432	360691	2551	432	360259
DIAMORPHINE	Withdrawal_event	DRUGS USED IN ADDICTIVE DISORDERS	717	274.416	1.27643	1.38399	1.48763	259.861	2.56567	2.75916	2.96724	242.535	2.72792	2.95628	3.20374	7116	8619	223503	7902	216387	6399	7902	208485
SUFENTANIL	Withdrawal_event	ANESTHETICS, GENERAL	29	10.8758	0.801781	1.37474	1.85172	9.75664	2.00926	2.97233	4.39702	9.59689	2.02482	3.02181	4.50972	1185	187	20375	158	19190	1156	158	19032
RABEPRAZOLE	Withdrawal_event	DRUGS FOR PEPTIC ULCER AND GASTRO-OESOPHAGEAL REFLUX DISEASE (GORD)	11	3.94481	0.394904	1.37144	2.09868	3.86048	1.56295	2.84938	5.19465	3.85704	1.56308	2.85192	5.20348	8019	334	678955	323	670936	8008	323	670613
INFLUENZA VACCINES	Withdrawal_event	VIRAL VACCINES	10	3.64691	0.310138	1.34028	2.09685	2.65479	1.72729	3.76678	8.21437	2.64495	1.72875	3.78079	8.26862	1985	27	14696	17	12711	1975	17	12694
CYCLOSPORINE	Withdrawal_event	IMMUNOSUPPRESSANTS	34	13.1511	0.811737	1.33758	1.78144	12.911	1.87241	2.63342	3.70374	12.9047	1.87283	2.63471	3.70652	43207	1155	3794673	1121	3751466	43173	1121	3750345
PAROXETINE	Withdrawal_event	ANTIDEPRESSANTS	9585	3795.67	1.30728	1.33631	1.36505	3022.85	3.10203	3.17084	3.24119	2590.88	3.60435	3.69952	3.7972	48943	32230	415588	22645	366645	39358	22645	344000
NATALIZUMAB	Withdrawal_event	IMMUNOSUPPRESSANTS	164	65.3308	1.09191	1.32125	1.5335	59.4152	2.33999	2.76024	3.25596	59.3862	2.34086	2.76158	3.25792	214640	1155	3794673	991	3580033	214476	991	3579042
TOLTERODINE	Withdrawal_event	UROLOGICALS	15	5.7857	0.480401	1.30212	1.93984	5.32298	1.64206	2.81797	4.83598	5.31449	1.64266	2.82247	4.84968	6068	121	126904	106	120836	6053	106	120730
LIOTHYRONINE	Withdrawal_event	THYROID PREPARATIONS	6	2.14476	-0.0786873	1.2973	2.22538	1.99673	1.29217	3.00492	6.98786	1.99289	1.29173	3.0107	7.01716	2088	58	56465	52	54377	2082	52	54325
PANTOPRAZOLE	Withdrawal_event	DRUGS FOR PEPTIC ULCER AND GASTRO-OESOPHAGEAL REFLUX DISEASE (GORD)	50	20.0738	0.867687	1.29548	1.66738	18.1602	2.03881	2.75328	3.71811	18.146	2.03972	2.75543	3.72226	40806	334	678955	284	638149	40756	284	637865
RASAGILINE	Withdrawal_event	DOPAMINERGIC AGENTS	38	15.4197	0.778706	1.27405	1.69597	14.8116	1.85053	2.56556	3.55687	14.6944	1.85765	2.58601	3.59996	2946	588	112340	550	109394	2908	550	108844
CAFFEINE	Withdrawal_event	PSYCHOSTIMULANTS, AGENTS USED FOR ADHD AND NOOTROPICS	39	15.9413	0.77604	1.26453	1.68148	15.6949	1.81688	2.48488	3.39849	15.4012	1.83341	2.53227	3.49753	1261	1508	119287	1469	118026	1222	1469	116557
ANTIHISTAMINES	Withdrawal_event	ANTIHISTAMINES FOR SYSTEMIC USE	6	2.24981	-0.134879	1.24111	2.16919	2.24399	1.21548	2.67381	5.88185	2.19657	1.2085	2.73153	6.17396	180	1453	116250	1447	116070	174	1447	114623
TAMOXIFEN	Withdrawal_event	HORMONE ANTAGONISTS AND RELATED AGENTS	14	5.64238	0.38544	1.23918	1.89603	5.07666	1.55927	2.75772	4.87729	5.07117	1.5596	2.7607	4.88682	8260	89	130289	75	122029	8246	75	121954
LOFEXIDINE	Withdrawal_event	DRUGS USED IN ADDICTIVE DISORDERS	12	4.82041	0.302129	1.23232	1.93352	4.81639	1.45431	2.49149	4.26837	4.5285	1.46089	2.64988	4.80656	125	8619	223503	8607	223378	113	8607	214771
PROCHLORPERAZINE	Withdrawal_event	ANTIPSYCHOTICS	23	9.52072	0.579869	1.22968	1.75874	9.49295	1.6149	2.42285	3.63503	9.38265	1.62071	2.45133	3.70766	1172	4631	570076	4608	568904	1149	4608	564296
SELEGILINE	Withdrawal_event	DOPAMINERGIC AGENTS	21	8.73573	0.536147	1.21904	1.76983	8.55078	1.59304	2.45592	3.78618	8.48667	1.59643	2.47447	3.83543	1669	588	112340	567	110671	1648	567	110104
QUETIAPINE	Withdrawal_event	ANTIPSYCHOTICS	1519	655.508	1.13834	1.21181	1.28344	513.129	2.78539	2.96027	3.14613	506.692	2.81821	2.99788	3.189	80693	4631	570076	3112	489383	79174	3112	486271
ZOLMITRIPTAN	Withdrawal_event	ANTIMIGRAINE PREPARATIONS	6	2.34392	-0.183431	1.19256	2.12064	2.26505	1.1647	2.64894	6.02464	2.26151	1.1642	2.6531	6.04617	2387	111	113040	105	110653	2381	105	110548
MOMETASONE	Withdrawal_event	CORTICOSTEROIDS, PLAIN	130	56.6598	0.932203	1.19098	1.42818	53.0724	2.04409	2.44948	2.93528	52.71	2.0541	2.46633	2.96129	11317	1215	242679	1085	231362	11187	1085	230277
GOSERELIN	Withdrawal_event	HORMONES AND RELATED AGENTS	5	1.91863	-0.342224	1.18524	2.17999	1.62423	1.13613	3.07839	8.34104	1.62333	1.13597	3.08008	8.35137	6137	22	70370	17	64233	6132	17	64216
PEGYLATED INTERFERONS	Withdrawal_event	IMMUNOSTIMULANTS	40	17.4069	0.695499	1.17741	1.58955	15.1924	1.8604	2.63289	3.72616	15.1739	1.86156	2.63611	3.73293	20364	195	228127	155	207763	20324	155	207608
ALEMTUZUMAB	Withdrawal_event	IMMUNOSUPPRESSANTS	12	5.07574	0.234501	1.16469	1.86589	5.04518	1.34706	2.37851	4.19975	5.04307	1.34707	2.3795	4.20321	16676	1155	3794673	1143	3777997	16664	1143	3776854
FLURAZEPAM	Withdrawal_event	HYPNOTICS AND SEDATIVES	36	15.9302	0.641621	1.15155	1.58401	15.6779	1.65892	2.29623	3.17839	15.3368	1.67457	2.34729	3.29025	950	1283	76512	1247	75562	914	1247	74315
DEXLANSOPRAZOLE	Withdrawal_event	DRUGS FOR PEPTIC ULCER AND GASTRO-OESOPHAGEAL REFLUX DISEASE (GORD)	8	3.33383	-0.0196	1.14868	1.97726	3.28678	1.20748	2.43399	4.90634	3.28449	1.20734	2.43569	4.91376	6777	334	678955	326	672178	6769	326	671852
RIFAMPICIN	Withdrawal_event	DRUGS FOR TREATMENT OF TUBERCULOSIS	7	2.88385	-0.112012	1.14822	2.02208	2.19034	1.27851	3.19586	7.98858	2.17873	1.27842	3.21288	8.07451	910	20	6311	13	5401	903	13	5388
ESOMEPRAZOLE	Withdrawal_event	DRUGS FOR PEPTIC ULCER AND GASTRO-OESOPHAGEAL REFLUX DISEASE (GORD)	67	30.1466	0.772855	1.13916	1.4637	26.4902	1.93525	2.52924	3.30554	26.4727	1.93603	2.53091	3.30858	61282	334	678955	267	617673	61215	267	617406
SOFOSBUVIR	Withdrawal_event	DIRECT ACTING ANTIVIRALS	22	9.77083	0.465617	1.13137	1.67096	9.26926	1.5327	2.37344	3.67536	9.25838	1.5332	2.37623	3.68278	10855	248	275518	226	264663	10833	226	264437
ZIDOVUDINE	Withdrawal_event	DIRECT ACTING ANTIVIRALS	10	4.30799	0.0967419	1.12688	1.88346	4.20736	1.26328	2.37679	4.47177	4.20227	1.26318	2.37967	4.48299	4786	248	275518	238	270732	4776	238	270494
KETAMINE	Withdrawal_event	ANESTHETICS, GENERAL	54	24.6886	0.702848	1.11349	1.47236	20.2301	1.95065	2.66928	3.65268	19.9742	1.96529	2.70348	3.71895	2690	187	20375	133	17685	2636	133	17552
DULOXETINE	Withdrawal_event	ANTIDEPRESSANTS	10274	4759.1	1.08212	1.11015	1.13791	3803.69	2.6428	2.70106	2.7606	3376.14	2.96736	3.04312	3.12082	61366	32230	415588	21956	354222	51092	21956	332266
TOFACITINIB	Withdrawal_event	IMMUNOSUPPRESSANTS	123	57.1669	0.832351	1.0987	1.34225	53.7388	1.89866	2.28885	2.75923	53.719	1.89914	2.28969	2.76056	187818	1155	3794673	1032	3606855	187695	1032	3605823
PREGABALIN	Withdrawal_event	OTHER ANALGESICS AND ANTIPYRETICS	8463	3951.64	1.06772	1.09862	1.12919	1187.88	6.78431	7.12448	7.48171	1129.48	7.12892	7.4928	7.87525	149189	10402	392714	1939	243525	140726	1939	241586
KETOROLAC	Withdrawal_event	ANTIINFLAMMATORY AND ANTIRHEUMATIC PRODUCTS, NON-STEROIDS	12	5.40125	0.152645	1.08284	1.78404	5.31943	1.27208	2.25588	4.00054	5.31143	1.27205	2.25928	4.01268	4449	441	363251	429	358802	4437	429	358373
CANDESARTAN	Withdrawal_event	ANGIOTENSIN II RECEPTOR BLOCKERS (ARBs), PLAIN	11	4.93777	0.10401	1.08055	1.80778	4.32765	1.31145	2.5418	4.92641	4.32313	1.31151	2.54445	4.93648	6402	54	70013	43	63611	6391	43	63568
CORTICOTROPIN	Withdrawal_event	ANTERIOR PITUITARY LOBE HORMONES AND ANALOGUES	20	9.2331	0.373284	1.07465	1.63741	8.06033	1.51497	2.48129	4.06396	8.04764	1.51564	2.4852	4.075	7590	94	77272	74	69682	7570	74	69608
AZATHIOPRINE	Withdrawal_event	IMMUNOSUPPRESSANTS	9	4.04726	-0.0301368	1.06293	1.85293	4.02985	1.15932	2.23334	4.30233	4.02834	1.15924	2.23417	4.30584	13297	1155	3794673	1146	3781376	13288	1146	3780230
BROMOCRIPTINE	Withdrawal_event	OTHER GYNECOLOGICALS	9	4.04859	-0.0305596	1.06251	1.8525	2.86602	1.32619	3.14024	7.43569	2.85151	1.32688	3.15622	7.50762	1214	21	6297	12	5083	1205	12	5071
ROPINIROLE	Withdrawal_event	DOPAMINERGIC AGENTS	98	46.6726	0.762262	1.06218	1.3335	42.2472	1.86942	2.31968	2.87839	41.9818	1.87716	2.33435	2.90288	8917	588	112340	490	103423	8819	490	102933
FINGOLIMOD	Withdrawal_event	IMMUNOSUPPRESSANTS	68	32.3732	0.695741	1.05919	1.38149	31.3459	1.69808	2.16935	2.7714	31.335	1.69841	2.17009	2.77277	106360	1155	3794673	1087	3688313	106292	1087	3687226
PIPAMPERONE	Withdrawal_event	ANTIPSYCHOTICS	11	5.04468	0.0759201	1.05246	1.77969	5.03819	1.21464	2.18333	3.92453	4.98942	1.21363	2.20466	4.00496	621	4631	570076	4620	569455	610	4620	564835
METHYLNALTREXONE	Withdrawal_event	DRUGS FOR CONSTIPATION	29	13.8498	0.466723	1.03969	1.51666	13.0981	1.51667	2.21406	3.23212	12.8943	1.52485	2.24905	3.31721	1035	293	21896	264	20861	1006	264	20597
LANSOPRAZOLE	Withdrawal_event	DRUGS FOR PEPTIC ULCER AND GASTRO-OESOPHAGEAL REFLUX DISEASE (GORD)	30	14.3846	0.472431	1.03499	1.50473	13.6818	1.50717	2.19269	3.19002	13.6742	1.50746	2.19392	3.19297	29241	334	678955	304	649714	29211	304	649410
MIFEPRISTONE	Withdrawal_event	OTHER SEX HORMONES AND MODULATORS OF THE GENITAL SYSTEM	15	7.12147	0.202404	1.02413	1.66185	4.66909	1.5724	3.21261	6.56379	4.65271	1.57416	3.22393	6.60268	2949	30	12423	15	9474	2934	15	9459
FINASTERIDE	Withdrawal_event	DRUGS USED IN BENIGN PROSTATIC HYPERTROPHY	130	64.1887	0.753692	1.01246	1.24967	8.4669	8.07387	15.3539	29.1982	8.38215	8.14808	15.5092	29.5203	12150	140	26500	10	14350	12020	10	14340
BENSERAZIDE, LEVODOPA	Withdrawal_event	DOPAMINERGIC AGENTS	13	6.19719	0.121709	1.01133	1.68922	6.12473	1.22863	2.12254	3.66684	6.08898	1.22845	2.13501	3.71056	1184	588	112340	575	111156	1171	575	110581
ALENDRONATE	Withdrawal_event	DRUGS AFFECTING BONE STRUCTURE AND MINERALIZATION	55	27.3827	0.586461	0.993118	1.34894	22.4276	1.78613	2.45234	3.36703	22.4123	1.78682	2.45401	3.37033	47772	180	314029	125	266257	47717	125	266132
RILUZOLE	Withdrawal_event	OTHER NERVOUS SYSTEM DRUGS	7	3.28186	-0.272442	0.987794	1.86165	3.24886	1.02174	2.1546	4.54354	3.24063	1.02076	2.16008	4.57105	1484	373	168664	366	167180	1477	366	166814
ESTRADIOL_NORGESTIMATE	Withdrawal_event	HORMONAL CONTRACEPTIVES FOR SYSTEMIC USE	7	3.30855	-0.282586	0.97765	1.85151	3.25346	1.01424	2.15156	4.56421	3.2509	1.01394	2.15325	4.57277	4764	225	323979	218	319215	4757	218	318997
CHLORAL HYDRATE	Withdrawal_event	HYPNOTICS AND SEDATIVES	5	2.2973	-0.552069	0.975397	1.97014	2.29245	0.921015	2.18107	5.16503	2.24637	0.909774	2.22581	5.44555	137	1283	76512	1278	76375	132	1278	75097
RIOCIGUAT	Withdrawal_event	OTHER ANTIHYPERTENSIVES	6	2.83537	-0.413395	0.962594	1.89067	2.62256	0.968773	2.28784	5.40293	2.62194	0.968678	2.28838	5.40603	14205	45	225447	39	211242	14199	39	211203
CELECOXIB	Withdrawal_event	ANTIINFLAMMATORY AND ANTIRHEUMATIC PRODUCTS, NON-STEROIDS	97	49.9734	0.648351	0.949879	1.22253	43.9634	1.76168	2.20638	2.76335	43.9067	1.76313	2.20923	2.76821	41163	441	363251	344	322088	41066	344	321744
ICATIBANT	Withdrawal_event	OTHER HEMATOLOGICAL AGENTS	5	2.34762	-0.577791	0.949675	1.94442	1.76308	0.928134	2.83595	8.66536	1.762	0.927966	2.83768	8.67749	5317	13	29443	8	24126	5312	8	24118
WARFARIN	Withdrawal_event	ANTITHROMBOTIC AGENTS	32	16.3325	0.405889	0.949188	1.40542	14.6781	1.48467	2.18012	3.20135	14.6733	1.48484	2.18083	3.20305	53362	171	558695	139	505333	53330	139	505194
BUDESONIDE_FORMOTEROL	Withdrawal_event	ADRENERGICS, INHALANTS	29	14.7891	0.375246	0.948208	1.42518	11.6622	1.58152	2.48667	3.90987	11.6563	1.58185	2.48793	3.91302	34408	82	190779	53	156371	34379	53	156318
TERIFLUNOMIDE	Withdrawal_event	IMMUNOSUPPRESSANTS	29	14.8513	0.369389	0.942352	1.41933	14.667	1.36778	1.97722	2.85822	14.6627	1.36789	1.97781	2.85968	48793	1155	3794673	1126	3745880	48764	1126	3744754
ATOGEPANT	Withdrawal_event	ANTIMIGRAINE PREPARATIONS	6	2.91738	-0.448441	0.927548	1.85563	2.83418	0.930642	2.11702	4.81577	2.83115	0.930132	2.11928	4.82871	2971	111	113040	105	110069	2965	105	109964
DROPERIDOL	Withdrawal_event	ANTIPSYCHOTICS	6	2.9407	-0.458251	0.917738	1.84582	2.93876	0.922896	2.04168	4.51672	2.9137	0.918467	2.05924	4.61689	362	4631	570076	4625	569714	356	4625	565089
ETHYL LOFLAZEPATE	Withdrawal_event	ANXIOLYTICS	8	4.0633	-0.270891	0.897386	1.72597	4.05894	1.0118	1.97096	3.83936	3.90046	0.996635	2.05104	4.22096	105	3675	94966	3667	94861	97	3667	91194
DONEPEZIL	Withdrawal_event	ANTI-DEMENTIA DRUGS	65	35.0142	0.510883	0.883101	1.21228	25.5541	1.83683	2.54362	3.52237	25.4451	1.84162	2.55452	3.5434	9267	146	38641	81	29374	9202	81	29293
BICALUTAMIDE	Withdrawal_event	HORMONE ANTAGONISTS AND RELATED AGENTS	5	2.49535	-0.65076	0.876706	1.87145	2.4231	0.837576	2.06347	5.08361	2.42139	0.837162	2.06493	5.09331	3653	89	130289	84	126636	3648	84	126552
HYDROCODONE	Withdrawal_event	COUGH SUPPRESSANTS, EXCL. COMBINATIONS WITH EXPECTORANTS	3019	1650.82	0.818762	0.87069	0.921687	134.134	18.7959	22.5074	26.9517	107.783	23.3165	28.01	33.6483	14819	3140	28187	121	13368	11800	121	13247
SIPONIMOD	Withdrawal_event	IMMUNOSUPPRESSANTS	6	3.06048	-0.507621	0.868368	1.79645	3.05267	0.881388	1.96549	4.38304	3.05178	0.881226	1.96607	4.38642	10055	1155	3794673	1149	3784618	10049	1149	3783469
PROPRANOLOL	Withdrawal_event	BETA BLOCKING AGENTS	79	43.1625	0.528728	0.864561	1.16495	36.3131	1.67473	2.17552	2.82606	36.177	1.67846	2.18371	2.84105	11418	269	71160	190	59742	11339	190	59552
IRBESARTAN	Withdrawal_event	ANGIOTENSIN II RECEPTOR BLOCKERS (ARBs), PLAIN	7	3.64201	-0.403676	0.85656	1.73042	3.39915	0.931355	2.05934	4.55344	3.39656	0.931042	2.06091	4.56193	4722	54	70013	47	65291	4715	47	65244
INDOMETHACIN	Withdrawal_event	ANTIINFLAMMATORY AND ANTIRHEUMATIC PRODUCTS, NON-STEROIDS	7	3.64818	-0.405823	0.854412	1.72827	3.62022	0.917128	1.93358	4.07658	3.61614	0.916577	1.93576	4.08824	3005	441	363251	434	360246	2998	434	359812
HYDROMORPHONE	Withdrawal_event	OPIOIDS	4226	2341.5	0.807895	0.851724	0.894889	2260.79	1.81751	1.86926	1.92248	2019.68	2.02047	2.09241	2.16691	20688	57014	503740	52788	483052	16462	52788	430264
TIAGABINE	Withdrawal_event	ANTIEPILEPTICS	12	6.4769	-0.0889211	0.84127	1.54247	6.46707	1.05935	1.85555	3.25019	6.40136	1.05697	1.8746	3.32472	551	3647	310256	3635	309705	539	3635	306070
SIMEPREVIR	Withdrawal_event	DIRECT ACTING ANTIVIRALS	5	2.57975	-0.690848	0.836618	1.83137	2.55431	0.808096	1.95748	4.74165	2.55213	0.80755	1.95915	4.75297	2866	248	275518	243	272652	2861	243	272409
GALANTAMINE	Withdrawal_event	ANTI-DEMENTIA DRUGS	23	12.6764	0.184895	0.834701	1.36376	11.6949	1.26175	1.96668	3.06543	11.6553	1.26246	1.97335	3.08453	3355	146	38641	123	35286	3332	123	35163
CIPROFLOXACIN	Withdrawal_event	QUINOLONE ANTIBACTERIALS	32	17.8362	0.282447	0.825746	1.28198	8.18055	2.01511	3.91172	7.5934	8.1746	2.01598	3.91457	7.60118	32759	44	80813	12	48054	32727	12	48042
BUROSUMAB	Withdrawal_event	DRUGS AFFECTING BONE STRUCTURE AND MINERALIZATION	7	3.75615	-0.442894	0.817342	1.6912	3.68702	0.892127	1.89855	4.04035	3.68515	0.891871	1.89952	4.0456	6553	180	314029	173	307476	6546	173	307303
ZOLPIDEM	Withdrawal_event	HYPNOTICS AND SEDATIVES	653	371.056	0.701805	0.814608	0.923111	256.337	2.28588	2.54743	2.8389	251.688	2.32285	2.59448	2.89788	22128	1283	76512	630	54384	21475	630	53754
MACITENTAN	Withdrawal_event	OTHER ANTIHYPERTENSIVES	15	8.37596	-0.01743	0.804293	1.44201	6.86103	1.17643	2.18626	4.0629	6.8597	1.17645	2.18668	4.06442	41963	45	225447	30	183484	41948	30	183454
METFORMIN	Withdrawal_event	BLOOD GLUCOSE LOWERING DRUGS, EXCL. INSULINS	37	20.9977	0.300228	0.802708	1.2298	16.7977	1.46962	2.20268	3.30141	16.7916	1.46984	2.20348	3.30331	55962	101	269180	64	213218	55925	64	213154
RIMEGEPANT	Withdrawal_event	ANTIMIGRAINE PREPARATIONS	12	6.68317	-0.130956	0.799235	1.50044	6.34255	1.0398	1.89198	3.4426	6.33727	1.03962	1.89356	3.44893	6806	111	113040	99	106234	6794	99	106135
LOFEPRAMINE	Withdrawal_event	ANTIDEPRESSANTS	6	3.25722	-0.585213	0.790776	1.71885	3.25694	0.878184	1.84222	3.86454	3.02634	0.835326	1.98259	4.70555	42	32230	415588	32224	415546	36	32224	383322
LURASIDONE	Withdrawal_event	ANTIPSYCHOTICS	202	117.271	0.576052	0.781943	0.973946	115.069	1.52607	1.75547	2.01935	114.371	1.5324	1.76619	2.03565	14436	4631	570076	4429	555640	14234	4429	551211
BELIMUMAB	Withdrawal_event	IMMUNOSUPPRESSANTS	12	6.86181	-0.166395	0.763796	1.465	6.8311	0.99483	1.75667	3.10193	6.82953	0.994758	1.75707	3.10358	22544	1155	3794673	1143	3772129	22532	1143	3770986
ATENOLOL	Withdrawal_event	BETA BLOCKING AGENTS	53	31.0658	0.346441	0.761177	1.12317	28.202	1.39283	1.8793	2.53568	28.1166	1.3946	1.88501	2.54787	8218	269	71160	216	62942	8165	216	62726
TREPROSTINIL	Withdrawal_event	ANTITHROMBOTIC AGENTS	38	22.2189	0.265627	0.760967	1.18289	19.8621	1.33421	1.91319	2.74342	19.8572	1.33431	1.91367	2.74457	72594	171	558695	133	486101	72556	133	485968
TEMAZEPAM	Withdrawal_event	HYPNOTICS AND SEDATIVES	91	53.6093	0.446106	0.757896	1.03891	51.9788	1.41882	1.75071	2.16024	51.3339	1.4281	1.77271	2.20047	3197	1283	76512	1192	73315	3106	1192	72123
ESTAZOLAM	Withdrawal_event	HYPNOTICS AND SEDATIVES	7	3.94062	-0.504107	0.756128	1.62999	3.9312	0.856638	1.78063	3.70125	3.87899	0.848929	1.80459	3.83608	235	1283	76512	1276	76277	228	1276	75001
ZOLEDRONIC ACID	Withdrawal_event	DRUGS AFFECTING BONE STRUCTURE AND MINERALIZATION	71	42.2239	0.387638	0.742901	1.05875	33.4049	1.57646	2.12543	2.86559	33.3879	1.5769	2.12652	2.86771	73664	180	314029	109	240365	73593	109	240256
OXYCODONE	Withdrawal_event	OPIOIDS	18824	11404.7	0.702233	0.722917	0.743452	9549.51	1.93985	1.9712	2.00306	8578.55	2.15295	2.19431	2.23646	100765	57014	503740	38190	402975	81941	38190	364785
FLUCONAZOLE	Withdrawal_event	ANTIMYCOTICS FOR SYSTEMIC USE	18	10.8425	-0.0373191	0.705792	1.29511	6.03941	1.33958	2.98042	6.63113	6.03146	1.34016	2.98435	6.64574	9092	27	22641	9	13549	9074	9	13540
MESALAMINE	Withdrawal_event	INTESTINAL ANTIINFLAMMATORY AGENTS	9	5.36346	-0.396891	0.696175	1.48617	3.33945	0.959512	2.69505	7.56979	3.33786	0.959502	2.69634	7.57709	11884	15	33236	6	21352	11875	6	21346
DESOXIMETASONE	Withdrawal_event	CORTICOSTEROIDS, PLAIN	7	4.13546	-0.566058	0.694177	1.56804	4.12568	0.809682	1.69669	3.55542	4.11125	0.807415	1.70264	3.59047	826	1215	242679	1208	241853	819	1208	240645
ATORVASTATIN	Withdrawal_event	LIPID MODIFYING AGENTS, PLAIN	63	38.9319	0.308971	0.687392	1.02141	32.4728	1.43093	1.94009	2.63041	32.4606	1.43119	1.94081	2.63191	81518	184	385270	121	303752	81455	121	303631
PENTOBARBITAL	Withdrawal_event	HYPNOTICS AND SEDATIVES	6	3.57171	-0.701186	0.674803	1.60288	3.56494	0.763333	1.68306	3.71095	3.52349	0.754848	1.70286	3.84148	213	1283	76512	1277	76299	207	1277	75022
RIBAVIRIN	Withdrawal_event	DIRECT ACTING ANTIVIRALS	75	46.9882	0.323761	0.668907	0.97673	40.4402	1.41462	1.85459	2.4314	40.4134	1.41508	1.85582	2.43382	52202	248	275518	173	223316	52127	173	223143
NILOTINIB	Withdrawal_event	PROTEIN KINASE INHIBITORS	32	20.1335	0.112149	0.655448	1.11168	19.3122	1.14956	1.65699	2.3884	19.3042	1.14961	1.65767	2.39026	30721	311	474543	279	443822	30689	279	443543
TROPATEPINE	Withdrawal_event	ANTICHOLINERGIC AGENTS	16	10.0377	-0.146019	0.646909	1.26714	8.46117	1.04532	1.89099	3.42081	8.34446	1.04439	1.91744	3.5203	555	48	2654	32	2099	539	32	2067
IBUPROFEN	Withdrawal_event	ANTIINFLAMMATORY AND ANTIRHEUMATIC PRODUCTS, NON-STEROIDS	123	78.3879	0.380291	0.646635	0.890189	68.7439	1.45333	1.78925	2.20282	68.686	1.45405	1.79076	2.20544	64568	441	363251	318	298683	64445	318	298365
OFATUMUMAB	Withdrawal_event	MONOCLONAL ANTIBODIES AND ANTIBODY DRUG CONJUGATES	7	4.29296	-0.614263	0.645972	1.51983	3.73174	0.783545	1.8758	4.49064	3.73139	0.783499	1.87597	4.49175	34818	25	202762	18	167944	34811	18	167926
MELOXICAM	Withdrawal_event	ANTIINFLAMMATORY AND ANTIRHEUMATIC PRODUCTS, NON-STEROIDS	14	8.81026	-0.214584	0.639159	1.296	8.70447	0.94496	1.60837	2.73752	8.69811	0.944691	1.60955	2.74231	7257	441	363251	427	355994	7243	427	355567
SODIUM OXYBATE	Withdrawal_event	OTHER NERVOUS SYSTEM DRUGS	246	158.633	0.445372	0.631355	0.805932	93.9808	2.11341	2.61756	3.24197	93.7813	2.11698	2.62312	3.25028	71731	373	168664	127	96933	71485	127	96806
CHLORDIAZEPOXIDE	Withdrawal_event	ANXIOLYTICS	29	18.962	0.0270887	0.600051	1.07702	18.91	1.07589	1.53358	2.18597	18.505	1.07527	1.56715	2.28403	490	3675	94966	3646	94476	461	3646	90830
VENLAFAXINE	Withdrawal_event	ANTIDEPRESSANTS	5221	3463.74	0.552524	0.591926	0.63079	3252.15	1.56114	1.6054	1.65092	3097.53	1.63342	1.68554	1.73932	44663	32230	415588	27009	370925	39442	27009	343916
LORMETAZEPAM	Withdrawal_event	HYPNOTICS AND SEDATIVES	24	15.796	-0.0466559	0.588261	1.10741	15.6938	1.02641	1.52927	2.2785	15.553	1.02502	1.54311	2.32305	942	1283	76512	1259	75570	918	1259	74311
FESOTERODINE	Withdrawal_event	UROLOGICALS	11	7.22449	-0.402416	0.574122	1.30136	6.98476	0.847729	1.57486	2.92567	6.98105	0.84744	1.57569	2.92978	7577	121	126904	110	119327	7566	110	119217
LITHIUM	Withdrawal_event	ANTIPSYCHOTICS	135	91.0886	0.311314	0.565054	0.798025	90.2075	1.26236	1.49655	1.77418	89.8443	1.26487	1.5026	1.78502	11213	4631	570076	4496	558863	11078	4496	554367
FLUTICASONE_SALMETEROL	Withdrawal_event	ADRENERGICS, INHALANTS	26	17.4467	-0.0456121	0.562275	1.06321	15.135	1.07905	1.71787	2.73488	15.131	1.07906	1.71833	2.73632	40591	82	190779	56	150188	40565	56	150132
DEXTROAMPHETAMINE	Withdrawal_event	PSYCHOSTIMULANTS, AGENTS USED FOR ADHD AND NOOTROPICS	36	24.3986	0.0419023	0.55183	0.984295	24.2078	1.07174	1.48712	2.06349	24.0581	1.07177	1.49638	2.0892	1930	1508	119287	1472	117357	1894	1472	115885
TRIAZOLAM	Withdrawal_event	HYPNOTICS AND SEDATIVES	47	32.0448	0.103378	0.5455	0.928187	31.6617	1.1133	1.48444	1.97932	31.4033	1.11444	1.49666	2.00996	1911	1283	76512	1236	74601	1864	1236	73365
CYPROHEPTADINE	Withdrawal_event	ANTIHISTAMINES FOR SYSTEMIC USE	6	3.96216	-0.833291	0.542698	1.47078	3.95659	0.685355	1.51646	3.35541	3.93076	0.679384	1.52642	3.42953	317	1453	116250	1447	115933	311	1447	114486
CANNABINOIDS	Withdrawal_event	OTHER ANALGESICS AND ANTIPYRETICS	194	134.186	0.319938	0.530175	0.725952	133.404	1.26511	1.45423	1.67162	131.765	1.2738	1.47232	1.70177	5066	10402	392714	10208	387648	4872	10208	377440
PAMIDRONATE	Withdrawal_event	DRUGS AFFECTING BONE STRUCTURE AND MINERALIZATION	6	4.04275	-0.859114	0.516875	1.44495	3.99778	0.665333	1.50083	3.38553	3.99664	0.665066	1.50126	3.38881	7053	180	314029	174	306976	7047	174	306802
MYCOPHENOLATE	Withdrawal_event	IMMUNOSUPPRESSANTS	15	10.5085	-0.328075	0.493648	1.13137	10.4673	0.861162	1.43304	2.38468	10.4659	0.861086	1.43323	2.38552	34525	1155	3794673	1140	3760148	34510	1140	3759008
BUPIVACAINE	Withdrawal_event	ANESTHETICS, LOCAL	153	108.775	0.252518	0.490276	0.709705	89.8525	1.38457	1.70279	2.09415	89.2252	1.39026	1.71476	2.11501	9135	363	30485	210	21350	8982	210	21140
ESTROGENS	Withdrawal_event	ESTROGENS	154	109.526	0.252805	0.48976	0.708505	73.0318	1.62509	2.10867	2.73615	72.8203	1.62825	2.11479	2.74673	28036	243	62202	89	34166	27882	89	34077
LOXAPINE	Withdrawal_event	ANTIPSYCHOTICS	18	12.7539	-0.261999	0.481113	1.07043	12.7394	0.89178	1.41294	2.23868	12.6963	0.890045	1.41773	2.25827	1570	4631	570076	4613	568506	1552	4613	563893
CEPHALEXIN	Withdrawal_event	OTHER BETA-LACTAM ANTIBACTERIALS	15	10.6129	-0.341694	0.480029	1.11775	5.65295	0.965086	2.65348	7.29568	5.64365	0.965302	2.65785	7.31811	5688	20	10719	5	5031	5673	5	5026
LABETALOL	Withdrawal_event	BETA BLOCKING AGENTS	8	5.5985	-0.689269	0.479009	1.30759	5.54745	0.714978	1.4421	2.90871	5.53823	0.713469	1.4445	2.92457	1481	269	71160	261	69679	1473	261	69418
VERAPAMIL	Withdrawal_event	SELECTIVE CALCIUM CHANNEL BLOCKERS WITH DIRECT CARDIAC EFFECTS	16	11.3473	-0.315016	0.477912	1.09815	7.17459	0.955026	2.23009	5.20752	7.16531	0.95506	2.23298	5.22083	6832	24	14450	8	7618	6816	8	7610
OLANZAPINE	Withdrawal_event	ANTIPSYCHOTICS	562	404.468	0.352272	0.474045	0.590823	389.393	1.32206	1.44327	1.5756	388.032	1.32542	1.44833	1.58265	49790	4631	570076	4069	520286	49228	4069	516217
CLINDAMYCIN	Withdrawal_event	ANTI-ACNE PREPARATIONS FOR TOPICAL USE	9	6.36643	-0.624699	0.468367	1.25836	5.73691	0.729372	1.56879	3.37427	5.73563	0.729226	1.56914	3.37645	14697	33	76181	24	61484	14688	24	61460
OCRELIZUMAB	Withdrawal_event	IMMUNOSUPPRESSANTS	23	16.4983	-0.182535	0.467271	0.996335	16.4041	0.927966	1.40209	2.11846	16.4021	0.927917	1.40226	2.11909	54204	1155	3794673	1132	3740469	54181	1132	3739337
PERINDOPRIL	Withdrawal_event	ACE INHIBITORS, PLAIN	5	3.53392	-1.08022	0.447248	1.442	3.44052	0.581805	1.45327	3.63008	3.43867	0.581225	1.45405	3.63761	2908	59	48550	54	45642	2903	54	45588
TIRZEPATIDE	Withdrawal_event	BLOOD GLUCOSE LOWERING DRUGS, EXCL. INSULINS	13	9.49403	-0.455803	0.433821	1.11171	9.13027	0.795433	1.42383	2.54868	9.12888	0.795326	1.42405	2.5498	25303	101	269180	88	243877	25290	88	243789
METHAMPHETAMINE	Withdrawal_event	PSYCHOSTIMULANTS, AGENTS USED FOR ADHD AND NOOTROPICS	71	52.4887	0.076996	0.432259	0.748104	51.8211	1.08179	1.3701	1.73524	51.5787	1.08248	1.37654	1.75048	4152	1508	119287	1437	115135	4081	1437	113698
BROTIZOLAM	Withdrawal_event	HYPNOTICS AND SEDATIVES	8	5.83548	-0.744268	0.42401	1.25259	5.82559	0.690791	1.37325	2.72995	5.78857	0.684079	1.38203	2.7921	348	1283	76512	1275	76164	340	1275	74889
BUPROPION_NALTREXONE	Withdrawal_event	ANTIOBESITY PREPARATIONS, EXCL. DIET PRODUCTS	44	32.9172	-0.0447437	0.413216	0.807712	27.7849	1.0749	1.58359	2.33302	27.6882	1.07532	1.58913	2.34843	4685	104	14802	60	10117	4641	60	10057
ALPELISIB	Withdrawal_event	PROTEIN KINASE INHIBITORS	7	5.13546	-0.847878	0.412358	1.28622	5.10415	0.648503	1.37143	2.90026	5.10292	0.648228	1.37176	2.90289	7836	311	474543	304	466707	7829	304	466403
DIPHENHYDRAMINE_IBUPROFEN	Withdrawal_event	ANTIINFLAMMATORY AND ANTIRHEUMATIC PRODUCTS, NON-STEROIDS	22	16.4211	-0.254649	0.411105	0.950695	16.2053	0.884576	1.35758	2.08351	16.1983	0.884347	1.35816	2.08584	13526	441	363251	419	349725	13504	419	349306
LISDEXAMFETAMINE	Withdrawal_event	PSYCHOSTIMULANTS, AGENTS USED FOR ADHD AND NOOTROPICS	279	210.347	0.232342	0.406655	0.570908	199.218	1.23105	1.40048	1.59322	198.251	1.23448	1.40731	1.60432	16639	1508	119287	1229	102648	16360	1229	101419
NITRAZEPAM	Withdrawal_event	HYPNOTICS AND SEDATIVES	11	8.18308	-0.571183	0.405355	1.13259	8.165	0.749199	1.34721	2.42257	8.11676	0.743545	1.35522	2.47009	488	1283	76512	1272	76024	477	1272	74752
AMISULPRIDE	Withdrawal_event	ANTIPSYCHOTICS	14	10.4712	-0.451406	0.402336	1.05918	10.4632	0.794085	1.33803	2.25457	10.4342	0.791742	1.34174	2.2738	1289	4631	570076	4617	568787	1275	4617	564170
CLORAZEPATE	Withdrawal_event	ANXIOLYTICS	53	40.0525	-0.0149875	0.399748	0.761744	39.9098	1.01969	1.32799	1.72952	39.3848	1.0187	1.3457	1.77765	1035	3675	94966	3622	93931	982	3622	90309
MORPHINE	Withdrawal_event	OPIOIDS	7656	5808.02	0.366015	0.398515	0.430648	5598.41	1.3374	1.36753	1.39834	5346.45	1.3952	1.43198	1.46973	51316	57014	503740	49358	452424	43660	49358	403066
AZD1222 (ChAdOx1 nCoV-19)	Withdrawal_event	VIRAL VACCINES	5	3.67447	-1.12963	0.397839	1.39259	3.46566	0.546975	1.44273	3.8054	3.463	0.546143	1.44384	3.81707	2000	27	14696	22	12696	1995	22	12674
NIFEDIPINE	Withdrawal_event	SELECTIVE CALCIUM CHANNEL BLOCKERS WITH MAINLY VASCULAR EFFECTS	12	9.03116	-0.538987	0.391204	1.09241	8.57648	0.750531	1.39917	2.60841	8.57138	0.750052	1.40001	2.61318	5766	68	43415	56	37649	5754	56	37593
DESVENLAFAXINE	Withdrawal_event	ANTIDEPRESSANTS	2077	1584.09	0.328016	0.390736	0.452105	1558.61	1.27755	1.33259	1.39	1515.79	1.3075	1.37024	1.43599	20426	32230	415588	30153	395162	18349	30153	365009
ETIFOXINE	Withdrawal_event	ANXIOLYTICS	7	5.22424	-0.870428	0.389807	1.26367	5.22171	0.651194	1.34056	2.75969	5.15016	0.634691	1.35918	2.91066	135	3675	94966	3668	94831	128	3668	91163
AMPHETAMINE_DEXTROAMPHETAMINE	Withdrawal_event	PSYCHOSTIMULANTS, AGENTS USED FOR ADHD AND NOOTROPICS	269	205.201	0.212117	0.389734	0.556918	195.153	1.20941	1.37841	1.57102	194.254	1.21247	1.38479	1.58159	16232	1508	119287	1239	103055	15963	1239	101816
ZOPICLONE	Withdrawal_event	HYPNOTICS AND SEDATIVES	124	94.575	0.123786	0.389008	0.631624	92.2333	1.11937	1.34442	1.6147	91.7052	1.12131	1.35216	1.63053	5640	1283	76512	1159	70872	5516	1159	69713
RETIGABINE	Withdrawal_event	ANTIEPILEPTICS	5	3.71452	-1.1434	0.384063	1.37881	3.71321	0.564047	1.34654	3.21459	3.69791	0.558515	1.35212	3.27335	316	3647	310256	3642	309940	311	3642	306298
DIMETHYL_FUMARATE	Withdrawal_event	IMMUNOSUPPRESSANTS	48	36.6725	-0.0534401	0.383749	0.762734	36.3011	0.990492	1.32228	1.7652	36.2975	0.990475	1.3224	1.76557	120485	1155	3794673	1107	3674188	120437	1107	3673081
PARACETAMOL, CAFFEINE, CODEINE	Withdrawal_event	OPIOIDS	56	43.0089	-0.0258471	0.376939	0.729798	42.9991	1.02245	1.30235	1.65887	41.3403	1.01993	1.35461	1.79911	380	57014	503740	56958	503360	324	56958	446402
LORAZEPAM	Withdrawal_event	ANXIOLYTICS	843	649.121	0.277735	0.376789	0.472512	607.53	1.28724	1.38759	1.49576	598.681	1.30143	1.4081	1.5235	16774	3675	94966	2832	78192	15931	2832	75360
LINEZOLID	Withdrawal_event	OTHER ANTIBACTERIALS	18	13.9913	-0.390776	0.352336	0.941658	12.8698	0.811356	1.39863	2.41097	12.8644	0.811097	1.39921	2.41377	12193	64	55774	46	43581	12175	46	43535
BACLOFEN	Withdrawal_event	MUSCLE RELAXANTS, CENTRALLY ACTING AGENTS	4305	3412.44	0.291744	0.335166	0.377936	682.144	5.52677	6.31098	7.20647	599.019	6.26911	7.18676	8.23872	30412	4528	40354	223	9942	26107	223	9719
PREDNISONE	Withdrawal_event	CORTICOSTEROIDS FOR SYSTEMIC USE, PLAIN	250	198.465	0.14785	0.332294	0.505513	63.0593	2.60851	3.96452	6.02546	62.895	2.61411	3.97488	6.044	71814	274	99146	24	27332	71564	24	27308
PHENOBARBITAL	Withdrawal_event	ANTIEPILEPTICS	50	39.8488	-0.104031	0.323758	0.695658	39.7367	0.953809	1.25828	1.65995	39.6149	0.952792	1.26215	1.67195	3390	3647	310256	3597	306866	3340	3597	303269
TELMISARTAN	Withdrawal_event	ANGIOTENSIN II RECEPTOR BLOCKERS (ARBs), PLAIN	7	5.51623	-0.942205	0.31803	1.19189	5.34742	0.591925	1.30904	2.89495	5.34618	0.591616	1.30935	2.8978	7152	54	70013	47	62861	7145	47	62814
CLONIDINE	Withdrawal_event	ANTIADRENERGIC AGENTS, CENTRALLY ACTING	323	259.505	0.153552	0.315229	0.468215	110.382	2.15956	2.9262	3.965	107.927	2.19901	2.99277	4.07304	9669	370	13786	47	4117	9346	47	4070
CLOPIDOGREL	Withdrawal_event	ANTITHROMBOTIC AGENTS	16	12.8681	-0.489258	0.30367	0.923903	12.6133	0.758264	1.26851	2.1221	12.6122	0.75818	1.26861	2.12267	42043	171	558695	155	516652	42027	155	516497
DEXTROMETHORPHAN_QUINIDINE	Withdrawal_event	OTHER NERVOUS SYSTEM DRUGS	13	10.4493	-0.587506	0.302117	0.980006	10.3758	0.721015	1.25291	2.1772	10.37	0.720325	1.25361	2.18171	4725	373	168664	360	163939	4712	360	163579
CLOBAZAM	Withdrawal_event	ANXIOLYTICS	273	223.172	0.113885	0.290158	0.456151	219.95	1.10042	1.24119	1.39997	217.847	1.10452	1.25318	1.42184	5767	3675	94966	3402	89199	5494	3402	85797
PERPHENAZINE	Withdrawal_event	ANTIPSYCHOTICS	5	4.013	-1.24212	0.285345	1.28009	4.01214	0.520776	1.24622	2.9822	4.00405	0.517194	1.24873	3.01499	494	4631	570076	4626	569582	489	4626	564956
BOSUTINIB	Withdrawal_event	PROTEIN KINASE INHIBITORS	7	5.68531	-0.982191	0.278044	1.1519	5.66083	0.584712	1.23657	2.61513	5.65996	0.58445	1.23676	2.61711	8675	311	474543	304	465868	8668	304	465564
METHOTREXATE	Withdrawal_event	IMMUNOSUPPRESSANTS	48	39.7147	-0.166928	0.270261	0.649246	39.4197	0.912127	1.21767	1.62555	39.4171	0.91209	1.21775	1.62583	130480	1155	3794673	1107	3664193	130432	1107	3663086
FLUPHENAZINE	Withdrawal_event	ANTIPSYCHOTICS	7	5.72705	-0.991894	0.268341	1.1422	5.72548	0.584684	1.22261	2.55654	5.71504	0.581435	1.22484	2.58022	705	4631	570076	4624	569371	698	4624	564747
CYAMEMAZINE	Withdrawal_event	ANTIPSYCHOTICS	22	18.221	-0.400484	0.26527	0.80486	18.206	0.796511	1.20839	1.83326	18.175	0.794587	1.21045	1.84398	2243	4631	570076	4609	567833	2221	4609	563224
IMATINIB	Withdrawal_event	PROTEIN KINASE INHIBITORS	30	24.9649	-0.302259	0.260299	0.730038	24.5255	0.839604	1.22322	1.78211	24.5219	0.83948	1.2234	1.78288	38093	311	474543	281	436450	38063	281	436169
ZICONOTIDE	Withdrawal_event	OTHER ANALGESICS AND ANTIPYRETICS	53	44.287	-0.158278	0.256457	0.618453	44.2498	0.918365	1.19775	1.56212	44.0119	0.915342	1.20422	1.58426	1672	10402	392714	10349	391042	1619	10349	380693
PIOGLITAZONE	Withdrawal_event	BLOOD GLUCOSE LOWERING DRUGS, EXCL. INSULINS	8	6.68631	-0.926066	0.242212	1.0708	6.59317	0.589444	1.21338	2.49775	6.59265	0.589303	1.21347	2.49874	17820	101	269180	93	251360	17812	93	251267
TRIAMCINOLONE	Withdrawal_event	CORTICOSTEROIDS, PLAIN	105	89.6334	-0.0621698	0.227109	0.489702	88.4095	0.972822	1.18766	1.44993	88.3271	0.972599	1.18876	1.45297	17903	1215	242679	1110	224776	17798	1110	223666
DEXMETHYLPHENIDATE	Withdrawal_event	PSYCHOSTIMULANTS, AGENTS USED FOR ADHD AND NOOTROPICS	31	26.434	-0.326759	0.225925	0.68876	26.3525	0.826436	1.17636	1.67444	26.2932	0.823925	1.17901	1.68713	2091	1508	119287	1477	117196	2060	1477	115719
SEMAGLUTIDE	Withdrawal_event	BLOOD GLUCOSE LOWERING DRUGS, EXCL. INSULINS	11	9.36458	-0.755234	0.221304	0.948538	9.19745	0.639595	1.19598	2.23638	9.19679	0.639468	1.19607	2.23715	24958	101	269180	90	244222	24947	90	244132
FLUOCINOLONE	Withdrawal_event	CORTICOSTEROIDS, PLAIN	7	5.94285	-1.04104	0.219191	1.09305	5.93765	0.562057	1.17892	2.47278	5.93231	0.560099	1.17998	2.4859	1187	1215	242679	1208	241492	1180	1208	240284
ROMIPLOSTIM	Withdrawal_event	VITAMIN K AND OTHER HEMOSTATICS	6	5.09634	-1.16003	0.215957	1.14403	4.31625	0.424314	1.3901	4.55409	4.31586	0.424214	1.39022	4.55599	18496	11	39922	5	21426	18490	5	21421
TIANEPTINE	Withdrawal_event	ANTIDEPRESSANTS	25	21.7923	-0.427026	0.19395	0.70374	21.7902	0.789087	1.14731	1.66815	21.5203	0.770307	1.16169	1.75194	281	32230	415588	32205	415307	256	32205	383102
FLUNITRAZEPAM	Withdrawal_event	HYPNOTICS AND SEDATIVES	13	11.3356	-0.699795	0.189829	0.867717	11.3207	0.668455	1.14833	1.97272	11.2921	0.663085	1.15124	1.99878	676	1283	76512	1270	75836	663	1270	74566
PIPERACILLIN_TAZOBACTAM	Withdrawal_event	BETA-LACTAM ANTIBACTERIALS, PENICILLINS	9	7.84373	-0.905831	0.187235	0.977232	7.60603	0.571323	1.18327	2.45068	7.60478	0.570988	1.18347	2.45293	8476	46	49708	37	41232	8467	37	41195
HYDROCODONE AND PARACETAMOL	Withdrawal_event	OPIOIDS	7878	6930.1	0.152905	0.184941	0.216621	6798.94	1.13323	1.15871	1.18476	6664.15	1.15244	1.18215	1.21261	61230	57014	503740	49136	442510	53352	49136	393374
DEUTETRABENAZINE	Withdrawal_event	OTHER NERVOUS SYSTEM DRUGS	9	7.95033	-0.924147	0.168919	0.958915	7.92747	0.586471	1.13529	2.1977	7.9251	0.585677	1.13563	2.202	3595	373	168664	364	165069	3586	364	164705
HALOPERIDOL	Withdrawal_event	ANTIPSYCHOTICS	116	103.184	-0.106478	0.168131	0.418578	102.892	0.938424	1.12739	1.35441	102.785	0.937819	1.12857	1.35811	12702	4631	570076	4515	557374	12586	4515	552859
CLOBETASONE_NYSTATIN_CHLORTETRACYCLINE	Withdrawal_event	CORTICOSTEROIDS, COMBINATIONS WITH ANTIBIOTICS	5	4.40816	-1.36322	0.164248	1.159	4.29268	0.63448	1.16477	2.13828	3.47368	0.303249	1.43939	6.8322	8	27	49	22	41	3	22	19
MEDROXYPROGESTERONE	Withdrawal_event	HORMONAL CONTRACEPTIVES FOR SYSTEMIC USE	20	17.8012	-0.53768	0.163689	0.726444	17.6122	0.717611	1.13557	1.79697	17.6106	0.717424	1.13568	1.79778	25632	225	323979	205	298347	25612	205	298142
CORTISONE	Withdrawal_event	CORTICOSTEROIDS FOR SYSTEMIC USE, PLAIN	8	7.12456	-1.01147	0.156808	0.985392	7.10119	0.558206	1.12657	2.27365	7.09871	0.557186	1.12697	2.2794	2578	274	99146	266	96568	2570	266	96302
CERTOLIZUMAB_PEGOL	Withdrawal_event	IMMUNOSUPPRESSANTS	5	4.45908	-1.37811	0.149359	1.14411	4.45698	0.466121	1.12183	2.69997	4.45682	0.465998	1.12188	2.70088	14650	1155	3794673	1150	3780023	14645	1150	3778873
OXYCODONE AND ACETYLSALICYLIC ACID	Withdrawal_event	OPIOIDS	47	42.3298	-0.292811	0.149311	0.531998	42.3264	0.849848	1.11042	1.45088	41.73	0.829492	1.12629	1.52928	374	57014	503740	56967	503366	327	56967	446399
LEVODOPA	Withdrawal_event	DOPAMINERGIC AGENTS	44	39.8578	-0.317	0.140959	0.535456	39.5566	0.818852	1.11233	1.511	39.5334	0.817886	1.11298	1.51456	7615	588	112340	544	104725	7571	544	104181
CHLORPROMAZINE	Withdrawal_event	ANTIPSYCHOTICS	19	17.3355	-0.592648	0.128722	0.704284	17.3292	0.700109	1.09641	1.71705	17.3156	0.697846	1.09728	1.72534	2134	4631	570076	4612	567942	2115	4612	563330
MORPHINE_NALTREXONE	Withdrawal_event	OPIOIDS	134	122.689	-0.127986	0.126737	0.360537	122.664	0.93211	1.09241	1.28028	121.218	0.922358	1.10545	1.32488	1084	57014	503740	56880	502656	950	56880	445776
DRONABINOL	Withdrawal_event	ANTIEMETICS AND ANTINAUSEANTS	14	12.8203	-0.731315	0.122427	0.779272	12.7487	0.641658	1.09815	1.87941	12.733	0.637732	1.09951	1.89565	1029	224	17979	210	16950	1015	210	16740
FLIBANSERIN	Withdrawal_event	OTHER GYNECOLOGICALS	5	4.56884	-1.40969	0.117775	1.11252	4.44895	0.412455	1.12386	3.0623	4.44716	0.411149	1.12431	3.07451	1370	21	6297	16	4927	1365	16	4911
SELEXIPAG	Withdrawal_event	ANTITHROMBOTIC AGENTS	5	4.60177	-1.41903	0.108434	1.10318	4.59076	0.447498	1.08915	2.65083	4.59063	0.447378	1.08918	2.65168	15035	171	558695	166	543660	15030	166	543494
NALOXONE	Withdrawal_event	ALL OTHER THERAPEUTIC PRODUCTS	166	154.487	-0.124537	0.103371	0.314384	58.415	1.35326	2.84174	5.96741	54.513	1.40859	3.04515	6.58313	1669	173	1869	7	200	1503	7	193
OCTREOTIDE	Withdrawal_event	HYPOTHALAMIC HORMONES	41	38.4019	-0.382311	0.0932691	0.500772	25.2709	0.641336	1.62242	4.10432	25.261	0.641187	1.62305	4.10848	40206	46	48161	5	7955	40165	5	7950
ALPRAZOLAM	Withdrawal_event	ANXIOLYTICS	1565	1473.08	0.0149238	0.0872978	0.157877	1411.59	1.03986	1.10868	1.18206	1405.68	1.04149	1.11334	1.19015	38066	3675	94966	2110	56900	36501	2110	54790
BETAMETHASONE_FUSIDICACID	Withdrawal_event	CORTICOSTEROIDS, COMBINATIONS WITH ANTIBIOTICS	17	15.9796	-0.680182	0.0866744	0.690837	14.5	0.687063	1.17241	2.00062	12	0.450157	1.41667	4.45832	29	27	49	10	20	12	10	10
DOSULEPIN	Withdrawal_event	ANTIDEPRESSANTS	6	5.66135	-1.2988	0.0771927	1.00527	5.66129	0.492368	1.05983	2.28129	5.63282	0.462024	1.06519	2.45577	73	32230	415588	32224	415515	67	32224	383291
RITUXIMAB	Withdrawal_event	MONOCLONAL ANTIBODIES AND ANTIBODY DRUG CONJUGATES	12	11.3525	-0.853451	0.0767401	0.777942	10.8138	0.506371	1.10969	2.43183	10.8137	0.506329	1.1097	2.4321	92074	25	202762	13	110688	92062	13	110675
BUTORPHANOL	Withdrawal_event	OPIOIDS	212	202.482	-0.134701	0.0661144	0.253695	202.448	0.922641	1.04718	1.18854	201.229	0.912566	1.05353	1.21626	1789	57014	503740	56802	501951	1577	56802	445149
INTERFERONS	Withdrawal_event	IMMUNOSTIMULANTS	136	130.339	-0.191656	0.0611107	0.293262	118.927	0.84259	1.14356	1.55202	118.914	0.842475	1.14368	1.55258	152481	195	228127	59	75646	152345	59	75587
LISINOPRIL	Withdrawal_event	ACE INHIBITORS, PLAIN	39	37.4282	-0.429909	0.0585803	0.475526	34.7011	0.655772	1.12388	1.92614	34.6963	0.655449	1.12404	1.92763	30799	59	48550	20	17751	30760	20	17731
AZITHROMYCIN	Withdrawal_event	MACROLIDES, LINCOSAMIDES AND STREPTOGRAMINS	15	14.4706	-0.771588	0.0501352	0.687854	13.7431	0.490498	1.09146	2.42872	13.7421	0.490234	1.09153	2.43036	18828	25	32528	10	13700	18813	10	13690
OXYMORPHONE	Withdrawal_event	OPIOIDS	1144	1112.91	-0.0450988	0.039729	0.122102	1112.29	0.973436	1.02851	1.08669	1108.25	0.96994	1.03226	1.09858	9833	57014	503740	55870	493907	8689	55870	438037
SECUKINUMAB	Withdrawal_event	IMMUNOSUPPRESSANTS	51	49.8102	-0.389583	0.0337214	0.402229	49.7566	0.774149	1.02499	1.35711	49.7562	0.774087	1.025	1.35724	163648	1155	3794673	1104	3631025	163597	1104	3629921
ROSUVASTATIN	Withdrawal_event	LIPID MODIFYING AGENTS, PLAIN	41	40.6412	-0.463053	0.0125263	0.42003	40.5395	0.71474	1.01136	1.43107	40.5393	0.714625	1.01136	1.43132	85097	184	385270	143	300173	85056	143	300030
INFLIXIMAB	Withdrawal_event	IMMUNOSUPPRESSANTS	72	71.853	-0.349724	0.00292868	0.316708	71.8432	0.789526	1.00218	1.27212	71.8432	0.789469	1.00218	1.27221	236068	1155	3794673	1083	3558605	235996	1083	3557522
ETHANOL	Withdrawal_event	ANTISEPTICS AND DISINFECTANTS	366	366	-0.151636	0	0.143966	NA	NA	NA	NA	NA	NA	NA	NA	20934	366	20934	0	0	20568	0	0
OTHERS/UNKOWN	Withdrawal_event	OTHERS/UNKOWN	196	196	-0.209125	0	0.194812	NA	NA	NA	NA	NA	NA	NA	NA	25019	196	25019	0	0	24823	0	0
LOPERAMIDE	Withdrawal_event	ANTIPROPULSIVES	174	174	-0.222416	0	0.206296	NA	NA	NA	NA	NA	NA	NA	NA	13260	174	13260	0	0	13086	0	0
HERBAL PRODUCTS	Withdrawal_event	HERBAL	137	137	-0.251805	0	0.23134	NA	NA	NA	NA	NA	NA	NA	NA	2383	137	2383	0	0	2246	0	0
TESTOSTERONE	Withdrawal_event	ANDROGENS	64	64	-0.375282	0	0.331569	NA	NA	NA	NA	NA	NA	NA	NA	40384	64	40384	0	0	40320	0	0
FUROSEMIDE	Withdrawal_event	HIGH-CEILING DIURETICS	38	38	-0.49534	0	0.421927	NA	NA	NA	NA	NA	NA	NA	NA	22045	38	22045	0	0	22007	0	0
MEDICATION	Withdrawal_event	MEDICATION	23	23	-0.649806	0	0.529064	NA	NA	NA	NA	NA	NA	NA	NA	1505	23	1505	0	0	1482	0	0
DIETARY SUPPLEMENT	Withdrawal_event	DIETARY SUPPLEMENT	20	20	-0.701369	0	0.562755	NA	NA	NA	NA	NA	NA	NA	NA	1072	20	1072	0	0	1052	0	0
HYDROCHLOROTHIAZIDE	Withdrawal_event	LOW-CEILING DIURETICS, THIAZIDES	20	20	-0.701369	0	0.562755	NA	NA	NA	NA	NA	NA	NA	NA	10878	20	10878	0	0	10858	0	0
HYDROXYCHLOROQUINE	Withdrawal_event	ANTIMALARIALS	18	18	-0.743112	0	0.589322	NA	NA	NA	NA	NA	NA	NA	NA	23307	18	23307	0	0	23289	0	0
CAPECITABINE	Withdrawal_event	ANTIMETABOLITES	17	17	-0.766857	0	0.604162	NA	NA	NA	NA	NA	NA	NA	NA	48697	17	48697	0	0	48680	0	0
FERROUS GLYCINE	Withdrawal_event	IRON PREPARATIONS	15	15	-0.821723	0	0.637719	NA	NA	NA	NA	NA	NA	NA	NA	85	15	85	0	0	70	0	0
SPIRONOLACTONE	Withdrawal_event	ALDOSTERONE ANTAGONISTS AND OTHER POTASSIUM-SPARING AGENTS	13	13	-0.889624	0	0.677889	NA	NA	NA	NA	NA	NA	NA	NA	11695	13	11695	0	0	11682	0	0
DICYCLOMINE	Withdrawal_event	DRUGS FOR FUNCTIONAL GASTROINTESTINAL DISORDERS	13	13	-0.889624	0	0.677889	NA	NA	NA	NA	NA	NA	NA	NA	747	13	747	0	0	734	0	0
ONABOTULINUMTOXINA	Withdrawal_event	MUSCLE RELAXANTS, PERIPHERALLY ACTING AGENTS	13	13	-0.889624	0	0.677889	NA	NA	NA	NA	NA	NA	NA	NA	58859	13	58859	0	0	58846	0	0
ONASEMNOGENE ABEPARVOVEC	Withdrawal_event	OTHER DRUGS FOR DISORDERS OF THE MUSCULO-SKELETAL SYSTEM	13	13	-0.889624	0	0.677889	NA	NA	NA	NA	NA	NA	NA	NA	2704	13	2704	0	0	2691	0	0
CALCIUM	Withdrawal_event	CALCIUM	12	12	-0.930191	0	0.701202	NA	NA	NA	NA	NA	NA	NA	NA	3061	12	3061	0	0	3049	0	0
MEDICAL DEVICES	Withdrawal_event	MEDICAL DEVICES	12	12	-0.930191	0	0.701202	NA	NA	NA	NA	NA	NA	NA	NA	9256	12	9256	0	0	9244	0	0
DOXYCYCLINE	Withdrawal_event	TETRACYCLINES	12	12	-0.930191	0	0.701202	NA	NA	NA	NA	NA	NA	NA	NA	13837	12	13837	0	0	13825	0	0
METHIMAZOLE	Withdrawal_event	ANTITHYROID PREPARATIONS	11	11	-0.976538	0	0.727234	NA	NA	NA	NA	NA	NA	NA	NA	1877	11	1877	0	0	1866	0	0
ESTRADIOL_ETONOGESTREL	Withdrawal_event	CONTRACEPTIVES FOR TOPICAL USE	11	11	-0.976538	0	0.727234	NA	NA	NA	NA	NA	NA	NA	NA	23843	11	23843	0	0	23832	0	0
PROPYLENE_GLYCOL	Withdrawal_event	EMOLLIENTS AND PROTECTIVES	11	11	-0.976538	0	0.727234	NA	NA	NA	NA	NA	NA	NA	NA	4404	11	4404	0	0	4393	0	0
FLUOXETINE_OLANZAPINE	Withdrawal_event	PSYCHOLEPTICS AND PSYCHOANALEPTICS IN COMBINATION	11	11	-0.976538	0	0.727234	NA	NA	NA	NA	NA	NA	NA	NA	384	11	384	0	0	373	0	0
CODEINE_GUAIFENESIN	Withdrawal_event	EXPECTORANTS, EXCL. COMBINATIONS WITH COUGH SUPPRESSANTS	10	10	-1.03014	0	0.756571	NA	NA	NA	NA	NA	NA	NA	NA	285	10	285	0	0	275	0	0
FLUOCINONIDE	Withdrawal_event	AGENTS FOR TREATMENT OF HEMORRHOIDS AND ANAL FISSURES FOR TOPICAL USE	9	9	-1.09307	0	0.789996	NA	NA	NA	NA	NA	NA	NA	NA	584	9	584	0	0	575	0	0
DIGOXIN	Withdrawal_event	CARDIAC GLYCOSIDES	9	9	-1.09307	0	0.789996	NA	NA	NA	NA	NA	NA	NA	NA	13674	9	13674	0	0	13665	0	0
NITROGLYCERIN	Withdrawal_event	VASODILATORS USED IN CARDIAC DISEASES	9	9	-1.09307	0	0.789996	NA	NA	NA	NA	NA	NA	NA	NA	5173	9	5173	0	0	5164	0	0
ASPERGILLUS_FUMIGATUS	Withdrawal_event	ALLERGENS	8	8	-1.16828	0	0.828584	NA	NA	NA	NA	NA	NA	NA	NA	5544	8	5544	0	0	5536	0	0
AMIODARONE	Withdrawal_event	ANTIARRHYTHMICS, CLASS I AND III	8	8	-1.16828	0	0.828584	NA	NA	NA	NA	NA	NA	NA	NA	17789	8	17789	0	0	17781	0	0
BETAMETHASONE, CALCIPOTRIENE	Withdrawal_event	ANTIPSORIATICS FOR TOPICAL USE	8	8	-1.16828	0	0.828584	NA	NA	NA	NA	NA	NA	NA	NA	661	8	661	0	0	653	0	0
METAXALONE	Withdrawal_event	MUSCLE RELAXANTS	8	8	-1.16828	0	0.828584	NA	NA	NA	NA	NA	NA	NA	NA	1756	8	1756	0	0	1748	0	0
VITAMINS	Withdrawal_event	VITAMINS	8	8	-1.16828	0	0.828584	NA	NA	NA	NA	NA	NA	NA	NA	1592	8	1592	0	0	1584	0	0
TERBINAFINE	Withdrawal_event	ANTIFUNGALS FOR TOPICAL USE	7	7	-1.26024	0	0.87386	NA	NA	NA	NA	NA	NA	NA	NA	6295	7	6295	0	0	6288	0	0
XYLOMETAZOLINE	Withdrawal_event	DECONGESTANTS AND OTHER NASAL PREPARATIONS FOR TOPICAL USE	7	7	-1.26024	0	0.87386	NA	NA	NA	NA	NA	NA	NA	NA	547	7	547	0	0	540	0	0
TETRAHYDROCANNABINOL	Withdrawal_event	NO ATC CODE	7	7	-1.26024	0	0.87386	NA	NA	NA	NA	NA	NA	NA	NA	868	7	868	0	0	861	0	0
IVACAFTOR	Withdrawal_event	OTHER RESPIRATORY SYSTEM PRODUCTS	7	7	-1.26024	0	0.87386	NA	NA	NA	NA	NA	NA	NA	NA	11229	7	11229	0	0	11222	0	0
PACLITAXEL	Withdrawal_event	PLANT ALKALOIDS AND OTHER NATURAL PRODUCTS	7	7	-1.26024	0	0.87386	NA	NA	NA	NA	NA	NA	NA	NA	48965	7	48965	0	0	48958	0	0
PANCRELIPASE	Withdrawal_event	DIGESTIVES, INCL. ENZYMES	6	6	-1.37599	0	0.928078	NA	NA	NA	NA	NA	NA	NA	NA	1504	6	1504	0	0	1498	0	0
RIFAXIMIN	Withdrawal_event	INTESTINAL ANTIINFECTIVES	6	6	-1.37599	0	0.928078	NA	NA	NA	NA	NA	NA	NA	NA	12139	6	12139	0	0	12133	0	0
GADOTERIDOL	Withdrawal_event	MAGNETIC RESONANCE IMAGING CONTRAST MEDIA	6	6	-1.37599	0	0.928078	NA	NA	NA	NA	NA	NA	NA	NA	2222	6	2222	0	0	2216	0	0
PROGESTERONE	Withdrawal_event	PROGESTOGENS	6	6	-1.37599	0	0.928078	NA	NA	NA	NA	NA	NA	NA	NA	3129	6	3129	0	0	3123	0	0
CHOLECALCIFEROL	Withdrawal_event	VITAMIN A AND D, INCL. COMBINATIONS OF THE TWO	6	6	-1.37599	0	0.928078	NA	NA	NA	NA	NA	NA	NA	NA	3117	6	3117	0	0	3111	0	0
OSILODROSTAT	Withdrawal_event	ANTIADRENAL PREPARATIONS	5	5	-1.52747	0	0.994748	NA	NA	NA	NA	NA	NA	NA	NA	817	5	817	0	0	812	0	0
FLUNARIZINE	Withdrawal_event	ANTIVERTIGO PREPARATIONS	5	5	-1.52747	0	0.994748	NA	NA	NA	NA	NA	NA	NA	NA	110	5	110	0	0	105	0	0
MINOXIDIL	Withdrawal_event	ARTERIOLAR SMOOTH MUSCLE, AGENTS ACTING ON	5	5	-1.52747	0	0.994748	NA	NA	NA	NA	NA	NA	NA	NA	54758	5	54758	0	0	54753	0	0
OBETICHOLIC ACID	Withdrawal_event	BILE THERAPY	5	5	-1.52747	0	0.994748	NA	NA	NA	NA	NA	NA	NA	NA	6612	5	6612	0	0	6607	0	0
CORTISONE_HYDROCORTISONE	Withdrawal_event	CORTICOSTEROIDS, OTHER COMBINATIONS	5	5	-1.52747	0	0.994748	NA	NA	NA	NA	NA	NA	NA	NA	1212	5	1212	0	0	1207	0	0
HYDROCHLOROTHIAZIDE_TRIAMTERENE	Withdrawal_event	DIURETICS AND POTASSIUM-SPARING AGENTS IN COMBINATION	5	5	-1.52747	0	0.994748	NA	NA	NA	NA	NA	NA	NA	NA	1507	5	1507	0	0	1502	0	0
LIFITEGRAST	Withdrawal_event	OTHER OPHTHALMOLOGICALS	5	5	-1.52747	0	0.994748	NA	NA	NA	NA	NA	NA	NA	NA	12876	5	12876	0	0	12871	0	0
PILOCARPINE	Withdrawal_event	PARASYMPATHOMIMETICS	5	5	-1.52747	0	0.994748	NA	NA	NA	NA	NA	NA	NA	NA	1548	5	1548	0	0	1543	0	0
OXYTOCIN	Withdrawal_event	POSTERIOR PITUITARY LOBE HORMONES	5	5	-1.52747	0	0.994748	NA	NA	NA	NA	NA	NA	NA	NA	989	5	989	0	0	984	0	0
CARBIDOPA_ENTACAPONE_LEVODOPA	Withdrawal_event	DOPAMINERGIC AGENTS	9	9.02361	-1.09665	-0.00358056	0.786416	9.02397	0.517203	0.997343	1.92321	9.0241	0.515417	0.997329	1.92983	1724	588	112340	579	110616	1715	579	110037
INSULIN HUMAN	Withdrawal_event	INSULINS AND ANALOGUES	5	5.02333	-1.53357	-0.00610661	0.988641	5.02822	0.379452	0.994388	2.60588	5.02822	0.379367	0.994387	2.60646	21777	29	125720	24	103943	21772	24	103919
MEMANTINE	Withdrawal_event	ANTI-DEMENTIA DRUGS	37	37.2056	-0.510368	-0.00788862	0.419207	37.2759	0.684106	0.992598	1.4402	37.277	0.683125	0.99257	1.44219	9847	146	38641	109	28794	9810	109	28685
DIAZEPAM	Withdrawal_event	ANXIOLYTICS	615	621.452	-0.131348	-0.0150447	0.0966926	622.765	0.907119	0.987531	1.07507	623.079	0.903595	0.987034	1.07818	16059	3675	94966	3060	78907	15444	3060	75847
OXYCODONE AND PARACETAMOL	Withdrawal_event	OPIOIDS	3405	3452.37	-0.0688006	-0.0199304	0.0281149	3455.43	0.953756	0.985407	1.01811	3461.87	0.94808	0.983573	1.02039	30503	57014	503740	53609	473237	27098	53609	419628
PRIMIDONE	Withdrawal_event	ANTIEPILEPTICS	13	13.2124	-0.912146	-0.0225222	0.655366	13.2132	0.572539	0.983866	1.6907	13.2157	0.568814	0.983678	1.70112	1124	3647	310256	3634	309132	1111	3634	305498
MECLIZINE	Withdrawal_event	ANTIHISTAMINES FOR SYSTEMIC USE	11	11.324	-1.01663	-0.0400875	0.687146	11.3266	0.538567	0.971168	1.75125	11.3307	0.534482	0.970813	1.76335	906	1453	116250	1442	115344	895	1442	113902
MODAFINIL	Withdrawal_event	PSYCHOSTIMULANTS, AGENTS USED FOR ADHD AND NOOTROPICS	55	56.6225	-0.448229	-0.0415722	0.314253	56.6858	0.742474	0.97026	1.26793	56.7074	0.739723	0.96989	1.27168	4479	1508	119287	1453	114808	4424	1453	113355
ROTIGOTINE	Withdrawal_event	DOPAMINERGIC AGENTS	47	49.253	-0.508977	-0.0668555	0.315832	49.459	0.705889	0.950283	1.27929	49.4719	0.704647	0.950033	1.28087	9410	588	112340	541	102930	9363	541	102389
CLARITHROMYCIN	Withdrawal_event	MACROLIDES, LINCOSAMIDES AND STREPTOGRAMINS	10	10.5294	-1.10111	-0.0709637	0.685607	10.9146	0.411739	0.916204	2.03874	10.9153	0.411462	0.916143	2.03984	13700	25	32528	15	18828	13690	15	18813
CODEINE_IBUPROFEN	Withdrawal_event	OPIOIDS	6	6.33816	-1.44916	-0.0731682	0.854909	6.3382	0.444437	0.946642	2.01633	6.38136	0.403141	0.940239	2.1929	56	57014	503740	57008	503684	50	57008	446676
AMLODIPINE	Withdrawal_event	SELECTIVE CALCIUM CHANNEL BLOCKERS WITH MAINLY VASCULAR EFFECTS	56	58.9688	-0.476669	-0.073883	0.278976	78.3538	0.383376	0.714707	1.33239	78.4004	0.382675	0.714282	1.33324	37649	68	43415	12	5766	37593	12	5754
CORTICOSTEROIDS	Withdrawal_event	CORTICOSTEROIDS, PLAIN	15	15.876	-0.901036	-0.0793123	0.558407	15.8876	0.56808	0.944134	1.56913	15.892	0.566549	0.943869	1.57248	3171	1215	242679	1200	239508	3156	1200	238308
NALTREXONE	Withdrawal_event	DRUGS USED IN ADDICTIVE DISORDERS	877	936.817	-0.192221	-0.0951376	-0.00125691	944.111	0.867373	0.928916	0.994826	946.825	0.862651	0.926254	0.994545	24293	8619	223503	7742	199210	23416	7742	191468
OPIUM	Withdrawal_event	OPIOIDS	28	29.9931	-0.681467	-0.0975196	0.387043	29.9941	0.657595	0.933516	1.32521	30.2486	0.625621	0.925662	1.3696	265	57014	503740	56986	503475	237	56986	446489
NITROFURANTOIN	Withdrawal_event	OTHER ANTIBACTERIALS	6	6.4661	-1.4759	-0.0999105	0.828167	6.51848	0.397345	0.92046	2.13227	6.51908	0.39695	0.920375	2.134	5635	64	55774	58	50139	5629	58	50081
LEVOTHYROXINE	Withdrawal_event	THYROID PREPARATIONS	52	55.8552	-0.521188	-0.102232	0.262975	156.256	0.143105	0.332788	0.773889	156.556	0.142508	0.332149	0.774154	54377	58	56465	6	2088	54325	6	2082
LEDIPASVIR_SOFOSBUVIR	Withdrawal_event	DIRECT ACTING ANTIVIRALS	19	20.4337	-0.823722	-0.102352	0.47321	20.5624	0.578824	0.924016	1.47507	20.5638	0.578556	0.923952	1.47555	22701	248	275518	229	252817	22682	229	252588
NEVIRAPINE	Withdrawal_event	DIRECT ACTING ANTIVIRALS	5	5.43764	-1.63792	-0.110458	0.884289	5.44745	0.378766	0.91786	2.22424	5.44786	0.37846	0.917792	2.22571	6041	248	275518	243	269477	6036	243	269234
SOFOSBUVIR_VELPATASVIR	Withdrawal_event	DIRECT ACTING ANTIVIRALS	14	15.1581	-0.964596	-0.110853	0.545992	15.2335	0.536078	0.91903	1.57555	15.2346	0.535797	0.918962	1.57614	16840	248	275518	234	258678	16826	234	258444
LORCASERIN	Withdrawal_event	ANTIOBESITY PREPARATIONS, EXCL. DIET PRODUCTS	20	21.7457	-0.819272	-0.117903	0.444852	22.2072	0.553925	0.900608	1.46427	22.2232	0.551743	0.899961	1.46795	3095	104	14802	84	11707	3075	84	11623
LETROZOLE	Withdrawal_event	HORMONE ANTAGONISTS AND RELATED AGENTS	13	14.3519	-1.02731	-0.137685	0.540204	14.6118	0.494135	0.889694	1.6019	14.6129	0.493914	0.889625	1.60237	21010	89	130289	76	109279	20997	76	109203
ARIPIPRAZOLE	Withdrawal_event	ANTIPSYCHOTICS	496	545.93	-0.268037	-0.138244	-0.0141107	552.603	0.818036	0.89757	0.984838	553.072	0.816771	0.896809	0.984689	67204	4631	570076	4135	502872	66708	4135	498737
PARACETAMOL_PROPOXYPHENE	Withdrawal_event	OTHER ANALGESICS AND ANTIPYRETICS	77	85.1307	-0.484328	-0.143932	0.160106	85.1978	0.724223	0.903779	1.12785	85.421	0.718411	0.901417	1.13104	3214	10402	392714	10325	389500	3137	10325	379175
ISOTRETINOIN	Withdrawal_event	ANTI-ACNE PREPARATIONS FOR TOPICAL USE	24	26.6336	-0.782214	-0.147297	0.371853	37.6509	0.29636	0.637434	1.37104	37.6593	0.296169	0.637293	1.37132	61484	33	76181	9	14697	61460	9	14688
LOSARTAN	Withdrawal_event	ANGIOTENSIN II RECEPTOR BLOCKERS (ARBs), PLAIN	10	11.1482	-1.17985	-0.149713	0.606858	11.4469	0.439767	0.873602	1.73542	11.448	0.439509	0.873515	1.73609	14454	54	70013	44	55559	14444	44	55515
GALCANEZUMAB	Withdrawal_event	ANTIMIGRAINE PREPARATIONS	19	21.602	-0.902072	-0.180702	0.39486	22.2307	0.521672	0.854673	1.40024	22.234	0.521366	0.854547	1.40065	21999	111	113040	92	91041	21980	92	90949
BORTEZOMIB	Withdrawal_event	OTHER ANTINEOPLASTIC AGENTS	10	11.435	-1.21495	-0.184807	0.571764	12.8538	0.341194	0.777979	1.77392	12.8551	0.341054	0.777903	1.7743	29458	23	59251	13	29793	29448	13	29780
FLUTICASONE_VILANTEROL	Withdrawal_event	ADRENERGICS, INHALANTS	7	8.02812	-1.44557	-0.185337	0.688524	8.1397	0.396416	0.859983	1.86564	8.14019	0.396275	0.85993	1.86608	18678	82	190779	75	172101	18671	75	172026
TETRABENAZINE	Withdrawal_event	OTHER NERVOUS SYSTEM DRUGS	15	17.1878	-1.01221	-0.190483	0.447236	17.2934	0.517716	0.867381	1.45321	17.2986	0.517043	0.867125	1.45424	7772	373	168664	358	160892	7757	358	160534
SUMATRIPTAN	Withdrawal_event	ANTIMIGRAINE PREPARATIONS	19	21.7807	-0.913691	-0.192321	0.383241	22.4595	0.516356	0.845965	1.38598	22.4631	0.51605	0.845833	1.38636	22181	111	113040	92	90859	22162	92	90767
FREMANEZUMAB	Withdrawal_event	ANTIMIGRAINE PREPARATIONS	6	6.93357	-1.5696	-0.193616	0.734462	6.99577	0.376857	0.857661	1.95189	6.99676	0.376538	0.85754	1.95299	7061	111	113040	105	105979	7055	105	105874
SOMATROPIN	Withdrawal_event	ANTERIOR PITUITARY LOBE HORMONES AND ANALOGUES	74	84.7669	-0.542342	-0.194745	0.115024	183.615	0.246066	0.403017	0.660077	183.905	0.245399	0.402382	0.659788	69682	94	77272	20	7590	69608	20	7570
CODEINE_PROMETHAZINE	Withdrawal_event	ANTIHISTAMINES FOR SYSTEMIC USE	17	19.5733	-0.964781	-0.197924	0.406238	19.6085	0.538856	0.866973	1.39488	19.6415	0.535143	0.865513	1.39984	1566	1453	116250	1436	114684	1549	1436	113248
SITAGLIPTIN	Withdrawal_event	BLOOD GLUCOSE LOWERING DRUGS, EXCL. INSULINS	10	11.5971	-1.23441	-0.204272	0.552299	11.8043	0.440991	0.847151	1.62739	11.805	0.44087	0.847101	1.62765	30908	101	269180	91	238272	30898	91	238181
PREDNISOLONE	Withdrawal_event	CORTICOSTEROIDS, PLAIN	183	211.559	-0.425372	-0.208689	-0.00733394	217.581	0.718967	0.841067	0.983903	217.76	0.717872	0.840376	0.983785	42256	1215	242679	1032	200423	42073	1032	199391
DROXIDOPA	Withdrawal_event	CARDIAC STIMULANTS EXCL. CARDIAC GLYCOSIDES	29	33.7394	-0.787907	-0.214944	0.262029	160.593	0.0751818	0.18058	0.433738	161.565	0.0743159	0.179495	0.433533	21921	35	22740	6	819	21892	6	813
METHYLPHENIDATE	Withdrawal_event	PSYCHOSTIMULANTS, AGENTS USED FOR ADHD AND NOOTROPICS	469	545.645	-0.351717	-0.218158	-0.0905841	589.101	0.714348	0.796128	0.887271	590.763	0.711422	0.793889	0.885915	43162	1508	119287	1039	76125	42693	1039	75086
ELTROMBOPAG	Withdrawal_event	VITAMIN K AND OTHER HEMOSTATICS	5	5.90366	-1.74693	-0.219466	0.775282	6.95048	0.219583	0.719375	2.35675	6.95111	0.219491	0.71931	2.3573	21426	11	39922	6	18496	21421	6	18490
SACUBITRIL_VALSARTAN	Withdrawal_event	ANGIOTENSIN II RECEPTOR BLOCKERS (ARBs), COMBINATIONS	20	23.4698	-0.926964	-0.225595	0.33716	76.6893	0.0979079	0.260792	0.69466	76.7279	0.097803	0.260661	0.694705	112718	25	120067	5	7349	112698	5	7344
PROPOFOL	Withdrawal_event	ANESTHETICS, GENERAL	64	74.9652	-0.601794	-0.226512	0.105057	82.3023	0.575626	0.777621	1.0505	82.4886	0.572829	0.775865	1.05087	8168	187	20375	123	12207	8104	123	12084
LIRAGLUTIDE	Withdrawal_event	BLOOD GLUCOSE LOWERING DRUGS, EXCL. INSULINS	11	13.2192	-1.23109	-0.254557	0.472677	13.5533	0.434021	0.811608	1.51769	13.5543	0.433903	0.811549	1.51788	35231	101	269180	90	233949	35220	90	233859
HUMAN IMMUNOGLOBULIN G	Withdrawal_event	IMMUNOGLOBULINS	25	29.9981	-0.879197	-0.258221	0.251569	78079	0.00021637	0.00032019	0.00047383	Inf	0	0	NA	78079	30	78084	5	5	78054	5	0
EZETIMIBE	Withdrawal_event	LIPID MODIFYING AGENTS, PLAIN	5	6.11264	-1.79326	-0.265794	0.728953	6.15087	0.334318	0.812893	1.97654	6.15142	0.334172	0.81282	1.97706	12799	184	385270	179	372471	12794	179	372292
BREXPIPRAZOLE	Withdrawal_event	ANTIPSYCHOTICS	68	82.0959	-0.633416	-0.269966	0.0523335	82.3503	0.650438	0.825741	1.04829	82.4682	0.648456	0.824561	1.04849	10106	4631	570076	4563	559970	10038	4563	555407
PHENELZINE	Withdrawal_event	ANTIDEPRESSANTS	86	104.308	-0.598159	-0.276983	0.011628	104.368	0.671444	0.824008	1.01124	105.913	0.652453	0.811986	1.01053	1345	32230	415588	32144	414243	1259	32144	382099
BOSENTAN	Withdrawal_event	OTHER ANTIHYPERTENSIVES	8	9.83406	-1.45015	-0.281873	0.546711	10.347	0.360095	0.773174	1.66011	10.3474	0.360031	0.773138	1.66025	49268	45	225447	37	176179	49260	37	176142
RITONAVIR	Withdrawal_event	DIRECT ACTING ANTIVIRALS	5	6.21535	-1.8155	-0.28803	0.706717	6.24659	0.330295	0.800437	1.93978	6.24772	0.330022	0.800292	1.94068	6905	248	275518	243	268613	6900	243	268370
THALIDOMIDE	Withdrawal_event	IMMUNOSUPPRESSANTS	7	8.68805	-1.5531	-0.292869	0.580991	8.70085	0.382713	0.804519	1.69122	8.70137	0.38262	0.804471	1.69143	28544	1155	3794673	1148	3766129	28537	1148	3764981
TOCILIZUMAB	Withdrawal_event	IMMUNOSUPPRESSANTS	15	18.5738	-1.12105	-0.299325	0.338394	18.6322	0.483764	0.805057	1.33974	18.6333	0.483674	0.805009	1.33983	61023	1155	3794673	1140	3733650	61008	1140	3732510
TERIPARATIDE	Withdrawal_event	PARATHYROID HORMONES AND ANALOGUES	39	48.6895	-0.804987	-0.316498	0.100448	252.878	0.080797	0.154224	0.294382	253.324	0.0805677	0.153953	0.294181	121508	51	127274	12	5766	121469	12	5754
LEVOMEPROMAZINE	Withdrawal_event	ANTIPSYCHOTICS	8	10.0975	-1.48646	-0.318187	0.510397	10.1021	0.396685	0.791917	1.58093	10.1193	0.394239	0.790569	1.58533	1243	4631	570076	4623	568833	1235	4623	564210
SIBUTRAMINE	Withdrawal_event	ANTIOBESITY PREPARATIONS, EXCL. DIET PRODUCTS	12	15.1552	-1.25491	-0.324718	0.376484	15.6935	0.419721	0.764649	1.39304	15.7205	0.417545	0.763332	1.39548	2157	104	14802	92	12645	2145	92	12553
EMTRICITABINE_TENOFOVIR	Withdrawal_event	DIRECT ACTING ANTIVIRALS	35	44.0457	-0.845174	-0.327467	0.110581	45.9992	0.532261	0.760883	1.0877	46.0096	0.531999	0.760712	1.08775	48933	248	275518	213	226585	48898	213	226372
SILDENAFIL	Withdrawal_event	UROLOGICALS	40	51.6489	-0.846623	-0.364714	0.0474271	60.3243	0.454092	0.663083	0.968259	60.347	0.453773	0.662834	0.968212	54169	121	126904	81	72735	54129	81	72654
CLOBETASONE_NYSTATIN_OXYTETRACYCLINE	Withdrawal_event	CORTICOSTEROIDS, COMBINATIONS WITH ANTIBIOTICS	5	6.61224	-1.89834	-0.370873	0.623874	7.13514	0.340963	0.700758	1.44022	10.2667	0.129834	0.487013	1.82681	12	27	49	22	37	7	22	15
PHENTERMINE	Withdrawal_event	ANTIOBESITY PREPARATIONS, EXCL. DIET PRODUCTS	9	11.7968	-1.46535	-0.372282	0.417714	12.1546	0.374501	0.74046	1.46403	12.1776	0.372381	0.739061	1.46681	1679	104	14802	95	13123	1670	95	13028
GABAPENTIN	Withdrawal_event	OTHER ANALGESICS AND ANTIPYRETICS	1281	1664.55	-0.457834	-0.377734	-0.299826	1737.62	0.695773	0.737215	0.781124	1750.61	0.689744	0.731746	0.776306	62843	10402	392714	9121	329871	61562	9121	320750
RIFAMPIN	Withdrawal_event	DRUGS FOR TREATMENT OF TUBERCULOSIS	13	17.1161	-1.27356	-0.383939	0.29395	41.5462	0.125179	0.312905	0.782158	41.7674	0.123847	0.311247	0.782217	5401	20	6311	7	910	5388	7	903
VOXELOTOR	Withdrawal_event	OTHER HEMATOLOGICAL AGENTS	8	10.6524	-1.56009	-0.391817	0.436767	22.6876	0.115402	0.352615	1.07743	22.7014	0.115241	0.352401	1.07763	24126	13	29443	5	5317	24118	5	5312
METOCLOPRAMIDE	Withdrawal_event	PROPULSIVES	50	65.8548	-0.821706	-0.393918	-0.0220175	552.585	0.053031	0.0904838	0.154387	563.712	0.0515208	0.0886978	0.152701	25511	68	26342	18	831	25461	18	813
GLECAPREVIR_PIBRENTASVIR	Withdrawal_event	DIRECT ACTING ANTIVIRALS	8	10.8177	-1.58132	-0.413043	0.415541	10.9462	0.361418	0.730848	1.4779	10.9489	0.361158	0.730669	1.47824	12018	248	275518	240	263500	12010	240	263260
CRIZOTINIB	Withdrawal_event	PROTEIN KINASE INHIBITORS	5	6.83024	-1.94189	-0.414429	0.580319	6.87134	0.300784	0.72766	1.76036	6.87257	0.300602	0.72753	1.7608	10422	311	474543	306	464121	10417	306	463815
METOPROLOL	Withdrawal_event	BETA BLOCKING AGENTS	79	105.627	-0.752595	-0.416761	-0.116368	122.842	0.4949	0.643103	0.835688	123.035	0.493694	0.642091	0.835094	27942	269	71160	190	43218	27863	190	43028
ASENAPINE	Withdrawal_event	ANTIPSYCHOTICS	12	16.3363	-1.35984	-0.429648	0.271554	16.3517	0.417172	0.73387	1.29099	16.3873	0.414854	0.732273	1.29256	2011	4631	570076	4619	568065	1999	4619	563446
REMIFENTANIL	Withdrawal_event	ANESTHETICS, GENERAL	6	8.28766	-1.81103	-0.435039	0.493039	8.39374	0.317813	0.714818	1.60775	8.4162	0.315229	0.71291	1.61229	903	187	20375	181	19472	897	181	19291
CARIPRAZINE	Withdrawal_event	ANTIPSYCHOTICS	26	35.394	-1.04564	-0.43775	0.063184	35.4663	0.499175	0.733089	1.07662	35.544	0.496934	0.731487	1.07675	4357	4631	570076	4605	565719	4331	4605	561114
METRONIDAZOLE	Withdrawal_event	OTHER ANTIBACTERIALS	14	19.1768	-1.29419	-0.440444	0.2164	21.3916	0.361931	0.654461	1.18343	21.4011	0.36157	0.654172	1.18356	16712	64	55774	50	39062	16698	50	39012
AMOXICILLIN	Withdrawal_event	BETA-LACTAM ANTIBACTERIALS, PENICILLINS	13	17.8418	-1.3318	-0.442176	0.235713	20.9097	0.327323	0.621721	1.18091	20.9183	0.327023	0.621466	1.18102	19280	46	49708	33	30428	19267	33	30395
COVID VACCINE	Withdrawal_event	VIRAL VACCINES	7	9.74469	-1.71015	-0.449914	0.423946	11.2947	0.26224	0.619759	1.46469	11.3039	0.261682	0.619256	1.46543	5304	27	14696	20	9392	5297	20	9372
HEPARIN	Withdrawal_event	ANTITHROMBOTIC AGENTS	5	7.03105	-1.98088	-0.453419	0.541328	7.11814	0.288594	0.702431	1.7097	7.1188	0.28851	0.702366	1.70988	22972	171	558695	166	535723	22967	166	535557
NEFAZODONE	Withdrawal_event	ANTIDEPRESSANTS	69	95.1572	-0.821521	-0.460861	-0.140758	95.2347	0.57597	0.724526	0.911398	97.4423	0.55527	0.708112	0.903023	1227	32230	415588	32161	414361	1158	32161	382200
NIRAPARIB	Withdrawal_event	OTHER ANTINEOPLASTIC AGENTS	7	9.84694	-1.72448	-0.464242	0.409618	11.9783	0.240456	0.584391	1.42027	11.9806	0.240337	0.584276	1.42042	25367	23	59251	16	33884	25360	16	33868
PERAMPANEL	Withdrawal_event	ANTIEPILEPTICS	22	30.6448	-1.13482	-0.469066	0.070524	30.718	0.471817	0.716191	1.08714	30.822	0.468555	0.713776	1.08734	2607	3647	310256	3625	307649	2585	3625	304024
OXAZEPAM	Withdrawal_event	ANXIOLYTICS	117	162.687	-0.747244	-0.473862	-0.224436	164.803	0.592079	0.709939	0.851261	166.753	0.58208	0.701636	0.845747	4204	3675	94966	3558	90762	4087	3558	87204
ROFECOXIB	Withdrawal_event	ANTIINFLAMMATORY AND ANTIRHEUMATIC PRODUCTS, NON-STEROIDS	60	84.3804	-0.876817	-0.488496	-0.146789	90.1491	0.507012	0.665564	0.873698	90.1882	0.506665	0.665275	0.873538	69504	441	363251	381	293747	69444	381	293366
TELAPREVIR	Withdrawal_event	DIRECT ACTING ANTIVIRALS	17	24.0576	-1.25567	-0.488813	0.115349	24.8158	0.418681	0.685049	1.12088	24.823	0.418423	0.684848	1.12092	26727	248	275518	231	248791	26710	231	248560
LUMATEPERONE	Withdrawal_event	ANTIPSYCHOTICS	10	14.2486	-1.52033	-0.490187	0.266384	14.2617	0.377689	0.701179	1.30174	14.2966	0.37543	0.699466	1.30318	1754	4631	570076	4621	568322	1744	4621	563701
TOPIRAMATE	Withdrawal_event	ANTIEPILEPTICS	195	278.107	-0.720742	-0.511063	-0.31577	284.968	0.592721	0.684288	0.790001	286.064	0.589726	0.681664	0.787936	23659	3647	310256	3452	286597	23464	3452	283145
DIPHENHYDRAMINE	Withdrawal_event	ANTIHISTAMINES FOR SYSTEMIC USE	121	174.123	-0.791913	-0.523283	-0.277819	181.355	0.554372	0.667199	0.802988	182.151	0.551016	0.664283	0.800832	13931	1453	116250	1332	102319	13810	1332	100987
IBRUTINIB	Withdrawal_event	PROTEIN KINASE INHIBITORS	31	45.107	-1.08659	-0.533903	-0.0710675	47.5001	0.450385	0.65263	0.945693	47.5115	0.450198	0.652473	0.945632	68827	311	474543	280	405716	68796	280	405436
DOXORUBICIN	Withdrawal_event	CYTOTOXIC ANTIBIOTICS AND RELATED SUBSTANCES	11	16.3538	-1.52798	-0.551439	0.175795	69.5394	0.0613952	0.158184	0.407558	69.7612	0.0610525	0.157681	0.407243	18418	18	20272	7	1854	18407	7	1847
FEXOFENADINE_PSEUDOEPHEDRINE	Withdrawal_event	NASAL DECONGESTANTS FOR SYSTEMIC USE	21	31.0102	-1.23438	-0.551484	-0.00069014	42.9542	0.285688	0.488893	0.836633	43.0672	0.284406	0.48761	0.836	8388	57	15418	36	7030	8367	36	6994
METHYLPREDNISOLONE	Withdrawal_event	CORTICOSTEROIDS, PLAIN	112	164.412	-0.831459	-0.551773	-0.29711	172.614	0.534412	0.648845	0.787781	172.935	0.533051	0.647643	0.78687	32839	1215	242679	1103	209840	32727	1103	208737
LANREOTIDE	Withdrawal_event	HYPOTHALAMIC HORMONES	5	7.59806	-2.08561	-0.558144	0.436603	8.1121	0.243646	0.616363	1.55925	8.11527	0.243399	0.616122	1.55961	7955	46	48161	41	40206	7950	41	40165
DUPILUMAB	Withdrawal_event	OTHER DERMATOLOGICAL PREPARATIONS	43	63.6788	-1.0247	-0.561081	-0.162392	1060.34	0.0242794	0.0405529	0.067734	1064.92	0.0241373	0.0403785	0.0675479	236601	65	241510	22	4909	236558	22	4887
AMBRISENTAN	Withdrawal_event	OTHER ANTIHYPERTENSIVES	16	23.9546	-1.36057	-0.56764	0.0525928	33.0088	0.263289	0.484719	0.892374	33.0135	0.263222	0.48465	0.892348	120011	45	225447	29	105436	119995	29	105407
NALBUPHINE	Withdrawal_event	OPIOIDS	29	43.2353	-1.14105	-0.568083	-0.09111	43.2461	0.472572	0.670581	0.951555	45.0648	0.440644	0.643518	0.939795	382	57014	503740	56985	503358	353	56985	446373
DEXTROMETHORPHAN_GUAIFENESIN	Withdrawal_event	COUGH SUPPRESSANTS AND EXPECTORANTS, COMBINATIONS	11	16.6125	-1.54996	-0.573419	0.153815	257.246	0.0159947	0.0427607	0.114318	265.988	0.0151177	0.0413552	0.11313	7503	17	7678	6	175	7492	6	169
ARMODAFINIL	Withdrawal_event	PSYCHOSTIMULANTS, AGENTS USED FOR ADHD AND NOOTROPICS	48	71.8685	-1.01457	-0.577377	-0.198392	73.063	0.493421	0.656968	0.874723	73.3893	0.490011	0.654047	0.872995	5685	1508	119287	1460	113602	5637	1460	112142
ESTRADIOL	Withdrawal_event	ESTROGENS	89	133.474	-0.897438	-0.581991	-0.298015	187.672	0.365477	0.474232	0.615351	188.217	0.36407	0.472859	0.614157	34166	243	62202	154	28036	34077	154	27882
VALSARTAN	Withdrawal_event	ANGIOTENSIN II RECEPTOR BLOCKERS (ARBs), PLAIN	19	28.7558	-1.30662	-0.58525	-0.00968802	39.8688	0.272676	0.476563	0.832903	39.8911	0.272416	0.476297	0.832766	37283	54	70013	35	32730	37264	35	32695
DOCUSATE	Withdrawal_event	DRUGS FOR CONSTIPATION	9	13.7561	-1.67865	-0.585582	0.204414	13.9904	0.332279	0.643298	1.24543	14.0593	0.328695	0.640147	1.24671	1028	293	21896	284	20868	1019	284	20584
OXCARBAZEPINE	Withdrawal_event	ANTIEPILEPTICS	85	128.339	-0.914728	-0.591573	-0.301365	129.92	0.52807	0.65425	0.81058	130.461	0.524986	0.651537	0.808594	10918	3647	310256	3562	299338	10833	3562	295776
RALOXIFENE	Withdrawal_event	OTHER SEX HORMONES AND MODULATORS OF THE GENITAL SYSTEM	15	22.8785	-1.41464	-0.592916	0.044803	48.1892	0.152351	0.311273	0.635971	48.3589	0.151454	0.310181	0.635257	9474	30	12423	15	2949	9459	15	2934
BEVACIZUMAB	Withdrawal_event	MONOCLONAL ANTIBODIES AND ANTIBODY DRUG CONJUGATES	6	9.35456	-1.97634	-0.600352	0.327725	11.3603	0.210945	0.528155	1.32237	11.3611	0.210912	0.528118	1.3224	75870	25	202762	19	126892	75864	19	126873
BENZATROPINE	Withdrawal_event	ANTICHOLINERGIC AGENTS	14	21.6127	-1.46256	-0.60882	0.0480249	27.8478	0.27107	0.502732	0.932375	28.1782	0.265365	0.496837	0.930216	1195	48	2654	34	1459	1181	34	1425
ECULIZUMAB	Withdrawal_event	IMMUNOSUPPRESSANTS	11	17.0979	-1.59031	-0.61377	0.113464	17.1895	0.353408	0.639924	1.15873	17.1914	0.353328	0.639854	1.15873	56174	1155	3794673	1144	3738499	56163	1144	3737355
LAMOTRIGINE	Withdrawal_event	ANTIEPILEPTICS	386	591.725	-0.763235	-0.615678	-0.475393	631.569	0.550221	0.611176	0.678885	634.689	0.547041	0.608172	0.676134	50339	3647	310256	3261	259917	49953	3261	256656
PARACETAMOL_BUTALBITAL_CAFFEINE	Withdrawal_event	OTHER ANALGESICS AND ANTIPYRETICS	21	32.5266	-1.30218	-0.619292	-0.068498	32.5628	0.421853	0.644908	0.985904	32.8777	0.414734	0.63873	0.983705	1228	10402	392714	10381	391486	1207	10381	381105
FLUTICASONE_UMECLIDINIUM_VILANTEROL	Withdrawal_event	ADRENERGICS, INHALANTS	5	7.97353	-2.151	-0.623531	0.371216	8.29381	0.244026	0.602859	1.48934	8.29529	0.243921	0.602752	1.48946	18551	82	190779	77	172228	18546	77	172151
MOXIFLOXACIN	Withdrawal_event	QUINOLONE ANTIBACTERIALS	7	11.0668	-1.88527	-0.625031	0.248829	12.4334	0.251035	0.562997	1.26264	12.4368	0.25089	0.562847	1.26269	20326	44	80813	37	60487	20319	37	60450
DILTIAZEM	Withdrawal_event	SELECTIVE CALCIUM CHANNEL BLOCKERS WITH DIRECT CARDIAC EFFECTS	8	12.6527	-1.79811	-0.629828	0.198756	17.8407	0.19203	0.448412	1.04709	17.8638	0.19154	0.447832	1.04705	7618	24	14450	16	6832	7610	16	6816
ZALEPLON	Withdrawal_event	HYPNOTICS AND SEDATIVES	6	9.60841	-2.01303	-0.637045	0.291032	9.63564	0.280406	0.622688	1.38278	9.69782	0.276259	0.618695	1.3856	573	1283	76512	1277	75939	567	1277	74662
SULFASALAZINE	Withdrawal_event	INTESTINAL ANTIINFLAMMATORY AGENTS	6	9.63654	-2.01704	-0.641053	0.287024	16.1703	0.132104	0.37105	1.0422	16.178	0.131977	0.370874	1.04221	21352	15	33236	9	11884	21346	9	11875
ETIZOLAM	Withdrawal_event	ANXIOLYTICS	17	26.8952	-1.41342	-0.646566	-0.0424036	26.9681	0.393755	0.630374	1.00919	27.3705	0.383402	0.621106	1.00618	695	3675	94966	3658	94271	678	3658	90613
BISOPROLOL	Withdrawal_event	BETA BLOCKING AGENTS	23	36.5433	-1.30636	-0.656553	-0.127489	38.6724	0.388115	0.594739	0.911365	38.7354	0.387067	0.593773	0.910865	9667	269	71160	246	61493	9644	246	61247
RIVAROXABAN	Withdrawal_event	ANTITHROMBOTIC AGENTS	25	39.7794	-1.28052	-0.659543	-0.149753	44.2597	0.369582	0.564848	0.86328	44.2663	0.369494	0.564764	0.863231	129968	171	558695	146	428727	129943	146	428581
AMPHETAMINE	Withdrawal_event	PSYCHOSTIMULANTS, AGENTS USED FOR ADHD AND NOOTROPICS	22	35.3464	-1.33766	-0.671904	-0.132314	35.6668	0.405575	0.616821	0.938096	35.8433	0.402225	0.613782	0.936611	2796	1508	119287	1486	116491	2774	1486	115005
ADALIMUMAB	Withdrawal_event	IMMUNOSUPPRESSANTS	122	195.077	-0.942432	-0.674953	-0.430449	209.927	0.481738	0.581153	0.701084	209.956	0.481654	0.581074	0.701015	640911	1155	3794673	1033	3153762	640789	1033	3152729
MIDAZOLAM	Withdrawal_event	HYPNOTICS AND SEDATIVES	50	80.7912	-1.1146	-0.686815	-0.314915	82.8604	0.455495	0.603425	0.799397	83.4354	0.450989	0.599266	0.796293	4818	1283	76512	1233	71694	4768	1233	70461
DROSPIRENONE, ESTRADIOL	Withdrawal_event	PROGESTOGENS AND ESTROGENS IN COMBINATION	39	63.7288	-1.18986	-0.701367	-0.284421	233.709	0.105412	0.166874	0.264171	234.424	0.104983	0.166366	0.263638	63947	73	73250	34	9303	63908	34	9269
HYDROCODONE_IBUPROFEN	Withdrawal_event	OPIOIDS	101	165.471	-1.00467	-0.709453	-0.441978	165.659	0.505031	0.609687	0.73603	173.922	0.474353	0.580721	0.710941	1462	57014	503740	56913	502278	1361	56913	445365
BUPRENORPHINE	Withdrawal_event	OPIOIDS	3403	5608.93	-0.76972	-0.720835	-0.672776	5849.63	0.562646	0.581747	0.601496	6177.07	0.531448	0.550908	0.571081	49557	57014	503740	53611	454183	46154	53611	400572
PHENTERMINE_TOPIRAMATE	Withdrawal_event	ANTIOBESITY PREPARATIONS, EXCL. DIET PRODUCTS	13	21.8441	-1.61656	-0.726933	-0.0490443	24.1956	0.300892	0.537288	0.959407	24.2834	0.298997	0.535345	0.958521	3109	104	14802	91	11693	3096	91	11602
VALPROIC ACID	Withdrawal_event	ANTIEPILEPTICS	296	495.066	-0.910135	-0.741044	-0.581435	526.332	0.499587	0.562382	0.633071	529.247	0.496393	0.559285	0.630146	42116	3647	310256	3351	268140	41820	3351	264789
VILOXAZINE	Withdrawal_event	ANTIDEPRESSANTS	20	33.8906	-1.44776	-0.746389	-0.183634	33.9052	0.384397	0.58988	0.905207	35.0748	0.364022	0.57021	0.893188	437	32230	415588	32210	415151	417	32210	382941
MELATONIN	Withdrawal_event	HYPNOTICS AND SEDATIVES	13	22.1681	-1.63733	-0.747704	-0.0698158	22.3293	0.338034	0.582195	1.00271	22.4896	0.333804	0.578045	1.001	1322	1283	76512	1270	75190	1309	1270	73920
ANTIDEPRESSANTS	Withdrawal_event	ANTIDEPRESSANTS	16	27.3761	-1.54949	-0.756564	-0.136331	27.3858	0.361929	0.584244	0.943118	28.3434	0.341837	0.564505	0.932218	353	32230	415588	32214	415235	337	32214	383021
AMOXICILLIN_CLAVULANATE	Withdrawal_event	BETA-LACTAM ANTIBACTERIALS, PENICILLINS	11	18.9523	-1.73484	-0.758305	-0.0310716	24.5244	0.227861	0.448532	0.882912	24.5406	0.227603	0.448236	0.882744	20480	46	49708	35	29228	20469	35	29193
CYCLOPHOSPHAMIDE	Withdrawal_event	ALKYLATING AGENTS	8	13.8998	-1.92879	-0.760514	0.0680699	40.3517	0.0765154	0.198257	0.513698	40.3871	0.0764024	0.198083	0.513555	36868	17	45091	9	8223	36860	9	8214
TILIDINE	Withdrawal_event	OPIOIDS	9	15.619	-1.85583	-0.762766	0.0272303	15.6208	0.306332	0.576153	1.08364	16.466	0.278078	0.546582	1.07435	138	57014	503740	57005	503602	129	57005	446597
TIOTROPIUM	Withdrawal_event	OTHER DRUGS FOR OBSTRUCTIVE AIRWAY DISEASES, INHALANTS	11	19.0893	-1.74497	-0.768434	-0.0411997	188.655	0.0241766	0.0583075	0.140622	189.07	0.0240949	0.0581795	0.14048	80912	20	84772	9	3860	80901	9	3851
FENTANYL	Withdrawal_event	OPIOIDS	6538	11207.1	-0.812632	-0.777447	-0.742691	12349.5	0.516445	0.529416	0.542714	13177.5	0.483048	0.496148	0.509604	99019	57014	503740	50476	404721	92481	50476	354245
ATOMOXETINE	Withdrawal_event	PSYCHOSTIMULANTS, AGENTS USED FOR ADHD AND NOOTROPICS	150	257.551	-1.01811	-0.777893	-0.556372	279.703	0.453367	0.536283	0.634365	281.508	0.449849	0.532844	0.63115	20373	1508	119287	1358	98914	20223	1358	97556
MIRABEGRON	Withdrawal_event	UROLOGICALS	11	19.2402	-1.75604	-0.779503	-0.0522692	20.7982	0.284625	0.528891	0.98279	20.8083	0.284382	0.528634	0.982672	20179	121	126904	110	106725	20168	110	106615
CABERGOLINE	Withdrawal_event	OTHER GYNECOLOGICALS	7	12.3826	-2.04069	-0.780457	0.0934029	20.1169	0.140641	0.347967	0.860921	20.1883	0.139753	0.346735	0.860266	3713	21	6297	14	2584	3706	14	2570
VANCOMYCIN	Withdrawal_event	OTHER ANTIBACTERIALS	13	22.9624	-1.68701	-0.79739	-0.119502	28.5368	0.247846	0.455552	0.837327	28.559	0.247532	0.455198	0.837088	20011	64	55774	51	35763	19998	51	35712
BECLOMETHASONE	Withdrawal_event	CORTICOSTEROIDS, PLAIN	13	22.9653	-1.6872	-0.797572	-0.119683	23.1573	0.325267	0.561377	0.968879	23.2089	0.324038	0.560131	0.968241	4587	1215	242679	1202	238092	4574	1202	236890
TRANYLCYPROMINE	Withdrawal_event	ANTIDEPRESSANTS	25	43.8949	-1.42087	-0.799896	-0.290106	43.9206	0.387946	0.569209	0.835164	45.5124	0.3678	0.549301	0.82037	566	32230	415588	32205	415022	541	32205	382817
VORICONAZOLE	Withdrawal_event	ANTIMYCOTICS FOR SYSTEMIC USE	9	16.1575	-1.90324	-0.810176	-0.0201803	26.8238	0.150804	0.335523	0.746504	26.8592	0.150472	0.335081	0.74618	13549	27	22641	18	9092	13540	18	9074
ABATACEPT	Withdrawal_event	IMMUNOSUPPRESSANTS	17	30.6012	-1.59647	-0.829613	-0.225451	30.9713	0.340035	0.548895	0.886042	30.9756	0.33996	0.548819	0.885992	100538	1155	3794673	1138	3694135	100521	1138	3692997
MEROPENEM	Withdrawal_event	OTHER BETA-LACTAM ANTIBACTERIALS	5	9.38707	-2.37358	-0.846111	0.148636	13.2674	0.137067	0.376863	1.03618	13.2893	0.136647	0.376244	1.03595	5031	20	10719	15	5688	5026	15	5673
DASATINIB	Withdrawal_event	PROTEIN KINASE INHIBITORS	10	18.4427	-1.88139	-0.851252	-0.0946812	18.9749	0.280713	0.527012	0.989415	18.981	0.280558	0.526843	0.989327	28141	311	474543	301	446402	28131	301	446101
RISPERIDONE	Withdrawal_event	ANTIPSYCHOTICS	361	654.029	-1.00917	-0.856462	-0.711529	702.219	0.46184	0.514084	0.572239	705.222	0.459635	0.511896	0.570098	80511	4631	570076	4270	489565	80150	4270	485295
SULFAMETHOXAZOLE_TRIMETHOPRIM	Withdrawal_event	SULFONAMIDES AND TRIMETHOPRIM	12	22.3646	-1.80138	-0.87119	-0.169988	110.322	0.0496868	0.108772	0.238118	110.839	0.0493467	0.108266	0.237533	21131	25	23621	13	2490	21119	13	2477
PRAZEPAM	Withdrawal_event	ANXIOLYTICS	14	26.3147	-1.74071	-0.88697	-0.230126	26.4035	0.315432	0.530233	0.891308	26.9046	0.306184	0.520358	0.884344	680	3675	94966	3661	94286	666	3661	90625
VEDOLIZUMAB	Withdrawal_event	IMMUNOSUPPRESSANTS	12	22.6439	-1.8189	-0.888704	-0.187502	22.8568	0.297289	0.525009	0.927158	22.8601	0.297219	0.524932	0.927109	74395	1155	3794673	1143	3720278	74383	1143	3719135
ZONISAMIDE	Withdrawal_event	ANTIEPILEPTICS	24	45.926	-1.55707	-0.922152	-0.403003	46.2057	0.348121	0.519417	0.775	46.4714	0.34527	0.516446	0.772488	3907	3647	310256	3623	306349	3883	3623	302726
TOZINAMERAN	Withdrawal_event	VIRAL VACCINES	5	9.93393	-2.45124	-0.923779	0.0709687	12.8059	0.147944	0.390445	1.03044	12.8244	0.147559	0.389881	1.03014	5407	27	14696	22	9289	5402	22	9267
TADALAFIL	Withdrawal_event	UROLOGICALS	14	27.0854	-1.7816	-0.927853	-0.271008	30.8593	0.259951	0.453672	0.791758	30.8776	0.259715	0.453403	0.791536	28407	121	126904	107	98497	28393	107	98390
PIRFENIDONE	Withdrawal_event	IMMUNOSUPPRESSANTS	6	11.9467	-2.31324	-0.93725	-0.00917197	12.0088	0.224011	0.499632	1.11437	12.0107	0.223949	0.499556	1.11434	39250	1155	3794673	1149	3755423	39244	1149	3754274
IBANDRONATE	Withdrawal_event	DRUGS AFFECTING BONE STRUCTURE AND MINERALIZATION	6	11.9752	-2.31654	-0.940551	-0.0124737	12.4011	0.214439	0.48383	1.09165	12.4049	0.214321	0.483682	1.09158	20892	180	314029	174	293137	20886	174	292963
GUANFACINE	Withdrawal_event	ANTIADRENERGIC AGENTS, CENTRALLY ACTING	42	81.3216	-1.41451	-0.945019	-0.541997	92.3987	0.330512	0.454552	0.625144	93.9839	0.323283	0.446885	0.617744	3030	370	13786	328	10756	2988	328	10428
LEUPROLIDE	Withdrawal_event	HORMONES AND RELATED AGENTS	10	20.0489	-1.99881	-0.968669	-0.212098	123.305	0.0350534	0.0810996	0.187632	123.524	0.0349633	0.0809562	0.187451	64129	22	70370	12	6241	64119	12	6229
BUSPIRONE	Withdrawal_event	ANXIOLYTICS	50	98.5253	-1.3993	-0.971513	-0.599613	99.862	0.379819	0.500691	0.660028	101.898	0.370148	0.490689	0.650484	2546	3675	94966	3625	92420	2496	3625	88795
GOLIMUMAB	Withdrawal_event	IMMUNOSUPPRESSANTS	8	16.337	-2.15438	-0.986098	-0.157514	16.4566	0.242538	0.486128	0.974362	16.4592	0.242475	0.486051	0.97431	53674	1155	3794673	1147	3740999	53666	1147	3739852
TRAMADOL	Withdrawal_event	OPIOIDS	2386	4729.62	-1.04546	-0.986982	-0.929683	4941.63	0.46402	0.482837	0.502416	5284.37	0.432829	0.45152	0.471017	41788	57014	503740	54628	461952	39402	54628	407324
ESKETAMINE	Withdrawal_event	ANESTHETICS, GENERAL	34	68.1827	-1.51919	-0.993351	-0.549491	87.7983	0.267351	0.387251	0.560923	88.4417	0.264824	0.384434	0.558068	7429	187	20375	153	12946	7395	153	12793
CHLORPHENIRAMINE	Withdrawal_event	ANTIHISTAMINES FOR SYSTEMIC USE	5	10.4741	-2.52406	-0.996599	-0.00185145	10.5138	0.198165	0.475563	1.14128	10.5839	0.195817	0.472415	1.13972	838	1453	116250	1448	115412	833	1448	113964
NAPROXEN	Withdrawal_event	ANTIINFLAMMATORY AND ANTIRHEUMATIC PRODUCTS, NON-STEROIDS	43	87.4932	-1.48	-1.01638	-0.617687	98.5053	0.318724	0.436525	0.597864	98.5813	0.318412	0.436188	0.59753	72068	441	363251	398	291183	72025	398	290785
LEVOCETIRIZINE	Withdrawal_event	ANTIHISTAMINES FOR SYSTEMIC USE	55	112.628	-1.43405	-1.02739	-0.671569	117.47	0.357929	0.468204	0.612455	118.295	0.354821	0.464938	0.609231	9011	1453	116250	1398	107239	8956	1398	105841
CLOZAPINE	Withdrawal_event	ANTIPSYCHOTICS	442	906.052	-1.17238	-1.03471	-0.903393	1018.93	0.393372	0.433789	0.478359	1024.25	0.391158	0.431537	0.476083	111535	4631	570076	4189	458541	111093	4189	454352
DALFAMPRIDINE	Withdrawal_event	OTHER NERVOUS SYSTEM DRUGS	61	125.571	-1.42052	-1.03558	-0.696495	158.341	0.292855	0.385244	0.50678	158.613	0.292244	0.384583	0.506098	56781	373	168664	312	111883	56720	312	111571
BUDESONIDE	Withdrawal_event	CORTICOSTEROIDS, PLAIN	33	68.2101	-1.57072	-1.03636	-0.586445	70.3044	0.332269	0.469388	0.663091	70.4979	0.331071	0.468099	0.661843	13624	1215	242679	1182	229055	13591	1182	227873
APIXABAN	Withdrawal_event	ANTITHROMBOTIC AGENTS	19	39.6376	-1.76285	-1.04148	-0.46592	45.8649	0.257138	0.41426	0.667391	45.8744	0.257064	0.414174	0.667306	129505	171	558695	152	429190	129486	152	429038
RAMIPRIL	Withdrawal_event	ACE INHIBITORS, PLAIN	8	17.0389	-2.2133	-1.04502	-0.21644	20.7093	0.183378	0.3863	0.81377	20.7281	0.183117	0.38595	0.813453	14021	59	48550	51	34529	14013	51	34478
DEFLAZACORT	Withdrawal_event	CORTICOSTEROIDS FOR SYSTEMIC USE, PLAIN	5	10.9162	-2.58105	-1.05358	-0.0588346	11.1617	0.185054	0.44796	1.08438	11.1792	0.184553	0.44726	1.08393	3950	274	99146	269	95196	3945	269	94927
CARVEDILOL	Withdrawal_event	BETA BLOCKING AGENTS	22	46.2509	-1.72082	-1.05507	-0.51548	51.2863	0.277475	0.428964	0.663161	51.4096	0.276569	0.427936	0.662147	12235	269	71160	247	58925	12213	247	58678
CARBAMAZEPINE	Withdrawal_event	ANTIEPILEPTICS	136	287.934	-1.33211	-1.07934	-0.847189	300.958	0.380943	0.451891	0.536053	303.01	0.377986	0.448831	0.532954	24495	3647	310256	3511	285761	24359	3511	282250
ALIROCUMAB	Withdrawal_event	LIPID MODIFYING AGENTS, PLAIN	5	11.2457	-2.6221	-1.09463	-0.0998871	11.6523	0.176462	0.429099	1.04343	11.6556	0.176378	0.428978	1.04334	23547	184	385270	179	361723	23542	179	361544
DABIGATRAN	Withdrawal_event	ANTITHROMBOTIC AGENTS	11	24.2738	-2.08372	-1.10718	-0.379949	26.4698	0.2256	0.415568	0.765499	26.475	0.225535	0.415487	0.76542	79308	171	558695	160	479387	79297	160	479227
SALBUTAMOL	Withdrawal_event	ADRENERGICS, INHALANTS	15	33.7625	-1.96609	-1.14436	-0.506644	46.8949	0.18275	0.319864	0.559853	46.9139	0.182649	0.319735	0.559708	78551	82	190779	67	112228	78536	67	112161
OPIOIDS	Withdrawal_event	OPIOIDS	16	36.1049	-1.9425	-1.14957	-0.529336	36.1176	0.274776	0.442997	0.714206	38.6862	0.250141	0.413585	0.683823	319	57014	503740	56998	503421	303	56998	446423
PSEUDOEPHEDRINE	Withdrawal_event	NASAL DECONGESTANTS FOR SYSTEMIC USE	9	20.692	-2.25059	-1.15752	-0.367523	27.3553	0.161562	0.329004	0.669984	27.4454	0.160787	0.327924	0.668796	5597	57	15418	48	9821	5588	48	9773
DOXAZOSIN	Withdrawal_event	ANTIADRENERGIC AGENTS, PERIPHERALLY ACTING	11	25.1598	-2.13441	-1.15788	-0.430643	98.7642	0.0531966	0.111376	0.233186	100.776	0.0517533	0.109153	0.230216	4408	30	5256	19	848	4397	19	829
VALBENAZINE	Withdrawal_event	OTHER NERVOUS SYSTEM DRUGS	22	49.9268	-1.83002	-1.16426	-0.624675	54.2425	0.263697	0.405586	0.623823	54.3201	0.263199	0.405006	0.623216	22576	373	168664	351	146088	22554	351	145737
INSULIN GLARGINE	Withdrawal_event	INSULINS AND ANALOGUES	9	20.9987	-2.27132	-1.17825	-0.388254	52.4883	0.078084	0.171467	0.376529	52.5133	0.0780315	0.171385	0.376423	91033	29	125720	20	34687	91024	20	34667
NEFOPAM	Withdrawal_event	OTHER ANALGESICS AND ANTIPYRETICS	8	19.124	-2.37536	-1.20708	-0.378497	19.1444	0.20973	0.417876	0.832595	19.448	0.204866	0.411353	0.825962	722	10402	392714	10394	391992	714	10394	381598
MEPROBAMATE	Withdrawal_event	ANXIOLYTICS	7	16.8337	-2.46885	-1.20861	-0.334753	16.8789	0.198761	0.414719	0.865318	17.2777	0.191845	0.405146	0.855604	435	3675	94966	3668	94531	428	3668	90863
TRIHEXYPHENIDYL	Withdrawal_event	ANTICHOLINERGIC AGENTS	5	12.2442	-2.7398	-1.21233	-0.217585	14.7248	0.135057	0.339562	0.853732	14.9411	0.132006	0.334648	0.848366	677	48	2654	43	1977	672	43	1934
OSELTAMIVIR	Withdrawal_event	DIRECT ACTING ANTIVIRALS	6	14.8691	-2.61751	-1.24152	-0.313446	15.4348	0.172955	0.388732	0.873709	15.4436	0.172804	0.38851	0.873477	16519	248	275518	242	258999	16513	242	258757
USTEKINUMAB	Withdrawal_event	IMMUNOSUPPRESSANTS	10	24.3356	-2.27216	-1.24202	-0.48545	24.6442	0.217749	0.405776	0.756163	24.6487	0.217692	0.405701	0.756084	79953	1155	3794673	1145	3714720	79943	1145	3713575
APREMILAST	Withdrawal_event	IMMUNOSUPPRESSANTS	17	41.0981	-2.01602	-1.24916	-0.645001	41.9872	0.25082	0.404885	0.653584	41.995	0.250758	0.40481	0.653503	135025	1155	3794673	1138	3659648	135008	1138	3658510
DICLOFENAC	Withdrawal_event	ANTIINFLAMMATORY AND ANTIRHEUMATIC PRODUCTS, NON-STEROIDS	36	86.4333	-1.76194	-1.25201	-0.819548	98.7276	0.25934	0.36464	0.512695	98.8147	0.25906	0.364318	0.512344	71195	441	363251	405	292056	71159	405	291651
UPADACITINIB	Withdrawal_event	IMMUNOSUPPRESSANTS	5	12.675	-2.78777	-1.2603	-0.265557	12.7602	0.162794	0.391843	0.943158	12.7626	0.162747	0.39177	0.943083	41643	1155	3794673	1150	3753030	41638	1150	3751880
PALBOCICLIB	Withdrawal_event	PROTEIN KINASE INHIBITORS	27	65.7609	-1.86429	-1.26873	-0.776188	76.1546	0.23893	0.354542	0.526096	76.1919	0.238783	0.354368	0.525903	100342	311	474543	284	374201	100315	284	373917
LEVOMILNACIPRAN	Withdrawal_event	ANTIDEPRESSANTS	22	53.8216	-1.93736	-1.2716	-0.732012	53.8748	0.270646	0.408354	0.616129	56.5575	0.254356	0.388984	0.59487	694	32230	415588	32208	414894	672	32208	382686
TEDUGLUTIDE	Withdrawal_event	OTHER ALIMENTARY TRACT AND METABOLISM PRODUCTS	5	12.9244	-2.81482	-1.28736	-0.292609	1368	0.00122509	0.00365497	0.0109043	1538.38	0.00103529	0.00325018	0.0102036	12312	13	12384	8	72	12307	8	64
GLATIRAMER	Withdrawal_event	IMMUNOSTIMULANTS	19	47.2543	-2.01353	-1.29216	-0.716596	56.2911	0.210284	0.337531	0.541778	56.3291	0.210102	0.337303	0.541518	55282	195	228127	176	172845	55263	176	172669
CARISOPRODOL	Withdrawal_event	MUSCLE RELAXANTS, CENTRALLY ACTING AGENTS	98	248.538	-1.63809	-1.33817	-1.06685	257.281	0.313258	0.380906	0.463163	278.214	0.286979	0.352247	0.43236	2215	4528	40354	4430	38139	2117	4430	33709
FLUMAZENIL	Withdrawal_event	ALL OTHER THERAPEUTIC PRODUCTS	7	18.5126	-2.60223	-1.34199	-0.468131	19.8922	0.167577	0.351898	0.738956	21.316	0.151903	0.328391	0.70993	200	173	1869	166	1669	193	166	1503
EVEROLIMUS	Withdrawal_event	PROTEIN KINASE INHIBITORS	10	26.3078	-2.3824	-1.35226	-0.59569	27.8147	0.191493	0.359522	0.67499	27.8271	0.191376	0.359362	0.674803	40142	311	474543	301	434401	40132	301	434100
ERENUMAB	Withdrawal_event	ANTIMIGRAINE PREPARATIONS	17	44.2154	-2.12027	-1.35342	-0.749255	62.2336	0.162984	0.273164	0.457829	62.2962	0.162775	0.27289	0.457495	45028	111	113040	94	68012	45011	94	67918
DENOSUMAB	Withdrawal_event	DRUGS AFFECTING BONE STRUCTURE AND MINERALIZATION	35	90.6193	-1.87765	-1.35994	-0.92189	147.009	0.164606	0.23808	0.34435	147.114	0.164467	0.237911	0.344152	158095	180	314029	145	155934	158060	145	155789
BROMAZEPAM	Withdrawal_event	ANXIOLYTICS	33	85.9097	-1.9014	-1.36703	-0.917116	87.1762	0.2694	0.378544	0.531905	89.3905	0.261361	0.369167	0.521439	2220	3675	94966	3642	92746	2187	3642	89104
ESTRADIOL_NORELGESTROMIN	Withdrawal_event	HORMONAL CONTRACEPTIVES FOR SYSTEMIC USE	6	16.856	-2.79291	-1.41692	-0.488841	17.7351	0.150361	0.338312	0.761205	17.7437	0.150256	0.338149	0.760998	24271	225	323979	219	299708	24265	219	299489
POMALIDOMIDE	Withdrawal_event	IMMUNOSUPPRESSANTS	8	22.4954	-2.60409	-1.43581	-0.607225	22.7833	0.175185	0.351134	0.703801	22.7879	0.175137	0.351064	0.703714	73907	1155	3794673	1147	3720766	73899	1147	3719619
MAPROTILINE	Withdrawal_event	ANTIDEPRESSANTS	8	22.6454	-2.61347	-1.44519	-0.616607	22.6557	0.178272	0.353112	0.699425	23.8885	0.165847	0.33489	0.676233	292	32230	415588	32222	415296	284	32222	383074
VALDECOXIB	Withdrawal_event	ANTIINFLAMMATORY AND ANTIRHEUMATIC PRODUCTS, NON-STEROIDS	5	14.5502	-2.97975	-1.45228	-0.457534	14.8761	0.139225	0.33611	0.811419	14.8884	0.139058	0.335833	0.811055	11985	441	363251	436	351266	11980	436	350830
CHLORPHENIRAMINE_HYDROCODONE	Withdrawal_event	COUGH SUPPRESSANTS, EXCL. COMBINATIONS WITH EXPECTORANTS	9	25.5103	-2.54615	-1.45309	-0.66309	25.6456	0.184824	0.350938	0.666349	27.7448	0.166392	0.324385	0.632397	229	3140	28187	3131	27958	220	3131	24827
SERTRALINE	Withdrawal_event	ANTIDEPRESSANTS	1454	4045.77	-1.55119	-1.47607	-1.40288	4417.82	0.312509	0.329122	0.346618	4692.03	0.293767	0.309887	0.326893	52168	32230	415588	30776	363420	50714	30776	332644
PAZOPANIB	Withdrawal_event	PROTEIN KINASE INHIBITORS	6	17.5927	-2.85288	-1.47689	-0.548817	18.2878	0.146261	0.328088	0.735957	18.2962	0.146166	0.327938	0.735758	26844	311	474543	305	447699	26838	305	447394
MEPOLIZUMAB	Withdrawal_event	OTHER SYSTEMIC DRUGS FOR OBSTRUCTIVE AIRWAY DISEASES	14	39.9868	-2.33514	-1.4814	-0.824554	47.571	0.17053	0.294297	0.507891	47.6337	0.170245	0.29391	0.507403	25503	177	112888	163	87385	25489	163	87222
AGOMELATINE	Withdrawal_event	ANTIDEPRESSANTS	9	26.2128	-2.5846	-1.49153	-0.701538	26.2268	0.180106	0.34316	0.653829	27.676	0.16769	0.325192	0.630624	338	32230	415588	32221	415250	329	32221	383029
LEVOFLOXACIN	Withdrawal_event	QUINOLONE ANTIBACTERIALS	5	15.097	-3.03123	-1.50376	-0.509015	20.371	0.0967549	0.245448	0.622651	20.3823	0.0966793	0.245311	0.622447	27728	44	80813	39	53085	27723	39	53046
ESCITALOPRAM	Withdrawal_event	ANTIDEPRESSANTS	610	1732.22	-1.62176	-1.50497	-1.39279	1795.96	0.313859	0.339651	0.367563	1899.66	0.296044	0.321111	0.348301	22336	32230	415588	31620	393252	21726	31620	361632
ABIRATERONE	Withdrawal_event	HORMONE ANTAGONISTS AND RELATED AGENTS	7	20.8351	-2.7685	-1.50827	-0.634409	25.064	0.129098	0.279286	0.604195	25.0788	0.128994	0.27912	0.603966	30501	89	130289	82	99788	30494	82	99706
PROMETHAZINE	Withdrawal_event	ANTIHISTAMINES FOR SYSTEMIC USE	25	72.2813	-2.13405	-1.51307	-1.00328	74.7565	0.225399	0.334419	0.49617	75.4081	0.223055	0.331529	0.492755	5783	1453	116250	1428	110467	5758	1428	109039
RIVASTIGMINE	Withdrawal_event	ANTI-DEMENTIA DRUGS	21	61.1038	-2.20157	-1.51868	-0.967888	89.9684	0.147088	0.233415	0.370409	90.3542	0.14633	0.232419	0.369154	16172	146	38641	125	22469	16151	125	22344
LEVETIRACETAM	Withdrawal_event	ANTIEPILEPTICS	191	560.199	-1.76182	-1.54988	-1.35263	627.202	0.263329	0.304527	0.352171	633.019	0.260738	0.301729	0.349164	47657	3647	310256	3456	262599	47466	3456	259143
ANALGESICS	Withdrawal_event	OPIOIDS	13	39.3871	-2.45259	-1.56296	-0.885075	39.4054	0.193524	0.329904	0.562395	42.7772	0.174616	0.303901	0.528907	348	57014	503740	57001	503392	335	57001	446391
ETANERCEPT	Withdrawal_event	IMMUNOSUPPRESSANTS	54	161.007	-1.97791	-1.56727	-1.2084	178.34	0.230415	0.302793	0.397905	178.382	0.230354	0.302722	0.397824	528977	1155	3794673	1101	3265696	528923	1101	3264595
LEVORPHANOL	Withdrawal_event	OPIOIDS	12	37.0103	-2.51555	-1.58536	-0.884157	37.0266	0.185984	0.324092	0.564756	40.2222	0.167621	0.298343	0.531009	327	57014	503740	57002	503413	315	57002	446411
LENALIDOMIDE	Withdrawal_event	IMMUNOSUPPRESSANTS	29	89.2951	-2.17888	-1.60592	-1.12895	94.3472	0.212613	0.307375	0.444372	94.3683	0.212558	0.307307	0.444291	293373	1155	3794673	1126	3501300	293344	1126	3500174
MUSCLE RELAXANTS	Withdrawal_event	MUSCLE RELAXANTS, CENTRALLY ACTING AGENTS	5	16.27	-3.13585	-1.60838	-0.613633	16.3107	0.129497	0.306548	0.725666	17.7442	0.115418	0.281782	0.687944	145	4528	40354	4523	40209	140	4523	35686
OMALIZUMAB	Withdrawal_event	OTHER SYSTEMIC DRUGS FOR OBSTRUCTIVE AIRWAY DISEASES	32	101.13	-2.18811	-1.64481	-1.18858	193.274	0.112929	0.165568	0.242743	193.759	0.112605	0.165154	0.242223	64499	177	112888	145	48389	64467	145	48244
DEXAMETHASONE	Withdrawal_event	CORTICOSTEROIDS, PLAIN	98	308.042	-1.94718	-1.64727	-1.37595	379.381	0.210165	0.258315	0.317497	381.127	0.209118	0.257132	0.316171	61527	1215	242679	1117	181152	61429	1117	180035
ETONOGESTREL	Withdrawal_event	HORMONAL CONTRACEPTIVES FOR SYSTEMIC USE	11	35.853	-2.63698	-1.66044	-0.933207	40.5639	0.147953	0.271177	0.497028	40.5872	0.147847	0.271022	0.496816	51625	225	323979	214	272354	51614	214	272140
CERTOLIZUMAB PEGOL	Withdrawal_event	IMMUNOSUPPRESSANTS	8	26.5776	-2.83985	-1.67157	-0.842983	27.0152	0.147742	0.29613	0.593555	27.0211	0.1477	0.296065	0.593464	87319	1155	3794673	1147	3707354	87311	1147	3706207
MIRTAZAPINE	Withdrawal_event	ANTIDEPRESSANTS	423	1363.15	-1.82784	-1.68703	-1.55287	1404.66	0.273922	0.30114	0.331062	1489.93	0.257624	0.283907	0.31287	17577	32230	415588	31807	398011	17154	31807	366204
PETHIDINE	Withdrawal_event	OPIOIDS	117	389.57	-2.00446	-1.73107	-1.48165	391.446	0.25009	0.298892	0.357217	426.662	0.228006	0.274222	0.329805	3442	57014	503740	56897	500298	3325	56897	443401
MAGNESIUM	Withdrawal_event	OTHER MINERAL SUPPLEMENTS	9	31.427	-2.84184	-1.74878	-0.958782	1261.49	0.00342264	0.00713444	0.0148716	1849.39	0.00214228	0.00486648	0.0110549	3949	32	4021	23	72	3940	23	49
OXYCODONE AND NALOXONE	Withdrawal_event	OPIOIDS	23	78.7743	-2.404	-1.75419	-1.22513	78.8514	0.195144	0.291688	0.435995	85.9874	0.176505	0.267481	0.405348	696	57014	503740	56991	503044	673	56991	446053
CARBIDOPA, LEVODOPA	Withdrawal_event	DOPAMINERGIC AGENTS	87	296.711	-2.08337	-1.76413	-1.47709	510.326	0.135812	0.170479	0.213996	514.172	0.134715	0.169204	0.212523	56688	588	112340	501	55652	56601	501	55151
LEVONORGESTREL	Withdrawal_event	HORMONAL CONTRACEPTIVES FOR SYSTEMIC USE	37	127.761	-2.2766	-1.77412	-1.34702	247.011	0.1053	0.149791	0.213081	247.293	0.105165	0.14962	0.212867	183964	225	323979	188	140015	183927	188	139827
CITALOPRAM	Withdrawal_event	ANTIDEPRESSANTS	568	1945.41	-1.89633	-1.77521	-1.65904	2033.89	0.257285	0.279267	0.303128	2163.23	0.241421	0.26257	0.285571	25085	32230	415588	31662	390503	24517	31662	358841
CODEINE AND PARACETAMOL	Withdrawal_event	OPIOIDS	294	1032.78	-1.98057	-1.81089	-1.65076	1046.41	0.251011	0.280961	0.314484	1143.87	0.228752	0.257023	0.288786	9125	57014	503740	56720	494615	8831	56720	437895
FLUVOXAMINE	Withdrawal_event	ANTIDEPRESSANTS	43	152.546	-2.2785	-1.81488	-1.41619	153.067	0.20899	0.280922	0.377613	162.355	0.195731	0.264851	0.358381	1967	32230	415588	32187	413621	1924	32187	381434
FLUTICASONE	Withdrawal_event	CORTICOSTEROIDS, PLAIN	49	177.229	-2.27659	-1.84418	-1.46879	199.128	0.18494	0.246073	0.327413	199.977	0.184073	0.245028	0.326168	35399	1215	242679	1166	207280	35350	1166	206114
ACAMPROSATE	Withdrawal_event	DRUGS USED IN ADDICTIVE DISORDERS	6	22.868	-3.22201	-1.84602	-0.917945	22.9129	0.118091	0.261862	0.580668	23.5926	0.113757	0.254317	0.568556	593	8619	223503	8613	222910	587	8613	214297
BRIVARACETAM	Withdrawal_event	ANTIEPILEPTICS	12	44.8211	-2.78845	-1.85825	-1.15705	45.2295	0.150669	0.265314	0.467191	45.6284	0.149083	0.262994	0.463942	3813	3647	310256	3635	306443	3801	3635	302808
APOMORPHINE	Withdrawal_event	DOPAMINERGIC AGENTS	11	41.7787	-2.85483	-1.8783	-1.15106	44.1328	0.137321	0.249248	0.452401	44.317	0.136632	0.248212	0.450913	7982	588	112340	577	104358	7971	577	103781
CLOMIPRAMINE	Withdrawal_event	ANTIDEPRESSANTS	42	158.518	-2.37314	-1.90365	-1.50063	159.094	0.195672	0.263995	0.356174	168.977	0.18307	0.248555	0.337464	2044	32230	415588	32188	413544	2002	32188	381356
ONDANSETRON	Withdrawal_event	ANTIEMETICS AND ANTINAUSEANTS	45	170.327	-2.36109	-1.9086	-1.51816	568.038	0.0572361	0.07922	0.109648	590.713	0.0548386	0.0761791	0.105824	13671	224	17979	179	4308	13626	179	4129
FLUOXETINE	Withdrawal_event	ANTIDEPRESSANTS	539	2058.02	-2.05631	-1.93191	-1.81272	2161.63	0.229208	0.249349	0.27126	2305.53	0.214507	0.233786	0.254798	26537	32230	415588	31691	389051	25998	31691	357360
PENTAZOCINE	Withdrawal_event	OPIOIDS	13	51.0448	-2.82249	-1.93287	-1.25498	51.0789	0.148944	0.254508	0.43489	55.9424	0.133848	0.232382	0.403451	451	57014	503740	57001	503289	438	57001	446288
TAPENTADOL	Withdrawal_event	OPIOIDS	286	1115.18	-2.13342	-1.96131	-1.79902	1131.72	0.225381	0.252713	0.28336	1241.46	0.204744	0.230373	0.259211	9853	57014	503740	56728	493887	9567	56728	437159
DOXYLAMINE	Withdrawal_event	ANTIHISTAMINES FOR SYSTEMIC USE	10	40.759	-3.00446	-1.97432	-1.21775	41.6467	0.129044	0.240115	0.446787	42.0561	0.127539	0.237777	0.443302	3261	1453	116250	1443	112989	3251	1443	111546
PARACETAMOL, ACETYLSALICYLIC ACID, CAFFEINE	Withdrawal_event	OTHER ANALGESICS AND ANTIPYRETICS	87	345.132	-2.30111	-1.98188	-1.69484	353.99	0.199159	0.245769	0.303289	361.446	0.194768	0.2407	0.297463	13030	10402	392714	10315	379684	12943	10315	369369
VARENICLINE	Withdrawal_event	DRUGS USED IN ADDICTIVE DISORDERS	893	3540.72	-2.0829	-1.98671	-1.89366	5386.79	0.15476	0.165776	0.177576	5666.87	0.146958	0.157583	0.168975	91816	8619	223503	7726	131687	90923	7726	123961
NICOTINE	Withdrawal_event	DRUGS USED IN ADDICTIVE DISORDERS	530	2243.42	-2.20607	-2.08059	-1.96042	2846.33	0.170626	0.186205	0.203206	2965.49	0.163602	0.178723	0.195241	58175	8619	223503	8089	165328	57645	8089	157239
PHENYTOIN	Withdrawal_event	ANTIEPILEPTICS	59	254.433	-2.49095	-2.09916	-1.75476	269.09	0.169587	0.219258	0.283477	271.734	0.167811	0.217124	0.280927	21645	3647	310256	3588	288611	21586	3588	285023
AMITRIPTYLINE	Withdrawal_event	ANTIDEPRESSANTS	161	716.045	-2.38107	-2.14952	-1.93539	728.656	0.189518	0.220955	0.257606	777.293	0.177167	0.207129	0.242158	9233	32230	415588	32069	406355	9072	32069	374286
NIRMATRELVIR_RITONAVIR	Withdrawal_event	DIRECT ACTING ANTIVIRALS	8	37.4433	-3.32659	-2.15831	-1.32973	42.6792	0.0926803	0.187445	0.379105	42.7148	0.0925887	0.187289	0.378848	41598	248	275518	240	233920	41590	240	233680
LACOSAMIDE	Withdrawal_event	ANTIEPILEPTICS	42	190.886	-2.64044	-2.17095	-1.76793	199.11	0.155679	0.210939	0.285815	201.06	0.154042	0.208893	0.283275	16239	3647	310256	3605	294017	16197	3605	290412
TIZANIDINE	Withdrawal_event	MUSCLE RELAXANTS, CENTRALLY ACTING AGENTS	87	399.008	-2.5101	-2.19087	-1.90383	429.159	0.164427	0.202722	0.249936	476.12	0.14737	0.182727	0.226567	3556	4528	40354	4441	36798	3469	4441	32357
TRAMADOL AND PARACETAMOL	Withdrawal_event	OPIOIDS	100	466.76	-2.51379	-2.21703	-1.94829	469.787	0.175368	0.212862	0.258373	517.328	0.158482	0.193301	0.23577	4124	57014	503740	56914	499616	4024	56914	442702
ESZOPICLONE	Withdrawal_event	HYPNOTICS AND SEDATIVES	41	196.629	-2.72353	-2.24795	-1.84045	224.797	0.133706	0.182387	0.248791	228.389	0.131439	0.179518	0.245183	11726	1283	76512	1242	64786	11685	1242	63544
NORTRIPTYLINE	Withdrawal_event	ANTIDEPRESSANTS	40	197.062	-2.76822	-2.28631	-1.87417	198.028	0.148502	0.201992	0.274748	211.384	0.138433	0.189229	0.258664	2541	32230	415588	32190	413047	2501	32190	380857
PARACETAMOL_CAFFEINE_OPIUM	Withdrawal_event	OPIOIDS	10	51.6107	-3.34133	-2.31119	-1.55462	51.6484	0.104886	0.193617	0.357413	56.9682	0.0937921	0.175536	0.328525	456	57014	503740	57004	503284	446	57004	446280
HYDROXYZINE	Withdrawal_event	ANXIOLYTICS	44	222.707	-2.78447	-2.32651	-1.93201	234.236	0.139708	0.187845	0.252568	242.307	0.13473	0.181588	0.244742	5755	3675	94966	3631	89211	5711	3631	85580
IMIPRAMINE	Withdrawal_event	ANTIDEPRESSANTS	17	87.5571	-3.09794	-2.33108	-1.72692	87.7493	0.120856	0.193734	0.310558	93.7115	0.112351	0.181408	0.292909	1129	32230	415588	32213	414459	1112	32213	382246
MEPREDNISONE	Withdrawal_event	CORTICOSTEROIDS FOR SYSTEMIC USE, PLAIN	11	57.494	-3.31081	-2.33427	-1.60703	69.8406	0.0861807	0.157502	0.287846	70.0388	0.0859035	0.157056	0.287142	20804	274	99146	263	78342	20793	263	78079
CENOBAMATE	Withdrawal_event	ANTIEPILEPTICS	5	27.424	-3.87147	-2.344	-1.34925	27.5939	0.0754464	0.1812	0.435188	27.8643	0.0745728	0.179441	0.431781	2333	3647	310256	3642	307923	2328	3642	304281
FEXOFENADINE	Withdrawal_event	ANTIHISTAMINES FOR SYSTEMIC USE	56	288.038	-2.75522	-2.35244	-1.99958	345.409	0.124171	0.162127	0.211684	349.813	0.122512	0.160086	0.209183	23045	1453	116250	1397	93205	22989	1397	91808
PALIPERIDONE	Withdrawal_event	ANTIPSYCHOTICS	85	439.326	-2.68609	-2.36294	-2.07273	476.462	0.143974	0.178398	0.221053	479.942	0.142878	0.177105	0.21953	54081	4631	570076	4546	515995	53996	4546	511449
MILNACIPRAN	Withdrawal_event	ANTIDEPRESSANTS	49	256.079	-2.80632	-2.3739	-1.99851	257.738	0.143959	0.190116	0.251072	275.41	0.134154	0.177916	0.235955	3302	32230	415588	32181	412286	3253	32181	380105
VILAZODONE	Withdrawal_event	ANTIDEPRESSANTS	83	436.002	-2.71336	-2.38614	-2.09265	440.842	0.152035	0.188276	0.233156	471.29	0.141753	0.176112	0.218801	5622	32230	415588	32147	409966	5539	32147	377819
EXENATIDE	Withdrawal_event	BLOOD GLUCOSE LOWERING DRUGS, EXCL. INSULINS	5	29.031	-3.95219	-2.42473	-1.42998	38.7247	0.0525463	0.129116	0.317264	38.7416	0.0525193	0.12906	0.317151	77372	101	269180	96	191808	77367	96	191712
METHYLDOPA	Withdrawal_event	ANTIADRENERGIC AGENTS, CENTRALLY ACTING	5	29.1738	-3.95915	-2.43169	-1.43694	31.243	0.0663582	0.160036	0.385957	32.0196	0.064467	0.156154	0.378242	1087	370	13786	365	12699	1082	365	12334
TRAZODONE	Withdrawal_event	ANTIDEPRESSANTS	146	800.965	-2.69535	-2.45174	-2.22733	817.657	0.151945	0.178559	0.209834	875.403	0.141587	0.16678	0.196457	10328	32230	415588	32084	405260	10182	32084	373176
SUNITINIB	Withdrawal_event	PROTEIN KINASE INHIBITORS	5	31.7794	-4.08058	-2.55311	-1.55836	34.8273	0.0593342	0.143565	0.347372	34.8488	0.0592918	0.143477	0.347193	48491	311	474543	306	426052	48486	306	425746
BUPROPION	Withdrawal_event	ANTIDEPRESSANTS	486	3037.82	-2.77391	-2.64276	-2.51739	3303.37	0.134597	0.147123	0.160813	3562.85	0.124643	0.136408	0.149284	39171	32230	415588	31744	376417	38685	31744	344673
ENZALUTAMIDE	Withdrawal_event	HORMONE ANTAGONISTS AND RELATED AGENTS	5	35.922	-4.25477	-2.72731	-1.73256	56.8493	0.0356812	0.0879518	0.216795	56.9055	0.0356412	0.087865	0.216611	52587	89	130289	84	77702	52582	84	77618
TASIMELTEON	Withdrawal_event	HYPNOTICS AND SEDATIVES	17	120.902	-3.56122	-2.79436	-2.1902	131.711	0.0800322	0.12907	0.208155	133.846	0.0786589	0.127012	0.205088	7210	1283	76512	1266	69302	7193	1266	68036
RANITIDINE	Withdrawal_event	DRUGS FOR PEPTIC ULCER AND GASTRO-OESOPHAGEAL REFLUX DISEASE (GORD)	32	227.392	-3.35314	-2.80984	-2.3536	644.156	0.0345088	0.0496774	0.0715133	645.011	0.0344607	0.0496116	0.0714237	462242	334	678955	302	216713	462210	302	216411
DOXEPIN	Withdrawal_event	ANTIDEPRESSANTS	21	154.563	-3.53333	-2.85044	-2.29965	155.206	0.0884072	0.135304	0.207077	166.54	0.0820164	0.126096	0.193865	1993	32230	415588	32209	413595	1972	32209	381386
TAMSULOSIN	Withdrawal_event	DRUGS USED IN BENIGN PROSTATIC HYPERTROPHY	10	75.8113	-3.89165	-2.86151	-2.10494	153.539	0.0342487	0.06513	0.123856	155.092	0.033875	0.0644781	0.122728	14350	140	26500	130	12150	14340	130	12020
LIDOCAINE	Withdrawal_event	ANESTHETICS, LOCAL	24	185.066	-3.556	-2.92108	-2.40193	352.589	0.0450206	0.0680679	0.102914	360.217	0.0440133	0.0666266	0.100858	15542	363	30485	339	14943	15518	339	14604
RAMELTEON	Withdrawal_event	HYPNOTICS AND SEDATIVES	6	53.5757	-4.43246	-3.05647	-2.12839	55.649	0.0483857	0.107819	0.240254	56.5291	0.0475578	0.10614	0.236885	3195	1283	76512	1277	73317	3189	1277	72040
MIANSERIN	Withdrawal_event	ANTIDEPRESSANTS	5	46.997	-4.6378	-3.11033	-2.11558	47.0583	0.0443824	0.106251	0.254364	50.5993	0.0409774	0.0988157	0.23829	606	32230	415588	32225	414982	601	32225	382757
DIHYDROCODEINE	Withdrawal_event	OPIOIDS	5	49.1207	-4.70091	-3.17344	-2.17869	49.1588	0.0425485	0.101711	0.243138	54.7995	0.0377828	0.0912417	0.22034	434	57014	503740	57009	503306	429	57009	446297
EVOLOCUMAB	Withdrawal_event	LIPID MODIFYING AGENTS, PLAIN	7	67.665	-4.4443	-3.18407	-2.31021	102.95	0.0319491	0.067994	0.144705	103.02	0.0319257	0.067948	0.144615	141681	184	385270	177	243589	141674	177	243412
CODEINE	Withdrawal_event	COUGH SUPPRESSANTS, EXCL. COMBINATIONS WITH EXPECTORANTS	92	852.647	-3.51528	-3.20527	-2.92571	1136.19	0.0659155	0.0809724	0.0994686	1318.21	0.05662	0.0697914	0.0860268	7654	3140	28187	3048	20533	7562	3048	17485
PIMAVANSERIN	Withdrawal_event	ANTIPSYCHOTICS	34	338.27	-3.82148	-3.29564	-2.85178	362.246	0.0669916	0.0938588	0.131501	365.127	0.0664435	0.0931183	0.130502	41641	4631	570076	4597	528435	41607	4597	523838
VORTIOXETINE	Withdrawal_event	ANTIDEPRESSANTS	94	1000.66	-3.71175	-3.40522	-3.12849	1029.72	0.0746136	0.0912874	0.111687	1110.87	0.0690576	0.0846187	0.103686	12903	32230	415588	32136	402685	12809	32136	370549
TEGASEROD	Withdrawal_event	DRUGS FOR CONSTIPATION	5	61.5814	-5.02412	-3.49666	-2.50191	76.6379	0.0269667	0.0652419	0.157843	77.8511	0.0265146	0.0642252	0.15557	4602	293	21896	288	17294	4597	288	17006
PARACETAMOL	Withdrawal_event	OTHER ANALGESICS AND ANTIPYRETICS	172	2101.07	-3.83055	-3.6068	-3.39935	2589.34	0.0571453	0.0664263	0.0772146	2670.91	0.0553777	0.0643976	0.0748867	79323	10402	392714	10230	313391	79151	10230	303161
CYCLOBENZAPRINE	Withdrawal_event	MUSCLE RELAXANTS, CENTRALLY ACTING AGENTS	33	451.745	-4.28924	-3.75487	-3.30496	498.152	0.0471094	0.0662448	0.0931529	563.834	0.0414915	0.0585278	0.0825592	4026	4528	40354	4495	36328	3993	4495	31833
LORATADINE	Withdrawal_event	ANTIHISTAMINES FOR SYSTEMIC USE	24	359.157	-4.51068	-3.87577	-3.35662	469.203	0.0341776	0.0511506	0.0765523	476.593	0.0336328	0.0503574	0.0753985	28735	1453	116250	1429	87515	28711	1429	86086
SUVOREXANT	Withdrawal_event	HYPNOTICS AND SEDATIVES	9	149.106	-5.07017	-3.9771	-3.18711	167.53	0.0278982	0.0537216	0.103448	170.575	0.0273799	0.0527628	0.101677	8892	1283	76512	1274	67620	8883	1274	66346
PROPOXYPHENE	Withdrawal_event	OPIOIDS	21	393.192	-4.87755	-4.19466	-3.64387	395.777	0.034638	0.0530602	0.0812801	443.963	0.030798	0.0473012	0.0726478	3474	57014	503740	56993	500266	3453	56993	443273
CANNABIDIOL	Withdrawal_event	ANTIEPILEPTICS	10	196.823	-5.26224	-4.23209	-3.47552	207.48	0.0259158	0.0481974	0.0896359	209.958	0.0256	0.0476286	0.0886127	16744	3647	310256	3637	293512	16734	3637	289875
LINACLOTIDE	Withdrawal_event	DRUGS FOR CONSTIPATION	6	170.306	-6.09176	-4.71577	-3.78769	398.369	0.00671342	0.0150614	0.0337899	411.048	0.0065005	0.0145968	0.0327772	12727	293	21896	287	9169	12721	287	8882
DEXTROMETHORPHAN	Withdrawal_event	COUGH SUPPRESSANTS, EXCL. COMBINATIONS WITH EXPECTORANTS	20	611.023	-5.60008	-4.89871	-4.33596	753.819	0.01711	0.0265316	0.0411412	870.738	0.0147828	0.022969	0.0356886	5485	3140	28187	3120	22702	5465	3120	19582
ACETYLSALICYLIC ACID	Withdrawal_event	OTHER ANALGESICS AND ANTIPYRETICS	38	2022.58	-6.21089	-5.71555	-5.29363	2501.61	0.0110477	0.0151902	0.0208861	2585.06	0.0106889	0.0146999	0.0202159	76360	10402	392714	10364	316354	76322	10364	305990

### Sheet: AE
Drug	event	Drug_class	obs	exp_rrr	ic2.5	ic	ic97.5	exp_prr	prr2.5	prr	prr97.5	exp_ror	ror2.5	ror	ror97.5	n_drug	n_event	n_tot	n_event_prr	n_tot_prr	b	c	d
CLOBETASONE	Withdrawal_event	CORTICOSTEROIDS, PLAIN	60	0.540714	5.47297	5.86129	6.203	0.514241	97.6294	116.677	139.44	0.229645	177.975	261.273	383.557	108	1215	242679	1155	242571	48	1155	241416
PIZOTYLINE	Withdrawal_event	ANTIMIGRAINE PREPARATIONS	6	0.0520435	2.1816	3.55759	4.48566	0.0492534	55.9892	121.819	265.048	0.0437182	57.442	137.243	327.905	53	111	113040	105	112987	47	105	112882
TRIFLUOPERAZINE	Withdrawal_event	ANTIPSYCHOTICS	26	1.94963	2.82747	3.43535	3.93629	1.93951	9.31441	13.4055	19.2934	1.74348	9.9157	14.9127	22.4279	240	4631	570076	4605	569836	214	4605	565231
THIOTHIXENE	Withdrawal_event	ANTIPSYCHOTICS	20	1.46223	2.68369	3.38506	3.94782	1.45637	9.0756	13.7328	20.7798	1.30511	9.61856	15.3244	24.4149	180	4631	570076	4611	569896	160	4611	565285
AMINO3-PHENYLBUTYRIC ACID	Withdrawal_event	PSYCHOSTIMULANTS, AGENTS USED FOR ADHD AND NOOTROPICS	7	0.240194	2.08068	3.34092	4.21478	0.239117	16.2135	29.2744	52.8565	0.152946	17.9941	45.7678	116.41	19	1508	119287	1501	119268	12	1501	117767
LAROTRECTINIB	Withdrawal_event	PROTEIN KINASE INHIBITORS	9	0.462034	2.2107	3.30377	4.09376	0.449331	10.3643	20.0298	38.7092	0.443878	10.405	20.2759	39.5107	705	311	474543	302	473838	696	302	473536
CIMETIDINE	Withdrawal_event	DRUGS FOR PEPTIC ULCER AND GASTRO-OESOPHAGEAL REFLUX DISEASE (GORD)	7	0.314837	1.94207	3.20231	4.07617	0.308529	10.7746	22.6883	47.7753	0.305302	10.801	22.9281	48.6715	640	334	678955	327	678315	633	327	677988
CLOXACILLIN	Withdrawal_event	BETA-LACTAM ANTIBACTERIALS, PENICILLINS	7	0.395148	1.80646	3.06669	3.94055	0.337919	9.31831	20.715	46.0504	0.332643	9.35908	21.0436	47.3158	427	46	49708	39	49281	420	39	49242
MEGESTROL	Withdrawal_event	HORMONAL CONTRACEPTIVES FOR SYSTEMIC USE	13	1.12368	2.16599	3.05562	3.73351	1.06407	6.99338	12.2172	21.343	1.05622	7.01531	12.308	21.5939	1618	225	323979	212	322361	1605	212	322149
NALOXEGOL	Withdrawal_event	DRUGS FOR CONSTIPATION	216	26.0938	2.82632	3.0252	3.2111	7.52783	22.214	28.6935	37.0632	6.71992	24.6671	32.1433	41.8852	1950	293	21896	77	19946	1734	77	19869
DESONIDE	Withdrawal_event	CORTICOSTEROIDS, PLAIN	16	1.5921	2.18651	2.97944	3.59967	1.5732	6.28802	10.1704	16.4497	1.50147	6.42469	10.6562	17.6748	318	1215	242679	1199	242361	302	1199	241162
SERTINDOLE	Withdrawal_event	ANTIPSYCHOTICS	6	0.333063	1.58795	2.96394	3.89202	0.332655	8.60688	18.0367	37.798	0.286297	8.8108	20.9573	49.8488	41	4631	570076	4625	570035	35	4625	565410
DROSPIRENONE_ESTRADIOL_LEVOMEFOLATE	Withdrawal_event	HORMONAL CONTRACEPTIVES FOR SYSTEMIC USE	5	0.236821	1.37258	2.90005	3.89479	0.231802	8.94653	21.5701	52.0056	0.228559	8.95794	21.8762	53.424	341	225	323979	220	323638	336	220	323418
GUAIFENESIN_HYDROCODONE	Withdrawal_event	COUGH SUPPRESSANTS AND EXPECTORANTS, COMBINATIONS	6	0.387471	1.49668	2.87267	3.80075	0.256564	8.74755	23.386	62.5208	0.248131	8.83942	24.1807	66.1478	175	17	7678	11	7503	169	11	7492
PERAZINE	Withdrawal_event	ANTIPSYCHOTICS	9	0.812348	1.76271	2.85578	3.64577	0.810911	5.94726	11.0986	20.712	0.743962	6.09526	12.0974	24.0099	100	4631	570076	4622	569976	91	4622	565354
ESTROGENS_MEDROXYPROGESTERONE	Withdrawal_event	HORMONAL CONTRACEPTIVES FOR SYSTEMIC USE	80	10.7111	2.51044	2.84406	3.14268	7.24774	8.40518	11.0379	14.4953	7.21354	8.43693	11.0903	14.578	15423	225	323979	145	308556	15343	145	308411
ANTIBIOTICS	Withdrawal_event	OTHER ANTIBACTERIALS	13	1.40338	1.9367	2.82633	3.50421	1.14339	6.2006	11.3697	20.848	1.13229	6.22825	11.4811	21.1642	1223	64	55774	51	54551	1210	51	54500
DOMPERIDONE	Withdrawal_event	PROPULSIVES	18	2.14517	2.06298	2.80609	3.39542	1.62871	6.47721	11.0517	18.8569	1.59656	6.54873	11.2742	19.4096	831	68	26342	50	25511	813	50	25461
IPRATROPIUM	Withdrawal_event	OTHER DRUGS FOR OBSTRUCTIVE AIRWAY DISEASES, INHALANTS	9	0.910678	1.65847	2.75154	3.54153	0.524768	7.11125	17.1504	41.3623	0.523615	7.11846	17.1882	41.5025	3860	20	84772	11	80912	3851	11	80901
OXYMETAZOLINE	Withdrawal_event	DECONGESTANTS AND OTHER NASAL PREPARATIONS FOR TOPICAL USE	10	1.0954	1.68826	2.7184	3.47497	0.942764	5.41108	10.6071	20.7926	0.940666	5.41542	10.6308	20.8688	4070	65	241510	55	237440	4060	55	237385
RIMONABANT	Withdrawal_event	ANTIOBESITY PREPARATIONS, EXCL. DIET PRODUCTS	6	0.541008	1.26647	2.64246	3.57054	0.512462	5.29631	11.7082	25.8825	0.475696	5.35542	12.6131	29.7064	77	104	14802	98	14725	71	98	14627
DESOGESTREL	Withdrawal_event	HORMONAL CONTRACEPTIVES FOR SYSTEMIC USE	5	0.384747	1.10863	2.63609	3.63084	0.376842	5.48967	13.2682	32.0683	0.373695	5.49249	13.3799	32.5939	554	225	323979	220	323425	549	220	323205
GLICLAZIDE	Withdrawal_event	BLOOD GLUCOSE LOWERING DRUGS, EXCL. INSULINS	6	0.610097	1.17376	2.54975	3.47783	0.577341	4.56076	10.3925	23.681	0.575415	4.56284	10.4273	23.8289	1626	101	269180	95	267554	1620	95	267459
CLONAZEPAM	Withdrawal_event	ANTIEPILEPTICS	1490	267.093	2.40349	2.47769	2.55	170.454	8.19429	8.74136	9.32494	160.48	8.67877	9.28462	9.93276	22722	3647	310256	2157	287534	21232	2157	285377
BETAMETHASONE	Withdrawal_event	CORTICOSTEROIDS, PLAIN	133	23.7263	2.20647	2.46219	2.69683	21.55	5.16648	6.1717	7.37251	21.0408	5.26692	6.32104	7.58613	4739	1215	242679	1082	237940	4606	1082	236858
DIHYDROERGOTAMINE	Withdrawal_event	ANTIMIGRAINE PREPARATIONS	5	0.499814	0.932234	2.4597	3.45445	0.479459	4.27085	10.4284	25.4637	0.475197	4.27271	10.522	25.9113	509	111	113040	106	112531	504	106	112425
CLOMETHIAZOLE	Withdrawal_event	HYPNOTICS AND SEDATIVES	9	1.24088	1.35505	2.44811	3.23811	1.23337	3.94621	7.29711	13.4934	1.10172	4.05953	8.16901	16.4386	74	1283	76512	1274	76438	65	1274	75164
CANAKINUMAB	Withdrawal_event	IMMUNOSUPPRESSANTS	20	3.56392	1.63331	2.33468	2.89744	3.51304	3.66019	5.69307	8.85501	3.50809	3.66263	5.7011	8.87411	11709	1155	3794673	1135	3782964	11689	1135	3781829
CAPTOPRIL	Withdrawal_event	ACE INHIBITORS, PLAIN	7	0.998929	1.06272	2.32296	3.19682	0.895575	3.56133	7.81621	17.1546	0.888917	3.56636	7.87475	17.388	822	59	48550	52	47728	815	52	47676
NORETHINDRONE	Withdrawal_event	HORMONAL CONTRACEPTIVES FOR SYSTEMIC USE	7	1.07438	0.991876	2.25211	3.12597	1.04594	3.15836	6.69252	14.1813	1.04192	3.16005	6.71839	14.2835	1547	225	323979	218	322432	1540	218	322214
CETIRIZINE_PSEUDOEPHEDRINE	Withdrawal_event	NASAL DECONGESTANTS FOR SYSTEMIC USE	27	5.29777	1.65029	2.24586	2.7384	3.07401	5.23715	8.78332	14.7307	3.02257	5.29581	8.93279	15.0675	1433	57	15418	30	13985	1406	30	13955
NABILONE	Withdrawal_event	ANTIEMETICS AND ANTINAUSEANTS	6	0.921965	0.816565	2.19255	3.12063	0.900977	3.05794	6.65943	14.5026	0.83813	3.07412	7.1588	16.6709	74	224	17979	218	17905	68	218	17687
PIROXICAM	Withdrawal_event	ANTIINFLAMMATORY AND ANTIRHEUMATIC PRODUCTS, NON-STEROIDS	8	1.37915	1.00911	2.17739	3.00597	1.35838	2.93368	5.88939	11.823	1.35042	2.93662	5.92407	11.9506	1136	441	363251	433	362115	1128	433	361682
FELBAMATE	Withdrawal_event	ANTIEPILEPTICS	19	3.86733	1.43728	2.15865	2.73421	3.85127	3.18474	4.93344	7.64234	3.67184	3.25233	5.17452	8.23277	329	3647	310256	3628	309927	310	3628	306299
INSULIN N	Withdrawal_event	INSULINS AND ANALOGUES	15	2.97797	1.33423	2.15595	2.79367	1.60216	4.5203	9.36234	19.3911	1.6005	4.52293	9.37207	19.4201	12910	29	125720	14	112810	12895	14	112796
PARATHYROID	Withdrawal_event	PARATHYROID HORMONES AND ANALOGUES	12	2.3105	1.22284	2.15303	2.85423	1.85069	3.39695	6.48406	12.3767	1.84743	3.39927	6.49549	12.4119	5766	51	127274	39	121508	5754	39	121469
ANASTROZOLE	Withdrawal_event	HORMONE ANTAGONISTS AND RELATED AGENTS	45	9.75326	1.69729	2.14978	2.54022	5.41528	5.48635	8.30982	12.5863	5.40026	5.49761	8.33293	12.6305	14278	89	130289	44	116011	14233	44	115967
AMPICILLIN_SULBACTAM	Withdrawal_event	BETA-LACTAM ANTIBACTERIALS, PENICILLINS	6	0.967048	0.771535	2.14752	3.0756	0.858969	2.96805	6.98512	16.439	0.85474	2.96968	7.01968	16.593	1045	46	49708	40	48663	1039	40	48623
BETA BLOCKING AGENTS	Withdrawal_event	BETA BLOCKING AGENTS	5	0.752263	0.607429	2.13489	3.12964	0.74035	2.81875	6.75356	16.1811	0.724444	2.81751	6.90185	16.9069	199	269	71160	264	70961	194	264	70697
DROSPIRENONE	Withdrawal_event	HORMONAL CONTRACEPTIVES FOR SYSTEMIC USE	6	1.00006	0.739426	2.11541	3.04349	0.977742	2.73159	6.13659	13.786	0.97433	2.7321	6.15808	13.8802	1440	225	323979	219	322539	1434	219	322320
EPOPROSTENOL	Withdrawal_event	ANTITHROMBOTIC AGENTS	20	4.25683	1.40618	2.10755	2.67031	3.85492	3.25536	5.18818	8.26858	3.85044	3.25717	5.19421	8.28322	13908	171	558695	151	544787	13888	151	544636
TRIMETHOPRIM	Withdrawal_event	SULFONAMIDES AND TRIMETHOPRIM	13	2.63537	1.21663	2.10625	2.78414	1.41404	4.19959	9.19354	20.126	1.40745	4.20995	9.23654	20.2648	2490	25	23621	12	21131	2477	12	21119
ANTIPSYCHOTICS	Withdrawal_event	ANTIPSYCHOTICS	5	0.787977	0.566859	2.09432	3.08907	0.787261	2.70342	6.35114	14.9207	0.75279	2.69909	6.64196	16.3446	97	4631	570076	4626	569979	92	4626	565353
BUPRENORPHINE AND NALOXONE	Withdrawal_event	DRUGS USED IN ADDICTIVE DISORDERS	3664	876.851	2.01529	2.06239	2.10872	561.187	6.27023	6.52901	6.79848	482.67	7.25549	7.5911	7.94224	22738	8619	223503	4955	200765	19074	4955	195810
TACROLIMUS	Withdrawal_event	IMMUNOSUPPRESSANTS	78	19.0879	1.66464	2.00273	2.30493	18.0979	3.42543	4.30988	5.42269	18.0807	3.42778	4.314	5.42935	62712	1155	3794673	1077	3731961	62634	1077	3730884
NICOTIANA TABACUM	Withdrawal_event	DRUGS USED IN ADDICTIVE DISORDERS	27	6.36293	1.40697	2.00253	2.49507	6.34769	3.01068	4.25352	6.0094	5.52139	3.23554	4.89007	7.39067	165	8619	223503	8592	223338	138	8592	214746
CHLORPROMAZINE_PROMETHAZINE	Withdrawal_event	ANTIHISTAMINES FOR SYSTEMIC USE	6	1.1374	0.613042	1.98903	2.91711	1.13359	2.43842	5.29291	11.4889	1.07221	2.44124	5.59593	12.8273	91	1453	116250	1447	116159	85	1447	114712
SCOPOLAMINE	Withdrawal_event	ANTIEMETICS AND ANTINAUSEANTS	159	39.931	1.74696	1.98002	2.19544	14.1008	8.47114	11.276	15.0095	13.4605	8.8284	11.8124	15.8049	3205	224	17979	65	14774	3046	65	14709
HYDROCORTISONE	Withdrawal_event	CORTICOSTEROIDS, PLAIN	177	44.8442	1.74837	1.96883	2.17344	39.7796	3.79928	4.44952	5.21104	39.1675	3.84779	4.51906	5.30743	8957	1215	242679	1038	233722	8780	1038	232684
CLOBETASOL	Withdrawal_event	CORTICOSTEROIDS, PLAIN	77	19.6309	1.60439	1.94478	2.24882	18.6888	3.27808	4.12012	5.17845	18.4095	3.31334	4.18262	5.27996	3921	1215	242679	1138	238758	3844	1138	237620
FENOFIBRATE	Withdrawal_event	LIPID MODIFYING AGENTS, PLAIN	8	1.7537	0.746889	1.91517	2.74375	1.69359	2.32753	4.72368	9.58662	1.69068	2.32806	4.73181	9.61747	3672	184	385270	176	381598	3664	176	381422
ACETYLSALICYLIC_CAFFEINE_SALICYLAMIDE	Withdrawal_event	OTHER ANALGESICS AND ANTIPYRETICS	8	1.77466	0.733534	1.90181	2.7304	1.7736	2.35346	4.5106	8.64495	1.60429	2.38229	4.98662	10.438	67	10402	392714	10394	392647	59	10394	382253
OMEPRAZOLE	Withdrawal_event	DRUGS FOR PEPTIC ULCER AND GASTRO-OESOPHAGEAL REFLUX DISEASE (GORD)	129	34.4097	1.63144	1.89125	2.12934	23.5454	4.39625	5.47877	6.82784	23.5099	4.40167	5.48704	6.84005	69948	334	678955	205	609007	69819	205	608802
MIDODRINE	Withdrawal_event	CARDIAC STIMULANTS EXCL. CARDIAC GLYCOSIDES	6	1.26055	0.508421	1.88441	2.81249	1.08348	2.30554	5.5377	13.3011	1.07697	2.30663	5.57119	13.4561	819	35	22740	29	21921	813	29	21892
PRAZOSIN	Withdrawal_event	ANTIADRENERGIC AGENTS, PERIPHERALLY ACTING	19	4.84018	1.14714	1.86851	2.44408	2.11615	4.28842	8.97856	18.7982	2.07391	4.34374	9.16142	19.3224	848	30	5256	11	4408	829	11	4397
NABUMETONE	Withdrawal_event	ANTIINFLAMMATORY AND ANTIRHEUMATIC PRODUCTS, NON-STEROIDS	5	1.01372	0.333867	1.86133	2.85608	1.00454	2.06679	4.97742	11.987	0.999724	2.06587	5.00138	12.1081	835	441	363251	436	362416	830	436	361980
MONTELUKAST	Withdrawal_event	OTHER SYSTEMIC DRUGS FOR OBSTRUCTIVE AIRWAY DISEASES	131	35.8835	1.59596	1.8537	2.09005	11.697	8.00662	11.1994	15.6654	11.636	8.04354	11.2581	15.7575	22886	177	112888	46	90002	22755	46	89956
NALDEMEDINE	Withdrawal_event	DRUGS FOR CONSTIPATION	28	7.41332	1.26466	1.84861	2.33317	6.87892	2.78294	4.0704	5.95347	6.61337	2.84096	4.23385	6.30965	554	293	21896	265	21342	526	265	21077
EMTRICITABINE	Withdrawal_event	DIRECT ACTING ANTIVIRALS	6	1.31148	0.467283	1.84327	2.77135	1.28655	2.07803	4.66362	10.4664	1.28239	2.07796	4.67877	10.5348	1457	248	275518	242	274061	1451	242	273819
ESTRADIOL, NORETHISTERONE	Withdrawal_event	PROGESTOGENS AND ESTROGENS IN COMBINATION	34	9.27125	1.29414	1.81998	2.26384	5.67371	3.78543	5.99255	9.48655	5.65643	3.79308	6.01086	9.52535	9303	73	73250	39	63947	9269	39	63908
MITOXANTRONE	Withdrawal_event	CYTOTOXIC ANTIBIOTICS AND RELATED SUBSTANCES	7	1.64621	0.544863	1.8051	2.67896	1.10729	2.45364	6.32176	16.2879	1.10376	2.45554	6.34193	16.3793	1854	18	20272	11	18418	1847	11	18407
CHLORPROTHIXENE	Withdrawal_event	ANTIPSYCHOTICS	8	1.94151	0.63141	1.79969	2.62827	1.93897	2.08637	4.1259	8.15919	1.8894	2.09121	4.23416	8.57308	239	4631	570076	4623	569837	231	4623	565214
ELETRIPTAN	Withdrawal_event	ANTIMIGRAINE PREPARATIONS	15	3.972	0.971553	1.79328	2.43099	3.56273	2.44554	4.21025	7.24839	3.55265	2.44804	4.2222	7.28215	4045	111	113040	96	108995	4030	96	108899
DEXMEDETOMIDINE	Withdrawal_event	HYPNOTICS AND SEDATIVES	107	30.8039	1.49348	1.77992	2.04017	28.9295	3.05123	3.69864	4.48342	27.6804	3.15357	3.86555	4.73828	1837	1283	76512	1176	74675	1730	1176	73499
NALMEFENE	Withdrawal_event	DRUGS USED IN ADDICTIVE DISORDERS	15	4.04914	0.946879	1.7686	2.40632	4.04399	2.32063	3.70921	5.92865	3.60513	2.40767	4.16074	7.19024	105	8619	223503	8604	223398	90	8604	214794
MIDOMAFETAMINE	Withdrawal_event	NO ATC CODE	19	5.24634	1.04139	1.76276	2.33832	5.19832	2.34898	3.65503	5.68725	5.02325	2.3803	3.78241	6.01044	415	1508	119287	1489	118872	396	1489	117383
BENZODIAZEPINE DERIVATIVES	Withdrawal_event	ANTIEPILEPTICS	67	19.7833	1.36829	1.73459	2.05913	19.5258	2.70763	3.43135	4.34853	18.9686	2.76029	3.53216	4.51986	1683	3647	310256	3580	308573	1616	3580	304993
ETHINYLESTRADIOL, LEVONORGESTREL	Withdrawal_event	HORMONAL CONTRACEPTIVES FOR SYSTEMIC USE	13	3.57245	0.839366	1.72899	2.40688	3.42035	2.17248	3.80078	6.64951	3.41398	2.17358	3.80787	6.67097	5144	225	323979	212	318835	5131	212	318623
VIGABATRIN	Withdrawal_event	ANTIEPILEPTICS	528	160.676	1.58755	1.71326	1.83366	143.747	3.35487	3.67311	4.02154	139.664	3.44177	3.78051	4.1526	13669	3647	310256	3119	296587	13141	3119	293468
PIMOZIDE	Withdrawal_event	ANTIPSYCHOTICS	7	1.81966	0.432742	1.69298	2.56684	1.81762	1.85649	3.85118	7.98908	1.77523	1.85665	3.94316	8.37447	224	4631	570076	4624	569852	217	4624	565228
ANAKINRA	Withdrawal_event	IMMUNOSUPPRESSANTS	9	2.46421	0.587212	1.68028	2.47027	2.45024	1.90698	3.67311	7.07494	2.44826	1.90714	3.67609	7.0858	8096	1155	3794673	1146	3786577	8087	1146	3785431
SULPIRIDE	Withdrawal_event	ANTIPSYCHOTICS	17	5.01219	0.899802	1.66666	2.27082	4.9992	2.1261	3.40055	5.43893	4.90117	2.14003	3.46856	5.62183	617	4631	570076	4614	569459	600	4614	564845
CETIRIZINE	Withdrawal_event	ANTIHISTAMINES FOR SYSTEMIC USE	1111	357.294	1.54921	1.63531	1.71887	111.521	8.83158	9.96221	11.2376	107.607	9.1392	10.3246	11.6638	28586	1453	116250	342	87664	27475	342	87322
RUXOLITINIB	Withdrawal_event	PROTEIN KINASE INHIBITORS	132	42.7981	1.35689	1.61362	1.8491	28.5638	3.6912	4.62124	5.7856	28.5185	3.69594	4.62857	5.79654	65304	311	474543	179	409239	65172	179	409060
FLUPENTIXOL	Withdrawal_event	ANTIPSYCHOTICS	11	3.27376	0.631021	1.60756	2.33479	3.2683	1.87778	3.36567	6.03252	3.20508	1.88377	3.43205	6.25288	403	4631	570076	4620	569673	392	4620	565053
SIMVASTATIN	Withdrawal_event	LIPID MODIFYING AGENTS, PLAIN	46	14.8382	1.15288	1.60011	1.98661	12.1048	2.72252	3.80015	5.30435	12.0916	2.72439	3.80431	5.31228	31069	184	385270	138	354201	31023	138	354063
DIHYDROCODEINE AND PARACETAMOL	Withdrawal_event	OPIOIDS	22	7.01725	0.915894	1.58165	2.12124	7.0154	2.24164	3.13596	4.38707	5.10354	2.56202	4.31073	7.25303	62	57014	503740	56992	503678	40	56992	446686
PRAMIPEXOLE	Withdrawal_event	DOPAMINERGIC AGENTS	157	52.5191	1.33617	1.57077	1.7875	42.2718	3.09744	3.71406	4.45344	41.7864	3.12617	3.75721	4.51562	10034	588	112340	431	102306	9877	431	101875
PROCYCLIDINE	Withdrawal_event	ANTICHOLINERGIC AGENTS	13	4.1055	0.661906	1.55153	2.22942	3.27359	2.13224	3.97118	7.3961	3.13127	2.16352	4.15167	7.96681	227	48	2654	35	2427	214	35	2392
HYDROXYUREA	Withdrawal_event	OTHER ANTINEOPLASTIC AGENTS	6	1.71808	0.175139	1.55113	2.47921	1.3724	1.7246	4.37189	11.0828	1.37097	1.72467	4.37647	11.1056	4426	23	59251	17	54825	4420	17	54808
OXYBUTYNIN	Withdrawal_event	UROLOGICALS	30	10.0153	0.973759	1.53632	2.00606	8.21189	2.41928	3.65324	5.51659	8.19484	2.42197	3.66084	5.53342	10504	121	126904	91	116400	10474	91	116309
PRAVASTATIN	Withdrawal_event	LIPID MODIFYING AGENTS, PLAIN	9	2.81156	0.427352	1.52042	2.31041	2.71553	1.69693	3.31427	6.47309	2.71263	1.69707	3.31782	6.48643	5887	184	385270	175	379383	5878	175	379208
AMANTADINE	Withdrawal_event	DOPAMINERGIC AGENTS	63	21.8315	1.12926	1.50768	1.84169	20.244	2.40076	3.11203	4.03404	20.0355	2.41681	3.14442	4.09108	4171	588	112340	525	108169	4108	525	107644
ZUCLOPENTHIXOL	Withdrawal_event	ANTIPSYCHOTICS	36	12.567	0.972039	1.48197	1.91443	12.5033	2.08217	2.87925	3.98146	12.3118	2.09837	2.92402	4.07456	1547	4631	570076	4595	568529	1511	4595	563934
ZIPRASIDONE	Withdrawal_event	ANTIPSYCHOTICS	260	93.1682	1.2949	1.47565	1.64561	89.7429	2.55996	2.89717	3.27879	88.4001	2.59167	2.94117	3.3378	11469	4631	570076	4371	558607	11209	4371	554236
THIORIDAZINE	Withdrawal_event	ANTIPSYCHOTICS	9	2.94882	0.368757	1.46182	2.25182	2.94497	1.6021	3.05606	5.82953	2.89544	1.603	3.10833	6.02727	363	4631	570076	4622	569713	354	4622	565091
AMLODIPINE_VALSARTAN	Withdrawal_event	ANGIOTENSIN II RECEPTOR BLOCKERS (ARBs), COMBINATIONS	5	1.53019	-0.0896469	1.43782	2.43257	1.30396	1.43955	3.83447	10.2137	1.30331	1.43946	3.8364	10.2246	7349	25	120067	20	112718	7344	20	112698
OLANZAPINE_SAMIDORPHAN	Withdrawal_event	ANTIPSYCHOTICS	16	5.59708	0.643349	1.43628	2.05651	5.58449	1.76381	2.86508	4.65395	5.49938	1.77061	2.90942	4.78067	689	4631	570076	4615	569387	673	4615	564772
COCAINE	Withdrawal_event	ANESTHETICS, LOCAL	186	69.1587	1.20593	1.4208	1.62059	41.6589	3.64159	4.46484	5.47419	40.6161	3.72008	4.57947	5.63738	5808	363	30485	177	24677	5622	177	24500
ATAZANAVIR	Withdrawal_event	DIRECT ACTING ANTIVIRALS	13	4.56362	0.525094	1.41472	2.09261	4.40547	1.68939	2.95088	5.15435	4.39799	1.68992	2.95589	5.17026	5070	248	275518	235	270448	5057	235	270213
ETHINYLESTRADIOL_DESOGESTREL	Withdrawal_event	HORMONAL CONTRACEPTIVES FOR SYSTEMIC USE	15	5.31701	0.592195	1.41392	2.05164	5.08265	1.74872	2.95121	4.98059	5.07606	1.74927	2.95505	4.99195	7656	225	323979	210	316323	7641	210	316113
METHADONE	Withdrawal_event	DRUGS USED IN ADDICTIVE DISORDERS	1878	708.677	1.33937	1.40536	1.46987	603.918	2.9614	3.10969	3.26541	560.626	3.17516	3.34983	3.5341	18377	8619	223503	6741	205126	16499	6741	198385
MELPHALAN	Withdrawal_event	ALKYLATING AGENTS	9	3.1002	0.306785	1.39985	2.18985	1.78431	1.94667	5.04396	13.0693	1.78275	1.94721	5.04839	13.0886	8223	17	45091	8	36868	8214	8	36860
KETOPROFEN	Withdrawal_event	ANTIINFLAMMATORY AND ANTIRHEUMATIC PRODUCTS, NON-STEROIDS	9	3.10793	0.303688	1.39675	2.18675	3.06611	1.51872	2.93531	5.67323	3.059	1.51876	2.94214	5.69949	2560	441	363251	432	360691	2551	432	360259
DIAMORPHINE	Withdrawal_event	DRUGS USED IN ADDICTIVE DISORDERS	717	274.416	1.27643	1.38399	1.48763	259.861	2.56567	2.75916	2.96724	242.535	2.72792	2.95628	3.20374	7116	8619	223503	7902	216387	6399	7902	208485
SUFENTANIL	Withdrawal_event	ANESTHETICS, GENERAL	29	10.8758	0.801781	1.37474	1.85172	9.75664	2.00926	2.97233	4.39702	9.59689	2.02482	3.02181	4.50972	1185	187	20375	158	19190	1156	158	19032
RABEPRAZOLE	Withdrawal_event	DRUGS FOR PEPTIC ULCER AND GASTRO-OESOPHAGEAL REFLUX DISEASE (GORD)	11	3.94481	0.394904	1.37144	2.09868	3.86048	1.56295	2.84938	5.19465	3.85704	1.56308	2.85192	5.20348	8019	334	678955	323	670936	8008	323	670613
INFLUENZA VACCINES	Withdrawal_event	VIRAL VACCINES	10	3.64691	0.310138	1.34028	2.09685	2.65479	1.72729	3.76678	8.21437	2.64495	1.72875	3.78079	8.26862	1985	27	14696	17	12711	1975	17	12694
CYCLOSPORINE	Withdrawal_event	IMMUNOSUPPRESSANTS	34	13.1511	0.811737	1.33758	1.78144	12.911	1.87241	2.63342	3.70374	12.9047	1.87283	2.63471	3.70652	43207	1155	3794673	1121	3751466	43173	1121	3750345
PAROXETINE	Withdrawal_event	ANTIDEPRESSANTS	9585	3795.67	1.30728	1.33631	1.36505	3022.85	3.10203	3.17084	3.24119	2590.88	3.60435	3.69952	3.7972	48943	32230	415588	22645	366645	39358	22645	344000
NATALIZUMAB	Withdrawal_event	IMMUNOSUPPRESSANTS	164	65.3308	1.09191	1.32125	1.5335	59.4152	2.33999	2.76024	3.25596	59.3862	2.34086	2.76158	3.25792	214640	1155	3794673	991	3580033	214476	991	3579042
TOLTERODINE	Withdrawal_event	UROLOGICALS	15	5.7857	0.480401	1.30212	1.93984	5.32298	1.64206	2.81797	4.83598	5.31449	1.64266	2.82247	4.84968	6068	121	126904	106	120836	6053	106	120730
LIOTHYRONINE	Withdrawal_event	THYROID PREPARATIONS	6	2.14476	-0.0786873	1.2973	2.22538	1.99673	1.29217	3.00492	6.98786	1.99289	1.29173	3.0107	7.01716	2088	58	56465	52	54377	2082	52	54325
PANTOPRAZOLE	Withdrawal_event	DRUGS FOR PEPTIC ULCER AND GASTRO-OESOPHAGEAL REFLUX DISEASE (GORD)	50	20.0738	0.867687	1.29548	1.66738	18.1602	2.03881	2.75328	3.71811	18.146	2.03972	2.75543	3.72226	40806	334	678955	284	638149	40756	284	637865
RASAGILINE	Withdrawal_event	DOPAMINERGIC AGENTS	38	15.4197	0.778706	1.27405	1.69597	14.8116	1.85053	2.56556	3.55687	14.6944	1.85765	2.58601	3.59996	2946	588	112340	550	109394	2908	550	108844
CAFFEINE	Withdrawal_event	PSYCHOSTIMULANTS, AGENTS USED FOR ADHD AND NOOTROPICS	39	15.9413	0.77604	1.26453	1.68148	15.6949	1.81688	2.48488	3.39849	15.4012	1.83341	2.53227	3.49753	1261	1508	119287	1469	118026	1222	1469	116557
ANTIHISTAMINES	Withdrawal_event	ANTIHISTAMINES FOR SYSTEMIC USE	6	2.24981	-0.134879	1.24111	2.16919	2.24399	1.21548	2.67381	5.88185	2.19657	1.2085	2.73153	6.17396	180	1453	116250	1447	116070	174	1447	114623
TAMOXIFEN	Withdrawal_event	HORMONE ANTAGONISTS AND RELATED AGENTS	14	5.64238	0.38544	1.23918	1.89603	5.07666	1.55927	2.75772	4.87729	5.07117	1.5596	2.7607	4.88682	8260	89	130289	75	122029	8246	75	121954
LOFEXIDINE	Withdrawal_event	DRUGS USED IN ADDICTIVE DISORDERS	12	4.82041	0.302129	1.23232	1.93352	4.81639	1.45431	2.49149	4.26837	4.5285	1.46089	2.64988	4.80656	125	8619	223503	8607	223378	113	8607	214771
PROCHLORPERAZINE	Withdrawal_event	ANTIPSYCHOTICS	23	9.52072	0.579869	1.22968	1.75874	9.49295	1.6149	2.42285	3.63503	9.38265	1.62071	2.45133	3.70766	1172	4631	570076	4608	568904	1149	4608	564296
SELEGILINE	Withdrawal_event	DOPAMINERGIC AGENTS	21	8.73573	0.536147	1.21904	1.76983	8.55078	1.59304	2.45592	3.78618	8.48667	1.59643	2.47447	3.83543	1669	588	112340	567	110671	1648	567	110104
QUETIAPINE	Withdrawal_event	ANTIPSYCHOTICS	1519	655.508	1.13834	1.21181	1.28344	513.129	2.78539	2.96027	3.14613	506.692	2.81821	2.99788	3.189	80693	4631	570076	3112	489383	79174	3112	486271
ZOLMITRIPTAN	Withdrawal_event	ANTIMIGRAINE PREPARATIONS	6	2.34392	-0.183431	1.19256	2.12064	2.26505	1.1647	2.64894	6.02464	2.26151	1.1642	2.6531	6.04617	2387	111	113040	105	110653	2381	105	110548
MOMETASONE	Withdrawal_event	CORTICOSTEROIDS, PLAIN	130	56.6598	0.932203	1.19098	1.42818	53.0724	2.04409	2.44948	2.93528	52.71	2.0541	2.46633	2.96129	11317	1215	242679	1085	231362	11187	1085	230277
GOSERELIN	Withdrawal_event	HORMONES AND RELATED AGENTS	5	1.91863	-0.342224	1.18524	2.17999	1.62423	1.13613	3.07839	8.34104	1.62333	1.13597	3.08008	8.35137	6137	22	70370	17	64233	6132	17	64216
PEGYLATED INTERFERONS	Withdrawal_event	IMMUNOSTIMULANTS	40	17.4069	0.695499	1.17741	1.58955	15.1924	1.8604	2.63289	3.72616	15.1739	1.86156	2.63611	3.73293	20364	195	228127	155	207763	20324	155	207608
ALEMTUZUMAB	Withdrawal_event	IMMUNOSUPPRESSANTS	12	5.07574	0.234501	1.16469	1.86589	5.04518	1.34706	2.37851	4.19975	5.04307	1.34707	2.3795	4.20321	16676	1155	3794673	1143	3777997	16664	1143	3776854
FLURAZEPAM	Withdrawal_event	HYPNOTICS AND SEDATIVES	36	15.9302	0.641621	1.15155	1.58401	15.6779	1.65892	2.29623	3.17839	15.3368	1.67457	2.34729	3.29025	950	1283	76512	1247	75562	914	1247	74315
DEXLANSOPRAZOLE	Withdrawal_event	DRUGS FOR PEPTIC ULCER AND GASTRO-OESOPHAGEAL REFLUX DISEASE (GORD)	8	3.33383	-0.0196	1.14868	1.97726	3.28678	1.20748	2.43399	4.90634	3.28449	1.20734	2.43569	4.91376	6777	334	678955	326	672178	6769	326	671852
RIFAMPICIN	Withdrawal_event	DRUGS FOR TREATMENT OF TUBERCULOSIS	7	2.88385	-0.112012	1.14822	2.02208	2.19034	1.27851	3.19586	7.98858	2.17873	1.27842	3.21288	8.07451	910	20	6311	13	5401	903	13	5388
ESOMEPRAZOLE	Withdrawal_event	DRUGS FOR PEPTIC ULCER AND GASTRO-OESOPHAGEAL REFLUX DISEASE (GORD)	67	30.1466	0.772855	1.13916	1.4637	26.4902	1.93525	2.52924	3.30554	26.4727	1.93603	2.53091	3.30858	61282	334	678955	267	617673	61215	267	617406
SOFOSBUVIR	Withdrawal_event	DIRECT ACTING ANTIVIRALS	22	9.77083	0.465617	1.13137	1.67096	9.26926	1.5327	2.37344	3.67536	9.25838	1.5332	2.37623	3.68278	10855	248	275518	226	264663	10833	226	264437
ZIDOVUDINE	Withdrawal_event	DIRECT ACTING ANTIVIRALS	10	4.30799	0.0967419	1.12688	1.88346	4.20736	1.26328	2.37679	4.47177	4.20227	1.26318	2.37967	4.48299	4786	248	275518	238	270732	4776	238	270494
KETAMINE	Withdrawal_event	ANESTHETICS, GENERAL	54	24.6886	0.702848	1.11349	1.47236	20.2301	1.95065	2.66928	3.65268	19.9742	1.96529	2.70348	3.71895	2690	187	20375	133	17685	2636	133	17552
DULOXETINE	Withdrawal_event	ANTIDEPRESSANTS	10274	4759.1	1.08212	1.11015	1.13791	3803.69	2.6428	2.70106	2.7606	3376.14	2.96736	3.04312	3.12082	61366	32230	415588	21956	354222	51092	21956	332266
TOFACITINIB	Withdrawal_event	IMMUNOSUPPRESSANTS	123	57.1669	0.832351	1.0987	1.34225	53.7388	1.89866	2.28885	2.75923	53.719	1.89914	2.28969	2.76056	187818	1155	3794673	1032	3606855	187695	1032	3605823
PREGABALIN	Withdrawal_event	OTHER ANALGESICS AND ANTIPYRETICS	8463	3951.64	1.06772	1.09862	1.12919	1187.88	6.78431	7.12448	7.48171	1129.48	7.12892	7.4928	7.87525	149189	10402	392714	1939	243525	140726	1939	241586
KETOROLAC	Withdrawal_event	ANTIINFLAMMATORY AND ANTIRHEUMATIC PRODUCTS, NON-STEROIDS	12	5.40125	0.152645	1.08284	1.78404	5.31943	1.27208	2.25588	4.00054	5.31143	1.27205	2.25928	4.01268	4449	441	363251	429	358802	4437	429	358373
CANDESARTAN	Withdrawal_event	ANGIOTENSIN II RECEPTOR BLOCKERS (ARBs), PLAIN	11	4.93777	0.10401	1.08055	1.80778	4.32765	1.31145	2.5418	4.92641	4.32313	1.31151	2.54445	4.93648	6402	54	70013	43	63611	6391	43	63568
CORTICOTROPIN	Withdrawal_event	ANTERIOR PITUITARY LOBE HORMONES AND ANALOGUES	20	9.2331	0.373284	1.07465	1.63741	8.06033	1.51497	2.48129	4.06396	8.04764	1.51564	2.4852	4.075	7590	94	77272	74	69682	7570	74	69608
AZATHIOPRINE	Withdrawal_event	IMMUNOSUPPRESSANTS	9	4.04726	-0.0301368	1.06293	1.85293	4.02985	1.15932	2.23334	4.30233	4.02834	1.15924	2.23417	4.30584	13297	1155	3794673	1146	3781376	13288	1146	3780230
BROMOCRIPTINE	Withdrawal_event	OTHER GYNECOLOGICALS	9	4.04859	-0.0305596	1.06251	1.8525	2.86602	1.32619	3.14024	7.43569	2.85151	1.32688	3.15622	7.50762	1214	21	6297	12	5083	1205	12	5071
ROPINIROLE	Withdrawal_event	DOPAMINERGIC AGENTS	98	46.6726	0.762262	1.06218	1.3335	42.2472	1.86942	2.31968	2.87839	41.9818	1.87716	2.33435	2.90288	8917	588	112340	490	103423	8819	490	102933
FINGOLIMOD	Withdrawal_event	IMMUNOSUPPRESSANTS	68	32.3732	0.695741	1.05919	1.38149	31.3459	1.69808	2.16935	2.7714	31.335	1.69841	2.17009	2.77277	106360	1155	3794673	1087	3688313	106292	1087	3687226
PIPAMPERONE	Withdrawal_event	ANTIPSYCHOTICS	11	5.04468	0.0759201	1.05246	1.77969	5.03819	1.21464	2.18333	3.92453	4.98942	1.21363	2.20466	4.00496	621	4631	570076	4620	569455	610	4620	564835
METHYLNALTREXONE	Withdrawal_event	DRUGS FOR CONSTIPATION	29	13.8498	0.466723	1.03969	1.51666	13.0981	1.51667	2.21406	3.23212	12.8943	1.52485	2.24905	3.31721	1035	293	21896	264	20861	1006	264	20597
LANSOPRAZOLE	Withdrawal_event	DRUGS FOR PEPTIC ULCER AND GASTRO-OESOPHAGEAL REFLUX DISEASE (GORD)	30	14.3846	0.472431	1.03499	1.50473	13.6818	1.50717	2.19269	3.19002	13.6742	1.50746	2.19392	3.19297	29241	334	678955	304	649714	29211	304	649410
MIFEPRISTONE	Withdrawal_event	OTHER SEX HORMONES AND MODULATORS OF THE GENITAL SYSTEM	15	7.12147	0.202404	1.02413	1.66185	4.66909	1.5724	3.21261	6.56379	4.65271	1.57416	3.22393	6.60268	2949	30	12423	15	9474	2934	15	9459
FINASTERIDE	Withdrawal_event	DRUGS USED IN BENIGN PROSTATIC HYPERTROPHY	130	64.1887	0.753692	1.01246	1.24967	8.4669	8.07387	15.3539	29.1982	8.38215	8.14808	15.5092	29.5203	12150	140	26500	10	14350	12020	10	14340
BENSERAZIDE, LEVODOPA	Withdrawal_event	DOPAMINERGIC AGENTS	13	6.19719	0.121709	1.01133	1.68922	6.12473	1.22863	2.12254	3.66684	6.08898	1.22845	2.13501	3.71056	1184	588	112340	575	111156	1171	575	110581
ALENDRONATE	Withdrawal_event	DRUGS AFFECTING BONE STRUCTURE AND MINERALIZATION	55	27.3827	0.586461	0.993118	1.34894	22.4276	1.78613	2.45234	3.36703	22.4123	1.78682	2.45401	3.37033	47772	180	314029	125	266257	47717	125	266132
RILUZOLE	Withdrawal_event	OTHER NERVOUS SYSTEM DRUGS	7	3.28186	-0.272442	0.987794	1.86165	3.24886	1.02174	2.1546	4.54354	3.24063	1.02076	2.16008	4.57105	1484	373	168664	366	167180	1477	366	166814
ESTRADIOL_NORGESTIMATE	Withdrawal_event	HORMONAL CONTRACEPTIVES FOR SYSTEMIC USE	7	3.30855	-0.282586	0.97765	1.85151	3.25346	1.01424	2.15156	4.56421	3.2509	1.01394	2.15325	4.57277	4764	225	323979	218	319215	4757	218	318997
CHLORAL HYDRATE	Withdrawal_event	HYPNOTICS AND SEDATIVES	5	2.2973	-0.552069	0.975397	1.97014	2.29245	0.921015	2.18107	5.16503	2.24637	0.909774	2.22581	5.44555	137	1283	76512	1278	76375	132	1278	75097
RIOCIGUAT	Withdrawal_event	OTHER ANTIHYPERTENSIVES	6	2.83537	-0.413395	0.962594	1.89067	2.62256	0.968773	2.28784	5.40293	2.62194	0.968678	2.28838	5.40603	14205	45	225447	39	211242	14199	39	211203
CELECOXIB	Withdrawal_event	ANTIINFLAMMATORY AND ANTIRHEUMATIC PRODUCTS, NON-STEROIDS	97	49.9734	0.648351	0.949879	1.22253	43.9634	1.76168	2.20638	2.76335	43.9067	1.76313	2.20923	2.76821	41163	441	363251	344	322088	41066	344	321744
ICATIBANT	Withdrawal_event	OTHER HEMATOLOGICAL AGENTS	5	2.34762	-0.577791	0.949675	1.94442	1.76308	0.928134	2.83595	8.66536	1.762	0.927966	2.83768	8.67749	5317	13	29443	8	24126	5312	8	24118
WARFARIN	Withdrawal_event	ANTITHROMBOTIC AGENTS	32	16.3325	0.405889	0.949188	1.40542	14.6781	1.48467	2.18012	3.20135	14.6733	1.48484	2.18083	3.20305	53362	171	558695	139	505333	53330	139	505194
BUDESONIDE_FORMOTEROL	Withdrawal_event	ADRENERGICS, INHALANTS	29	14.7891	0.375246	0.948208	1.42518	11.6622	1.58152	2.48667	3.90987	11.6563	1.58185	2.48793	3.91302	34408	82	190779	53	156371	34379	53	156318
TERIFLUNOMIDE	Withdrawal_event	IMMUNOSUPPRESSANTS	29	14.8513	0.369389	0.942352	1.41933	14.667	1.36778	1.97722	2.85822	14.6627	1.36789	1.97781	2.85968	48793	1155	3794673	1126	3745880	48764	1126	3744754
ATOGEPANT	Withdrawal_event	ANTIMIGRAINE PREPARATIONS	6	2.91738	-0.448441	0.927548	1.85563	2.83418	0.930642	2.11702	4.81577	2.83115	0.930132	2.11928	4.82871	2971	111	113040	105	110069	2965	105	109964
DROPERIDOL	Withdrawal_event	ANTIPSYCHOTICS	6	2.9407	-0.458251	0.917738	1.84582	2.93876	0.922896	2.04168	4.51672	2.9137	0.918467	2.05924	4.61689	362	4631	570076	4625	569714	356	4625	565089
ETHYL LOFLAZEPATE	Withdrawal_event	ANXIOLYTICS	8	4.0633	-0.270891	0.897386	1.72597	4.05894	1.0118	1.97096	3.83936	3.90046	0.996635	2.05104	4.22096	105	3675	94966	3667	94861	97	3667	91194
DONEPEZIL	Withdrawal_event	ANTI-DEMENTIA DRUGS	65	35.0142	0.510883	0.883101	1.21228	25.5541	1.83683	2.54362	3.52237	25.4451	1.84162	2.55452	3.5434	9267	146	38641	81	29374	9202	81	29293
BICALUTAMIDE	Withdrawal_event	HORMONE ANTAGONISTS AND RELATED AGENTS	5	2.49535	-0.65076	0.876706	1.87145	2.4231	0.837576	2.06347	5.08361	2.42139	0.837162	2.06493	5.09331	3653	89	130289	84	126636	3648	84	126552
HYDROCODONE	Withdrawal_event	COUGH SUPPRESSANTS, EXCL. COMBINATIONS WITH EXPECTORANTS	3019	1650.82	0.818762	0.87069	0.921687	134.134	18.7959	22.5074	26.9517	107.783	23.3165	28.01	33.6483	14819	3140	28187	121	13368	11800	121	13247
SIPONIMOD	Withdrawal_event	IMMUNOSUPPRESSANTS	6	3.06048	-0.507621	0.868368	1.79645	3.05267	0.881388	1.96549	4.38304	3.05178	0.881226	1.96607	4.38642	10055	1155	3794673	1149	3784618	10049	1149	3783469
PROPRANOLOL	Withdrawal_event	BETA BLOCKING AGENTS	79	43.1625	0.528728	0.864561	1.16495	36.3131	1.67473	2.17552	2.82606	36.177	1.67846	2.18371	2.84105	11418	269	71160	190	59742	11339	190	59552
IRBESARTAN	Withdrawal_event	ANGIOTENSIN II RECEPTOR BLOCKERS (ARBs), PLAIN	7	3.64201	-0.403676	0.85656	1.73042	3.39915	0.931355	2.05934	4.55344	3.39656	0.931042	2.06091	4.56193	4722	54	70013	47	65291	4715	47	65244
INDOMETHACIN	Withdrawal_event	ANTIINFLAMMATORY AND ANTIRHEUMATIC PRODUCTS, NON-STEROIDS	7	3.64818	-0.405823	0.854412	1.72827	3.62022	0.917128	1.93358	4.07658	3.61614	0.916577	1.93576	4.08824	3005	441	363251	434	360246	2998	434	359812
HYDROMORPHONE	Withdrawal_event	OPIOIDS	4226	2341.5	0.807895	0.851724	0.894889	2260.79	1.81751	1.86926	1.92248	2019.68	2.02047	2.09241	2.16691	20688	57014	503740	52788	483052	16462	52788	430264
TIAGABINE	Withdrawal_event	ANTIEPILEPTICS	12	6.4769	-0.0889211	0.84127	1.54247	6.46707	1.05935	1.85555	3.25019	6.40136	1.05697	1.8746	3.32472	551	3647	310256	3635	309705	539	3635	306070
SIMEPREVIR	Withdrawal_event	DIRECT ACTING ANTIVIRALS	5	2.57975	-0.690848	0.836618	1.83137	2.55431	0.808096	1.95748	4.74165	2.55213	0.80755	1.95915	4.75297	2866	248	275518	243	272652	2861	243	272409
GALANTAMINE	Withdrawal_event	ANTI-DEMENTIA DRUGS	23	12.6764	0.184895	0.834701	1.36376	11.6949	1.26175	1.96668	3.06543	11.6553	1.26246	1.97335	3.08453	3355	146	38641	123	35286	3332	123	35163
CIPROFLOXACIN	Withdrawal_event	QUINOLONE ANTIBACTERIALS	32	17.8362	0.282447	0.825746	1.28198	8.18055	2.01511	3.91172	7.5934	8.1746	2.01598	3.91457	7.60118	32759	44	80813	12	48054	32727	12	48042
BUROSUMAB	Withdrawal_event	DRUGS AFFECTING BONE STRUCTURE AND MINERALIZATION	7	3.75615	-0.442894	0.817342	1.6912	3.68702	0.892127	1.89855	4.04035	3.68515	0.891871	1.89952	4.0456	6553	180	314029	173	307476	6546	173	307303
ZOLPIDEM	Withdrawal_event	HYPNOTICS AND SEDATIVES	653	371.056	0.701805	0.814608	0.923111	256.337	2.28588	2.54743	2.8389	251.688	2.32285	2.59448	2.89788	22128	1283	76512	630	54384	21475	630	53754
MACITENTAN	Withdrawal_event	OTHER ANTIHYPERTENSIVES	15	8.37596	-0.01743	0.804293	1.44201	6.86103	1.17643	2.18626	4.0629	6.8597	1.17645	2.18668	4.06442	41963	45	225447	30	183484	41948	30	183454
METFORMIN	Withdrawal_event	BLOOD GLUCOSE LOWERING DRUGS, EXCL. INSULINS	37	20.9977	0.300228	0.802708	1.2298	16.7977	1.46962	2.20268	3.30141	16.7916	1.46984	2.20348	3.30331	55962	101	269180	64	213218	55925	64	213154
RIMEGEPANT	Withdrawal_event	ANTIMIGRAINE PREPARATIONS	12	6.68317	-0.130956	0.799235	1.50044	6.34255	1.0398	1.89198	3.4426	6.33727	1.03962	1.89356	3.44893	6806	111	113040	99	106234	6794	99	106135
LOFEPRAMINE	Withdrawal_event	ANTIDEPRESSANTS	6	3.25722	-0.585213	0.790776	1.71885	3.25694	0.878184	1.84222	3.86454	3.02634	0.835326	1.98259	4.70555	42	32230	415588	32224	415546	36	32224	383322
LURASIDONE	Withdrawal_event	ANTIPSYCHOTICS	202	117.271	0.576052	0.781943	0.973946	115.069	1.52607	1.75547	2.01935	114.371	1.5324	1.76619	2.03565	14436	4631	570076	4429	555640	14234	4429	551211
BELIMUMAB	Withdrawal_event	IMMUNOSUPPRESSANTS	12	6.86181	-0.166395	0.763796	1.465	6.8311	0.99483	1.75667	3.10193	6.82953	0.994758	1.75707	3.10358	22544	1155	3794673	1143	3772129	22532	1143	3770986
ATENOLOL	Withdrawal_event	BETA BLOCKING AGENTS	53	31.0658	0.346441	0.761177	1.12317	28.202	1.39283	1.8793	2.53568	28.1166	1.3946	1.88501	2.54787	8218	269	71160	216	62942	8165	216	62726
TREPROSTINIL	Withdrawal_event	ANTITHROMBOTIC AGENTS	38	22.2189	0.265627	0.760967	1.18289	19.8621	1.33421	1.91319	2.74342	19.8572	1.33431	1.91367	2.74457	72594	171	558695	133	486101	72556	133	485968
TEMAZEPAM	Withdrawal_event	HYPNOTICS AND SEDATIVES	91	53.6093	0.446106	0.757896	1.03891	51.9788	1.41882	1.75071	2.16024	51.3339	1.4281	1.77271	2.20047	3197	1283	76512	1192	73315	3106	1192	72123
ESTAZOLAM	Withdrawal_event	HYPNOTICS AND SEDATIVES	7	3.94062	-0.504107	0.756128	1.62999	3.9312	0.856638	1.78063	3.70125	3.87899	0.848929	1.80459	3.83608	235	1283	76512	1276	76277	228	1276	75001
ZOLEDRONIC ACID	Withdrawal_event	DRUGS AFFECTING BONE STRUCTURE AND MINERALIZATION	71	42.2239	0.387638	0.742901	1.05875	33.4049	1.57646	2.12543	2.86559	33.3879	1.5769	2.12652	2.86771	73664	180	314029	109	240365	73593	109	240256
OXYCODONE	Withdrawal_event	OPIOIDS	18824	11404.7	0.702233	0.722917	0.743452	9549.51	1.93985	1.9712	2.00306	8578.55	2.15295	2.19431	2.23646	100765	57014	503740	38190	402975	81941	38190	364785
FLUCONAZOLE	Withdrawal_event	ANTIMYCOTICS FOR SYSTEMIC USE	18	10.8425	-0.0373191	0.705792	1.29511	6.03941	1.33958	2.98042	6.63113	6.03146	1.34016	2.98435	6.64574	9092	27	22641	9	13549	9074	9	13540
MESALAMINE	Withdrawal_event	INTESTINAL ANTIINFLAMMATORY AGENTS	9	5.36346	-0.396891	0.696175	1.48617	3.33945	0.959512	2.69505	7.56979	3.33786	0.959502	2.69634	7.57709	11884	15	33236	6	21352	11875	6	21346
DESOXIMETASONE	Withdrawal_event	CORTICOSTEROIDS, PLAIN	7	4.13546	-0.566058	0.694177	1.56804	4.12568	0.809682	1.69669	3.55542	4.11125	0.807415	1.70264	3.59047	826	1215	242679	1208	241853	819	1208	240645
ATORVASTATIN	Withdrawal_event	LIPID MODIFYING AGENTS, PLAIN	63	38.9319	0.308971	0.687392	1.02141	32.4728	1.43093	1.94009	2.63041	32.4606	1.43119	1.94081	2.63191	81518	184	385270	121	303752	81455	121	303631
PENTOBARBITAL	Withdrawal_event	HYPNOTICS AND SEDATIVES	6	3.57171	-0.701186	0.674803	1.60288	3.56494	0.763333	1.68306	3.71095	3.52349	0.754848	1.70286	3.84148	213	1283	76512	1277	76299	207	1277	75022
RIBAVIRIN	Withdrawal_event	DIRECT ACTING ANTIVIRALS	75	46.9882	0.323761	0.668907	0.97673	40.4402	1.41462	1.85459	2.4314	40.4134	1.41508	1.85582	2.43382	52202	248	275518	173	223316	52127	173	223143
NILOTINIB	Withdrawal_event	PROTEIN KINASE INHIBITORS	32	20.1335	0.112149	0.655448	1.11168	19.3122	1.14956	1.65699	2.3884	19.3042	1.14961	1.65767	2.39026	30721	311	474543	279	443822	30689	279	443543
TROPATEPINE	Withdrawal_event	ANTICHOLINERGIC AGENTS	16	10.0377	-0.146019	0.646909	1.26714	8.46117	1.04532	1.89099	3.42081	8.34446	1.04439	1.91744	3.5203	555	48	2654	32	2099	539	32	2067
IBUPROFEN	Withdrawal_event	ANTIINFLAMMATORY AND ANTIRHEUMATIC PRODUCTS, NON-STEROIDS	123	78.3879	0.380291	0.646635	0.890189	68.7439	1.45333	1.78925	2.20282	68.686	1.45405	1.79076	2.20544	64568	441	363251	318	298683	64445	318	298365
OFATUMUMAB	Withdrawal_event	MONOCLONAL ANTIBODIES AND ANTIBODY DRUG CONJUGATES	7	4.29296	-0.614263	0.645972	1.51983	3.73174	0.783545	1.8758	4.49064	3.73139	0.783499	1.87597	4.49175	34818	25	202762	18	167944	34811	18	167926
MELOXICAM	Withdrawal_event	ANTIINFLAMMATORY AND ANTIRHEUMATIC PRODUCTS, NON-STEROIDS	14	8.81026	-0.214584	0.639159	1.296	8.70447	0.94496	1.60837	2.73752	8.69811	0.944691	1.60955	2.74231	7257	441	363251	427	355994	7243	427	355567
SODIUM OXYBATE	Withdrawal_event	OTHER NERVOUS SYSTEM DRUGS	246	158.633	0.445372	0.631355	0.805932	93.9808	2.11341	2.61756	3.24197	93.7813	2.11698	2.62312	3.25028	71731	373	168664	127	96933	71485	127	96806
CHLORDIAZEPOXIDE	Withdrawal_event	ANXIOLYTICS	29	18.962	0.0270887	0.600051	1.07702	18.91	1.07589	1.53358	2.18597	18.505	1.07527	1.56715	2.28403	490	3675	94966	3646	94476	461	3646	90830
VENLAFAXINE	Withdrawal_event	ANTIDEPRESSANTS	5221	3463.74	0.552524	0.591926	0.63079	3252.15	1.56114	1.6054	1.65092	3097.53	1.63342	1.68554	1.73932	44663	32230	415588	27009	370925	39442	27009	343916
LORMETAZEPAM	Withdrawal_event	HYPNOTICS AND SEDATIVES	24	15.796	-0.0466559	0.588261	1.10741	15.6938	1.02641	1.52927	2.2785	15.553	1.02502	1.54311	2.32305	942	1283	76512	1259	75570	918	1259	74311
FESOTERODINE	Withdrawal_event	UROLOGICALS	11	7.22449	-0.402416	0.574122	1.30136	6.98476	0.847729	1.57486	2.92567	6.98105	0.84744	1.57569	2.92978	7577	121	126904	110	119327	7566	110	119217
LITHIUM	Withdrawal_event	ANTIPSYCHOTICS	135	91.0886	0.311314	0.565054	0.798025	90.2075	1.26236	1.49655	1.77418	89.8443	1.26487	1.5026	1.78502	11213	4631	570076	4496	558863	11078	4496	554367
FLUTICASONE_SALMETEROL	Withdrawal_event	ADRENERGICS, INHALANTS	26	17.4467	-0.0456121	0.562275	1.06321	15.135	1.07905	1.71787	2.73488	15.131	1.07906	1.71833	2.73632	40591	82	190779	56	150188	40565	56	150132
DEXTROAMPHETAMINE	Withdrawal_event	PSYCHOSTIMULANTS, AGENTS USED FOR ADHD AND NOOTROPICS	36	24.3986	0.0419023	0.55183	0.984295	24.2078	1.07174	1.48712	2.06349	24.0581	1.07177	1.49638	2.0892	1930	1508	119287	1472	117357	1894	1472	115885
TRIAZOLAM	Withdrawal_event	HYPNOTICS AND SEDATIVES	47	32.0448	0.103378	0.5455	0.928187	31.6617	1.1133	1.48444	1.97932	31.4033	1.11444	1.49666	2.00996	1911	1283	76512	1236	74601	1864	1236	73365
CYPROHEPTADINE	Withdrawal_event	ANTIHISTAMINES FOR SYSTEMIC USE	6	3.96216	-0.833291	0.542698	1.47078	3.95659	0.685355	1.51646	3.35541	3.93076	0.679384	1.52642	3.42953	317	1453	116250	1447	115933	311	1447	114486
CANNABINOIDS	Withdrawal_event	OTHER ANALGESICS AND ANTIPYRETICS	194	134.186	0.319938	0.530175	0.725952	133.404	1.26511	1.45423	1.67162	131.765	1.2738	1.47232	1.70177	5066	10402	392714	10208	387648	4872	10208	377440
PAMIDRONATE	Withdrawal_event	DRUGS AFFECTING BONE STRUCTURE AND MINERALIZATION	6	4.04275	-0.859114	0.516875	1.44495	3.99778	0.665333	1.50083	3.38553	3.99664	0.665066	1.50126	3.38881	7053	180	314029	174	306976	7047	174	306802
MYCOPHENOLATE	Withdrawal_event	IMMUNOSUPPRESSANTS	15	10.5085	-0.328075	0.493648	1.13137	10.4673	0.861162	1.43304	2.38468	10.4659	0.861086	1.43323	2.38552	34525	1155	3794673	1140	3760148	34510	1140	3759008
BUPIVACAINE	Withdrawal_event	ANESTHETICS, LOCAL	153	108.775	0.252518	0.490276	0.709705	89.8525	1.38457	1.70279	2.09415	89.2252	1.39026	1.71476	2.11501	9135	363	30485	210	21350	8982	210	21140
ESTROGENS	Withdrawal_event	ESTROGENS	154	109.526	0.252805	0.48976	0.708505	73.0318	1.62509	2.10867	2.73615	72.8203	1.62825	2.11479	2.74673	28036	243	62202	89	34166	27882	89	34077
LOXAPINE	Withdrawal_event	ANTIPSYCHOTICS	18	12.7539	-0.261999	0.481113	1.07043	12.7394	0.89178	1.41294	2.23868	12.6963	0.890045	1.41773	2.25827	1570	4631	570076	4613	568506	1552	4613	563893
CEPHALEXIN	Withdrawal_event	OTHER BETA-LACTAM ANTIBACTERIALS	15	10.6129	-0.341694	0.480029	1.11775	5.65295	0.965086	2.65348	7.29568	5.64365	0.965302	2.65785	7.31811	5688	20	10719	5	5031	5673	5	5026
LABETALOL	Withdrawal_event	BETA BLOCKING AGENTS	8	5.5985	-0.689269	0.479009	1.30759	5.54745	0.714978	1.4421	2.90871	5.53823	0.713469	1.4445	2.92457	1481	269	71160	261	69679	1473	261	69418
VERAPAMIL	Withdrawal_event	SELECTIVE CALCIUM CHANNEL BLOCKERS WITH DIRECT CARDIAC EFFECTS	16	11.3473	-0.315016	0.477912	1.09815	7.17459	0.955026	2.23009	5.20752	7.16531	0.95506	2.23298	5.22083	6832	24	14450	8	7618	6816	8	7610
OLANZAPINE	Withdrawal_event	ANTIPSYCHOTICS	562	404.468	0.352272	0.474045	0.590823	389.393	1.32206	1.44327	1.5756	388.032	1.32542	1.44833	1.58265	49790	4631	570076	4069	520286	49228	4069	516217
CLINDAMYCIN	Withdrawal_event	ANTI-ACNE PREPARATIONS FOR TOPICAL USE	9	6.36643	-0.624699	0.468367	1.25836	5.73691	0.729372	1.56879	3.37427	5.73563	0.729226	1.56914	3.37645	14697	33	76181	24	61484	14688	24	61460
OCRELIZUMAB	Withdrawal_event	IMMUNOSUPPRESSANTS	23	16.4983	-0.182535	0.467271	0.996335	16.4041	0.927966	1.40209	2.11846	16.4021	0.927917	1.40226	2.11909	54204	1155	3794673	1132	3740469	54181	1132	3739337
PERINDOPRIL	Withdrawal_event	ACE INHIBITORS, PLAIN	5	3.53392	-1.08022	0.447248	1.442	3.44052	0.581805	1.45327	3.63008	3.43867	0.581225	1.45405	3.63761	2908	59	48550	54	45642	2903	54	45588
TIRZEPATIDE	Withdrawal_event	BLOOD GLUCOSE LOWERING DRUGS, EXCL. INSULINS	13	9.49403	-0.455803	0.433821	1.11171	9.13027	0.795433	1.42383	2.54868	9.12888	0.795326	1.42405	2.5498	25303	101	269180	88	243877	25290	88	243789
METHAMPHETAMINE	Withdrawal_event	PSYCHOSTIMULANTS, AGENTS USED FOR ADHD AND NOOTROPICS	71	52.4887	0.076996	0.432259	0.748104	51.8211	1.08179	1.3701	1.73524	51.5787	1.08248	1.37654	1.75048	4152	1508	119287	1437	115135	4081	1437	113698
BROTIZOLAM	Withdrawal_event	HYPNOTICS AND SEDATIVES	8	5.83548	-0.744268	0.42401	1.25259	5.82559	0.690791	1.37325	2.72995	5.78857	0.684079	1.38203	2.7921	348	1283	76512	1275	76164	340	1275	74889
BUPROPION_NALTREXONE	Withdrawal_event	ANTIOBESITY PREPARATIONS, EXCL. DIET PRODUCTS	44	32.9172	-0.0447437	0.413216	0.807712	27.7849	1.0749	1.58359	2.33302	27.6882	1.07532	1.58913	2.34843	4685	104	14802	60	10117	4641	60	10057
ALPELISIB	Withdrawal_event	PROTEIN KINASE INHIBITORS	7	5.13546	-0.847878	0.412358	1.28622	5.10415	0.648503	1.37143	2.90026	5.10292	0.648228	1.37176	2.90289	7836	311	474543	304	466707	7829	304	466403
DIPHENHYDRAMINE_IBUPROFEN	Withdrawal_event	ANTIINFLAMMATORY AND ANTIRHEUMATIC PRODUCTS, NON-STEROIDS	22	16.4211	-0.254649	0.411105	0.950695	16.2053	0.884576	1.35758	2.08351	16.1983	0.884347	1.35816	2.08584	13526	441	363251	419	349725	13504	419	349306
LISDEXAMFETAMINE	Withdrawal_event	PSYCHOSTIMULANTS, AGENTS USED FOR ADHD AND NOOTROPICS	279	210.347	0.232342	0.406655	0.570908	199.218	1.23105	1.40048	1.59322	198.251	1.23448	1.40731	1.60432	16639	1508	119287	1229	102648	16360	1229	101419
NITRAZEPAM	Withdrawal_event	HYPNOTICS AND SEDATIVES	11	8.18308	-0.571183	0.405355	1.13259	8.165	0.749199	1.34721	2.42257	8.11676	0.743545	1.35522	2.47009	488	1283	76512	1272	76024	477	1272	74752
AMISULPRIDE	Withdrawal_event	ANTIPSYCHOTICS	14	10.4712	-0.451406	0.402336	1.05918	10.4632	0.794085	1.33803	2.25457	10.4342	0.791742	1.34174	2.2738	1289	4631	570076	4617	568787	1275	4617	564170
CLORAZEPATE	Withdrawal_event	ANXIOLYTICS	53	40.0525	-0.0149875	0.399748	0.761744	39.9098	1.01969	1.32799	1.72952	39.3848	1.0187	1.3457	1.77765	1035	3675	94966	3622	93931	982	3622	90309
MORPHINE	Withdrawal_event	OPIOIDS	7656	5808.02	0.366015	0.398515	0.430648	5598.41	1.3374	1.36753	1.39834	5346.45	1.3952	1.43198	1.46973	51316	57014	503740	49358	452424	43660	49358	403066
AZD1222 (ChAdOx1 nCoV-19)	Withdrawal_event	VIRAL VACCINES	5	3.67447	-1.12963	0.397839	1.39259	3.46566	0.546975	1.44273	3.8054	3.463	0.546143	1.44384	3.81707	2000	27	14696	22	12696	1995	22	12674
NIFEDIPINE	Withdrawal_event	SELECTIVE CALCIUM CHANNEL BLOCKERS WITH MAINLY VASCULAR EFFECTS	12	9.03116	-0.538987	0.391204	1.09241	8.57648	0.750531	1.39917	2.60841	8.57138	0.750052	1.40001	2.61318	5766	68	43415	56	37649	5754	56	37593
DESVENLAFAXINE	Withdrawal_event	ANTIDEPRESSANTS	2077	1584.09	0.328016	0.390736	0.452105	1558.61	1.27755	1.33259	1.39	1515.79	1.3075	1.37024	1.43599	20426	32230	415588	30153	395162	18349	30153	365009
ETIFOXINE	Withdrawal_event	ANXIOLYTICS	7	5.22424	-0.870428	0.389807	1.26367	5.22171	0.651194	1.34056	2.75969	5.15016	0.634691	1.35918	2.91066	135	3675	94966	3668	94831	128	3668	91163
AMPHETAMINE_DEXTROAMPHETAMINE	Withdrawal_event	PSYCHOSTIMULANTS, AGENTS USED FOR ADHD AND NOOTROPICS	269	205.201	0.212117	0.389734	0.556918	195.153	1.20941	1.37841	1.57102	194.254	1.21247	1.38479	1.58159	16232	1508	119287	1239	103055	15963	1239	101816
ZOPICLONE	Withdrawal_event	HYPNOTICS AND SEDATIVES	124	94.575	0.123786	0.389008	0.631624	92.2333	1.11937	1.34442	1.6147	91.7052	1.12131	1.35216	1.63053	5640	1283	76512	1159	70872	5516	1159	69713
RETIGABINE	Withdrawal_event	ANTIEPILEPTICS	5	3.71452	-1.1434	0.384063	1.37881	3.71321	0.564047	1.34654	3.21459	3.69791	0.558515	1.35212	3.27335	316	3647	310256	3642	309940	311	3642	306298
DIMETHYL_FUMARATE	Withdrawal_event	IMMUNOSUPPRESSANTS	48	36.6725	-0.0534401	0.383749	0.762734	36.3011	0.990492	1.32228	1.7652	36.2975	0.990475	1.3224	1.76557	120485	1155	3794673	1107	3674188	120437	1107	3673081
PARACETAMOL, CAFFEINE, CODEINE	Withdrawal_event	OPIOIDS	56	43.0089	-0.0258471	0.376939	0.729798	42.9991	1.02245	1.30235	1.65887	41.3403	1.01993	1.35461	1.79911	380	57014	503740	56958	503360	324	56958	446402
LORAZEPAM	Withdrawal_event	ANXIOLYTICS	843	649.121	0.277735	0.376789	0.472512	607.53	1.28724	1.38759	1.49576	598.681	1.30143	1.4081	1.5235	16774	3675	94966	2832	78192	15931	2832	75360
LINEZOLID	Withdrawal_event	OTHER ANTIBACTERIALS	18	13.9913	-0.390776	0.352336	0.941658	12.8698	0.811356	1.39863	2.41097	12.8644	0.811097	1.39921	2.41377	12193	64	55774	46	43581	12175	46	43535
BACLOFEN	Withdrawal_event	MUSCLE RELAXANTS, CENTRALLY ACTING AGENTS	4305	3412.44	0.291744	0.335166	0.377936	682.144	5.52677	6.31098	7.20647	599.019	6.26911	7.18676	8.23872	30412	4528	40354	223	9942	26107	223	9719
PREDNISONE	Withdrawal_event	CORTICOSTEROIDS FOR SYSTEMIC USE, PLAIN	250	198.465	0.14785	0.332294	0.505513	63.0593	2.60851	3.96452	6.02546	62.895	2.61411	3.97488	6.044	71814	274	99146	24	27332	71564	24	27308
PHENOBARBITAL	Withdrawal_event	ANTIEPILEPTICS	50	39.8488	-0.104031	0.323758	0.695658	39.7367	0.953809	1.25828	1.65995	39.6149	0.952792	1.26215	1.67195	3390	3647	310256	3597	306866	3340	3597	303269
TELMISARTAN	Withdrawal_event	ANGIOTENSIN II RECEPTOR BLOCKERS (ARBs), PLAIN	7	5.51623	-0.942205	0.31803	1.19189	5.34742	0.591925	1.30904	2.89495	5.34618	0.591616	1.30935	2.8978	7152	54	70013	47	62861	7145	47	62814
CLONIDINE	Withdrawal_event	ANTIADRENERGIC AGENTS, CENTRALLY ACTING	323	259.505	0.153552	0.315229	0.468215	110.382	2.15956	2.9262	3.965	107.927	2.19901	2.99277	4.07304	9669	370	13786	47	4117	9346	47	4070
CLOPIDOGREL	Withdrawal_event	ANTITHROMBOTIC AGENTS	16	12.8681	-0.489258	0.30367	0.923903	12.6133	0.758264	1.26851	2.1221	12.6122	0.75818	1.26861	2.12267	42043	171	558695	155	516652	42027	155	516497
DEXTROMETHORPHAN_QUINIDINE	Withdrawal_event	OTHER NERVOUS SYSTEM DRUGS	13	10.4493	-0.587506	0.302117	0.980006	10.3758	0.721015	1.25291	2.1772	10.37	0.720325	1.25361	2.18171	4725	373	168664	360	163939	4712	360	163579
CLOBAZAM	Withdrawal_event	ANXIOLYTICS	273	223.172	0.113885	0.290158	0.456151	219.95	1.10042	1.24119	1.39997	217.847	1.10452	1.25318	1.42184	5767	3675	94966	3402	89199	5494	3402	85797
PERPHENAZINE	Withdrawal_event	ANTIPSYCHOTICS	5	4.013	-1.24212	0.285345	1.28009	4.01214	0.520776	1.24622	2.9822	4.00405	0.517194	1.24873	3.01499	494	4631	570076	4626	569582	489	4626	564956
BOSUTINIB	Withdrawal_event	PROTEIN KINASE INHIBITORS	7	5.68531	-0.982191	0.278044	1.1519	5.66083	0.584712	1.23657	2.61513	5.65996	0.58445	1.23676	2.61711	8675	311	474543	304	465868	8668	304	465564
METHOTREXATE	Withdrawal_event	IMMUNOSUPPRESSANTS	48	39.7147	-0.166928	0.270261	0.649246	39.4197	0.912127	1.21767	1.62555	39.4171	0.91209	1.21775	1.62583	130480	1155	3794673	1107	3664193	130432	1107	3663086
FLUPHENAZINE	Withdrawal_event	ANTIPSYCHOTICS	7	5.72705	-0.991894	0.268341	1.1422	5.72548	0.584684	1.22261	2.55654	5.71504	0.581435	1.22484	2.58022	705	4631	570076	4624	569371	698	4624	564747
CYAMEMAZINE	Withdrawal_event	ANTIPSYCHOTICS	22	18.221	-0.400484	0.26527	0.80486	18.206	0.796511	1.20839	1.83326	18.175	0.794587	1.21045	1.84398	2243	4631	570076	4609	567833	2221	4609	563224
IMATINIB	Withdrawal_event	PROTEIN KINASE INHIBITORS	30	24.9649	-0.302259	0.260299	0.730038	24.5255	0.839604	1.22322	1.78211	24.5219	0.83948	1.2234	1.78288	38093	311	474543	281	436450	38063	281	436169
ZICONOTIDE	Withdrawal_event	OTHER ANALGESICS AND ANTIPYRETICS	53	44.287	-0.158278	0.256457	0.618453	44.2498	0.918365	1.19775	1.56212	44.0119	0.915342	1.20422	1.58426	1672	10402	392714	10349	391042	1619	10349	380693
PIOGLITAZONE	Withdrawal_event	BLOOD GLUCOSE LOWERING DRUGS, EXCL. INSULINS	8	6.68631	-0.926066	0.242212	1.0708	6.59317	0.589444	1.21338	2.49775	6.59265	0.589303	1.21347	2.49874	17820	101	269180	93	251360	17812	93	251267
TRIAMCINOLONE	Withdrawal_event	CORTICOSTEROIDS, PLAIN	105	89.6334	-0.0621698	0.227109	0.489702	88.4095	0.972822	1.18766	1.44993	88.3271	0.972599	1.18876	1.45297	17903	1215	242679	1110	224776	17798	1110	223666
DEXMETHYLPHENIDATE	Withdrawal_event	PSYCHOSTIMULANTS, AGENTS USED FOR ADHD AND NOOTROPICS	31	26.434	-0.326759	0.225925	0.68876	26.3525	0.826436	1.17636	1.67444	26.2932	0.823925	1.17901	1.68713	2091	1508	119287	1477	117196	2060	1477	115719
SEMAGLUTIDE	Withdrawal_event	BLOOD GLUCOSE LOWERING DRUGS, EXCL. INSULINS	11	9.36458	-0.755234	0.221304	0.948538	9.19745	0.639595	1.19598	2.23638	9.19679	0.639468	1.19607	2.23715	24958	101	269180	90	244222	24947	90	244132
FLUOCINOLONE	Withdrawal_event	CORTICOSTEROIDS, PLAIN	7	5.94285	-1.04104	0.219191	1.09305	5.93765	0.562057	1.17892	2.47278	5.93231	0.560099	1.17998	2.4859	1187	1215	242679	1208	241492	1180	1208	240284
ROMIPLOSTIM	Withdrawal_event	VITAMIN K AND OTHER HEMOSTATICS	6	5.09634	-1.16003	0.215957	1.14403	4.31625	0.424314	1.3901	4.55409	4.31586	0.424214	1.39022	4.55599	18496	11	39922	5	21426	18490	5	21421
TIANEPTINE	Withdrawal_event	ANTIDEPRESSANTS	25	21.7923	-0.427026	0.19395	0.70374	21.7902	0.789087	1.14731	1.66815	21.5203	0.770307	1.16169	1.75194	281	32230	415588	32205	415307	256	32205	383102
FLUNITRAZEPAM	Withdrawal_event	HYPNOTICS AND SEDATIVES	13	11.3356	-0.699795	0.189829	0.867717	11.3207	0.668455	1.14833	1.97272	11.2921	0.663085	1.15124	1.99878	676	1283	76512	1270	75836	663	1270	74566
PIPERACILLIN_TAZOBACTAM	Withdrawal_event	BETA-LACTAM ANTIBACTERIALS, PENICILLINS	9	7.84373	-0.905831	0.187235	0.977232	7.60603	0.571323	1.18327	2.45068	7.60478	0.570988	1.18347	2.45293	8476	46	49708	37	41232	8467	37	41195
HYDROCODONE AND PARACETAMOL	Withdrawal_event	OPIOIDS	7878	6930.1	0.152905	0.184941	0.216621	6798.94	1.13323	1.15871	1.18476	6664.15	1.15244	1.18215	1.21261	61230	57014	503740	49136	442510	53352	49136	393374
DEUTETRABENAZINE	Withdrawal_event	OTHER NERVOUS SYSTEM DRUGS	9	7.95033	-0.924147	0.168919	0.958915	7.92747	0.586471	1.13529	2.1977	7.9251	0.585677	1.13563	2.202	3595	373	168664	364	165069	3586	364	164705
HALOPERIDOL	Withdrawal_event	ANTIPSYCHOTICS	116	103.184	-0.106478	0.168131	0.418578	102.892	0.938424	1.12739	1.35441	102.785	0.937819	1.12857	1.35811	12702	4631	570076	4515	557374	12586	4515	552859
CLOBETASONE_NYSTATIN_CHLORTETRACYCLINE	Withdrawal_event	CORTICOSTEROIDS, COMBINATIONS WITH ANTIBIOTICS	5	4.40816	-1.36322	0.164248	1.159	4.29268	0.63448	1.16477	2.13828	3.47368	0.303249	1.43939	6.8322	8	27	49	22	41	3	22	19
MEDROXYPROGESTERONE	Withdrawal_event	HORMONAL CONTRACEPTIVES FOR SYSTEMIC USE	20	17.8012	-0.53768	0.163689	0.726444	17.6122	0.717611	1.13557	1.79697	17.6106	0.717424	1.13568	1.79778	25632	225	323979	205	298347	25612	205	298142
CORTISONE	Withdrawal_event	CORTICOSTEROIDS FOR SYSTEMIC USE, PLAIN	8	7.12456	-1.01147	0.156808	0.985392	7.10119	0.558206	1.12657	2.27365	7.09871	0.557186	1.12697	2.2794	2578	274	99146	266	96568	2570	266	96302
CERTOLIZUMAB_PEGOL	Withdrawal_event	IMMUNOSUPPRESSANTS	5	4.45908	-1.37811	0.149359	1.14411	4.45698	0.466121	1.12183	2.69997	4.45682	0.465998	1.12188	2.70088	14650	1155	3794673	1150	3780023	14645	1150	3778873
OXYCODONE AND ACETYLSALICYLIC ACID	Withdrawal_event	OPIOIDS	47	42.3298	-0.292811	0.149311	0.531998	42.3264	0.849848	1.11042	1.45088	41.73	0.829492	1.12629	1.52928	374	57014	503740	56967	503366	327	56967	446399
LEVODOPA	Withdrawal_event	DOPAMINERGIC AGENTS	44	39.8578	-0.317	0.140959	0.535456	39.5566	0.818852	1.11233	1.511	39.5334	0.817886	1.11298	1.51456	7615	588	112340	544	104725	7571	544	104181
CHLORPROMAZINE	Withdrawal_event	ANTIPSYCHOTICS	19	17.3355	-0.592648	0.128722	0.704284	17.3292	0.700109	1.09641	1.71705	17.3156	0.697846	1.09728	1.72534	2134	4631	570076	4612	567942	2115	4612	563330
MORPHINE_NALTREXONE	Withdrawal_event	OPIOIDS	134	122.689	-0.127986	0.126737	0.360537	122.664	0.93211	1.09241	1.28028	121.218	0.922358	1.10545	1.32488	1084	57014	503740	56880	502656	950	56880	445776
DRONABINOL	Withdrawal_event	ANTIEMETICS AND ANTINAUSEANTS	14	12.8203	-0.731315	0.122427	0.779272	12.7487	0.641658	1.09815	1.87941	12.733	0.637732	1.09951	1.89565	1029	224	17979	210	16950	1015	210	16740
FLIBANSERIN	Withdrawal_event	OTHER GYNECOLOGICALS	5	4.56884	-1.40969	0.117775	1.11252	4.44895	0.412455	1.12386	3.0623	4.44716	0.411149	1.12431	3.07451	1370	21	6297	16	4927	1365	16	4911
SELEXIPAG	Withdrawal_event	ANTITHROMBOTIC AGENTS	5	4.60177	-1.41903	0.108434	1.10318	4.59076	0.447498	1.08915	2.65083	4.59063	0.447378	1.08918	2.65168	15035	171	558695	166	543660	15030	166	543494
NALOXONE	Withdrawal_event	ALL OTHER THERAPEUTIC PRODUCTS	166	154.487	-0.124537	0.103371	0.314384	58.415	1.35326	2.84174	5.96741	54.513	1.40859	3.04515	6.58313	1669	173	1869	7	200	1503	7	193
OCTREOTIDE	Withdrawal_event	HYPOTHALAMIC HORMONES	41	38.4019	-0.382311	0.0932691	0.500772	25.2709	0.641336	1.62242	4.10432	25.261	0.641187	1.62305	4.10848	40206	46	48161	5	7955	40165	5	7950
ALPRAZOLAM	Withdrawal_event	ANXIOLYTICS	1565	1473.08	0.0149238	0.0872978	0.157877	1411.59	1.03986	1.10868	1.18206	1405.68	1.04149	1.11334	1.19015	38066	3675	94966	2110	56900	36501	2110	54790
BETAMETHASONE_FUSIDICACID	Withdrawal_event	CORTICOSTEROIDS, COMBINATIONS WITH ANTIBIOTICS	17	15.9796	-0.680182	0.0866744	0.690837	14.5	0.687063	1.17241	2.00062	12	0.450157	1.41667	4.45832	29	27	49	10	20	12	10	10
DOSULEPIN	Withdrawal_event	ANTIDEPRESSANTS	6	5.66135	-1.2988	0.0771927	1.00527	5.66129	0.492368	1.05983	2.28129	5.63282	0.462024	1.06519	2.45577	73	32230	415588	32224	415515	67	32224	383291
RITUXIMAB	Withdrawal_event	MONOCLONAL ANTIBODIES AND ANTIBODY DRUG CONJUGATES	12	11.3525	-0.853451	0.0767401	0.777942	10.8138	0.506371	1.10969	2.43183	10.8137	0.506329	1.1097	2.4321	92074	25	202762	13	110688	92062	13	110675
BUTORPHANOL	Withdrawal_event	OPIOIDS	212	202.482	-0.134701	0.0661144	0.253695	202.448	0.922641	1.04718	1.18854	201.229	0.912566	1.05353	1.21626	1789	57014	503740	56802	501951	1577	56802	445149
INTERFERONS	Withdrawal_event	IMMUNOSTIMULANTS	136	130.339	-0.191656	0.0611107	0.293262	118.927	0.84259	1.14356	1.55202	118.914	0.842475	1.14368	1.55258	152481	195	228127	59	75646	152345	59	75587
LISINOPRIL	Withdrawal_event	ACE INHIBITORS, PLAIN	39	37.4282	-0.429909	0.0585803	0.475526	34.7011	0.655772	1.12388	1.92614	34.6963	0.655449	1.12404	1.92763	30799	59	48550	20	17751	30760	20	17731
AZITHROMYCIN	Withdrawal_event	MACROLIDES, LINCOSAMIDES AND STREPTOGRAMINS	15	14.4706	-0.771588	0.0501352	0.687854	13.7431	0.490498	1.09146	2.42872	13.7421	0.490234	1.09153	2.43036	18828	25	32528	10	13700	18813	10	13690
OXYMORPHONE	Withdrawal_event	OPIOIDS	1144	1112.91	-0.0450988	0.039729	0.122102	1112.29	0.973436	1.02851	1.08669	1108.25	0.96994	1.03226	1.09858	9833	57014	503740	55870	493907	8689	55870	438037
SECUKINUMAB	Withdrawal_event	IMMUNOSUPPRESSANTS	51	49.8102	-0.389583	0.0337214	0.402229	49.7566	0.774149	1.02499	1.35711	49.7562	0.774087	1.025	1.35724	163648	1155	3794673	1104	3631025	163597	1104	3629921
ROSUVASTATIN	Withdrawal_event	LIPID MODIFYING AGENTS, PLAIN	41	40.6412	-0.463053	0.0125263	0.42003	40.5395	0.71474	1.01136	1.43107	40.5393	0.714625	1.01136	1.43132	85097	184	385270	143	300173	85056	143	300030
INFLIXIMAB	Withdrawal_event	IMMUNOSUPPRESSANTS	72	71.853	-0.349724	0.00292868	0.316708	71.8432	0.789526	1.00218	1.27212	71.8432	0.789469	1.00218	1.27221	236068	1155	3794673	1083	3558605	235996	1083	3557522
ETHANOL	Withdrawal_event	ANTISEPTICS AND DISINFECTANTS	366	366	-0.151636	0	0.143966	NA	NA	NA	NA	NA	NA	NA	NA	20934	366	20934	0	0	20568	0	0
OTHERS/UNKOWN	Withdrawal_event	OTHERS/UNKOWN	196	196	-0.209125	0	0.194812	NA	NA	NA	NA	NA	NA	NA	NA	25019	196	25019	0	0	24823	0	0
LOPERAMIDE	Withdrawal_event	ANTIPROPULSIVES	174	174	-0.222416	0	0.206296	NA	NA	NA	NA	NA	NA	NA	NA	13260	174	13260	0	0	13086	0	0
HERBAL PRODUCTS	Withdrawal_event	HERBAL	137	137	-0.251805	0	0.23134	NA	NA	NA	NA	NA	NA	NA	NA	2383	137	2383	0	0	2246	0	0
TESTOSTERONE	Withdrawal_event	ANDROGENS	64	64	-0.375282	0	0.331569	NA	NA	NA	NA	NA	NA	NA	NA	40384	64	40384	0	0	40320	0	0
FUROSEMIDE	Withdrawal_event	HIGH-CEILING DIURETICS	38	38	-0.49534	0	0.421927	NA	NA	NA	NA	NA	NA	NA	NA	22045	38	22045	0	0	22007	0	0
MEDICATION	Withdrawal_event	MEDICATION	23	23	-0.649806	0	0.529064	NA	NA	NA	NA	NA	NA	NA	NA	1505	23	1505	0	0	1482	0	0
DIETARY SUPPLEMENT	Withdrawal_event	DIETARY SUPPLEMENT	20	20	-0.701369	0	0.562755	NA	NA	NA	NA	NA	NA	NA	NA	1072	20	1072	0	0	1052	0	0
HYDROCHLOROTHIAZIDE	Withdrawal_event	LOW-CEILING DIURETICS, THIAZIDES	20	20	-0.701369	0	0.562755	NA	NA	NA	NA	NA	NA	NA	NA	10878	20	10878	0	0	10858	0	0
HYDROXYCHLOROQUINE	Withdrawal_event	ANTIMALARIALS	18	18	-0.743112	0	0.589322	NA	NA	NA	NA	NA	NA	NA	NA	23307	18	23307	0	0	23289	0	0
CAPECITABINE	Withdrawal_event	ANTIMETABOLITES	17	17	-0.766857	0	0.604162	NA	NA	NA	NA	NA	NA	NA	NA	48697	17	48697	0	0	48680	0	0
FERROUS GLYCINE	Withdrawal_event	IRON PREPARATIONS	15	15	-0.821723	0	0.637719	NA	NA	NA	NA	NA	NA	NA	NA	85	15	85	0	0	70	0	0
SPIRONOLACTONE	Withdrawal_event	ALDOSTERONE ANTAGONISTS AND OTHER POTASSIUM-SPARING AGENTS	13	13	-0.889624	0	0.677889	NA	NA	NA	NA	NA	NA	NA	NA	11695	13	11695	0	0	11682	0	0
DICYCLOMINE	Withdrawal_event	DRUGS FOR FUNCTIONAL GASTROINTESTINAL DISORDERS	13	13	-0.889624	0	0.677889	NA	NA	NA	NA	NA	NA	NA	NA	747	13	747	0	0	734	0	0
ONABOTULINUMTOXINA	Withdrawal_event	MUSCLE RELAXANTS, PERIPHERALLY ACTING AGENTS	13	13	-0.889624	0	0.677889	NA	NA	NA	NA	NA	NA	NA	NA	58859	13	58859	0	0	58846	0	0
ONASEMNOGENE ABEPARVOVEC	Withdrawal_event	OTHER DRUGS FOR DISORDERS OF THE MUSCULO-SKELETAL SYSTEM	13	13	-0.889624	0	0.677889	NA	NA	NA	NA	NA	NA	NA	NA	2704	13	2704	0	0	2691	0	0
CALCIUM	Withdrawal_event	CALCIUM	12	12	-0.930191	0	0.701202	NA	NA	NA	NA	NA	NA	NA	NA	3061	12	3061	0	0	3049	0	0
MEDICAL DEVICES	Withdrawal_event	MEDICAL DEVICES	12	12	-0.930191	0	0.701202	NA	NA	NA	NA	NA	NA	NA	NA	9256	12	9256	0	0	9244	0	0
DOXYCYCLINE	Withdrawal_event	TETRACYCLINES	12	12	-0.930191	0	0.701202	NA	NA	NA	NA	NA	NA	NA	NA	13837	12	13837	0	0	13825	0	0
METHIMAZOLE	Withdrawal_event	ANTITHYROID PREPARATIONS	11	11	-0.976538	0	0.727234	NA	NA	NA	NA	NA	NA	NA	NA	1877	11	1877	0	0	1866	0	0
ESTRADIOL_ETONOGESTREL	Withdrawal_event	CONTRACEPTIVES FOR TOPICAL USE	11	11	-0.976538	0	0.727234	NA	NA	NA	NA	NA	NA	NA	NA	23843	11	23843	0	0	23832	0	0
PROPYLENE_GLYCOL	Withdrawal_event	EMOLLIENTS AND PROTECTIVES	11	11	-0.976538	0	0.727234	NA	NA	NA	NA	NA	NA	NA	NA	4404	11	4404	0	0	4393	0	0
FLUOXETINE_OLANZAPINE	Withdrawal_event	PSYCHOLEPTICS AND PSYCHOANALEPTICS IN COMBINATION	11	11	-0.976538	0	0.727234	NA	NA	NA	NA	NA	NA	NA	NA	384	11	384	0	0	373	0	0
CODEINE_GUAIFENESIN	Withdrawal_event	EXPECTORANTS, EXCL. COMBINATIONS WITH COUGH SUPPRESSANTS	10	10	-1.03014	0	0.756571	NA	NA	NA	NA	NA	NA	NA	NA	285	10	285	0	0	275	0	0
FLUOCINONIDE	Withdrawal_event	AGENTS FOR TREATMENT OF HEMORRHOIDS AND ANAL FISSURES FOR TOPICAL USE	9	9	-1.09307	0	0.789996	NA	NA	NA	NA	NA	NA	NA	NA	584	9	584	0	0	575	0	0
DIGOXIN	Withdrawal_event	CARDIAC GLYCOSIDES	9	9	-1.09307	0	0.789996	NA	NA	NA	NA	NA	NA	NA	NA	13674	9	13674	0	0	13665	0	0
NITROGLYCERIN	Withdrawal_event	VASODILATORS USED IN CARDIAC DISEASES	9	9	-1.09307	0	0.789996	NA	NA	NA	NA	NA	NA	NA	NA	5173	9	5173	0	0	5164	0	0
ASPERGILLUS_FUMIGATUS	Withdrawal_event	ALLERGENS	8	8	-1.16828	0	0.828584	NA	NA	NA	NA	NA	NA	NA	NA	5544	8	5544	0	0	5536	0	0
AMIODARONE	Withdrawal_event	ANTIARRHYTHMICS, CLASS I AND III	8	8	-1.16828	0	0.828584	NA	NA	NA	NA	NA	NA	NA	NA	17789	8	17789	0	0	17781	0	0
BETAMETHASONE, CALCIPOTRIENE	Withdrawal_event	ANTIPSORIATICS FOR TOPICAL USE	8	8	-1.16828	0	0.828584	NA	NA	NA	NA	NA	NA	NA	NA	661	8	661	0	0	653	0	0
METAXALONE	Withdrawal_event	MUSCLE RELAXANTS	8	8	-1.16828	0	0.828584	NA	NA	NA	NA	NA	NA	NA	NA	1756	8	1756	0	0	1748	0	0
VITAMINS	Withdrawal_event	VITAMINS	8	8	-1.16828	0	0.828584	NA	NA	NA	NA	NA	NA	NA	NA	1592	8	1592	0	0	1584	0	0
TERBINAFINE	Withdrawal_event	ANTIFUNGALS FOR TOPICAL USE	7	7	-1.26024	0	0.87386	NA	NA	NA	NA	NA	NA	NA	NA	6295	7	6295	0	0	6288	0	0
XYLOMETAZOLINE	Withdrawal_event	DECONGESTANTS AND OTHER NASAL PREPARATIONS FOR TOPICAL USE	7	7	-1.26024	0	0.87386	NA	NA	NA	NA	NA	NA	NA	NA	547	7	547	0	0	540	0	0
TETRAHYDROCANNABINOL	Withdrawal_event	NO ATC CODE	7	7	-1.26024	0	0.87386	NA	NA	NA	NA	NA	NA	NA	NA	868	7	868	0	0	861	0	0
IVACAFTOR	Withdrawal_event	OTHER RESPIRATORY SYSTEM PRODUCTS	7	7	-1.26024	0	0.87386	NA	NA	NA	NA	NA	NA	NA	NA	11229	7	11229	0	0	11222	0	0
PACLITAXEL	Withdrawal_event	PLANT ALKALOIDS AND OTHER NATURAL PRODUCTS	7	7	-1.26024	0	0.87386	NA	NA	NA	NA	NA	NA	NA	NA	48965	7	48965	0	0	48958	0	0
PANCRELIPASE	Withdrawal_event	DIGESTIVES, INCL. ENZYMES	6	6	-1.37599	0	0.928078	NA	NA	NA	NA	NA	NA	NA	NA	1504	6	1504	0	0	1498	0	0
RIFAXIMIN	Withdrawal_event	INTESTINAL ANTIINFECTIVES	6	6	-1.37599	0	0.928078	NA	NA	NA	NA	NA	NA	NA	NA	12139	6	12139	0	0	12133	0	0
GADOTERIDOL	Withdrawal_event	MAGNETIC RESONANCE IMAGING CONTRAST MEDIA	6	6	-1.37599	0	0.928078	NA	NA	NA	NA	NA	NA	NA	NA	2222	6	2222	0	0	2216	0	0
PROGESTERONE	Withdrawal_event	PROGESTOGENS	6	6	-1.37599	0	0.928078	NA	NA	NA	NA	NA	NA	NA	NA	3129	6	3129	0	0	3123	0	0
CHOLECALCIFEROL	Withdrawal_event	VITAMIN A AND D, INCL. COMBINATIONS OF THE TWO	6	6	-1.37599	0	0.928078	NA	NA	NA	NA	NA	NA	NA	NA	3117	6	3117	0	0	3111	0	0
OSILODROSTAT	Withdrawal_event	ANTIADRENAL PREPARATIONS	5	5	-1.52747	0	0.994748	NA	NA	NA	NA	NA	NA	NA	NA	817	5	817	0	0	812	0	0
FLUNARIZINE	Withdrawal_event	ANTIVERTIGO PREPARATIONS	5	5	-1.52747	0	0.994748	NA	NA	NA	NA	NA	NA	NA	NA	110	5	110	0	0	105	0	0
MINOXIDIL	Withdrawal_event	ARTERIOLAR SMOOTH MUSCLE, AGENTS ACTING ON	5	5	-1.52747	0	0.994748	NA	NA	NA	NA	NA	NA	NA	NA	54758	5	54758	0	0	54753	0	0
OBETICHOLIC ACID	Withdrawal_event	BILE THERAPY	5	5	-1.52747	0	0.994748	NA	NA	NA	NA	NA	NA	NA	NA	6612	5	6612	0	0	6607	0	0
CORTISONE_HYDROCORTISONE	Withdrawal_event	CORTICOSTEROIDS, OTHER COMBINATIONS	5	5	-1.52747	0	0.994748	NA	NA	NA	NA	NA	NA	NA	NA	1212	5	1212	0	0	1207	0	0
HYDROCHLOROTHIAZIDE_TRIAMTERENE	Withdrawal_event	DIURETICS AND POTASSIUM-SPARING AGENTS IN COMBINATION	5	5	-1.52747	0	0.994748	NA	NA	NA	NA	NA	NA	NA	NA	1507	5	1507	0	0	1502	0	0
LIFITEGRAST	Withdrawal_event	OTHER OPHTHALMOLOGICALS	5	5	-1.52747	0	0.994748	NA	NA	NA	NA	NA	NA	NA	NA	12876	5	12876	0	0	12871	0	0
PILOCARPINE	Withdrawal_event	PARASYMPATHOMIMETICS	5	5	-1.52747	0	0.994748	NA	NA	NA	NA	NA	NA	NA	NA	1548	5	1548	0	0	1543	0	0
OXYTOCIN	Withdrawal_event	POSTERIOR PITUITARY LOBE HORMONES	5	5	-1.52747	0	0.994748	NA	NA	NA	NA	NA	NA	NA	NA	989	5	989	0	0	984	0	0
CARBIDOPA_ENTACAPONE_LEVODOPA	Withdrawal_event	DOPAMINERGIC AGENTS	9	9.02361	-1.09665	-0.00358056	0.786416	9.02397	0.517203	0.997343	1.92321	9.0241	0.515417	0.997329	1.92983	1724	588	112340	579	110616	1715	579	110037
INSULIN HUMAN	Withdrawal_event	INSULINS AND ANALOGUES	5	5.02333	-1.53357	-0.00610661	0.988641	5.02822	0.379452	0.994388	2.60588	5.02822	0.379367	0.994387	2.60646	21777	29	125720	24	103943	21772	24	103919
MEMANTINE	Withdrawal_event	ANTI-DEMENTIA DRUGS	37	37.2056	-0.510368	-0.00788862	0.419207	37.2759	0.684106	0.992598	1.4402	37.277	0.683125	0.99257	1.44219	9847	146	38641	109	28794	9810	109	28685
DIAZEPAM	Withdrawal_event	ANXIOLYTICS	615	621.452	-0.131348	-0.0150447	0.0966926	622.765	0.907119	0.987531	1.07507	623.079	0.903595	0.987034	1.07818	16059	3675	94966	3060	78907	15444	3060	75847
OXYCODONE AND PARACETAMOL	Withdrawal_event	OPIOIDS	3405	3452.37	-0.0688006	-0.0199304	0.0281149	3455.43	0.953756	0.985407	1.01811	3461.87	0.94808	0.983573	1.02039	30503	57014	503740	53609	473237	27098	53609	419628
PRIMIDONE	Withdrawal_event	ANTIEPILEPTICS	13	13.2124	-0.912146	-0.0225222	0.655366	13.2132	0.572539	0.983866	1.6907	13.2157	0.568814	0.983678	1.70112	1124	3647	310256	3634	309132	1111	3634	305498
MECLIZINE	Withdrawal_event	ANTIHISTAMINES FOR SYSTEMIC USE	11	11.324	-1.01663	-0.0400875	0.687146	11.3266	0.538567	0.971168	1.75125	11.3307	0.534482	0.970813	1.76335	906	1453	116250	1442	115344	895	1442	113902
MODAFINIL	Withdrawal_event	PSYCHOSTIMULANTS, AGENTS USED FOR ADHD AND NOOTROPICS	55	56.6225	-0.448229	-0.0415722	0.314253	56.6858	0.742474	0.97026	1.26793	56.7074	0.739723	0.96989	1.27168	4479	1508	119287	1453	114808	4424	1453	113355
ROTIGOTINE	Withdrawal_event	DOPAMINERGIC AGENTS	47	49.253	-0.508977	-0.0668555	0.315832	49.459	0.705889	0.950283	1.27929	49.4719	0.704647	0.950033	1.28087	9410	588	112340	541	102930	9363	541	102389
CLARITHROMYCIN	Withdrawal_event	MACROLIDES, LINCOSAMIDES AND STREPTOGRAMINS	10	10.5294	-1.10111	-0.0709637	0.685607	10.9146	0.411739	0.916204	2.03874	10.9153	0.411462	0.916143	2.03984	13700	25	32528	15	18828	13690	15	18813
CODEINE_IBUPROFEN	Withdrawal_event	OPIOIDS	6	6.33816	-1.44916	-0.0731682	0.854909	6.3382	0.444437	0.946642	2.01633	6.38136	0.403141	0.940239	2.1929	56	57014	503740	57008	503684	50	57008	446676
AMLODIPINE	Withdrawal_event	SELECTIVE CALCIUM CHANNEL BLOCKERS WITH MAINLY VASCULAR EFFECTS	56	58.9688	-0.476669	-0.073883	0.278976	78.3538	0.383376	0.714707	1.33239	78.4004	0.382675	0.714282	1.33324	37649	68	43415	12	5766	37593	12	5754
CORTICOSTEROIDS	Withdrawal_event	CORTICOSTEROIDS, PLAIN	15	15.876	-0.901036	-0.0793123	0.558407	15.8876	0.56808	0.944134	1.56913	15.892	0.566549	0.943869	1.57248	3171	1215	242679	1200	239508	3156	1200	238308
NALTREXONE	Withdrawal_event	DRUGS USED IN ADDICTIVE DISORDERS	877	936.817	-0.192221	-0.0951376	-0.00125691	944.111	0.867373	0.928916	0.994826	946.825	0.862651	0.926254	0.994545	24293	8619	223503	7742	199210	23416	7742	191468
OPIUM	Withdrawal_event	OPIOIDS	28	29.9931	-0.681467	-0.0975196	0.387043	29.9941	0.657595	0.933516	1.32521	30.2486	0.625621	0.925662	1.3696	265	57014	503740	56986	503475	237	56986	446489
NITROFURANTOIN	Withdrawal_event	OTHER ANTIBACTERIALS	6	6.4661	-1.4759	-0.0999105	0.828167	6.51848	0.397345	0.92046	2.13227	6.51908	0.39695	0.920375	2.134	5635	64	55774	58	50139	5629	58	50081
LEVOTHYROXINE	Withdrawal_event	THYROID PREPARATIONS	52	55.8552	-0.521188	-0.102232	0.262975	156.256	0.143105	0.332788	0.773889	156.556	0.142508	0.332149	0.774154	54377	58	56465	6	2088	54325	6	2082
LEDIPASVIR_SOFOSBUVIR	Withdrawal_event	DIRECT ACTING ANTIVIRALS	19	20.4337	-0.823722	-0.102352	0.47321	20.5624	0.578824	0.924016	1.47507	20.5638	0.578556	0.923952	1.47555	22701	248	275518	229	252817	22682	229	252588
NEVIRAPINE	Withdrawal_event	DIRECT ACTING ANTIVIRALS	5	5.43764	-1.63792	-0.110458	0.884289	5.44745	0.378766	0.91786	2.22424	5.44786	0.37846	0.917792	2.22571	6041	248	275518	243	269477	6036	243	269234
SOFOSBUVIR_VELPATASVIR	Withdrawal_event	DIRECT ACTING ANTIVIRALS	14	15.1581	-0.964596	-0.110853	0.545992	15.2335	0.536078	0.91903	1.57555	15.2346	0.535797	0.918962	1.57614	16840	248	275518	234	258678	16826	234	258444
LORCASERIN	Withdrawal_event	ANTIOBESITY PREPARATIONS, EXCL. DIET PRODUCTS	20	21.7457	-0.819272	-0.117903	0.444852	22.2072	0.553925	0.900608	1.46427	22.2232	0.551743	0.899961	1.46795	3095	104	14802	84	11707	3075	84	11623
LETROZOLE	Withdrawal_event	HORMONE ANTAGONISTS AND RELATED AGENTS	13	14.3519	-1.02731	-0.137685	0.540204	14.6118	0.494135	0.889694	1.6019	14.6129	0.493914	0.889625	1.60237	21010	89	130289	76	109279	20997	76	109203
ARIPIPRAZOLE	Withdrawal_event	ANTIPSYCHOTICS	496	545.93	-0.268037	-0.138244	-0.0141107	552.603	0.818036	0.89757	0.984838	553.072	0.816771	0.896809	0.984689	67204	4631	570076	4135	502872	66708	4135	498737
PARACETAMOL_PROPOXYPHENE	Withdrawal_event	OTHER ANALGESICS AND ANTIPYRETICS	77	85.1307	-0.484328	-0.143932	0.160106	85.1978	0.724223	0.903779	1.12785	85.421	0.718411	0.901417	1.13104	3214	10402	392714	10325	389500	3137	10325	379175
ISOTRETINOIN	Withdrawal_event	ANTI-ACNE PREPARATIONS FOR TOPICAL USE	24	26.6336	-0.782214	-0.147297	0.371853	37.6509	0.29636	0.637434	1.37104	37.6593	0.296169	0.637293	1.37132	61484	33	76181	9	14697	61460	9	14688
LOSARTAN	Withdrawal_event	ANGIOTENSIN II RECEPTOR BLOCKERS (ARBs), PLAIN	10	11.1482	-1.17985	-0.149713	0.606858	11.4469	0.439767	0.873602	1.73542	11.448	0.439509	0.873515	1.73609	14454	54	70013	44	55559	14444	44	55515
GALCANEZUMAB	Withdrawal_event	ANTIMIGRAINE PREPARATIONS	19	21.602	-0.902072	-0.180702	0.39486	22.2307	0.521672	0.854673	1.40024	22.234	0.521366	0.854547	1.40065	21999	111	113040	92	91041	21980	92	90949
BORTEZOMIB	Withdrawal_event	OTHER ANTINEOPLASTIC AGENTS	10	11.435	-1.21495	-0.184807	0.571764	12.8538	0.341194	0.777979	1.77392	12.8551	0.341054	0.777903	1.7743	29458	23	59251	13	29793	29448	13	29780
FLUTICASONE_VILANTEROL	Withdrawal_event	ADRENERGICS, INHALANTS	7	8.02812	-1.44557	-0.185337	0.688524	8.1397	0.396416	0.859983	1.86564	8.14019	0.396275	0.85993	1.86608	18678	82	190779	75	172101	18671	75	172026
TETRABENAZINE	Withdrawal_event	OTHER NERVOUS SYSTEM DRUGS	15	17.1878	-1.01221	-0.190483	0.447236	17.2934	0.517716	0.867381	1.45321	17.2986	0.517043	0.867125	1.45424	7772	373	168664	358	160892	7757	358	160534
SUMATRIPTAN	Withdrawal_event	ANTIMIGRAINE PREPARATIONS	19	21.7807	-0.913691	-0.192321	0.383241	22.4595	0.516356	0.845965	1.38598	22.4631	0.51605	0.845833	1.38636	22181	111	113040	92	90859	22162	92	90767
FREMANEZUMAB	Withdrawal_event	ANTIMIGRAINE PREPARATIONS	6	6.93357	-1.5696	-0.193616	0.734462	6.99577	0.376857	0.857661	1.95189	6.99676	0.376538	0.85754	1.95299	7061	111	113040	105	105979	7055	105	105874
SOMATROPIN	Withdrawal_event	ANTERIOR PITUITARY LOBE HORMONES AND ANALOGUES	74	84.7669	-0.542342	-0.194745	0.115024	183.615	0.246066	0.403017	0.660077	183.905	0.245399	0.402382	0.659788	69682	94	77272	20	7590	69608	20	7570
CODEINE_PROMETHAZINE	Withdrawal_event	ANTIHISTAMINES FOR SYSTEMIC USE	17	19.5733	-0.964781	-0.197924	0.406238	19.6085	0.538856	0.866973	1.39488	19.6415	0.535143	0.865513	1.39984	1566	1453	116250	1436	114684	1549	1436	113248
SITAGLIPTIN	Withdrawal_event	BLOOD GLUCOSE LOWERING DRUGS, EXCL. INSULINS	10	11.5971	-1.23441	-0.204272	0.552299	11.8043	0.440991	0.847151	1.62739	11.805	0.44087	0.847101	1.62765	30908	101	269180	91	238272	30898	91	238181
PREDNISOLONE	Withdrawal_event	CORTICOSTEROIDS, PLAIN	183	211.559	-0.425372	-0.208689	-0.00733394	217.581	0.718967	0.841067	0.983903	217.76	0.717872	0.840376	0.983785	42256	1215	242679	1032	200423	42073	1032	199391
DROXIDOPA	Withdrawal_event	CARDIAC STIMULANTS EXCL. CARDIAC GLYCOSIDES	29	33.7394	-0.787907	-0.214944	0.262029	160.593	0.0751818	0.18058	0.433738	161.565	0.0743159	0.179495	0.433533	21921	35	22740	6	819	21892	6	813
METHYLPHENIDATE	Withdrawal_event	PSYCHOSTIMULANTS, AGENTS USED FOR ADHD AND NOOTROPICS	469	545.645	-0.351717	-0.218158	-0.0905841	589.101	0.714348	0.796128	0.887271	590.763	0.711422	0.793889	0.885915	43162	1508	119287	1039	76125	42693	1039	75086
ELTROMBOPAG	Withdrawal_event	VITAMIN K AND OTHER HEMOSTATICS	5	5.90366	-1.74693	-0.219466	0.775282	6.95048	0.219583	0.719375	2.35675	6.95111	0.219491	0.71931	2.3573	21426	11	39922	6	18496	21421	6	18490
SACUBITRIL_VALSARTAN	Withdrawal_event	ANGIOTENSIN II RECEPTOR BLOCKERS (ARBs), COMBINATIONS	20	23.4698	-0.926964	-0.225595	0.33716	76.6893	0.0979079	0.260792	0.69466	76.7279	0.097803	0.260661	0.694705	112718	25	120067	5	7349	112698	5	7344
PROPOFOL	Withdrawal_event	ANESTHETICS, GENERAL	64	74.9652	-0.601794	-0.226512	0.105057	82.3023	0.575626	0.777621	1.0505	82.4886	0.572829	0.775865	1.05087	8168	187	20375	123	12207	8104	123	12084
LIRAGLUTIDE	Withdrawal_event	BLOOD GLUCOSE LOWERING DRUGS, EXCL. INSULINS	11	13.2192	-1.23109	-0.254557	0.472677	13.5533	0.434021	0.811608	1.51769	13.5543	0.433903	0.811549	1.51788	35231	101	269180	90	233949	35220	90	233859
HUMAN IMMUNOGLOBULIN G	Withdrawal_event	IMMUNOGLOBULINS	25	29.9981	-0.879197	-0.258221	0.251569	78079	0.00021637	0.00032019	0.00047383	Inf	0	0	NA	78079	30	78084	5	5	78054	5	0
EZETIMIBE	Withdrawal_event	LIPID MODIFYING AGENTS, PLAIN	5	6.11264	-1.79326	-0.265794	0.728953	6.15087	0.334318	0.812893	1.97654	6.15142	0.334172	0.81282	1.97706	12799	184	385270	179	372471	12794	179	372292
BREXPIPRAZOLE	Withdrawal_event	ANTIPSYCHOTICS	68	82.0959	-0.633416	-0.269966	0.0523335	82.3503	0.650438	0.825741	1.04829	82.4682	0.648456	0.824561	1.04849	10106	4631	570076	4563	559970	10038	4563	555407
PHENELZINE	Withdrawal_event	ANTIDEPRESSANTS	86	104.308	-0.598159	-0.276983	0.011628	104.368	0.671444	0.824008	1.01124	105.913	0.652453	0.811986	1.01053	1345	32230	415588	32144	414243	1259	32144	382099
BOSENTAN	Withdrawal_event	OTHER ANTIHYPERTENSIVES	8	9.83406	-1.45015	-0.281873	0.546711	10.347	0.360095	0.773174	1.66011	10.3474	0.360031	0.773138	1.66025	49268	45	225447	37	176179	49260	37	176142
RITONAVIR	Withdrawal_event	DIRECT ACTING ANTIVIRALS	5	6.21535	-1.8155	-0.28803	0.706717	6.24659	0.330295	0.800437	1.93978	6.24772	0.330022	0.800292	1.94068	6905	248	275518	243	268613	6900	243	268370
THALIDOMIDE	Withdrawal_event	IMMUNOSUPPRESSANTS	7	8.68805	-1.5531	-0.292869	0.580991	8.70085	0.382713	0.804519	1.69122	8.70137	0.38262	0.804471	1.69143	28544	1155	3794673	1148	3766129	28537	1148	3764981
TOCILIZUMAB	Withdrawal_event	IMMUNOSUPPRESSANTS	15	18.5738	-1.12105	-0.299325	0.338394	18.6322	0.483764	0.805057	1.33974	18.6333	0.483674	0.805009	1.33983	61023	1155	3794673	1140	3733650	61008	1140	3732510
TERIPARATIDE	Withdrawal_event	PARATHYROID HORMONES AND ANALOGUES	39	48.6895	-0.804987	-0.316498	0.100448	252.878	0.080797	0.154224	0.294382	253.324	0.0805677	0.153953	0.294181	121508	51	127274	12	5766	121469	12	5754
LEVOMEPROMAZINE	Withdrawal_event	ANTIPSYCHOTICS	8	10.0975	-1.48646	-0.318187	0.510397	10.1021	0.396685	0.791917	1.58093	10.1193	0.394239	0.790569	1.58533	1243	4631	570076	4623	568833	1235	4623	564210
SIBUTRAMINE	Withdrawal_event	ANTIOBESITY PREPARATIONS, EXCL. DIET PRODUCTS	12	15.1552	-1.25491	-0.324718	0.376484	15.6935	0.419721	0.764649	1.39304	15.7205	0.417545	0.763332	1.39548	2157	104	14802	92	12645	2145	92	12553
EMTRICITABINE_TENOFOVIR	Withdrawal_event	DIRECT ACTING ANTIVIRALS	35	44.0457	-0.845174	-0.327467	0.110581	45.9992	0.532261	0.760883	1.0877	46.0096	0.531999	0.760712	1.08775	48933	248	275518	213	226585	48898	213	226372
SILDENAFIL	Withdrawal_event	UROLOGICALS	40	51.6489	-0.846623	-0.364714	0.0474271	60.3243	0.454092	0.663083	0.968259	60.347	0.453773	0.662834	0.968212	54169	121	126904	81	72735	54129	81	72654
CLOBETASONE_NYSTATIN_OXYTETRACYCLINE	Withdrawal_event	CORTICOSTEROIDS, COMBINATIONS WITH ANTIBIOTICS	5	6.61224	-1.89834	-0.370873	0.623874	7.13514	0.340963	0.700758	1.44022	10.2667	0.129834	0.487013	1.82681	12	27	49	22	37	7	22	15
PHENTERMINE	Withdrawal_event	ANTIOBESITY PREPARATIONS, EXCL. DIET PRODUCTS	9	11.7968	-1.46535	-0.372282	0.417714	12.1546	0.374501	0.74046	1.46403	12.1776	0.372381	0.739061	1.46681	1679	104	14802	95	13123	1670	95	13028
GABAPENTIN	Withdrawal_event	OTHER ANALGESICS AND ANTIPYRETICS	1281	1664.55	-0.457834	-0.377734	-0.299826	1737.62	0.695773	0.737215	0.781124	1750.61	0.689744	0.731746	0.776306	62843	10402	392714	9121	329871	61562	9121	320750
RIFAMPIN	Withdrawal_event	DRUGS FOR TREATMENT OF TUBERCULOSIS	13	17.1161	-1.27356	-0.383939	0.29395	41.5462	0.125179	0.312905	0.782158	41.7674	0.123847	0.311247	0.782217	5401	20	6311	7	910	5388	7	903
VOXELOTOR	Withdrawal_event	OTHER HEMATOLOGICAL AGENTS	8	10.6524	-1.56009	-0.391817	0.436767	22.6876	0.115402	0.352615	1.07743	22.7014	0.115241	0.352401	1.07763	24126	13	29443	5	5317	24118	5	5312
METOCLOPRAMIDE	Withdrawal_event	PROPULSIVES	50	65.8548	-0.821706	-0.393918	-0.0220175	552.585	0.053031	0.0904838	0.154387	563.712	0.0515208	0.0886978	0.152701	25511	68	26342	18	831	25461	18	813
GLECAPREVIR_PIBRENTASVIR	Withdrawal_event	DIRECT ACTING ANTIVIRALS	8	10.8177	-1.58132	-0.413043	0.415541	10.9462	0.361418	0.730848	1.4779	10.9489	0.361158	0.730669	1.47824	12018	248	275518	240	263500	12010	240	263260
CRIZOTINIB	Withdrawal_event	PROTEIN KINASE INHIBITORS	5	6.83024	-1.94189	-0.414429	0.580319	6.87134	0.300784	0.72766	1.76036	6.87257	0.300602	0.72753	1.7608	10422	311	474543	306	464121	10417	306	463815
METOPROLOL	Withdrawal_event	BETA BLOCKING AGENTS	79	105.627	-0.752595	-0.416761	-0.116368	122.842	0.4949	0.643103	0.835688	123.035	0.493694	0.642091	0.835094	27942	269	71160	190	43218	27863	190	43028
ASENAPINE	Withdrawal_event	ANTIPSYCHOTICS	12	16.3363	-1.35984	-0.429648	0.271554	16.3517	0.417172	0.73387	1.29099	16.3873	0.414854	0.732273	1.29256	2011	4631	570076	4619	568065	1999	4619	563446
REMIFENTANIL	Withdrawal_event	ANESTHETICS, GENERAL	6	8.28766	-1.81103	-0.435039	0.493039	8.39374	0.317813	0.714818	1.60775	8.4162	0.315229	0.71291	1.61229	903	187	20375	181	19472	897	181	19291
CARIPRAZINE	Withdrawal_event	ANTIPSYCHOTICS	26	35.394	-1.04564	-0.43775	0.063184	35.4663	0.499175	0.733089	1.07662	35.544	0.496934	0.731487	1.07675	4357	4631	570076	4605	565719	4331	4605	561114
METRONIDAZOLE	Withdrawal_event	OTHER ANTIBACTERIALS	14	19.1768	-1.29419	-0.440444	0.2164	21.3916	0.361931	0.654461	1.18343	21.4011	0.36157	0.654172	1.18356	16712	64	55774	50	39062	16698	50	39012
AMOXICILLIN	Withdrawal_event	BETA-LACTAM ANTIBACTERIALS, PENICILLINS	13	17.8418	-1.3318	-0.442176	0.235713	20.9097	0.327323	0.621721	1.18091	20.9183	0.327023	0.621466	1.18102	19280	46	49708	33	30428	19267	33	30395
COVID VACCINE	Withdrawal_event	VIRAL VACCINES	7	9.74469	-1.71015	-0.449914	0.423946	11.2947	0.26224	0.619759	1.46469	11.3039	0.261682	0.619256	1.46543	5304	27	14696	20	9392	5297	20	9372
HEPARIN	Withdrawal_event	ANTITHROMBOTIC AGENTS	5	7.03105	-1.98088	-0.453419	0.541328	7.11814	0.288594	0.702431	1.7097	7.1188	0.28851	0.702366	1.70988	22972	171	558695	166	535723	22967	166	535557
NEFAZODONE	Withdrawal_event	ANTIDEPRESSANTS	69	95.1572	-0.821521	-0.460861	-0.140758	95.2347	0.57597	0.724526	0.911398	97.4423	0.55527	0.708112	0.903023	1227	32230	415588	32161	414361	1158	32161	382200
NIRAPARIB	Withdrawal_event	OTHER ANTINEOPLASTIC AGENTS	7	9.84694	-1.72448	-0.464242	0.409618	11.9783	0.240456	0.584391	1.42027	11.9806	0.240337	0.584276	1.42042	25367	23	59251	16	33884	25360	16	33868
PERAMPANEL	Withdrawal_event	ANTIEPILEPTICS	22	30.6448	-1.13482	-0.469066	0.070524	30.718	0.471817	0.716191	1.08714	30.822	0.468555	0.713776	1.08734	2607	3647	310256	3625	307649	2585	3625	304024
OXAZEPAM	Withdrawal_event	ANXIOLYTICS	117	162.687	-0.747244	-0.473862	-0.224436	164.803	0.592079	0.709939	0.851261	166.753	0.58208	0.701636	0.845747	4204	3675	94966	3558	90762	4087	3558	87204
ROFECOXIB	Withdrawal_event	ANTIINFLAMMATORY AND ANTIRHEUMATIC PRODUCTS, NON-STEROIDS	60	84.3804	-0.876817	-0.488496	-0.146789	90.1491	0.507012	0.665564	0.873698	90.1882	0.506665	0.665275	0.873538	69504	441	363251	381	293747	69444	381	293366
TELAPREVIR	Withdrawal_event	DIRECT ACTING ANTIVIRALS	17	24.0576	-1.25567	-0.488813	0.115349	24.8158	0.418681	0.685049	1.12088	24.823	0.418423	0.684848	1.12092	26727	248	275518	231	248791	26710	231	248560
LUMATEPERONE	Withdrawal_event	ANTIPSYCHOTICS	10	14.2486	-1.52033	-0.490187	0.266384	14.2617	0.377689	0.701179	1.30174	14.2966	0.37543	0.699466	1.30318	1754	4631	570076	4621	568322	1744	4621	563701
TOPIRAMATE	Withdrawal_event	ANTIEPILEPTICS	195	278.107	-0.720742	-0.511063	-0.31577	284.968	0.592721	0.684288	0.790001	286.064	0.589726	0.681664	0.787936	23659	3647	310256	3452	286597	23464	3452	283145
DIPHENHYDRAMINE	Withdrawal_event	ANTIHISTAMINES FOR SYSTEMIC USE	121	174.123	-0.791913	-0.523283	-0.277819	181.355	0.554372	0.667199	0.802988	182.151	0.551016	0.664283	0.800832	13931	1453	116250	1332	102319	13810	1332	100987
IBRUTINIB	Withdrawal_event	PROTEIN KINASE INHIBITORS	31	45.107	-1.08659	-0.533903	-0.0710675	47.5001	0.450385	0.65263	0.945693	47.5115	0.450198	0.652473	0.945632	68827	311	474543	280	405716	68796	280	405436
DOXORUBICIN	Withdrawal_event	CYTOTOXIC ANTIBIOTICS AND RELATED SUBSTANCES	11	16.3538	-1.52798	-0.551439	0.175795	69.5394	0.0613952	0.158184	0.407558	69.7612	0.0610525	0.157681	0.407243	18418	18	20272	7	1854	18407	7	1847
FEXOFENADINE_PSEUDOEPHEDRINE	Withdrawal_event	NASAL DECONGESTANTS FOR SYSTEMIC USE	21	31.0102	-1.23438	-0.551484	-0.00069014	42.9542	0.285688	0.488893	0.836633	43.0672	0.284406	0.48761	0.836	8388	57	15418	36	7030	8367	36	6994
METHYLPREDNISOLONE	Withdrawal_event	CORTICOSTEROIDS, PLAIN	112	164.412	-0.831459	-0.551773	-0.29711	172.614	0.534412	0.648845	0.787781	172.935	0.533051	0.647643	0.78687	32839	1215	242679	1103	209840	32727	1103	208737
LANREOTIDE	Withdrawal_event	HYPOTHALAMIC HORMONES	5	7.59806	-2.08561	-0.558144	0.436603	8.1121	0.243646	0.616363	1.55925	8.11527	0.243399	0.616122	1.55961	7955	46	48161	41	40206	7950	41	40165
DUPILUMAB	Withdrawal_event	OTHER DERMATOLOGICAL PREPARATIONS	43	63.6788	-1.0247	-0.561081	-0.162392	1060.34	0.0242794	0.0405529	0.067734	1064.92	0.0241373	0.0403785	0.0675479	236601	65	241510	22	4909	236558	22	4887
AMBRISENTAN	Withdrawal_event	OTHER ANTIHYPERTENSIVES	16	23.9546	-1.36057	-0.56764	0.0525928	33.0088	0.263289	0.484719	0.892374	33.0135	0.263222	0.48465	0.892348	120011	45	225447	29	105436	119995	29	105407
NALBUPHINE	Withdrawal_event	OPIOIDS	29	43.2353	-1.14105	-0.568083	-0.09111	43.2461	0.472572	0.670581	0.951555	45.0648	0.440644	0.643518	0.939795	382	57014	503740	56985	503358	353	56985	446373
DEXTROMETHORPHAN_GUAIFENESIN	Withdrawal_event	COUGH SUPPRESSANTS AND EXPECTORANTS, COMBINATIONS	11	16.6125	-1.54996	-0.573419	0.153815	257.246	0.0159947	0.0427607	0.114318	265.988	0.0151177	0.0413552	0.11313	7503	17	7678	6	175	7492	6	169
ARMODAFINIL	Withdrawal_event	PSYCHOSTIMULANTS, AGENTS USED FOR ADHD AND NOOTROPICS	48	71.8685	-1.01457	-0.577377	-0.198392	73.063	0.493421	0.656968	0.874723	73.3893	0.490011	0.654047	0.872995	5685	1508	119287	1460	113602	5637	1460	112142
ESTRADIOL	Withdrawal_event	ESTROGENS	89	133.474	-0.897438	-0.581991	-0.298015	187.672	0.365477	0.474232	0.615351	188.217	0.36407	0.472859	0.614157	34166	243	62202	154	28036	34077	154	27882
VALSARTAN	Withdrawal_event	ANGIOTENSIN II RECEPTOR BLOCKERS (ARBs), PLAIN	19	28.7558	-1.30662	-0.58525	-0.00968802	39.8688	0.272676	0.476563	0.832903	39.8911	0.272416	0.476297	0.832766	37283	54	70013	35	32730	37264	35	32695
DOCUSATE	Withdrawal_event	DRUGS FOR CONSTIPATION	9	13.7561	-1.67865	-0.585582	0.204414	13.9904	0.332279	0.643298	1.24543	14.0593	0.328695	0.640147	1.24671	1028	293	21896	284	20868	1019	284	20584
OXCARBAZEPINE	Withdrawal_event	ANTIEPILEPTICS	85	128.339	-0.914728	-0.591573	-0.301365	129.92	0.52807	0.65425	0.81058	130.461	0.524986	0.651537	0.808594	10918	3647	310256	3562	299338	10833	3562	295776
RALOXIFENE	Withdrawal_event	OTHER SEX HORMONES AND MODULATORS OF THE GENITAL SYSTEM	15	22.8785	-1.41464	-0.592916	0.044803	48.1892	0.152351	0.311273	0.635971	48.3589	0.151454	0.310181	0.635257	9474	30	12423	15	2949	9459	15	2934
BEVACIZUMAB	Withdrawal_event	MONOCLONAL ANTIBODIES AND ANTIBODY DRUG CONJUGATES	6	9.35456	-1.97634	-0.600352	0.327725	11.3603	0.210945	0.528155	1.32237	11.3611	0.210912	0.528118	1.3224	75870	25	202762	19	126892	75864	19	126873
BENZATROPINE	Withdrawal_event	ANTICHOLINERGIC AGENTS	14	21.6127	-1.46256	-0.60882	0.0480249	27.8478	0.27107	0.502732	0.932375	28.1782	0.265365	0.496837	0.930216	1195	48	2654	34	1459	1181	34	1425
ECULIZUMAB	Withdrawal_event	IMMUNOSUPPRESSANTS	11	17.0979	-1.59031	-0.61377	0.113464	17.1895	0.353408	0.639924	1.15873	17.1914	0.353328	0.639854	1.15873	56174	1155	3794673	1144	3738499	56163	1144	3737355
LAMOTRIGINE	Withdrawal_event	ANTIEPILEPTICS	386	591.725	-0.763235	-0.615678	-0.475393	631.569	0.550221	0.611176	0.678885	634.689	0.547041	0.608172	0.676134	50339	3647	310256	3261	259917	49953	3261	256656
PARACETAMOL_BUTALBITAL_CAFFEINE	Withdrawal_event	OTHER ANALGESICS AND ANTIPYRETICS	21	32.5266	-1.30218	-0.619292	-0.068498	32.5628	0.421853	0.644908	0.985904	32.8777	0.414734	0.63873	0.983705	1228	10402	392714	10381	391486	1207	10381	381105
FLUTICASONE_UMECLIDINIUM_VILANTEROL	Withdrawal_event	ADRENERGICS, INHALANTS	5	7.97353	-2.151	-0.623531	0.371216	8.29381	0.244026	0.602859	1.48934	8.29529	0.243921	0.602752	1.48946	18551	82	190779	77	172228	18546	77	172151
MOXIFLOXACIN	Withdrawal_event	QUINOLONE ANTIBACTERIALS	7	11.0668	-1.88527	-0.625031	0.248829	12.4334	0.251035	0.562997	1.26264	12.4368	0.25089	0.562847	1.26269	20326	44	80813	37	60487	20319	37	60450
DILTIAZEM	Withdrawal_event	SELECTIVE CALCIUM CHANNEL BLOCKERS WITH DIRECT CARDIAC EFFECTS	8	12.6527	-1.79811	-0.629828	0.198756	17.8407	0.19203	0.448412	1.04709	17.8638	0.19154	0.447832	1.04705	7618	24	14450	16	6832	7610	16	6816
ZALEPLON	Withdrawal_event	HYPNOTICS AND SEDATIVES	6	9.60841	-2.01303	-0.637045	0.291032	9.63564	0.280406	0.622688	1.38278	9.69782	0.276259	0.618695	1.3856	573	1283	76512	1277	75939	567	1277	74662
SULFASALAZINE	Withdrawal_event	INTESTINAL ANTIINFLAMMATORY AGENTS	6	9.63654	-2.01704	-0.641053	0.287024	16.1703	0.132104	0.37105	1.0422	16.178	0.131977	0.370874	1.04221	21352	15	33236	9	11884	21346	9	11875
ETIZOLAM	Withdrawal_event	ANXIOLYTICS	17	26.8952	-1.41342	-0.646566	-0.0424036	26.9681	0.393755	0.630374	1.00919	27.3705	0.383402	0.621106	1.00618	695	3675	94966	3658	94271	678	3658	90613
BISOPROLOL	Withdrawal_event	BETA BLOCKING AGENTS	23	36.5433	-1.30636	-0.656553	-0.127489	38.6724	0.388115	0.594739	0.911365	38.7354	0.387067	0.593773	0.910865	9667	269	71160	246	61493	9644	246	61247
RIVAROXABAN	Withdrawal_event	ANTITHROMBOTIC AGENTS	25	39.7794	-1.28052	-0.659543	-0.149753	44.2597	0.369582	0.564848	0.86328	44.2663	0.369494	0.564764	0.863231	129968	171	558695	146	428727	129943	146	428581
AMPHETAMINE	Withdrawal_event	PSYCHOSTIMULANTS, AGENTS USED FOR ADHD AND NOOTROPICS	22	35.3464	-1.33766	-0.671904	-0.132314	35.6668	0.405575	0.616821	0.938096	35.8433	0.402225	0.613782	0.936611	2796	1508	119287	1486	116491	2774	1486	115005
ADALIMUMAB	Withdrawal_event	IMMUNOSUPPRESSANTS	122	195.077	-0.942432	-0.674953	-0.430449	209.927	0.481738	0.581153	0.701084	209.956	0.481654	0.581074	0.701015	640911	1155	3794673	1033	3153762	640789	1033	3152729
MIDAZOLAM	Withdrawal_event	HYPNOTICS AND SEDATIVES	50	80.7912	-1.1146	-0.686815	-0.314915	82.8604	0.455495	0.603425	0.799397	83.4354	0.450989	0.599266	0.796293	4818	1283	76512	1233	71694	4768	1233	70461
DROSPIRENONE, ESTRADIOL	Withdrawal_event	PROGESTOGENS AND ESTROGENS IN COMBINATION	39	63.7288	-1.18986	-0.701367	-0.284421	233.709	0.105412	0.166874	0.264171	234.424	0.104983	0.166366	0.263638	63947	73	73250	34	9303	63908	34	9269
HYDROCODONE_IBUPROFEN	Withdrawal_event	OPIOIDS	101	165.471	-1.00467	-0.709453	-0.441978	165.659	0.505031	0.609687	0.73603	173.922	0.474353	0.580721	0.710941	1462	57014	503740	56913	502278	1361	56913	445365
BUPRENORPHINE	Withdrawal_event	OPIOIDS	3403	5608.93	-0.76972	-0.720835	-0.672776	5849.63	0.562646	0.581747	0.601496	6177.07	0.531448	0.550908	0.571081	49557	57014	503740	53611	454183	46154	53611	400572
PHENTERMINE_TOPIRAMATE	Withdrawal_event	ANTIOBESITY PREPARATIONS, EXCL. DIET PRODUCTS	13	21.8441	-1.61656	-0.726933	-0.0490443	24.1956	0.300892	0.537288	0.959407	24.2834	0.298997	0.535345	0.958521	3109	104	14802	91	11693	3096	91	11602
VALPROIC ACID	Withdrawal_event	ANTIEPILEPTICS	296	495.066	-0.910135	-0.741044	-0.581435	526.332	0.499587	0.562382	0.633071	529.247	0.496393	0.559285	0.630146	42116	3647	310256	3351	268140	41820	3351	264789
VILOXAZINE	Withdrawal_event	ANTIDEPRESSANTS	20	33.8906	-1.44776	-0.746389	-0.183634	33.9052	0.384397	0.58988	0.905207	35.0748	0.364022	0.57021	0.893188	437	32230	415588	32210	415151	417	32210	382941
MELATONIN	Withdrawal_event	HYPNOTICS AND SEDATIVES	13	22.1681	-1.63733	-0.747704	-0.0698158	22.3293	0.338034	0.582195	1.00271	22.4896	0.333804	0.578045	1.001	1322	1283	76512	1270	75190	1309	1270	73920
ANTIDEPRESSANTS	Withdrawal_event	ANTIDEPRESSANTS	16	27.3761	-1.54949	-0.756564	-0.136331	27.3858	0.361929	0.584244	0.943118	28.3434	0.341837	0.564505	0.932218	353	32230	415588	32214	415235	337	32214	383021
AMOXICILLIN_CLAVULANATE	Withdrawal_event	BETA-LACTAM ANTIBACTERIALS, PENICILLINS	11	18.9523	-1.73484	-0.758305	-0.0310716	24.5244	0.227861	0.448532	0.882912	24.5406	0.227603	0.448236	0.882744	20480	46	49708	35	29228	20469	35	29193
CYCLOPHOSPHAMIDE	Withdrawal_event	ALKYLATING AGENTS	8	13.8998	-1.92879	-0.760514	0.0680699	40.3517	0.0765154	0.198257	0.513698	40.3871	0.0764024	0.198083	0.513555	36868	17	45091	9	8223	36860	9	8214
TILIDINE	Withdrawal_event	OPIOIDS	9	15.619	-1.85583	-0.762766	0.0272303	15.6208	0.306332	0.576153	1.08364	16.466	0.278078	0.546582	1.07435	138	57014	503740	57005	503602	129	57005	446597
TIOTROPIUM	Withdrawal_event	OTHER DRUGS FOR OBSTRUCTIVE AIRWAY DISEASES, INHALANTS	11	19.0893	-1.74497	-0.768434	-0.0411997	188.655	0.0241766	0.0583075	0.140622	189.07	0.0240949	0.0581795	0.14048	80912	20	84772	9	3860	80901	9	3851
FENTANYL	Withdrawal_event	OPIOIDS	6538	11207.1	-0.812632	-0.777447	-0.742691	12349.5	0.516445	0.529416	0.542714	13177.5	0.483048	0.496148	0.509604	99019	57014	503740	50476	404721	92481	50476	354245
ATOMOXETINE	Withdrawal_event	PSYCHOSTIMULANTS, AGENTS USED FOR ADHD AND NOOTROPICS	150	257.551	-1.01811	-0.777893	-0.556372	279.703	0.453367	0.536283	0.634365	281.508	0.449849	0.532844	0.63115	20373	1508	119287	1358	98914	20223	1358	97556
MIRABEGRON	Withdrawal_event	UROLOGICALS	11	19.2402	-1.75604	-0.779503	-0.0522692	20.7982	0.284625	0.528891	0.98279	20.8083	0.284382	0.528634	0.982672	20179	121	126904	110	106725	20168	110	106615
CABERGOLINE	Withdrawal_event	OTHER GYNECOLOGICALS	7	12.3826	-2.04069	-0.780457	0.0934029	20.1169	0.140641	0.347967	0.860921	20.1883	0.139753	0.346735	0.860266	3713	21	6297	14	2584	3706	14	2570
VANCOMYCIN	Withdrawal_event	OTHER ANTIBACTERIALS	13	22.9624	-1.68701	-0.79739	-0.119502	28.5368	0.247846	0.455552	0.837327	28.559	0.247532	0.455198	0.837088	20011	64	55774	51	35763	19998	51	35712
BECLOMETHASONE	Withdrawal_event	CORTICOSTEROIDS, PLAIN	13	22.9653	-1.6872	-0.797572	-0.119683	23.1573	0.325267	0.561377	0.968879	23.2089	0.324038	0.560131	0.968241	4587	1215	242679	1202	238092	4574	1202	236890
TRANYLCYPROMINE	Withdrawal_event	ANTIDEPRESSANTS	25	43.8949	-1.42087	-0.799896	-0.290106	43.9206	0.387946	0.569209	0.835164	45.5124	0.3678	0.549301	0.82037	566	32230	415588	32205	415022	541	32205	382817
VORICONAZOLE	Withdrawal_event	ANTIMYCOTICS FOR SYSTEMIC USE	9	16.1575	-1.90324	-0.810176	-0.0201803	26.8238	0.150804	0.335523	0.746504	26.8592	0.150472	0.335081	0.74618	13549	27	22641	18	9092	13540	18	9074
ABATACEPT	Withdrawal_event	IMMUNOSUPPRESSANTS	17	30.6012	-1.59647	-0.829613	-0.225451	30.9713	0.340035	0.548895	0.886042	30.9756	0.33996	0.548819	0.885992	100538	1155	3794673	1138	3694135	100521	1138	3692997
MEROPENEM	Withdrawal_event	OTHER BETA-LACTAM ANTIBACTERIALS	5	9.38707	-2.37358	-0.846111	0.148636	13.2674	0.137067	0.376863	1.03618	13.2893	0.136647	0.376244	1.03595	5031	20	10719	15	5688	5026	15	5673
DASATINIB	Withdrawal_event	PROTEIN KINASE INHIBITORS	10	18.4427	-1.88139	-0.851252	-0.0946812	18.9749	0.280713	0.527012	0.989415	18.981	0.280558	0.526843	0.989327	28141	311	474543	301	446402	28131	301	446101
RISPERIDONE	Withdrawal_event	ANTIPSYCHOTICS	361	654.029	-1.00917	-0.856462	-0.711529	702.219	0.46184	0.514084	0.572239	705.222	0.459635	0.511896	0.570098	80511	4631	570076	4270	489565	80150	4270	485295
SULFAMETHOXAZOLE_TRIMETHOPRIM	Withdrawal_event	SULFONAMIDES AND TRIMETHOPRIM	12	22.3646	-1.80138	-0.87119	-0.169988	110.322	0.0496868	0.108772	0.238118	110.839	0.0493467	0.108266	0.237533	21131	25	23621	13	2490	21119	13	2477
PRAZEPAM	Withdrawal_event	ANXIOLYTICS	14	26.3147	-1.74071	-0.88697	-0.230126	26.4035	0.315432	0.530233	0.891308	26.9046	0.306184	0.520358	0.884344	680	3675	94966	3661	94286	666	3661	90625
VEDOLIZUMAB	Withdrawal_event	IMMUNOSUPPRESSANTS	12	22.6439	-1.8189	-0.888704	-0.187502	22.8568	0.297289	0.525009	0.927158	22.8601	0.297219	0.524932	0.927109	74395	1155	3794673	1143	3720278	74383	1143	3719135
ZONISAMIDE	Withdrawal_event	ANTIEPILEPTICS	24	45.926	-1.55707	-0.922152	-0.403003	46.2057	0.348121	0.519417	0.775	46.4714	0.34527	0.516446	0.772488	3907	3647	310256	3623	306349	3883	3623	302726
TOZINAMERAN	Withdrawal_event	VIRAL VACCINES	5	9.93393	-2.45124	-0.923779	0.0709687	12.8059	0.147944	0.390445	1.03044	12.8244	0.147559	0.389881	1.03014	5407	27	14696	22	9289	5402	22	9267
TADALAFIL	Withdrawal_event	UROLOGICALS	14	27.0854	-1.7816	-0.927853	-0.271008	30.8593	0.259951	0.453672	0.791758	30.8776	0.259715	0.453403	0.791536	28407	121	126904	107	98497	28393	107	98390
PIRFENIDONE	Withdrawal_event	IMMUNOSUPPRESSANTS	6	11.9467	-2.31324	-0.93725	-0.00917197	12.0088	0.224011	0.499632	1.11437	12.0107	0.223949	0.499556	1.11434	39250	1155	3794673	1149	3755423	39244	1149	3754274
IBANDRONATE	Withdrawal_event	DRUGS AFFECTING BONE STRUCTURE AND MINERALIZATION	6	11.9752	-2.31654	-0.940551	-0.0124737	12.4011	0.214439	0.48383	1.09165	12.4049	0.214321	0.483682	1.09158	20892	180	314029	174	293137	20886	174	292963
GUANFACINE	Withdrawal_event	ANTIADRENERGIC AGENTS, CENTRALLY ACTING	42	81.3216	-1.41451	-0.945019	-0.541997	92.3987	0.330512	0.454552	0.625144	93.9839	0.323283	0.446885	0.617744	3030	370	13786	328	10756	2988	328	10428
LEUPROLIDE	Withdrawal_event	HORMONES AND RELATED AGENTS	10	20.0489	-1.99881	-0.968669	-0.212098	123.305	0.0350534	0.0810996	0.187632	123.524	0.0349633	0.0809562	0.187451	64129	22	70370	12	6241	64119	12	6229
BUSPIRONE	Withdrawal_event	ANXIOLYTICS	50	98.5253	-1.3993	-0.971513	-0.599613	99.862	0.379819	0.500691	0.660028	101.898	0.370148	0.490689	0.650484	2546	3675	94966	3625	92420	2496	3625	88795
GOLIMUMAB	Withdrawal_event	IMMUNOSUPPRESSANTS	8	16.337	-2.15438	-0.986098	-0.157514	16.4566	0.242538	0.486128	0.974362	16.4592	0.242475	0.486051	0.97431	53674	1155	3794673	1147	3740999	53666	1147	3739852
TRAMADOL	Withdrawal_event	OPIOIDS	2386	4729.62	-1.04546	-0.986982	-0.929683	4941.63	0.46402	0.482837	0.502416	5284.37	0.432829	0.45152	0.471017	41788	57014	503740	54628	461952	39402	54628	407324
ESKETAMINE	Withdrawal_event	ANESTHETICS, GENERAL	34	68.1827	-1.51919	-0.993351	-0.549491	87.7983	0.267351	0.387251	0.560923	88.4417	0.264824	0.384434	0.558068	7429	187	20375	153	12946	7395	153	12793
CHLORPHENIRAMINE	Withdrawal_event	ANTIHISTAMINES FOR SYSTEMIC USE	5	10.4741	-2.52406	-0.996599	-0.00185145	10.5138	0.198165	0.475563	1.14128	10.5839	0.195817	0.472415	1.13972	838	1453	116250	1448	115412	833	1448	113964
NAPROXEN	Withdrawal_event	ANTIINFLAMMATORY AND ANTIRHEUMATIC PRODUCTS, NON-STEROIDS	43	87.4932	-1.48	-1.01638	-0.617687	98.5053	0.318724	0.436525	0.597864	98.5813	0.318412	0.436188	0.59753	72068	441	363251	398	291183	72025	398	290785
LEVOCETIRIZINE	Withdrawal_event	ANTIHISTAMINES FOR SYSTEMIC USE	55	112.628	-1.43405	-1.02739	-0.671569	117.47	0.357929	0.468204	0.612455	118.295	0.354821	0.464938	0.609231	9011	1453	116250	1398	107239	8956	1398	105841
CLOZAPINE	Withdrawal_event	ANTIPSYCHOTICS	442	906.052	-1.17238	-1.03471	-0.903393	1018.93	0.393372	0.433789	0.478359	1024.25	0.391158	0.431537	0.476083	111535	4631	570076	4189	458541	111093	4189	454352
DALFAMPRIDINE	Withdrawal_event	OTHER NERVOUS SYSTEM DRUGS	61	125.571	-1.42052	-1.03558	-0.696495	158.341	0.292855	0.385244	0.50678	158.613	0.292244	0.384583	0.506098	56781	373	168664	312	111883	56720	312	111571
BUDESONIDE	Withdrawal_event	CORTICOSTEROIDS, PLAIN	33	68.2101	-1.57072	-1.03636	-0.586445	70.3044	0.332269	0.469388	0.663091	70.4979	0.331071	0.468099	0.661843	13624	1215	242679	1182	229055	13591	1182	227873
APIXABAN	Withdrawal_event	ANTITHROMBOTIC AGENTS	19	39.6376	-1.76285	-1.04148	-0.46592	45.8649	0.257138	0.41426	0.667391	45.8744	0.257064	0.414174	0.667306	129505	171	558695	152	429190	129486	152	429038
RAMIPRIL	Withdrawal_event	ACE INHIBITORS, PLAIN	8	17.0389	-2.2133	-1.04502	-0.21644	20.7093	0.183378	0.3863	0.81377	20.7281	0.183117	0.38595	0.813453	14021	59	48550	51	34529	14013	51	34478
DEFLAZACORT	Withdrawal_event	CORTICOSTEROIDS FOR SYSTEMIC USE, PLAIN	5	10.9162	-2.58105	-1.05358	-0.0588346	11.1617	0.185054	0.44796	1.08438	11.1792	0.184553	0.44726	1.08393	3950	274	99146	269	95196	3945	269	94927
CARVEDILOL	Withdrawal_event	BETA BLOCKING AGENTS	22	46.2509	-1.72082	-1.05507	-0.51548	51.2863	0.277475	0.428964	0.663161	51.4096	0.276569	0.427936	0.662147	12235	269	71160	247	58925	12213	247	58678
CARBAMAZEPINE	Withdrawal_event	ANTIEPILEPTICS	136	287.934	-1.33211	-1.07934	-0.847189	300.958	0.380943	0.451891	0.536053	303.01	0.377986	0.448831	0.532954	24495	3647	310256	3511	285761	24359	3511	282250
ALIROCUMAB	Withdrawal_event	LIPID MODIFYING AGENTS, PLAIN	5	11.2457	-2.6221	-1.09463	-0.0998871	11.6523	0.176462	0.429099	1.04343	11.6556	0.176378	0.428978	1.04334	23547	184	385270	179	361723	23542	179	361544
DABIGATRAN	Withdrawal_event	ANTITHROMBOTIC AGENTS	11	24.2738	-2.08372	-1.10718	-0.379949	26.4698	0.2256	0.415568	0.765499	26.475	0.225535	0.415487	0.76542	79308	171	558695	160	479387	79297	160	479227
SALBUTAMOL	Withdrawal_event	ADRENERGICS, INHALANTS	15	33.7625	-1.96609	-1.14436	-0.506644	46.8949	0.18275	0.319864	0.559853	46.9139	0.182649	0.319735	0.559708	78551	82	190779	67	112228	78536	67	112161
OPIOIDS	Withdrawal_event	OPIOIDS	16	36.1049	-1.9425	-1.14957	-0.529336	36.1176	0.274776	0.442997	0.714206	38.6862	0.250141	0.413585	0.683823	319	57014	503740	56998	503421	303	56998	446423
PSEUDOEPHEDRINE	Withdrawal_event	NASAL DECONGESTANTS FOR SYSTEMIC USE	9	20.692	-2.25059	-1.15752	-0.367523	27.3553	0.161562	0.329004	0.669984	27.4454	0.160787	0.327924	0.668796	5597	57	15418	48	9821	5588	48	9773
DOXAZOSIN	Withdrawal_event	ANTIADRENERGIC AGENTS, PERIPHERALLY ACTING	11	25.1598	-2.13441	-1.15788	-0.430643	98.7642	0.0531966	0.111376	0.233186	100.776	0.0517533	0.109153	0.230216	4408	30	5256	19	848	4397	19	829
VALBENAZINE	Withdrawal_event	OTHER NERVOUS SYSTEM DRUGS	22	49.9268	-1.83002	-1.16426	-0.624675	54.2425	0.263697	0.405586	0.623823	54.3201	0.263199	0.405006	0.623216	22576	373	168664	351	146088	22554	351	145737
INSULIN GLARGINE	Withdrawal_event	INSULINS AND ANALOGUES	9	20.9987	-2.27132	-1.17825	-0.388254	52.4883	0.078084	0.171467	0.376529	52.5133	0.0780315	0.171385	0.376423	91033	29	125720	20	34687	91024	20	34667
NEFOPAM	Withdrawal_event	OTHER ANALGESICS AND ANTIPYRETICS	8	19.124	-2.37536	-1.20708	-0.378497	19.1444	0.20973	0.417876	0.832595	19.448	0.204866	0.411353	0.825962	722	10402	392714	10394	391992	714	10394	381598
MEPROBAMATE	Withdrawal_event	ANXIOLYTICS	7	16.8337	-2.46885	-1.20861	-0.334753	16.8789	0.198761	0.414719	0.865318	17.2777	0.191845	0.405146	0.855604	435	3675	94966	3668	94531	428	3668	90863
TRIHEXYPHENIDYL	Withdrawal_event	ANTICHOLINERGIC AGENTS	5	12.2442	-2.7398	-1.21233	-0.217585	14.7248	0.135057	0.339562	0.853732	14.9411	0.132006	0.334648	0.848366	677	48	2654	43	1977	672	43	1934
OSELTAMIVIR	Withdrawal_event	DIRECT ACTING ANTIVIRALS	6	14.8691	-2.61751	-1.24152	-0.313446	15.4348	0.172955	0.388732	0.873709	15.4436	0.172804	0.38851	0.873477	16519	248	275518	242	258999	16513	242	258757
USTEKINUMAB	Withdrawal_event	IMMUNOSUPPRESSANTS	10	24.3356	-2.27216	-1.24202	-0.48545	24.6442	0.217749	0.405776	0.756163	24.6487	0.217692	0.405701	0.756084	79953	1155	3794673	1145	3714720	79943	1145	3713575
APREMILAST	Withdrawal_event	IMMUNOSUPPRESSANTS	17	41.0981	-2.01602	-1.24916	-0.645001	41.9872	0.25082	0.404885	0.653584	41.995	0.250758	0.40481	0.653503	135025	1155	3794673	1138	3659648	135008	1138	3658510
DICLOFENAC	Withdrawal_event	ANTIINFLAMMATORY AND ANTIRHEUMATIC PRODUCTS, NON-STEROIDS	36	86.4333	-1.76194	-1.25201	-0.819548	98.7276	0.25934	0.36464	0.512695	98.8147	0.25906	0.364318	0.512344	71195	441	363251	405	292056	71159	405	291651
UPADACITINIB	Withdrawal_event	IMMUNOSUPPRESSANTS	5	12.675	-2.78777	-1.2603	-0.265557	12.7602	0.162794	0.391843	0.943158	12.7626	0.162747	0.39177	0.943083	41643	1155	3794673	1150	3753030	41638	1150	3751880
PALBOCICLIB	Withdrawal_event	PROTEIN KINASE INHIBITORS	27	65.7609	-1.86429	-1.26873	-0.776188	76.1546	0.23893	0.354542	0.526096	76.1919	0.238783	0.354368	0.525903	100342	311	474543	284	374201	100315	284	373917
LEVOMILNACIPRAN	Withdrawal_event	ANTIDEPRESSANTS	22	53.8216	-1.93736	-1.2716	-0.732012	53.8748	0.270646	0.408354	0.616129	56.5575	0.254356	0.388984	0.59487	694	32230	415588	32208	414894	672	32208	382686
TEDUGLUTIDE	Withdrawal_event	OTHER ALIMENTARY TRACT AND METABOLISM PRODUCTS	5	12.9244	-2.81482	-1.28736	-0.292609	1368	0.00122509	0.00365497	0.0109043	1538.38	0.00103529	0.00325018	0.0102036	12312	13	12384	8	72	12307	8	64
GLATIRAMER	Withdrawal_event	IMMUNOSTIMULANTS	19	47.2543	-2.01353	-1.29216	-0.716596	56.2911	0.210284	0.337531	0.541778	56.3291	0.210102	0.337303	0.541518	55282	195	228127	176	172845	55263	176	172669
CARISOPRODOL	Withdrawal_event	MUSCLE RELAXANTS, CENTRALLY ACTING AGENTS	98	248.538	-1.63809	-1.33817	-1.06685	257.281	0.313258	0.380906	0.463163	278.214	0.286979	0.352247	0.43236	2215	4528	40354	4430	38139	2117	4430	33709
FLUMAZENIL	Withdrawal_event	ALL OTHER THERAPEUTIC PRODUCTS	7	18.5126	-2.60223	-1.34199	-0.468131	19.8922	0.167577	0.351898	0.738956	21.316	0.151903	0.328391	0.70993	200	173	1869	166	1669	193	166	1503
EVEROLIMUS	Withdrawal_event	PROTEIN KINASE INHIBITORS	10	26.3078	-2.3824	-1.35226	-0.59569	27.8147	0.191493	0.359522	0.67499	27.8271	0.191376	0.359362	0.674803	40142	311	474543	301	434401	40132	301	434100
ERENUMAB	Withdrawal_event	ANTIMIGRAINE PREPARATIONS	17	44.2154	-2.12027	-1.35342	-0.749255	62.2336	0.162984	0.273164	0.457829	62.2962	0.162775	0.27289	0.457495	45028	111	113040	94	68012	45011	94	67918
DENOSUMAB	Withdrawal_event	DRUGS AFFECTING BONE STRUCTURE AND MINERALIZATION	35	90.6193	-1.87765	-1.35994	-0.92189	147.009	0.164606	0.23808	0.34435	147.114	0.164467	0.237911	0.344152	158095	180	314029	145	155934	158060	145	155789
BROMAZEPAM	Withdrawal_event	ANXIOLYTICS	33	85.9097	-1.9014	-1.36703	-0.917116	87.1762	0.2694	0.378544	0.531905	89.3905	0.261361	0.369167	0.521439	2220	3675	94966	3642	92746	2187	3642	89104
ESTRADIOL_NORELGESTROMIN	Withdrawal_event	HORMONAL CONTRACEPTIVES FOR SYSTEMIC USE	6	16.856	-2.79291	-1.41692	-0.488841	17.7351	0.150361	0.338312	0.761205	17.7437	0.150256	0.338149	0.760998	24271	225	323979	219	299708	24265	219	299489
POMALIDOMIDE	Withdrawal_event	IMMUNOSUPPRESSANTS	8	22.4954	-2.60409	-1.43581	-0.607225	22.7833	0.175185	0.351134	0.703801	22.7879	0.175137	0.351064	0.703714	73907	1155	3794673	1147	3720766	73899	1147	3719619
MAPROTILINE	Withdrawal_event	ANTIDEPRESSANTS	8	22.6454	-2.61347	-1.44519	-0.616607	22.6557	0.178272	0.353112	0.699425	23.8885	0.165847	0.33489	0.676233	292	32230	415588	32222	415296	284	32222	383074
VALDECOXIB	Withdrawal_event	ANTIINFLAMMATORY AND ANTIRHEUMATIC PRODUCTS, NON-STEROIDS	5	14.5502	-2.97975	-1.45228	-0.457534	14.8761	0.139225	0.33611	0.811419	14.8884	0.139058	0.335833	0.811055	11985	441	363251	436	351266	11980	436	350830
CHLORPHENIRAMINE_HYDROCODONE	Withdrawal_event	COUGH SUPPRESSANTS, EXCL. COMBINATIONS WITH EXPECTORANTS	9	25.5103	-2.54615	-1.45309	-0.66309	25.6456	0.184824	0.350938	0.666349	27.7448	0.166392	0.324385	0.632397	229	3140	28187	3131	27958	220	3131	24827
SERTRALINE	Withdrawal_event	ANTIDEPRESSANTS	1454	4045.77	-1.55119	-1.47607	-1.40288	4417.82	0.312509	0.329122	0.346618	4692.03	0.293767	0.309887	0.326893	52168	32230	415588	30776	363420	50714	30776	332644
PAZOPANIB	Withdrawal_event	PROTEIN KINASE INHIBITORS	6	17.5927	-2.85288	-1.47689	-0.548817	18.2878	0.146261	0.328088	0.735957	18.2962	0.146166	0.327938	0.735758	26844	311	474543	305	447699	26838	305	447394
MEPOLIZUMAB	Withdrawal_event	OTHER SYSTEMIC DRUGS FOR OBSTRUCTIVE AIRWAY DISEASES	14	39.9868	-2.33514	-1.4814	-0.824554	47.571	0.17053	0.294297	0.507891	47.6337	0.170245	0.29391	0.507403	25503	177	112888	163	87385	25489	163	87222
AGOMELATINE	Withdrawal_event	ANTIDEPRESSANTS	9	26.2128	-2.5846	-1.49153	-0.701538	26.2268	0.180106	0.34316	0.653829	27.676	0.16769	0.325192	0.630624	338	32230	415588	32221	415250	329	32221	383029
LEVOFLOXACIN	Withdrawal_event	QUINOLONE ANTIBACTERIALS	5	15.097	-3.03123	-1.50376	-0.509015	20.371	0.0967549	0.245448	0.622651	20.3823	0.0966793	0.245311	0.622447	27728	44	80813	39	53085	27723	39	53046
ESCITALOPRAM	Withdrawal_event	ANTIDEPRESSANTS	610	1732.22	-1.62176	-1.50497	-1.39279	1795.96	0.313859	0.339651	0.367563	1899.66	0.296044	0.321111	0.348301	22336	32230	415588	31620	393252	21726	31620	361632
ABIRATERONE	Withdrawal_event	HORMONE ANTAGONISTS AND RELATED AGENTS	7	20.8351	-2.7685	-1.50827	-0.634409	25.064	0.129098	0.279286	0.604195	25.0788	0.128994	0.27912	0.603966	30501	89	130289	82	99788	30494	82	99706
PROMETHAZINE	Withdrawal_event	ANTIHISTAMINES FOR SYSTEMIC USE	25	72.2813	-2.13405	-1.51307	-1.00328	74.7565	0.225399	0.334419	0.49617	75.4081	0.223055	0.331529	0.492755	5783	1453	116250	1428	110467	5758	1428	109039
RIVASTIGMINE	Withdrawal_event	ANTI-DEMENTIA DRUGS	21	61.1038	-2.20157	-1.51868	-0.967888	89.9684	0.147088	0.233415	0.370409	90.3542	0.14633	0.232419	0.369154	16172	146	38641	125	22469	16151	125	22344
LEVETIRACETAM	Withdrawal_event	ANTIEPILEPTICS	191	560.199	-1.76182	-1.54988	-1.35263	627.202	0.263329	0.304527	0.352171	633.019	0.260738	0.301729	0.349164	47657	3647	310256	3456	262599	47466	3456	259143
ANALGESICS	Withdrawal_event	OPIOIDS	13	39.3871	-2.45259	-1.56296	-0.885075	39.4054	0.193524	0.329904	0.562395	42.7772	0.174616	0.303901	0.528907	348	57014	503740	57001	503392	335	57001	446391
ETANERCEPT	Withdrawal_event	IMMUNOSUPPRESSANTS	54	161.007	-1.97791	-1.56727	-1.2084	178.34	0.230415	0.302793	0.397905	178.382	0.230354	0.302722	0.397824	528977	1155	3794673	1101	3265696	528923	1101	3264595
LEVORPHANOL	Withdrawal_event	OPIOIDS	12	37.0103	-2.51555	-1.58536	-0.884157	37.0266	0.185984	0.324092	0.564756	40.2222	0.167621	0.298343	0.531009	327	57014	503740	57002	503413	315	57002	446411
LENALIDOMIDE	Withdrawal_event	IMMUNOSUPPRESSANTS	29	89.2951	-2.17888	-1.60592	-1.12895	94.3472	0.212613	0.307375	0.444372	94.3683	0.212558	0.307307	0.444291	293373	1155	3794673	1126	3501300	293344	1126	3500174
MUSCLE RELAXANTS	Withdrawal_event	MUSCLE RELAXANTS, CENTRALLY ACTING AGENTS	5	16.27	-3.13585	-1.60838	-0.613633	16.3107	0.129497	0.306548	0.725666	17.7442	0.115418	0.281782	0.687944	145	4528	40354	4523	40209	140	4523	35686
OMALIZUMAB	Withdrawal_event	OTHER SYSTEMIC DRUGS FOR OBSTRUCTIVE AIRWAY DISEASES	32	101.13	-2.18811	-1.64481	-1.18858	193.274	0.112929	0.165568	0.242743	193.759	0.112605	0.165154	0.242223	64499	177	112888	145	48389	64467	145	48244
DEXAMETHASONE	Withdrawal_event	CORTICOSTEROIDS, PLAIN	98	308.042	-1.94718	-1.64727	-1.37595	379.381	0.210165	0.258315	0.317497	381.127	0.209118	0.257132	0.316171	61527	1215	242679	1117	181152	61429	1117	180035
ETONOGESTREL	Withdrawal_event	HORMONAL CONTRACEPTIVES FOR SYSTEMIC USE	11	35.853	-2.63698	-1.66044	-0.933207	40.5639	0.147953	0.271177	0.497028	40.5872	0.147847	0.271022	0.496816	51625	225	323979	214	272354	51614	214	272140
CERTOLIZUMAB PEGOL	Withdrawal_event	IMMUNOSUPPRESSANTS	8	26.5776	-2.83985	-1.67157	-0.842983	27.0152	0.147742	0.29613	0.593555	27.0211	0.1477	0.296065	0.593464	87319	1155	3794673	1147	3707354	87311	1147	3706207
MIRTAZAPINE	Withdrawal_event	ANTIDEPRESSANTS	423	1363.15	-1.82784	-1.68703	-1.55287	1404.66	0.273922	0.30114	0.331062	1489.93	0.257624	0.283907	0.31287	17577	32230	415588	31807	398011	17154	31807	366204
PETHIDINE	Withdrawal_event	OPIOIDS	117	389.57	-2.00446	-1.73107	-1.48165	391.446	0.25009	0.298892	0.357217	426.662	0.228006	0.274222	0.329805	3442	57014	503740	56897	500298	3325	56897	443401
MAGNESIUM	Withdrawal_event	OTHER MINERAL SUPPLEMENTS	9	31.427	-2.84184	-1.74878	-0.958782	1261.49	0.00342264	0.00713444	0.0148716	1849.39	0.00214228	0.00486648	0.0110549	3949	32	4021	23	72	3940	23	49
OXYCODONE AND NALOXONE	Withdrawal_event	OPIOIDS	23	78.7743	-2.404	-1.75419	-1.22513	78.8514	0.195144	0.291688	0.435995	85.9874	0.176505	0.267481	0.405348	696	57014	503740	56991	503044	673	56991	446053
CARBIDOPA, LEVODOPA	Withdrawal_event	DOPAMINERGIC AGENTS	87	296.711	-2.08337	-1.76413	-1.47709	510.326	0.135812	0.170479	0.213996	514.172	0.134715	0.169204	0.212523	56688	588	112340	501	55652	56601	501	55151
LEVONORGESTREL	Withdrawal_event	HORMONAL CONTRACEPTIVES FOR SYSTEMIC USE	37	127.761	-2.2766	-1.77412	-1.34702	247.011	0.1053	0.149791	0.213081	247.293	0.105165	0.14962	0.212867	183964	225	323979	188	140015	183927	188	139827
CITALOPRAM	Withdrawal_event	ANTIDEPRESSANTS	568	1945.41	-1.89633	-1.77521	-1.65904	2033.89	0.257285	0.279267	0.303128	2163.23	0.241421	0.26257	0.285571	25085	32230	415588	31662	390503	24517	31662	358841
CODEINE AND PARACETAMOL	Withdrawal_event	OPIOIDS	294	1032.78	-1.98057	-1.81089	-1.65076	1046.41	0.251011	0.280961	0.314484	1143.87	0.228752	0.257023	0.288786	9125	57014	503740	56720	494615	8831	56720	437895
FLUVOXAMINE	Withdrawal_event	ANTIDEPRESSANTS	43	152.546	-2.2785	-1.81488	-1.41619	153.067	0.20899	0.280922	0.377613	162.355	0.195731	0.264851	0.358381	1967	32230	415588	32187	413621	1924	32187	381434
FLUTICASONE	Withdrawal_event	CORTICOSTEROIDS, PLAIN	49	177.229	-2.27659	-1.84418	-1.46879	199.128	0.18494	0.246073	0.327413	199.977	0.184073	0.245028	0.326168	35399	1215	242679	1166	207280	35350	1166	206114
ACAMPROSATE	Withdrawal_event	DRUGS USED IN ADDICTIVE DISORDERS	6	22.868	-3.22201	-1.84602	-0.917945	22.9129	0.118091	0.261862	0.580668	23.5926	0.113757	0.254317	0.568556	593	8619	223503	8613	222910	587	8613	214297
BRIVARACETAM	Withdrawal_event	ANTIEPILEPTICS	12	44.8211	-2.78845	-1.85825	-1.15705	45.2295	0.150669	0.265314	0.467191	45.6284	0.149083	0.262994	0.463942	3813	3647	310256	3635	306443	3801	3635	302808
APOMORPHINE	Withdrawal_event	DOPAMINERGIC AGENTS	11	41.7787	-2.85483	-1.8783	-1.15106	44.1328	0.137321	0.249248	0.452401	44.317	0.136632	0.248212	0.450913	7982	588	112340	577	104358	7971	577	103781
CLOMIPRAMINE	Withdrawal_event	ANTIDEPRESSANTS	42	158.518	-2.37314	-1.90365	-1.50063	159.094	0.195672	0.263995	0.356174	168.977	0.18307	0.248555	0.337464	2044	32230	415588	32188	413544	2002	32188	381356
ONDANSETRON	Withdrawal_event	ANTIEMETICS AND ANTINAUSEANTS	45	170.327	-2.36109	-1.9086	-1.51816	568.038	0.0572361	0.07922	0.109648	590.713	0.0548386	0.0761791	0.105824	13671	224	17979	179	4308	13626	179	4129
FLUOXETINE	Withdrawal_event	ANTIDEPRESSANTS	539	2058.02	-2.05631	-1.93191	-1.81272	2161.63	0.229208	0.249349	0.27126	2305.53	0.214507	0.233786	0.254798	26537	32230	415588	31691	389051	25998	31691	357360
PENTAZOCINE	Withdrawal_event	OPIOIDS	13	51.0448	-2.82249	-1.93287	-1.25498	51.0789	0.148944	0.254508	0.43489	55.9424	0.133848	0.232382	0.403451	451	57014	503740	57001	503289	438	57001	446288
TAPENTADOL	Withdrawal_event	OPIOIDS	286	1115.18	-2.13342	-1.96131	-1.79902	1131.72	0.225381	0.252713	0.28336	1241.46	0.204744	0.230373	0.259211	9853	57014	503740	56728	493887	9567	56728	437159
DOXYLAMINE	Withdrawal_event	ANTIHISTAMINES FOR SYSTEMIC USE	10	40.759	-3.00446	-1.97432	-1.21775	41.6467	0.129044	0.240115	0.446787	42.0561	0.127539	0.237777	0.443302	3261	1453	116250	1443	112989	3251	1443	111546
PARACETAMOL, ACETYLSALICYLIC ACID, CAFFEINE	Withdrawal_event	OTHER ANALGESICS AND ANTIPYRETICS	87	345.132	-2.30111	-1.98188	-1.69484	353.99	0.199159	0.245769	0.303289	361.446	0.194768	0.2407	0.297463	13030	10402	392714	10315	379684	12943	10315	369369
VARENICLINE	Withdrawal_event	DRUGS USED IN ADDICTIVE DISORDERS	893	3540.72	-2.0829	-1.98671	-1.89366	5386.79	0.15476	0.165776	0.177576	5666.87	0.146958	0.157583	0.168975	91816	8619	223503	7726	131687	90923	7726	123961
NICOTINE	Withdrawal_event	DRUGS USED IN ADDICTIVE DISORDERS	530	2243.42	-2.20607	-2.08059	-1.96042	2846.33	0.170626	0.186205	0.203206	2965.49	0.163602	0.178723	0.195241	58175	8619	223503	8089	165328	57645	8089	157239
PHENYTOIN	Withdrawal_event	ANTIEPILEPTICS	59	254.433	-2.49095	-2.09916	-1.75476	269.09	0.169587	0.219258	0.283477	271.734	0.167811	0.217124	0.280927	21645	3647	310256	3588	288611	21586	3588	285023
AMITRIPTYLINE	Withdrawal_event	ANTIDEPRESSANTS	161	716.045	-2.38107	-2.14952	-1.93539	728.656	0.189518	0.220955	0.257606	777.293	0.177167	0.207129	0.242158	9233	32230	415588	32069	406355	9072	32069	374286
NIRMATRELVIR_RITONAVIR	Withdrawal_event	DIRECT ACTING ANTIVIRALS	8	37.4433	-3.32659	-2.15831	-1.32973	42.6792	0.0926803	0.187445	0.379105	42.7148	0.0925887	0.187289	0.378848	41598	248	275518	240	233920	41590	240	233680
LACOSAMIDE	Withdrawal_event	ANTIEPILEPTICS	42	190.886	-2.64044	-2.17095	-1.76793	199.11	0.155679	0.210939	0.285815	201.06	0.154042	0.208893	0.283275	16239	3647	310256	3605	294017	16197	3605	290412
TIZANIDINE	Withdrawal_event	MUSCLE RELAXANTS, CENTRALLY ACTING AGENTS	87	399.008	-2.5101	-2.19087	-1.90383	429.159	0.164427	0.202722	0.249936	476.12	0.14737	0.182727	0.226567	3556	4528	40354	4441	36798	3469	4441	32357
TRAMADOL AND PARACETAMOL	Withdrawal_event	OPIOIDS	100	466.76	-2.51379	-2.21703	-1.94829	469.787	0.175368	0.212862	0.258373	517.328	0.158482	0.193301	0.23577	4124	57014	503740	56914	499616	4024	56914	442702
ESZOPICLONE	Withdrawal_event	HYPNOTICS AND SEDATIVES	41	196.629	-2.72353	-2.24795	-1.84045	224.797	0.133706	0.182387	0.248791	228.389	0.131439	0.179518	0.245183	11726	1283	76512	1242	64786	11685	1242	63544
NORTRIPTYLINE	Withdrawal_event	ANTIDEPRESSANTS	40	197.062	-2.76822	-2.28631	-1.87417	198.028	0.148502	0.201992	0.274748	211.384	0.138433	0.189229	0.258664	2541	32230	415588	32190	413047	2501	32190	380857
PARACETAMOL_CAFFEINE_OPIUM	Withdrawal_event	OPIOIDS	10	51.6107	-3.34133	-2.31119	-1.55462	51.6484	0.104886	0.193617	0.357413	56.9682	0.0937921	0.175536	0.328525	456	57014	503740	57004	503284	446	57004	446280
HYDROXYZINE	Withdrawal_event	ANXIOLYTICS	44	222.707	-2.78447	-2.32651	-1.93201	234.236	0.139708	0.187845	0.252568	242.307	0.13473	0.181588	0.244742	5755	3675	94966	3631	89211	5711	3631	85580
IMIPRAMINE	Withdrawal_event	ANTIDEPRESSANTS	17	87.5571	-3.09794	-2.33108	-1.72692	87.7493	0.120856	0.193734	0.310558	93.7115	0.112351	0.181408	0.292909	1129	32230	415588	32213	414459	1112	32213	382246
MEPREDNISONE	Withdrawal_event	CORTICOSTEROIDS FOR SYSTEMIC USE, PLAIN	11	57.494	-3.31081	-2.33427	-1.60703	69.8406	0.0861807	0.157502	0.287846	70.0388	0.0859035	0.157056	0.287142	20804	274	99146	263	78342	20793	263	78079
CENOBAMATE	Withdrawal_event	ANTIEPILEPTICS	5	27.424	-3.87147	-2.344	-1.34925	27.5939	0.0754464	0.1812	0.435188	27.8643	0.0745728	0.179441	0.431781	2333	3647	310256	3642	307923	2328	3642	304281
FEXOFENADINE	Withdrawal_event	ANTIHISTAMINES FOR SYSTEMIC USE	56	288.038	-2.75522	-2.35244	-1.99958	345.409	0.124171	0.162127	0.211684	349.813	0.122512	0.160086	0.209183	23045	1453	116250	1397	93205	22989	1397	91808
PALIPERIDONE	Withdrawal_event	ANTIPSYCHOTICS	85	439.326	-2.68609	-2.36294	-2.07273	476.462	0.143974	0.178398	0.221053	479.942	0.142878	0.177105	0.21953	54081	4631	570076	4546	515995	53996	4546	511449
MILNACIPRAN	Withdrawal_event	ANTIDEPRESSANTS	49	256.079	-2.80632	-2.3739	-1.99851	257.738	0.143959	0.190116	0.251072	275.41	0.134154	0.177916	0.235955	3302	32230	415588	32181	412286	3253	32181	380105
VILAZODONE	Withdrawal_event	ANTIDEPRESSANTS	83	436.002	-2.71336	-2.38614	-2.09265	440.842	0.152035	0.188276	0.233156	471.29	0.141753	0.176112	0.218801	5622	32230	415588	32147	409966	5539	32147	377819
EXENATIDE	Withdrawal_event	BLOOD GLUCOSE LOWERING DRUGS, EXCL. INSULINS	5	29.031	-3.95219	-2.42473	-1.42998	38.7247	0.0525463	0.129116	0.317264	38.7416	0.0525193	0.12906	0.317151	77372	101	269180	96	191808	77367	96	191712
METHYLDOPA	Withdrawal_event	ANTIADRENERGIC AGENTS, CENTRALLY ACTING	5	29.1738	-3.95915	-2.43169	-1.43694	31.243	0.0663582	0.160036	0.385957	32.0196	0.064467	0.156154	0.378242	1087	370	13786	365	12699	1082	365	12334
TRAZODONE	Withdrawal_event	ANTIDEPRESSANTS	146	800.965	-2.69535	-2.45174	-2.22733	817.657	0.151945	0.178559	0.209834	875.403	0.141587	0.16678	0.196457	10328	32230	415588	32084	405260	10182	32084	373176
SUNITINIB	Withdrawal_event	PROTEIN KINASE INHIBITORS	5	31.7794	-4.08058	-2.55311	-1.55836	34.8273	0.0593342	0.143565	0.347372	34.8488	0.0592918	0.143477	0.347193	48491	311	474543	306	426052	48486	306	425746
BUPROPION	Withdrawal_event	ANTIDEPRESSANTS	486	3037.82	-2.77391	-2.64276	-2.51739	3303.37	0.134597	0.147123	0.160813	3562.85	0.124643	0.136408	0.149284	39171	32230	415588	31744	376417	38685	31744	344673
ENZALUTAMIDE	Withdrawal_event	HORMONE ANTAGONISTS AND RELATED AGENTS	5	35.922	-4.25477	-2.72731	-1.73256	56.8493	0.0356812	0.0879518	0.216795	56.9055	0.0356412	0.087865	0.216611	52587	89	130289	84	77702	52582	84	77618
TASIMELTEON	Withdrawal_event	HYPNOTICS AND SEDATIVES	17	120.902	-3.56122	-2.79436	-2.1902	131.711	0.0800322	0.12907	0.208155	133.846	0.0786589	0.127012	0.205088	7210	1283	76512	1266	69302	7193	1266	68036
RANITIDINE	Withdrawal_event	DRUGS FOR PEPTIC ULCER AND GASTRO-OESOPHAGEAL REFLUX DISEASE (GORD)	32	227.392	-3.35314	-2.80984	-2.3536	644.156	0.0345088	0.0496774	0.0715133	645.011	0.0344607	0.0496116	0.0714237	462242	334	678955	302	216713	462210	302	216411
DOXEPIN	Withdrawal_event	ANTIDEPRESSANTS	21	154.563	-3.53333	-2.85044	-2.29965	155.206	0.0884072	0.135304	0.207077	166.54	0.0820164	0.126096	0.193865	1993	32230	415588	32209	413595	1972	32209	381386
TAMSULOSIN	Withdrawal_event	DRUGS USED IN BENIGN PROSTATIC HYPERTROPHY	10	75.8113	-3.89165	-2.86151	-2.10494	153.539	0.0342487	0.06513	0.123856	155.092	0.033875	0.0644781	0.122728	14350	140	26500	130	12150	14340	130	12020
LIDOCAINE	Withdrawal_event	ANESTHETICS, LOCAL	24	185.066	-3.556	-2.92108	-2.40193	352.589	0.0450206	0.0680679	0.102914	360.217	0.0440133	0.0666266	0.100858	15542	363	30485	339	14943	15518	339	14604
RAMELTEON	Withdrawal_event	HYPNOTICS AND SEDATIVES	6	53.5757	-4.43246	-3.05647	-2.12839	55.649	0.0483857	0.107819	0.240254	56.5291	0.0475578	0.10614	0.236885	3195	1283	76512	1277	73317	3189	1277	72040
MIANSERIN	Withdrawal_event	ANTIDEPRESSANTS	5	46.997	-4.6378	-3.11033	-2.11558	47.0583	0.0443824	0.106251	0.254364	50.5993	0.0409774	0.0988157	0.23829	606	32230	415588	32225	414982	601	32225	382757
DIHYDROCODEINE	Withdrawal_event	OPIOIDS	5	49.1207	-4.70091	-3.17344	-2.17869	49.1588	0.0425485	0.101711	0.243138	54.7995	0.0377828	0.0912417	0.22034	434	57014	503740	57009	503306	429	57009	446297
EVOLOCUMAB	Withdrawal_event	LIPID MODIFYING AGENTS, PLAIN	7	67.665	-4.4443	-3.18407	-2.31021	102.95	0.0319491	0.067994	0.144705	103.02	0.0319257	0.067948	0.144615	141681	184	385270	177	243589	141674	177	243412
CODEINE	Withdrawal_event	COUGH SUPPRESSANTS, EXCL. COMBINATIONS WITH EXPECTORANTS	92	852.647	-3.51528	-3.20527	-2.92571	1136.19	0.0659155	0.0809724	0.0994686	1318.21	0.05662	0.0697914	0.0860268	7654	3140	28187	3048	20533	7562	3048	17485
PIMAVANSERIN	Withdrawal_event	ANTIPSYCHOTICS	34	338.27	-3.82148	-3.29564	-2.85178	362.246	0.0669916	0.0938588	0.131501	365.127	0.0664435	0.0931183	0.130502	41641	4631	570076	4597	528435	41607	4597	523838
VORTIOXETINE	Withdrawal_event	ANTIDEPRESSANTS	94	1000.66	-3.71175	-3.40522	-3.12849	1029.72	0.0746136	0.0912874	0.111687	1110.87	0.0690576	0.0846187	0.103686	12903	32230	415588	32136	402685	12809	32136	370549
TEGASEROD	Withdrawal_event	DRUGS FOR CONSTIPATION	5	61.5814	-5.02412	-3.49666	-2.50191	76.6379	0.0269667	0.0652419	0.157843	77.8511	0.0265146	0.0642252	0.15557	4602	293	21896	288	17294	4597	288	17006
PARACETAMOL	Withdrawal_event	OTHER ANALGESICS AND ANTIPYRETICS	172	2101.07	-3.83055	-3.6068	-3.39935	2589.34	0.0571453	0.0664263	0.0772146	2670.91	0.0553777	0.0643976	0.0748867	79323	10402	392714	10230	313391	79151	10230	303161
CYCLOBENZAPRINE	Withdrawal_event	MUSCLE RELAXANTS, CENTRALLY ACTING AGENTS	33	451.745	-4.28924	-3.75487	-3.30496	498.152	0.0471094	0.0662448	0.0931529	563.834	0.0414915	0.0585278	0.0825592	4026	4528	40354	4495	36328	3993	4495	31833
LORATADINE	Withdrawal_event	ANTIHISTAMINES FOR SYSTEMIC USE	24	359.157	-4.51068	-3.87577	-3.35662	469.203	0.0341776	0.0511506	0.0765523	476.593	0.0336328	0.0503574	0.0753985	28735	1453	116250	1429	87515	28711	1429	86086
SUVOREXANT	Withdrawal_event	HYPNOTICS AND SEDATIVES	9	149.106	-5.07017	-3.9771	-3.18711	167.53	0.0278982	0.0537216	0.103448	170.575	0.0273799	0.0527628	0.101677	8892	1283	76512	1274	67620	8883	1274	66346
PROPOXYPHENE	Withdrawal_event	OPIOIDS	21	393.192	-4.87755	-4.19466	-3.64387	395.777	0.034638	0.0530602	0.0812801	443.963	0.030798	0.0473012	0.0726478	3474	57014	503740	56993	500266	3453	56993	443273
CANNABIDIOL	Withdrawal_event	ANTIEPILEPTICS	10	196.823	-5.26224	-4.23209	-3.47552	207.48	0.0259158	0.0481974	0.0896359	209.958	0.0256	0.0476286	0.0886127	16744	3647	310256	3637	293512	16734	3637	289875
LINACLOTIDE	Withdrawal_event	DRUGS FOR CONSTIPATION	6	170.306	-6.09176	-4.71577	-3.78769	398.369	0.00671342	0.0150614	0.0337899	411.048	0.0065005	0.0145968	0.0327772	12727	293	21896	287	9169	12721	287	8882
DEXTROMETHORPHAN	Withdrawal_event	COUGH SUPPRESSANTS, EXCL. COMBINATIONS WITH EXPECTORANTS	20	611.023	-5.60008	-4.89871	-4.33596	753.819	0.01711	0.0265316	0.0411412	870.738	0.0147828	0.022969	0.0356886	5485	3140	28187	3120	22702	5465	3120	19582
ACETYLSALICYLIC ACID	Withdrawal_event	OTHER ANALGESICS AND ANTIPYRETICS	38	2022.58	-6.21089	-5.71555	-5.29363	2501.61	0.0110477	0.0151902	0.0208861	2585.06	0.0106889	0.0146999	0.0202159	76360	10402	392714	10364	316354	76322	10364	305990

### Sheet: HS
Drug	event	Drug_class	obs	exp_rrr	ic2.5	ic	ic97.5	exp_prr	prr2.5	prr	prr97.5	exp_ror	ror2.5	ror	ror97.5	n_drug	n_event	n_tot	n_event_prr	n_tot_prr	b	c	d
CLOBETASONE	Withdrawal_event	CORTICOSTEROIDS, PLAIN	60	0.540714	5.47297	5.86129	6.203	0.514241	97.6294	116.677	139.44	0.229645	177.975	261.273	383.557	108	1215	242679	1155	242571	48	1155	241416
PIZOTYLINE	Withdrawal_event	ANTIMIGRAINE PREPARATIONS	6	0.0520435	2.1816	3.55759	4.48566	0.0492534	55.9892	121.819	265.048	0.0437182	57.442	137.243	327.905	53	111	113040	105	112987	47	105	112882
TRIFLUOPERAZINE	Withdrawal_event	ANTIPSYCHOTICS	26	1.94963	2.82747	3.43535	3.93629	1.93951	9.31441	13.4055	19.2934	1.74348	9.9157	14.9127	22.4279	240	4631	570076	4605	569836	214	4605	565231
THIOTHIXENE	Withdrawal_event	ANTIPSYCHOTICS	20	1.46223	2.68369	3.38506	3.94782	1.45637	9.0756	13.7328	20.7798	1.30511	9.61856	15.3244	24.4149	180	4631	570076	4611	569896	160	4611	565285
AMINO3-PHENYLBUTYRIC ACID	Withdrawal_event	PSYCHOSTIMULANTS, AGENTS USED FOR ADHD AND NOOTROPICS	7	0.240194	2.08068	3.34092	4.21478	0.239117	16.2135	29.2744	52.8565	0.152946	17.9941	45.7678	116.41	19	1508	119287	1501	119268	12	1501	117767
LAROTRECTINIB	Withdrawal_event	PROTEIN KINASE INHIBITORS	9	0.462034	2.2107	3.30377	4.09376	0.449331	10.3643	20.0298	38.7092	0.443878	10.405	20.2759	39.5107	705	311	474543	302	473838	696	302	473536
CIMETIDINE	Withdrawal_event	DRUGS FOR PEPTIC ULCER AND GASTRO-OESOPHAGEAL REFLUX DISEASE (GORD)	7	0.314837	1.94207	3.20231	4.07617	0.308529	10.7746	22.6883	47.7753	0.305302	10.801	22.9281	48.6715	640	334	678955	327	678315	633	327	677988
CLOXACILLIN	Withdrawal_event	BETA-LACTAM ANTIBACTERIALS, PENICILLINS	7	0.395148	1.80646	3.06669	3.94055	0.337919	9.31831	20.715	46.0504	0.332643	9.35908	21.0436	47.3158	427	46	49708	39	49281	420	39	49242
MEGESTROL	Withdrawal_event	HORMONAL CONTRACEPTIVES FOR SYSTEMIC USE	13	1.12368	2.16599	3.05562	3.73351	1.06407	6.99338	12.2172	21.343	1.05622	7.01531	12.308	21.5939	1618	225	323979	212	322361	1605	212	322149
NALOXEGOL	Withdrawal_event	DRUGS FOR CONSTIPATION	216	26.0938	2.82632	3.0252	3.2111	7.52783	22.214	28.6935	37.0632	6.71992	24.6671	32.1433	41.8852	1950	293	21896	77	19946	1734	77	19869
DESONIDE	Withdrawal_event	CORTICOSTEROIDS, PLAIN	16	1.5921	2.18651	2.97944	3.59967	1.5732	6.28802	10.1704	16.4497	1.50147	6.42469	10.6562	17.6748	318	1215	242679	1199	242361	302	1199	241162
SERTINDOLE	Withdrawal_event	ANTIPSYCHOTICS	6	0.333063	1.58795	2.96394	3.89202	0.332655	8.60688	18.0367	37.798	0.286297	8.8108	20.9573	49.8488	41	4631	570076	4625	570035	35	4625	565410
DROSPIRENONE_ESTRADIOL_LEVOMEFOLATE	Withdrawal_event	HORMONAL CONTRACEPTIVES FOR SYSTEMIC USE	5	0.236821	1.37258	2.90005	3.89479	0.231802	8.94653	21.5701	52.0056	0.228559	8.95794	21.8762	53.424	341	225	323979	220	323638	336	220	323418
GUAIFENESIN_HYDROCODONE	Withdrawal_event	COUGH SUPPRESSANTS AND EXPECTORANTS, COMBINATIONS	6	0.387471	1.49668	2.87267	3.80075	0.256564	8.74755	23.386	62.5208	0.248131	8.83942	24.1807	66.1478	175	17	7678	11	7503	169	11	7492
PERAZINE	Withdrawal_event	ANTIPSYCHOTICS	9	0.812348	1.76271	2.85578	3.64577	0.810911	5.94726	11.0986	20.712	0.743962	6.09526	12.0974	24.0099	100	4631	570076	4622	569976	91	4622	565354
ESTROGENS_MEDROXYPROGESTERONE	Withdrawal_event	HORMONAL CONTRACEPTIVES FOR SYSTEMIC USE	80	10.7111	2.51044	2.84406	3.14268	7.24774	8.40518	11.0379	14.4953	7.21354	8.43693	11.0903	14.578	15423	225	323979	145	308556	15343	145	308411
ANTIBIOTICS	Withdrawal_event	OTHER ANTIBACTERIALS	13	1.40338	1.9367	2.82633	3.50421	1.14339	6.2006	11.3697	20.848	1.13229	6.22825	11.4811	21.1642	1223	64	55774	51	54551	1210	51	54500
DOMPERIDONE	Withdrawal_event	PROPULSIVES	18	2.14517	2.06298	2.80609	3.39542	1.62871	6.47721	11.0517	18.8569	1.59656	6.54873	11.2742	19.4096	831	68	26342	50	25511	813	50	25461
IPRATROPIUM	Withdrawal_event	OTHER DRUGS FOR OBSTRUCTIVE AIRWAY DISEASES, INHALANTS	9	0.910678	1.65847	2.75154	3.54153	0.524768	7.11125	17.1504	41.3623	0.523615	7.11846	17.1882	41.5025	3860	20	84772	11	80912	3851	11	80901
OXYMETAZOLINE	Withdrawal_event	DECONGESTANTS AND OTHER NASAL PREPARATIONS FOR TOPICAL USE	10	1.0954	1.68826	2.7184	3.47497	0.942764	5.41108	10.6071	20.7926	0.940666	5.41542	10.6308	20.8688	4070	65	241510	55	237440	4060	55	237385
RIMONABANT	Withdrawal_event	ANTIOBESITY PREPARATIONS, EXCL. DIET PRODUCTS	6	0.541008	1.26647	2.64246	3.57054	0.512462	5.29631	11.7082	25.8825	0.475696	5.35542	12.6131	29.7064	77	104	14802	98	14725	71	98	14627
DESOGESTREL	Withdrawal_event	HORMONAL CONTRACEPTIVES FOR SYSTEMIC USE	5	0.384747	1.10863	2.63609	3.63084	0.376842	5.48967	13.2682	32.0683	0.373695	5.49249	13.3799	32.5939	554	225	323979	220	323425	549	220	323205
GLICLAZIDE	Withdrawal_event	BLOOD GLUCOSE LOWERING DRUGS, EXCL. INSULINS	6	0.610097	1.17376	2.54975	3.47783	0.577341	4.56076	10.3925	23.681	0.575415	4.56284	10.4273	23.8289	1626	101	269180	95	267554	1620	95	267459
CLONAZEPAM	Withdrawal_event	ANTIEPILEPTICS	1490	267.093	2.40349	2.47769	2.55	170.454	8.19429	8.74136	9.32494	160.48	8.67877	9.28462	9.93276	22722	3647	310256	2157	287534	21232	2157	285377
BETAMETHASONE	Withdrawal_event	CORTICOSTEROIDS, PLAIN	133	23.7263	2.20647	2.46219	2.69683	21.55	5.16648	6.1717	7.37251	21.0408	5.26692	6.32104	7.58613	4739	1215	242679	1082	237940	4606	1082	236858
DIHYDROERGOTAMINE	Withdrawal_event	ANTIMIGRAINE PREPARATIONS	5	0.499814	0.932234	2.4597	3.45445	0.479459	4.27085	10.4284	25.4637	0.475197	4.27271	10.522	25.9113	509	111	113040	106	112531	504	106	112425
CLOMETHIAZOLE	Withdrawal_event	HYPNOTICS AND SEDATIVES	9	1.24088	1.35505	2.44811	3.23811	1.23337	3.94621	7.29711	13.4934	1.10172	4.05953	8.16901	16.4386	74	1283	76512	1274	76438	65	1274	75164
CANAKINUMAB	Withdrawal_event	IMMUNOSUPPRESSANTS	20	3.56392	1.63331	2.33468	2.89744	3.51304	3.66019	5.69307	8.85501	3.50809	3.66263	5.7011	8.87411	11709	1155	3794673	1135	3782964	11689	1135	3781829
CAPTOPRIL	Withdrawal_event	ACE INHIBITORS, PLAIN	7	0.998929	1.06272	2.32296	3.19682	0.895575	3.56133	7.81621	17.1546	0.888917	3.56636	7.87475	17.388	822	59	48550	52	47728	815	52	47676
NORETHINDRONE	Withdrawal_event	HORMONAL CONTRACEPTIVES FOR SYSTEMIC USE	7	1.07438	0.991876	2.25211	3.12597	1.04594	3.15836	6.69252	14.1813	1.04192	3.16005	6.71839	14.2835	1547	225	323979	218	322432	1540	218	322214
CETIRIZINE_PSEUDOEPHEDRINE	Withdrawal_event	NASAL DECONGESTANTS FOR SYSTEMIC USE	27	5.29777	1.65029	2.24586	2.7384	3.07401	5.23715	8.78332	14.7307	3.02257	5.29581	8.93279	15.0675	1433	57	15418	30	13985	1406	30	13955
NABILONE	Withdrawal_event	ANTIEMETICS AND ANTINAUSEANTS	6	0.921965	0.816565	2.19255	3.12063	0.900977	3.05794	6.65943	14.5026	0.83813	3.07412	7.1588	16.6709	74	224	17979	218	17905	68	218	17687
PIROXICAM	Withdrawal_event	ANTIINFLAMMATORY AND ANTIRHEUMATIC PRODUCTS, NON-STEROIDS	8	1.37915	1.00911	2.17739	3.00597	1.35838	2.93368	5.88939	11.823	1.35042	2.93662	5.92407	11.9506	1136	441	363251	433	362115	1128	433	361682
FELBAMATE	Withdrawal_event	ANTIEPILEPTICS	19	3.86733	1.43728	2.15865	2.73421	3.85127	3.18474	4.93344	7.64234	3.67184	3.25233	5.17452	8.23277	329	3647	310256	3628	309927	310	3628	306299
INSULIN N	Withdrawal_event	INSULINS AND ANALOGUES	15	2.97797	1.33423	2.15595	2.79367	1.60216	4.5203	9.36234	19.3911	1.6005	4.52293	9.37207	19.4201	12910	29	125720	14	112810	12895	14	112796
PARATHYROID	Withdrawal_event	PARATHYROID HORMONES AND ANALOGUES	12	2.3105	1.22284	2.15303	2.85423	1.85069	3.39695	6.48406	12.3767	1.84743	3.39927	6.49549	12.4119	5766	51	127274	39	121508	5754	39	121469
ANASTROZOLE	Withdrawal_event	HORMONE ANTAGONISTS AND RELATED AGENTS	45	9.75326	1.69729	2.14978	2.54022	5.41528	5.48635	8.30982	12.5863	5.40026	5.49761	8.33293	12.6305	14278	89	130289	44	116011	14233	44	115967
AMPICILLIN_SULBACTAM	Withdrawal_event	BETA-LACTAM ANTIBACTERIALS, PENICILLINS	6	0.967048	0.771535	2.14752	3.0756	0.858969	2.96805	6.98512	16.439	0.85474	2.96968	7.01968	16.593	1045	46	49708	40	48663	1039	40	48623
BETA BLOCKING AGENTS	Withdrawal_event	BETA BLOCKING AGENTS	5	0.752263	0.607429	2.13489	3.12964	0.74035	2.81875	6.75356	16.1811	0.724444	2.81751	6.90185	16.9069	199	269	71160	264	70961	194	264	70697
DROSPIRENONE	Withdrawal_event	HORMONAL CONTRACEPTIVES FOR SYSTEMIC USE	6	1.00006	0.739426	2.11541	3.04349	0.977742	2.73159	6.13659	13.786	0.97433	2.7321	6.15808	13.8802	1440	225	323979	219	322539	1434	219	322320
EPOPROSTENOL	Withdrawal_event	ANTITHROMBOTIC AGENTS	20	4.25683	1.40618	2.10755	2.67031	3.85492	3.25536	5.18818	8.26858	3.85044	3.25717	5.19421	8.28322	13908	171	558695	151	544787	13888	151	544636
TRIMETHOPRIM	Withdrawal_event	SULFONAMIDES AND TRIMETHOPRIM	13	2.63537	1.21663	2.10625	2.78414	1.41404	4.19959	9.19354	20.126	1.40745	4.20995	9.23654	20.2648	2490	25	23621	12	21131	2477	12	21119
ANTIPSYCHOTICS	Withdrawal_event	ANTIPSYCHOTICS	5	0.787977	0.566859	2.09432	3.08907	0.787261	2.70342	6.35114	14.9207	0.75279	2.69909	6.64196	16.3446	97	4631	570076	4626	569979	92	4626	565353
BUPRENORPHINE AND NALOXONE	Withdrawal_event	DRUGS USED IN ADDICTIVE DISORDERS	3664	876.851	2.01529	2.06239	2.10872	561.187	6.27023	6.52901	6.79848	482.67	7.25549	7.5911	7.94224	22738	8619	223503	4955	200765	19074	4955	195810
TACROLIMUS	Withdrawal_event	IMMUNOSUPPRESSANTS	78	19.0879	1.66464	2.00273	2.30493	18.0979	3.42543	4.30988	5.42269	18.0807	3.42778	4.314	5.42935	62712	1155	3794673	1077	3731961	62634	1077	3730884
NICOTIANA TABACUM	Withdrawal_event	DRUGS USED IN ADDICTIVE DISORDERS	27	6.36293	1.40697	2.00253	2.49507	6.34769	3.01068	4.25352	6.0094	5.52139	3.23554	4.89007	7.39067	165	8619	223503	8592	223338	138	8592	214746
CHLORPROMAZINE_PROMETHAZINE	Withdrawal_event	ANTIHISTAMINES FOR SYSTEMIC USE	6	1.1374	0.613042	1.98903	2.91711	1.13359	2.43842	5.29291	11.4889	1.07221	2.44124	5.59593	12.8273	91	1453	116250	1447	116159	85	1447	114712
SCOPOLAMINE	Withdrawal_event	ANTIEMETICS AND ANTINAUSEANTS	159	39.931	1.74696	1.98002	2.19544	14.1008	8.47114	11.276	15.0095	13.4605	8.8284	11.8124	15.8049	3205	224	17979	65	14774	3046	65	14709
HYDROCORTISONE	Withdrawal_event	CORTICOSTEROIDS, PLAIN	177	44.8442	1.74837	1.96883	2.17344	39.7796	3.79928	4.44952	5.21104	39.1675	3.84779	4.51906	5.30743	8957	1215	242679	1038	233722	8780	1038	232684
CLOBETASOL	Withdrawal_event	CORTICOSTEROIDS, PLAIN	77	19.6309	1.60439	1.94478	2.24882	18.6888	3.27808	4.12012	5.17845	18.4095	3.31334	4.18262	5.27996	3921	1215	242679	1138	238758	3844	1138	237620
FENOFIBRATE	Withdrawal_event	LIPID MODIFYING AGENTS, PLAIN	8	1.7537	0.746889	1.91517	2.74375	1.69359	2.32753	4.72368	9.58662	1.69068	2.32806	4.73181	9.61747	3672	184	385270	176	381598	3664	176	381422
ACETYLSALICYLIC_CAFFEINE_SALICYLAMIDE	Withdrawal_event	OTHER ANALGESICS AND ANTIPYRETICS	8	1.77466	0.733534	1.90181	2.7304	1.7736	2.35346	4.5106	8.64495	1.60429	2.38229	4.98662	10.438	67	10402	392714	10394	392647	59	10394	382253
OMEPRAZOLE	Withdrawal_event	DRUGS FOR PEPTIC ULCER AND GASTRO-OESOPHAGEAL REFLUX DISEASE (GORD)	129	34.4097	1.63144	1.89125	2.12934	23.5454	4.39625	5.47877	6.82784	23.5099	4.40167	5.48704	6.84005	69948	334	678955	205	609007	69819	205	608802
MIDODRINE	Withdrawal_event	CARDIAC STIMULANTS EXCL. CARDIAC GLYCOSIDES	6	1.26055	0.508421	1.88441	2.81249	1.08348	2.30554	5.5377	13.3011	1.07697	2.30663	5.57119	13.4561	819	35	22740	29	21921	813	29	21892
PRAZOSIN	Withdrawal_event	ANTIADRENERGIC AGENTS, PERIPHERALLY ACTING	19	4.84018	1.14714	1.86851	2.44408	2.11615	4.28842	8.97856	18.7982	2.07391	4.34374	9.16142	19.3224	848	30	5256	11	4408	829	11	4397
NABUMETONE	Withdrawal_event	ANTIINFLAMMATORY AND ANTIRHEUMATIC PRODUCTS, NON-STEROIDS	5	1.01372	0.333867	1.86133	2.85608	1.00454	2.06679	4.97742	11.987	0.999724	2.06587	5.00138	12.1081	835	441	363251	436	362416	830	436	361980
MONTELUKAST	Withdrawal_event	OTHER SYSTEMIC DRUGS FOR OBSTRUCTIVE AIRWAY DISEASES	131	35.8835	1.59596	1.8537	2.09005	11.697	8.00662	11.1994	15.6654	11.636	8.04354	11.2581	15.7575	22886	177	112888	46	90002	22755	46	89956
NALDEMEDINE	Withdrawal_event	DRUGS FOR CONSTIPATION	28	7.41332	1.26466	1.84861	2.33317	6.87892	2.78294	4.0704	5.95347	6.61337	2.84096	4.23385	6.30965	554	293	21896	265	21342	526	265	21077
EMTRICITABINE	Withdrawal_event	DIRECT ACTING ANTIVIRALS	6	1.31148	0.467283	1.84327	2.77135	1.28655	2.07803	4.66362	10.4664	1.28239	2.07796	4.67877	10.5348	1457	248	275518	242	274061	1451	242	273819
ESTRADIOL, NORETHISTERONE	Withdrawal_event	PROGESTOGENS AND ESTROGENS IN COMBINATION	34	9.27125	1.29414	1.81998	2.26384	5.67371	3.78543	5.99255	9.48655	5.65643	3.79308	6.01086	9.52535	9303	73	73250	39	63947	9269	39	63908
MITOXANTRONE	Withdrawal_event	CYTOTOXIC ANTIBIOTICS AND RELATED SUBSTANCES	7	1.64621	0.544863	1.8051	2.67896	1.10729	2.45364	6.32176	16.2879	1.10376	2.45554	6.34193	16.3793	1854	18	20272	11	18418	1847	11	18407
CHLORPROTHIXENE	Withdrawal_event	ANTIPSYCHOTICS	8	1.94151	0.63141	1.79969	2.62827	1.93897	2.08637	4.1259	8.15919	1.8894	2.09121	4.23416	8.57308	239	4631	570076	4623	569837	231	4623	565214
ELETRIPTAN	Withdrawal_event	ANTIMIGRAINE PREPARATIONS	15	3.972	0.971553	1.79328	2.43099	3.56273	2.44554	4.21025	7.24839	3.55265	2.44804	4.2222	7.28215	4045	111	113040	96	108995	4030	96	108899
DEXMEDETOMIDINE	Withdrawal_event	HYPNOTICS AND SEDATIVES	107	30.8039	1.49348	1.77992	2.04017	28.9295	3.05123	3.69864	4.48342	27.6804	3.15357	3.86555	4.73828	1837	1283	76512	1176	74675	1730	1176	73499
NALMEFENE	Withdrawal_event	DRUGS USED IN ADDICTIVE DISORDERS	15	4.04914	0.946879	1.7686	2.40632	4.04399	2.32063	3.70921	5.92865	3.60513	2.40767	4.16074	7.19024	105	8619	223503	8604	223398	90	8604	214794
MIDOMAFETAMINE	Withdrawal_event	NO ATC CODE	19	5.24634	1.04139	1.76276	2.33832	5.19832	2.34898	3.65503	5.68725	5.02325	2.3803	3.78241	6.01044	415	1508	119287	1489	118872	396	1489	117383
BENZODIAZEPINE DERIVATIVES	Withdrawal_event	ANTIEPILEPTICS	67	19.7833	1.36829	1.73459	2.05913	19.5258	2.70763	3.43135	4.34853	18.9686	2.76029	3.53216	4.51986	1683	3647	310256	3580	308573	1616	3580	304993
ETHINYLESTRADIOL, LEVONORGESTREL	Withdrawal_event	HORMONAL CONTRACEPTIVES FOR SYSTEMIC USE	13	3.57245	0.839366	1.72899	2.40688	3.42035	2.17248	3.80078	6.64951	3.41398	2.17358	3.80787	6.67097	5144	225	323979	212	318835	5131	212	318623
VIGABATRIN	Withdrawal_event	ANTIEPILEPTICS	528	160.676	1.58755	1.71326	1.83366	143.747	3.35487	3.67311	4.02154	139.664	3.44177	3.78051	4.1526	13669	3647	310256	3119	296587	13141	3119	293468
PIMOZIDE	Withdrawal_event	ANTIPSYCHOTICS	7	1.81966	0.432742	1.69298	2.56684	1.81762	1.85649	3.85118	7.98908	1.77523	1.85665	3.94316	8.37447	224	4631	570076	4624	569852	217	4624	565228
ANAKINRA	Withdrawal_event	IMMUNOSUPPRESSANTS	9	2.46421	0.587212	1.68028	2.47027	2.45024	1.90698	3.67311	7.07494	2.44826	1.90714	3.67609	7.0858	8096	1155	3794673	1146	3786577	8087	1146	3785431
SULPIRIDE	Withdrawal_event	ANTIPSYCHOTICS	17	5.01219	0.899802	1.66666	2.27082	4.9992	2.1261	3.40055	5.43893	4.90117	2.14003	3.46856	5.62183	617	4631	570076	4614	569459	600	4614	564845
CETIRIZINE	Withdrawal_event	ANTIHISTAMINES FOR SYSTEMIC USE	1111	357.294	1.54921	1.63531	1.71887	111.521	8.83158	9.96221	11.2376	107.607	9.1392	10.3246	11.6638	28586	1453	116250	342	87664	27475	342	87322
RUXOLITINIB	Withdrawal_event	PROTEIN KINASE INHIBITORS	132	42.7981	1.35689	1.61362	1.8491	28.5638	3.6912	4.62124	5.7856	28.5185	3.69594	4.62857	5.79654	65304	311	474543	179	409239	65172	179	409060
FLUPENTIXOL	Withdrawal_event	ANTIPSYCHOTICS	11	3.27376	0.631021	1.60756	2.33479	3.2683	1.87778	3.36567	6.03252	3.20508	1.88377	3.43205	6.25288	403	4631	570076	4620	569673	392	4620	565053
SIMVASTATIN	Withdrawal_event	LIPID MODIFYING AGENTS, PLAIN	46	14.8382	1.15288	1.60011	1.98661	12.1048	2.72252	3.80015	5.30435	12.0916	2.72439	3.80431	5.31228	31069	184	385270	138	354201	31023	138	354063
DIHYDROCODEINE AND PARACETAMOL	Withdrawal_event	OPIOIDS	22	7.01725	0.915894	1.58165	2.12124	7.0154	2.24164	3.13596	4.38707	5.10354	2.56202	4.31073	7.25303	62	57014	503740	56992	503678	40	56992	446686
PRAMIPEXOLE	Withdrawal_event	DOPAMINERGIC AGENTS	157	52.5191	1.33617	1.57077	1.7875	42.2718	3.09744	3.71406	4.45344	41.7864	3.12617	3.75721	4.51562	10034	588	112340	431	102306	9877	431	101875
PROCYCLIDINE	Withdrawal_event	ANTICHOLINERGIC AGENTS	13	4.1055	0.661906	1.55153	2.22942	3.27359	2.13224	3.97118	7.3961	3.13127	2.16352	4.15167	7.96681	227	48	2654	35	2427	214	35	2392
HYDROXYUREA	Withdrawal_event	OTHER ANTINEOPLASTIC AGENTS	6	1.71808	0.175139	1.55113	2.47921	1.3724	1.7246	4.37189	11.0828	1.37097	1.72467	4.37647	11.1056	4426	23	59251	17	54825	4420	17	54808
OXYBUTYNIN	Withdrawal_event	UROLOGICALS	30	10.0153	0.973759	1.53632	2.00606	8.21189	2.41928	3.65324	5.51659	8.19484	2.42197	3.66084	5.53342	10504	121	126904	91	116400	10474	91	116309
PRAVASTATIN	Withdrawal_event	LIPID MODIFYING AGENTS, PLAIN	9	2.81156	0.427352	1.52042	2.31041	2.71553	1.69693	3.31427	6.47309	2.71263	1.69707	3.31782	6.48643	5887	184	385270	175	379383	5878	175	379208
AMANTADINE	Withdrawal_event	DOPAMINERGIC AGENTS	63	21.8315	1.12926	1.50768	1.84169	20.244	2.40076	3.11203	4.03404	20.0355	2.41681	3.14442	4.09108	4171	588	112340	525	108169	4108	525	107644
ZUCLOPENTHIXOL	Withdrawal_event	ANTIPSYCHOTICS	36	12.567	0.972039	1.48197	1.91443	12.5033	2.08217	2.87925	3.98146	12.3118	2.09837	2.92402	4.07456	1547	4631	570076	4595	568529	1511	4595	563934
ZIPRASIDONE	Withdrawal_event	ANTIPSYCHOTICS	260	93.1682	1.2949	1.47565	1.64561	89.7429	2.55996	2.89717	3.27879	88.4001	2.59167	2.94117	3.3378	11469	4631	570076	4371	558607	11209	4371	554236
THIORIDAZINE	Withdrawal_event	ANTIPSYCHOTICS	9	2.94882	0.368757	1.46182	2.25182	2.94497	1.6021	3.05606	5.82953	2.89544	1.603	3.10833	6.02727	363	4631	570076	4622	569713	354	4622	565091
AMLODIPINE_VALSARTAN	Withdrawal_event	ANGIOTENSIN II RECEPTOR BLOCKERS (ARBs), COMBINATIONS	5	1.53019	-0.0896469	1.43782	2.43257	1.30396	1.43955	3.83447	10.2137	1.30331	1.43946	3.8364	10.2246	7349	25	120067	20	112718	7344	20	112698
OLANZAPINE_SAMIDORPHAN	Withdrawal_event	ANTIPSYCHOTICS	16	5.59708	0.643349	1.43628	2.05651	5.58449	1.76381	2.86508	4.65395	5.49938	1.77061	2.90942	4.78067	689	4631	570076	4615	569387	673	4615	564772
COCAINE	Withdrawal_event	ANESTHETICS, LOCAL	186	69.1587	1.20593	1.4208	1.62059	41.6589	3.64159	4.46484	5.47419	40.6161	3.72008	4.57947	5.63738	5808	363	30485	177	24677	5622	177	24500
ATAZANAVIR	Withdrawal_event	DIRECT ACTING ANTIVIRALS	13	4.56362	0.525094	1.41472	2.09261	4.40547	1.68939	2.95088	5.15435	4.39799	1.68992	2.95589	5.17026	5070	248	275518	235	270448	5057	235	270213
ETHINYLESTRADIOL_DESOGESTREL	Withdrawal_event	HORMONAL CONTRACEPTIVES FOR SYSTEMIC USE	15	5.31701	0.592195	1.41392	2.05164	5.08265	1.74872	2.95121	4.98059	5.07606	1.74927	2.95505	4.99195	7656	225	323979	210	316323	7641	210	316113
METHADONE	Withdrawal_event	DRUGS USED IN ADDICTIVE DISORDERS	1878	708.677	1.33937	1.40536	1.46987	603.918	2.9614	3.10969	3.26541	560.626	3.17516	3.34983	3.5341	18377	8619	223503	6741	205126	16499	6741	198385
MELPHALAN	Withdrawal_event	ALKYLATING AGENTS	9	3.1002	0.306785	1.39985	2.18985	1.78431	1.94667	5.04396	13.0693	1.78275	1.94721	5.04839	13.0886	8223	17	45091	8	36868	8214	8	36860
KETOPROFEN	Withdrawal_event	ANTIINFLAMMATORY AND ANTIRHEUMATIC PRODUCTS, NON-STEROIDS	9	3.10793	0.303688	1.39675	2.18675	3.06611	1.51872	2.93531	5.67323	3.059	1.51876	2.94214	5.69949	2560	441	363251	432	360691	2551	432	360259
DIAMORPHINE	Withdrawal_event	DRUGS USED IN ADDICTIVE DISORDERS	717	274.416	1.27643	1.38399	1.48763	259.861	2.56567	2.75916	2.96724	242.535	2.72792	2.95628	3.20374	7116	8619	223503	7902	216387	6399	7902	208485
SUFENTANIL	Withdrawal_event	ANESTHETICS, GENERAL	29	10.8758	0.801781	1.37474	1.85172	9.75664	2.00926	2.97233	4.39702	9.59689	2.02482	3.02181	4.50972	1185	187	20375	158	19190	1156	158	19032
RABEPRAZOLE	Withdrawal_event	DRUGS FOR PEPTIC ULCER AND GASTRO-OESOPHAGEAL REFLUX DISEASE (GORD)	11	3.94481	0.394904	1.37144	2.09868	3.86048	1.56295	2.84938	5.19465	3.85704	1.56308	2.85192	5.20348	8019	334	678955	323	670936	8008	323	670613
INFLUENZA VACCINES	Withdrawal_event	VIRAL VACCINES	10	3.64691	0.310138	1.34028	2.09685	2.65479	1.72729	3.76678	8.21437	2.64495	1.72875	3.78079	8.26862	1985	27	14696	17	12711	1975	17	12694
CYCLOSPORINE	Withdrawal_event	IMMUNOSUPPRESSANTS	34	13.1511	0.811737	1.33758	1.78144	12.911	1.87241	2.63342	3.70374	12.9047	1.87283	2.63471	3.70652	43207	1155	3794673	1121	3751466	43173	1121	3750345
PAROXETINE	Withdrawal_event	ANTIDEPRESSANTS	9585	3795.67	1.30728	1.33631	1.36505	3022.85	3.10203	3.17084	3.24119	2590.88	3.60435	3.69952	3.7972	48943	32230	415588	22645	366645	39358	22645	344000
NATALIZUMAB	Withdrawal_event	IMMUNOSUPPRESSANTS	164	65.3308	1.09191	1.32125	1.5335	59.4152	2.33999	2.76024	3.25596	59.3862	2.34086	2.76158	3.25792	214640	1155	3794673	991	3580033	214476	991	3579042
TOLTERODINE	Withdrawal_event	UROLOGICALS	15	5.7857	0.480401	1.30212	1.93984	5.32298	1.64206	2.81797	4.83598	5.31449	1.64266	2.82247	4.84968	6068	121	126904	106	120836	6053	106	120730
LIOTHYRONINE	Withdrawal_event	THYROID PREPARATIONS	6	2.14476	-0.0786873	1.2973	2.22538	1.99673	1.29217	3.00492	6.98786	1.99289	1.29173	3.0107	7.01716	2088	58	56465	52	54377	2082	52	54325
PANTOPRAZOLE	Withdrawal_event	DRUGS FOR PEPTIC ULCER AND GASTRO-OESOPHAGEAL REFLUX DISEASE (GORD)	50	20.0738	0.867687	1.29548	1.66738	18.1602	2.03881	2.75328	3.71811	18.146	2.03972	2.75543	3.72226	40806	334	678955	284	638149	40756	284	637865
RASAGILINE	Withdrawal_event	DOPAMINERGIC AGENTS	38	15.4197	0.778706	1.27405	1.69597	14.8116	1.85053	2.56556	3.55687	14.6944	1.85765	2.58601	3.59996	2946	588	112340	550	109394	2908	550	108844
CAFFEINE	Withdrawal_event	PSYCHOSTIMULANTS, AGENTS USED FOR ADHD AND NOOTROPICS	39	15.9413	0.77604	1.26453	1.68148	15.6949	1.81688	2.48488	3.39849	15.4012	1.83341	2.53227	3.49753	1261	1508	119287	1469	118026	1222	1469	116557
ANTIHISTAMINES	Withdrawal_event	ANTIHISTAMINES FOR SYSTEMIC USE	6	2.24981	-0.134879	1.24111	2.16919	2.24399	1.21548	2.67381	5.88185	2.19657	1.2085	2.73153	6.17396	180	1453	116250	1447	116070	174	1447	114623
TAMOXIFEN	Withdrawal_event	HORMONE ANTAGONISTS AND RELATED AGENTS	14	5.64238	0.38544	1.23918	1.89603	5.07666	1.55927	2.75772	4.87729	5.07117	1.5596	2.7607	4.88682	8260	89	130289	75	122029	8246	75	121954
LOFEXIDINE	Withdrawal_event	DRUGS USED IN ADDICTIVE DISORDERS	12	4.82041	0.302129	1.23232	1.93352	4.81639	1.45431	2.49149	4.26837	4.5285	1.46089	2.64988	4.80656	125	8619	223503	8607	223378	113	8607	214771
PROCHLORPERAZINE	Withdrawal_event	ANTIPSYCHOTICS	23	9.52072	0.579869	1.22968	1.75874	9.49295	1.6149	2.42285	3.63503	9.38265	1.62071	2.45133	3.70766	1172	4631	570076	4608	568904	1149	4608	564296
SELEGILINE	Withdrawal_event	DOPAMINERGIC AGENTS	21	8.73573	0.536147	1.21904	1.76983	8.55078	1.59304	2.45592	3.78618	8.48667	1.59643	2.47447	3.83543	1669	588	112340	567	110671	1648	567	110104
QUETIAPINE	Withdrawal_event	ANTIPSYCHOTICS	1519	655.508	1.13834	1.21181	1.28344	513.129	2.78539	2.96027	3.14613	506.692	2.81821	2.99788	3.189	80693	4631	570076	3112	489383	79174	3112	486271
ZOLMITRIPTAN	Withdrawal_event	ANTIMIGRAINE PREPARATIONS	6	2.34392	-0.183431	1.19256	2.12064	2.26505	1.1647	2.64894	6.02464	2.26151	1.1642	2.6531	6.04617	2387	111	113040	105	110653	2381	105	110548
MOMETASONE	Withdrawal_event	CORTICOSTEROIDS, PLAIN	130	56.6598	0.932203	1.19098	1.42818	53.0724	2.04409	2.44948	2.93528	52.71	2.0541	2.46633	2.96129	11317	1215	242679	1085	231362	11187	1085	230277
GOSERELIN	Withdrawal_event	HORMONES AND RELATED AGENTS	5	1.91863	-0.342224	1.18524	2.17999	1.62423	1.13613	3.07839	8.34104	1.62333	1.13597	3.08008	8.35137	6137	22	70370	17	64233	6132	17	64216
PEGYLATED INTERFERONS	Withdrawal_event	IMMUNOSTIMULANTS	40	17.4069	0.695499	1.17741	1.58955	15.1924	1.8604	2.63289	3.72616	15.1739	1.86156	2.63611	3.73293	20364	195	228127	155	207763	20324	155	207608
ALEMTUZUMAB	Withdrawal_event	IMMUNOSUPPRESSANTS	12	5.07574	0.234501	1.16469	1.86589	5.04518	1.34706	2.37851	4.19975	5.04307	1.34707	2.3795	4.20321	16676	1155	3794673	1143	3777997	16664	1143	3776854
FLURAZEPAM	Withdrawal_event	HYPNOTICS AND SEDATIVES	36	15.9302	0.641621	1.15155	1.58401	15.6779	1.65892	2.29623	3.17839	15.3368	1.67457	2.34729	3.29025	950	1283	76512	1247	75562	914	1247	74315
DEXLANSOPRAZOLE	Withdrawal_event	DRUGS FOR PEPTIC ULCER AND GASTRO-OESOPHAGEAL REFLUX DISEASE (GORD)	8	3.33383	-0.0196	1.14868	1.97726	3.28678	1.20748	2.43399	4.90634	3.28449	1.20734	2.43569	4.91376	6777	334	678955	326	672178	6769	326	671852
RIFAMPICIN	Withdrawal_event	DRUGS FOR TREATMENT OF TUBERCULOSIS	7	2.88385	-0.112012	1.14822	2.02208	2.19034	1.27851	3.19586	7.98858	2.17873	1.27842	3.21288	8.07451	910	20	6311	13	5401	903	13	5388
ESOMEPRAZOLE	Withdrawal_event	DRUGS FOR PEPTIC ULCER AND GASTRO-OESOPHAGEAL REFLUX DISEASE (GORD)	67	30.1466	0.772855	1.13916	1.4637	26.4902	1.93525	2.52924	3.30554	26.4727	1.93603	2.53091	3.30858	61282	334	678955	267	617673	61215	267	617406
SOFOSBUVIR	Withdrawal_event	DIRECT ACTING ANTIVIRALS	22	9.77083	0.465617	1.13137	1.67096	9.26926	1.5327	2.37344	3.67536	9.25838	1.5332	2.37623	3.68278	10855	248	275518	226	264663	10833	226	264437
ZIDOVUDINE	Withdrawal_event	DIRECT ACTING ANTIVIRALS	10	4.30799	0.0967419	1.12688	1.88346	4.20736	1.26328	2.37679	4.47177	4.20227	1.26318	2.37967	4.48299	4786	248	275518	238	270732	4776	238	270494
KETAMINE	Withdrawal_event	ANESTHETICS, GENERAL	54	24.6886	0.702848	1.11349	1.47236	20.2301	1.95065	2.66928	3.65268	19.9742	1.96529	2.70348	3.71895	2690	187	20375	133	17685	2636	133	17552
DULOXETINE	Withdrawal_event	ANTIDEPRESSANTS	10274	4759.1	1.08212	1.11015	1.13791	3803.69	2.6428	2.70106	2.7606	3376.14	2.96736	3.04312	3.12082	61366	32230	415588	21956	354222	51092	21956	332266
TOFACITINIB	Withdrawal_event	IMMUNOSUPPRESSANTS	123	57.1669	0.832351	1.0987	1.34225	53.7388	1.89866	2.28885	2.75923	53.719	1.89914	2.28969	2.76056	187818	1155	3794673	1032	3606855	187695	1032	3605823
PREGABALIN	Withdrawal_event	OTHER ANALGESICS AND ANTIPYRETICS	8463	3951.64	1.06772	1.09862	1.12919	1187.88	6.78431	7.12448	7.48171	1129.48	7.12892	7.4928	7.87525	149189	10402	392714	1939	243525	140726	1939	241586
KETOROLAC	Withdrawal_event	ANTIINFLAMMATORY AND ANTIRHEUMATIC PRODUCTS, NON-STEROIDS	12	5.40125	0.152645	1.08284	1.78404	5.31943	1.27208	2.25588	4.00054	5.31143	1.27205	2.25928	4.01268	4449	441	363251	429	358802	4437	429	358373
CANDESARTAN	Withdrawal_event	ANGIOTENSIN II RECEPTOR BLOCKERS (ARBs), PLAIN	11	4.93777	0.10401	1.08055	1.80778	4.32765	1.31145	2.5418	4.92641	4.32313	1.31151	2.54445	4.93648	6402	54	70013	43	63611	6391	43	63568
CORTICOTROPIN	Withdrawal_event	ANTERIOR PITUITARY LOBE HORMONES AND ANALOGUES	20	9.2331	0.373284	1.07465	1.63741	8.06033	1.51497	2.48129	4.06396	8.04764	1.51564	2.4852	4.075	7590	94	77272	74	69682	7570	74	69608
AZATHIOPRINE	Withdrawal_event	IMMUNOSUPPRESSANTS	9	4.04726	-0.0301368	1.06293	1.85293	4.02985	1.15932	2.23334	4.30233	4.02834	1.15924	2.23417	4.30584	13297	1155	3794673	1146	3781376	13288	1146	3780230
BROMOCRIPTINE	Withdrawal_event	OTHER GYNECOLOGICALS	9	4.04859	-0.0305596	1.06251	1.8525	2.86602	1.32619	3.14024	7.43569	2.85151	1.32688	3.15622	7.50762	1214	21	6297	12	5083	1205	12	5071
ROPINIROLE	Withdrawal_event	DOPAMINERGIC AGENTS	98	46.6726	0.762262	1.06218	1.3335	42.2472	1.86942	2.31968	2.87839	41.9818	1.87716	2.33435	2.90288	8917	588	112340	490	103423	8819	490	102933
FINGOLIMOD	Withdrawal_event	IMMUNOSUPPRESSANTS	68	32.3732	0.695741	1.05919	1.38149	31.3459	1.69808	2.16935	2.7714	31.335	1.69841	2.17009	2.77277	106360	1155	3794673	1087	3688313	106292	1087	3687226
PIPAMPERONE	Withdrawal_event	ANTIPSYCHOTICS	11	5.04468	0.0759201	1.05246	1.77969	5.03819	1.21464	2.18333	3.92453	4.98942	1.21363	2.20466	4.00496	621	4631	570076	4620	569455	610	4620	564835
METHYLNALTREXONE	Withdrawal_event	DRUGS FOR CONSTIPATION	29	13.8498	0.466723	1.03969	1.51666	13.0981	1.51667	2.21406	3.23212	12.8943	1.52485	2.24905	3.31721	1035	293	21896	264	20861	1006	264	20597
LANSOPRAZOLE	Withdrawal_event	DRUGS FOR PEPTIC ULCER AND GASTRO-OESOPHAGEAL REFLUX DISEASE (GORD)	30	14.3846	0.472431	1.03499	1.50473	13.6818	1.50717	2.19269	3.19002	13.6742	1.50746	2.19392	3.19297	29241	334	678955	304	649714	29211	304	649410
MIFEPRISTONE	Withdrawal_event	OTHER SEX HORMONES AND MODULATORS OF THE GENITAL SYSTEM	15	7.12147	0.202404	1.02413	1.66185	4.66909	1.5724	3.21261	6.56379	4.65271	1.57416	3.22393	6.60268	2949	30	12423	15	9474	2934	15	9459
FINASTERIDE	Withdrawal_event	DRUGS USED IN BENIGN PROSTATIC HYPERTROPHY	130	64.1887	0.753692	1.01246	1.24967	8.4669	8.07387	15.3539	29.1982	8.38215	8.14808	15.5092	29.5203	12150	140	26500	10	14350	12020	10	14340
BENSERAZIDE, LEVODOPA	Withdrawal_event	DOPAMINERGIC AGENTS	13	6.19719	0.121709	1.01133	1.68922	6.12473	1.22863	2.12254	3.66684	6.08898	1.22845	2.13501	3.71056	1184	588	112340	575	111156	1171	575	110581
ALENDRONATE	Withdrawal_event	DRUGS AFFECTING BONE STRUCTURE AND MINERALIZATION	55	27.3827	0.586461	0.993118	1.34894	22.4276	1.78613	2.45234	3.36703	22.4123	1.78682	2.45401	3.37033	47772	180	314029	125	266257	47717	125	266132
RILUZOLE	Withdrawal_event	OTHER NERVOUS SYSTEM DRUGS	7	3.28186	-0.272442	0.987794	1.86165	3.24886	1.02174	2.1546	4.54354	3.24063	1.02076	2.16008	4.57105	1484	373	168664	366	167180	1477	366	166814
ESTRADIOL_NORGESTIMATE	Withdrawal_event	HORMONAL CONTRACEPTIVES FOR SYSTEMIC USE	7	3.30855	-0.282586	0.97765	1.85151	3.25346	1.01424	2.15156	4.56421	3.2509	1.01394	2.15325	4.57277	4764	225	323979	218	319215	4757	218	318997
CHLORAL HYDRATE	Withdrawal_event	HYPNOTICS AND SEDATIVES	5	2.2973	-0.552069	0.975397	1.97014	2.29245	0.921015	2.18107	5.16503	2.24637	0.909774	2.22581	5.44555	137	1283	76512	1278	76375	132	1278	75097
RIOCIGUAT	Withdrawal_event	OTHER ANTIHYPERTENSIVES	6	2.83537	-0.413395	0.962594	1.89067	2.62256	0.968773	2.28784	5.40293	2.62194	0.968678	2.28838	5.40603	14205	45	225447	39	211242	14199	39	211203
CELECOXIB	Withdrawal_event	ANTIINFLAMMATORY AND ANTIRHEUMATIC PRODUCTS, NON-STEROIDS	97	49.9734	0.648351	0.949879	1.22253	43.9634	1.76168	2.20638	2.76335	43.9067	1.76313	2.20923	2.76821	41163	441	363251	344	322088	41066	344	321744
ICATIBANT	Withdrawal_event	OTHER HEMATOLOGICAL AGENTS	5	2.34762	-0.577791	0.949675	1.94442	1.76308	0.928134	2.83595	8.66536	1.762	0.927966	2.83768	8.67749	5317	13	29443	8	24126	5312	8	24118
WARFARIN	Withdrawal_event	ANTITHROMBOTIC AGENTS	32	16.3325	0.405889	0.949188	1.40542	14.6781	1.48467	2.18012	3.20135	14.6733	1.48484	2.18083	3.20305	53362	171	558695	139	505333	53330	139	505194
BUDESONIDE_FORMOTEROL	Withdrawal_event	ADRENERGICS, INHALANTS	29	14.7891	0.375246	0.948208	1.42518	11.6622	1.58152	2.48667	3.90987	11.6563	1.58185	2.48793	3.91302	34408	82	190779	53	156371	34379	53	156318
TERIFLUNOMIDE	Withdrawal_event	IMMUNOSUPPRESSANTS	29	14.8513	0.369389	0.942352	1.41933	14.667	1.36778	1.97722	2.85822	14.6627	1.36789	1.97781	2.85968	48793	1155	3794673	1126	3745880	48764	1126	3744754
ATOGEPANT	Withdrawal_event	ANTIMIGRAINE PREPARATIONS	6	2.91738	-0.448441	0.927548	1.85563	2.83418	0.930642	2.11702	4.81577	2.83115	0.930132	2.11928	4.82871	2971	111	113040	105	110069	2965	105	109964
DROPERIDOL	Withdrawal_event	ANTIPSYCHOTICS	6	2.9407	-0.458251	0.917738	1.84582	2.93876	0.922896	2.04168	4.51672	2.9137	0.918467	2.05924	4.61689	362	4631	570076	4625	569714	356	4625	565089
ETHYL LOFLAZEPATE	Withdrawal_event	ANXIOLYTICS	8	4.0633	-0.270891	0.897386	1.72597	4.05894	1.0118	1.97096	3.83936	3.90046	0.996635	2.05104	4.22096	105	3675	94966	3667	94861	97	3667	91194
DONEPEZIL	Withdrawal_event	ANTI-DEMENTIA DRUGS	65	35.0142	0.510883	0.883101	1.21228	25.5541	1.83683	2.54362	3.52237	25.4451	1.84162	2.55452	3.5434	9267	146	38641	81	29374	9202	81	29293
BICALUTAMIDE	Withdrawal_event	HORMONE ANTAGONISTS AND RELATED AGENTS	5	2.49535	-0.65076	0.876706	1.87145	2.4231	0.837576	2.06347	5.08361	2.42139	0.837162	2.06493	5.09331	3653	89	130289	84	126636	3648	84	126552
HYDROCODONE	Withdrawal_event	COUGH SUPPRESSANTS, EXCL. COMBINATIONS WITH EXPECTORANTS	3019	1650.82	0.818762	0.87069	0.921687	134.134	18.7959	22.5074	26.9517	107.783	23.3165	28.01	33.6483	14819	3140	28187	121	13368	11800	121	13247
SIPONIMOD	Withdrawal_event	IMMUNOSUPPRESSANTS	6	3.06048	-0.507621	0.868368	1.79645	3.05267	0.881388	1.96549	4.38304	3.05178	0.881226	1.96607	4.38642	10055	1155	3794673	1149	3784618	10049	1149	3783469
PROPRANOLOL	Withdrawal_event	BETA BLOCKING AGENTS	79	43.1625	0.528728	0.864561	1.16495	36.3131	1.67473	2.17552	2.82606	36.177	1.67846	2.18371	2.84105	11418	269	71160	190	59742	11339	190	59552
IRBESARTAN	Withdrawal_event	ANGIOTENSIN II RECEPTOR BLOCKERS (ARBs), PLAIN	7	3.64201	-0.403676	0.85656	1.73042	3.39915	0.931355	2.05934	4.55344	3.39656	0.931042	2.06091	4.56193	4722	54	70013	47	65291	4715	47	65244
INDOMETHACIN	Withdrawal_event	ANTIINFLAMMATORY AND ANTIRHEUMATIC PRODUCTS, NON-STEROIDS	7	3.64818	-0.405823	0.854412	1.72827	3.62022	0.917128	1.93358	4.07658	3.61614	0.916577	1.93576	4.08824	3005	441	363251	434	360246	2998	434	359812
HYDROMORPHONE	Withdrawal_event	OPIOIDS	4226	2341.5	0.807895	0.851724	0.894889	2260.79	1.81751	1.86926	1.92248	2019.68	2.02047	2.09241	2.16691	20688	57014	503740	52788	483052	16462	52788	430264
TIAGABINE	Withdrawal_event	ANTIEPILEPTICS	12	6.4769	-0.0889211	0.84127	1.54247	6.46707	1.05935	1.85555	3.25019	6.40136	1.05697	1.8746	3.32472	551	3647	310256	3635	309705	539	3635	306070
SIMEPREVIR	Withdrawal_event	DIRECT ACTING ANTIVIRALS	5	2.57975	-0.690848	0.836618	1.83137	2.55431	0.808096	1.95748	4.74165	2.55213	0.80755	1.95915	4.75297	2866	248	275518	243	272652	2861	243	272409
GALANTAMINE	Withdrawal_event	ANTI-DEMENTIA DRUGS	23	12.6764	0.184895	0.834701	1.36376	11.6949	1.26175	1.96668	3.06543	11.6553	1.26246	1.97335	3.08453	3355	146	38641	123	35286	3332	123	35163
CIPROFLOXACIN	Withdrawal_event	QUINOLONE ANTIBACTERIALS	32	17.8362	0.282447	0.825746	1.28198	8.18055	2.01511	3.91172	7.5934	8.1746	2.01598	3.91457	7.60118	32759	44	80813	12	48054	32727	12	48042
BUROSUMAB	Withdrawal_event	DRUGS AFFECTING BONE STRUCTURE AND MINERALIZATION	7	3.75615	-0.442894	0.817342	1.6912	3.68702	0.892127	1.89855	4.04035	3.68515	0.891871	1.89952	4.0456	6553	180	314029	173	307476	6546	173	307303
ZOLPIDEM	Withdrawal_event	HYPNOTICS AND SEDATIVES	653	371.056	0.701805	0.814608	0.923111	256.337	2.28588	2.54743	2.8389	251.688	2.32285	2.59448	2.89788	22128	1283	76512	630	54384	21475	630	53754
MACITENTAN	Withdrawal_event	OTHER ANTIHYPERTENSIVES	15	8.37596	-0.01743	0.804293	1.44201	6.86103	1.17643	2.18626	4.0629	6.8597	1.17645	2.18668	4.06442	41963	45	225447	30	183484	41948	30	183454
METFORMIN	Withdrawal_event	BLOOD GLUCOSE LOWERING DRUGS, EXCL. INSULINS	37	20.9977	0.300228	0.802708	1.2298	16.7977	1.46962	2.20268	3.30141	16.7916	1.46984	2.20348	3.30331	55962	101	269180	64	213218	55925	64	213154
RIMEGEPANT	Withdrawal_event	ANTIMIGRAINE PREPARATIONS	12	6.68317	-0.130956	0.799235	1.50044	6.34255	1.0398	1.89198	3.4426	6.33727	1.03962	1.89356	3.44893	6806	111	113040	99	106234	6794	99	106135
LOFEPRAMINE	Withdrawal_event	ANTIDEPRESSANTS	6	3.25722	-0.585213	0.790776	1.71885	3.25694	0.878184	1.84222	3.86454	3.02634	0.835326	1.98259	4.70555	42	32230	415588	32224	415546	36	32224	383322
LURASIDONE	Withdrawal_event	ANTIPSYCHOTICS	202	117.271	0.576052	0.781943	0.973946	115.069	1.52607	1.75547	2.01935	114.371	1.5324	1.76619	2.03565	14436	4631	570076	4429	555640	14234	4429	551211
BELIMUMAB	Withdrawal_event	IMMUNOSUPPRESSANTS	12	6.86181	-0.166395	0.763796	1.465	6.8311	0.99483	1.75667	3.10193	6.82953	0.994758	1.75707	3.10358	22544	1155	3794673	1143	3772129	22532	1143	3770986
ATENOLOL	Withdrawal_event	BETA BLOCKING AGENTS	53	31.0658	0.346441	0.761177	1.12317	28.202	1.39283	1.8793	2.53568	28.1166	1.3946	1.88501	2.54787	8218	269	71160	216	62942	8165	216	62726
TREPROSTINIL	Withdrawal_event	ANTITHROMBOTIC AGENTS	38	22.2189	0.265627	0.760967	1.18289	19.8621	1.33421	1.91319	2.74342	19.8572	1.33431	1.91367	2.74457	72594	171	558695	133	486101	72556	133	485968
TEMAZEPAM	Withdrawal_event	HYPNOTICS AND SEDATIVES	91	53.6093	0.446106	0.757896	1.03891	51.9788	1.41882	1.75071	2.16024	51.3339	1.4281	1.77271	2.20047	3197	1283	76512	1192	73315	3106	1192	72123
ESTAZOLAM	Withdrawal_event	HYPNOTICS AND SEDATIVES	7	3.94062	-0.504107	0.756128	1.62999	3.9312	0.856638	1.78063	3.70125	3.87899	0.848929	1.80459	3.83608	235	1283	76512	1276	76277	228	1276	75001
ZOLEDRONIC ACID	Withdrawal_event	DRUGS AFFECTING BONE STRUCTURE AND MINERALIZATION	71	42.2239	0.387638	0.742901	1.05875	33.4049	1.57646	2.12543	2.86559	33.3879	1.5769	2.12652	2.86771	73664	180	314029	109	240365	73593	109	240256
OXYCODONE	Withdrawal_event	OPIOIDS	18824	11404.7	0.702233	0.722917	0.743452	9549.51	1.93985	1.9712	2.00306	8578.55	2.15295	2.19431	2.23646	100765	57014	503740	38190	402975	81941	38190	364785
FLUCONAZOLE	Withdrawal_event	ANTIMYCOTICS FOR SYSTEMIC USE	18	10.8425	-0.0373191	0.705792	1.29511	6.03941	1.33958	2.98042	6.63113	6.03146	1.34016	2.98435	6.64574	9092	27	22641	9	13549	9074	9	13540
MESALAMINE	Withdrawal_event	INTESTINAL ANTIINFLAMMATORY AGENTS	9	5.36346	-0.396891	0.696175	1.48617	3.33945	0.959512	2.69505	7.56979	3.33786	0.959502	2.69634	7.57709	11884	15	33236	6	21352	11875	6	21346
DESOXIMETASONE	Withdrawal_event	CORTICOSTEROIDS, PLAIN	7	4.13546	-0.566058	0.694177	1.56804	4.12568	0.809682	1.69669	3.55542	4.11125	0.807415	1.70264	3.59047	826	1215	242679	1208	241853	819	1208	240645
ATORVASTATIN	Withdrawal_event	LIPID MODIFYING AGENTS, PLAIN	63	38.9319	0.308971	0.687392	1.02141	32.4728	1.43093	1.94009	2.63041	32.4606	1.43119	1.94081	2.63191	81518	184	385270	121	303752	81455	121	303631
PENTOBARBITAL	Withdrawal_event	HYPNOTICS AND SEDATIVES	6	3.57171	-0.701186	0.674803	1.60288	3.56494	0.763333	1.68306	3.71095	3.52349	0.754848	1.70286	3.84148	213	1283	76512	1277	76299	207	1277	75022
RIBAVIRIN	Withdrawal_event	DIRECT ACTING ANTIVIRALS	75	46.9882	0.323761	0.668907	0.97673	40.4402	1.41462	1.85459	2.4314	40.4134	1.41508	1.85582	2.43382	52202	248	275518	173	223316	52127	173	223143
NILOTINIB	Withdrawal_event	PROTEIN KINASE INHIBITORS	32	20.1335	0.112149	0.655448	1.11168	19.3122	1.14956	1.65699	2.3884	19.3042	1.14961	1.65767	2.39026	30721	311	474543	279	443822	30689	279	443543
TROPATEPINE	Withdrawal_event	ANTICHOLINERGIC AGENTS	16	10.0377	-0.146019	0.646909	1.26714	8.46117	1.04532	1.89099	3.42081	8.34446	1.04439	1.91744	3.5203	555	48	2654	32	2099	539	32	2067
IBUPROFEN	Withdrawal_event	ANTIINFLAMMATORY AND ANTIRHEUMATIC PRODUCTS, NON-STEROIDS	123	78.3879	0.380291	0.646635	0.890189	68.7439	1.45333	1.78925	2.20282	68.686	1.45405	1.79076	2.20544	64568	441	363251	318	298683	64445	318	298365
OFATUMUMAB	Withdrawal_event	MONOCLONAL ANTIBODIES AND ANTIBODY DRUG CONJUGATES	7	4.29296	-0.614263	0.645972	1.51983	3.73174	0.783545	1.8758	4.49064	3.73139	0.783499	1.87597	4.49175	34818	25	202762	18	167944	34811	18	167926
MELOXICAM	Withdrawal_event	ANTIINFLAMMATORY AND ANTIRHEUMATIC PRODUCTS, NON-STEROIDS	14	8.81026	-0.214584	0.639159	1.296	8.70447	0.94496	1.60837	2.73752	8.69811	0.944691	1.60955	2.74231	7257	441	363251	427	355994	7243	427	355567
SODIUM OXYBATE	Withdrawal_event	OTHER NERVOUS SYSTEM DRUGS	246	158.633	0.445372	0.631355	0.805932	93.9808	2.11341	2.61756	3.24197	93.7813	2.11698	2.62312	3.25028	71731	373	168664	127	96933	71485	127	96806
CHLORDIAZEPOXIDE	Withdrawal_event	ANXIOLYTICS	29	18.962	0.0270887	0.600051	1.07702	18.91	1.07589	1.53358	2.18597	18.505	1.07527	1.56715	2.28403	490	3675	94966	3646	94476	461	3646	90830
VENLAFAXINE	Withdrawal_event	ANTIDEPRESSANTS	5221	3463.74	0.552524	0.591926	0.63079	3252.15	1.56114	1.6054	1.65092	3097.53	1.63342	1.68554	1.73932	44663	32230	415588	27009	370925	39442	27009	343916
LORMETAZEPAM	Withdrawal_event	HYPNOTICS AND SEDATIVES	24	15.796	-0.0466559	0.588261	1.10741	15.6938	1.02641	1.52927	2.2785	15.553	1.02502	1.54311	2.32305	942	1283	76512	1259	75570	918	1259	74311
FESOTERODINE	Withdrawal_event	UROLOGICALS	11	7.22449	-0.402416	0.574122	1.30136	6.98476	0.847729	1.57486	2.92567	6.98105	0.84744	1.57569	2.92978	7577	121	126904	110	119327	7566	110	119217
LITHIUM	Withdrawal_event	ANTIPSYCHOTICS	135	91.0886	0.311314	0.565054	0.798025	90.2075	1.26236	1.49655	1.77418	89.8443	1.26487	1.5026	1.78502	11213	4631	570076	4496	558863	11078	4496	554367
FLUTICASONE_SALMETEROL	Withdrawal_event	ADRENERGICS, INHALANTS	26	17.4467	-0.0456121	0.562275	1.06321	15.135	1.07905	1.71787	2.73488	15.131	1.07906	1.71833	2.73632	40591	82	190779	56	150188	40565	56	150132
DEXTROAMPHETAMINE	Withdrawal_event	PSYCHOSTIMULANTS, AGENTS USED FOR ADHD AND NOOTROPICS	36	24.3986	0.0419023	0.55183	0.984295	24.2078	1.07174	1.48712	2.06349	24.0581	1.07177	1.49638	2.0892	1930	1508	119287	1472	117357	1894	1472	115885
TRIAZOLAM	Withdrawal_event	HYPNOTICS AND SEDATIVES	47	32.0448	0.103378	0.5455	0.928187	31.6617	1.1133	1.48444	1.97932	31.4033	1.11444	1.49666	2.00996	1911	1283	76512	1236	74601	1864	1236	73365
CYPROHEPTADINE	Withdrawal_event	ANTIHISTAMINES FOR SYSTEMIC USE	6	3.96216	-0.833291	0.542698	1.47078	3.95659	0.685355	1.51646	3.35541	3.93076	0.679384	1.52642	3.42953	317	1453	116250	1447	115933	311	1447	114486
CANNABINOIDS	Withdrawal_event	OTHER ANALGESICS AND ANTIPYRETICS	194	134.186	0.319938	0.530175	0.725952	133.404	1.26511	1.45423	1.67162	131.765	1.2738	1.47232	1.70177	5066	10402	392714	10208	387648	4872	10208	377440
PAMIDRONATE	Withdrawal_event	DRUGS AFFECTING BONE STRUCTURE AND MINERALIZATION	6	4.04275	-0.859114	0.516875	1.44495	3.99778	0.665333	1.50083	3.38553	3.99664	0.665066	1.50126	3.38881	7053	180	314029	174	306976	7047	174	306802
MYCOPHENOLATE	Withdrawal_event	IMMUNOSUPPRESSANTS	15	10.5085	-0.328075	0.493648	1.13137	10.4673	0.861162	1.43304	2.38468	10.4659	0.861086	1.43323	2.38552	34525	1155	3794673	1140	3760148	34510	1140	3759008
BUPIVACAINE	Withdrawal_event	ANESTHETICS, LOCAL	153	108.775	0.252518	0.490276	0.709705	89.8525	1.38457	1.70279	2.09415	89.2252	1.39026	1.71476	2.11501	9135	363	30485	210	21350	8982	210	21140
ESTROGENS	Withdrawal_event	ESTROGENS	154	109.526	0.252805	0.48976	0.708505	73.0318	1.62509	2.10867	2.73615	72.8203	1.62825	2.11479	2.74673	28036	243	62202	89	34166	27882	89	34077
LOXAPINE	Withdrawal_event	ANTIPSYCHOTICS	18	12.7539	-0.261999	0.481113	1.07043	12.7394	0.89178	1.41294	2.23868	12.6963	0.890045	1.41773	2.25827	1570	4631	570076	4613	568506	1552	4613	563893
CEPHALEXIN	Withdrawal_event	OTHER BETA-LACTAM ANTIBACTERIALS	15	10.6129	-0.341694	0.480029	1.11775	5.65295	0.965086	2.65348	7.29568	5.64365	0.965302	2.65785	7.31811	5688	20	10719	5	5031	5673	5	5026
LABETALOL	Withdrawal_event	BETA BLOCKING AGENTS	8	5.5985	-0.689269	0.479009	1.30759	5.54745	0.714978	1.4421	2.90871	5.53823	0.713469	1.4445	2.92457	1481	269	71160	261	69679	1473	261	69418
VERAPAMIL	Withdrawal_event	SELECTIVE CALCIUM CHANNEL BLOCKERS WITH DIRECT CARDIAC EFFECTS	16	11.3473	-0.315016	0.477912	1.09815	7.17459	0.955026	2.23009	5.20752	7.16531	0.95506	2.23298	5.22083	6832	24	14450	8	7618	6816	8	7610
OLANZAPINE	Withdrawal_event	ANTIPSYCHOTICS	562	404.468	0.352272	0.474045	0.590823	389.393	1.32206	1.44327	1.5756	388.032	1.32542	1.44833	1.58265	49790	4631	570076	4069	520286	49228	4069	516217
CLINDAMYCIN	Withdrawal_event	ANTI-ACNE PREPARATIONS FOR TOPICAL USE	9	6.36643	-0.624699	0.468367	1.25836	5.73691	0.729372	1.56879	3.37427	5.73563	0.729226	1.56914	3.37645	14697	33	76181	24	61484	14688	24	61460
OCRELIZUMAB	Withdrawal_event	IMMUNOSUPPRESSANTS	23	16.4983	-0.182535	0.467271	0.996335	16.4041	0.927966	1.40209	2.11846	16.4021	0.927917	1.40226	2.11909	54204	1155	3794673	1132	3740469	54181	1132	3739337
PERINDOPRIL	Withdrawal_event	ACE INHIBITORS, PLAIN	5	3.53392	-1.08022	0.447248	1.442	3.44052	0.581805	1.45327	3.63008	3.43867	0.581225	1.45405	3.63761	2908	59	48550	54	45642	2903	54	45588
TIRZEPATIDE	Withdrawal_event	BLOOD GLUCOSE LOWERING DRUGS, EXCL. INSULINS	13	9.49403	-0.455803	0.433821	1.11171	9.13027	0.795433	1.42383	2.54868	9.12888	0.795326	1.42405	2.5498	25303	101	269180	88	243877	25290	88	243789
METHAMPHETAMINE	Withdrawal_event	PSYCHOSTIMULANTS, AGENTS USED FOR ADHD AND NOOTROPICS	71	52.4887	0.076996	0.432259	0.748104	51.8211	1.08179	1.3701	1.73524	51.5787	1.08248	1.37654	1.75048	4152	1508	119287	1437	115135	4081	1437	113698
BROTIZOLAM	Withdrawal_event	HYPNOTICS AND SEDATIVES	8	5.83548	-0.744268	0.42401	1.25259	5.82559	0.690791	1.37325	2.72995	5.78857	0.684079	1.38203	2.7921	348	1283	76512	1275	76164	340	1275	74889
BUPROPION_NALTREXONE	Withdrawal_event	ANTIOBESITY PREPARATIONS, EXCL. DIET PRODUCTS	44	32.9172	-0.0447437	0.413216	0.807712	27.7849	1.0749	1.58359	2.33302	27.6882	1.07532	1.58913	2.34843	4685	104	14802	60	10117	4641	60	10057
ALPELISIB	Withdrawal_event	PROTEIN KINASE INHIBITORS	7	5.13546	-0.847878	0.412358	1.28622	5.10415	0.648503	1.37143	2.90026	5.10292	0.648228	1.37176	2.90289	7836	311	474543	304	466707	7829	304	466403
DIPHENHYDRAMINE_IBUPROFEN	Withdrawal_event	ANTIINFLAMMATORY AND ANTIRHEUMATIC PRODUCTS, NON-STEROIDS	22	16.4211	-0.254649	0.411105	0.950695	16.2053	0.884576	1.35758	2.08351	16.1983	0.884347	1.35816	2.08584	13526	441	363251	419	349725	13504	419	349306
LISDEXAMFETAMINE	Withdrawal_event	PSYCHOSTIMULANTS, AGENTS USED FOR ADHD AND NOOTROPICS	279	210.347	0.232342	0.406655	0.570908	199.218	1.23105	1.40048	1.59322	198.251	1.23448	1.40731	1.60432	16639	1508	119287	1229	102648	16360	1229	101419
NITRAZEPAM	Withdrawal_event	HYPNOTICS AND SEDATIVES	11	8.18308	-0.571183	0.405355	1.13259	8.165	0.749199	1.34721	2.42257	8.11676	0.743545	1.35522	2.47009	488	1283	76512	1272	76024	477	1272	74752
AMISULPRIDE	Withdrawal_event	ANTIPSYCHOTICS	14	10.4712	-0.451406	0.402336	1.05918	10.4632	0.794085	1.33803	2.25457	10.4342	0.791742	1.34174	2.2738	1289	4631	570076	4617	568787	1275	4617	564170
CLORAZEPATE	Withdrawal_event	ANXIOLYTICS	53	40.0525	-0.0149875	0.399748	0.761744	39.9098	1.01969	1.32799	1.72952	39.3848	1.0187	1.3457	1.77765	1035	3675	94966	3622	93931	982	3622	90309
MORPHINE	Withdrawal_event	OPIOIDS	7656	5808.02	0.366015	0.398515	0.430648	5598.41	1.3374	1.36753	1.39834	5346.45	1.3952	1.43198	1.46973	51316	57014	503740	49358	452424	43660	49358	403066
AZD1222 (ChAdOx1 nCoV-19)	Withdrawal_event	VIRAL VACCINES	5	3.67447	-1.12963	0.397839	1.39259	3.46566	0.546975	1.44273	3.8054	3.463	0.546143	1.44384	3.81707	2000	27	14696	22	12696	1995	22	12674
NIFEDIPINE	Withdrawal_event	SELECTIVE CALCIUM CHANNEL BLOCKERS WITH MAINLY VASCULAR EFFECTS	12	9.03116	-0.538987	0.391204	1.09241	8.57648	0.750531	1.39917	2.60841	8.57138	0.750052	1.40001	2.61318	5766	68	43415	56	37649	5754	56	37593
DESVENLAFAXINE	Withdrawal_event	ANTIDEPRESSANTS	2077	1584.09	0.328016	0.390736	0.452105	1558.61	1.27755	1.33259	1.39	1515.79	1.3075	1.37024	1.43599	20426	32230	415588	30153	395162	18349	30153	365009
ETIFOXINE	Withdrawal_event	ANXIOLYTICS	7	5.22424	-0.870428	0.389807	1.26367	5.22171	0.651194	1.34056	2.75969	5.15016	0.634691	1.35918	2.91066	135	3675	94966	3668	94831	128	3668	91163
AMPHETAMINE_DEXTROAMPHETAMINE	Withdrawal_event	PSYCHOSTIMULANTS, AGENTS USED FOR ADHD AND NOOTROPICS	269	205.201	0.212117	0.389734	0.556918	195.153	1.20941	1.37841	1.57102	194.254	1.21247	1.38479	1.58159	16232	1508	119287	1239	103055	15963	1239	101816
ZOPICLONE	Withdrawal_event	HYPNOTICS AND SEDATIVES	124	94.575	0.123786	0.389008	0.631624	92.2333	1.11937	1.34442	1.6147	91.7052	1.12131	1.35216	1.63053	5640	1283	76512	1159	70872	5516	1159	69713
RETIGABINE	Withdrawal_event	ANTIEPILEPTICS	5	3.71452	-1.1434	0.384063	1.37881	3.71321	0.564047	1.34654	3.21459	3.69791	0.558515	1.35212	3.27335	316	3647	310256	3642	309940	311	3642	306298
DIMETHYL_FUMARATE	Withdrawal_event	IMMUNOSUPPRESSANTS	48	36.6725	-0.0534401	0.383749	0.762734	36.3011	0.990492	1.32228	1.7652	36.2975	0.990475	1.3224	1.76557	120485	1155	3794673	1107	3674188	120437	1107	3673081
PARACETAMOL, CAFFEINE, CODEINE	Withdrawal_event	OPIOIDS	56	43.0089	-0.0258471	0.376939	0.729798	42.9991	1.02245	1.30235	1.65887	41.3403	1.01993	1.35461	1.79911	380	57014	503740	56958	503360	324	56958	446402
LORAZEPAM	Withdrawal_event	ANXIOLYTICS	843	649.121	0.277735	0.376789	0.472512	607.53	1.28724	1.38759	1.49576	598.681	1.30143	1.4081	1.5235	16774	3675	94966	2832	78192	15931	2832	75360
LINEZOLID	Withdrawal_event	OTHER ANTIBACTERIALS	18	13.9913	-0.390776	0.352336	0.941658	12.8698	0.811356	1.39863	2.41097	12.8644	0.811097	1.39921	2.41377	12193	64	55774	46	43581	12175	46	43535
BACLOFEN	Withdrawal_event	MUSCLE RELAXANTS, CENTRALLY ACTING AGENTS	4305	3412.44	0.291744	0.335166	0.377936	682.144	5.52677	6.31098	7.20647	599.019	6.26911	7.18676	8.23872	30412	4528	40354	223	9942	26107	223	9719
PREDNISONE	Withdrawal_event	CORTICOSTEROIDS FOR SYSTEMIC USE, PLAIN	250	198.465	0.14785	0.332294	0.505513	63.0593	2.60851	3.96452	6.02546	62.895	2.61411	3.97488	6.044	71814	274	99146	24	27332	71564	24	27308
PHENOBARBITAL	Withdrawal_event	ANTIEPILEPTICS	50	39.8488	-0.104031	0.323758	0.695658	39.7367	0.953809	1.25828	1.65995	39.6149	0.952792	1.26215	1.67195	3390	3647	310256	3597	306866	3340	3597	303269
TELMISARTAN	Withdrawal_event	ANGIOTENSIN II RECEPTOR BLOCKERS (ARBs), PLAIN	7	5.51623	-0.942205	0.31803	1.19189	5.34742	0.591925	1.30904	2.89495	5.34618	0.591616	1.30935	2.8978	7152	54	70013	47	62861	7145	47	62814
CLONIDINE	Withdrawal_event	ANTIADRENERGIC AGENTS, CENTRALLY ACTING	323	259.505	0.153552	0.315229	0.468215	110.382	2.15956	2.9262	3.965	107.927	2.19901	2.99277	4.07304	9669	370	13786	47	4117	9346	47	4070
CLOPIDOGREL	Withdrawal_event	ANTITHROMBOTIC AGENTS	16	12.8681	-0.489258	0.30367	0.923903	12.6133	0.758264	1.26851	2.1221	12.6122	0.75818	1.26861	2.12267	42043	171	558695	155	516652	42027	155	516497
DEXTROMETHORPHAN_QUINIDINE	Withdrawal_event	OTHER NERVOUS SYSTEM DRUGS	13	10.4493	-0.587506	0.302117	0.980006	10.3758	0.721015	1.25291	2.1772	10.37	0.720325	1.25361	2.18171	4725	373	168664	360	163939	4712	360	163579
CLOBAZAM	Withdrawal_event	ANXIOLYTICS	273	223.172	0.113885	0.290158	0.456151	219.95	1.10042	1.24119	1.39997	217.847	1.10452	1.25318	1.42184	5767	3675	94966	3402	89199	5494	3402	85797
PERPHENAZINE	Withdrawal_event	ANTIPSYCHOTICS	5	4.013	-1.24212	0.285345	1.28009	4.01214	0.520776	1.24622	2.9822	4.00405	0.517194	1.24873	3.01499	494	4631	570076	4626	569582	489	4626	564956
BOSUTINIB	Withdrawal_event	PROTEIN KINASE INHIBITORS	7	5.68531	-0.982191	0.278044	1.1519	5.66083	0.584712	1.23657	2.61513	5.65996	0.58445	1.23676	2.61711	8675	311	474543	304	465868	8668	304	465564
METHOTREXATE	Withdrawal_event	IMMUNOSUPPRESSANTS	48	39.7147	-0.166928	0.270261	0.649246	39.4197	0.912127	1.21767	1.62555	39.4171	0.91209	1.21775	1.62583	130480	1155	3794673	1107	3664193	130432	1107	3663086
FLUPHENAZINE	Withdrawal_event	ANTIPSYCHOTICS	7	5.72705	-0.991894	0.268341	1.1422	5.72548	0.584684	1.22261	2.55654	5.71504	0.581435	1.22484	2.58022	705	4631	570076	4624	569371	698	4624	564747
CYAMEMAZINE	Withdrawal_event	ANTIPSYCHOTICS	22	18.221	-0.400484	0.26527	0.80486	18.206	0.796511	1.20839	1.83326	18.175	0.794587	1.21045	1.84398	2243	4631	570076	4609	567833	2221	4609	563224
IMATINIB	Withdrawal_event	PROTEIN KINASE INHIBITORS	30	24.9649	-0.302259	0.260299	0.730038	24.5255	0.839604	1.22322	1.78211	24.5219	0.83948	1.2234	1.78288	38093	311	474543	281	436450	38063	281	436169
ZICONOTIDE	Withdrawal_event	OTHER ANALGESICS AND ANTIPYRETICS	53	44.287	-0.158278	0.256457	0.618453	44.2498	0.918365	1.19775	1.56212	44.0119	0.915342	1.20422	1.58426	1672	10402	392714	10349	391042	1619	10349	380693
PIOGLITAZONE	Withdrawal_event	BLOOD GLUCOSE LOWERING DRUGS, EXCL. INSULINS	8	6.68631	-0.926066	0.242212	1.0708	6.59317	0.589444	1.21338	2.49775	6.59265	0.589303	1.21347	2.49874	17820	101	269180	93	251360	17812	93	251267
TRIAMCINOLONE	Withdrawal_event	CORTICOSTEROIDS, PLAIN	105	89.6334	-0.0621698	0.227109	0.489702	88.4095	0.972822	1.18766	1.44993	88.3271	0.972599	1.18876	1.45297	17903	1215	242679	1110	224776	17798	1110	223666
DEXMETHYLPHENIDATE	Withdrawal_event	PSYCHOSTIMULANTS, AGENTS USED FOR ADHD AND NOOTROPICS	31	26.434	-0.326759	0.225925	0.68876	26.3525	0.826436	1.17636	1.67444	26.2932	0.823925	1.17901	1.68713	2091	1508	119287	1477	117196	2060	1477	115719
SEMAGLUTIDE	Withdrawal_event	BLOOD GLUCOSE LOWERING DRUGS, EXCL. INSULINS	11	9.36458	-0.755234	0.221304	0.948538	9.19745	0.639595	1.19598	2.23638	9.19679	0.639468	1.19607	2.23715	24958	101	269180	90	244222	24947	90	244132
FLUOCINOLONE	Withdrawal_event	CORTICOSTEROIDS, PLAIN	7	5.94285	-1.04104	0.219191	1.09305	5.93765	0.562057	1.17892	2.47278	5.93231	0.560099	1.17998	2.4859	1187	1215	242679	1208	241492	1180	1208	240284
ROMIPLOSTIM	Withdrawal_event	VITAMIN K AND OTHER HEMOSTATICS	6	5.09634	-1.16003	0.215957	1.14403	4.31625	0.424314	1.3901	4.55409	4.31586	0.424214	1.39022	4.55599	18496	11	39922	5	21426	18490	5	21421
TIANEPTINE	Withdrawal_event	ANTIDEPRESSANTS	25	21.7923	-0.427026	0.19395	0.70374	21.7902	0.789087	1.14731	1.66815	21.5203	0.770307	1.16169	1.75194	281	32230	415588	32205	415307	256	32205	383102
FLUNITRAZEPAM	Withdrawal_event	HYPNOTICS AND SEDATIVES	13	11.3356	-0.699795	0.189829	0.867717	11.3207	0.668455	1.14833	1.97272	11.2921	0.663085	1.15124	1.99878	676	1283	76512	1270	75836	663	1270	74566
PIPERACILLIN_TAZOBACTAM	Withdrawal_event	BETA-LACTAM ANTIBACTERIALS, PENICILLINS	9	7.84373	-0.905831	0.187235	0.977232	7.60603	0.571323	1.18327	2.45068	7.60478	0.570988	1.18347	2.45293	8476	46	49708	37	41232	8467	37	41195
HYDROCODONE AND PARACETAMOL	Withdrawal_event	OPIOIDS	7878	6930.1	0.152905	0.184941	0.216621	6798.94	1.13323	1.15871	1.18476	6664.15	1.15244	1.18215	1.21261	61230	57014	503740	49136	442510	53352	49136	393374
DEUTETRABENAZINE	Withdrawal_event	OTHER NERVOUS SYSTEM DRUGS	9	7.95033	-0.924147	0.168919	0.958915	7.92747	0.586471	1.13529	2.1977	7.9251	0.585677	1.13563	2.202	3595	373	168664	364	165069	3586	364	164705
HALOPERIDOL	Withdrawal_event	ANTIPSYCHOTICS	116	103.184	-0.106478	0.168131	0.418578	102.892	0.938424	1.12739	1.35441	102.785	0.937819	1.12857	1.35811	12702	4631	570076	4515	557374	12586	4515	552859
CLOBETASONE_NYSTATIN_CHLORTETRACYCLINE	Withdrawal_event	CORTICOSTEROIDS, COMBINATIONS WITH ANTIBIOTICS	5	4.40816	-1.36322	0.164248	1.159	4.29268	0.63448	1.16477	2.13828	3.47368	0.303249	1.43939	6.8322	8	27	49	22	41	3	22	19
MEDROXYPROGESTERONE	Withdrawal_event	HORMONAL CONTRACEPTIVES FOR SYSTEMIC USE	20	17.8012	-0.53768	0.163689	0.726444	17.6122	0.717611	1.13557	1.79697	17.6106	0.717424	1.13568	1.79778	25632	225	323979	205	298347	25612	205	298142
CORTISONE	Withdrawal_event	CORTICOSTEROIDS FOR SYSTEMIC USE, PLAIN	8	7.12456	-1.01147	0.156808	0.985392	7.10119	0.558206	1.12657	2.27365	7.09871	0.557186	1.12697	2.2794	2578	274	99146	266	96568	2570	266	96302
CERTOLIZUMAB_PEGOL	Withdrawal_event	IMMUNOSUPPRESSANTS	5	4.45908	-1.37811	0.149359	1.14411	4.45698	0.466121	1.12183	2.69997	4.45682	0.465998	1.12188	2.70088	14650	1155	3794673	1150	3780023	14645	1150	3778873
OXYCODONE AND ACETYLSALICYLIC ACID	Withdrawal_event	OPIOIDS	47	42.3298	-0.292811	0.149311	0.531998	42.3264	0.849848	1.11042	1.45088	41.73	0.829492	1.12629	1.52928	374	57014	503740	56967	503366	327	56967	446399
LEVODOPA	Withdrawal_event	DOPAMINERGIC AGENTS	44	39.8578	-0.317	0.140959	0.535456	39.5566	0.818852	1.11233	1.511	39.5334	0.817886	1.11298	1.51456	7615	588	112340	544	104725	7571	544	104181
CHLORPROMAZINE	Withdrawal_event	ANTIPSYCHOTICS	19	17.3355	-0.592648	0.128722	0.704284	17.3292	0.700109	1.09641	1.71705	17.3156	0.697846	1.09728	1.72534	2134	4631	570076	4612	567942	2115	4612	563330
MORPHINE_NALTREXONE	Withdrawal_event	OPIOIDS	134	122.689	-0.127986	0.126737	0.360537	122.664	0.93211	1.09241	1.28028	121.218	0.922358	1.10545	1.32488	1084	57014	503740	56880	502656	950	56880	445776
DRONABINOL	Withdrawal_event	ANTIEMETICS AND ANTINAUSEANTS	14	12.8203	-0.731315	0.122427	0.779272	12.7487	0.641658	1.09815	1.87941	12.733	0.637732	1.09951	1.89565	1029	224	17979	210	16950	1015	210	16740
FLIBANSERIN	Withdrawal_event	OTHER GYNECOLOGICALS	5	4.56884	-1.40969	0.117775	1.11252	4.44895	0.412455	1.12386	3.0623	4.44716	0.411149	1.12431	3.07451	1370	21	6297	16	4927	1365	16	4911
SELEXIPAG	Withdrawal_event	ANTITHROMBOTIC AGENTS	5	4.60177	-1.41903	0.108434	1.10318	4.59076	0.447498	1.08915	2.65083	4.59063	0.447378	1.08918	2.65168	15035	171	558695	166	543660	15030	166	543494
NALOXONE	Withdrawal_event	ALL OTHER THERAPEUTIC PRODUCTS	166	154.487	-0.124537	0.103371	0.314384	58.415	1.35326	2.84174	5.96741	54.513	1.40859	3.04515	6.58313	1669	173	1869	7	200	1503	7	193
OCTREOTIDE	Withdrawal_event	HYPOTHALAMIC HORMONES	41	38.4019	-0.382311	0.0932691	0.500772	25.2709	0.641336	1.62242	4.10432	25.261	0.641187	1.62305	4.10848	40206	46	48161	5	7955	40165	5	7950
ALPRAZOLAM	Withdrawal_event	ANXIOLYTICS	1565	1473.08	0.0149238	0.0872978	0.157877	1411.59	1.03986	1.10868	1.18206	1405.68	1.04149	1.11334	1.19015	38066	3675	94966	2110	56900	36501	2110	54790
BETAMETHASONE_FUSIDICACID	Withdrawal_event	CORTICOSTEROIDS, COMBINATIONS WITH ANTIBIOTICS	17	15.9796	-0.680182	0.0866744	0.690837	14.5	0.687063	1.17241	2.00062	12	0.450157	1.41667	4.45832	29	27	49	10	20	12	10	10
DOSULEPIN	Withdrawal_event	ANTIDEPRESSANTS	6	5.66135	-1.2988	0.0771927	1.00527	5.66129	0.492368	1.05983	2.28129	5.63282	0.462024	1.06519	2.45577	73	32230	415588	32224	415515	67	32224	383291
RITUXIMAB	Withdrawal_event	MONOCLONAL ANTIBODIES AND ANTIBODY DRUG CONJUGATES	12	11.3525	-0.853451	0.0767401	0.777942	10.8138	0.506371	1.10969	2.43183	10.8137	0.506329	1.1097	2.4321	92074	25	202762	13	110688	92062	13	110675
BUTORPHANOL	Withdrawal_event	OPIOIDS	212	202.482	-0.134701	0.0661144	0.253695	202.448	0.922641	1.04718	1.18854	201.229	0.912566	1.05353	1.21626	1789	57014	503740	56802	501951	1577	56802	445149
INTERFERONS	Withdrawal_event	IMMUNOSTIMULANTS	136	130.339	-0.191656	0.0611107	0.293262	118.927	0.84259	1.14356	1.55202	118.914	0.842475	1.14368	1.55258	152481	195	228127	59	75646	152345	59	75587
LISINOPRIL	Withdrawal_event	ACE INHIBITORS, PLAIN	39	37.4282	-0.429909	0.0585803	0.475526	34.7011	0.655772	1.12388	1.92614	34.6963	0.655449	1.12404	1.92763	30799	59	48550	20	17751	30760	20	17731
AZITHROMYCIN	Withdrawal_event	MACROLIDES, LINCOSAMIDES AND STREPTOGRAMINS	15	14.4706	-0.771588	0.0501352	0.687854	13.7431	0.490498	1.09146	2.42872	13.7421	0.490234	1.09153	2.43036	18828	25	32528	10	13700	18813	10	13690
OXYMORPHONE	Withdrawal_event	OPIOIDS	1144	1112.91	-0.0450988	0.039729	0.122102	1112.29	0.973436	1.02851	1.08669	1108.25	0.96994	1.03226	1.09858	9833	57014	503740	55870	493907	8689	55870	438037
SECUKINUMAB	Withdrawal_event	IMMUNOSUPPRESSANTS	51	49.8102	-0.389583	0.0337214	0.402229	49.7566	0.774149	1.02499	1.35711	49.7562	0.774087	1.025	1.35724	163648	1155	3794673	1104	3631025	163597	1104	3629921
ROSUVASTATIN	Withdrawal_event	LIPID MODIFYING AGENTS, PLAIN	41	40.6412	-0.463053	0.0125263	0.42003	40.5395	0.71474	1.01136	1.43107	40.5393	0.714625	1.01136	1.43132	85097	184	385270	143	300173	85056	143	300030
INFLIXIMAB	Withdrawal_event	IMMUNOSUPPRESSANTS	72	71.853	-0.349724	0.00292868	0.316708	71.8432	0.789526	1.00218	1.27212	71.8432	0.789469	1.00218	1.27221	236068	1155	3794673	1083	3558605	235996	1083	3557522
ETHANOL	Withdrawal_event	ANTISEPTICS AND DISINFECTANTS	366	366	-0.151636	0	0.143966	NA	NA	NA	NA	NA	NA	NA	NA	20934	366	20934	0	0	20568	0	0
OTHERS/UNKOWN	Withdrawal_event	OTHERS/UNKOWN	196	196	-0.209125	0	0.194812	NA	NA	NA	NA	NA	NA	NA	NA	25019	196	25019	0	0	24823	0	0
LOPERAMIDE	Withdrawal_event	ANTIPROPULSIVES	174	174	-0.222416	0	0.206296	NA	NA	NA	NA	NA	NA	NA	NA	13260	174	13260	0	0	13086	0	0
HERBAL PRODUCTS	Withdrawal_event	HERBAL	137	137	-0.251805	0	0.23134	NA	NA	NA	NA	NA	NA	NA	NA	2383	137	2383	0	0	2246	0	0
TESTOSTERONE	Withdrawal_event	ANDROGENS	64	64	-0.375282	0	0.331569	NA	NA	NA	NA	NA	NA	NA	NA	40384	64	40384	0	0	40320	0	0
FUROSEMIDE	Withdrawal_event	HIGH-CEILING DIURETICS	38	38	-0.49534	0	0.421927	NA	NA	NA	NA	NA	NA	NA	NA	22045	38	22045	0	0	22007	0	0
MEDICATION	Withdrawal_event	MEDICATION	23	23	-0.649806	0	0.529064	NA	NA	NA	NA	NA	NA	NA	NA	1505	23	1505	0	0	1482	0	0
DIETARY SUPPLEMENT	Withdrawal_event	DIETARY SUPPLEMENT	20	20	-0.701369	0	0.562755	NA	NA	NA	NA	NA	NA	NA	NA	1072	20	1072	0	0	1052	0	0
HYDROCHLOROTHIAZIDE	Withdrawal_event	LOW-CEILING DIURETICS, THIAZIDES	20	20	-0.701369	0	0.562755	NA	NA	NA	NA	NA	NA	NA	NA	10878	20	10878	0	0	10858	0	0
HYDROXYCHLOROQUINE	Withdrawal_event	ANTIMALARIALS	18	18	-0.743112	0	0.589322	NA	NA	NA	NA	NA	NA	NA	NA	23307	18	23307	0	0	23289	0	0
CAPECITABINE	Withdrawal_event	ANTIMETABOLITES	17	17	-0.766857	0	0.604162	NA	NA	NA	NA	NA	NA	NA	NA	48697	17	48697	0	0	48680	0	0
FERROUS GLYCINE	Withdrawal_event	IRON PREPARATIONS	15	15	-0.821723	0	0.637719	NA	NA	NA	NA	NA	NA	NA	NA	85	15	85	0	0	70	0	0
SPIRONOLACTONE	Withdrawal_event	ALDOSTERONE ANTAGONISTS AND OTHER POTASSIUM-SPARING AGENTS	13	13	-0.889624	0	0.677889	NA	NA	NA	NA	NA	NA	NA	NA	11695	13	11695	0	0	11682	0	0
DICYCLOMINE	Withdrawal_event	DRUGS FOR FUNCTIONAL GASTROINTESTINAL DISORDERS	13	13	-0.889624	0	0.677889	NA	NA	NA	NA	NA	NA	NA	NA	747	13	747	0	0	734	0	0
ONABOTULINUMTOXINA	Withdrawal_event	MUSCLE RELAXANTS, PERIPHERALLY ACTING AGENTS	13	13	-0.889624	0	0.677889	NA	NA	NA	NA	NA	NA	NA	NA	58859	13	58859	0	0	58846	0	0
ONASEMNOGENE ABEPARVOVEC	Withdrawal_event	OTHER DRUGS FOR DISORDERS OF THE MUSCULO-SKELETAL SYSTEM	13	13	-0.889624	0	0.677889	NA	NA	NA	NA	NA	NA	NA	NA	2704	13	2704	0	0	2691	0	0
CALCIUM	Withdrawal_event	CALCIUM	12	12	-0.930191	0	0.701202	NA	NA	NA	NA	NA	NA	NA	NA	3061	12	3061	0	0	3049	0	0
MEDICAL DEVICES	Withdrawal_event	MEDICAL DEVICES	12	12	-0.930191	0	0.701202	NA	NA	NA	NA	NA	NA	NA	NA	9256	12	9256	0	0	9244	0	0
DOXYCYCLINE	Withdrawal_event	TETRACYCLINES	12	12	-0.930191	0	0.701202	NA	NA	NA	NA	NA	NA	NA	NA	13837	12	13837	0	0	13825	0	0
METHIMAZOLE	Withdrawal_event	ANTITHYROID PREPARATIONS	11	11	-0.976538	0	0.727234	NA	NA	NA	NA	NA	NA	NA	NA	1877	11	1877	0	0	1866	0	0
ESTRADIOL_ETONOGESTREL	Withdrawal_event	CONTRACEPTIVES FOR TOPICAL USE	11	11	-0.976538	0	0.727234	NA	NA	NA	NA	NA	NA	NA	NA	23843	11	23843	0	0	23832	0	0
PROPYLENE_GLYCOL	Withdrawal_event	EMOLLIENTS AND PROTECTIVES	11	11	-0.976538	0	0.727234	NA	NA	NA	NA	NA	NA	NA	NA	4404	11	4404	0	0	4393	0	0
FLUOXETINE_OLANZAPINE	Withdrawal_event	PSYCHOLEPTICS AND PSYCHOANALEPTICS IN COMBINATION	11	11	-0.976538	0	0.727234	NA	NA	NA	NA	NA	NA	NA	NA	384	11	384	0	0	373	0	0
CODEINE_GUAIFENESIN	Withdrawal_event	EXPECTORANTS, EXCL. COMBINATIONS WITH COUGH SUPPRESSANTS	10	10	-1.03014	0	0.756571	NA	NA	NA	NA	NA	NA	NA	NA	285	10	285	0	0	275	0	0
FLUOCINONIDE	Withdrawal_event	AGENTS FOR TREATMENT OF HEMORRHOIDS AND ANAL FISSURES FOR TOPICAL USE	9	9	-1.09307	0	0.789996	NA	NA	NA	NA	NA	NA	NA	NA	584	9	584	0	0	575	0	0
DIGOXIN	Withdrawal_event	CARDIAC GLYCOSIDES	9	9	-1.09307	0	0.789996	NA	NA	NA	NA	NA	NA	NA	NA	13674	9	13674	0	0	13665	0	0
NITROGLYCERIN	Withdrawal_event	VASODILATORS USED IN CARDIAC DISEASES	9	9	-1.09307	0	0.789996	NA	NA	NA	NA	NA	NA	NA	NA	5173	9	5173	0	0	5164	0	0
ASPERGILLUS_FUMIGATUS	Withdrawal_event	ALLERGENS	8	8	-1.16828	0	0.828584	NA	NA	NA	NA	NA	NA	NA	NA	5544	8	5544	0	0	5536	0	0
AMIODARONE	Withdrawal_event	ANTIARRHYTHMICS, CLASS I AND III	8	8	-1.16828	0	0.828584	NA	NA	NA	NA	NA	NA	NA	NA	17789	8	17789	0	0	17781	0	0
BETAMETHASONE, CALCIPOTRIENE	Withdrawal_event	ANTIPSORIATICS FOR TOPICAL USE	8	8	-1.16828	0	0.828584	NA	NA	NA	NA	NA	NA	NA	NA	661	8	661	0	0	653	0	0
METAXALONE	Withdrawal_event	MUSCLE RELAXANTS	8	8	-1.16828	0	0.828584	NA	NA	NA	NA	NA	NA	NA	NA	1756	8	1756	0	0	1748	0	0
VITAMINS	Withdrawal_event	VITAMINS	8	8	-1.16828	0	0.828584	NA	NA	NA	NA	NA	NA	NA	NA	1592	8	1592	0	0	1584	0	0
TERBINAFINE	Withdrawal_event	ANTIFUNGALS FOR TOPICAL USE	7	7	-1.26024	0	0.87386	NA	NA	NA	NA	NA	NA	NA	NA	6295	7	6295	0	0	6288	0	0
XYLOMETAZOLINE	Withdrawal_event	DECONGESTANTS AND OTHER NASAL PREPARATIONS FOR TOPICAL USE	7	7	-1.26024	0	0.87386	NA	NA	NA	NA	NA	NA	NA	NA	547	7	547	0	0	540	0	0
TETRAHYDROCANNABINOL	Withdrawal_event	NO ATC CODE	7	7	-1.26024	0	0.87386	NA	NA	NA	NA	NA	NA	NA	NA	868	7	868	0	0	861	0	0
IVACAFTOR	Withdrawal_event	OTHER RESPIRATORY SYSTEM PRODUCTS	7	7	-1.26024	0	0.87386	NA	NA	NA	NA	NA	NA	NA	NA	11229	7	11229	0	0	11222	0	0
PACLITAXEL	Withdrawal_event	PLANT ALKALOIDS AND OTHER NATURAL PRODUCTS	7	7	-1.26024	0	0.87386	NA	NA	NA	NA	NA	NA	NA	NA	48965	7	48965	0	0	48958	0	0
PANCRELIPASE	Withdrawal_event	DIGESTIVES, INCL. ENZYMES	6	6	-1.37599	0	0.928078	NA	NA	NA	NA	NA	NA	NA	NA	1504	6	1504	0	0	1498	0	0
RIFAXIMIN	Withdrawal_event	INTESTINAL ANTIINFECTIVES	6	6	-1.37599	0	0.928078	NA	NA	NA	NA	NA	NA	NA	NA	12139	6	12139	0	0	12133	0	0
GADOTERIDOL	Withdrawal_event	MAGNETIC RESONANCE IMAGING CONTRAST MEDIA	6	6	-1.37599	0	0.928078	NA	NA	NA	NA	NA	NA	NA	NA	2222	6	2222	0	0	2216	0	0
PROGESTERONE	Withdrawal_event	PROGESTOGENS	6	6	-1.37599	0	0.928078	NA	NA	NA	NA	NA	NA	NA	NA	3129	6	3129	0	0	3123	0	0
CHOLECALCIFEROL	Withdrawal_event	VITAMIN A AND D, INCL. COMBINATIONS OF THE TWO	6	6	-1.37599	0	0.928078	NA	NA	NA	NA	NA	NA	NA	NA	3117	6	3117	0	0	3111	0	0
OSILODROSTAT	Withdrawal_event	ANTIADRENAL PREPARATIONS	5	5	-1.52747	0	0.994748	NA	NA	NA	NA	NA	NA	NA	NA	817	5	817	0	0	812	0	0
FLUNARIZINE	Withdrawal_event	ANTIVERTIGO PREPARATIONS	5	5	-1.52747	0	0.994748	NA	NA	NA	NA	NA	NA	NA	NA	110	5	110	0	0	105	0	0
MINOXIDIL	Withdrawal_event	ARTERIOLAR SMOOTH MUSCLE, AGENTS ACTING ON	5	5	-1.52747	0	0.994748	NA	NA	NA	NA	NA	NA	NA	NA	54758	5	54758	0	0	54753	0	0
OBETICHOLIC ACID	Withdrawal_event	BILE THERAPY	5	5	-1.52747	0	0.994748	NA	NA	NA	NA	NA	NA	NA	NA	6612	5	6612	0	0	6607	0	0
CORTISONE_HYDROCORTISONE	Withdrawal_event	CORTICOSTEROIDS, OTHER COMBINATIONS	5	5	-1.52747	0	0.994748	NA	NA	NA	NA	NA	NA	NA	NA	1212	5	1212	0	0	1207	0	0
HYDROCHLOROTHIAZIDE_TRIAMTERENE	Withdrawal_event	DIURETICS AND POTASSIUM-SPARING AGENTS IN COMBINATION	5	5	-1.52747	0	0.994748	NA	NA	NA	NA	NA	NA	NA	NA	1507	5	1507	0	0	1502	0	0
LIFITEGRAST	Withdrawal_event	OTHER OPHTHALMOLOGICALS	5	5	-1.52747	0	0.994748	NA	NA	NA	NA	NA	NA	NA	NA	12876	5	12876	0	0	12871	0	0
PILOCARPINE	Withdrawal_event	PARASYMPATHOMIMETICS	5	5	-1.52747	0	0.994748	NA	NA	NA	NA	NA	NA	NA	NA	1548	5	1548	0	0	1543	0	0
OXYTOCIN	Withdrawal_event	POSTERIOR PITUITARY LOBE HORMONES	5	5	-1.52747	0	0.994748	NA	NA	NA	NA	NA	NA	NA	NA	989	5	989	0	0	984	0	0
CARBIDOPA_ENTACAPONE_LEVODOPA	Withdrawal_event	DOPAMINERGIC AGENTS	9	9.02361	-1.09665	-0.00358056	0.786416	9.02397	0.517203	0.997343	1.92321	9.0241	0.515417	0.997329	1.92983	1724	588	112340	579	110616	1715	579	110037
INSULIN HUMAN	Withdrawal_event	INSULINS AND ANALOGUES	5	5.02333	-1.53357	-0.00610661	0.988641	5.02822	0.379452	0.994388	2.60588	5.02822	0.379367	0.994387	2.60646	21777	29	125720	24	103943	21772	24	103919
MEMANTINE	Withdrawal_event	ANTI-DEMENTIA DRUGS	37	37.2056	-0.510368	-0.00788862	0.419207	37.2759	0.684106	0.992598	1.4402	37.277	0.683125	0.99257	1.44219	9847	146	38641	109	28794	9810	109	28685
DIAZEPAM	Withdrawal_event	ANXIOLYTICS	615	621.452	-0.131348	-0.0150447	0.0966926	622.765	0.907119	0.987531	1.07507	623.079	0.903595	0.987034	1.07818	16059	3675	94966	3060	78907	15444	3060	75847
OXYCODONE AND PARACETAMOL	Withdrawal_event	OPIOIDS	3405	3452.37	-0.0688006	-0.0199304	0.0281149	3455.43	0.953756	0.985407	1.01811	3461.87	0.94808	0.983573	1.02039	30503	57014	503740	53609	473237	27098	53609	419628
PRIMIDONE	Withdrawal_event	ANTIEPILEPTICS	13	13.2124	-0.912146	-0.0225222	0.655366	13.2132	0.572539	0.983866	1.6907	13.2157	0.568814	0.983678	1.70112	1124	3647	310256	3634	309132	1111	3634	305498
MECLIZINE	Withdrawal_event	ANTIHISTAMINES FOR SYSTEMIC USE	11	11.324	-1.01663	-0.0400875	0.687146	11.3266	0.538567	0.971168	1.75125	11.3307	0.534482	0.970813	1.76335	906	1453	116250	1442	115344	895	1442	113902
MODAFINIL	Withdrawal_event	PSYCHOSTIMULANTS, AGENTS USED FOR ADHD AND NOOTROPICS	55	56.6225	-0.448229	-0.0415722	0.314253	56.6858	0.742474	0.97026	1.26793	56.7074	0.739723	0.96989	1.27168	4479	1508	119287	1453	114808	4424	1453	113355
ROTIGOTINE	Withdrawal_event	DOPAMINERGIC AGENTS	47	49.253	-0.508977	-0.0668555	0.315832	49.459	0.705889	0.950283	1.27929	49.4719	0.704647	0.950033	1.28087	9410	588	112340	541	102930	9363	541	102389
CLARITHROMYCIN	Withdrawal_event	MACROLIDES, LINCOSAMIDES AND STREPTOGRAMINS	10	10.5294	-1.10111	-0.0709637	0.685607	10.9146	0.411739	0.916204	2.03874	10.9153	0.411462	0.916143	2.03984	13700	25	32528	15	18828	13690	15	18813
CODEINE_IBUPROFEN	Withdrawal_event	OPIOIDS	6	6.33816	-1.44916	-0.0731682	0.854909	6.3382	0.444437	0.946642	2.01633	6.38136	0.403141	0.940239	2.1929	56	57014	503740	57008	503684	50	57008	446676
AMLODIPINE	Withdrawal_event	SELECTIVE CALCIUM CHANNEL BLOCKERS WITH MAINLY VASCULAR EFFECTS	56	58.9688	-0.476669	-0.073883	0.278976	78.3538	0.383376	0.714707	1.33239	78.4004	0.382675	0.714282	1.33324	37649	68	43415	12	5766	37593	12	5754
CORTICOSTEROIDS	Withdrawal_event	CORTICOSTEROIDS, PLAIN	15	15.876	-0.901036	-0.0793123	0.558407	15.8876	0.56808	0.944134	1.56913	15.892	0.566549	0.943869	1.57248	3171	1215	242679	1200	239508	3156	1200	238308
NALTREXONE	Withdrawal_event	DRUGS USED IN ADDICTIVE DISORDERS	877	936.817	-0.192221	-0.0951376	-0.00125691	944.111	0.867373	0.928916	0.994826	946.825	0.862651	0.926254	0.994545	24293	8619	223503	7742	199210	23416	7742	191468
OPIUM	Withdrawal_event	OPIOIDS	28	29.9931	-0.681467	-0.0975196	0.387043	29.9941	0.657595	0.933516	1.32521	30.2486	0.625621	0.925662	1.3696	265	57014	503740	56986	503475	237	56986	446489
NITROFURANTOIN	Withdrawal_event	OTHER ANTIBACTERIALS	6	6.4661	-1.4759	-0.0999105	0.828167	6.51848	0.397345	0.92046	2.13227	6.51908	0.39695	0.920375	2.134	5635	64	55774	58	50139	5629	58	50081
LEVOTHYROXINE	Withdrawal_event	THYROID PREPARATIONS	52	55.8552	-0.521188	-0.102232	0.262975	156.256	0.143105	0.332788	0.773889	156.556	0.142508	0.332149	0.774154	54377	58	56465	6	2088	54325	6	2082
LEDIPASVIR_SOFOSBUVIR	Withdrawal_event	DIRECT ACTING ANTIVIRALS	19	20.4337	-0.823722	-0.102352	0.47321	20.5624	0.578824	0.924016	1.47507	20.5638	0.578556	0.923952	1.47555	22701	248	275518	229	252817	22682	229	252588
NEVIRAPINE	Withdrawal_event	DIRECT ACTING ANTIVIRALS	5	5.43764	-1.63792	-0.110458	0.884289	5.44745	0.378766	0.91786	2.22424	5.44786	0.37846	0.917792	2.22571	6041	248	275518	243	269477	6036	243	269234
SOFOSBUVIR_VELPATASVIR	Withdrawal_event	DIRECT ACTING ANTIVIRALS	14	15.1581	-0.964596	-0.110853	0.545992	15.2335	0.536078	0.91903	1.57555	15.2346	0.535797	0.918962	1.57614	16840	248	275518	234	258678	16826	234	258444
LORCASERIN	Withdrawal_event	ANTIOBESITY PREPARATIONS, EXCL. DIET PRODUCTS	20	21.7457	-0.819272	-0.117903	0.444852	22.2072	0.553925	0.900608	1.46427	22.2232	0.551743	0.899961	1.46795	3095	104	14802	84	11707	3075	84	11623
LETROZOLE	Withdrawal_event	HORMONE ANTAGONISTS AND RELATED AGENTS	13	14.3519	-1.02731	-0.137685	0.540204	14.6118	0.494135	0.889694	1.6019	14.6129	0.493914	0.889625	1.60237	21010	89	130289	76	109279	20997	76	109203
ARIPIPRAZOLE	Withdrawal_event	ANTIPSYCHOTICS	496	545.93	-0.268037	-0.138244	-0.0141107	552.603	0.818036	0.89757	0.984838	553.072	0.816771	0.896809	0.984689	67204	4631	570076	4135	502872	66708	4135	498737
PARACETAMOL_PROPOXYPHENE	Withdrawal_event	OTHER ANALGESICS AND ANTIPYRETICS	77	85.1307	-0.484328	-0.143932	0.160106	85.1978	0.724223	0.903779	1.12785	85.421	0.718411	0.901417	1.13104	3214	10402	392714	10325	389500	3137	10325	379175
ISOTRETINOIN	Withdrawal_event	ANTI-ACNE PREPARATIONS FOR TOPICAL USE	24	26.6336	-0.782214	-0.147297	0.371853	37.6509	0.29636	0.637434	1.37104	37.6593	0.296169	0.637293	1.37132	61484	33	76181	9	14697	61460	9	14688
LOSARTAN	Withdrawal_event	ANGIOTENSIN II RECEPTOR BLOCKERS (ARBs), PLAIN	10	11.1482	-1.17985	-0.149713	0.606858	11.4469	0.439767	0.873602	1.73542	11.448	0.439509	0.873515	1.73609	14454	54	70013	44	55559	14444	44	55515
GALCANEZUMAB	Withdrawal_event	ANTIMIGRAINE PREPARATIONS	19	21.602	-0.902072	-0.180702	0.39486	22.2307	0.521672	0.854673	1.40024	22.234	0.521366	0.854547	1.40065	21999	111	113040	92	91041	21980	92	90949
BORTEZOMIB	Withdrawal_event	OTHER ANTINEOPLASTIC AGENTS	10	11.435	-1.21495	-0.184807	0.571764	12.8538	0.341194	0.777979	1.77392	12.8551	0.341054	0.777903	1.7743	29458	23	59251	13	29793	29448	13	29780
FLUTICASONE_VILANTEROL	Withdrawal_event	ADRENERGICS, INHALANTS	7	8.02812	-1.44557	-0.185337	0.688524	8.1397	0.396416	0.859983	1.86564	8.14019	0.396275	0.85993	1.86608	18678	82	190779	75	172101	18671	75	172026
TETRABENAZINE	Withdrawal_event	OTHER NERVOUS SYSTEM DRUGS	15	17.1878	-1.01221	-0.190483	0.447236	17.2934	0.517716	0.867381	1.45321	17.2986	0.517043	0.867125	1.45424	7772	373	168664	358	160892	7757	358	160534
SUMATRIPTAN	Withdrawal_event	ANTIMIGRAINE PREPARATIONS	19	21.7807	-0.913691	-0.192321	0.383241	22.4595	0.516356	0.845965	1.38598	22.4631	0.51605	0.845833	1.38636	22181	111	113040	92	90859	22162	92	90767
FREMANEZUMAB	Withdrawal_event	ANTIMIGRAINE PREPARATIONS	6	6.93357	-1.5696	-0.193616	0.734462	6.99577	0.376857	0.857661	1.95189	6.99676	0.376538	0.85754	1.95299	7061	111	113040	105	105979	7055	105	105874
SOMATROPIN	Withdrawal_event	ANTERIOR PITUITARY LOBE HORMONES AND ANALOGUES	74	84.7669	-0.542342	-0.194745	0.115024	183.615	0.246066	0.403017	0.660077	183.905	0.245399	0.402382	0.659788	69682	94	77272	20	7590	69608	20	7570
CODEINE_PROMETHAZINE	Withdrawal_event	ANTIHISTAMINES FOR SYSTEMIC USE	17	19.5733	-0.964781	-0.197924	0.406238	19.6085	0.538856	0.866973	1.39488	19.6415	0.535143	0.865513	1.39984	1566	1453	116250	1436	114684	1549	1436	113248
SITAGLIPTIN	Withdrawal_event	BLOOD GLUCOSE LOWERING DRUGS, EXCL. INSULINS	10	11.5971	-1.23441	-0.204272	0.552299	11.8043	0.440991	0.847151	1.62739	11.805	0.44087	0.847101	1.62765	30908	101	269180	91	238272	30898	91	238181
PREDNISOLONE	Withdrawal_event	CORTICOSTEROIDS, PLAIN	183	211.559	-0.425372	-0.208689	-0.00733394	217.581	0.718967	0.841067	0.983903	217.76	0.717872	0.840376	0.983785	42256	1215	242679	1032	200423	42073	1032	199391
DROXIDOPA	Withdrawal_event	CARDIAC STIMULANTS EXCL. CARDIAC GLYCOSIDES	29	33.7394	-0.787907	-0.214944	0.262029	160.593	0.0751818	0.18058	0.433738	161.565	0.0743159	0.179495	0.433533	21921	35	22740	6	819	21892	6	813
METHYLPHENIDATE	Withdrawal_event	PSYCHOSTIMULANTS, AGENTS USED FOR ADHD AND NOOTROPICS	469	545.645	-0.351717	-0.218158	-0.0905841	589.101	0.714348	0.796128	0.887271	590.763	0.711422	0.793889	0.885915	43162	1508	119287	1039	76125	42693	1039	75086
ELTROMBOPAG	Withdrawal_event	VITAMIN K AND OTHER HEMOSTATICS	5	5.90366	-1.74693	-0.219466	0.775282	6.95048	0.219583	0.719375	2.35675	6.95111	0.219491	0.71931	2.3573	21426	11	39922	6	18496	21421	6	18490
SACUBITRIL_VALSARTAN	Withdrawal_event	ANGIOTENSIN II RECEPTOR BLOCKERS (ARBs), COMBINATIONS	20	23.4698	-0.926964	-0.225595	0.33716	76.6893	0.0979079	0.260792	0.69466	76.7279	0.097803	0.260661	0.694705	112718	25	120067	5	7349	112698	5	7344
PROPOFOL	Withdrawal_event	ANESTHETICS, GENERAL	64	74.9652	-0.601794	-0.226512	0.105057	82.3023	0.575626	0.777621	1.0505	82.4886	0.572829	0.775865	1.05087	8168	187	20375	123	12207	8104	123	12084
LIRAGLUTIDE	Withdrawal_event	BLOOD GLUCOSE LOWERING DRUGS, EXCL. INSULINS	11	13.2192	-1.23109	-0.254557	0.472677	13.5533	0.434021	0.811608	1.51769	13.5543	0.433903	0.811549	1.51788	35231	101	269180	90	233949	35220	90	233859
HUMAN IMMUNOGLOBULIN G	Withdrawal_event	IMMUNOGLOBULINS	25	29.9981	-0.879197	-0.258221	0.251569	78079	0.00021637	0.00032019	0.00047383	Inf	0	0	NA	78079	30	78084	5	5	78054	5	0
EZETIMIBE	Withdrawal_event	LIPID MODIFYING AGENTS, PLAIN	5	6.11264	-1.79326	-0.265794	0.728953	6.15087	0.334318	0.812893	1.97654	6.15142	0.334172	0.81282	1.97706	12799	184	385270	179	372471	12794	179	372292
BREXPIPRAZOLE	Withdrawal_event	ANTIPSYCHOTICS	68	82.0959	-0.633416	-0.269966	0.0523335	82.3503	0.650438	0.825741	1.04829	82.4682	0.648456	0.824561	1.04849	10106	4631	570076	4563	559970	10038	4563	555407
PHENELZINE	Withdrawal_event	ANTIDEPRESSANTS	86	104.308	-0.598159	-0.276983	0.011628	104.368	0.671444	0.824008	1.01124	105.913	0.652453	0.811986	1.01053	1345	32230	415588	32144	414243	1259	32144	382099
BOSENTAN	Withdrawal_event	OTHER ANTIHYPERTENSIVES	8	9.83406	-1.45015	-0.281873	0.546711	10.347	0.360095	0.773174	1.66011	10.3474	0.360031	0.773138	1.66025	49268	45	225447	37	176179	49260	37	176142
RITONAVIR	Withdrawal_event	DIRECT ACTING ANTIVIRALS	5	6.21535	-1.8155	-0.28803	0.706717	6.24659	0.330295	0.800437	1.93978	6.24772	0.330022	0.800292	1.94068	6905	248	275518	243	268613	6900	243	268370
THALIDOMIDE	Withdrawal_event	IMMUNOSUPPRESSANTS	7	8.68805	-1.5531	-0.292869	0.580991	8.70085	0.382713	0.804519	1.69122	8.70137	0.38262	0.804471	1.69143	28544	1155	3794673	1148	3766129	28537	1148	3764981
TOCILIZUMAB	Withdrawal_event	IMMUNOSUPPRESSANTS	15	18.5738	-1.12105	-0.299325	0.338394	18.6322	0.483764	0.805057	1.33974	18.6333	0.483674	0.805009	1.33983	61023	1155	3794673	1140	3733650	61008	1140	3732510
TERIPARATIDE	Withdrawal_event	PARATHYROID HORMONES AND ANALOGUES	39	48.6895	-0.804987	-0.316498	0.100448	252.878	0.080797	0.154224	0.294382	253.324	0.0805677	0.153953	0.294181	121508	51	127274	12	5766	121469	12	5754
LEVOMEPROMAZINE	Withdrawal_event	ANTIPSYCHOTICS	8	10.0975	-1.48646	-0.318187	0.510397	10.1021	0.396685	0.791917	1.58093	10.1193	0.394239	0.790569	1.58533	1243	4631	570076	4623	568833	1235	4623	564210
SIBUTRAMINE	Withdrawal_event	ANTIOBESITY PREPARATIONS, EXCL. DIET PRODUCTS	12	15.1552	-1.25491	-0.324718	0.376484	15.6935	0.419721	0.764649	1.39304	15.7205	0.417545	0.763332	1.39548	2157	104	14802	92	12645	2145	92	12553
EMTRICITABINE_TENOFOVIR	Withdrawal_event	DIRECT ACTING ANTIVIRALS	35	44.0457	-0.845174	-0.327467	0.110581	45.9992	0.532261	0.760883	1.0877	46.0096	0.531999	0.760712	1.08775	48933	248	275518	213	226585	48898	213	226372
SILDENAFIL	Withdrawal_event	UROLOGICALS	40	51.6489	-0.846623	-0.364714	0.0474271	60.3243	0.454092	0.663083	0.968259	60.347	0.453773	0.662834	0.968212	54169	121	126904	81	72735	54129	81	72654
CLOBETASONE_NYSTATIN_OXYTETRACYCLINE	Withdrawal_event	CORTICOSTEROIDS, COMBINATIONS WITH ANTIBIOTICS	5	6.61224	-1.89834	-0.370873	0.623874	7.13514	0.340963	0.700758	1.44022	10.2667	0.129834	0.487013	1.82681	12	27	49	22	37	7	22	15
PHENTERMINE	Withdrawal_event	ANTIOBESITY PREPARATIONS, EXCL. DIET PRODUCTS	9	11.7968	-1.46535	-0.372282	0.417714	12.1546	0.374501	0.74046	1.46403	12.1776	0.372381	0.739061	1.46681	1679	104	14802	95	13123	1670	95	13028
GABAPENTIN	Withdrawal_event	OTHER ANALGESICS AND ANTIPYRETICS	1281	1664.55	-0.457834	-0.377734	-0.299826	1737.62	0.695773	0.737215	0.781124	1750.61	0.689744	0.731746	0.776306	62843	10402	392714	9121	329871	61562	9121	320750
RIFAMPIN	Withdrawal_event	DRUGS FOR TREATMENT OF TUBERCULOSIS	13	17.1161	-1.27356	-0.383939	0.29395	41.5462	0.125179	0.312905	0.782158	41.7674	0.123847	0.311247	0.782217	5401	20	6311	7	910	5388	7	903
VOXELOTOR	Withdrawal_event	OTHER HEMATOLOGICAL AGENTS	8	10.6524	-1.56009	-0.391817	0.436767	22.6876	0.115402	0.352615	1.07743	22.7014	0.115241	0.352401	1.07763	24126	13	29443	5	5317	24118	5	5312
METOCLOPRAMIDE	Withdrawal_event	PROPULSIVES	50	65.8548	-0.821706	-0.393918	-0.0220175	552.585	0.053031	0.0904838	0.154387	563.712	0.0515208	0.0886978	0.152701	25511	68	26342	18	831	25461	18	813
GLECAPREVIR_PIBRENTASVIR	Withdrawal_event	DIRECT ACTING ANTIVIRALS	8	10.8177	-1.58132	-0.413043	0.415541	10.9462	0.361418	0.730848	1.4779	10.9489	0.361158	0.730669	1.47824	12018	248	275518	240	263500	12010	240	263260
CRIZOTINIB	Withdrawal_event	PROTEIN KINASE INHIBITORS	5	6.83024	-1.94189	-0.414429	0.580319	6.87134	0.300784	0.72766	1.76036	6.87257	0.300602	0.72753	1.7608	10422	311	474543	306	464121	10417	306	463815
METOPROLOL	Withdrawal_event	BETA BLOCKING AGENTS	79	105.627	-0.752595	-0.416761	-0.116368	122.842	0.4949	0.643103	0.835688	123.035	0.493694	0.642091	0.835094	27942	269	71160	190	43218	27863	190	43028
ASENAPINE	Withdrawal_event	ANTIPSYCHOTICS	12	16.3363	-1.35984	-0.429648	0.271554	16.3517	0.417172	0.73387	1.29099	16.3873	0.414854	0.732273	1.29256	2011	4631	570076	4619	568065	1999	4619	563446
REMIFENTANIL	Withdrawal_event	ANESTHETICS, GENERAL	6	8.28766	-1.81103	-0.435039	0.493039	8.39374	0.317813	0.714818	1.60775	8.4162	0.315229	0.71291	1.61229	903	187	20375	181	19472	897	181	19291
CARIPRAZINE	Withdrawal_event	ANTIPSYCHOTICS	26	35.394	-1.04564	-0.43775	0.063184	35.4663	0.499175	0.733089	1.07662	35.544	0.496934	0.731487	1.07675	4357	4631	570076	4605	565719	4331	4605	561114
METRONIDAZOLE	Withdrawal_event	OTHER ANTIBACTERIALS	14	19.1768	-1.29419	-0.440444	0.2164	21.3916	0.361931	0.654461	1.18343	21.4011	0.36157	0.654172	1.18356	16712	64	55774	50	39062	16698	50	39012
AMOXICILLIN	Withdrawal_event	BETA-LACTAM ANTIBACTERIALS, PENICILLINS	13	17.8418	-1.3318	-0.442176	0.235713	20.9097	0.327323	0.621721	1.18091	20.9183	0.327023	0.621466	1.18102	19280	46	49708	33	30428	19267	33	30395
COVID VACCINE	Withdrawal_event	VIRAL VACCINES	7	9.74469	-1.71015	-0.449914	0.423946	11.2947	0.26224	0.619759	1.46469	11.3039	0.261682	0.619256	1.46543	5304	27	14696	20	9392	5297	20	9372
HEPARIN	Withdrawal_event	ANTITHROMBOTIC AGENTS	5	7.03105	-1.98088	-0.453419	0.541328	7.11814	0.288594	0.702431	1.7097	7.1188	0.28851	0.702366	1.70988	22972	171	558695	166	535723	22967	166	535557
NEFAZODONE	Withdrawal_event	ANTIDEPRESSANTS	69	95.1572	-0.821521	-0.460861	-0.140758	95.2347	0.57597	0.724526	0.911398	97.4423	0.55527	0.708112	0.903023	1227	32230	415588	32161	414361	1158	32161	382200
NIRAPARIB	Withdrawal_event	OTHER ANTINEOPLASTIC AGENTS	7	9.84694	-1.72448	-0.464242	0.409618	11.9783	0.240456	0.584391	1.42027	11.9806	0.240337	0.584276	1.42042	25367	23	59251	16	33884	25360	16	33868
PERAMPANEL	Withdrawal_event	ANTIEPILEPTICS	22	30.6448	-1.13482	-0.469066	0.070524	30.718	0.471817	0.716191	1.08714	30.822	0.468555	0.713776	1.08734	2607	3647	310256	3625	307649	2585	3625	304024
OXAZEPAM	Withdrawal_event	ANXIOLYTICS	117	162.687	-0.747244	-0.473862	-0.224436	164.803	0.592079	0.709939	0.851261	166.753	0.58208	0.701636	0.845747	4204	3675	94966	3558	90762	4087	3558	87204
ROFECOXIB	Withdrawal_event	ANTIINFLAMMATORY AND ANTIRHEUMATIC PRODUCTS, NON-STEROIDS	60	84.3804	-0.876817	-0.488496	-0.146789	90.1491	0.507012	0.665564	0.873698	90.1882	0.506665	0.665275	0.873538	69504	441	363251	381	293747	69444	381	293366
TELAPREVIR	Withdrawal_event	DIRECT ACTING ANTIVIRALS	17	24.0576	-1.25567	-0.488813	0.115349	24.8158	0.418681	0.685049	1.12088	24.823	0.418423	0.684848	1.12092	26727	248	275518	231	248791	26710	231	248560
LUMATEPERONE	Withdrawal_event	ANTIPSYCHOTICS	10	14.2486	-1.52033	-0.490187	0.266384	14.2617	0.377689	0.701179	1.30174	14.2966	0.37543	0.699466	1.30318	1754	4631	570076	4621	568322	1744	4621	563701
TOPIRAMATE	Withdrawal_event	ANTIEPILEPTICS	195	278.107	-0.720742	-0.511063	-0.31577	284.968	0.592721	0.684288	0.790001	286.064	0.589726	0.681664	0.787936	23659	3647	310256	3452	286597	23464	3452	283145
DIPHENHYDRAMINE	Withdrawal_event	ANTIHISTAMINES FOR SYSTEMIC USE	121	174.123	-0.791913	-0.523283	-0.277819	181.355	0.554372	0.667199	0.802988	182.151	0.551016	0.664283	0.800832	13931	1453	116250	1332	102319	13810	1332	100987
IBRUTINIB	Withdrawal_event	PROTEIN KINASE INHIBITORS	31	45.107	-1.08659	-0.533903	-0.0710675	47.5001	0.450385	0.65263	0.945693	47.5115	0.450198	0.652473	0.945632	68827	311	474543	280	405716	68796	280	405436
DOXORUBICIN	Withdrawal_event	CYTOTOXIC ANTIBIOTICS AND RELATED SUBSTANCES	11	16.3538	-1.52798	-0.551439	0.175795	69.5394	0.0613952	0.158184	0.407558	69.7612	0.0610525	0.157681	0.407243	18418	18	20272	7	1854	18407	7	1847
FEXOFENADINE_PSEUDOEPHEDRINE	Withdrawal_event	NASAL DECONGESTANTS FOR SYSTEMIC USE	21	31.0102	-1.23438	-0.551484	-0.00069014	42.9542	0.285688	0.488893	0.836633	43.0672	0.284406	0.48761	0.836	8388	57	15418	36	7030	8367	36	6994
METHYLPREDNISOLONE	Withdrawal_event	CORTICOSTEROIDS, PLAIN	112	164.412	-0.831459	-0.551773	-0.29711	172.614	0.534412	0.648845	0.787781	172.935	0.533051	0.647643	0.78687	32839	1215	242679	1103	209840	32727	1103	208737
LANREOTIDE	Withdrawal_event	HYPOTHALAMIC HORMONES	5	7.59806	-2.08561	-0.558144	0.436603	8.1121	0.243646	0.616363	1.55925	8.11527	0.243399	0.616122	1.55961	7955	46	48161	41	40206	7950	41	40165
DUPILUMAB	Withdrawal_event	OTHER DERMATOLOGICAL PREPARATIONS	43	63.6788	-1.0247	-0.561081	-0.162392	1060.34	0.0242794	0.0405529	0.067734	1064.92	0.0241373	0.0403785	0.0675479	236601	65	241510	22	4909	236558	22	4887
AMBRISENTAN	Withdrawal_event	OTHER ANTIHYPERTENSIVES	16	23.9546	-1.36057	-0.56764	0.0525928	33.0088	0.263289	0.484719	0.892374	33.0135	0.263222	0.48465	0.892348	120011	45	225447	29	105436	119995	29	105407
NALBUPHINE	Withdrawal_event	OPIOIDS	29	43.2353	-1.14105	-0.568083	-0.09111	43.2461	0.472572	0.670581	0.951555	45.0648	0.440644	0.643518	0.939795	382	57014	503740	56985	503358	353	56985	446373
DEXTROMETHORPHAN_GUAIFENESIN	Withdrawal_event	COUGH SUPPRESSANTS AND EXPECTORANTS, COMBINATIONS	11	16.6125	-1.54996	-0.573419	0.153815	257.246	0.0159947	0.0427607	0.114318	265.988	0.0151177	0.0413552	0.11313	7503	17	7678	6	175	7492	6	169
ARMODAFINIL	Withdrawal_event	PSYCHOSTIMULANTS, AGENTS USED FOR ADHD AND NOOTROPICS	48	71.8685	-1.01457	-0.577377	-0.198392	73.063	0.493421	0.656968	0.874723	73.3893	0.490011	0.654047	0.872995	5685	1508	119287	1460	113602	5637	1460	112142
ESTRADIOL	Withdrawal_event	ESTROGENS	89	133.474	-0.897438	-0.581991	-0.298015	187.672	0.365477	0.474232	0.615351	188.217	0.36407	0.472859	0.614157	34166	243	62202	154	28036	34077	154	27882
VALSARTAN	Withdrawal_event	ANGIOTENSIN II RECEPTOR BLOCKERS (ARBs), PLAIN	19	28.7558	-1.30662	-0.58525	-0.00968802	39.8688	0.272676	0.476563	0.832903	39.8911	0.272416	0.476297	0.832766	37283	54	70013	35	32730	37264	35	32695
DOCUSATE	Withdrawal_event	DRUGS FOR CONSTIPATION	9	13.7561	-1.67865	-0.585582	0.204414	13.9904	0.332279	0.643298	1.24543	14.0593	0.328695	0.640147	1.24671	1028	293	21896	284	20868	1019	284	20584
OXCARBAZEPINE	Withdrawal_event	ANTIEPILEPTICS	85	128.339	-0.914728	-0.591573	-0.301365	129.92	0.52807	0.65425	0.81058	130.461	0.524986	0.651537	0.808594	10918	3647	310256	3562	299338	10833	3562	295776
RALOXIFENE	Withdrawal_event	OTHER SEX HORMONES AND MODULATORS OF THE GENITAL SYSTEM	15	22.8785	-1.41464	-0.592916	0.044803	48.1892	0.152351	0.311273	0.635971	48.3589	0.151454	0.310181	0.635257	9474	30	12423	15	2949	9459	15	2934
BEVACIZUMAB	Withdrawal_event	MONOCLONAL ANTIBODIES AND ANTIBODY DRUG CONJUGATES	6	9.35456	-1.97634	-0.600352	0.327725	11.3603	0.210945	0.528155	1.32237	11.3611	0.210912	0.528118	1.3224	75870	25	202762	19	126892	75864	19	126873
BENZATROPINE	Withdrawal_event	ANTICHOLINERGIC AGENTS	14	21.6127	-1.46256	-0.60882	0.0480249	27.8478	0.27107	0.502732	0.932375	28.1782	0.265365	0.496837	0.930216	1195	48	2654	34	1459	1181	34	1425
ECULIZUMAB	Withdrawal_event	IMMUNOSUPPRESSANTS	11	17.0979	-1.59031	-0.61377	0.113464	17.1895	0.353408	0.639924	1.15873	17.1914	0.353328	0.639854	1.15873	56174	1155	3794673	1144	3738499	56163	1144	3737355
LAMOTRIGINE	Withdrawal_event	ANTIEPILEPTICS	386	591.725	-0.763235	-0.615678	-0.475393	631.569	0.550221	0.611176	0.678885	634.689	0.547041	0.608172	0.676134	50339	3647	310256	3261	259917	49953	3261	256656
PARACETAMOL_BUTALBITAL_CAFFEINE	Withdrawal_event	OTHER ANALGESICS AND ANTIPYRETICS	21	32.5266	-1.30218	-0.619292	-0.068498	32.5628	0.421853	0.644908	0.985904	32.8777	0.414734	0.63873	0.983705	1228	10402	392714	10381	391486	1207	10381	381105
FLUTICASONE_UMECLIDINIUM_VILANTEROL	Withdrawal_event	ADRENERGICS, INHALANTS	5	7.97353	-2.151	-0.623531	0.371216	8.29381	0.244026	0.602859	1.48934	8.29529	0.243921	0.602752	1.48946	18551	82	190779	77	172228	18546	77	172151
MOXIFLOXACIN	Withdrawal_event	QUINOLONE ANTIBACTERIALS	7	11.0668	-1.88527	-0.625031	0.248829	12.4334	0.251035	0.562997	1.26264	12.4368	0.25089	0.562847	1.26269	20326	44	80813	37	60487	20319	37	60450
DILTIAZEM	Withdrawal_event	SELECTIVE CALCIUM CHANNEL BLOCKERS WITH DIRECT CARDIAC EFFECTS	8	12.6527	-1.79811	-0.629828	0.198756	17.8407	0.19203	0.448412	1.04709	17.8638	0.19154	0.447832	1.04705	7618	24	14450	16	6832	7610	16	6816
ZALEPLON	Withdrawal_event	HYPNOTICS AND SEDATIVES	6	9.60841	-2.01303	-0.637045	0.291032	9.63564	0.280406	0.622688	1.38278	9.69782	0.276259	0.618695	1.3856	573	1283	76512	1277	75939	567	1277	74662
SULFASALAZINE	Withdrawal_event	INTESTINAL ANTIINFLAMMATORY AGENTS	6	9.63654	-2.01704	-0.641053	0.287024	16.1703	0.132104	0.37105	1.0422	16.178	0.131977	0.370874	1.04221	21352	15	33236	9	11884	21346	9	11875
ETIZOLAM	Withdrawal_event	ANXIOLYTICS	17	26.8952	-1.41342	-0.646566	-0.0424036	26.9681	0.393755	0.630374	1.00919	27.3705	0.383402	0.621106	1.00618	695	3675	94966	3658	94271	678	3658	90613
BISOPROLOL	Withdrawal_event	BETA BLOCKING AGENTS	23	36.5433	-1.30636	-0.656553	-0.127489	38.6724	0.388115	0.594739	0.911365	38.7354	0.387067	0.593773	0.910865	9667	269	71160	246	61493	9644	246	61247
RIVAROXABAN	Withdrawal_event	ANTITHROMBOTIC AGENTS	25	39.7794	-1.28052	-0.659543	-0.149753	44.2597	0.369582	0.564848	0.86328	44.2663	0.369494	0.564764	0.863231	129968	171	558695	146	428727	129943	146	428581
AMPHETAMINE	Withdrawal_event	PSYCHOSTIMULANTS, AGENTS USED FOR ADHD AND NOOTROPICS	22	35.3464	-1.33766	-0.671904	-0.132314	35.6668	0.405575	0.616821	0.938096	35.8433	0.402225	0.613782	0.936611	2796	1508	119287	1486	116491	2774	1486	115005
ADALIMUMAB	Withdrawal_event	IMMUNOSUPPRESSANTS	122	195.077	-0.942432	-0.674953	-0.430449	209.927	0.481738	0.581153	0.701084	209.956	0.481654	0.581074	0.701015	640911	1155	3794673	1033	3153762	640789	1033	3152729
MIDAZOLAM	Withdrawal_event	HYPNOTICS AND SEDATIVES	50	80.7912	-1.1146	-0.686815	-0.314915	82.8604	0.455495	0.603425	0.799397	83.4354	0.450989	0.599266	0.796293	4818	1283	76512	1233	71694	4768	1233	70461
DROSPIRENONE, ESTRADIOL	Withdrawal_event	PROGESTOGENS AND ESTROGENS IN COMBINATION	39	63.7288	-1.18986	-0.701367	-0.284421	233.709	0.105412	0.166874	0.264171	234.424	0.104983	0.166366	0.263638	63947	73	73250	34	9303	63908	34	9269
HYDROCODONE_IBUPROFEN	Withdrawal_event	OPIOIDS	101	165.471	-1.00467	-0.709453	-0.441978	165.659	0.505031	0.609687	0.73603	173.922	0.474353	0.580721	0.710941	1462	57014	503740	56913	502278	1361	56913	445365
BUPRENORPHINE	Withdrawal_event	OPIOIDS	3403	5608.93	-0.76972	-0.720835	-0.672776	5849.63	0.562646	0.581747	0.601496	6177.07	0.531448	0.550908	0.571081	49557	57014	503740	53611	454183	46154	53611	400572
PHENTERMINE_TOPIRAMATE	Withdrawal_event	ANTIOBESITY PREPARATIONS, EXCL. DIET PRODUCTS	13	21.8441	-1.61656	-0.726933	-0.0490443	24.1956	0.300892	0.537288	0.959407	24.2834	0.298997	0.535345	0.958521	3109	104	14802	91	11693	3096	91	11602
VALPROIC ACID	Withdrawal_event	ANTIEPILEPTICS	296	495.066	-0.910135	-0.741044	-0.581435	526.332	0.499587	0.562382	0.633071	529.247	0.496393	0.559285	0.630146	42116	3647	310256	3351	268140	41820	3351	264789
VILOXAZINE	Withdrawal_event	ANTIDEPRESSANTS	20	33.8906	-1.44776	-0.746389	-0.183634	33.9052	0.384397	0.58988	0.905207	35.0748	0.364022	0.57021	0.893188	437	32230	415588	32210	415151	417	32210	382941
MELATONIN	Withdrawal_event	HYPNOTICS AND SEDATIVES	13	22.1681	-1.63733	-0.747704	-0.0698158	22.3293	0.338034	0.582195	1.00271	22.4896	0.333804	0.578045	1.001	1322	1283	76512	1270	75190	1309	1270	73920
ANTIDEPRESSANTS	Withdrawal_event	ANTIDEPRESSANTS	16	27.3761	-1.54949	-0.756564	-0.136331	27.3858	0.361929	0.584244	0.943118	28.3434	0.341837	0.564505	0.932218	353	32230	415588	32214	415235	337	32214	383021
AMOXICILLIN_CLAVULANATE	Withdrawal_event	BETA-LACTAM ANTIBACTERIALS, PENICILLINS	11	18.9523	-1.73484	-0.758305	-0.0310716	24.5244	0.227861	0.448532	0.882912	24.5406	0.227603	0.448236	0.882744	20480	46	49708	35	29228	20469	35	29193
CYCLOPHOSPHAMIDE	Withdrawal_event	ALKYLATING AGENTS	8	13.8998	-1.92879	-0.760514	0.0680699	40.3517	0.0765154	0.198257	0.513698	40.3871	0.0764024	0.198083	0.513555	36868	17	45091	9	8223	36860	9	8214
TILIDINE	Withdrawal_event	OPIOIDS	9	15.619	-1.85583	-0.762766	0.0272303	15.6208	0.306332	0.576153	1.08364	16.466	0.278078	0.546582	1.07435	138	57014	503740	57005	503602	129	57005	446597
TIOTROPIUM	Withdrawal_event	OTHER DRUGS FOR OBSTRUCTIVE AIRWAY DISEASES, INHALANTS	11	19.0893	-1.74497	-0.768434	-0.0411997	188.655	0.0241766	0.0583075	0.140622	189.07	0.0240949	0.0581795	0.14048	80912	20	84772	9	3860	80901	9	3851
FENTANYL	Withdrawal_event	OPIOIDS	6538	11207.1	-0.812632	-0.777447	-0.742691	12349.5	0.516445	0.529416	0.542714	13177.5	0.483048	0.496148	0.509604	99019	57014	503740	50476	404721	92481	50476	354245
ATOMOXETINE	Withdrawal_event	PSYCHOSTIMULANTS, AGENTS USED FOR ADHD AND NOOTROPICS	150	257.551	-1.01811	-0.777893	-0.556372	279.703	0.453367	0.536283	0.634365	281.508	0.449849	0.532844	0.63115	20373	1508	119287	1358	98914	20223	1358	97556
MIRABEGRON	Withdrawal_event	UROLOGICALS	11	19.2402	-1.75604	-0.779503	-0.0522692	20.7982	0.284625	0.528891	0.98279	20.8083	0.284382	0.528634	0.982672	20179	121	126904	110	106725	20168	110	106615
CABERGOLINE	Withdrawal_event	OTHER GYNECOLOGICALS	7	12.3826	-2.04069	-0.780457	0.0934029	20.1169	0.140641	0.347967	0.860921	20.1883	0.139753	0.346735	0.860266	3713	21	6297	14	2584	3706	14	2570
VANCOMYCIN	Withdrawal_event	OTHER ANTIBACTERIALS	13	22.9624	-1.68701	-0.79739	-0.119502	28.5368	0.247846	0.455552	0.837327	28.559	0.247532	0.455198	0.837088	20011	64	55774	51	35763	19998	51	35712
BECLOMETHASONE	Withdrawal_event	CORTICOSTEROIDS, PLAIN	13	22.9653	-1.6872	-0.797572	-0.119683	23.1573	0.325267	0.561377	0.968879	23.2089	0.324038	0.560131	0.968241	4587	1215	242679	1202	238092	4574	1202	236890
TRANYLCYPROMINE	Withdrawal_event	ANTIDEPRESSANTS	25	43.8949	-1.42087	-0.799896	-0.290106	43.9206	0.387946	0.569209	0.835164	45.5124	0.3678	0.549301	0.82037	566	32230	415588	32205	415022	541	32205	382817
VORICONAZOLE	Withdrawal_event	ANTIMYCOTICS FOR SYSTEMIC USE	9	16.1575	-1.90324	-0.810176	-0.0201803	26.8238	0.150804	0.335523	0.746504	26.8592	0.150472	0.335081	0.74618	13549	27	22641	18	9092	13540	18	9074
ABATACEPT	Withdrawal_event	IMMUNOSUPPRESSANTS	17	30.6012	-1.59647	-0.829613	-0.225451	30.9713	0.340035	0.548895	0.886042	30.9756	0.33996	0.548819	0.885992	100538	1155	3794673	1138	3694135	100521	1138	3692997
MEROPENEM	Withdrawal_event	OTHER BETA-LACTAM ANTIBACTERIALS	5	9.38707	-2.37358	-0.846111	0.148636	13.2674	0.137067	0.376863	1.03618	13.2893	0.136647	0.376244	1.03595	5031	20	10719	15	5688	5026	15	5673
DASATINIB	Withdrawal_event	PROTEIN KINASE INHIBITORS	10	18.4427	-1.88139	-0.851252	-0.0946812	18.9749	0.280713	0.527012	0.989415	18.981	0.280558	0.526843	0.989327	28141	311	474543	301	446402	28131	301	446101
RISPERIDONE	Withdrawal_event	ANTIPSYCHOTICS	361	654.029	-1.00917	-0.856462	-0.711529	702.219	0.46184	0.514084	0.572239	705.222	0.459635	0.511896	0.570098	80511	4631	570076	4270	489565	80150	4270	485295
SULFAMETHOXAZOLE_TRIMETHOPRIM	Withdrawal_event	SULFONAMIDES AND TRIMETHOPRIM	12	22.3646	-1.80138	-0.87119	-0.169988	110.322	0.0496868	0.108772	0.238118	110.839	0.0493467	0.108266	0.237533	21131	25	23621	13	2490	21119	13	2477
PRAZEPAM	Withdrawal_event	ANXIOLYTICS	14	26.3147	-1.74071	-0.88697	-0.230126	26.4035	0.315432	0.530233	0.891308	26.9046	0.306184	0.520358	0.884344	680	3675	94966	3661	94286	666	3661	90625
VEDOLIZUMAB	Withdrawal_event	IMMUNOSUPPRESSANTS	12	22.6439	-1.8189	-0.888704	-0.187502	22.8568	0.297289	0.525009	0.927158	22.8601	0.297219	0.524932	0.927109	74395	1155	3794673	1143	3720278	74383	1143	3719135
ZONISAMIDE	Withdrawal_event	ANTIEPILEPTICS	24	45.926	-1.55707	-0.922152	-0.403003	46.2057	0.348121	0.519417	0.775	46.4714	0.34527	0.516446	0.772488	3907	3647	310256	3623	306349	3883	3623	302726
TOZINAMERAN	Withdrawal_event	VIRAL VACCINES	5	9.93393	-2.45124	-0.923779	0.0709687	12.8059	0.147944	0.390445	1.03044	12.8244	0.147559	0.389881	1.03014	5407	27	14696	22	9289	5402	22	9267
TADALAFIL	Withdrawal_event	UROLOGICALS	14	27.0854	-1.7816	-0.927853	-0.271008	30.8593	0.259951	0.453672	0.791758	30.8776	0.259715	0.453403	0.791536	28407	121	126904	107	98497	28393	107	98390
PIRFENIDONE	Withdrawal_event	IMMUNOSUPPRESSANTS	6	11.9467	-2.31324	-0.93725	-0.00917197	12.0088	0.224011	0.499632	1.11437	12.0107	0.223949	0.499556	1.11434	39250	1155	3794673	1149	3755423	39244	1149	3754274
IBANDRONATE	Withdrawal_event	DRUGS AFFECTING BONE STRUCTURE AND MINERALIZATION	6	11.9752	-2.31654	-0.940551	-0.0124737	12.4011	0.214439	0.48383	1.09165	12.4049	0.214321	0.483682	1.09158	20892	180	314029	174	293137	20886	174	292963
GUANFACINE	Withdrawal_event	ANTIADRENERGIC AGENTS, CENTRALLY ACTING	42	81.3216	-1.41451	-0.945019	-0.541997	92.3987	0.330512	0.454552	0.625144	93.9839	0.323283	0.446885	0.617744	3030	370	13786	328	10756	2988	328	10428
LEUPROLIDE	Withdrawal_event	HORMONES AND RELATED AGENTS	10	20.0489	-1.99881	-0.968669	-0.212098	123.305	0.0350534	0.0810996	0.187632	123.524	0.0349633	0.0809562	0.187451	64129	22	70370	12	6241	64119	12	6229
BUSPIRONE	Withdrawal_event	ANXIOLYTICS	50	98.5253	-1.3993	-0.971513	-0.599613	99.862	0.379819	0.500691	0.660028	101.898	0.370148	0.490689	0.650484	2546	3675	94966	3625	92420	2496	3625	88795
GOLIMUMAB	Withdrawal_event	IMMUNOSUPPRESSANTS	8	16.337	-2.15438	-0.986098	-0.157514	16.4566	0.242538	0.486128	0.974362	16.4592	0.242475	0.486051	0.97431	53674	1155	3794673	1147	3740999	53666	1147	3739852
TRAMADOL	Withdrawal_event	OPIOIDS	2386	4729.62	-1.04546	-0.986982	-0.929683	4941.63	0.46402	0.482837	0.502416	5284.37	0.432829	0.45152	0.471017	41788	57014	503740	54628	461952	39402	54628	407324
ESKETAMINE	Withdrawal_event	ANESTHETICS, GENERAL	34	68.1827	-1.51919	-0.993351	-0.549491	87.7983	0.267351	0.387251	0.560923	88.4417	0.264824	0.384434	0.558068	7429	187	20375	153	12946	7395	153	12793
CHLORPHENIRAMINE	Withdrawal_event	ANTIHISTAMINES FOR SYSTEMIC USE	5	10.4741	-2.52406	-0.996599	-0.00185145	10.5138	0.198165	0.475563	1.14128	10.5839	0.195817	0.472415	1.13972	838	1453	116250	1448	115412	833	1448	113964
NAPROXEN	Withdrawal_event	ANTIINFLAMMATORY AND ANTIRHEUMATIC PRODUCTS, NON-STEROIDS	43	87.4932	-1.48	-1.01638	-0.617687	98.5053	0.318724	0.436525	0.597864	98.5813	0.318412	0.436188	0.59753	72068	441	363251	398	291183	72025	398	290785
LEVOCETIRIZINE	Withdrawal_event	ANTIHISTAMINES FOR SYSTEMIC USE	55	112.628	-1.43405	-1.02739	-0.671569	117.47	0.357929	0.468204	0.612455	118.295	0.354821	0.464938	0.609231	9011	1453	116250	1398	107239	8956	1398	105841
CLOZAPINE	Withdrawal_event	ANTIPSYCHOTICS	442	906.052	-1.17238	-1.03471	-0.903393	1018.93	0.393372	0.433789	0.478359	1024.25	0.391158	0.431537	0.476083	111535	4631	570076	4189	458541	111093	4189	454352
DALFAMPRIDINE	Withdrawal_event	OTHER NERVOUS SYSTEM DRUGS	61	125.571	-1.42052	-1.03558	-0.696495	158.341	0.292855	0.385244	0.50678	158.613	0.292244	0.384583	0.506098	56781	373	168664	312	111883	56720	312	111571
BUDESONIDE	Withdrawal_event	CORTICOSTEROIDS, PLAIN	33	68.2101	-1.57072	-1.03636	-0.586445	70.3044	0.332269	0.469388	0.663091	70.4979	0.331071	0.468099	0.661843	13624	1215	242679	1182	229055	13591	1182	227873
APIXABAN	Withdrawal_event	ANTITHROMBOTIC AGENTS	19	39.6376	-1.76285	-1.04148	-0.46592	45.8649	0.257138	0.41426	0.667391	45.8744	0.257064	0.414174	0.667306	129505	171	558695	152	429190	129486	152	429038
RAMIPRIL	Withdrawal_event	ACE INHIBITORS, PLAIN	8	17.0389	-2.2133	-1.04502	-0.21644	20.7093	0.183378	0.3863	0.81377	20.7281	0.183117	0.38595	0.813453	14021	59	48550	51	34529	14013	51	34478
DEFLAZACORT	Withdrawal_event	CORTICOSTEROIDS FOR SYSTEMIC USE, PLAIN	5	10.9162	-2.58105	-1.05358	-0.0588346	11.1617	0.185054	0.44796	1.08438	11.1792	0.184553	0.44726	1.08393	3950	274	99146	269	95196	3945	269	94927
CARVEDILOL	Withdrawal_event	BETA BLOCKING AGENTS	22	46.2509	-1.72082	-1.05507	-0.51548	51.2863	0.277475	0.428964	0.663161	51.4096	0.276569	0.427936	0.662147	12235	269	71160	247	58925	12213	247	58678
CARBAMAZEPINE	Withdrawal_event	ANTIEPILEPTICS	136	287.934	-1.33211	-1.07934	-0.847189	300.958	0.380943	0.451891	0.536053	303.01	0.377986	0.448831	0.532954	24495	3647	310256	3511	285761	24359	3511	282250
ALIROCUMAB	Withdrawal_event	LIPID MODIFYING AGENTS, PLAIN	5	11.2457	-2.6221	-1.09463	-0.0998871	11.6523	0.176462	0.429099	1.04343	11.6556	0.176378	0.428978	1.04334	23547	184	385270	179	361723	23542	179	361544
DABIGATRAN	Withdrawal_event	ANTITHROMBOTIC AGENTS	11	24.2738	-2.08372	-1.10718	-0.379949	26.4698	0.2256	0.415568	0.765499	26.475	0.225535	0.415487	0.76542	79308	171	558695	160	479387	79297	160	479227
SALBUTAMOL	Withdrawal_event	ADRENERGICS, INHALANTS	15	33.7625	-1.96609	-1.14436	-0.506644	46.8949	0.18275	0.319864	0.559853	46.9139	0.182649	0.319735	0.559708	78551	82	190779	67	112228	78536	67	112161
OPIOIDS	Withdrawal_event	OPIOIDS	16	36.1049	-1.9425	-1.14957	-0.529336	36.1176	0.274776	0.442997	0.714206	38.6862	0.250141	0.413585	0.683823	319	57014	503740	56998	503421	303	56998	446423
PSEUDOEPHEDRINE	Withdrawal_event	NASAL DECONGESTANTS FOR SYSTEMIC USE	9	20.692	-2.25059	-1.15752	-0.367523	27.3553	0.161562	0.329004	0.669984	27.4454	0.160787	0.327924	0.668796	5597	57	15418	48	9821	5588	48	9773
DOXAZOSIN	Withdrawal_event	ANTIADRENERGIC AGENTS, PERIPHERALLY ACTING	11	25.1598	-2.13441	-1.15788	-0.430643	98.7642	0.0531966	0.111376	0.233186	100.776	0.0517533	0.109153	0.230216	4408	30	5256	19	848	4397	19	829
VALBENAZINE	Withdrawal_event	OTHER NERVOUS SYSTEM DRUGS	22	49.9268	-1.83002	-1.16426	-0.624675	54.2425	0.263697	0.405586	0.623823	54.3201	0.263199	0.405006	0.623216	22576	373	168664	351	146088	22554	351	145737
INSULIN GLARGINE	Withdrawal_event	INSULINS AND ANALOGUES	9	20.9987	-2.27132	-1.17825	-0.388254	52.4883	0.078084	0.171467	0.376529	52.5133	0.0780315	0.171385	0.376423	91033	29	125720	20	34687	91024	20	34667
NEFOPAM	Withdrawal_event	OTHER ANALGESICS AND ANTIPYRETICS	8	19.124	-2.37536	-1.20708	-0.378497	19.1444	0.20973	0.417876	0.832595	19.448	0.204866	0.411353	0.825962	722	10402	392714	10394	391992	714	10394	381598
MEPROBAMATE	Withdrawal_event	ANXIOLYTICS	7	16.8337	-2.46885	-1.20861	-0.334753	16.8789	0.198761	0.414719	0.865318	17.2777	0.191845	0.405146	0.855604	435	3675	94966	3668	94531	428	3668	90863
TRIHEXYPHENIDYL	Withdrawal_event	ANTICHOLINERGIC AGENTS	5	12.2442	-2.7398	-1.21233	-0.217585	14.7248	0.135057	0.339562	0.853732	14.9411	0.132006	0.334648	0.848366	677	48	2654	43	1977	672	43	1934
OSELTAMIVIR	Withdrawal_event	DIRECT ACTING ANTIVIRALS	6	14.8691	-2.61751	-1.24152	-0.313446	15.4348	0.172955	0.388732	0.873709	15.4436	0.172804	0.38851	0.873477	16519	248	275518	242	258999	16513	242	258757
USTEKINUMAB	Withdrawal_event	IMMUNOSUPPRESSANTS	10	24.3356	-2.27216	-1.24202	-0.48545	24.6442	0.217749	0.405776	0.756163	24.6487	0.217692	0.405701	0.756084	79953	1155	3794673	1145	3714720	79943	1145	3713575
APREMILAST	Withdrawal_event	IMMUNOSUPPRESSANTS	17	41.0981	-2.01602	-1.24916	-0.645001	41.9872	0.25082	0.404885	0.653584	41.995	0.250758	0.40481	0.653503	135025	1155	3794673	1138	3659648	135008	1138	3658510
DICLOFENAC	Withdrawal_event	ANTIINFLAMMATORY AND ANTIRHEUMATIC PRODUCTS, NON-STEROIDS	36	86.4333	-1.76194	-1.25201	-0.819548	98.7276	0.25934	0.36464	0.512695	98.8147	0.25906	0.364318	0.512344	71195	441	363251	405	292056	71159	405	291651
UPADACITINIB	Withdrawal_event	IMMUNOSUPPRESSANTS	5	12.675	-2.78777	-1.2603	-0.265557	12.7602	0.162794	0.391843	0.943158	12.7626	0.162747	0.39177	0.943083	41643	1155	3794673	1150	3753030	41638	1150	3751880
PALBOCICLIB	Withdrawal_event	PROTEIN KINASE INHIBITORS	27	65.7609	-1.86429	-1.26873	-0.776188	76.1546	0.23893	0.354542	0.526096	76.1919	0.238783	0.354368	0.525903	100342	311	474543	284	374201	100315	284	373917
LEVOMILNACIPRAN	Withdrawal_event	ANTIDEPRESSANTS	22	53.8216	-1.93736	-1.2716	-0.732012	53.8748	0.270646	0.408354	0.616129	56.5575	0.254356	0.388984	0.59487	694	32230	415588	32208	414894	672	32208	382686
TEDUGLUTIDE	Withdrawal_event	OTHER ALIMENTARY TRACT AND METABOLISM PRODUCTS	5	12.9244	-2.81482	-1.28736	-0.292609	1368	0.00122509	0.00365497	0.0109043	1538.38	0.00103529	0.00325018	0.0102036	12312	13	12384	8	72	12307	8	64
GLATIRAMER	Withdrawal_event	IMMUNOSTIMULANTS	19	47.2543	-2.01353	-1.29216	-0.716596	56.2911	0.210284	0.337531	0.541778	56.3291	0.210102	0.337303	0.541518	55282	195	228127	176	172845	55263	176	172669
CARISOPRODOL	Withdrawal_event	MUSCLE RELAXANTS, CENTRALLY ACTING AGENTS	98	248.538	-1.63809	-1.33817	-1.06685	257.281	0.313258	0.380906	0.463163	278.214	0.286979	0.352247	0.43236	2215	4528	40354	4430	38139	2117	4430	33709
FLUMAZENIL	Withdrawal_event	ALL OTHER THERAPEUTIC PRODUCTS	7	18.5126	-2.60223	-1.34199	-0.468131	19.8922	0.167577	0.351898	0.738956	21.316	0.151903	0.328391	0.70993	200	173	1869	166	1669	193	166	1503
EVEROLIMUS	Withdrawal_event	PROTEIN KINASE INHIBITORS	10	26.3078	-2.3824	-1.35226	-0.59569	27.8147	0.191493	0.359522	0.67499	27.8271	0.191376	0.359362	0.674803	40142	311	474543	301	434401	40132	301	434100
ERENUMAB	Withdrawal_event	ANTIMIGRAINE PREPARATIONS	17	44.2154	-2.12027	-1.35342	-0.749255	62.2336	0.162984	0.273164	0.457829	62.2962	0.162775	0.27289	0.457495	45028	111	113040	94	68012	45011	94	67918
DENOSUMAB	Withdrawal_event	DRUGS AFFECTING BONE STRUCTURE AND MINERALIZATION	35	90.6193	-1.87765	-1.35994	-0.92189	147.009	0.164606	0.23808	0.34435	147.114	0.164467	0.237911	0.344152	158095	180	314029	145	155934	158060	145	155789
BROMAZEPAM	Withdrawal_event	ANXIOLYTICS	33	85.9097	-1.9014	-1.36703	-0.917116	87.1762	0.2694	0.378544	0.531905	89.3905	0.261361	0.369167	0.521439	2220	3675	94966	3642	92746	2187	3642	89104
ESTRADIOL_NORELGESTROMIN	Withdrawal_event	HORMONAL CONTRACEPTIVES FOR SYSTEMIC USE	6	16.856	-2.79291	-1.41692	-0.488841	17.7351	0.150361	0.338312	0.761205	17.7437	0.150256	0.338149	0.760998	24271	225	323979	219	299708	24265	219	299489
POMALIDOMIDE	Withdrawal_event	IMMUNOSUPPRESSANTS	8	22.4954	-2.60409	-1.43581	-0.607225	22.7833	0.175185	0.351134	0.703801	22.7879	0.175137	0.351064	0.703714	73907	1155	3794673	1147	3720766	73899	1147	3719619
MAPROTILINE	Withdrawal_event	ANTIDEPRESSANTS	8	22.6454	-2.61347	-1.44519	-0.616607	22.6557	0.178272	0.353112	0.699425	23.8885	0.165847	0.33489	0.676233	292	32230	415588	32222	415296	284	32222	383074
VALDECOXIB	Withdrawal_event	ANTIINFLAMMATORY AND ANTIRHEUMATIC PRODUCTS, NON-STEROIDS	5	14.5502	-2.97975	-1.45228	-0.457534	14.8761	0.139225	0.33611	0.811419	14.8884	0.139058	0.335833	0.811055	11985	441	363251	436	351266	11980	436	350830
CHLORPHENIRAMINE_HYDROCODONE	Withdrawal_event	COUGH SUPPRESSANTS, EXCL. COMBINATIONS WITH EXPECTORANTS	9	25.5103	-2.54615	-1.45309	-0.66309	25.6456	0.184824	0.350938	0.666349	27.7448	0.166392	0.324385	0.632397	229	3140	28187	3131	27958	220	3131	24827
SERTRALINE	Withdrawal_event	ANTIDEPRESSANTS	1454	4045.77	-1.55119	-1.47607	-1.40288	4417.82	0.312509	0.329122	0.346618	4692.03	0.293767	0.309887	0.326893	52168	32230	415588	30776	363420	50714	30776	332644
PAZOPANIB	Withdrawal_event	PROTEIN KINASE INHIBITORS	6	17.5927	-2.85288	-1.47689	-0.548817	18.2878	0.146261	0.328088	0.735957	18.2962	0.146166	0.327938	0.735758	26844	311	474543	305	447699	26838	305	447394
MEPOLIZUMAB	Withdrawal_event	OTHER SYSTEMIC DRUGS FOR OBSTRUCTIVE AIRWAY DISEASES	14	39.9868	-2.33514	-1.4814	-0.824554	47.571	0.17053	0.294297	0.507891	47.6337	0.170245	0.29391	0.507403	25503	177	112888	163	87385	25489	163	87222
AGOMELATINE	Withdrawal_event	ANTIDEPRESSANTS	9	26.2128	-2.5846	-1.49153	-0.701538	26.2268	0.180106	0.34316	0.653829	27.676	0.16769	0.325192	0.630624	338	32230	415588	32221	415250	329	32221	383029
LEVOFLOXACIN	Withdrawal_event	QUINOLONE ANTIBACTERIALS	5	15.097	-3.03123	-1.50376	-0.509015	20.371	0.0967549	0.245448	0.622651	20.3823	0.0966793	0.245311	0.622447	27728	44	80813	39	53085	27723	39	53046
ESCITALOPRAM	Withdrawal_event	ANTIDEPRESSANTS	610	1732.22	-1.62176	-1.50497	-1.39279	1795.96	0.313859	0.339651	0.367563	1899.66	0.296044	0.321111	0.348301	22336	32230	415588	31620	393252	21726	31620	361632
ABIRATERONE	Withdrawal_event	HORMONE ANTAGONISTS AND RELATED AGENTS	7	20.8351	-2.7685	-1.50827	-0.634409	25.064	0.129098	0.279286	0.604195	25.0788	0.128994	0.27912	0.603966	30501	89	130289	82	99788	30494	82	99706
PROMETHAZINE	Withdrawal_event	ANTIHISTAMINES FOR SYSTEMIC USE	25	72.2813	-2.13405	-1.51307	-1.00328	74.7565	0.225399	0.334419	0.49617	75.4081	0.223055	0.331529	0.492755	5783	1453	116250	1428	110467	5758	1428	109039
RIVASTIGMINE	Withdrawal_event	ANTI-DEMENTIA DRUGS	21	61.1038	-2.20157	-1.51868	-0.967888	89.9684	0.147088	0.233415	0.370409	90.3542	0.14633	0.232419	0.369154	16172	146	38641	125	22469	16151	125	22344
LEVETIRACETAM	Withdrawal_event	ANTIEPILEPTICS	191	560.199	-1.76182	-1.54988	-1.35263	627.202	0.263329	0.304527	0.352171	633.019	0.260738	0.301729	0.349164	47657	3647	310256	3456	262599	47466	3456	259143
ANALGESICS	Withdrawal_event	OPIOIDS	13	39.3871	-2.45259	-1.56296	-0.885075	39.4054	0.193524	0.329904	0.562395	42.7772	0.174616	0.303901	0.528907	348	57014	503740	57001	503392	335	57001	446391
ETANERCEPT	Withdrawal_event	IMMUNOSUPPRESSANTS	54	161.007	-1.97791	-1.56727	-1.2084	178.34	0.230415	0.302793	0.397905	178.382	0.230354	0.302722	0.397824	528977	1155	3794673	1101	3265696	528923	1101	3264595
LEVORPHANOL	Withdrawal_event	OPIOIDS	12	37.0103	-2.51555	-1.58536	-0.884157	37.0266	0.185984	0.324092	0.564756	40.2222	0.167621	0.298343	0.531009	327	57014	503740	57002	503413	315	57002	446411
LENALIDOMIDE	Withdrawal_event	IMMUNOSUPPRESSANTS	29	89.2951	-2.17888	-1.60592	-1.12895	94.3472	0.212613	0.307375	0.444372	94.3683	0.212558	0.307307	0.444291	293373	1155	3794673	1126	3501300	293344	1126	3500174
MUSCLE RELAXANTS	Withdrawal_event	MUSCLE RELAXANTS, CENTRALLY ACTING AGENTS	5	16.27	-3.13585	-1.60838	-0.613633	16.3107	0.129497	0.306548	0.725666	17.7442	0.115418	0.281782	0.687944	145	4528	40354	4523	40209	140	4523	35686
OMALIZUMAB	Withdrawal_event	OTHER SYSTEMIC DRUGS FOR OBSTRUCTIVE AIRWAY DISEASES	32	101.13	-2.18811	-1.64481	-1.18858	193.274	0.112929	0.165568	0.242743	193.759	0.112605	0.165154	0.242223	64499	177	112888	145	48389	64467	145	48244
DEXAMETHASONE	Withdrawal_event	CORTICOSTEROIDS, PLAIN	98	308.042	-1.94718	-1.64727	-1.37595	379.381	0.210165	0.258315	0.317497	381.127	0.209118	0.257132	0.316171	61527	1215	242679	1117	181152	61429	1117	180035
ETONOGESTREL	Withdrawal_event	HORMONAL CONTRACEPTIVES FOR SYSTEMIC USE	11	35.853	-2.63698	-1.66044	-0.933207	40.5639	0.147953	0.271177	0.497028	40.5872	0.147847	0.271022	0.496816	51625	225	323979	214	272354	51614	214	272140
CERTOLIZUMAB PEGOL	Withdrawal_event	IMMUNOSUPPRESSANTS	8	26.5776	-2.83985	-1.67157	-0.842983	27.0152	0.147742	0.29613	0.593555	27.0211	0.1477	0.296065	0.593464	87319	1155	3794673	1147	3707354	87311	1147	3706207
MIRTAZAPINE	Withdrawal_event	ANTIDEPRESSANTS	423	1363.15	-1.82784	-1.68703	-1.55287	1404.66	0.273922	0.30114	0.331062	1489.93	0.257624	0.283907	0.31287	17577	32230	415588	31807	398011	17154	31807	366204
PETHIDINE	Withdrawal_event	OPIOIDS	117	389.57	-2.00446	-1.73107	-1.48165	391.446	0.25009	0.298892	0.357217	426.662	0.228006	0.274222	0.329805	3442	57014	503740	56897	500298	3325	56897	443401
MAGNESIUM	Withdrawal_event	OTHER MINERAL SUPPLEMENTS	9	31.427	-2.84184	-1.74878	-0.958782	1261.49	0.00342264	0.00713444	0.0148716	1849.39	0.00214228	0.00486648	0.0110549	3949	32	4021	23	72	3940	23	49
OXYCODONE AND NALOXONE	Withdrawal_event	OPIOIDS	23	78.7743	-2.404	-1.75419	-1.22513	78.8514	0.195144	0.291688	0.435995	85.9874	0.176505	0.267481	0.405348	696	57014	503740	56991	503044	673	56991	446053
CARBIDOPA, LEVODOPA	Withdrawal_event	DOPAMINERGIC AGENTS	87	296.711	-2.08337	-1.76413	-1.47709	510.326	0.135812	0.170479	0.213996	514.172	0.134715	0.169204	0.212523	56688	588	112340	501	55652	56601	501	55151
LEVONORGESTREL	Withdrawal_event	HORMONAL CONTRACEPTIVES FOR SYSTEMIC USE	37	127.761	-2.2766	-1.77412	-1.34702	247.011	0.1053	0.149791	0.213081	247.293	0.105165	0.14962	0.212867	183964	225	323979	188	140015	183927	188	139827
CITALOPRAM	Withdrawal_event	ANTIDEPRESSANTS	568	1945.41	-1.89633	-1.77521	-1.65904	2033.89	0.257285	0.279267	0.303128	2163.23	0.241421	0.26257	0.285571	25085	32230	415588	31662	390503	24517	31662	358841
CODEINE AND PARACETAMOL	Withdrawal_event	OPIOIDS	294	1032.78	-1.98057	-1.81089	-1.65076	1046.41	0.251011	0.280961	0.314484	1143.87	0.228752	0.257023	0.288786	9125	57014	503740	56720	494615	8831	56720	437895
FLUVOXAMINE	Withdrawal_event	ANTIDEPRESSANTS	43	152.546	-2.2785	-1.81488	-1.41619	153.067	0.20899	0.280922	0.377613	162.355	0.195731	0.264851	0.358381	1967	32230	415588	32187	413621	1924	32187	381434
FLUTICASONE	Withdrawal_event	CORTICOSTEROIDS, PLAIN	49	177.229	-2.27659	-1.84418	-1.46879	199.128	0.18494	0.246073	0.327413	199.977	0.184073	0.245028	0.326168	35399	1215	242679	1166	207280	35350	1166	206114
ACAMPROSATE	Withdrawal_event	DRUGS USED IN ADDICTIVE DISORDERS	6	22.868	-3.22201	-1.84602	-0.917945	22.9129	0.118091	0.261862	0.580668	23.5926	0.113757	0.254317	0.568556	593	8619	223503	8613	222910	587	8613	214297
BRIVARACETAM	Withdrawal_event	ANTIEPILEPTICS	12	44.8211	-2.78845	-1.85825	-1.15705	45.2295	0.150669	0.265314	0.467191	45.6284	0.149083	0.262994	0.463942	3813	3647	310256	3635	306443	3801	3635	302808
APOMORPHINE	Withdrawal_event	DOPAMINERGIC AGENTS	11	41.7787	-2.85483	-1.8783	-1.15106	44.1328	0.137321	0.249248	0.452401	44.317	0.136632	0.248212	0.450913	7982	588	112340	577	104358	7971	577	103781
CLOMIPRAMINE	Withdrawal_event	ANTIDEPRESSANTS	42	158.518	-2.37314	-1.90365	-1.50063	159.094	0.195672	0.263995	0.356174	168.977	0.18307	0.248555	0.337464	2044	32230	415588	32188	413544	2002	32188	381356
ONDANSETRON	Withdrawal_event	ANTIEMETICS AND ANTINAUSEANTS	45	170.327	-2.36109	-1.9086	-1.51816	568.038	0.0572361	0.07922	0.109648	590.713	0.0548386	0.0761791	0.105824	13671	224	17979	179	4308	13626	179	4129
FLUOXETINE	Withdrawal_event	ANTIDEPRESSANTS	539	2058.02	-2.05631	-1.93191	-1.81272	2161.63	0.229208	0.249349	0.27126	2305.53	0.214507	0.233786	0.254798	26537	32230	415588	31691	389051	25998	31691	357360
PENTAZOCINE	Withdrawal_event	OPIOIDS	13	51.0448	-2.82249	-1.93287	-1.25498	51.0789	0.148944	0.254508	0.43489	55.9424	0.133848	0.232382	0.403451	451	57014	503740	57001	503289	438	57001	446288
TAPENTADOL	Withdrawal_event	OPIOIDS	286	1115.18	-2.13342	-1.96131	-1.79902	1131.72	0.225381	0.252713	0.28336	1241.46	0.204744	0.230373	0.259211	9853	57014	503740	56728	493887	9567	56728	437159
DOXYLAMINE	Withdrawal_event	ANTIHISTAMINES FOR SYSTEMIC USE	10	40.759	-3.00446	-1.97432	-1.21775	41.6467	0.129044	0.240115	0.446787	42.0561	0.127539	0.237777	0.443302	3261	1453	116250	1443	112989	3251	1443	111546
PARACETAMOL, ACETYLSALICYLIC ACID, CAFFEINE	Withdrawal_event	OTHER ANALGESICS AND ANTIPYRETICS	87	345.132	-2.30111	-1.98188	-1.69484	353.99	0.199159	0.245769	0.303289	361.446	0.194768	0.2407	0.297463	13030	10402	392714	10315	379684	12943	10315	369369
VARENICLINE	Withdrawal_event	DRUGS USED IN ADDICTIVE DISORDERS	893	3540.72	-2.0829	-1.98671	-1.89366	5386.79	0.15476	0.165776	0.177576	5666.87	0.146958	0.157583	0.168975	91816	8619	223503	7726	131687	90923	7726	123961
NICOTINE	Withdrawal_event	DRUGS USED IN ADDICTIVE DISORDERS	530	2243.42	-2.20607	-2.08059	-1.96042	2846.33	0.170626	0.186205	0.203206	2965.49	0.163602	0.178723	0.195241	58175	8619	223503	8089	165328	57645	8089	157239
PHENYTOIN	Withdrawal_event	ANTIEPILEPTICS	59	254.433	-2.49095	-2.09916	-1.75476	269.09	0.169587	0.219258	0.283477	271.734	0.167811	0.217124	0.280927	21645	3647	310256	3588	288611	21586	3588	285023
AMITRIPTYLINE	Withdrawal_event	ANTIDEPRESSANTS	161	716.045	-2.38107	-2.14952	-1.93539	728.656	0.189518	0.220955	0.257606	777.293	0.177167	0.207129	0.242158	9233	32230	415588	32069	406355	9072	32069	374286
NIRMATRELVIR_RITONAVIR	Withdrawal_event	DIRECT ACTING ANTIVIRALS	8	37.4433	-3.32659	-2.15831	-1.32973	42.6792	0.0926803	0.187445	0.379105	42.7148	0.0925887	0.187289	0.378848	41598	248	275518	240	233920	41590	240	233680
LACOSAMIDE	Withdrawal_event	ANTIEPILEPTICS	42	190.886	-2.64044	-2.17095	-1.76793	199.11	0.155679	0.210939	0.285815	201.06	0.154042	0.208893	0.283275	16239	3647	310256	3605	294017	16197	3605	290412
TIZANIDINE	Withdrawal_event	MUSCLE RELAXANTS, CENTRALLY ACTING AGENTS	87	399.008	-2.5101	-2.19087	-1.90383	429.159	0.164427	0.202722	0.249936	476.12	0.14737	0.182727	0.226567	3556	4528	40354	4441	36798	3469	4441	32357
TRAMADOL AND PARACETAMOL	Withdrawal_event	OPIOIDS	100	466.76	-2.51379	-2.21703	-1.94829	469.787	0.175368	0.212862	0.258373	517.328	0.158482	0.193301	0.23577	4124	57014	503740	56914	499616	4024	56914	442702
ESZOPICLONE	Withdrawal_event	HYPNOTICS AND SEDATIVES	41	196.629	-2.72353	-2.24795	-1.84045	224.797	0.133706	0.182387	0.248791	228.389	0.131439	0.179518	0.245183	11726	1283	76512	1242	64786	11685	1242	63544
NORTRIPTYLINE	Withdrawal_event	ANTIDEPRESSANTS	40	197.062	-2.76822	-2.28631	-1.87417	198.028	0.148502	0.201992	0.274748	211.384	0.138433	0.189229	0.258664	2541	32230	415588	32190	413047	2501	32190	380857
PARACETAMOL_CAFFEINE_OPIUM	Withdrawal_event	OPIOIDS	10	51.6107	-3.34133	-2.31119	-1.55462	51.6484	0.104886	0.193617	0.357413	56.9682	0.0937921	0.175536	0.328525	456	57014	503740	57004	503284	446	57004	446280
HYDROXYZINE	Withdrawal_event	ANXIOLYTICS	44	222.707	-2.78447	-2.32651	-1.93201	234.236	0.139708	0.187845	0.252568	242.307	0.13473	0.181588	0.244742	5755	3675	94966	3631	89211	5711	3631	85580
IMIPRAMINE	Withdrawal_event	ANTIDEPRESSANTS	17	87.5571	-3.09794	-2.33108	-1.72692	87.7493	0.120856	0.193734	0.310558	93.7115	0.112351	0.181408	0.292909	1129	32230	415588	32213	414459	1112	32213	382246
MEPREDNISONE	Withdrawal_event	CORTICOSTEROIDS FOR SYSTEMIC USE, PLAIN	11	57.494	-3.31081	-2.33427	-1.60703	69.8406	0.0861807	0.157502	0.287846	70.0388	0.0859035	0.157056	0.287142	20804	274	99146	263	78342	20793	263	78079
CENOBAMATE	Withdrawal_event	ANTIEPILEPTICS	5	27.424	-3.87147	-2.344	-1.34925	27.5939	0.0754464	0.1812	0.435188	27.8643	0.0745728	0.179441	0.431781	2333	3647	310256	3642	307923	2328	3642	304281
FEXOFENADINE	Withdrawal_event	ANTIHISTAMINES FOR SYSTEMIC USE	56	288.038	-2.75522	-2.35244	-1.99958	345.409	0.124171	0.162127	0.211684	349.813	0.122512	0.160086	0.209183	23045	1453	116250	1397	93205	22989	1397	91808
PALIPERIDONE	Withdrawal_event	ANTIPSYCHOTICS	85	439.326	-2.68609	-2.36294	-2.07273	476.462	0.143974	0.178398	0.221053	479.942	0.142878	0.177105	0.21953	54081	4631	570076	4546	515995	53996	4546	511449
MILNACIPRAN	Withdrawal_event	ANTIDEPRESSANTS	49	256.079	-2.80632	-2.3739	-1.99851	257.738	0.143959	0.190116	0.251072	275.41	0.134154	0.177916	0.235955	3302	32230	415588	32181	412286	3253	32181	380105
VILAZODONE	Withdrawal_event	ANTIDEPRESSANTS	83	436.002	-2.71336	-2.38614	-2.09265	440.842	0.152035	0.188276	0.233156	471.29	0.141753	0.176112	0.218801	5622	32230	415588	32147	409966	5539	32147	377819
EXENATIDE	Withdrawal_event	BLOOD GLUCOSE LOWERING DRUGS, EXCL. INSULINS	5	29.031	-3.95219	-2.42473	-1.42998	38.7247	0.0525463	0.129116	0.317264	38.7416	0.0525193	0.12906	0.317151	77372	101	269180	96	191808	77367	96	191712
METHYLDOPA	Withdrawal_event	ANTIADRENERGIC AGENTS, CENTRALLY ACTING	5	29.1738	-3.95915	-2.43169	-1.43694	31.243	0.0663582	0.160036	0.385957	32.0196	0.064467	0.156154	0.378242	1087	370	13786	365	12699	1082	365	12334
TRAZODONE	Withdrawal_event	ANTIDEPRESSANTS	146	800.965	-2.69535	-2.45174	-2.22733	817.657	0.151945	0.178559	0.209834	875.403	0.141587	0.16678	0.196457	10328	32230	415588	32084	405260	10182	32084	373176
SUNITINIB	Withdrawal_event	PROTEIN KINASE INHIBITORS	5	31.7794	-4.08058	-2.55311	-1.55836	34.8273	0.0593342	0.143565	0.347372	34.8488	0.0592918	0.143477	0.347193	48491	311	474543	306	426052	48486	306	425746
BUPROPION	Withdrawal_event	ANTIDEPRESSANTS	486	3037.82	-2.77391	-2.64276	-2.51739	3303.37	0.134597	0.147123	0.160813	3562.85	0.124643	0.136408	0.149284	39171	32230	415588	31744	376417	38685	31744	344673
ENZALUTAMIDE	Withdrawal_event	HORMONE ANTAGONISTS AND RELATED AGENTS	5	35.922	-4.25477	-2.72731	-1.73256	56.8493	0.0356812	0.0879518	0.216795	56.9055	0.0356412	0.087865	0.216611	52587	89	130289	84	77702	52582	84	77618
TASIMELTEON	Withdrawal_event	HYPNOTICS AND SEDATIVES	17	120.902	-3.56122	-2.79436	-2.1902	131.711	0.0800322	0.12907	0.208155	133.846	0.0786589	0.127012	0.205088	7210	1283	76512	1266	69302	7193	1266	68036
RANITIDINE	Withdrawal_event	DRUGS FOR PEPTIC ULCER AND GASTRO-OESOPHAGEAL REFLUX DISEASE (GORD)	32	227.392	-3.35314	-2.80984	-2.3536	644.156	0.0345088	0.0496774	0.0715133	645.011	0.0344607	0.0496116	0.0714237	462242	334	678955	302	216713	462210	302	216411
DOXEPIN	Withdrawal_event	ANTIDEPRESSANTS	21	154.563	-3.53333	-2.85044	-2.29965	155.206	0.0884072	0.135304	0.207077	166.54	0.0820164	0.126096	0.193865	1993	32230	415588	32209	413595	1972	32209	381386
TAMSULOSIN	Withdrawal_event	DRUGS USED IN BENIGN PROSTATIC HYPERTROPHY	10	75.8113	-3.89165	-2.86151	-2.10494	153.539	0.0342487	0.06513	0.123856	155.092	0.033875	0.0644781	0.122728	14350	140	26500	130	12150	14340	130	12020
LIDOCAINE	Withdrawal_event	ANESTHETICS, LOCAL	24	185.066	-3.556	-2.92108	-2.40193	352.589	0.0450206	0.0680679	0.102914	360.217	0.0440133	0.0666266	0.100858	15542	363	30485	339	14943	15518	339	14604
RAMELTEON	Withdrawal_event	HYPNOTICS AND SEDATIVES	6	53.5757	-4.43246	-3.05647	-2.12839	55.649	0.0483857	0.107819	0.240254	56.5291	0.0475578	0.10614	0.236885	3195	1283	76512	1277	73317	3189	1277	72040
MIANSERIN	Withdrawal_event	ANTIDEPRESSANTS	5	46.997	-4.6378	-3.11033	-2.11558	47.0583	0.0443824	0.106251	0.254364	50.5993	0.0409774	0.0988157	0.23829	606	32230	415588	32225	414982	601	32225	382757
DIHYDROCODEINE	Withdrawal_event	OPIOIDS	5	49.1207	-4.70091	-3.17344	-2.17869	49.1588	0.0425485	0.101711	0.243138	54.7995	0.0377828	0.0912417	0.22034	434	57014	503740	57009	503306	429	57009	446297
EVOLOCUMAB	Withdrawal_event	LIPID MODIFYING AGENTS, PLAIN	7	67.665	-4.4443	-3.18407	-2.31021	102.95	0.0319491	0.067994	0.144705	103.02	0.0319257	0.067948	0.144615	141681	184	385270	177	243589	141674	177	243412
CODEINE	Withdrawal_event	COUGH SUPPRESSANTS, EXCL. COMBINATIONS WITH EXPECTORANTS	92	852.647	-3.51528	-3.20527	-2.92571	1136.19	0.0659155	0.0809724	0.0994686	1318.21	0.05662	0.0697914	0.0860268	7654	3140	28187	3048	20533	7562	3048	17485
PIMAVANSERIN	Withdrawal_event	ANTIPSYCHOTICS	34	338.27	-3.82148	-3.29564	-2.85178	362.246	0.0669916	0.0938588	0.131501	365.127	0.0664435	0.0931183	0.130502	41641	4631	570076	4597	528435	41607	4597	523838
VORTIOXETINE	Withdrawal_event	ANTIDEPRESSANTS	94	1000.66	-3.71175	-3.40522	-3.12849	1029.72	0.0746136	0.0912874	0.111687	1110.87	0.0690576	0.0846187	0.103686	12903	32230	415588	32136	402685	12809	32136	370549
TEGASEROD	Withdrawal_event	DRUGS FOR CONSTIPATION	5	61.5814	-5.02412	-3.49666	-2.50191	76.6379	0.0269667	0.0652419	0.157843	77.8511	0.0265146	0.0642252	0.15557	4602	293	21896	288	17294	4597	288	17006
PARACETAMOL	Withdrawal_event	OTHER ANALGESICS AND ANTIPYRETICS	172	2101.07	-3.83055	-3.6068	-3.39935	2589.34	0.0571453	0.0664263	0.0772146	2670.91	0.0553777	0.0643976	0.0748867	79323	10402	392714	10230	313391	79151	10230	303161
CYCLOBENZAPRINE	Withdrawal_event	MUSCLE RELAXANTS, CENTRALLY ACTING AGENTS	33	451.745	-4.28924	-3.75487	-3.30496	498.152	0.0471094	0.0662448	0.0931529	563.834	0.0414915	0.0585278	0.0825592	4026	4528	40354	4495	36328	3993	4495	31833
LORATADINE	Withdrawal_event	ANTIHISTAMINES FOR SYSTEMIC USE	24	359.157	-4.51068	-3.87577	-3.35662	469.203	0.0341776	0.0511506	0.0765523	476.593	0.0336328	0.0503574	0.0753985	28735	1453	116250	1429	87515	28711	1429	86086
SUVOREXANT	Withdrawal_event	HYPNOTICS AND SEDATIVES	9	149.106	-5.07017	-3.9771	-3.18711	167.53	0.0278982	0.0537216	0.103448	170.575	0.0273799	0.0527628	0.101677	8892	1283	76512	1274	67620	8883	1274	66346
PROPOXYPHENE	Withdrawal_event	OPIOIDS	21	393.192	-4.87755	-4.19466	-3.64387	395.777	0.034638	0.0530602	0.0812801	443.963	0.030798	0.0473012	0.0726478	3474	57014	503740	56993	500266	3453	56993	443273
CANNABIDIOL	Withdrawal_event	ANTIEPILEPTICS	10	196.823	-5.26224	-4.23209	-3.47552	207.48	0.0259158	0.0481974	0.0896359	209.958	0.0256	0.0476286	0.0886127	16744	3647	310256	3637	293512	16734	3637	289875
LINACLOTIDE	Withdrawal_event	DRUGS FOR CONSTIPATION	6	170.306	-6.09176	-4.71577	-3.78769	398.369	0.00671342	0.0150614	0.0337899	411.048	0.0065005	0.0145968	0.0327772	12727	293	21896	287	9169	12721	287	8882
DEXTROMETHORPHAN	Withdrawal_event	COUGH SUPPRESSANTS, EXCL. COMBINATIONS WITH EXPECTORANTS	20	611.023	-5.60008	-4.89871	-4.33596	753.819	0.01711	0.0265316	0.0411412	870.738	0.0147828	0.022969	0.0356886	5485	3140	28187	3120	22702	5465	3120	19582
ACETYLSALICYLIC ACID	Withdrawal_event	OTHER ANALGESICS AND ANTIPYRETICS	38	2022.58	-6.21089	-5.71555	-5.29363	2501.61	0.0110477	0.0151902	0.0208861	2585.06	0.0106889	0.0146999	0.0202159	76360	10402	392714	10364	316354	76322	10364	305990

### Sheet: IS
Drug	event	Drug_class	obs	exp_rrr	ic2.5	ic	ic97.5	exp_prr	prr2.5	prr	prr97.5	exp_ror	ror2.5	ror	ror97.5	n_drug	n_event	n_tot	n_event_prr	n_tot_prr	b	c	d
CLOBETASONE	Withdrawal_event	CORTICOSTEROIDS, PLAIN	60	0.540714	5.47297	5.86129	6.203	0.514241	97.6294	116.677	139.44	0.229645	177.975	261.273	383.557	108	1215	242679	1155	242571	48	1155	241416
PIZOTYLINE	Withdrawal_event	ANTIMIGRAINE PREPARATIONS	6	0.0520435	2.1816	3.55759	4.48566	0.0492534	55.9892	121.819	265.048	0.0437182	57.442	137.243	327.905	53	111	113040	105	112987	47	105	112882
TRIFLUOPERAZINE	Withdrawal_event	ANTIPSYCHOTICS	26	1.94963	2.82747	3.43535	3.93629	1.93951	9.31441	13.4055	19.2934	1.74348	9.9157	14.9127	22.4279	240	4631	570076	4605	569836	214	4605	565231
THIOTHIXENE	Withdrawal_event	ANTIPSYCHOTICS	20	1.46223	2.68369	3.38506	3.94782	1.45637	9.0756	13.7328	20.7798	1.30511	9.61856	15.3244	24.4149	180	4631	570076	4611	569896	160	4611	565285
AMINO3-PHENYLBUTYRIC ACID	Withdrawal_event	PSYCHOSTIMULANTS, AGENTS USED FOR ADHD AND NOOTROPICS	7	0.240194	2.08068	3.34092	4.21478	0.239117	16.2135	29.2744	52.8565	0.152946	17.9941	45.7678	116.41	19	1508	119287	1501	119268	12	1501	117767
LAROTRECTINIB	Withdrawal_event	PROTEIN KINASE INHIBITORS	9	0.462034	2.2107	3.30377	4.09376	0.449331	10.3643	20.0298	38.7092	0.443878	10.405	20.2759	39.5107	705	311	474543	302	473838	696	302	473536
CIMETIDINE	Withdrawal_event	DRUGS FOR PEPTIC ULCER AND GASTRO-OESOPHAGEAL REFLUX DISEASE (GORD)	7	0.314837	1.94207	3.20231	4.07617	0.308529	10.7746	22.6883	47.7753	0.305302	10.801	22.9281	48.6715	640	334	678955	327	678315	633	327	677988
CLOXACILLIN	Withdrawal_event	BETA-LACTAM ANTIBACTERIALS, PENICILLINS	7	0.395148	1.80646	3.06669	3.94055	0.337919	9.31831	20.715	46.0504	0.332643	9.35908	21.0436	47.3158	427	46	49708	39	49281	420	39	49242
MEGESTROL	Withdrawal_event	HORMONAL CONTRACEPTIVES FOR SYSTEMIC USE	13	1.12368	2.16599	3.05562	3.73351	1.06407	6.99338	12.2172	21.343	1.05622	7.01531	12.308	21.5939	1618	225	323979	212	322361	1605	212	322149
NALOXEGOL	Withdrawal_event	DRUGS FOR CONSTIPATION	216	26.0938	2.82632	3.0252	3.2111	7.52783	22.214	28.6935	37.0632	6.71992	24.6671	32.1433	41.8852	1950	293	21896	77	19946	1734	77	19869
DESONIDE	Withdrawal_event	CORTICOSTEROIDS, PLAIN	16	1.5921	2.18651	2.97944	3.59967	1.5732	6.28802	10.1704	16.4497	1.50147	6.42469	10.6562	17.6748	318	1215	242679	1199	242361	302	1199	241162
SERTINDOLE	Withdrawal_event	ANTIPSYCHOTICS	6	0.333063	1.58795	2.96394	3.89202	0.332655	8.60688	18.0367	37.798	0.286297	8.8108	20.9573	49.8488	41	4631	570076	4625	570035	35	4625	565410
DROSPIRENONE_ESTRADIOL_LEVOMEFOLATE	Withdrawal_event	HORMONAL CONTRACEPTIVES FOR SYSTEMIC USE	5	0.236821	1.37258	2.90005	3.89479	0.231802	8.94653	21.5701	52.0056	0.228559	8.95794	21.8762	53.424	341	225	323979	220	323638	336	220	323418
GUAIFENESIN_HYDROCODONE	Withdrawal_event	COUGH SUPPRESSANTS AND EXPECTORANTS, COMBINATIONS	6	0.387471	1.49668	2.87267	3.80075	0.256564	8.74755	23.386	62.5208	0.248131	8.83942	24.1807	66.1478	175	17	7678	11	7503	169	11	7492
PERAZINE	Withdrawal_event	ANTIPSYCHOTICS	9	0.812348	1.76271	2.85578	3.64577	0.810911	5.94726	11.0986	20.712	0.743962	6.09526	12.0974	24.0099	100	4631	570076	4622	569976	91	4622	565354
ESTROGENS_MEDROXYPROGESTERONE	Withdrawal_event	HORMONAL CONTRACEPTIVES FOR SYSTEMIC USE	80	10.7111	2.51044	2.84406	3.14268	7.24774	8.40518	11.0379	14.4953	7.21354	8.43693	11.0903	14.578	15423	225	323979	145	308556	15343	145	308411
ANTIBIOTICS	Withdrawal_event	OTHER ANTIBACTERIALS	13	1.40338	1.9367	2.82633	3.50421	1.14339	6.2006	11.3697	20.848	1.13229	6.22825	11.4811	21.1642	1223	64	55774	51	54551	1210	51	54500
DOMPERIDONE	Withdrawal_event	PROPULSIVES	18	2.14517	2.06298	2.80609	3.39542	1.62871	6.47721	11.0517	18.8569	1.59656	6.54873	11.2742	19.4096	831	68	26342	50	25511	813	50	25461
IPRATROPIUM	Withdrawal_event	OTHER DRUGS FOR OBSTRUCTIVE AIRWAY DISEASES, INHALANTS	9	0.910678	1.65847	2.75154	3.54153	0.524768	7.11125	17.1504	41.3623	0.523615	7.11846	17.1882	41.5025	3860	20	84772	11	80912	3851	11	80901
OXYMETAZOLINE	Withdrawal_event	DECONGESTANTS AND OTHER NASAL PREPARATIONS FOR TOPICAL USE	10	1.0954	1.68826	2.7184	3.47497	0.942764	5.41108	10.6071	20.7926	0.940666	5.41542	10.6308	20.8688	4070	65	241510	55	237440	4060	55	237385
RIMONABANT	Withdrawal_event	ANTIOBESITY PREPARATIONS, EXCL. DIET PRODUCTS	6	0.541008	1.26647	2.64246	3.57054	0.512462	5.29631	11.7082	25.8825	0.475696	5.35542	12.6131	29.7064	77	104	14802	98	14725	71	98	14627
DESOGESTREL	Withdrawal_event	HORMONAL CONTRACEPTIVES FOR SYSTEMIC USE	5	0.384747	1.10863	2.63609	3.63084	0.376842	5.48967	13.2682	32.0683	0.373695	5.49249	13.3799	32.5939	554	225	323979	220	323425	549	220	323205
GLICLAZIDE	Withdrawal_event	BLOOD GLUCOSE LOWERING DRUGS, EXCL. INSULINS	6	0.610097	1.17376	2.54975	3.47783	0.577341	4.56076	10.3925	23.681	0.575415	4.56284	10.4273	23.8289	1626	101	269180	95	267554	1620	95	267459
CLONAZEPAM	Withdrawal_event	ANTIEPILEPTICS	1490	267.093	2.40349	2.47769	2.55	170.454	8.19429	8.74136	9.32494	160.48	8.67877	9.28462	9.93276	22722	3647	310256	2157	287534	21232	2157	285377
BETAMETHASONE	Withdrawal_event	CORTICOSTEROIDS, PLAIN	133	23.7263	2.20647	2.46219	2.69683	21.55	5.16648	6.1717	7.37251	21.0408	5.26692	6.32104	7.58613	4739	1215	242679	1082	237940	4606	1082	236858
DIHYDROERGOTAMINE	Withdrawal_event	ANTIMIGRAINE PREPARATIONS	5	0.499814	0.932234	2.4597	3.45445	0.479459	4.27085	10.4284	25.4637	0.475197	4.27271	10.522	25.9113	509	111	113040	106	112531	504	106	112425
CLOMETHIAZOLE	Withdrawal_event	HYPNOTICS AND SEDATIVES	9	1.24088	1.35505	2.44811	3.23811	1.23337	3.94621	7.29711	13.4934	1.10172	4.05953	8.16901	16.4386	74	1283	76512	1274	76438	65	1274	75164
CANAKINUMAB	Withdrawal_event	IMMUNOSUPPRESSANTS	20	3.56392	1.63331	2.33468	2.89744	3.51304	3.66019	5.69307	8.85501	3.50809	3.66263	5.7011	8.87411	11709	1155	3794673	1135	3782964	11689	1135	3781829
CAPTOPRIL	Withdrawal_event	ACE INHIBITORS, PLAIN	7	0.998929	1.06272	2.32296	3.19682	0.895575	3.56133	7.81621	17.1546	0.888917	3.56636	7.87475	17.388	822	59	48550	52	47728	815	52	47676
NORETHINDRONE	Withdrawal_event	HORMONAL CONTRACEPTIVES FOR SYSTEMIC USE	7	1.07438	0.991876	2.25211	3.12597	1.04594	3.15836	6.69252	14.1813	1.04192	3.16005	6.71839	14.2835	1547	225	323979	218	322432	1540	218	322214
CETIRIZINE_PSEUDOEPHEDRINE	Withdrawal_event	NASAL DECONGESTANTS FOR SYSTEMIC USE	27	5.29777	1.65029	2.24586	2.7384	3.07401	5.23715	8.78332	14.7307	3.02257	5.29581	8.93279	15.0675	1433	57	15418	30	13985	1406	30	13955
NABILONE	Withdrawal_event	ANTIEMETICS AND ANTINAUSEANTS	6	0.921965	0.816565	2.19255	3.12063	0.900977	3.05794	6.65943	14.5026	0.83813	3.07412	7.1588	16.6709	74	224	17979	218	17905	68	218	17687
PIROXICAM	Withdrawal_event	ANTIINFLAMMATORY AND ANTIRHEUMATIC PRODUCTS, NON-STEROIDS	8	1.37915	1.00911	2.17739	3.00597	1.35838	2.93368	5.88939	11.823	1.35042	2.93662	5.92407	11.9506	1136	441	363251	433	362115	1128	433	361682
FELBAMATE	Withdrawal_event	ANTIEPILEPTICS	19	3.86733	1.43728	2.15865	2.73421	3.85127	3.18474	4.93344	7.64234	3.67184	3.25233	5.17452	8.23277	329	3647	310256	3628	309927	310	3628	306299
INSULIN N	Withdrawal_event	INSULINS AND ANALOGUES	15	2.97797	1.33423	2.15595	2.79367	1.60216	4.5203	9.36234	19.3911	1.6005	4.52293	9.37207	19.4201	12910	29	125720	14	112810	12895	14	112796
PARATHYROID	Withdrawal_event	PARATHYROID HORMONES AND ANALOGUES	12	2.3105	1.22284	2.15303	2.85423	1.85069	3.39695	6.48406	12.3767	1.84743	3.39927	6.49549	12.4119	5766	51	127274	39	121508	5754	39	121469
ANASTROZOLE	Withdrawal_event	HORMONE ANTAGONISTS AND RELATED AGENTS	45	9.75326	1.69729	2.14978	2.54022	5.41528	5.48635	8.30982	12.5863	5.40026	5.49761	8.33293	12.6305	14278	89	130289	44	116011	14233	44	115967
AMPICILLIN_SULBACTAM	Withdrawal_event	BETA-LACTAM ANTIBACTERIALS, PENICILLINS	6	0.967048	0.771535	2.14752	3.0756	0.858969	2.96805	6.98512	16.439	0.85474	2.96968	7.01968	16.593	1045	46	49708	40	48663	1039	40	48623
BETA BLOCKING AGENTS	Withdrawal_event	BETA BLOCKING AGENTS	5	0.752263	0.607429	2.13489	3.12964	0.74035	2.81875	6.75356	16.1811	0.724444	2.81751	6.90185	16.9069	199	269	71160	264	70961	194	264	70697
DROSPIRENONE	Withdrawal_event	HORMONAL CONTRACEPTIVES FOR SYSTEMIC USE	6	1.00006	0.739426	2.11541	3.04349	0.977742	2.73159	6.13659	13.786	0.97433	2.7321	6.15808	13.8802	1440	225	323979	219	322539	1434	219	322320
EPOPROSTENOL	Withdrawal_event	ANTITHROMBOTIC AGENTS	20	4.25683	1.40618	2.10755	2.67031	3.85492	3.25536	5.18818	8.26858	3.85044	3.25717	5.19421	8.28322	13908	171	558695	151	544787	13888	151	544636
TRIMETHOPRIM	Withdrawal_event	SULFONAMIDES AND TRIMETHOPRIM	13	2.63537	1.21663	2.10625	2.78414	1.41404	4.19959	9.19354	20.126	1.40745	4.20995	9.23654	20.2648	2490	25	23621	12	21131	2477	12	21119
ANTIPSYCHOTICS	Withdrawal_event	ANTIPSYCHOTICS	5	0.787977	0.566859	2.09432	3.08907	0.787261	2.70342	6.35114	14.9207	0.75279	2.69909	6.64196	16.3446	97	4631	570076	4626	569979	92	4626	565353
BUPRENORPHINE AND NALOXONE	Withdrawal_event	DRUGS USED IN ADDICTIVE DISORDERS	3664	876.851	2.01529	2.06239	2.10872	561.187	6.27023	6.52901	6.79848	482.67	7.25549	7.5911	7.94224	22738	8619	223503	4955	200765	19074	4955	195810
TACROLIMUS	Withdrawal_event	IMMUNOSUPPRESSANTS	78	19.0879	1.66464	2.00273	2.30493	18.0979	3.42543	4.30988	5.42269	18.0807	3.42778	4.314	5.42935	62712	1155	3794673	1077	3731961	62634	1077	3730884
NICOTIANA TABACUM	Withdrawal_event	DRUGS USED IN ADDICTIVE DISORDERS	27	6.36293	1.40697	2.00253	2.49507	6.34769	3.01068	4.25352	6.0094	5.52139	3.23554	4.89007	7.39067	165	8619	223503	8592	223338	138	8592	214746
CHLORPROMAZINE_PROMETHAZINE	Withdrawal_event	ANTIHISTAMINES FOR SYSTEMIC USE	6	1.1374	0.613042	1.98903	2.91711	1.13359	2.43842	5.29291	11.4889	1.07221	2.44124	5.59593	12.8273	91	1453	116250	1447	116159	85	1447	114712
SCOPOLAMINE	Withdrawal_event	ANTIEMETICS AND ANTINAUSEANTS	159	39.931	1.74696	1.98002	2.19544	14.1008	8.47114	11.276	15.0095	13.4605	8.8284	11.8124	15.8049	3205	224	17979	65	14774	3046	65	14709
HYDROCORTISONE	Withdrawal_event	CORTICOSTEROIDS, PLAIN	177	44.8442	1.74837	1.96883	2.17344	39.7796	3.79928	4.44952	5.21104	39.1675	3.84779	4.51906	5.30743	8957	1215	242679	1038	233722	8780	1038	232684
CLOBETASOL	Withdrawal_event	CORTICOSTEROIDS, PLAIN	77	19.6309	1.60439	1.94478	2.24882	18.6888	3.27808	4.12012	5.17845	18.4095	3.31334	4.18262	5.27996	3921	1215	242679	1138	238758	3844	1138	237620
FENOFIBRATE	Withdrawal_event	LIPID MODIFYING AGENTS, PLAIN	8	1.7537	0.746889	1.91517	2.74375	1.69359	2.32753	4.72368	9.58662	1.69068	2.32806	4.73181	9.61747	3672	184	385270	176	381598	3664	176	381422
ACETYLSALICYLIC_CAFFEINE_SALICYLAMIDE	Withdrawal_event	OTHER ANALGESICS AND ANTIPYRETICS	8	1.77466	0.733534	1.90181	2.7304	1.7736	2.35346	4.5106	8.64495	1.60429	2.38229	4.98662	10.438	67	10402	392714	10394	392647	59	10394	382253
OMEPRAZOLE	Withdrawal_event	DRUGS FOR PEPTIC ULCER AND GASTRO-OESOPHAGEAL REFLUX DISEASE (GORD)	129	34.4097	1.63144	1.89125	2.12934	23.5454	4.39625	5.47877	6.82784	23.5099	4.40167	5.48704	6.84005	69948	334	678955	205	609007	69819	205	608802
MIDODRINE	Withdrawal_event	CARDIAC STIMULANTS EXCL. CARDIAC GLYCOSIDES	6	1.26055	0.508421	1.88441	2.81249	1.08348	2.30554	5.5377	13.3011	1.07697	2.30663	5.57119	13.4561	819	35	22740	29	21921	813	29	21892
PRAZOSIN	Withdrawal_event	ANTIADRENERGIC AGENTS, PERIPHERALLY ACTING	19	4.84018	1.14714	1.86851	2.44408	2.11615	4.28842	8.97856	18.7982	2.07391	4.34374	9.16142	19.3224	848	30	5256	11	4408	829	11	4397
NABUMETONE	Withdrawal_event	ANTIINFLAMMATORY AND ANTIRHEUMATIC PRODUCTS, NON-STEROIDS	5	1.01372	0.333867	1.86133	2.85608	1.00454	2.06679	4.97742	11.987	0.999724	2.06587	5.00138	12.1081	835	441	363251	436	362416	830	436	361980
MONTELUKAST	Withdrawal_event	OTHER SYSTEMIC DRUGS FOR OBSTRUCTIVE AIRWAY DISEASES	131	35.8835	1.59596	1.8537	2.09005	11.697	8.00662	11.1994	15.6654	11.636	8.04354	11.2581	15.7575	22886	177	112888	46	90002	22755	46	89956
NALDEMEDINE	Withdrawal_event	DRUGS FOR CONSTIPATION	28	7.41332	1.26466	1.84861	2.33317	6.87892	2.78294	4.0704	5.95347	6.61337	2.84096	4.23385	6.30965	554	293	21896	265	21342	526	265	21077
EMTRICITABINE	Withdrawal_event	DIRECT ACTING ANTIVIRALS	6	1.31148	0.467283	1.84327	2.77135	1.28655	2.07803	4.66362	10.4664	1.28239	2.07796	4.67877	10.5348	1457	248	275518	242	274061	1451	242	273819
ESTRADIOL, NORETHISTERONE	Withdrawal_event	PROGESTOGENS AND ESTROGENS IN COMBINATION	34	9.27125	1.29414	1.81998	2.26384	5.67371	3.78543	5.99255	9.48655	5.65643	3.79308	6.01086	9.52535	9303	73	73250	39	63947	9269	39	63908
MITOXANTRONE	Withdrawal_event	CYTOTOXIC ANTIBIOTICS AND RELATED SUBSTANCES	7	1.64621	0.544863	1.8051	2.67896	1.10729	2.45364	6.32176	16.2879	1.10376	2.45554	6.34193	16.3793	1854	18	20272	11	18418	1847	11	18407
CHLORPROTHIXENE	Withdrawal_event	ANTIPSYCHOTICS	8	1.94151	0.63141	1.79969	2.62827	1.93897	2.08637	4.1259	8.15919	1.8894	2.09121	4.23416	8.57308	239	4631	570076	4623	569837	231	4623	565214
ELETRIPTAN	Withdrawal_event	ANTIMIGRAINE PREPARATIONS	15	3.972	0.971553	1.79328	2.43099	3.56273	2.44554	4.21025	7.24839	3.55265	2.44804	4.2222	7.28215	4045	111	113040	96	108995	4030	96	108899
DEXMEDETOMIDINE	Withdrawal_event	HYPNOTICS AND SEDATIVES	107	30.8039	1.49348	1.77992	2.04017	28.9295	3.05123	3.69864	4.48342	27.6804	3.15357	3.86555	4.73828	1837	1283	76512	1176	74675	1730	1176	73499
NALMEFENE	Withdrawal_event	DRUGS USED IN ADDICTIVE DISORDERS	15	4.04914	0.946879	1.7686	2.40632	4.04399	2.32063	3.70921	5.92865	3.60513	2.40767	4.16074	7.19024	105	8619	223503	8604	223398	90	8604	214794
MIDOMAFETAMINE	Withdrawal_event	NO ATC CODE	19	5.24634	1.04139	1.76276	2.33832	5.19832	2.34898	3.65503	5.68725	5.02325	2.3803	3.78241	6.01044	415	1508	119287	1489	118872	396	1489	117383
BENZODIAZEPINE DERIVATIVES	Withdrawal_event	ANTIEPILEPTICS	67	19.7833	1.36829	1.73459	2.05913	19.5258	2.70763	3.43135	4.34853	18.9686	2.76029	3.53216	4.51986	1683	3647	310256	3580	308573	1616	3580	304993
ETHINYLESTRADIOL, LEVONORGESTREL	Withdrawal_event	HORMONAL CONTRACEPTIVES FOR SYSTEMIC USE	13	3.57245	0.839366	1.72899	2.40688	3.42035	2.17248	3.80078	6.64951	3.41398	2.17358	3.80787	6.67097	5144	225	323979	212	318835	5131	212	318623
VIGABATRIN	Withdrawal_event	ANTIEPILEPTICS	528	160.676	1.58755	1.71326	1.83366	143.747	3.35487	3.67311	4.02154	139.664	3.44177	3.78051	4.1526	13669	3647	310256	3119	296587	13141	3119	293468
PIMOZIDE	Withdrawal_event	ANTIPSYCHOTICS	7	1.81966	0.432742	1.69298	2.56684	1.81762	1.85649	3.85118	7.98908	1.77523	1.85665	3.94316	8.37447	224	4631	570076	4624	569852	217	4624	565228
ANAKINRA	Withdrawal_event	IMMUNOSUPPRESSANTS	9	2.46421	0.587212	1.68028	2.47027	2.45024	1.90698	3.67311	7.07494	2.44826	1.90714	3.67609	7.0858	8096	1155	3794673	1146	3786577	8087	1146	3785431
SULPIRIDE	Withdrawal_event	ANTIPSYCHOTICS	17	5.01219	0.899802	1.66666	2.27082	4.9992	2.1261	3.40055	5.43893	4.90117	2.14003	3.46856	5.62183	617	4631	570076	4614	569459	600	4614	564845
CETIRIZINE	Withdrawal_event	ANTIHISTAMINES FOR SYSTEMIC USE	1111	357.294	1.54921	1.63531	1.71887	111.521	8.83158	9.96221	11.2376	107.607	9.1392	10.3246	11.6638	28586	1453	116250	342	87664	27475	342	87322
RUXOLITINIB	Withdrawal_event	PROTEIN KINASE INHIBITORS	132	42.7981	1.35689	1.61362	1.8491	28.5638	3.6912	4.62124	5.7856	28.5185	3.69594	4.62857	5.79654	65304	311	474543	179	409239	65172	179	409060
FLUPENTIXOL	Withdrawal_event	ANTIPSYCHOTICS	11	3.27376	0.631021	1.60756	2.33479	3.2683	1.87778	3.36567	6.03252	3.20508	1.88377	3.43205	6.25288	403	4631	570076	4620	569673	392	4620	565053
SIMVASTATIN	Withdrawal_event	LIPID MODIFYING AGENTS, PLAIN	46	14.8382	1.15288	1.60011	1.98661	12.1048	2.72252	3.80015	5.30435	12.0916	2.72439	3.80431	5.31228	31069	184	385270	138	354201	31023	138	354063
DIHYDROCODEINE AND PARACETAMOL	Withdrawal_event	OPIOIDS	22	7.01725	0.915894	1.58165	2.12124	7.0154	2.24164	3.13596	4.38707	5.10354	2.56202	4.31073	7.25303	62	57014	503740	56992	503678	40	56992	446686
PRAMIPEXOLE	Withdrawal_event	DOPAMINERGIC AGENTS	157	52.5191	1.33617	1.57077	1.7875	42.2718	3.09744	3.71406	4.45344	41.7864	3.12617	3.75721	4.51562	10034	588	112340	431	102306	9877	431	101875
PROCYCLIDINE	Withdrawal_event	ANTICHOLINERGIC AGENTS	13	4.1055	0.661906	1.55153	2.22942	3.27359	2.13224	3.97118	7.3961	3.13127	2.16352	4.15167	7.96681	227	48	2654	35	2427	214	35	2392
HYDROXYUREA	Withdrawal_event	OTHER ANTINEOPLASTIC AGENTS	6	1.71808	0.175139	1.55113	2.47921	1.3724	1.7246	4.37189	11.0828	1.37097	1.72467	4.37647	11.1056	4426	23	59251	17	54825	4420	17	54808
OXYBUTYNIN	Withdrawal_event	UROLOGICALS	30	10.0153	0.973759	1.53632	2.00606	8.21189	2.41928	3.65324	5.51659	8.19484	2.42197	3.66084	5.53342	10504	121	126904	91	116400	10474	91	116309
PRAVASTATIN	Withdrawal_event	LIPID MODIFYING AGENTS, PLAIN	9	2.81156	0.427352	1.52042	2.31041	2.71553	1.69693	3.31427	6.47309	2.71263	1.69707	3.31782	6.48643	5887	184	385270	175	379383	5878	175	379208
AMANTADINE	Withdrawal_event	DOPAMINERGIC AGENTS	63	21.8315	1.12926	1.50768	1.84169	20.244	2.40076	3.11203	4.03404	20.0355	2.41681	3.14442	4.09108	4171	588	112340	525	108169	4108	525	107644
ZUCLOPENTHIXOL	Withdrawal_event	ANTIPSYCHOTICS	36	12.567	0.972039	1.48197	1.91443	12.5033	2.08217	2.87925	3.98146	12.3118	2.09837	2.92402	4.07456	1547	4631	570076	4595	568529	1511	4595	563934
ZIPRASIDONE	Withdrawal_event	ANTIPSYCHOTICS	260	93.1682	1.2949	1.47565	1.64561	89.7429	2.55996	2.89717	3.27879	88.4001	2.59167	2.94117	3.3378	11469	4631	570076	4371	558607	11209	4371	554236
THIORIDAZINE	Withdrawal_event	ANTIPSYCHOTICS	9	2.94882	0.368757	1.46182	2.25182	2.94497	1.6021	3.05606	5.82953	2.89544	1.603	3.10833	6.02727	363	4631	570076	4622	569713	354	4622	565091
AMLODIPINE_VALSARTAN	Withdrawal_event	ANGIOTENSIN II RECEPTOR BLOCKERS (ARBs), COMBINATIONS	5	1.53019	-0.0896469	1.43782	2.43257	1.30396	1.43955	3.83447	10.2137	1.30331	1.43946	3.8364	10.2246	7349	25	120067	20	112718	7344	20	112698
OLANZAPINE_SAMIDORPHAN	Withdrawal_event	ANTIPSYCHOTICS	16	5.59708	0.643349	1.43628	2.05651	5.58449	1.76381	2.86508	4.65395	5.49938	1.77061	2.90942	4.78067	689	4631	570076	4615	569387	673	4615	564772
COCAINE	Withdrawal_event	ANESTHETICS, LOCAL	186	69.1587	1.20593	1.4208	1.62059	41.6589	3.64159	4.46484	5.47419	40.6161	3.72008	4.57947	5.63738	5808	363	30485	177	24677	5622	177	24500
ATAZANAVIR	Withdrawal_event	DIRECT ACTING ANTIVIRALS	13	4.56362	0.525094	1.41472	2.09261	4.40547	1.68939	2.95088	5.15435	4.39799	1.68992	2.95589	5.17026	5070	248	275518	235	270448	5057	235	270213
ETHINYLESTRADIOL_DESOGESTREL	Withdrawal_event	HORMONAL CONTRACEPTIVES FOR SYSTEMIC USE	15	5.31701	0.592195	1.41392	2.05164	5.08265	1.74872	2.95121	4.98059	5.07606	1.74927	2.95505	4.99195	7656	225	323979	210	316323	7641	210	316113
METHADONE	Withdrawal_event	DRUGS USED IN ADDICTIVE DISORDERS	1878	708.677	1.33937	1.40536	1.46987	603.918	2.9614	3.10969	3.26541	560.626	3.17516	3.34983	3.5341	18377	8619	223503	6741	205126	16499	6741	198385
MELPHALAN	Withdrawal_event	ALKYLATING AGENTS	9	3.1002	0.306785	1.39985	2.18985	1.78431	1.94667	5.04396	13.0693	1.78275	1.94721	5.04839	13.0886	8223	17	45091	8	36868	8214	8	36860
KETOPROFEN	Withdrawal_event	ANTIINFLAMMATORY AND ANTIRHEUMATIC PRODUCTS, NON-STEROIDS	9	3.10793	0.303688	1.39675	2.18675	3.06611	1.51872	2.93531	5.67323	3.059	1.51876	2.94214	5.69949	2560	441	363251	432	360691	2551	432	360259
DIAMORPHINE	Withdrawal_event	DRUGS USED IN ADDICTIVE DISORDERS	717	274.416	1.27643	1.38399	1.48763	259.861	2.56567	2.75916	2.96724	242.535	2.72792	2.95628	3.20374	7116	8619	223503	7902	216387	6399	7902	208485
SUFENTANIL	Withdrawal_event	ANESTHETICS, GENERAL	29	10.8758	0.801781	1.37474	1.85172	9.75664	2.00926	2.97233	4.39702	9.59689	2.02482	3.02181	4.50972	1185	187	20375	158	19190	1156	158	19032
RABEPRAZOLE	Withdrawal_event	DRUGS FOR PEPTIC ULCER AND GASTRO-OESOPHAGEAL REFLUX DISEASE (GORD)	11	3.94481	0.394904	1.37144	2.09868	3.86048	1.56295	2.84938	5.19465	3.85704	1.56308	2.85192	5.20348	8019	334	678955	323	670936	8008	323	670613
INFLUENZA VACCINES	Withdrawal_event	VIRAL VACCINES	10	3.64691	0.310138	1.34028	2.09685	2.65479	1.72729	3.76678	8.21437	2.64495	1.72875	3.78079	8.26862	1985	27	14696	17	12711	1975	17	12694
CYCLOSPORINE	Withdrawal_event	IMMUNOSUPPRESSANTS	34	13.1511	0.811737	1.33758	1.78144	12.911	1.87241	2.63342	3.70374	12.9047	1.87283	2.63471	3.70652	43207	1155	3794673	1121	3751466	43173	1121	3750345
PAROXETINE	Withdrawal_event	ANTIDEPRESSANTS	9585	3795.67	1.30728	1.33631	1.36505	3022.85	3.10203	3.17084	3.24119	2590.88	3.60435	3.69952	3.7972	48943	32230	415588	22645	366645	39358	22645	344000
NATALIZUMAB	Withdrawal_event	IMMUNOSUPPRESSANTS	164	65.3308	1.09191	1.32125	1.5335	59.4152	2.33999	2.76024	3.25596	59.3862	2.34086	2.76158	3.25792	214640	1155	3794673	991	3580033	214476	991	3579042
TOLTERODINE	Withdrawal_event	UROLOGICALS	15	5.7857	0.480401	1.30212	1.93984	5.32298	1.64206	2.81797	4.83598	5.31449	1.64266	2.82247	4.84968	6068	121	126904	106	120836	6053	106	120730
LIOTHYRONINE	Withdrawal_event	THYROID PREPARATIONS	6	2.14476	-0.0786873	1.2973	2.22538	1.99673	1.29217	3.00492	6.98786	1.99289	1.29173	3.0107	7.01716	2088	58	56465	52	54377	2082	52	54325
PANTOPRAZOLE	Withdrawal_event	DRUGS FOR PEPTIC ULCER AND GASTRO-OESOPHAGEAL REFLUX DISEASE (GORD)	50	20.0738	0.867687	1.29548	1.66738	18.1602	2.03881	2.75328	3.71811	18.146	2.03972	2.75543	3.72226	40806	334	678955	284	638149	40756	284	637865
RASAGILINE	Withdrawal_event	DOPAMINERGIC AGENTS	38	15.4197	0.778706	1.27405	1.69597	14.8116	1.85053	2.56556	3.55687	14.6944	1.85765	2.58601	3.59996	2946	588	112340	550	109394	2908	550	108844
CAFFEINE	Withdrawal_event	PSYCHOSTIMULANTS, AGENTS USED FOR ADHD AND NOOTROPICS	39	15.9413	0.77604	1.26453	1.68148	15.6949	1.81688	2.48488	3.39849	15.4012	1.83341	2.53227	3.49753	1261	1508	119287	1469	118026	1222	1469	116557
ANTIHISTAMINES	Withdrawal_event	ANTIHISTAMINES FOR SYSTEMIC USE	6	2.24981	-0.134879	1.24111	2.16919	2.24399	1.21548	2.67381	5.88185	2.19657	1.2085	2.73153	6.17396	180	1453	116250	1447	116070	174	1447	114623
TAMOXIFEN	Withdrawal_event	HORMONE ANTAGONISTS AND RELATED AGENTS	14	5.64238	0.38544	1.23918	1.89603	5.07666	1.55927	2.75772	4.87729	5.07117	1.5596	2.7607	4.88682	8260	89	130289	75	122029	8246	75	121954
LOFEXIDINE	Withdrawal_event	DRUGS USED IN ADDICTIVE DISORDERS	12	4.82041	0.302129	1.23232	1.93352	4.81639	1.45431	2.49149	4.26837	4.5285	1.46089	2.64988	4.80656	125	8619	223503	8607	223378	113	8607	214771
PROCHLORPERAZINE	Withdrawal_event	ANTIPSYCHOTICS	23	9.52072	0.579869	1.22968	1.75874	9.49295	1.6149	2.42285	3.63503	9.38265	1.62071	2.45133	3.70766	1172	4631	570076	4608	568904	1149	4608	564296
SELEGILINE	Withdrawal_event	DOPAMINERGIC AGENTS	21	8.73573	0.536147	1.21904	1.76983	8.55078	1.59304	2.45592	3.78618	8.48667	1.59643	2.47447	3.83543	1669	588	112340	567	110671	1648	567	110104
QUETIAPINE	Withdrawal_event	ANTIPSYCHOTICS	1519	655.508	1.13834	1.21181	1.28344	513.129	2.78539	2.96027	3.14613	506.692	2.81821	2.99788	3.189	80693	4631	570076	3112	489383	79174	3112	486271
ZOLMITRIPTAN	Withdrawal_event	ANTIMIGRAINE PREPARATIONS	6	2.34392	-0.183431	1.19256	2.12064	2.26505	1.1647	2.64894	6.02464	2.26151	1.1642	2.6531	6.04617	2387	111	113040	105	110653	2381	105	110548
MOMETASONE	Withdrawal_event	CORTICOSTEROIDS, PLAIN	130	56.6598	0.932203	1.19098	1.42818	53.0724	2.04409	2.44948	2.93528	52.71	2.0541	2.46633	2.96129	11317	1215	242679	1085	231362	11187	1085	230277
GOSERELIN	Withdrawal_event	HORMONES AND RELATED AGENTS	5	1.91863	-0.342224	1.18524	2.17999	1.62423	1.13613	3.07839	8.34104	1.62333	1.13597	3.08008	8.35137	6137	22	70370	17	64233	6132	17	64216
PEGYLATED INTERFERONS	Withdrawal_event	IMMUNOSTIMULANTS	40	17.4069	0.695499	1.17741	1.58955	15.1924	1.8604	2.63289	3.72616	15.1739	1.86156	2.63611	3.73293	20364	195	228127	155	207763	20324	155	207608
ALEMTUZUMAB	Withdrawal_event	IMMUNOSUPPRESSANTS	12	5.07574	0.234501	1.16469	1.86589	5.04518	1.34706	2.37851	4.19975	5.04307	1.34707	2.3795	4.20321	16676	1155	3794673	1143	3777997	16664	1143	3776854
FLURAZEPAM	Withdrawal_event	HYPNOTICS AND SEDATIVES	36	15.9302	0.641621	1.15155	1.58401	15.6779	1.65892	2.29623	3.17839	15.3368	1.67457	2.34729	3.29025	950	1283	76512	1247	75562	914	1247	74315
DEXLANSOPRAZOLE	Withdrawal_event	DRUGS FOR PEPTIC ULCER AND GASTRO-OESOPHAGEAL REFLUX DISEASE (GORD)	8	3.33383	-0.0196	1.14868	1.97726	3.28678	1.20748	2.43399	4.90634	3.28449	1.20734	2.43569	4.91376	6777	334	678955	326	672178	6769	326	671852
RIFAMPICIN	Withdrawal_event	DRUGS FOR TREATMENT OF TUBERCULOSIS	7	2.88385	-0.112012	1.14822	2.02208	2.19034	1.27851	3.19586	7.98858	2.17873	1.27842	3.21288	8.07451	910	20	6311	13	5401	903	13	5388
ESOMEPRAZOLE	Withdrawal_event	DRUGS FOR PEPTIC ULCER AND GASTRO-OESOPHAGEAL REFLUX DISEASE (GORD)	67	30.1466	0.772855	1.13916	1.4637	26.4902	1.93525	2.52924	3.30554	26.4727	1.93603	2.53091	3.30858	61282	334	678955	267	617673	61215	267	617406
SOFOSBUVIR	Withdrawal_event	DIRECT ACTING ANTIVIRALS	22	9.77083	0.465617	1.13137	1.67096	9.26926	1.5327	2.37344	3.67536	9.25838	1.5332	2.37623	3.68278	10855	248	275518	226	264663	10833	226	264437
ZIDOVUDINE	Withdrawal_event	DIRECT ACTING ANTIVIRALS	10	4.30799	0.0967419	1.12688	1.88346	4.20736	1.26328	2.37679	4.47177	4.20227	1.26318	2.37967	4.48299	4786	248	275518	238	270732	4776	238	270494
KETAMINE	Withdrawal_event	ANESTHETICS, GENERAL	54	24.6886	0.702848	1.11349	1.47236	20.2301	1.95065	2.66928	3.65268	19.9742	1.96529	2.70348	3.71895	2690	187	20375	133	17685	2636	133	17552
DULOXETINE	Withdrawal_event	ANTIDEPRESSANTS	10274	4759.1	1.08212	1.11015	1.13791	3803.69	2.6428	2.70106	2.7606	3376.14	2.96736	3.04312	3.12082	61366	32230	415588	21956	354222	51092	21956	332266
TOFACITINIB	Withdrawal_event	IMMUNOSUPPRESSANTS	123	57.1669	0.832351	1.0987	1.34225	53.7388	1.89866	2.28885	2.75923	53.719	1.89914	2.28969	2.76056	187818	1155	3794673	1032	3606855	187695	1032	3605823
PREGABALIN	Withdrawal_event	OTHER ANALGESICS AND ANTIPYRETICS	8463	3951.64	1.06772	1.09862	1.12919	1187.88	6.78431	7.12448	7.48171	1129.48	7.12892	7.4928	7.87525	149189	10402	392714	1939	243525	140726	1939	241586
KETOROLAC	Withdrawal_event	ANTIINFLAMMATORY AND ANTIRHEUMATIC PRODUCTS, NON-STEROIDS	12	5.40125	0.152645	1.08284	1.78404	5.31943	1.27208	2.25588	4.00054	5.31143	1.27205	2.25928	4.01268	4449	441	363251	429	358802	4437	429	358373
CANDESARTAN	Withdrawal_event	ANGIOTENSIN II RECEPTOR BLOCKERS (ARBs), PLAIN	11	4.93777	0.10401	1.08055	1.80778	4.32765	1.31145	2.5418	4.92641	4.32313	1.31151	2.54445	4.93648	6402	54	70013	43	63611	6391	43	63568
CORTICOTROPIN	Withdrawal_event	ANTERIOR PITUITARY LOBE HORMONES AND ANALOGUES	20	9.2331	0.373284	1.07465	1.63741	8.06033	1.51497	2.48129	4.06396	8.04764	1.51564	2.4852	4.075	7590	94	77272	74	69682	7570	74	69608
AZATHIOPRINE	Withdrawal_event	IMMUNOSUPPRESSANTS	9	4.04726	-0.0301368	1.06293	1.85293	4.02985	1.15932	2.23334	4.30233	4.02834	1.15924	2.23417	4.30584	13297	1155	3794673	1146	3781376	13288	1146	3780230
BROMOCRIPTINE	Withdrawal_event	OTHER GYNECOLOGICALS	9	4.04859	-0.0305596	1.06251	1.8525	2.86602	1.32619	3.14024	7.43569	2.85151	1.32688	3.15622	7.50762	1214	21	6297	12	5083	1205	12	5071
ROPINIROLE	Withdrawal_event	DOPAMINERGIC AGENTS	98	46.6726	0.762262	1.06218	1.3335	42.2472	1.86942	2.31968	2.87839	41.9818	1.87716	2.33435	2.90288	8917	588	112340	490	103423	8819	490	102933
FINGOLIMOD	Withdrawal_event	IMMUNOSUPPRESSANTS	68	32.3732	0.695741	1.05919	1.38149	31.3459	1.69808	2.16935	2.7714	31.335	1.69841	2.17009	2.77277	106360	1155	3794673	1087	3688313	106292	1087	3687226
PIPAMPERONE	Withdrawal_event	ANTIPSYCHOTICS	11	5.04468	0.0759201	1.05246	1.77969	5.03819	1.21464	2.18333	3.92453	4.98942	1.21363	2.20466	4.00496	621	4631	570076	4620	569455	610	4620	564835
METHYLNALTREXONE	Withdrawal_event	DRUGS FOR CONSTIPATION	29	13.8498	0.466723	1.03969	1.51666	13.0981	1.51667	2.21406	3.23212	12.8943	1.52485	2.24905	3.31721	1035	293	21896	264	20861	1006	264	20597
LANSOPRAZOLE	Withdrawal_event	DRUGS FOR PEPTIC ULCER AND GASTRO-OESOPHAGEAL REFLUX DISEASE (GORD)	30	14.3846	0.472431	1.03499	1.50473	13.6818	1.50717	2.19269	3.19002	13.6742	1.50746	2.19392	3.19297	29241	334	678955	304	649714	29211	304	649410
MIFEPRISTONE	Withdrawal_event	OTHER SEX HORMONES AND MODULATORS OF THE GENITAL SYSTEM	15	7.12147	0.202404	1.02413	1.66185	4.66909	1.5724	3.21261	6.56379	4.65271	1.57416	3.22393	6.60268	2949	30	12423	15	9474	2934	15	9459
FINASTERIDE	Withdrawal_event	DRUGS USED IN BENIGN PROSTATIC HYPERTROPHY	130	64.1887	0.753692	1.01246	1.24967	8.4669	8.07387	15.3539	29.1982	8.38215	8.14808	15.5092	29.5203	12150	140	26500	10	14350	12020	10	14340
BENSERAZIDE, LEVODOPA	Withdrawal_event	DOPAMINERGIC AGENTS	13	6.19719	0.121709	1.01133	1.68922	6.12473	1.22863	2.12254	3.66684	6.08898	1.22845	2.13501	3.71056	1184	588	112340	575	111156	1171	575	110581
ALENDRONATE	Withdrawal_event	DRUGS AFFECTING BONE STRUCTURE AND MINERALIZATION	55	27.3827	0.586461	0.993118	1.34894	22.4276	1.78613	2.45234	3.36703	22.4123	1.78682	2.45401	3.37033	47772	180	314029	125	266257	47717	125	266132
RILUZOLE	Withdrawal_event	OTHER NERVOUS SYSTEM DRUGS	7	3.28186	-0.272442	0.987794	1.86165	3.24886	1.02174	2.1546	4.54354	3.24063	1.02076	2.16008	4.57105	1484	373	168664	366	167180	1477	366	166814
ESTRADIOL_NORGESTIMATE	Withdrawal_event	HORMONAL CONTRACEPTIVES FOR SYSTEMIC USE	7	3.30855	-0.282586	0.97765	1.85151	3.25346	1.01424	2.15156	4.56421	3.2509	1.01394	2.15325	4.57277	4764	225	323979	218	319215	4757	218	318997
CHLORAL HYDRATE	Withdrawal_event	HYPNOTICS AND SEDATIVES	5	2.2973	-0.552069	0.975397	1.97014	2.29245	0.921015	2.18107	5.16503	2.24637	0.909774	2.22581	5.44555	137	1283	76512	1278	76375	132	1278	75097
RIOCIGUAT	Withdrawal_event	OTHER ANTIHYPERTENSIVES	6	2.83537	-0.413395	0.962594	1.89067	2.62256	0.968773	2.28784	5.40293	2.62194	0.968678	2.28838	5.40603	14205	45	225447	39	211242	14199	39	211203
CELECOXIB	Withdrawal_event	ANTIINFLAMMATORY AND ANTIRHEUMATIC PRODUCTS, NON-STEROIDS	97	49.9734	0.648351	0.949879	1.22253	43.9634	1.76168	2.20638	2.76335	43.9067	1.76313	2.20923	2.76821	41163	441	363251	344	322088	41066	344	321744
ICATIBANT	Withdrawal_event	OTHER HEMATOLOGICAL AGENTS	5	2.34762	-0.577791	0.949675	1.94442	1.76308	0.928134	2.83595	8.66536	1.762	0.927966	2.83768	8.67749	5317	13	29443	8	24126	5312	8	24118
WARFARIN	Withdrawal_event	ANTITHROMBOTIC AGENTS	32	16.3325	0.405889	0.949188	1.40542	14.6781	1.48467	2.18012	3.20135	14.6733	1.48484	2.18083	3.20305	53362	171	558695	139	505333	53330	139	505194
BUDESONIDE_FORMOTEROL	Withdrawal_event	ADRENERGICS, INHALANTS	29	14.7891	0.375246	0.948208	1.42518	11.6622	1.58152	2.48667	3.90987	11.6563	1.58185	2.48793	3.91302	34408	82	190779	53	156371	34379	53	156318
TERIFLUNOMIDE	Withdrawal_event	IMMUNOSUPPRESSANTS	29	14.8513	0.369389	0.942352	1.41933	14.667	1.36778	1.97722	2.85822	14.6627	1.36789	1.97781	2.85968	48793	1155	3794673	1126	3745880	48764	1126	3744754
ATOGEPANT	Withdrawal_event	ANTIMIGRAINE PREPARATIONS	6	2.91738	-0.448441	0.927548	1.85563	2.83418	0.930642	2.11702	4.81577	2.83115	0.930132	2.11928	4.82871	2971	111	113040	105	110069	2965	105	109964
DROPERIDOL	Withdrawal_event	ANTIPSYCHOTICS	6	2.9407	-0.458251	0.917738	1.84582	2.93876	0.922896	2.04168	4.51672	2.9137	0.918467	2.05924	4.61689	362	4631	570076	4625	569714	356	4625	565089
ETHYL LOFLAZEPATE	Withdrawal_event	ANXIOLYTICS	8	4.0633	-0.270891	0.897386	1.72597	4.05894	1.0118	1.97096	3.83936	3.90046	0.996635	2.05104	4.22096	105	3675	94966	3667	94861	97	3667	91194
DONEPEZIL	Withdrawal_event	ANTI-DEMENTIA DRUGS	65	35.0142	0.510883	0.883101	1.21228	25.5541	1.83683	2.54362	3.52237	25.4451	1.84162	2.55452	3.5434	9267	146	38641	81	29374	9202	81	29293
BICALUTAMIDE	Withdrawal_event	HORMONE ANTAGONISTS AND RELATED AGENTS	5	2.49535	-0.65076	0.876706	1.87145	2.4231	0.837576	2.06347	5.08361	2.42139	0.837162	2.06493	5.09331	3653	89	130289	84	126636	3648	84	126552
HYDROCODONE	Withdrawal_event	COUGH SUPPRESSANTS, EXCL. COMBINATIONS WITH EXPECTORANTS	3019	1650.82	0.818762	0.87069	0.921687	134.134	18.7959	22.5074	26.9517	107.783	23.3165	28.01	33.6483	14819	3140	28187	121	13368	11800	121	13247
SIPONIMOD	Withdrawal_event	IMMUNOSUPPRESSANTS	6	3.06048	-0.507621	0.868368	1.79645	3.05267	0.881388	1.96549	4.38304	3.05178	0.881226	1.96607	4.38642	10055	1155	3794673	1149	3784618	10049	1149	3783469
PROPRANOLOL	Withdrawal_event	BETA BLOCKING AGENTS	79	43.1625	0.528728	0.864561	1.16495	36.3131	1.67473	2.17552	2.82606	36.177	1.67846	2.18371	2.84105	11418	269	71160	190	59742	11339	190	59552
IRBESARTAN	Withdrawal_event	ANGIOTENSIN II RECEPTOR BLOCKERS (ARBs), PLAIN	7	3.64201	-0.403676	0.85656	1.73042	3.39915	0.931355	2.05934	4.55344	3.39656	0.931042	2.06091	4.56193	4722	54	70013	47	65291	4715	47	65244
INDOMETHACIN	Withdrawal_event	ANTIINFLAMMATORY AND ANTIRHEUMATIC PRODUCTS, NON-STEROIDS	7	3.64818	-0.405823	0.854412	1.72827	3.62022	0.917128	1.93358	4.07658	3.61614	0.916577	1.93576	4.08824	3005	441	363251	434	360246	2998	434	359812
HYDROMORPHONE	Withdrawal_event	OPIOIDS	4226	2341.5	0.807895	0.851724	0.894889	2260.79	1.81751	1.86926	1.92248	2019.68	2.02047	2.09241	2.16691	20688	57014	503740	52788	483052	16462	52788	430264
TIAGABINE	Withdrawal_event	ANTIEPILEPTICS	12	6.4769	-0.0889211	0.84127	1.54247	6.46707	1.05935	1.85555	3.25019	6.40136	1.05697	1.8746	3.32472	551	3647	310256	3635	309705	539	3635	306070
SIMEPREVIR	Withdrawal_event	DIRECT ACTING ANTIVIRALS	5	2.57975	-0.690848	0.836618	1.83137	2.55431	0.808096	1.95748	4.74165	2.55213	0.80755	1.95915	4.75297	2866	248	275518	243	272652	2861	243	272409
GALANTAMINE	Withdrawal_event	ANTI-DEMENTIA DRUGS	23	12.6764	0.184895	0.834701	1.36376	11.6949	1.26175	1.96668	3.06543	11.6553	1.26246	1.97335	3.08453	3355	146	38641	123	35286	3332	123	35163
CIPROFLOXACIN	Withdrawal_event	QUINOLONE ANTIBACTERIALS	32	17.8362	0.282447	0.825746	1.28198	8.18055	2.01511	3.91172	7.5934	8.1746	2.01598	3.91457	7.60118	32759	44	80813	12	48054	32727	12	48042
BUROSUMAB	Withdrawal_event	DRUGS AFFECTING BONE STRUCTURE AND MINERALIZATION	7	3.75615	-0.442894	0.817342	1.6912	3.68702	0.892127	1.89855	4.04035	3.68515	0.891871	1.89952	4.0456	6553	180	314029	173	307476	6546	173	307303
ZOLPIDEM	Withdrawal_event	HYPNOTICS AND SEDATIVES	653	371.056	0.701805	0.814608	0.923111	256.337	2.28588	2.54743	2.8389	251.688	2.32285	2.59448	2.89788	22128	1283	76512	630	54384	21475	630	53754
MACITENTAN	Withdrawal_event	OTHER ANTIHYPERTENSIVES	15	8.37596	-0.01743	0.804293	1.44201	6.86103	1.17643	2.18626	4.0629	6.8597	1.17645	2.18668	4.06442	41963	45	225447	30	183484	41948	30	183454
METFORMIN	Withdrawal_event	BLOOD GLUCOSE LOWERING DRUGS, EXCL. INSULINS	37	20.9977	0.300228	0.802708	1.2298	16.7977	1.46962	2.20268	3.30141	16.7916	1.46984	2.20348	3.30331	55962	101	269180	64	213218	55925	64	213154
RIMEGEPANT	Withdrawal_event	ANTIMIGRAINE PREPARATIONS	12	6.68317	-0.130956	0.799235	1.50044	6.34255	1.0398	1.89198	3.4426	6.33727	1.03962	1.89356	3.44893	6806	111	113040	99	106234	6794	99	106135
LOFEPRAMINE	Withdrawal_event	ANTIDEPRESSANTS	6	3.25722	-0.585213	0.790776	1.71885	3.25694	0.878184	1.84222	3.86454	3.02634	0.835326	1.98259	4.70555	42	32230	415588	32224	415546	36	32224	383322
LURASIDONE	Withdrawal_event	ANTIPSYCHOTICS	202	117.271	0.576052	0.781943	0.973946	115.069	1.52607	1.75547	2.01935	114.371	1.5324	1.76619	2.03565	14436	4631	570076	4429	555640	14234	4429	551211
BELIMUMAB	Withdrawal_event	IMMUNOSUPPRESSANTS	12	6.86181	-0.166395	0.763796	1.465	6.8311	0.99483	1.75667	3.10193	6.82953	0.994758	1.75707	3.10358	22544	1155	3794673	1143	3772129	22532	1143	3770986
ATENOLOL	Withdrawal_event	BETA BLOCKING AGENTS	53	31.0658	0.346441	0.761177	1.12317	28.202	1.39283	1.8793	2.53568	28.1166	1.3946	1.88501	2.54787	8218	269	71160	216	62942	8165	216	62726
TREPROSTINIL	Withdrawal_event	ANTITHROMBOTIC AGENTS	38	22.2189	0.265627	0.760967	1.18289	19.8621	1.33421	1.91319	2.74342	19.8572	1.33431	1.91367	2.74457	72594	171	558695	133	486101	72556	133	485968
TEMAZEPAM	Withdrawal_event	HYPNOTICS AND SEDATIVES	91	53.6093	0.446106	0.757896	1.03891	51.9788	1.41882	1.75071	2.16024	51.3339	1.4281	1.77271	2.20047	3197	1283	76512	1192	73315	3106	1192	72123
ESTAZOLAM	Withdrawal_event	HYPNOTICS AND SEDATIVES	7	3.94062	-0.504107	0.756128	1.62999	3.9312	0.856638	1.78063	3.70125	3.87899	0.848929	1.80459	3.83608	235	1283	76512	1276	76277	228	1276	75001
ZOLEDRONIC ACID	Withdrawal_event	DRUGS AFFECTING BONE STRUCTURE AND MINERALIZATION	71	42.2239	0.387638	0.742901	1.05875	33.4049	1.57646	2.12543	2.86559	33.3879	1.5769	2.12652	2.86771	73664	180	314029	109	240365	73593	109	240256
OXYCODONE	Withdrawal_event	OPIOIDS	18824	11404.7	0.702233	0.722917	0.743452	9549.51	1.93985	1.9712	2.00306	8578.55	2.15295	2.19431	2.23646	100765	57014	503740	38190	402975	81941	38190	364785
FLUCONAZOLE	Withdrawal_event	ANTIMYCOTICS FOR SYSTEMIC USE	18	10.8425	-0.0373191	0.705792	1.29511	6.03941	1.33958	2.98042	6.63113	6.03146	1.34016	2.98435	6.64574	9092	27	22641	9	13549	9074	9	13540
MESALAMINE	Withdrawal_event	INTESTINAL ANTIINFLAMMATORY AGENTS	9	5.36346	-0.396891	0.696175	1.48617	3.33945	0.959512	2.69505	7.56979	3.33786	0.959502	2.69634	7.57709	11884	15	33236	6	21352	11875	6	21346
DESOXIMETASONE	Withdrawal_event	CORTICOSTEROIDS, PLAIN	7	4.13546	-0.566058	0.694177	1.56804	4.12568	0.809682	1.69669	3.55542	4.11125	0.807415	1.70264	3.59047	826	1215	242679	1208	241853	819	1208	240645
ATORVASTATIN	Withdrawal_event	LIPID MODIFYING AGENTS, PLAIN	63	38.9319	0.308971	0.687392	1.02141	32.4728	1.43093	1.94009	2.63041	32.4606	1.43119	1.94081	2.63191	81518	184	385270	121	303752	81455	121	303631
PENTOBARBITAL	Withdrawal_event	HYPNOTICS AND SEDATIVES	6	3.57171	-0.701186	0.674803	1.60288	3.56494	0.763333	1.68306	3.71095	3.52349	0.754848	1.70286	3.84148	213	1283	76512	1277	76299	207	1277	75022
RIBAVIRIN	Withdrawal_event	DIRECT ACTING ANTIVIRALS	75	46.9882	0.323761	0.668907	0.97673	40.4402	1.41462	1.85459	2.4314	40.4134	1.41508	1.85582	2.43382	52202	248	275518	173	223316	52127	173	223143
NILOTINIB	Withdrawal_event	PROTEIN KINASE INHIBITORS	32	20.1335	0.112149	0.655448	1.11168	19.3122	1.14956	1.65699	2.3884	19.3042	1.14961	1.65767	2.39026	30721	311	474543	279	443822	30689	279	443543
TROPATEPINE	Withdrawal_event	ANTICHOLINERGIC AGENTS	16	10.0377	-0.146019	0.646909	1.26714	8.46117	1.04532	1.89099	3.42081	8.34446	1.04439	1.91744	3.5203	555	48	2654	32	2099	539	32	2067
IBUPROFEN	Withdrawal_event	ANTIINFLAMMATORY AND ANTIRHEUMATIC PRODUCTS, NON-STEROIDS	123	78.3879	0.380291	0.646635	0.890189	68.7439	1.45333	1.78925	2.20282	68.686	1.45405	1.79076	2.20544	64568	441	363251	318	298683	64445	318	298365
OFATUMUMAB	Withdrawal_event	MONOCLONAL ANTIBODIES AND ANTIBODY DRUG CONJUGATES	7	4.29296	-0.614263	0.645972	1.51983	3.73174	0.783545	1.8758	4.49064	3.73139	0.783499	1.87597	4.49175	34818	25	202762	18	167944	34811	18	167926
MELOXICAM	Withdrawal_event	ANTIINFLAMMATORY AND ANTIRHEUMATIC PRODUCTS, NON-STEROIDS	14	8.81026	-0.214584	0.639159	1.296	8.70447	0.94496	1.60837	2.73752	8.69811	0.944691	1.60955	2.74231	7257	441	363251	427	355994	7243	427	355567
SODIUM OXYBATE	Withdrawal_event	OTHER NERVOUS SYSTEM DRUGS	246	158.633	0.445372	0.631355	0.805932	93.9808	2.11341	2.61756	3.24197	93.7813	2.11698	2.62312	3.25028	71731	373	168664	127	96933	71485	127	96806
CHLORDIAZEPOXIDE	Withdrawal_event	ANXIOLYTICS	29	18.962	0.0270887	0.600051	1.07702	18.91	1.07589	1.53358	2.18597	18.505	1.07527	1.56715	2.28403	490	3675	94966	3646	94476	461	3646	90830
VENLAFAXINE	Withdrawal_event	ANTIDEPRESSANTS	5221	3463.74	0.552524	0.591926	0.63079	3252.15	1.56114	1.6054	1.65092	3097.53	1.63342	1.68554	1.73932	44663	32230	415588	27009	370925	39442	27009	343916
LORMETAZEPAM	Withdrawal_event	HYPNOTICS AND SEDATIVES	24	15.796	-0.0466559	0.588261	1.10741	15.6938	1.02641	1.52927	2.2785	15.553	1.02502	1.54311	2.32305	942	1283	76512	1259	75570	918	1259	74311
FESOTERODINE	Withdrawal_event	UROLOGICALS	11	7.22449	-0.402416	0.574122	1.30136	6.98476	0.847729	1.57486	2.92567	6.98105	0.84744	1.57569	2.92978	7577	121	126904	110	119327	7566	110	119217
LITHIUM	Withdrawal_event	ANTIPSYCHOTICS	135	91.0886	0.311314	0.565054	0.798025	90.2075	1.26236	1.49655	1.77418	89.8443	1.26487	1.5026	1.78502	11213	4631	570076	4496	558863	11078	4496	554367
FLUTICASONE_SALMETEROL	Withdrawal_event	ADRENERGICS, INHALANTS	26	17.4467	-0.0456121	0.562275	1.06321	15.135	1.07905	1.71787	2.73488	15.131	1.07906	1.71833	2.73632	40591	82	190779	56	150188	40565	56	150132
DEXTROAMPHETAMINE	Withdrawal_event	PSYCHOSTIMULANTS, AGENTS USED FOR ADHD AND NOOTROPICS	36	24.3986	0.0419023	0.55183	0.984295	24.2078	1.07174	1.48712	2.06349	24.0581	1.07177	1.49638	2.0892	1930	1508	119287	1472	117357	1894	1472	115885
TRIAZOLAM	Withdrawal_event	HYPNOTICS AND SEDATIVES	47	32.0448	0.103378	0.5455	0.928187	31.6617	1.1133	1.48444	1.97932	31.4033	1.11444	1.49666	2.00996	1911	1283	76512	1236	74601	1864	1236	73365
CYPROHEPTADINE	Withdrawal_event	ANTIHISTAMINES FOR SYSTEMIC USE	6	3.96216	-0.833291	0.542698	1.47078	3.95659	0.685355	1.51646	3.35541	3.93076	0.679384	1.52642	3.42953	317	1453	116250	1447	115933	311	1447	114486
CANNABINOIDS	Withdrawal_event	OTHER ANALGESICS AND ANTIPYRETICS	194	134.186	0.319938	0.530175	0.725952	133.404	1.26511	1.45423	1.67162	131.765	1.2738	1.47232	1.70177	5066	10402	392714	10208	387648	4872	10208	377440
PAMIDRONATE	Withdrawal_event	DRUGS AFFECTING BONE STRUCTURE AND MINERALIZATION	6	4.04275	-0.859114	0.516875	1.44495	3.99778	0.665333	1.50083	3.38553	3.99664	0.665066	1.50126	3.38881	7053	180	314029	174	306976	7047	174	306802
MYCOPHENOLATE	Withdrawal_event	IMMUNOSUPPRESSANTS	15	10.5085	-0.328075	0.493648	1.13137	10.4673	0.861162	1.43304	2.38468	10.4659	0.861086	1.43323	2.38552	34525	1155	3794673	1140	3760148	34510	1140	3759008
BUPIVACAINE	Withdrawal_event	ANESTHETICS, LOCAL	153	108.775	0.252518	0.490276	0.709705	89.8525	1.38457	1.70279	2.09415	89.2252	1.39026	1.71476	2.11501	9135	363	30485	210	21350	8982	210	21140
ESTROGENS	Withdrawal_event	ESTROGENS	154	109.526	0.252805	0.48976	0.708505	73.0318	1.62509	2.10867	2.73615	72.8203	1.62825	2.11479	2.74673	28036	243	62202	89	34166	27882	89	34077
LOXAPINE	Withdrawal_event	ANTIPSYCHOTICS	18	12.7539	-0.261999	0.481113	1.07043	12.7394	0.89178	1.41294	2.23868	12.6963	0.890045	1.41773	2.25827	1570	4631	570076	4613	568506	1552	4613	563893
CEPHALEXIN	Withdrawal_event	OTHER BETA-LACTAM ANTIBACTERIALS	15	10.6129	-0.341694	0.480029	1.11775	5.65295	0.965086	2.65348	7.29568	5.64365	0.965302	2.65785	7.31811	5688	20	10719	5	5031	5673	5	5026
LABETALOL	Withdrawal_event	BETA BLOCKING AGENTS	8	5.5985	-0.689269	0.479009	1.30759	5.54745	0.714978	1.4421	2.90871	5.53823	0.713469	1.4445	2.92457	1481	269	71160	261	69679	1473	261	69418
VERAPAMIL	Withdrawal_event	SELECTIVE CALCIUM CHANNEL BLOCKERS WITH DIRECT CARDIAC EFFECTS	16	11.3473	-0.315016	0.477912	1.09815	7.17459	0.955026	2.23009	5.20752	7.16531	0.95506	2.23298	5.22083	6832	24	14450	8	7618	6816	8	7610
OLANZAPINE	Withdrawal_event	ANTIPSYCHOTICS	562	404.468	0.352272	0.474045	0.590823	389.393	1.32206	1.44327	1.5756	388.032	1.32542	1.44833	1.58265	49790	4631	570076	4069	520286	49228	4069	516217
CLINDAMYCIN	Withdrawal_event	ANTI-ACNE PREPARATIONS FOR TOPICAL USE	9	6.36643	-0.624699	0.468367	1.25836	5.73691	0.729372	1.56879	3.37427	5.73563	0.729226	1.56914	3.37645	14697	33	76181	24	61484	14688	24	61460
OCRELIZUMAB	Withdrawal_event	IMMUNOSUPPRESSANTS	23	16.4983	-0.182535	0.467271	0.996335	16.4041	0.927966	1.40209	2.11846	16.4021	0.927917	1.40226	2.11909	54204	1155	3794673	1132	3740469	54181	1132	3739337
PERINDOPRIL	Withdrawal_event	ACE INHIBITORS, PLAIN	5	3.53392	-1.08022	0.447248	1.442	3.44052	0.581805	1.45327	3.63008	3.43867	0.581225	1.45405	3.63761	2908	59	48550	54	45642	2903	54	45588
TIRZEPATIDE	Withdrawal_event	BLOOD GLUCOSE LOWERING DRUGS, EXCL. INSULINS	13	9.49403	-0.455803	0.433821	1.11171	9.13027	0.795433	1.42383	2.54868	9.12888	0.795326	1.42405	2.5498	25303	101	269180	88	243877	25290	88	243789
METHAMPHETAMINE	Withdrawal_event	PSYCHOSTIMULANTS, AGENTS USED FOR ADHD AND NOOTROPICS	71	52.4887	0.076996	0.432259	0.748104	51.8211	1.08179	1.3701	1.73524	51.5787	1.08248	1.37654	1.75048	4152	1508	119287	1437	115135	4081	1437	113698
BROTIZOLAM	Withdrawal_event	HYPNOTICS AND SEDATIVES	8	5.83548	-0.744268	0.42401	1.25259	5.82559	0.690791	1.37325	2.72995	5.78857	0.684079	1.38203	2.7921	348	1283	76512	1275	76164	340	1275	74889
BUPROPION_NALTREXONE	Withdrawal_event	ANTIOBESITY PREPARATIONS, EXCL. DIET PRODUCTS	44	32.9172	-0.0447437	0.413216	0.807712	27.7849	1.0749	1.58359	2.33302	27.6882	1.07532	1.58913	2.34843	4685	104	14802	60	10117	4641	60	10057
ALPELISIB	Withdrawal_event	PROTEIN KINASE INHIBITORS	7	5.13546	-0.847878	0.412358	1.28622	5.10415	0.648503	1.37143	2.90026	5.10292	0.648228	1.37176	2.90289	7836	311	474543	304	466707	7829	304	466403
DIPHENHYDRAMINE_IBUPROFEN	Withdrawal_event	ANTIINFLAMMATORY AND ANTIRHEUMATIC PRODUCTS, NON-STEROIDS	22	16.4211	-0.254649	0.411105	0.950695	16.2053	0.884576	1.35758	2.08351	16.1983	0.884347	1.35816	2.08584	13526	441	363251	419	349725	13504	419	349306
LISDEXAMFETAMINE	Withdrawal_event	PSYCHOSTIMULANTS, AGENTS USED FOR ADHD AND NOOTROPICS	279	210.347	0.232342	0.406655	0.570908	199.218	1.23105	1.40048	1.59322	198.251	1.23448	1.40731	1.60432	16639	1508	119287	1229	102648	16360	1229	101419
NITRAZEPAM	Withdrawal_event	HYPNOTICS AND SEDATIVES	11	8.18308	-0.571183	0.405355	1.13259	8.165	0.749199	1.34721	2.42257	8.11676	0.743545	1.35522	2.47009	488	1283	76512	1272	76024	477	1272	74752
AMISULPRIDE	Withdrawal_event	ANTIPSYCHOTICS	14	10.4712	-0.451406	0.402336	1.05918	10.4632	0.794085	1.33803	2.25457	10.4342	0.791742	1.34174	2.2738	1289	4631	570076	4617	568787	1275	4617	564170
CLORAZEPATE	Withdrawal_event	ANXIOLYTICS	53	40.0525	-0.0149875	0.399748	0.761744	39.9098	1.01969	1.32799	1.72952	39.3848	1.0187	1.3457	1.77765	1035	3675	94966	3622	93931	982	3622	90309
MORPHINE	Withdrawal_event	OPIOIDS	7656	5808.02	0.366015	0.398515	0.430648	5598.41	1.3374	1.36753	1.39834	5346.45	1.3952	1.43198	1.46973	51316	57014	503740	49358	452424	43660	49358	403066
AZD1222 (ChAdOx1 nCoV-19)	Withdrawal_event	VIRAL VACCINES	5	3.67447	-1.12963	0.397839	1.39259	3.46566	0.546975	1.44273	3.8054	3.463	0.546143	1.44384	3.81707	2000	27	14696	22	12696	1995	22	12674
NIFEDIPINE	Withdrawal_event	SELECTIVE CALCIUM CHANNEL BLOCKERS WITH MAINLY VASCULAR EFFECTS	12	9.03116	-0.538987	0.391204	1.09241	8.57648	0.750531	1.39917	2.60841	8.57138	0.750052	1.40001	2.61318	5766	68	43415	56	37649	5754	56	37593
DESVENLAFAXINE	Withdrawal_event	ANTIDEPRESSANTS	2077	1584.09	0.328016	0.390736	0.452105	1558.61	1.27755	1.33259	1.39	1515.79	1.3075	1.37024	1.43599	20426	32230	415588	30153	395162	18349	30153	365009
ETIFOXINE	Withdrawal_event	ANXIOLYTICS	7	5.22424	-0.870428	0.389807	1.26367	5.22171	0.651194	1.34056	2.75969	5.15016	0.634691	1.35918	2.91066	135	3675	94966	3668	94831	128	3668	91163
AMPHETAMINE_DEXTROAMPHETAMINE	Withdrawal_event	PSYCHOSTIMULANTS, AGENTS USED FOR ADHD AND NOOTROPICS	269	205.201	0.212117	0.389734	0.556918	195.153	1.20941	1.37841	1.57102	194.254	1.21247	1.38479	1.58159	16232	1508	119287	1239	103055	15963	1239	101816
ZOPICLONE	Withdrawal_event	HYPNOTICS AND SEDATIVES	124	94.575	0.123786	0.389008	0.631624	92.2333	1.11937	1.34442	1.6147	91.7052	1.12131	1.35216	1.63053	5640	1283	76512	1159	70872	5516	1159	69713
RETIGABINE	Withdrawal_event	ANTIEPILEPTICS	5	3.71452	-1.1434	0.384063	1.37881	3.71321	0.564047	1.34654	3.21459	3.69791	0.558515	1.35212	3.27335	316	3647	310256	3642	309940	311	3642	306298
DIMETHYL_FUMARATE	Withdrawal_event	IMMUNOSUPPRESSANTS	48	36.6725	-0.0534401	0.383749	0.762734	36.3011	0.990492	1.32228	1.7652	36.2975	0.990475	1.3224	1.76557	120485	1155	3794673	1107	3674188	120437	1107	3673081
PARACETAMOL, CAFFEINE, CODEINE	Withdrawal_event	OPIOIDS	56	43.0089	-0.0258471	0.376939	0.729798	42.9991	1.02245	1.30235	1.65887	41.3403	1.01993	1.35461	1.79911	380	57014	503740	56958	503360	324	56958	446402
LORAZEPAM	Withdrawal_event	ANXIOLYTICS	843	649.121	0.277735	0.376789	0.472512	607.53	1.28724	1.38759	1.49576	598.681	1.30143	1.4081	1.5235	16774	3675	94966	2832	78192	15931	2832	75360
LINEZOLID	Withdrawal_event	OTHER ANTIBACTERIALS	18	13.9913	-0.390776	0.352336	0.941658	12.8698	0.811356	1.39863	2.41097	12.8644	0.811097	1.39921	2.41377	12193	64	55774	46	43581	12175	46	43535
BACLOFEN	Withdrawal_event	MUSCLE RELAXANTS, CENTRALLY ACTING AGENTS	4305	3412.44	0.291744	0.335166	0.377936	682.144	5.52677	6.31098	7.20647	599.019	6.26911	7.18676	8.23872	30412	4528	40354	223	9942	26107	223	9719
PREDNISONE	Withdrawal_event	CORTICOSTEROIDS FOR SYSTEMIC USE, PLAIN	250	198.465	0.14785	0.332294	0.505513	63.0593	2.60851	3.96452	6.02546	62.895	2.61411	3.97488	6.044	71814	274	99146	24	27332	71564	24	27308
PHENOBARBITAL	Withdrawal_event	ANTIEPILEPTICS	50	39.8488	-0.104031	0.323758	0.695658	39.7367	0.953809	1.25828	1.65995	39.6149	0.952792	1.26215	1.67195	3390	3647	310256	3597	306866	3340	3597	303269
TELMISARTAN	Withdrawal_event	ANGIOTENSIN II RECEPTOR BLOCKERS (ARBs), PLAIN	7	5.51623	-0.942205	0.31803	1.19189	5.34742	0.591925	1.30904	2.89495	5.34618	0.591616	1.30935	2.8978	7152	54	70013	47	62861	7145	47	62814
CLONIDINE	Withdrawal_event	ANTIADRENERGIC AGENTS, CENTRALLY ACTING	323	259.505	0.153552	0.315229	0.468215	110.382	2.15956	2.9262	3.965	107.927	2.19901	2.99277	4.07304	9669	370	13786	47	4117	9346	47	4070
CLOPIDOGREL	Withdrawal_event	ANTITHROMBOTIC AGENTS	16	12.8681	-0.489258	0.30367	0.923903	12.6133	0.758264	1.26851	2.1221	12.6122	0.75818	1.26861	2.12267	42043	171	558695	155	516652	42027	155	516497
DEXTROMETHORPHAN_QUINIDINE	Withdrawal_event	OTHER NERVOUS SYSTEM DRUGS	13	10.4493	-0.587506	0.302117	0.980006	10.3758	0.721015	1.25291	2.1772	10.37	0.720325	1.25361	2.18171	4725	373	168664	360	163939	4712	360	163579
CLOBAZAM	Withdrawal_event	ANXIOLYTICS	273	223.172	0.113885	0.290158	0.456151	219.95	1.10042	1.24119	1.39997	217.847	1.10452	1.25318	1.42184	5767	3675	94966	3402	89199	5494	3402	85797
PERPHENAZINE	Withdrawal_event	ANTIPSYCHOTICS	5	4.013	-1.24212	0.285345	1.28009	4.01214	0.520776	1.24622	2.9822	4.00405	0.517194	1.24873	3.01499	494	4631	570076	4626	569582	489	4626	564956
BOSUTINIB	Withdrawal_event	PROTEIN KINASE INHIBITORS	7	5.68531	-0.982191	0.278044	1.1519	5.66083	0.584712	1.23657	2.61513	5.65996	0.58445	1.23676	2.61711	8675	311	474543	304	465868	8668	304	465564
METHOTREXATE	Withdrawal_event	IMMUNOSUPPRESSANTS	48	39.7147	-0.166928	0.270261	0.649246	39.4197	0.912127	1.21767	1.62555	39.4171	0.91209	1.21775	1.62583	130480	1155	3794673	1107	3664193	130432	1107	3663086
FLUPHENAZINE	Withdrawal_event	ANTIPSYCHOTICS	7	5.72705	-0.991894	0.268341	1.1422	5.72548	0.584684	1.22261	2.55654	5.71504	0.581435	1.22484	2.58022	705	4631	570076	4624	569371	698	4624	564747
CYAMEMAZINE	Withdrawal_event	ANTIPSYCHOTICS	22	18.221	-0.400484	0.26527	0.80486	18.206	0.796511	1.20839	1.83326	18.175	0.794587	1.21045	1.84398	2243	4631	570076	4609	567833	2221	4609	563224
IMATINIB	Withdrawal_event	PROTEIN KINASE INHIBITORS	30	24.9649	-0.302259	0.260299	0.730038	24.5255	0.839604	1.22322	1.78211	24.5219	0.83948	1.2234	1.78288	38093	311	474543	281	436450	38063	281	436169
ZICONOTIDE	Withdrawal_event	OTHER ANALGESICS AND ANTIPYRETICS	53	44.287	-0.158278	0.256457	0.618453	44.2498	0.918365	1.19775	1.56212	44.0119	0.915342	1.20422	1.58426	1672	10402	392714	10349	391042	1619	10349	380693
PIOGLITAZONE	Withdrawal_event	BLOOD GLUCOSE LOWERING DRUGS, EXCL. INSULINS	8	6.68631	-0.926066	0.242212	1.0708	6.59317	0.589444	1.21338	2.49775	6.59265	0.589303	1.21347	2.49874	17820	101	269180	93	251360	17812	93	251267
TRIAMCINOLONE	Withdrawal_event	CORTICOSTEROIDS, PLAIN	105	89.6334	-0.0621698	0.227109	0.489702	88.4095	0.972822	1.18766	1.44993	88.3271	0.972599	1.18876	1.45297	17903	1215	242679	1110	224776	17798	1110	223666
DEXMETHYLPHENIDATE	Withdrawal_event	PSYCHOSTIMULANTS, AGENTS USED FOR ADHD AND NOOTROPICS	31	26.434	-0.326759	0.225925	0.68876	26.3525	0.826436	1.17636	1.67444	26.2932	0.823925	1.17901	1.68713	2091	1508	119287	1477	117196	2060	1477	115719
SEMAGLUTIDE	Withdrawal_event	BLOOD GLUCOSE LOWERING DRUGS, EXCL. INSULINS	11	9.36458	-0.755234	0.221304	0.948538	9.19745	0.639595	1.19598	2.23638	9.19679	0.639468	1.19607	2.23715	24958	101	269180	90	244222	24947	90	244132
FLUOCINOLONE	Withdrawal_event	CORTICOSTEROIDS, PLAIN	7	5.94285	-1.04104	0.219191	1.09305	5.93765	0.562057	1.17892	2.47278	5.93231	0.560099	1.17998	2.4859	1187	1215	242679	1208	241492	1180	1208	240284
ROMIPLOSTIM	Withdrawal_event	VITAMIN K AND OTHER HEMOSTATICS	6	5.09634	-1.16003	0.215957	1.14403	4.31625	0.424314	1.3901	4.55409	4.31586	0.424214	1.39022	4.55599	18496	11	39922	5	21426	18490	5	21421
TIANEPTINE	Withdrawal_event	ANTIDEPRESSANTS	25	21.7923	-0.427026	0.19395	0.70374	21.7902	0.789087	1.14731	1.66815	21.5203	0.770307	1.16169	1.75194	281	32230	415588	32205	415307	256	32205	383102
FLUNITRAZEPAM	Withdrawal_event	HYPNOTICS AND SEDATIVES	13	11.3356	-0.699795	0.189829	0.867717	11.3207	0.668455	1.14833	1.97272	11.2921	0.663085	1.15124	1.99878	676	1283	76512	1270	75836	663	1270	74566
PIPERACILLIN_TAZOBACTAM	Withdrawal_event	BETA-LACTAM ANTIBACTERIALS, PENICILLINS	9	7.84373	-0.905831	0.187235	0.977232	7.60603	0.571323	1.18327	2.45068	7.60478	0.570988	1.18347	2.45293	8476	46	49708	37	41232	8467	37	41195
HYDROCODONE AND PARACETAMOL	Withdrawal_event	OPIOIDS	7878	6930.1	0.152905	0.184941	0.216621	6798.94	1.13323	1.15871	1.18476	6664.15	1.15244	1.18215	1.21261	61230	57014	503740	49136	442510	53352	49136	393374
DEUTETRABENAZINE	Withdrawal_event	OTHER NERVOUS SYSTEM DRUGS	9	7.95033	-0.924147	0.168919	0.958915	7.92747	0.586471	1.13529	2.1977	7.9251	0.585677	1.13563	2.202	3595	373	168664	364	165069	3586	364	164705
HALOPERIDOL	Withdrawal_event	ANTIPSYCHOTICS	116	103.184	-0.106478	0.168131	0.418578	102.892	0.938424	1.12739	1.35441	102.785	0.937819	1.12857	1.35811	12702	4631	570076	4515	557374	12586	4515	552859
CLOBETASONE_NYSTATIN_CHLORTETRACYCLINE	Withdrawal_event	CORTICOSTEROIDS, COMBINATIONS WITH ANTIBIOTICS	5	4.40816	-1.36322	0.164248	1.159	4.29268	0.63448	1.16477	2.13828	3.47368	0.303249	1.43939	6.8322	8	27	49	22	41	3	22	19
MEDROXYPROGESTERONE	Withdrawal_event	HORMONAL CONTRACEPTIVES FOR SYSTEMIC USE	20	17.8012	-0.53768	0.163689	0.726444	17.6122	0.717611	1.13557	1.79697	17.6106	0.717424	1.13568	1.79778	25632	225	323979	205	298347	25612	205	298142
CORTISONE	Withdrawal_event	CORTICOSTEROIDS FOR SYSTEMIC USE, PLAIN	8	7.12456	-1.01147	0.156808	0.985392	7.10119	0.558206	1.12657	2.27365	7.09871	0.557186	1.12697	2.2794	2578	274	99146	266	96568	2570	266	96302
CERTOLIZUMAB_PEGOL	Withdrawal_event	IMMUNOSUPPRESSANTS	5	4.45908	-1.37811	0.149359	1.14411	4.45698	0.466121	1.12183	2.69997	4.45682	0.465998	1.12188	2.70088	14650	1155	3794673	1150	3780023	14645	1150	3778873
OXYCODONE AND ACETYLSALICYLIC ACID	Withdrawal_event	OPIOIDS	47	42.3298	-0.292811	0.149311	0.531998	42.3264	0.849848	1.11042	1.45088	41.73	0.829492	1.12629	1.52928	374	57014	503740	56967	503366	327	56967	446399
LEVODOPA	Withdrawal_event	DOPAMINERGIC AGENTS	44	39.8578	-0.317	0.140959	0.535456	39.5566	0.818852	1.11233	1.511	39.5334	0.817886	1.11298	1.51456	7615	588	112340	544	104725	7571	544	104181
CHLORPROMAZINE	Withdrawal_event	ANTIPSYCHOTICS	19	17.3355	-0.592648	0.128722	0.704284	17.3292	0.700109	1.09641	1.71705	17.3156	0.697846	1.09728	1.72534	2134	4631	570076	4612	567942	2115	4612	563330
MORPHINE_NALTREXONE	Withdrawal_event	OPIOIDS	134	122.689	-0.127986	0.126737	0.360537	122.664	0.93211	1.09241	1.28028	121.218	0.922358	1.10545	1.32488	1084	57014	503740	56880	502656	950	56880	445776
DRONABINOL	Withdrawal_event	ANTIEMETICS AND ANTINAUSEANTS	14	12.8203	-0.731315	0.122427	0.779272	12.7487	0.641658	1.09815	1.87941	12.733	0.637732	1.09951	1.89565	1029	224	17979	210	16950	1015	210	16740
FLIBANSERIN	Withdrawal_event	OTHER GYNECOLOGICALS	5	4.56884	-1.40969	0.117775	1.11252	4.44895	0.412455	1.12386	3.0623	4.44716	0.411149	1.12431	3.07451	1370	21	6297	16	4927	1365	16	4911
SELEXIPAG	Withdrawal_event	ANTITHROMBOTIC AGENTS	5	4.60177	-1.41903	0.108434	1.10318	4.59076	0.447498	1.08915	2.65083	4.59063	0.447378	1.08918	2.65168	15035	171	558695	166	543660	15030	166	543494
NALOXONE	Withdrawal_event	ALL OTHER THERAPEUTIC PRODUCTS	166	154.487	-0.124537	0.103371	0.314384	58.415	1.35326	2.84174	5.96741	54.513	1.40859	3.04515	6.58313	1669	173	1869	7	200	1503	7	193
OCTREOTIDE	Withdrawal_event	HYPOTHALAMIC HORMONES	41	38.4019	-0.382311	0.0932691	0.500772	25.2709	0.641336	1.62242	4.10432	25.261	0.641187	1.62305	4.10848	40206	46	48161	5	7955	40165	5	7950
ALPRAZOLAM	Withdrawal_event	ANXIOLYTICS	1565	1473.08	0.0149238	0.0872978	0.157877	1411.59	1.03986	1.10868	1.18206	1405.68	1.04149	1.11334	1.19015	38066	3675	94966	2110	56900	36501	2110	54790
BETAMETHASONE_FUSIDICACID	Withdrawal_event	CORTICOSTEROIDS, COMBINATIONS WITH ANTIBIOTICS	17	15.9796	-0.680182	0.0866744	0.690837	14.5	0.687063	1.17241	2.00062	12	0.450157	1.41667	4.45832	29	27	49	10	20	12	10	10
DOSULEPIN	Withdrawal_event	ANTIDEPRESSANTS	6	5.66135	-1.2988	0.0771927	1.00527	5.66129	0.492368	1.05983	2.28129	5.63282	0.462024	1.06519	2.45577	73	32230	415588	32224	415515	67	32224	383291
RITUXIMAB	Withdrawal_event	MONOCLONAL ANTIBODIES AND ANTIBODY DRUG CONJUGATES	12	11.3525	-0.853451	0.0767401	0.777942	10.8138	0.506371	1.10969	2.43183	10.8137	0.506329	1.1097	2.4321	92074	25	202762	13	110688	92062	13	110675
BUTORPHANOL	Withdrawal_event	OPIOIDS	212	202.482	-0.134701	0.0661144	0.253695	202.448	0.922641	1.04718	1.18854	201.229	0.912566	1.05353	1.21626	1789	57014	503740	56802	501951	1577	56802	445149
INTERFERONS	Withdrawal_event	IMMUNOSTIMULANTS	136	130.339	-0.191656	0.0611107	0.293262	118.927	0.84259	1.14356	1.55202	118.914	0.842475	1.14368	1.55258	152481	195	228127	59	75646	152345	59	75587
LISINOPRIL	Withdrawal_event	ACE INHIBITORS, PLAIN	39	37.4282	-0.429909	0.0585803	0.475526	34.7011	0.655772	1.12388	1.92614	34.6963	0.655449	1.12404	1.92763	30799	59	48550	20	17751	30760	20	17731
AZITHROMYCIN	Withdrawal_event	MACROLIDES, LINCOSAMIDES AND STREPTOGRAMINS	15	14.4706	-0.771588	0.0501352	0.687854	13.7431	0.490498	1.09146	2.42872	13.7421	0.490234	1.09153	2.43036	18828	25	32528	10	13700	18813	10	13690
OXYMORPHONE	Withdrawal_event	OPIOIDS	1144	1112.91	-0.0450988	0.039729	0.122102	1112.29	0.973436	1.02851	1.08669	1108.25	0.96994	1.03226	1.09858	9833	57014	503740	55870	493907	8689	55870	438037
SECUKINUMAB	Withdrawal_event	IMMUNOSUPPRESSANTS	51	49.8102	-0.389583	0.0337214	0.402229	49.7566	0.774149	1.02499	1.35711	49.7562	0.774087	1.025	1.35724	163648	1155	3794673	1104	3631025	163597	1104	3629921
ROSUVASTATIN	Withdrawal_event	LIPID MODIFYING AGENTS, PLAIN	41	40.6412	-0.463053	0.0125263	0.42003	40.5395	0.71474	1.01136	1.43107	40.5393	0.714625	1.01136	1.43132	85097	184	385270	143	300173	85056	143	300030
INFLIXIMAB	Withdrawal_event	IMMUNOSUPPRESSANTS	72	71.853	-0.349724	0.00292868	0.316708	71.8432	0.789526	1.00218	1.27212	71.8432	0.789469	1.00218	1.27221	236068	1155	3794673	1083	3558605	235996	1083	3557522
ETHANOL	Withdrawal_event	ANTISEPTICS AND DISINFECTANTS	366	366	-0.151636	0	0.143966	NA	NA	NA	NA	NA	NA	NA	NA	20934	366	20934	0	0	20568	0	0
OTHERS/UNKOWN	Withdrawal_event	OTHERS/UNKOWN	196	196	-0.209125	0	0.194812	NA	NA	NA	NA	NA	NA	NA	NA	25019	196	25019	0	0	24823	0	0
LOPERAMIDE	Withdrawal_event	ANTIPROPULSIVES	174	174	-0.222416	0	0.206296	NA	NA	NA	NA	NA	NA	NA	NA	13260	174	13260	0	0	13086	0	0
HERBAL PRODUCTS	Withdrawal_event	HERBAL	137	137	-0.251805	0	0.23134	NA	NA	NA	NA	NA	NA	NA	NA	2383	137	2383	0	0	2246	0	0
TESTOSTERONE	Withdrawal_event	ANDROGENS	64	64	-0.375282	0	0.331569	NA	NA	NA	NA	NA	NA	NA	NA	40384	64	40384	0	0	40320	0	0
FUROSEMIDE	Withdrawal_event	HIGH-CEILING DIURETICS	38	38	-0.49534	0	0.421927	NA	NA	NA	NA	NA	NA	NA	NA	22045	38	22045	0	0	22007	0	0
MEDICATION	Withdrawal_event	MEDICATION	23	23	-0.649806	0	0.529064	NA	NA	NA	NA	NA	NA	NA	NA	1505	23	1505	0	0	1482	0	0
DIETARY SUPPLEMENT	Withdrawal_event	DIETARY SUPPLEMENT	20	20	-0.701369	0	0.562755	NA	NA	NA	NA	NA	NA	NA	NA	1072	20	1072	0	0	1052	0	0
HYDROCHLOROTHIAZIDE	Withdrawal_event	LOW-CEILING DIURETICS, THIAZIDES	20	20	-0.701369	0	0.562755	NA	NA	NA	NA	NA	NA	NA	NA	10878	20	10878	0	0	10858	0	0
HYDROXYCHLOROQUINE	Withdrawal_event	ANTIMALARIALS	18	18	-0.743112	0	0.589322	NA	NA	NA	NA	NA	NA	NA	NA	23307	18	23307	0	0	23289	0	0
CAPECITABINE	Withdrawal_event	ANTIMETABOLITES	17	17	-0.766857	0	0.604162	NA	NA	NA	NA	NA	NA	NA	NA	48697	17	48697	0	0	48680	0	0
FERROUS GLYCINE	Withdrawal_event	IRON PREPARATIONS	15	15	-0.821723	0	0.637719	NA	NA	NA	NA	NA	NA	NA	NA	85	15	85	0	0	70	0	0
SPIRONOLACTONE	Withdrawal_event	ALDOSTERONE ANTAGONISTS AND OTHER POTASSIUM-SPARING AGENTS	13	13	-0.889624	0	0.677889	NA	NA	NA	NA	NA	NA	NA	NA	11695	13	11695	0	0	11682	0	0
DICYCLOMINE	Withdrawal_event	DRUGS FOR FUNCTIONAL GASTROINTESTINAL DISORDERS	13	13	-0.889624	0	0.677889	NA	NA	NA	NA	NA	NA	NA	NA	747	13	747	0	0	734	0	0
ONABOTULINUMTOXINA	Withdrawal_event	MUSCLE RELAXANTS, PERIPHERALLY ACTING AGENTS	13	13	-0.889624	0	0.677889	NA	NA	NA	NA	NA	NA	NA	NA	58859	13	58859	0	0	58846	0	0
ONASEMNOGENE ABEPARVOVEC	Withdrawal_event	OTHER DRUGS FOR DISORDERS OF THE MUSCULO-SKELETAL SYSTEM	13	13	-0.889624	0	0.677889	NA	NA	NA	NA	NA	NA	NA	NA	2704	13	2704	0	0	2691	0	0
CALCIUM	Withdrawal_event	CALCIUM	12	12	-0.930191	0	0.701202	NA	NA	NA	NA	NA	NA	NA	NA	3061	12	3061	0	0	3049	0	0
MEDICAL DEVICES	Withdrawal_event	MEDICAL DEVICES	12	12	-0.930191	0	0.701202	NA	NA	NA	NA	NA	NA	NA	NA	9256	12	9256	0	0	9244	0	0
DOXYCYCLINE	Withdrawal_event	TETRACYCLINES	12	12	-0.930191	0	0.701202	NA	NA	NA	NA	NA	NA	NA	NA	13837	12	13837	0	0	13825	0	0
METHIMAZOLE	Withdrawal_event	ANTITHYROID PREPARATIONS	11	11	-0.976538	0	0.727234	NA	NA	NA	NA	NA	NA	NA	NA	1877	11	1877	0	0	1866	0	0
ESTRADIOL_ETONOGESTREL	Withdrawal_event	CONTRACEPTIVES FOR TOPICAL USE	11	11	-0.976538	0	0.727234	NA	NA	NA	NA	NA	NA	NA	NA	23843	11	23843	0	0	23832	0	0
PROPYLENE_GLYCOL	Withdrawal_event	EMOLLIENTS AND PROTECTIVES	11	11	-0.976538	0	0.727234	NA	NA	NA	NA	NA	NA	NA	NA	4404	11	4404	0	0	4393	0	0
FLUOXETINE_OLANZAPINE	Withdrawal_event	PSYCHOLEPTICS AND PSYCHOANALEPTICS IN COMBINATION	11	11	-0.976538	0	0.727234	NA	NA	NA	NA	NA	NA	NA	NA	384	11	384	0	0	373	0	0
CODEINE_GUAIFENESIN	Withdrawal_event	EXPECTORANTS, EXCL. COMBINATIONS WITH COUGH SUPPRESSANTS	10	10	-1.03014	0	0.756571	NA	NA	NA	NA	NA	NA	NA	NA	285	10	285	0	0	275	0	0
FLUOCINONIDE	Withdrawal_event	AGENTS FOR TREATMENT OF HEMORRHOIDS AND ANAL FISSURES FOR TOPICAL USE	9	9	-1.09307	0	0.789996	NA	NA	NA	NA	NA	NA	NA	NA	584	9	584	0	0	575	0	0
DIGOXIN	Withdrawal_event	CARDIAC GLYCOSIDES	9	9	-1.09307	0	0.789996	NA	NA	NA	NA	NA	NA	NA	NA	13674	9	13674	0	0	13665	0	0
NITROGLYCERIN	Withdrawal_event	VASODILATORS USED IN CARDIAC DISEASES	9	9	-1.09307	0	0.789996	NA	NA	NA	NA	NA	NA	NA	NA	5173	9	5173	0	0	5164	0	0
ASPERGILLUS_FUMIGATUS	Withdrawal_event	ALLERGENS	8	8	-1.16828	0	0.828584	NA	NA	NA	NA	NA	NA	NA	NA	5544	8	5544	0	0	5536	0	0
AMIODARONE	Withdrawal_event	ANTIARRHYTHMICS, CLASS I AND III	8	8	-1.16828	0	0.828584	NA	NA	NA	NA	NA	NA	NA	NA	17789	8	17789	0	0	17781	0	0
BETAMETHASONE, CALCIPOTRIENE	Withdrawal_event	ANTIPSORIATICS FOR TOPICAL USE	8	8	-1.16828	0	0.828584	NA	NA	NA	NA	NA	NA	NA	NA	661	8	661	0	0	653	0	0
METAXALONE	Withdrawal_event	MUSCLE RELAXANTS	8	8	-1.16828	0	0.828584	NA	NA	NA	NA	NA	NA	NA	NA	1756	8	1756	0	0	1748	0	0
VITAMINS	Withdrawal_event	VITAMINS	8	8	-1.16828	0	0.828584	NA	NA	NA	NA	NA	NA	NA	NA	1592	8	1592	0	0	1584	0	0
TERBINAFINE	Withdrawal_event	ANTIFUNGALS FOR TOPICAL USE	7	7	-1.26024	0	0.87386	NA	NA	NA	NA	NA	NA	NA	NA	6295	7	6295	0	0	6288	0	0
XYLOMETAZOLINE	Withdrawal_event	DECONGESTANTS AND OTHER NASAL PREPARATIONS FOR TOPICAL USE	7	7	-1.26024	0	0.87386	NA	NA	NA	NA	NA	NA	NA	NA	547	7	547	0	0	540	0	0
TETRAHYDROCANNABINOL	Withdrawal_event	NO ATC CODE	7	7	-1.26024	0	0.87386	NA	NA	NA	NA	NA	NA	NA	NA	868	7	868	0	0	861	0	0
IVACAFTOR	Withdrawal_event	OTHER RESPIRATORY SYSTEM PRODUCTS	7	7	-1.26024	0	0.87386	NA	NA	NA	NA	NA	NA	NA	NA	11229	7	11229	0	0	11222	0	0
PACLITAXEL	Withdrawal_event	PLANT ALKALOIDS AND OTHER NATURAL PRODUCTS	7	7	-1.26024	0	0.87386	NA	NA	NA	NA	NA	NA	NA	NA	48965	7	48965	0	0	48958	0	0
PANCRELIPASE	Withdrawal_event	DIGESTIVES, INCL. ENZYMES	6	6	-1.37599	0	0.928078	NA	NA	NA	NA	NA	NA	NA	NA	1504	6	1504	0	0	1498	0	0
RIFAXIMIN	Withdrawal_event	INTESTINAL ANTIINFECTIVES	6	6	-1.37599	0	0.928078	NA	NA	NA	NA	NA	NA	NA	NA	12139	6	12139	0	0	12133	0	0
GADOTERIDOL	Withdrawal_event	MAGNETIC RESONANCE IMAGING CONTRAST MEDIA	6	6	-1.37599	0	0.928078	NA	NA	NA	NA	NA	NA	NA	NA	2222	6	2222	0	0	2216	0	0
PROGESTERONE	Withdrawal_event	PROGESTOGENS	6	6	-1.37599	0	0.928078	NA	NA	NA	NA	NA	NA	NA	NA	3129	6	3129	0	0	3123	0	0
CHOLECALCIFEROL	Withdrawal_event	VITAMIN A AND D, INCL. COMBINATIONS OF THE TWO	6	6	-1.37599	0	0.928078	NA	NA	NA	NA	NA	NA	NA	NA	3117	6	3117	0	0	3111	0	0
OSILODROSTAT	Withdrawal_event	ANTIADRENAL PREPARATIONS	5	5	-1.52747	0	0.994748	NA	NA	NA	NA	NA	NA	NA	NA	817	5	817	0	0	812	0	0
FLUNARIZINE	Withdrawal_event	ANTIVERTIGO PREPARATIONS	5	5	-1.52747	0	0.994748	NA	NA	NA	NA	NA	NA	NA	NA	110	5	110	0	0	105	0	0
MINOXIDIL	Withdrawal_event	ARTERIOLAR SMOOTH MUSCLE, AGENTS ACTING ON	5	5	-1.52747	0	0.994748	NA	NA	NA	NA	NA	NA	NA	NA	54758	5	54758	0	0	54753	0	0
OBETICHOLIC ACID	Withdrawal_event	BILE THERAPY	5	5	-1.52747	0	0.994748	NA	NA	NA	NA	NA	NA	NA	NA	6612	5	6612	0	0	6607	0	0
CORTISONE_HYDROCORTISONE	Withdrawal_event	CORTICOSTEROIDS, OTHER COMBINATIONS	5	5	-1.52747	0	0.994748	NA	NA	NA	NA	NA	NA	NA	NA	1212	5	1212	0	0	1207	0	0
HYDROCHLOROTHIAZIDE_TRIAMTERENE	Withdrawal_event	DIURETICS AND POTASSIUM-SPARING AGENTS IN COMBINATION	5	5	-1.52747	0	0.994748	NA	NA	NA	NA	NA	NA	NA	NA	1507	5	1507	0	0	1502	0	0
LIFITEGRAST	Withdrawal_event	OTHER OPHTHALMOLOGICALS	5	5	-1.52747	0	0.994748	NA	NA	NA	NA	NA	NA	NA	NA	12876	5	12876	0	0	12871	0	0
PILOCARPINE	Withdrawal_event	PARASYMPATHOMIMETICS	5	5	-1.52747	0	0.994748	NA	NA	NA	NA	NA	NA	NA	NA	1548	5	1548	0	0	1543	0	0
OXYTOCIN	Withdrawal_event	POSTERIOR PITUITARY LOBE HORMONES	5	5	-1.52747	0	0.994748	NA	NA	NA	NA	NA	NA	NA	NA	989	5	989	0	0	984	0	0
CARBIDOPA_ENTACAPONE_LEVODOPA	Withdrawal_event	DOPAMINERGIC AGENTS	9	9.02361	-1.09665	-0.00358056	0.786416	9.02397	0.517203	0.997343	1.92321	9.0241	0.515417	0.997329	1.92983	1724	588	112340	579	110616	1715	579	110037
INSULIN HUMAN	Withdrawal_event	INSULINS AND ANALOGUES	5	5.02333	-1.53357	-0.00610661	0.988641	5.02822	0.379452	0.994388	2.60588	5.02822	0.379367	0.994387	2.60646	21777	29	125720	24	103943	21772	24	103919
MEMANTINE	Withdrawal_event	ANTI-DEMENTIA DRUGS	37	37.2056	-0.510368	-0.00788862	0.419207	37.2759	0.684106	0.992598	1.4402	37.277	0.683125	0.99257	1.44219	9847	146	38641	109	28794	9810	109	28685
DIAZEPAM	Withdrawal_event	ANXIOLYTICS	615	621.452	-0.131348	-0.0150447	0.0966926	622.765	0.907119	0.987531	1.07507	623.079	0.903595	0.987034	1.07818	16059	3675	94966	3060	78907	15444	3060	75847
OXYCODONE AND PARACETAMOL	Withdrawal_event	OPIOIDS	3405	3452.37	-0.0688006	-0.0199304	0.0281149	3455.43	0.953756	0.985407	1.01811	3461.87	0.94808	0.983573	1.02039	30503	57014	503740	53609	473237	27098	53609	419628
PRIMIDONE	Withdrawal_event	ANTIEPILEPTICS	13	13.2124	-0.912146	-0.0225222	0.655366	13.2132	0.572539	0.983866	1.6907	13.2157	0.568814	0.983678	1.70112	1124	3647	310256	3634	309132	1111	3634	305498
MECLIZINE	Withdrawal_event	ANTIHISTAMINES FOR SYSTEMIC USE	11	11.324	-1.01663	-0.0400875	0.687146	11.3266	0.538567	0.971168	1.75125	11.3307	0.534482	0.970813	1.76335	906	1453	116250	1442	115344	895	1442	113902
MODAFINIL	Withdrawal_event	PSYCHOSTIMULANTS, AGENTS USED FOR ADHD AND NOOTROPICS	55	56.6225	-0.448229	-0.0415722	0.314253	56.6858	0.742474	0.97026	1.26793	56.7074	0.739723	0.96989	1.27168	4479	1508	119287	1453	114808	4424	1453	113355
ROTIGOTINE	Withdrawal_event	DOPAMINERGIC AGENTS	47	49.253	-0.508977	-0.0668555	0.315832	49.459	0.705889	0.950283	1.27929	49.4719	0.704647	0.950033	1.28087	9410	588	112340	541	102930	9363	541	102389
CLARITHROMYCIN	Withdrawal_event	MACROLIDES, LINCOSAMIDES AND STREPTOGRAMINS	10	10.5294	-1.10111	-0.0709637	0.685607	10.9146	0.411739	0.916204	2.03874	10.9153	0.411462	0.916143	2.03984	13700	25	32528	15	18828	13690	15	18813
CODEINE_IBUPROFEN	Withdrawal_event	OPIOIDS	6	6.33816	-1.44916	-0.0731682	0.854909	6.3382	0.444437	0.946642	2.01633	6.38136	0.403141	0.940239	2.1929	56	57014	503740	57008	503684	50	57008	446676
AMLODIPINE	Withdrawal_event	SELECTIVE CALCIUM CHANNEL BLOCKERS WITH MAINLY VASCULAR EFFECTS	56	58.9688	-0.476669	-0.073883	0.278976	78.3538	0.383376	0.714707	1.33239	78.4004	0.382675	0.714282	1.33324	37649	68	43415	12	5766	37593	12	5754
CORTICOSTEROIDS	Withdrawal_event	CORTICOSTEROIDS, PLAIN	15	15.876	-0.901036	-0.0793123	0.558407	15.8876	0.56808	0.944134	1.56913	15.892	0.566549	0.943869	1.57248	3171	1215	242679	1200	239508	3156	1200	238308
NALTREXONE	Withdrawal_event	DRUGS USED IN ADDICTIVE DISORDERS	877	936.817	-0.192221	-0.0951376	-0.00125691	944.111	0.867373	0.928916	0.994826	946.825	0.862651	0.926254	0.994545	24293	8619	223503	7742	199210	23416	7742	191468
OPIUM	Withdrawal_event	OPIOIDS	28	29.9931	-0.681467	-0.0975196	0.387043	29.9941	0.657595	0.933516	1.32521	30.2486	0.625621	0.925662	1.3696	265	57014	503740	56986	503475	237	56986	446489
NITROFURANTOIN	Withdrawal_event	OTHER ANTIBACTERIALS	6	6.4661	-1.4759	-0.0999105	0.828167	6.51848	0.397345	0.92046	2.13227	6.51908	0.39695	0.920375	2.134	5635	64	55774	58	50139	5629	58	50081
LEVOTHYROXINE	Withdrawal_event	THYROID PREPARATIONS	52	55.8552	-0.521188	-0.102232	0.262975	156.256	0.143105	0.332788	0.773889	156.556	0.142508	0.332149	0.774154	54377	58	56465	6	2088	54325	6	2082
LEDIPASVIR_SOFOSBUVIR	Withdrawal_event	DIRECT ACTING ANTIVIRALS	19	20.4337	-0.823722	-0.102352	0.47321	20.5624	0.578824	0.924016	1.47507	20.5638	0.578556	0.923952	1.47555	22701	248	275518	229	252817	22682	229	252588
NEVIRAPINE	Withdrawal_event	DIRECT ACTING ANTIVIRALS	5	5.43764	-1.63792	-0.110458	0.884289	5.44745	0.378766	0.91786	2.22424	5.44786	0.37846	0.917792	2.22571	6041	248	275518	243	269477	6036	243	269234
SOFOSBUVIR_VELPATASVIR	Withdrawal_event	DIRECT ACTING ANTIVIRALS	14	15.1581	-0.964596	-0.110853	0.545992	15.2335	0.536078	0.91903	1.57555	15.2346	0.535797	0.918962	1.57614	16840	248	275518	234	258678	16826	234	258444
LORCASERIN	Withdrawal_event	ANTIOBESITY PREPARATIONS, EXCL. DIET PRODUCTS	20	21.7457	-0.819272	-0.117903	0.444852	22.2072	0.553925	0.900608	1.46427	22.2232	0.551743	0.899961	1.46795	3095	104	14802	84	11707	3075	84	11623
LETROZOLE	Withdrawal_event	HORMONE ANTAGONISTS AND RELATED AGENTS	13	14.3519	-1.02731	-0.137685	0.540204	14.6118	0.494135	0.889694	1.6019	14.6129	0.493914	0.889625	1.60237	21010	89	130289	76	109279	20997	76	109203
ARIPIPRAZOLE	Withdrawal_event	ANTIPSYCHOTICS	496	545.93	-0.268037	-0.138244	-0.0141107	552.603	0.818036	0.89757	0.984838	553.072	0.816771	0.896809	0.984689	67204	4631	570076	4135	502872	66708	4135	498737
PARACETAMOL_PROPOXYPHENE	Withdrawal_event	OTHER ANALGESICS AND ANTIPYRETICS	77	85.1307	-0.484328	-0.143932	0.160106	85.1978	0.724223	0.903779	1.12785	85.421	0.718411	0.901417	1.13104	3214	10402	392714	10325	389500	3137	10325	379175
ISOTRETINOIN	Withdrawal_event	ANTI-ACNE PREPARATIONS FOR TOPICAL USE	24	26.6336	-0.782214	-0.147297	0.371853	37.6509	0.29636	0.637434	1.37104	37.6593	0.296169	0.637293	1.37132	61484	33	76181	9	14697	61460	9	14688
LOSARTAN	Withdrawal_event	ANGIOTENSIN II RECEPTOR BLOCKERS (ARBs), PLAIN	10	11.1482	-1.17985	-0.149713	0.606858	11.4469	0.439767	0.873602	1.73542	11.448	0.439509	0.873515	1.73609	14454	54	70013	44	55559	14444	44	55515
GALCANEZUMAB	Withdrawal_event	ANTIMIGRAINE PREPARATIONS	19	21.602	-0.902072	-0.180702	0.39486	22.2307	0.521672	0.854673	1.40024	22.234	0.521366	0.854547	1.40065	21999	111	113040	92	91041	21980	92	90949
BORTEZOMIB	Withdrawal_event	OTHER ANTINEOPLASTIC AGENTS	10	11.435	-1.21495	-0.184807	0.571764	12.8538	0.341194	0.777979	1.77392	12.8551	0.341054	0.777903	1.7743	29458	23	59251	13	29793	29448	13	29780
FLUTICASONE_VILANTEROL	Withdrawal_event	ADRENERGICS, INHALANTS	7	8.02812	-1.44557	-0.185337	0.688524	8.1397	0.396416	0.859983	1.86564	8.14019	0.396275	0.85993	1.86608	18678	82	190779	75	172101	18671	75	172026
TETRABENAZINE	Withdrawal_event	OTHER NERVOUS SYSTEM DRUGS	15	17.1878	-1.01221	-0.190483	0.447236	17.2934	0.517716	0.867381	1.45321	17.2986	0.517043	0.867125	1.45424	7772	373	168664	358	160892	7757	358	160534
SUMATRIPTAN	Withdrawal_event	ANTIMIGRAINE PREPARATIONS	19	21.7807	-0.913691	-0.192321	0.383241	22.4595	0.516356	0.845965	1.38598	22.4631	0.51605	0.845833	1.38636	22181	111	113040	92	90859	22162	92	90767
FREMANEZUMAB	Withdrawal_event	ANTIMIGRAINE PREPARATIONS	6	6.93357	-1.5696	-0.193616	0.734462	6.99577	0.376857	0.857661	1.95189	6.99676	0.376538	0.85754	1.95299	7061	111	113040	105	105979	7055	105	105874
SOMATROPIN	Withdrawal_event	ANTERIOR PITUITARY LOBE HORMONES AND ANALOGUES	74	84.7669	-0.542342	-0.194745	0.115024	183.615	0.246066	0.403017	0.660077	183.905	0.245399	0.402382	0.659788	69682	94	77272	20	7590	69608	20	7570
CODEINE_PROMETHAZINE	Withdrawal_event	ANTIHISTAMINES FOR SYSTEMIC USE	17	19.5733	-0.964781	-0.197924	0.406238	19.6085	0.538856	0.866973	1.39488	19.6415	0.535143	0.865513	1.39984	1566	1453	116250	1436	114684	1549	1436	113248
SITAGLIPTIN	Withdrawal_event	BLOOD GLUCOSE LOWERING DRUGS, EXCL. INSULINS	10	11.5971	-1.23441	-0.204272	0.552299	11.8043	0.440991	0.847151	1.62739	11.805	0.44087	0.847101	1.62765	30908	101	269180	91	238272	30898	91	238181
PREDNISOLONE	Withdrawal_event	CORTICOSTEROIDS, PLAIN	183	211.559	-0.425372	-0.208689	-0.00733394	217.581	0.718967	0.841067	0.983903	217.76	0.717872	0.840376	0.983785	42256	1215	242679	1032	200423	42073	1032	199391
DROXIDOPA	Withdrawal_event	CARDIAC STIMULANTS EXCL. CARDIAC GLYCOSIDES	29	33.7394	-0.787907	-0.214944	0.262029	160.593	0.0751818	0.18058	0.433738	161.565	0.0743159	0.179495	0.433533	21921	35	22740	6	819	21892	6	813
METHYLPHENIDATE	Withdrawal_event	PSYCHOSTIMULANTS, AGENTS USED FOR ADHD AND NOOTROPICS	469	545.645	-0.351717	-0.218158	-0.0905841	589.101	0.714348	0.796128	0.887271	590.763	0.711422	0.793889	0.885915	43162	1508	119287	1039	76125	42693	1039	75086
ELTROMBOPAG	Withdrawal_event	VITAMIN K AND OTHER HEMOSTATICS	5	5.90366	-1.74693	-0.219466	0.775282	6.95048	0.219583	0.719375	2.35675	6.95111	0.219491	0.71931	2.3573	21426	11	39922	6	18496	21421	6	18490
SACUBITRIL_VALSARTAN	Withdrawal_event	ANGIOTENSIN II RECEPTOR BLOCKERS (ARBs), COMBINATIONS	20	23.4698	-0.926964	-0.225595	0.33716	76.6893	0.0979079	0.260792	0.69466	76.7279	0.097803	0.260661	0.694705	112718	25	120067	5	7349	112698	5	7344
PROPOFOL	Withdrawal_event	ANESTHETICS, GENERAL	64	74.9652	-0.601794	-0.226512	0.105057	82.3023	0.575626	0.777621	1.0505	82.4886	0.572829	0.775865	1.05087	8168	187	20375	123	12207	8104	123	12084
LIRAGLUTIDE	Withdrawal_event	BLOOD GLUCOSE LOWERING DRUGS, EXCL. INSULINS	11	13.2192	-1.23109	-0.254557	0.472677	13.5533	0.434021	0.811608	1.51769	13.5543	0.433903	0.811549	1.51788	35231	101	269180	90	233949	35220	90	233859
HUMAN IMMUNOGLOBULIN G	Withdrawal_event	IMMUNOGLOBULINS	25	29.9981	-0.879197	-0.258221	0.251569	78079	0.00021637	0.00032019	0.00047383	Inf	0	0	NA	78079	30	78084	5	5	78054	5	0
EZETIMIBE	Withdrawal_event	LIPID MODIFYING AGENTS, PLAIN	5	6.11264	-1.79326	-0.265794	0.728953	6.15087	0.334318	0.812893	1.97654	6.15142	0.334172	0.81282	1.97706	12799	184	385270	179	372471	12794	179	372292
BREXPIPRAZOLE	Withdrawal_event	ANTIPSYCHOTICS	68	82.0959	-0.633416	-0.269966	0.0523335	82.3503	0.650438	0.825741	1.04829	82.4682	0.648456	0.824561	1.04849	10106	4631	570076	4563	559970	10038	4563	555407
PHENELZINE	Withdrawal_event	ANTIDEPRESSANTS	86	104.308	-0.598159	-0.276983	0.011628	104.368	0.671444	0.824008	1.01124	105.913	0.652453	0.811986	1.01053	1345	32230	415588	32144	414243	1259	32144	382099
BOSENTAN	Withdrawal_event	OTHER ANTIHYPERTENSIVES	8	9.83406	-1.45015	-0.281873	0.546711	10.347	0.360095	0.773174	1.66011	10.3474	0.360031	0.773138	1.66025	49268	45	225447	37	176179	49260	37	176142
RITONAVIR	Withdrawal_event	DIRECT ACTING ANTIVIRALS	5	6.21535	-1.8155	-0.28803	0.706717	6.24659	0.330295	0.800437	1.93978	6.24772	0.330022	0.800292	1.94068	6905	248	275518	243	268613	6900	243	268370
THALIDOMIDE	Withdrawal_event	IMMUNOSUPPRESSANTS	7	8.68805	-1.5531	-0.292869	0.580991	8.70085	0.382713	0.804519	1.69122	8.70137	0.38262	0.804471	1.69143	28544	1155	3794673	1148	3766129	28537	1148	3764981
TOCILIZUMAB	Withdrawal_event	IMMUNOSUPPRESSANTS	15	18.5738	-1.12105	-0.299325	0.338394	18.6322	0.483764	0.805057	1.33974	18.6333	0.483674	0.805009	1.33983	61023	1155	3794673	1140	3733650	61008	1140	3732510
TERIPARATIDE	Withdrawal_event	PARATHYROID HORMONES AND ANALOGUES	39	48.6895	-0.804987	-0.316498	0.100448	252.878	0.080797	0.154224	0.294382	253.324	0.0805677	0.153953	0.294181	121508	51	127274	12	5766	121469	12	5754
LEVOMEPROMAZINE	Withdrawal_event	ANTIPSYCHOTICS	8	10.0975	-1.48646	-0.318187	0.510397	10.1021	0.396685	0.791917	1.58093	10.1193	0.394239	0.790569	1.58533	1243	4631	570076	4623	568833	1235	4623	564210
SIBUTRAMINE	Withdrawal_event	ANTIOBESITY PREPARATIONS, EXCL. DIET PRODUCTS	12	15.1552	-1.25491	-0.324718	0.376484	15.6935	0.419721	0.764649	1.39304	15.7205	0.417545	0.763332	1.39548	2157	104	14802	92	12645	2145	92	12553
EMTRICITABINE_TENOFOVIR	Withdrawal_event	DIRECT ACTING ANTIVIRALS	35	44.0457	-0.845174	-0.327467	0.110581	45.9992	0.532261	0.760883	1.0877	46.0096	0.531999	0.760712	1.08775	48933	248	275518	213	226585	48898	213	226372
SILDENAFIL	Withdrawal_event	UROLOGICALS	40	51.6489	-0.846623	-0.364714	0.0474271	60.3243	0.454092	0.663083	0.968259	60.347	0.453773	0.662834	0.968212	54169	121	126904	81	72735	54129	81	72654
CLOBETASONE_NYSTATIN_OXYTETRACYCLINE	Withdrawal_event	CORTICOSTEROIDS, COMBINATIONS WITH ANTIBIOTICS	5	6.61224	-1.89834	-0.370873	0.623874	7.13514	0.340963	0.700758	1.44022	10.2667	0.129834	0.487013	1.82681	12	27	49	22	37	7	22	15
PHENTERMINE	Withdrawal_event	ANTIOBESITY PREPARATIONS, EXCL. DIET PRODUCTS	9	11.7968	-1.46535	-0.372282	0.417714	12.1546	0.374501	0.74046	1.46403	12.1776	0.372381	0.739061	1.46681	1679	104	14802	95	13123	1670	95	13028
GABAPENTIN	Withdrawal_event	OTHER ANALGESICS AND ANTIPYRETICS	1281	1664.55	-0.457834	-0.377734	-0.299826	1737.62	0.695773	0.737215	0.781124	1750.61	0.689744	0.731746	0.776306	62843	10402	392714	9121	329871	61562	9121	320750
RIFAMPIN	Withdrawal_event	DRUGS FOR TREATMENT OF TUBERCULOSIS	13	17.1161	-1.27356	-0.383939	0.29395	41.5462	0.125179	0.312905	0.782158	41.7674	0.123847	0.311247	0.782217	5401	20	6311	7	910	5388	7	903
VOXELOTOR	Withdrawal_event	OTHER HEMATOLOGICAL AGENTS	8	10.6524	-1.56009	-0.391817	0.436767	22.6876	0.115402	0.352615	1.07743	22.7014	0.115241	0.352401	1.07763	24126	13	29443	5	5317	24118	5	5312
METOCLOPRAMIDE	Withdrawal_event	PROPULSIVES	50	65.8548	-0.821706	-0.393918	-0.0220175	552.585	0.053031	0.0904838	0.154387	563.712	0.0515208	0.0886978	0.152701	25511	68	26342	18	831	25461	18	813
GLECAPREVIR_PIBRENTASVIR	Withdrawal_event	DIRECT ACTING ANTIVIRALS	8	10.8177	-1.58132	-0.413043	0.415541	10.9462	0.361418	0.730848	1.4779	10.9489	0.361158	0.730669	1.47824	12018	248	275518	240	263500	12010	240	263260
CRIZOTINIB	Withdrawal_event	PROTEIN KINASE INHIBITORS	5	6.83024	-1.94189	-0.414429	0.580319	6.87134	0.300784	0.72766	1.76036	6.87257	0.300602	0.72753	1.7608	10422	311	474543	306	464121	10417	306	463815
METOPROLOL	Withdrawal_event	BETA BLOCKING AGENTS	79	105.627	-0.752595	-0.416761	-0.116368	122.842	0.4949	0.643103	0.835688	123.035	0.493694	0.642091	0.835094	27942	269	71160	190	43218	27863	190	43028
ASENAPINE	Withdrawal_event	ANTIPSYCHOTICS	12	16.3363	-1.35984	-0.429648	0.271554	16.3517	0.417172	0.73387	1.29099	16.3873	0.414854	0.732273	1.29256	2011	4631	570076	4619	568065	1999	4619	563446
REMIFENTANIL	Withdrawal_event	ANESTHETICS, GENERAL	6	8.28766	-1.81103	-0.435039	0.493039	8.39374	0.317813	0.714818	1.60775	8.4162	0.315229	0.71291	1.61229	903	187	20375	181	19472	897	181	19291
CARIPRAZINE	Withdrawal_event	ANTIPSYCHOTICS	26	35.394	-1.04564	-0.43775	0.063184	35.4663	0.499175	0.733089	1.07662	35.544	0.496934	0.731487	1.07675	4357	4631	570076	4605	565719	4331	4605	561114
METRONIDAZOLE	Withdrawal_event	OTHER ANTIBACTERIALS	14	19.1768	-1.29419	-0.440444	0.2164	21.3916	0.361931	0.654461	1.18343	21.4011	0.36157	0.654172	1.18356	16712	64	55774	50	39062	16698	50	39012
AMOXICILLIN	Withdrawal_event	BETA-LACTAM ANTIBACTERIALS, PENICILLINS	13	17.8418	-1.3318	-0.442176	0.235713	20.9097	0.327323	0.621721	1.18091	20.9183	0.327023	0.621466	1.18102	19280	46	49708	33	30428	19267	33	30395
COVID VACCINE	Withdrawal_event	VIRAL VACCINES	7	9.74469	-1.71015	-0.449914	0.423946	11.2947	0.26224	0.619759	1.46469	11.3039	0.261682	0.619256	1.46543	5304	27	14696	20	9392	5297	20	9372
HEPARIN	Withdrawal_event	ANTITHROMBOTIC AGENTS	5	7.03105	-1.98088	-0.453419	0.541328	7.11814	0.288594	0.702431	1.7097	7.1188	0.28851	0.702366	1.70988	22972	171	558695	166	535723	22967	166	535557
NEFAZODONE	Withdrawal_event	ANTIDEPRESSANTS	69	95.1572	-0.821521	-0.460861	-0.140758	95.2347	0.57597	0.724526	0.911398	97.4423	0.55527	0.708112	0.903023	1227	32230	415588	32161	414361	1158	32161	382200
NIRAPARIB	Withdrawal_event	OTHER ANTINEOPLASTIC AGENTS	7	9.84694	-1.72448	-0.464242	0.409618	11.9783	0.240456	0.584391	1.42027	11.9806	0.240337	0.584276	1.42042	25367	23	59251	16	33884	25360	16	33868
PERAMPANEL	Withdrawal_event	ANTIEPILEPTICS	22	30.6448	-1.13482	-0.469066	0.070524	30.718	0.471817	0.716191	1.08714	30.822	0.468555	0.713776	1.08734	2607	3647	310256	3625	307649	2585	3625	304024
OXAZEPAM	Withdrawal_event	ANXIOLYTICS	117	162.687	-0.747244	-0.473862	-0.224436	164.803	0.592079	0.709939	0.851261	166.753	0.58208	0.701636	0.845747	4204	3675	94966	3558	90762	4087	3558	87204
ROFECOXIB	Withdrawal_event	ANTIINFLAMMATORY AND ANTIRHEUMATIC PRODUCTS, NON-STEROIDS	60	84.3804	-0.876817	-0.488496	-0.146789	90.1491	0.507012	0.665564	0.873698	90.1882	0.506665	0.665275	0.873538	69504	441	363251	381	293747	69444	381	293366
TELAPREVIR	Withdrawal_event	DIRECT ACTING ANTIVIRALS	17	24.0576	-1.25567	-0.488813	0.115349	24.8158	0.418681	0.685049	1.12088	24.823	0.418423	0.684848	1.12092	26727	248	275518	231	248791	26710	231	248560
LUMATEPERONE	Withdrawal_event	ANTIPSYCHOTICS	10	14.2486	-1.52033	-0.490187	0.266384	14.2617	0.377689	0.701179	1.30174	14.2966	0.37543	0.699466	1.30318	1754	4631	570076	4621	568322	1744	4621	563701
TOPIRAMATE	Withdrawal_event	ANTIEPILEPTICS	195	278.107	-0.720742	-0.511063	-0.31577	284.968	0.592721	0.684288	0.790001	286.064	0.589726	0.681664	0.787936	23659	3647	310256	3452	286597	23464	3452	283145
DIPHENHYDRAMINE	Withdrawal_event	ANTIHISTAMINES FOR SYSTEMIC USE	121	174.123	-0.791913	-0.523283	-0.277819	181.355	0.554372	0.667199	0.802988	182.151	0.551016	0.664283	0.800832	13931	1453	116250	1332	102319	13810	1332	100987
IBRUTINIB	Withdrawal_event	PROTEIN KINASE INHIBITORS	31	45.107	-1.08659	-0.533903	-0.0710675	47.5001	0.450385	0.65263	0.945693	47.5115	0.450198	0.652473	0.945632	68827	311	474543	280	405716	68796	280	405436
DOXORUBICIN	Withdrawal_event	CYTOTOXIC ANTIBIOTICS AND RELATED SUBSTANCES	11	16.3538	-1.52798	-0.551439	0.175795	69.5394	0.0613952	0.158184	0.407558	69.7612	0.0610525	0.157681	0.407243	18418	18	20272	7	1854	18407	7	1847
FEXOFENADINE_PSEUDOEPHEDRINE	Withdrawal_event	NASAL DECONGESTANTS FOR SYSTEMIC USE	21	31.0102	-1.23438	-0.551484	-0.00069014	42.9542	0.285688	0.488893	0.836633	43.0672	0.284406	0.48761	0.836	8388	57	15418	36	7030	8367	36	6994
METHYLPREDNISOLONE	Withdrawal_event	CORTICOSTEROIDS, PLAIN	112	164.412	-0.831459	-0.551773	-0.29711	172.614	0.534412	0.648845	0.787781	172.935	0.533051	0.647643	0.78687	32839	1215	242679	1103	209840	32727	1103	208737
LANREOTIDE	Withdrawal_event	HYPOTHALAMIC HORMONES	5	7.59806	-2.08561	-0.558144	0.436603	8.1121	0.243646	0.616363	1.55925	8.11527	0.243399	0.616122	1.55961	7955	46	48161	41	40206	7950	41	40165
DUPILUMAB	Withdrawal_event	OTHER DERMATOLOGICAL PREPARATIONS	43	63.6788	-1.0247	-0.561081	-0.162392	1060.34	0.0242794	0.0405529	0.067734	1064.92	0.0241373	0.0403785	0.0675479	236601	65	241510	22	4909	236558	22	4887
AMBRISENTAN	Withdrawal_event	OTHER ANTIHYPERTENSIVES	16	23.9546	-1.36057	-0.56764	0.0525928	33.0088	0.263289	0.484719	0.892374	33.0135	0.263222	0.48465	0.892348	120011	45	225447	29	105436	119995	29	105407
NALBUPHINE	Withdrawal_event	OPIOIDS	29	43.2353	-1.14105	-0.568083	-0.09111	43.2461	0.472572	0.670581	0.951555	45.0648	0.440644	0.643518	0.939795	382	57014	503740	56985	503358	353	56985	446373
DEXTROMETHORPHAN_GUAIFENESIN	Withdrawal_event	COUGH SUPPRESSANTS AND EXPECTORANTS, COMBINATIONS	11	16.6125	-1.54996	-0.573419	0.153815	257.246	0.0159947	0.0427607	0.114318	265.988	0.0151177	0.0413552	0.11313	7503	17	7678	6	175	7492	6	169
ARMODAFINIL	Withdrawal_event	PSYCHOSTIMULANTS, AGENTS USED FOR ADHD AND NOOTROPICS	48	71.8685	-1.01457	-0.577377	-0.198392	73.063	0.493421	0.656968	0.874723	73.3893	0.490011	0.654047	0.872995	5685	1508	119287	1460	113602	5637	1460	112142
ESTRADIOL	Withdrawal_event	ESTROGENS	89	133.474	-0.897438	-0.581991	-0.298015	187.672	0.365477	0.474232	0.615351	188.217	0.36407	0.472859	0.614157	34166	243	62202	154	28036	34077	154	27882
VALSARTAN	Withdrawal_event	ANGIOTENSIN II RECEPTOR BLOCKERS (ARBs), PLAIN	19	28.7558	-1.30662	-0.58525	-0.00968802	39.8688	0.272676	0.476563	0.832903	39.8911	0.272416	0.476297	0.832766	37283	54	70013	35	32730	37264	35	32695
DOCUSATE	Withdrawal_event	DRUGS FOR CONSTIPATION	9	13.7561	-1.67865	-0.585582	0.204414	13.9904	0.332279	0.643298	1.24543	14.0593	0.328695	0.640147	1.24671	1028	293	21896	284	20868	1019	284	20584
OXCARBAZEPINE	Withdrawal_event	ANTIEPILEPTICS	85	128.339	-0.914728	-0.591573	-0.301365	129.92	0.52807	0.65425	0.81058	130.461	0.524986	0.651537	0.808594	10918	3647	310256	3562	299338	10833	3562	295776
RALOXIFENE	Withdrawal_event	OTHER SEX HORMONES AND MODULATORS OF THE GENITAL SYSTEM	15	22.8785	-1.41464	-0.592916	0.044803	48.1892	0.152351	0.311273	0.635971	48.3589	0.151454	0.310181	0.635257	9474	30	12423	15	2949	9459	15	2934
BEVACIZUMAB	Withdrawal_event	MONOCLONAL ANTIBODIES AND ANTIBODY DRUG CONJUGATES	6	9.35456	-1.97634	-0.600352	0.327725	11.3603	0.210945	0.528155	1.32237	11.3611	0.210912	0.528118	1.3224	75870	25	202762	19	126892	75864	19	126873
BENZATROPINE	Withdrawal_event	ANTICHOLINERGIC AGENTS	14	21.6127	-1.46256	-0.60882	0.0480249	27.8478	0.27107	0.502732	0.932375	28.1782	0.265365	0.496837	0.930216	1195	48	2654	34	1459	1181	34	1425
ECULIZUMAB	Withdrawal_event	IMMUNOSUPPRESSANTS	11	17.0979	-1.59031	-0.61377	0.113464	17.1895	0.353408	0.639924	1.15873	17.1914	0.353328	0.639854	1.15873	56174	1155	3794673	1144	3738499	56163	1144	3737355
LAMOTRIGINE	Withdrawal_event	ANTIEPILEPTICS	386	591.725	-0.763235	-0.615678	-0.475393	631.569	0.550221	0.611176	0.678885	634.689	0.547041	0.608172	0.676134	50339	3647	310256	3261	259917	49953	3261	256656
PARACETAMOL_BUTALBITAL_CAFFEINE	Withdrawal_event	OTHER ANALGESICS AND ANTIPYRETICS	21	32.5266	-1.30218	-0.619292	-0.068498	32.5628	0.421853	0.644908	0.985904	32.8777	0.414734	0.63873	0.983705	1228	10402	392714	10381	391486	1207	10381	381105
FLUTICASONE_UMECLIDINIUM_VILANTEROL	Withdrawal_event	ADRENERGICS, INHALANTS	5	7.97353	-2.151	-0.623531	0.371216	8.29381	0.244026	0.602859	1.48934	8.29529	0.243921	0.602752	1.48946	18551	82	190779	77	172228	18546	77	172151
MOXIFLOXACIN	Withdrawal_event	QUINOLONE ANTIBACTERIALS	7	11.0668	-1.88527	-0.625031	0.248829	12.4334	0.251035	0.562997	1.26264	12.4368	0.25089	0.562847	1.26269	20326	44	80813	37	60487	20319	37	60450
DILTIAZEM	Withdrawal_event	SELECTIVE CALCIUM CHANNEL BLOCKERS WITH DIRECT CARDIAC EFFECTS	8	12.6527	-1.79811	-0.629828	0.198756	17.8407	0.19203	0.448412	1.04709	17.8638	0.19154	0.447832	1.04705	7618	24	14450	16	6832	7610	16	6816
ZALEPLON	Withdrawal_event	HYPNOTICS AND SEDATIVES	6	9.60841	-2.01303	-0.637045	0.291032	9.63564	0.280406	0.622688	1.38278	9.69782	0.276259	0.618695	1.3856	573	1283	76512	1277	75939	567	1277	74662
SULFASALAZINE	Withdrawal_event	INTESTINAL ANTIINFLAMMATORY AGENTS	6	9.63654	-2.01704	-0.641053	0.287024	16.1703	0.132104	0.37105	1.0422	16.178	0.131977	0.370874	1.04221	21352	15	33236	9	11884	21346	9	11875
ETIZOLAM	Withdrawal_event	ANXIOLYTICS	17	26.8952	-1.41342	-0.646566	-0.0424036	26.9681	0.393755	0.630374	1.00919	27.3705	0.383402	0.621106	1.00618	695	3675	94966	3658	94271	678	3658	90613
BISOPROLOL	Withdrawal_event	BETA BLOCKING AGENTS	23	36.5433	-1.30636	-0.656553	-0.127489	38.6724	0.388115	0.594739	0.911365	38.7354	0.387067	0.593773	0.910865	9667	269	71160	246	61493	9644	246	61247
RIVAROXABAN	Withdrawal_event	ANTITHROMBOTIC AGENTS	25	39.7794	-1.28052	-0.659543	-0.149753	44.2597	0.369582	0.564848	0.86328	44.2663	0.369494	0.564764	0.863231	129968	171	558695	146	428727	129943	146	428581
AMPHETAMINE	Withdrawal_event	PSYCHOSTIMULANTS, AGENTS USED FOR ADHD AND NOOTROPICS	22	35.3464	-1.33766	-0.671904	-0.132314	35.6668	0.405575	0.616821	0.938096	35.8433	0.402225	0.613782	0.936611	2796	1508	119287	1486	116491	2774	1486	115005
ADALIMUMAB	Withdrawal_event	IMMUNOSUPPRESSANTS	122	195.077	-0.942432	-0.674953	-0.430449	209.927	0.481738	0.581153	0.701084	209.956	0.481654	0.581074	0.701015	640911	1155	3794673	1033	3153762	640789	1033	3152729
MIDAZOLAM	Withdrawal_event	HYPNOTICS AND SEDATIVES	50	80.7912	-1.1146	-0.686815	-0.314915	82.8604	0.455495	0.603425	0.799397	83.4354	0.450989	0.599266	0.796293	4818	1283	76512	1233	71694	4768	1233	70461
DROSPIRENONE, ESTRADIOL	Withdrawal_event	PROGESTOGENS AND ESTROGENS IN COMBINATION	39	63.7288	-1.18986	-0.701367	-0.284421	233.709	0.105412	0.166874	0.264171	234.424	0.104983	0.166366	0.263638	63947	73	73250	34	9303	63908	34	9269
HYDROCODONE_IBUPROFEN	Withdrawal_event	OPIOIDS	101	165.471	-1.00467	-0.709453	-0.441978	165.659	0.505031	0.609687	0.73603	173.922	0.474353	0.580721	0.710941	1462	57014	503740	56913	502278	1361	56913	445365
BUPRENORPHINE	Withdrawal_event	OPIOIDS	3403	5608.93	-0.76972	-0.720835	-0.672776	5849.63	0.562646	0.581747	0.601496	6177.07	0.531448	0.550908	0.571081	49557	57014	503740	53611	454183	46154	53611	400572
PHENTERMINE_TOPIRAMATE	Withdrawal_event	ANTIOBESITY PREPARATIONS, EXCL. DIET PRODUCTS	13	21.8441	-1.61656	-0.726933	-0.0490443	24.1956	0.300892	0.537288	0.959407	24.2834	0.298997	0.535345	0.958521	3109	104	14802	91	11693	3096	91	11602
VALPROIC ACID	Withdrawal_event	ANTIEPILEPTICS	296	495.066	-0.910135	-0.741044	-0.581435	526.332	0.499587	0.562382	0.633071	529.247	0.496393	0.559285	0.630146	42116	3647	310256	3351	268140	41820	3351	264789
VILOXAZINE	Withdrawal_event	ANTIDEPRESSANTS	20	33.8906	-1.44776	-0.746389	-0.183634	33.9052	0.384397	0.58988	0.905207	35.0748	0.364022	0.57021	0.893188	437	32230	415588	32210	415151	417	32210	382941
MELATONIN	Withdrawal_event	HYPNOTICS AND SEDATIVES	13	22.1681	-1.63733	-0.747704	-0.0698158	22.3293	0.338034	0.582195	1.00271	22.4896	0.333804	0.578045	1.001	1322	1283	76512	1270	75190	1309	1270	73920
ANTIDEPRESSANTS	Withdrawal_event	ANTIDEPRESSANTS	16	27.3761	-1.54949	-0.756564	-0.136331	27.3858	0.361929	0.584244	0.943118	28.3434	0.341837	0.564505	0.932218	353	32230	415588	32214	415235	337	32214	383021
AMOXICILLIN_CLAVULANATE	Withdrawal_event	BETA-LACTAM ANTIBACTERIALS, PENICILLINS	11	18.9523	-1.73484	-0.758305	-0.0310716	24.5244	0.227861	0.448532	0.882912	24.5406	0.227603	0.448236	0.882744	20480	46	49708	35	29228	20469	35	29193
CYCLOPHOSPHAMIDE	Withdrawal_event	ALKYLATING AGENTS	8	13.8998	-1.92879	-0.760514	0.0680699	40.3517	0.0765154	0.198257	0.513698	40.3871	0.0764024	0.198083	0.513555	36868	17	45091	9	8223	36860	9	8214
TILIDINE	Withdrawal_event	OPIOIDS	9	15.619	-1.85583	-0.762766	0.0272303	15.6208	0.306332	0.576153	1.08364	16.466	0.278078	0.546582	1.07435	138	57014	503740	57005	503602	129	57005	446597
TIOTROPIUM	Withdrawal_event	OTHER DRUGS FOR OBSTRUCTIVE AIRWAY DISEASES, INHALANTS	11	19.0893	-1.74497	-0.768434	-0.0411997	188.655	0.0241766	0.0583075	0.140622	189.07	0.0240949	0.0581795	0.14048	80912	20	84772	9	3860	80901	9	3851
FENTANYL	Withdrawal_event	OPIOIDS	6538	11207.1	-0.812632	-0.777447	-0.742691	12349.5	0.516445	0.529416	0.542714	13177.5	0.483048	0.496148	0.509604	99019	57014	503740	50476	404721	92481	50476	354245
ATOMOXETINE	Withdrawal_event	PSYCHOSTIMULANTS, AGENTS USED FOR ADHD AND NOOTROPICS	150	257.551	-1.01811	-0.777893	-0.556372	279.703	0.453367	0.536283	0.634365	281.508	0.449849	0.532844	0.63115	20373	1508	119287	1358	98914	20223	1358	97556
MIRABEGRON	Withdrawal_event	UROLOGICALS	11	19.2402	-1.75604	-0.779503	-0.0522692	20.7982	0.284625	0.528891	0.98279	20.8083	0.284382	0.528634	0.982672	20179	121	126904	110	106725	20168	110	106615
CABERGOLINE	Withdrawal_event	OTHER GYNECOLOGICALS	7	12.3826	-2.04069	-0.780457	0.0934029	20.1169	0.140641	0.347967	0.860921	20.1883	0.139753	0.346735	0.860266	3713	21	6297	14	2584	3706	14	2570
VANCOMYCIN	Withdrawal_event	OTHER ANTIBACTERIALS	13	22.9624	-1.68701	-0.79739	-0.119502	28.5368	0.247846	0.455552	0.837327	28.559	0.247532	0.455198	0.837088	20011	64	55774	51	35763	19998	51	35712
BECLOMETHASONE	Withdrawal_event	CORTICOSTEROIDS, PLAIN	13	22.9653	-1.6872	-0.797572	-0.119683	23.1573	0.325267	0.561377	0.968879	23.2089	0.324038	0.560131	0.968241	4587	1215	242679	1202	238092	4574	1202	236890
TRANYLCYPROMINE	Withdrawal_event	ANTIDEPRESSANTS	25	43.8949	-1.42087	-0.799896	-0.290106	43.9206	0.387946	0.569209	0.835164	45.5124	0.3678	0.549301	0.82037	566	32230	415588	32205	415022	541	32205	382817
VORICONAZOLE	Withdrawal_event	ANTIMYCOTICS FOR SYSTEMIC USE	9	16.1575	-1.90324	-0.810176	-0.0201803	26.8238	0.150804	0.335523	0.746504	26.8592	0.150472	0.335081	0.74618	13549	27	22641	18	9092	13540	18	9074
ABATACEPT	Withdrawal_event	IMMUNOSUPPRESSANTS	17	30.6012	-1.59647	-0.829613	-0.225451	30.9713	0.340035	0.548895	0.886042	30.9756	0.33996	0.548819	0.885992	100538	1155	3794673	1138	3694135	100521	1138	3692997
MEROPENEM	Withdrawal_event	OTHER BETA-LACTAM ANTIBACTERIALS	5	9.38707	-2.37358	-0.846111	0.148636	13.2674	0.137067	0.376863	1.03618	13.2893	0.136647	0.376244	1.03595	5031	20	10719	15	5688	5026	15	5673
DASATINIB	Withdrawal_event	PROTEIN KINASE INHIBITORS	10	18.4427	-1.88139	-0.851252	-0.0946812	18.9749	0.280713	0.527012	0.989415	18.981	0.280558	0.526843	0.989327	28141	311	474543	301	446402	28131	301	446101
RISPERIDONE	Withdrawal_event	ANTIPSYCHOTICS	361	654.029	-1.00917	-0.856462	-0.711529	702.219	0.46184	0.514084	0.572239	705.222	0.459635	0.511896	0.570098	80511	4631	570076	4270	489565	80150	4270	485295
SULFAMETHOXAZOLE_TRIMETHOPRIM	Withdrawal_event	SULFONAMIDES AND TRIMETHOPRIM	12	22.3646	-1.80138	-0.87119	-0.169988	110.322	0.0496868	0.108772	0.238118	110.839	0.0493467	0.108266	0.237533	21131	25	23621	13	2490	21119	13	2477
PRAZEPAM	Withdrawal_event	ANXIOLYTICS	14	26.3147	-1.74071	-0.88697	-0.230126	26.4035	0.315432	0.530233	0.891308	26.9046	0.306184	0.520358	0.884344	680	3675	94966	3661	94286	666	3661	90625
VEDOLIZUMAB	Withdrawal_event	IMMUNOSUPPRESSANTS	12	22.6439	-1.8189	-0.888704	-0.187502	22.8568	0.297289	0.525009	0.927158	22.8601	0.297219	0.524932	0.927109	74395	1155	3794673	1143	3720278	74383	1143	3719135
ZONISAMIDE	Withdrawal_event	ANTIEPILEPTICS	24	45.926	-1.55707	-0.922152	-0.403003	46.2057	0.348121	0.519417	0.775	46.4714	0.34527	0.516446	0.772488	3907	3647	310256	3623	306349	3883	3623	302726
TOZINAMERAN	Withdrawal_event	VIRAL VACCINES	5	9.93393	-2.45124	-0.923779	0.0709687	12.8059	0.147944	0.390445	1.03044	12.8244	0.147559	0.389881	1.03014	5407	27	14696	22	9289	5402	22	9267
TADALAFIL	Withdrawal_event	UROLOGICALS	14	27.0854	-1.7816	-0.927853	-0.271008	30.8593	0.259951	0.453672	0.791758	30.8776	0.259715	0.453403	0.791536	28407	121	126904	107	98497	28393	107	98390
PIRFENIDONE	Withdrawal_event	IMMUNOSUPPRESSANTS	6	11.9467	-2.31324	-0.93725	-0.00917197	12.0088	0.224011	0.499632	1.11437	12.0107	0.223949	0.499556	1.11434	39250	1155	3794673	1149	3755423	39244	1149	3754274
IBANDRONATE	Withdrawal_event	DRUGS AFFECTING BONE STRUCTURE AND MINERALIZATION	6	11.9752	-2.31654	-0.940551	-0.0124737	12.4011	0.214439	0.48383	1.09165	12.4049	0.214321	0.483682	1.09158	20892	180	314029	174	293137	20886	174	292963
GUANFACINE	Withdrawal_event	ANTIADRENERGIC AGENTS, CENTRALLY ACTING	42	81.3216	-1.41451	-0.945019	-0.541997	92.3987	0.330512	0.454552	0.625144	93.9839	0.323283	0.446885	0.617744	3030	370	13786	328	10756	2988	328	10428
LEUPROLIDE	Withdrawal_event	HORMONES AND RELATED AGENTS	10	20.0489	-1.99881	-0.968669	-0.212098	123.305	0.0350534	0.0810996	0.187632	123.524	0.0349633	0.0809562	0.187451	64129	22	70370	12	6241	64119	12	6229
BUSPIRONE	Withdrawal_event	ANXIOLYTICS	50	98.5253	-1.3993	-0.971513	-0.599613	99.862	0.379819	0.500691	0.660028	101.898	0.370148	0.490689	0.650484	2546	3675	94966	3625	92420	2496	3625	88795
GOLIMUMAB	Withdrawal_event	IMMUNOSUPPRESSANTS	8	16.337	-2.15438	-0.986098	-0.157514	16.4566	0.242538	0.486128	0.974362	16.4592	0.242475	0.486051	0.97431	53674	1155	3794673	1147	3740999	53666	1147	3739852
TRAMADOL	Withdrawal_event	OPIOIDS	2386	4729.62	-1.04546	-0.986982	-0.929683	4941.63	0.46402	0.482837	0.502416	5284.37	0.432829	0.45152	0.471017	41788	57014	503740	54628	461952	39402	54628	407324
ESKETAMINE	Withdrawal_event	ANESTHETICS, GENERAL	34	68.1827	-1.51919	-0.993351	-0.549491	87.7983	0.267351	0.387251	0.560923	88.4417	0.264824	0.384434	0.558068	7429	187	20375	153	12946	7395	153	12793
CHLORPHENIRAMINE	Withdrawal_event	ANTIHISTAMINES FOR SYSTEMIC USE	5	10.4741	-2.52406	-0.996599	-0.00185145	10.5138	0.198165	0.475563	1.14128	10.5839	0.195817	0.472415	1.13972	838	1453	116250	1448	115412	833	1448	113964
NAPROXEN	Withdrawal_event	ANTIINFLAMMATORY AND ANTIRHEUMATIC PRODUCTS, NON-STEROIDS	43	87.4932	-1.48	-1.01638	-0.617687	98.5053	0.318724	0.436525	0.597864	98.5813	0.318412	0.436188	0.59753	72068	441	363251	398	291183	72025	398	290785
LEVOCETIRIZINE	Withdrawal_event	ANTIHISTAMINES FOR SYSTEMIC USE	55	112.628	-1.43405	-1.02739	-0.671569	117.47	0.357929	0.468204	0.612455	118.295	0.354821	0.464938	0.609231	9011	1453	116250	1398	107239	8956	1398	105841
CLOZAPINE	Withdrawal_event	ANTIPSYCHOTICS	442	906.052	-1.17238	-1.03471	-0.903393	1018.93	0.393372	0.433789	0.478359	1024.25	0.391158	0.431537	0.476083	111535	4631	570076	4189	458541	111093	4189	454352
DALFAMPRIDINE	Withdrawal_event	OTHER NERVOUS SYSTEM DRUGS	61	125.571	-1.42052	-1.03558	-0.696495	158.341	0.292855	0.385244	0.50678	158.613	0.292244	0.384583	0.506098	56781	373	168664	312	111883	56720	312	111571
BUDESONIDE	Withdrawal_event	CORTICOSTEROIDS, PLAIN	33	68.2101	-1.57072	-1.03636	-0.586445	70.3044	0.332269	0.469388	0.663091	70.4979	0.331071	0.468099	0.661843	13624	1215	242679	1182	229055	13591	1182	227873
APIXABAN	Withdrawal_event	ANTITHROMBOTIC AGENTS	19	39.6376	-1.76285	-1.04148	-0.46592	45.8649	0.257138	0.41426	0.667391	45.8744	0.257064	0.414174	0.667306	129505	171	558695	152	429190	129486	152	429038
RAMIPRIL	Withdrawal_event	ACE INHIBITORS, PLAIN	8	17.0389	-2.2133	-1.04502	-0.21644	20.7093	0.183378	0.3863	0.81377	20.7281	0.183117	0.38595	0.813453	14021	59	48550	51	34529	14013	51	34478
DEFLAZACORT	Withdrawal_event	CORTICOSTEROIDS FOR SYSTEMIC USE, PLAIN	5	10.9162	-2.58105	-1.05358	-0.0588346	11.1617	0.185054	0.44796	1.08438	11.1792	0.184553	0.44726	1.08393	3950	274	99146	269	95196	3945	269	94927
CARVEDILOL	Withdrawal_event	BETA BLOCKING AGENTS	22	46.2509	-1.72082	-1.05507	-0.51548	51.2863	0.277475	0.428964	0.663161	51.4096	0.276569	0.427936	0.662147	12235	269	71160	247	58925	12213	247	58678
CARBAMAZEPINE	Withdrawal_event	ANTIEPILEPTICS	136	287.934	-1.33211	-1.07934	-0.847189	300.958	0.380943	0.451891	0.536053	303.01	0.377986	0.448831	0.532954	24495	3647	310256	3511	285761	24359	3511	282250
ALIROCUMAB	Withdrawal_event	LIPID MODIFYING AGENTS, PLAIN	5	11.2457	-2.6221	-1.09463	-0.0998871	11.6523	0.176462	0.429099	1.04343	11.6556	0.176378	0.428978	1.04334	23547	184	385270	179	361723	23542	179	361544
DABIGATRAN	Withdrawal_event	ANTITHROMBOTIC AGENTS	11	24.2738	-2.08372	-1.10718	-0.379949	26.4698	0.2256	0.415568	0.765499	26.475	0.225535	0.415487	0.76542	79308	171	558695	160	479387	79297	160	479227
SALBUTAMOL	Withdrawal_event	ADRENERGICS, INHALANTS	15	33.7625	-1.96609	-1.14436	-0.506644	46.8949	0.18275	0.319864	0.559853	46.9139	0.182649	0.319735	0.559708	78551	82	190779	67	112228	78536	67	112161
OPIOIDS	Withdrawal_event	OPIOIDS	16	36.1049	-1.9425	-1.14957	-0.529336	36.1176	0.274776	0.442997	0.714206	38.6862	0.250141	0.413585	0.683823	319	57014	503740	56998	503421	303	56998	446423
PSEUDOEPHEDRINE	Withdrawal_event	NASAL DECONGESTANTS FOR SYSTEMIC USE	9	20.692	-2.25059	-1.15752	-0.367523	27.3553	0.161562	0.329004	0.669984	27.4454	0.160787	0.327924	0.668796	5597	57	15418	48	9821	5588	48	9773
DOXAZOSIN	Withdrawal_event	ANTIADRENERGIC AGENTS, PERIPHERALLY ACTING	11	25.1598	-2.13441	-1.15788	-0.430643	98.7642	0.0531966	0.111376	0.233186	100.776	0.0517533	0.109153	0.230216	4408	30	5256	19	848	4397	19	829
VALBENAZINE	Withdrawal_event	OTHER NERVOUS SYSTEM DRUGS	22	49.9268	-1.83002	-1.16426	-0.624675	54.2425	0.263697	0.405586	0.623823	54.3201	0.263199	0.405006	0.623216	22576	373	168664	351	146088	22554	351	145737
INSULIN GLARGINE	Withdrawal_event	INSULINS AND ANALOGUES	9	20.9987	-2.27132	-1.17825	-0.388254	52.4883	0.078084	0.171467	0.376529	52.5133	0.0780315	0.171385	0.376423	91033	29	125720	20	34687	91024	20	34667
NEFOPAM	Withdrawal_event	OTHER ANALGESICS AND ANTIPYRETICS	8	19.124	-2.37536	-1.20708	-0.378497	19.1444	0.20973	0.417876	0.832595	19.448	0.204866	0.411353	0.825962	722	10402	392714	10394	391992	714	10394	381598
MEPROBAMATE	Withdrawal_event	ANXIOLYTICS	7	16.8337	-2.46885	-1.20861	-0.334753	16.8789	0.198761	0.414719	0.865318	17.2777	0.191845	0.405146	0.855604	435	3675	94966	3668	94531	428	3668	90863
TRIHEXYPHENIDYL	Withdrawal_event	ANTICHOLINERGIC AGENTS	5	12.2442	-2.7398	-1.21233	-0.217585	14.7248	0.135057	0.339562	0.853732	14.9411	0.132006	0.334648	0.848366	677	48	2654	43	1977	672	43	1934
OSELTAMIVIR	Withdrawal_event	DIRECT ACTING ANTIVIRALS	6	14.8691	-2.61751	-1.24152	-0.313446	15.4348	0.172955	0.388732	0.873709	15.4436	0.172804	0.38851	0.873477	16519	248	275518	242	258999	16513	242	258757
USTEKINUMAB	Withdrawal_event	IMMUNOSUPPRESSANTS	10	24.3356	-2.27216	-1.24202	-0.48545	24.6442	0.217749	0.405776	0.756163	24.6487	0.217692	0.405701	0.756084	79953	1155	3794673	1145	3714720	79943	1145	3713575
APREMILAST	Withdrawal_event	IMMUNOSUPPRESSANTS	17	41.0981	-2.01602	-1.24916	-0.645001	41.9872	0.25082	0.404885	0.653584	41.995	0.250758	0.40481	0.653503	135025	1155	3794673	1138	3659648	135008	1138	3658510
DICLOFENAC	Withdrawal_event	ANTIINFLAMMATORY AND ANTIRHEUMATIC PRODUCTS, NON-STEROIDS	36	86.4333	-1.76194	-1.25201	-0.819548	98.7276	0.25934	0.36464	0.512695	98.8147	0.25906	0.364318	0.512344	71195	441	363251	405	292056	71159	405	291651
UPADACITINIB	Withdrawal_event	IMMUNOSUPPRESSANTS	5	12.675	-2.78777	-1.2603	-0.265557	12.7602	0.162794	0.391843	0.943158	12.7626	0.162747	0.39177	0.943083	41643	1155	3794673	1150	3753030	41638	1150	3751880
PALBOCICLIB	Withdrawal_event	PROTEIN KINASE INHIBITORS	27	65.7609	-1.86429	-1.26873	-0.776188	76.1546	0.23893	0.354542	0.526096	76.1919	0.238783	0.354368	0.525903	100342	311	474543	284	374201	100315	284	373917
LEVOMILNACIPRAN	Withdrawal_event	ANTIDEPRESSANTS	22	53.8216	-1.93736	-1.2716	-0.732012	53.8748	0.270646	0.408354	0.616129	56.5575	0.254356	0.388984	0.59487	694	32230	415588	32208	414894	672	32208	382686
TEDUGLUTIDE	Withdrawal_event	OTHER ALIMENTARY TRACT AND METABOLISM PRODUCTS	5	12.9244	-2.81482	-1.28736	-0.292609	1368	0.00122509	0.00365497	0.0109043	1538.38	0.00103529	0.00325018	0.0102036	12312	13	12384	8	72	12307	8	64
GLATIRAMER	Withdrawal_event	IMMUNOSTIMULANTS	19	47.2543	-2.01353	-1.29216	-0.716596	56.2911	0.210284	0.337531	0.541778	56.3291	0.210102	0.337303	0.541518	55282	195	228127	176	172845	55263	176	172669
CARISOPRODOL	Withdrawal_event	MUSCLE RELAXANTS, CENTRALLY ACTING AGENTS	98	248.538	-1.63809	-1.33817	-1.06685	257.281	0.313258	0.380906	0.463163	278.214	0.286979	0.352247	0.43236	2215	4528	40354	4430	38139	2117	4430	33709
FLUMAZENIL	Withdrawal_event	ALL OTHER THERAPEUTIC PRODUCTS	7	18.5126	-2.60223	-1.34199	-0.468131	19.8922	0.167577	0.351898	0.738956	21.316	0.151903	0.328391	0.70993	200	173	1869	166	1669	193	166	1503
EVEROLIMUS	Withdrawal_event	PROTEIN KINASE INHIBITORS	10	26.3078	-2.3824	-1.35226	-0.59569	27.8147	0.191493	0.359522	0.67499	27.8271	0.191376	0.359362	0.674803	40142	311	474543	301	434401	40132	301	434100
ERENUMAB	Withdrawal_event	ANTIMIGRAINE PREPARATIONS	17	44.2154	-2.12027	-1.35342	-0.749255	62.2336	0.162984	0.273164	0.457829	62.2962	0.162775	0.27289	0.457495	45028	111	113040	94	68012	45011	94	67918
DENOSUMAB	Withdrawal_event	DRUGS AFFECTING BONE STRUCTURE AND MINERALIZATION	35	90.6193	-1.87765	-1.35994	-0.92189	147.009	0.164606	0.23808	0.34435	147.114	0.164467	0.237911	0.344152	158095	180	314029	145	155934	158060	145	155789
BROMAZEPAM	Withdrawal_event	ANXIOLYTICS	33	85.9097	-1.9014	-1.36703	-0.917116	87.1762	0.2694	0.378544	0.531905	89.3905	0.261361	0.369167	0.521439	2220	3675	94966	3642	92746	2187	3642	89104
ESTRADIOL_NORELGESTROMIN	Withdrawal_event	HORMONAL CONTRACEPTIVES FOR SYSTEMIC USE	6	16.856	-2.79291	-1.41692	-0.488841	17.7351	0.150361	0.338312	0.761205	17.7437	0.150256	0.338149	0.760998	24271	225	323979	219	299708	24265	219	299489
POMALIDOMIDE	Withdrawal_event	IMMUNOSUPPRESSANTS	8	22.4954	-2.60409	-1.43581	-0.607225	22.7833	0.175185	0.351134	0.703801	22.7879	0.175137	0.351064	0.703714	73907	1155	3794673	1147	3720766	73899	1147	3719619
MAPROTILINE	Withdrawal_event	ANTIDEPRESSANTS	8	22.6454	-2.61347	-1.44519	-0.616607	22.6557	0.178272	0.353112	0.699425	23.8885	0.165847	0.33489	0.676233	292	32230	415588	32222	415296	284	32222	383074
VALDECOXIB	Withdrawal_event	ANTIINFLAMMATORY AND ANTIRHEUMATIC PRODUCTS, NON-STEROIDS	5	14.5502	-2.97975	-1.45228	-0.457534	14.8761	0.139225	0.33611	0.811419	14.8884	0.139058	0.335833	0.811055	11985	441	363251	436	351266	11980	436	350830
CHLORPHENIRAMINE_HYDROCODONE	Withdrawal_event	COUGH SUPPRESSANTS, EXCL. COMBINATIONS WITH EXPECTORANTS	9	25.5103	-2.54615	-1.45309	-0.66309	25.6456	0.184824	0.350938	0.666349	27.7448	0.166392	0.324385	0.632397	229	3140	28187	3131	27958	220	3131	24827
SERTRALINE	Withdrawal_event	ANTIDEPRESSANTS	1454	4045.77	-1.55119	-1.47607	-1.40288	4417.82	0.312509	0.329122	0.346618	4692.03	0.293767	0.309887	0.326893	52168	32230	415588	30776	363420	50714	30776	332644
PAZOPANIB	Withdrawal_event	PROTEIN KINASE INHIBITORS	6	17.5927	-2.85288	-1.47689	-0.548817	18.2878	0.146261	0.328088	0.735957	18.2962	0.146166	0.327938	0.735758	26844	311	474543	305	447699	26838	305	447394
MEPOLIZUMAB	Withdrawal_event	OTHER SYSTEMIC DRUGS FOR OBSTRUCTIVE AIRWAY DISEASES	14	39.9868	-2.33514	-1.4814	-0.824554	47.571	0.17053	0.294297	0.507891	47.6337	0.170245	0.29391	0.507403	25503	177	112888	163	87385	25489	163	87222
AGOMELATINE	Withdrawal_event	ANTIDEPRESSANTS	9	26.2128	-2.5846	-1.49153	-0.701538	26.2268	0.180106	0.34316	0.653829	27.676	0.16769	0.325192	0.630624	338	32230	415588	32221	415250	329	32221	383029
LEVOFLOXACIN	Withdrawal_event	QUINOLONE ANTIBACTERIALS	5	15.097	-3.03123	-1.50376	-0.509015	20.371	0.0967549	0.245448	0.622651	20.3823	0.0966793	0.245311	0.622447	27728	44	80813	39	53085	27723	39	53046
ESCITALOPRAM	Withdrawal_event	ANTIDEPRESSANTS	610	1732.22	-1.62176	-1.50497	-1.39279	1795.96	0.313859	0.339651	0.367563	1899.66	0.296044	0.321111	0.348301	22336	32230	415588	31620	393252	21726	31620	361632
ABIRATERONE	Withdrawal_event	HORMONE ANTAGONISTS AND RELATED AGENTS	7	20.8351	-2.7685	-1.50827	-0.634409	25.064	0.129098	0.279286	0.604195	25.0788	0.128994	0.27912	0.603966	30501	89	130289	82	99788	30494	82	99706
PROMETHAZINE	Withdrawal_event	ANTIHISTAMINES FOR SYSTEMIC USE	25	72.2813	-2.13405	-1.51307	-1.00328	74.7565	0.225399	0.334419	0.49617	75.4081	0.223055	0.331529	0.492755	5783	1453	116250	1428	110467	5758	1428	109039
RIVASTIGMINE	Withdrawal_event	ANTI-DEMENTIA DRUGS	21	61.1038	-2.20157	-1.51868	-0.967888	89.9684	0.147088	0.233415	0.370409	90.3542	0.14633	0.232419	0.369154	16172	146	38641	125	22469	16151	125	22344
LEVETIRACETAM	Withdrawal_event	ANTIEPILEPTICS	191	560.199	-1.76182	-1.54988	-1.35263	627.202	0.263329	0.304527	0.352171	633.019	0.260738	0.301729	0.349164	47657	3647	310256	3456	262599	47466	3456	259143
ANALGESICS	Withdrawal_event	OPIOIDS	13	39.3871	-2.45259	-1.56296	-0.885075	39.4054	0.193524	0.329904	0.562395	42.7772	0.174616	0.303901	0.528907	348	57014	503740	57001	503392	335	57001	446391
ETANERCEPT	Withdrawal_event	IMMUNOSUPPRESSANTS	54	161.007	-1.97791	-1.56727	-1.2084	178.34	0.230415	0.302793	0.397905	178.382	0.230354	0.302722	0.397824	528977	1155	3794673	1101	3265696	528923	1101	3264595
LEVORPHANOL	Withdrawal_event	OPIOIDS	12	37.0103	-2.51555	-1.58536	-0.884157	37.0266	0.185984	0.324092	0.564756	40.2222	0.167621	0.298343	0.531009	327	57014	503740	57002	503413	315	57002	446411
LENALIDOMIDE	Withdrawal_event	IMMUNOSUPPRESSANTS	29	89.2951	-2.17888	-1.60592	-1.12895	94.3472	0.212613	0.307375	0.444372	94.3683	0.212558	0.307307	0.444291	293373	1155	3794673	1126	3501300	293344	1126	3500174
MUSCLE RELAXANTS	Withdrawal_event	MUSCLE RELAXANTS, CENTRALLY ACTING AGENTS	5	16.27	-3.13585	-1.60838	-0.613633	16.3107	0.129497	0.306548	0.725666	17.7442	0.115418	0.281782	0.687944	145	4528	40354	4523	40209	140	4523	35686
OMALIZUMAB	Withdrawal_event	OTHER SYSTEMIC DRUGS FOR OBSTRUCTIVE AIRWAY DISEASES	32	101.13	-2.18811	-1.64481	-1.18858	193.274	0.112929	0.165568	0.242743	193.759	0.112605	0.165154	0.242223	64499	177	112888	145	48389	64467	145	48244
DEXAMETHASONE	Withdrawal_event	CORTICOSTEROIDS, PLAIN	98	308.042	-1.94718	-1.64727	-1.37595	379.381	0.210165	0.258315	0.317497	381.127	0.209118	0.257132	0.316171	61527	1215	242679	1117	181152	61429	1117	180035
ETONOGESTREL	Withdrawal_event	HORMONAL CONTRACEPTIVES FOR SYSTEMIC USE	11	35.853	-2.63698	-1.66044	-0.933207	40.5639	0.147953	0.271177	0.497028	40.5872	0.147847	0.271022	0.496816	51625	225	323979	214	272354	51614	214	272140
CERTOLIZUMAB PEGOL	Withdrawal_event	IMMUNOSUPPRESSANTS	8	26.5776	-2.83985	-1.67157	-0.842983	27.0152	0.147742	0.29613	0.593555	27.0211	0.1477	0.296065	0.593464	87319	1155	3794673	1147	3707354	87311	1147	3706207
MIRTAZAPINE	Withdrawal_event	ANTIDEPRESSANTS	423	1363.15	-1.82784	-1.68703	-1.55287	1404.66	0.273922	0.30114	0.331062	1489.93	0.257624	0.283907	0.31287	17577	32230	415588	31807	398011	17154	31807	366204
PETHIDINE	Withdrawal_event	OPIOIDS	117	389.57	-2.00446	-1.73107	-1.48165	391.446	0.25009	0.298892	0.357217	426.662	0.228006	0.274222	0.329805	3442	57014	503740	56897	500298	3325	56897	443401
MAGNESIUM	Withdrawal_event	OTHER MINERAL SUPPLEMENTS	9	31.427	-2.84184	-1.74878	-0.958782	1261.49	0.00342264	0.00713444	0.0148716	1849.39	0.00214228	0.00486648	0.0110549	3949	32	4021	23	72	3940	23	49
OXYCODONE AND NALOXONE	Withdrawal_event	OPIOIDS	23	78.7743	-2.404	-1.75419	-1.22513	78.8514	0.195144	0.291688	0.435995	85.9874	0.176505	0.267481	0.405348	696	57014	503740	56991	503044	673	56991	446053
CARBIDOPA, LEVODOPA	Withdrawal_event	DOPAMINERGIC AGENTS	87	296.711	-2.08337	-1.76413	-1.47709	510.326	0.135812	0.170479	0.213996	514.172	0.134715	0.169204	0.212523	56688	588	112340	501	55652	56601	501	55151
LEVONORGESTREL	Withdrawal_event	HORMONAL CONTRACEPTIVES FOR SYSTEMIC USE	37	127.761	-2.2766	-1.77412	-1.34702	247.011	0.1053	0.149791	0.213081	247.293	0.105165	0.14962	0.212867	183964	225	323979	188	140015	183927	188	139827
CITALOPRAM	Withdrawal_event	ANTIDEPRESSANTS	568	1945.41	-1.89633	-1.77521	-1.65904	2033.89	0.257285	0.279267	0.303128	2163.23	0.241421	0.26257	0.285571	25085	32230	415588	31662	390503	24517	31662	358841
CODEINE AND PARACETAMOL	Withdrawal_event	OPIOIDS	294	1032.78	-1.98057	-1.81089	-1.65076	1046.41	0.251011	0.280961	0.314484	1143.87	0.228752	0.257023	0.288786	9125	57014	503740	56720	494615	8831	56720	437895
FLUVOXAMINE	Withdrawal_event	ANTIDEPRESSANTS	43	152.546	-2.2785	-1.81488	-1.41619	153.067	0.20899	0.280922	0.377613	162.355	0.195731	0.264851	0.358381	1967	32230	415588	32187	413621	1924	32187	381434
FLUTICASONE	Withdrawal_event	CORTICOSTEROIDS, PLAIN	49	177.229	-2.27659	-1.84418	-1.46879	199.128	0.18494	0.246073	0.327413	199.977	0.184073	0.245028	0.326168	35399	1215	242679	1166	207280	35350	1166	206114
ACAMPROSATE	Withdrawal_event	DRUGS USED IN ADDICTIVE DISORDERS	6	22.868	-3.22201	-1.84602	-0.917945	22.9129	0.118091	0.261862	0.580668	23.5926	0.113757	0.254317	0.568556	593	8619	223503	8613	222910	587	8613	214297
BRIVARACETAM	Withdrawal_event	ANTIEPILEPTICS	12	44.8211	-2.78845	-1.85825	-1.15705	45.2295	0.150669	0.265314	0.467191	45.6284	0.149083	0.262994	0.463942	3813	3647	310256	3635	306443	3801	3635	302808
APOMORPHINE	Withdrawal_event	DOPAMINERGIC AGENTS	11	41.7787	-2.85483	-1.8783	-1.15106	44.1328	0.137321	0.249248	0.452401	44.317	0.136632	0.248212	0.450913	7982	588	112340	577	104358	7971	577	103781
CLOMIPRAMINE	Withdrawal_event	ANTIDEPRESSANTS	42	158.518	-2.37314	-1.90365	-1.50063	159.094	0.195672	0.263995	0.356174	168.977	0.18307	0.248555	0.337464	2044	32230	415588	32188	413544	2002	32188	381356
ONDANSETRON	Withdrawal_event	ANTIEMETICS AND ANTINAUSEANTS	45	170.327	-2.36109	-1.9086	-1.51816	568.038	0.0572361	0.07922	0.109648	590.713	0.0548386	0.0761791	0.105824	13671	224	17979	179	4308	13626	179	4129
FLUOXETINE	Withdrawal_event	ANTIDEPRESSANTS	539	2058.02	-2.05631	-1.93191	-1.81272	2161.63	0.229208	0.249349	0.27126	2305.53	0.214507	0.233786	0.254798	26537	32230	415588	31691	389051	25998	31691	357360
PENTAZOCINE	Withdrawal_event	OPIOIDS	13	51.0448	-2.82249	-1.93287	-1.25498	51.0789	0.148944	0.254508	0.43489	55.9424	0.133848	0.232382	0.403451	451	57014	503740	57001	503289	438	57001	446288
TAPENTADOL	Withdrawal_event	OPIOIDS	286	1115.18	-2.13342	-1.96131	-1.79902	1131.72	0.225381	0.252713	0.28336	1241.46	0.204744	0.230373	0.259211	9853	57014	503740	56728	493887	9567	56728	437159
DOXYLAMINE	Withdrawal_event	ANTIHISTAMINES FOR SYSTEMIC USE	10	40.759	-3.00446	-1.97432	-1.21775	41.6467	0.129044	0.240115	0.446787	42.0561	0.127539	0.237777	0.443302	3261	1453	116250	1443	112989	3251	1443	111546
PARACETAMOL, ACETYLSALICYLIC ACID, CAFFEINE	Withdrawal_event	OTHER ANALGESICS AND ANTIPYRETICS	87	345.132	-2.30111	-1.98188	-1.69484	353.99	0.199159	0.245769	0.303289	361.446	0.194768	0.2407	0.297463	13030	10402	392714	10315	379684	12943	10315	369369
VARENICLINE	Withdrawal_event	DRUGS USED IN ADDICTIVE DISORDERS	893	3540.72	-2.0829	-1.98671	-1.89366	5386.79	0.15476	0.165776	0.177576	5666.87	0.146958	0.157583	0.168975	91816	8619	223503	7726	131687	90923	7726	123961
NICOTINE	Withdrawal_event	DRUGS USED IN ADDICTIVE DISORDERS	530	2243.42	-2.20607	-2.08059	-1.96042	2846.33	0.170626	0.186205	0.203206	2965.49	0.163602	0.178723	0.195241	58175	8619	223503	8089	165328	57645	8089	157239
PHENYTOIN	Withdrawal_event	ANTIEPILEPTICS	59	254.433	-2.49095	-2.09916	-1.75476	269.09	0.169587	0.219258	0.283477	271.734	0.167811	0.217124	0.280927	21645	3647	310256	3588	288611	21586	3588	285023
AMITRIPTYLINE	Withdrawal_event	ANTIDEPRESSANTS	161	716.045	-2.38107	-2.14952	-1.93539	728.656	0.189518	0.220955	0.257606	777.293	0.177167	0.207129	0.242158	9233	32230	415588	32069	406355	9072	32069	374286
NIRMATRELVIR_RITONAVIR	Withdrawal_event	DIRECT ACTING ANTIVIRALS	8	37.4433	-3.32659	-2.15831	-1.32973	42.6792	0.0926803	0.187445	0.379105	42.7148	0.0925887	0.187289	0.378848	41598	248	275518	240	233920	41590	240	233680
LACOSAMIDE	Withdrawal_event	ANTIEPILEPTICS	42	190.886	-2.64044	-2.17095	-1.76793	199.11	0.155679	0.210939	0.285815	201.06	0.154042	0.208893	0.283275	16239	3647	310256	3605	294017	16197	3605	290412
TIZANIDINE	Withdrawal_event	MUSCLE RELAXANTS, CENTRALLY ACTING AGENTS	87	399.008	-2.5101	-2.19087	-1.90383	429.159	0.164427	0.202722	0.249936	476.12	0.14737	0.182727	0.226567	3556	4528	40354	4441	36798	3469	4441	32357
TRAMADOL AND PARACETAMOL	Withdrawal_event	OPIOIDS	100	466.76	-2.51379	-2.21703	-1.94829	469.787	0.175368	0.212862	0.258373	517.328	0.158482	0.193301	0.23577	4124	57014	503740	56914	499616	4024	56914	442702
ESZOPICLONE	Withdrawal_event	HYPNOTICS AND SEDATIVES	41	196.629	-2.72353	-2.24795	-1.84045	224.797	0.133706	0.182387	0.248791	228.389	0.131439	0.179518	0.245183	11726	1283	76512	1242	64786	11685	1242	63544
NORTRIPTYLINE	Withdrawal_event	ANTIDEPRESSANTS	40	197.062	-2.76822	-2.28631	-1.87417	198.028	0.148502	0.201992	0.274748	211.384	0.138433	0.189229	0.258664	2541	32230	415588	32190	413047	2501	32190	380857
PARACETAMOL_CAFFEINE_OPIUM	Withdrawal_event	OPIOIDS	10	51.6107	-3.34133	-2.31119	-1.55462	51.6484	0.104886	0.193617	0.357413	56.9682	0.0937921	0.175536	0.328525	456	57014	503740	57004	503284	446	57004	446280
HYDROXYZINE	Withdrawal_event	ANXIOLYTICS	44	222.707	-2.78447	-2.32651	-1.93201	234.236	0.139708	0.187845	0.252568	242.307	0.13473	0.181588	0.244742	5755	3675	94966	3631	89211	5711	3631	85580
IMIPRAMINE	Withdrawal_event	ANTIDEPRESSANTS	17	87.5571	-3.09794	-2.33108	-1.72692	87.7493	0.120856	0.193734	0.310558	93.7115	0.112351	0.181408	0.292909	1129	32230	415588	32213	414459	1112	32213	382246
MEPREDNISONE	Withdrawal_event	CORTICOSTEROIDS FOR SYSTEMIC USE, PLAIN	11	57.494	-3.31081	-2.33427	-1.60703	69.8406	0.0861807	0.157502	0.287846	70.0388	0.0859035	0.157056	0.287142	20804	274	99146	263	78342	20793	263	78079
CENOBAMATE	Withdrawal_event	ANTIEPILEPTICS	5	27.424	-3.87147	-2.344	-1.34925	27.5939	0.0754464	0.1812	0.435188	27.8643	0.0745728	0.179441	0.431781	2333	3647	310256	3642	307923	2328	3642	304281
FEXOFENADINE	Withdrawal_event	ANTIHISTAMINES FOR SYSTEMIC USE	56	288.038	-2.75522	-2.35244	-1.99958	345.409	0.124171	0.162127	0.211684	349.813	0.122512	0.160086	0.209183	23045	1453	116250	1397	93205	22989	1397	91808
PALIPERIDONE	Withdrawal_event	ANTIPSYCHOTICS	85	439.326	-2.68609	-2.36294	-2.07273	476.462	0.143974	0.178398	0.221053	479.942	0.142878	0.177105	0.21953	54081	4631	570076	4546	515995	53996	4546	511449
MILNACIPRAN	Withdrawal_event	ANTIDEPRESSANTS	49	256.079	-2.80632	-2.3739	-1.99851	257.738	0.143959	0.190116	0.251072	275.41	0.134154	0.177916	0.235955	3302	32230	415588	32181	412286	3253	32181	380105
VILAZODONE	Withdrawal_event	ANTIDEPRESSANTS	83	436.002	-2.71336	-2.38614	-2.09265	440.842	0.152035	0.188276	0.233156	471.29	0.141753	0.176112	0.218801	5622	32230	415588	32147	409966	5539	32147	377819
EXENATIDE	Withdrawal_event	BLOOD GLUCOSE LOWERING DRUGS, EXCL. INSULINS	5	29.031	-3.95219	-2.42473	-1.42998	38.7247	0.0525463	0.129116	0.317264	38.7416	0.0525193	0.12906	0.317151	77372	101	269180	96	191808	77367	96	191712
METHYLDOPA	Withdrawal_event	ANTIADRENERGIC AGENTS, CENTRALLY ACTING	5	29.1738	-3.95915	-2.43169	-1.43694	31.243	0.0663582	0.160036	0.385957	32.0196	0.064467	0.156154	0.378242	1087	370	13786	365	12699	1082	365	12334
TRAZODONE	Withdrawal_event	ANTIDEPRESSANTS	146	800.965	-2.69535	-2.45174	-2.22733	817.657	0.151945	0.178559	0.209834	875.403	0.141587	0.16678	0.196457	10328	32230	415588	32084	405260	10182	32084	373176
SUNITINIB	Withdrawal_event	PROTEIN KINASE INHIBITORS	5	31.7794	-4.08058	-2.55311	-1.55836	34.8273	0.0593342	0.143565	0.347372	34.8488	0.0592918	0.143477	0.347193	48491	311	474543	306	426052	48486	306	425746
BUPROPION	Withdrawal_event	ANTIDEPRESSANTS	486	3037.82	-2.77391	-2.64276	-2.51739	3303.37	0.134597	0.147123	0.160813	3562.85	0.124643	0.136408	0.149284	39171	32230	415588	31744	376417	38685	31744	344673
ENZALUTAMIDE	Withdrawal_event	HORMONE ANTAGONISTS AND RELATED AGENTS	5	35.922	-4.25477	-2.72731	-1.73256	56.8493	0.0356812	0.0879518	0.216795	56.9055	0.0356412	0.087865	0.216611	52587	89	130289	84	77702	52582	84	77618
TASIMELTEON	Withdrawal_event	HYPNOTICS AND SEDATIVES	17	120.902	-3.56122	-2.79436	-2.1902	131.711	0.0800322	0.12907	0.208155	133.846	0.0786589	0.127012	0.205088	7210	1283	76512	1266	69302	7193	1266	68036
RANITIDINE	Withdrawal_event	DRUGS FOR PEPTIC ULCER AND GASTRO-OESOPHAGEAL REFLUX DISEASE (GORD)	32	227.392	-3.35314	-2.80984	-2.3536	644.156	0.0345088	0.0496774	0.0715133	645.011	0.0344607	0.0496116	0.0714237	462242	334	678955	302	216713	462210	302	216411
DOXEPIN	Withdrawal_event	ANTIDEPRESSANTS	21	154.563	-3.53333	-2.85044	-2.29965	155.206	0.0884072	0.135304	0.207077	166.54	0.0820164	0.126096	0.193865	1993	32230	415588	32209	413595	1972	32209	381386
TAMSULOSIN	Withdrawal_event	DRUGS USED IN BENIGN PROSTATIC HYPERTROPHY	10	75.8113	-3.89165	-2.86151	-2.10494	153.539	0.0342487	0.06513	0.123856	155.092	0.033875	0.0644781	0.122728	14350	140	26500	130	12150	14340	130	12020
LIDOCAINE	Withdrawal_event	ANESTHETICS, LOCAL	24	185.066	-3.556	-2.92108	-2.40193	352.589	0.0450206	0.0680679	0.102914	360.217	0.0440133	0.0666266	0.100858	15542	363	30485	339	14943	15518	339	14604
RAMELTEON	Withdrawal_event	HYPNOTICS AND SEDATIVES	6	53.5757	-4.43246	-3.05647	-2.12839	55.649	0.0483857	0.107819	0.240254	56.5291	0.0475578	0.10614	0.236885	3195	1283	76512	1277	73317	3189	1277	72040
MIANSERIN	Withdrawal_event	ANTIDEPRESSANTS	5	46.997	-4.6378	-3.11033	-2.11558	47.0583	0.0443824	0.106251	0.254364	50.5993	0.0409774	0.0988157	0.23829	606	32230	415588	32225	414982	601	32225	382757
DIHYDROCODEINE	Withdrawal_event	OPIOIDS	5	49.1207	-4.70091	-3.17344	-2.17869	49.1588	0.0425485	0.101711	0.243138	54.7995	0.0377828	0.0912417	0.22034	434	57014	503740	57009	503306	429	57009	446297
EVOLOCUMAB	Withdrawal_event	LIPID MODIFYING AGENTS, PLAIN	7	67.665	-4.4443	-3.18407	-2.31021	102.95	0.0319491	0.067994	0.144705	103.02	0.0319257	0.067948	0.144615	141681	184	385270	177	243589	141674	177	243412
CODEINE	Withdrawal_event	COUGH SUPPRESSANTS, EXCL. COMBINATIONS WITH EXPECTORANTS	92	852.647	-3.51528	-3.20527	-2.92571	1136.19	0.0659155	0.0809724	0.0994686	1318.21	0.05662	0.0697914	0.0860268	7654	3140	28187	3048	20533	7562	3048	17485
PIMAVANSERIN	Withdrawal_event	ANTIPSYCHOTICS	34	338.27	-3.82148	-3.29564	-2.85178	362.246	0.0669916	0.0938588	0.131501	365.127	0.0664435	0.0931183	0.130502	41641	4631	570076	4597	528435	41607	4597	523838
VORTIOXETINE	Withdrawal_event	ANTIDEPRESSANTS	94	1000.66	-3.71175	-3.40522	-3.12849	1029.72	0.0746136	0.0912874	0.111687	1110.87	0.0690576	0.0846187	0.103686	12903	32230	415588	32136	402685	12809	32136	370549
TEGASEROD	Withdrawal_event	DRUGS FOR CONSTIPATION	5	61.5814	-5.02412	-3.49666	-2.50191	76.6379	0.0269667	0.0652419	0.157843	77.8511	0.0265146	0.0642252	0.15557	4602	293	21896	288	17294	4597	288	17006
PARACETAMOL	Withdrawal_event	OTHER ANALGESICS AND ANTIPYRETICS	172	2101.07	-3.83055	-3.6068	-3.39935	2589.34	0.0571453	0.0664263	0.0772146	2670.91	0.0553777	0.0643976	0.0748867	79323	10402	392714	10230	313391	79151	10230	303161
CYCLOBENZAPRINE	Withdrawal_event	MUSCLE RELAXANTS, CENTRALLY ACTING AGENTS	33	451.745	-4.28924	-3.75487	-3.30496	498.152	0.0471094	0.0662448	0.0931529	563.834	0.0414915	0.0585278	0.0825592	4026	4528	40354	4495	36328	3993	4495	31833
LORATADINE	Withdrawal_event	ANTIHISTAMINES FOR SYSTEMIC USE	24	359.157	-4.51068	-3.87577	-3.35662	469.203	0.0341776	0.0511506	0.0765523	476.593	0.0336328	0.0503574	0.0753985	28735	1453	116250	1429	87515	28711	1429	86086
SUVOREXANT	Withdrawal_event	HYPNOTICS AND SEDATIVES	9	149.106	-5.07017	-3.9771	-3.18711	167.53	0.0278982	0.0537216	0.103448	170.575	0.0273799	0.0527628	0.101677	8892	1283	76512	1274	67620	8883	1274	66346
PROPOXYPHENE	Withdrawal_event	OPIOIDS	21	393.192	-4.87755	-4.19466	-3.64387	395.777	0.034638	0.0530602	0.0812801	443.963	0.030798	0.0473012	0.0726478	3474	57014	503740	56993	500266	3453	56993	443273
CANNABIDIOL	Withdrawal_event	ANTIEPILEPTICS	10	196.823	-5.26224	-4.23209	-3.47552	207.48	0.0259158	0.0481974	0.0896359	209.958	0.0256	0.0476286	0.0886127	16744	3647	310256	3637	293512	16734	3637	289875
LINACLOTIDE	Withdrawal_event	DRUGS FOR CONSTIPATION	6	170.306	-6.09176	-4.71577	-3.78769	398.369	0.00671342	0.0150614	0.0337899	411.048	0.0065005	0.0145968	0.0327772	12727	293	21896	287	9169	12721	287	8882
DEXTROMETHORPHAN	Withdrawal_event	COUGH SUPPRESSANTS, EXCL. COMBINATIONS WITH EXPECTORANTS	20	611.023	-5.60008	-4.89871	-4.33596	753.819	0.01711	0.0265316	0.0411412	870.738	0.0147828	0.022969	0.0356886	5485	3140	28187	3120	22702	5465	3120	19582
ACETYLSALICYLIC ACID	Withdrawal_event	OTHER ANALGESICS AND ANTIPYRETICS	38	2022.58	-6.21089	-5.71555	-5.29363	2501.61	0.0110477	0.0151902	0.0208861	2585.06	0.0106889	0.0146999	0.0202159	76360	10402	392714	10364	316354	76322	10364	305990

### Sheet: ACE
Drug	event	Drug_class	obs	exp_rrr	ic2.5	ic	ic97.5	exp_prr	prr2.5	prr	prr97.5	exp_ror	ror2.5	ror	ror97.5	n_drug	n_event	n_tot	n_event_prr	n_tot_prr	b	c	d
CLOBETASONE	Withdrawal_event	CORTICOSTEROIDS, PLAIN	60	0.540714	5.47297	5.86129	6.203	0.514241	97.6294	116.677	139.44	0.229645	177.975	261.273	383.557	108	1215	242679	1155	242571	48	1155	241416
PIZOTYLINE	Withdrawal_event	ANTIMIGRAINE PREPARATIONS	6	0.0520435	2.1816	3.55759	4.48566	0.0492534	55.9892	121.819	265.048	0.0437182	57.442	137.243	327.905	53	111	113040	105	112987	47	105	112882
TRIFLUOPERAZINE	Withdrawal_event	ANTIPSYCHOTICS	26	1.94963	2.82747	3.43535	3.93629	1.93951	9.31441	13.4055	19.2934	1.74348	9.9157	14.9127	22.4279	240	4631	570076	4605	569836	214	4605	565231
THIOTHIXENE	Withdrawal_event	ANTIPSYCHOTICS	20	1.46223	2.68369	3.38506	3.94782	1.45637	9.0756	13.7328	20.7798	1.30511	9.61856	15.3244	24.4149	180	4631	570076	4611	569896	160	4611	565285
AMINO3-PHENYLBUTYRIC ACID	Withdrawal_event	PSYCHOSTIMULANTS, AGENTS USED FOR ADHD AND NOOTROPICS	7	0.240194	2.08068	3.34092	4.21478	0.239117	16.2135	29.2744	52.8565	0.152946	17.9941	45.7678	116.41	19	1508	119287	1501	119268	12	1501	117767
LAROTRECTINIB	Withdrawal_event	PROTEIN KINASE INHIBITORS	9	0.462034	2.2107	3.30377	4.09376	0.449331	10.3643	20.0298	38.7092	0.443878	10.405	20.2759	39.5107	705	311	474543	302	473838	696	302	473536
CIMETIDINE	Withdrawal_event	DRUGS FOR PEPTIC ULCER AND GASTRO-OESOPHAGEAL REFLUX DISEASE (GORD)	7	0.314837	1.94207	3.20231	4.07617	0.308529	10.7746	22.6883	47.7753	0.305302	10.801	22.9281	48.6715	640	334	678955	327	678315	633	327	677988
CLOXACILLIN	Withdrawal_event	BETA-LACTAM ANTIBACTERIALS, PENICILLINS	7	0.395148	1.80646	3.06669	3.94055	0.337919	9.31831	20.715	46.0504	0.332643	9.35908	21.0436	47.3158	427	46	49708	39	49281	420	39	49242
MEGESTROL	Withdrawal_event	HORMONAL CONTRACEPTIVES FOR SYSTEMIC USE	13	1.12368	2.16599	3.05562	3.73351	1.06407	6.99338	12.2172	21.343	1.05622	7.01531	12.308	21.5939	1618	225	323979	212	322361	1605	212	322149
NALOXEGOL	Withdrawal_event	DRUGS FOR CONSTIPATION	216	26.0938	2.82632	3.0252	3.2111	7.52783	22.214	28.6935	37.0632	6.71992	24.6671	32.1433	41.8852	1950	293	21896	77	19946	1734	77	19869
DESONIDE	Withdrawal_event	CORTICOSTEROIDS, PLAIN	16	1.5921	2.18651	2.97944	3.59967	1.5732	6.28802	10.1704	16.4497	1.50147	6.42469	10.6562	17.6748	318	1215	242679	1199	242361	302	1199	241162
SERTINDOLE	Withdrawal_event	ANTIPSYCHOTICS	6	0.333063	1.58795	2.96394	3.89202	0.332655	8.60688	18.0367	37.798	0.286297	8.8108	20.9573	49.8488	41	4631	570076	4625	570035	35	4625	565410
DROSPIRENONE_ESTRADIOL_LEVOMEFOLATE	Withdrawal_event	HORMONAL CONTRACEPTIVES FOR SYSTEMIC USE	5	0.236821	1.37258	2.90005	3.89479	0.231802	8.94653	21.5701	52.0056	0.228559	8.95794	21.8762	53.424	341	225	323979	220	323638	336	220	323418
GUAIFENESIN_HYDROCODONE	Withdrawal_event	COUGH SUPPRESSANTS AND EXPECTORANTS, COMBINATIONS	6	0.387471	1.49668	2.87267	3.80075	0.256564	8.74755	23.386	62.5208	0.248131	8.83942	24.1807	66.1478	175	17	7678	11	7503	169	11	7492
PERAZINE	Withdrawal_event	ANTIPSYCHOTICS	9	0.812348	1.76271	2.85578	3.64577	0.810911	5.94726	11.0986	20.712	0.743962	6.09526	12.0974	24.0099	100	4631	570076	4622	569976	91	4622	565354
ESTROGENS_MEDROXYPROGESTERONE	Withdrawal_event	HORMONAL CONTRACEPTIVES FOR SYSTEMIC USE	80	10.7111	2.51044	2.84406	3.14268	7.24774	8.40518	11.0379	14.4953	7.21354	8.43693	11.0903	14.578	15423	225	323979	145	308556	15343	145	308411
ANTIBIOTICS	Withdrawal_event	OTHER ANTIBACTERIALS	13	1.40338	1.9367	2.82633	3.50421	1.14339	6.2006	11.3697	20.848	1.13229	6.22825	11.4811	21.1642	1223	64	55774	51	54551	1210	51	54500
DOMPERIDONE	Withdrawal_event	PROPULSIVES	18	2.14517	2.06298	2.80609	3.39542	1.62871	6.47721	11.0517	18.8569	1.59656	6.54873	11.2742	19.4096	831	68	26342	50	25511	813	50	25461
IPRATROPIUM	Withdrawal_event	OTHER DRUGS FOR OBSTRUCTIVE AIRWAY DISEASES, INHALANTS	9	0.910678	1.65847	2.75154	3.54153	0.524768	7.11125	17.1504	41.3623	0.523615	7.11846	17.1882	41.5025	3860	20	84772	11	80912	3851	11	80901
OXYMETAZOLINE	Withdrawal_event	DECONGESTANTS AND OTHER NASAL PREPARATIONS FOR TOPICAL USE	10	1.0954	1.68826	2.7184	3.47497	0.942764	5.41108	10.6071	20.7926	0.940666	5.41542	10.6308	20.8688	4070	65	241510	55	237440	4060	55	237385
RIMONABANT	Withdrawal_event	ANTIOBESITY PREPARATIONS, EXCL. DIET PRODUCTS	6	0.541008	1.26647	2.64246	3.57054	0.512462	5.29631	11.7082	25.8825	0.475696	5.35542	12.6131	29.7064	77	104	14802	98	14725	71	98	14627
DESOGESTREL	Withdrawal_event	HORMONAL CONTRACEPTIVES FOR SYSTEMIC USE	5	0.384747	1.10863	2.63609	3.63084	0.376842	5.48967	13.2682	32.0683	0.373695	5.49249	13.3799	32.5939	554	225	323979	220	323425	549	220	323205
GLICLAZIDE	Withdrawal_event	BLOOD GLUCOSE LOWERING DRUGS, EXCL. INSULINS	6	0.610097	1.17376	2.54975	3.47783	0.577341	4.56076	10.3925	23.681	0.575415	4.56284	10.4273	23.8289	1626	101	269180	95	267554	1620	95	267459
CLONAZEPAM	Withdrawal_event	ANTIEPILEPTICS	1490	267.093	2.40349	2.47769	2.55	170.454	8.19429	8.74136	9.32494	160.48	8.67877	9.28462	9.93276	22722	3647	310256	2157	287534	21232	2157	285377
BETAMETHASONE	Withdrawal_event	CORTICOSTEROIDS, PLAIN	133	23.7263	2.20647	2.46219	2.69683	21.55	5.16648	6.1717	7.37251	21.0408	5.26692	6.32104	7.58613	4739	1215	242679	1082	237940	4606	1082	236858
DIHYDROERGOTAMINE	Withdrawal_event	ANTIMIGRAINE PREPARATIONS	5	0.499814	0.932234	2.4597	3.45445	0.479459	4.27085	10.4284	25.4637	0.475197	4.27271	10.522	25.9113	509	111	113040	106	112531	504	106	112425
CLOMETHIAZOLE	Withdrawal_event	HYPNOTICS AND SEDATIVES	9	1.24088	1.35505	2.44811	3.23811	1.23337	3.94621	7.29711	13.4934	1.10172	4.05953	8.16901	16.4386	74	1283	76512	1274	76438	65	1274	75164
CANAKINUMAB	Withdrawal_event	IMMUNOSUPPRESSANTS	20	3.56392	1.63331	2.33468	2.89744	3.51304	3.66019	5.69307	8.85501	3.50809	3.66263	5.7011	8.87411	11709	1155	3794673	1135	3782964	11689	1135	3781829
CAPTOPRIL	Withdrawal_event	ACE INHIBITORS, PLAIN	7	0.998929	1.06272	2.32296	3.19682	0.895575	3.56133	7.81621	17.1546	0.888917	3.56636	7.87475	17.388	822	59	48550	52	47728	815	52	47676
NORETHINDRONE	Withdrawal_event	HORMONAL CONTRACEPTIVES FOR SYSTEMIC USE	7	1.07438	0.991876	2.25211	3.12597	1.04594	3.15836	6.69252	14.1813	1.04192	3.16005	6.71839	14.2835	1547	225	323979	218	322432	1540	218	322214
CETIRIZINE_PSEUDOEPHEDRINE	Withdrawal_event	NASAL DECONGESTANTS FOR SYSTEMIC USE	27	5.29777	1.65029	2.24586	2.7384	3.07401	5.23715	8.78332	14.7307	3.02257	5.29581	8.93279	15.0675	1433	57	15418	30	13985	1406	30	13955
NABILONE	Withdrawal_event	ANTIEMETICS AND ANTINAUSEANTS	6	0.921965	0.816565	2.19255	3.12063	0.900977	3.05794	6.65943	14.5026	0.83813	3.07412	7.1588	16.6709	74	224	17979	218	17905	68	218	17687
PIROXICAM	Withdrawal_event	ANTIINFLAMMATORY AND ANTIRHEUMATIC PRODUCTS, NON-STEROIDS	8	1.37915	1.00911	2.17739	3.00597	1.35838	2.93368	5.88939	11.823	1.35042	2.93662	5.92407	11.9506	1136	441	363251	433	362115	1128	433	361682
FELBAMATE	Withdrawal_event	ANTIEPILEPTICS	19	3.86733	1.43728	2.15865	2.73421	3.85127	3.18474	4.93344	7.64234	3.67184	3.25233	5.17452	8.23277	329	3647	310256	3628	309927	310	3628	306299
INSULIN N	Withdrawal_event	INSULINS AND ANALOGUES	15	2.97797	1.33423	2.15595	2.79367	1.60216	4.5203	9.36234	19.3911	1.6005	4.52293	9.37207	19.4201	12910	29	125720	14	112810	12895	14	112796
PARATHYROID	Withdrawal_event	PARATHYROID HORMONES AND ANALOGUES	12	2.3105	1.22284	2.15303	2.85423	1.85069	3.39695	6.48406	12.3767	1.84743	3.39927	6.49549	12.4119	5766	51	127274	39	121508	5754	39	121469
ANASTROZOLE	Withdrawal_event	HORMONE ANTAGONISTS AND RELATED AGENTS	45	9.75326	1.69729	2.14978	2.54022	5.41528	5.48635	8.30982	12.5863	5.40026	5.49761	8.33293	12.6305	14278	89	130289	44	116011	14233	44	115967
AMPICILLIN_SULBACTAM	Withdrawal_event	BETA-LACTAM ANTIBACTERIALS, PENICILLINS	6	0.967048	0.771535	2.14752	3.0756	0.858969	2.96805	6.98512	16.439	0.85474	2.96968	7.01968	16.593	1045	46	49708	40	48663	1039	40	48623
BETA BLOCKING AGENTS	Withdrawal_event	BETA BLOCKING AGENTS	5	0.752263	0.607429	2.13489	3.12964	0.74035	2.81875	6.75356	16.1811	0.724444	2.81751	6.90185	16.9069	199	269	71160	264	70961	194	264	70697
DROSPIRENONE	Withdrawal_event	HORMONAL CONTRACEPTIVES FOR SYSTEMIC USE	6	1.00006	0.739426	2.11541	3.04349	0.977742	2.73159	6.13659	13.786	0.97433	2.7321	6.15808	13.8802	1440	225	323979	219	322539	1434	219	322320
EPOPROSTENOL	Withdrawal_event	ANTITHROMBOTIC AGENTS	20	4.25683	1.40618	2.10755	2.67031	3.85492	3.25536	5.18818	8.26858	3.85044	3.25717	5.19421	8.28322	13908	171	558695	151	544787	13888	151	544636
TRIMETHOPRIM	Withdrawal_event	SULFONAMIDES AND TRIMETHOPRIM	13	2.63537	1.21663	2.10625	2.78414	1.41404	4.19959	9.19354	20.126	1.40745	4.20995	9.23654	20.2648	2490	25	23621	12	21131	2477	12	21119
ANTIPSYCHOTICS	Withdrawal_event	ANTIPSYCHOTICS	5	0.787977	0.566859	2.09432	3.08907	0.787261	2.70342	6.35114	14.9207	0.75279	2.69909	6.64196	16.3446	97	4631	570076	4626	569979	92	4626	565353
BUPRENORPHINE AND NALOXONE	Withdrawal_event	DRUGS USED IN ADDICTIVE DISORDERS	3664	876.851	2.01529	2.06239	2.10872	561.187	6.27023	6.52901	6.79848	482.67	7.25549	7.5911	7.94224	22738	8619	223503	4955	200765	19074	4955	195810
TACROLIMUS	Withdrawal_event	IMMUNOSUPPRESSANTS	78	19.0879	1.66464	2.00273	2.30493	18.0979	3.42543	4.30988	5.42269	18.0807	3.42778	4.314	5.42935	62712	1155	3794673	1077	3731961	62634	1077	3730884
NICOTIANA TABACUM	Withdrawal_event	DRUGS USED IN ADDICTIVE DISORDERS	27	6.36293	1.40697	2.00253	2.49507	6.34769	3.01068	4.25352	6.0094	5.52139	3.23554	4.89007	7.39067	165	8619	223503	8592	223338	138	8592	214746
CHLORPROMAZINE_PROMETHAZINE	Withdrawal_event	ANTIHISTAMINES FOR SYSTEMIC USE	6	1.1374	0.613042	1.98903	2.91711	1.13359	2.43842	5.29291	11.4889	1.07221	2.44124	5.59593	12.8273	91	1453	116250	1447	116159	85	1447	114712
SCOPOLAMINE	Withdrawal_event	ANTIEMETICS AND ANTINAUSEANTS	159	39.931	1.74696	1.98002	2.19544	14.1008	8.47114	11.276	15.0095	13.4605	8.8284	11.8124	15.8049	3205	224	17979	65	14774	3046	65	14709
HYDROCORTISONE	Withdrawal_event	CORTICOSTEROIDS, PLAIN	177	44.8442	1.74837	1.96883	2.17344	39.7796	3.79928	4.44952	5.21104	39.1675	3.84779	4.51906	5.30743	8957	1215	242679	1038	233722	8780	1038	232684
CLOBETASOL	Withdrawal_event	CORTICOSTEROIDS, PLAIN	77	19.6309	1.60439	1.94478	2.24882	18.6888	3.27808	4.12012	5.17845	18.4095	3.31334	4.18262	5.27996	3921	1215	242679	1138	238758	3844	1138	237620
FENOFIBRATE	Withdrawal_event	LIPID MODIFYING AGENTS, PLAIN	8	1.7537	0.746889	1.91517	2.74375	1.69359	2.32753	4.72368	9.58662	1.69068	2.32806	4.73181	9.61747	3672	184	385270	176	381598	3664	176	381422
ACETYLSALICYLIC_CAFFEINE_SALICYLAMIDE	Withdrawal_event	OTHER ANALGESICS AND ANTIPYRETICS	8	1.77466	0.733534	1.90181	2.7304	1.7736	2.35346	4.5106	8.64495	1.60429	2.38229	4.98662	10.438	67	10402	392714	10394	392647	59	10394	382253
OMEPRAZOLE	Withdrawal_event	DRUGS FOR PEPTIC ULCER AND GASTRO-OESOPHAGEAL REFLUX DISEASE (GORD)	129	34.4097	1.63144	1.89125	2.12934	23.5454	4.39625	5.47877	6.82784	23.5099	4.40167	5.48704	6.84005	69948	334	678955	205	609007	69819	205	608802
MIDODRINE	Withdrawal_event	CARDIAC STIMULANTS EXCL. CARDIAC GLYCOSIDES	6	1.26055	0.508421	1.88441	2.81249	1.08348	2.30554	5.5377	13.3011	1.07697	2.30663	5.57119	13.4561	819	35	22740	29	21921	813	29	21892
PRAZOSIN	Withdrawal_event	ANTIADRENERGIC AGENTS, PERIPHERALLY ACTING	19	4.84018	1.14714	1.86851	2.44408	2.11615	4.28842	8.97856	18.7982	2.07391	4.34374	9.16142	19.3224	848	30	5256	11	4408	829	11	4397
NABUMETONE	Withdrawal_event	ANTIINFLAMMATORY AND ANTIRHEUMATIC PRODUCTS, NON-STEROIDS	5	1.01372	0.333867	1.86133	2.85608	1.00454	2.06679	4.97742	11.987	0.999724	2.06587	5.00138	12.1081	835	441	363251	436	362416	830	436	361980
MONTELUKAST	Withdrawal_event	OTHER SYSTEMIC DRUGS FOR OBSTRUCTIVE AIRWAY DISEASES	131	35.8835	1.59596	1.8537	2.09005	11.697	8.00662	11.1994	15.6654	11.636	8.04354	11.2581	15.7575	22886	177	112888	46	90002	22755	46	89956
NALDEMEDINE	Withdrawal_event	DRUGS FOR CONSTIPATION	28	7.41332	1.26466	1.84861	2.33317	6.87892	2.78294	4.0704	5.95347	6.61337	2.84096	4.23385	6.30965	554	293	21896	265	21342	526	265	21077
EMTRICITABINE	Withdrawal_event	DIRECT ACTING ANTIVIRALS	6	1.31148	0.467283	1.84327	2.77135	1.28655	2.07803	4.66362	10.4664	1.28239	2.07796	4.67877	10.5348	1457	248	275518	242	274061	1451	242	273819
ESTRADIOL, NORETHISTERONE	Withdrawal_event	PROGESTOGENS AND ESTROGENS IN COMBINATION	34	9.27125	1.29414	1.81998	2.26384	5.67371	3.78543	5.99255	9.48655	5.65643	3.79308	6.01086	9.52535	9303	73	73250	39	63947	9269	39	63908
MITOXANTRONE	Withdrawal_event	CYTOTOXIC ANTIBIOTICS AND RELATED SUBSTANCES	7	1.64621	0.544863	1.8051	2.67896	1.10729	2.45364	6.32176	16.2879	1.10376	2.45554	6.34193	16.3793	1854	18	20272	11	18418	1847	11	18407
CHLORPROTHIXENE	Withdrawal_event	ANTIPSYCHOTICS	8	1.94151	0.63141	1.79969	2.62827	1.93897	2.08637	4.1259	8.15919	1.8894	2.09121	4.23416	8.57308	239	4631	570076	4623	569837	231	4623	565214
ELETRIPTAN	Withdrawal_event	ANTIMIGRAINE PREPARATIONS	15	3.972	0.971553	1.79328	2.43099	3.56273	2.44554	4.21025	7.24839	3.55265	2.44804	4.2222	7.28215	4045	111	113040	96	108995	4030	96	108899
DEXMEDETOMIDINE	Withdrawal_event	HYPNOTICS AND SEDATIVES	107	30.8039	1.49348	1.77992	2.04017	28.9295	3.05123	3.69864	4.48342	27.6804	3.15357	3.86555	4.73828	1837	1283	76512	1176	74675	1730	1176	73499
NALMEFENE	Withdrawal_event	DRUGS USED IN ADDICTIVE DISORDERS	15	4.04914	0.946879	1.7686	2.40632	4.04399	2.32063	3.70921	5.92865	3.60513	2.40767	4.16074	7.19024	105	8619	223503	8604	223398	90	8604	214794
MIDOMAFETAMINE	Withdrawal_event	NO ATC CODE	19	5.24634	1.04139	1.76276	2.33832	5.19832	2.34898	3.65503	5.68725	5.02325	2.3803	3.78241	6.01044	415	1508	119287	1489	118872	396	1489	117383
BENZODIAZEPINE DERIVATIVES	Withdrawal_event	ANTIEPILEPTICS	67	19.7833	1.36829	1.73459	2.05913	19.5258	2.70763	3.43135	4.34853	18.9686	2.76029	3.53216	4.51986	1683	3647	310256	3580	308573	1616	3580	304993
ETHINYLESTRADIOL, LEVONORGESTREL	Withdrawal_event	HORMONAL CONTRACEPTIVES FOR SYSTEMIC USE	13	3.57245	0.839366	1.72899	2.40688	3.42035	2.17248	3.80078	6.64951	3.41398	2.17358	3.80787	6.67097	5144	225	323979	212	318835	5131	212	318623
VIGABATRIN	Withdrawal_event	ANTIEPILEPTICS	528	160.676	1.58755	1.71326	1.83366	143.747	3.35487	3.67311	4.02154	139.664	3.44177	3.78051	4.1526	13669	3647	310256	3119	296587	13141	3119	293468
PIMOZIDE	Withdrawal_event	ANTIPSYCHOTICS	7	1.81966	0.432742	1.69298	2.56684	1.81762	1.85649	3.85118	7.98908	1.77523	1.85665	3.94316	8.37447	224	4631	570076	4624	569852	217	4624	565228
ANAKINRA	Withdrawal_event	IMMUNOSUPPRESSANTS	9	2.46421	0.587212	1.68028	2.47027	2.45024	1.90698	3.67311	7.07494	2.44826	1.90714	3.67609	7.0858	8096	1155	3794673	1146	3786577	8087	1146	3785431
SULPIRIDE	Withdrawal_event	ANTIPSYCHOTICS	17	5.01219	0.899802	1.66666	2.27082	4.9992	2.1261	3.40055	5.43893	4.90117	2.14003	3.46856	5.62183	617	4631	570076	4614	569459	600	4614	564845
CETIRIZINE	Withdrawal_event	ANTIHISTAMINES FOR SYSTEMIC USE	1111	357.294	1.54921	1.63531	1.71887	111.521	8.83158	9.96221	11.2376	107.607	9.1392	10.3246	11.6638	28586	1453	116250	342	87664	27475	342	87322
RUXOLITINIB	Withdrawal_event	PROTEIN KINASE INHIBITORS	132	42.7981	1.35689	1.61362	1.8491	28.5638	3.6912	4.62124	5.7856	28.5185	3.69594	4.62857	5.79654	65304	311	474543	179	409239	65172	179	409060
FLUPENTIXOL	Withdrawal_event	ANTIPSYCHOTICS	11	3.27376	0.631021	1.60756	2.33479	3.2683	1.87778	3.36567	6.03252	3.20508	1.88377	3.43205	6.25288	403	4631	570076	4620	569673	392	4620	565053
SIMVASTATIN	Withdrawal_event	LIPID MODIFYING AGENTS, PLAIN	46	14.8382	1.15288	1.60011	1.98661	12.1048	2.72252	3.80015	5.30435	12.0916	2.72439	3.80431	5.31228	31069	184	385270	138	354201	31023	138	354063
DIHYDROCODEINE AND PARACETAMOL	Withdrawal_event	OPIOIDS	22	7.01725	0.915894	1.58165	2.12124	7.0154	2.24164	3.13596	4.38707	5.10354	2.56202	4.31073	7.25303	62	57014	503740	56992	503678	40	56992	446686
PRAMIPEXOLE	Withdrawal_event	DOPAMINERGIC AGENTS	157	52.5191	1.33617	1.57077	1.7875	42.2718	3.09744	3.71406	4.45344	41.7864	3.12617	3.75721	4.51562	10034	588	112340	431	102306	9877	431	101875
PROCYCLIDINE	Withdrawal_event	ANTICHOLINERGIC AGENTS	13	4.1055	0.661906	1.55153	2.22942	3.27359	2.13224	3.97118	7.3961	3.13127	2.16352	4.15167	7.96681	227	48	2654	35	2427	214	35	2392
HYDROXYUREA	Withdrawal_event	OTHER ANTINEOPLASTIC AGENTS	6	1.71808	0.175139	1.55113	2.47921	1.3724	1.7246	4.37189	11.0828	1.37097	1.72467	4.37647	11.1056	4426	23	59251	17	54825	4420	17	54808
OXYBUTYNIN	Withdrawal_event	UROLOGICALS	30	10.0153	0.973759	1.53632	2.00606	8.21189	2.41928	3.65324	5.51659	8.19484	2.42197	3.66084	5.53342	10504	121	126904	91	116400	10474	91	116309
PRAVASTATIN	Withdrawal_event	LIPID MODIFYING AGENTS, PLAIN	9	2.81156	0.427352	1.52042	2.31041	2.71553	1.69693	3.31427	6.47309	2.71263	1.69707	3.31782	6.48643	5887	184	385270	175	379383	5878	175	379208
AMANTADINE	Withdrawal_event	DOPAMINERGIC AGENTS	63	21.8315	1.12926	1.50768	1.84169	20.244	2.40076	3.11203	4.03404	20.0355	2.41681	3.14442	4.09108	4171	588	112340	525	108169	4108	525	107644
ZUCLOPENTHIXOL	Withdrawal_event	ANTIPSYCHOTICS	36	12.567	0.972039	1.48197	1.91443	12.5033	2.08217	2.87925	3.98146	12.3118	2.09837	2.92402	4.07456	1547	4631	570076	4595	568529	1511	4595	563934
ZIPRASIDONE	Withdrawal_event	ANTIPSYCHOTICS	260	93.1682	1.2949	1.47565	1.64561	89.7429	2.55996	2.89717	3.27879	88.4001	2.59167	2.94117	3.3378	11469	4631	570076	4371	558607	11209	4371	554236
THIORIDAZINE	Withdrawal_event	ANTIPSYCHOTICS	9	2.94882	0.368757	1.46182	2.25182	2.94497	1.6021	3.05606	5.82953	2.89544	1.603	3.10833	6.02727	363	4631	570076	4622	569713	354	4622	565091
AMLODIPINE_VALSARTAN	Withdrawal_event	ANGIOTENSIN II RECEPTOR BLOCKERS (ARBs), COMBINATIONS	5	1.53019	-0.0896469	1.43782	2.43257	1.30396	1.43955	3.83447	10.2137	1.30331	1.43946	3.8364	10.2246	7349	25	120067	20	112718	7344	20	112698
OLANZAPINE_SAMIDORPHAN	Withdrawal_event	ANTIPSYCHOTICS	16	5.59708	0.643349	1.43628	2.05651	5.58449	1.76381	2.86508	4.65395	5.49938	1.77061	2.90942	4.78067	689	4631	570076	4615	569387	673	4615	564772
COCAINE	Withdrawal_event	ANESTHETICS, LOCAL	186	69.1587	1.20593	1.4208	1.62059	41.6589	3.64159	4.46484	5.47419	40.6161	3.72008	4.57947	5.63738	5808	363	30485	177	24677	5622	177	24500
ATAZANAVIR	Withdrawal_event	DIRECT ACTING ANTIVIRALS	13	4.56362	0.525094	1.41472	2.09261	4.40547	1.68939	2.95088	5.15435	4.39799	1.68992	2.95589	5.17026	5070	248	275518	235	270448	5057	235	270213
ETHINYLESTRADIOL_DESOGESTREL	Withdrawal_event	HORMONAL CONTRACEPTIVES FOR SYSTEMIC USE	15	5.31701	0.592195	1.41392	2.05164	5.08265	1.74872	2.95121	4.98059	5.07606	1.74927	2.95505	4.99195	7656	225	323979	210	316323	7641	210	316113
METHADONE	Withdrawal_event	DRUGS USED IN ADDICTIVE DISORDERS	1878	708.677	1.33937	1.40536	1.46987	603.918	2.9614	3.10969	3.26541	560.626	3.17516	3.34983	3.5341	18377	8619	223503	6741	205126	16499	6741	198385
MELPHALAN	Withdrawal_event	ALKYLATING AGENTS	9	3.1002	0.306785	1.39985	2.18985	1.78431	1.94667	5.04396	13.0693	1.78275	1.94721	5.04839	13.0886	8223	17	45091	8	36868	8214	8	36860
KETOPROFEN	Withdrawal_event	ANTIINFLAMMATORY AND ANTIRHEUMATIC PRODUCTS, NON-STEROIDS	9	3.10793	0.303688	1.39675	2.18675	3.06611	1.51872	2.93531	5.67323	3.059	1.51876	2.94214	5.69949	2560	441	363251	432	360691	2551	432	360259
DIAMORPHINE	Withdrawal_event	DRUGS USED IN ADDICTIVE DISORDERS	717	274.416	1.27643	1.38399	1.48763	259.861	2.56567	2.75916	2.96724	242.535	2.72792	2.95628	3.20374	7116	8619	223503	7902	216387	6399	7902	208485
SUFENTANIL	Withdrawal_event	ANESTHETICS, GENERAL	29	10.8758	0.801781	1.37474	1.85172	9.75664	2.00926	2.97233	4.39702	9.59689	2.02482	3.02181	4.50972	1185	187	20375	158	19190	1156	158	19032
RABEPRAZOLE	Withdrawal_event	DRUGS FOR PEPTIC ULCER AND GASTRO-OESOPHAGEAL REFLUX DISEASE (GORD)	11	3.94481	0.394904	1.37144	2.09868	3.86048	1.56295	2.84938	5.19465	3.85704	1.56308	2.85192	5.20348	8019	334	678955	323	670936	8008	323	670613
INFLUENZA VACCINES	Withdrawal_event	VIRAL VACCINES	10	3.64691	0.310138	1.34028	2.09685	2.65479	1.72729	3.76678	8.21437	2.64495	1.72875	3.78079	8.26862	1985	27	14696	17	12711	1975	17	12694
CYCLOSPORINE	Withdrawal_event	IMMUNOSUPPRESSANTS	34	13.1511	0.811737	1.33758	1.78144	12.911	1.87241	2.63342	3.70374	12.9047	1.87283	2.63471	3.70652	43207	1155	3794673	1121	3751466	43173	1121	3750345
PAROXETINE	Withdrawal_event	ANTIDEPRESSANTS	9585	3795.67	1.30728	1.33631	1.36505	3022.85	3.10203	3.17084	3.24119	2590.88	3.60435	3.69952	3.7972	48943	32230	415588	22645	366645	39358	22645	344000
NATALIZUMAB	Withdrawal_event	IMMUNOSUPPRESSANTS	164	65.3308	1.09191	1.32125	1.5335	59.4152	2.33999	2.76024	3.25596	59.3862	2.34086	2.76158	3.25792	214640	1155	3794673	991	3580033	214476	991	3579042
TOLTERODINE	Withdrawal_event	UROLOGICALS	15	5.7857	0.480401	1.30212	1.93984	5.32298	1.64206	2.81797	4.83598	5.31449	1.64266	2.82247	4.84968	6068	121	126904	106	120836	6053	106	120730
LIOTHYRONINE	Withdrawal_event	THYROID PREPARATIONS	6	2.14476	-0.0786873	1.2973	2.22538	1.99673	1.29217	3.00492	6.98786	1.99289	1.29173	3.0107	7.01716	2088	58	56465	52	54377	2082	52	54325
PANTOPRAZOLE	Withdrawal_event	DRUGS FOR PEPTIC ULCER AND GASTRO-OESOPHAGEAL REFLUX DISEASE (GORD)	50	20.0738	0.867687	1.29548	1.66738	18.1602	2.03881	2.75328	3.71811	18.146	2.03972	2.75543	3.72226	40806	334	678955	284	638149	40756	284	637865
RASAGILINE	Withdrawal_event	DOPAMINERGIC AGENTS	38	15.4197	0.778706	1.27405	1.69597	14.8116	1.85053	2.56556	3.55687	14.6944	1.85765	2.58601	3.59996	2946	588	112340	550	109394	2908	550	108844
CAFFEINE	Withdrawal_event	PSYCHOSTIMULANTS, AGENTS USED FOR ADHD AND NOOTROPICS	39	15.9413	0.77604	1.26453	1.68148	15.6949	1.81688	2.48488	3.39849	15.4012	1.83341	2.53227	3.49753	1261	1508	119287	1469	118026	1222	1469	116557
ANTIHISTAMINES	Withdrawal_event	ANTIHISTAMINES FOR SYSTEMIC USE	6	2.24981	-0.134879	1.24111	2.16919	2.24399	1.21548	2.67381	5.88185	2.19657	1.2085	2.73153	6.17396	180	1453	116250	1447	116070	174	1447	114623
TAMOXIFEN	Withdrawal_event	HORMONE ANTAGONISTS AND RELATED AGENTS	14	5.64238	0.38544	1.23918	1.89603	5.07666	1.55927	2.75772	4.87729	5.07117	1.5596	2.7607	4.88682	8260	89	130289	75	122029	8246	75	121954
LOFEXIDINE	Withdrawal_event	DRUGS USED IN ADDICTIVE DISORDERS	12	4.82041	0.302129	1.23232	1.93352	4.81639	1.45431	2.49149	4.26837	4.5285	1.46089	2.64988	4.80656	125	8619	223503	8607	223378	113	8607	214771
PROCHLORPERAZINE	Withdrawal_event	ANTIPSYCHOTICS	23	9.52072	0.579869	1.22968	1.75874	9.49295	1.6149	2.42285	3.63503	9.38265	1.62071	2.45133	3.70766	1172	4631	570076	4608	568904	1149	4608	564296
SELEGILINE	Withdrawal_event	DOPAMINERGIC AGENTS	21	8.73573	0.536147	1.21904	1.76983	8.55078	1.59304	2.45592	3.78618	8.48667	1.59643	2.47447	3.83543	1669	588	112340	567	110671	1648	567	110104
QUETIAPINE	Withdrawal_event	ANTIPSYCHOTICS	1519	655.508	1.13834	1.21181	1.28344	513.129	2.78539	2.96027	3.14613	506.692	2.81821	2.99788	3.189	80693	4631	570076	3112	489383	79174	3112	486271
ZOLMITRIPTAN	Withdrawal_event	ANTIMIGRAINE PREPARATIONS	6	2.34392	-0.183431	1.19256	2.12064	2.26505	1.1647	2.64894	6.02464	2.26151	1.1642	2.6531	6.04617	2387	111	113040	105	110653	2381	105	110548
MOMETASONE	Withdrawal_event	CORTICOSTEROIDS, PLAIN	130	56.6598	0.932203	1.19098	1.42818	53.0724	2.04409	2.44948	2.93528	52.71	2.0541	2.46633	2.96129	11317	1215	242679	1085	231362	11187	1085	230277
GOSERELIN	Withdrawal_event	HORMONES AND RELATED AGENTS	5	1.91863	-0.342224	1.18524	2.17999	1.62423	1.13613	3.07839	8.34104	1.62333	1.13597	3.08008	8.35137	6137	22	70370	17	64233	6132	17	64216
PEGYLATED INTERFERONS	Withdrawal_event	IMMUNOSTIMULANTS	40	17.4069	0.695499	1.17741	1.58955	15.1924	1.8604	2.63289	3.72616	15.1739	1.86156	2.63611	3.73293	20364	195	228127	155	207763	20324	155	207608
ALEMTUZUMAB	Withdrawal_event	IMMUNOSUPPRESSANTS	12	5.07574	0.234501	1.16469	1.86589	5.04518	1.34706	2.37851	4.19975	5.04307	1.34707	2.3795	4.20321	16676	1155	3794673	1143	3777997	16664	1143	3776854
FLURAZEPAM	Withdrawal_event	HYPNOTICS AND SEDATIVES	36	15.9302	0.641621	1.15155	1.58401	15.6779	1.65892	2.29623	3.17839	15.3368	1.67457	2.34729	3.29025	950	1283	76512	1247	75562	914	1247	74315
DEXLANSOPRAZOLE	Withdrawal_event	DRUGS FOR PEPTIC ULCER AND GASTRO-OESOPHAGEAL REFLUX DISEASE (GORD)	8	3.33383	-0.0196	1.14868	1.97726	3.28678	1.20748	2.43399	4.90634	3.28449	1.20734	2.43569	4.91376	6777	334	678955	326	672178	6769	326	671852
RIFAMPICIN	Withdrawal_event	DRUGS FOR TREATMENT OF TUBERCULOSIS	7	2.88385	-0.112012	1.14822	2.02208	2.19034	1.27851	3.19586	7.98858	2.17873	1.27842	3.21288	8.07451	910	20	6311	13	5401	903	13	5388
ESOMEPRAZOLE	Withdrawal_event	DRUGS FOR PEPTIC ULCER AND GASTRO-OESOPHAGEAL REFLUX DISEASE (GORD)	67	30.1466	0.772855	1.13916	1.4637	26.4902	1.93525	2.52924	3.30554	26.4727	1.93603	2.53091	3.30858	61282	334	678955	267	617673	61215	267	617406
SOFOSBUVIR	Withdrawal_event	DIRECT ACTING ANTIVIRALS	22	9.77083	0.465617	1.13137	1.67096	9.26926	1.5327	2.37344	3.67536	9.25838	1.5332	2.37623	3.68278	10855	248	275518	226	264663	10833	226	264437
ZIDOVUDINE	Withdrawal_event	DIRECT ACTING ANTIVIRALS	10	4.30799	0.0967419	1.12688	1.88346	4.20736	1.26328	2.37679	4.47177	4.20227	1.26318	2.37967	4.48299	4786	248	275518	238	270732	4776	238	270494
KETAMINE	Withdrawal_event	ANESTHETICS, GENERAL	54	24.6886	0.702848	1.11349	1.47236	20.2301	1.95065	2.66928	3.65268	19.9742	1.96529	2.70348	3.71895	2690	187	20375	133	17685	2636	133	17552
DULOXETINE	Withdrawal_event	ANTIDEPRESSANTS	10274	4759.1	1.08212	1.11015	1.13791	3803.69	2.6428	2.70106	2.7606	3376.14	2.96736	3.04312	3.12082	61366	32230	415588	21956	354222	51092	21956	332266
TOFACITINIB	Withdrawal_event	IMMUNOSUPPRESSANTS	123	57.1669	0.832351	1.0987	1.34225	53.7388	1.89866	2.28885	2.75923	53.719	1.89914	2.28969	2.76056	187818	1155	3794673	1032	3606855	187695	1032	3605823
PREGABALIN	Withdrawal_event	OTHER ANALGESICS AND ANTIPYRETICS	8463	3951.64	1.06772	1.09862	1.12919	1187.88	6.78431	7.12448	7.48171	1129.48	7.12892	7.4928	7.87525	149189	10402	392714	1939	243525	140726	1939	241586
KETOROLAC	Withdrawal_event	ANTIINFLAMMATORY AND ANTIRHEUMATIC PRODUCTS, NON-STEROIDS	12	5.40125	0.152645	1.08284	1.78404	5.31943	1.27208	2.25588	4.00054	5.31143	1.27205	2.25928	4.01268	4449	441	363251	429	358802	4437	429	358373
CANDESARTAN	Withdrawal_event	ANGIOTENSIN II RECEPTOR BLOCKERS (ARBs), PLAIN	11	4.93777	0.10401	1.08055	1.80778	4.32765	1.31145	2.5418	4.92641	4.32313	1.31151	2.54445	4.93648	6402	54	70013	43	63611	6391	43	63568
CORTICOTROPIN	Withdrawal_event	ANTERIOR PITUITARY LOBE HORMONES AND ANALOGUES	20	9.2331	0.373284	1.07465	1.63741	8.06033	1.51497	2.48129	4.06396	8.04764	1.51564	2.4852	4.075	7590	94	77272	74	69682	7570	74	69608
AZATHIOPRINE	Withdrawal_event	IMMUNOSUPPRESSANTS	9	4.04726	-0.0301368	1.06293	1.85293	4.02985	1.15932	2.23334	4.30233	4.02834	1.15924	2.23417	4.30584	13297	1155	3794673	1146	3781376	13288	1146	3780230
BROMOCRIPTINE	Withdrawal_event	OTHER GYNECOLOGICALS	9	4.04859	-0.0305596	1.06251	1.8525	2.86602	1.32619	3.14024	7.43569	2.85151	1.32688	3.15622	7.50762	1214	21	6297	12	5083	1205	12	5071
ROPINIROLE	Withdrawal_event	DOPAMINERGIC AGENTS	98	46.6726	0.762262	1.06218	1.3335	42.2472	1.86942	2.31968	2.87839	41.9818	1.87716	2.33435	2.90288	8917	588	112340	490	103423	8819	490	102933
FINGOLIMOD	Withdrawal_event	IMMUNOSUPPRESSANTS	68	32.3732	0.695741	1.05919	1.38149	31.3459	1.69808	2.16935	2.7714	31.335	1.69841	2.17009	2.77277	106360	1155	3794673	1087	3688313	106292	1087	3687226
PIPAMPERONE	Withdrawal_event	ANTIPSYCHOTICS	11	5.04468	0.0759201	1.05246	1.77969	5.03819	1.21464	2.18333	3.92453	4.98942	1.21363	2.20466	4.00496	621	4631	570076	4620	569455	610	4620	564835
METHYLNALTREXONE	Withdrawal_event	DRUGS FOR CONSTIPATION	29	13.8498	0.466723	1.03969	1.51666	13.0981	1.51667	2.21406	3.23212	12.8943	1.52485	2.24905	3.31721	1035	293	21896	264	20861	1006	264	20597
LANSOPRAZOLE	Withdrawal_event	DRUGS FOR PEPTIC ULCER AND GASTRO-OESOPHAGEAL REFLUX DISEASE (GORD)	30	14.3846	0.472431	1.03499	1.50473	13.6818	1.50717	2.19269	3.19002	13.6742	1.50746	2.19392	3.19297	29241	334	678955	304	649714	29211	304	649410
MIFEPRISTONE	Withdrawal_event	OTHER SEX HORMONES AND MODULATORS OF THE GENITAL SYSTEM	15	7.12147	0.202404	1.02413	1.66185	4.66909	1.5724	3.21261	6.56379	4.65271	1.57416	3.22393	6.60268	2949	30	12423	15	9474	2934	15	9459
FINASTERIDE	Withdrawal_event	DRUGS USED IN BENIGN PROSTATIC HYPERTROPHY	130	64.1887	0.753692	1.01246	1.24967	8.4669	8.07387	15.3539	29.1982	8.38215	8.14808	15.5092	29.5203	12150	140	26500	10	14350	12020	10	14340
BENSERAZIDE, LEVODOPA	Withdrawal_event	DOPAMINERGIC AGENTS	13	6.19719	0.121709	1.01133	1.68922	6.12473	1.22863	2.12254	3.66684	6.08898	1.22845	2.13501	3.71056	1184	588	112340	575	111156	1171	575	110581
ALENDRONATE	Withdrawal_event	DRUGS AFFECTING BONE STRUCTURE AND MINERALIZATION	55	27.3827	0.586461	0.993118	1.34894	22.4276	1.78613	2.45234	3.36703	22.4123	1.78682	2.45401	3.37033	47772	180	314029	125	266257	47717	125	266132
RILUZOLE	Withdrawal_event	OTHER NERVOUS SYSTEM DRUGS	7	3.28186	-0.272442	0.987794	1.86165	3.24886	1.02174	2.1546	4.54354	3.24063	1.02076	2.16008	4.57105	1484	373	168664	366	167180	1477	366	166814
ESTRADIOL_NORGESTIMATE	Withdrawal_event	HORMONAL CONTRACEPTIVES FOR SYSTEMIC USE	7	3.30855	-0.282586	0.97765	1.85151	3.25346	1.01424	2.15156	4.56421	3.2509	1.01394	2.15325	4.57277	4764	225	323979	218	319215	4757	218	318997
CHLORAL HYDRATE	Withdrawal_event	HYPNOTICS AND SEDATIVES	5	2.2973	-0.552069	0.975397	1.97014	2.29245	0.921015	2.18107	5.16503	2.24637	0.909774	2.22581	5.44555	137	1283	76512	1278	76375	132	1278	75097
RIOCIGUAT	Withdrawal_event	OTHER ANTIHYPERTENSIVES	6	2.83537	-0.413395	0.962594	1.89067	2.62256	0.968773	2.28784	5.40293	2.62194	0.968678	2.28838	5.40603	14205	45	225447	39	211242	14199	39	211203
CELECOXIB	Withdrawal_event	ANTIINFLAMMATORY AND ANTIRHEUMATIC PRODUCTS, NON-STEROIDS	97	49.9734	0.648351	0.949879	1.22253	43.9634	1.76168	2.20638	2.76335	43.9067	1.76313	2.20923	2.76821	41163	441	363251	344	322088	41066	344	321744
ICATIBANT	Withdrawal_event	OTHER HEMATOLOGICAL AGENTS	5	2.34762	-0.577791	0.949675	1.94442	1.76308	0.928134	2.83595	8.66536	1.762	0.927966	2.83768	8.67749	5317	13	29443	8	24126	5312	8	24118
WARFARIN	Withdrawal_event	ANTITHROMBOTIC AGENTS	32	16.3325	0.405889	0.949188	1.40542	14.6781	1.48467	2.18012	3.20135	14.6733	1.48484	2.18083	3.20305	53362	171	558695	139	505333	53330	139	505194
BUDESONIDE_FORMOTEROL	Withdrawal_event	ADRENERGICS, INHALANTS	29	14.7891	0.375246	0.948208	1.42518	11.6622	1.58152	2.48667	3.90987	11.6563	1.58185	2.48793	3.91302	34408	82	190779	53	156371	34379	53	156318
TERIFLUNOMIDE	Withdrawal_event	IMMUNOSUPPRESSANTS	29	14.8513	0.369389	0.942352	1.41933	14.667	1.36778	1.97722	2.85822	14.6627	1.36789	1.97781	2.85968	48793	1155	3794673	1126	3745880	48764	1126	3744754
ATOGEPANT	Withdrawal_event	ANTIMIGRAINE PREPARATIONS	6	2.91738	-0.448441	0.927548	1.85563	2.83418	0.930642	2.11702	4.81577	2.83115	0.930132	2.11928	4.82871	2971	111	113040	105	110069	2965	105	109964
DROPERIDOL	Withdrawal_event	ANTIPSYCHOTICS	6	2.9407	-0.458251	0.917738	1.84582	2.93876	0.922896	2.04168	4.51672	2.9137	0.918467	2.05924	4.61689	362	4631	570076	4625	569714	356	4625	565089
ETHYL LOFLAZEPATE	Withdrawal_event	ANXIOLYTICS	8	4.0633	-0.270891	0.897386	1.72597	4.05894	1.0118	1.97096	3.83936	3.90046	0.996635	2.05104	4.22096	105	3675	94966	3667	94861	97	3667	91194
DONEPEZIL	Withdrawal_event	ANTI-DEMENTIA DRUGS	65	35.0142	0.510883	0.883101	1.21228	25.5541	1.83683	2.54362	3.52237	25.4451	1.84162	2.55452	3.5434	9267	146	38641	81	29374	9202	81	29293
BICALUTAMIDE	Withdrawal_event	HORMONE ANTAGONISTS AND RELATED AGENTS	5	2.49535	-0.65076	0.876706	1.87145	2.4231	0.837576	2.06347	5.08361	2.42139	0.837162	2.06493	5.09331	3653	89	130289	84	126636	3648	84	126552
HYDROCODONE	Withdrawal_event	COUGH SUPPRESSANTS, EXCL. COMBINATIONS WITH EXPECTORANTS	3019	1650.82	0.818762	0.87069	0.921687	134.134	18.7959	22.5074	26.9517	107.783	23.3165	28.01	33.6483	14819	3140	28187	121	13368	11800	121	13247
SIPONIMOD	Withdrawal_event	IMMUNOSUPPRESSANTS	6	3.06048	-0.507621	0.868368	1.79645	3.05267	0.881388	1.96549	4.38304	3.05178	0.881226	1.96607	4.38642	10055	1155	3794673	1149	3784618	10049	1149	3783469
PROPRANOLOL	Withdrawal_event	BETA BLOCKING AGENTS	79	43.1625	0.528728	0.864561	1.16495	36.3131	1.67473	2.17552	2.82606	36.177	1.67846	2.18371	2.84105	11418	269	71160	190	59742	11339	190	59552
IRBESARTAN	Withdrawal_event	ANGIOTENSIN II RECEPTOR BLOCKERS (ARBs), PLAIN	7	3.64201	-0.403676	0.85656	1.73042	3.39915	0.931355	2.05934	4.55344	3.39656	0.931042	2.06091	4.56193	4722	54	70013	47	65291	4715	47	65244
INDOMETHACIN	Withdrawal_event	ANTIINFLAMMATORY AND ANTIRHEUMATIC PRODUCTS, NON-STEROIDS	7	3.64818	-0.405823	0.854412	1.72827	3.62022	0.917128	1.93358	4.07658	3.61614	0.916577	1.93576	4.08824	3005	441	363251	434	360246	2998	434	359812
HYDROMORPHONE	Withdrawal_event	OPIOIDS	4226	2341.5	0.807895	0.851724	0.894889	2260.79	1.81751	1.86926	1.92248	2019.68	2.02047	2.09241	2.16691	20688	57014	503740	52788	483052	16462	52788	430264
TIAGABINE	Withdrawal_event	ANTIEPILEPTICS	12	6.4769	-0.0889211	0.84127	1.54247	6.46707	1.05935	1.85555	3.25019	6.40136	1.05697	1.8746	3.32472	551	3647	310256	3635	309705	539	3635	306070
SIMEPREVIR	Withdrawal_event	DIRECT ACTING ANTIVIRALS	5	2.57975	-0.690848	0.836618	1.83137	2.55431	0.808096	1.95748	4.74165	2.55213	0.80755	1.95915	4.75297	2866	248	275518	243	272652	2861	243	272409
GALANTAMINE	Withdrawal_event	ANTI-DEMENTIA DRUGS	23	12.6764	0.184895	0.834701	1.36376	11.6949	1.26175	1.96668	3.06543	11.6553	1.26246	1.97335	3.08453	3355	146	38641	123	35286	3332	123	35163
CIPROFLOXACIN	Withdrawal_event	QUINOLONE ANTIBACTERIALS	32	17.8362	0.282447	0.825746	1.28198	8.18055	2.01511	3.91172	7.5934	8.1746	2.01598	3.91457	7.60118	32759	44	80813	12	48054	32727	12	48042
BUROSUMAB	Withdrawal_event	DRUGS AFFECTING BONE STRUCTURE AND MINERALIZATION	7	3.75615	-0.442894	0.817342	1.6912	3.68702	0.892127	1.89855	4.04035	3.68515	0.891871	1.89952	4.0456	6553	180	314029	173	307476	6546	173	307303
ZOLPIDEM	Withdrawal_event	HYPNOTICS AND SEDATIVES	653	371.056	0.701805	0.814608	0.923111	256.337	2.28588	2.54743	2.8389	251.688	2.32285	2.59448	2.89788	22128	1283	76512	630	54384	21475	630	53754
MACITENTAN	Withdrawal_event	OTHER ANTIHYPERTENSIVES	15	8.37596	-0.01743	0.804293	1.44201	6.86103	1.17643	2.18626	4.0629	6.8597	1.17645	2.18668	4.06442	41963	45	225447	30	183484	41948	30	183454
METFORMIN	Withdrawal_event	BLOOD GLUCOSE LOWERING DRUGS, EXCL. INSULINS	37	20.9977	0.300228	0.802708	1.2298	16.7977	1.46962	2.20268	3.30141	16.7916	1.46984	2.20348	3.30331	55962	101	269180	64	213218	55925	64	213154
RIMEGEPANT	Withdrawal_event	ANTIMIGRAINE PREPARATIONS	12	6.68317	-0.130956	0.799235	1.50044	6.34255	1.0398	1.89198	3.4426	6.33727	1.03962	1.89356	3.44893	6806	111	113040	99	106234	6794	99	106135
LOFEPRAMINE	Withdrawal_event	ANTIDEPRESSANTS	6	3.25722	-0.585213	0.790776	1.71885	3.25694	0.878184	1.84222	3.86454	3.02634	0.835326	1.98259	4.70555	42	32230	415588	32224	415546	36	32224	383322
LURASIDONE	Withdrawal_event	ANTIPSYCHOTICS	202	117.271	0.576052	0.781943	0.973946	115.069	1.52607	1.75547	2.01935	114.371	1.5324	1.76619	2.03565	14436	4631	570076	4429	555640	14234	4429	551211
BELIMUMAB	Withdrawal_event	IMMUNOSUPPRESSANTS	12	6.86181	-0.166395	0.763796	1.465	6.8311	0.99483	1.75667	3.10193	6.82953	0.994758	1.75707	3.10358	22544	1155	3794673	1143	3772129	22532	1143	3770986
ATENOLOL	Withdrawal_event	BETA BLOCKING AGENTS	53	31.0658	0.346441	0.761177	1.12317	28.202	1.39283	1.8793	2.53568	28.1166	1.3946	1.88501	2.54787	8218	269	71160	216	62942	8165	216	62726
TREPROSTINIL	Withdrawal_event	ANTITHROMBOTIC AGENTS	38	22.2189	0.265627	0.760967	1.18289	19.8621	1.33421	1.91319	2.74342	19.8572	1.33431	1.91367	2.74457	72594	171	558695	133	486101	72556	133	485968
TEMAZEPAM	Withdrawal_event	HYPNOTICS AND SEDATIVES	91	53.6093	0.446106	0.757896	1.03891	51.9788	1.41882	1.75071	2.16024	51.3339	1.4281	1.77271	2.20047	3197	1283	76512	1192	73315	3106	1192	72123
ESTAZOLAM	Withdrawal_event	HYPNOTICS AND SEDATIVES	7	3.94062	-0.504107	0.756128	1.62999	3.9312	0.856638	1.78063	3.70125	3.87899	0.848929	1.80459	3.83608	235	1283	76512	1276	76277	228	1276	75001
ZOLEDRONIC ACID	Withdrawal_event	DRUGS AFFECTING BONE STRUCTURE AND MINERALIZATION	71	42.2239	0.387638	0.742901	1.05875	33.4049	1.57646	2.12543	2.86559	33.3879	1.5769	2.12652	2.86771	73664	180	314029	109	240365	73593	109	240256
OXYCODONE	Withdrawal_event	OPIOIDS	18824	11404.7	0.702233	0.722917	0.743452	9549.51	1.93985	1.9712	2.00306	8578.55	2.15295	2.19431	2.23646	100765	57014	503740	38190	402975	81941	38190	364785
FLUCONAZOLE	Withdrawal_event	ANTIMYCOTICS FOR SYSTEMIC USE	18	10.8425	-0.0373191	0.705792	1.29511	6.03941	1.33958	2.98042	6.63113	6.03146	1.34016	2.98435	6.64574	9092	27	22641	9	13549	9074	9	13540
MESALAMINE	Withdrawal_event	INTESTINAL ANTIINFLAMMATORY AGENTS	9	5.36346	-0.396891	0.696175	1.48617	3.33945	0.959512	2.69505	7.56979	3.33786	0.959502	2.69634	7.57709	11884	15	33236	6	21352	11875	6	21346
DESOXIMETASONE	Withdrawal_event	CORTICOSTEROIDS, PLAIN	7	4.13546	-0.566058	0.694177	1.56804	4.12568	0.809682	1.69669	3.55542	4.11125	0.807415	1.70264	3.59047	826	1215	242679	1208	241853	819	1208	240645
ATORVASTATIN	Withdrawal_event	LIPID MODIFYING AGENTS, PLAIN	63	38.9319	0.308971	0.687392	1.02141	32.4728	1.43093	1.94009	2.63041	32.4606	1.43119	1.94081	2.63191	81518	184	385270	121	303752	81455	121	303631
PENTOBARBITAL	Withdrawal_event	HYPNOTICS AND SEDATIVES	6	3.57171	-0.701186	0.674803	1.60288	3.56494	0.763333	1.68306	3.71095	3.52349	0.754848	1.70286	3.84148	213	1283	76512	1277	76299	207	1277	75022
RIBAVIRIN	Withdrawal_event	DIRECT ACTING ANTIVIRALS	75	46.9882	0.323761	0.668907	0.97673	40.4402	1.41462	1.85459	2.4314	40.4134	1.41508	1.85582	2.43382	52202	248	275518	173	223316	52127	173	223143
NILOTINIB	Withdrawal_event	PROTEIN KINASE INHIBITORS	32	20.1335	0.112149	0.655448	1.11168	19.3122	1.14956	1.65699	2.3884	19.3042	1.14961	1.65767	2.39026	30721	311	474543	279	443822	30689	279	443543
TROPATEPINE	Withdrawal_event	ANTICHOLINERGIC AGENTS	16	10.0377	-0.146019	0.646909	1.26714	8.46117	1.04532	1.89099	3.42081	8.34446	1.04439	1.91744	3.5203	555	48	2654	32	2099	539	32	2067
IBUPROFEN	Withdrawal_event	ANTIINFLAMMATORY AND ANTIRHEUMATIC PRODUCTS, NON-STEROIDS	123	78.3879	0.380291	0.646635	0.890189	68.7439	1.45333	1.78925	2.20282	68.686	1.45405	1.79076	2.20544	64568	441	363251	318	298683	64445	318	298365
OFATUMUMAB	Withdrawal_event	MONOCLONAL ANTIBODIES AND ANTIBODY DRUG CONJUGATES	7	4.29296	-0.614263	0.645972	1.51983	3.73174	0.783545	1.8758	4.49064	3.73139	0.783499	1.87597	4.49175	34818	25	202762	18	167944	34811	18	167926
MELOXICAM	Withdrawal_event	ANTIINFLAMMATORY AND ANTIRHEUMATIC PRODUCTS, NON-STEROIDS	14	8.81026	-0.214584	0.639159	1.296	8.70447	0.94496	1.60837	2.73752	8.69811	0.944691	1.60955	2.74231	7257	441	363251	427	355994	7243	427	355567
SODIUM OXYBATE	Withdrawal_event	OTHER NERVOUS SYSTEM DRUGS	246	158.633	0.445372	0.631355	0.805932	93.9808	2.11341	2.61756	3.24197	93.7813	2.11698	2.62312	3.25028	71731	373	168664	127	96933	71485	127	96806
CHLORDIAZEPOXIDE	Withdrawal_event	ANXIOLYTICS	29	18.962	0.0270887	0.600051	1.07702	18.91	1.07589	1.53358	2.18597	18.505	1.07527	1.56715	2.28403	490	3675	94966	3646	94476	461	3646	90830
VENLAFAXINE	Withdrawal_event	ANTIDEPRESSANTS	5221	3463.74	0.552524	0.591926	0.63079	3252.15	1.56114	1.6054	1.65092	3097.53	1.63342	1.68554	1.73932	44663	32230	415588	27009	370925	39442	27009	343916
LORMETAZEPAM	Withdrawal_event	HYPNOTICS AND SEDATIVES	24	15.796	-0.0466559	0.588261	1.10741	15.6938	1.02641	1.52927	2.2785	15.553	1.02502	1.54311	2.32305	942	1283	76512	1259	75570	918	1259	74311
FESOTERODINE	Withdrawal_event	UROLOGICALS	11	7.22449	-0.402416	0.574122	1.30136	6.98476	0.847729	1.57486	2.92567	6.98105	0.84744	1.57569	2.92978	7577	121	126904	110	119327	7566	110	119217
LITHIUM	Withdrawal_event	ANTIPSYCHOTICS	135	91.0886	0.311314	0.565054	0.798025	90.2075	1.26236	1.49655	1.77418	89.8443	1.26487	1.5026	1.78502	11213	4631	570076	4496	558863	11078	4496	554367
FLUTICASONE_SALMETEROL	Withdrawal_event	ADRENERGICS, INHALANTS	26	17.4467	-0.0456121	0.562275	1.06321	15.135	1.07905	1.71787	2.73488	15.131	1.07906	1.71833	2.73632	40591	82	190779	56	150188	40565	56	150132
DEXTROAMPHETAMINE	Withdrawal_event	PSYCHOSTIMULANTS, AGENTS USED FOR ADHD AND NOOTROPICS	36	24.3986	0.0419023	0.55183	0.984295	24.2078	1.07174	1.48712	2.06349	24.0581	1.07177	1.49638	2.0892	1930	1508	119287	1472	117357	1894	1472	115885
TRIAZOLAM	Withdrawal_event	HYPNOTICS AND SEDATIVES	47	32.0448	0.103378	0.5455	0.928187	31.6617	1.1133	1.48444	1.97932	31.4033	1.11444	1.49666	2.00996	1911	1283	76512	1236	74601	1864	1236	73365
CYPROHEPTADINE	Withdrawal_event	ANTIHISTAMINES FOR SYSTEMIC USE	6	3.96216	-0.833291	0.542698	1.47078	3.95659	0.685355	1.51646	3.35541	3.93076	0.679384	1.52642	3.42953	317	1453	116250	1447	115933	311	1447	114486
CANNABINOIDS	Withdrawal_event	OTHER ANALGESICS AND ANTIPYRETICS	194	134.186	0.319938	0.530175	0.725952	133.404	1.26511	1.45423	1.67162	131.765	1.2738	1.47232	1.70177	5066	10402	392714	10208	387648	4872	10208	377440
PAMIDRONATE	Withdrawal_event	DRUGS AFFECTING BONE STRUCTURE AND MINERALIZATION	6	4.04275	-0.859114	0.516875	1.44495	3.99778	0.665333	1.50083	3.38553	3.99664	0.665066	1.50126	3.38881	7053	180	314029	174	306976	7047	174	306802
MYCOPHENOLATE	Withdrawal_event	IMMUNOSUPPRESSANTS	15	10.5085	-0.328075	0.493648	1.13137	10.4673	0.861162	1.43304	2.38468	10.4659	0.861086	1.43323	2.38552	34525	1155	3794673	1140	3760148	34510	1140	3759008
BUPIVACAINE	Withdrawal_event	ANESTHETICS, LOCAL	153	108.775	0.252518	0.490276	0.709705	89.8525	1.38457	1.70279	2.09415	89.2252	1.39026	1.71476	2.11501	9135	363	30485	210	21350	8982	210	21140
ESTROGENS	Withdrawal_event	ESTROGENS	154	109.526	0.252805	0.48976	0.708505	73.0318	1.62509	2.10867	2.73615	72.8203	1.62825	2.11479	2.74673	28036	243	62202	89	34166	27882	89	34077
LOXAPINE	Withdrawal_event	ANTIPSYCHOTICS	18	12.7539	-0.261999	0.481113	1.07043	12.7394	0.89178	1.41294	2.23868	12.6963	0.890045	1.41773	2.25827	1570	4631	570076	4613	568506	1552	4613	563893
CEPHALEXIN	Withdrawal_event	OTHER BETA-LACTAM ANTIBACTERIALS	15	10.6129	-0.341694	0.480029	1.11775	5.65295	0.965086	2.65348	7.29568	5.64365	0.965302	2.65785	7.31811	5688	20	10719	5	5031	5673	5	5026
LABETALOL	Withdrawal_event	BETA BLOCKING AGENTS	8	5.5985	-0.689269	0.479009	1.30759	5.54745	0.714978	1.4421	2.90871	5.53823	0.713469	1.4445	2.92457	1481	269	71160	261	69679	1473	261	69418
VERAPAMIL	Withdrawal_event	SELECTIVE CALCIUM CHANNEL BLOCKERS WITH DIRECT CARDIAC EFFECTS	16	11.3473	-0.315016	0.477912	1.09815	7.17459	0.955026	2.23009	5.20752	7.16531	0.95506	2.23298	5.22083	6832	24	14450	8	7618	6816	8	7610
OLANZAPINE	Withdrawal_event	ANTIPSYCHOTICS	562	404.468	0.352272	0.474045	0.590823	389.393	1.32206	1.44327	1.5756	388.032	1.32542	1.44833	1.58265	49790	4631	570076	4069	520286	49228	4069	516217
CLINDAMYCIN	Withdrawal_event	ANTI-ACNE PREPARATIONS FOR TOPICAL USE	9	6.36643	-0.624699	0.468367	1.25836	5.73691	0.729372	1.56879	3.37427	5.73563	0.729226	1.56914	3.37645	14697	33	76181	24	61484	14688	24	61460
OCRELIZUMAB	Withdrawal_event	IMMUNOSUPPRESSANTS	23	16.4983	-0.182535	0.467271	0.996335	16.4041	0.927966	1.40209	2.11846	16.4021	0.927917	1.40226	2.11909	54204	1155	3794673	1132	3740469	54181	1132	3739337
PERINDOPRIL	Withdrawal_event	ACE INHIBITORS, PLAIN	5	3.53392	-1.08022	0.447248	1.442	3.44052	0.581805	1.45327	3.63008	3.43867	0.581225	1.45405	3.63761	2908	59	48550	54	45642	2903	54	45588
TIRZEPATIDE	Withdrawal_event	BLOOD GLUCOSE LOWERING DRUGS, EXCL. INSULINS	13	9.49403	-0.455803	0.433821	1.11171	9.13027	0.795433	1.42383	2.54868	9.12888	0.795326	1.42405	2.5498	25303	101	269180	88	243877	25290	88	243789
METHAMPHETAMINE	Withdrawal_event	PSYCHOSTIMULANTS, AGENTS USED FOR ADHD AND NOOTROPICS	71	52.4887	0.076996	0.432259	0.748104	51.8211	1.08179	1.3701	1.73524	51.5787	1.08248	1.37654	1.75048	4152	1508	119287	1437	115135	4081	1437	113698
BROTIZOLAM	Withdrawal_event	HYPNOTICS AND SEDATIVES	8	5.83548	-0.744268	0.42401	1.25259	5.82559	0.690791	1.37325	2.72995	5.78857	0.684079	1.38203	2.7921	348	1283	76512	1275	76164	340	1275	74889
BUPROPION_NALTREXONE	Withdrawal_event	ANTIOBESITY PREPARATIONS, EXCL. DIET PRODUCTS	44	32.9172	-0.0447437	0.413216	0.807712	27.7849	1.0749	1.58359	2.33302	27.6882	1.07532	1.58913	2.34843	4685	104	14802	60	10117	4641	60	10057
ALPELISIB	Withdrawal_event	PROTEIN KINASE INHIBITORS	7	5.13546	-0.847878	0.412358	1.28622	5.10415	0.648503	1.37143	2.90026	5.10292	0.648228	1.37176	2.90289	7836	311	474543	304	466707	7829	304	466403
DIPHENHYDRAMINE_IBUPROFEN	Withdrawal_event	ANTIINFLAMMATORY AND ANTIRHEUMATIC PRODUCTS, NON-STEROIDS	22	16.4211	-0.254649	0.411105	0.950695	16.2053	0.884576	1.35758	2.08351	16.1983	0.884347	1.35816	2.08584	13526	441	363251	419	349725	13504	419	349306
LISDEXAMFETAMINE	Withdrawal_event	PSYCHOSTIMULANTS, AGENTS USED FOR ADHD AND NOOTROPICS	279	210.347	0.232342	0.406655	0.570908	199.218	1.23105	1.40048	1.59322	198.251	1.23448	1.40731	1.60432	16639	1508	119287	1229	102648	16360	1229	101419
NITRAZEPAM	Withdrawal_event	HYPNOTICS AND SEDATIVES	11	8.18308	-0.571183	0.405355	1.13259	8.165	0.749199	1.34721	2.42257	8.11676	0.743545	1.35522	2.47009	488	1283	76512	1272	76024	477	1272	74752
AMISULPRIDE	Withdrawal_event	ANTIPSYCHOTICS	14	10.4712	-0.451406	0.402336	1.05918	10.4632	0.794085	1.33803	2.25457	10.4342	0.791742	1.34174	2.2738	1289	4631	570076	4617	568787	1275	4617	564170
CLORAZEPATE	Withdrawal_event	ANXIOLYTICS	53	40.0525	-0.0149875	0.399748	0.761744	39.9098	1.01969	1.32799	1.72952	39.3848	1.0187	1.3457	1.77765	1035	3675	94966	3622	93931	982	3622	90309
MORPHINE	Withdrawal_event	OPIOIDS	7656	5808.02	0.366015	0.398515	0.430648	5598.41	1.3374	1.36753	1.39834	5346.45	1.3952	1.43198	1.46973	51316	57014	503740	49358	452424	43660	49358	403066
AZD1222 (ChAdOx1 nCoV-19)	Withdrawal_event	VIRAL VACCINES	5	3.67447	-1.12963	0.397839	1.39259	3.46566	0.546975	1.44273	3.8054	3.463	0.546143	1.44384	3.81707	2000	27	14696	22	12696	1995	22	12674
NIFEDIPINE	Withdrawal_event	SELECTIVE CALCIUM CHANNEL BLOCKERS WITH MAINLY VASCULAR EFFECTS	12	9.03116	-0.538987	0.391204	1.09241	8.57648	0.750531	1.39917	2.60841	8.57138	0.750052	1.40001	2.61318	5766	68	43415	56	37649	5754	56	37593
DESVENLAFAXINE	Withdrawal_event	ANTIDEPRESSANTS	2077	1584.09	0.328016	0.390736	0.452105	1558.61	1.27755	1.33259	1.39	1515.79	1.3075	1.37024	1.43599	20426	32230	415588	30153	395162	18349	30153	365009
ETIFOXINE	Withdrawal_event	ANXIOLYTICS	7	5.22424	-0.870428	0.389807	1.26367	5.22171	0.651194	1.34056	2.75969	5.15016	0.634691	1.35918	2.91066	135	3675	94966	3668	94831	128	3668	91163
AMPHETAMINE_DEXTROAMPHETAMINE	Withdrawal_event	PSYCHOSTIMULANTS, AGENTS USED FOR ADHD AND NOOTROPICS	269	205.201	0.212117	0.389734	0.556918	195.153	1.20941	1.37841	1.57102	194.254	1.21247	1.38479	1.58159	16232	1508	119287	1239	103055	15963	1239	101816
ZOPICLONE	Withdrawal_event	HYPNOTICS AND SEDATIVES	124	94.575	0.123786	0.389008	0.631624	92.2333	1.11937	1.34442	1.6147	91.7052	1.12131	1.35216	1.63053	5640	1283	76512	1159	70872	5516	1159	69713
RETIGABINE	Withdrawal_event	ANTIEPILEPTICS	5	3.71452	-1.1434	0.384063	1.37881	3.71321	0.564047	1.34654	3.21459	3.69791	0.558515	1.35212	3.27335	316	3647	310256	3642	309940	311	3642	306298
DIMETHYL_FUMARATE	Withdrawal_event	IMMUNOSUPPRESSANTS	48	36.6725	-0.0534401	0.383749	0.762734	36.3011	0.990492	1.32228	1.7652	36.2975	0.990475	1.3224	1.76557	120485	1155	3794673	1107	3674188	120437	1107	3673081
PARACETAMOL, CAFFEINE, CODEINE	Withdrawal_event	OPIOIDS	56	43.0089	-0.0258471	0.376939	0.729798	42.9991	1.02245	1.30235	1.65887	41.3403	1.01993	1.35461	1.79911	380	57014	503740	56958	503360	324	56958	446402
LORAZEPAM	Withdrawal_event	ANXIOLYTICS	843	649.121	0.277735	0.376789	0.472512	607.53	1.28724	1.38759	1.49576	598.681	1.30143	1.4081	1.5235	16774	3675	94966	2832	78192	15931	2832	75360
LINEZOLID	Withdrawal_event	OTHER ANTIBACTERIALS	18	13.9913	-0.390776	0.352336	0.941658	12.8698	0.811356	1.39863	2.41097	12.8644	0.811097	1.39921	2.41377	12193	64	55774	46	43581	12175	46	43535
BACLOFEN	Withdrawal_event	MUSCLE RELAXANTS, CENTRALLY ACTING AGENTS	4305	3412.44	0.291744	0.335166	0.377936	682.144	5.52677	6.31098	7.20647	599.019	6.26911	7.18676	8.23872	30412	4528	40354	223	9942	26107	223	9719
PREDNISONE	Withdrawal_event	CORTICOSTEROIDS FOR SYSTEMIC USE, PLAIN	250	198.465	0.14785	0.332294	0.505513	63.0593	2.60851	3.96452	6.02546	62.895	2.61411	3.97488	6.044	71814	274	99146	24	27332	71564	24	27308
PHENOBARBITAL	Withdrawal_event	ANTIEPILEPTICS	50	39.8488	-0.104031	0.323758	0.695658	39.7367	0.953809	1.25828	1.65995	39.6149	0.952792	1.26215	1.67195	3390	3647	310256	3597	306866	3340	3597	303269
TELMISARTAN	Withdrawal_event	ANGIOTENSIN II RECEPTOR BLOCKERS (ARBs), PLAIN	7	5.51623	-0.942205	0.31803	1.19189	5.34742	0.591925	1.30904	2.89495	5.34618	0.591616	1.30935	2.8978	7152	54	70013	47	62861	7145	47	62814
CLONIDINE	Withdrawal_event	ANTIADRENERGIC AGENTS, CENTRALLY ACTING	323	259.505	0.153552	0.315229	0.468215	110.382	2.15956	2.9262	3.965	107.927	2.19901	2.99277	4.07304	9669	370	13786	47	4117	9346	47	4070
CLOPIDOGREL	Withdrawal_event	ANTITHROMBOTIC AGENTS	16	12.8681	-0.489258	0.30367	0.923903	12.6133	0.758264	1.26851	2.1221	12.6122	0.75818	1.26861	2.12267	42043	171	558695	155	516652	42027	155	516497
DEXTROMETHORPHAN_QUINIDINE	Withdrawal_event	OTHER NERVOUS SYSTEM DRUGS	13	10.4493	-0.587506	0.302117	0.980006	10.3758	0.721015	1.25291	2.1772	10.37	0.720325	1.25361	2.18171	4725	373	168664	360	163939	4712	360	163579
CLOBAZAM	Withdrawal_event	ANXIOLYTICS	273	223.172	0.113885	0.290158	0.456151	219.95	1.10042	1.24119	1.39997	217.847	1.10452	1.25318	1.42184	5767	3675	94966	3402	89199	5494	3402	85797
PERPHENAZINE	Withdrawal_event	ANTIPSYCHOTICS	5	4.013	-1.24212	0.285345	1.28009	4.01214	0.520776	1.24622	2.9822	4.00405	0.517194	1.24873	3.01499	494	4631	570076	4626	569582	489	4626	564956
BOSUTINIB	Withdrawal_event	PROTEIN KINASE INHIBITORS	7	5.68531	-0.982191	0.278044	1.1519	5.66083	0.584712	1.23657	2.61513	5.65996	0.58445	1.23676	2.61711	8675	311	474543	304	465868	8668	304	465564
METHOTREXATE	Withdrawal_event	IMMUNOSUPPRESSANTS	48	39.7147	-0.166928	0.270261	0.649246	39.4197	0.912127	1.21767	1.62555	39.4171	0.91209	1.21775	1.62583	130480	1155	3794673	1107	3664193	130432	1107	3663086
FLUPHENAZINE	Withdrawal_event	ANTIPSYCHOTICS	7	5.72705	-0.991894	0.268341	1.1422	5.72548	0.584684	1.22261	2.55654	5.71504	0.581435	1.22484	2.58022	705	4631	570076	4624	569371	698	4624	564747
CYAMEMAZINE	Withdrawal_event	ANTIPSYCHOTICS	22	18.221	-0.400484	0.26527	0.80486	18.206	0.796511	1.20839	1.83326	18.175	0.794587	1.21045	1.84398	2243	4631	570076	4609	567833	2221	4609	563224
IMATINIB	Withdrawal_event	PROTEIN KINASE INHIBITORS	30	24.9649	-0.302259	0.260299	0.730038	24.5255	0.839604	1.22322	1.78211	24.5219	0.83948	1.2234	1.78288	38093	311	474543	281	436450	38063	281	436169
ZICONOTIDE	Withdrawal_event	OTHER ANALGESICS AND ANTIPYRETICS	53	44.287	-0.158278	0.256457	0.618453	44.2498	0.918365	1.19775	1.56212	44.0119	0.915342	1.20422	1.58426	1672	10402	392714	10349	391042	1619	10349	380693
PIOGLITAZONE	Withdrawal_event	BLOOD GLUCOSE LOWERING DRUGS, EXCL. INSULINS	8	6.68631	-0.926066	0.242212	1.0708	6.59317	0.589444	1.21338	2.49775	6.59265	0.589303	1.21347	2.49874	17820	101	269180	93	251360	17812	93	251267
TRIAMCINOLONE	Withdrawal_event	CORTICOSTEROIDS, PLAIN	105	89.6334	-0.0621698	0.227109	0.489702	88.4095	0.972822	1.18766	1.44993	88.3271	0.972599	1.18876	1.45297	17903	1215	242679	1110	224776	17798	1110	223666
DEXMETHYLPHENIDATE	Withdrawal_event	PSYCHOSTIMULANTS, AGENTS USED FOR ADHD AND NOOTROPICS	31	26.434	-0.326759	0.225925	0.68876	26.3525	0.826436	1.17636	1.67444	26.2932	0.823925	1.17901	1.68713	2091	1508	119287	1477	117196	2060	1477	115719
SEMAGLUTIDE	Withdrawal_event	BLOOD GLUCOSE LOWERING DRUGS, EXCL. INSULINS	11	9.36458	-0.755234	0.221304	0.948538	9.19745	0.639595	1.19598	2.23638	9.19679	0.639468	1.19607	2.23715	24958	101	269180	90	244222	24947	90	244132
FLUOCINOLONE	Withdrawal_event	CORTICOSTEROIDS, PLAIN	7	5.94285	-1.04104	0.219191	1.09305	5.93765	0.562057	1.17892	2.47278	5.93231	0.560099	1.17998	2.4859	1187	1215	242679	1208	241492	1180	1208	240284
ROMIPLOSTIM	Withdrawal_event	VITAMIN K AND OTHER HEMOSTATICS	6	5.09634	-1.16003	0.215957	1.14403	4.31625	0.424314	1.3901	4.55409	4.31586	0.424214	1.39022	4.55599	18496	11	39922	5	21426	18490	5	21421
TIANEPTINE	Withdrawal_event	ANTIDEPRESSANTS	25	21.7923	-0.427026	0.19395	0.70374	21.7902	0.789087	1.14731	1.66815	21.5203	0.770307	1.16169	1.75194	281	32230	415588	32205	415307	256	32205	383102
FLUNITRAZEPAM	Withdrawal_event	HYPNOTICS AND SEDATIVES	13	11.3356	-0.699795	0.189829	0.867717	11.3207	0.668455	1.14833	1.97272	11.2921	0.663085	1.15124	1.99878	676	1283	76512	1270	75836	663	1270	74566
PIPERACILLIN_TAZOBACTAM	Withdrawal_event	BETA-LACTAM ANTIBACTERIALS, PENICILLINS	9	7.84373	-0.905831	0.187235	0.977232	7.60603	0.571323	1.18327	2.45068	7.60478	0.570988	1.18347	2.45293	8476	46	49708	37	41232	8467	37	41195
HYDROCODONE AND PARACETAMOL	Withdrawal_event	OPIOIDS	7878	6930.1	0.152905	0.184941	0.216621	6798.94	1.13323	1.15871	1.18476	6664.15	1.15244	1.18215	1.21261	61230	57014	503740	49136	442510	53352	49136	393374
DEUTETRABENAZINE	Withdrawal_event	OTHER NERVOUS SYSTEM DRUGS	9	7.95033	-0.924147	0.168919	0.958915	7.92747	0.586471	1.13529	2.1977	7.9251	0.585677	1.13563	2.202	3595	373	168664	364	165069	3586	364	164705
HALOPERIDOL	Withdrawal_event	ANTIPSYCHOTICS	116	103.184	-0.106478	0.168131	0.418578	102.892	0.938424	1.12739	1.35441	102.785	0.937819	1.12857	1.35811	12702	4631	570076	4515	557374	12586	4515	552859
CLOBETASONE_NYSTATIN_CHLORTETRACYCLINE	Withdrawal_event	CORTICOSTEROIDS, COMBINATIONS WITH ANTIBIOTICS	5	4.40816	-1.36322	0.164248	1.159	4.29268	0.63448	1.16477	2.13828	3.47368	0.303249	1.43939	6.8322	8	27	49	22	41	3	22	19
MEDROXYPROGESTERONE	Withdrawal_event	HORMONAL CONTRACEPTIVES FOR SYSTEMIC USE	20	17.8012	-0.53768	0.163689	0.726444	17.6122	0.717611	1.13557	1.79697	17.6106	0.717424	1.13568	1.79778	25632	225	323979	205	298347	25612	205	298142
CORTISONE	Withdrawal_event	CORTICOSTEROIDS FOR SYSTEMIC USE, PLAIN	8	7.12456	-1.01147	0.156808	0.985392	7.10119	0.558206	1.12657	2.27365	7.09871	0.557186	1.12697	2.2794	2578	274	99146	266	96568	2570	266	96302
CERTOLIZUMAB_PEGOL	Withdrawal_event	IMMUNOSUPPRESSANTS	5	4.45908	-1.37811	0.149359	1.14411	4.45698	0.466121	1.12183	2.69997	4.45682	0.465998	1.12188	2.70088	14650	1155	3794673	1150	3780023	14645	1150	3778873
OXYCODONE AND ACETYLSALICYLIC ACID	Withdrawal_event	OPIOIDS	47	42.3298	-0.292811	0.149311	0.531998	42.3264	0.849848	1.11042	1.45088	41.73	0.829492	1.12629	1.52928	374	57014	503740	56967	503366	327	56967	446399
LEVODOPA	Withdrawal_event	DOPAMINERGIC AGENTS	44	39.8578	-0.317	0.140959	0.535456	39.5566	0.818852	1.11233	1.511	39.5334	0.817886	1.11298	1.51456	7615	588	112340	544	104725	7571	544	104181
CHLORPROMAZINE	Withdrawal_event	ANTIPSYCHOTICS	19	17.3355	-0.592648	0.128722	0.704284	17.3292	0.700109	1.09641	1.71705	17.3156	0.697846	1.09728	1.72534	2134	4631	570076	4612	567942	2115	4612	563330
MORPHINE_NALTREXONE	Withdrawal_event	OPIOIDS	134	122.689	-0.127986	0.126737	0.360537	122.664	0.93211	1.09241	1.28028	121.218	0.922358	1.10545	1.32488	1084	57014	503740	56880	502656	950	56880	445776
DRONABINOL	Withdrawal_event	ANTIEMETICS AND ANTINAUSEANTS	14	12.8203	-0.731315	0.122427	0.779272	12.7487	0.641658	1.09815	1.87941	12.733	0.637732	1.09951	1.89565	1029	224	17979	210	16950	1015	210	16740
FLIBANSERIN	Withdrawal_event	OTHER GYNECOLOGICALS	5	4.56884	-1.40969	0.117775	1.11252	4.44895	0.412455	1.12386	3.0623	4.44716	0.411149	1.12431	3.07451	1370	21	6297	16	4927	1365	16	4911
SELEXIPAG	Withdrawal_event	ANTITHROMBOTIC AGENTS	5	4.60177	-1.41903	0.108434	1.10318	4.59076	0.447498	1.08915	2.65083	4.59063	0.447378	1.08918	2.65168	15035	171	558695	166	543660	15030	166	543494
NALOXONE	Withdrawal_event	ALL OTHER THERAPEUTIC PRODUCTS	166	154.487	-0.124537	0.103371	0.314384	58.415	1.35326	2.84174	5.96741	54.513	1.40859	3.04515	6.58313	1669	173	1869	7	200	1503	7	193
OCTREOTIDE	Withdrawal_event	HYPOTHALAMIC HORMONES	41	38.4019	-0.382311	0.0932691	0.500772	25.2709	0.641336	1.62242	4.10432	25.261	0.641187	1.62305	4.10848	40206	46	48161	5	7955	40165	5	7950
ALPRAZOLAM	Withdrawal_event	ANXIOLYTICS	1565	1473.08	0.0149238	0.0872978	0.157877	1411.59	1.03986	1.10868	1.18206	1405.68	1.04149	1.11334	1.19015	38066	3675	94966	2110	56900	36501	2110	54790
BETAMETHASONE_FUSIDICACID	Withdrawal_event	CORTICOSTEROIDS, COMBINATIONS WITH ANTIBIOTICS	17	15.9796	-0.680182	0.0866744	0.690837	14.5	0.687063	1.17241	2.00062	12	0.450157	1.41667	4.45832	29	27	49	10	20	12	10	10
DOSULEPIN	Withdrawal_event	ANTIDEPRESSANTS	6	5.66135	-1.2988	0.0771927	1.00527	5.66129	0.492368	1.05983	2.28129	5.63282	0.462024	1.06519	2.45577	73	32230	415588	32224	415515	67	32224	383291
RITUXIMAB	Withdrawal_event	MONOCLONAL ANTIBODIES AND ANTIBODY DRUG CONJUGATES	12	11.3525	-0.853451	0.0767401	0.777942	10.8138	0.506371	1.10969	2.43183	10.8137	0.506329	1.1097	2.4321	92074	25	202762	13	110688	92062	13	110675
BUTORPHANOL	Withdrawal_event	OPIOIDS	212	202.482	-0.134701	0.0661144	0.253695	202.448	0.922641	1.04718	1.18854	201.229	0.912566	1.05353	1.21626	1789	57014	503740	56802	501951	1577	56802	445149
INTERFERONS	Withdrawal_event	IMMUNOSTIMULANTS	136	130.339	-0.191656	0.0611107	0.293262	118.927	0.84259	1.14356	1.55202	118.914	0.842475	1.14368	1.55258	152481	195	228127	59	75646	152345	59	75587
LISINOPRIL	Withdrawal_event	ACE INHIBITORS, PLAIN	39	37.4282	-0.429909	0.0585803	0.475526	34.7011	0.655772	1.12388	1.92614	34.6963	0.655449	1.12404	1.92763	30799	59	48550	20	17751	30760	20	17731
AZITHROMYCIN	Withdrawal_event	MACROLIDES, LINCOSAMIDES AND STREPTOGRAMINS	15	14.4706	-0.771588	0.0501352	0.687854	13.7431	0.490498	1.09146	2.42872	13.7421	0.490234	1.09153	2.43036	18828	25	32528	10	13700	18813	10	13690
OXYMORPHONE	Withdrawal_event	OPIOIDS	1144	1112.91	-0.0450988	0.039729	0.122102	1112.29	0.973436	1.02851	1.08669	1108.25	0.96994	1.03226	1.09858	9833	57014	503740	55870	493907	8689	55870	438037
SECUKINUMAB	Withdrawal_event	IMMUNOSUPPRESSANTS	51	49.8102	-0.389583	0.0337214	0.402229	49.7566	0.774149	1.02499	1.35711	49.7562	0.774087	1.025	1.35724	163648	1155	3794673	1104	3631025	163597	1104	3629921
ROSUVASTATIN	Withdrawal_event	LIPID MODIFYING AGENTS, PLAIN	41	40.6412	-0.463053	0.0125263	0.42003	40.5395	0.71474	1.01136	1.43107	40.5393	0.714625	1.01136	1.43132	85097	184	385270	143	300173	85056	143	300030
INFLIXIMAB	Withdrawal_event	IMMUNOSUPPRESSANTS	72	71.853	-0.349724	0.00292868	0.316708	71.8432	0.789526	1.00218	1.27212	71.8432	0.789469	1.00218	1.27221	236068	1155	3794673	1083	3558605	235996	1083	3557522
ETHANOL	Withdrawal_event	ANTISEPTICS AND DISINFECTANTS	366	366	-0.151636	0	0.143966	NA	NA	NA	NA	NA	NA	NA	NA	20934	366	20934	0	0	20568	0	0
OTHERS/UNKOWN	Withdrawal_event	OTHERS/UNKOWN	196	196	-0.209125	0	0.194812	NA	NA	NA	NA	NA	NA	NA	NA	25019	196	25019	0	0	24823	0	0
LOPERAMIDE	Withdrawal_event	ANTIPROPULSIVES	174	174	-0.222416	0	0.206296	NA	NA	NA	NA	NA	NA	NA	NA	13260	174	13260	0	0	13086	0	0
HERBAL PRODUCTS	Withdrawal_event	HERBAL	137	137	-0.251805	0	0.23134	NA	NA	NA	NA	NA	NA	NA	NA	2383	137	2383	0	0	2246	0	0
TESTOSTERONE	Withdrawal_event	ANDROGENS	64	64	-0.375282	0	0.331569	NA	NA	NA	NA	NA	NA	NA	NA	40384	64	40384	0	0	40320	0	0
FUROSEMIDE	Withdrawal_event	HIGH-CEILING DIURETICS	38	38	-0.49534	0	0.421927	NA	NA	NA	NA	NA	NA	NA	NA	22045	38	22045	0	0	22007	0	0
MEDICATION	Withdrawal_event	MEDICATION	23	23	-0.649806	0	0.529064	NA	NA	NA	NA	NA	NA	NA	NA	1505	23	1505	0	0	1482	0	0
DIETARY SUPPLEMENT	Withdrawal_event	DIETARY SUPPLEMENT	20	20	-0.701369	0	0.562755	NA	NA	NA	NA	NA	NA	NA	NA	1072	20	1072	0	0	1052	0	0
HYDROCHLOROTHIAZIDE	Withdrawal_event	LOW-CEILING DIURETICS, THIAZIDES	20	20	-0.701369	0	0.562755	NA	NA	NA	NA	NA	NA	NA	NA	10878	20	10878	0	0	10858	0	0
HYDROXYCHLOROQUINE	Withdrawal_event	ANTIMALARIALS	18	18	-0.743112	0	0.589322	NA	NA	NA	NA	NA	NA	NA	NA	23307	18	23307	0	0	23289	0	0
CAPECITABINE	Withdrawal_event	ANTIMETABOLITES	17	17	-0.766857	0	0.604162	NA	NA	NA	NA	NA	NA	NA	NA	48697	17	48697	0	0	48680	0	0
FERROUS GLYCINE	Withdrawal_event	IRON PREPARATIONS	15	15	-0.821723	0	0.637719	NA	NA	NA	NA	NA	NA	NA	NA	85	15	85	0	0	70	0	0
SPIRONOLACTONE	Withdrawal_event	ALDOSTERONE ANTAGONISTS AND OTHER POTASSIUM-SPARING AGENTS	13	13	-0.889624	0	0.677889	NA	NA	NA	NA	NA	NA	NA	NA	11695	13	11695	0	0	11682	0	0
DICYCLOMINE	Withdrawal_event	DRUGS FOR FUNCTIONAL GASTROINTESTINAL DISORDERS	13	13	-0.889624	0	0.677889	NA	NA	NA	NA	NA	NA	NA	NA	747	13	747	0	0	734	0	0
ONABOTULINUMTOXINA	Withdrawal_event	MUSCLE RELAXANTS, PERIPHERALLY ACTING AGENTS	13	13	-0.889624	0	0.677889	NA	NA	NA	NA	NA	NA	NA	NA	58859	13	58859	0	0	58846	0	0
ONASEMNOGENE ABEPARVOVEC	Withdrawal_event	OTHER DRUGS FOR DISORDERS OF THE MUSCULO-SKELETAL SYSTEM	13	13	-0.889624	0	0.677889	NA	NA	NA	NA	NA	NA	NA	NA	2704	13	2704	0	0	2691	0	0
CALCIUM	Withdrawal_event	CALCIUM	12	12	-0.930191	0	0.701202	NA	NA	NA	NA	NA	NA	NA	NA	3061	12	3061	0	0	3049	0	0
MEDICAL DEVICES	Withdrawal_event	MEDICAL DEVICES	12	12	-0.930191	0	0.701202	NA	NA	NA	NA	NA	NA	NA	NA	9256	12	9256	0	0	9244	0	0
DOXYCYCLINE	Withdrawal_event	TETRACYCLINES	12	12	-0.930191	0	0.701202	NA	NA	NA	NA	NA	NA	NA	NA	13837	12	13837	0	0	13825	0	0
METHIMAZOLE	Withdrawal_event	ANTITHYROID PREPARATIONS	11	11	-0.976538	0	0.727234	NA	NA	NA	NA	NA	NA	NA	NA	1877	11	1877	0	0	1866	0	0
ESTRADIOL_ETONOGESTREL	Withdrawal_event	CONTRACEPTIVES FOR TOPICAL USE	11	11	-0.976538	0	0.727234	NA	NA	NA	NA	NA	NA	NA	NA	23843	11	23843	0	0	23832	0	0
PROPYLENE_GLYCOL	Withdrawal_event	EMOLLIENTS AND PROTECTIVES	11	11	-0.976538	0	0.727234	NA	NA	NA	NA	NA	NA	NA	NA	4404	11	4404	0	0	4393	0	0
FLUOXETINE_OLANZAPINE	Withdrawal_event	PSYCHOLEPTICS AND PSYCHOANALEPTICS IN COMBINATION	11	11	-0.976538	0	0.727234	NA	NA	NA	NA	NA	NA	NA	NA	384	11	384	0	0	373	0	0
CODEINE_GUAIFENESIN	Withdrawal_event	EXPECTORANTS, EXCL. COMBINATIONS WITH COUGH SUPPRESSANTS	10	10	-1.03014	0	0.756571	NA	NA	NA	NA	NA	NA	NA	NA	285	10	285	0	0	275	0	0
FLUOCINONIDE	Withdrawal_event	AGENTS FOR TREATMENT OF HEMORRHOIDS AND ANAL FISSURES FOR TOPICAL USE	9	9	-1.09307	0	0.789996	NA	NA	NA	NA	NA	NA	NA	NA	584	9	584	0	0	575	0	0
DIGOXIN	Withdrawal_event	CARDIAC GLYCOSIDES	9	9	-1.09307	0	0.789996	NA	NA	NA	NA	NA	NA	NA	NA	13674	9	13674	0	0	13665	0	0
NITROGLYCERIN	Withdrawal_event	VASODILATORS USED IN CARDIAC DISEASES	9	9	-1.09307	0	0.789996	NA	NA	NA	NA	NA	NA	NA	NA	5173	9	5173	0	0	5164	0	0
ASPERGILLUS_FUMIGATUS	Withdrawal_event	ALLERGENS	8	8	-1.16828	0	0.828584	NA	NA	NA	NA	NA	NA	NA	NA	5544	8	5544	0	0	5536	0	0
AMIODARONE	Withdrawal_event	ANTIARRHYTHMICS, CLASS I AND III	8	8	-1.16828	0	0.828584	NA	NA	NA	NA	NA	NA	NA	NA	17789	8	17789	0	0	17781	0	0
BETAMETHASONE, CALCIPOTRIENE	Withdrawal_event	ANTIPSORIATICS FOR TOPICAL USE	8	8	-1.16828	0	0.828584	NA	NA	NA	NA	NA	NA	NA	NA	661	8	661	0	0	653	0	0
METAXALONE	Withdrawal_event	MUSCLE RELAXANTS	8	8	-1.16828	0	0.828584	NA	NA	NA	NA	NA	NA	NA	NA	1756	8	1756	0	0	1748	0	0
VITAMINS	Withdrawal_event	VITAMINS	8	8	-1.16828	0	0.828584	NA	NA	NA	NA	NA	NA	NA	NA	1592	8	1592	0	0	1584	0	0
TERBINAFINE	Withdrawal_event	ANTIFUNGALS FOR TOPICAL USE	7	7	-1.26024	0	0.87386	NA	NA	NA	NA	NA	NA	NA	NA	6295	7	6295	0	0	6288	0	0
XYLOMETAZOLINE	Withdrawal_event	DECONGESTANTS AND OTHER NASAL PREPARATIONS FOR TOPICAL USE	7	7	-1.26024	0	0.87386	NA	NA	NA	NA	NA	NA	NA	NA	547	7	547	0	0	540	0	0
TETRAHYDROCANNABINOL	Withdrawal_event	NO ATC CODE	7	7	-1.26024	0	0.87386	NA	NA	NA	NA	NA	NA	NA	NA	868	7	868	0	0	861	0	0
IVACAFTOR	Withdrawal_event	OTHER RESPIRATORY SYSTEM PRODUCTS	7	7	-1.26024	0	0.87386	NA	NA	NA	NA	NA	NA	NA	NA	11229	7	11229	0	0	11222	0	0
PACLITAXEL	Withdrawal_event	PLANT ALKALOIDS AND OTHER NATURAL PRODUCTS	7	7	-1.26024	0	0.87386	NA	NA	NA	NA	NA	NA	NA	NA	48965	7	48965	0	0	48958	0	0
PANCRELIPASE	Withdrawal_event	DIGESTIVES, INCL. ENZYMES	6	6	-1.37599	0	0.928078	NA	NA	NA	NA	NA	NA	NA	NA	1504	6	1504	0	0	1498	0	0
RIFAXIMIN	Withdrawal_event	INTESTINAL ANTIINFECTIVES	6	6	-1.37599	0	0.928078	NA	NA	NA	NA	NA	NA	NA	NA	12139	6	12139	0	0	12133	0	0
GADOTERIDOL	Withdrawal_event	MAGNETIC RESONANCE IMAGING CONTRAST MEDIA	6	6	-1.37599	0	0.928078	NA	NA	NA	NA	NA	NA	NA	NA	2222	6	2222	0	0	2216	0	0
PROGESTERONE	Withdrawal_event	PROGESTOGENS	6	6	-1.37599	0	0.928078	NA	NA	NA	NA	NA	NA	NA	NA	3129	6	3129	0	0	3123	0	0
CHOLECALCIFEROL	Withdrawal_event	VITAMIN A AND D, INCL. COMBINATIONS OF THE TWO	6	6	-1.37599	0	0.928078	NA	NA	NA	NA	NA	NA	NA	NA	3117	6	3117	0	0	3111	0	0
OSILODROSTAT	Withdrawal_event	ANTIADRENAL PREPARATIONS	5	5	-1.52747	0	0.994748	NA	NA	NA	NA	NA	NA	NA	NA	817	5	817	0	0	812	0	0
FLUNARIZINE	Withdrawal_event	ANTIVERTIGO PREPARATIONS	5	5	-1.52747	0	0.994748	NA	NA	NA	NA	NA	NA	NA	NA	110	5	110	0	0	105	0	0
MINOXIDIL	Withdrawal_event	ARTERIOLAR SMOOTH MUSCLE, AGENTS ACTING ON	5	5	-1.52747	0	0.994748	NA	NA	NA	NA	NA	NA	NA	NA	54758	5	54758	0	0	54753	0	0
OBETICHOLIC ACID	Withdrawal_event	BILE THERAPY	5	5	-1.52747	0	0.994748	NA	NA	NA	NA	NA	NA	NA	NA	6612	5	6612	0	0	6607	0	0
CORTISONE_HYDROCORTISONE	Withdrawal_event	CORTICOSTEROIDS, OTHER COMBINATIONS	5	5	-1.52747	0	0.994748	NA	NA	NA	NA	NA	NA	NA	NA	1212	5	1212	0	0	1207	0	0
HYDROCHLOROTHIAZIDE_TRIAMTERENE	Withdrawal_event	DIURETICS AND POTASSIUM-SPARING AGENTS IN COMBINATION	5	5	-1.52747	0	0.994748	NA	NA	NA	NA	NA	NA	NA	NA	1507	5	1507	0	0	1502	0	0
LIFITEGRAST	Withdrawal_event	OTHER OPHTHALMOLOGICALS	5	5	-1.52747	0	0.994748	NA	NA	NA	NA	NA	NA	NA	NA	12876	5	12876	0	0	12871	0	0
PILOCARPINE	Withdrawal_event	PARASYMPATHOMIMETICS	5	5	-1.52747	0	0.994748	NA	NA	NA	NA	NA	NA	NA	NA	1548	5	1548	0	0	1543	0	0
OXYTOCIN	Withdrawal_event	POSTERIOR PITUITARY LOBE HORMONES	5	5	-1.52747	0	0.994748	NA	NA	NA	NA	NA	NA	NA	NA	989	5	989	0	0	984	0	0
CARBIDOPA_ENTACAPONE_LEVODOPA	Withdrawal_event	DOPAMINERGIC AGENTS	9	9.02361	-1.09665	-0.00358056	0.786416	9.02397	0.517203	0.997343	1.92321	9.0241	0.515417	0.997329	1.92983	1724	588	112340	579	110616	1715	579	110037
INSULIN HUMAN	Withdrawal_event	INSULINS AND ANALOGUES	5	5.02333	-1.53357	-0.00610661	0.988641	5.02822	0.379452	0.994388	2.60588	5.02822	0.379367	0.994387	2.60646	21777	29	125720	24	103943	21772	24	103919
MEMANTINE	Withdrawal_event	ANTI-DEMENTIA DRUGS	37	37.2056	-0.510368	-0.00788862	0.419207	37.2759	0.684106	0.992598	1.4402	37.277	0.683125	0.99257	1.44219	9847	146	38641	109	28794	9810	109	28685
DIAZEPAM	Withdrawal_event	ANXIOLYTICS	615	621.452	-0.131348	-0.0150447	0.0966926	622.765	0.907119	0.987531	1.07507	623.079	0.903595	0.987034	1.07818	16059	3675	94966	3060	78907	15444	3060	75847
OXYCODONE AND PARACETAMOL	Withdrawal_event	OPIOIDS	3405	3452.37	-0.0688006	-0.0199304	0.0281149	3455.43	0.953756	0.985407	1.01811	3461.87	0.94808	0.983573	1.02039	30503	57014	503740	53609	473237	27098	53609	419628
PRIMIDONE	Withdrawal_event	ANTIEPILEPTICS	13	13.2124	-0.912146	-0.0225222	0.655366	13.2132	0.572539	0.983866	1.6907	13.2157	0.568814	0.983678	1.70112	1124	3647	310256	3634	309132	1111	3634	305498
MECLIZINE	Withdrawal_event	ANTIHISTAMINES FOR SYSTEMIC USE	11	11.324	-1.01663	-0.0400875	0.687146	11.3266	0.538567	0.971168	1.75125	11.3307	0.534482	0.970813	1.76335	906	1453	116250	1442	115344	895	1442	113902
MODAFINIL	Withdrawal_event	PSYCHOSTIMULANTS, AGENTS USED FOR ADHD AND NOOTROPICS	55	56.6225	-0.448229	-0.0415722	0.314253	56.6858	0.742474	0.97026	1.26793	56.7074	0.739723	0.96989	1.27168	4479	1508	119287	1453	114808	4424	1453	113355
ROTIGOTINE	Withdrawal_event	DOPAMINERGIC AGENTS	47	49.253	-0.508977	-0.0668555	0.315832	49.459	0.705889	0.950283	1.27929	49.4719	0.704647	0.950033	1.28087	9410	588	112340	541	102930	9363	541	102389
CLARITHROMYCIN	Withdrawal_event	MACROLIDES, LINCOSAMIDES AND STREPTOGRAMINS	10	10.5294	-1.10111	-0.0709637	0.685607	10.9146	0.411739	0.916204	2.03874	10.9153	0.411462	0.916143	2.03984	13700	25	32528	15	18828	13690	15	18813
CODEINE_IBUPROFEN	Withdrawal_event	OPIOIDS	6	6.33816	-1.44916	-0.0731682	0.854909	6.3382	0.444437	0.946642	2.01633	6.38136	0.403141	0.940239	2.1929	56	57014	503740	57008	503684	50	57008	446676
AMLODIPINE	Withdrawal_event	SELECTIVE CALCIUM CHANNEL BLOCKERS WITH MAINLY VASCULAR EFFECTS	56	58.9688	-0.476669	-0.073883	0.278976	78.3538	0.383376	0.714707	1.33239	78.4004	0.382675	0.714282	1.33324	37649	68	43415	12	5766	37593	12	5754
CORTICOSTEROIDS	Withdrawal_event	CORTICOSTEROIDS, PLAIN	15	15.876	-0.901036	-0.0793123	0.558407	15.8876	0.56808	0.944134	1.56913	15.892	0.566549	0.943869	1.57248	3171	1215	242679	1200	239508	3156	1200	238308
NALTREXONE	Withdrawal_event	DRUGS USED IN ADDICTIVE DISORDERS	877	936.817	-0.192221	-0.0951376	-0.00125691	944.111	0.867373	0.928916	0.994826	946.825	0.862651	0.926254	0.994545	24293	8619	223503	7742	199210	23416	7742	191468
OPIUM	Withdrawal_event	OPIOIDS	28	29.9931	-0.681467	-0.0975196	0.387043	29.9941	0.657595	0.933516	1.32521	30.2486	0.625621	0.925662	1.3696	265	57014	503740	56986	503475	237	56986	446489
NITROFURANTOIN	Withdrawal_event	OTHER ANTIBACTERIALS	6	6.4661	-1.4759	-0.0999105	0.828167	6.51848	0.397345	0.92046	2.13227	6.51908	0.39695	0.920375	2.134	5635	64	55774	58	50139	5629	58	50081
LEVOTHYROXINE	Withdrawal_event	THYROID PREPARATIONS	52	55.8552	-0.521188	-0.102232	0.262975	156.256	0.143105	0.332788	0.773889	156.556	0.142508	0.332149	0.774154	54377	58	56465	6	2088	54325	6	2082
LEDIPASVIR_SOFOSBUVIR	Withdrawal_event	DIRECT ACTING ANTIVIRALS	19	20.4337	-0.823722	-0.102352	0.47321	20.5624	0.578824	0.924016	1.47507	20.5638	0.578556	0.923952	1.47555	22701	248	275518	229	252817	22682	229	252588
NEVIRAPINE	Withdrawal_event	DIRECT ACTING ANTIVIRALS	5	5.43764	-1.63792	-0.110458	0.884289	5.44745	0.378766	0.91786	2.22424	5.44786	0.37846	0.917792	2.22571	6041	248	275518	243	269477	6036	243	269234
SOFOSBUVIR_VELPATASVIR	Withdrawal_event	DIRECT ACTING ANTIVIRALS	14	15.1581	-0.964596	-0.110853	0.545992	15.2335	0.536078	0.91903	1.57555	15.2346	0.535797	0.918962	1.57614	16840	248	275518	234	258678	16826	234	258444
LORCASERIN	Withdrawal_event	ANTIOBESITY PREPARATIONS, EXCL. DIET PRODUCTS	20	21.7457	-0.819272	-0.117903	0.444852	22.2072	0.553925	0.900608	1.46427	22.2232	0.551743	0.899961	1.46795	3095	104	14802	84	11707	3075	84	11623
LETROZOLE	Withdrawal_event	HORMONE ANTAGONISTS AND RELATED AGENTS	13	14.3519	-1.02731	-0.137685	0.540204	14.6118	0.494135	0.889694	1.6019	14.6129	0.493914	0.889625	1.60237	21010	89	130289	76	109279	20997	76	109203
ARIPIPRAZOLE	Withdrawal_event	ANTIPSYCHOTICS	496	545.93	-0.268037	-0.138244	-0.0141107	552.603	0.818036	0.89757	0.984838	553.072	0.816771	0.896809	0.984689	67204	4631	570076	4135	502872	66708	4135	498737
PARACETAMOL_PROPOXYPHENE	Withdrawal_event	OTHER ANALGESICS AND ANTIPYRETICS	77	85.1307	-0.484328	-0.143932	0.160106	85.1978	0.724223	0.903779	1.12785	85.421	0.718411	0.901417	1.13104	3214	10402	392714	10325	389500	3137	10325	379175
ISOTRETINOIN	Withdrawal_event	ANTI-ACNE PREPARATIONS FOR TOPICAL USE	24	26.6336	-0.782214	-0.147297	0.371853	37.6509	0.29636	0.637434	1.37104	37.6593	0.296169	0.637293	1.37132	61484	33	76181	9	14697	61460	9	14688
LOSARTAN	Withdrawal_event	ANGIOTENSIN II RECEPTOR BLOCKERS (ARBs), PLAIN	10	11.1482	-1.17985	-0.149713	0.606858	11.4469	0.439767	0.873602	1.73542	11.448	0.439509	0.873515	1.73609	14454	54	70013	44	55559	14444	44	55515
GALCANEZUMAB	Withdrawal_event	ANTIMIGRAINE PREPARATIONS	19	21.602	-0.902072	-0.180702	0.39486	22.2307	0.521672	0.854673	1.40024	22.234	0.521366	0.854547	1.40065	21999	111	113040	92	91041	21980	92	90949
BORTEZOMIB	Withdrawal_event	OTHER ANTINEOPLASTIC AGENTS	10	11.435	-1.21495	-0.184807	0.571764	12.8538	0.341194	0.777979	1.77392	12.8551	0.341054	0.777903	1.7743	29458	23	59251	13	29793	29448	13	29780
FLUTICASONE_VILANTEROL	Withdrawal_event	ADRENERGICS, INHALANTS	7	8.02812	-1.44557	-0.185337	0.688524	8.1397	0.396416	0.859983	1.86564	8.14019	0.396275	0.85993	1.86608	18678	82	190779	75	172101	18671	75	172026
TETRABENAZINE	Withdrawal_event	OTHER NERVOUS SYSTEM DRUGS	15	17.1878	-1.01221	-0.190483	0.447236	17.2934	0.517716	0.867381	1.45321	17.2986	0.517043	0.867125	1.45424	7772	373	168664	358	160892	7757	358	160534
SUMATRIPTAN	Withdrawal_event	ANTIMIGRAINE PREPARATIONS	19	21.7807	-0.913691	-0.192321	0.383241	22.4595	0.516356	0.845965	1.38598	22.4631	0.51605	0.845833	1.38636	22181	111	113040	92	90859	22162	92	90767
FREMANEZUMAB	Withdrawal_event	ANTIMIGRAINE PREPARATIONS	6	6.93357	-1.5696	-0.193616	0.734462	6.99577	0.376857	0.857661	1.95189	6.99676	0.376538	0.85754	1.95299	7061	111	113040	105	105979	7055	105	105874
SOMATROPIN	Withdrawal_event	ANTERIOR PITUITARY LOBE HORMONES AND ANALOGUES	74	84.7669	-0.542342	-0.194745	0.115024	183.615	0.246066	0.403017	0.660077	183.905	0.245399	0.402382	0.659788	69682	94	77272	20	7590	69608	20	7570
CODEINE_PROMETHAZINE	Withdrawal_event	ANTIHISTAMINES FOR SYSTEMIC USE	17	19.5733	-0.964781	-0.197924	0.406238	19.6085	0.538856	0.866973	1.39488	19.6415	0.535143	0.865513	1.39984	1566	1453	116250	1436	114684	1549	1436	113248
SITAGLIPTIN	Withdrawal_event	BLOOD GLUCOSE LOWERING DRUGS, EXCL. INSULINS	10	11.5971	-1.23441	-0.204272	0.552299	11.8043	0.440991	0.847151	1.62739	11.805	0.44087	0.847101	1.62765	30908	101	269180	91	238272	30898	91	238181
PREDNISOLONE	Withdrawal_event	CORTICOSTEROIDS, PLAIN	183	211.559	-0.425372	-0.208689	-0.00733394	217.581	0.718967	0.841067	0.983903	217.76	0.717872	0.840376	0.983785	42256	1215	242679	1032	200423	42073	1032	199391
DROXIDOPA	Withdrawal_event	CARDIAC STIMULANTS EXCL. CARDIAC GLYCOSIDES	29	33.7394	-0.787907	-0.214944	0.262029	160.593	0.0751818	0.18058	0.433738	161.565	0.0743159	0.179495	0.433533	21921	35	22740	6	819	21892	6	813
METHYLPHENIDATE	Withdrawal_event	PSYCHOSTIMULANTS, AGENTS USED FOR ADHD AND NOOTROPICS	469	545.645	-0.351717	-0.218158	-0.0905841	589.101	0.714348	0.796128	0.887271	590.763	0.711422	0.793889	0.885915	43162	1508	119287	1039	76125	42693	1039	75086
ELTROMBOPAG	Withdrawal_event	VITAMIN K AND OTHER HEMOSTATICS	5	5.90366	-1.74693	-0.219466	0.775282	6.95048	0.219583	0.719375	2.35675	6.95111	0.219491	0.71931	2.3573	21426	11	39922	6	18496	21421	6	18490
SACUBITRIL_VALSARTAN	Withdrawal_event	ANGIOTENSIN II RECEPTOR BLOCKERS (ARBs), COMBINATIONS	20	23.4698	-0.926964	-0.225595	0.33716	76.6893	0.0979079	0.260792	0.69466	76.7279	0.097803	0.260661	0.694705	112718	25	120067	5	7349	112698	5	7344
PROPOFOL	Withdrawal_event	ANESTHETICS, GENERAL	64	74.9652	-0.601794	-0.226512	0.105057	82.3023	0.575626	0.777621	1.0505	82.4886	0.572829	0.775865	1.05087	8168	187	20375	123	12207	8104	123	12084
LIRAGLUTIDE	Withdrawal_event	BLOOD GLUCOSE LOWERING DRUGS, EXCL. INSULINS	11	13.2192	-1.23109	-0.254557	0.472677	13.5533	0.434021	0.811608	1.51769	13.5543	0.433903	0.811549	1.51788	35231	101	269180	90	233949	35220	90	233859
HUMAN IMMUNOGLOBULIN G	Withdrawal_event	IMMUNOGLOBULINS	25	29.9981	-0.879197	-0.258221	0.251569	78079	0.00021637	0.00032019	0.00047383	Inf	0	0	NA	78079	30	78084	5	5	78054	5	0
EZETIMIBE	Withdrawal_event	LIPID MODIFYING AGENTS, PLAIN	5	6.11264	-1.79326	-0.265794	0.728953	6.15087	0.334318	0.812893	1.97654	6.15142	0.334172	0.81282	1.97706	12799	184	385270	179	372471	12794	179	372292
BREXPIPRAZOLE	Withdrawal_event	ANTIPSYCHOTICS	68	82.0959	-0.633416	-0.269966	0.0523335	82.3503	0.650438	0.825741	1.04829	82.4682	0.648456	0.824561	1.04849	10106	4631	570076	4563	559970	10038	4563	555407
PHENELZINE	Withdrawal_event	ANTIDEPRESSANTS	86	104.308	-0.598159	-0.276983	0.011628	104.368	0.671444	0.824008	1.01124	105.913	0.652453	0.811986	1.01053	1345	32230	415588	32144	414243	1259	32144	382099
BOSENTAN	Withdrawal_event	OTHER ANTIHYPERTENSIVES	8	9.83406	-1.45015	-0.281873	0.546711	10.347	0.360095	0.773174	1.66011	10.3474	0.360031	0.773138	1.66025	49268	45	225447	37	176179	49260	37	176142
RITONAVIR	Withdrawal_event	DIRECT ACTING ANTIVIRALS	5	6.21535	-1.8155	-0.28803	0.706717	6.24659	0.330295	0.800437	1.93978	6.24772	0.330022	0.800292	1.94068	6905	248	275518	243	268613	6900	243	268370
THALIDOMIDE	Withdrawal_event	IMMUNOSUPPRESSANTS	7	8.68805	-1.5531	-0.292869	0.580991	8.70085	0.382713	0.804519	1.69122	8.70137	0.38262	0.804471	1.69143	28544	1155	3794673	1148	3766129	28537	1148	3764981
TOCILIZUMAB	Withdrawal_event	IMMUNOSUPPRESSANTS	15	18.5738	-1.12105	-0.299325	0.338394	18.6322	0.483764	0.805057	1.33974	18.6333	0.483674	0.805009	1.33983	61023	1155	3794673	1140	3733650	61008	1140	3732510
TERIPARATIDE	Withdrawal_event	PARATHYROID HORMONES AND ANALOGUES	39	48.6895	-0.804987	-0.316498	0.100448	252.878	0.080797	0.154224	0.294382	253.324	0.0805677	0.153953	0.294181	121508	51	127274	12	5766	121469	12	5754
LEVOMEPROMAZINE	Withdrawal_event	ANTIPSYCHOTICS	8	10.0975	-1.48646	-0.318187	0.510397	10.1021	0.396685	0.791917	1.58093	10.1193	0.394239	0.790569	1.58533	1243	4631	570076	4623	568833	1235	4623	564210
SIBUTRAMINE	Withdrawal_event	ANTIOBESITY PREPARATIONS, EXCL. DIET PRODUCTS	12	15.1552	-1.25491	-0.324718	0.376484	15.6935	0.419721	0.764649	1.39304	15.7205	0.417545	0.763332	1.39548	2157	104	14802	92	12645	2145	92	12553
EMTRICITABINE_TENOFOVIR	Withdrawal_event	DIRECT ACTING ANTIVIRALS	35	44.0457	-0.845174	-0.327467	0.110581	45.9992	0.532261	0.760883	1.0877	46.0096	0.531999	0.760712	1.08775	48933	248	275518	213	226585	48898	213	226372
SILDENAFIL	Withdrawal_event	UROLOGICALS	40	51.6489	-0.846623	-0.364714	0.0474271	60.3243	0.454092	0.663083	0.968259	60.347	0.453773	0.662834	0.968212	54169	121	126904	81	72735	54129	81	72654
CLOBETASONE_NYSTATIN_OXYTETRACYCLINE	Withdrawal_event	CORTICOSTEROIDS, COMBINATIONS WITH ANTIBIOTICS	5	6.61224	-1.89834	-0.370873	0.623874	7.13514	0.340963	0.700758	1.44022	10.2667	0.129834	0.487013	1.82681	12	27	49	22	37	7	22	15
PHENTERMINE	Withdrawal_event	ANTIOBESITY PREPARATIONS, EXCL. DIET PRODUCTS	9	11.7968	-1.46535	-0.372282	0.417714	12.1546	0.374501	0.74046	1.46403	12.1776	0.372381	0.739061	1.46681	1679	104	14802	95	13123	1670	95	13028
GABAPENTIN	Withdrawal_event	OTHER ANALGESICS AND ANTIPYRETICS	1281	1664.55	-0.457834	-0.377734	-0.299826	1737.62	0.695773	0.737215	0.781124	1750.61	0.689744	0.731746	0.776306	62843	10402	392714	9121	329871	61562	9121	320750
RIFAMPIN	Withdrawal_event	DRUGS FOR TREATMENT OF TUBERCULOSIS	13	17.1161	-1.27356	-0.383939	0.29395	41.5462	0.125179	0.312905	0.782158	41.7674	0.123847	0.311247	0.782217	5401	20	6311	7	910	5388	7	903
VOXELOTOR	Withdrawal_event	OTHER HEMATOLOGICAL AGENTS	8	10.6524	-1.56009	-0.391817	0.436767	22.6876	0.115402	0.352615	1.07743	22.7014	0.115241	0.352401	1.07763	24126	13	29443	5	5317	24118	5	5312
METOCLOPRAMIDE	Withdrawal_event	PROPULSIVES	50	65.8548	-0.821706	-0.393918	-0.0220175	552.585	0.053031	0.0904838	0.154387	563.712	0.0515208	0.0886978	0.152701	25511	68	26342	18	831	25461	18	813
GLECAPREVIR_PIBRENTASVIR	Withdrawal_event	DIRECT ACTING ANTIVIRALS	8	10.8177	-1.58132	-0.413043	0.415541	10.9462	0.361418	0.730848	1.4779	10.9489	0.361158	0.730669	1.47824	12018	248	275518	240	263500	12010	240	263260
CRIZOTINIB	Withdrawal_event	PROTEIN KINASE INHIBITORS	5	6.83024	-1.94189	-0.414429	0.580319	6.87134	0.300784	0.72766	1.76036	6.87257	0.300602	0.72753	1.7608	10422	311	474543	306	464121	10417	306	463815
METOPROLOL	Withdrawal_event	BETA BLOCKING AGENTS	79	105.627	-0.752595	-0.416761	-0.116368	122.842	0.4949	0.643103	0.835688	123.035	0.493694	0.642091	0.835094	27942	269	71160	190	43218	27863	190	43028
ASENAPINE	Withdrawal_event	ANTIPSYCHOTICS	12	16.3363	-1.35984	-0.429648	0.271554	16.3517	0.417172	0.73387	1.29099	16.3873	0.414854	0.732273	1.29256	2011	4631	570076	4619	568065	1999	4619	563446
REMIFENTANIL	Withdrawal_event	ANESTHETICS, GENERAL	6	8.28766	-1.81103	-0.435039	0.493039	8.39374	0.317813	0.714818	1.60775	8.4162	0.315229	0.71291	1.61229	903	187	20375	181	19472	897	181	19291
CARIPRAZINE	Withdrawal_event	ANTIPSYCHOTICS	26	35.394	-1.04564	-0.43775	0.063184	35.4663	0.499175	0.733089	1.07662	35.544	0.496934	0.731487	1.07675	4357	4631	570076	4605	565719	4331	4605	561114
METRONIDAZOLE	Withdrawal_event	OTHER ANTIBACTERIALS	14	19.1768	-1.29419	-0.440444	0.2164	21.3916	0.361931	0.654461	1.18343	21.4011	0.36157	0.654172	1.18356	16712	64	55774	50	39062	16698	50	39012
AMOXICILLIN	Withdrawal_event	BETA-LACTAM ANTIBACTERIALS, PENICILLINS	13	17.8418	-1.3318	-0.442176	0.235713	20.9097	0.327323	0.621721	1.18091	20.9183	0.327023	0.621466	1.18102	19280	46	49708	33	30428	19267	33	30395
COVID VACCINE	Withdrawal_event	VIRAL VACCINES	7	9.74469	-1.71015	-0.449914	0.423946	11.2947	0.26224	0.619759	1.46469	11.3039	0.261682	0.619256	1.46543	5304	27	14696	20	9392	5297	20	9372
HEPARIN	Withdrawal_event	ANTITHROMBOTIC AGENTS	5	7.03105	-1.98088	-0.453419	0.541328	7.11814	0.288594	0.702431	1.7097	7.1188	0.28851	0.702366	1.70988	22972	171	558695	166	535723	22967	166	535557
NEFAZODONE	Withdrawal_event	ANTIDEPRESSANTS	69	95.1572	-0.821521	-0.460861	-0.140758	95.2347	0.57597	0.724526	0.911398	97.4423	0.55527	0.708112	0.903023	1227	32230	415588	32161	414361	1158	32161	382200
NIRAPARIB	Withdrawal_event	OTHER ANTINEOPLASTIC AGENTS	7	9.84694	-1.72448	-0.464242	0.409618	11.9783	0.240456	0.584391	1.42027	11.9806	0.240337	0.584276	1.42042	25367	23	59251	16	33884	25360	16	33868
PERAMPANEL	Withdrawal_event	ANTIEPILEPTICS	22	30.6448	-1.13482	-0.469066	0.070524	30.718	0.471817	0.716191	1.08714	30.822	0.468555	0.713776	1.08734	2607	3647	310256	3625	307649	2585	3625	304024
OXAZEPAM	Withdrawal_event	ANXIOLYTICS	117	162.687	-0.747244	-0.473862	-0.224436	164.803	0.592079	0.709939	0.851261	166.753	0.58208	0.701636	0.845747	4204	3675	94966	3558	90762	4087	3558	87204
ROFECOXIB	Withdrawal_event	ANTIINFLAMMATORY AND ANTIRHEUMATIC PRODUCTS, NON-STEROIDS	60	84.3804	-0.876817	-0.488496	-0.146789	90.1491	0.507012	0.665564	0.873698	90.1882	0.506665	0.665275	0.873538	69504	441	363251	381	293747	69444	381	293366
TELAPREVIR	Withdrawal_event	DIRECT ACTING ANTIVIRALS	17	24.0576	-1.25567	-0.488813	0.115349	24.8158	0.418681	0.685049	1.12088	24.823	0.418423	0.684848	1.12092	26727	248	275518	231	248791	26710	231	248560
LUMATEPERONE	Withdrawal_event	ANTIPSYCHOTICS	10	14.2486	-1.52033	-0.490187	0.266384	14.2617	0.377689	0.701179	1.30174	14.2966	0.37543	0.699466	1.30318	1754	4631	570076	4621	568322	1744	4621	563701
TOPIRAMATE	Withdrawal_event	ANTIEPILEPTICS	195	278.107	-0.720742	-0.511063	-0.31577	284.968	0.592721	0.684288	0.790001	286.064	0.589726	0.681664	0.787936	23659	3647	310256	3452	286597	23464	3452	283145
DIPHENHYDRAMINE	Withdrawal_event	ANTIHISTAMINES FOR SYSTEMIC USE	121	174.123	-0.791913	-0.523283	-0.277819	181.355	0.554372	0.667199	0.802988	182.151	0.551016	0.664283	0.800832	13931	1453	116250	1332	102319	13810	1332	100987
IBRUTINIB	Withdrawal_event	PROTEIN KINASE INHIBITORS	31	45.107	-1.08659	-0.533903	-0.0710675	47.5001	0.450385	0.65263	0.945693	47.5115	0.450198	0.652473	0.945632	68827	311	474543	280	405716	68796	280	405436
DOXORUBICIN	Withdrawal_event	CYTOTOXIC ANTIBIOTICS AND RELATED SUBSTANCES	11	16.3538	-1.52798	-0.551439	0.175795	69.5394	0.0613952	0.158184	0.407558	69.7612	0.0610525	0.157681	0.407243	18418	18	20272	7	1854	18407	7	1847
FEXOFENADINE_PSEUDOEPHEDRINE	Withdrawal_event	NASAL DECONGESTANTS FOR SYSTEMIC USE	21	31.0102	-1.23438	-0.551484	-0.00069014	42.9542	0.285688	0.488893	0.836633	43.0672	0.284406	0.48761	0.836	8388	57	15418	36	7030	8367	36	6994
METHYLPREDNISOLONE	Withdrawal_event	CORTICOSTEROIDS, PLAIN	112	164.412	-0.831459	-0.551773	-0.29711	172.614	0.534412	0.648845	0.787781	172.935	0.533051	0.647643	0.78687	32839	1215	242679	1103	209840	32727	1103	208737
LANREOTIDE	Withdrawal_event	HYPOTHALAMIC HORMONES	5	7.59806	-2.08561	-0.558144	0.436603	8.1121	0.243646	0.616363	1.55925	8.11527	0.243399	0.616122	1.55961	7955	46	48161	41	40206	7950	41	40165
DUPILUMAB	Withdrawal_event	OTHER DERMATOLOGICAL PREPARATIONS	43	63.6788	-1.0247	-0.561081	-0.162392	1060.34	0.0242794	0.0405529	0.067734	1064.92	0.0241373	0.0403785	0.0675479	236601	65	241510	22	4909	236558	22	4887
AMBRISENTAN	Withdrawal_event	OTHER ANTIHYPERTENSIVES	16	23.9546	-1.36057	-0.56764	0.0525928	33.0088	0.263289	0.484719	0.892374	33.0135	0.263222	0.48465	0.892348	120011	45	225447	29	105436	119995	29	105407
NALBUPHINE	Withdrawal_event	OPIOIDS	29	43.2353	-1.14105	-0.568083	-0.09111	43.2461	0.472572	0.670581	0.951555	45.0648	0.440644	0.643518	0.939795	382	57014	503740	56985	503358	353	56985	446373
DEXTROMETHORPHAN_GUAIFENESIN	Withdrawal_event	COUGH SUPPRESSANTS AND EXPECTORANTS, COMBINATIONS	11	16.6125	-1.54996	-0.573419	0.153815	257.246	0.0159947	0.0427607	0.114318	265.988	0.0151177	0.0413552	0.11313	7503	17	7678	6	175	7492	6	169
ARMODAFINIL	Withdrawal_event	PSYCHOSTIMULANTS, AGENTS USED FOR ADHD AND NOOTROPICS	48	71.8685	-1.01457	-0.577377	-0.198392	73.063	0.493421	0.656968	0.874723	73.3893	0.490011	0.654047	0.872995	5685	1508	119287	1460	113602	5637	1460	112142
ESTRADIOL	Withdrawal_event	ESTROGENS	89	133.474	-0.897438	-0.581991	-0.298015	187.672	0.365477	0.474232	0.615351	188.217	0.36407	0.472859	0.614157	34166	243	62202	154	28036	34077	154	27882
VALSARTAN	Withdrawal_event	ANGIOTENSIN II RECEPTOR BLOCKERS (ARBs), PLAIN	19	28.7558	-1.30662	-0.58525	-0.00968802	39.8688	0.272676	0.476563	0.832903	39.8911	0.272416	0.476297	0.832766	37283	54	70013	35	32730	37264	35	32695
DOCUSATE	Withdrawal_event	DRUGS FOR CONSTIPATION	9	13.7561	-1.67865	-0.585582	0.204414	13.9904	0.332279	0.643298	1.24543	14.0593	0.328695	0.640147	1.24671	1028	293	21896	284	20868	1019	284	20584
OXCARBAZEPINE	Withdrawal_event	ANTIEPILEPTICS	85	128.339	-0.914728	-0.591573	-0.301365	129.92	0.52807	0.65425	0.81058	130.461	0.524986	0.651537	0.808594	10918	3647	310256	3562	299338	10833	3562	295776
RALOXIFENE	Withdrawal_event	OTHER SEX HORMONES AND MODULATORS OF THE GENITAL SYSTEM	15	22.8785	-1.41464	-0.592916	0.044803	48.1892	0.152351	0.311273	0.635971	48.3589	0.151454	0.310181	0.635257	9474	30	12423	15	2949	9459	15	2934
BEVACIZUMAB	Withdrawal_event	MONOCLONAL ANTIBODIES AND ANTIBODY DRUG CONJUGATES	6	9.35456	-1.97634	-0.600352	0.327725	11.3603	0.210945	0.528155	1.32237	11.3611	0.210912	0.528118	1.3224	75870	25	202762	19	126892	75864	19	126873
BENZATROPINE	Withdrawal_event	ANTICHOLINERGIC AGENTS	14	21.6127	-1.46256	-0.60882	0.0480249	27.8478	0.27107	0.502732	0.932375	28.1782	0.265365	0.496837	0.930216	1195	48	2654	34	1459	1181	34	1425
ECULIZUMAB	Withdrawal_event	IMMUNOSUPPRESSANTS	11	17.0979	-1.59031	-0.61377	0.113464	17.1895	0.353408	0.639924	1.15873	17.1914	0.353328	0.639854	1.15873	56174	1155	3794673	1144	3738499	56163	1144	3737355
LAMOTRIGINE	Withdrawal_event	ANTIEPILEPTICS	386	591.725	-0.763235	-0.615678	-0.475393	631.569	0.550221	0.611176	0.678885	634.689	0.547041	0.608172	0.676134	50339	3647	310256	3261	259917	49953	3261	256656
PARACETAMOL_BUTALBITAL_CAFFEINE	Withdrawal_event	OTHER ANALGESICS AND ANTIPYRETICS	21	32.5266	-1.30218	-0.619292	-0.068498	32.5628	0.421853	0.644908	0.985904	32.8777	0.414734	0.63873	0.983705	1228	10402	392714	10381	391486	1207	10381	381105
FLUTICASONE_UMECLIDINIUM_VILANTEROL	Withdrawal_event	ADRENERGICS, INHALANTS	5	7.97353	-2.151	-0.623531	0.371216	8.29381	0.244026	0.602859	1.48934	8.29529	0.243921	0.602752	1.48946	18551	82	190779	77	172228	18546	77	172151
MOXIFLOXACIN	Withdrawal_event	QUINOLONE ANTIBACTERIALS	7	11.0668	-1.88527	-0.625031	0.248829	12.4334	0.251035	0.562997	1.26264	12.4368	0.25089	0.562847	1.26269	20326	44	80813	37	60487	20319	37	60450
DILTIAZEM	Withdrawal_event	SELECTIVE CALCIUM CHANNEL BLOCKERS WITH DIRECT CARDIAC EFFECTS	8	12.6527	-1.79811	-0.629828	0.198756	17.8407	0.19203	0.448412	1.04709	17.8638	0.19154	0.447832	1.04705	7618	24	14450	16	6832	7610	16	6816
ZALEPLON	Withdrawal_event	HYPNOTICS AND SEDATIVES	6	9.60841	-2.01303	-0.637045	0.291032	9.63564	0.280406	0.622688	1.38278	9.69782	0.276259	0.618695	1.3856	573	1283	76512	1277	75939	567	1277	74662
SULFASALAZINE	Withdrawal_event	INTESTINAL ANTIINFLAMMATORY AGENTS	6	9.63654	-2.01704	-0.641053	0.287024	16.1703	0.132104	0.37105	1.0422	16.178	0.131977	0.370874	1.04221	21352	15	33236	9	11884	21346	9	11875
ETIZOLAM	Withdrawal_event	ANXIOLYTICS	17	26.8952	-1.41342	-0.646566	-0.0424036	26.9681	0.393755	0.630374	1.00919	27.3705	0.383402	0.621106	1.00618	695	3675	94966	3658	94271	678	3658	90613
BISOPROLOL	Withdrawal_event	BETA BLOCKING AGENTS	23	36.5433	-1.30636	-0.656553	-0.127489	38.6724	0.388115	0.594739	0.911365	38.7354	0.387067	0.593773	0.910865	9667	269	71160	246	61493	9644	246	61247
RIVAROXABAN	Withdrawal_event	ANTITHROMBOTIC AGENTS	25	39.7794	-1.28052	-0.659543	-0.149753	44.2597	0.369582	0.564848	0.86328	44.2663	0.369494	0.564764	0.863231	129968	171	558695	146	428727	129943	146	428581
AMPHETAMINE	Withdrawal_event	PSYCHOSTIMULANTS, AGENTS USED FOR ADHD AND NOOTROPICS	22	35.3464	-1.33766	-0.671904	-0.132314	35.6668	0.405575	0.616821	0.938096	35.8433	0.402225	0.613782	0.936611	2796	1508	119287	1486	116491	2774	1486	115005
ADALIMUMAB	Withdrawal_event	IMMUNOSUPPRESSANTS	122	195.077	-0.942432	-0.674953	-0.430449	209.927	0.481738	0.581153	0.701084	209.956	0.481654	0.581074	0.701015	640911	1155	3794673	1033	3153762	640789	1033	3152729
MIDAZOLAM	Withdrawal_event	HYPNOTICS AND SEDATIVES	50	80.7912	-1.1146	-0.686815	-0.314915	82.8604	0.455495	0.603425	0.799397	83.4354	0.450989	0.599266	0.796293	4818	1283	76512	1233	71694	4768	1233	70461
DROSPIRENONE, ESTRADIOL	Withdrawal_event	PROGESTOGENS AND ESTROGENS IN COMBINATION	39	63.7288	-1.18986	-0.701367	-0.284421	233.709	0.105412	0.166874	0.264171	234.424	0.104983	0.166366	0.263638	63947	73	73250	34	9303	63908	34	9269
HYDROCODONE_IBUPROFEN	Withdrawal_event	OPIOIDS	101	165.471	-1.00467	-0.709453	-0.441978	165.659	0.505031	0.609687	0.73603	173.922	0.474353	0.580721	0.710941	1462	57014	503740	56913	502278	1361	56913	445365
BUPRENORPHINE	Withdrawal_event	OPIOIDS	3403	5608.93	-0.76972	-0.720835	-0.672776	5849.63	0.562646	0.581747	0.601496	6177.07	0.531448	0.550908	0.571081	49557	57014	503740	53611	454183	46154	53611	400572
PHENTERMINE_TOPIRAMATE	Withdrawal_event	ANTIOBESITY PREPARATIONS, EXCL. DIET PRODUCTS	13	21.8441	-1.61656	-0.726933	-0.0490443	24.1956	0.300892	0.537288	0.959407	24.2834	0.298997	0.535345	0.958521	3109	104	14802	91	11693	3096	91	11602
VALPROIC ACID	Withdrawal_event	ANTIEPILEPTICS	296	495.066	-0.910135	-0.741044	-0.581435	526.332	0.499587	0.562382	0.633071	529.247	0.496393	0.559285	0.630146	42116	3647	310256	3351	268140	41820	3351	264789
VILOXAZINE	Withdrawal_event	ANTIDEPRESSANTS	20	33.8906	-1.44776	-0.746389	-0.183634	33.9052	0.384397	0.58988	0.905207	35.0748	0.364022	0.57021	0.893188	437	32230	415588	32210	415151	417	32210	382941
MELATONIN	Withdrawal_event	HYPNOTICS AND SEDATIVES	13	22.1681	-1.63733	-0.747704	-0.0698158	22.3293	0.338034	0.582195	1.00271	22.4896	0.333804	0.578045	1.001	1322	1283	76512	1270	75190	1309	1270	73920
ANTIDEPRESSANTS	Withdrawal_event	ANTIDEPRESSANTS	16	27.3761	-1.54949	-0.756564	-0.136331	27.3858	0.361929	0.584244	0.943118	28.3434	0.341837	0.564505	0.932218	353	32230	415588	32214	415235	337	32214	383021
AMOXICILLIN_CLAVULANATE	Withdrawal_event	BETA-LACTAM ANTIBACTERIALS, PENICILLINS	11	18.9523	-1.73484	-0.758305	-0.0310716	24.5244	0.227861	0.448532	0.882912	24.5406	0.227603	0.448236	0.882744	20480	46	49708	35	29228	20469	35	29193
CYCLOPHOSPHAMIDE	Withdrawal_event	ALKYLATING AGENTS	8	13.8998	-1.92879	-0.760514	0.0680699	40.3517	0.0765154	0.198257	0.513698	40.3871	0.0764024	0.198083	0.513555	36868	17	45091	9	8223	36860	9	8214
TILIDINE	Withdrawal_event	OPIOIDS	9	15.619	-1.85583	-0.762766	0.0272303	15.6208	0.306332	0.576153	1.08364	16.466	0.278078	0.546582	1.07435	138	57014	503740	57005	503602	129	57005	446597
TIOTROPIUM	Withdrawal_event	OTHER DRUGS FOR OBSTRUCTIVE AIRWAY DISEASES, INHALANTS	11	19.0893	-1.74497	-0.768434	-0.0411997	188.655	0.0241766	0.0583075	0.140622	189.07	0.0240949	0.0581795	0.14048	80912	20	84772	9	3860	80901	9	3851
FENTANYL	Withdrawal_event	OPIOIDS	6538	11207.1	-0.812632	-0.777447	-0.742691	12349.5	0.516445	0.529416	0.542714	13177.5	0.483048	0.496148	0.509604	99019	57014	503740	50476	404721	92481	50476	354245
ATOMOXETINE	Withdrawal_event	PSYCHOSTIMULANTS, AGENTS USED FOR ADHD AND NOOTROPICS	150	257.551	-1.01811	-0.777893	-0.556372	279.703	0.453367	0.536283	0.634365	281.508	0.449849	0.532844	0.63115	20373	1508	119287	1358	98914	20223	1358	97556
MIRABEGRON	Withdrawal_event	UROLOGICALS	11	19.2402	-1.75604	-0.779503	-0.0522692	20.7982	0.284625	0.528891	0.98279	20.8083	0.284382	0.528634	0.982672	20179	121	126904	110	106725	20168	110	106615
CABERGOLINE	Withdrawal_event	OTHER GYNECOLOGICALS	7	12.3826	-2.04069	-0.780457	0.0934029	20.1169	0.140641	0.347967	0.860921	20.1883	0.139753	0.346735	0.860266	3713	21	6297	14	2584	3706	14	2570
VANCOMYCIN	Withdrawal_event	OTHER ANTIBACTERIALS	13	22.9624	-1.68701	-0.79739	-0.119502	28.5368	0.247846	0.455552	0.837327	28.559	0.247532	0.455198	0.837088	20011	64	55774	51	35763	19998	51	35712
BECLOMETHASONE	Withdrawal_event	CORTICOSTEROIDS, PLAIN	13	22.9653	-1.6872	-0.797572	-0.119683	23.1573	0.325267	0.561377	0.968879	23.2089	0.324038	0.560131	0.968241	4587	1215	242679	1202	238092	4574	1202	236890
TRANYLCYPROMINE	Withdrawal_event	ANTIDEPRESSANTS	25	43.8949	-1.42087	-0.799896	-0.290106	43.9206	0.387946	0.569209	0.835164	45.5124	0.3678	0.549301	0.82037	566	32230	415588	32205	415022	541	32205	382817
VORICONAZOLE	Withdrawal_event	ANTIMYCOTICS FOR SYSTEMIC USE	9	16.1575	-1.90324	-0.810176	-0.0201803	26.8238	0.150804	0.335523	0.746504	26.8592	0.150472	0.335081	0.74618	13549	27	22641	18	9092	13540	18	9074
ABATACEPT	Withdrawal_event	IMMUNOSUPPRESSANTS	17	30.6012	-1.59647	-0.829613	-0.225451	30.9713	0.340035	0.548895	0.886042	30.9756	0.33996	0.548819	0.885992	100538	1155	3794673	1138	3694135	100521	1138	3692997
MEROPENEM	Withdrawal_event	OTHER BETA-LACTAM ANTIBACTERIALS	5	9.38707	-2.37358	-0.846111	0.148636	13.2674	0.137067	0.376863	1.03618	13.2893	0.136647	0.376244	1.03595	5031	20	10719	15	5688	5026	15	5673
DASATINIB	Withdrawal_event	PROTEIN KINASE INHIBITORS	10	18.4427	-1.88139	-0.851252	-0.0946812	18.9749	0.280713	0.527012	0.989415	18.981	0.280558	0.526843	0.989327	28141	311	474543	301	446402	28131	301	446101
RISPERIDONE	Withdrawal_event	ANTIPSYCHOTICS	361	654.029	-1.00917	-0.856462	-0.711529	702.219	0.46184	0.514084	0.572239	705.222	0.459635	0.511896	0.570098	80511	4631	570076	4270	489565	80150	4270	485295
SULFAMETHOXAZOLE_TRIMETHOPRIM	Withdrawal_event	SULFONAMIDES AND TRIMETHOPRIM	12	22.3646	-1.80138	-0.87119	-0.169988	110.322	0.0496868	0.108772	0.238118	110.839	0.0493467	0.108266	0.237533	21131	25	23621	13	2490	21119	13	2477
PRAZEPAM	Withdrawal_event	ANXIOLYTICS	14	26.3147	-1.74071	-0.88697	-0.230126	26.4035	0.315432	0.530233	0.891308	26.9046	0.306184	0.520358	0.884344	680	3675	94966	3661	94286	666	3661	90625
VEDOLIZUMAB	Withdrawal_event	IMMUNOSUPPRESSANTS	12	22.6439	-1.8189	-0.888704	-0.187502	22.8568	0.297289	0.525009	0.927158	22.8601	0.297219	0.524932	0.927109	74395	1155	3794673	1143	3720278	74383	1143	3719135
ZONISAMIDE	Withdrawal_event	ANTIEPILEPTICS	24	45.926	-1.55707	-0.922152	-0.403003	46.2057	0.348121	0.519417	0.775	46.4714	0.34527	0.516446	0.772488	3907	3647	310256	3623	306349	3883	3623	302726
TOZINAMERAN	Withdrawal_event	VIRAL VACCINES	5	9.93393	-2.45124	-0.923779	0.0709687	12.8059	0.147944	0.390445	1.03044	12.8244	0.147559	0.389881	1.03014	5407	27	14696	22	9289	5402	22	9267
TADALAFIL	Withdrawal_event	UROLOGICALS	14	27.0854	-1.7816	-0.927853	-0.271008	30.8593	0.259951	0.453672	0.791758	30.8776	0.259715	0.453403	0.791536	28407	121	126904	107	98497	28393	107	98390
PIRFENIDONE	Withdrawal_event	IMMUNOSUPPRESSANTS	6	11.9467	-2.31324	-0.93725	-0.00917197	12.0088	0.224011	0.499632	1.11437	12.0107	0.223949	0.499556	1.11434	39250	1155	3794673	1149	3755423	39244	1149	3754274
IBANDRONATE	Withdrawal_event	DRUGS AFFECTING BONE STRUCTURE AND MINERALIZATION	6	11.9752	-2.31654	-0.940551	-0.0124737	12.4011	0.214439	0.48383	1.09165	12.4049	0.214321	0.483682	1.09158	20892	180	314029	174	293137	20886	174	292963
GUANFACINE	Withdrawal_event	ANTIADRENERGIC AGENTS, CENTRALLY ACTING	42	81.3216	-1.41451	-0.945019	-0.541997	92.3987	0.330512	0.454552	0.625144	93.9839	0.323283	0.446885	0.617744	3030	370	13786	328	10756	2988	328	10428
LEUPROLIDE	Withdrawal_event	HORMONES AND RELATED AGENTS	10	20.0489	-1.99881	-0.968669	-0.212098	123.305	0.0350534	0.0810996	0.187632	123.524	0.0349633	0.0809562	0.187451	64129	22	70370	12	6241	64119	12	6229
BUSPIRONE	Withdrawal_event	ANXIOLYTICS	50	98.5253	-1.3993	-0.971513	-0.599613	99.862	0.379819	0.500691	0.660028	101.898	0.370148	0.490689	0.650484	2546	3675	94966	3625	92420	2496	3625	88795
GOLIMUMAB	Withdrawal_event	IMMUNOSUPPRESSANTS	8	16.337	-2.15438	-0.986098	-0.157514	16.4566	0.242538	0.486128	0.974362	16.4592	0.242475	0.486051	0.97431	53674	1155	3794673	1147	3740999	53666	1147	3739852
TRAMADOL	Withdrawal_event	OPIOIDS	2386	4729.62	-1.04546	-0.986982	-0.929683	4941.63	0.46402	0.482837	0.502416	5284.37	0.432829	0.45152	0.471017	41788	57014	503740	54628	461952	39402	54628	407324
ESKETAMINE	Withdrawal_event	ANESTHETICS, GENERAL	34	68.1827	-1.51919	-0.993351	-0.549491	87.7983	0.267351	0.387251	0.560923	88.4417	0.264824	0.384434	0.558068	7429	187	20375	153	12946	7395	153	12793
CHLORPHENIRAMINE	Withdrawal_event	ANTIHISTAMINES FOR SYSTEMIC USE	5	10.4741	-2.52406	-0.996599	-0.00185145	10.5138	0.198165	0.475563	1.14128	10.5839	0.195817	0.472415	1.13972	838	1453	116250	1448	115412	833	1448	113964
NAPROXEN	Withdrawal_event	ANTIINFLAMMATORY AND ANTIRHEUMATIC PRODUCTS, NON-STEROIDS	43	87.4932	-1.48	-1.01638	-0.617687	98.5053	0.318724	0.436525	0.597864	98.5813	0.318412	0.436188	0.59753	72068	441	363251	398	291183	72025	398	290785
LEVOCETIRIZINE	Withdrawal_event	ANTIHISTAMINES FOR SYSTEMIC USE	55	112.628	-1.43405	-1.02739	-0.671569	117.47	0.357929	0.468204	0.612455	118.295	0.354821	0.464938	0.609231	9011	1453	116250	1398	107239	8956	1398	105841
CLOZAPINE	Withdrawal_event	ANTIPSYCHOTICS	442	906.052	-1.17238	-1.03471	-0.903393	1018.93	0.393372	0.433789	0.478359	1024.25	0.391158	0.431537	0.476083	111535	4631	570076	4189	458541	111093	4189	454352
DALFAMPRIDINE	Withdrawal_event	OTHER NERVOUS SYSTEM DRUGS	61	125.571	-1.42052	-1.03558	-0.696495	158.341	0.292855	0.385244	0.50678	158.613	0.292244	0.384583	0.506098	56781	373	168664	312	111883	56720	312	111571
BUDESONIDE	Withdrawal_event	CORTICOSTEROIDS, PLAIN	33	68.2101	-1.57072	-1.03636	-0.586445	70.3044	0.332269	0.469388	0.663091	70.4979	0.331071	0.468099	0.661843	13624	1215	242679	1182	229055	13591	1182	227873
APIXABAN	Withdrawal_event	ANTITHROMBOTIC AGENTS	19	39.6376	-1.76285	-1.04148	-0.46592	45.8649	0.257138	0.41426	0.667391	45.8744	0.257064	0.414174	0.667306	129505	171	558695	152	429190	129486	152	429038
RAMIPRIL	Withdrawal_event	ACE INHIBITORS, PLAIN	8	17.0389	-2.2133	-1.04502	-0.21644	20.7093	0.183378	0.3863	0.81377	20.7281	0.183117	0.38595	0.813453	14021	59	48550	51	34529	14013	51	34478
DEFLAZACORT	Withdrawal_event	CORTICOSTEROIDS FOR SYSTEMIC USE, PLAIN	5	10.9162	-2.58105	-1.05358	-0.0588346	11.1617	0.185054	0.44796	1.08438	11.1792	0.184553	0.44726	1.08393	3950	274	99146	269	95196	3945	269	94927
CARVEDILOL	Withdrawal_event	BETA BLOCKING AGENTS	22	46.2509	-1.72082	-1.05507	-0.51548	51.2863	0.277475	0.428964	0.663161	51.4096	0.276569	0.427936	0.662147	12235	269	71160	247	58925	12213	247	58678
CARBAMAZEPINE	Withdrawal_event	ANTIEPILEPTICS	136	287.934	-1.33211	-1.07934	-0.847189	300.958	0.380943	0.451891	0.536053	303.01	0.377986	0.448831	0.532954	24495	3647	310256	3511	285761	24359	3511	282250
ALIROCUMAB	Withdrawal_event	LIPID MODIFYING AGENTS, PLAIN	5	11.2457	-2.6221	-1.09463	-0.0998871	11.6523	0.176462	0.429099	1.04343	11.6556	0.176378	0.428978	1.04334	23547	184	385270	179	361723	23542	179	361544
DABIGATRAN	Withdrawal_event	ANTITHROMBOTIC AGENTS	11	24.2738	-2.08372	-1.10718	-0.379949	26.4698	0.2256	0.415568	0.765499	26.475	0.225535	0.415487	0.76542	79308	171	558695	160	479387	79297	160	479227
SALBUTAMOL	Withdrawal_event	ADRENERGICS, INHALANTS	15	33.7625	-1.96609	-1.14436	-0.506644	46.8949	0.18275	0.319864	0.559853	46.9139	0.182649	0.319735	0.559708	78551	82	190779	67	112228	78536	67	112161
OPIOIDS	Withdrawal_event	OPIOIDS	16	36.1049	-1.9425	-1.14957	-0.529336	36.1176	0.274776	0.442997	0.714206	38.6862	0.250141	0.413585	0.683823	319	57014	503740	56998	503421	303	56998	446423
PSEUDOEPHEDRINE	Withdrawal_event	NASAL DECONGESTANTS FOR SYSTEMIC USE	9	20.692	-2.25059	-1.15752	-0.367523	27.3553	0.161562	0.329004	0.669984	27.4454	0.160787	0.327924	0.668796	5597	57	15418	48	9821	5588	48	9773
DOXAZOSIN	Withdrawal_event	ANTIADRENERGIC AGENTS, PERIPHERALLY ACTING	11	25.1598	-2.13441	-1.15788	-0.430643	98.7642	0.0531966	0.111376	0.233186	100.776	0.0517533	0.109153	0.230216	4408	30	5256	19	848	4397	19	829
VALBENAZINE	Withdrawal_event	OTHER NERVOUS SYSTEM DRUGS	22	49.9268	-1.83002	-1.16426	-0.624675	54.2425	0.263697	0.405586	0.623823	54.3201	0.263199	0.405006	0.623216	22576	373	168664	351	146088	22554	351	145737
INSULIN GLARGINE	Withdrawal_event	INSULINS AND ANALOGUES	9	20.9987	-2.27132	-1.17825	-0.388254	52.4883	0.078084	0.171467	0.376529	52.5133	0.0780315	0.171385	0.376423	91033	29	125720	20	34687	91024	20	34667
NEFOPAM	Withdrawal_event	OTHER ANALGESICS AND ANTIPYRETICS	8	19.124	-2.37536	-1.20708	-0.378497	19.1444	0.20973	0.417876	0.832595	19.448	0.204866	0.411353	0.825962	722	10402	392714	10394	391992	714	10394	381598
MEPROBAMATE	Withdrawal_event	ANXIOLYTICS	7	16.8337	-2.46885	-1.20861	-0.334753	16.8789	0.198761	0.414719	0.865318	17.2777	0.191845	0.405146	0.855604	435	3675	94966	3668	94531	428	3668	90863
TRIHEXYPHENIDYL	Withdrawal_event	ANTICHOLINERGIC AGENTS	5	12.2442	-2.7398	-1.21233	-0.217585	14.7248	0.135057	0.339562	0.853732	14.9411	0.132006	0.334648	0.848366	677	48	2654	43	1977	672	43	1934
OSELTAMIVIR	Withdrawal_event	DIRECT ACTING ANTIVIRALS	6	14.8691	-2.61751	-1.24152	-0.313446	15.4348	0.172955	0.388732	0.873709	15.4436	0.172804	0.38851	0.873477	16519	248	275518	242	258999	16513	242	258757
USTEKINUMAB	Withdrawal_event	IMMUNOSUPPRESSANTS	10	24.3356	-2.27216	-1.24202	-0.48545	24.6442	0.217749	0.405776	0.756163	24.6487	0.217692	0.405701	0.756084	79953	1155	3794673	1145	3714720	79943	1145	3713575
APREMILAST	Withdrawal_event	IMMUNOSUPPRESSANTS	17	41.0981	-2.01602	-1.24916	-0.645001	41.9872	0.25082	0.404885	0.653584	41.995	0.250758	0.40481	0.653503	135025	1155	3794673	1138	3659648	135008	1138	3658510
DICLOFENAC	Withdrawal_event	ANTIINFLAMMATORY AND ANTIRHEUMATIC PRODUCTS, NON-STEROIDS	36	86.4333	-1.76194	-1.25201	-0.819548	98.7276	0.25934	0.36464	0.512695	98.8147	0.25906	0.364318	0.512344	71195	441	363251	405	292056	71159	405	291651
UPADACITINIB	Withdrawal_event	IMMUNOSUPPRESSANTS	5	12.675	-2.78777	-1.2603	-0.265557	12.7602	0.162794	0.391843	0.943158	12.7626	0.162747	0.39177	0.943083	41643	1155	3794673	1150	3753030	41638	1150	3751880
PALBOCICLIB	Withdrawal_event	PROTEIN KINASE INHIBITORS	27	65.7609	-1.86429	-1.26873	-0.776188	76.1546	0.23893	0.354542	0.526096	76.1919	0.238783	0.354368	0.525903	100342	311	474543	284	374201	100315	284	373917
LEVOMILNACIPRAN	Withdrawal_event	ANTIDEPRESSANTS	22	53.8216	-1.93736	-1.2716	-0.732012	53.8748	0.270646	0.408354	0.616129	56.5575	0.254356	0.388984	0.59487	694	32230	415588	32208	414894	672	32208	382686
TEDUGLUTIDE	Withdrawal_event	OTHER ALIMENTARY TRACT AND METABOLISM PRODUCTS	5	12.9244	-2.81482	-1.28736	-0.292609	1368	0.00122509	0.00365497	0.0109043	1538.38	0.00103529	0.00325018	0.0102036	12312	13	12384	8	72	12307	8	64
GLATIRAMER	Withdrawal_event	IMMUNOSTIMULANTS	19	47.2543	-2.01353	-1.29216	-0.716596	56.2911	0.210284	0.337531	0.541778	56.3291	0.210102	0.337303	0.541518	55282	195	228127	176	172845	55263	176	172669
CARISOPRODOL	Withdrawal_event	MUSCLE RELAXANTS, CENTRALLY ACTING AGENTS	98	248.538	-1.63809	-1.33817	-1.06685	257.281	0.313258	0.380906	0.463163	278.214	0.286979	0.352247	0.43236	2215	4528	40354	4430	38139	2117	4430	33709
FLUMAZENIL	Withdrawal_event	ALL OTHER THERAPEUTIC PRODUCTS	7	18.5126	-2.60223	-1.34199	-0.468131	19.8922	0.167577	0.351898	0.738956	21.316	0.151903	0.328391	0.70993	200	173	1869	166	1669	193	166	1503
EVEROLIMUS	Withdrawal_event	PROTEIN KINASE INHIBITORS	10	26.3078	-2.3824	-1.35226	-0.59569	27.8147	0.191493	0.359522	0.67499	27.8271	0.191376	0.359362	0.674803	40142	311	474543	301	434401	40132	301	434100
ERENUMAB	Withdrawal_event	ANTIMIGRAINE PREPARATIONS	17	44.2154	-2.12027	-1.35342	-0.749255	62.2336	0.162984	0.273164	0.457829	62.2962	0.162775	0.27289	0.457495	45028	111	113040	94	68012	45011	94	67918
DENOSUMAB	Withdrawal_event	DRUGS AFFECTING BONE STRUCTURE AND MINERALIZATION	35	90.6193	-1.87765	-1.35994	-0.92189	147.009	0.164606	0.23808	0.34435	147.114	0.164467	0.237911	0.344152	158095	180	314029	145	155934	158060	145	155789
BROMAZEPAM	Withdrawal_event	ANXIOLYTICS	33	85.9097	-1.9014	-1.36703	-0.917116	87.1762	0.2694	0.378544	0.531905	89.3905	0.261361	0.369167	0.521439	2220	3675	94966	3642	92746	2187	3642	89104
ESTRADIOL_NORELGESTROMIN	Withdrawal_event	HORMONAL CONTRACEPTIVES FOR SYSTEMIC USE	6	16.856	-2.79291	-1.41692	-0.488841	17.7351	0.150361	0.338312	0.761205	17.7437	0.150256	0.338149	0.760998	24271	225	323979	219	299708	24265	219	299489
POMALIDOMIDE	Withdrawal_event	IMMUNOSUPPRESSANTS	8	22.4954	-2.60409	-1.43581	-0.607225	22.7833	0.175185	0.351134	0.703801	22.7879	0.175137	0.351064	0.703714	73907	1155	3794673	1147	3720766	73899	1147	3719619
MAPROTILINE	Withdrawal_event	ANTIDEPRESSANTS	8	22.6454	-2.61347	-1.44519	-0.616607	22.6557	0.178272	0.353112	0.699425	23.8885	0.165847	0.33489	0.676233	292	32230	415588	32222	415296	284	32222	383074
VALDECOXIB	Withdrawal_event	ANTIINFLAMMATORY AND ANTIRHEUMATIC PRODUCTS, NON-STEROIDS	5	14.5502	-2.97975	-1.45228	-0.457534	14.8761	0.139225	0.33611	0.811419	14.8884	0.139058	0.335833	0.811055	11985	441	363251	436	351266	11980	436	350830
CHLORPHENIRAMINE_HYDROCODONE	Withdrawal_event	COUGH SUPPRESSANTS, EXCL. COMBINATIONS WITH EXPECTORANTS	9	25.5103	-2.54615	-1.45309	-0.66309	25.6456	0.184824	0.350938	0.666349	27.7448	0.166392	0.324385	0.632397	229	3140	28187	3131	27958	220	3131	24827
SERTRALINE	Withdrawal_event	ANTIDEPRESSANTS	1454	4045.77	-1.55119	-1.47607	-1.40288	4417.82	0.312509	0.329122	0.346618	4692.03	0.293767	0.309887	0.326893	52168	32230	415588	30776	363420	50714	30776	332644
PAZOPANIB	Withdrawal_event	PROTEIN KINASE INHIBITORS	6	17.5927	-2.85288	-1.47689	-0.548817	18.2878	0.146261	0.328088	0.735957	18.2962	0.146166	0.327938	0.735758	26844	311	474543	305	447699	26838	305	447394
MEPOLIZUMAB	Withdrawal_event	OTHER SYSTEMIC DRUGS FOR OBSTRUCTIVE AIRWAY DISEASES	14	39.9868	-2.33514	-1.4814	-0.824554	47.571	0.17053	0.294297	0.507891	47.6337	0.170245	0.29391	0.507403	25503	177	112888	163	87385	25489	163	87222
AGOMELATINE	Withdrawal_event	ANTIDEPRESSANTS	9	26.2128	-2.5846	-1.49153	-0.701538	26.2268	0.180106	0.34316	0.653829	27.676	0.16769	0.325192	0.630624	338	32230	415588	32221	415250	329	32221	383029
LEVOFLOXACIN	Withdrawal_event	QUINOLONE ANTIBACTERIALS	5	15.097	-3.03123	-1.50376	-0.509015	20.371	0.0967549	0.245448	0.622651	20.3823	0.0966793	0.245311	0.622447	27728	44	80813	39	53085	27723	39	53046
ESCITALOPRAM	Withdrawal_event	ANTIDEPRESSANTS	610	1732.22	-1.62176	-1.50497	-1.39279	1795.96	0.313859	0.339651	0.367563	1899.66	0.296044	0.321111	0.348301	22336	32230	415588	31620	393252	21726	31620	361632
ABIRATERONE	Withdrawal_event	HORMONE ANTAGONISTS AND RELATED AGENTS	7	20.8351	-2.7685	-1.50827	-0.634409	25.064	0.129098	0.279286	0.604195	25.0788	0.128994	0.27912	0.603966	30501	89	130289	82	99788	30494	82	99706
PROMETHAZINE	Withdrawal_event	ANTIHISTAMINES FOR SYSTEMIC USE	25	72.2813	-2.13405	-1.51307	-1.00328	74.7565	0.225399	0.334419	0.49617	75.4081	0.223055	0.331529	0.492755	5783	1453	116250	1428	110467	5758	1428	109039
RIVASTIGMINE	Withdrawal_event	ANTI-DEMENTIA DRUGS	21	61.1038	-2.20157	-1.51868	-0.967888	89.9684	0.147088	0.233415	0.370409	90.3542	0.14633	0.232419	0.369154	16172	146	38641	125	22469	16151	125	22344
LEVETIRACETAM	Withdrawal_event	ANTIEPILEPTICS	191	560.199	-1.76182	-1.54988	-1.35263	627.202	0.263329	0.304527	0.352171	633.019	0.260738	0.301729	0.349164	47657	3647	310256	3456	262599	47466	3456	259143
ANALGESICS	Withdrawal_event	OPIOIDS	13	39.3871	-2.45259	-1.56296	-0.885075	39.4054	0.193524	0.329904	0.562395	42.7772	0.174616	0.303901	0.528907	348	57014	503740	57001	503392	335	57001	446391
ETANERCEPT	Withdrawal_event	IMMUNOSUPPRESSANTS	54	161.007	-1.97791	-1.56727	-1.2084	178.34	0.230415	0.302793	0.397905	178.382	0.230354	0.302722	0.397824	528977	1155	3794673	1101	3265696	528923	1101	3264595
LEVORPHANOL	Withdrawal_event	OPIOIDS	12	37.0103	-2.51555	-1.58536	-0.884157	37.0266	0.185984	0.324092	0.564756	40.2222	0.167621	0.298343	0.531009	327	57014	503740	57002	503413	315	57002	446411
LENALIDOMIDE	Withdrawal_event	IMMUNOSUPPRESSANTS	29	89.2951	-2.17888	-1.60592	-1.12895	94.3472	0.212613	0.307375	0.444372	94.3683	0.212558	0.307307	0.444291	293373	1155	3794673	1126	3501300	293344	1126	3500174
MUSCLE RELAXANTS	Withdrawal_event	MUSCLE RELAXANTS, CENTRALLY ACTING AGENTS	5	16.27	-3.13585	-1.60838	-0.613633	16.3107	0.129497	0.306548	0.725666	17.7442	0.115418	0.281782	0.687944	145	4528	40354	4523	40209	140	4523	35686
OMALIZUMAB	Withdrawal_event	OTHER SYSTEMIC DRUGS FOR OBSTRUCTIVE AIRWAY DISEASES	32	101.13	-2.18811	-1.64481	-1.18858	193.274	0.112929	0.165568	0.242743	193.759	0.112605	0.165154	0.242223	64499	177	112888	145	48389	64467	145	48244
DEXAMETHASONE	Withdrawal_event	CORTICOSTEROIDS, PLAIN	98	308.042	-1.94718	-1.64727	-1.37595	379.381	0.210165	0.258315	0.317497	381.127	0.209118	0.257132	0.316171	61527	1215	242679	1117	181152	61429	1117	180035
ETONOGESTREL	Withdrawal_event	HORMONAL CONTRACEPTIVES FOR SYSTEMIC USE	11	35.853	-2.63698	-1.66044	-0.933207	40.5639	0.147953	0.271177	0.497028	40.5872	0.147847	0.271022	0.496816	51625	225	323979	214	272354	51614	214	272140
CERTOLIZUMAB PEGOL	Withdrawal_event	IMMUNOSUPPRESSANTS	8	26.5776	-2.83985	-1.67157	-0.842983	27.0152	0.147742	0.29613	0.593555	27.0211	0.1477	0.296065	0.593464	87319	1155	3794673	1147	3707354	87311	1147	3706207
MIRTAZAPINE	Withdrawal_event	ANTIDEPRESSANTS	423	1363.15	-1.82784	-1.68703	-1.55287	1404.66	0.273922	0.30114	0.331062	1489.93	0.257624	0.283907	0.31287	17577	32230	415588	31807	398011	17154	31807	366204
PETHIDINE	Withdrawal_event	OPIOIDS	117	389.57	-2.00446	-1.73107	-1.48165	391.446	0.25009	0.298892	0.357217	426.662	0.228006	0.274222	0.329805	3442	57014	503740	56897	500298	3325	56897	443401
MAGNESIUM	Withdrawal_event	OTHER MINERAL SUPPLEMENTS	9	31.427	-2.84184	-1.74878	-0.958782	1261.49	0.00342264	0.00713444	0.0148716	1849.39	0.00214228	0.00486648	0.0110549	3949	32	4021	23	72	3940	23	49
OXYCODONE AND NALOXONE	Withdrawal_event	OPIOIDS	23	78.7743	-2.404	-1.75419	-1.22513	78.8514	0.195144	0.291688	0.435995	85.9874	0.176505	0.267481	0.405348	696	57014	503740	56991	503044	673	56991	446053
CARBIDOPA, LEVODOPA	Withdrawal_event	DOPAMINERGIC AGENTS	87	296.711	-2.08337	-1.76413	-1.47709	510.326	0.135812	0.170479	0.213996	514.172	0.134715	0.169204	0.212523	56688	588	112340	501	55652	56601	501	55151
LEVONORGESTREL	Withdrawal_event	HORMONAL CONTRACEPTIVES FOR SYSTEMIC USE	37	127.761	-2.2766	-1.77412	-1.34702	247.011	0.1053	0.149791	0.213081	247.293	0.105165	0.14962	0.212867	183964	225	323979	188	140015	183927	188	139827
CITALOPRAM	Withdrawal_event	ANTIDEPRESSANTS	568	1945.41	-1.89633	-1.77521	-1.65904	2033.89	0.257285	0.279267	0.303128	2163.23	0.241421	0.26257	0.285571	25085	32230	415588	31662	390503	24517	31662	358841
CODEINE AND PARACETAMOL	Withdrawal_event	OPIOIDS	294	1032.78	-1.98057	-1.81089	-1.65076	1046.41	0.251011	0.280961	0.314484	1143.87	0.228752	0.257023	0.288786	9125	57014	503740	56720	494615	8831	56720	437895
FLUVOXAMINE	Withdrawal_event	ANTIDEPRESSANTS	43	152.546	-2.2785	-1.81488	-1.41619	153.067	0.20899	0.280922	0.377613	162.355	0.195731	0.264851	0.358381	1967	32230	415588	32187	413621	1924	32187	381434
FLUTICASONE	Withdrawal_event	CORTICOSTEROIDS, PLAIN	49	177.229	-2.27659	-1.84418	-1.46879	199.128	0.18494	0.246073	0.327413	199.977	0.184073	0.245028	0.326168	35399	1215	242679	1166	207280	35350	1166	206114
ACAMPROSATE	Withdrawal_event	DRUGS USED IN ADDICTIVE DISORDERS	6	22.868	-3.22201	-1.84602	-0.917945	22.9129	0.118091	0.261862	0.580668	23.5926	0.113757	0.254317	0.568556	593	8619	223503	8613	222910	587	8613	214297
BRIVARACETAM	Withdrawal_event	ANTIEPILEPTICS	12	44.8211	-2.78845	-1.85825	-1.15705	45.2295	0.150669	0.265314	0.467191	45.6284	0.149083	0.262994	0.463942	3813	3647	310256	3635	306443	3801	3635	302808
APOMORPHINE	Withdrawal_event	DOPAMINERGIC AGENTS	11	41.7787	-2.85483	-1.8783	-1.15106	44.1328	0.137321	0.249248	0.452401	44.317	0.136632	0.248212	0.450913	7982	588	112340	577	104358	7971	577	103781
CLOMIPRAMINE	Withdrawal_event	ANTIDEPRESSANTS	42	158.518	-2.37314	-1.90365	-1.50063	159.094	0.195672	0.263995	0.356174	168.977	0.18307	0.248555	0.337464	2044	32230	415588	32188	413544	2002	32188	381356
ONDANSETRON	Withdrawal_event	ANTIEMETICS AND ANTINAUSEANTS	45	170.327	-2.36109	-1.9086	-1.51816	568.038	0.0572361	0.07922	0.109648	590.713	0.0548386	0.0761791	0.105824	13671	224	17979	179	4308	13626	179	4129
FLUOXETINE	Withdrawal_event	ANTIDEPRESSANTS	539	2058.02	-2.05631	-1.93191	-1.81272	2161.63	0.229208	0.249349	0.27126	2305.53	0.214507	0.233786	0.254798	26537	32230	415588	31691	389051	25998	31691	357360
PENTAZOCINE	Withdrawal_event	OPIOIDS	13	51.0448	-2.82249	-1.93287	-1.25498	51.0789	0.148944	0.254508	0.43489	55.9424	0.133848	0.232382	0.403451	451	57014	503740	57001	503289	438	57001	446288
TAPENTADOL	Withdrawal_event	OPIOIDS	286	1115.18	-2.13342	-1.96131	-1.79902	1131.72	0.225381	0.252713	0.28336	1241.46	0.204744	0.230373	0.259211	9853	57014	503740	56728	493887	9567	56728	437159
DOXYLAMINE	Withdrawal_event	ANTIHISTAMINES FOR SYSTEMIC USE	10	40.759	-3.00446	-1.97432	-1.21775	41.6467	0.129044	0.240115	0.446787	42.0561	0.127539	0.237777	0.443302	3261	1453	116250	1443	112989	3251	1443	111546
PARACETAMOL, ACETYLSALICYLIC ACID, CAFFEINE	Withdrawal_event	OTHER ANALGESICS AND ANTIPYRETICS	87	345.132	-2.30111	-1.98188	-1.69484	353.99	0.199159	0.245769	0.303289	361.446	0.194768	0.2407	0.297463	13030	10402	392714	10315	379684	12943	10315	369369
VARENICLINE	Withdrawal_event	DRUGS USED IN ADDICTIVE DISORDERS	893	3540.72	-2.0829	-1.98671	-1.89366	5386.79	0.15476	0.165776	0.177576	5666.87	0.146958	0.157583	0.168975	91816	8619	223503	7726	131687	90923	7726	123961
NICOTINE	Withdrawal_event	DRUGS USED IN ADDICTIVE DISORDERS	530	2243.42	-2.20607	-2.08059	-1.96042	2846.33	0.170626	0.186205	0.203206	2965.49	0.163602	0.178723	0.195241	58175	8619	223503	8089	165328	57645	8089	157239
PHENYTOIN	Withdrawal_event	ANTIEPILEPTICS	59	254.433	-2.49095	-2.09916	-1.75476	269.09	0.169587	0.219258	0.283477	271.734	0.167811	0.217124	0.280927	21645	3647	310256	3588	288611	21586	3588	285023
AMITRIPTYLINE	Withdrawal_event	ANTIDEPRESSANTS	161	716.045	-2.38107	-2.14952	-1.93539	728.656	0.189518	0.220955	0.257606	777.293	0.177167	0.207129	0.242158	9233	32230	415588	32069	406355	9072	32069	374286
NIRMATRELVIR_RITONAVIR	Withdrawal_event	DIRECT ACTING ANTIVIRALS	8	37.4433	-3.32659	-2.15831	-1.32973	42.6792	0.0926803	0.187445	0.379105	42.7148	0.0925887	0.187289	0.378848	41598	248	275518	240	233920	41590	240	233680
LACOSAMIDE	Withdrawal_event	ANTIEPILEPTICS	42	190.886	-2.64044	-2.17095	-1.76793	199.11	0.155679	0.210939	0.285815	201.06	0.154042	0.208893	0.283275	16239	3647	310256	3605	294017	16197	3605	290412
TIZANIDINE	Withdrawal_event	MUSCLE RELAXANTS, CENTRALLY ACTING AGENTS	87	399.008	-2.5101	-2.19087	-1.90383	429.159	0.164427	0.202722	0.249936	476.12	0.14737	0.182727	0.226567	3556	4528	40354	4441	36798	3469	4441	32357
TRAMADOL AND PARACETAMOL	Withdrawal_event	OPIOIDS	100	466.76	-2.51379	-2.21703	-1.94829	469.787	0.175368	0.212862	0.258373	517.328	0.158482	0.193301	0.23577	4124	57014	503740	56914	499616	4024	56914	442702
ESZOPICLONE	Withdrawal_event	HYPNOTICS AND SEDATIVES	41	196.629	-2.72353	-2.24795	-1.84045	224.797	0.133706	0.182387	0.248791	228.389	0.131439	0.179518	0.245183	11726	1283	76512	1242	64786	11685	1242	63544
NORTRIPTYLINE	Withdrawal_event	ANTIDEPRESSANTS	40	197.062	-2.76822	-2.28631	-1.87417	198.028	0.148502	0.201992	0.274748	211.384	0.138433	0.189229	0.258664	2541	32230	415588	32190	413047	2501	32190	380857
PARACETAMOL_CAFFEINE_OPIUM	Withdrawal_event	OPIOIDS	10	51.6107	-3.34133	-2.31119	-1.55462	51.6484	0.104886	0.193617	0.357413	56.9682	0.0937921	0.175536	0.328525	456	57014	503740	57004	503284	446	57004	446280
HYDROXYZINE	Withdrawal_event	ANXIOLYTICS	44	222.707	-2.78447	-2.32651	-1.93201	234.236	0.139708	0.187845	0.252568	242.307	0.13473	0.181588	0.244742	5755	3675	94966	3631	89211	5711	3631	85580
IMIPRAMINE	Withdrawal_event	ANTIDEPRESSANTS	17	87.5571	-3.09794	-2.33108	-1.72692	87.7493	0.120856	0.193734	0.310558	93.7115	0.112351	0.181408	0.292909	1129	32230	415588	32213	414459	1112	32213	382246
MEPREDNISONE	Withdrawal_event	CORTICOSTEROIDS FOR SYSTEMIC USE, PLAIN	11	57.494	-3.31081	-2.33427	-1.60703	69.8406	0.0861807	0.157502	0.287846	70.0388	0.0859035	0.157056	0.287142	20804	274	99146	263	78342	20793	263	78079
CENOBAMATE	Withdrawal_event	ANTIEPILEPTICS	5	27.424	-3.87147	-2.344	-1.34925	27.5939	0.0754464	0.1812	0.435188	27.8643	0.0745728	0.179441	0.431781	2333	3647	310256	3642	307923	2328	3642	304281
FEXOFENADINE	Withdrawal_event	ANTIHISTAMINES FOR SYSTEMIC USE	56	288.038	-2.75522	-2.35244	-1.99958	345.409	0.124171	0.162127	0.211684	349.813	0.122512	0.160086	0.209183	23045	1453	116250	1397	93205	22989	1397	91808
PALIPERIDONE	Withdrawal_event	ANTIPSYCHOTICS	85	439.326	-2.68609	-2.36294	-2.07273	476.462	0.143974	0.178398	0.221053	479.942	0.142878	0.177105	0.21953	54081	4631	570076	4546	515995	53996	4546	511449
MILNACIPRAN	Withdrawal_event	ANTIDEPRESSANTS	49	256.079	-2.80632	-2.3739	-1.99851	257.738	0.143959	0.190116	0.251072	275.41	0.134154	0.177916	0.235955	3302	32230	415588	32181	412286	3253	32181	380105
VILAZODONE	Withdrawal_event	ANTIDEPRESSANTS	83	436.002	-2.71336	-2.38614	-2.09265	440.842	0.152035	0.188276	0.233156	471.29	0.141753	0.176112	0.218801	5622	32230	415588	32147	409966	5539	32147	377819
EXENATIDE	Withdrawal_event	BLOOD GLUCOSE LOWERING DRUGS, EXCL. INSULINS	5	29.031	-3.95219	-2.42473	-1.42998	38.7247	0.0525463	0.129116	0.317264	38.7416	0.0525193	0.12906	0.317151	77372	101	269180	96	191808	77367	96	191712
METHYLDOPA	Withdrawal_event	ANTIADRENERGIC AGENTS, CENTRALLY ACTING	5	29.1738	-3.95915	-2.43169	-1.43694	31.243	0.0663582	0.160036	0.385957	32.0196	0.064467	0.156154	0.378242	1087	370	13786	365	12699	1082	365	12334
TRAZODONE	Withdrawal_event	ANTIDEPRESSANTS	146	800.965	-2.69535	-2.45174	-2.22733	817.657	0.151945	0.178559	0.209834	875.403	0.141587	0.16678	0.196457	10328	32230	415588	32084	405260	10182	32084	373176
SUNITINIB	Withdrawal_event	PROTEIN KINASE INHIBITORS	5	31.7794	-4.08058	-2.55311	-1.55836	34.8273	0.0593342	0.143565	0.347372	34.8488	0.0592918	0.143477	0.347193	48491	311	474543	306	426052	48486	306	425746
BUPROPION	Withdrawal_event	ANTIDEPRESSANTS	486	3037.82	-2.77391	-2.64276	-2.51739	3303.37	0.134597	0.147123	0.160813	3562.85	0.124643	0.136408	0.149284	39171	32230	415588	31744	376417	38685	31744	344673
ENZALUTAMIDE	Withdrawal_event	HORMONE ANTAGONISTS AND RELATED AGENTS	5	35.922	-4.25477	-2.72731	-1.73256	56.8493	0.0356812	0.0879518	0.216795	56.9055	0.0356412	0.087865	0.216611	52587	89	130289	84	77702	52582	84	77618
TASIMELTEON	Withdrawal_event	HYPNOTICS AND SEDATIVES	17	120.902	-3.56122	-2.79436	-2.1902	131.711	0.0800322	0.12907	0.208155	133.846	0.0786589	0.127012	0.205088	7210	1283	76512	1266	69302	7193	1266	68036
RANITIDINE	Withdrawal_event	DRUGS FOR PEPTIC ULCER AND GASTRO-OESOPHAGEAL REFLUX DISEASE (GORD)	32	227.392	-3.35314	-2.80984	-2.3536	644.156	0.0345088	0.0496774	0.0715133	645.011	0.0344607	0.0496116	0.0714237	462242	334	678955	302	216713	462210	302	216411
DOXEPIN	Withdrawal_event	ANTIDEPRESSANTS	21	154.563	-3.53333	-2.85044	-2.29965	155.206	0.0884072	0.135304	0.207077	166.54	0.0820164	0.126096	0.193865	1993	32230	415588	32209	413595	1972	32209	381386
TAMSULOSIN	Withdrawal_event	DRUGS USED IN BENIGN PROSTATIC HYPERTROPHY	10	75.8113	-3.89165	-2.86151	-2.10494	153.539	0.0342487	0.06513	0.123856	155.092	0.033875	0.0644781	0.122728	14350	140	26500	130	12150	14340	130	12020
LIDOCAINE	Withdrawal_event	ANESTHETICS, LOCAL	24	185.066	-3.556	-2.92108	-2.40193	352.589	0.0450206	0.0680679	0.102914	360.217	0.0440133	0.0666266	0.100858	15542	363	30485	339	14943	15518	339	14604
RAMELTEON	Withdrawal_event	HYPNOTICS AND SEDATIVES	6	53.5757	-4.43246	-3.05647	-2.12839	55.649	0.0483857	0.107819	0.240254	56.5291	0.0475578	0.10614	0.236885	3195	1283	76512	1277	73317	3189	1277	72040
MIANSERIN	Withdrawal_event	ANTIDEPRESSANTS	5	46.997	-4.6378	-3.11033	-2.11558	47.0583	0.0443824	0.106251	0.254364	50.5993	0.0409774	0.0988157	0.23829	606	32230	415588	32225	414982	601	32225	382757
DIHYDROCODEINE	Withdrawal_event	OPIOIDS	5	49.1207	-4.70091	-3.17344	-2.17869	49.1588	0.0425485	0.101711	0.243138	54.7995	0.0377828	0.0912417	0.22034	434	57014	503740	57009	503306	429	57009	446297
EVOLOCUMAB	Withdrawal_event	LIPID MODIFYING AGENTS, PLAIN	7	67.665	-4.4443	-3.18407	-2.31021	102.95	0.0319491	0.067994	0.144705	103.02	0.0319257	0.067948	0.144615	141681	184	385270	177	243589	141674	177	243412
CODEINE	Withdrawal_event	COUGH SUPPRESSANTS, EXCL. COMBINATIONS WITH EXPECTORANTS	92	852.647	-3.51528	-3.20527	-2.92571	1136.19	0.0659155	0.0809724	0.0994686	1318.21	0.05662	0.0697914	0.0860268	7654	3140	28187	3048	20533	7562	3048	17485
PIMAVANSERIN	Withdrawal_event	ANTIPSYCHOTICS	34	338.27	-3.82148	-3.29564	-2.85178	362.246	0.0669916	0.0938588	0.131501	365.127	0.0664435	0.0931183	0.130502	41641	4631	570076	4597	528435	41607	4597	523838
VORTIOXETINE	Withdrawal_event	ANTIDEPRESSANTS	94	1000.66	-3.71175	-3.40522	-3.12849	1029.72	0.0746136	0.0912874	0.111687	1110.87	0.0690576	0.0846187	0.103686	12903	32230	415588	32136	402685	12809	32136	370549
TEGASEROD	Withdrawal_event	DRUGS FOR CONSTIPATION	5	61.5814	-5.02412	-3.49666	-2.50191	76.6379	0.0269667	0.0652419	0.157843	77.8511	0.0265146	0.0642252	0.15557	4602	293	21896	288	17294	4597	288	17006
PARACETAMOL	Withdrawal_event	OTHER ANALGESICS AND ANTIPYRETICS	172	2101.07	-3.83055	-3.6068	-3.39935	2589.34	0.0571453	0.0664263	0.0772146	2670.91	0.0553777	0.0643976	0.0748867	79323	10402	392714	10230	313391	79151	10230	303161
CYCLOBENZAPRINE	Withdrawal_event	MUSCLE RELAXANTS, CENTRALLY ACTING AGENTS	33	451.745	-4.28924	-3.75487	-3.30496	498.152	0.0471094	0.0662448	0.0931529	563.834	0.0414915	0.0585278	0.0825592	4026	4528	40354	4495	36328	3993	4495	31833
LORATADINE	Withdrawal_event	ANTIHISTAMINES FOR SYSTEMIC USE	24	359.157	-4.51068	-3.87577	-3.35662	469.203	0.0341776	0.0511506	0.0765523	476.593	0.0336328	0.0503574	0.0753985	28735	1453	116250	1429	87515	28711	1429	86086
SUVOREXANT	Withdrawal_event	HYPNOTICS AND SEDATIVES	9	149.106	-5.07017	-3.9771	-3.18711	167.53	0.0278982	0.0537216	0.103448	170.575	0.0273799	0.0527628	0.101677	8892	1283	76512	1274	67620	8883	1274	66346
PROPOXYPHENE	Withdrawal_event	OPIOIDS	21	393.192	-4.87755	-4.19466	-3.64387	395.777	0.034638	0.0530602	0.0812801	443.963	0.030798	0.0473012	0.0726478	3474	57014	503740	56993	500266	3453	56993	443273
CANNABIDIOL	Withdrawal_event	ANTIEPILEPTICS	10	196.823	-5.26224	-4.23209	-3.47552	207.48	0.0259158	0.0481974	0.0896359	209.958	0.0256	0.0476286	0.0886127	16744	3647	310256	3637	293512	16734	3637	289875
LINACLOTIDE	Withdrawal_event	DRUGS FOR CONSTIPATION	6	170.306	-6.09176	-4.71577	-3.78769	398.369	0.00671342	0.0150614	0.0337899	411.048	0.0065005	0.0145968	0.0327772	12727	293	21896	287	9169	12721	287	8882
DEXTROMETHORPHAN	Withdrawal_event	COUGH SUPPRESSANTS, EXCL. COMBINATIONS WITH EXPECTORANTS	20	611.023	-5.60008	-4.89871	-4.33596	753.819	0.01711	0.0265316	0.0411412	870.738	0.0147828	0.022969	0.0356886	5485	3140	28187	3120	22702	5465	3120	19582
ACETYLSALICYLIC ACID	Withdrawal_event	OTHER ANALGESICS AND ANTIPYRETICS	38	2022.58	-6.21089	-5.71555	-5.29363	2501.61	0.0110477	0.0151902	0.0208861	2585.06	0.0106889	0.0146999	0.0202159	76360	10402	392714	10364	316354	76322	10364	305990

### Sheet: NDSU
Drug	event	Drug_class	obs	exp_rrr	ic2.5	ic	ic97.5	exp_prr	prr2.5	prr	prr97.5	exp_ror	ror2.5	ror	ror97.5	n_drug	n_event	n_tot	n_event_prr	n_tot_prr	b	c	d
CLOBETASONE	Withdrawal_event	CORTICOSTEROIDS, PLAIN	60	0.540714	5.47297	5.86129	6.203	0.514241	97.6294	116.677	139.44	0.229645	177.975	261.273	383.557	108	1215	242679	1155	242571	48	1155	241416
PIZOTYLINE	Withdrawal_event	ANTIMIGRAINE PREPARATIONS	6	0.0520435	2.1816	3.55759	4.48566	0.0492534	55.9892	121.819	265.048	0.0437182	57.442	137.243	327.905	53	111	113040	105	112987	47	105	112882
TRIFLUOPERAZINE	Withdrawal_event	ANTIPSYCHOTICS	26	1.94963	2.82747	3.43535	3.93629	1.93951	9.31441	13.4055	19.2934	1.74348	9.9157	14.9127	22.4279	240	4631	570076	4605	569836	214	4605	565231
THIOTHIXENE	Withdrawal_event	ANTIPSYCHOTICS	20	1.46223	2.68369	3.38506	3.94782	1.45637	9.0756	13.7328	20.7798	1.30511	9.61856	15.3244	24.4149	180	4631	570076	4611	569896	160	4611	565285
AMINO3-PHENYLBUTYRIC ACID	Withdrawal_event	PSYCHOSTIMULANTS, AGENTS USED FOR ADHD AND NOOTROPICS	7	0.240194	2.08068	3.34092	4.21478	0.239117	16.2135	29.2744	52.8565	0.152946	17.9941	45.7678	116.41	19	1508	119287	1501	119268	12	1501	117767
LAROTRECTINIB	Withdrawal_event	PROTEIN KINASE INHIBITORS	9	0.462034	2.2107	3.30377	4.09376	0.449331	10.3643	20.0298	38.7092	0.443878	10.405	20.2759	39.5107	705	311	474543	302	473838	696	302	473536
CIMETIDINE	Withdrawal_event	DRUGS FOR PEPTIC ULCER AND GASTRO-OESOPHAGEAL REFLUX DISEASE (GORD)	7	0.314837	1.94207	3.20231	4.07617	0.308529	10.7746	22.6883	47.7753	0.305302	10.801	22.9281	48.6715	640	334	678955	327	678315	633	327	677988
CLOXACILLIN	Withdrawal_event	BETA-LACTAM ANTIBACTERIALS, PENICILLINS	7	0.395148	1.80646	3.06669	3.94055	0.337919	9.31831	20.715	46.0504	0.332643	9.35908	21.0436	47.3158	427	46	49708	39	49281	420	39	49242
MEGESTROL	Withdrawal_event	HORMONAL CONTRACEPTIVES FOR SYSTEMIC USE	13	1.12368	2.16599	3.05562	3.73351	1.06407	6.99338	12.2172	21.343	1.05622	7.01531	12.308	21.5939	1618	225	323979	212	322361	1605	212	322149
NALOXEGOL	Withdrawal_event	DRUGS FOR CONSTIPATION	216	26.0938	2.82632	3.0252	3.2111	7.52783	22.214	28.6935	37.0632	6.71992	24.6671	32.1433	41.8852	1950	293	21896	77	19946	1734	77	19869
DESONIDE	Withdrawal_event	CORTICOSTEROIDS, PLAIN	16	1.5921	2.18651	2.97944	3.59967	1.5732	6.28802	10.1704	16.4497	1.50147	6.42469	10.6562	17.6748	318	1215	242679	1199	242361	302	1199	241162
SERTINDOLE	Withdrawal_event	ANTIPSYCHOTICS	6	0.333063	1.58795	2.96394	3.89202	0.332655	8.60688	18.0367	37.798	0.286297	8.8108	20.9573	49.8488	41	4631	570076	4625	570035	35	4625	565410
DROSPIRENONE_ESTRADIOL_LEVOMEFOLATE	Withdrawal_event	HORMONAL CONTRACEPTIVES FOR SYSTEMIC USE	5	0.236821	1.37258	2.90005	3.89479	0.231802	8.94653	21.5701	52.0056	0.228559	8.95794	21.8762	53.424	341	225	323979	220	323638	336	220	323418
GUAIFENESIN_HYDROCODONE	Withdrawal_event	COUGH SUPPRESSANTS AND EXPECTORANTS, COMBINATIONS	6	0.387471	1.49668	2.87267	3.80075	0.256564	8.74755	23.386	62.5208	0.248131	8.83942	24.1807	66.1478	175	17	7678	11	7503	169	11	7492
PERAZINE	Withdrawal_event	ANTIPSYCHOTICS	9	0.812348	1.76271	2.85578	3.64577	0.810911	5.94726	11.0986	20.712	0.743962	6.09526	12.0974	24.0099	100	4631	570076	4622	569976	91	4622	565354
ESTROGENS_MEDROXYPROGESTERONE	Withdrawal_event	HORMONAL CONTRACEPTIVES FOR SYSTEMIC USE	80	10.7111	2.51044	2.84406	3.14268	7.24774	8.40518	11.0379	14.4953	7.21354	8.43693	11.0903	14.578	15423	225	323979	145	308556	15343	145	308411
ANTIBIOTICS	Withdrawal_event	OTHER ANTIBACTERIALS	13	1.40338	1.9367	2.82633	3.50421	1.14339	6.2006	11.3697	20.848	1.13229	6.22825	11.4811	21.1642	1223	64	55774	51	54551	1210	51	54500
DOMPERIDONE	Withdrawal_event	PROPULSIVES	18	2.14517	2.06298	2.80609	3.39542	1.62871	6.47721	11.0517	18.8569	1.59656	6.54873	11.2742	19.4096	831	68	26342	50	25511	813	50	25461
IPRATROPIUM	Withdrawal_event	OTHER DRUGS FOR OBSTRUCTIVE AIRWAY DISEASES, INHALANTS	9	0.910678	1.65847	2.75154	3.54153	0.524768	7.11125	17.1504	41.3623	0.523615	7.11846	17.1882	41.5025	3860	20	84772	11	80912	3851	11	80901
OXYMETAZOLINE	Withdrawal_event	DECONGESTANTS AND OTHER NASAL PREPARATIONS FOR TOPICAL USE	10	1.0954	1.68826	2.7184	3.47497	0.942764	5.41108	10.6071	20.7926	0.940666	5.41542	10.6308	20.8688	4070	65	241510	55	237440	4060	55	237385
RIMONABANT	Withdrawal_event	ANTIOBESITY PREPARATIONS, EXCL. DIET PRODUCTS	6	0.541008	1.26647	2.64246	3.57054	0.512462	5.29631	11.7082	25.8825	0.475696	5.35542	12.6131	29.7064	77	104	14802	98	14725	71	98	14627
DESOGESTREL	Withdrawal_event	HORMONAL CONTRACEPTIVES FOR SYSTEMIC USE	5	0.384747	1.10863	2.63609	3.63084	0.376842	5.48967	13.2682	32.0683	0.373695	5.49249	13.3799	32.5939	554	225	323979	220	323425	549	220	323205
GLICLAZIDE	Withdrawal_event	BLOOD GLUCOSE LOWERING DRUGS, EXCL. INSULINS	6	0.610097	1.17376	2.54975	3.47783	0.577341	4.56076	10.3925	23.681	0.575415	4.56284	10.4273	23.8289	1626	101	269180	95	267554	1620	95	267459
CLONAZEPAM	Withdrawal_event	ANTIEPILEPTICS	1490	267.093	2.40349	2.47769	2.55	170.454	8.19429	8.74136	9.32494	160.48	8.67877	9.28462	9.93276	22722	3647	310256	2157	287534	21232	2157	285377
BETAMETHASONE	Withdrawal_event	CORTICOSTEROIDS, PLAIN	133	23.7263	2.20647	2.46219	2.69683	21.55	5.16648	6.1717	7.37251	21.0408	5.26692	6.32104	7.58613	4739	1215	242679	1082	237940	4606	1082	236858
DIHYDROERGOTAMINE	Withdrawal_event	ANTIMIGRAINE PREPARATIONS	5	0.499814	0.932234	2.4597	3.45445	0.479459	4.27085	10.4284	25.4637	0.475197	4.27271	10.522	25.9113	509	111	113040	106	112531	504	106	112425
CLOMETHIAZOLE	Withdrawal_event	HYPNOTICS AND SEDATIVES	9	1.24088	1.35505	2.44811	3.23811	1.23337	3.94621	7.29711	13.4934	1.10172	4.05953	8.16901	16.4386	74	1283	76512	1274	76438	65	1274	75164
CANAKINUMAB	Withdrawal_event	IMMUNOSUPPRESSANTS	20	3.56392	1.63331	2.33468	2.89744	3.51304	3.66019	5.69307	8.85501	3.50809	3.66263	5.7011	8.87411	11709	1155	3794673	1135	3782964	11689	1135	3781829
CAPTOPRIL	Withdrawal_event	ACE INHIBITORS, PLAIN	7	0.998929	1.06272	2.32296	3.19682	0.895575	3.56133	7.81621	17.1546	0.888917	3.56636	7.87475	17.388	822	59	48550	52	47728	815	52	47676
NORETHINDRONE	Withdrawal_event	HORMONAL CONTRACEPTIVES FOR SYSTEMIC USE	7	1.07438	0.991876	2.25211	3.12597	1.04594	3.15836	6.69252	14.1813	1.04192	3.16005	6.71839	14.2835	1547	225	323979	218	322432	1540	218	322214
CETIRIZINE_PSEUDOEPHEDRINE	Withdrawal_event	NASAL DECONGESTANTS FOR SYSTEMIC USE	27	5.29777	1.65029	2.24586	2.7384	3.07401	5.23715	8.78332	14.7307	3.02257	5.29581	8.93279	15.0675	1433	57	15418	30	13985	1406	30	13955
NABILONE	Withdrawal_event	ANTIEMETICS AND ANTINAUSEANTS	6	0.921965	0.816565	2.19255	3.12063	0.900977	3.05794	6.65943	14.5026	0.83813	3.07412	7.1588	16.6709	74	224	17979	218	17905	68	218	17687
PIROXICAM	Withdrawal_event	ANTIINFLAMMATORY AND ANTIRHEUMATIC PRODUCTS, NON-STEROIDS	8	1.37915	1.00911	2.17739	3.00597	1.35838	2.93368	5.88939	11.823	1.35042	2.93662	5.92407	11.9506	1136	441	363251	433	362115	1128	433	361682
FELBAMATE	Withdrawal_event	ANTIEPILEPTICS	19	3.86733	1.43728	2.15865	2.73421	3.85127	3.18474	4.93344	7.64234	3.67184	3.25233	5.17452	8.23277	329	3647	310256	3628	309927	310	3628	306299
INSULIN N	Withdrawal_event	INSULINS AND ANALOGUES	15	2.97797	1.33423	2.15595	2.79367	1.60216	4.5203	9.36234	19.3911	1.6005	4.52293	9.37207	19.4201	12910	29	125720	14	112810	12895	14	112796
PARATHYROID	Withdrawal_event	PARATHYROID HORMONES AND ANALOGUES	12	2.3105	1.22284	2.15303	2.85423	1.85069	3.39695	6.48406	12.3767	1.84743	3.39927	6.49549	12.4119	5766	51	127274	39	121508	5754	39	121469
ANASTROZOLE	Withdrawal_event	HORMONE ANTAGONISTS AND RELATED AGENTS	45	9.75326	1.69729	2.14978	2.54022	5.41528	5.48635	8.30982	12.5863	5.40026	5.49761	8.33293	12.6305	14278	89	130289	44	116011	14233	44	115967
AMPICILLIN_SULBACTAM	Withdrawal_event	BETA-LACTAM ANTIBACTERIALS, PENICILLINS	6	0.967048	0.771535	2.14752	3.0756	0.858969	2.96805	6.98512	16.439	0.85474	2.96968	7.01968	16.593	1045	46	49708	40	48663	1039	40	48623
BETA BLOCKING AGENTS	Withdrawal_event	BETA BLOCKING AGENTS	5	0.752263	0.607429	2.13489	3.12964	0.74035	2.81875	6.75356	16.1811	0.724444	2.81751	6.90185	16.9069	199	269	71160	264	70961	194	264	70697
DROSPIRENONE	Withdrawal_event	HORMONAL CONTRACEPTIVES FOR SYSTEMIC USE	6	1.00006	0.739426	2.11541	3.04349	0.977742	2.73159	6.13659	13.786	0.97433	2.7321	6.15808	13.8802	1440	225	323979	219	322539	1434	219	322320
EPOPROSTENOL	Withdrawal_event	ANTITHROMBOTIC AGENTS	20	4.25683	1.40618	2.10755	2.67031	3.85492	3.25536	5.18818	8.26858	3.85044	3.25717	5.19421	8.28322	13908	171	558695	151	544787	13888	151	544636
TRIMETHOPRIM	Withdrawal_event	SULFONAMIDES AND TRIMETHOPRIM	13	2.63537	1.21663	2.10625	2.78414	1.41404	4.19959	9.19354	20.126	1.40745	4.20995	9.23654	20.2648	2490	25	23621	12	21131	2477	12	21119
ANTIPSYCHOTICS	Withdrawal_event	ANTIPSYCHOTICS	5	0.787977	0.566859	2.09432	3.08907	0.787261	2.70342	6.35114	14.9207	0.75279	2.69909	6.64196	16.3446	97	4631	570076	4626	569979	92	4626	565353
BUPRENORPHINE AND NALOXONE	Withdrawal_event	DRUGS USED IN ADDICTIVE DISORDERS	3664	876.851	2.01529	2.06239	2.10872	561.187	6.27023	6.52901	6.79848	482.67	7.25549	7.5911	7.94224	22738	8619	223503	4955	200765	19074	4955	195810
TACROLIMUS	Withdrawal_event	IMMUNOSUPPRESSANTS	78	19.0879	1.66464	2.00273	2.30493	18.0979	3.42543	4.30988	5.42269	18.0807	3.42778	4.314	5.42935	62712	1155	3794673	1077	3731961	62634	1077	3730884
NICOTIANA TABACUM	Withdrawal_event	DRUGS USED IN ADDICTIVE DISORDERS	27	6.36293	1.40697	2.00253	2.49507	6.34769	3.01068	4.25352	6.0094	5.52139	3.23554	4.89007	7.39067	165	8619	223503	8592	223338	138	8592	214746
CHLORPROMAZINE_PROMETHAZINE	Withdrawal_event	ANTIHISTAMINES FOR SYSTEMIC USE	6	1.1374	0.613042	1.98903	2.91711	1.13359	2.43842	5.29291	11.4889	1.07221	2.44124	5.59593	12.8273	91	1453	116250	1447	116159	85	1447	114712
SCOPOLAMINE	Withdrawal_event	ANTIEMETICS AND ANTINAUSEANTS	159	39.931	1.74696	1.98002	2.19544	14.1008	8.47114	11.276	15.0095	13.4605	8.8284	11.8124	15.8049	3205	224	17979	65	14774	3046	65	14709
HYDROCORTISONE	Withdrawal_event	CORTICOSTEROIDS, PLAIN	177	44.8442	1.74837	1.96883	2.17344	39.7796	3.79928	4.44952	5.21104	39.1675	3.84779	4.51906	5.30743	8957	1215	242679	1038	233722	8780	1038	232684
CLOBETASOL	Withdrawal_event	CORTICOSTEROIDS, PLAIN	77	19.6309	1.60439	1.94478	2.24882	18.6888	3.27808	4.12012	5.17845	18.4095	3.31334	4.18262	5.27996	3921	1215	242679	1138	238758	3844	1138	237620
FENOFIBRATE	Withdrawal_event	LIPID MODIFYING AGENTS, PLAIN	8	1.7537	0.746889	1.91517	2.74375	1.69359	2.32753	4.72368	9.58662	1.69068	2.32806	4.73181	9.61747	3672	184	385270	176	381598	3664	176	381422
ACETYLSALICYLIC_CAFFEINE_SALICYLAMIDE	Withdrawal_event	OTHER ANALGESICS AND ANTIPYRETICS	8	1.77466	0.733534	1.90181	2.7304	1.7736	2.35346	4.5106	8.64495	1.60429	2.38229	4.98662	10.438	67	10402	392714	10394	392647	59	10394	382253
OMEPRAZOLE	Withdrawal_event	DRUGS FOR PEPTIC ULCER AND GASTRO-OESOPHAGEAL REFLUX DISEASE (GORD)	129	34.4097	1.63144	1.89125	2.12934	23.5454	4.39625	5.47877	6.82784	23.5099	4.40167	5.48704	6.84005	69948	334	678955	205	609007	69819	205	608802
MIDODRINE	Withdrawal_event	CARDIAC STIMULANTS EXCL. CARDIAC GLYCOSIDES	6	1.26055	0.508421	1.88441	2.81249	1.08348	2.30554	5.5377	13.3011	1.07697	2.30663	5.57119	13.4561	819	35	22740	29	21921	813	29	21892
PRAZOSIN	Withdrawal_event	ANTIADRENERGIC AGENTS, PERIPHERALLY ACTING	19	4.84018	1.14714	1.86851	2.44408	2.11615	4.28842	8.97856	18.7982	2.07391	4.34374	9.16142	19.3224	848	30	5256	11	4408	829	11	4397
NABUMETONE	Withdrawal_event	ANTIINFLAMMATORY AND ANTIRHEUMATIC PRODUCTS, NON-STEROIDS	5	1.01372	0.333867	1.86133	2.85608	1.00454	2.06679	4.97742	11.987	0.999724	2.06587	5.00138	12.1081	835	441	363251	436	362416	830	436	361980
MONTELUKAST	Withdrawal_event	OTHER SYSTEMIC DRUGS FOR OBSTRUCTIVE AIRWAY DISEASES	131	35.8835	1.59596	1.8537	2.09005	11.697	8.00662	11.1994	15.6654	11.636	8.04354	11.2581	15.7575	22886	177	112888	46	90002	22755	46	89956
NALDEMEDINE	Withdrawal_event	DRUGS FOR CONSTIPATION	28	7.41332	1.26466	1.84861	2.33317	6.87892	2.78294	4.0704	5.95347	6.61337	2.84096	4.23385	6.30965	554	293	21896	265	21342	526	265	21077
EMTRICITABINE	Withdrawal_event	DIRECT ACTING ANTIVIRALS	6	1.31148	0.467283	1.84327	2.77135	1.28655	2.07803	4.66362	10.4664	1.28239	2.07796	4.67877	10.5348	1457	248	275518	242	274061	1451	242	273819
ESTRADIOL, NORETHISTERONE	Withdrawal_event	PROGESTOGENS AND ESTROGENS IN COMBINATION	34	9.27125	1.29414	1.81998	2.26384	5.67371	3.78543	5.99255	9.48655	5.65643	3.79308	6.01086	9.52535	9303	73	73250	39	63947	9269	39	63908
MITOXANTRONE	Withdrawal_event	CYTOTOXIC ANTIBIOTICS AND RELATED SUBSTANCES	7	1.64621	0.544863	1.8051	2.67896	1.10729	2.45364	6.32176	16.2879	1.10376	2.45554	6.34193	16.3793	1854	18	20272	11	18418	1847	11	18407
CHLORPROTHIXENE	Withdrawal_event	ANTIPSYCHOTICS	8	1.94151	0.63141	1.79969	2.62827	1.93897	2.08637	4.1259	8.15919	1.8894	2.09121	4.23416	8.57308	239	4631	570076	4623	569837	231	4623	565214
ELETRIPTAN	Withdrawal_event	ANTIMIGRAINE PREPARATIONS	15	3.972	0.971553	1.79328	2.43099	3.56273	2.44554	4.21025	7.24839	3.55265	2.44804	4.2222	7.28215	4045	111	113040	96	108995	4030	96	108899
DEXMEDETOMIDINE	Withdrawal_event	HYPNOTICS AND SEDATIVES	107	30.8039	1.49348	1.77992	2.04017	28.9295	3.05123	3.69864	4.48342	27.6804	3.15357	3.86555	4.73828	1837	1283	76512	1176	74675	1730	1176	73499
NALMEFENE	Withdrawal_event	DRUGS USED IN ADDICTIVE DISORDERS	15	4.04914	0.946879	1.7686	2.40632	4.04399	2.32063	3.70921	5.92865	3.60513	2.40767	4.16074	7.19024	105	8619	223503	8604	223398	90	8604	214794
MIDOMAFETAMINE	Withdrawal_event	NO ATC CODE	19	5.24634	1.04139	1.76276	2.33832	5.19832	2.34898	3.65503	5.68725	5.02325	2.3803	3.78241	6.01044	415	1508	119287	1489	118872	396	1489	117383
BENZODIAZEPINE DERIVATIVES	Withdrawal_event	ANTIEPILEPTICS	67	19.7833	1.36829	1.73459	2.05913	19.5258	2.70763	3.43135	4.34853	18.9686	2.76029	3.53216	4.51986	1683	3647	310256	3580	308573	1616	3580	304993
ETHINYLESTRADIOL, LEVONORGESTREL	Withdrawal_event	HORMONAL CONTRACEPTIVES FOR SYSTEMIC USE	13	3.57245	0.839366	1.72899	2.40688	3.42035	2.17248	3.80078	6.64951	3.41398	2.17358	3.80787	6.67097	5144	225	323979	212	318835	5131	212	318623
VIGABATRIN	Withdrawal_event	ANTIEPILEPTICS	528	160.676	1.58755	1.71326	1.83366	143.747	3.35487	3.67311	4.02154	139.664	3.44177	3.78051	4.1526	13669	3647	310256	3119	296587	13141	3119	293468
PIMOZIDE	Withdrawal_event	ANTIPSYCHOTICS	7	1.81966	0.432742	1.69298	2.56684	1.81762	1.85649	3.85118	7.98908	1.77523	1.85665	3.94316	8.37447	224	4631	570076	4624	569852	217	4624	565228
ANAKINRA	Withdrawal_event	IMMUNOSUPPRESSANTS	9	2.46421	0.587212	1.68028	2.47027	2.45024	1.90698	3.67311	7.07494	2.44826	1.90714	3.67609	7.0858	8096	1155	3794673	1146	3786577	8087	1146	3785431
SULPIRIDE	Withdrawal_event	ANTIPSYCHOTICS	17	5.01219	0.899802	1.66666	2.27082	4.9992	2.1261	3.40055	5.43893	4.90117	2.14003	3.46856	5.62183	617	4631	570076	4614	569459	600	4614	564845
CETIRIZINE	Withdrawal_event	ANTIHISTAMINES FOR SYSTEMIC USE	1111	357.294	1.54921	1.63531	1.71887	111.521	8.83158	9.96221	11.2376	107.607	9.1392	10.3246	11.6638	28586	1453	116250	342	87664	27475	342	87322
RUXOLITINIB	Withdrawal_event	PROTEIN KINASE INHIBITORS	132	42.7981	1.35689	1.61362	1.8491	28.5638	3.6912	4.62124	5.7856	28.5185	3.69594	4.62857	5.79654	65304	311	474543	179	409239	65172	179	409060
FLUPENTIXOL	Withdrawal_event	ANTIPSYCHOTICS	11	3.27376	0.631021	1.60756	2.33479	3.2683	1.87778	3.36567	6.03252	3.20508	1.88377	3.43205	6.25288	403	4631	570076	4620	569673	392	4620	565053
SIMVASTATIN	Withdrawal_event	LIPID MODIFYING AGENTS, PLAIN	46	14.8382	1.15288	1.60011	1.98661	12.1048	2.72252	3.80015	5.30435	12.0916	2.72439	3.80431	5.31228	31069	184	385270	138	354201	31023	138	354063
DIHYDROCODEINE AND PARACETAMOL	Withdrawal_event	OPIOIDS	22	7.01725	0.915894	1.58165	2.12124	7.0154	2.24164	3.13596	4.38707	5.10354	2.56202	4.31073	7.25303	62	57014	503740	56992	503678	40	56992	446686
PRAMIPEXOLE	Withdrawal_event	DOPAMINERGIC AGENTS	157	52.5191	1.33617	1.57077	1.7875	42.2718	3.09744	3.71406	4.45344	41.7864	3.12617	3.75721	4.51562	10034	588	112340	431	102306	9877	431	101875
PROCYCLIDINE	Withdrawal_event	ANTICHOLINERGIC AGENTS	13	4.1055	0.661906	1.55153	2.22942	3.27359	2.13224	3.97118	7.3961	3.13127	2.16352	4.15167	7.96681	227	48	2654	35	2427	214	35	2392
HYDROXYUREA	Withdrawal_event	OTHER ANTINEOPLASTIC AGENTS	6	1.71808	0.175139	1.55113	2.47921	1.3724	1.7246	4.37189	11.0828	1.37097	1.72467	4.37647	11.1056	4426	23	59251	17	54825	4420	17	54808
OXYBUTYNIN	Withdrawal_event	UROLOGICALS	30	10.0153	0.973759	1.53632	2.00606	8.21189	2.41928	3.65324	5.51659	8.19484	2.42197	3.66084	5.53342	10504	121	126904	91	116400	10474	91	116309
PRAVASTATIN	Withdrawal_event	LIPID MODIFYING AGENTS, PLAIN	9	2.81156	0.427352	1.52042	2.31041	2.71553	1.69693	3.31427	6.47309	2.71263	1.69707	3.31782	6.48643	5887	184	385270	175	379383	5878	175	379208
AMANTADINE	Withdrawal_event	DOPAMINERGIC AGENTS	63	21.8315	1.12926	1.50768	1.84169	20.244	2.40076	3.11203	4.03404	20.0355	2.41681	3.14442	4.09108	4171	588	112340	525	108169	4108	525	107644
ZUCLOPENTHIXOL	Withdrawal_event	ANTIPSYCHOTICS	36	12.567	0.972039	1.48197	1.91443	12.5033	2.08217	2.87925	3.98146	12.3118	2.09837	2.92402	4.07456	1547	4631	570076	4595	568529	1511	4595	563934
ZIPRASIDONE	Withdrawal_event	ANTIPSYCHOTICS	260	93.1682	1.2949	1.47565	1.64561	89.7429	2.55996	2.89717	3.27879	88.4001	2.59167	2.94117	3.3378	11469	4631	570076	4371	558607	11209	4371	554236
THIORIDAZINE	Withdrawal_event	ANTIPSYCHOTICS	9	2.94882	0.368757	1.46182	2.25182	2.94497	1.6021	3.05606	5.82953	2.89544	1.603	3.10833	6.02727	363	4631	570076	4622	569713	354	4622	565091
AMLODIPINE_VALSARTAN	Withdrawal_event	ANGIOTENSIN II RECEPTOR BLOCKERS (ARBs), COMBINATIONS	5	1.53019	-0.0896469	1.43782	2.43257	1.30396	1.43955	3.83447	10.2137	1.30331	1.43946	3.8364	10.2246	7349	25	120067	20	112718	7344	20	112698
OLANZAPINE_SAMIDORPHAN	Withdrawal_event	ANTIPSYCHOTICS	16	5.59708	0.643349	1.43628	2.05651	5.58449	1.76381	2.86508	4.65395	5.49938	1.77061	2.90942	4.78067	689	4631	570076	4615	569387	673	4615	564772
COCAINE	Withdrawal_event	ANESTHETICS, LOCAL	186	69.1587	1.20593	1.4208	1.62059	41.6589	3.64159	4.46484	5.47419	40.6161	3.72008	4.57947	5.63738	5808	363	30485	177	24677	5622	177	24500
ATAZANAVIR	Withdrawal_event	DIRECT ACTING ANTIVIRALS	13	4.56362	0.525094	1.41472	2.09261	4.40547	1.68939	2.95088	5.15435	4.39799	1.68992	2.95589	5.17026	5070	248	275518	235	270448	5057	235	270213
ETHINYLESTRADIOL_DESOGESTREL	Withdrawal_event	HORMONAL CONTRACEPTIVES FOR SYSTEMIC USE	15	5.31701	0.592195	1.41392	2.05164	5.08265	1.74872	2.95121	4.98059	5.07606	1.74927	2.95505	4.99195	7656	225	323979	210	316323	7641	210	316113
METHADONE	Withdrawal_event	DRUGS USED IN ADDICTIVE DISORDERS	1878	708.677	1.33937	1.40536	1.46987	603.918	2.9614	3.10969	3.26541	560.626	3.17516	3.34983	3.5341	18377	8619	223503	6741	205126	16499	6741	198385
MELPHALAN	Withdrawal_event	ALKYLATING AGENTS	9	3.1002	0.306785	1.39985	2.18985	1.78431	1.94667	5.04396	13.0693	1.78275	1.94721	5.04839	13.0886	8223	17	45091	8	36868	8214	8	36860
KETOPROFEN	Withdrawal_event	ANTIINFLAMMATORY AND ANTIRHEUMATIC PRODUCTS, NON-STEROIDS	9	3.10793	0.303688	1.39675	2.18675	3.06611	1.51872	2.93531	5.67323	3.059	1.51876	2.94214	5.69949	2560	441	363251	432	360691	2551	432	360259
DIAMORPHINE	Withdrawal_event	DRUGS USED IN ADDICTIVE DISORDERS	717	274.416	1.27643	1.38399	1.48763	259.861	2.56567	2.75916	2.96724	242.535	2.72792	2.95628	3.20374	7116	8619	223503	7902	216387	6399	7902	208485
SUFENTANIL	Withdrawal_event	ANESTHETICS, GENERAL	29	10.8758	0.801781	1.37474	1.85172	9.75664	2.00926	2.97233	4.39702	9.59689	2.02482	3.02181	4.50972	1185	187	20375	158	19190	1156	158	19032
RABEPRAZOLE	Withdrawal_event	DRUGS FOR PEPTIC ULCER AND GASTRO-OESOPHAGEAL REFLUX DISEASE (GORD)	11	3.94481	0.394904	1.37144	2.09868	3.86048	1.56295	2.84938	5.19465	3.85704	1.56308	2.85192	5.20348	8019	334	678955	323	670936	8008	323	670613
INFLUENZA VACCINES	Withdrawal_event	VIRAL VACCINES	10	3.64691	0.310138	1.34028	2.09685	2.65479	1.72729	3.76678	8.21437	2.64495	1.72875	3.78079	8.26862	1985	27	14696	17	12711	1975	17	12694
CYCLOSPORINE	Withdrawal_event	IMMUNOSUPPRESSANTS	34	13.1511	0.811737	1.33758	1.78144	12.911	1.87241	2.63342	3.70374	12.9047	1.87283	2.63471	3.70652	43207	1155	3794673	1121	3751466	43173	1121	3750345
PAROXETINE	Withdrawal_event	ANTIDEPRESSANTS	9585	3795.67	1.30728	1.33631	1.36505	3022.85	3.10203	3.17084	3.24119	2590.88	3.60435	3.69952	3.7972	48943	32230	415588	22645	366645	39358	22645	344000
NATALIZUMAB	Withdrawal_event	IMMUNOSUPPRESSANTS	164	65.3308	1.09191	1.32125	1.5335	59.4152	2.33999	2.76024	3.25596	59.3862	2.34086	2.76158	3.25792	214640	1155	3794673	991	3580033	214476	991	3579042
TOLTERODINE	Withdrawal_event	UROLOGICALS	15	5.7857	0.480401	1.30212	1.93984	5.32298	1.64206	2.81797	4.83598	5.31449	1.64266	2.82247	4.84968	6068	121	126904	106	120836	6053	106	120730
LIOTHYRONINE	Withdrawal_event	THYROID PREPARATIONS	6	2.14476	-0.0786873	1.2973	2.22538	1.99673	1.29217	3.00492	6.98786	1.99289	1.29173	3.0107	7.01716	2088	58	56465	52	54377	2082	52	54325
PANTOPRAZOLE	Withdrawal_event	DRUGS FOR PEPTIC ULCER AND GASTRO-OESOPHAGEAL REFLUX DISEASE (GORD)	50	20.0738	0.867687	1.29548	1.66738	18.1602	2.03881	2.75328	3.71811	18.146	2.03972	2.75543	3.72226	40806	334	678955	284	638149	40756	284	637865
RASAGILINE	Withdrawal_event	DOPAMINERGIC AGENTS	38	15.4197	0.778706	1.27405	1.69597	14.8116	1.85053	2.56556	3.55687	14.6944	1.85765	2.58601	3.59996	2946	588	112340	550	109394	2908	550	108844
CAFFEINE	Withdrawal_event	PSYCHOSTIMULANTS, AGENTS USED FOR ADHD AND NOOTROPICS	39	15.9413	0.77604	1.26453	1.68148	15.6949	1.81688	2.48488	3.39849	15.4012	1.83341	2.53227	3.49753	1261	1508	119287	1469	118026	1222	1469	116557
ANTIHISTAMINES	Withdrawal_event	ANTIHISTAMINES FOR SYSTEMIC USE	6	2.24981	-0.134879	1.24111	2.16919	2.24399	1.21548	2.67381	5.88185	2.19657	1.2085	2.73153	6.17396	180	1453	116250	1447	116070	174	1447	114623
TAMOXIFEN	Withdrawal_event	HORMONE ANTAGONISTS AND RELATED AGENTS	14	5.64238	0.38544	1.23918	1.89603	5.07666	1.55927	2.75772	4.87729	5.07117	1.5596	2.7607	4.88682	8260	89	130289	75	122029	8246	75	121954
LOFEXIDINE	Withdrawal_event	DRUGS USED IN ADDICTIVE DISORDERS	12	4.82041	0.302129	1.23232	1.93352	4.81639	1.45431	2.49149	4.26837	4.5285	1.46089	2.64988	4.80656	125	8619	223503	8607	223378	113	8607	214771
PROCHLORPERAZINE	Withdrawal_event	ANTIPSYCHOTICS	23	9.52072	0.579869	1.22968	1.75874	9.49295	1.6149	2.42285	3.63503	9.38265	1.62071	2.45133	3.70766	1172	4631	570076	4608	568904	1149	4608	564296
SELEGILINE	Withdrawal_event	DOPAMINERGIC AGENTS	21	8.73573	0.536147	1.21904	1.76983	8.55078	1.59304	2.45592	3.78618	8.48667	1.59643	2.47447	3.83543	1669	588	112340	567	110671	1648	567	110104
QUETIAPINE	Withdrawal_event	ANTIPSYCHOTICS	1519	655.508	1.13834	1.21181	1.28344	513.129	2.78539	2.96027	3.14613	506.692	2.81821	2.99788	3.189	80693	4631	570076	3112	489383	79174	3112	486271
ZOLMITRIPTAN	Withdrawal_event	ANTIMIGRAINE PREPARATIONS	6	2.34392	-0.183431	1.19256	2.12064	2.26505	1.1647	2.64894	6.02464	2.26151	1.1642	2.6531	6.04617	2387	111	113040	105	110653	2381	105	110548
MOMETASONE	Withdrawal_event	CORTICOSTEROIDS, PLAIN	130	56.6598	0.932203	1.19098	1.42818	53.0724	2.04409	2.44948	2.93528	52.71	2.0541	2.46633	2.96129	11317	1215	242679	1085	231362	11187	1085	230277
GOSERELIN	Withdrawal_event	HORMONES AND RELATED AGENTS	5	1.91863	-0.342224	1.18524	2.17999	1.62423	1.13613	3.07839	8.34104	1.62333	1.13597	3.08008	8.35137	6137	22	70370	17	64233	6132	17	64216
PEGYLATED INTERFERONS	Withdrawal_event	IMMUNOSTIMULANTS	40	17.4069	0.695499	1.17741	1.58955	15.1924	1.8604	2.63289	3.72616	15.1739	1.86156	2.63611	3.73293	20364	195	228127	155	207763	20324	155	207608
ALEMTUZUMAB	Withdrawal_event	IMMUNOSUPPRESSANTS	12	5.07574	0.234501	1.16469	1.86589	5.04518	1.34706	2.37851	4.19975	5.04307	1.34707	2.3795	4.20321	16676	1155	3794673	1143	3777997	16664	1143	3776854
FLURAZEPAM	Withdrawal_event	HYPNOTICS AND SEDATIVES	36	15.9302	0.641621	1.15155	1.58401	15.6779	1.65892	2.29623	3.17839	15.3368	1.67457	2.34729	3.29025	950	1283	76512	1247	75562	914	1247	74315
DEXLANSOPRAZOLE	Withdrawal_event	DRUGS FOR PEPTIC ULCER AND GASTRO-OESOPHAGEAL REFLUX DISEASE (GORD)	8	3.33383	-0.0196	1.14868	1.97726	3.28678	1.20748	2.43399	4.90634	3.28449	1.20734	2.43569	4.91376	6777	334	678955	326	672178	6769	326	671852
RIFAMPICIN	Withdrawal_event	DRUGS FOR TREATMENT OF TUBERCULOSIS	7	2.88385	-0.112012	1.14822	2.02208	2.19034	1.27851	3.19586	7.98858	2.17873	1.27842	3.21288	8.07451	910	20	6311	13	5401	903	13	5388
ESOMEPRAZOLE	Withdrawal_event	DRUGS FOR PEPTIC ULCER AND GASTRO-OESOPHAGEAL REFLUX DISEASE (GORD)	67	30.1466	0.772855	1.13916	1.4637	26.4902	1.93525	2.52924	3.30554	26.4727	1.93603	2.53091	3.30858	61282	334	678955	267	617673	61215	267	617406
SOFOSBUVIR	Withdrawal_event	DIRECT ACTING ANTIVIRALS	22	9.77083	0.465617	1.13137	1.67096	9.26926	1.5327	2.37344	3.67536	9.25838	1.5332	2.37623	3.68278	10855	248	275518	226	264663	10833	226	264437
ZIDOVUDINE	Withdrawal_event	DIRECT ACTING ANTIVIRALS	10	4.30799	0.0967419	1.12688	1.88346	4.20736	1.26328	2.37679	4.47177	4.20227	1.26318	2.37967	4.48299	4786	248	275518	238	270732	4776	238	270494
KETAMINE	Withdrawal_event	ANESTHETICS, GENERAL	54	24.6886	0.702848	1.11349	1.47236	20.2301	1.95065	2.66928	3.65268	19.9742	1.96529	2.70348	3.71895	2690	187	20375	133	17685	2636	133	17552
DULOXETINE	Withdrawal_event	ANTIDEPRESSANTS	10274	4759.1	1.08212	1.11015	1.13791	3803.69	2.6428	2.70106	2.7606	3376.14	2.96736	3.04312	3.12082	61366	32230	415588	21956	354222	51092	21956	332266
TOFACITINIB	Withdrawal_event	IMMUNOSUPPRESSANTS	123	57.1669	0.832351	1.0987	1.34225	53.7388	1.89866	2.28885	2.75923	53.719	1.89914	2.28969	2.76056	187818	1155	3794673	1032	3606855	187695	1032	3605823
PREGABALIN	Withdrawal_event	OTHER ANALGESICS AND ANTIPYRETICS	8463	3951.64	1.06772	1.09862	1.12919	1187.88	6.78431	7.12448	7.48171	1129.48	7.12892	7.4928	7.87525	149189	10402	392714	1939	243525	140726	1939	241586
KETOROLAC	Withdrawal_event	ANTIINFLAMMATORY AND ANTIRHEUMATIC PRODUCTS, NON-STEROIDS	12	5.40125	0.152645	1.08284	1.78404	5.31943	1.27208	2.25588	4.00054	5.31143	1.27205	2.25928	4.01268	4449	441	363251	429	358802	4437	429	358373
CANDESARTAN	Withdrawal_event	ANGIOTENSIN II RECEPTOR BLOCKERS (ARBs), PLAIN	11	4.93777	0.10401	1.08055	1.80778	4.32765	1.31145	2.5418	4.92641	4.32313	1.31151	2.54445	4.93648	6402	54	70013	43	63611	6391	43	63568
CORTICOTROPIN	Withdrawal_event	ANTERIOR PITUITARY LOBE HORMONES AND ANALOGUES	20	9.2331	0.373284	1.07465	1.63741	8.06033	1.51497	2.48129	4.06396	8.04764	1.51564	2.4852	4.075	7590	94	77272	74	69682	7570	74	69608
AZATHIOPRINE	Withdrawal_event	IMMUNOSUPPRESSANTS	9	4.04726	-0.0301368	1.06293	1.85293	4.02985	1.15932	2.23334	4.30233	4.02834	1.15924	2.23417	4.30584	13297	1155	3794673	1146	3781376	13288	1146	3780230
BROMOCRIPTINE	Withdrawal_event	OTHER GYNECOLOGICALS	9	4.04859	-0.0305596	1.06251	1.8525	2.86602	1.32619	3.14024	7.43569	2.85151	1.32688	3.15622	7.50762	1214	21	6297	12	5083	1205	12	5071
ROPINIROLE	Withdrawal_event	DOPAMINERGIC AGENTS	98	46.6726	0.762262	1.06218	1.3335	42.2472	1.86942	2.31968	2.87839	41.9818	1.87716	2.33435	2.90288	8917	588	112340	490	103423	8819	490	102933
FINGOLIMOD	Withdrawal_event	IMMUNOSUPPRESSANTS	68	32.3732	0.695741	1.05919	1.38149	31.3459	1.69808	2.16935	2.7714	31.335	1.69841	2.17009	2.77277	106360	1155	3794673	1087	3688313	106292	1087	3687226
PIPAMPERONE	Withdrawal_event	ANTIPSYCHOTICS	11	5.04468	0.0759201	1.05246	1.77969	5.03819	1.21464	2.18333	3.92453	4.98942	1.21363	2.20466	4.00496	621	4631	570076	4620	569455	610	4620	564835
METHYLNALTREXONE	Withdrawal_event	DRUGS FOR CONSTIPATION	29	13.8498	0.466723	1.03969	1.51666	13.0981	1.51667	2.21406	3.23212	12.8943	1.52485	2.24905	3.31721	1035	293	21896	264	20861	1006	264	20597
LANSOPRAZOLE	Withdrawal_event	DRUGS FOR PEPTIC ULCER AND GASTRO-OESOPHAGEAL REFLUX DISEASE (GORD)	30	14.3846	0.472431	1.03499	1.50473	13.6818	1.50717	2.19269	3.19002	13.6742	1.50746	2.19392	3.19297	29241	334	678955	304	649714	29211	304	649410
MIFEPRISTONE	Withdrawal_event	OTHER SEX HORMONES AND MODULATORS OF THE GENITAL SYSTEM	15	7.12147	0.202404	1.02413	1.66185	4.66909	1.5724	3.21261	6.56379	4.65271	1.57416	3.22393	6.60268	2949	30	12423	15	9474	2934	15	9459
FINASTERIDE	Withdrawal_event	DRUGS USED IN BENIGN PROSTATIC HYPERTROPHY	130	64.1887	0.753692	1.01246	1.24967	8.4669	8.07387	15.3539	29.1982	8.38215	8.14808	15.5092	29.5203	12150	140	26500	10	14350	12020	10	14340
BENSERAZIDE, LEVODOPA	Withdrawal_event	DOPAMINERGIC AGENTS	13	6.19719	0.121709	1.01133	1.68922	6.12473	1.22863	2.12254	3.66684	6.08898	1.22845	2.13501	3.71056	1184	588	112340	575	111156	1171	575	110581
ALENDRONATE	Withdrawal_event	DRUGS AFFECTING BONE STRUCTURE AND MINERALIZATION	55	27.3827	0.586461	0.993118	1.34894	22.4276	1.78613	2.45234	3.36703	22.4123	1.78682	2.45401	3.37033	47772	180	314029	125	266257	47717	125	266132
RILUZOLE	Withdrawal_event	OTHER NERVOUS SYSTEM DRUGS	7	3.28186	-0.272442	0.987794	1.86165	3.24886	1.02174	2.1546	4.54354	3.24063	1.02076	2.16008	4.57105	1484	373	168664	366	167180	1477	366	166814
ESTRADIOL_NORGESTIMATE	Withdrawal_event	HORMONAL CONTRACEPTIVES FOR SYSTEMIC USE	7	3.30855	-0.282586	0.97765	1.85151	3.25346	1.01424	2.15156	4.56421	3.2509	1.01394	2.15325	4.57277	4764	225	323979	218	319215	4757	218	318997
CHLORAL HYDRATE	Withdrawal_event	HYPNOTICS AND SEDATIVES	5	2.2973	-0.552069	0.975397	1.97014	2.29245	0.921015	2.18107	5.16503	2.24637	0.909774	2.22581	5.44555	137	1283	76512	1278	76375	132	1278	75097
RIOCIGUAT	Withdrawal_event	OTHER ANTIHYPERTENSIVES	6	2.83537	-0.413395	0.962594	1.89067	2.62256	0.968773	2.28784	5.40293	2.62194	0.968678	2.28838	5.40603	14205	45	225447	39	211242	14199	39	211203
CELECOXIB	Withdrawal_event	ANTIINFLAMMATORY AND ANTIRHEUMATIC PRODUCTS, NON-STEROIDS	97	49.9734	0.648351	0.949879	1.22253	43.9634	1.76168	2.20638	2.76335	43.9067	1.76313	2.20923	2.76821	41163	441	363251	344	322088	41066	344	321744
ICATIBANT	Withdrawal_event	OTHER HEMATOLOGICAL AGENTS	5	2.34762	-0.577791	0.949675	1.94442	1.76308	0.928134	2.83595	8.66536	1.762	0.927966	2.83768	8.67749	5317	13	29443	8	24126	5312	8	24118
WARFARIN	Withdrawal_event	ANTITHROMBOTIC AGENTS	32	16.3325	0.405889	0.949188	1.40542	14.6781	1.48467	2.18012	3.20135	14.6733	1.48484	2.18083	3.20305	53362	171	558695	139	505333	53330	139	505194
BUDESONIDE_FORMOTEROL	Withdrawal_event	ADRENERGICS, INHALANTS	29	14.7891	0.375246	0.948208	1.42518	11.6622	1.58152	2.48667	3.90987	11.6563	1.58185	2.48793	3.91302	34408	82	190779	53	156371	34379	53	156318
TERIFLUNOMIDE	Withdrawal_event	IMMUNOSUPPRESSANTS	29	14.8513	0.369389	0.942352	1.41933	14.667	1.36778	1.97722	2.85822	14.6627	1.36789	1.97781	2.85968	48793	1155	3794673	1126	3745880	48764	1126	3744754
ATOGEPANT	Withdrawal_event	ANTIMIGRAINE PREPARATIONS	6	2.91738	-0.448441	0.927548	1.85563	2.83418	0.930642	2.11702	4.81577	2.83115	0.930132	2.11928	4.82871	2971	111	113040	105	110069	2965	105	109964
DROPERIDOL	Withdrawal_event	ANTIPSYCHOTICS	6	2.9407	-0.458251	0.917738	1.84582	2.93876	0.922896	2.04168	4.51672	2.9137	0.918467	2.05924	4.61689	362	4631	570076	4625	569714	356	4625	565089
ETHYL LOFLAZEPATE	Withdrawal_event	ANXIOLYTICS	8	4.0633	-0.270891	0.897386	1.72597	4.05894	1.0118	1.97096	3.83936	3.90046	0.996635	2.05104	4.22096	105	3675	94966	3667	94861	97	3667	91194
DONEPEZIL	Withdrawal_event	ANTI-DEMENTIA DRUGS	65	35.0142	0.510883	0.883101	1.21228	25.5541	1.83683	2.54362	3.52237	25.4451	1.84162	2.55452	3.5434	9267	146	38641	81	29374	9202	81	29293
BICALUTAMIDE	Withdrawal_event	HORMONE ANTAGONISTS AND RELATED AGENTS	5	2.49535	-0.65076	0.876706	1.87145	2.4231	0.837576	2.06347	5.08361	2.42139	0.837162	2.06493	5.09331	3653	89	130289	84	126636	3648	84	126552
HYDROCODONE	Withdrawal_event	COUGH SUPPRESSANTS, EXCL. COMBINATIONS WITH EXPECTORANTS	3019	1650.82	0.818762	0.87069	0.921687	134.134	18.7959	22.5074	26.9517	107.783	23.3165	28.01	33.6483	14819	3140	28187	121	13368	11800	121	13247
SIPONIMOD	Withdrawal_event	IMMUNOSUPPRESSANTS	6	3.06048	-0.507621	0.868368	1.79645	3.05267	0.881388	1.96549	4.38304	3.05178	0.881226	1.96607	4.38642	10055	1155	3794673	1149	3784618	10049	1149	3783469
PROPRANOLOL	Withdrawal_event	BETA BLOCKING AGENTS	79	43.1625	0.528728	0.864561	1.16495	36.3131	1.67473	2.17552	2.82606	36.177	1.67846	2.18371	2.84105	11418	269	71160	190	59742	11339	190	59552
IRBESARTAN	Withdrawal_event	ANGIOTENSIN II RECEPTOR BLOCKERS (ARBs), PLAIN	7	3.64201	-0.403676	0.85656	1.73042	3.39915	0.931355	2.05934	4.55344	3.39656	0.931042	2.06091	4.56193	4722	54	70013	47	65291	4715	47	65244
INDOMETHACIN	Withdrawal_event	ANTIINFLAMMATORY AND ANTIRHEUMATIC PRODUCTS, NON-STEROIDS	7	3.64818	-0.405823	0.854412	1.72827	3.62022	0.917128	1.93358	4.07658	3.61614	0.916577	1.93576	4.08824	3005	441	363251	434	360246	2998	434	359812
HYDROMORPHONE	Withdrawal_event	OPIOIDS	4226	2341.5	0.807895	0.851724	0.894889	2260.79	1.81751	1.86926	1.92248	2019.68	2.02047	2.09241	2.16691	20688	57014	503740	52788	483052	16462	52788	430264
TIAGABINE	Withdrawal_event	ANTIEPILEPTICS	12	6.4769	-0.0889211	0.84127	1.54247	6.46707	1.05935	1.85555	3.25019	6.40136	1.05697	1.8746	3.32472	551	3647	310256	3635	309705	539	3635	306070
SIMEPREVIR	Withdrawal_event	DIRECT ACTING ANTIVIRALS	5	2.57975	-0.690848	0.836618	1.83137	2.55431	0.808096	1.95748	4.74165	2.55213	0.80755	1.95915	4.75297	2866	248	275518	243	272652	2861	243	272409
GALANTAMINE	Withdrawal_event	ANTI-DEMENTIA DRUGS	23	12.6764	0.184895	0.834701	1.36376	11.6949	1.26175	1.96668	3.06543	11.6553	1.26246	1.97335	3.08453	3355	146	38641	123	35286	3332	123	35163
CIPROFLOXACIN	Withdrawal_event	QUINOLONE ANTIBACTERIALS	32	17.8362	0.282447	0.825746	1.28198	8.18055	2.01511	3.91172	7.5934	8.1746	2.01598	3.91457	7.60118	32759	44	80813	12	48054	32727	12	48042
BUROSUMAB	Withdrawal_event	DRUGS AFFECTING BONE STRUCTURE AND MINERALIZATION	7	3.75615	-0.442894	0.817342	1.6912	3.68702	0.892127	1.89855	4.04035	3.68515	0.891871	1.89952	4.0456	6553	180	314029	173	307476	6546	173	307303
ZOLPIDEM	Withdrawal_event	HYPNOTICS AND SEDATIVES	653	371.056	0.701805	0.814608	0.923111	256.337	2.28588	2.54743	2.8389	251.688	2.32285	2.59448	2.89788	22128	1283	76512	630	54384	21475	630	53754
MACITENTAN	Withdrawal_event	OTHER ANTIHYPERTENSIVES	15	8.37596	-0.01743	0.804293	1.44201	6.86103	1.17643	2.18626	4.0629	6.8597	1.17645	2.18668	4.06442	41963	45	225447	30	183484	41948	30	183454
METFORMIN	Withdrawal_event	BLOOD GLUCOSE LOWERING DRUGS, EXCL. INSULINS	37	20.9977	0.300228	0.802708	1.2298	16.7977	1.46962	2.20268	3.30141	16.7916	1.46984	2.20348	3.30331	55962	101	269180	64	213218	55925	64	213154
RIMEGEPANT	Withdrawal_event	ANTIMIGRAINE PREPARATIONS	12	6.68317	-0.130956	0.799235	1.50044	6.34255	1.0398	1.89198	3.4426	6.33727	1.03962	1.89356	3.44893	6806	111	113040	99	106234	6794	99	106135
LOFEPRAMINE	Withdrawal_event	ANTIDEPRESSANTS	6	3.25722	-0.585213	0.790776	1.71885	3.25694	0.878184	1.84222	3.86454	3.02634	0.835326	1.98259	4.70555	42	32230	415588	32224	415546	36	32224	383322
LURASIDONE	Withdrawal_event	ANTIPSYCHOTICS	202	117.271	0.576052	0.781943	0.973946	115.069	1.52607	1.75547	2.01935	114.371	1.5324	1.76619	2.03565	14436	4631	570076	4429	555640	14234	4429	551211
BELIMUMAB	Withdrawal_event	IMMUNOSUPPRESSANTS	12	6.86181	-0.166395	0.763796	1.465	6.8311	0.99483	1.75667	3.10193	6.82953	0.994758	1.75707	3.10358	22544	1155	3794673	1143	3772129	22532	1143	3770986
ATENOLOL	Withdrawal_event	BETA BLOCKING AGENTS	53	31.0658	0.346441	0.761177	1.12317	28.202	1.39283	1.8793	2.53568	28.1166	1.3946	1.88501	2.54787	8218	269	71160	216	62942	8165	216	62726
TREPROSTINIL	Withdrawal_event	ANTITHROMBOTIC AGENTS	38	22.2189	0.265627	0.760967	1.18289	19.8621	1.33421	1.91319	2.74342	19.8572	1.33431	1.91367	2.74457	72594	171	558695	133	486101	72556	133	485968
TEMAZEPAM	Withdrawal_event	HYPNOTICS AND SEDATIVES	91	53.6093	0.446106	0.757896	1.03891	51.9788	1.41882	1.75071	2.16024	51.3339	1.4281	1.77271	2.20047	3197	1283	76512	1192	73315	3106	1192	72123
ESTAZOLAM	Withdrawal_event	HYPNOTICS AND SEDATIVES	7	3.94062	-0.504107	0.756128	1.62999	3.9312	0.856638	1.78063	3.70125	3.87899	0.848929	1.80459	3.83608	235	1283	76512	1276	76277	228	1276	75001
ZOLEDRONIC ACID	Withdrawal_event	DRUGS AFFECTING BONE STRUCTURE AND MINERALIZATION	71	42.2239	0.387638	0.742901	1.05875	33.4049	1.57646	2.12543	2.86559	33.3879	1.5769	2.12652	2.86771	73664	180	314029	109	240365	73593	109	240256
OXYCODONE	Withdrawal_event	OPIOIDS	18824	11404.7	0.702233	0.722917	0.743452	9549.51	1.93985	1.9712	2.00306	8578.55	2.15295	2.19431	2.23646	100765	57014	503740	38190	402975	81941	38190	364785
FLUCONAZOLE	Withdrawal_event	ANTIMYCOTICS FOR SYSTEMIC USE	18	10.8425	-0.0373191	0.705792	1.29511	6.03941	1.33958	2.98042	6.63113	6.03146	1.34016	2.98435	6.64574	9092	27	22641	9	13549	9074	9	13540
MESALAMINE	Withdrawal_event	INTESTINAL ANTIINFLAMMATORY AGENTS	9	5.36346	-0.396891	0.696175	1.48617	3.33945	0.959512	2.69505	7.56979	3.33786	0.959502	2.69634	7.57709	11884	15	33236	6	21352	11875	6	21346
DESOXIMETASONE	Withdrawal_event	CORTICOSTEROIDS, PLAIN	7	4.13546	-0.566058	0.694177	1.56804	4.12568	0.809682	1.69669	3.55542	4.11125	0.807415	1.70264	3.59047	826	1215	242679	1208	241853	819	1208	240645
ATORVASTATIN	Withdrawal_event	LIPID MODIFYING AGENTS, PLAIN	63	38.9319	0.308971	0.687392	1.02141	32.4728	1.43093	1.94009	2.63041	32.4606	1.43119	1.94081	2.63191	81518	184	385270	121	303752	81455	121	303631
PENTOBARBITAL	Withdrawal_event	HYPNOTICS AND SEDATIVES	6	3.57171	-0.701186	0.674803	1.60288	3.56494	0.763333	1.68306	3.71095	3.52349	0.754848	1.70286	3.84148	213	1283	76512	1277	76299	207	1277	75022
RIBAVIRIN	Withdrawal_event	DIRECT ACTING ANTIVIRALS	75	46.9882	0.323761	0.668907	0.97673	40.4402	1.41462	1.85459	2.4314	40.4134	1.41508	1.85582	2.43382	52202	248	275518	173	223316	52127	173	223143
NILOTINIB	Withdrawal_event	PROTEIN KINASE INHIBITORS	32	20.1335	0.112149	0.655448	1.11168	19.3122	1.14956	1.65699	2.3884	19.3042	1.14961	1.65767	2.39026	30721	311	474543	279	443822	30689	279	443543
TROPATEPINE	Withdrawal_event	ANTICHOLINERGIC AGENTS	16	10.0377	-0.146019	0.646909	1.26714	8.46117	1.04532	1.89099	3.42081	8.34446	1.04439	1.91744	3.5203	555	48	2654	32	2099	539	32	2067
IBUPROFEN	Withdrawal_event	ANTIINFLAMMATORY AND ANTIRHEUMATIC PRODUCTS, NON-STEROIDS	123	78.3879	0.380291	0.646635	0.890189	68.7439	1.45333	1.78925	2.20282	68.686	1.45405	1.79076	2.20544	64568	441	363251	318	298683	64445	318	298365
OFATUMUMAB	Withdrawal_event	MONOCLONAL ANTIBODIES AND ANTIBODY DRUG CONJUGATES	7	4.29296	-0.614263	0.645972	1.51983	3.73174	0.783545	1.8758	4.49064	3.73139	0.783499	1.87597	4.49175	34818	25	202762	18	167944	34811	18	167926
MELOXICAM	Withdrawal_event	ANTIINFLAMMATORY AND ANTIRHEUMATIC PRODUCTS, NON-STEROIDS	14	8.81026	-0.214584	0.639159	1.296	8.70447	0.94496	1.60837	2.73752	8.69811	0.944691	1.60955	2.74231	7257	441	363251	427	355994	7243	427	355567
SODIUM OXYBATE	Withdrawal_event	OTHER NERVOUS SYSTEM DRUGS	246	158.633	0.445372	0.631355	0.805932	93.9808	2.11341	2.61756	3.24197	93.7813	2.11698	2.62312	3.25028	71731	373	168664	127	96933	71485	127	96806
CHLORDIAZEPOXIDE	Withdrawal_event	ANXIOLYTICS	29	18.962	0.0270887	0.600051	1.07702	18.91	1.07589	1.53358	2.18597	18.505	1.07527	1.56715	2.28403	490	3675	94966	3646	94476	461	3646	90830
VENLAFAXINE	Withdrawal_event	ANTIDEPRESSANTS	5221	3463.74	0.552524	0.591926	0.63079	3252.15	1.56114	1.6054	1.65092	3097.53	1.63342	1.68554	1.73932	44663	32230	415588	27009	370925	39442	27009	343916
LORMETAZEPAM	Withdrawal_event	HYPNOTICS AND SEDATIVES	24	15.796	-0.0466559	0.588261	1.10741	15.6938	1.02641	1.52927	2.2785	15.553	1.02502	1.54311	2.32305	942	1283	76512	1259	75570	918	1259	74311
FESOTERODINE	Withdrawal_event	UROLOGICALS	11	7.22449	-0.402416	0.574122	1.30136	6.98476	0.847729	1.57486	2.92567	6.98105	0.84744	1.57569	2.92978	7577	121	126904	110	119327	7566	110	119217
LITHIUM	Withdrawal_event	ANTIPSYCHOTICS	135	91.0886	0.311314	0.565054	0.798025	90.2075	1.26236	1.49655	1.77418	89.8443	1.26487	1.5026	1.78502	11213	4631	570076	4496	558863	11078	4496	554367
FLUTICASONE_SALMETEROL	Withdrawal_event	ADRENERGICS, INHALANTS	26	17.4467	-0.0456121	0.562275	1.06321	15.135	1.07905	1.71787	2.73488	15.131	1.07906	1.71833	2.73632	40591	82	190779	56	150188	40565	56	150132
DEXTROAMPHETAMINE	Withdrawal_event	PSYCHOSTIMULANTS, AGENTS USED FOR ADHD AND NOOTROPICS	36	24.3986	0.0419023	0.55183	0.984295	24.2078	1.07174	1.48712	2.06349	24.0581	1.07177	1.49638	2.0892	1930	1508	119287	1472	117357	1894	1472	115885
TRIAZOLAM	Withdrawal_event	HYPNOTICS AND SEDATIVES	47	32.0448	0.103378	0.5455	0.928187	31.6617	1.1133	1.48444	1.97932	31.4033	1.11444	1.49666	2.00996	1911	1283	76512	1236	74601	1864	1236	73365
CYPROHEPTADINE	Withdrawal_event	ANTIHISTAMINES FOR SYSTEMIC USE	6	3.96216	-0.833291	0.542698	1.47078	3.95659	0.685355	1.51646	3.35541	3.93076	0.679384	1.52642	3.42953	317	1453	116250	1447	115933	311	1447	114486
CANNABINOIDS	Withdrawal_event	OTHER ANALGESICS AND ANTIPYRETICS	194	134.186	0.319938	0.530175	0.725952	133.404	1.26511	1.45423	1.67162	131.765	1.2738	1.47232	1.70177	5066	10402	392714	10208	387648	4872	10208	377440
PAMIDRONATE	Withdrawal_event	DRUGS AFFECTING BONE STRUCTURE AND MINERALIZATION	6	4.04275	-0.859114	0.516875	1.44495	3.99778	0.665333	1.50083	3.38553	3.99664	0.665066	1.50126	3.38881	7053	180	314029	174	306976	7047	174	306802
MYCOPHENOLATE	Withdrawal_event	IMMUNOSUPPRESSANTS	15	10.5085	-0.328075	0.493648	1.13137	10.4673	0.861162	1.43304	2.38468	10.4659	0.861086	1.43323	2.38552	34525	1155	3794673	1140	3760148	34510	1140	3759008
BUPIVACAINE	Withdrawal_event	ANESTHETICS, LOCAL	153	108.775	0.252518	0.490276	0.709705	89.8525	1.38457	1.70279	2.09415	89.2252	1.39026	1.71476	2.11501	9135	363	30485	210	21350	8982	210	21140
ESTROGENS	Withdrawal_event	ESTROGENS	154	109.526	0.252805	0.48976	0.708505	73.0318	1.62509	2.10867	2.73615	72.8203	1.62825	2.11479	2.74673	28036	243	62202	89	34166	27882	89	34077
LOXAPINE	Withdrawal_event	ANTIPSYCHOTICS	18	12.7539	-0.261999	0.481113	1.07043	12.7394	0.89178	1.41294	2.23868	12.6963	0.890045	1.41773	2.25827	1570	4631	570076	4613	568506	1552	4613	563893
CEPHALEXIN	Withdrawal_event	OTHER BETA-LACTAM ANTIBACTERIALS	15	10.6129	-0.341694	0.480029	1.11775	5.65295	0.965086	2.65348	7.29568	5.64365	0.965302	2.65785	7.31811	5688	20	10719	5	5031	5673	5	5026
LABETALOL	Withdrawal_event	BETA BLOCKING AGENTS	8	5.5985	-0.689269	0.479009	1.30759	5.54745	0.714978	1.4421	2.90871	5.53823	0.713469	1.4445	2.92457	1481	269	71160	261	69679	1473	261	69418
VERAPAMIL	Withdrawal_event	SELECTIVE CALCIUM CHANNEL BLOCKERS WITH DIRECT CARDIAC EFFECTS	16	11.3473	-0.315016	0.477912	1.09815	7.17459	0.955026	2.23009	5.20752	7.16531	0.95506	2.23298	5.22083	6832	24	14450	8	7618	6816	8	7610
OLANZAPINE	Withdrawal_event	ANTIPSYCHOTICS	562	404.468	0.352272	0.474045	0.590823	389.393	1.32206	1.44327	1.5756	388.032	1.32542	1.44833	1.58265	49790	4631	570076	4069	520286	49228	4069	516217
CLINDAMYCIN	Withdrawal_event	ANTI-ACNE PREPARATIONS FOR TOPICAL USE	9	6.36643	-0.624699	0.468367	1.25836	5.73691	0.729372	1.56879	3.37427	5.73563	0.729226	1.56914	3.37645	14697	33	76181	24	61484	14688	24	61460
OCRELIZUMAB	Withdrawal_event	IMMUNOSUPPRESSANTS	23	16.4983	-0.182535	0.467271	0.996335	16.4041	0.927966	1.40209	2.11846	16.4021	0.927917	1.40226	2.11909	54204	1155	3794673	1132	3740469	54181	1132	3739337
PERINDOPRIL	Withdrawal_event	ACE INHIBITORS, PLAIN	5	3.53392	-1.08022	0.447248	1.442	3.44052	0.581805	1.45327	3.63008	3.43867	0.581225	1.45405	3.63761	2908	59	48550	54	45642	2903	54	45588
TIRZEPATIDE	Withdrawal_event	BLOOD GLUCOSE LOWERING DRUGS, EXCL. INSULINS	13	9.49403	-0.455803	0.433821	1.11171	9.13027	0.795433	1.42383	2.54868	9.12888	0.795326	1.42405	2.5498	25303	101	269180	88	243877	25290	88	243789
METHAMPHETAMINE	Withdrawal_event	PSYCHOSTIMULANTS, AGENTS USED FOR ADHD AND NOOTROPICS	71	52.4887	0.076996	0.432259	0.748104	51.8211	1.08179	1.3701	1.73524	51.5787	1.08248	1.37654	1.75048	4152	1508	119287	1437	115135	4081	1437	113698
BROTIZOLAM	Withdrawal_event	HYPNOTICS AND SEDATIVES	8	5.83548	-0.744268	0.42401	1.25259	5.82559	0.690791	1.37325	2.72995	5.78857	0.684079	1.38203	2.7921	348	1283	76512	1275	76164	340	1275	74889
BUPROPION_NALTREXONE	Withdrawal_event	ANTIOBESITY PREPARATIONS, EXCL. DIET PRODUCTS	44	32.9172	-0.0447437	0.413216	0.807712	27.7849	1.0749	1.58359	2.33302	27.6882	1.07532	1.58913	2.34843	4685	104	14802	60	10117	4641	60	10057
ALPELISIB	Withdrawal_event	PROTEIN KINASE INHIBITORS	7	5.13546	-0.847878	0.412358	1.28622	5.10415	0.648503	1.37143	2.90026	5.10292	0.648228	1.37176	2.90289	7836	311	474543	304	466707	7829	304	466403
DIPHENHYDRAMINE_IBUPROFEN	Withdrawal_event	ANTIINFLAMMATORY AND ANTIRHEUMATIC PRODUCTS, NON-STEROIDS	22	16.4211	-0.254649	0.411105	0.950695	16.2053	0.884576	1.35758	2.08351	16.1983	0.884347	1.35816	2.08584	13526	441	363251	419	349725	13504	419	349306
LISDEXAMFETAMINE	Withdrawal_event	PSYCHOSTIMULANTS, AGENTS USED FOR ADHD AND NOOTROPICS	279	210.347	0.232342	0.406655	0.570908	199.218	1.23105	1.40048	1.59322	198.251	1.23448	1.40731	1.60432	16639	1508	119287	1229	102648	16360	1229	101419
NITRAZEPAM	Withdrawal_event	HYPNOTICS AND SEDATIVES	11	8.18308	-0.571183	0.405355	1.13259	8.165	0.749199	1.34721	2.42257	8.11676	0.743545	1.35522	2.47009	488	1283	76512	1272	76024	477	1272	74752
AMISULPRIDE	Withdrawal_event	ANTIPSYCHOTICS	14	10.4712	-0.451406	0.402336	1.05918	10.4632	0.794085	1.33803	2.25457	10.4342	0.791742	1.34174	2.2738	1289	4631	570076	4617	568787	1275	4617	564170
CLORAZEPATE	Withdrawal_event	ANXIOLYTICS	53	40.0525	-0.0149875	0.399748	0.761744	39.9098	1.01969	1.32799	1.72952	39.3848	1.0187	1.3457	1.77765	1035	3675	94966	3622	93931	982	3622	90309
MORPHINE	Withdrawal_event	OPIOIDS	7656	5808.02	0.366015	0.398515	0.430648	5598.41	1.3374	1.36753	1.39834	5346.45	1.3952	1.43198	1.46973	51316	57014	503740	49358	452424	43660	49358	403066
AZD1222 (ChAdOx1 nCoV-19)	Withdrawal_event	VIRAL VACCINES	5	3.67447	-1.12963	0.397839	1.39259	3.46566	0.546975	1.44273	3.8054	3.463	0.546143	1.44384	3.81707	2000	27	14696	22	12696	1995	22	12674
NIFEDIPINE	Withdrawal_event	SELECTIVE CALCIUM CHANNEL BLOCKERS WITH MAINLY VASCULAR EFFECTS	12	9.03116	-0.538987	0.391204	1.09241	8.57648	0.750531	1.39917	2.60841	8.57138	0.750052	1.40001	2.61318	5766	68	43415	56	37649	5754	56	37593
DESVENLAFAXINE	Withdrawal_event	ANTIDEPRESSANTS	2077	1584.09	0.328016	0.390736	0.452105	1558.61	1.27755	1.33259	1.39	1515.79	1.3075	1.37024	1.43599	20426	32230	415588	30153	395162	18349	30153	365009
ETIFOXINE	Withdrawal_event	ANXIOLYTICS	7	5.22424	-0.870428	0.389807	1.26367	5.22171	0.651194	1.34056	2.75969	5.15016	0.634691	1.35918	2.91066	135	3675	94966	3668	94831	128	3668	91163
AMPHETAMINE_DEXTROAMPHETAMINE	Withdrawal_event	PSYCHOSTIMULANTS, AGENTS USED FOR ADHD AND NOOTROPICS	269	205.201	0.212117	0.389734	0.556918	195.153	1.20941	1.37841	1.57102	194.254	1.21247	1.38479	1.58159	16232	1508	119287	1239	103055	15963	1239	101816
ZOPICLONE	Withdrawal_event	HYPNOTICS AND SEDATIVES	124	94.575	0.123786	0.389008	0.631624	92.2333	1.11937	1.34442	1.6147	91.7052	1.12131	1.35216	1.63053	5640	1283	76512	1159	70872	5516	1159	69713
RETIGABINE	Withdrawal_event	ANTIEPILEPTICS	5	3.71452	-1.1434	0.384063	1.37881	3.71321	0.564047	1.34654	3.21459	3.69791	0.558515	1.35212	3.27335	316	3647	310256	3642	309940	311	3642	306298
DIMETHYL_FUMARATE	Withdrawal_event	IMMUNOSUPPRESSANTS	48	36.6725	-0.0534401	0.383749	0.762734	36.3011	0.990492	1.32228	1.7652	36.2975	0.990475	1.3224	1.76557	120485	1155	3794673	1107	3674188	120437	1107	3673081
PARACETAMOL, CAFFEINE, CODEINE	Withdrawal_event	OPIOIDS	56	43.0089	-0.0258471	0.376939	0.729798	42.9991	1.02245	1.30235	1.65887	41.3403	1.01993	1.35461	1.79911	380	57014	503740	56958	503360	324	56958	446402
LORAZEPAM	Withdrawal_event	ANXIOLYTICS	843	649.121	0.277735	0.376789	0.472512	607.53	1.28724	1.38759	1.49576	598.681	1.30143	1.4081	1.5235	16774	3675	94966	2832	78192	15931	2832	75360
LINEZOLID	Withdrawal_event	OTHER ANTIBACTERIALS	18	13.9913	-0.390776	0.352336	0.941658	12.8698	0.811356	1.39863	2.41097	12.8644	0.811097	1.39921	2.41377	12193	64	55774	46	43581	12175	46	43535
BACLOFEN	Withdrawal_event	MUSCLE RELAXANTS, CENTRALLY ACTING AGENTS	4305	3412.44	0.291744	0.335166	0.377936	682.144	5.52677	6.31098	7.20647	599.019	6.26911	7.18676	8.23872	30412	4528	40354	223	9942	26107	223	9719
PREDNISONE	Withdrawal_event	CORTICOSTEROIDS FOR SYSTEMIC USE, PLAIN	250	198.465	0.14785	0.332294	0.505513	63.0593	2.60851	3.96452	6.02546	62.895	2.61411	3.97488	6.044	71814	274	99146	24	27332	71564	24	27308
PHENOBARBITAL	Withdrawal_event	ANTIEPILEPTICS	50	39.8488	-0.104031	0.323758	0.695658	39.7367	0.953809	1.25828	1.65995	39.6149	0.952792	1.26215	1.67195	3390	3647	310256	3597	306866	3340	3597	303269
TELMISARTAN	Withdrawal_event	ANGIOTENSIN II RECEPTOR BLOCKERS (ARBs), PLAIN	7	5.51623	-0.942205	0.31803	1.19189	5.34742	0.591925	1.30904	2.89495	5.34618	0.591616	1.30935	2.8978	7152	54	70013	47	62861	7145	47	62814
CLONIDINE	Withdrawal_event	ANTIADRENERGIC AGENTS, CENTRALLY ACTING	323	259.505	0.153552	0.315229	0.468215	110.382	2.15956	2.9262	3.965	107.927	2.19901	2.99277	4.07304	9669	370	13786	47	4117	9346	47	4070
CLOPIDOGREL	Withdrawal_event	ANTITHROMBOTIC AGENTS	16	12.8681	-0.489258	0.30367	0.923903	12.6133	0.758264	1.26851	2.1221	12.6122	0.75818	1.26861	2.12267	42043	171	558695	155	516652	42027	155	516497
DEXTROMETHORPHAN_QUINIDINE	Withdrawal_event	OTHER NERVOUS SYSTEM DRUGS	13	10.4493	-0.587506	0.302117	0.980006	10.3758	0.721015	1.25291	2.1772	10.37	0.720325	1.25361	2.18171	4725	373	168664	360	163939	4712	360	163579
CLOBAZAM	Withdrawal_event	ANXIOLYTICS	273	223.172	0.113885	0.290158	0.456151	219.95	1.10042	1.24119	1.39997	217.847	1.10452	1.25318	1.42184	5767	3675	94966	3402	89199	5494	3402	85797
PERPHENAZINE	Withdrawal_event	ANTIPSYCHOTICS	5	4.013	-1.24212	0.285345	1.28009	4.01214	0.520776	1.24622	2.9822	4.00405	0.517194	1.24873	3.01499	494	4631	570076	4626	569582	489	4626	564956
BOSUTINIB	Withdrawal_event	PROTEIN KINASE INHIBITORS	7	5.68531	-0.982191	0.278044	1.1519	5.66083	0.584712	1.23657	2.61513	5.65996	0.58445	1.23676	2.61711	8675	311	474543	304	465868	8668	304	465564
METHOTREXATE	Withdrawal_event	IMMUNOSUPPRESSANTS	48	39.7147	-0.166928	0.270261	0.649246	39.4197	0.912127	1.21767	1.62555	39.4171	0.91209	1.21775	1.62583	130480	1155	3794673	1107	3664193	130432	1107	3663086
FLUPHENAZINE	Withdrawal_event	ANTIPSYCHOTICS	7	5.72705	-0.991894	0.268341	1.1422	5.72548	0.584684	1.22261	2.55654	5.71504	0.581435	1.22484	2.58022	705	4631	570076	4624	569371	698	4624	564747
CYAMEMAZINE	Withdrawal_event	ANTIPSYCHOTICS	22	18.221	-0.400484	0.26527	0.80486	18.206	0.796511	1.20839	1.83326	18.175	0.794587	1.21045	1.84398	2243	4631	570076	4609	567833	2221	4609	563224
IMATINIB	Withdrawal_event	PROTEIN KINASE INHIBITORS	30	24.9649	-0.302259	0.260299	0.730038	24.5255	0.839604	1.22322	1.78211	24.5219	0.83948	1.2234	1.78288	38093	311	474543	281	436450	38063	281	436169
ZICONOTIDE	Withdrawal_event	OTHER ANALGESICS AND ANTIPYRETICS	53	44.287	-0.158278	0.256457	0.618453	44.2498	0.918365	1.19775	1.56212	44.0119	0.915342	1.20422	1.58426	1672	10402	392714	10349	391042	1619	10349	380693
PIOGLITAZONE	Withdrawal_event	BLOOD GLUCOSE LOWERING DRUGS, EXCL. INSULINS	8	6.68631	-0.926066	0.242212	1.0708	6.59317	0.589444	1.21338	2.49775	6.59265	0.589303	1.21347	2.49874	17820	101	269180	93	251360	17812	93	251267
TRIAMCINOLONE	Withdrawal_event	CORTICOSTEROIDS, PLAIN	105	89.6334	-0.0621698	0.227109	0.489702	88.4095	0.972822	1.18766	1.44993	88.3271	0.972599	1.18876	1.45297	17903	1215	242679	1110	224776	17798	1110	223666
DEXMETHYLPHENIDATE	Withdrawal_event	PSYCHOSTIMULANTS, AGENTS USED FOR ADHD AND NOOTROPICS	31	26.434	-0.326759	0.225925	0.68876	26.3525	0.826436	1.17636	1.67444	26.2932	0.823925	1.17901	1.68713	2091	1508	119287	1477	117196	2060	1477	115719
SEMAGLUTIDE	Withdrawal_event	BLOOD GLUCOSE LOWERING DRUGS, EXCL. INSULINS	11	9.36458	-0.755234	0.221304	0.948538	9.19745	0.639595	1.19598	2.23638	9.19679	0.639468	1.19607	2.23715	24958	101	269180	90	244222	24947	90	244132
FLUOCINOLONE	Withdrawal_event	CORTICOSTEROIDS, PLAIN	7	5.94285	-1.04104	0.219191	1.09305	5.93765	0.562057	1.17892	2.47278	5.93231	0.560099	1.17998	2.4859	1187	1215	242679	1208	241492	1180	1208	240284
ROMIPLOSTIM	Withdrawal_event	VITAMIN K AND OTHER HEMOSTATICS	6	5.09634	-1.16003	0.215957	1.14403	4.31625	0.424314	1.3901	4.55409	4.31586	0.424214	1.39022	4.55599	18496	11	39922	5	21426	18490	5	21421
TIANEPTINE	Withdrawal_event	ANTIDEPRESSANTS	25	21.7923	-0.427026	0.19395	0.70374	21.7902	0.789087	1.14731	1.66815	21.5203	0.770307	1.16169	1.75194	281	32230	415588	32205	415307	256	32205	383102
FLUNITRAZEPAM	Withdrawal_event	HYPNOTICS AND SEDATIVES	13	11.3356	-0.699795	0.189829	0.867717	11.3207	0.668455	1.14833	1.97272	11.2921	0.663085	1.15124	1.99878	676	1283	76512	1270	75836	663	1270	74566
PIPERACILLIN_TAZOBACTAM	Withdrawal_event	BETA-LACTAM ANTIBACTERIALS, PENICILLINS	9	7.84373	-0.905831	0.187235	0.977232	7.60603	0.571323	1.18327	2.45068	7.60478	0.570988	1.18347	2.45293	8476	46	49708	37	41232	8467	37	41195
HYDROCODONE AND PARACETAMOL	Withdrawal_event	OPIOIDS	7878	6930.1	0.152905	0.184941	0.216621	6798.94	1.13323	1.15871	1.18476	6664.15	1.15244	1.18215	1.21261	61230	57014	503740	49136	442510	53352	49136	393374
DEUTETRABENAZINE	Withdrawal_event	OTHER NERVOUS SYSTEM DRUGS	9	7.95033	-0.924147	0.168919	0.958915	7.92747	0.586471	1.13529	2.1977	7.9251	0.585677	1.13563	2.202	3595	373	168664	364	165069	3586	364	164705
HALOPERIDOL	Withdrawal_event	ANTIPSYCHOTICS	116	103.184	-0.106478	0.168131	0.418578	102.892	0.938424	1.12739	1.35441	102.785	0.937819	1.12857	1.35811	12702	4631	570076	4515	557374	12586	4515	552859
CLOBETASONE_NYSTATIN_CHLORTETRACYCLINE	Withdrawal_event	CORTICOSTEROIDS, COMBINATIONS WITH ANTIBIOTICS	5	4.40816	-1.36322	0.164248	1.159	4.29268	0.63448	1.16477	2.13828	3.47368	0.303249	1.43939	6.8322	8	27	49	22	41	3	22	19
MEDROXYPROGESTERONE	Withdrawal_event	HORMONAL CONTRACEPTIVES FOR SYSTEMIC USE	20	17.8012	-0.53768	0.163689	0.726444	17.6122	0.717611	1.13557	1.79697	17.6106	0.717424	1.13568	1.79778	25632	225	323979	205	298347	25612	205	298142
CORTISONE	Withdrawal_event	CORTICOSTEROIDS FOR SYSTEMIC USE, PLAIN	8	7.12456	-1.01147	0.156808	0.985392	7.10119	0.558206	1.12657	2.27365	7.09871	0.557186	1.12697	2.2794	2578	274	99146	266	96568	2570	266	96302
CERTOLIZUMAB_PEGOL	Withdrawal_event	IMMUNOSUPPRESSANTS	5	4.45908	-1.37811	0.149359	1.14411	4.45698	0.466121	1.12183	2.69997	4.45682	0.465998	1.12188	2.70088	14650	1155	3794673	1150	3780023	14645	1150	3778873
OXYCODONE AND ACETYLSALICYLIC ACID	Withdrawal_event	OPIOIDS	47	42.3298	-0.292811	0.149311	0.531998	42.3264	0.849848	1.11042	1.45088	41.73	0.829492	1.12629	1.52928	374	57014	503740	56967	503366	327	56967	446399
LEVODOPA	Withdrawal_event	DOPAMINERGIC AGENTS	44	39.8578	-0.317	0.140959	0.535456	39.5566	0.818852	1.11233	1.511	39.5334	0.817886	1.11298	1.51456	7615	588	112340	544	104725	7571	544	104181
CHLORPROMAZINE	Withdrawal_event	ANTIPSYCHOTICS	19	17.3355	-0.592648	0.128722	0.704284	17.3292	0.700109	1.09641	1.71705	17.3156	0.697846	1.09728	1.72534	2134	4631	570076	4612	567942	2115	4612	563330
MORPHINE_NALTREXONE	Withdrawal_event	OPIOIDS	134	122.689	-0.127986	0.126737	0.360537	122.664	0.93211	1.09241	1.28028	121.218	0.922358	1.10545	1.32488	1084	57014	503740	56880	502656	950	56880	445776
DRONABINOL	Withdrawal_event	ANTIEMETICS AND ANTINAUSEANTS	14	12.8203	-0.731315	0.122427	0.779272	12.7487	0.641658	1.09815	1.87941	12.733	0.637732	1.09951	1.89565	1029	224	17979	210	16950	1015	210	16740
FLIBANSERIN	Withdrawal_event	OTHER GYNECOLOGICALS	5	4.56884	-1.40969	0.117775	1.11252	4.44895	0.412455	1.12386	3.0623	4.44716	0.411149	1.12431	3.07451	1370	21	6297	16	4927	1365	16	4911
SELEXIPAG	Withdrawal_event	ANTITHROMBOTIC AGENTS	5	4.60177	-1.41903	0.108434	1.10318	4.59076	0.447498	1.08915	2.65083	4.59063	0.447378	1.08918	2.65168	15035	171	558695	166	543660	15030	166	543494
NALOXONE	Withdrawal_event	ALL OTHER THERAPEUTIC PRODUCTS	166	154.487	-0.124537	0.103371	0.314384	58.415	1.35326	2.84174	5.96741	54.513	1.40859	3.04515	6.58313	1669	173	1869	7	200	1503	7	193
OCTREOTIDE	Withdrawal_event	HYPOTHALAMIC HORMONES	41	38.4019	-0.382311	0.0932691	0.500772	25.2709	0.641336	1.62242	4.10432	25.261	0.641187	1.62305	4.10848	40206	46	48161	5	7955	40165	5	7950
ALPRAZOLAM	Withdrawal_event	ANXIOLYTICS	1565	1473.08	0.0149238	0.0872978	0.157877	1411.59	1.03986	1.10868	1.18206	1405.68	1.04149	1.11334	1.19015	38066	3675	94966	2110	56900	36501	2110	54790
BETAMETHASONE_FUSIDICACID	Withdrawal_event	CORTICOSTEROIDS, COMBINATIONS WITH ANTIBIOTICS	17	15.9796	-0.680182	0.0866744	0.690837	14.5	0.687063	1.17241	2.00062	12	0.450157	1.41667	4.45832	29	27	49	10	20	12	10	10
DOSULEPIN	Withdrawal_event	ANTIDEPRESSANTS	6	5.66135	-1.2988	0.0771927	1.00527	5.66129	0.492368	1.05983	2.28129	5.63282	0.462024	1.06519	2.45577	73	32230	415588	32224	415515	67	32224	383291
RITUXIMAB	Withdrawal_event	MONOCLONAL ANTIBODIES AND ANTIBODY DRUG CONJUGATES	12	11.3525	-0.853451	0.0767401	0.777942	10.8138	0.506371	1.10969	2.43183	10.8137	0.506329	1.1097	2.4321	92074	25	202762	13	110688	92062	13	110675
BUTORPHANOL	Withdrawal_event	OPIOIDS	212	202.482	-0.134701	0.0661144	0.253695	202.448	0.922641	1.04718	1.18854	201.229	0.912566	1.05353	1.21626	1789	57014	503740	56802	501951	1577	56802	445149
INTERFERONS	Withdrawal_event	IMMUNOSTIMULANTS	136	130.339	-0.191656	0.0611107	0.293262	118.927	0.84259	1.14356	1.55202	118.914	0.842475	1.14368	1.55258	152481	195	228127	59	75646	152345	59	75587
LISINOPRIL	Withdrawal_event	ACE INHIBITORS, PLAIN	39	37.4282	-0.429909	0.0585803	0.475526	34.7011	0.655772	1.12388	1.92614	34.6963	0.655449	1.12404	1.92763	30799	59	48550	20	17751	30760	20	17731
AZITHROMYCIN	Withdrawal_event	MACROLIDES, LINCOSAMIDES AND STREPTOGRAMINS	15	14.4706	-0.771588	0.0501352	0.687854	13.7431	0.490498	1.09146	2.42872	13.7421	0.490234	1.09153	2.43036	18828	25	32528	10	13700	18813	10	13690
OXYMORPHONE	Withdrawal_event	OPIOIDS	1144	1112.91	-0.0450988	0.039729	0.122102	1112.29	0.973436	1.02851	1.08669	1108.25	0.96994	1.03226	1.09858	9833	57014	503740	55870	493907	8689	55870	438037
SECUKINUMAB	Withdrawal_event	IMMUNOSUPPRESSANTS	51	49.8102	-0.389583	0.0337214	0.402229	49.7566	0.774149	1.02499	1.35711	49.7562	0.774087	1.025	1.35724	163648	1155	3794673	1104	3631025	163597	1104	3629921
ROSUVASTATIN	Withdrawal_event	LIPID MODIFYING AGENTS, PLAIN	41	40.6412	-0.463053	0.0125263	0.42003	40.5395	0.71474	1.01136	1.43107	40.5393	0.714625	1.01136	1.43132	85097	184	385270	143	300173	85056	143	300030
INFLIXIMAB	Withdrawal_event	IMMUNOSUPPRESSANTS	72	71.853	-0.349724	0.00292868	0.316708	71.8432	0.789526	1.00218	1.27212	71.8432	0.789469	1.00218	1.27221	236068	1155	3794673	1083	3558605	235996	1083	3557522
ETHANOL	Withdrawal_event	ANTISEPTICS AND DISINFECTANTS	366	366	-0.151636	0	0.143966	NA	NA	NA	NA	NA	NA	NA	NA	20934	366	20934	0	0	20568	0	0
OTHERS/UNKOWN	Withdrawal_event	OTHERS/UNKOWN	196	196	-0.209125	0	0.194812	NA	NA	NA	NA	NA	NA	NA	NA	25019	196	25019	0	0	24823	0	0
LOPERAMIDE	Withdrawal_event	ANTIPROPULSIVES	174	174	-0.222416	0	0.206296	NA	NA	NA	NA	NA	NA	NA	NA	13260	174	13260	0	0	13086	0	0
HERBAL PRODUCTS	Withdrawal_event	HERBAL	137	137	-0.251805	0	0.23134	NA	NA	NA	NA	NA	NA	NA	NA	2383	137	2383	0	0	2246	0	0
TESTOSTERONE	Withdrawal_event	ANDROGENS	64	64	-0.375282	0	0.331569	NA	NA	NA	NA	NA	NA	NA	NA	40384	64	40384	0	0	40320	0	0
FUROSEMIDE	Withdrawal_event	HIGH-CEILING DIURETICS	38	38	-0.49534	0	0.421927	NA	NA	NA	NA	NA	NA	NA	NA	22045	38	22045	0	0	22007	0	0
MEDICATION	Withdrawal_event	MEDICATION	23	23	-0.649806	0	0.529064	NA	NA	NA	NA	NA	NA	NA	NA	1505	23	1505	0	0	1482	0	0
DIETARY SUPPLEMENT	Withdrawal_event	DIETARY SUPPLEMENT	20	20	-0.701369	0	0.562755	NA	NA	NA	NA	NA	NA	NA	NA	1072	20	1072	0	0	1052	0	0
HYDROCHLOROTHIAZIDE	Withdrawal_event	LOW-CEILING DIURETICS, THIAZIDES	20	20	-0.701369	0	0.562755	NA	NA	NA	NA	NA	NA	NA	NA	10878	20	10878	0	0	10858	0	0
HYDROXYCHLOROQUINE	Withdrawal_event	ANTIMALARIALS	18	18	-0.743112	0	0.589322	NA	NA	NA	NA	NA	NA	NA	NA	23307	18	23307	0	0	23289	0	0
CAPECITABINE	Withdrawal_event	ANTIMETABOLITES	17	17	-0.766857	0	0.604162	NA	NA	NA	NA	NA	NA	NA	NA	48697	17	48697	0	0	48680	0	0
FERROUS GLYCINE	Withdrawal_event	IRON PREPARATIONS	15	15	-0.821723	0	0.637719	NA	NA	NA	NA	NA	NA	NA	NA	85	15	85	0	0	70	0	0
SPIRONOLACTONE	Withdrawal_event	ALDOSTERONE ANTAGONISTS AND OTHER POTASSIUM-SPARING AGENTS	13	13	-0.889624	0	0.677889	NA	NA	NA	NA	NA	NA	NA	NA	11695	13	11695	0	0	11682	0	0
DICYCLOMINE	Withdrawal_event	DRUGS FOR FUNCTIONAL GASTROINTESTINAL DISORDERS	13	13	-0.889624	0	0.677889	NA	NA	NA	NA	NA	NA	NA	NA	747	13	747	0	0	734	0	0
ONABOTULINUMTOXINA	Withdrawal_event	MUSCLE RELAXANTS, PERIPHERALLY ACTING AGENTS	13	13	-0.889624	0	0.677889	NA	NA	NA	NA	NA	NA	NA	NA	58859	13	58859	0	0	58846	0	0
ONASEMNOGENE ABEPARVOVEC	Withdrawal_event	OTHER DRUGS FOR DISORDERS OF THE MUSCULO-SKELETAL SYSTEM	13	13	-0.889624	0	0.677889	NA	NA	NA	NA	NA	NA	NA	NA	2704	13	2704	0	0	2691	0	0
CALCIUM	Withdrawal_event	CALCIUM	12	12	-0.930191	0	0.701202	NA	NA	NA	NA	NA	NA	NA	NA	3061	12	3061	0	0	3049	0	0
MEDICAL DEVICES	Withdrawal_event	MEDICAL DEVICES	12	12	-0.930191	0	0.701202	NA	NA	NA	NA	NA	NA	NA	NA	9256	12	9256	0	0	9244	0	0
DOXYCYCLINE	Withdrawal_event	TETRACYCLINES	12	12	-0.930191	0	0.701202	NA	NA	NA	NA	NA	NA	NA	NA	13837	12	13837	0	0	13825	0	0
METHIMAZOLE	Withdrawal_event	ANTITHYROID PREPARATIONS	11	11	-0.976538	0	0.727234	NA	NA	NA	NA	NA	NA	NA	NA	1877	11	1877	0	0	1866	0	0
ESTRADIOL_ETONOGESTREL	Withdrawal_event	CONTRACEPTIVES FOR TOPICAL USE	11	11	-0.976538	0	0.727234	NA	NA	NA	NA	NA	NA	NA	NA	23843	11	23843	0	0	23832	0	0
PROPYLENE_GLYCOL	Withdrawal_event	EMOLLIENTS AND PROTECTIVES	11	11	-0.976538	0	0.727234	NA	NA	NA	NA	NA	NA	NA	NA	4404	11	4404	0	0	4393	0	0
FLUOXETINE_OLANZAPINE	Withdrawal_event	PSYCHOLEPTICS AND PSYCHOANALEPTICS IN COMBINATION	11	11	-0.976538	0	0.727234	NA	NA	NA	NA	NA	NA	NA	NA	384	11	384	0	0	373	0	0
CODEINE_GUAIFENESIN	Withdrawal_event	EXPECTORANTS, EXCL. COMBINATIONS WITH COUGH SUPPRESSANTS	10	10	-1.03014	0	0.756571	NA	NA	NA	NA	NA	NA	NA	NA	285	10	285	0	0	275	0	0
FLUOCINONIDE	Withdrawal_event	AGENTS FOR TREATMENT OF HEMORRHOIDS AND ANAL FISSURES FOR TOPICAL USE	9	9	-1.09307	0	0.789996	NA	NA	NA	NA	NA	NA	NA	NA	584	9	584	0	0	575	0	0
DIGOXIN	Withdrawal_event	CARDIAC GLYCOSIDES	9	9	-1.09307	0	0.789996	NA	NA	NA	NA	NA	NA	NA	NA	13674	9	13674	0	0	13665	0	0
NITROGLYCERIN	Withdrawal_event	VASODILATORS USED IN CARDIAC DISEASES	9	9	-1.09307	0	0.789996	NA	NA	NA	NA	NA	NA	NA	NA	5173	9	5173	0	0	5164	0	0
ASPERGILLUS_FUMIGATUS	Withdrawal_event	ALLERGENS	8	8	-1.16828	0	0.828584	NA	NA	NA	NA	NA	NA	NA	NA	5544	8	5544	0	0	5536	0	0
AMIODARONE	Withdrawal_event	ANTIARRHYTHMICS, CLASS I AND III	8	8	-1.16828	0	0.828584	NA	NA	NA	NA	NA	NA	NA	NA	17789	8	17789	0	0	17781	0	0
BETAMETHASONE, CALCIPOTRIENE	Withdrawal_event	ANTIPSORIATICS FOR TOPICAL USE	8	8	-1.16828	0	0.828584	NA	NA	NA	NA	NA	NA	NA	NA	661	8	661	0	0	653	0	0
METAXALONE	Withdrawal_event	MUSCLE RELAXANTS	8	8	-1.16828	0	0.828584	NA	NA	NA	NA	NA	NA	NA	NA	1756	8	1756	0	0	1748	0	0
VITAMINS	Withdrawal_event	VITAMINS	8	8	-1.16828	0	0.828584	NA	NA	NA	NA	NA	NA	NA	NA	1592	8	1592	0	0	1584	0	0
TERBINAFINE	Withdrawal_event	ANTIFUNGALS FOR TOPICAL USE	7	7	-1.26024	0	0.87386	NA	NA	NA	NA	NA	NA	NA	NA	6295	7	6295	0	0	6288	0	0
XYLOMETAZOLINE	Withdrawal_event	DECONGESTANTS AND OTHER NASAL PREPARATIONS FOR TOPICAL USE	7	7	-1.26024	0	0.87386	NA	NA	NA	NA	NA	NA	NA	NA	547	7	547	0	0	540	0	0
TETRAHYDROCANNABINOL	Withdrawal_event	NO ATC CODE	7	7	-1.26024	0	0.87386	NA	NA	NA	NA	NA	NA	NA	NA	868	7	868	0	0	861	0	0
IVACAFTOR	Withdrawal_event	OTHER RESPIRATORY SYSTEM PRODUCTS	7	7	-1.26024	0	0.87386	NA	NA	NA	NA	NA	NA	NA	NA	11229	7	11229	0	0	11222	0	0
PACLITAXEL	Withdrawal_event	PLANT ALKALOIDS AND OTHER NATURAL PRODUCTS	7	7	-1.26024	0	0.87386	NA	NA	NA	NA	NA	NA	NA	NA	48965	7	48965	0	0	48958	0	0
PANCRELIPASE	Withdrawal_event	DIGESTIVES, INCL. ENZYMES	6	6	-1.37599	0	0.928078	NA	NA	NA	NA	NA	NA	NA	NA	1504	6	1504	0	0	1498	0	0
RIFAXIMIN	Withdrawal_event	INTESTINAL ANTIINFECTIVES	6	6	-1.37599	0	0.928078	NA	NA	NA	NA	NA	NA	NA	NA	12139	6	12139	0	0	12133	0	0
GADOTERIDOL	Withdrawal_event	MAGNETIC RESONANCE IMAGING CONTRAST MEDIA	6	6	-1.37599	0	0.928078	NA	NA	NA	NA	NA	NA	NA	NA	2222	6	2222	0	0	2216	0	0
PROGESTERONE	Withdrawal_event	PROGESTOGENS	6	6	-1.37599	0	0.928078	NA	NA	NA	NA	NA	NA	NA	NA	3129	6	3129	0	0	3123	0	0
CHOLECALCIFEROL	Withdrawal_event	VITAMIN A AND D, INCL. COMBINATIONS OF THE TWO	6	6	-1.37599	0	0.928078	NA	NA	NA	NA	NA	NA	NA	NA	3117	6	3117	0	0	3111	0	0
OSILODROSTAT	Withdrawal_event	ANTIADRENAL PREPARATIONS	5	5	-1.52747	0	0.994748	NA	NA	NA	NA	NA	NA	NA	NA	817	5	817	0	0	812	0	0
FLUNARIZINE	Withdrawal_event	ANTIVERTIGO PREPARATIONS	5	5	-1.52747	0	0.994748	NA	NA	NA	NA	NA	NA	NA	NA	110	5	110	0	0	105	0	0
MINOXIDIL	Withdrawal_event	ARTERIOLAR SMOOTH MUSCLE, AGENTS ACTING ON	5	5	-1.52747	0	0.994748	NA	NA	NA	NA	NA	NA	NA	NA	54758	5	54758	0	0	54753	0	0
OBETICHOLIC ACID	Withdrawal_event	BILE THERAPY	5	5	-1.52747	0	0.994748	NA	NA	NA	NA	NA	NA	NA	NA	6612	5	6612	0	0	6607	0	0
CORTISONE_HYDROCORTISONE	Withdrawal_event	CORTICOSTEROIDS, OTHER COMBINATIONS	5	5	-1.52747	0	0.994748	NA	NA	NA	NA	NA	NA	NA	NA	1212	5	1212	0	0	1207	0	0
HYDROCHLOROTHIAZIDE_TRIAMTERENE	Withdrawal_event	DIURETICS AND POTASSIUM-SPARING AGENTS IN COMBINATION	5	5	-1.52747	0	0.994748	NA	NA	NA	NA	NA	NA	NA	NA	1507	5	1507	0	0	1502	0	0
LIFITEGRAST	Withdrawal_event	OTHER OPHTHALMOLOGICALS	5	5	-1.52747	0	0.994748	NA	NA	NA	NA	NA	NA	NA	NA	12876	5	12876	0	0	12871	0	0
PILOCARPINE	Withdrawal_event	PARASYMPATHOMIMETICS	5	5	-1.52747	0	0.994748	NA	NA	NA	NA	NA	NA	NA	NA	1548	5	1548	0	0	1543	0	0
OXYTOCIN	Withdrawal_event	POSTERIOR PITUITARY LOBE HORMONES	5	5	-1.52747	0	0.994748	NA	NA	NA	NA	NA	NA	NA	NA	989	5	989	0	0	984	0	0
CARBIDOPA_ENTACAPONE_LEVODOPA	Withdrawal_event	DOPAMINERGIC AGENTS	9	9.02361	-1.09665	-0.00358056	0.786416	9.02397	0.517203	0.997343	1.92321	9.0241	0.515417	0.997329	1.92983	1724	588	112340	579	110616	1715	579	110037
INSULIN HUMAN	Withdrawal_event	INSULINS AND ANALOGUES	5	5.02333	-1.53357	-0.00610661	0.988641	5.02822	0.379452	0.994388	2.60588	5.02822	0.379367	0.994387	2.60646	21777	29	125720	24	103943	21772	24	103919
MEMANTINE	Withdrawal_event	ANTI-DEMENTIA DRUGS	37	37.2056	-0.510368	-0.00788862	0.419207	37.2759	0.684106	0.992598	1.4402	37.277	0.683125	0.99257	1.44219	9847	146	38641	109	28794	9810	109	28685
DIAZEPAM	Withdrawal_event	ANXIOLYTICS	615	621.452	-0.131348	-0.0150447	0.0966926	622.765	0.907119	0.987531	1.07507	623.079	0.903595	0.987034	1.07818	16059	3675	94966	3060	78907	15444	3060	75847
OXYCODONE AND PARACETAMOL	Withdrawal_event	OPIOIDS	3405	3452.37	-0.0688006	-0.0199304	0.0281149	3455.43	0.953756	0.985407	1.01811	3461.87	0.94808	0.983573	1.02039	30503	57014	503740	53609	473237	27098	53609	419628
PRIMIDONE	Withdrawal_event	ANTIEPILEPTICS	13	13.2124	-0.912146	-0.0225222	0.655366	13.2132	0.572539	0.983866	1.6907	13.2157	0.568814	0.983678	1.70112	1124	3647	310256	3634	309132	1111	3634	305498
MECLIZINE	Withdrawal_event	ANTIHISTAMINES FOR SYSTEMIC USE	11	11.324	-1.01663	-0.0400875	0.687146	11.3266	0.538567	0.971168	1.75125	11.3307	0.534482	0.970813	1.76335	906	1453	116250	1442	115344	895	1442	113902
MODAFINIL	Withdrawal_event	PSYCHOSTIMULANTS, AGENTS USED FOR ADHD AND NOOTROPICS	55	56.6225	-0.448229	-0.0415722	0.314253	56.6858	0.742474	0.97026	1.26793	56.7074	0.739723	0.96989	1.27168	4479	1508	119287	1453	114808	4424	1453	113355
ROTIGOTINE	Withdrawal_event	DOPAMINERGIC AGENTS	47	49.253	-0.508977	-0.0668555	0.315832	49.459	0.705889	0.950283	1.27929	49.4719	0.704647	0.950033	1.28087	9410	588	112340	541	102930	9363	541	102389
CLARITHROMYCIN	Withdrawal_event	MACROLIDES, LINCOSAMIDES AND STREPTOGRAMINS	10	10.5294	-1.10111	-0.0709637	0.685607	10.9146	0.411739	0.916204	2.03874	10.9153	0.411462	0.916143	2.03984	13700	25	32528	15	18828	13690	15	18813
CODEINE_IBUPROFEN	Withdrawal_event	OPIOIDS	6	6.33816	-1.44916	-0.0731682	0.854909	6.3382	0.444437	0.946642	2.01633	6.38136	0.403141	0.940239	2.1929	56	57014	503740	57008	503684	50	57008	446676
AMLODIPINE	Withdrawal_event	SELECTIVE CALCIUM CHANNEL BLOCKERS WITH MAINLY VASCULAR EFFECTS	56	58.9688	-0.476669	-0.073883	0.278976	78.3538	0.383376	0.714707	1.33239	78.4004	0.382675	0.714282	1.33324	37649	68	43415	12	5766	37593	12	5754
CORTICOSTEROIDS	Withdrawal_event	CORTICOSTEROIDS, PLAIN	15	15.876	-0.901036	-0.0793123	0.558407	15.8876	0.56808	0.944134	1.56913	15.892	0.566549	0.943869	1.57248	3171	1215	242679	1200	239508	3156	1200	238308
NALTREXONE	Withdrawal_event	DRUGS USED IN ADDICTIVE DISORDERS	877	936.817	-0.192221	-0.0951376	-0.00125691	944.111	0.867373	0.928916	0.994826	946.825	0.862651	0.926254	0.994545	24293	8619	223503	7742	199210	23416	7742	191468
OPIUM	Withdrawal_event	OPIOIDS	28	29.9931	-0.681467	-0.0975196	0.387043	29.9941	0.657595	0.933516	1.32521	30.2486	0.625621	0.925662	1.3696	265	57014	503740	56986	503475	237	56986	446489
NITROFURANTOIN	Withdrawal_event	OTHER ANTIBACTERIALS	6	6.4661	-1.4759	-0.0999105	0.828167	6.51848	0.397345	0.92046	2.13227	6.51908	0.39695	0.920375	2.134	5635	64	55774	58	50139	5629	58	50081
LEVOTHYROXINE	Withdrawal_event	THYROID PREPARATIONS	52	55.8552	-0.521188	-0.102232	0.262975	156.256	0.143105	0.332788	0.773889	156.556	0.142508	0.332149	0.774154	54377	58	56465	6	2088	54325	6	2082
LEDIPASVIR_SOFOSBUVIR	Withdrawal_event	DIRECT ACTING ANTIVIRALS	19	20.4337	-0.823722	-0.102352	0.47321	20.5624	0.578824	0.924016	1.47507	20.5638	0.578556	0.923952	1.47555	22701	248	275518	229	252817	22682	229	252588
NEVIRAPINE	Withdrawal_event	DIRECT ACTING ANTIVIRALS	5	5.43764	-1.63792	-0.110458	0.884289	5.44745	0.378766	0.91786	2.22424	5.44786	0.37846	0.917792	2.22571	6041	248	275518	243	269477	6036	243	269234
SOFOSBUVIR_VELPATASVIR	Withdrawal_event	DIRECT ACTING ANTIVIRALS	14	15.1581	-0.964596	-0.110853	0.545992	15.2335	0.536078	0.91903	1.57555	15.2346	0.535797	0.918962	1.57614	16840	248	275518	234	258678	16826	234	258444
LORCASERIN	Withdrawal_event	ANTIOBESITY PREPARATIONS, EXCL. DIET PRODUCTS	20	21.7457	-0.819272	-0.117903	0.444852	22.2072	0.553925	0.900608	1.46427	22.2232	0.551743	0.899961	1.46795	3095	104	14802	84	11707	3075	84	11623
LETROZOLE	Withdrawal_event	HORMONE ANTAGONISTS AND RELATED AGENTS	13	14.3519	-1.02731	-0.137685	0.540204	14.6118	0.494135	0.889694	1.6019	14.6129	0.493914	0.889625	1.60237	21010	89	130289	76	109279	20997	76	109203
ARIPIPRAZOLE	Withdrawal_event	ANTIPSYCHOTICS	496	545.93	-0.268037	-0.138244	-0.0141107	552.603	0.818036	0.89757	0.984838	553.072	0.816771	0.896809	0.984689	67204	4631	570076	4135	502872	66708	4135	498737
PARACETAMOL_PROPOXYPHENE	Withdrawal_event	OTHER ANALGESICS AND ANTIPYRETICS	77	85.1307	-0.484328	-0.143932	0.160106	85.1978	0.724223	0.903779	1.12785	85.421	0.718411	0.901417	1.13104	3214	10402	392714	10325	389500	3137	10325	379175
ISOTRETINOIN	Withdrawal_event	ANTI-ACNE PREPARATIONS FOR TOPICAL USE	24	26.6336	-0.782214	-0.147297	0.371853	37.6509	0.29636	0.637434	1.37104	37.6593	0.296169	0.637293	1.37132	61484	33	76181	9	14697	61460	9	14688
LOSARTAN	Withdrawal_event	ANGIOTENSIN II RECEPTOR BLOCKERS (ARBs), PLAIN	10	11.1482	-1.17985	-0.149713	0.606858	11.4469	0.439767	0.873602	1.73542	11.448	0.439509	0.873515	1.73609	14454	54	70013	44	55559	14444	44	55515
GALCANEZUMAB	Withdrawal_event	ANTIMIGRAINE PREPARATIONS	19	21.602	-0.902072	-0.180702	0.39486	22.2307	0.521672	0.854673	1.40024	22.234	0.521366	0.854547	1.40065	21999	111	113040	92	91041	21980	92	90949
BORTEZOMIB	Withdrawal_event	OTHER ANTINEOPLASTIC AGENTS	10	11.435	-1.21495	-0.184807	0.571764	12.8538	0.341194	0.777979	1.77392	12.8551	0.341054	0.777903	1.7743	29458	23	59251	13	29793	29448	13	29780
FLUTICASONE_VILANTEROL	Withdrawal_event	ADRENERGICS, INHALANTS	7	8.02812	-1.44557	-0.185337	0.688524	8.1397	0.396416	0.859983	1.86564	8.14019	0.396275	0.85993	1.86608	18678	82	190779	75	172101	18671	75	172026
TETRABENAZINE	Withdrawal_event	OTHER NERVOUS SYSTEM DRUGS	15	17.1878	-1.01221	-0.190483	0.447236	17.2934	0.517716	0.867381	1.45321	17.2986	0.517043	0.867125	1.45424	7772	373	168664	358	160892	7757	358	160534
SUMATRIPTAN	Withdrawal_event	ANTIMIGRAINE PREPARATIONS	19	21.7807	-0.913691	-0.192321	0.383241	22.4595	0.516356	0.845965	1.38598	22.4631	0.51605	0.845833	1.38636	22181	111	113040	92	90859	22162	92	90767
FREMANEZUMAB	Withdrawal_event	ANTIMIGRAINE PREPARATIONS	6	6.93357	-1.5696	-0.193616	0.734462	6.99577	0.376857	0.857661	1.95189	6.99676	0.376538	0.85754	1.95299	7061	111	113040	105	105979	7055	105	105874
SOMATROPIN	Withdrawal_event	ANTERIOR PITUITARY LOBE HORMONES AND ANALOGUES	74	84.7669	-0.542342	-0.194745	0.115024	183.615	0.246066	0.403017	0.660077	183.905	0.245399	0.402382	0.659788	69682	94	77272	20	7590	69608	20	7570
CODEINE_PROMETHAZINE	Withdrawal_event	ANTIHISTAMINES FOR SYSTEMIC USE	17	19.5733	-0.964781	-0.197924	0.406238	19.6085	0.538856	0.866973	1.39488	19.6415	0.535143	0.865513	1.39984	1566	1453	116250	1436	114684	1549	1436	113248
SITAGLIPTIN	Withdrawal_event	BLOOD GLUCOSE LOWERING DRUGS, EXCL. INSULINS	10	11.5971	-1.23441	-0.204272	0.552299	11.8043	0.440991	0.847151	1.62739	11.805	0.44087	0.847101	1.62765	30908	101	269180	91	238272	30898	91	238181
PREDNISOLONE	Withdrawal_event	CORTICOSTEROIDS, PLAIN	183	211.559	-0.425372	-0.208689	-0.00733394	217.581	0.718967	0.841067	0.983903	217.76	0.717872	0.840376	0.983785	42256	1215	242679	1032	200423	42073	1032	199391
DROXIDOPA	Withdrawal_event	CARDIAC STIMULANTS EXCL. CARDIAC GLYCOSIDES	29	33.7394	-0.787907	-0.214944	0.262029	160.593	0.0751818	0.18058	0.433738	161.565	0.0743159	0.179495	0.433533	21921	35	22740	6	819	21892	6	813
METHYLPHENIDATE	Withdrawal_event	PSYCHOSTIMULANTS, AGENTS USED FOR ADHD AND NOOTROPICS	469	545.645	-0.351717	-0.218158	-0.0905841	589.101	0.714348	0.796128	0.887271	590.763	0.711422	0.793889	0.885915	43162	1508	119287	1039	76125	42693	1039	75086
ELTROMBOPAG	Withdrawal_event	VITAMIN K AND OTHER HEMOSTATICS	5	5.90366	-1.74693	-0.219466	0.775282	6.95048	0.219583	0.719375	2.35675	6.95111	0.219491	0.71931	2.3573	21426	11	39922	6	18496	21421	6	18490
SACUBITRIL_VALSARTAN	Withdrawal_event	ANGIOTENSIN II RECEPTOR BLOCKERS (ARBs), COMBINATIONS	20	23.4698	-0.926964	-0.225595	0.33716	76.6893	0.0979079	0.260792	0.69466	76.7279	0.097803	0.260661	0.694705	112718	25	120067	5	7349	112698	5	7344
PROPOFOL	Withdrawal_event	ANESTHETICS, GENERAL	64	74.9652	-0.601794	-0.226512	0.105057	82.3023	0.575626	0.777621	1.0505	82.4886	0.572829	0.775865	1.05087	8168	187	20375	123	12207	8104	123	12084
LIRAGLUTIDE	Withdrawal_event	BLOOD GLUCOSE LOWERING DRUGS, EXCL. INSULINS	11	13.2192	-1.23109	-0.254557	0.472677	13.5533	0.434021	0.811608	1.51769	13.5543	0.433903	0.811549	1.51788	35231	101	269180	90	233949	35220	90	233859
HUMAN IMMUNOGLOBULIN G	Withdrawal_event	IMMUNOGLOBULINS	25	29.9981	-0.879197	-0.258221	0.251569	78079	0.00021637	0.00032019	0.00047383	Inf	0	0	NA	78079	30	78084	5	5	78054	5	0
EZETIMIBE	Withdrawal_event	LIPID MODIFYING AGENTS, PLAIN	5	6.11264	-1.79326	-0.265794	0.728953	6.15087	0.334318	0.812893	1.97654	6.15142	0.334172	0.81282	1.97706	12799	184	385270	179	372471	12794	179	372292
BREXPIPRAZOLE	Withdrawal_event	ANTIPSYCHOTICS	68	82.0959	-0.633416	-0.269966	0.0523335	82.3503	0.650438	0.825741	1.04829	82.4682	0.648456	0.824561	1.04849	10106	4631	570076	4563	559970	10038	4563	555407
PHENELZINE	Withdrawal_event	ANTIDEPRESSANTS	86	104.308	-0.598159	-0.276983	0.011628	104.368	0.671444	0.824008	1.01124	105.913	0.652453	0.811986	1.01053	1345	32230	415588	32144	414243	1259	32144	382099
BOSENTAN	Withdrawal_event	OTHER ANTIHYPERTENSIVES	8	9.83406	-1.45015	-0.281873	0.546711	10.347	0.360095	0.773174	1.66011	10.3474	0.360031	0.773138	1.66025	49268	45	225447	37	176179	49260	37	176142
RITONAVIR	Withdrawal_event	DIRECT ACTING ANTIVIRALS	5	6.21535	-1.8155	-0.28803	0.706717	6.24659	0.330295	0.800437	1.93978	6.24772	0.330022	0.800292	1.94068	6905	248	275518	243	268613	6900	243	268370
THALIDOMIDE	Withdrawal_event	IMMUNOSUPPRESSANTS	7	8.68805	-1.5531	-0.292869	0.580991	8.70085	0.382713	0.804519	1.69122	8.70137	0.38262	0.804471	1.69143	28544	1155	3794673	1148	3766129	28537	1148	3764981
TOCILIZUMAB	Withdrawal_event	IMMUNOSUPPRESSANTS	15	18.5738	-1.12105	-0.299325	0.338394	18.6322	0.483764	0.805057	1.33974	18.6333	0.483674	0.805009	1.33983	61023	1155	3794673	1140	3733650	61008	1140	3732510
TERIPARATIDE	Withdrawal_event	PARATHYROID HORMONES AND ANALOGUES	39	48.6895	-0.804987	-0.316498	0.100448	252.878	0.080797	0.154224	0.294382	253.324	0.0805677	0.153953	0.294181	121508	51	127274	12	5766	121469	12	5754
LEVOMEPROMAZINE	Withdrawal_event	ANTIPSYCHOTICS	8	10.0975	-1.48646	-0.318187	0.510397	10.1021	0.396685	0.791917	1.58093	10.1193	0.394239	0.790569	1.58533	1243	4631	570076	4623	568833	1235	4623	564210
SIBUTRAMINE	Withdrawal_event	ANTIOBESITY PREPARATIONS, EXCL. DIET PRODUCTS	12	15.1552	-1.25491	-0.324718	0.376484	15.6935	0.419721	0.764649	1.39304	15.7205	0.417545	0.763332	1.39548	2157	104	14802	92	12645	2145	92	12553
EMTRICITABINE_TENOFOVIR	Withdrawal_event	DIRECT ACTING ANTIVIRALS	35	44.0457	-0.845174	-0.327467	0.110581	45.9992	0.532261	0.760883	1.0877	46.0096	0.531999	0.760712	1.08775	48933	248	275518	213	226585	48898	213	226372
SILDENAFIL	Withdrawal_event	UROLOGICALS	40	51.6489	-0.846623	-0.364714	0.0474271	60.3243	0.454092	0.663083	0.968259	60.347	0.453773	0.662834	0.968212	54169	121	126904	81	72735	54129	81	72654
CLOBETASONE_NYSTATIN_OXYTETRACYCLINE	Withdrawal_event	CORTICOSTEROIDS, COMBINATIONS WITH ANTIBIOTICS	5	6.61224	-1.89834	-0.370873	0.623874	7.13514	0.340963	0.700758	1.44022	10.2667	0.129834	0.487013	1.82681	12	27	49	22	37	7	22	15
PHENTERMINE	Withdrawal_event	ANTIOBESITY PREPARATIONS, EXCL. DIET PRODUCTS	9	11.7968	-1.46535	-0.372282	0.417714	12.1546	0.374501	0.74046	1.46403	12.1776	0.372381	0.739061	1.46681	1679	104	14802	95	13123	1670	95	13028
GABAPENTIN	Withdrawal_event	OTHER ANALGESICS AND ANTIPYRETICS	1281	1664.55	-0.457834	-0.377734	-0.299826	1737.62	0.695773	0.737215	0.781124	1750.61	0.689744	0.731746	0.776306	62843	10402	392714	9121	329871	61562	9121	320750
RIFAMPIN	Withdrawal_event	DRUGS FOR TREATMENT OF TUBERCULOSIS	13	17.1161	-1.27356	-0.383939	0.29395	41.5462	0.125179	0.312905	0.782158	41.7674	0.123847	0.311247	0.782217	5401	20	6311	7	910	5388	7	903
VOXELOTOR	Withdrawal_event	OTHER HEMATOLOGICAL AGENTS	8	10.6524	-1.56009	-0.391817	0.436767	22.6876	0.115402	0.352615	1.07743	22.7014	0.115241	0.352401	1.07763	24126	13	29443	5	5317	24118	5	5312
METOCLOPRAMIDE	Withdrawal_event	PROPULSIVES	50	65.8548	-0.821706	-0.393918	-0.0220175	552.585	0.053031	0.0904838	0.154387	563.712	0.0515208	0.0886978	0.152701	25511	68	26342	18	831	25461	18	813
GLECAPREVIR_PIBRENTASVIR	Withdrawal_event	DIRECT ACTING ANTIVIRALS	8	10.8177	-1.58132	-0.413043	0.415541	10.9462	0.361418	0.730848	1.4779	10.9489	0.361158	0.730669	1.47824	12018	248	275518	240	263500	12010	240	263260
CRIZOTINIB	Withdrawal_event	PROTEIN KINASE INHIBITORS	5	6.83024	-1.94189	-0.414429	0.580319	6.87134	0.300784	0.72766	1.76036	6.87257	0.300602	0.72753	1.7608	10422	311	474543	306	464121	10417	306	463815
METOPROLOL	Withdrawal_event	BETA BLOCKING AGENTS	79	105.627	-0.752595	-0.416761	-0.116368	122.842	0.4949	0.643103	0.835688	123.035	0.493694	0.642091	0.835094	27942	269	71160	190	43218	27863	190	43028
ASENAPINE	Withdrawal_event	ANTIPSYCHOTICS	12	16.3363	-1.35984	-0.429648	0.271554	16.3517	0.417172	0.73387	1.29099	16.3873	0.414854	0.732273	1.29256	2011	4631	570076	4619	568065	1999	4619	563446
REMIFENTANIL	Withdrawal_event	ANESTHETICS, GENERAL	6	8.28766	-1.81103	-0.435039	0.493039	8.39374	0.317813	0.714818	1.60775	8.4162	0.315229	0.71291	1.61229	903	187	20375	181	19472	897	181	19291
CARIPRAZINE	Withdrawal_event	ANTIPSYCHOTICS	26	35.394	-1.04564	-0.43775	0.063184	35.4663	0.499175	0.733089	1.07662	35.544	0.496934	0.731487	1.07675	4357	4631	570076	4605	565719	4331	4605	561114
METRONIDAZOLE	Withdrawal_event	OTHER ANTIBACTERIALS	14	19.1768	-1.29419	-0.440444	0.2164	21.3916	0.361931	0.654461	1.18343	21.4011	0.36157	0.654172	1.18356	16712	64	55774	50	39062	16698	50	39012
AMOXICILLIN	Withdrawal_event	BETA-LACTAM ANTIBACTERIALS, PENICILLINS	13	17.8418	-1.3318	-0.442176	0.235713	20.9097	0.327323	0.621721	1.18091	20.9183	0.327023	0.621466	1.18102	19280	46	49708	33	30428	19267	33	30395
COVID VACCINE	Withdrawal_event	VIRAL VACCINES	7	9.74469	-1.71015	-0.449914	0.423946	11.2947	0.26224	0.619759	1.46469	11.3039	0.261682	0.619256	1.46543	5304	27	14696	20	9392	5297	20	9372
HEPARIN	Withdrawal_event	ANTITHROMBOTIC AGENTS	5	7.03105	-1.98088	-0.453419	0.541328	7.11814	0.288594	0.702431	1.7097	7.1188	0.28851	0.702366	1.70988	22972	171	558695	166	535723	22967	166	535557
NEFAZODONE	Withdrawal_event	ANTIDEPRESSANTS	69	95.1572	-0.821521	-0.460861	-0.140758	95.2347	0.57597	0.724526	0.911398	97.4423	0.55527	0.708112	0.903023	1227	32230	415588	32161	414361	1158	32161	382200
NIRAPARIB	Withdrawal_event	OTHER ANTINEOPLASTIC AGENTS	7	9.84694	-1.72448	-0.464242	0.409618	11.9783	0.240456	0.584391	1.42027	11.9806	0.240337	0.584276	1.42042	25367	23	59251	16	33884	25360	16	33868
PERAMPANEL	Withdrawal_event	ANTIEPILEPTICS	22	30.6448	-1.13482	-0.469066	0.070524	30.718	0.471817	0.716191	1.08714	30.822	0.468555	0.713776	1.08734	2607	3647	310256	3625	307649	2585	3625	304024
OXAZEPAM	Withdrawal_event	ANXIOLYTICS	117	162.687	-0.747244	-0.473862	-0.224436	164.803	0.592079	0.709939	0.851261	166.753	0.58208	0.701636	0.845747	4204	3675	94966	3558	90762	4087	3558	87204
ROFECOXIB	Withdrawal_event	ANTIINFLAMMATORY AND ANTIRHEUMATIC PRODUCTS, NON-STEROIDS	60	84.3804	-0.876817	-0.488496	-0.146789	90.1491	0.507012	0.665564	0.873698	90.1882	0.506665	0.665275	0.873538	69504	441	363251	381	293747	69444	381	293366
TELAPREVIR	Withdrawal_event	DIRECT ACTING ANTIVIRALS	17	24.0576	-1.25567	-0.488813	0.115349	24.8158	0.418681	0.685049	1.12088	24.823	0.418423	0.684848	1.12092	26727	248	275518	231	248791	26710	231	248560
LUMATEPERONE	Withdrawal_event	ANTIPSYCHOTICS	10	14.2486	-1.52033	-0.490187	0.266384	14.2617	0.377689	0.701179	1.30174	14.2966	0.37543	0.699466	1.30318	1754	4631	570076	4621	568322	1744	4621	563701
TOPIRAMATE	Withdrawal_event	ANTIEPILEPTICS	195	278.107	-0.720742	-0.511063	-0.31577	284.968	0.592721	0.684288	0.790001	286.064	0.589726	0.681664	0.787936	23659	3647	310256	3452	286597	23464	3452	283145
DIPHENHYDRAMINE	Withdrawal_event	ANTIHISTAMINES FOR SYSTEMIC USE	121	174.123	-0.791913	-0.523283	-0.277819	181.355	0.554372	0.667199	0.802988	182.151	0.551016	0.664283	0.800832	13931	1453	116250	1332	102319	13810	1332	100987
IBRUTINIB	Withdrawal_event	PROTEIN KINASE INHIBITORS	31	45.107	-1.08659	-0.533903	-0.0710675	47.5001	0.450385	0.65263	0.945693	47.5115	0.450198	0.652473	0.945632	68827	311	474543	280	405716	68796	280	405436
DOXORUBICIN	Withdrawal_event	CYTOTOXIC ANTIBIOTICS AND RELATED SUBSTANCES	11	16.3538	-1.52798	-0.551439	0.175795	69.5394	0.0613952	0.158184	0.407558	69.7612	0.0610525	0.157681	0.407243	18418	18	20272	7	1854	18407	7	1847
FEXOFENADINE_PSEUDOEPHEDRINE	Withdrawal_event	NASAL DECONGESTANTS FOR SYSTEMIC USE	21	31.0102	-1.23438	-0.551484	-0.00069014	42.9542	0.285688	0.488893	0.836633	43.0672	0.284406	0.48761	0.836	8388	57	15418	36	7030	8367	36	6994
METHYLPREDNISOLONE	Withdrawal_event	CORTICOSTEROIDS, PLAIN	112	164.412	-0.831459	-0.551773	-0.29711	172.614	0.534412	0.648845	0.787781	172.935	0.533051	0.647643	0.78687	32839	1215	242679	1103	209840	32727	1103	208737
LANREOTIDE	Withdrawal_event	HYPOTHALAMIC HORMONES	5	7.59806	-2.08561	-0.558144	0.436603	8.1121	0.243646	0.616363	1.55925	8.11527	0.243399	0.616122	1.55961	7955	46	48161	41	40206	7950	41	40165
DUPILUMAB	Withdrawal_event	OTHER DERMATOLOGICAL PREPARATIONS	43	63.6788	-1.0247	-0.561081	-0.162392	1060.34	0.0242794	0.0405529	0.067734	1064.92	0.0241373	0.0403785	0.0675479	236601	65	241510	22	4909	236558	22	4887
AMBRISENTAN	Withdrawal_event	OTHER ANTIHYPERTENSIVES	16	23.9546	-1.36057	-0.56764	0.0525928	33.0088	0.263289	0.484719	0.892374	33.0135	0.263222	0.48465	0.892348	120011	45	225447	29	105436	119995	29	105407
NALBUPHINE	Withdrawal_event	OPIOIDS	29	43.2353	-1.14105	-0.568083	-0.09111	43.2461	0.472572	0.670581	0.951555	45.0648	0.440644	0.643518	0.939795	382	57014	503740	56985	503358	353	56985	446373
DEXTROMETHORPHAN_GUAIFENESIN	Withdrawal_event	COUGH SUPPRESSANTS AND EXPECTORANTS, COMBINATIONS	11	16.6125	-1.54996	-0.573419	0.153815	257.246	0.0159947	0.0427607	0.114318	265.988	0.0151177	0.0413552	0.11313	7503	17	7678	6	175	7492	6	169
ARMODAFINIL	Withdrawal_event	PSYCHOSTIMULANTS, AGENTS USED FOR ADHD AND NOOTROPICS	48	71.8685	-1.01457	-0.577377	-0.198392	73.063	0.493421	0.656968	0.874723	73.3893	0.490011	0.654047	0.872995	5685	1508	119287	1460	113602	5637	1460	112142
ESTRADIOL	Withdrawal_event	ESTROGENS	89	133.474	-0.897438	-0.581991	-0.298015	187.672	0.365477	0.474232	0.615351	188.217	0.36407	0.472859	0.614157	34166	243	62202	154	28036	34077	154	27882
VALSARTAN	Withdrawal_event	ANGIOTENSIN II RECEPTOR BLOCKERS (ARBs), PLAIN	19	28.7558	-1.30662	-0.58525	-0.00968802	39.8688	0.272676	0.476563	0.832903	39.8911	0.272416	0.476297	0.832766	37283	54	70013	35	32730	37264	35	32695
DOCUSATE	Withdrawal_event	DRUGS FOR CONSTIPATION	9	13.7561	-1.67865	-0.585582	0.204414	13.9904	0.332279	0.643298	1.24543	14.0593	0.328695	0.640147	1.24671	1028	293	21896	284	20868	1019	284	20584
OXCARBAZEPINE	Withdrawal_event	ANTIEPILEPTICS	85	128.339	-0.914728	-0.591573	-0.301365	129.92	0.52807	0.65425	0.81058	130.461	0.524986	0.651537	0.808594	10918	3647	310256	3562	299338	10833	3562	295776
RALOXIFENE	Withdrawal_event	OTHER SEX HORMONES AND MODULATORS OF THE GENITAL SYSTEM	15	22.8785	-1.41464	-0.592916	0.044803	48.1892	0.152351	0.311273	0.635971	48.3589	0.151454	0.310181	0.635257	9474	30	12423	15	2949	9459	15	2934
BEVACIZUMAB	Withdrawal_event	MONOCLONAL ANTIBODIES AND ANTIBODY DRUG CONJUGATES	6	9.35456	-1.97634	-0.600352	0.327725	11.3603	0.210945	0.528155	1.32237	11.3611	0.210912	0.528118	1.3224	75870	25	202762	19	126892	75864	19	126873
BENZATROPINE	Withdrawal_event	ANTICHOLINERGIC AGENTS	14	21.6127	-1.46256	-0.60882	0.0480249	27.8478	0.27107	0.502732	0.932375	28.1782	0.265365	0.496837	0.930216	1195	48	2654	34	1459	1181	34	1425
ECULIZUMAB	Withdrawal_event	IMMUNOSUPPRESSANTS	11	17.0979	-1.59031	-0.61377	0.113464	17.1895	0.353408	0.639924	1.15873	17.1914	0.353328	0.639854	1.15873	56174	1155	3794673	1144	3738499	56163	1144	3737355
LAMOTRIGINE	Withdrawal_event	ANTIEPILEPTICS	386	591.725	-0.763235	-0.615678	-0.475393	631.569	0.550221	0.611176	0.678885	634.689	0.547041	0.608172	0.676134	50339	3647	310256	3261	259917	49953	3261	256656
PARACETAMOL_BUTALBITAL_CAFFEINE	Withdrawal_event	OTHER ANALGESICS AND ANTIPYRETICS	21	32.5266	-1.30218	-0.619292	-0.068498	32.5628	0.421853	0.644908	0.985904	32.8777	0.414734	0.63873	0.983705	1228	10402	392714	10381	391486	1207	10381	381105
FLUTICASONE_UMECLIDINIUM_VILANTEROL	Withdrawal_event	ADRENERGICS, INHALANTS	5	7.97353	-2.151	-0.623531	0.371216	8.29381	0.244026	0.602859	1.48934	8.29529	0.243921	0.602752	1.48946	18551	82	190779	77	172228	18546	77	172151
MOXIFLOXACIN	Withdrawal_event	QUINOLONE ANTIBACTERIALS	7	11.0668	-1.88527	-0.625031	0.248829	12.4334	0.251035	0.562997	1.26264	12.4368	0.25089	0.562847	1.26269	20326	44	80813	37	60487	20319	37	60450
DILTIAZEM	Withdrawal_event	SELECTIVE CALCIUM CHANNEL BLOCKERS WITH DIRECT CARDIAC EFFECTS	8	12.6527	-1.79811	-0.629828	0.198756	17.8407	0.19203	0.448412	1.04709	17.8638	0.19154	0.447832	1.04705	7618	24	14450	16	6832	7610	16	6816
ZALEPLON	Withdrawal_event	HYPNOTICS AND SEDATIVES	6	9.60841	-2.01303	-0.637045	0.291032	9.63564	0.280406	0.622688	1.38278	9.69782	0.276259	0.618695	1.3856	573	1283	76512	1277	75939	567	1277	74662
SULFASALAZINE	Withdrawal_event	INTESTINAL ANTIINFLAMMATORY AGENTS	6	9.63654	-2.01704	-0.641053	0.287024	16.1703	0.132104	0.37105	1.0422	16.178	0.131977	0.370874	1.04221	21352	15	33236	9	11884	21346	9	11875
ETIZOLAM	Withdrawal_event	ANXIOLYTICS	17	26.8952	-1.41342	-0.646566	-0.0424036	26.9681	0.393755	0.630374	1.00919	27.3705	0.383402	0.621106	1.00618	695	3675	94966	3658	94271	678	3658	90613
BISOPROLOL	Withdrawal_event	BETA BLOCKING AGENTS	23	36.5433	-1.30636	-0.656553	-0.127489	38.6724	0.388115	0.594739	0.911365	38.7354	0.387067	0.593773	0.910865	9667	269	71160	246	61493	9644	246	61247
RIVAROXABAN	Withdrawal_event	ANTITHROMBOTIC AGENTS	25	39.7794	-1.28052	-0.659543	-0.149753	44.2597	0.369582	0.564848	0.86328	44.2663	0.369494	0.564764	0.863231	129968	171	558695	146	428727	129943	146	428581
AMPHETAMINE	Withdrawal_event	PSYCHOSTIMULANTS, AGENTS USED FOR ADHD AND NOOTROPICS	22	35.3464	-1.33766	-0.671904	-0.132314	35.6668	0.405575	0.616821	0.938096	35.8433	0.402225	0.613782	0.936611	2796	1508	119287	1486	116491	2774	1486	115005
ADALIMUMAB	Withdrawal_event	IMMUNOSUPPRESSANTS	122	195.077	-0.942432	-0.674953	-0.430449	209.927	0.481738	0.581153	0.701084	209.956	0.481654	0.581074	0.701015	640911	1155	3794673	1033	3153762	640789	1033	3152729
MIDAZOLAM	Withdrawal_event	HYPNOTICS AND SEDATIVES	50	80.7912	-1.1146	-0.686815	-0.314915	82.8604	0.455495	0.603425	0.799397	83.4354	0.450989	0.599266	0.796293	4818	1283	76512	1233	71694	4768	1233	70461
DROSPIRENONE, ESTRADIOL	Withdrawal_event	PROGESTOGENS AND ESTROGENS IN COMBINATION	39	63.7288	-1.18986	-0.701367	-0.284421	233.709	0.105412	0.166874	0.264171	234.424	0.104983	0.166366	0.263638	63947	73	73250	34	9303	63908	34	9269
HYDROCODONE_IBUPROFEN	Withdrawal_event	OPIOIDS	101	165.471	-1.00467	-0.709453	-0.441978	165.659	0.505031	0.609687	0.73603	173.922	0.474353	0.580721	0.710941	1462	57014	503740	56913	502278	1361	56913	445365
BUPRENORPHINE	Withdrawal_event	OPIOIDS	3403	5608.93	-0.76972	-0.720835	-0.672776	5849.63	0.562646	0.581747	0.601496	6177.07	0.531448	0.550908	0.571081	49557	57014	503740	53611	454183	46154	53611	400572
PHENTERMINE_TOPIRAMATE	Withdrawal_event	ANTIOBESITY PREPARATIONS, EXCL. DIET PRODUCTS	13	21.8441	-1.61656	-0.726933	-0.0490443	24.1956	0.300892	0.537288	0.959407	24.2834	0.298997	0.535345	0.958521	3109	104	14802	91	11693	3096	91	11602
VALPROIC ACID	Withdrawal_event	ANTIEPILEPTICS	296	495.066	-0.910135	-0.741044	-0.581435	526.332	0.499587	0.562382	0.633071	529.247	0.496393	0.559285	0.630146	42116	3647	310256	3351	268140	41820	3351	264789
VILOXAZINE	Withdrawal_event	ANTIDEPRESSANTS	20	33.8906	-1.44776	-0.746389	-0.183634	33.9052	0.384397	0.58988	0.905207	35.0748	0.364022	0.57021	0.893188	437	32230	415588	32210	415151	417	32210	382941
MELATONIN	Withdrawal_event	HYPNOTICS AND SEDATIVES	13	22.1681	-1.63733	-0.747704	-0.0698158	22.3293	0.338034	0.582195	1.00271	22.4896	0.333804	0.578045	1.001	1322	1283	76512	1270	75190	1309	1270	73920
ANTIDEPRESSANTS	Withdrawal_event	ANTIDEPRESSANTS	16	27.3761	-1.54949	-0.756564	-0.136331	27.3858	0.361929	0.584244	0.943118	28.3434	0.341837	0.564505	0.932218	353	32230	415588	32214	415235	337	32214	383021
AMOXICILLIN_CLAVULANATE	Withdrawal_event	BETA-LACTAM ANTIBACTERIALS, PENICILLINS	11	18.9523	-1.73484	-0.758305	-0.0310716	24.5244	0.227861	0.448532	0.882912	24.5406	0.227603	0.448236	0.882744	20480	46	49708	35	29228	20469	35	29193
CYCLOPHOSPHAMIDE	Withdrawal_event	ALKYLATING AGENTS	8	13.8998	-1.92879	-0.760514	0.0680699	40.3517	0.0765154	0.198257	0.513698	40.3871	0.0764024	0.198083	0.513555	36868	17	45091	9	8223	36860	9	8214
TILIDINE	Withdrawal_event	OPIOIDS	9	15.619	-1.85583	-0.762766	0.0272303	15.6208	0.306332	0.576153	1.08364	16.466	0.278078	0.546582	1.07435	138	57014	503740	57005	503602	129	57005	446597
TIOTROPIUM	Withdrawal_event	OTHER DRUGS FOR OBSTRUCTIVE AIRWAY DISEASES, INHALANTS	11	19.0893	-1.74497	-0.768434	-0.0411997	188.655	0.0241766	0.0583075	0.140622	189.07	0.0240949	0.0581795	0.14048	80912	20	84772	9	3860	80901	9	3851
FENTANYL	Withdrawal_event	OPIOIDS	6538	11207.1	-0.812632	-0.777447	-0.742691	12349.5	0.516445	0.529416	0.542714	13177.5	0.483048	0.496148	0.509604	99019	57014	503740	50476	404721	92481	50476	354245
ATOMOXETINE	Withdrawal_event	PSYCHOSTIMULANTS, AGENTS USED FOR ADHD AND NOOTROPICS	150	257.551	-1.01811	-0.777893	-0.556372	279.703	0.453367	0.536283	0.634365	281.508	0.449849	0.532844	0.63115	20373	1508	119287	1358	98914	20223	1358	97556
MIRABEGRON	Withdrawal_event	UROLOGICALS	11	19.2402	-1.75604	-0.779503	-0.0522692	20.7982	0.284625	0.528891	0.98279	20.8083	0.284382	0.528634	0.982672	20179	121	126904	110	106725	20168	110	106615
CABERGOLINE	Withdrawal_event	OTHER GYNECOLOGICALS	7	12.3826	-2.04069	-0.780457	0.0934029	20.1169	0.140641	0.347967	0.860921	20.1883	0.139753	0.346735	0.860266	3713	21	6297	14	2584	3706	14	2570
VANCOMYCIN	Withdrawal_event	OTHER ANTIBACTERIALS	13	22.9624	-1.68701	-0.79739	-0.119502	28.5368	0.247846	0.455552	0.837327	28.559	0.247532	0.455198	0.837088	20011	64	55774	51	35763	19998	51	35712
BECLOMETHASONE	Withdrawal_event	CORTICOSTEROIDS, PLAIN	13	22.9653	-1.6872	-0.797572	-0.119683	23.1573	0.325267	0.561377	0.968879	23.2089	0.324038	0.560131	0.968241	4587	1215	242679	1202	238092	4574	1202	236890
TRANYLCYPROMINE	Withdrawal_event	ANTIDEPRESSANTS	25	43.8949	-1.42087	-0.799896	-0.290106	43.9206	0.387946	0.569209	0.835164	45.5124	0.3678	0.549301	0.82037	566	32230	415588	32205	415022	541	32205	382817
VORICONAZOLE	Withdrawal_event	ANTIMYCOTICS FOR SYSTEMIC USE	9	16.1575	-1.90324	-0.810176	-0.0201803	26.8238	0.150804	0.335523	0.746504	26.8592	0.150472	0.335081	0.74618	13549	27	22641	18	9092	13540	18	9074
ABATACEPT	Withdrawal_event	IMMUNOSUPPRESSANTS	17	30.6012	-1.59647	-0.829613	-0.225451	30.9713	0.340035	0.548895	0.886042	30.9756	0.33996	0.548819	0.885992	100538	1155	3794673	1138	3694135	100521	1138	3692997
MEROPENEM	Withdrawal_event	OTHER BETA-LACTAM ANTIBACTERIALS	5	9.38707	-2.37358	-0.846111	0.148636	13.2674	0.137067	0.376863	1.03618	13.2893	0.136647	0.376244	1.03595	5031	20	10719	15	5688	5026	15	5673
DASATINIB	Withdrawal_event	PROTEIN KINASE INHIBITORS	10	18.4427	-1.88139	-0.851252	-0.0946812	18.9749	0.280713	0.527012	0.989415	18.981	0.280558	0.526843	0.989327	28141	311	474543	301	446402	28131	301	446101
RISPERIDONE	Withdrawal_event	ANTIPSYCHOTICS	361	654.029	-1.00917	-0.856462	-0.711529	702.219	0.46184	0.514084	0.572239	705.222	0.459635	0.511896	0.570098	80511	4631	570076	4270	489565	80150	4270	485295
SULFAMETHOXAZOLE_TRIMETHOPRIM	Withdrawal_event	SULFONAMIDES AND TRIMETHOPRIM	12	22.3646	-1.80138	-0.87119	-0.169988	110.322	0.0496868	0.108772	0.238118	110.839	0.0493467	0.108266	0.237533	21131	25	23621	13	2490	21119	13	2477
PRAZEPAM	Withdrawal_event	ANXIOLYTICS	14	26.3147	-1.74071	-0.88697	-0.230126	26.4035	0.315432	0.530233	0.891308	26.9046	0.306184	0.520358	0.884344	680	3675	94966	3661	94286	666	3661	90625
VEDOLIZUMAB	Withdrawal_event	IMMUNOSUPPRESSANTS	12	22.6439	-1.8189	-0.888704	-0.187502	22.8568	0.297289	0.525009	0.927158	22.8601	0.297219	0.524932	0.927109	74395	1155	3794673	1143	3720278	74383	1143	3719135
ZONISAMIDE	Withdrawal_event	ANTIEPILEPTICS	24	45.926	-1.55707	-0.922152	-0.403003	46.2057	0.348121	0.519417	0.775	46.4714	0.34527	0.516446	0.772488	3907	3647	310256	3623	306349	3883	3623	302726
TOZINAMERAN	Withdrawal_event	VIRAL VACCINES	5	9.93393	-2.45124	-0.923779	0.0709687	12.8059	0.147944	0.390445	1.03044	12.8244	0.147559	0.389881	1.03014	5407	27	14696	22	9289	5402	22	9267
TADALAFIL	Withdrawal_event	UROLOGICALS	14	27.0854	-1.7816	-0.927853	-0.271008	30.8593	0.259951	0.453672	0.791758	30.8776	0.259715	0.453403	0.791536	28407	121	126904	107	98497	28393	107	98390
PIRFENIDONE	Withdrawal_event	IMMUNOSUPPRESSANTS	6	11.9467	-2.31324	-0.93725	-0.00917197	12.0088	0.224011	0.499632	1.11437	12.0107	0.223949	0.499556	1.11434	39250	1155	3794673	1149	3755423	39244	1149	3754274
IBANDRONATE	Withdrawal_event	DRUGS AFFECTING BONE STRUCTURE AND MINERALIZATION	6	11.9752	-2.31654	-0.940551	-0.0124737	12.4011	0.214439	0.48383	1.09165	12.4049	0.214321	0.483682	1.09158	20892	180	314029	174	293137	20886	174	292963
GUANFACINE	Withdrawal_event	ANTIADRENERGIC AGENTS, CENTRALLY ACTING	42	81.3216	-1.41451	-0.945019	-0.541997	92.3987	0.330512	0.454552	0.625144	93.9839	0.323283	0.446885	0.617744	3030	370	13786	328	10756	2988	328	10428
LEUPROLIDE	Withdrawal_event	HORMONES AND RELATED AGENTS	10	20.0489	-1.99881	-0.968669	-0.212098	123.305	0.0350534	0.0810996	0.187632	123.524	0.0349633	0.0809562	0.187451	64129	22	70370	12	6241	64119	12	6229
BUSPIRONE	Withdrawal_event	ANXIOLYTICS	50	98.5253	-1.3993	-0.971513	-0.599613	99.862	0.379819	0.500691	0.660028	101.898	0.370148	0.490689	0.650484	2546	3675	94966	3625	92420	2496	3625	88795
GOLIMUMAB	Withdrawal_event	IMMUNOSUPPRESSANTS	8	16.337	-2.15438	-0.986098	-0.157514	16.4566	0.242538	0.486128	0.974362	16.4592	0.242475	0.486051	0.97431	53674	1155	3794673	1147	3740999	53666	1147	3739852
TRAMADOL	Withdrawal_event	OPIOIDS	2386	4729.62	-1.04546	-0.986982	-0.929683	4941.63	0.46402	0.482837	0.502416	5284.37	0.432829	0.45152	0.471017	41788	57014	503740	54628	461952	39402	54628	407324
ESKETAMINE	Withdrawal_event	ANESTHETICS, GENERAL	34	68.1827	-1.51919	-0.993351	-0.549491	87.7983	0.267351	0.387251	0.560923	88.4417	0.264824	0.384434	0.558068	7429	187	20375	153	12946	7395	153	12793
CHLORPHENIRAMINE	Withdrawal_event	ANTIHISTAMINES FOR SYSTEMIC USE	5	10.4741	-2.52406	-0.996599	-0.00185145	10.5138	0.198165	0.475563	1.14128	10.5839	0.195817	0.472415	1.13972	838	1453	116250	1448	115412	833	1448	113964
NAPROXEN	Withdrawal_event	ANTIINFLAMMATORY AND ANTIRHEUMATIC PRODUCTS, NON-STEROIDS	43	87.4932	-1.48	-1.01638	-0.617687	98.5053	0.318724	0.436525	0.597864	98.5813	0.318412	0.436188	0.59753	72068	441	363251	398	291183	72025	398	290785
LEVOCETIRIZINE	Withdrawal_event	ANTIHISTAMINES FOR SYSTEMIC USE	55	112.628	-1.43405	-1.02739	-0.671569	117.47	0.357929	0.468204	0.612455	118.295	0.354821	0.464938	0.609231	9011	1453	116250	1398	107239	8956	1398	105841
CLOZAPINE	Withdrawal_event	ANTIPSYCHOTICS	442	906.052	-1.17238	-1.03471	-0.903393	1018.93	0.393372	0.433789	0.478359	1024.25	0.391158	0.431537	0.476083	111535	4631	570076	4189	458541	111093	4189	454352
DALFAMPRIDINE	Withdrawal_event	OTHER NERVOUS SYSTEM DRUGS	61	125.571	-1.42052	-1.03558	-0.696495	158.341	0.292855	0.385244	0.50678	158.613	0.292244	0.384583	0.506098	56781	373	168664	312	111883	56720	312	111571
BUDESONIDE	Withdrawal_event	CORTICOSTEROIDS, PLAIN	33	68.2101	-1.57072	-1.03636	-0.586445	70.3044	0.332269	0.469388	0.663091	70.4979	0.331071	0.468099	0.661843	13624	1215	242679	1182	229055	13591	1182	227873
APIXABAN	Withdrawal_event	ANTITHROMBOTIC AGENTS	19	39.6376	-1.76285	-1.04148	-0.46592	45.8649	0.257138	0.41426	0.667391	45.8744	0.257064	0.414174	0.667306	129505	171	558695	152	429190	129486	152	429038
RAMIPRIL	Withdrawal_event	ACE INHIBITORS, PLAIN	8	17.0389	-2.2133	-1.04502	-0.21644	20.7093	0.183378	0.3863	0.81377	20.7281	0.183117	0.38595	0.813453	14021	59	48550	51	34529	14013	51	34478
DEFLAZACORT	Withdrawal_event	CORTICOSTEROIDS FOR SYSTEMIC USE, PLAIN	5	10.9162	-2.58105	-1.05358	-0.0588346	11.1617	0.185054	0.44796	1.08438	11.1792	0.184553	0.44726	1.08393	3950	274	99146	269	95196	3945	269	94927
CARVEDILOL	Withdrawal_event	BETA BLOCKING AGENTS	22	46.2509	-1.72082	-1.05507	-0.51548	51.2863	0.277475	0.428964	0.663161	51.4096	0.276569	0.427936	0.662147	12235	269	71160	247	58925	12213	247	58678
CARBAMAZEPINE	Withdrawal_event	ANTIEPILEPTICS	136	287.934	-1.33211	-1.07934	-0.847189	300.958	0.380943	0.451891	0.536053	303.01	0.377986	0.448831	0.532954	24495	3647	310256	3511	285761	24359	3511	282250
ALIROCUMAB	Withdrawal_event	LIPID MODIFYING AGENTS, PLAIN	5	11.2457	-2.6221	-1.09463	-0.0998871	11.6523	0.176462	0.429099	1.04343	11.6556	0.176378	0.428978	1.04334	23547	184	385270	179	361723	23542	179	361544
DABIGATRAN	Withdrawal_event	ANTITHROMBOTIC AGENTS	11	24.2738	-2.08372	-1.10718	-0.379949	26.4698	0.2256	0.415568	0.765499	26.475	0.225535	0.415487	0.76542	79308	171	558695	160	479387	79297	160	479227
SALBUTAMOL	Withdrawal_event	ADRENERGICS, INHALANTS	15	33.7625	-1.96609	-1.14436	-0.506644	46.8949	0.18275	0.319864	0.559853	46.9139	0.182649	0.319735	0.559708	78551	82	190779	67	112228	78536	67	112161
OPIOIDS	Withdrawal_event	OPIOIDS	16	36.1049	-1.9425	-1.14957	-0.529336	36.1176	0.274776	0.442997	0.714206	38.6862	0.250141	0.413585	0.683823	319	57014	503740	56998	503421	303	56998	446423
PSEUDOEPHEDRINE	Withdrawal_event	NASAL DECONGESTANTS FOR SYSTEMIC USE	9	20.692	-2.25059	-1.15752	-0.367523	27.3553	0.161562	0.329004	0.669984	27.4454	0.160787	0.327924	0.668796	5597	57	15418	48	9821	5588	48	9773
DOXAZOSIN	Withdrawal_event	ANTIADRENERGIC AGENTS, PERIPHERALLY ACTING	11	25.1598	-2.13441	-1.15788	-0.430643	98.7642	0.0531966	0.111376	0.233186	100.776	0.0517533	0.109153	0.230216	4408	30	5256	19	848	4397	19	829
VALBENAZINE	Withdrawal_event	OTHER NERVOUS SYSTEM DRUGS	22	49.9268	-1.83002	-1.16426	-0.624675	54.2425	0.263697	0.405586	0.623823	54.3201	0.263199	0.405006	0.623216	22576	373	168664	351	146088	22554	351	145737
INSULIN GLARGINE	Withdrawal_event	INSULINS AND ANALOGUES	9	20.9987	-2.27132	-1.17825	-0.388254	52.4883	0.078084	0.171467	0.376529	52.5133	0.0780315	0.171385	0.376423	91033	29	125720	20	34687	91024	20	34667
NEFOPAM	Withdrawal_event	OTHER ANALGESICS AND ANTIPYRETICS	8	19.124	-2.37536	-1.20708	-0.378497	19.1444	0.20973	0.417876	0.832595	19.448	0.204866	0.411353	0.825962	722	10402	392714	10394	391992	714	10394	381598
MEPROBAMATE	Withdrawal_event	ANXIOLYTICS	7	16.8337	-2.46885	-1.20861	-0.334753	16.8789	0.198761	0.414719	0.865318	17.2777	0.191845	0.405146	0.855604	435	3675	94966	3668	94531	428	3668	90863
TRIHEXYPHENIDYL	Withdrawal_event	ANTICHOLINERGIC AGENTS	5	12.2442	-2.7398	-1.21233	-0.217585	14.7248	0.135057	0.339562	0.853732	14.9411	0.132006	0.334648	0.848366	677	48	2654	43	1977	672	43	1934
OSELTAMIVIR	Withdrawal_event	DIRECT ACTING ANTIVIRALS	6	14.8691	-2.61751	-1.24152	-0.313446	15.4348	0.172955	0.388732	0.873709	15.4436	0.172804	0.38851	0.873477	16519	248	275518	242	258999	16513	242	258757
USTEKINUMAB	Withdrawal_event	IMMUNOSUPPRESSANTS	10	24.3356	-2.27216	-1.24202	-0.48545	24.6442	0.217749	0.405776	0.756163	24.6487	0.217692	0.405701	0.756084	79953	1155	3794673	1145	3714720	79943	1145	3713575
APREMILAST	Withdrawal_event	IMMUNOSUPPRESSANTS	17	41.0981	-2.01602	-1.24916	-0.645001	41.9872	0.25082	0.404885	0.653584	41.995	0.250758	0.40481	0.653503	135025	1155	3794673	1138	3659648	135008	1138	3658510
DICLOFENAC	Withdrawal_event	ANTIINFLAMMATORY AND ANTIRHEUMATIC PRODUCTS, NON-STEROIDS	36	86.4333	-1.76194	-1.25201	-0.819548	98.7276	0.25934	0.36464	0.512695	98.8147	0.25906	0.364318	0.512344	71195	441	363251	405	292056	71159	405	291651
UPADACITINIB	Withdrawal_event	IMMUNOSUPPRESSANTS	5	12.675	-2.78777	-1.2603	-0.265557	12.7602	0.162794	0.391843	0.943158	12.7626	0.162747	0.39177	0.943083	41643	1155	3794673	1150	3753030	41638	1150	3751880
PALBOCICLIB	Withdrawal_event	PROTEIN KINASE INHIBITORS	27	65.7609	-1.86429	-1.26873	-0.776188	76.1546	0.23893	0.354542	0.526096	76.1919	0.238783	0.354368	0.525903	100342	311	474543	284	374201	100315	284	373917
LEVOMILNACIPRAN	Withdrawal_event	ANTIDEPRESSANTS	22	53.8216	-1.93736	-1.2716	-0.732012	53.8748	0.270646	0.408354	0.616129	56.5575	0.254356	0.388984	0.59487	694	32230	415588	32208	414894	672	32208	382686
TEDUGLUTIDE	Withdrawal_event	OTHER ALIMENTARY TRACT AND METABOLISM PRODUCTS	5	12.9244	-2.81482	-1.28736	-0.292609	1368	0.00122509	0.00365497	0.0109043	1538.38	0.00103529	0.00325018	0.0102036	12312	13	12384	8	72	12307	8	64
GLATIRAMER	Withdrawal_event	IMMUNOSTIMULANTS	19	47.2543	-2.01353	-1.29216	-0.716596	56.2911	0.210284	0.337531	0.541778	56.3291	0.210102	0.337303	0.541518	55282	195	228127	176	172845	55263	176	172669
CARISOPRODOL	Withdrawal_event	MUSCLE RELAXANTS, CENTRALLY ACTING AGENTS	98	248.538	-1.63809	-1.33817	-1.06685	257.281	0.313258	0.380906	0.463163	278.214	0.286979	0.352247	0.43236	2215	4528	40354	4430	38139	2117	4430	33709
FLUMAZENIL	Withdrawal_event	ALL OTHER THERAPEUTIC PRODUCTS	7	18.5126	-2.60223	-1.34199	-0.468131	19.8922	0.167577	0.351898	0.738956	21.316	0.151903	0.328391	0.70993	200	173	1869	166	1669	193	166	1503
EVEROLIMUS	Withdrawal_event	PROTEIN KINASE INHIBITORS	10	26.3078	-2.3824	-1.35226	-0.59569	27.8147	0.191493	0.359522	0.67499	27.8271	0.191376	0.359362	0.674803	40142	311	474543	301	434401	40132	301	434100
ERENUMAB	Withdrawal_event	ANTIMIGRAINE PREPARATIONS	17	44.2154	-2.12027	-1.35342	-0.749255	62.2336	0.162984	0.273164	0.457829	62.2962	0.162775	0.27289	0.457495	45028	111	113040	94	68012	45011	94	67918
DENOSUMAB	Withdrawal_event	DRUGS AFFECTING BONE STRUCTURE AND MINERALIZATION	35	90.6193	-1.87765	-1.35994	-0.92189	147.009	0.164606	0.23808	0.34435	147.114	0.164467	0.237911	0.344152	158095	180	314029	145	155934	158060	145	155789
BROMAZEPAM	Withdrawal_event	ANXIOLYTICS	33	85.9097	-1.9014	-1.36703	-0.917116	87.1762	0.2694	0.378544	0.531905	89.3905	0.261361	0.369167	0.521439	2220	3675	94966	3642	92746	2187	3642	89104
ESTRADIOL_NORELGESTROMIN	Withdrawal_event	HORMONAL CONTRACEPTIVES FOR SYSTEMIC USE	6	16.856	-2.79291	-1.41692	-0.488841	17.7351	0.150361	0.338312	0.761205	17.7437	0.150256	0.338149	0.760998	24271	225	323979	219	299708	24265	219	299489
POMALIDOMIDE	Withdrawal_event	IMMUNOSUPPRESSANTS	8	22.4954	-2.60409	-1.43581	-0.607225	22.7833	0.175185	0.351134	0.703801	22.7879	0.175137	0.351064	0.703714	73907	1155	3794673	1147	3720766	73899	1147	3719619
MAPROTILINE	Withdrawal_event	ANTIDEPRESSANTS	8	22.6454	-2.61347	-1.44519	-0.616607	22.6557	0.178272	0.353112	0.699425	23.8885	0.165847	0.33489	0.676233	292	32230	415588	32222	415296	284	32222	383074
VALDECOXIB	Withdrawal_event	ANTIINFLAMMATORY AND ANTIRHEUMATIC PRODUCTS, NON-STEROIDS	5	14.5502	-2.97975	-1.45228	-0.457534	14.8761	0.139225	0.33611	0.811419	14.8884	0.139058	0.335833	0.811055	11985	441	363251	436	351266	11980	436	350830
CHLORPHENIRAMINE_HYDROCODONE	Withdrawal_event	COUGH SUPPRESSANTS, EXCL. COMBINATIONS WITH EXPECTORANTS	9	25.5103	-2.54615	-1.45309	-0.66309	25.6456	0.184824	0.350938	0.666349	27.7448	0.166392	0.324385	0.632397	229	3140	28187	3131	27958	220	3131	24827
SERTRALINE	Withdrawal_event	ANTIDEPRESSANTS	1454	4045.77	-1.55119	-1.47607	-1.40288	4417.82	0.312509	0.329122	0.346618	4692.03	0.293767	0.309887	0.326893	52168	32230	415588	30776	363420	50714	30776	332644
PAZOPANIB	Withdrawal_event	PROTEIN KINASE INHIBITORS	6	17.5927	-2.85288	-1.47689	-0.548817	18.2878	0.146261	0.328088	0.735957	18.2962	0.146166	0.327938	0.735758	26844	311	474543	305	447699	26838	305	447394
MEPOLIZUMAB	Withdrawal_event	OTHER SYSTEMIC DRUGS FOR OBSTRUCTIVE AIRWAY DISEASES	14	39.9868	-2.33514	-1.4814	-0.824554	47.571	0.17053	0.294297	0.507891	47.6337	0.170245	0.29391	0.507403	25503	177	112888	163	87385	25489	163	87222
AGOMELATINE	Withdrawal_event	ANTIDEPRESSANTS	9	26.2128	-2.5846	-1.49153	-0.701538	26.2268	0.180106	0.34316	0.653829	27.676	0.16769	0.325192	0.630624	338	32230	415588	32221	415250	329	32221	383029
LEVOFLOXACIN	Withdrawal_event	QUINOLONE ANTIBACTERIALS	5	15.097	-3.03123	-1.50376	-0.509015	20.371	0.0967549	0.245448	0.622651	20.3823	0.0966793	0.245311	0.622447	27728	44	80813	39	53085	27723	39	53046
ESCITALOPRAM	Withdrawal_event	ANTIDEPRESSANTS	610	1732.22	-1.62176	-1.50497	-1.39279	1795.96	0.313859	0.339651	0.367563	1899.66	0.296044	0.321111	0.348301	22336	32230	415588	31620	393252	21726	31620	361632
ABIRATERONE	Withdrawal_event	HORMONE ANTAGONISTS AND RELATED AGENTS	7	20.8351	-2.7685	-1.50827	-0.634409	25.064	0.129098	0.279286	0.604195	25.0788	0.128994	0.27912	0.603966	30501	89	130289	82	99788	30494	82	99706
PROMETHAZINE	Withdrawal_event	ANTIHISTAMINES FOR SYSTEMIC USE	25	72.2813	-2.13405	-1.51307	-1.00328	74.7565	0.225399	0.334419	0.49617	75.4081	0.223055	0.331529	0.492755	5783	1453	116250	1428	110467	5758	1428	109039
RIVASTIGMINE	Withdrawal_event	ANTI-DEMENTIA DRUGS	21	61.1038	-2.20157	-1.51868	-0.967888	89.9684	0.147088	0.233415	0.370409	90.3542	0.14633	0.232419	0.369154	16172	146	38641	125	22469	16151	125	22344
LEVETIRACETAM	Withdrawal_event	ANTIEPILEPTICS	191	560.199	-1.76182	-1.54988	-1.35263	627.202	0.263329	0.304527	0.352171	633.019	0.260738	0.301729	0.349164	47657	3647	310256	3456	262599	47466	3456	259143
ANALGESICS	Withdrawal_event	OPIOIDS	13	39.3871	-2.45259	-1.56296	-0.885075	39.4054	0.193524	0.329904	0.562395	42.7772	0.174616	0.303901	0.528907	348	57014	503740	57001	503392	335	57001	446391
ETANERCEPT	Withdrawal_event	IMMUNOSUPPRESSANTS	54	161.007	-1.97791	-1.56727	-1.2084	178.34	0.230415	0.302793	0.397905	178.382	0.230354	0.302722	0.397824	528977	1155	3794673	1101	3265696	528923	1101	3264595
LEVORPHANOL	Withdrawal_event	OPIOIDS	12	37.0103	-2.51555	-1.58536	-0.884157	37.0266	0.185984	0.324092	0.564756	40.2222	0.167621	0.298343	0.531009	327	57014	503740	57002	503413	315	57002	446411
LENALIDOMIDE	Withdrawal_event	IMMUNOSUPPRESSANTS	29	89.2951	-2.17888	-1.60592	-1.12895	94.3472	0.212613	0.307375	0.444372	94.3683	0.212558	0.307307	0.444291	293373	1155	3794673	1126	3501300	293344	1126	3500174
MUSCLE RELAXANTS	Withdrawal_event	MUSCLE RELAXANTS, CENTRALLY ACTING AGENTS	5	16.27	-3.13585	-1.60838	-0.613633	16.3107	0.129497	0.306548	0.725666	17.7442	0.115418	0.281782	0.687944	145	4528	40354	4523	40209	140	4523	35686
OMALIZUMAB	Withdrawal_event	OTHER SYSTEMIC DRUGS FOR OBSTRUCTIVE AIRWAY DISEASES	32	101.13	-2.18811	-1.64481	-1.18858	193.274	0.112929	0.165568	0.242743	193.759	0.112605	0.165154	0.242223	64499	177	112888	145	48389	64467	145	48244
DEXAMETHASONE	Withdrawal_event	CORTICOSTEROIDS, PLAIN	98	308.042	-1.94718	-1.64727	-1.37595	379.381	0.210165	0.258315	0.317497	381.127	0.209118	0.257132	0.316171	61527	1215	242679	1117	181152	61429	1117	180035
ETONOGESTREL	Withdrawal_event	HORMONAL CONTRACEPTIVES FOR SYSTEMIC USE	11	35.853	-2.63698	-1.66044	-0.933207	40.5639	0.147953	0.271177	0.497028	40.5872	0.147847	0.271022	0.496816	51625	225	323979	214	272354	51614	214	272140
CERTOLIZUMAB PEGOL	Withdrawal_event	IMMUNOSUPPRESSANTS	8	26.5776	-2.83985	-1.67157	-0.842983	27.0152	0.147742	0.29613	0.593555	27.0211	0.1477	0.296065	0.593464	87319	1155	3794673	1147	3707354	87311	1147	3706207
MIRTAZAPINE	Withdrawal_event	ANTIDEPRESSANTS	423	1363.15	-1.82784	-1.68703	-1.55287	1404.66	0.273922	0.30114	0.331062	1489.93	0.257624	0.283907	0.31287	17577	32230	415588	31807	398011	17154	31807	366204
PETHIDINE	Withdrawal_event	OPIOIDS	117	389.57	-2.00446	-1.73107	-1.48165	391.446	0.25009	0.298892	0.357217	426.662	0.228006	0.274222	0.329805	3442	57014	503740	56897	500298	3325	56897	443401
MAGNESIUM	Withdrawal_event	OTHER MINERAL SUPPLEMENTS	9	31.427	-2.84184	-1.74878	-0.958782	1261.49	0.00342264	0.00713444	0.0148716	1849.39	0.00214228	0.00486648	0.0110549	3949	32	4021	23	72	3940	23	49
OXYCODONE AND NALOXONE	Withdrawal_event	OPIOIDS	23	78.7743	-2.404	-1.75419	-1.22513	78.8514	0.195144	0.291688	0.435995	85.9874	0.176505	0.267481	0.405348	696	57014	503740	56991	503044	673	56991	446053
CARBIDOPA, LEVODOPA	Withdrawal_event	DOPAMINERGIC AGENTS	87	296.711	-2.08337	-1.76413	-1.47709	510.326	0.135812	0.170479	0.213996	514.172	0.134715	0.169204	0.212523	56688	588	112340	501	55652	56601	501	55151
LEVONORGESTREL	Withdrawal_event	HORMONAL CONTRACEPTIVES FOR SYSTEMIC USE	37	127.761	-2.2766	-1.77412	-1.34702	247.011	0.1053	0.149791	0.213081	247.293	0.105165	0.14962	0.212867	183964	225	323979	188	140015	183927	188	139827
CITALOPRAM	Withdrawal_event	ANTIDEPRESSANTS	568	1945.41	-1.89633	-1.77521	-1.65904	2033.89	0.257285	0.279267	0.303128	2163.23	0.241421	0.26257	0.285571	25085	32230	415588	31662	390503	24517	31662	358841
CODEINE AND PARACETAMOL	Withdrawal_event	OPIOIDS	294	1032.78	-1.98057	-1.81089	-1.65076	1046.41	0.251011	0.280961	0.314484	1143.87	0.228752	0.257023	0.288786	9125	57014	503740	56720	494615	8831	56720	437895
FLUVOXAMINE	Withdrawal_event	ANTIDEPRESSANTS	43	152.546	-2.2785	-1.81488	-1.41619	153.067	0.20899	0.280922	0.377613	162.355	0.195731	0.264851	0.358381	1967	32230	415588	32187	413621	1924	32187	381434
FLUTICASONE	Withdrawal_event	CORTICOSTEROIDS, PLAIN	49	177.229	-2.27659	-1.84418	-1.46879	199.128	0.18494	0.246073	0.327413	199.977	0.184073	0.245028	0.326168	35399	1215	242679	1166	207280	35350	1166	206114
ACAMPROSATE	Withdrawal_event	DRUGS USED IN ADDICTIVE DISORDERS	6	22.868	-3.22201	-1.84602	-0.917945	22.9129	0.118091	0.261862	0.580668	23.5926	0.113757	0.254317	0.568556	593	8619	223503	8613	222910	587	8613	214297
BRIVARACETAM	Withdrawal_event	ANTIEPILEPTICS	12	44.8211	-2.78845	-1.85825	-1.15705	45.2295	0.150669	0.265314	0.467191	45.6284	0.149083	0.262994	0.463942	3813	3647	310256	3635	306443	3801	3635	302808
APOMORPHINE	Withdrawal_event	DOPAMINERGIC AGENTS	11	41.7787	-2.85483	-1.8783	-1.15106	44.1328	0.137321	0.249248	0.452401	44.317	0.136632	0.248212	0.450913	7982	588	112340	577	104358	7971	577	103781
CLOMIPRAMINE	Withdrawal_event	ANTIDEPRESSANTS	42	158.518	-2.37314	-1.90365	-1.50063	159.094	0.195672	0.263995	0.356174	168.977	0.18307	0.248555	0.337464	2044	32230	415588	32188	413544	2002	32188	381356
ONDANSETRON	Withdrawal_event	ANTIEMETICS AND ANTINAUSEANTS	45	170.327	-2.36109	-1.9086	-1.51816	568.038	0.0572361	0.07922	0.109648	590.713	0.0548386	0.0761791	0.105824	13671	224	17979	179	4308	13626	179	4129
FLUOXETINE	Withdrawal_event	ANTIDEPRESSANTS	539	2058.02	-2.05631	-1.93191	-1.81272	2161.63	0.229208	0.249349	0.27126	2305.53	0.214507	0.233786	0.254798	26537	32230	415588	31691	389051	25998	31691	357360
PENTAZOCINE	Withdrawal_event	OPIOIDS	13	51.0448	-2.82249	-1.93287	-1.25498	51.0789	0.148944	0.254508	0.43489	55.9424	0.133848	0.232382	0.403451	451	57014	503740	57001	503289	438	57001	446288
TAPENTADOL	Withdrawal_event	OPIOIDS	286	1115.18	-2.13342	-1.96131	-1.79902	1131.72	0.225381	0.252713	0.28336	1241.46	0.204744	0.230373	0.259211	9853	57014	503740	56728	493887	9567	56728	437159
DOXYLAMINE	Withdrawal_event	ANTIHISTAMINES FOR SYSTEMIC USE	10	40.759	-3.00446	-1.97432	-1.21775	41.6467	0.129044	0.240115	0.446787	42.0561	0.127539	0.237777	0.443302	3261	1453	116250	1443	112989	3251	1443	111546
PARACETAMOL, ACETYLSALICYLIC ACID, CAFFEINE	Withdrawal_event	OTHER ANALGESICS AND ANTIPYRETICS	87	345.132	-2.30111	-1.98188	-1.69484	353.99	0.199159	0.245769	0.303289	361.446	0.194768	0.2407	0.297463	13030	10402	392714	10315	379684	12943	10315	369369
VARENICLINE	Withdrawal_event	DRUGS USED IN ADDICTIVE DISORDERS	893	3540.72	-2.0829	-1.98671	-1.89366	5386.79	0.15476	0.165776	0.177576	5666.87	0.146958	0.157583	0.168975	91816	8619	223503	7726	131687	90923	7726	123961
NICOTINE	Withdrawal_event	DRUGS USED IN ADDICTIVE DISORDERS	530	2243.42	-2.20607	-2.08059	-1.96042	2846.33	0.170626	0.186205	0.203206	2965.49	0.163602	0.178723	0.195241	58175	8619	223503	8089	165328	57645	8089	157239
PHENYTOIN	Withdrawal_event	ANTIEPILEPTICS	59	254.433	-2.49095	-2.09916	-1.75476	269.09	0.169587	0.219258	0.283477	271.734	0.167811	0.217124	0.280927	21645	3647	310256	3588	288611	21586	3588	285023
AMITRIPTYLINE	Withdrawal_event	ANTIDEPRESSANTS	161	716.045	-2.38107	-2.14952	-1.93539	728.656	0.189518	0.220955	0.257606	777.293	0.177167	0.207129	0.242158	9233	32230	415588	32069	406355	9072	32069	374286
NIRMATRELVIR_RITONAVIR	Withdrawal_event	DIRECT ACTING ANTIVIRALS	8	37.4433	-3.32659	-2.15831	-1.32973	42.6792	0.0926803	0.187445	0.379105	42.7148	0.0925887	0.187289	0.378848	41598	248	275518	240	233920	41590	240	233680
LACOSAMIDE	Withdrawal_event	ANTIEPILEPTICS	42	190.886	-2.64044	-2.17095	-1.76793	199.11	0.155679	0.210939	0.285815	201.06	0.154042	0.208893	0.283275	16239	3647	310256	3605	294017	16197	3605	290412
TIZANIDINE	Withdrawal_event	MUSCLE RELAXANTS, CENTRALLY ACTING AGENTS	87	399.008	-2.5101	-2.19087	-1.90383	429.159	0.164427	0.202722	0.249936	476.12	0.14737	0.182727	0.226567	3556	4528	40354	4441	36798	3469	4441	32357
TRAMADOL AND PARACETAMOL	Withdrawal_event	OPIOIDS	100	466.76	-2.51379	-2.21703	-1.94829	469.787	0.175368	0.212862	0.258373	517.328	0.158482	0.193301	0.23577	4124	57014	503740	56914	499616	4024	56914	442702
ESZOPICLONE	Withdrawal_event	HYPNOTICS AND SEDATIVES	41	196.629	-2.72353	-2.24795	-1.84045	224.797	0.133706	0.182387	0.248791	228.389	0.131439	0.179518	0.245183	11726	1283	76512	1242	64786	11685	1242	63544
NORTRIPTYLINE	Withdrawal_event	ANTIDEPRESSANTS	40	197.062	-2.76822	-2.28631	-1.87417	198.028	0.148502	0.201992	0.274748	211.384	0.138433	0.189229	0.258664	2541	32230	415588	32190	413047	2501	32190	380857
PARACETAMOL_CAFFEINE_OPIUM	Withdrawal_event	OPIOIDS	10	51.6107	-3.34133	-2.31119	-1.55462	51.6484	0.104886	0.193617	0.357413	56.9682	0.0937921	0.175536	0.328525	456	57014	503740	57004	503284	446	57004	446280
HYDROXYZINE	Withdrawal_event	ANXIOLYTICS	44	222.707	-2.78447	-2.32651	-1.93201	234.236	0.139708	0.187845	0.252568	242.307	0.13473	0.181588	0.244742	5755	3675	94966	3631	89211	5711	3631	85580
IMIPRAMINE	Withdrawal_event	ANTIDEPRESSANTS	17	87.5571	-3.09794	-2.33108	-1.72692	87.7493	0.120856	0.193734	0.310558	93.7115	0.112351	0.181408	0.292909	1129	32230	415588	32213	414459	1112	32213	382246
MEPREDNISONE	Withdrawal_event	CORTICOSTEROIDS FOR SYSTEMIC USE, PLAIN	11	57.494	-3.31081	-2.33427	-1.60703	69.8406	0.0861807	0.157502	0.287846	70.0388	0.0859035	0.157056	0.287142	20804	274	99146	263	78342	20793	263	78079
CENOBAMATE	Withdrawal_event	ANTIEPILEPTICS	5	27.424	-3.87147	-2.344	-1.34925	27.5939	0.0754464	0.1812	0.435188	27.8643	0.0745728	0.179441	0.431781	2333	3647	310256	3642	307923	2328	3642	304281
FEXOFENADINE	Withdrawal_event	ANTIHISTAMINES FOR SYSTEMIC USE	56	288.038	-2.75522	-2.35244	-1.99958	345.409	0.124171	0.162127	0.211684	349.813	0.122512	0.160086	0.209183	23045	1453	116250	1397	93205	22989	1397	91808
PALIPERIDONE	Withdrawal_event	ANTIPSYCHOTICS	85	439.326	-2.68609	-2.36294	-2.07273	476.462	0.143974	0.178398	0.221053	479.942	0.142878	0.177105	0.21953	54081	4631	570076	4546	515995	53996	4546	511449
MILNACIPRAN	Withdrawal_event	ANTIDEPRESSANTS	49	256.079	-2.80632	-2.3739	-1.99851	257.738	0.143959	0.190116	0.251072	275.41	0.134154	0.177916	0.235955	3302	32230	415588	32181	412286	3253	32181	380105
VILAZODONE	Withdrawal_event	ANTIDEPRESSANTS	83	436.002	-2.71336	-2.38614	-2.09265	440.842	0.152035	0.188276	0.233156	471.29	0.141753	0.176112	0.218801	5622	32230	415588	32147	409966	5539	32147	377819
EXENATIDE	Withdrawal_event	BLOOD GLUCOSE LOWERING DRUGS, EXCL. INSULINS	5	29.031	-3.95219	-2.42473	-1.42998	38.7247	0.0525463	0.129116	0.317264	38.7416	0.0525193	0.12906	0.317151	77372	101	269180	96	191808	77367	96	191712
METHYLDOPA	Withdrawal_event	ANTIADRENERGIC AGENTS, CENTRALLY ACTING	5	29.1738	-3.95915	-2.43169	-1.43694	31.243	0.0663582	0.160036	0.385957	32.0196	0.064467	0.156154	0.378242	1087	370	13786	365	12699	1082	365	12334
TRAZODONE	Withdrawal_event	ANTIDEPRESSANTS	146	800.965	-2.69535	-2.45174	-2.22733	817.657	0.151945	0.178559	0.209834	875.403	0.141587	0.16678	0.196457	10328	32230	415588	32084	405260	10182	32084	373176
SUNITINIB	Withdrawal_event	PROTEIN KINASE INHIBITORS	5	31.7794	-4.08058	-2.55311	-1.55836	34.8273	0.0593342	0.143565	0.347372	34.8488	0.0592918	0.143477	0.347193	48491	311	474543	306	426052	48486	306	425746
BUPROPION	Withdrawal_event	ANTIDEPRESSANTS	486	3037.82	-2.77391	-2.64276	-2.51739	3303.37	0.134597	0.147123	0.160813	3562.85	0.124643	0.136408	0.149284	39171	32230	415588	31744	376417	38685	31744	344673
ENZALUTAMIDE	Withdrawal_event	HORMONE ANTAGONISTS AND RELATED AGENTS	5	35.922	-4.25477	-2.72731	-1.73256	56.8493	0.0356812	0.0879518	0.216795	56.9055	0.0356412	0.087865	0.216611	52587	89	130289	84	77702	52582	84	77618
TASIMELTEON	Withdrawal_event	HYPNOTICS AND SEDATIVES	17	120.902	-3.56122	-2.79436	-2.1902	131.711	0.0800322	0.12907	0.208155	133.846	0.0786589	0.127012	0.205088	7210	1283	76512	1266	69302	7193	1266	68036
RANITIDINE	Withdrawal_event	DRUGS FOR PEPTIC ULCER AND GASTRO-OESOPHAGEAL REFLUX DISEASE (GORD)	32	227.392	-3.35314	-2.80984	-2.3536	644.156	0.0345088	0.0496774	0.0715133	645.011	0.0344607	0.0496116	0.0714237	462242	334	678955	302	216713	462210	302	216411
DOXEPIN	Withdrawal_event	ANTIDEPRESSANTS	21	154.563	-3.53333	-2.85044	-2.29965	155.206	0.0884072	0.135304	0.207077	166.54	0.0820164	0.126096	0.193865	1993	32230	415588	32209	413595	1972	32209	381386
TAMSULOSIN	Withdrawal_event	DRUGS USED IN BENIGN PROSTATIC HYPERTROPHY	10	75.8113	-3.89165	-2.86151	-2.10494	153.539	0.0342487	0.06513	0.123856	155.092	0.033875	0.0644781	0.122728	14350	140	26500	130	12150	14340	130	12020
LIDOCAINE	Withdrawal_event	ANESTHETICS, LOCAL	24	185.066	-3.556	-2.92108	-2.40193	352.589	0.0450206	0.0680679	0.102914	360.217	0.0440133	0.0666266	0.100858	15542	363	30485	339	14943	15518	339	14604
RAMELTEON	Withdrawal_event	HYPNOTICS AND SEDATIVES	6	53.5757	-4.43246	-3.05647	-2.12839	55.649	0.0483857	0.107819	0.240254	56.5291	0.0475578	0.10614	0.236885	3195	1283	76512	1277	73317	3189	1277	72040
MIANSERIN	Withdrawal_event	ANTIDEPRESSANTS	5	46.997	-4.6378	-3.11033	-2.11558	47.0583	0.0443824	0.106251	0.254364	50.5993	0.0409774	0.0988157	0.23829	606	32230	415588	32225	414982	601	32225	382757
DIHYDROCODEINE	Withdrawal_event	OPIOIDS	5	49.1207	-4.70091	-3.17344	-2.17869	49.1588	0.0425485	0.101711	0.243138	54.7995	0.0377828	0.0912417	0.22034	434	57014	503740	57009	503306	429	57009	446297
EVOLOCUMAB	Withdrawal_event	LIPID MODIFYING AGENTS, PLAIN	7	67.665	-4.4443	-3.18407	-2.31021	102.95	0.0319491	0.067994	0.144705	103.02	0.0319257	0.067948	0.144615	141681	184	385270	177	243589	141674	177	243412
CODEINE	Withdrawal_event	COUGH SUPPRESSANTS, EXCL. COMBINATIONS WITH EXPECTORANTS	92	852.647	-3.51528	-3.20527	-2.92571	1136.19	0.0659155	0.0809724	0.0994686	1318.21	0.05662	0.0697914	0.0860268	7654	3140	28187	3048	20533	7562	3048	17485
PIMAVANSERIN	Withdrawal_event	ANTIPSYCHOTICS	34	338.27	-3.82148	-3.29564	-2.85178	362.246	0.0669916	0.0938588	0.131501	365.127	0.0664435	0.0931183	0.130502	41641	4631	570076	4597	528435	41607	4597	523838
VORTIOXETINE	Withdrawal_event	ANTIDEPRESSANTS	94	1000.66	-3.71175	-3.40522	-3.12849	1029.72	0.0746136	0.0912874	0.111687	1110.87	0.0690576	0.0846187	0.103686	12903	32230	415588	32136	402685	12809	32136	370549
TEGASEROD	Withdrawal_event	DRUGS FOR CONSTIPATION	5	61.5814	-5.02412	-3.49666	-2.50191	76.6379	0.0269667	0.0652419	0.157843	77.8511	0.0265146	0.0642252	0.15557	4602	293	21896	288	17294	4597	288	17006
PARACETAMOL	Withdrawal_event	OTHER ANALGESICS AND ANTIPYRETICS	172	2101.07	-3.83055	-3.6068	-3.39935	2589.34	0.0571453	0.0664263	0.0772146	2670.91	0.0553777	0.0643976	0.0748867	79323	10402	392714	10230	313391	79151	10230	303161
CYCLOBENZAPRINE	Withdrawal_event	MUSCLE RELAXANTS, CENTRALLY ACTING AGENTS	33	451.745	-4.28924	-3.75487	-3.30496	498.152	0.0471094	0.0662448	0.0931529	563.834	0.0414915	0.0585278	0.0825592	4026	4528	40354	4495	36328	3993	4495	31833
LORATADINE	Withdrawal_event	ANTIHISTAMINES FOR SYSTEMIC USE	24	359.157	-4.51068	-3.87577	-3.35662	469.203	0.0341776	0.0511506	0.0765523	476.593	0.0336328	0.0503574	0.0753985	28735	1453	116250	1429	87515	28711	1429	86086
SUVOREXANT	Withdrawal_event	HYPNOTICS AND SEDATIVES	9	149.106	-5.07017	-3.9771	-3.18711	167.53	0.0278982	0.0537216	0.103448	170.575	0.0273799	0.0527628	0.101677	8892	1283	76512	1274	67620	8883	1274	66346
PROPOXYPHENE	Withdrawal_event	OPIOIDS	21	393.192	-4.87755	-4.19466	-3.64387	395.777	0.034638	0.0530602	0.0812801	443.963	0.030798	0.0473012	0.0726478	3474	57014	503740	56993	500266	3453	56993	443273
CANNABIDIOL	Withdrawal_event	ANTIEPILEPTICS	10	196.823	-5.26224	-4.23209	-3.47552	207.48	0.0259158	0.0481974	0.0896359	209.958	0.0256	0.0476286	0.0886127	16744	3647	310256	3637	293512	16734	3637	289875
LINACLOTIDE	Withdrawal_event	DRUGS FOR CONSTIPATION	6	170.306	-6.09176	-4.71577	-3.78769	398.369	0.00671342	0.0150614	0.0337899	411.048	0.0065005	0.0145968	0.0327772	12727	293	21896	287	9169	12721	287	8882
DEXTROMETHORPHAN	Withdrawal_event	COUGH SUPPRESSANTS, EXCL. COMBINATIONS WITH EXPECTORANTS	20	611.023	-5.60008	-4.89871	-4.33596	753.819	0.01711	0.0265316	0.0411412	870.738	0.0147828	0.022969	0.0356886	5485	3140	28187	3120	22702	5465	3120	19582
ACETYLSALICYLIC ACID	Withdrawal_event	OTHER ANALGESICS AND ANTIPYRETICS	38	2022.58	-6.21089	-5.71555	-5.29363	2501.61	0.0110477	0.0151902	0.0208861	2585.06	0.0106889	0.0146999	0.0202159	76360	10402	392714	10364	316354	76322	10364	305990

### Sheet: AA
Drug	event	Drug_class	obs	exp_rrr	ic2.5	ic	ic97.5	exp_prr	prr2.5	prr	prr97.5	exp_ror	ror2.5	ror	ror97.5	n_drug	n_event	n_tot	n_event_prr	n_tot_prr	b	c	d
CLOBETASONE	Withdrawal_event	CORTICOSTEROIDS, PLAIN	60	0.540714	5.47297	5.86129	6.203	0.514241	97.6294	116.677	139.44	0.229645	177.975	261.273	383.557	108	1215	242679	1155	242571	48	1155	241416
PIZOTYLINE	Withdrawal_event	ANTIMIGRAINE PREPARATIONS	6	0.0520435	2.1816	3.55759	4.48566	0.0492534	55.9892	121.819	265.048	0.0437182	57.442	137.243	327.905	53	111	113040	105	112987	47	105	112882
TRIFLUOPERAZINE	Withdrawal_event	ANTIPSYCHOTICS	26	1.94963	2.82747	3.43535	3.93629	1.93951	9.31441	13.4055	19.2934	1.74348	9.9157	14.9127	22.4279	240	4631	570076	4605	569836	214	4605	565231
THIOTHIXENE	Withdrawal_event	ANTIPSYCHOTICS	20	1.46223	2.68369	3.38506	3.94782	1.45637	9.0756	13.7328	20.7798	1.30511	9.61856	15.3244	24.4149	180	4631	570076	4611	569896	160	4611	565285
AMINO3-PHENYLBUTYRIC ACID	Withdrawal_event	PSYCHOSTIMULANTS, AGENTS USED FOR ADHD AND NOOTROPICS	7	0.240194	2.08068	3.34092	4.21478	0.239117	16.2135	29.2744	52.8565	0.152946	17.9941	45.7678	116.41	19	1508	119287	1501	119268	12	1501	117767
LAROTRECTINIB	Withdrawal_event	PROTEIN KINASE INHIBITORS	9	0.462034	2.2107	3.30377	4.09376	0.449331	10.3643	20.0298	38.7092	0.443878	10.405	20.2759	39.5107	705	311	474543	302	473838	696	302	473536
CIMETIDINE	Withdrawal_event	DRUGS FOR PEPTIC ULCER AND GASTRO-OESOPHAGEAL REFLUX DISEASE (GORD)	7	0.314837	1.94207	3.20231	4.07617	0.308529	10.7746	22.6883	47.7753	0.305302	10.801	22.9281	48.6715	640	334	678955	327	678315	633	327	677988
CLOXACILLIN	Withdrawal_event	BETA-LACTAM ANTIBACTERIALS, PENICILLINS	7	0.395148	1.80646	3.06669	3.94055	0.337919	9.31831	20.715	46.0504	0.332643	9.35908	21.0436	47.3158	427	46	49708	39	49281	420	39	49242
MEGESTROL	Withdrawal_event	HORMONAL CONTRACEPTIVES FOR SYSTEMIC USE	13	1.12368	2.16599	3.05562	3.73351	1.06407	6.99338	12.2172	21.343	1.05622	7.01531	12.308	21.5939	1618	225	323979	212	322361	1605	212	322149
NALOXEGOL	Withdrawal_event	DRUGS FOR CONSTIPATION	216	26.0938	2.82632	3.0252	3.2111	7.52783	22.214	28.6935	37.0632	6.71992	24.6671	32.1433	41.8852	1950	293	21896	77	19946	1734	77	19869
DESONIDE	Withdrawal_event	CORTICOSTEROIDS, PLAIN	16	1.5921	2.18651	2.97944	3.59967	1.5732	6.28802	10.1704	16.4497	1.50147	6.42469	10.6562	17.6748	318	1215	242679	1199	242361	302	1199	241162
SERTINDOLE	Withdrawal_event	ANTIPSYCHOTICS	6	0.333063	1.58795	2.96394	3.89202	0.332655	8.60688	18.0367	37.798	0.286297	8.8108	20.9573	49.8488	41	4631	570076	4625	570035	35	4625	565410
DROSPIRENONE_ESTRADIOL_LEVOMEFOLATE	Withdrawal_event	HORMONAL CONTRACEPTIVES FOR SYSTEMIC USE	5	0.236821	1.37258	2.90005	3.89479	0.231802	8.94653	21.5701	52.0056	0.228559	8.95794	21.8762	53.424	341	225	323979	220	323638	336	220	323418
GUAIFENESIN_HYDROCODONE	Withdrawal_event	COUGH SUPPRESSANTS AND EXPECTORANTS, COMBINATIONS	6	0.387471	1.49668	2.87267	3.80075	0.256564	8.74755	23.386	62.5208	0.248131	8.83942	24.1807	66.1478	175	17	7678	11	7503	169	11	7492
PERAZINE	Withdrawal_event	ANTIPSYCHOTICS	9	0.812348	1.76271	2.85578	3.64577	0.810911	5.94726	11.0986	20.712	0.743962	6.09526	12.0974	24.0099	100	4631	570076	4622	569976	91	4622	565354
ESTROGENS_MEDROXYPROGESTERONE	Withdrawal_event	HORMONAL CONTRACEPTIVES FOR SYSTEMIC USE	80	10.7111	2.51044	2.84406	3.14268	7.24774	8.40518	11.0379	14.4953	7.21354	8.43693	11.0903	14.578	15423	225	323979	145	308556	15343	145	308411
ANTIBIOTICS	Withdrawal_event	OTHER ANTIBACTERIALS	13	1.40338	1.9367	2.82633	3.50421	1.14339	6.2006	11.3697	20.848	1.13229	6.22825	11.4811	21.1642	1223	64	55774	51	54551	1210	51	54500
DOMPERIDONE	Withdrawal_event	PROPULSIVES	18	2.14517	2.06298	2.80609	3.39542	1.62871	6.47721	11.0517	18.8569	1.59656	6.54873	11.2742	19.4096	831	68	26342	50	25511	813	50	25461
IPRATROPIUM	Withdrawal_event	OTHER DRUGS FOR OBSTRUCTIVE AIRWAY DISEASES, INHALANTS	9	0.910678	1.65847	2.75154	3.54153	0.524768	7.11125	17.1504	41.3623	0.523615	7.11846	17.1882	41.5025	3860	20	84772	11	80912	3851	11	80901
OXYMETAZOLINE	Withdrawal_event	DECONGESTANTS AND OTHER NASAL PREPARATIONS FOR TOPICAL USE	10	1.0954	1.68826	2.7184	3.47497	0.942764	5.41108	10.6071	20.7926	0.940666	5.41542	10.6308	20.8688	4070	65	241510	55	237440	4060	55	237385
RIMONABANT	Withdrawal_event	ANTIOBESITY PREPARATIONS, EXCL. DIET PRODUCTS	6	0.541008	1.26647	2.64246	3.57054	0.512462	5.29631	11.7082	25.8825	0.475696	5.35542	12.6131	29.7064	77	104	14802	98	14725	71	98	14627
DESOGESTREL	Withdrawal_event	HORMONAL CONTRACEPTIVES FOR SYSTEMIC USE	5	0.384747	1.10863	2.63609	3.63084	0.376842	5.48967	13.2682	32.0683	0.373695	5.49249	13.3799	32.5939	554	225	323979	220	323425	549	220	323205
GLICLAZIDE	Withdrawal_event	BLOOD GLUCOSE LOWERING DRUGS, EXCL. INSULINS	6	0.610097	1.17376	2.54975	3.47783	0.577341	4.56076	10.3925	23.681	0.575415	4.56284	10.4273	23.8289	1626	101	269180	95	267554	1620	95	267459
CLONAZEPAM	Withdrawal_event	ANTIEPILEPTICS	1490	267.093	2.40349	2.47769	2.55	170.454	8.19429	8.74136	9.32494	160.48	8.67877	9.28462	9.93276	22722	3647	310256	2157	287534	21232	2157	285377
BETAMETHASONE	Withdrawal_event	CORTICOSTEROIDS, PLAIN	133	23.7263	2.20647	2.46219	2.69683	21.55	5.16648	6.1717	7.37251	21.0408	5.26692	6.32104	7.58613	4739	1215	242679	1082	237940	4606	1082	236858
DIHYDROERGOTAMINE	Withdrawal_event	ANTIMIGRAINE PREPARATIONS	5	0.499814	0.932234	2.4597	3.45445	0.479459	4.27085	10.4284	25.4637	0.475197	4.27271	10.522	25.9113	509	111	113040	106	112531	504	106	112425
CLOMETHIAZOLE	Withdrawal_event	HYPNOTICS AND SEDATIVES	9	1.24088	1.35505	2.44811	3.23811	1.23337	3.94621	7.29711	13.4934	1.10172	4.05953	8.16901	16.4386	74	1283	76512	1274	76438	65	1274	75164
CANAKINUMAB	Withdrawal_event	IMMUNOSUPPRESSANTS	20	3.56392	1.63331	2.33468	2.89744	3.51304	3.66019	5.69307	8.85501	3.50809	3.66263	5.7011	8.87411	11709	1155	3794673	1135	3782964	11689	1135	3781829
CAPTOPRIL	Withdrawal_event	ACE INHIBITORS, PLAIN	7	0.998929	1.06272	2.32296	3.19682	0.895575	3.56133	7.81621	17.1546	0.888917	3.56636	7.87475	17.388	822	59	48550	52	47728	815	52	47676
NORETHINDRONE	Withdrawal_event	HORMONAL CONTRACEPTIVES FOR SYSTEMIC USE	7	1.07438	0.991876	2.25211	3.12597	1.04594	3.15836	6.69252	14.1813	1.04192	3.16005	6.71839	14.2835	1547	225	323979	218	322432	1540	218	322214
CETIRIZINE_PSEUDOEPHEDRINE	Withdrawal_event	NASAL DECONGESTANTS FOR SYSTEMIC USE	27	5.29777	1.65029	2.24586	2.7384	3.07401	5.23715	8.78332	14.7307	3.02257	5.29581	8.93279	15.0675	1433	57	15418	30	13985	1406	30	13955
NABILONE	Withdrawal_event	ANTIEMETICS AND ANTINAUSEANTS	6	0.921965	0.816565	2.19255	3.12063	0.900977	3.05794	6.65943	14.5026	0.83813	3.07412	7.1588	16.6709	74	224	17979	218	17905	68	218	17687
PIROXICAM	Withdrawal_event	ANTIINFLAMMATORY AND ANTIRHEUMATIC PRODUCTS, NON-STEROIDS	8	1.37915	1.00911	2.17739	3.00597	1.35838	2.93368	5.88939	11.823	1.35042	2.93662	5.92407	11.9506	1136	441	363251	433	362115	1128	433	361682
FELBAMATE	Withdrawal_event	ANTIEPILEPTICS	19	3.86733	1.43728	2.15865	2.73421	3.85127	3.18474	4.93344	7.64234	3.67184	3.25233	5.17452	8.23277	329	3647	310256	3628	309927	310	3628	306299
INSULIN N	Withdrawal_event	INSULINS AND ANALOGUES	15	2.97797	1.33423	2.15595	2.79367	1.60216	4.5203	9.36234	19.3911	1.6005	4.52293	9.37207	19.4201	12910	29	125720	14	112810	12895	14	112796
PARATHYROID	Withdrawal_event	PARATHYROID HORMONES AND ANALOGUES	12	2.3105	1.22284	2.15303	2.85423	1.85069	3.39695	6.48406	12.3767	1.84743	3.39927	6.49549	12.4119	5766	51	127274	39	121508	5754	39	121469
ANASTROZOLE	Withdrawal_event	HORMONE ANTAGONISTS AND RELATED AGENTS	45	9.75326	1.69729	2.14978	2.54022	5.41528	5.48635	8.30982	12.5863	5.40026	5.49761	8.33293	12.6305	14278	89	130289	44	116011	14233	44	115967
AMPICILLIN_SULBACTAM	Withdrawal_event	BETA-LACTAM ANTIBACTERIALS, PENICILLINS	6	0.967048	0.771535	2.14752	3.0756	0.858969	2.96805	6.98512	16.439	0.85474	2.96968	7.01968	16.593	1045	46	49708	40	48663	1039	40	48623
BETA BLOCKING AGENTS	Withdrawal_event	BETA BLOCKING AGENTS	5	0.752263	0.607429	2.13489	3.12964	0.74035	2.81875	6.75356	16.1811	0.724444	2.81751	6.90185	16.9069	199	269	71160	264	70961	194	264	70697
DROSPIRENONE	Withdrawal_event	HORMONAL CONTRACEPTIVES FOR SYSTEMIC USE	6	1.00006	0.739426	2.11541	3.04349	0.977742	2.73159	6.13659	13.786	0.97433	2.7321	6.15808	13.8802	1440	225	323979	219	322539	1434	219	322320
EPOPROSTENOL	Withdrawal_event	ANTITHROMBOTIC AGENTS	20	4.25683	1.40618	2.10755	2.67031	3.85492	3.25536	5.18818	8.26858	3.85044	3.25717	5.19421	8.28322	13908	171	558695	151	544787	13888	151	544636
TRIMETHOPRIM	Withdrawal_event	SULFONAMIDES AND TRIMETHOPRIM	13	2.63537	1.21663	2.10625	2.78414	1.41404	4.19959	9.19354	20.126	1.40745	4.20995	9.23654	20.2648	2490	25	23621	12	21131	2477	12	21119
ANTIPSYCHOTICS	Withdrawal_event	ANTIPSYCHOTICS	5	0.787977	0.566859	2.09432	3.08907	0.787261	2.70342	6.35114	14.9207	0.75279	2.69909	6.64196	16.3446	97	4631	570076	4626	569979	92	4626	565353
BUPRENORPHINE AND NALOXONE	Withdrawal_event	DRUGS USED IN ADDICTIVE DISORDERS	3664	876.851	2.01529	2.06239	2.10872	561.187	6.27023	6.52901	6.79848	482.67	7.25549	7.5911	7.94224	22738	8619	223503	4955	200765	19074	4955	195810
TACROLIMUS	Withdrawal_event	IMMUNOSUPPRESSANTS	78	19.0879	1.66464	2.00273	2.30493	18.0979	3.42543	4.30988	5.42269	18.0807	3.42778	4.314	5.42935	62712	1155	3794673	1077	3731961	62634	1077	3730884
NICOTIANA TABACUM	Withdrawal_event	DRUGS USED IN ADDICTIVE DISORDERS	27	6.36293	1.40697	2.00253	2.49507	6.34769	3.01068	4.25352	6.0094	5.52139	3.23554	4.89007	7.39067	165	8619	223503	8592	223338	138	8592	214746
CHLORPROMAZINE_PROMETHAZINE	Withdrawal_event	ANTIHISTAMINES FOR SYSTEMIC USE	6	1.1374	0.613042	1.98903	2.91711	1.13359	2.43842	5.29291	11.4889	1.07221	2.44124	5.59593	12.8273	91	1453	116250	1447	116159	85	1447	114712
SCOPOLAMINE	Withdrawal_event	ANTIEMETICS AND ANTINAUSEANTS	159	39.931	1.74696	1.98002	2.19544	14.1008	8.47114	11.276	15.0095	13.4605	8.8284	11.8124	15.8049	3205	224	17979	65	14774	3046	65	14709
HYDROCORTISONE	Withdrawal_event	CORTICOSTEROIDS, PLAIN	177	44.8442	1.74837	1.96883	2.17344	39.7796	3.79928	4.44952	5.21104	39.1675	3.84779	4.51906	5.30743	8957	1215	242679	1038	233722	8780	1038	232684
CLOBETASOL	Withdrawal_event	CORTICOSTEROIDS, PLAIN	77	19.6309	1.60439	1.94478	2.24882	18.6888	3.27808	4.12012	5.17845	18.4095	3.31334	4.18262	5.27996	3921	1215	242679	1138	238758	3844	1138	237620
FENOFIBRATE	Withdrawal_event	LIPID MODIFYING AGENTS, PLAIN	8	1.7537	0.746889	1.91517	2.74375	1.69359	2.32753	4.72368	9.58662	1.69068	2.32806	4.73181	9.61747	3672	184	385270	176	381598	3664	176	381422
ACETYLSALICYLIC_CAFFEINE_SALICYLAMIDE	Withdrawal_event	OTHER ANALGESICS AND ANTIPYRETICS	8	1.77466	0.733534	1.90181	2.7304	1.7736	2.35346	4.5106	8.64495	1.60429	2.38229	4.98662	10.438	67	10402	392714	10394	392647	59	10394	382253
OMEPRAZOLE	Withdrawal_event	DRUGS FOR PEPTIC ULCER AND GASTRO-OESOPHAGEAL REFLUX DISEASE (GORD)	129	34.4097	1.63144	1.89125	2.12934	23.5454	4.39625	5.47877	6.82784	23.5099	4.40167	5.48704	6.84005	69948	334	678955	205	609007	69819	205	608802
MIDODRINE	Withdrawal_event	CARDIAC STIMULANTS EXCL. CARDIAC GLYCOSIDES	6	1.26055	0.508421	1.88441	2.81249	1.08348	2.30554	5.5377	13.3011	1.07697	2.30663	5.57119	13.4561	819	35	22740	29	21921	813	29	21892
PRAZOSIN	Withdrawal_event	ANTIADRENERGIC AGENTS, PERIPHERALLY ACTING	19	4.84018	1.14714	1.86851	2.44408	2.11615	4.28842	8.97856	18.7982	2.07391	4.34374	9.16142	19.3224	848	30	5256	11	4408	829	11	4397
NABUMETONE	Withdrawal_event	ANTIINFLAMMATORY AND ANTIRHEUMATIC PRODUCTS, NON-STEROIDS	5	1.01372	0.333867	1.86133	2.85608	1.00454	2.06679	4.97742	11.987	0.999724	2.06587	5.00138	12.1081	835	441	363251	436	362416	830	436	361980
MONTELUKAST	Withdrawal_event	OTHER SYSTEMIC DRUGS FOR OBSTRUCTIVE AIRWAY DISEASES	131	35.8835	1.59596	1.8537	2.09005	11.697	8.00662	11.1994	15.6654	11.636	8.04354	11.2581	15.7575	22886	177	112888	46	90002	22755	46	89956
NALDEMEDINE	Withdrawal_event	DRUGS FOR CONSTIPATION	28	7.41332	1.26466	1.84861	2.33317	6.87892	2.78294	4.0704	5.95347	6.61337	2.84096	4.23385	6.30965	554	293	21896	265	21342	526	265	21077
EMTRICITABINE	Withdrawal_event	DIRECT ACTING ANTIVIRALS	6	1.31148	0.467283	1.84327	2.77135	1.28655	2.07803	4.66362	10.4664	1.28239	2.07796	4.67877	10.5348	1457	248	275518	242	274061	1451	242	273819
ESTRADIOL, NORETHISTERONE	Withdrawal_event	PROGESTOGENS AND ESTROGENS IN COMBINATION	34	9.27125	1.29414	1.81998	2.26384	5.67371	3.78543	5.99255	9.48655	5.65643	3.79308	6.01086	9.52535	9303	73	73250	39	63947	9269	39	63908
MITOXANTRONE	Withdrawal_event	CYTOTOXIC ANTIBIOTICS AND RELATED SUBSTANCES	7	1.64621	0.544863	1.8051	2.67896	1.10729	2.45364	6.32176	16.2879	1.10376	2.45554	6.34193	16.3793	1854	18	20272	11	18418	1847	11	18407
CHLORPROTHIXENE	Withdrawal_event	ANTIPSYCHOTICS	8	1.94151	0.63141	1.79969	2.62827	1.93897	2.08637	4.1259	8.15919	1.8894	2.09121	4.23416	8.57308	239	4631	570076	4623	569837	231	4623	565214
ELETRIPTAN	Withdrawal_event	ANTIMIGRAINE PREPARATIONS	15	3.972	0.971553	1.79328	2.43099	3.56273	2.44554	4.21025	7.24839	3.55265	2.44804	4.2222	7.28215	4045	111	113040	96	108995	4030	96	108899
DEXMEDETOMIDINE	Withdrawal_event	HYPNOTICS AND SEDATIVES	107	30.8039	1.49348	1.77992	2.04017	28.9295	3.05123	3.69864	4.48342	27.6804	3.15357	3.86555	4.73828	1837	1283	76512	1176	74675	1730	1176	73499
NALMEFENE	Withdrawal_event	DRUGS USED IN ADDICTIVE DISORDERS	15	4.04914	0.946879	1.7686	2.40632	4.04399	2.32063	3.70921	5.92865	3.60513	2.40767	4.16074	7.19024	105	8619	223503	8604	223398	90	8604	214794
MIDOMAFETAMINE	Withdrawal_event	NO ATC CODE	19	5.24634	1.04139	1.76276	2.33832	5.19832	2.34898	3.65503	5.68725	5.02325	2.3803	3.78241	6.01044	415	1508	119287	1489	118872	396	1489	117383
BENZODIAZEPINE DERIVATIVES	Withdrawal_event	ANTIEPILEPTICS	67	19.7833	1.36829	1.73459	2.05913	19.5258	2.70763	3.43135	4.34853	18.9686	2.76029	3.53216	4.51986	1683	3647	310256	3580	308573	1616	3580	304993
ETHINYLESTRADIOL, LEVONORGESTREL	Withdrawal_event	HORMONAL CONTRACEPTIVES FOR SYSTEMIC USE	13	3.57245	0.839366	1.72899	2.40688	3.42035	2.17248	3.80078	6.64951	3.41398	2.17358	3.80787	6.67097	5144	225	323979	212	318835	5131	212	318623
VIGABATRIN	Withdrawal_event	ANTIEPILEPTICS	528	160.676	1.58755	1.71326	1.83366	143.747	3.35487	3.67311	4.02154	139.664	3.44177	3.78051	4.1526	13669	3647	310256	3119	296587	13141	3119	293468
PIMOZIDE	Withdrawal_event	ANTIPSYCHOTICS	7	1.81966	0.432742	1.69298	2.56684	1.81762	1.85649	3.85118	7.98908	1.77523	1.85665	3.94316	8.37447	224	4631	570076	4624	569852	217	4624	565228
ANAKINRA	Withdrawal_event	IMMUNOSUPPRESSANTS	9	2.46421	0.587212	1.68028	2.47027	2.45024	1.90698	3.67311	7.07494	2.44826	1.90714	3.67609	7.0858	8096	1155	3794673	1146	3786577	8087	1146	3785431
SULPIRIDE	Withdrawal_event	ANTIPSYCHOTICS	17	5.01219	0.899802	1.66666	2.27082	4.9992	2.1261	3.40055	5.43893	4.90117	2.14003	3.46856	5.62183	617	4631	570076	4614	569459	600	4614	564845
CETIRIZINE	Withdrawal_event	ANTIHISTAMINES FOR SYSTEMIC USE	1111	357.294	1.54921	1.63531	1.71887	111.521	8.83158	9.96221	11.2376	107.607	9.1392	10.3246	11.6638	28586	1453	116250	342	87664	27475	342	87322
RUXOLITINIB	Withdrawal_event	PROTEIN KINASE INHIBITORS	132	42.7981	1.35689	1.61362	1.8491	28.5638	3.6912	4.62124	5.7856	28.5185	3.69594	4.62857	5.79654	65304	311	474543	179	409239	65172	179	409060
FLUPENTIXOL	Withdrawal_event	ANTIPSYCHOTICS	11	3.27376	0.631021	1.60756	2.33479	3.2683	1.87778	3.36567	6.03252	3.20508	1.88377	3.43205	6.25288	403	4631	570076	4620	569673	392	4620	565053
SIMVASTATIN	Withdrawal_event	LIPID MODIFYING AGENTS, PLAIN	46	14.8382	1.15288	1.60011	1.98661	12.1048	2.72252	3.80015	5.30435	12.0916	2.72439	3.80431	5.31228	31069	184	385270	138	354201	31023	138	354063
DIHYDROCODEINE AND PARACETAMOL	Withdrawal_event	OPIOIDS	22	7.01725	0.915894	1.58165	2.12124	7.0154	2.24164	3.13596	4.38707	5.10354	2.56202	4.31073	7.25303	62	57014	503740	56992	503678	40	56992	446686
PRAMIPEXOLE	Withdrawal_event	DOPAMINERGIC AGENTS	157	52.5191	1.33617	1.57077	1.7875	42.2718	3.09744	3.71406	4.45344	41.7864	3.12617	3.75721	4.51562	10034	588	112340	431	102306	9877	431	101875
PROCYCLIDINE	Withdrawal_event	ANTICHOLINERGIC AGENTS	13	4.1055	0.661906	1.55153	2.22942	3.27359	2.13224	3.97118	7.3961	3.13127	2.16352	4.15167	7.96681	227	48	2654	35	2427	214	35	2392
HYDROXYUREA	Withdrawal_event	OTHER ANTINEOPLASTIC AGENTS	6	1.71808	0.175139	1.55113	2.47921	1.3724	1.7246	4.37189	11.0828	1.37097	1.72467	4.37647	11.1056	4426	23	59251	17	54825	4420	17	54808
OXYBUTYNIN	Withdrawal_event	UROLOGICALS	30	10.0153	0.973759	1.53632	2.00606	8.21189	2.41928	3.65324	5.51659	8.19484	2.42197	3.66084	5.53342	10504	121	126904	91	116400	10474	91	116309
PRAVASTATIN	Withdrawal_event	LIPID MODIFYING AGENTS, PLAIN	9	2.81156	0.427352	1.52042	2.31041	2.71553	1.69693	3.31427	6.47309	2.71263	1.69707	3.31782	6.48643	5887	184	385270	175	379383	5878	175	379208
AMANTADINE	Withdrawal_event	DOPAMINERGIC AGENTS	63	21.8315	1.12926	1.50768	1.84169	20.244	2.40076	3.11203	4.03404	20.0355	2.41681	3.14442	4.09108	4171	588	112340	525	108169	4108	525	107644
ZUCLOPENTHIXOL	Withdrawal_event	ANTIPSYCHOTICS	36	12.567	0.972039	1.48197	1.91443	12.5033	2.08217	2.87925	3.98146	12.3118	2.09837	2.92402	4.07456	1547	4631	570076	4595	568529	1511	4595	563934
ZIPRASIDONE	Withdrawal_event	ANTIPSYCHOTICS	260	93.1682	1.2949	1.47565	1.64561	89.7429	2.55996	2.89717	3.27879	88.4001	2.59167	2.94117	3.3378	11469	4631	570076	4371	558607	11209	4371	554236
THIORIDAZINE	Withdrawal_event	ANTIPSYCHOTICS	9	2.94882	0.368757	1.46182	2.25182	2.94497	1.6021	3.05606	5.82953	2.89544	1.603	3.10833	6.02727	363	4631	570076	4622	569713	354	4622	565091
AMLODIPINE_VALSARTAN	Withdrawal_event	ANGIOTENSIN II RECEPTOR BLOCKERS (ARBs), COMBINATIONS	5	1.53019	-0.0896469	1.43782	2.43257	1.30396	1.43955	3.83447	10.2137	1.30331	1.43946	3.8364	10.2246	7349	25	120067	20	112718	7344	20	112698
OLANZAPINE_SAMIDORPHAN	Withdrawal_event	ANTIPSYCHOTICS	16	5.59708	0.643349	1.43628	2.05651	5.58449	1.76381	2.86508	4.65395	5.49938	1.77061	2.90942	4.78067	689	4631	570076	4615	569387	673	4615	564772
COCAINE	Withdrawal_event	ANESTHETICS, LOCAL	186	69.1587	1.20593	1.4208	1.62059	41.6589	3.64159	4.46484	5.47419	40.6161	3.72008	4.57947	5.63738	5808	363	30485	177	24677	5622	177	24500
ATAZANAVIR	Withdrawal_event	DIRECT ACTING ANTIVIRALS	13	4.56362	0.525094	1.41472	2.09261	4.40547	1.68939	2.95088	5.15435	4.39799	1.68992	2.95589	5.17026	5070	248	275518	235	270448	5057	235	270213
ETHINYLESTRADIOL_DESOGESTREL	Withdrawal_event	HORMONAL CONTRACEPTIVES FOR SYSTEMIC USE	15	5.31701	0.592195	1.41392	2.05164	5.08265	1.74872	2.95121	4.98059	5.07606	1.74927	2.95505	4.99195	7656	225	323979	210	316323	7641	210	316113
METHADONE	Withdrawal_event	DRUGS USED IN ADDICTIVE DISORDERS	1878	708.677	1.33937	1.40536	1.46987	603.918	2.9614	3.10969	3.26541	560.626	3.17516	3.34983	3.5341	18377	8619	223503	6741	205126	16499	6741	198385
MELPHALAN	Withdrawal_event	ALKYLATING AGENTS	9	3.1002	0.306785	1.39985	2.18985	1.78431	1.94667	5.04396	13.0693	1.78275	1.94721	5.04839	13.0886	8223	17	45091	8	36868	8214	8	36860
KETOPROFEN	Withdrawal_event	ANTIINFLAMMATORY AND ANTIRHEUMATIC PRODUCTS, NON-STEROIDS	9	3.10793	0.303688	1.39675	2.18675	3.06611	1.51872	2.93531	5.67323	3.059	1.51876	2.94214	5.69949	2560	441	363251	432	360691	2551	432	360259
DIAMORPHINE	Withdrawal_event	DRUGS USED IN ADDICTIVE DISORDERS	717	274.416	1.27643	1.38399	1.48763	259.861	2.56567	2.75916	2.96724	242.535	2.72792	2.95628	3.20374	7116	8619	223503	7902	216387	6399	7902	208485
SUFENTANIL	Withdrawal_event	ANESTHETICS, GENERAL	29	10.8758	0.801781	1.37474	1.85172	9.75664	2.00926	2.97233	4.39702	9.59689	2.02482	3.02181	4.50972	1185	187	20375	158	19190	1156	158	19032
RABEPRAZOLE	Withdrawal_event	DRUGS FOR PEPTIC ULCER AND GASTRO-OESOPHAGEAL REFLUX DISEASE (GORD)	11	3.94481	0.394904	1.37144	2.09868	3.86048	1.56295	2.84938	5.19465	3.85704	1.56308	2.85192	5.20348	8019	334	678955	323	670936	8008	323	670613
INFLUENZA VACCINES	Withdrawal_event	VIRAL VACCINES	10	3.64691	0.310138	1.34028	2.09685	2.65479	1.72729	3.76678	8.21437	2.64495	1.72875	3.78079	8.26862	1985	27	14696	17	12711	1975	17	12694
CYCLOSPORINE	Withdrawal_event	IMMUNOSUPPRESSANTS	34	13.1511	0.811737	1.33758	1.78144	12.911	1.87241	2.63342	3.70374	12.9047	1.87283	2.63471	3.70652	43207	1155	3794673	1121	3751466	43173	1121	3750345
PAROXETINE	Withdrawal_event	ANTIDEPRESSANTS	9585	3795.67	1.30728	1.33631	1.36505	3022.85	3.10203	3.17084	3.24119	2590.88	3.60435	3.69952	3.7972	48943	32230	415588	22645	366645	39358	22645	344000
NATALIZUMAB	Withdrawal_event	IMMUNOSUPPRESSANTS	164	65.3308	1.09191	1.32125	1.5335	59.4152	2.33999	2.76024	3.25596	59.3862	2.34086	2.76158	3.25792	214640	1155	3794673	991	3580033	214476	991	3579042
TOLTERODINE	Withdrawal_event	UROLOGICALS	15	5.7857	0.480401	1.30212	1.93984	5.32298	1.64206	2.81797	4.83598	5.31449	1.64266	2.82247	4.84968	6068	121	126904	106	120836	6053	106	120730
LIOTHYRONINE	Withdrawal_event	THYROID PREPARATIONS	6	2.14476	-0.0786873	1.2973	2.22538	1.99673	1.29217	3.00492	6.98786	1.99289	1.29173	3.0107	7.01716	2088	58	56465	52	54377	2082	52	54325
PANTOPRAZOLE	Withdrawal_event	DRUGS FOR PEPTIC ULCER AND GASTRO-OESOPHAGEAL REFLUX DISEASE (GORD)	50	20.0738	0.867687	1.29548	1.66738	18.1602	2.03881	2.75328	3.71811	18.146	2.03972	2.75543	3.72226	40806	334	678955	284	638149	40756	284	637865
RASAGILINE	Withdrawal_event	DOPAMINERGIC AGENTS	38	15.4197	0.778706	1.27405	1.69597	14.8116	1.85053	2.56556	3.55687	14.6944	1.85765	2.58601	3.59996	2946	588	112340	550	109394	2908	550	108844
CAFFEINE	Withdrawal_event	PSYCHOSTIMULANTS, AGENTS USED FOR ADHD AND NOOTROPICS	39	15.9413	0.77604	1.26453	1.68148	15.6949	1.81688	2.48488	3.39849	15.4012	1.83341	2.53227	3.49753	1261	1508	119287	1469	118026	1222	1469	116557
ANTIHISTAMINES	Withdrawal_event	ANTIHISTAMINES FOR SYSTEMIC USE	6	2.24981	-0.134879	1.24111	2.16919	2.24399	1.21548	2.67381	5.88185	2.19657	1.2085	2.73153	6.17396	180	1453	116250	1447	116070	174	1447	114623
TAMOXIFEN	Withdrawal_event	HORMONE ANTAGONISTS AND RELATED AGENTS	14	5.64238	0.38544	1.23918	1.89603	5.07666	1.55927	2.75772	4.87729	5.07117	1.5596	2.7607	4.88682	8260	89	130289	75	122029	8246	75	121954
LOFEXIDINE	Withdrawal_event	DRUGS USED IN ADDICTIVE DISORDERS	12	4.82041	0.302129	1.23232	1.93352	4.81639	1.45431	2.49149	4.26837	4.5285	1.46089	2.64988	4.80656	125	8619	223503	8607	223378	113	8607	214771
PROCHLORPERAZINE	Withdrawal_event	ANTIPSYCHOTICS	23	9.52072	0.579869	1.22968	1.75874	9.49295	1.6149	2.42285	3.63503	9.38265	1.62071	2.45133	3.70766	1172	4631	570076	4608	568904	1149	4608	564296
SELEGILINE	Withdrawal_event	DOPAMINERGIC AGENTS	21	8.73573	0.536147	1.21904	1.76983	8.55078	1.59304	2.45592	3.78618	8.48667	1.59643	2.47447	3.83543	1669	588	112340	567	110671	1648	567	110104
QUETIAPINE	Withdrawal_event	ANTIPSYCHOTICS	1519	655.508	1.13834	1.21181	1.28344	513.129	2.78539	2.96027	3.14613	506.692	2.81821	2.99788	3.189	80693	4631	570076	3112	489383	79174	3112	486271
ZOLMITRIPTAN	Withdrawal_event	ANTIMIGRAINE PREPARATIONS	6	2.34392	-0.183431	1.19256	2.12064	2.26505	1.1647	2.64894	6.02464	2.26151	1.1642	2.6531	6.04617	2387	111	113040	105	110653	2381	105	110548
MOMETASONE	Withdrawal_event	CORTICOSTEROIDS, PLAIN	130	56.6598	0.932203	1.19098	1.42818	53.0724	2.04409	2.44948	2.93528	52.71	2.0541	2.46633	2.96129	11317	1215	242679	1085	231362	11187	1085	230277
GOSERELIN	Withdrawal_event	HORMONES AND RELATED AGENTS	5	1.91863	-0.342224	1.18524	2.17999	1.62423	1.13613	3.07839	8.34104	1.62333	1.13597	3.08008	8.35137	6137	22	70370	17	64233	6132	17	64216
PEGYLATED INTERFERONS	Withdrawal_event	IMMUNOSTIMULANTS	40	17.4069	0.695499	1.17741	1.58955	15.1924	1.8604	2.63289	3.72616	15.1739	1.86156	2.63611	3.73293	20364	195	228127	155	207763	20324	155	207608
ALEMTUZUMAB	Withdrawal_event	IMMUNOSUPPRESSANTS	12	5.07574	0.234501	1.16469	1.86589	5.04518	1.34706	2.37851	4.19975	5.04307	1.34707	2.3795	4.20321	16676	1155	3794673	1143	3777997	16664	1143	3776854
FLURAZEPAM	Withdrawal_event	HYPNOTICS AND SEDATIVES	36	15.9302	0.641621	1.15155	1.58401	15.6779	1.65892	2.29623	3.17839	15.3368	1.67457	2.34729	3.29025	950	1283	76512	1247	75562	914	1247	74315
DEXLANSOPRAZOLE	Withdrawal_event	DRUGS FOR PEPTIC ULCER AND GASTRO-OESOPHAGEAL REFLUX DISEASE (GORD)	8	3.33383	-0.0196	1.14868	1.97726	3.28678	1.20748	2.43399	4.90634	3.28449	1.20734	2.43569	4.91376	6777	334	678955	326	672178	6769	326	671852
RIFAMPICIN	Withdrawal_event	DRUGS FOR TREATMENT OF TUBERCULOSIS	7	2.88385	-0.112012	1.14822	2.02208	2.19034	1.27851	3.19586	7.98858	2.17873	1.27842	3.21288	8.07451	910	20	6311	13	5401	903	13	5388
ESOMEPRAZOLE	Withdrawal_event	DRUGS FOR PEPTIC ULCER AND GASTRO-OESOPHAGEAL REFLUX DISEASE (GORD)	67	30.1466	0.772855	1.13916	1.4637	26.4902	1.93525	2.52924	3.30554	26.4727	1.93603	2.53091	3.30858	61282	334	678955	267	617673	61215	267	617406
SOFOSBUVIR	Withdrawal_event	DIRECT ACTING ANTIVIRALS	22	9.77083	0.465617	1.13137	1.67096	9.26926	1.5327	2.37344	3.67536	9.25838	1.5332	2.37623	3.68278	10855	248	275518	226	264663	10833	226	264437
ZIDOVUDINE	Withdrawal_event	DIRECT ACTING ANTIVIRALS	10	4.30799	0.0967419	1.12688	1.88346	4.20736	1.26328	2.37679	4.47177	4.20227	1.26318	2.37967	4.48299	4786	248	275518	238	270732	4776	238	270494
KETAMINE	Withdrawal_event	ANESTHETICS, GENERAL	54	24.6886	0.702848	1.11349	1.47236	20.2301	1.95065	2.66928	3.65268	19.9742	1.96529	2.70348	3.71895	2690	187	20375	133	17685	2636	133	17552
DULOXETINE	Withdrawal_event	ANTIDEPRESSANTS	10274	4759.1	1.08212	1.11015	1.13791	3803.69	2.6428	2.70106	2.7606	3376.14	2.96736	3.04312	3.12082	61366	32230	415588	21956	354222	51092	21956	332266
TOFACITINIB	Withdrawal_event	IMMUNOSUPPRESSANTS	123	57.1669	0.832351	1.0987	1.34225	53.7388	1.89866	2.28885	2.75923	53.719	1.89914	2.28969	2.76056	187818	1155	3794673	1032	3606855	187695	1032	3605823
PREGABALIN	Withdrawal_event	OTHER ANALGESICS AND ANTIPYRETICS	8463	3951.64	1.06772	1.09862	1.12919	1187.88	6.78431	7.12448	7.48171	1129.48	7.12892	7.4928	7.87525	149189	10402	392714	1939	243525	140726	1939	241586
KETOROLAC	Withdrawal_event	ANTIINFLAMMATORY AND ANTIRHEUMATIC PRODUCTS, NON-STEROIDS	12	5.40125	0.152645	1.08284	1.78404	5.31943	1.27208	2.25588	4.00054	5.31143	1.27205	2.25928	4.01268	4449	441	363251	429	358802	4437	429	358373
CANDESARTAN	Withdrawal_event	ANGIOTENSIN II RECEPTOR BLOCKERS (ARBs), PLAIN	11	4.93777	0.10401	1.08055	1.80778	4.32765	1.31145	2.5418	4.92641	4.32313	1.31151	2.54445	4.93648	6402	54	70013	43	63611	6391	43	63568
CORTICOTROPIN	Withdrawal_event	ANTERIOR PITUITARY LOBE HORMONES AND ANALOGUES	20	9.2331	0.373284	1.07465	1.63741	8.06033	1.51497	2.48129	4.06396	8.04764	1.51564	2.4852	4.075	7590	94	77272	74	69682	7570	74	69608
AZATHIOPRINE	Withdrawal_event	IMMUNOSUPPRESSANTS	9	4.04726	-0.0301368	1.06293	1.85293	4.02985	1.15932	2.23334	4.30233	4.02834	1.15924	2.23417	4.30584	13297	1155	3794673	1146	3781376	13288	1146	3780230
BROMOCRIPTINE	Withdrawal_event	OTHER GYNECOLOGICALS	9	4.04859	-0.0305596	1.06251	1.8525	2.86602	1.32619	3.14024	7.43569	2.85151	1.32688	3.15622	7.50762	1214	21	6297	12	5083	1205	12	5071
ROPINIROLE	Withdrawal_event	DOPAMINERGIC AGENTS	98	46.6726	0.762262	1.06218	1.3335	42.2472	1.86942	2.31968	2.87839	41.9818	1.87716	2.33435	2.90288	8917	588	112340	490	103423	8819	490	102933
FINGOLIMOD	Withdrawal_event	IMMUNOSUPPRESSANTS	68	32.3732	0.695741	1.05919	1.38149	31.3459	1.69808	2.16935	2.7714	31.335	1.69841	2.17009	2.77277	106360	1155	3794673	1087	3688313	106292	1087	3687226
PIPAMPERONE	Withdrawal_event	ANTIPSYCHOTICS	11	5.04468	0.0759201	1.05246	1.77969	5.03819	1.21464	2.18333	3.92453	4.98942	1.21363	2.20466	4.00496	621	4631	570076	4620	569455	610	4620	564835
METHYLNALTREXONE	Withdrawal_event	DRUGS FOR CONSTIPATION	29	13.8498	0.466723	1.03969	1.51666	13.0981	1.51667	2.21406	3.23212	12.8943	1.52485	2.24905	3.31721	1035	293	21896	264	20861	1006	264	20597
LANSOPRAZOLE	Withdrawal_event	DRUGS FOR PEPTIC ULCER AND GASTRO-OESOPHAGEAL REFLUX DISEASE (GORD)	30	14.3846	0.472431	1.03499	1.50473	13.6818	1.50717	2.19269	3.19002	13.6742	1.50746	2.19392	3.19297	29241	334	678955	304	649714	29211	304	649410
MIFEPRISTONE	Withdrawal_event	OTHER SEX HORMONES AND MODULATORS OF THE GENITAL SYSTEM	15	7.12147	0.202404	1.02413	1.66185	4.66909	1.5724	3.21261	6.56379	4.65271	1.57416	3.22393	6.60268	2949	30	12423	15	9474	2934	15	9459
FINASTERIDE	Withdrawal_event	DRUGS USED IN BENIGN PROSTATIC HYPERTROPHY	130	64.1887	0.753692	1.01246	1.24967	8.4669	8.07387	15.3539	29.1982	8.38215	8.14808	15.5092	29.5203	12150	140	26500	10	14350	12020	10	14340
BENSERAZIDE, LEVODOPA	Withdrawal_event	DOPAMINERGIC AGENTS	13	6.19719	0.121709	1.01133	1.68922	6.12473	1.22863	2.12254	3.66684	6.08898	1.22845	2.13501	3.71056	1184	588	112340	575	111156	1171	575	110581
ALENDRONATE	Withdrawal_event	DRUGS AFFECTING BONE STRUCTURE AND MINERALIZATION	55	27.3827	0.586461	0.993118	1.34894	22.4276	1.78613	2.45234	3.36703	22.4123	1.78682	2.45401	3.37033	47772	180	314029	125	266257	47717	125	266132
RILUZOLE	Withdrawal_event	OTHER NERVOUS SYSTEM DRUGS	7	3.28186	-0.272442	0.987794	1.86165	3.24886	1.02174	2.1546	4.54354	3.24063	1.02076	2.16008	4.57105	1484	373	168664	366	167180	1477	366	166814
ESTRADIOL_NORGESTIMATE	Withdrawal_event	HORMONAL CONTRACEPTIVES FOR SYSTEMIC USE	7	3.30855	-0.282586	0.97765	1.85151	3.25346	1.01424	2.15156	4.56421	3.2509	1.01394	2.15325	4.57277	4764	225	323979	218	319215	4757	218	318997
CHLORAL HYDRATE	Withdrawal_event	HYPNOTICS AND SEDATIVES	5	2.2973	-0.552069	0.975397	1.97014	2.29245	0.921015	2.18107	5.16503	2.24637	0.909774	2.22581	5.44555	137	1283	76512	1278	76375	132	1278	75097
RIOCIGUAT	Withdrawal_event	OTHER ANTIHYPERTENSIVES	6	2.83537	-0.413395	0.962594	1.89067	2.62256	0.968773	2.28784	5.40293	2.62194	0.968678	2.28838	5.40603	14205	45	225447	39	211242	14199	39	211203
CELECOXIB	Withdrawal_event	ANTIINFLAMMATORY AND ANTIRHEUMATIC PRODUCTS, NON-STEROIDS	97	49.9734	0.648351	0.949879	1.22253	43.9634	1.76168	2.20638	2.76335	43.9067	1.76313	2.20923	2.76821	41163	441	363251	344	322088	41066	344	321744
ICATIBANT	Withdrawal_event	OTHER HEMATOLOGICAL AGENTS	5	2.34762	-0.577791	0.949675	1.94442	1.76308	0.928134	2.83595	8.66536	1.762	0.927966	2.83768	8.67749	5317	13	29443	8	24126	5312	8	24118
WARFARIN	Withdrawal_event	ANTITHROMBOTIC AGENTS	32	16.3325	0.405889	0.949188	1.40542	14.6781	1.48467	2.18012	3.20135	14.6733	1.48484	2.18083	3.20305	53362	171	558695	139	505333	53330	139	505194
BUDESONIDE_FORMOTEROL	Withdrawal_event	ADRENERGICS, INHALANTS	29	14.7891	0.375246	0.948208	1.42518	11.6622	1.58152	2.48667	3.90987	11.6563	1.58185	2.48793	3.91302	34408	82	190779	53	156371	34379	53	156318
TERIFLUNOMIDE	Withdrawal_event	IMMUNOSUPPRESSANTS	29	14.8513	0.369389	0.942352	1.41933	14.667	1.36778	1.97722	2.85822	14.6627	1.36789	1.97781	2.85968	48793	1155	3794673	1126	3745880	48764	1126	3744754
ATOGEPANT	Withdrawal_event	ANTIMIGRAINE PREPARATIONS	6	2.91738	-0.448441	0.927548	1.85563	2.83418	0.930642	2.11702	4.81577	2.83115	0.930132	2.11928	4.82871	2971	111	113040	105	110069	2965	105	109964
DROPERIDOL	Withdrawal_event	ANTIPSYCHOTICS	6	2.9407	-0.458251	0.917738	1.84582	2.93876	0.922896	2.04168	4.51672	2.9137	0.918467	2.05924	4.61689	362	4631	570076	4625	569714	356	4625	565089
ETHYL LOFLAZEPATE	Withdrawal_event	ANXIOLYTICS	8	4.0633	-0.270891	0.897386	1.72597	4.05894	1.0118	1.97096	3.83936	3.90046	0.996635	2.05104	4.22096	105	3675	94966	3667	94861	97	3667	91194
DONEPEZIL	Withdrawal_event	ANTI-DEMENTIA DRUGS	65	35.0142	0.510883	0.883101	1.21228	25.5541	1.83683	2.54362	3.52237	25.4451	1.84162	2.55452	3.5434	9267	146	38641	81	29374	9202	81	29293
BICALUTAMIDE	Withdrawal_event	HORMONE ANTAGONISTS AND RELATED AGENTS	5	2.49535	-0.65076	0.876706	1.87145	2.4231	0.837576	2.06347	5.08361	2.42139	0.837162	2.06493	5.09331	3653	89	130289	84	126636	3648	84	126552
HYDROCODONE	Withdrawal_event	COUGH SUPPRESSANTS, EXCL. COMBINATIONS WITH EXPECTORANTS	3019	1650.82	0.818762	0.87069	0.921687	134.134	18.7959	22.5074	26.9517	107.783	23.3165	28.01	33.6483	14819	3140	28187	121	13368	11800	121	13247
SIPONIMOD	Withdrawal_event	IMMUNOSUPPRESSANTS	6	3.06048	-0.507621	0.868368	1.79645	3.05267	0.881388	1.96549	4.38304	3.05178	0.881226	1.96607	4.38642	10055	1155	3794673	1149	3784618	10049	1149	3783469
PROPRANOLOL	Withdrawal_event	BETA BLOCKING AGENTS	79	43.1625	0.528728	0.864561	1.16495	36.3131	1.67473	2.17552	2.82606	36.177	1.67846	2.18371	2.84105	11418	269	71160	190	59742	11339	190	59552
IRBESARTAN	Withdrawal_event	ANGIOTENSIN II RECEPTOR BLOCKERS (ARBs), PLAIN	7	3.64201	-0.403676	0.85656	1.73042	3.39915	0.931355	2.05934	4.55344	3.39656	0.931042	2.06091	4.56193	4722	54	70013	47	65291	4715	47	65244
INDOMETHACIN	Withdrawal_event	ANTIINFLAMMATORY AND ANTIRHEUMATIC PRODUCTS, NON-STEROIDS	7	3.64818	-0.405823	0.854412	1.72827	3.62022	0.917128	1.93358	4.07658	3.61614	0.916577	1.93576	4.08824	3005	441	363251	434	360246	2998	434	359812
HYDROMORPHONE	Withdrawal_event	OPIOIDS	4226	2341.5	0.807895	0.851724	0.894889	2260.79	1.81751	1.86926	1.92248	2019.68	2.02047	2.09241	2.16691	20688	57014	503740	52788	483052	16462	52788	430264
TIAGABINE	Withdrawal_event	ANTIEPILEPTICS	12	6.4769	-0.0889211	0.84127	1.54247	6.46707	1.05935	1.85555	3.25019	6.40136	1.05697	1.8746	3.32472	551	3647	310256	3635	309705	539	3635	306070
SIMEPREVIR	Withdrawal_event	DIRECT ACTING ANTIVIRALS	5	2.57975	-0.690848	0.836618	1.83137	2.55431	0.808096	1.95748	4.74165	2.55213	0.80755	1.95915	4.75297	2866	248	275518	243	272652	2861	243	272409
GALANTAMINE	Withdrawal_event	ANTI-DEMENTIA DRUGS	23	12.6764	0.184895	0.834701	1.36376	11.6949	1.26175	1.96668	3.06543	11.6553	1.26246	1.97335	3.08453	3355	146	38641	123	35286	3332	123	35163
CIPROFLOXACIN	Withdrawal_event	QUINOLONE ANTIBACTERIALS	32	17.8362	0.282447	0.825746	1.28198	8.18055	2.01511	3.91172	7.5934	8.1746	2.01598	3.91457	7.60118	32759	44	80813	12	48054	32727	12	48042
BUROSUMAB	Withdrawal_event	DRUGS AFFECTING BONE STRUCTURE AND MINERALIZATION	7	3.75615	-0.442894	0.817342	1.6912	3.68702	0.892127	1.89855	4.04035	3.68515	0.891871	1.89952	4.0456	6553	180	314029	173	307476	6546	173	307303
ZOLPIDEM	Withdrawal_event	HYPNOTICS AND SEDATIVES	653	371.056	0.701805	0.814608	0.923111	256.337	2.28588	2.54743	2.8389	251.688	2.32285	2.59448	2.89788	22128	1283	76512	630	54384	21475	630	53754
MACITENTAN	Withdrawal_event	OTHER ANTIHYPERTENSIVES	15	8.37596	-0.01743	0.804293	1.44201	6.86103	1.17643	2.18626	4.0629	6.8597	1.17645	2.18668	4.06442	41963	45	225447	30	183484	41948	30	183454
METFORMIN	Withdrawal_event	BLOOD GLUCOSE LOWERING DRUGS, EXCL. INSULINS	37	20.9977	0.300228	0.802708	1.2298	16.7977	1.46962	2.20268	3.30141	16.7916	1.46984	2.20348	3.30331	55962	101	269180	64	213218	55925	64	213154
RIMEGEPANT	Withdrawal_event	ANTIMIGRAINE PREPARATIONS	12	6.68317	-0.130956	0.799235	1.50044	6.34255	1.0398	1.89198	3.4426	6.33727	1.03962	1.89356	3.44893	6806	111	113040	99	106234	6794	99	106135
LOFEPRAMINE	Withdrawal_event	ANTIDEPRESSANTS	6	3.25722	-0.585213	0.790776	1.71885	3.25694	0.878184	1.84222	3.86454	3.02634	0.835326	1.98259	4.70555	42	32230	415588	32224	415546	36	32224	383322
LURASIDONE	Withdrawal_event	ANTIPSYCHOTICS	202	117.271	0.576052	0.781943	0.973946	115.069	1.52607	1.75547	2.01935	114.371	1.5324	1.76619	2.03565	14436	4631	570076	4429	555640	14234	4429	551211
BELIMUMAB	Withdrawal_event	IMMUNOSUPPRESSANTS	12	6.86181	-0.166395	0.763796	1.465	6.8311	0.99483	1.75667	3.10193	6.82953	0.994758	1.75707	3.10358	22544	1155	3794673	1143	3772129	22532	1143	3770986
ATENOLOL	Withdrawal_event	BETA BLOCKING AGENTS	53	31.0658	0.346441	0.761177	1.12317	28.202	1.39283	1.8793	2.53568	28.1166	1.3946	1.88501	2.54787	8218	269	71160	216	62942	8165	216	62726
TREPROSTINIL	Withdrawal_event	ANTITHROMBOTIC AGENTS	38	22.2189	0.265627	0.760967	1.18289	19.8621	1.33421	1.91319	2.74342	19.8572	1.33431	1.91367	2.74457	72594	171	558695	133	486101	72556	133	485968
TEMAZEPAM	Withdrawal_event	HYPNOTICS AND SEDATIVES	91	53.6093	0.446106	0.757896	1.03891	51.9788	1.41882	1.75071	2.16024	51.3339	1.4281	1.77271	2.20047	3197	1283	76512	1192	73315	3106	1192	72123
ESTAZOLAM	Withdrawal_event	HYPNOTICS AND SEDATIVES	7	3.94062	-0.504107	0.756128	1.62999	3.9312	0.856638	1.78063	3.70125	3.87899	0.848929	1.80459	3.83608	235	1283	76512	1276	76277	228	1276	75001
ZOLEDRONIC ACID	Withdrawal_event	DRUGS AFFECTING BONE STRUCTURE AND MINERALIZATION	71	42.2239	0.387638	0.742901	1.05875	33.4049	1.57646	2.12543	2.86559	33.3879	1.5769	2.12652	2.86771	73664	180	314029	109	240365	73593	109	240256
OXYCODONE	Withdrawal_event	OPIOIDS	18824	11404.7	0.702233	0.722917	0.743452	9549.51	1.93985	1.9712	2.00306	8578.55	2.15295	2.19431	2.23646	100765	57014	503740	38190	402975	81941	38190	364785
FLUCONAZOLE	Withdrawal_event	ANTIMYCOTICS FOR SYSTEMIC USE	18	10.8425	-0.0373191	0.705792	1.29511	6.03941	1.33958	2.98042	6.63113	6.03146	1.34016	2.98435	6.64574	9092	27	22641	9	13549	9074	9	13540
MESALAMINE	Withdrawal_event	INTESTINAL ANTIINFLAMMATORY AGENTS	9	5.36346	-0.396891	0.696175	1.48617	3.33945	0.959512	2.69505	7.56979	3.33786	0.959502	2.69634	7.57709	11884	15	33236	6	21352	11875	6	21346
DESOXIMETASONE	Withdrawal_event	CORTICOSTEROIDS, PLAIN	7	4.13546	-0.566058	0.694177	1.56804	4.12568	0.809682	1.69669	3.55542	4.11125	0.807415	1.70264	3.59047	826	1215	242679	1208	241853	819	1208	240645
ATORVASTATIN	Withdrawal_event	LIPID MODIFYING AGENTS, PLAIN	63	38.9319	0.308971	0.687392	1.02141	32.4728	1.43093	1.94009	2.63041	32.4606	1.43119	1.94081	2.63191	81518	184	385270	121	303752	81455	121	303631
PENTOBARBITAL	Withdrawal_event	HYPNOTICS AND SEDATIVES	6	3.57171	-0.701186	0.674803	1.60288	3.56494	0.763333	1.68306	3.71095	3.52349	0.754848	1.70286	3.84148	213	1283	76512	1277	76299	207	1277	75022
RIBAVIRIN	Withdrawal_event	DIRECT ACTING ANTIVIRALS	75	46.9882	0.323761	0.668907	0.97673	40.4402	1.41462	1.85459	2.4314	40.4134	1.41508	1.85582	2.43382	52202	248	275518	173	223316	52127	173	223143
NILOTINIB	Withdrawal_event	PROTEIN KINASE INHIBITORS	32	20.1335	0.112149	0.655448	1.11168	19.3122	1.14956	1.65699	2.3884	19.3042	1.14961	1.65767	2.39026	30721	311	474543	279	443822	30689	279	443543
TROPATEPINE	Withdrawal_event	ANTICHOLINERGIC AGENTS	16	10.0377	-0.146019	0.646909	1.26714	8.46117	1.04532	1.89099	3.42081	8.34446	1.04439	1.91744	3.5203	555	48	2654	32	2099	539	32	2067
IBUPROFEN	Withdrawal_event	ANTIINFLAMMATORY AND ANTIRHEUMATIC PRODUCTS, NON-STEROIDS	123	78.3879	0.380291	0.646635	0.890189	68.7439	1.45333	1.78925	2.20282	68.686	1.45405	1.79076	2.20544	64568	441	363251	318	298683	64445	318	298365
OFATUMUMAB	Withdrawal_event	MONOCLONAL ANTIBODIES AND ANTIBODY DRUG CONJUGATES	7	4.29296	-0.614263	0.645972	1.51983	3.73174	0.783545	1.8758	4.49064	3.73139	0.783499	1.87597	4.49175	34818	25	202762	18	167944	34811	18	167926
MELOXICAM	Withdrawal_event	ANTIINFLAMMATORY AND ANTIRHEUMATIC PRODUCTS, NON-STEROIDS	14	8.81026	-0.214584	0.639159	1.296	8.70447	0.94496	1.60837	2.73752	8.69811	0.944691	1.60955	2.74231	7257	441	363251	427	355994	7243	427	355567
SODIUM OXYBATE	Withdrawal_event	OTHER NERVOUS SYSTEM DRUGS	246	158.633	0.445372	0.631355	0.805932	93.9808	2.11341	2.61756	3.24197	93.7813	2.11698	2.62312	3.25028	71731	373	168664	127	96933	71485	127	96806
CHLORDIAZEPOXIDE	Withdrawal_event	ANXIOLYTICS	29	18.962	0.0270887	0.600051	1.07702	18.91	1.07589	1.53358	2.18597	18.505	1.07527	1.56715	2.28403	490	3675	94966	3646	94476	461	3646	90830
VENLAFAXINE	Withdrawal_event	ANTIDEPRESSANTS	5221	3463.74	0.552524	0.591926	0.63079	3252.15	1.56114	1.6054	1.65092	3097.53	1.63342	1.68554	1.73932	44663	32230	415588	27009	370925	39442	27009	343916
LORMETAZEPAM	Withdrawal_event	HYPNOTICS AND SEDATIVES	24	15.796	-0.0466559	0.588261	1.10741	15.6938	1.02641	1.52927	2.2785	15.553	1.02502	1.54311	2.32305	942	1283	76512	1259	75570	918	1259	74311
FESOTERODINE	Withdrawal_event	UROLOGICALS	11	7.22449	-0.402416	0.574122	1.30136	6.98476	0.847729	1.57486	2.92567	6.98105	0.84744	1.57569	2.92978	7577	121	126904	110	119327	7566	110	119217
LITHIUM	Withdrawal_event	ANTIPSYCHOTICS	135	91.0886	0.311314	0.565054	0.798025	90.2075	1.26236	1.49655	1.77418	89.8443	1.26487	1.5026	1.78502	11213	4631	570076	4496	558863	11078	4496	554367
FLUTICASONE_SALMETEROL	Withdrawal_event	ADRENERGICS, INHALANTS	26	17.4467	-0.0456121	0.562275	1.06321	15.135	1.07905	1.71787	2.73488	15.131	1.07906	1.71833	2.73632	40591	82	190779	56	150188	40565	56	150132
DEXTROAMPHETAMINE	Withdrawal_event	PSYCHOSTIMULANTS, AGENTS USED FOR ADHD AND NOOTROPICS	36	24.3986	0.0419023	0.55183	0.984295	24.2078	1.07174	1.48712	2.06349	24.0581	1.07177	1.49638	2.0892	1930	1508	119287	1472	117357	1894	1472	115885
TRIAZOLAM	Withdrawal_event	HYPNOTICS AND SEDATIVES	47	32.0448	0.103378	0.5455	0.928187	31.6617	1.1133	1.48444	1.97932	31.4033	1.11444	1.49666	2.00996	1911	1283	76512	1236	74601	1864	1236	73365
CYPROHEPTADINE	Withdrawal_event	ANTIHISTAMINES FOR SYSTEMIC USE	6	3.96216	-0.833291	0.542698	1.47078	3.95659	0.685355	1.51646	3.35541	3.93076	0.679384	1.52642	3.42953	317	1453	116250	1447	115933	311	1447	114486
CANNABINOIDS	Withdrawal_event	OTHER ANALGESICS AND ANTIPYRETICS	194	134.186	0.319938	0.530175	0.725952	133.404	1.26511	1.45423	1.67162	131.765	1.2738	1.47232	1.70177	5066	10402	392714	10208	387648	4872	10208	377440
PAMIDRONATE	Withdrawal_event	DRUGS AFFECTING BONE STRUCTURE AND MINERALIZATION	6	4.04275	-0.859114	0.516875	1.44495	3.99778	0.665333	1.50083	3.38553	3.99664	0.665066	1.50126	3.38881	7053	180	314029	174	306976	7047	174	306802
MYCOPHENOLATE	Withdrawal_event	IMMUNOSUPPRESSANTS	15	10.5085	-0.328075	0.493648	1.13137	10.4673	0.861162	1.43304	2.38468	10.4659	0.861086	1.43323	2.38552	34525	1155	3794673	1140	3760148	34510	1140	3759008
BUPIVACAINE	Withdrawal_event	ANESTHETICS, LOCAL	153	108.775	0.252518	0.490276	0.709705	89.8525	1.38457	1.70279	2.09415	89.2252	1.39026	1.71476	2.11501	9135	363	30485	210	21350	8982	210	21140
ESTROGENS	Withdrawal_event	ESTROGENS	154	109.526	0.252805	0.48976	0.708505	73.0318	1.62509	2.10867	2.73615	72.8203	1.62825	2.11479	2.74673	28036	243	62202	89	34166	27882	89	34077
LOXAPINE	Withdrawal_event	ANTIPSYCHOTICS	18	12.7539	-0.261999	0.481113	1.07043	12.7394	0.89178	1.41294	2.23868	12.6963	0.890045	1.41773	2.25827	1570	4631	570076	4613	568506	1552	4613	563893
CEPHALEXIN	Withdrawal_event	OTHER BETA-LACTAM ANTIBACTERIALS	15	10.6129	-0.341694	0.480029	1.11775	5.65295	0.965086	2.65348	7.29568	5.64365	0.965302	2.65785	7.31811	5688	20	10719	5	5031	5673	5	5026
LABETALOL	Withdrawal_event	BETA BLOCKING AGENTS	8	5.5985	-0.689269	0.479009	1.30759	5.54745	0.714978	1.4421	2.90871	5.53823	0.713469	1.4445	2.92457	1481	269	71160	261	69679	1473	261	69418
VERAPAMIL	Withdrawal_event	SELECTIVE CALCIUM CHANNEL BLOCKERS WITH DIRECT CARDIAC EFFECTS	16	11.3473	-0.315016	0.477912	1.09815	7.17459	0.955026	2.23009	5.20752	7.16531	0.95506	2.23298	5.22083	6832	24	14450	8	7618	6816	8	7610
OLANZAPINE	Withdrawal_event	ANTIPSYCHOTICS	562	404.468	0.352272	0.474045	0.590823	389.393	1.32206	1.44327	1.5756	388.032	1.32542	1.44833	1.58265	49790	4631	570076	4069	520286	49228	4069	516217
CLINDAMYCIN	Withdrawal_event	ANTI-ACNE PREPARATIONS FOR TOPICAL USE	9	6.36643	-0.624699	0.468367	1.25836	5.73691	0.729372	1.56879	3.37427	5.73563	0.729226	1.56914	3.37645	14697	33	76181	24	61484	14688	24	61460
OCRELIZUMAB	Withdrawal_event	IMMUNOSUPPRESSANTS	23	16.4983	-0.182535	0.467271	0.996335	16.4041	0.927966	1.40209	2.11846	16.4021	0.927917	1.40226	2.11909	54204	1155	3794673	1132	3740469	54181	1132	3739337
PERINDOPRIL	Withdrawal_event	ACE INHIBITORS, PLAIN	5	3.53392	-1.08022	0.447248	1.442	3.44052	0.581805	1.45327	3.63008	3.43867	0.581225	1.45405	3.63761	2908	59	48550	54	45642	2903	54	45588
TIRZEPATIDE	Withdrawal_event	BLOOD GLUCOSE LOWERING DRUGS, EXCL. INSULINS	13	9.49403	-0.455803	0.433821	1.11171	9.13027	0.795433	1.42383	2.54868	9.12888	0.795326	1.42405	2.5498	25303	101	269180	88	243877	25290	88	243789
METHAMPHETAMINE	Withdrawal_event	PSYCHOSTIMULANTS, AGENTS USED FOR ADHD AND NOOTROPICS	71	52.4887	0.076996	0.432259	0.748104	51.8211	1.08179	1.3701	1.73524	51.5787	1.08248	1.37654	1.75048	4152	1508	119287	1437	115135	4081	1437	113698
BROTIZOLAM	Withdrawal_event	HYPNOTICS AND SEDATIVES	8	5.83548	-0.744268	0.42401	1.25259	5.82559	0.690791	1.37325	2.72995	5.78857	0.684079	1.38203	2.7921	348	1283	76512	1275	76164	340	1275	74889
BUPROPION_NALTREXONE	Withdrawal_event	ANTIOBESITY PREPARATIONS, EXCL. DIET PRODUCTS	44	32.9172	-0.0447437	0.413216	0.807712	27.7849	1.0749	1.58359	2.33302	27.6882	1.07532	1.58913	2.34843	4685	104	14802	60	10117	4641	60	10057
ALPELISIB	Withdrawal_event	PROTEIN KINASE INHIBITORS	7	5.13546	-0.847878	0.412358	1.28622	5.10415	0.648503	1.37143	2.90026	5.10292	0.648228	1.37176	2.90289	7836	311	474543	304	466707	7829	304	466403
DIPHENHYDRAMINE_IBUPROFEN	Withdrawal_event	ANTIINFLAMMATORY AND ANTIRHEUMATIC PRODUCTS, NON-STEROIDS	22	16.4211	-0.254649	0.411105	0.950695	16.2053	0.884576	1.35758	2.08351	16.1983	0.884347	1.35816	2.08584	13526	441	363251	419	349725	13504	419	349306
LISDEXAMFETAMINE	Withdrawal_event	PSYCHOSTIMULANTS, AGENTS USED FOR ADHD AND NOOTROPICS	279	210.347	0.232342	0.406655	0.570908	199.218	1.23105	1.40048	1.59322	198.251	1.23448	1.40731	1.60432	16639	1508	119287	1229	102648	16360	1229	101419
NITRAZEPAM	Withdrawal_event	HYPNOTICS AND SEDATIVES	11	8.18308	-0.571183	0.405355	1.13259	8.165	0.749199	1.34721	2.42257	8.11676	0.743545	1.35522	2.47009	488	1283	76512	1272	76024	477	1272	74752
AMISULPRIDE	Withdrawal_event	ANTIPSYCHOTICS	14	10.4712	-0.451406	0.402336	1.05918	10.4632	0.794085	1.33803	2.25457	10.4342	0.791742	1.34174	2.2738	1289	4631	570076	4617	568787	1275	4617	564170
CLORAZEPATE	Withdrawal_event	ANXIOLYTICS	53	40.0525	-0.0149875	0.399748	0.761744	39.9098	1.01969	1.32799	1.72952	39.3848	1.0187	1.3457	1.77765	1035	3675	94966	3622	93931	982	3622	90309
MORPHINE	Withdrawal_event	OPIOIDS	7656	5808.02	0.366015	0.398515	0.430648	5598.41	1.3374	1.36753	1.39834	5346.45	1.3952	1.43198	1.46973	51316	57014	503740	49358	452424	43660	49358	403066
AZD1222 (ChAdOx1 nCoV-19)	Withdrawal_event	VIRAL VACCINES	5	3.67447	-1.12963	0.397839	1.39259	3.46566	0.546975	1.44273	3.8054	3.463	0.546143	1.44384	3.81707	2000	27	14696	22	12696	1995	22	12674
NIFEDIPINE	Withdrawal_event	SELECTIVE CALCIUM CHANNEL BLOCKERS WITH MAINLY VASCULAR EFFECTS	12	9.03116	-0.538987	0.391204	1.09241	8.57648	0.750531	1.39917	2.60841	8.57138	0.750052	1.40001	2.61318	5766	68	43415	56	37649	5754	56	37593
DESVENLAFAXINE	Withdrawal_event	ANTIDEPRESSANTS	2077	1584.09	0.328016	0.390736	0.452105	1558.61	1.27755	1.33259	1.39	1515.79	1.3075	1.37024	1.43599	20426	32230	415588	30153	395162	18349	30153	365009
ETIFOXINE	Withdrawal_event	ANXIOLYTICS	7	5.22424	-0.870428	0.389807	1.26367	5.22171	0.651194	1.34056	2.75969	5.15016	0.634691	1.35918	2.91066	135	3675	94966	3668	94831	128	3668	91163
AMPHETAMINE_DEXTROAMPHETAMINE	Withdrawal_event	PSYCHOSTIMULANTS, AGENTS USED FOR ADHD AND NOOTROPICS	269	205.201	0.212117	0.389734	0.556918	195.153	1.20941	1.37841	1.57102	194.254	1.21247	1.38479	1.58159	16232	1508	119287	1239	103055	15963	1239	101816
ZOPICLONE	Withdrawal_event	HYPNOTICS AND SEDATIVES	124	94.575	0.123786	0.389008	0.631624	92.2333	1.11937	1.34442	1.6147	91.7052	1.12131	1.35216	1.63053	5640	1283	76512	1159	70872	5516	1159	69713
RETIGABINE	Withdrawal_event	ANTIEPILEPTICS	5	3.71452	-1.1434	0.384063	1.37881	3.71321	0.564047	1.34654	3.21459	3.69791	0.558515	1.35212	3.27335	316	3647	310256	3642	309940	311	3642	306298
DIMETHYL_FUMARATE	Withdrawal_event	IMMUNOSUPPRESSANTS	48	36.6725	-0.0534401	0.383749	0.762734	36.3011	0.990492	1.32228	1.7652	36.2975	0.990475	1.3224	1.76557	120485	1155	3794673	1107	3674188	120437	1107	3673081
PARACETAMOL, CAFFEINE, CODEINE	Withdrawal_event	OPIOIDS	56	43.0089	-0.0258471	0.376939	0.729798	42.9991	1.02245	1.30235	1.65887	41.3403	1.01993	1.35461	1.79911	380	57014	503740	56958	503360	324	56958	446402
LORAZEPAM	Withdrawal_event	ANXIOLYTICS	843	649.121	0.277735	0.376789	0.472512	607.53	1.28724	1.38759	1.49576	598.681	1.30143	1.4081	1.5235	16774	3675	94966	2832	78192	15931	2832	75360
LINEZOLID	Withdrawal_event	OTHER ANTIBACTERIALS	18	13.9913	-0.390776	0.352336	0.941658	12.8698	0.811356	1.39863	2.41097	12.8644	0.811097	1.39921	2.41377	12193	64	55774	46	43581	12175	46	43535
BACLOFEN	Withdrawal_event	MUSCLE RELAXANTS, CENTRALLY ACTING AGENTS	4305	3412.44	0.291744	0.335166	0.377936	682.144	5.52677	6.31098	7.20647	599.019	6.26911	7.18676	8.23872	30412	4528	40354	223	9942	26107	223	9719
PREDNISONE	Withdrawal_event	CORTICOSTEROIDS FOR SYSTEMIC USE, PLAIN	250	198.465	0.14785	0.332294	0.505513	63.0593	2.60851	3.96452	6.02546	62.895	2.61411	3.97488	6.044	71814	274	99146	24	27332	71564	24	27308
PHENOBARBITAL	Withdrawal_event	ANTIEPILEPTICS	50	39.8488	-0.104031	0.323758	0.695658	39.7367	0.953809	1.25828	1.65995	39.6149	0.952792	1.26215	1.67195	3390	3647	310256	3597	306866	3340	3597	303269
TELMISARTAN	Withdrawal_event	ANGIOTENSIN II RECEPTOR BLOCKERS (ARBs), PLAIN	7	5.51623	-0.942205	0.31803	1.19189	5.34742	0.591925	1.30904	2.89495	5.34618	0.591616	1.30935	2.8978	7152	54	70013	47	62861	7145	47	62814
CLONIDINE	Withdrawal_event	ANTIADRENERGIC AGENTS, CENTRALLY ACTING	323	259.505	0.153552	0.315229	0.468215	110.382	2.15956	2.9262	3.965	107.927	2.19901	2.99277	4.07304	9669	370	13786	47	4117	9346	47	4070
CLOPIDOGREL	Withdrawal_event	ANTITHROMBOTIC AGENTS	16	12.8681	-0.489258	0.30367	0.923903	12.6133	0.758264	1.26851	2.1221	12.6122	0.75818	1.26861	2.12267	42043	171	558695	155	516652	42027	155	516497
DEXTROMETHORPHAN_QUINIDINE	Withdrawal_event	OTHER NERVOUS SYSTEM DRUGS	13	10.4493	-0.587506	0.302117	0.980006	10.3758	0.721015	1.25291	2.1772	10.37	0.720325	1.25361	2.18171	4725	373	168664	360	163939	4712	360	163579
CLOBAZAM	Withdrawal_event	ANXIOLYTICS	273	223.172	0.113885	0.290158	0.456151	219.95	1.10042	1.24119	1.39997	217.847	1.10452	1.25318	1.42184	5767	3675	94966	3402	89199	5494	3402	85797
PERPHENAZINE	Withdrawal_event	ANTIPSYCHOTICS	5	4.013	-1.24212	0.285345	1.28009	4.01214	0.520776	1.24622	2.9822	4.00405	0.517194	1.24873	3.01499	494	4631	570076	4626	569582	489	4626	564956
BOSUTINIB	Withdrawal_event	PROTEIN KINASE INHIBITORS	7	5.68531	-0.982191	0.278044	1.1519	5.66083	0.584712	1.23657	2.61513	5.65996	0.58445	1.23676	2.61711	8675	311	474543	304	465868	8668	304	465564
METHOTREXATE	Withdrawal_event	IMMUNOSUPPRESSANTS	48	39.7147	-0.166928	0.270261	0.649246	39.4197	0.912127	1.21767	1.62555	39.4171	0.91209	1.21775	1.62583	130480	1155	3794673	1107	3664193	130432	1107	3663086
FLUPHENAZINE	Withdrawal_event	ANTIPSYCHOTICS	7	5.72705	-0.991894	0.268341	1.1422	5.72548	0.584684	1.22261	2.55654	5.71504	0.581435	1.22484	2.58022	705	4631	570076	4624	569371	698	4624	564747
CYAMEMAZINE	Withdrawal_event	ANTIPSYCHOTICS	22	18.221	-0.400484	0.26527	0.80486	18.206	0.796511	1.20839	1.83326	18.175	0.794587	1.21045	1.84398	2243	4631	570076	4609	567833	2221	4609	563224
IMATINIB	Withdrawal_event	PROTEIN KINASE INHIBITORS	30	24.9649	-0.302259	0.260299	0.730038	24.5255	0.839604	1.22322	1.78211	24.5219	0.83948	1.2234	1.78288	38093	311	474543	281	436450	38063	281	436169
ZICONOTIDE	Withdrawal_event	OTHER ANALGESICS AND ANTIPYRETICS	53	44.287	-0.158278	0.256457	0.618453	44.2498	0.918365	1.19775	1.56212	44.0119	0.915342	1.20422	1.58426	1672	10402	392714	10349	391042	1619	10349	380693
PIOGLITAZONE	Withdrawal_event	BLOOD GLUCOSE LOWERING DRUGS, EXCL. INSULINS	8	6.68631	-0.926066	0.242212	1.0708	6.59317	0.589444	1.21338	2.49775	6.59265	0.589303	1.21347	2.49874	17820	101	269180	93	251360	17812	93	251267
TRIAMCINOLONE	Withdrawal_event	CORTICOSTEROIDS, PLAIN	105	89.6334	-0.0621698	0.227109	0.489702	88.4095	0.972822	1.18766	1.44993	88.3271	0.972599	1.18876	1.45297	17903	1215	242679	1110	224776	17798	1110	223666
DEXMETHYLPHENIDATE	Withdrawal_event	PSYCHOSTIMULANTS, AGENTS USED FOR ADHD AND NOOTROPICS	31	26.434	-0.326759	0.225925	0.68876	26.3525	0.826436	1.17636	1.67444	26.2932	0.823925	1.17901	1.68713	2091	1508	119287	1477	117196	2060	1477	115719
SEMAGLUTIDE	Withdrawal_event	BLOOD GLUCOSE LOWERING DRUGS, EXCL. INSULINS	11	9.36458	-0.755234	0.221304	0.948538	9.19745	0.639595	1.19598	2.23638	9.19679	0.639468	1.19607	2.23715	24958	101	269180	90	244222	24947	90	244132
FLUOCINOLONE	Withdrawal_event	CORTICOSTEROIDS, PLAIN	7	5.94285	-1.04104	0.219191	1.09305	5.93765	0.562057	1.17892	2.47278	5.93231	0.560099	1.17998	2.4859	1187	1215	242679	1208	241492	1180	1208	240284
ROMIPLOSTIM	Withdrawal_event	VITAMIN K AND OTHER HEMOSTATICS	6	5.09634	-1.16003	0.215957	1.14403	4.31625	0.424314	1.3901	4.55409	4.31586	0.424214	1.39022	4.55599	18496	11	39922	5	21426	18490	5	21421
TIANEPTINE	Withdrawal_event	ANTIDEPRESSANTS	25	21.7923	-0.427026	0.19395	0.70374	21.7902	0.789087	1.14731	1.66815	21.5203	0.770307	1.16169	1.75194	281	32230	415588	32205	415307	256	32205	383102
FLUNITRAZEPAM	Withdrawal_event	HYPNOTICS AND SEDATIVES	13	11.3356	-0.699795	0.189829	0.867717	11.3207	0.668455	1.14833	1.97272	11.2921	0.663085	1.15124	1.99878	676	1283	76512	1270	75836	663	1270	74566
PIPERACILLIN_TAZOBACTAM	Withdrawal_event	BETA-LACTAM ANTIBACTERIALS, PENICILLINS	9	7.84373	-0.905831	0.187235	0.977232	7.60603	0.571323	1.18327	2.45068	7.60478	0.570988	1.18347	2.45293	8476	46	49708	37	41232	8467	37	41195
HYDROCODONE AND PARACETAMOL	Withdrawal_event	OPIOIDS	7878	6930.1	0.152905	0.184941	0.216621	6798.94	1.13323	1.15871	1.18476	6664.15	1.15244	1.18215	1.21261	61230	57014	503740	49136	442510	53352	49136	393374
DEUTETRABENAZINE	Withdrawal_event	OTHER NERVOUS SYSTEM DRUGS	9	7.95033	-0.924147	0.168919	0.958915	7.92747	0.586471	1.13529	2.1977	7.9251	0.585677	1.13563	2.202	3595	373	168664	364	165069	3586	364	164705
HALOPERIDOL	Withdrawal_event	ANTIPSYCHOTICS	116	103.184	-0.106478	0.168131	0.418578	102.892	0.938424	1.12739	1.35441	102.785	0.937819	1.12857	1.35811	12702	4631	570076	4515	557374	12586	4515	552859
CLOBETASONE_NYSTATIN_CHLORTETRACYCLINE	Withdrawal_event	CORTICOSTEROIDS, COMBINATIONS WITH ANTIBIOTICS	5	4.40816	-1.36322	0.164248	1.159	4.29268	0.63448	1.16477	2.13828	3.47368	0.303249	1.43939	6.8322	8	27	49	22	41	3	22	19
MEDROXYPROGESTERONE	Withdrawal_event	HORMONAL CONTRACEPTIVES FOR SYSTEMIC USE	20	17.8012	-0.53768	0.163689	0.726444	17.6122	0.717611	1.13557	1.79697	17.6106	0.717424	1.13568	1.79778	25632	225	323979	205	298347	25612	205	298142
CORTISONE	Withdrawal_event	CORTICOSTEROIDS FOR SYSTEMIC USE, PLAIN	8	7.12456	-1.01147	0.156808	0.985392	7.10119	0.558206	1.12657	2.27365	7.09871	0.557186	1.12697	2.2794	2578	274	99146	266	96568	2570	266	96302
CERTOLIZUMAB_PEGOL	Withdrawal_event	IMMUNOSUPPRESSANTS	5	4.45908	-1.37811	0.149359	1.14411	4.45698	0.466121	1.12183	2.69997	4.45682	0.465998	1.12188	2.70088	14650	1155	3794673	1150	3780023	14645	1150	3778873
OXYCODONE AND ACETYLSALICYLIC ACID	Withdrawal_event	OPIOIDS	47	42.3298	-0.292811	0.149311	0.531998	42.3264	0.849848	1.11042	1.45088	41.73	0.829492	1.12629	1.52928	374	57014	503740	56967	503366	327	56967	446399
LEVODOPA	Withdrawal_event	DOPAMINERGIC AGENTS	44	39.8578	-0.317	0.140959	0.535456	39.5566	0.818852	1.11233	1.511	39.5334	0.817886	1.11298	1.51456	7615	588	112340	544	104725	7571	544	104181
CHLORPROMAZINE	Withdrawal_event	ANTIPSYCHOTICS	19	17.3355	-0.592648	0.128722	0.704284	17.3292	0.700109	1.09641	1.71705	17.3156	0.697846	1.09728	1.72534	2134	4631	570076	4612	567942	2115	4612	563330
MORPHINE_NALTREXONE	Withdrawal_event	OPIOIDS	134	122.689	-0.127986	0.126737	0.360537	122.664	0.93211	1.09241	1.28028	121.218	0.922358	1.10545	1.32488	1084	57014	503740	56880	502656	950	56880	445776
DRONABINOL	Withdrawal_event	ANTIEMETICS AND ANTINAUSEANTS	14	12.8203	-0.731315	0.122427	0.779272	12.7487	0.641658	1.09815	1.87941	12.733	0.637732	1.09951	1.89565	1029	224	17979	210	16950	1015	210	16740
FLIBANSERIN	Withdrawal_event	OTHER GYNECOLOGICALS	5	4.56884	-1.40969	0.117775	1.11252	4.44895	0.412455	1.12386	3.0623	4.44716	0.411149	1.12431	3.07451	1370	21	6297	16	4927	1365	16	4911
SELEXIPAG	Withdrawal_event	ANTITHROMBOTIC AGENTS	5	4.60177	-1.41903	0.108434	1.10318	4.59076	0.447498	1.08915	2.65083	4.59063	0.447378	1.08918	2.65168	15035	171	558695	166	543660	15030	166	543494
NALOXONE	Withdrawal_event	ALL OTHER THERAPEUTIC PRODUCTS	166	154.487	-0.124537	0.103371	0.314384	58.415	1.35326	2.84174	5.96741	54.513	1.40859	3.04515	6.58313	1669	173	1869	7	200	1503	7	193
OCTREOTIDE	Withdrawal_event	HYPOTHALAMIC HORMONES	41	38.4019	-0.382311	0.0932691	0.500772	25.2709	0.641336	1.62242	4.10432	25.261	0.641187	1.62305	4.10848	40206	46	48161	5	7955	40165	5	7950
ALPRAZOLAM	Withdrawal_event	ANXIOLYTICS	1565	1473.08	0.0149238	0.0872978	0.157877	1411.59	1.03986	1.10868	1.18206	1405.68	1.04149	1.11334	1.19015	38066	3675	94966	2110	56900	36501	2110	54790
BETAMETHASONE_FUSIDICACID	Withdrawal_event	CORTICOSTEROIDS, COMBINATIONS WITH ANTIBIOTICS	17	15.9796	-0.680182	0.0866744	0.690837	14.5	0.687063	1.17241	2.00062	12	0.450157	1.41667	4.45832	29	27	49	10	20	12	10	10
DOSULEPIN	Withdrawal_event	ANTIDEPRESSANTS	6	5.66135	-1.2988	0.0771927	1.00527	5.66129	0.492368	1.05983	2.28129	5.63282	0.462024	1.06519	2.45577	73	32230	415588	32224	415515	67	32224	383291
RITUXIMAB	Withdrawal_event	MONOCLONAL ANTIBODIES AND ANTIBODY DRUG CONJUGATES	12	11.3525	-0.853451	0.0767401	0.777942	10.8138	0.506371	1.10969	2.43183	10.8137	0.506329	1.1097	2.4321	92074	25	202762	13	110688	92062	13	110675
BUTORPHANOL	Withdrawal_event	OPIOIDS	212	202.482	-0.134701	0.0661144	0.253695	202.448	0.922641	1.04718	1.18854	201.229	0.912566	1.05353	1.21626	1789	57014	503740	56802	501951	1577	56802	445149
INTERFERONS	Withdrawal_event	IMMUNOSTIMULANTS	136	130.339	-0.191656	0.0611107	0.293262	118.927	0.84259	1.14356	1.55202	118.914	0.842475	1.14368	1.55258	152481	195	228127	59	75646	152345	59	75587
LISINOPRIL	Withdrawal_event	ACE INHIBITORS, PLAIN	39	37.4282	-0.429909	0.0585803	0.475526	34.7011	0.655772	1.12388	1.92614	34.6963	0.655449	1.12404	1.92763	30799	59	48550	20	17751	30760	20	17731
AZITHROMYCIN	Withdrawal_event	MACROLIDES, LINCOSAMIDES AND STREPTOGRAMINS	15	14.4706	-0.771588	0.0501352	0.687854	13.7431	0.490498	1.09146	2.42872	13.7421	0.490234	1.09153	2.43036	18828	25	32528	10	13700	18813	10	13690
OXYMORPHONE	Withdrawal_event	OPIOIDS	1144	1112.91	-0.0450988	0.039729	0.122102	1112.29	0.973436	1.02851	1.08669	1108.25	0.96994	1.03226	1.09858	9833	57014	503740	55870	493907	8689	55870	438037
SECUKINUMAB	Withdrawal_event	IMMUNOSUPPRESSANTS	51	49.8102	-0.389583	0.0337214	0.402229	49.7566	0.774149	1.02499	1.35711	49.7562	0.774087	1.025	1.35724	163648	1155	3794673	1104	3631025	163597	1104	3629921
ROSUVASTATIN	Withdrawal_event	LIPID MODIFYING AGENTS, PLAIN	41	40.6412	-0.463053	0.0125263	0.42003	40.5395	0.71474	1.01136	1.43107	40.5393	0.714625	1.01136	1.43132	85097	184	385270	143	300173	85056	143	300030
INFLIXIMAB	Withdrawal_event	IMMUNOSUPPRESSANTS	72	71.853	-0.349724	0.00292868	0.316708	71.8432	0.789526	1.00218	1.27212	71.8432	0.789469	1.00218	1.27221	236068	1155	3794673	1083	3558605	235996	1083	3557522
ETHANOL	Withdrawal_event	ANTISEPTICS AND DISINFECTANTS	366	366	-0.151636	0	0.143966	NA	NA	NA	NA	NA	NA	NA	NA	20934	366	20934	0	0	20568	0	0
OTHERS/UNKOWN	Withdrawal_event	OTHERS/UNKOWN	196	196	-0.209125	0	0.194812	NA	NA	NA	NA	NA	NA	NA	NA	25019	196	25019	0	0	24823	0	0
LOPERAMIDE	Withdrawal_event	ANTIPROPULSIVES	174	174	-0.222416	0	0.206296	NA	NA	NA	NA	NA	NA	NA	NA	13260	174	13260	0	0	13086	0	0
HERBAL PRODUCTS	Withdrawal_event	HERBAL	137	137	-0.251805	0	0.23134	NA	NA	NA	NA	NA	NA	NA	NA	2383	137	2383	0	0	2246	0	0
TESTOSTERONE	Withdrawal_event	ANDROGENS	64	64	-0.375282	0	0.331569	NA	NA	NA	NA	NA	NA	NA	NA	40384	64	40384	0	0	40320	0	0
FUROSEMIDE	Withdrawal_event	HIGH-CEILING DIURETICS	38	38	-0.49534	0	0.421927	NA	NA	NA	NA	NA	NA	NA	NA	22045	38	22045	0	0	22007	0	0
MEDICATION	Withdrawal_event	MEDICATION	23	23	-0.649806	0	0.529064	NA	NA	NA	NA	NA	NA	NA	NA	1505	23	1505	0	0	1482	0	0
DIETARY SUPPLEMENT	Withdrawal_event	DIETARY SUPPLEMENT	20	20	-0.701369	0	0.562755	NA	NA	NA	NA	NA	NA	NA	NA	1072	20	1072	0	0	1052	0	0
HYDROCHLOROTHIAZIDE	Withdrawal_event	LOW-CEILING DIURETICS, THIAZIDES	20	20	-0.701369	0	0.562755	NA	NA	NA	NA	NA	NA	NA	NA	10878	20	10878	0	0	10858	0	0
HYDROXYCHLOROQUINE	Withdrawal_event	ANTIMALARIALS	18	18	-0.743112	0	0.589322	NA	NA	NA	NA	NA	NA	NA	NA	23307	18	23307	0	0	23289	0	0
CAPECITABINE	Withdrawal_event	ANTIMETABOLITES	17	17	-0.766857	0	0.604162	NA	NA	NA	NA	NA	NA	NA	NA	48697	17	48697	0	0	48680	0	0
FERROUS GLYCINE	Withdrawal_event	IRON PREPARATIONS	15	15	-0.821723	0	0.637719	NA	NA	NA	NA	NA	NA	NA	NA	85	15	85	0	0	70	0	0
SPIRONOLACTONE	Withdrawal_event	ALDOSTERONE ANTAGONISTS AND OTHER POTASSIUM-SPARING AGENTS	13	13	-0.889624	0	0.677889	NA	NA	NA	NA	NA	NA	NA	NA	11695	13	11695	0	0	11682	0	0
DICYCLOMINE	Withdrawal_event	DRUGS FOR FUNCTIONAL GASTROINTESTINAL DISORDERS	13	13	-0.889624	0	0.677889	NA	NA	NA	NA	NA	NA	NA	NA	747	13	747	0	0	734	0	0
ONABOTULINUMTOXINA	Withdrawal_event	MUSCLE RELAXANTS, PERIPHERALLY ACTING AGENTS	13	13	-0.889624	0	0.677889	NA	NA	NA	NA	NA	NA	NA	NA	58859	13	58859	0	0	58846	0	0
ONASEMNOGENE ABEPARVOVEC	Withdrawal_event	OTHER DRUGS FOR DISORDERS OF THE MUSCULO-SKELETAL SYSTEM	13	13	-0.889624	0	0.677889	NA	NA	NA	NA	NA	NA	NA	NA	2704	13	2704	0	0	2691	0	0
CALCIUM	Withdrawal_event	CALCIUM	12	12	-0.930191	0	0.701202	NA	NA	NA	NA	NA	NA	NA	NA	3061	12	3061	0	0	3049	0	0
MEDICAL DEVICES	Withdrawal_event	MEDICAL DEVICES	12	12	-0.930191	0	0.701202	NA	NA	NA	NA	NA	NA	NA	NA	9256	12	9256	0	0	9244	0	0
DOXYCYCLINE	Withdrawal_event	TETRACYCLINES	12	12	-0.930191	0	0.701202	NA	NA	NA	NA	NA	NA	NA	NA	13837	12	13837	0	0	13825	0	0
METHIMAZOLE	Withdrawal_event	ANTITHYROID PREPARATIONS	11	11	-0.976538	0	0.727234	NA	NA	NA	NA	NA	NA	NA	NA	1877	11	1877	0	0	1866	0	0
ESTRADIOL_ETONOGESTREL	Withdrawal_event	CONTRACEPTIVES FOR TOPICAL USE	11	11	-0.976538	0	0.727234	NA	NA	NA	NA	NA	NA	NA	NA	23843	11	23843	0	0	23832	0	0
PROPYLENE_GLYCOL	Withdrawal_event	EMOLLIENTS AND PROTECTIVES	11	11	-0.976538	0	0.727234	NA	NA	NA	NA	NA	NA	NA	NA	4404	11	4404	0	0	4393	0	0
FLUOXETINE_OLANZAPINE	Withdrawal_event	PSYCHOLEPTICS AND PSYCHOANALEPTICS IN COMBINATION	11	11	-0.976538	0	0.727234	NA	NA	NA	NA	NA	NA	NA	NA	384	11	384	0	0	373	0	0
CODEINE_GUAIFENESIN	Withdrawal_event	EXPECTORANTS, EXCL. COMBINATIONS WITH COUGH SUPPRESSANTS	10	10	-1.03014	0	0.756571	NA	NA	NA	NA	NA	NA	NA	NA	285	10	285	0	0	275	0	0
FLUOCINONIDE	Withdrawal_event	AGENTS FOR TREATMENT OF HEMORRHOIDS AND ANAL FISSURES FOR TOPICAL USE	9	9	-1.09307	0	0.789996	NA	NA	NA	NA	NA	NA	NA	NA	584	9	584	0	0	575	0	0
DIGOXIN	Withdrawal_event	CARDIAC GLYCOSIDES	9	9	-1.09307	0	0.789996	NA	NA	NA	NA	NA	NA	NA	NA	13674	9	13674	0	0	13665	0	0
NITROGLYCERIN	Withdrawal_event	VASODILATORS USED IN CARDIAC DISEASES	9	9	-1.09307	0	0.789996	NA	NA	NA	NA	NA	NA	NA	NA	5173	9	5173	0	0	5164	0	0
ASPERGILLUS_FUMIGATUS	Withdrawal_event	ALLERGENS	8	8	-1.16828	0	0.828584	NA	NA	NA	NA	NA	NA	NA	NA	5544	8	5544	0	0	5536	0	0
AMIODARONE	Withdrawal_event	ANTIARRHYTHMICS, CLASS I AND III	8	8	-1.16828	0	0.828584	NA	NA	NA	NA	NA	NA	NA	NA	17789	8	17789	0	0	17781	0	0
BETAMETHASONE, CALCIPOTRIENE	Withdrawal_event	ANTIPSORIATICS FOR TOPICAL USE	8	8	-1.16828	0	0.828584	NA	NA	NA	NA	NA	NA	NA	NA	661	8	661	0	0	653	0	0
METAXALONE	Withdrawal_event	MUSCLE RELAXANTS	8	8	-1.16828	0	0.828584	NA	NA	NA	NA	NA	NA	NA	NA	1756	8	1756	0	0	1748	0	0
VITAMINS	Withdrawal_event	VITAMINS	8	8	-1.16828	0	0.828584	NA	NA	NA	NA	NA	NA	NA	NA	1592	8	1592	0	0	1584	0	0
TERBINAFINE	Withdrawal_event	ANTIFUNGALS FOR TOPICAL USE	7	7	-1.26024	0	0.87386	NA	NA	NA	NA	NA	NA	NA	NA	6295	7	6295	0	0	6288	0	0
XYLOMETAZOLINE	Withdrawal_event	DECONGESTANTS AND OTHER NASAL PREPARATIONS FOR TOPICAL USE	7	7	-1.26024	0	0.87386	NA	NA	NA	NA	NA	NA	NA	NA	547	7	547	0	0	540	0	0
TETRAHYDROCANNABINOL	Withdrawal_event	NO ATC CODE	7	7	-1.26024	0	0.87386	NA	NA	NA	NA	NA	NA	NA	NA	868	7	868	0	0	861	0	0
IVACAFTOR	Withdrawal_event	OTHER RESPIRATORY SYSTEM PRODUCTS	7	7	-1.26024	0	0.87386	NA	NA	NA	NA	NA	NA	NA	NA	11229	7	11229	0	0	11222	0	0
PACLITAXEL	Withdrawal_event	PLANT ALKALOIDS AND OTHER NATURAL PRODUCTS	7	7	-1.26024	0	0.87386	NA	NA	NA	NA	NA	NA	NA	NA	48965	7	48965	0	0	48958	0	0
PANCRELIPASE	Withdrawal_event	DIGESTIVES, INCL. ENZYMES	6	6	-1.37599	0	0.928078	NA	NA	NA	NA	NA	NA	NA	NA	1504	6	1504	0	0	1498	0	0
RIFAXIMIN	Withdrawal_event	INTESTINAL ANTIINFECTIVES	6	6	-1.37599	0	0.928078	NA	NA	NA	NA	NA	NA	NA	NA	12139	6	12139	0	0	12133	0	0
GADOTERIDOL	Withdrawal_event	MAGNETIC RESONANCE IMAGING CONTRAST MEDIA	6	6	-1.37599	0	0.928078	NA	NA	NA	NA	NA	NA	NA	NA	2222	6	2222	0	0	2216	0	0
PROGESTERONE	Withdrawal_event	PROGESTOGENS	6	6	-1.37599	0	0.928078	NA	NA	NA	NA	NA	NA	NA	NA	3129	6	3129	0	0	3123	0	0
CHOLECALCIFEROL	Withdrawal_event	VITAMIN A AND D, INCL. COMBINATIONS OF THE TWO	6	6	-1.37599	0	0.928078	NA	NA	NA	NA	NA	NA	NA	NA	3117	6	3117	0	0	3111	0	0
OSILODROSTAT	Withdrawal_event	ANTIADRENAL PREPARATIONS	5	5	-1.52747	0	0.994748	NA	NA	NA	NA	NA	NA	NA	NA	817	5	817	0	0	812	0	0
FLUNARIZINE	Withdrawal_event	ANTIVERTIGO PREPARATIONS	5	5	-1.52747	0	0.994748	NA	NA	NA	NA	NA	NA	NA	NA	110	5	110	0	0	105	0	0
MINOXIDIL	Withdrawal_event	ARTERIOLAR SMOOTH MUSCLE, AGENTS ACTING ON	5	5	-1.52747	0	0.994748	NA	NA	NA	NA	NA	NA	NA	NA	54758	5	54758	0	0	54753	0	0
OBETICHOLIC ACID	Withdrawal_event	BILE THERAPY	5	5	-1.52747	0	0.994748	NA	NA	NA	NA	NA	NA	NA	NA	6612	5	6612	0	0	6607	0	0
CORTISONE_HYDROCORTISONE	Withdrawal_event	CORTICOSTEROIDS, OTHER COMBINATIONS	5	5	-1.52747	0	0.994748	NA	NA	NA	NA	NA	NA	NA	NA	1212	5	1212	0	0	1207	0	0
HYDROCHLOROTHIAZIDE_TRIAMTERENE	Withdrawal_event	DIURETICS AND POTASSIUM-SPARING AGENTS IN COMBINATION	5	5	-1.52747	0	0.994748	NA	NA	NA	NA	NA	NA	NA	NA	1507	5	1507	0	0	1502	0	0
LIFITEGRAST	Withdrawal_event	OTHER OPHTHALMOLOGICALS	5	5	-1.52747	0	0.994748	NA	NA	NA	NA	NA	NA	NA	NA	12876	5	12876	0	0	12871	0	0
PILOCARPINE	Withdrawal_event	PARASYMPATHOMIMETICS	5	5	-1.52747	0	0.994748	NA	NA	NA	NA	NA	NA	NA	NA	1548	5	1548	0	0	1543	0	0
OXYTOCIN	Withdrawal_event	POSTERIOR PITUITARY LOBE HORMONES	5	5	-1.52747	0	0.994748	NA	NA	NA	NA	NA	NA	NA	NA	989	5	989	0	0	984	0	0
CARBIDOPA_ENTACAPONE_LEVODOPA	Withdrawal_event	DOPAMINERGIC AGENTS	9	9.02361	-1.09665	-0.00358056	0.786416	9.02397	0.517203	0.997343	1.92321	9.0241	0.515417	0.997329	1.92983	1724	588	112340	579	110616	1715	579	110037
INSULIN HUMAN	Withdrawal_event	INSULINS AND ANALOGUES	5	5.02333	-1.53357	-0.00610661	0.988641	5.02822	0.379452	0.994388	2.60588	5.02822	0.379367	0.994387	2.60646	21777	29	125720	24	103943	21772	24	103919
MEMANTINE	Withdrawal_event	ANTI-DEMENTIA DRUGS	37	37.2056	-0.510368	-0.00788862	0.419207	37.2759	0.684106	0.992598	1.4402	37.277	0.683125	0.99257	1.44219	9847	146	38641	109	28794	9810	109	28685
DIAZEPAM	Withdrawal_event	ANXIOLYTICS	615	621.452	-0.131348	-0.0150447	0.0966926	622.765	0.907119	0.987531	1.07507	623.079	0.903595	0.987034	1.07818	16059	3675	94966	3060	78907	15444	3060	75847
OXYCODONE AND PARACETAMOL	Withdrawal_event	OPIOIDS	3405	3452.37	-0.0688006	-0.0199304	0.0281149	3455.43	0.953756	0.985407	1.01811	3461.87	0.94808	0.983573	1.02039	30503	57014	503740	53609	473237	27098	53609	419628
PRIMIDONE	Withdrawal_event	ANTIEPILEPTICS	13	13.2124	-0.912146	-0.0225222	0.655366	13.2132	0.572539	0.983866	1.6907	13.2157	0.568814	0.983678	1.70112	1124	3647	310256	3634	309132	1111	3634	305498
MECLIZINE	Withdrawal_event	ANTIHISTAMINES FOR SYSTEMIC USE	11	11.324	-1.01663	-0.0400875	0.687146	11.3266	0.538567	0.971168	1.75125	11.3307	0.534482	0.970813	1.76335	906	1453	116250	1442	115344	895	1442	113902
MODAFINIL	Withdrawal_event	PSYCHOSTIMULANTS, AGENTS USED FOR ADHD AND NOOTROPICS	55	56.6225	-0.448229	-0.0415722	0.314253	56.6858	0.742474	0.97026	1.26793	56.7074	0.739723	0.96989	1.27168	4479	1508	119287	1453	114808	4424	1453	113355
ROTIGOTINE	Withdrawal_event	DOPAMINERGIC AGENTS	47	49.253	-0.508977	-0.0668555	0.315832	49.459	0.705889	0.950283	1.27929	49.4719	0.704647	0.950033	1.28087	9410	588	112340	541	102930	9363	541	102389
CLARITHROMYCIN	Withdrawal_event	MACROLIDES, LINCOSAMIDES AND STREPTOGRAMINS	10	10.5294	-1.10111	-0.0709637	0.685607	10.9146	0.411739	0.916204	2.03874	10.9153	0.411462	0.916143	2.03984	13700	25	32528	15	18828	13690	15	18813
CODEINE_IBUPROFEN	Withdrawal_event	OPIOIDS	6	6.33816	-1.44916	-0.0731682	0.854909	6.3382	0.444437	0.946642	2.01633	6.38136	0.403141	0.940239	2.1929	56	57014	503740	57008	503684	50	57008	446676
AMLODIPINE	Withdrawal_event	SELECTIVE CALCIUM CHANNEL BLOCKERS WITH MAINLY VASCULAR EFFECTS	56	58.9688	-0.476669	-0.073883	0.278976	78.3538	0.383376	0.714707	1.33239	78.4004	0.382675	0.714282	1.33324	37649	68	43415	12	5766	37593	12	5754
CORTICOSTEROIDS	Withdrawal_event	CORTICOSTEROIDS, PLAIN	15	15.876	-0.901036	-0.0793123	0.558407	15.8876	0.56808	0.944134	1.56913	15.892	0.566549	0.943869	1.57248	3171	1215	242679	1200	239508	3156	1200	238308
NALTREXONE	Withdrawal_event	DRUGS USED IN ADDICTIVE DISORDERS	877	936.817	-0.192221	-0.0951376	-0.00125691	944.111	0.867373	0.928916	0.994826	946.825	0.862651	0.926254	0.994545	24293	8619	223503	7742	199210	23416	7742	191468
OPIUM	Withdrawal_event	OPIOIDS	28	29.9931	-0.681467	-0.0975196	0.387043	29.9941	0.657595	0.933516	1.32521	30.2486	0.625621	0.925662	1.3696	265	57014	503740	56986	503475	237	56986	446489
NITROFURANTOIN	Withdrawal_event	OTHER ANTIBACTERIALS	6	6.4661	-1.4759	-0.0999105	0.828167	6.51848	0.397345	0.92046	2.13227	6.51908	0.39695	0.920375	2.134	5635	64	55774	58	50139	5629	58	50081
LEVOTHYROXINE	Withdrawal_event	THYROID PREPARATIONS	52	55.8552	-0.521188	-0.102232	0.262975	156.256	0.143105	0.332788	0.773889	156.556	0.142508	0.332149	0.774154	54377	58	56465	6	2088	54325	6	2082
LEDIPASVIR_SOFOSBUVIR	Withdrawal_event	DIRECT ACTING ANTIVIRALS	19	20.4337	-0.823722	-0.102352	0.47321	20.5624	0.578824	0.924016	1.47507	20.5638	0.578556	0.923952	1.47555	22701	248	275518	229	252817	22682	229	252588
NEVIRAPINE	Withdrawal_event	DIRECT ACTING ANTIVIRALS	5	5.43764	-1.63792	-0.110458	0.884289	5.44745	0.378766	0.91786	2.22424	5.44786	0.37846	0.917792	2.22571	6041	248	275518	243	269477	6036	243	269234
SOFOSBUVIR_VELPATASVIR	Withdrawal_event	DIRECT ACTING ANTIVIRALS	14	15.1581	-0.964596	-0.110853	0.545992	15.2335	0.536078	0.91903	1.57555	15.2346	0.535797	0.918962	1.57614	16840	248	275518	234	258678	16826	234	258444
LORCASERIN	Withdrawal_event	ANTIOBESITY PREPARATIONS, EXCL. DIET PRODUCTS	20	21.7457	-0.819272	-0.117903	0.444852	22.2072	0.553925	0.900608	1.46427	22.2232	0.551743	0.899961	1.46795	3095	104	14802	84	11707	3075	84	11623
LETROZOLE	Withdrawal_event	HORMONE ANTAGONISTS AND RELATED AGENTS	13	14.3519	-1.02731	-0.137685	0.540204	14.6118	0.494135	0.889694	1.6019	14.6129	0.493914	0.889625	1.60237	21010	89	130289	76	109279	20997	76	109203
ARIPIPRAZOLE	Withdrawal_event	ANTIPSYCHOTICS	496	545.93	-0.268037	-0.138244	-0.0141107	552.603	0.818036	0.89757	0.984838	553.072	0.816771	0.896809	0.984689	67204	4631	570076	4135	502872	66708	4135	498737
PARACETAMOL_PROPOXYPHENE	Withdrawal_event	OTHER ANALGESICS AND ANTIPYRETICS	77	85.1307	-0.484328	-0.143932	0.160106	85.1978	0.724223	0.903779	1.12785	85.421	0.718411	0.901417	1.13104	3214	10402	392714	10325	389500	3137	10325	379175
ISOTRETINOIN	Withdrawal_event	ANTI-ACNE PREPARATIONS FOR TOPICAL USE	24	26.6336	-0.782214	-0.147297	0.371853	37.6509	0.29636	0.637434	1.37104	37.6593	0.296169	0.637293	1.37132	61484	33	76181	9	14697	61460	9	14688
LOSARTAN	Withdrawal_event	ANGIOTENSIN II RECEPTOR BLOCKERS (ARBs), PLAIN	10	11.1482	-1.17985	-0.149713	0.606858	11.4469	0.439767	0.873602	1.73542	11.448	0.439509	0.873515	1.73609	14454	54	70013	44	55559	14444	44	55515
GALCANEZUMAB	Withdrawal_event	ANTIMIGRAINE PREPARATIONS	19	21.602	-0.902072	-0.180702	0.39486	22.2307	0.521672	0.854673	1.40024	22.234	0.521366	0.854547	1.40065	21999	111	113040	92	91041	21980	92	90949
BORTEZOMIB	Withdrawal_event	OTHER ANTINEOPLASTIC AGENTS	10	11.435	-1.21495	-0.184807	0.571764	12.8538	0.341194	0.777979	1.77392	12.8551	0.341054	0.777903	1.7743	29458	23	59251	13	29793	29448	13	29780
FLUTICASONE_VILANTEROL	Withdrawal_event	ADRENERGICS, INHALANTS	7	8.02812	-1.44557	-0.185337	0.688524	8.1397	0.396416	0.859983	1.86564	8.14019	0.396275	0.85993	1.86608	18678	82	190779	75	172101	18671	75	172026
TETRABENAZINE	Withdrawal_event	OTHER NERVOUS SYSTEM DRUGS	15	17.1878	-1.01221	-0.190483	0.447236	17.2934	0.517716	0.867381	1.45321	17.2986	0.517043	0.867125	1.45424	7772	373	168664	358	160892	7757	358	160534
SUMATRIPTAN	Withdrawal_event	ANTIMIGRAINE PREPARATIONS	19	21.7807	-0.913691	-0.192321	0.383241	22.4595	0.516356	0.845965	1.38598	22.4631	0.51605	0.845833	1.38636	22181	111	113040	92	90859	22162	92	90767
FREMANEZUMAB	Withdrawal_event	ANTIMIGRAINE PREPARATIONS	6	6.93357	-1.5696	-0.193616	0.734462	6.99577	0.376857	0.857661	1.95189	6.99676	0.376538	0.85754	1.95299	7061	111	113040	105	105979	7055	105	105874
SOMATROPIN	Withdrawal_event	ANTERIOR PITUITARY LOBE HORMONES AND ANALOGUES	74	84.7669	-0.542342	-0.194745	0.115024	183.615	0.246066	0.403017	0.660077	183.905	0.245399	0.402382	0.659788	69682	94	77272	20	7590	69608	20	7570
CODEINE_PROMETHAZINE	Withdrawal_event	ANTIHISTAMINES FOR SYSTEMIC USE	17	19.5733	-0.964781	-0.197924	0.406238	19.6085	0.538856	0.866973	1.39488	19.6415	0.535143	0.865513	1.39984	1566	1453	116250	1436	114684	1549	1436	113248
SITAGLIPTIN	Withdrawal_event	BLOOD GLUCOSE LOWERING DRUGS, EXCL. INSULINS	10	11.5971	-1.23441	-0.204272	0.552299	11.8043	0.440991	0.847151	1.62739	11.805	0.44087	0.847101	1.62765	30908	101	269180	91	238272	30898	91	238181
PREDNISOLONE	Withdrawal_event	CORTICOSTEROIDS, PLAIN	183	211.559	-0.425372	-0.208689	-0.00733394	217.581	0.718967	0.841067	0.983903	217.76	0.717872	0.840376	0.983785	42256	1215	242679	1032	200423	42073	1032	199391
DROXIDOPA	Withdrawal_event	CARDIAC STIMULANTS EXCL. CARDIAC GLYCOSIDES	29	33.7394	-0.787907	-0.214944	0.262029	160.593	0.0751818	0.18058	0.433738	161.565	0.0743159	0.179495	0.433533	21921	35	22740	6	819	21892	6	813
METHYLPHENIDATE	Withdrawal_event	PSYCHOSTIMULANTS, AGENTS USED FOR ADHD AND NOOTROPICS	469	545.645	-0.351717	-0.218158	-0.0905841	589.101	0.714348	0.796128	0.887271	590.763	0.711422	0.793889	0.885915	43162	1508	119287	1039	76125	42693	1039	75086
ELTROMBOPAG	Withdrawal_event	VITAMIN K AND OTHER HEMOSTATICS	5	5.90366	-1.74693	-0.219466	0.775282	6.95048	0.219583	0.719375	2.35675	6.95111	0.219491	0.71931	2.3573	21426	11	39922	6	18496	21421	6	18490
SACUBITRIL_VALSARTAN	Withdrawal_event	ANGIOTENSIN II RECEPTOR BLOCKERS (ARBs), COMBINATIONS	20	23.4698	-0.926964	-0.225595	0.33716	76.6893	0.0979079	0.260792	0.69466	76.7279	0.097803	0.260661	0.694705	112718	25	120067	5	7349	112698	5	7344
PROPOFOL	Withdrawal_event	ANESTHETICS, GENERAL	64	74.9652	-0.601794	-0.226512	0.105057	82.3023	0.575626	0.777621	1.0505	82.4886	0.572829	0.775865	1.05087	8168	187	20375	123	12207	8104	123	12084
LIRAGLUTIDE	Withdrawal_event	BLOOD GLUCOSE LOWERING DRUGS, EXCL. INSULINS	11	13.2192	-1.23109	-0.254557	0.472677	13.5533	0.434021	0.811608	1.51769	13.5543	0.433903	0.811549	1.51788	35231	101	269180	90	233949	35220	90	233859
HUMAN IMMUNOGLOBULIN G	Withdrawal_event	IMMUNOGLOBULINS	25	29.9981	-0.879197	-0.258221	0.251569	78079	0.00021637	0.00032019	0.00047383	Inf	0	0	NA	78079	30	78084	5	5	78054	5	0
EZETIMIBE	Withdrawal_event	LIPID MODIFYING AGENTS, PLAIN	5	6.11264	-1.79326	-0.265794	0.728953	6.15087	0.334318	0.812893	1.97654	6.15142	0.334172	0.81282	1.97706	12799	184	385270	179	372471	12794	179	372292
BREXPIPRAZOLE	Withdrawal_event	ANTIPSYCHOTICS	68	82.0959	-0.633416	-0.269966	0.0523335	82.3503	0.650438	0.825741	1.04829	82.4682	0.648456	0.824561	1.04849	10106	4631	570076	4563	559970	10038	4563	555407
PHENELZINE	Withdrawal_event	ANTIDEPRESSANTS	86	104.308	-0.598159	-0.276983	0.011628	104.368	0.671444	0.824008	1.01124	105.913	0.652453	0.811986	1.01053	1345	32230	415588	32144	414243	1259	32144	382099
BOSENTAN	Withdrawal_event	OTHER ANTIHYPERTENSIVES	8	9.83406	-1.45015	-0.281873	0.546711	10.347	0.360095	0.773174	1.66011	10.3474	0.360031	0.773138	1.66025	49268	45	225447	37	176179	49260	37	176142
RITONAVIR	Withdrawal_event	DIRECT ACTING ANTIVIRALS	5	6.21535	-1.8155	-0.28803	0.706717	6.24659	0.330295	0.800437	1.93978	6.24772	0.330022	0.800292	1.94068	6905	248	275518	243	268613	6900	243	268370
THALIDOMIDE	Withdrawal_event	IMMUNOSUPPRESSANTS	7	8.68805	-1.5531	-0.292869	0.580991	8.70085	0.382713	0.804519	1.69122	8.70137	0.38262	0.804471	1.69143	28544	1155	3794673	1148	3766129	28537	1148	3764981
TOCILIZUMAB	Withdrawal_event	IMMUNOSUPPRESSANTS	15	18.5738	-1.12105	-0.299325	0.338394	18.6322	0.483764	0.805057	1.33974	18.6333	0.483674	0.805009	1.33983	61023	1155	3794673	1140	3733650	61008	1140	3732510
TERIPARATIDE	Withdrawal_event	PARATHYROID HORMONES AND ANALOGUES	39	48.6895	-0.804987	-0.316498	0.100448	252.878	0.080797	0.154224	0.294382	253.324	0.0805677	0.153953	0.294181	121508	51	127274	12	5766	121469	12	5754
LEVOMEPROMAZINE	Withdrawal_event	ANTIPSYCHOTICS	8	10.0975	-1.48646	-0.318187	0.510397	10.1021	0.396685	0.791917	1.58093	10.1193	0.394239	0.790569	1.58533	1243	4631	570076	4623	568833	1235	4623	564210
SIBUTRAMINE	Withdrawal_event	ANTIOBESITY PREPARATIONS, EXCL. DIET PRODUCTS	12	15.1552	-1.25491	-0.324718	0.376484	15.6935	0.419721	0.764649	1.39304	15.7205	0.417545	0.763332	1.39548	2157	104	14802	92	12645	2145	92	12553
EMTRICITABINE_TENOFOVIR	Withdrawal_event	DIRECT ACTING ANTIVIRALS	35	44.0457	-0.845174	-0.327467	0.110581	45.9992	0.532261	0.760883	1.0877	46.0096	0.531999	0.760712	1.08775	48933	248	275518	213	226585	48898	213	226372
SILDENAFIL	Withdrawal_event	UROLOGICALS	40	51.6489	-0.846623	-0.364714	0.0474271	60.3243	0.454092	0.663083	0.968259	60.347	0.453773	0.662834	0.968212	54169	121	126904	81	72735	54129	81	72654
CLOBETASONE_NYSTATIN_OXYTETRACYCLINE	Withdrawal_event	CORTICOSTEROIDS, COMBINATIONS WITH ANTIBIOTICS	5	6.61224	-1.89834	-0.370873	0.623874	7.13514	0.340963	0.700758	1.44022	10.2667	0.129834	0.487013	1.82681	12	27	49	22	37	7	22	15
PHENTERMINE	Withdrawal_event	ANTIOBESITY PREPARATIONS, EXCL. DIET PRODUCTS	9	11.7968	-1.46535	-0.372282	0.417714	12.1546	0.374501	0.74046	1.46403	12.1776	0.372381	0.739061	1.46681	1679	104	14802	95	13123	1670	95	13028
GABAPENTIN	Withdrawal_event	OTHER ANALGESICS AND ANTIPYRETICS	1281	1664.55	-0.457834	-0.377734	-0.299826	1737.62	0.695773	0.737215	0.781124	1750.61	0.689744	0.731746	0.776306	62843	10402	392714	9121	329871	61562	9121	320750
RIFAMPIN	Withdrawal_event	DRUGS FOR TREATMENT OF TUBERCULOSIS	13	17.1161	-1.27356	-0.383939	0.29395	41.5462	0.125179	0.312905	0.782158	41.7674	0.123847	0.311247	0.782217	5401	20	6311	7	910	5388	7	903
VOXELOTOR	Withdrawal_event	OTHER HEMATOLOGICAL AGENTS	8	10.6524	-1.56009	-0.391817	0.436767	22.6876	0.115402	0.352615	1.07743	22.7014	0.115241	0.352401	1.07763	24126	13	29443	5	5317	24118	5	5312
METOCLOPRAMIDE	Withdrawal_event	PROPULSIVES	50	65.8548	-0.821706	-0.393918	-0.0220175	552.585	0.053031	0.0904838	0.154387	563.712	0.0515208	0.0886978	0.152701	25511	68	26342	18	831	25461	18	813
GLECAPREVIR_PIBRENTASVIR	Withdrawal_event	DIRECT ACTING ANTIVIRALS	8	10.8177	-1.58132	-0.413043	0.415541	10.9462	0.361418	0.730848	1.4779	10.9489	0.361158	0.730669	1.47824	12018	248	275518	240	263500	12010	240	263260
CRIZOTINIB	Withdrawal_event	PROTEIN KINASE INHIBITORS	5	6.83024	-1.94189	-0.414429	0.580319	6.87134	0.300784	0.72766	1.76036	6.87257	0.300602	0.72753	1.7608	10422	311	474543	306	464121	10417	306	463815
METOPROLOL	Withdrawal_event	BETA BLOCKING AGENTS	79	105.627	-0.752595	-0.416761	-0.116368	122.842	0.4949	0.643103	0.835688	123.035	0.493694	0.642091	0.835094	27942	269	71160	190	43218	27863	190	43028
ASENAPINE	Withdrawal_event	ANTIPSYCHOTICS	12	16.3363	-1.35984	-0.429648	0.271554	16.3517	0.417172	0.73387	1.29099	16.3873	0.414854	0.732273	1.29256	2011	4631	570076	4619	568065	1999	4619	563446
REMIFENTANIL	Withdrawal_event	ANESTHETICS, GENERAL	6	8.28766	-1.81103	-0.435039	0.493039	8.39374	0.317813	0.714818	1.60775	8.4162	0.315229	0.71291	1.61229	903	187	20375	181	19472	897	181	19291
CARIPRAZINE	Withdrawal_event	ANTIPSYCHOTICS	26	35.394	-1.04564	-0.43775	0.063184	35.4663	0.499175	0.733089	1.07662	35.544	0.496934	0.731487	1.07675	4357	4631	570076	4605	565719	4331	4605	561114
METRONIDAZOLE	Withdrawal_event	OTHER ANTIBACTERIALS	14	19.1768	-1.29419	-0.440444	0.2164	21.3916	0.361931	0.654461	1.18343	21.4011	0.36157	0.654172	1.18356	16712	64	55774	50	39062	16698	50	39012
AMOXICILLIN	Withdrawal_event	BETA-LACTAM ANTIBACTERIALS, PENICILLINS	13	17.8418	-1.3318	-0.442176	0.235713	20.9097	0.327323	0.621721	1.18091	20.9183	0.327023	0.621466	1.18102	19280	46	49708	33	30428	19267	33	30395
COVID VACCINE	Withdrawal_event	VIRAL VACCINES	7	9.74469	-1.71015	-0.449914	0.423946	11.2947	0.26224	0.619759	1.46469	11.3039	0.261682	0.619256	1.46543	5304	27	14696	20	9392	5297	20	9372
HEPARIN	Withdrawal_event	ANTITHROMBOTIC AGENTS	5	7.03105	-1.98088	-0.453419	0.541328	7.11814	0.288594	0.702431	1.7097	7.1188	0.28851	0.702366	1.70988	22972	171	558695	166	535723	22967	166	535557
NEFAZODONE	Withdrawal_event	ANTIDEPRESSANTS	69	95.1572	-0.821521	-0.460861	-0.140758	95.2347	0.57597	0.724526	0.911398	97.4423	0.55527	0.708112	0.903023	1227	32230	415588	32161	414361	1158	32161	382200
NIRAPARIB	Withdrawal_event	OTHER ANTINEOPLASTIC AGENTS	7	9.84694	-1.72448	-0.464242	0.409618	11.9783	0.240456	0.584391	1.42027	11.9806	0.240337	0.584276	1.42042	25367	23	59251	16	33884	25360	16	33868
PERAMPANEL	Withdrawal_event	ANTIEPILEPTICS	22	30.6448	-1.13482	-0.469066	0.070524	30.718	0.471817	0.716191	1.08714	30.822	0.468555	0.713776	1.08734	2607	3647	310256	3625	307649	2585	3625	304024
OXAZEPAM	Withdrawal_event	ANXIOLYTICS	117	162.687	-0.747244	-0.473862	-0.224436	164.803	0.592079	0.709939	0.851261	166.753	0.58208	0.701636	0.845747	4204	3675	94966	3558	90762	4087	3558	87204
ROFECOXIB	Withdrawal_event	ANTIINFLAMMATORY AND ANTIRHEUMATIC PRODUCTS, NON-STEROIDS	60	84.3804	-0.876817	-0.488496	-0.146789	90.1491	0.507012	0.665564	0.873698	90.1882	0.506665	0.665275	0.873538	69504	441	363251	381	293747	69444	381	293366
TELAPREVIR	Withdrawal_event	DIRECT ACTING ANTIVIRALS	17	24.0576	-1.25567	-0.488813	0.115349	24.8158	0.418681	0.685049	1.12088	24.823	0.418423	0.684848	1.12092	26727	248	275518	231	248791	26710	231	248560
LUMATEPERONE	Withdrawal_event	ANTIPSYCHOTICS	10	14.2486	-1.52033	-0.490187	0.266384	14.2617	0.377689	0.701179	1.30174	14.2966	0.37543	0.699466	1.30318	1754	4631	570076	4621	568322	1744	4621	563701
TOPIRAMATE	Withdrawal_event	ANTIEPILEPTICS	195	278.107	-0.720742	-0.511063	-0.31577	284.968	0.592721	0.684288	0.790001	286.064	0.589726	0.681664	0.787936	23659	3647	310256	3452	286597	23464	3452	283145
DIPHENHYDRAMINE	Withdrawal_event	ANTIHISTAMINES FOR SYSTEMIC USE	121	174.123	-0.791913	-0.523283	-0.277819	181.355	0.554372	0.667199	0.802988	182.151	0.551016	0.664283	0.800832	13931	1453	116250	1332	102319	13810	1332	100987
IBRUTINIB	Withdrawal_event	PROTEIN KINASE INHIBITORS	31	45.107	-1.08659	-0.533903	-0.0710675	47.5001	0.450385	0.65263	0.945693	47.5115	0.450198	0.652473	0.945632	68827	311	474543	280	405716	68796	280	405436
DOXORUBICIN	Withdrawal_event	CYTOTOXIC ANTIBIOTICS AND RELATED SUBSTANCES	11	16.3538	-1.52798	-0.551439	0.175795	69.5394	0.0613952	0.158184	0.407558	69.7612	0.0610525	0.157681	0.407243	18418	18	20272	7	1854	18407	7	1847
FEXOFENADINE_PSEUDOEPHEDRINE	Withdrawal_event	NASAL DECONGESTANTS FOR SYSTEMIC USE	21	31.0102	-1.23438	-0.551484	-0.00069014	42.9542	0.285688	0.488893	0.836633	43.0672	0.284406	0.48761	0.836	8388	57	15418	36	7030	8367	36	6994
METHYLPREDNISOLONE	Withdrawal_event	CORTICOSTEROIDS, PLAIN	112	164.412	-0.831459	-0.551773	-0.29711	172.614	0.534412	0.648845	0.787781	172.935	0.533051	0.647643	0.78687	32839	1215	242679	1103	209840	32727	1103	208737
LANREOTIDE	Withdrawal_event	HYPOTHALAMIC HORMONES	5	7.59806	-2.08561	-0.558144	0.436603	8.1121	0.243646	0.616363	1.55925	8.11527	0.243399	0.616122	1.55961	7955	46	48161	41	40206	7950	41	40165
DUPILUMAB	Withdrawal_event	OTHER DERMATOLOGICAL PREPARATIONS	43	63.6788	-1.0247	-0.561081	-0.162392	1060.34	0.0242794	0.0405529	0.067734	1064.92	0.0241373	0.0403785	0.0675479	236601	65	241510	22	4909	236558	22	4887
AMBRISENTAN	Withdrawal_event	OTHER ANTIHYPERTENSIVES	16	23.9546	-1.36057	-0.56764	0.0525928	33.0088	0.263289	0.484719	0.892374	33.0135	0.263222	0.48465	0.892348	120011	45	225447	29	105436	119995	29	105407
NALBUPHINE	Withdrawal_event	OPIOIDS	29	43.2353	-1.14105	-0.568083	-0.09111	43.2461	0.472572	0.670581	0.951555	45.0648	0.440644	0.643518	0.939795	382	57014	503740	56985	503358	353	56985	446373
DEXTROMETHORPHAN_GUAIFENESIN	Withdrawal_event	COUGH SUPPRESSANTS AND EXPECTORANTS, COMBINATIONS	11	16.6125	-1.54996	-0.573419	0.153815	257.246	0.0159947	0.0427607	0.114318	265.988	0.0151177	0.0413552	0.11313	7503	17	7678	6	175	7492	6	169
ARMODAFINIL	Withdrawal_event	PSYCHOSTIMULANTS, AGENTS USED FOR ADHD AND NOOTROPICS	48	71.8685	-1.01457	-0.577377	-0.198392	73.063	0.493421	0.656968	0.874723	73.3893	0.490011	0.654047	0.872995	5685	1508	119287	1460	113602	5637	1460	112142
ESTRADIOL	Withdrawal_event	ESTROGENS	89	133.474	-0.897438	-0.581991	-0.298015	187.672	0.365477	0.474232	0.615351	188.217	0.36407	0.472859	0.614157	34166	243	62202	154	28036	34077	154	27882
VALSARTAN	Withdrawal_event	ANGIOTENSIN II RECEPTOR BLOCKERS (ARBs), PLAIN	19	28.7558	-1.30662	-0.58525	-0.00968802	39.8688	0.272676	0.476563	0.832903	39.8911	0.272416	0.476297	0.832766	37283	54	70013	35	32730	37264	35	32695
DOCUSATE	Withdrawal_event	DRUGS FOR CONSTIPATION	9	13.7561	-1.67865	-0.585582	0.204414	13.9904	0.332279	0.643298	1.24543	14.0593	0.328695	0.640147	1.24671	1028	293	21896	284	20868	1019	284	20584
OXCARBAZEPINE	Withdrawal_event	ANTIEPILEPTICS	85	128.339	-0.914728	-0.591573	-0.301365	129.92	0.52807	0.65425	0.81058	130.461	0.524986	0.651537	0.808594	10918	3647	310256	3562	299338	10833	3562	295776
RALOXIFENE	Withdrawal_event	OTHER SEX HORMONES AND MODULATORS OF THE GENITAL SYSTEM	15	22.8785	-1.41464	-0.592916	0.044803	48.1892	0.152351	0.311273	0.635971	48.3589	0.151454	0.310181	0.635257	9474	30	12423	15	2949	9459	15	2934
BEVACIZUMAB	Withdrawal_event	MONOCLONAL ANTIBODIES AND ANTIBODY DRUG CONJUGATES	6	9.35456	-1.97634	-0.600352	0.327725	11.3603	0.210945	0.528155	1.32237	11.3611	0.210912	0.528118	1.3224	75870	25	202762	19	126892	75864	19	126873
BENZATROPINE	Withdrawal_event	ANTICHOLINERGIC AGENTS	14	21.6127	-1.46256	-0.60882	0.0480249	27.8478	0.27107	0.502732	0.932375	28.1782	0.265365	0.496837	0.930216	1195	48	2654	34	1459	1181	34	1425
ECULIZUMAB	Withdrawal_event	IMMUNOSUPPRESSANTS	11	17.0979	-1.59031	-0.61377	0.113464	17.1895	0.353408	0.639924	1.15873	17.1914	0.353328	0.639854	1.15873	56174	1155	3794673	1144	3738499	56163	1144	3737355
LAMOTRIGINE	Withdrawal_event	ANTIEPILEPTICS	386	591.725	-0.763235	-0.615678	-0.475393	631.569	0.550221	0.611176	0.678885	634.689	0.547041	0.608172	0.676134	50339	3647	310256	3261	259917	49953	3261	256656
PARACETAMOL_BUTALBITAL_CAFFEINE	Withdrawal_event	OTHER ANALGESICS AND ANTIPYRETICS	21	32.5266	-1.30218	-0.619292	-0.068498	32.5628	0.421853	0.644908	0.985904	32.8777	0.414734	0.63873	0.983705	1228	10402	392714	10381	391486	1207	10381	381105
FLUTICASONE_UMECLIDINIUM_VILANTEROL	Withdrawal_event	ADRENERGICS, INHALANTS	5	7.97353	-2.151	-0.623531	0.371216	8.29381	0.244026	0.602859	1.48934	8.29529	0.243921	0.602752	1.48946	18551	82	190779	77	172228	18546	77	172151
MOXIFLOXACIN	Withdrawal_event	QUINOLONE ANTIBACTERIALS	7	11.0668	-1.88527	-0.625031	0.248829	12.4334	0.251035	0.562997	1.26264	12.4368	0.25089	0.562847	1.26269	20326	44	80813	37	60487	20319	37	60450
DILTIAZEM	Withdrawal_event	SELECTIVE CALCIUM CHANNEL BLOCKERS WITH DIRECT CARDIAC EFFECTS	8	12.6527	-1.79811	-0.629828	0.198756	17.8407	0.19203	0.448412	1.04709	17.8638	0.19154	0.447832	1.04705	7618	24	14450	16	6832	7610	16	6816
ZALEPLON	Withdrawal_event	HYPNOTICS AND SEDATIVES	6	9.60841	-2.01303	-0.637045	0.291032	9.63564	0.280406	0.622688	1.38278	9.69782	0.276259	0.618695	1.3856	573	1283	76512	1277	75939	567	1277	74662
SULFASALAZINE	Withdrawal_event	INTESTINAL ANTIINFLAMMATORY AGENTS	6	9.63654	-2.01704	-0.641053	0.287024	16.1703	0.132104	0.37105	1.0422	16.178	0.131977	0.370874	1.04221	21352	15	33236	9	11884	21346	9	11875
ETIZOLAM	Withdrawal_event	ANXIOLYTICS	17	26.8952	-1.41342	-0.646566	-0.0424036	26.9681	0.393755	0.630374	1.00919	27.3705	0.383402	0.621106	1.00618	695	3675	94966	3658	94271	678	3658	90613
BISOPROLOL	Withdrawal_event	BETA BLOCKING AGENTS	23	36.5433	-1.30636	-0.656553	-0.127489	38.6724	0.388115	0.594739	0.911365	38.7354	0.387067	0.593773	0.910865	9667	269	71160	246	61493	9644	246	61247
RIVAROXABAN	Withdrawal_event	ANTITHROMBOTIC AGENTS	25	39.7794	-1.28052	-0.659543	-0.149753	44.2597	0.369582	0.564848	0.86328	44.2663	0.369494	0.564764	0.863231	129968	171	558695	146	428727	129943	146	428581
AMPHETAMINE	Withdrawal_event	PSYCHOSTIMULANTS, AGENTS USED FOR ADHD AND NOOTROPICS	22	35.3464	-1.33766	-0.671904	-0.132314	35.6668	0.405575	0.616821	0.938096	35.8433	0.402225	0.613782	0.936611	2796	1508	119287	1486	116491	2774	1486	115005
ADALIMUMAB	Withdrawal_event	IMMUNOSUPPRESSANTS	122	195.077	-0.942432	-0.674953	-0.430449	209.927	0.481738	0.581153	0.701084	209.956	0.481654	0.581074	0.701015	640911	1155	3794673	1033	3153762	640789	1033	3152729
MIDAZOLAM	Withdrawal_event	HYPNOTICS AND SEDATIVES	50	80.7912	-1.1146	-0.686815	-0.314915	82.8604	0.455495	0.603425	0.799397	83.4354	0.450989	0.599266	0.796293	4818	1283	76512	1233	71694	4768	1233	70461
DROSPIRENONE, ESTRADIOL	Withdrawal_event	PROGESTOGENS AND ESTROGENS IN COMBINATION	39	63.7288	-1.18986	-0.701367	-0.284421	233.709	0.105412	0.166874	0.264171	234.424	0.104983	0.166366	0.263638	63947	73	73250	34	9303	63908	34	9269
HYDROCODONE_IBUPROFEN	Withdrawal_event	OPIOIDS	101	165.471	-1.00467	-0.709453	-0.441978	165.659	0.505031	0.609687	0.73603	173.922	0.474353	0.580721	0.710941	1462	57014	503740	56913	502278	1361	56913	445365
BUPRENORPHINE	Withdrawal_event	OPIOIDS	3403	5608.93	-0.76972	-0.720835	-0.672776	5849.63	0.562646	0.581747	0.601496	6177.07	0.531448	0.550908	0.571081	49557	57014	503740	53611	454183	46154	53611	400572
PHENTERMINE_TOPIRAMATE	Withdrawal_event	ANTIOBESITY PREPARATIONS, EXCL. DIET PRODUCTS	13	21.8441	-1.61656	-0.726933	-0.0490443	24.1956	0.300892	0.537288	0.959407	24.2834	0.298997	0.535345	0.958521	3109	104	14802	91	11693	3096	91	11602
VALPROIC ACID	Withdrawal_event	ANTIEPILEPTICS	296	495.066	-0.910135	-0.741044	-0.581435	526.332	0.499587	0.562382	0.633071	529.247	0.496393	0.559285	0.630146	42116	3647	310256	3351	268140	41820	3351	264789
VILOXAZINE	Withdrawal_event	ANTIDEPRESSANTS	20	33.8906	-1.44776	-0.746389	-0.183634	33.9052	0.384397	0.58988	0.905207	35.0748	0.364022	0.57021	0.893188	437	32230	415588	32210	415151	417	32210	382941
MELATONIN	Withdrawal_event	HYPNOTICS AND SEDATIVES	13	22.1681	-1.63733	-0.747704	-0.0698158	22.3293	0.338034	0.582195	1.00271	22.4896	0.333804	0.578045	1.001	1322	1283	76512	1270	75190	1309	1270	73920
ANTIDEPRESSANTS	Withdrawal_event	ANTIDEPRESSANTS	16	27.3761	-1.54949	-0.756564	-0.136331	27.3858	0.361929	0.584244	0.943118	28.3434	0.341837	0.564505	0.932218	353	32230	415588	32214	415235	337	32214	383021
AMOXICILLIN_CLAVULANATE	Withdrawal_event	BETA-LACTAM ANTIBACTERIALS, PENICILLINS	11	18.9523	-1.73484	-0.758305	-0.0310716	24.5244	0.227861	0.448532	0.882912	24.5406	0.227603	0.448236	0.882744	20480	46	49708	35	29228	20469	35	29193
CYCLOPHOSPHAMIDE	Withdrawal_event	ALKYLATING AGENTS	8	13.8998	-1.92879	-0.760514	0.0680699	40.3517	0.0765154	0.198257	0.513698	40.3871	0.0764024	0.198083	0.513555	36868	17	45091	9	8223	36860	9	8214
TILIDINE	Withdrawal_event	OPIOIDS	9	15.619	-1.85583	-0.762766	0.0272303	15.6208	0.306332	0.576153	1.08364	16.466	0.278078	0.546582	1.07435	138	57014	503740	57005	503602	129	57005	446597
TIOTROPIUM	Withdrawal_event	OTHER DRUGS FOR OBSTRUCTIVE AIRWAY DISEASES, INHALANTS	11	19.0893	-1.74497	-0.768434	-0.0411997	188.655	0.0241766	0.0583075	0.140622	189.07	0.0240949	0.0581795	0.14048	80912	20	84772	9	3860	80901	9	3851
FENTANYL	Withdrawal_event	OPIOIDS	6538	11207.1	-0.812632	-0.777447	-0.742691	12349.5	0.516445	0.529416	0.542714	13177.5	0.483048	0.496148	0.509604	99019	57014	503740	50476	404721	92481	50476	354245
ATOMOXETINE	Withdrawal_event	PSYCHOSTIMULANTS, AGENTS USED FOR ADHD AND NOOTROPICS	150	257.551	-1.01811	-0.777893	-0.556372	279.703	0.453367	0.536283	0.634365	281.508	0.449849	0.532844	0.63115	20373	1508	119287	1358	98914	20223	1358	97556
MIRABEGRON	Withdrawal_event	UROLOGICALS	11	19.2402	-1.75604	-0.779503	-0.0522692	20.7982	0.284625	0.528891	0.98279	20.8083	0.284382	0.528634	0.982672	20179	121	126904	110	106725	20168	110	106615
CABERGOLINE	Withdrawal_event	OTHER GYNECOLOGICALS	7	12.3826	-2.04069	-0.780457	0.0934029	20.1169	0.140641	0.347967	0.860921	20.1883	0.139753	0.346735	0.860266	3713	21	6297	14	2584	3706	14	2570
VANCOMYCIN	Withdrawal_event	OTHER ANTIBACTERIALS	13	22.9624	-1.68701	-0.79739	-0.119502	28.5368	0.247846	0.455552	0.837327	28.559	0.247532	0.455198	0.837088	20011	64	55774	51	35763	19998	51	35712
BECLOMETHASONE	Withdrawal_event	CORTICOSTEROIDS, PLAIN	13	22.9653	-1.6872	-0.797572	-0.119683	23.1573	0.325267	0.561377	0.968879	23.2089	0.324038	0.560131	0.968241	4587	1215	242679	1202	238092	4574	1202	236890
TRANYLCYPROMINE	Withdrawal_event	ANTIDEPRESSANTS	25	43.8949	-1.42087	-0.799896	-0.290106	43.9206	0.387946	0.569209	0.835164	45.5124	0.3678	0.549301	0.82037	566	32230	415588	32205	415022	541	32205	382817
VORICONAZOLE	Withdrawal_event	ANTIMYCOTICS FOR SYSTEMIC USE	9	16.1575	-1.90324	-0.810176	-0.0201803	26.8238	0.150804	0.335523	0.746504	26.8592	0.150472	0.335081	0.74618	13549	27	22641	18	9092	13540	18	9074
ABATACEPT	Withdrawal_event	IMMUNOSUPPRESSANTS	17	30.6012	-1.59647	-0.829613	-0.225451	30.9713	0.340035	0.548895	0.886042	30.9756	0.33996	0.548819	0.885992	100538	1155	3794673	1138	3694135	100521	1138	3692997
MEROPENEM	Withdrawal_event	OTHER BETA-LACTAM ANTIBACTERIALS	5	9.38707	-2.37358	-0.846111	0.148636	13.2674	0.137067	0.376863	1.03618	13.2893	0.136647	0.376244	1.03595	5031	20	10719	15	5688	5026	15	5673
DASATINIB	Withdrawal_event	PROTEIN KINASE INHIBITORS	10	18.4427	-1.88139	-0.851252	-0.0946812	18.9749	0.280713	0.527012	0.989415	18.981	0.280558	0.526843	0.989327	28141	311	474543	301	446402	28131	301	446101
RISPERIDONE	Withdrawal_event	ANTIPSYCHOTICS	361	654.029	-1.00917	-0.856462	-0.711529	702.219	0.46184	0.514084	0.572239	705.222	0.459635	0.511896	0.570098	80511	4631	570076	4270	489565	80150	4270	485295
SULFAMETHOXAZOLE_TRIMETHOPRIM	Withdrawal_event	SULFONAMIDES AND TRIMETHOPRIM	12	22.3646	-1.80138	-0.87119	-0.169988	110.322	0.0496868	0.108772	0.238118	110.839	0.0493467	0.108266	0.237533	21131	25	23621	13	2490	21119	13	2477
PRAZEPAM	Withdrawal_event	ANXIOLYTICS	14	26.3147	-1.74071	-0.88697	-0.230126	26.4035	0.315432	0.530233	0.891308	26.9046	0.306184	0.520358	0.884344	680	3675	94966	3661	94286	666	3661	90625
VEDOLIZUMAB	Withdrawal_event	IMMUNOSUPPRESSANTS	12	22.6439	-1.8189	-0.888704	-0.187502	22.8568	0.297289	0.525009	0.927158	22.8601	0.297219	0.524932	0.927109	74395	1155	3794673	1143	3720278	74383	1143	3719135
ZONISAMIDE	Withdrawal_event	ANTIEPILEPTICS	24	45.926	-1.55707	-0.922152	-0.403003	46.2057	0.348121	0.519417	0.775	46.4714	0.34527	0.516446	0.772488	3907	3647	310256	3623	306349	3883	3623	302726
TOZINAMERAN	Withdrawal_event	VIRAL VACCINES	5	9.93393	-2.45124	-0.923779	0.0709687	12.8059	0.147944	0.390445	1.03044	12.8244	0.147559	0.389881	1.03014	5407	27	14696	22	9289	5402	22	9267
TADALAFIL	Withdrawal_event	UROLOGICALS	14	27.0854	-1.7816	-0.927853	-0.271008	30.8593	0.259951	0.453672	0.791758	30.8776	0.259715	0.453403	0.791536	28407	121	126904	107	98497	28393	107	98390
PIRFENIDONE	Withdrawal_event	IMMUNOSUPPRESSANTS	6	11.9467	-2.31324	-0.93725	-0.00917197	12.0088	0.224011	0.499632	1.11437	12.0107	0.223949	0.499556	1.11434	39250	1155	3794673	1149	3755423	39244	1149	3754274
IBANDRONATE	Withdrawal_event	DRUGS AFFECTING BONE STRUCTURE AND MINERALIZATION	6	11.9752	-2.31654	-0.940551	-0.0124737	12.4011	0.214439	0.48383	1.09165	12.4049	0.214321	0.483682	1.09158	20892	180	314029	174	293137	20886	174	292963
GUANFACINE	Withdrawal_event	ANTIADRENERGIC AGENTS, CENTRALLY ACTING	42	81.3216	-1.41451	-0.945019	-0.541997	92.3987	0.330512	0.454552	0.625144	93.9839	0.323283	0.446885	0.617744	3030	370	13786	328	10756	2988	328	10428
LEUPROLIDE	Withdrawal_event	HORMONES AND RELATED AGENTS	10	20.0489	-1.99881	-0.968669	-0.212098	123.305	0.0350534	0.0810996	0.187632	123.524	0.0349633	0.0809562	0.187451	64129	22	70370	12	6241	64119	12	6229
BUSPIRONE	Withdrawal_event	ANXIOLYTICS	50	98.5253	-1.3993	-0.971513	-0.599613	99.862	0.379819	0.500691	0.660028	101.898	0.370148	0.490689	0.650484	2546	3675	94966	3625	92420	2496	3625	88795
GOLIMUMAB	Withdrawal_event	IMMUNOSUPPRESSANTS	8	16.337	-2.15438	-0.986098	-0.157514	16.4566	0.242538	0.486128	0.974362	16.4592	0.242475	0.486051	0.97431	53674	1155	3794673	1147	3740999	53666	1147	3739852
TRAMADOL	Withdrawal_event	OPIOIDS	2386	4729.62	-1.04546	-0.986982	-0.929683	4941.63	0.46402	0.482837	0.502416	5284.37	0.432829	0.45152	0.471017	41788	57014	503740	54628	461952	39402	54628	407324
ESKETAMINE	Withdrawal_event	ANESTHETICS, GENERAL	34	68.1827	-1.51919	-0.993351	-0.549491	87.7983	0.267351	0.387251	0.560923	88.4417	0.264824	0.384434	0.558068	7429	187	20375	153	12946	7395	153	12793
CHLORPHENIRAMINE	Withdrawal_event	ANTIHISTAMINES FOR SYSTEMIC USE	5	10.4741	-2.52406	-0.996599	-0.00185145	10.5138	0.198165	0.475563	1.14128	10.5839	0.195817	0.472415	1.13972	838	1453	116250	1448	115412	833	1448	113964
NAPROXEN	Withdrawal_event	ANTIINFLAMMATORY AND ANTIRHEUMATIC PRODUCTS, NON-STEROIDS	43	87.4932	-1.48	-1.01638	-0.617687	98.5053	0.318724	0.436525	0.597864	98.5813	0.318412	0.436188	0.59753	72068	441	363251	398	291183	72025	398	290785
LEVOCETIRIZINE	Withdrawal_event	ANTIHISTAMINES FOR SYSTEMIC USE	55	112.628	-1.43405	-1.02739	-0.671569	117.47	0.357929	0.468204	0.612455	118.295	0.354821	0.464938	0.609231	9011	1453	116250	1398	107239	8956	1398	105841
CLOZAPINE	Withdrawal_event	ANTIPSYCHOTICS	442	906.052	-1.17238	-1.03471	-0.903393	1018.93	0.393372	0.433789	0.478359	1024.25	0.391158	0.431537	0.476083	111535	4631	570076	4189	458541	111093	4189	454352
DALFAMPRIDINE	Withdrawal_event	OTHER NERVOUS SYSTEM DRUGS	61	125.571	-1.42052	-1.03558	-0.696495	158.341	0.292855	0.385244	0.50678	158.613	0.292244	0.384583	0.506098	56781	373	168664	312	111883	56720	312	111571
BUDESONIDE	Withdrawal_event	CORTICOSTEROIDS, PLAIN	33	68.2101	-1.57072	-1.03636	-0.586445	70.3044	0.332269	0.469388	0.663091	70.4979	0.331071	0.468099	0.661843	13624	1215	242679	1182	229055	13591	1182	227873
APIXABAN	Withdrawal_event	ANTITHROMBOTIC AGENTS	19	39.6376	-1.76285	-1.04148	-0.46592	45.8649	0.257138	0.41426	0.667391	45.8744	0.257064	0.414174	0.667306	129505	171	558695	152	429190	129486	152	429038
RAMIPRIL	Withdrawal_event	ACE INHIBITORS, PLAIN	8	17.0389	-2.2133	-1.04502	-0.21644	20.7093	0.183378	0.3863	0.81377	20.7281	0.183117	0.38595	0.813453	14021	59	48550	51	34529	14013	51	34478
DEFLAZACORT	Withdrawal_event	CORTICOSTEROIDS FOR SYSTEMIC USE, PLAIN	5	10.9162	-2.58105	-1.05358	-0.0588346	11.1617	0.185054	0.44796	1.08438	11.1792	0.184553	0.44726	1.08393	3950	274	99146	269	95196	3945	269	94927
CARVEDILOL	Withdrawal_event	BETA BLOCKING AGENTS	22	46.2509	-1.72082	-1.05507	-0.51548	51.2863	0.277475	0.428964	0.663161	51.4096	0.276569	0.427936	0.662147	12235	269	71160	247	58925	12213	247	58678
CARBAMAZEPINE	Withdrawal_event	ANTIEPILEPTICS	136	287.934	-1.33211	-1.07934	-0.847189	300.958	0.380943	0.451891	0.536053	303.01	0.377986	0.448831	0.532954	24495	3647	310256	3511	285761	24359	3511	282250
ALIROCUMAB	Withdrawal_event	LIPID MODIFYING AGENTS, PLAIN	5	11.2457	-2.6221	-1.09463	-0.0998871	11.6523	0.176462	0.429099	1.04343	11.6556	0.176378	0.428978	1.04334	23547	184	385270	179	361723	23542	179	361544
DABIGATRAN	Withdrawal_event	ANTITHROMBOTIC AGENTS	11	24.2738	-2.08372	-1.10718	-0.379949	26.4698	0.2256	0.415568	0.765499	26.475	0.225535	0.415487	0.76542	79308	171	558695	160	479387	79297	160	479227
SALBUTAMOL	Withdrawal_event	ADRENERGICS, INHALANTS	15	33.7625	-1.96609	-1.14436	-0.506644	46.8949	0.18275	0.319864	0.559853	46.9139	0.182649	0.319735	0.559708	78551	82	190779	67	112228	78536	67	112161
OPIOIDS	Withdrawal_event	OPIOIDS	16	36.1049	-1.9425	-1.14957	-0.529336	36.1176	0.274776	0.442997	0.714206	38.6862	0.250141	0.413585	0.683823	319	57014	503740	56998	503421	303	56998	446423
PSEUDOEPHEDRINE	Withdrawal_event	NASAL DECONGESTANTS FOR SYSTEMIC USE	9	20.692	-2.25059	-1.15752	-0.367523	27.3553	0.161562	0.329004	0.669984	27.4454	0.160787	0.327924	0.668796	5597	57	15418	48	9821	5588	48	9773
DOXAZOSIN	Withdrawal_event	ANTIADRENERGIC AGENTS, PERIPHERALLY ACTING	11	25.1598	-2.13441	-1.15788	-0.430643	98.7642	0.0531966	0.111376	0.233186	100.776	0.0517533	0.109153	0.230216	4408	30	5256	19	848	4397	19	829
VALBENAZINE	Withdrawal_event	OTHER NERVOUS SYSTEM DRUGS	22	49.9268	-1.83002	-1.16426	-0.624675	54.2425	0.263697	0.405586	0.623823	54.3201	0.263199	0.405006	0.623216	22576	373	168664	351	146088	22554	351	145737
INSULIN GLARGINE	Withdrawal_event	INSULINS AND ANALOGUES	9	20.9987	-2.27132	-1.17825	-0.388254	52.4883	0.078084	0.171467	0.376529	52.5133	0.0780315	0.171385	0.376423	91033	29	125720	20	34687	91024	20	34667
NEFOPAM	Withdrawal_event	OTHER ANALGESICS AND ANTIPYRETICS	8	19.124	-2.37536	-1.20708	-0.378497	19.1444	0.20973	0.417876	0.832595	19.448	0.204866	0.411353	0.825962	722	10402	392714	10394	391992	714	10394	381598
MEPROBAMATE	Withdrawal_event	ANXIOLYTICS	7	16.8337	-2.46885	-1.20861	-0.334753	16.8789	0.198761	0.414719	0.865318	17.2777	0.191845	0.405146	0.855604	435	3675	94966	3668	94531	428	3668	90863
TRIHEXYPHENIDYL	Withdrawal_event	ANTICHOLINERGIC AGENTS	5	12.2442	-2.7398	-1.21233	-0.217585	14.7248	0.135057	0.339562	0.853732	14.9411	0.132006	0.334648	0.848366	677	48	2654	43	1977	672	43	1934
OSELTAMIVIR	Withdrawal_event	DIRECT ACTING ANTIVIRALS	6	14.8691	-2.61751	-1.24152	-0.313446	15.4348	0.172955	0.388732	0.873709	15.4436	0.172804	0.38851	0.873477	16519	248	275518	242	258999	16513	242	258757
USTEKINUMAB	Withdrawal_event	IMMUNOSUPPRESSANTS	10	24.3356	-2.27216	-1.24202	-0.48545	24.6442	0.217749	0.405776	0.756163	24.6487	0.217692	0.405701	0.756084	79953	1155	3794673	1145	3714720	79943	1145	3713575
APREMILAST	Withdrawal_event	IMMUNOSUPPRESSANTS	17	41.0981	-2.01602	-1.24916	-0.645001	41.9872	0.25082	0.404885	0.653584	41.995	0.250758	0.40481	0.653503	135025	1155	3794673	1138	3659648	135008	1138	3658510
DICLOFENAC	Withdrawal_event	ANTIINFLAMMATORY AND ANTIRHEUMATIC PRODUCTS, NON-STEROIDS	36	86.4333	-1.76194	-1.25201	-0.819548	98.7276	0.25934	0.36464	0.512695	98.8147	0.25906	0.364318	0.512344	71195	441	363251	405	292056	71159	405	291651
UPADACITINIB	Withdrawal_event	IMMUNOSUPPRESSANTS	5	12.675	-2.78777	-1.2603	-0.265557	12.7602	0.162794	0.391843	0.943158	12.7626	0.162747	0.39177	0.943083	41643	1155	3794673	1150	3753030	41638	1150	3751880
PALBOCICLIB	Withdrawal_event	PROTEIN KINASE INHIBITORS	27	65.7609	-1.86429	-1.26873	-0.776188	76.1546	0.23893	0.354542	0.526096	76.1919	0.238783	0.354368	0.525903	100342	311	474543	284	374201	100315	284	373917
LEVOMILNACIPRAN	Withdrawal_event	ANTIDEPRESSANTS	22	53.8216	-1.93736	-1.2716	-0.732012	53.8748	0.270646	0.408354	0.616129	56.5575	0.254356	0.388984	0.59487	694	32230	415588	32208	414894	672	32208	382686
TEDUGLUTIDE	Withdrawal_event	OTHER ALIMENTARY TRACT AND METABOLISM PRODUCTS	5	12.9244	-2.81482	-1.28736	-0.292609	1368	0.00122509	0.00365497	0.0109043	1538.38	0.00103529	0.00325018	0.0102036	12312	13	12384	8	72	12307	8	64
GLATIRAMER	Withdrawal_event	IMMUNOSTIMULANTS	19	47.2543	-2.01353	-1.29216	-0.716596	56.2911	0.210284	0.337531	0.541778	56.3291	0.210102	0.337303	0.541518	55282	195	228127	176	172845	55263	176	172669
CARISOPRODOL	Withdrawal_event	MUSCLE RELAXANTS, CENTRALLY ACTING AGENTS	98	248.538	-1.63809	-1.33817	-1.06685	257.281	0.313258	0.380906	0.463163	278.214	0.286979	0.352247	0.43236	2215	4528	40354	4430	38139	2117	4430	33709
FLUMAZENIL	Withdrawal_event	ALL OTHER THERAPEUTIC PRODUCTS	7	18.5126	-2.60223	-1.34199	-0.468131	19.8922	0.167577	0.351898	0.738956	21.316	0.151903	0.328391	0.70993	200	173	1869	166	1669	193	166	1503
EVEROLIMUS	Withdrawal_event	PROTEIN KINASE INHIBITORS	10	26.3078	-2.3824	-1.35226	-0.59569	27.8147	0.191493	0.359522	0.67499	27.8271	0.191376	0.359362	0.674803	40142	311	474543	301	434401	40132	301	434100
ERENUMAB	Withdrawal_event	ANTIMIGRAINE PREPARATIONS	17	44.2154	-2.12027	-1.35342	-0.749255	62.2336	0.162984	0.273164	0.457829	62.2962	0.162775	0.27289	0.457495	45028	111	113040	94	68012	45011	94	67918
DENOSUMAB	Withdrawal_event	DRUGS AFFECTING BONE STRUCTURE AND MINERALIZATION	35	90.6193	-1.87765	-1.35994	-0.92189	147.009	0.164606	0.23808	0.34435	147.114	0.164467	0.237911	0.344152	158095	180	314029	145	155934	158060	145	155789
BROMAZEPAM	Withdrawal_event	ANXIOLYTICS	33	85.9097	-1.9014	-1.36703	-0.917116	87.1762	0.2694	0.378544	0.531905	89.3905	0.261361	0.369167	0.521439	2220	3675	94966	3642	92746	2187	3642	89104
ESTRADIOL_NORELGESTROMIN	Withdrawal_event	HORMONAL CONTRACEPTIVES FOR SYSTEMIC USE	6	16.856	-2.79291	-1.41692	-0.488841	17.7351	0.150361	0.338312	0.761205	17.7437	0.150256	0.338149	0.760998	24271	225	323979	219	299708	24265	219	299489
POMALIDOMIDE	Withdrawal_event	IMMUNOSUPPRESSANTS	8	22.4954	-2.60409	-1.43581	-0.607225	22.7833	0.175185	0.351134	0.703801	22.7879	0.175137	0.351064	0.703714	73907	1155	3794673	1147	3720766	73899	1147	3719619
MAPROTILINE	Withdrawal_event	ANTIDEPRESSANTS	8	22.6454	-2.61347	-1.44519	-0.616607	22.6557	0.178272	0.353112	0.699425	23.8885	0.165847	0.33489	0.676233	292	32230	415588	32222	415296	284	32222	383074
VALDECOXIB	Withdrawal_event	ANTIINFLAMMATORY AND ANTIRHEUMATIC PRODUCTS, NON-STEROIDS	5	14.5502	-2.97975	-1.45228	-0.457534	14.8761	0.139225	0.33611	0.811419	14.8884	0.139058	0.335833	0.811055	11985	441	363251	436	351266	11980	436	350830
CHLORPHENIRAMINE_HYDROCODONE	Withdrawal_event	COUGH SUPPRESSANTS, EXCL. COMBINATIONS WITH EXPECTORANTS	9	25.5103	-2.54615	-1.45309	-0.66309	25.6456	0.184824	0.350938	0.666349	27.7448	0.166392	0.324385	0.632397	229	3140	28187	3131	27958	220	3131	24827
SERTRALINE	Withdrawal_event	ANTIDEPRESSANTS	1454	4045.77	-1.55119	-1.47607	-1.40288	4417.82	0.312509	0.329122	0.346618	4692.03	0.293767	0.309887	0.326893	52168	32230	415588	30776	363420	50714	30776	332644
PAZOPANIB	Withdrawal_event	PROTEIN KINASE INHIBITORS	6	17.5927	-2.85288	-1.47689	-0.548817	18.2878	0.146261	0.328088	0.735957	18.2962	0.146166	0.327938	0.735758	26844	311	474543	305	447699	26838	305	447394
MEPOLIZUMAB	Withdrawal_event	OTHER SYSTEMIC DRUGS FOR OBSTRUCTIVE AIRWAY DISEASES	14	39.9868	-2.33514	-1.4814	-0.824554	47.571	0.17053	0.294297	0.507891	47.6337	0.170245	0.29391	0.507403	25503	177	112888	163	87385	25489	163	87222
AGOMELATINE	Withdrawal_event	ANTIDEPRESSANTS	9	26.2128	-2.5846	-1.49153	-0.701538	26.2268	0.180106	0.34316	0.653829	27.676	0.16769	0.325192	0.630624	338	32230	415588	32221	415250	329	32221	383029
LEVOFLOXACIN	Withdrawal_event	QUINOLONE ANTIBACTERIALS	5	15.097	-3.03123	-1.50376	-0.509015	20.371	0.0967549	0.245448	0.622651	20.3823	0.0966793	0.245311	0.622447	27728	44	80813	39	53085	27723	39	53046
ESCITALOPRAM	Withdrawal_event	ANTIDEPRESSANTS	610	1732.22	-1.62176	-1.50497	-1.39279	1795.96	0.313859	0.339651	0.367563	1899.66	0.296044	0.321111	0.348301	22336	32230	415588	31620	393252	21726	31620	361632
ABIRATERONE	Withdrawal_event	HORMONE ANTAGONISTS AND RELATED AGENTS	7	20.8351	-2.7685	-1.50827	-0.634409	25.064	0.129098	0.279286	0.604195	25.0788	0.128994	0.27912	0.603966	30501	89	130289	82	99788	30494	82	99706
PROMETHAZINE	Withdrawal_event	ANTIHISTAMINES FOR SYSTEMIC USE	25	72.2813	-2.13405	-1.51307	-1.00328	74.7565	0.225399	0.334419	0.49617	75.4081	0.223055	0.331529	0.492755	5783	1453	116250	1428	110467	5758	1428	109039
RIVASTIGMINE	Withdrawal_event	ANTI-DEMENTIA DRUGS	21	61.1038	-2.20157	-1.51868	-0.967888	89.9684	0.147088	0.233415	0.370409	90.3542	0.14633	0.232419	0.369154	16172	146	38641	125	22469	16151	125	22344
LEVETIRACETAM	Withdrawal_event	ANTIEPILEPTICS	191	560.199	-1.76182	-1.54988	-1.35263	627.202	0.263329	0.304527	0.352171	633.019	0.260738	0.301729	0.349164	47657	3647	310256	3456	262599	47466	3456	259143
ANALGESICS	Withdrawal_event	OPIOIDS	13	39.3871	-2.45259	-1.56296	-0.885075	39.4054	0.193524	0.329904	0.562395	42.7772	0.174616	0.303901	0.528907	348	57014	503740	57001	503392	335	57001	446391
ETANERCEPT	Withdrawal_event	IMMUNOSUPPRESSANTS	54	161.007	-1.97791	-1.56727	-1.2084	178.34	0.230415	0.302793	0.397905	178.382	0.230354	0.302722	0.397824	528977	1155	3794673	1101	3265696	528923	1101	3264595
LEVORPHANOL	Withdrawal_event	OPIOIDS	12	37.0103	-2.51555	-1.58536	-0.884157	37.0266	0.185984	0.324092	0.564756	40.2222	0.167621	0.298343	0.531009	327	57014	503740	57002	503413	315	57002	446411
LENALIDOMIDE	Withdrawal_event	IMMUNOSUPPRESSANTS	29	89.2951	-2.17888	-1.60592	-1.12895	94.3472	0.212613	0.307375	0.444372	94.3683	0.212558	0.307307	0.444291	293373	1155	3794673	1126	3501300	293344	1126	3500174
MUSCLE RELAXANTS	Withdrawal_event	MUSCLE RELAXANTS, CENTRALLY ACTING AGENTS	5	16.27	-3.13585	-1.60838	-0.613633	16.3107	0.129497	0.306548	0.725666	17.7442	0.115418	0.281782	0.687944	145	4528	40354	4523	40209	140	4523	35686
OMALIZUMAB	Withdrawal_event	OTHER SYSTEMIC DRUGS FOR OBSTRUCTIVE AIRWAY DISEASES	32	101.13	-2.18811	-1.64481	-1.18858	193.274	0.112929	0.165568	0.242743	193.759	0.112605	0.165154	0.242223	64499	177	112888	145	48389	64467	145	48244
DEXAMETHASONE	Withdrawal_event	CORTICOSTEROIDS, PLAIN	98	308.042	-1.94718	-1.64727	-1.37595	379.381	0.210165	0.258315	0.317497	381.127	0.209118	0.257132	0.316171	61527	1215	242679	1117	181152	61429	1117	180035
ETONOGESTREL	Withdrawal_event	HORMONAL CONTRACEPTIVES FOR SYSTEMIC USE	11	35.853	-2.63698	-1.66044	-0.933207	40.5639	0.147953	0.271177	0.497028	40.5872	0.147847	0.271022	0.496816	51625	225	323979	214	272354	51614	214	272140
CERTOLIZUMAB PEGOL	Withdrawal_event	IMMUNOSUPPRESSANTS	8	26.5776	-2.83985	-1.67157	-0.842983	27.0152	0.147742	0.29613	0.593555	27.0211	0.1477	0.296065	0.593464	87319	1155	3794673	1147	3707354	87311	1147	3706207
MIRTAZAPINE	Withdrawal_event	ANTIDEPRESSANTS	423	1363.15	-1.82784	-1.68703	-1.55287	1404.66	0.273922	0.30114	0.331062	1489.93	0.257624	0.283907	0.31287	17577	32230	415588	31807	398011	17154	31807	366204
PETHIDINE	Withdrawal_event	OPIOIDS	117	389.57	-2.00446	-1.73107	-1.48165	391.446	0.25009	0.298892	0.357217	426.662	0.228006	0.274222	0.329805	3442	57014	503740	56897	500298	3325	56897	443401
MAGNESIUM	Withdrawal_event	OTHER MINERAL SUPPLEMENTS	9	31.427	-2.84184	-1.74878	-0.958782	1261.49	0.00342264	0.00713444	0.0148716	1849.39	0.00214228	0.00486648	0.0110549	3949	32	4021	23	72	3940	23	49
OXYCODONE AND NALOXONE	Withdrawal_event	OPIOIDS	23	78.7743	-2.404	-1.75419	-1.22513	78.8514	0.195144	0.291688	0.435995	85.9874	0.176505	0.267481	0.405348	696	57014	503740	56991	503044	673	56991	446053
CARBIDOPA, LEVODOPA	Withdrawal_event	DOPAMINERGIC AGENTS	87	296.711	-2.08337	-1.76413	-1.47709	510.326	0.135812	0.170479	0.213996	514.172	0.134715	0.169204	0.212523	56688	588	112340	501	55652	56601	501	55151
LEVONORGESTREL	Withdrawal_event	HORMONAL CONTRACEPTIVES FOR SYSTEMIC USE	37	127.761	-2.2766	-1.77412	-1.34702	247.011	0.1053	0.149791	0.213081	247.293	0.105165	0.14962	0.212867	183964	225	323979	188	140015	183927	188	139827
CITALOPRAM	Withdrawal_event	ANTIDEPRESSANTS	568	1945.41	-1.89633	-1.77521	-1.65904	2033.89	0.257285	0.279267	0.303128	2163.23	0.241421	0.26257	0.285571	25085	32230	415588	31662	390503	24517	31662	358841
CODEINE AND PARACETAMOL	Withdrawal_event	OPIOIDS	294	1032.78	-1.98057	-1.81089	-1.65076	1046.41	0.251011	0.280961	0.314484	1143.87	0.228752	0.257023	0.288786	9125	57014	503740	56720	494615	8831	56720	437895
FLUVOXAMINE	Withdrawal_event	ANTIDEPRESSANTS	43	152.546	-2.2785	-1.81488	-1.41619	153.067	0.20899	0.280922	0.377613	162.355	0.195731	0.264851	0.358381	1967	32230	415588	32187	413621	1924	32187	381434
FLUTICASONE	Withdrawal_event	CORTICOSTEROIDS, PLAIN	49	177.229	-2.27659	-1.84418	-1.46879	199.128	0.18494	0.246073	0.327413	199.977	0.184073	0.245028	0.326168	35399	1215	242679	1166	207280	35350	1166	206114
ACAMPROSATE	Withdrawal_event	DRUGS USED IN ADDICTIVE DISORDERS	6	22.868	-3.22201	-1.84602	-0.917945	22.9129	0.118091	0.261862	0.580668	23.5926	0.113757	0.254317	0.568556	593	8619	223503	8613	222910	587	8613	214297
BRIVARACETAM	Withdrawal_event	ANTIEPILEPTICS	12	44.8211	-2.78845	-1.85825	-1.15705	45.2295	0.150669	0.265314	0.467191	45.6284	0.149083	0.262994	0.463942	3813	3647	310256	3635	306443	3801	3635	302808
APOMORPHINE	Withdrawal_event	DOPAMINERGIC AGENTS	11	41.7787	-2.85483	-1.8783	-1.15106	44.1328	0.137321	0.249248	0.452401	44.317	0.136632	0.248212	0.450913	7982	588	112340	577	104358	7971	577	103781
CLOMIPRAMINE	Withdrawal_event	ANTIDEPRESSANTS	42	158.518	-2.37314	-1.90365	-1.50063	159.094	0.195672	0.263995	0.356174	168.977	0.18307	0.248555	0.337464	2044	32230	415588	32188	413544	2002	32188	381356
ONDANSETRON	Withdrawal_event	ANTIEMETICS AND ANTINAUSEANTS	45	170.327	-2.36109	-1.9086	-1.51816	568.038	0.0572361	0.07922	0.109648	590.713	0.0548386	0.0761791	0.105824	13671	224	17979	179	4308	13626	179	4129
FLUOXETINE	Withdrawal_event	ANTIDEPRESSANTS	539	2058.02	-2.05631	-1.93191	-1.81272	2161.63	0.229208	0.249349	0.27126	2305.53	0.214507	0.233786	0.254798	26537	32230	415588	31691	389051	25998	31691	357360
PENTAZOCINE	Withdrawal_event	OPIOIDS	13	51.0448	-2.82249	-1.93287	-1.25498	51.0789	0.148944	0.254508	0.43489	55.9424	0.133848	0.232382	0.403451	451	57014	503740	57001	503289	438	57001	446288
TAPENTADOL	Withdrawal_event	OPIOIDS	286	1115.18	-2.13342	-1.96131	-1.79902	1131.72	0.225381	0.252713	0.28336	1241.46	0.204744	0.230373	0.259211	9853	57014	503740	56728	493887	9567	56728	437159
DOXYLAMINE	Withdrawal_event	ANTIHISTAMINES FOR SYSTEMIC USE	10	40.759	-3.00446	-1.97432	-1.21775	41.6467	0.129044	0.240115	0.446787	42.0561	0.127539	0.237777	0.443302	3261	1453	116250	1443	112989	3251	1443	111546
PARACETAMOL, ACETYLSALICYLIC ACID, CAFFEINE	Withdrawal_event	OTHER ANALGESICS AND ANTIPYRETICS	87	345.132	-2.30111	-1.98188	-1.69484	353.99	0.199159	0.245769	0.303289	361.446	0.194768	0.2407	0.297463	13030	10402	392714	10315	379684	12943	10315	369369
VARENICLINE	Withdrawal_event	DRUGS USED IN ADDICTIVE DISORDERS	893	3540.72	-2.0829	-1.98671	-1.89366	5386.79	0.15476	0.165776	0.177576	5666.87	0.146958	0.157583	0.168975	91816	8619	223503	7726	131687	90923	7726	123961
NICOTINE	Withdrawal_event	DRUGS USED IN ADDICTIVE DISORDERS	530	2243.42	-2.20607	-2.08059	-1.96042	2846.33	0.170626	0.186205	0.203206	2965.49	0.163602	0.178723	0.195241	58175	8619	223503	8089	165328	57645	8089	157239
PHENYTOIN	Withdrawal_event	ANTIEPILEPTICS	59	254.433	-2.49095	-2.09916	-1.75476	269.09	0.169587	0.219258	0.283477	271.734	0.167811	0.217124	0.280927	21645	3647	310256	3588	288611	21586	3588	285023
AMITRIPTYLINE	Withdrawal_event	ANTIDEPRESSANTS	161	716.045	-2.38107	-2.14952	-1.93539	728.656	0.189518	0.220955	0.257606	777.293	0.177167	0.207129	0.242158	9233	32230	415588	32069	406355	9072	32069	374286
NIRMATRELVIR_RITONAVIR	Withdrawal_event	DIRECT ACTING ANTIVIRALS	8	37.4433	-3.32659	-2.15831	-1.32973	42.6792	0.0926803	0.187445	0.379105	42.7148	0.0925887	0.187289	0.378848	41598	248	275518	240	233920	41590	240	233680
LACOSAMIDE	Withdrawal_event	ANTIEPILEPTICS	42	190.886	-2.64044	-2.17095	-1.76793	199.11	0.155679	0.210939	0.285815	201.06	0.154042	0.208893	0.283275	16239	3647	310256	3605	294017	16197	3605	290412
TIZANIDINE	Withdrawal_event	MUSCLE RELAXANTS, CENTRALLY ACTING AGENTS	87	399.008	-2.5101	-2.19087	-1.90383	429.159	0.164427	0.202722	0.249936	476.12	0.14737	0.182727	0.226567	3556	4528	40354	4441	36798	3469	4441	32357
TRAMADOL AND PARACETAMOL	Withdrawal_event	OPIOIDS	100	466.76	-2.51379	-2.21703	-1.94829	469.787	0.175368	0.212862	0.258373	517.328	0.158482	0.193301	0.23577	4124	57014	503740	56914	499616	4024	56914	442702
ESZOPICLONE	Withdrawal_event	HYPNOTICS AND SEDATIVES	41	196.629	-2.72353	-2.24795	-1.84045	224.797	0.133706	0.182387	0.248791	228.389	0.131439	0.179518	0.245183	11726	1283	76512	1242	64786	11685	1242	63544
NORTRIPTYLINE	Withdrawal_event	ANTIDEPRESSANTS	40	197.062	-2.76822	-2.28631	-1.87417	198.028	0.148502	0.201992	0.274748	211.384	0.138433	0.189229	0.258664	2541	32230	415588	32190	413047	2501	32190	380857
PARACETAMOL_CAFFEINE_OPIUM	Withdrawal_event	OPIOIDS	10	51.6107	-3.34133	-2.31119	-1.55462	51.6484	0.104886	0.193617	0.357413	56.9682	0.0937921	0.175536	0.328525	456	57014	503740	57004	503284	446	57004	446280
HYDROXYZINE	Withdrawal_event	ANXIOLYTICS	44	222.707	-2.78447	-2.32651	-1.93201	234.236	0.139708	0.187845	0.252568	242.307	0.13473	0.181588	0.244742	5755	3675	94966	3631	89211	5711	3631	85580
IMIPRAMINE	Withdrawal_event	ANTIDEPRESSANTS	17	87.5571	-3.09794	-2.33108	-1.72692	87.7493	0.120856	0.193734	0.310558	93.7115	0.112351	0.181408	0.292909	1129	32230	415588	32213	414459	1112	32213	382246
MEPREDNISONE	Withdrawal_event	CORTICOSTEROIDS FOR SYSTEMIC USE, PLAIN	11	57.494	-3.31081	-2.33427	-1.60703	69.8406	0.0861807	0.157502	0.287846	70.0388	0.0859035	0.157056	0.287142	20804	274	99146	263	78342	20793	263	78079
CENOBAMATE	Withdrawal_event	ANTIEPILEPTICS	5	27.424	-3.87147	-2.344	-1.34925	27.5939	0.0754464	0.1812	0.435188	27.8643	0.0745728	0.179441	0.431781	2333	3647	310256	3642	307923	2328	3642	304281
FEXOFENADINE	Withdrawal_event	ANTIHISTAMINES FOR SYSTEMIC USE	56	288.038	-2.75522	-2.35244	-1.99958	345.409	0.124171	0.162127	0.211684	349.813	0.122512	0.160086	0.209183	23045	1453	116250	1397	93205	22989	1397	91808
PALIPERIDONE	Withdrawal_event	ANTIPSYCHOTICS	85	439.326	-2.68609	-2.36294	-2.07273	476.462	0.143974	0.178398	0.221053	479.942	0.142878	0.177105	0.21953	54081	4631	570076	4546	515995	53996	4546	511449
MILNACIPRAN	Withdrawal_event	ANTIDEPRESSANTS	49	256.079	-2.80632	-2.3739	-1.99851	257.738	0.143959	0.190116	0.251072	275.41	0.134154	0.177916	0.235955	3302	32230	415588	32181	412286	3253	32181	380105
VILAZODONE	Withdrawal_event	ANTIDEPRESSANTS	83	436.002	-2.71336	-2.38614	-2.09265	440.842	0.152035	0.188276	0.233156	471.29	0.141753	0.176112	0.218801	5622	32230	415588	32147	409966	5539	32147	377819
EXENATIDE	Withdrawal_event	BLOOD GLUCOSE LOWERING DRUGS, EXCL. INSULINS	5	29.031	-3.95219	-2.42473	-1.42998	38.7247	0.0525463	0.129116	0.317264	38.7416	0.0525193	0.12906	0.317151	77372	101	269180	96	191808	77367	96	191712
METHYLDOPA	Withdrawal_event	ANTIADRENERGIC AGENTS, CENTRALLY ACTING	5	29.1738	-3.95915	-2.43169	-1.43694	31.243	0.0663582	0.160036	0.385957	32.0196	0.064467	0.156154	0.378242	1087	370	13786	365	12699	1082	365	12334
TRAZODONE	Withdrawal_event	ANTIDEPRESSANTS	146	800.965	-2.69535	-2.45174	-2.22733	817.657	0.151945	0.178559	0.209834	875.403	0.141587	0.16678	0.196457	10328	32230	415588	32084	405260	10182	32084	373176
SUNITINIB	Withdrawal_event	PROTEIN KINASE INHIBITORS	5	31.7794	-4.08058	-2.55311	-1.55836	34.8273	0.0593342	0.143565	0.347372	34.8488	0.0592918	0.143477	0.347193	48491	311	474543	306	426052	48486	306	425746
BUPROPION	Withdrawal_event	ANTIDEPRESSANTS	486	3037.82	-2.77391	-2.64276	-2.51739	3303.37	0.134597	0.147123	0.160813	3562.85	0.124643	0.136408	0.149284	39171	32230	415588	31744	376417	38685	31744	344673
ENZALUTAMIDE	Withdrawal_event	HORMONE ANTAGONISTS AND RELATED AGENTS	5	35.922	-4.25477	-2.72731	-1.73256	56.8493	0.0356812	0.0879518	0.216795	56.9055	0.0356412	0.087865	0.216611	52587	89	130289	84	77702	52582	84	77618
TASIMELTEON	Withdrawal_event	HYPNOTICS AND SEDATIVES	17	120.902	-3.56122	-2.79436	-2.1902	131.711	0.0800322	0.12907	0.208155	133.846	0.0786589	0.127012	0.205088	7210	1283	76512	1266	69302	7193	1266	68036
RANITIDINE	Withdrawal_event	DRUGS FOR PEPTIC ULCER AND GASTRO-OESOPHAGEAL REFLUX DISEASE (GORD)	32	227.392	-3.35314	-2.80984	-2.3536	644.156	0.0345088	0.0496774	0.0715133	645.011	0.0344607	0.0496116	0.0714237	462242	334	678955	302	216713	462210	302	216411
DOXEPIN	Withdrawal_event	ANTIDEPRESSANTS	21	154.563	-3.53333	-2.85044	-2.29965	155.206	0.0884072	0.135304	0.207077	166.54	0.0820164	0.126096	0.193865	1993	32230	415588	32209	413595	1972	32209	381386
TAMSULOSIN	Withdrawal_event	DRUGS USED IN BENIGN PROSTATIC HYPERTROPHY	10	75.8113	-3.89165	-2.86151	-2.10494	153.539	0.0342487	0.06513	0.123856	155.092	0.033875	0.0644781	0.122728	14350	140	26500	130	12150	14340	130	12020
LIDOCAINE	Withdrawal_event	ANESTHETICS, LOCAL	24	185.066	-3.556	-2.92108	-2.40193	352.589	0.0450206	0.0680679	0.102914	360.217	0.0440133	0.0666266	0.100858	15542	363	30485	339	14943	15518	339	14604
RAMELTEON	Withdrawal_event	HYPNOTICS AND SEDATIVES	6	53.5757	-4.43246	-3.05647	-2.12839	55.649	0.0483857	0.107819	0.240254	56.5291	0.0475578	0.10614	0.236885	3195	1283	76512	1277	73317	3189	1277	72040
MIANSERIN	Withdrawal_event	ANTIDEPRESSANTS	5	46.997	-4.6378	-3.11033	-2.11558	47.0583	0.0443824	0.106251	0.254364	50.5993	0.0409774	0.0988157	0.23829	606	32230	415588	32225	414982	601	32225	382757
DIHYDROCODEINE	Withdrawal_event	OPIOIDS	5	49.1207	-4.70091	-3.17344	-2.17869	49.1588	0.0425485	0.101711	0.243138	54.7995	0.0377828	0.0912417	0.22034	434	57014	503740	57009	503306	429	57009	446297
EVOLOCUMAB	Withdrawal_event	LIPID MODIFYING AGENTS, PLAIN	7	67.665	-4.4443	-3.18407	-2.31021	102.95	0.0319491	0.067994	0.144705	103.02	0.0319257	0.067948	0.144615	141681	184	385270	177	243589	141674	177	243412
CODEINE	Withdrawal_event	COUGH SUPPRESSANTS, EXCL. COMBINATIONS WITH EXPECTORANTS	92	852.647	-3.51528	-3.20527	-2.92571	1136.19	0.0659155	0.0809724	0.0994686	1318.21	0.05662	0.0697914	0.0860268	7654	3140	28187	3048	20533	7562	3048	17485
PIMAVANSERIN	Withdrawal_event	ANTIPSYCHOTICS	34	338.27	-3.82148	-3.29564	-2.85178	362.246	0.0669916	0.0938588	0.131501	365.127	0.0664435	0.0931183	0.130502	41641	4631	570076	4597	528435	41607	4597	523838
VORTIOXETINE	Withdrawal_event	ANTIDEPRESSANTS	94	1000.66	-3.71175	-3.40522	-3.12849	1029.72	0.0746136	0.0912874	0.111687	1110.87	0.0690576	0.0846187	0.103686	12903	32230	415588	32136	402685	12809	32136	370549
TEGASEROD	Withdrawal_event	DRUGS FOR CONSTIPATION	5	61.5814	-5.02412	-3.49666	-2.50191	76.6379	0.0269667	0.0652419	0.157843	77.8511	0.0265146	0.0642252	0.15557	4602	293	21896	288	17294	4597	288	17006
PARACETAMOL	Withdrawal_event	OTHER ANALGESICS AND ANTIPYRETICS	172	2101.07	-3.83055	-3.6068	-3.39935	2589.34	0.0571453	0.0664263	0.0772146	2670.91	0.0553777	0.0643976	0.0748867	79323	10402	392714	10230	313391	79151	10230	303161
CYCLOBENZAPRINE	Withdrawal_event	MUSCLE RELAXANTS, CENTRALLY ACTING AGENTS	33	451.745	-4.28924	-3.75487	-3.30496	498.152	0.0471094	0.0662448	0.0931529	563.834	0.0414915	0.0585278	0.0825592	4026	4528	40354	4495	36328	3993	4495	31833
LORATADINE	Withdrawal_event	ANTIHISTAMINES FOR SYSTEMIC USE	24	359.157	-4.51068	-3.87577	-3.35662	469.203	0.0341776	0.0511506	0.0765523	476.593	0.0336328	0.0503574	0.0753985	28735	1453	116250	1429	87515	28711	1429	86086
SUVOREXANT	Withdrawal_event	HYPNOTICS AND SEDATIVES	9	149.106	-5.07017	-3.9771	-3.18711	167.53	0.0278982	0.0537216	0.103448	170.575	0.0273799	0.0527628	0.101677	8892	1283	76512	1274	67620	8883	1274	66346
PROPOXYPHENE	Withdrawal_event	OPIOIDS	21	393.192	-4.87755	-4.19466	-3.64387	395.777	0.034638	0.0530602	0.0812801	443.963	0.030798	0.0473012	0.0726478	3474	57014	503740	56993	500266	3453	56993	443273
CANNABIDIOL	Withdrawal_event	ANTIEPILEPTICS	10	196.823	-5.26224	-4.23209	-3.47552	207.48	0.0259158	0.0481974	0.0896359	209.958	0.0256	0.0476286	0.0886127	16744	3647	310256	3637	293512	16734	3637	289875
LINACLOTIDE	Withdrawal_event	DRUGS FOR CONSTIPATION	6	170.306	-6.09176	-4.71577	-3.78769	398.369	0.00671342	0.0150614	0.0337899	411.048	0.0065005	0.0145968	0.0327772	12727	293	21896	287	9169	12721	287	8882
DEXTROMETHORPHAN	Withdrawal_event	COUGH SUPPRESSANTS, EXCL. COMBINATIONS WITH EXPECTORANTS	20	611.023	-5.60008	-4.89871	-4.33596	753.819	0.01711	0.0265316	0.0411412	870.738	0.0147828	0.022969	0.0356886	5485	3140	28187	3120	22702	5465	3120	19582
ACETYLSALICYLIC ACID	Withdrawal_event	OTHER ANALGESICS AND ANTIPYRETICS	38	2022.58	-6.21089	-5.71555	-5.29363	2501.61	0.0110477	0.0151902	0.0208861	2585.06	0.0106889	0.0146999	0.0202159	76360	10402	392714	10364	316354	76322	10364	305990

### Sheet: IA
Drug	event	Drug_class	obs	exp_rrr	ic2.5	ic	ic97.5	exp_prr	prr2.5	prr	prr97.5	exp_ror	ror2.5	ror	ror97.5	n_drug	n_event	n_tot	n_event_prr	n_tot_prr	b	c	d
CLOBETASONE	Withdrawal_event	CORTICOSTEROIDS, PLAIN	60	0.540714	5.47297	5.86129	6.203	0.514241	97.6294	116.677	139.44	0.229645	177.975	261.273	383.557	108	1215	242679	1155	242571	48	1155	241416
PIZOTYLINE	Withdrawal_event	ANTIMIGRAINE PREPARATIONS	6	0.0520435	2.1816	3.55759	4.48566	0.0492534	55.9892	121.819	265.048	0.0437182	57.442	137.243	327.905	53	111	113040	105	112987	47	105	112882
TRIFLUOPERAZINE	Withdrawal_event	ANTIPSYCHOTICS	26	1.94963	2.82747	3.43535	3.93629	1.93951	9.31441	13.4055	19.2934	1.74348	9.9157	14.9127	22.4279	240	4631	570076	4605	569836	214	4605	565231
THIOTHIXENE	Withdrawal_event	ANTIPSYCHOTICS	20	1.46223	2.68369	3.38506	3.94782	1.45637	9.0756	13.7328	20.7798	1.30511	9.61856	15.3244	24.4149	180	4631	570076	4611	569896	160	4611	565285
AMINO3-PHENYLBUTYRIC ACID	Withdrawal_event	PSYCHOSTIMULANTS, AGENTS USED FOR ADHD AND NOOTROPICS	7	0.240194	2.08068	3.34092	4.21478	0.239117	16.2135	29.2744	52.8565	0.152946	17.9941	45.7678	116.41	19	1508	119287	1501	119268	12	1501	117767
LAROTRECTINIB	Withdrawal_event	PROTEIN KINASE INHIBITORS	9	0.462034	2.2107	3.30377	4.09376	0.449331	10.3643	20.0298	38.7092	0.443878	10.405	20.2759	39.5107	705	311	474543	302	473838	696	302	473536
CIMETIDINE	Withdrawal_event	DRUGS FOR PEPTIC ULCER AND GASTRO-OESOPHAGEAL REFLUX DISEASE (GORD)	7	0.314837	1.94207	3.20231	4.07617	0.308529	10.7746	22.6883	47.7753	0.305302	10.801	22.9281	48.6715	640	334	678955	327	678315	633	327	677988
CLOXACILLIN	Withdrawal_event	BETA-LACTAM ANTIBACTERIALS, PENICILLINS	7	0.395148	1.80646	3.06669	3.94055	0.337919	9.31831	20.715	46.0504	0.332643	9.35908	21.0436	47.3158	427	46	49708	39	49281	420	39	49242
MEGESTROL	Withdrawal_event	HORMONAL CONTRACEPTIVES FOR SYSTEMIC USE	13	1.12368	2.16599	3.05562	3.73351	1.06407	6.99338	12.2172	21.343	1.05622	7.01531	12.308	21.5939	1618	225	323979	212	322361	1605	212	322149
NALOXEGOL	Withdrawal_event	DRUGS FOR CONSTIPATION	216	26.0938	2.82632	3.0252	3.2111	7.52783	22.214	28.6935	37.0632	6.71992	24.6671	32.1433	41.8852	1950	293	21896	77	19946	1734	77	19869
DESONIDE	Withdrawal_event	CORTICOSTEROIDS, PLAIN	16	1.5921	2.18651	2.97944	3.59967	1.5732	6.28802	10.1704	16.4497	1.50147	6.42469	10.6562	17.6748	318	1215	242679	1199	242361	302	1199	241162
SERTINDOLE	Withdrawal_event	ANTIPSYCHOTICS	6	0.333063	1.58795	2.96394	3.89202	0.332655	8.60688	18.0367	37.798	0.286297	8.8108	20.9573	49.8488	41	4631	570076	4625	570035	35	4625	565410
DROSPIRENONE_ESTRADIOL_LEVOMEFOLATE	Withdrawal_event	HORMONAL CONTRACEPTIVES FOR SYSTEMIC USE	5	0.236821	1.37258	2.90005	3.89479	0.231802	8.94653	21.5701	52.0056	0.228559	8.95794	21.8762	53.424	341	225	323979	220	323638	336	220	323418
GUAIFENESIN_HYDROCODONE	Withdrawal_event	COUGH SUPPRESSANTS AND EXPECTORANTS, COMBINATIONS	6	0.387471	1.49668	2.87267	3.80075	0.256564	8.74755	23.386	62.5208	0.248131	8.83942	24.1807	66.1478	175	17	7678	11	7503	169	11	7492
PERAZINE	Withdrawal_event	ANTIPSYCHOTICS	9	0.812348	1.76271	2.85578	3.64577	0.810911	5.94726	11.0986	20.712	0.743962	6.09526	12.0974	24.0099	100	4631	570076	4622	569976	91	4622	565354
ESTROGENS_MEDROXYPROGESTERONE	Withdrawal_event	HORMONAL CONTRACEPTIVES FOR SYSTEMIC USE	80	10.7111	2.51044	2.84406	3.14268	7.24774	8.40518	11.0379	14.4953	7.21354	8.43693	11.0903	14.578	15423	225	323979	145	308556	15343	145	308411
ANTIBIOTICS	Withdrawal_event	OTHER ANTIBACTERIALS	13	1.40338	1.9367	2.82633	3.50421	1.14339	6.2006	11.3697	20.848	1.13229	6.22825	11.4811	21.1642	1223	64	55774	51	54551	1210	51	54500
DOMPERIDONE	Withdrawal_event	PROPULSIVES	18	2.14517	2.06298	2.80609	3.39542	1.62871	6.47721	11.0517	18.8569	1.59656	6.54873	11.2742	19.4096	831	68	26342	50	25511	813	50	25461
IPRATROPIUM	Withdrawal_event	OTHER DRUGS FOR OBSTRUCTIVE AIRWAY DISEASES, INHALANTS	9	0.910678	1.65847	2.75154	3.54153	0.524768	7.11125	17.1504	41.3623	0.523615	7.11846	17.1882	41.5025	3860	20	84772	11	80912	3851	11	80901
OXYMETAZOLINE	Withdrawal_event	DECONGESTANTS AND OTHER NASAL PREPARATIONS FOR TOPICAL USE	10	1.0954	1.68826	2.7184	3.47497	0.942764	5.41108	10.6071	20.7926	0.940666	5.41542	10.6308	20.8688	4070	65	241510	55	237440	4060	55	237385
RIMONABANT	Withdrawal_event	ANTIOBESITY PREPARATIONS, EXCL. DIET PRODUCTS	6	0.541008	1.26647	2.64246	3.57054	0.512462	5.29631	11.7082	25.8825	0.475696	5.35542	12.6131	29.7064	77	104	14802	98	14725	71	98	14627
DESOGESTREL	Withdrawal_event	HORMONAL CONTRACEPTIVES FOR SYSTEMIC USE	5	0.384747	1.10863	2.63609	3.63084	0.376842	5.48967	13.2682	32.0683	0.373695	5.49249	13.3799	32.5939	554	225	323979	220	323425	549	220	323205
GLICLAZIDE	Withdrawal_event	BLOOD GLUCOSE LOWERING DRUGS, EXCL. INSULINS	6	0.610097	1.17376	2.54975	3.47783	0.577341	4.56076	10.3925	23.681	0.575415	4.56284	10.4273	23.8289	1626	101	269180	95	267554	1620	95	267459
CLONAZEPAM	Withdrawal_event	ANTIEPILEPTICS	1490	267.093	2.40349	2.47769	2.55	170.454	8.19429	8.74136	9.32494	160.48	8.67877	9.28462	9.93276	22722	3647	310256	2157	287534	21232	2157	285377
BETAMETHASONE	Withdrawal_event	CORTICOSTEROIDS, PLAIN	133	23.7263	2.20647	2.46219	2.69683	21.55	5.16648	6.1717	7.37251	21.0408	5.26692	6.32104	7.58613	4739	1215	242679	1082	237940	4606	1082	236858
DIHYDROERGOTAMINE	Withdrawal_event	ANTIMIGRAINE PREPARATIONS	5	0.499814	0.932234	2.4597	3.45445	0.479459	4.27085	10.4284	25.4637	0.475197	4.27271	10.522	25.9113	509	111	113040	106	112531	504	106	112425
CLOMETHIAZOLE	Withdrawal_event	HYPNOTICS AND SEDATIVES	9	1.24088	1.35505	2.44811	3.23811	1.23337	3.94621	7.29711	13.4934	1.10172	4.05953	8.16901	16.4386	74	1283	76512	1274	76438	65	1274	75164
CANAKINUMAB	Withdrawal_event	IMMUNOSUPPRESSANTS	20	3.56392	1.63331	2.33468	2.89744	3.51304	3.66019	5.69307	8.85501	3.50809	3.66263	5.7011	8.87411	11709	1155	3794673	1135	3782964	11689	1135	3781829
CAPTOPRIL	Withdrawal_event	ACE INHIBITORS, PLAIN	7	0.998929	1.06272	2.32296	3.19682	0.895575	3.56133	7.81621	17.1546	0.888917	3.56636	7.87475	17.388	822	59	48550	52	47728	815	52	47676
NORETHINDRONE	Withdrawal_event	HORMONAL CONTRACEPTIVES FOR SYSTEMIC USE	7	1.07438	0.991876	2.25211	3.12597	1.04594	3.15836	6.69252	14.1813	1.04192	3.16005	6.71839	14.2835	1547	225	323979	218	322432	1540	218	322214
CETIRIZINE_PSEUDOEPHEDRINE	Withdrawal_event	NASAL DECONGESTANTS FOR SYSTEMIC USE	27	5.29777	1.65029	2.24586	2.7384	3.07401	5.23715	8.78332	14.7307	3.02257	5.29581	8.93279	15.0675	1433	57	15418	30	13985	1406	30	13955
NABILONE	Withdrawal_event	ANTIEMETICS AND ANTINAUSEANTS	6	0.921965	0.816565	2.19255	3.12063	0.900977	3.05794	6.65943	14.5026	0.83813	3.07412	7.1588	16.6709	74	224	17979	218	17905	68	218	17687
PIROXICAM	Withdrawal_event	ANTIINFLAMMATORY AND ANTIRHEUMATIC PRODUCTS, NON-STEROIDS	8	1.37915	1.00911	2.17739	3.00597	1.35838	2.93368	5.88939	11.823	1.35042	2.93662	5.92407	11.9506	1136	441	363251	433	362115	1128	433	361682
FELBAMATE	Withdrawal_event	ANTIEPILEPTICS	19	3.86733	1.43728	2.15865	2.73421	3.85127	3.18474	4.93344	7.64234	3.67184	3.25233	5.17452	8.23277	329	3647	310256	3628	309927	310	3628	306299
INSULIN N	Withdrawal_event	INSULINS AND ANALOGUES	15	2.97797	1.33423	2.15595	2.79367	1.60216	4.5203	9.36234	19.3911	1.6005	4.52293	9.37207	19.4201	12910	29	125720	14	112810	12895	14	112796
PARATHYROID	Withdrawal_event	PARATHYROID HORMONES AND ANALOGUES	12	2.3105	1.22284	2.15303	2.85423	1.85069	3.39695	6.48406	12.3767	1.84743	3.39927	6.49549	12.4119	5766	51	127274	39	121508	5754	39	121469
ANASTROZOLE	Withdrawal_event	HORMONE ANTAGONISTS AND RELATED AGENTS	45	9.75326	1.69729	2.14978	2.54022	5.41528	5.48635	8.30982	12.5863	5.40026	5.49761	8.33293	12.6305	14278	89	130289	44	116011	14233	44	115967
AMPICILLIN_SULBACTAM	Withdrawal_event	BETA-LACTAM ANTIBACTERIALS, PENICILLINS	6	0.967048	0.771535	2.14752	3.0756	0.858969	2.96805	6.98512	16.439	0.85474	2.96968	7.01968	16.593	1045	46	49708	40	48663	1039	40	48623
BETA BLOCKING AGENTS	Withdrawal_event	BETA BLOCKING AGENTS	5	0.752263	0.607429	2.13489	3.12964	0.74035	2.81875	6.75356	16.1811	0.724444	2.81751	6.90185	16.9069	199	269	71160	264	70961	194	264	70697
DROSPIRENONE	Withdrawal_event	HORMONAL CONTRACEPTIVES FOR SYSTEMIC USE	6	1.00006	0.739426	2.11541	3.04349	0.977742	2.73159	6.13659	13.786	0.97433	2.7321	6.15808	13.8802	1440	225	323979	219	322539	1434	219	322320
EPOPROSTENOL	Withdrawal_event	ANTITHROMBOTIC AGENTS	20	4.25683	1.40618	2.10755	2.67031	3.85492	3.25536	5.18818	8.26858	3.85044	3.25717	5.19421	8.28322	13908	171	558695	151	544787	13888	151	544636
TRIMETHOPRIM	Withdrawal_event	SULFONAMIDES AND TRIMETHOPRIM	13	2.63537	1.21663	2.10625	2.78414	1.41404	4.19959	9.19354	20.126	1.40745	4.20995	9.23654	20.2648	2490	25	23621	12	21131	2477	12	21119
ANTIPSYCHOTICS	Withdrawal_event	ANTIPSYCHOTICS	5	0.787977	0.566859	2.09432	3.08907	0.787261	2.70342	6.35114	14.9207	0.75279	2.69909	6.64196	16.3446	97	4631	570076	4626	569979	92	4626	565353
BUPRENORPHINE AND NALOXONE	Withdrawal_event	DRUGS USED IN ADDICTIVE DISORDERS	3664	876.851	2.01529	2.06239	2.10872	561.187	6.27023	6.52901	6.79848	482.67	7.25549	7.5911	7.94224	22738	8619	223503	4955	200765	19074	4955	195810
TACROLIMUS	Withdrawal_event	IMMUNOSUPPRESSANTS	78	19.0879	1.66464	2.00273	2.30493	18.0979	3.42543	4.30988	5.42269	18.0807	3.42778	4.314	5.42935	62712	1155	3794673	1077	3731961	62634	1077	3730884
NICOTIANA TABACUM	Withdrawal_event	DRUGS USED IN ADDICTIVE DISORDERS	27	6.36293	1.40697	2.00253	2.49507	6.34769	3.01068	4.25352	6.0094	5.52139	3.23554	4.89007	7.39067	165	8619	223503	8592	223338	138	8592	214746
CHLORPROMAZINE_PROMETHAZINE	Withdrawal_event	ANTIHISTAMINES FOR SYSTEMIC USE	6	1.1374	0.613042	1.98903	2.91711	1.13359	2.43842	5.29291	11.4889	1.07221	2.44124	5.59593	12.8273	91	1453	116250	1447	116159	85	1447	114712
SCOPOLAMINE	Withdrawal_event	ANTIEMETICS AND ANTINAUSEANTS	159	39.931	1.74696	1.98002	2.19544	14.1008	8.47114	11.276	15.0095	13.4605	8.8284	11.8124	15.8049	3205	224	17979	65	14774	3046	65	14709
HYDROCORTISONE	Withdrawal_event	CORTICOSTEROIDS, PLAIN	177	44.8442	1.74837	1.96883	2.17344	39.7796	3.79928	4.44952	5.21104	39.1675	3.84779	4.51906	5.30743	8957	1215	242679	1038	233722	8780	1038	232684
CLOBETASOL	Withdrawal_event	CORTICOSTEROIDS, PLAIN	77	19.6309	1.60439	1.94478	2.24882	18.6888	3.27808	4.12012	5.17845	18.4095	3.31334	4.18262	5.27996	3921	1215	242679	1138	238758	3844	1138	237620
FENOFIBRATE	Withdrawal_event	LIPID MODIFYING AGENTS, PLAIN	8	1.7537	0.746889	1.91517	2.74375	1.69359	2.32753	4.72368	9.58662	1.69068	2.32806	4.73181	9.61747	3672	184	385270	176	381598	3664	176	381422
ACETYLSALICYLIC_CAFFEINE_SALICYLAMIDE	Withdrawal_event	OTHER ANALGESICS AND ANTIPYRETICS	8	1.77466	0.733534	1.90181	2.7304	1.7736	2.35346	4.5106	8.64495	1.60429	2.38229	4.98662	10.438	67	10402	392714	10394	392647	59	10394	382253
OMEPRAZOLE	Withdrawal_event	DRUGS FOR PEPTIC ULCER AND GASTRO-OESOPHAGEAL REFLUX DISEASE (GORD)	129	34.4097	1.63144	1.89125	2.12934	23.5454	4.39625	5.47877	6.82784	23.5099	4.40167	5.48704	6.84005	69948	334	678955	205	609007	69819	205	608802
MIDODRINE	Withdrawal_event	CARDIAC STIMULANTS EXCL. CARDIAC GLYCOSIDES	6	1.26055	0.508421	1.88441	2.81249	1.08348	2.30554	5.5377	13.3011	1.07697	2.30663	5.57119	13.4561	819	35	22740	29	21921	813	29	21892
PRAZOSIN	Withdrawal_event	ANTIADRENERGIC AGENTS, PERIPHERALLY ACTING	19	4.84018	1.14714	1.86851	2.44408	2.11615	4.28842	8.97856	18.7982	2.07391	4.34374	9.16142	19.3224	848	30	5256	11	4408	829	11	4397
NABUMETONE	Withdrawal_event	ANTIINFLAMMATORY AND ANTIRHEUMATIC PRODUCTS, NON-STEROIDS	5	1.01372	0.333867	1.86133	2.85608	1.00454	2.06679	4.97742	11.987	0.999724	2.06587	5.00138	12.1081	835	441	363251	436	362416	830	436	361980
MONTELUKAST	Withdrawal_event	OTHER SYSTEMIC DRUGS FOR OBSTRUCTIVE AIRWAY DISEASES	131	35.8835	1.59596	1.8537	2.09005	11.697	8.00662	11.1994	15.6654	11.636	8.04354	11.2581	15.7575	22886	177	112888	46	90002	22755	46	89956
NALDEMEDINE	Withdrawal_event	DRUGS FOR CONSTIPATION	28	7.41332	1.26466	1.84861	2.33317	6.87892	2.78294	4.0704	5.95347	6.61337	2.84096	4.23385	6.30965	554	293	21896	265	21342	526	265	21077
EMTRICITABINE	Withdrawal_event	DIRECT ACTING ANTIVIRALS	6	1.31148	0.467283	1.84327	2.77135	1.28655	2.07803	4.66362	10.4664	1.28239	2.07796	4.67877	10.5348	1457	248	275518	242	274061	1451	242	273819
ESTRADIOL, NORETHISTERONE	Withdrawal_event	PROGESTOGENS AND ESTROGENS IN COMBINATION	34	9.27125	1.29414	1.81998	2.26384	5.67371	3.78543	5.99255	9.48655	5.65643	3.79308	6.01086	9.52535	9303	73	73250	39	63947	9269	39	63908
MITOXANTRONE	Withdrawal_event	CYTOTOXIC ANTIBIOTICS AND RELATED SUBSTANCES	7	1.64621	0.544863	1.8051	2.67896	1.10729	2.45364	6.32176	16.2879	1.10376	2.45554	6.34193	16.3793	1854	18	20272	11	18418	1847	11	18407
CHLORPROTHIXENE	Withdrawal_event	ANTIPSYCHOTICS	8	1.94151	0.63141	1.79969	2.62827	1.93897	2.08637	4.1259	8.15919	1.8894	2.09121	4.23416	8.57308	239	4631	570076	4623	569837	231	4623	565214
ELETRIPTAN	Withdrawal_event	ANTIMIGRAINE PREPARATIONS	15	3.972	0.971553	1.79328	2.43099	3.56273	2.44554	4.21025	7.24839	3.55265	2.44804	4.2222	7.28215	4045	111	113040	96	108995	4030	96	108899
DEXMEDETOMIDINE	Withdrawal_event	HYPNOTICS AND SEDATIVES	107	30.8039	1.49348	1.77992	2.04017	28.9295	3.05123	3.69864	4.48342	27.6804	3.15357	3.86555	4.73828	1837	1283	76512	1176	74675	1730	1176	73499
NALMEFENE	Withdrawal_event	DRUGS USED IN ADDICTIVE DISORDERS	15	4.04914	0.946879	1.7686	2.40632	4.04399	2.32063	3.70921	5.92865	3.60513	2.40767	4.16074	7.19024	105	8619	223503	8604	223398	90	8604	214794
MIDOMAFETAMINE	Withdrawal_event	NO ATC CODE	19	5.24634	1.04139	1.76276	2.33832	5.19832	2.34898	3.65503	5.68725	5.02325	2.3803	3.78241	6.01044	415	1508	119287	1489	118872	396	1489	117383
BENZODIAZEPINE DERIVATIVES	Withdrawal_event	ANTIEPILEPTICS	67	19.7833	1.36829	1.73459	2.05913	19.5258	2.70763	3.43135	4.34853	18.9686	2.76029	3.53216	4.51986	1683	3647	310256	3580	308573	1616	3580	304993
ETHINYLESTRADIOL, LEVONORGESTREL	Withdrawal_event	HORMONAL CONTRACEPTIVES FOR SYSTEMIC USE	13	3.57245	0.839366	1.72899	2.40688	3.42035	2.17248	3.80078	6.64951	3.41398	2.17358	3.80787	6.67097	5144	225	323979	212	318835	5131	212	318623
VIGABATRIN	Withdrawal_event	ANTIEPILEPTICS	528	160.676	1.58755	1.71326	1.83366	143.747	3.35487	3.67311	4.02154	139.664	3.44177	3.78051	4.1526	13669	3647	310256	3119	296587	13141	3119	293468
PIMOZIDE	Withdrawal_event	ANTIPSYCHOTICS	7	1.81966	0.432742	1.69298	2.56684	1.81762	1.85649	3.85118	7.98908	1.77523	1.85665	3.94316	8.37447	224	4631	570076	4624	569852	217	4624	565228
ANAKINRA	Withdrawal_event	IMMUNOSUPPRESSANTS	9	2.46421	0.587212	1.68028	2.47027	2.45024	1.90698	3.67311	7.07494	2.44826	1.90714	3.67609	7.0858	8096	1155	3794673	1146	3786577	8087	1146	3785431
SULPIRIDE	Withdrawal_event	ANTIPSYCHOTICS	17	5.01219	0.899802	1.66666	2.27082	4.9992	2.1261	3.40055	5.43893	4.90117	2.14003	3.46856	5.62183	617	4631	570076	4614	569459	600	4614	564845
CETIRIZINE	Withdrawal_event	ANTIHISTAMINES FOR SYSTEMIC USE	1111	357.294	1.54921	1.63531	1.71887	111.521	8.83158	9.96221	11.2376	107.607	9.1392	10.3246	11.6638	28586	1453	116250	342	87664	27475	342	87322
RUXOLITINIB	Withdrawal_event	PROTEIN KINASE INHIBITORS	132	42.7981	1.35689	1.61362	1.8491	28.5638	3.6912	4.62124	5.7856	28.5185	3.69594	4.62857	5.79654	65304	311	474543	179	409239	65172	179	409060
FLUPENTIXOL	Withdrawal_event	ANTIPSYCHOTICS	11	3.27376	0.631021	1.60756	2.33479	3.2683	1.87778	3.36567	6.03252	3.20508	1.88377	3.43205	6.25288	403	4631	570076	4620	569673	392	4620	565053
SIMVASTATIN	Withdrawal_event	LIPID MODIFYING AGENTS, PLAIN	46	14.8382	1.15288	1.60011	1.98661	12.1048	2.72252	3.80015	5.30435	12.0916	2.72439	3.80431	5.31228	31069	184	385270	138	354201	31023	138	354063
DIHYDROCODEINE AND PARACETAMOL	Withdrawal_event	OPIOIDS	22	7.01725	0.915894	1.58165	2.12124	7.0154	2.24164	3.13596	4.38707	5.10354	2.56202	4.31073	7.25303	62	57014	503740	56992	503678	40	56992	446686
PRAMIPEXOLE	Withdrawal_event	DOPAMINERGIC AGENTS	157	52.5191	1.33617	1.57077	1.7875	42.2718	3.09744	3.71406	4.45344	41.7864	3.12617	3.75721	4.51562	10034	588	112340	431	102306	9877	431	101875
PROCYCLIDINE	Withdrawal_event	ANTICHOLINERGIC AGENTS	13	4.1055	0.661906	1.55153	2.22942	3.27359	2.13224	3.97118	7.3961	3.13127	2.16352	4.15167	7.96681	227	48	2654	35	2427	214	35	2392
HYDROXYUREA	Withdrawal_event	OTHER ANTINEOPLASTIC AGENTS	6	1.71808	0.175139	1.55113	2.47921	1.3724	1.7246	4.37189	11.0828	1.37097	1.72467	4.37647	11.1056	4426	23	59251	17	54825	4420	17	54808
OXYBUTYNIN	Withdrawal_event	UROLOGICALS	30	10.0153	0.973759	1.53632	2.00606	8.21189	2.41928	3.65324	5.51659	8.19484	2.42197	3.66084	5.53342	10504	121	126904	91	116400	10474	91	116309
PRAVASTATIN	Withdrawal_event	LIPID MODIFYING AGENTS, PLAIN	9	2.81156	0.427352	1.52042	2.31041	2.71553	1.69693	3.31427	6.47309	2.71263	1.69707	3.31782	6.48643	5887	184	385270	175	379383	5878	175	379208
AMANTADINE	Withdrawal_event	DOPAMINERGIC AGENTS	63	21.8315	1.12926	1.50768	1.84169	20.244	2.40076	3.11203	4.03404	20.0355	2.41681	3.14442	4.09108	4171	588	112340	525	108169	4108	525	107644
ZUCLOPENTHIXOL	Withdrawal_event	ANTIPSYCHOTICS	36	12.567	0.972039	1.48197	1.91443	12.5033	2.08217	2.87925	3.98146	12.3118	2.09837	2.92402	4.07456	1547	4631	570076	4595	568529	1511	4595	563934
ZIPRASIDONE	Withdrawal_event	ANTIPSYCHOTICS	260	93.1682	1.2949	1.47565	1.64561	89.7429	2.55996	2.89717	3.27879	88.4001	2.59167	2.94117	3.3378	11469	4631	570076	4371	558607	11209	4371	554236
THIORIDAZINE	Withdrawal_event	ANTIPSYCHOTICS	9	2.94882	0.368757	1.46182	2.25182	2.94497	1.6021	3.05606	5.82953	2.89544	1.603	3.10833	6.02727	363	4631	570076	4622	569713	354	4622	565091
AMLODIPINE_VALSARTAN	Withdrawal_event	ANGIOTENSIN II RECEPTOR BLOCKERS (ARBs), COMBINATIONS	5	1.53019	-0.0896469	1.43782	2.43257	1.30396	1.43955	3.83447	10.2137	1.30331	1.43946	3.8364	10.2246	7349	25	120067	20	112718	7344	20	112698
OLANZAPINE_SAMIDORPHAN	Withdrawal_event	ANTIPSYCHOTICS	16	5.59708	0.643349	1.43628	2.05651	5.58449	1.76381	2.86508	4.65395	5.49938	1.77061	2.90942	4.78067	689	4631	570076	4615	569387	673	4615	564772
COCAINE	Withdrawal_event	ANESTHETICS, LOCAL	186	69.1587	1.20593	1.4208	1.62059	41.6589	3.64159	4.46484	5.47419	40.6161	3.72008	4.57947	5.63738	5808	363	30485	177	24677	5622	177	24500
ATAZANAVIR	Withdrawal_event	DIRECT ACTING ANTIVIRALS	13	4.56362	0.525094	1.41472	2.09261	4.40547	1.68939	2.95088	5.15435	4.39799	1.68992	2.95589	5.17026	5070	248	275518	235	270448	5057	235	270213
ETHINYLESTRADIOL_DESOGESTREL	Withdrawal_event	HORMONAL CONTRACEPTIVES FOR SYSTEMIC USE	15	5.31701	0.592195	1.41392	2.05164	5.08265	1.74872	2.95121	4.98059	5.07606	1.74927	2.95505	4.99195	7656	225	323979	210	316323	7641	210	316113
METHADONE	Withdrawal_event	DRUGS USED IN ADDICTIVE DISORDERS	1878	708.677	1.33937	1.40536	1.46987	603.918	2.9614	3.10969	3.26541	560.626	3.17516	3.34983	3.5341	18377	8619	223503	6741	205126	16499	6741	198385
MELPHALAN	Withdrawal_event	ALKYLATING AGENTS	9	3.1002	0.306785	1.39985	2.18985	1.78431	1.94667	5.04396	13.0693	1.78275	1.94721	5.04839	13.0886	8223	17	45091	8	36868	8214	8	36860
KETOPROFEN	Withdrawal_event	ANTIINFLAMMATORY AND ANTIRHEUMATIC PRODUCTS, NON-STEROIDS	9	3.10793	0.303688	1.39675	2.18675	3.06611	1.51872	2.93531	5.67323	3.059	1.51876	2.94214	5.69949	2560	441	363251	432	360691	2551	432	360259
DIAMORPHINE	Withdrawal_event	DRUGS USED IN ADDICTIVE DISORDERS	717	274.416	1.27643	1.38399	1.48763	259.861	2.56567	2.75916	2.96724	242.535	2.72792	2.95628	3.20374	7116	8619	223503	7902	216387	6399	7902	208485
SUFENTANIL	Withdrawal_event	ANESTHETICS, GENERAL	29	10.8758	0.801781	1.37474	1.85172	9.75664	2.00926	2.97233	4.39702	9.59689	2.02482	3.02181	4.50972	1185	187	20375	158	19190	1156	158	19032
RABEPRAZOLE	Withdrawal_event	DRUGS FOR PEPTIC ULCER AND GASTRO-OESOPHAGEAL REFLUX DISEASE (GORD)	11	3.94481	0.394904	1.37144	2.09868	3.86048	1.56295	2.84938	5.19465	3.85704	1.56308	2.85192	5.20348	8019	334	678955	323	670936	8008	323	670613
INFLUENZA VACCINES	Withdrawal_event	VIRAL VACCINES	10	3.64691	0.310138	1.34028	2.09685	2.65479	1.72729	3.76678	8.21437	2.64495	1.72875	3.78079	8.26862	1985	27	14696	17	12711	1975	17	12694
CYCLOSPORINE	Withdrawal_event	IMMUNOSUPPRESSANTS	34	13.1511	0.811737	1.33758	1.78144	12.911	1.87241	2.63342	3.70374	12.9047	1.87283	2.63471	3.70652	43207	1155	3794673	1121	3751466	43173	1121	3750345
PAROXETINE	Withdrawal_event	ANTIDEPRESSANTS	9585	3795.67	1.30728	1.33631	1.36505	3022.85	3.10203	3.17084	3.24119	2590.88	3.60435	3.69952	3.7972	48943	32230	415588	22645	366645	39358	22645	344000
NATALIZUMAB	Withdrawal_event	IMMUNOSUPPRESSANTS	164	65.3308	1.09191	1.32125	1.5335	59.4152	2.33999	2.76024	3.25596	59.3862	2.34086	2.76158	3.25792	214640	1155	3794673	991	3580033	214476	991	3579042
TOLTERODINE	Withdrawal_event	UROLOGICALS	15	5.7857	0.480401	1.30212	1.93984	5.32298	1.64206	2.81797	4.83598	5.31449	1.64266	2.82247	4.84968	6068	121	126904	106	120836	6053	106	120730
LIOTHYRONINE	Withdrawal_event	THYROID PREPARATIONS	6	2.14476	-0.0786873	1.2973	2.22538	1.99673	1.29217	3.00492	6.98786	1.99289	1.29173	3.0107	7.01716	2088	58	56465	52	54377	2082	52	54325
PANTOPRAZOLE	Withdrawal_event	DRUGS FOR PEPTIC ULCER AND GASTRO-OESOPHAGEAL REFLUX DISEASE (GORD)	50	20.0738	0.867687	1.29548	1.66738	18.1602	2.03881	2.75328	3.71811	18.146	2.03972	2.75543	3.72226	40806	334	678955	284	638149	40756	284	637865
RASAGILINE	Withdrawal_event	DOPAMINERGIC AGENTS	38	15.4197	0.778706	1.27405	1.69597	14.8116	1.85053	2.56556	3.55687	14.6944	1.85765	2.58601	3.59996	2946	588	112340	550	109394	2908	550	108844
CAFFEINE	Withdrawal_event	PSYCHOSTIMULANTS, AGENTS USED FOR ADHD AND NOOTROPICS	39	15.9413	0.77604	1.26453	1.68148	15.6949	1.81688	2.48488	3.39849	15.4012	1.83341	2.53227	3.49753	1261	1508	119287	1469	118026	1222	1469	116557
ANTIHISTAMINES	Withdrawal_event	ANTIHISTAMINES FOR SYSTEMIC USE	6	2.24981	-0.134879	1.24111	2.16919	2.24399	1.21548	2.67381	5.88185	2.19657	1.2085	2.73153	6.17396	180	1453	116250	1447	116070	174	1447	114623
TAMOXIFEN	Withdrawal_event	HORMONE ANTAGONISTS AND RELATED AGENTS	14	5.64238	0.38544	1.23918	1.89603	5.07666	1.55927	2.75772	4.87729	5.07117	1.5596	2.7607	4.88682	8260	89	130289	75	122029	8246	75	121954
LOFEXIDINE	Withdrawal_event	DRUGS USED IN ADDICTIVE DISORDERS	12	4.82041	0.302129	1.23232	1.93352	4.81639	1.45431	2.49149	4.26837	4.5285	1.46089	2.64988	4.80656	125	8619	223503	8607	223378	113	8607	214771
PROCHLORPERAZINE	Withdrawal_event	ANTIPSYCHOTICS	23	9.52072	0.579869	1.22968	1.75874	9.49295	1.6149	2.42285	3.63503	9.38265	1.62071	2.45133	3.70766	1172	4631	570076	4608	568904	1149	4608	564296
SELEGILINE	Withdrawal_event	DOPAMINERGIC AGENTS	21	8.73573	0.536147	1.21904	1.76983	8.55078	1.59304	2.45592	3.78618	8.48667	1.59643	2.47447	3.83543	1669	588	112340	567	110671	1648	567	110104
QUETIAPINE	Withdrawal_event	ANTIPSYCHOTICS	1519	655.508	1.13834	1.21181	1.28344	513.129	2.78539	2.96027	3.14613	506.692	2.81821	2.99788	3.189	80693	4631	570076	3112	489383	79174	3112	486271
ZOLMITRIPTAN	Withdrawal_event	ANTIMIGRAINE PREPARATIONS	6	2.34392	-0.183431	1.19256	2.12064	2.26505	1.1647	2.64894	6.02464	2.26151	1.1642	2.6531	6.04617	2387	111	113040	105	110653	2381	105	110548
MOMETASONE	Withdrawal_event	CORTICOSTEROIDS, PLAIN	130	56.6598	0.932203	1.19098	1.42818	53.0724	2.04409	2.44948	2.93528	52.71	2.0541	2.46633	2.96129	11317	1215	242679	1085	231362	11187	1085	230277
GOSERELIN	Withdrawal_event	HORMONES AND RELATED AGENTS	5	1.91863	-0.342224	1.18524	2.17999	1.62423	1.13613	3.07839	8.34104	1.62333	1.13597	3.08008	8.35137	6137	22	70370	17	64233	6132	17	64216
PEGYLATED INTERFERONS	Withdrawal_event	IMMUNOSTIMULANTS	40	17.4069	0.695499	1.17741	1.58955	15.1924	1.8604	2.63289	3.72616	15.1739	1.86156	2.63611	3.73293	20364	195	228127	155	207763	20324	155	207608
ALEMTUZUMAB	Withdrawal_event	IMMUNOSUPPRESSANTS	12	5.07574	0.234501	1.16469	1.86589	5.04518	1.34706	2.37851	4.19975	5.04307	1.34707	2.3795	4.20321	16676	1155	3794673	1143	3777997	16664	1143	3776854
FLURAZEPAM	Withdrawal_event	HYPNOTICS AND SEDATIVES	36	15.9302	0.641621	1.15155	1.58401	15.6779	1.65892	2.29623	3.17839	15.3368	1.67457	2.34729	3.29025	950	1283	76512	1247	75562	914	1247	74315
DEXLANSOPRAZOLE	Withdrawal_event	DRUGS FOR PEPTIC ULCER AND GASTRO-OESOPHAGEAL REFLUX DISEASE (GORD)	8	3.33383	-0.0196	1.14868	1.97726	3.28678	1.20748	2.43399	4.90634	3.28449	1.20734	2.43569	4.91376	6777	334	678955	326	672178	6769	326	671852
RIFAMPICIN	Withdrawal_event	DRUGS FOR TREATMENT OF TUBERCULOSIS	7	2.88385	-0.112012	1.14822	2.02208	2.19034	1.27851	3.19586	7.98858	2.17873	1.27842	3.21288	8.07451	910	20	6311	13	5401	903	13	5388
ESOMEPRAZOLE	Withdrawal_event	DRUGS FOR PEPTIC ULCER AND GASTRO-OESOPHAGEAL REFLUX DISEASE (GORD)	67	30.1466	0.772855	1.13916	1.4637	26.4902	1.93525	2.52924	3.30554	26.4727	1.93603	2.53091	3.30858	61282	334	678955	267	617673	61215	267	617406
SOFOSBUVIR	Withdrawal_event	DIRECT ACTING ANTIVIRALS	22	9.77083	0.465617	1.13137	1.67096	9.26926	1.5327	2.37344	3.67536	9.25838	1.5332	2.37623	3.68278	10855	248	275518	226	264663	10833	226	264437
ZIDOVUDINE	Withdrawal_event	DIRECT ACTING ANTIVIRALS	10	4.30799	0.0967419	1.12688	1.88346	4.20736	1.26328	2.37679	4.47177	4.20227	1.26318	2.37967	4.48299	4786	248	275518	238	270732	4776	238	270494
KETAMINE	Withdrawal_event	ANESTHETICS, GENERAL	54	24.6886	0.702848	1.11349	1.47236	20.2301	1.95065	2.66928	3.65268	19.9742	1.96529	2.70348	3.71895	2690	187	20375	133	17685	2636	133	17552
DULOXETINE	Withdrawal_event	ANTIDEPRESSANTS	10274	4759.1	1.08212	1.11015	1.13791	3803.69	2.6428	2.70106	2.7606	3376.14	2.96736	3.04312	3.12082	61366	32230	415588	21956	354222	51092	21956	332266
TOFACITINIB	Withdrawal_event	IMMUNOSUPPRESSANTS	123	57.1669	0.832351	1.0987	1.34225	53.7388	1.89866	2.28885	2.75923	53.719	1.89914	2.28969	2.76056	187818	1155	3794673	1032	3606855	187695	1032	3605823
PREGABALIN	Withdrawal_event	OTHER ANALGESICS AND ANTIPYRETICS	8463	3951.64	1.06772	1.09862	1.12919	1187.88	6.78431	7.12448	7.48171	1129.48	7.12892	7.4928	7.87525	149189	10402	392714	1939	243525	140726	1939	241586
KETOROLAC	Withdrawal_event	ANTIINFLAMMATORY AND ANTIRHEUMATIC PRODUCTS, NON-STEROIDS	12	5.40125	0.152645	1.08284	1.78404	5.31943	1.27208	2.25588	4.00054	5.31143	1.27205	2.25928	4.01268	4449	441	363251	429	358802	4437	429	358373
CANDESARTAN	Withdrawal_event	ANGIOTENSIN II RECEPTOR BLOCKERS (ARBs), PLAIN	11	4.93777	0.10401	1.08055	1.80778	4.32765	1.31145	2.5418	4.92641	4.32313	1.31151	2.54445	4.93648	6402	54	70013	43	63611	6391	43	63568
CORTICOTROPIN	Withdrawal_event	ANTERIOR PITUITARY LOBE HORMONES AND ANALOGUES	20	9.2331	0.373284	1.07465	1.63741	8.06033	1.51497	2.48129	4.06396	8.04764	1.51564	2.4852	4.075	7590	94	77272	74	69682	7570	74	69608
AZATHIOPRINE	Withdrawal_event	IMMUNOSUPPRESSANTS	9	4.04726	-0.0301368	1.06293	1.85293	4.02985	1.15932	2.23334	4.30233	4.02834	1.15924	2.23417	4.30584	13297	1155	3794673	1146	3781376	13288	1146	3780230
BROMOCRIPTINE	Withdrawal_event	OTHER GYNECOLOGICALS	9	4.04859	-0.0305596	1.06251	1.8525	2.86602	1.32619	3.14024	7.43569	2.85151	1.32688	3.15622	7.50762	1214	21	6297	12	5083	1205	12	5071
ROPINIROLE	Withdrawal_event	DOPAMINERGIC AGENTS	98	46.6726	0.762262	1.06218	1.3335	42.2472	1.86942	2.31968	2.87839	41.9818	1.87716	2.33435	2.90288	8917	588	112340	490	103423	8819	490	102933
FINGOLIMOD	Withdrawal_event	IMMUNOSUPPRESSANTS	68	32.3732	0.695741	1.05919	1.38149	31.3459	1.69808	2.16935	2.7714	31.335	1.69841	2.17009	2.77277	106360	1155	3794673	1087	3688313	106292	1087	3687226
PIPAMPERONE	Withdrawal_event	ANTIPSYCHOTICS	11	5.04468	0.0759201	1.05246	1.77969	5.03819	1.21464	2.18333	3.92453	4.98942	1.21363	2.20466	4.00496	621	4631	570076	4620	569455	610	4620	564835
METHYLNALTREXONE	Withdrawal_event	DRUGS FOR CONSTIPATION	29	13.8498	0.466723	1.03969	1.51666	13.0981	1.51667	2.21406	3.23212	12.8943	1.52485	2.24905	3.31721	1035	293	21896	264	20861	1006	264	20597
LANSOPRAZOLE	Withdrawal_event	DRUGS FOR PEPTIC ULCER AND GASTRO-OESOPHAGEAL REFLUX DISEASE (GORD)	30	14.3846	0.472431	1.03499	1.50473	13.6818	1.50717	2.19269	3.19002	13.6742	1.50746	2.19392	3.19297	29241	334	678955	304	649714	29211	304	649410
MIFEPRISTONE	Withdrawal_event	OTHER SEX HORMONES AND MODULATORS OF THE GENITAL SYSTEM	15	7.12147	0.202404	1.02413	1.66185	4.66909	1.5724	3.21261	6.56379	4.65271	1.57416	3.22393	6.60268	2949	30	12423	15	9474	2934	15	9459
FINASTERIDE	Withdrawal_event	DRUGS USED IN BENIGN PROSTATIC HYPERTROPHY	130	64.1887	0.753692	1.01246	1.24967	8.4669	8.07387	15.3539	29.1982	8.38215	8.14808	15.5092	29.5203	12150	140	26500	10	14350	12020	10	14340
BENSERAZIDE, LEVODOPA	Withdrawal_event	DOPAMINERGIC AGENTS	13	6.19719	0.121709	1.01133	1.68922	6.12473	1.22863	2.12254	3.66684	6.08898	1.22845	2.13501	3.71056	1184	588	112340	575	111156	1171	575	110581
ALENDRONATE	Withdrawal_event	DRUGS AFFECTING BONE STRUCTURE AND MINERALIZATION	55	27.3827	0.586461	0.993118	1.34894	22.4276	1.78613	2.45234	3.36703	22.4123	1.78682	2.45401	3.37033	47772	180	314029	125	266257	47717	125	266132
RILUZOLE	Withdrawal_event	OTHER NERVOUS SYSTEM DRUGS	7	3.28186	-0.272442	0.987794	1.86165	3.24886	1.02174	2.1546	4.54354	3.24063	1.02076	2.16008	4.57105	1484	373	168664	366	167180	1477	366	166814
ESTRADIOL_NORGESTIMATE	Withdrawal_event	HORMONAL CONTRACEPTIVES FOR SYSTEMIC USE	7	3.30855	-0.282586	0.97765	1.85151	3.25346	1.01424	2.15156	4.56421	3.2509	1.01394	2.15325	4.57277	4764	225	323979	218	319215	4757	218	318997
CHLORAL HYDRATE	Withdrawal_event	HYPNOTICS AND SEDATIVES	5	2.2973	-0.552069	0.975397	1.97014	2.29245	0.921015	2.18107	5.16503	2.24637	0.909774	2.22581	5.44555	137	1283	76512	1278	76375	132	1278	75097
RIOCIGUAT	Withdrawal_event	OTHER ANTIHYPERTENSIVES	6	2.83537	-0.413395	0.962594	1.89067	2.62256	0.968773	2.28784	5.40293	2.62194	0.968678	2.28838	5.40603	14205	45	225447	39	211242	14199	39	211203
CELECOXIB	Withdrawal_event	ANTIINFLAMMATORY AND ANTIRHEUMATIC PRODUCTS, NON-STEROIDS	97	49.9734	0.648351	0.949879	1.22253	43.9634	1.76168	2.20638	2.76335	43.9067	1.76313	2.20923	2.76821	41163	441	363251	344	322088	41066	344	321744
ICATIBANT	Withdrawal_event	OTHER HEMATOLOGICAL AGENTS	5	2.34762	-0.577791	0.949675	1.94442	1.76308	0.928134	2.83595	8.66536	1.762	0.927966	2.83768	8.67749	5317	13	29443	8	24126	5312	8	24118
WARFARIN	Withdrawal_event	ANTITHROMBOTIC AGENTS	32	16.3325	0.405889	0.949188	1.40542	14.6781	1.48467	2.18012	3.20135	14.6733	1.48484	2.18083	3.20305	53362	171	558695	139	505333	53330	139	505194
BUDESONIDE_FORMOTEROL	Withdrawal_event	ADRENERGICS, INHALANTS	29	14.7891	0.375246	0.948208	1.42518	11.6622	1.58152	2.48667	3.90987	11.6563	1.58185	2.48793	3.91302	34408	82	190779	53	156371	34379	53	156318
TERIFLUNOMIDE	Withdrawal_event	IMMUNOSUPPRESSANTS	29	14.8513	0.369389	0.942352	1.41933	14.667	1.36778	1.97722	2.85822	14.6627	1.36789	1.97781	2.85968	48793	1155	3794673	1126	3745880	48764	1126	3744754
ATOGEPANT	Withdrawal_event	ANTIMIGRAINE PREPARATIONS	6	2.91738	-0.448441	0.927548	1.85563	2.83418	0.930642	2.11702	4.81577	2.83115	0.930132	2.11928	4.82871	2971	111	113040	105	110069	2965	105	109964
DROPERIDOL	Withdrawal_event	ANTIPSYCHOTICS	6	2.9407	-0.458251	0.917738	1.84582	2.93876	0.922896	2.04168	4.51672	2.9137	0.918467	2.05924	4.61689	362	4631	570076	4625	569714	356	4625	565089
ETHYL LOFLAZEPATE	Withdrawal_event	ANXIOLYTICS	8	4.0633	-0.270891	0.897386	1.72597	4.05894	1.0118	1.97096	3.83936	3.90046	0.996635	2.05104	4.22096	105	3675	94966	3667	94861	97	3667	91194
DONEPEZIL	Withdrawal_event	ANTI-DEMENTIA DRUGS	65	35.0142	0.510883	0.883101	1.21228	25.5541	1.83683	2.54362	3.52237	25.4451	1.84162	2.55452	3.5434	9267	146	38641	81	29374	9202	81	29293
BICALUTAMIDE	Withdrawal_event	HORMONE ANTAGONISTS AND RELATED AGENTS	5	2.49535	-0.65076	0.876706	1.87145	2.4231	0.837576	2.06347	5.08361	2.42139	0.837162	2.06493	5.09331	3653	89	130289	84	126636	3648	84	126552
HYDROCODONE	Withdrawal_event	COUGH SUPPRESSANTS, EXCL. COMBINATIONS WITH EXPECTORANTS	3019	1650.82	0.818762	0.87069	0.921687	134.134	18.7959	22.5074	26.9517	107.783	23.3165	28.01	33.6483	14819	3140	28187	121	13368	11800	121	13247
SIPONIMOD	Withdrawal_event	IMMUNOSUPPRESSANTS	6	3.06048	-0.507621	0.868368	1.79645	3.05267	0.881388	1.96549	4.38304	3.05178	0.881226	1.96607	4.38642	10055	1155	3794673	1149	3784618	10049	1149	3783469
PROPRANOLOL	Withdrawal_event	BETA BLOCKING AGENTS	79	43.1625	0.528728	0.864561	1.16495	36.3131	1.67473	2.17552	2.82606	36.177	1.67846	2.18371	2.84105	11418	269	71160	190	59742	11339	190	59552
IRBESARTAN	Withdrawal_event	ANGIOTENSIN II RECEPTOR BLOCKERS (ARBs), PLAIN	7	3.64201	-0.403676	0.85656	1.73042	3.39915	0.931355	2.05934	4.55344	3.39656	0.931042	2.06091	4.56193	4722	54	70013	47	65291	4715	47	65244
INDOMETHACIN	Withdrawal_event	ANTIINFLAMMATORY AND ANTIRHEUMATIC PRODUCTS, NON-STEROIDS	7	3.64818	-0.405823	0.854412	1.72827	3.62022	0.917128	1.93358	4.07658	3.61614	0.916577	1.93576	4.08824	3005	441	363251	434	360246	2998	434	359812
HYDROMORPHONE	Withdrawal_event	OPIOIDS	4226	2341.5	0.807895	0.851724	0.894889	2260.79	1.81751	1.86926	1.92248	2019.68	2.02047	2.09241	2.16691	20688	57014	503740	52788	483052	16462	52788	430264
TIAGABINE	Withdrawal_event	ANTIEPILEPTICS	12	6.4769	-0.0889211	0.84127	1.54247	6.46707	1.05935	1.85555	3.25019	6.40136	1.05697	1.8746	3.32472	551	3647	310256	3635	309705	539	3635	306070
SIMEPREVIR	Withdrawal_event	DIRECT ACTING ANTIVIRALS	5	2.57975	-0.690848	0.836618	1.83137	2.55431	0.808096	1.95748	4.74165	2.55213	0.80755	1.95915	4.75297	2866	248	275518	243	272652	2861	243	272409
GALANTAMINE	Withdrawal_event	ANTI-DEMENTIA DRUGS	23	12.6764	0.184895	0.834701	1.36376	11.6949	1.26175	1.96668	3.06543	11.6553	1.26246	1.97335	3.08453	3355	146	38641	123	35286	3332	123	35163
CIPROFLOXACIN	Withdrawal_event	QUINOLONE ANTIBACTERIALS	32	17.8362	0.282447	0.825746	1.28198	8.18055	2.01511	3.91172	7.5934	8.1746	2.01598	3.91457	7.60118	32759	44	80813	12	48054	32727	12	48042
BUROSUMAB	Withdrawal_event	DRUGS AFFECTING BONE STRUCTURE AND MINERALIZATION	7	3.75615	-0.442894	0.817342	1.6912	3.68702	0.892127	1.89855	4.04035	3.68515	0.891871	1.89952	4.0456	6553	180	314029	173	307476	6546	173	307303
ZOLPIDEM	Withdrawal_event	HYPNOTICS AND SEDATIVES	653	371.056	0.701805	0.814608	0.923111	256.337	2.28588	2.54743	2.8389	251.688	2.32285	2.59448	2.89788	22128	1283	76512	630	54384	21475	630	53754
MACITENTAN	Withdrawal_event	OTHER ANTIHYPERTENSIVES	15	8.37596	-0.01743	0.804293	1.44201	6.86103	1.17643	2.18626	4.0629	6.8597	1.17645	2.18668	4.06442	41963	45	225447	30	183484	41948	30	183454
METFORMIN	Withdrawal_event	BLOOD GLUCOSE LOWERING DRUGS, EXCL. INSULINS	37	20.9977	0.300228	0.802708	1.2298	16.7977	1.46962	2.20268	3.30141	16.7916	1.46984	2.20348	3.30331	55962	101	269180	64	213218	55925	64	213154
RIMEGEPANT	Withdrawal_event	ANTIMIGRAINE PREPARATIONS	12	6.68317	-0.130956	0.799235	1.50044	6.34255	1.0398	1.89198	3.4426	6.33727	1.03962	1.89356	3.44893	6806	111	113040	99	106234	6794	99	106135
LOFEPRAMINE	Withdrawal_event	ANTIDEPRESSANTS	6	3.25722	-0.585213	0.790776	1.71885	3.25694	0.878184	1.84222	3.86454	3.02634	0.835326	1.98259	4.70555	42	32230	415588	32224	415546	36	32224	383322
LURASIDONE	Withdrawal_event	ANTIPSYCHOTICS	202	117.271	0.576052	0.781943	0.973946	115.069	1.52607	1.75547	2.01935	114.371	1.5324	1.76619	2.03565	14436	4631	570076	4429	555640	14234	4429	551211
BELIMUMAB	Withdrawal_event	IMMUNOSUPPRESSANTS	12	6.86181	-0.166395	0.763796	1.465	6.8311	0.99483	1.75667	3.10193	6.82953	0.994758	1.75707	3.10358	22544	1155	3794673	1143	3772129	22532	1143	3770986
ATENOLOL	Withdrawal_event	BETA BLOCKING AGENTS	53	31.0658	0.346441	0.761177	1.12317	28.202	1.39283	1.8793	2.53568	28.1166	1.3946	1.88501	2.54787	8218	269	71160	216	62942	8165	216	62726
TREPROSTINIL	Withdrawal_event	ANTITHROMBOTIC AGENTS	38	22.2189	0.265627	0.760967	1.18289	19.8621	1.33421	1.91319	2.74342	19.8572	1.33431	1.91367	2.74457	72594	171	558695	133	486101	72556	133	485968
TEMAZEPAM	Withdrawal_event	HYPNOTICS AND SEDATIVES	91	53.6093	0.446106	0.757896	1.03891	51.9788	1.41882	1.75071	2.16024	51.3339	1.4281	1.77271	2.20047	3197	1283	76512	1192	73315	3106	1192	72123
ESTAZOLAM	Withdrawal_event	HYPNOTICS AND SEDATIVES	7	3.94062	-0.504107	0.756128	1.62999	3.9312	0.856638	1.78063	3.70125	3.87899	0.848929	1.80459	3.83608	235	1283	76512	1276	76277	228	1276	75001
ZOLEDRONIC ACID	Withdrawal_event	DRUGS AFFECTING BONE STRUCTURE AND MINERALIZATION	71	42.2239	0.387638	0.742901	1.05875	33.4049	1.57646	2.12543	2.86559	33.3879	1.5769	2.12652	2.86771	73664	180	314029	109	240365	73593	109	240256
OXYCODONE	Withdrawal_event	OPIOIDS	18824	11404.7	0.702233	0.722917	0.743452	9549.51	1.93985	1.9712	2.00306	8578.55	2.15295	2.19431	2.23646	100765	57014	503740	38190	402975	81941	38190	364785
FLUCONAZOLE	Withdrawal_event	ANTIMYCOTICS FOR SYSTEMIC USE	18	10.8425	-0.0373191	0.705792	1.29511	6.03941	1.33958	2.98042	6.63113	6.03146	1.34016	2.98435	6.64574	9092	27	22641	9	13549	9074	9	13540
MESALAMINE	Withdrawal_event	INTESTINAL ANTIINFLAMMATORY AGENTS	9	5.36346	-0.396891	0.696175	1.48617	3.33945	0.959512	2.69505	7.56979	3.33786	0.959502	2.69634	7.57709	11884	15	33236	6	21352	11875	6	21346
DESOXIMETASONE	Withdrawal_event	CORTICOSTEROIDS, PLAIN	7	4.13546	-0.566058	0.694177	1.56804	4.12568	0.809682	1.69669	3.55542	4.11125	0.807415	1.70264	3.59047	826	1215	242679	1208	241853	819	1208	240645
ATORVASTATIN	Withdrawal_event	LIPID MODIFYING AGENTS, PLAIN	63	38.9319	0.308971	0.687392	1.02141	32.4728	1.43093	1.94009	2.63041	32.4606	1.43119	1.94081	2.63191	81518	184	385270	121	303752	81455	121	303631
PENTOBARBITAL	Withdrawal_event	HYPNOTICS AND SEDATIVES	6	3.57171	-0.701186	0.674803	1.60288	3.56494	0.763333	1.68306	3.71095	3.52349	0.754848	1.70286	3.84148	213	1283	76512	1277	76299	207	1277	75022
RIBAVIRIN	Withdrawal_event	DIRECT ACTING ANTIVIRALS	75	46.9882	0.323761	0.668907	0.97673	40.4402	1.41462	1.85459	2.4314	40.4134	1.41508	1.85582	2.43382	52202	248	275518	173	223316	52127	173	223143
NILOTINIB	Withdrawal_event	PROTEIN KINASE INHIBITORS	32	20.1335	0.112149	0.655448	1.11168	19.3122	1.14956	1.65699	2.3884	19.3042	1.14961	1.65767	2.39026	30721	311	474543	279	443822	30689	279	443543
TROPATEPINE	Withdrawal_event	ANTICHOLINERGIC AGENTS	16	10.0377	-0.146019	0.646909	1.26714	8.46117	1.04532	1.89099	3.42081	8.34446	1.04439	1.91744	3.5203	555	48	2654	32	2099	539	32	2067
IBUPROFEN	Withdrawal_event	ANTIINFLAMMATORY AND ANTIRHEUMATIC PRODUCTS, NON-STEROIDS	123	78.3879	0.380291	0.646635	0.890189	68.7439	1.45333	1.78925	2.20282	68.686	1.45405	1.79076	2.20544	64568	441	363251	318	298683	64445	318	298365
OFATUMUMAB	Withdrawal_event	MONOCLONAL ANTIBODIES AND ANTIBODY DRUG CONJUGATES	7	4.29296	-0.614263	0.645972	1.51983	3.73174	0.783545	1.8758	4.49064	3.73139	0.783499	1.87597	4.49175	34818	25	202762	18	167944	34811	18	167926
MELOXICAM	Withdrawal_event	ANTIINFLAMMATORY AND ANTIRHEUMATIC PRODUCTS, NON-STEROIDS	14	8.81026	-0.214584	0.639159	1.296	8.70447	0.94496	1.60837	2.73752	8.69811	0.944691	1.60955	2.74231	7257	441	363251	427	355994	7243	427	355567
SODIUM OXYBATE	Withdrawal_event	OTHER NERVOUS SYSTEM DRUGS	246	158.633	0.445372	0.631355	0.805932	93.9808	2.11341	2.61756	3.24197	93.7813	2.11698	2.62312	3.25028	71731	373	168664	127	96933	71485	127	96806
CHLORDIAZEPOXIDE	Withdrawal_event	ANXIOLYTICS	29	18.962	0.0270887	0.600051	1.07702	18.91	1.07589	1.53358	2.18597	18.505	1.07527	1.56715	2.28403	490	3675	94966	3646	94476	461	3646	90830
VENLAFAXINE	Withdrawal_event	ANTIDEPRESSANTS	5221	3463.74	0.552524	0.591926	0.63079	3252.15	1.56114	1.6054	1.65092	3097.53	1.63342	1.68554	1.73932	44663	32230	415588	27009	370925	39442	27009	343916
LORMETAZEPAM	Withdrawal_event	HYPNOTICS AND SEDATIVES	24	15.796	-0.0466559	0.588261	1.10741	15.6938	1.02641	1.52927	2.2785	15.553	1.02502	1.54311	2.32305	942	1283	76512	1259	75570	918	1259	74311
FESOTERODINE	Withdrawal_event	UROLOGICALS	11	7.22449	-0.402416	0.574122	1.30136	6.98476	0.847729	1.57486	2.92567	6.98105	0.84744	1.57569	2.92978	7577	121	126904	110	119327	7566	110	119217
LITHIUM	Withdrawal_event	ANTIPSYCHOTICS	135	91.0886	0.311314	0.565054	0.798025	90.2075	1.26236	1.49655	1.77418	89.8443	1.26487	1.5026	1.78502	11213	4631	570076	4496	558863	11078	4496	554367
FLUTICASONE_SALMETEROL	Withdrawal_event	ADRENERGICS, INHALANTS	26	17.4467	-0.0456121	0.562275	1.06321	15.135	1.07905	1.71787	2.73488	15.131	1.07906	1.71833	2.73632	40591	82	190779	56	150188	40565	56	150132
DEXTROAMPHETAMINE	Withdrawal_event	PSYCHOSTIMULANTS, AGENTS USED FOR ADHD AND NOOTROPICS	36	24.3986	0.0419023	0.55183	0.984295	24.2078	1.07174	1.48712	2.06349	24.0581	1.07177	1.49638	2.0892	1930	1508	119287	1472	117357	1894	1472	115885
TRIAZOLAM	Withdrawal_event	HYPNOTICS AND SEDATIVES	47	32.0448	0.103378	0.5455	0.928187	31.6617	1.1133	1.48444	1.97932	31.4033	1.11444	1.49666	2.00996	1911	1283	76512	1236	74601	1864	1236	73365
CYPROHEPTADINE	Withdrawal_event	ANTIHISTAMINES FOR SYSTEMIC USE	6	3.96216	-0.833291	0.542698	1.47078	3.95659	0.685355	1.51646	3.35541	3.93076	0.679384	1.52642	3.42953	317	1453	116250	1447	115933	311	1447	114486
CANNABINOIDS	Withdrawal_event	OTHER ANALGESICS AND ANTIPYRETICS	194	134.186	0.319938	0.530175	0.725952	133.404	1.26511	1.45423	1.67162	131.765	1.2738	1.47232	1.70177	5066	10402	392714	10208	387648	4872	10208	377440
PAMIDRONATE	Withdrawal_event	DRUGS AFFECTING BONE STRUCTURE AND MINERALIZATION	6	4.04275	-0.859114	0.516875	1.44495	3.99778	0.665333	1.50083	3.38553	3.99664	0.665066	1.50126	3.38881	7053	180	314029	174	306976	7047	174	306802
MYCOPHENOLATE	Withdrawal_event	IMMUNOSUPPRESSANTS	15	10.5085	-0.328075	0.493648	1.13137	10.4673	0.861162	1.43304	2.38468	10.4659	0.861086	1.43323	2.38552	34525	1155	3794673	1140	3760148	34510	1140	3759008
BUPIVACAINE	Withdrawal_event	ANESTHETICS, LOCAL	153	108.775	0.252518	0.490276	0.709705	89.8525	1.38457	1.70279	2.09415	89.2252	1.39026	1.71476	2.11501	9135	363	30485	210	21350	8982	210	21140
ESTROGENS	Withdrawal_event	ESTROGENS	154	109.526	0.252805	0.48976	0.708505	73.0318	1.62509	2.10867	2.73615	72.8203	1.62825	2.11479	2.74673	28036	243	62202	89	34166	27882	89	34077
LOXAPINE	Withdrawal_event	ANTIPSYCHOTICS	18	12.7539	-0.261999	0.481113	1.07043	12.7394	0.89178	1.41294	2.23868	12.6963	0.890045	1.41773	2.25827	1570	4631	570076	4613	568506	1552	4613	563893
CEPHALEXIN	Withdrawal_event	OTHER BETA-LACTAM ANTIBACTERIALS	15	10.6129	-0.341694	0.480029	1.11775	5.65295	0.965086	2.65348	7.29568	5.64365	0.965302	2.65785	7.31811	5688	20	10719	5	5031	5673	5	5026
LABETALOL	Withdrawal_event	BETA BLOCKING AGENTS	8	5.5985	-0.689269	0.479009	1.30759	5.54745	0.714978	1.4421	2.90871	5.53823	0.713469	1.4445	2.92457	1481	269	71160	261	69679	1473	261	69418
VERAPAMIL	Withdrawal_event	SELECTIVE CALCIUM CHANNEL BLOCKERS WITH DIRECT CARDIAC EFFECTS	16	11.3473	-0.315016	0.477912	1.09815	7.17459	0.955026	2.23009	5.20752	7.16531	0.95506	2.23298	5.22083	6832	24	14450	8	7618	6816	8	7610
OLANZAPINE	Withdrawal_event	ANTIPSYCHOTICS	562	404.468	0.352272	0.474045	0.590823	389.393	1.32206	1.44327	1.5756	388.032	1.32542	1.44833	1.58265	49790	4631	570076	4069	520286	49228	4069	516217
CLINDAMYCIN	Withdrawal_event	ANTI-ACNE PREPARATIONS FOR TOPICAL USE	9	6.36643	-0.624699	0.468367	1.25836	5.73691	0.729372	1.56879	3.37427	5.73563	0.729226	1.56914	3.37645	14697	33	76181	24	61484	14688	24	61460
OCRELIZUMAB	Withdrawal_event	IMMUNOSUPPRESSANTS	23	16.4983	-0.182535	0.467271	0.996335	16.4041	0.927966	1.40209	2.11846	16.4021	0.927917	1.40226	2.11909	54204	1155	3794673	1132	3740469	54181	1132	3739337
PERINDOPRIL	Withdrawal_event	ACE INHIBITORS, PLAIN	5	3.53392	-1.08022	0.447248	1.442	3.44052	0.581805	1.45327	3.63008	3.43867	0.581225	1.45405	3.63761	2908	59	48550	54	45642	2903	54	45588
TIRZEPATIDE	Withdrawal_event	BLOOD GLUCOSE LOWERING DRUGS, EXCL. INSULINS	13	9.49403	-0.455803	0.433821	1.11171	9.13027	0.795433	1.42383	2.54868	9.12888	0.795326	1.42405	2.5498	25303	101	269180	88	243877	25290	88	243789
METHAMPHETAMINE	Withdrawal_event	PSYCHOSTIMULANTS, AGENTS USED FOR ADHD AND NOOTROPICS	71	52.4887	0.076996	0.432259	0.748104	51.8211	1.08179	1.3701	1.73524	51.5787	1.08248	1.37654	1.75048	4152	1508	119287	1437	115135	4081	1437	113698
BROTIZOLAM	Withdrawal_event	HYPNOTICS AND SEDATIVES	8	5.83548	-0.744268	0.42401	1.25259	5.82559	0.690791	1.37325	2.72995	5.78857	0.684079	1.38203	2.7921	348	1283	76512	1275	76164	340	1275	74889
BUPROPION_NALTREXONE	Withdrawal_event	ANTIOBESITY PREPARATIONS, EXCL. DIET PRODUCTS	44	32.9172	-0.0447437	0.413216	0.807712	27.7849	1.0749	1.58359	2.33302	27.6882	1.07532	1.58913	2.34843	4685	104	14802	60	10117	4641	60	10057
ALPELISIB	Withdrawal_event	PROTEIN KINASE INHIBITORS	7	5.13546	-0.847878	0.412358	1.28622	5.10415	0.648503	1.37143	2.90026	5.10292	0.648228	1.37176	2.90289	7836	311	474543	304	466707	7829	304	466403
DIPHENHYDRAMINE_IBUPROFEN	Withdrawal_event	ANTIINFLAMMATORY AND ANTIRHEUMATIC PRODUCTS, NON-STEROIDS	22	16.4211	-0.254649	0.411105	0.950695	16.2053	0.884576	1.35758	2.08351	16.1983	0.884347	1.35816	2.08584	13526	441	363251	419	349725	13504	419	349306
LISDEXAMFETAMINE	Withdrawal_event	PSYCHOSTIMULANTS, AGENTS USED FOR ADHD AND NOOTROPICS	279	210.347	0.232342	0.406655	0.570908	199.218	1.23105	1.40048	1.59322	198.251	1.23448	1.40731	1.60432	16639	1508	119287	1229	102648	16360	1229	101419
NITRAZEPAM	Withdrawal_event	HYPNOTICS AND SEDATIVES	11	8.18308	-0.571183	0.405355	1.13259	8.165	0.749199	1.34721	2.42257	8.11676	0.743545	1.35522	2.47009	488	1283	76512	1272	76024	477	1272	74752
AMISULPRIDE	Withdrawal_event	ANTIPSYCHOTICS	14	10.4712	-0.451406	0.402336	1.05918	10.4632	0.794085	1.33803	2.25457	10.4342	0.791742	1.34174	2.2738	1289	4631	570076	4617	568787	1275	4617	564170
CLORAZEPATE	Withdrawal_event	ANXIOLYTICS	53	40.0525	-0.0149875	0.399748	0.761744	39.9098	1.01969	1.32799	1.72952	39.3848	1.0187	1.3457	1.77765	1035	3675	94966	3622	93931	982	3622	90309
MORPHINE	Withdrawal_event	OPIOIDS	7656	5808.02	0.366015	0.398515	0.430648	5598.41	1.3374	1.36753	1.39834	5346.45	1.3952	1.43198	1.46973	51316	57014	503740	49358	452424	43660	49358	403066
AZD1222 (ChAdOx1 nCoV-19)	Withdrawal_event	VIRAL VACCINES	5	3.67447	-1.12963	0.397839	1.39259	3.46566	0.546975	1.44273	3.8054	3.463	0.546143	1.44384	3.81707	2000	27	14696	22	12696	1995	22	12674
NIFEDIPINE	Withdrawal_event	SELECTIVE CALCIUM CHANNEL BLOCKERS WITH MAINLY VASCULAR EFFECTS	12	9.03116	-0.538987	0.391204	1.09241	8.57648	0.750531	1.39917	2.60841	8.57138	0.750052	1.40001	2.61318	5766	68	43415	56	37649	5754	56	37593
DESVENLAFAXINE	Withdrawal_event	ANTIDEPRESSANTS	2077	1584.09	0.328016	0.390736	0.452105	1558.61	1.27755	1.33259	1.39	1515.79	1.3075	1.37024	1.43599	20426	32230	415588	30153	395162	18349	30153	365009
ETIFOXINE	Withdrawal_event	ANXIOLYTICS	7	5.22424	-0.870428	0.389807	1.26367	5.22171	0.651194	1.34056	2.75969	5.15016	0.634691	1.35918	2.91066	135	3675	94966	3668	94831	128	3668	91163
AMPHETAMINE_DEXTROAMPHETAMINE	Withdrawal_event	PSYCHOSTIMULANTS, AGENTS USED FOR ADHD AND NOOTROPICS	269	205.201	0.212117	0.389734	0.556918	195.153	1.20941	1.37841	1.57102	194.254	1.21247	1.38479	1.58159	16232	1508	119287	1239	103055	15963	1239	101816
ZOPICLONE	Withdrawal_event	HYPNOTICS AND SEDATIVES	124	94.575	0.123786	0.389008	0.631624	92.2333	1.11937	1.34442	1.6147	91.7052	1.12131	1.35216	1.63053	5640	1283	76512	1159	70872	5516	1159	69713
RETIGABINE	Withdrawal_event	ANTIEPILEPTICS	5	3.71452	-1.1434	0.384063	1.37881	3.71321	0.564047	1.34654	3.21459	3.69791	0.558515	1.35212	3.27335	316	3647	310256	3642	309940	311	3642	306298
DIMETHYL_FUMARATE	Withdrawal_event	IMMUNOSUPPRESSANTS	48	36.6725	-0.0534401	0.383749	0.762734	36.3011	0.990492	1.32228	1.7652	36.2975	0.990475	1.3224	1.76557	120485	1155	3794673	1107	3674188	120437	1107	3673081
PARACETAMOL, CAFFEINE, CODEINE	Withdrawal_event	OPIOIDS	56	43.0089	-0.0258471	0.376939	0.729798	42.9991	1.02245	1.30235	1.65887	41.3403	1.01993	1.35461	1.79911	380	57014	503740	56958	503360	324	56958	446402
LORAZEPAM	Withdrawal_event	ANXIOLYTICS	843	649.121	0.277735	0.376789	0.472512	607.53	1.28724	1.38759	1.49576	598.681	1.30143	1.4081	1.5235	16774	3675	94966	2832	78192	15931	2832	75360
LINEZOLID	Withdrawal_event	OTHER ANTIBACTERIALS	18	13.9913	-0.390776	0.352336	0.941658	12.8698	0.811356	1.39863	2.41097	12.8644	0.811097	1.39921	2.41377	12193	64	55774	46	43581	12175	46	43535
BACLOFEN	Withdrawal_event	MUSCLE RELAXANTS, CENTRALLY ACTING AGENTS	4305	3412.44	0.291744	0.335166	0.377936	682.144	5.52677	6.31098	7.20647	599.019	6.26911	7.18676	8.23872	30412	4528	40354	223	9942	26107	223	9719
PREDNISONE	Withdrawal_event	CORTICOSTEROIDS FOR SYSTEMIC USE, PLAIN	250	198.465	0.14785	0.332294	0.505513	63.0593	2.60851	3.96452	6.02546	62.895	2.61411	3.97488	6.044	71814	274	99146	24	27332	71564	24	27308
PHENOBARBITAL	Withdrawal_event	ANTIEPILEPTICS	50	39.8488	-0.104031	0.323758	0.695658	39.7367	0.953809	1.25828	1.65995	39.6149	0.952792	1.26215	1.67195	3390	3647	310256	3597	306866	3340	3597	303269
TELMISARTAN	Withdrawal_event	ANGIOTENSIN II RECEPTOR BLOCKERS (ARBs), PLAIN	7	5.51623	-0.942205	0.31803	1.19189	5.34742	0.591925	1.30904	2.89495	5.34618	0.591616	1.30935	2.8978	7152	54	70013	47	62861	7145	47	62814
CLONIDINE	Withdrawal_event	ANTIADRENERGIC AGENTS, CENTRALLY ACTING	323	259.505	0.153552	0.315229	0.468215	110.382	2.15956	2.9262	3.965	107.927	2.19901	2.99277	4.07304	9669	370	13786	47	4117	9346	47	4070
CLOPIDOGREL	Withdrawal_event	ANTITHROMBOTIC AGENTS	16	12.8681	-0.489258	0.30367	0.923903	12.6133	0.758264	1.26851	2.1221	12.6122	0.75818	1.26861	2.12267	42043	171	558695	155	516652	42027	155	516497
DEXTROMETHORPHAN_QUINIDINE	Withdrawal_event	OTHER NERVOUS SYSTEM DRUGS	13	10.4493	-0.587506	0.302117	0.980006	10.3758	0.721015	1.25291	2.1772	10.37	0.720325	1.25361	2.18171	4725	373	168664	360	163939	4712	360	163579
CLOBAZAM	Withdrawal_event	ANXIOLYTICS	273	223.172	0.113885	0.290158	0.456151	219.95	1.10042	1.24119	1.39997	217.847	1.10452	1.25318	1.42184	5767	3675	94966	3402	89199	5494	3402	85797
PERPHENAZINE	Withdrawal_event	ANTIPSYCHOTICS	5	4.013	-1.24212	0.285345	1.28009	4.01214	0.520776	1.24622	2.9822	4.00405	0.517194	1.24873	3.01499	494	4631	570076	4626	569582	489	4626	564956
BOSUTINIB	Withdrawal_event	PROTEIN KINASE INHIBITORS	7	5.68531	-0.982191	0.278044	1.1519	5.66083	0.584712	1.23657	2.61513	5.65996	0.58445	1.23676	2.61711	8675	311	474543	304	465868	8668	304	465564
METHOTREXATE	Withdrawal_event	IMMUNOSUPPRESSANTS	48	39.7147	-0.166928	0.270261	0.649246	39.4197	0.912127	1.21767	1.62555	39.4171	0.91209	1.21775	1.62583	130480	1155	3794673	1107	3664193	130432	1107	3663086
FLUPHENAZINE	Withdrawal_event	ANTIPSYCHOTICS	7	5.72705	-0.991894	0.268341	1.1422	5.72548	0.584684	1.22261	2.55654	5.71504	0.581435	1.22484	2.58022	705	4631	570076	4624	569371	698	4624	564747
CYAMEMAZINE	Withdrawal_event	ANTIPSYCHOTICS	22	18.221	-0.400484	0.26527	0.80486	18.206	0.796511	1.20839	1.83326	18.175	0.794587	1.21045	1.84398	2243	4631	570076	4609	567833	2221	4609	563224
IMATINIB	Withdrawal_event	PROTEIN KINASE INHIBITORS	30	24.9649	-0.302259	0.260299	0.730038	24.5255	0.839604	1.22322	1.78211	24.5219	0.83948	1.2234	1.78288	38093	311	474543	281	436450	38063	281	436169
ZICONOTIDE	Withdrawal_event	OTHER ANALGESICS AND ANTIPYRETICS	53	44.287	-0.158278	0.256457	0.618453	44.2498	0.918365	1.19775	1.56212	44.0119	0.915342	1.20422	1.58426	1672	10402	392714	10349	391042	1619	10349	380693
PIOGLITAZONE	Withdrawal_event	BLOOD GLUCOSE LOWERING DRUGS, EXCL. INSULINS	8	6.68631	-0.926066	0.242212	1.0708	6.59317	0.589444	1.21338	2.49775	6.59265	0.589303	1.21347	2.49874	17820	101	269180	93	251360	17812	93	251267
TRIAMCINOLONE	Withdrawal_event	CORTICOSTEROIDS, PLAIN	105	89.6334	-0.0621698	0.227109	0.489702	88.4095	0.972822	1.18766	1.44993	88.3271	0.972599	1.18876	1.45297	17903	1215	242679	1110	224776	17798	1110	223666
DEXMETHYLPHENIDATE	Withdrawal_event	PSYCHOSTIMULANTS, AGENTS USED FOR ADHD AND NOOTROPICS	31	26.434	-0.326759	0.225925	0.68876	26.3525	0.826436	1.17636	1.67444	26.2932	0.823925	1.17901	1.68713	2091	1508	119287	1477	117196	2060	1477	115719
SEMAGLUTIDE	Withdrawal_event	BLOOD GLUCOSE LOWERING DRUGS, EXCL. INSULINS	11	9.36458	-0.755234	0.221304	0.948538	9.19745	0.639595	1.19598	2.23638	9.19679	0.639468	1.19607	2.23715	24958	101	269180	90	244222	24947	90	244132
FLUOCINOLONE	Withdrawal_event	CORTICOSTEROIDS, PLAIN	7	5.94285	-1.04104	0.219191	1.09305	5.93765	0.562057	1.17892	2.47278	5.93231	0.560099	1.17998	2.4859	1187	1215	242679	1208	241492	1180	1208	240284
ROMIPLOSTIM	Withdrawal_event	VITAMIN K AND OTHER HEMOSTATICS	6	5.09634	-1.16003	0.215957	1.14403	4.31625	0.424314	1.3901	4.55409	4.31586	0.424214	1.39022	4.55599	18496	11	39922	5	21426	18490	5	21421
TIANEPTINE	Withdrawal_event	ANTIDEPRESSANTS	25	21.7923	-0.427026	0.19395	0.70374	21.7902	0.789087	1.14731	1.66815	21.5203	0.770307	1.16169	1.75194	281	32230	415588	32205	415307	256	32205	383102
FLUNITRAZEPAM	Withdrawal_event	HYPNOTICS AND SEDATIVES	13	11.3356	-0.699795	0.189829	0.867717	11.3207	0.668455	1.14833	1.97272	11.2921	0.663085	1.15124	1.99878	676	1283	76512	1270	75836	663	1270	74566
PIPERACILLIN_TAZOBACTAM	Withdrawal_event	BETA-LACTAM ANTIBACTERIALS, PENICILLINS	9	7.84373	-0.905831	0.187235	0.977232	7.60603	0.571323	1.18327	2.45068	7.60478	0.570988	1.18347	2.45293	8476	46	49708	37	41232	8467	37	41195
HYDROCODONE AND PARACETAMOL	Withdrawal_event	OPIOIDS	7878	6930.1	0.152905	0.184941	0.216621	6798.94	1.13323	1.15871	1.18476	6664.15	1.15244	1.18215	1.21261	61230	57014	503740	49136	442510	53352	49136	393374
DEUTETRABENAZINE	Withdrawal_event	OTHER NERVOUS SYSTEM DRUGS	9	7.95033	-0.924147	0.168919	0.958915	7.92747	0.586471	1.13529	2.1977	7.9251	0.585677	1.13563	2.202	3595	373	168664	364	165069	3586	364	164705
HALOPERIDOL	Withdrawal_event	ANTIPSYCHOTICS	116	103.184	-0.106478	0.168131	0.418578	102.892	0.938424	1.12739	1.35441	102.785	0.937819	1.12857	1.35811	12702	4631	570076	4515	557374	12586	4515	552859
CLOBETASONE_NYSTATIN_CHLORTETRACYCLINE	Withdrawal_event	CORTICOSTEROIDS, COMBINATIONS WITH ANTIBIOTICS	5	4.40816	-1.36322	0.164248	1.159	4.29268	0.63448	1.16477	2.13828	3.47368	0.303249	1.43939	6.8322	8	27	49	22	41	3	22	19
MEDROXYPROGESTERONE	Withdrawal_event	HORMONAL CONTRACEPTIVES FOR SYSTEMIC USE	20	17.8012	-0.53768	0.163689	0.726444	17.6122	0.717611	1.13557	1.79697	17.6106	0.717424	1.13568	1.79778	25632	225	323979	205	298347	25612	205	298142
CORTISONE	Withdrawal_event	CORTICOSTEROIDS FOR SYSTEMIC USE, PLAIN	8	7.12456	-1.01147	0.156808	0.985392	7.10119	0.558206	1.12657	2.27365	7.09871	0.557186	1.12697	2.2794	2578	274	99146	266	96568	2570	266	96302
CERTOLIZUMAB_PEGOL	Withdrawal_event	IMMUNOSUPPRESSANTS	5	4.45908	-1.37811	0.149359	1.14411	4.45698	0.466121	1.12183	2.69997	4.45682	0.465998	1.12188	2.70088	14650	1155	3794673	1150	3780023	14645	1150	3778873
OXYCODONE AND ACETYLSALICYLIC ACID	Withdrawal_event	OPIOIDS	47	42.3298	-0.292811	0.149311	0.531998	42.3264	0.849848	1.11042	1.45088	41.73	0.829492	1.12629	1.52928	374	57014	503740	56967	503366	327	56967	446399
LEVODOPA	Withdrawal_event	DOPAMINERGIC AGENTS	44	39.8578	-0.317	0.140959	0.535456	39.5566	0.818852	1.11233	1.511	39.5334	0.817886	1.11298	1.51456	7615	588	112340	544	104725	7571	544	104181
CHLORPROMAZINE	Withdrawal_event	ANTIPSYCHOTICS	19	17.3355	-0.592648	0.128722	0.704284	17.3292	0.700109	1.09641	1.71705	17.3156	0.697846	1.09728	1.72534	2134	4631	570076	4612	567942	2115	4612	563330
MORPHINE_NALTREXONE	Withdrawal_event	OPIOIDS	134	122.689	-0.127986	0.126737	0.360537	122.664	0.93211	1.09241	1.28028	121.218	0.922358	1.10545	1.32488	1084	57014	503740	56880	502656	950	56880	445776
DRONABINOL	Withdrawal_event	ANTIEMETICS AND ANTINAUSEANTS	14	12.8203	-0.731315	0.122427	0.779272	12.7487	0.641658	1.09815	1.87941	12.733	0.637732	1.09951	1.89565	1029	224	17979	210	16950	1015	210	16740
FLIBANSERIN	Withdrawal_event	OTHER GYNECOLOGICALS	5	4.56884	-1.40969	0.117775	1.11252	4.44895	0.412455	1.12386	3.0623	4.44716	0.411149	1.12431	3.07451	1370	21	6297	16	4927	1365	16	4911
SELEXIPAG	Withdrawal_event	ANTITHROMBOTIC AGENTS	5	4.60177	-1.41903	0.108434	1.10318	4.59076	0.447498	1.08915	2.65083	4.59063	0.447378	1.08918	2.65168	15035	171	558695	166	543660	15030	166	543494
NALOXONE	Withdrawal_event	ALL OTHER THERAPEUTIC PRODUCTS	166	154.487	-0.124537	0.103371	0.314384	58.415	1.35326	2.84174	5.96741	54.513	1.40859	3.04515	6.58313	1669	173	1869	7	200	1503	7	193
OCTREOTIDE	Withdrawal_event	HYPOTHALAMIC HORMONES	41	38.4019	-0.382311	0.0932691	0.500772	25.2709	0.641336	1.62242	4.10432	25.261	0.641187	1.62305	4.10848	40206	46	48161	5	7955	40165	5	7950
ALPRAZOLAM	Withdrawal_event	ANXIOLYTICS	1565	1473.08	0.0149238	0.0872978	0.157877	1411.59	1.03986	1.10868	1.18206	1405.68	1.04149	1.11334	1.19015	38066	3675	94966	2110	56900	36501	2110	54790
BETAMETHASONE_FUSIDICACID	Withdrawal_event	CORTICOSTEROIDS, COMBINATIONS WITH ANTIBIOTICS	17	15.9796	-0.680182	0.0866744	0.690837	14.5	0.687063	1.17241	2.00062	12	0.450157	1.41667	4.45832	29	27	49	10	20	12	10	10
DOSULEPIN	Withdrawal_event	ANTIDEPRESSANTS	6	5.66135	-1.2988	0.0771927	1.00527	5.66129	0.492368	1.05983	2.28129	5.63282	0.462024	1.06519	2.45577	73	32230	415588	32224	415515	67	32224	383291
RITUXIMAB	Withdrawal_event	MONOCLONAL ANTIBODIES AND ANTIBODY DRUG CONJUGATES	12	11.3525	-0.853451	0.0767401	0.777942	10.8138	0.506371	1.10969	2.43183	10.8137	0.506329	1.1097	2.4321	92074	25	202762	13	110688	92062	13	110675
BUTORPHANOL	Withdrawal_event	OPIOIDS	212	202.482	-0.134701	0.0661144	0.253695	202.448	0.922641	1.04718	1.18854	201.229	0.912566	1.05353	1.21626	1789	57014	503740	56802	501951	1577	56802	445149
INTERFERONS	Withdrawal_event	IMMUNOSTIMULANTS	136	130.339	-0.191656	0.0611107	0.293262	118.927	0.84259	1.14356	1.55202	118.914	0.842475	1.14368	1.55258	152481	195	228127	59	75646	152345	59	75587
LISINOPRIL	Withdrawal_event	ACE INHIBITORS, PLAIN	39	37.4282	-0.429909	0.0585803	0.475526	34.7011	0.655772	1.12388	1.92614	34.6963	0.655449	1.12404	1.92763	30799	59	48550	20	17751	30760	20	17731
AZITHROMYCIN	Withdrawal_event	MACROLIDES, LINCOSAMIDES AND STREPTOGRAMINS	15	14.4706	-0.771588	0.0501352	0.687854	13.7431	0.490498	1.09146	2.42872	13.7421	0.490234	1.09153	2.43036	18828	25	32528	10	13700	18813	10	13690
OXYMORPHONE	Withdrawal_event	OPIOIDS	1144	1112.91	-0.0450988	0.039729	0.122102	1112.29	0.973436	1.02851	1.08669	1108.25	0.96994	1.03226	1.09858	9833	57014	503740	55870	493907	8689	55870	438037
SECUKINUMAB	Withdrawal_event	IMMUNOSUPPRESSANTS	51	49.8102	-0.389583	0.0337214	0.402229	49.7566	0.774149	1.02499	1.35711	49.7562	0.774087	1.025	1.35724	163648	1155	3794673	1104	3631025	163597	1104	3629921
ROSUVASTATIN	Withdrawal_event	LIPID MODIFYING AGENTS, PLAIN	41	40.6412	-0.463053	0.0125263	0.42003	40.5395	0.71474	1.01136	1.43107	40.5393	0.714625	1.01136	1.43132	85097	184	385270	143	300173	85056	143	300030
INFLIXIMAB	Withdrawal_event	IMMUNOSUPPRESSANTS	72	71.853	-0.349724	0.00292868	0.316708	71.8432	0.789526	1.00218	1.27212	71.8432	0.789469	1.00218	1.27221	236068	1155	3794673	1083	3558605	235996	1083	3557522
ETHANOL	Withdrawal_event	ANTISEPTICS AND DISINFECTANTS	366	366	-0.151636	0	0.143966	NA	NA	NA	NA	NA	NA	NA	NA	20934	366	20934	0	0	20568	0	0
OTHERS/UNKOWN	Withdrawal_event	OTHERS/UNKOWN	196	196	-0.209125	0	0.194812	NA	NA	NA	NA	NA	NA	NA	NA	25019	196	25019	0	0	24823	0	0
LOPERAMIDE	Withdrawal_event	ANTIPROPULSIVES	174	174	-0.222416	0	0.206296	NA	NA	NA	NA	NA	NA	NA	NA	13260	174	13260	0	0	13086	0	0
HERBAL PRODUCTS	Withdrawal_event	HERBAL	137	137	-0.251805	0	0.23134	NA	NA	NA	NA	NA	NA	NA	NA	2383	137	2383	0	0	2246	0	0
TESTOSTERONE	Withdrawal_event	ANDROGENS	64	64	-0.375282	0	0.331569	NA	NA	NA	NA	NA	NA	NA	NA	40384	64	40384	0	0	40320	0	0
FUROSEMIDE	Withdrawal_event	HIGH-CEILING DIURETICS	38	38	-0.49534	0	0.421927	NA	NA	NA	NA	NA	NA	NA	NA	22045	38	22045	0	0	22007	0	0
MEDICATION	Withdrawal_event	MEDICATION	23	23	-0.649806	0	0.529064	NA	NA	NA	NA	NA	NA	NA	NA	1505	23	1505	0	0	1482	0	0
DIETARY SUPPLEMENT	Withdrawal_event	DIETARY SUPPLEMENT	20	20	-0.701369	0	0.562755	NA	NA	NA	NA	NA	NA	NA	NA	1072	20	1072	0	0	1052	0	0
HYDROCHLOROTHIAZIDE	Withdrawal_event	LOW-CEILING DIURETICS, THIAZIDES	20	20	-0.701369	0	0.562755	NA	NA	NA	NA	NA	NA	NA	NA	10878	20	10878	0	0	10858	0	0
HYDROXYCHLOROQUINE	Withdrawal_event	ANTIMALARIALS	18	18	-0.743112	0	0.589322	NA	NA	NA	NA	NA	NA	NA	NA	23307	18	23307	0	0	23289	0	0
CAPECITABINE	Withdrawal_event	ANTIMETABOLITES	17	17	-0.766857	0	0.604162	NA	NA	NA	NA	NA	NA	NA	NA	48697	17	48697	0	0	48680	0	0
FERROUS GLYCINE	Withdrawal_event	IRON PREPARATIONS	15	15	-0.821723	0	0.637719	NA	NA	NA	NA	NA	NA	NA	NA	85	15	85	0	0	70	0	0
SPIRONOLACTONE	Withdrawal_event	ALDOSTERONE ANTAGONISTS AND OTHER POTASSIUM-SPARING AGENTS	13	13	-0.889624	0	0.677889	NA	NA	NA	NA	NA	NA	NA	NA	11695	13	11695	0	0	11682	0	0
DICYCLOMINE	Withdrawal_event	DRUGS FOR FUNCTIONAL GASTROINTESTINAL DISORDERS	13	13	-0.889624	0	0.677889	NA	NA	NA	NA	NA	NA	NA	NA	747	13	747	0	0	734	0	0
ONABOTULINUMTOXINA	Withdrawal_event	MUSCLE RELAXANTS, PERIPHERALLY ACTING AGENTS	13	13	-0.889624	0	0.677889	NA	NA	NA	NA	NA	NA	NA	NA	58859	13	58859	0	0	58846	0	0
ONASEMNOGENE ABEPARVOVEC	Withdrawal_event	OTHER DRUGS FOR DISORDERS OF THE MUSCULO-SKELETAL SYSTEM	13	13	-0.889624	0	0.677889	NA	NA	NA	NA	NA	NA	NA	NA	2704	13	2704	0	0	2691	0	0
CALCIUM	Withdrawal_event	CALCIUM	12	12	-0.930191	0	0.701202	NA	NA	NA	NA	NA	NA	NA	NA	3061	12	3061	0	0	3049	0	0
MEDICAL DEVICES	Withdrawal_event	MEDICAL DEVICES	12	12	-0.930191	0	0.701202	NA	NA	NA	NA	NA	NA	NA	NA	9256	12	9256	0	0	9244	0	0
DOXYCYCLINE	Withdrawal_event	TETRACYCLINES	12	12	-0.930191	0	0.701202	NA	NA	NA	NA	NA	NA	NA	NA	13837	12	13837	0	0	13825	0	0
METHIMAZOLE	Withdrawal_event	ANTITHYROID PREPARATIONS	11	11	-0.976538	0	0.727234	NA	NA	NA	NA	NA	NA	NA	NA	1877	11	1877	0	0	1866	0	0
ESTRADIOL_ETONOGESTREL	Withdrawal_event	CONTRACEPTIVES FOR TOPICAL USE	11	11	-0.976538	0	0.727234	NA	NA	NA	NA	NA	NA	NA	NA	23843	11	23843	0	0	23832	0	0
PROPYLENE_GLYCOL	Withdrawal_event	EMOLLIENTS AND PROTECTIVES	11	11	-0.976538	0	0.727234	NA	NA	NA	NA	NA	NA	NA	NA	4404	11	4404	0	0	4393	0	0
FLUOXETINE_OLANZAPINE	Withdrawal_event	PSYCHOLEPTICS AND PSYCHOANALEPTICS IN COMBINATION	11	11	-0.976538	0	0.727234	NA	NA	NA	NA	NA	NA	NA	NA	384	11	384	0	0	373	0	0
CODEINE_GUAIFENESIN	Withdrawal_event	EXPECTORANTS, EXCL. COMBINATIONS WITH COUGH SUPPRESSANTS	10	10	-1.03014	0	0.756571	NA	NA	NA	NA	NA	NA	NA	NA	285	10	285	0	0	275	0	0
FLUOCINONIDE	Withdrawal_event	AGENTS FOR TREATMENT OF HEMORRHOIDS AND ANAL FISSURES FOR TOPICAL USE	9	9	-1.09307	0	0.789996	NA	NA	NA	NA	NA	NA	NA	NA	584	9	584	0	0	575	0	0
DIGOXIN	Withdrawal_event	CARDIAC GLYCOSIDES	9	9	-1.09307	0	0.789996	NA	NA	NA	NA	NA	NA	NA	NA	13674	9	13674	0	0	13665	0	0
NITROGLYCERIN	Withdrawal_event	VASODILATORS USED IN CARDIAC DISEASES	9	9	-1.09307	0	0.789996	NA	NA	NA	NA	NA	NA	NA	NA	5173	9	5173	0	0	5164	0	0
ASPERGILLUS_FUMIGATUS	Withdrawal_event	ALLERGENS	8	8	-1.16828	0	0.828584	NA	NA	NA	NA	NA	NA	NA	NA	5544	8	5544	0	0	5536	0	0
AMIODARONE	Withdrawal_event	ANTIARRHYTHMICS, CLASS I AND III	8	8	-1.16828	0	0.828584	NA	NA	NA	NA	NA	NA	NA	NA	17789	8	17789	0	0	17781	0	0
BETAMETHASONE, CALCIPOTRIENE	Withdrawal_event	ANTIPSORIATICS FOR TOPICAL USE	8	8	-1.16828	0	0.828584	NA	NA	NA	NA	NA	NA	NA	NA	661	8	661	0	0	653	0	0
METAXALONE	Withdrawal_event	MUSCLE RELAXANTS	8	8	-1.16828	0	0.828584	NA	NA	NA	NA	NA	NA	NA	NA	1756	8	1756	0	0	1748	0	0
VITAMINS	Withdrawal_event	VITAMINS	8	8	-1.16828	0	0.828584	NA	NA	NA	NA	NA	NA	NA	NA	1592	8	1592	0	0	1584	0	0
TERBINAFINE	Withdrawal_event	ANTIFUNGALS FOR TOPICAL USE	7	7	-1.26024	0	0.87386	NA	NA	NA	NA	NA	NA	NA	NA	6295	7	6295	0	0	6288	0	0
XYLOMETAZOLINE	Withdrawal_event	DECONGESTANTS AND OTHER NASAL PREPARATIONS FOR TOPICAL USE	7	7	-1.26024	0	0.87386	NA	NA	NA	NA	NA	NA	NA	NA	547	7	547	0	0	540	0	0
TETRAHYDROCANNABINOL	Withdrawal_event	NO ATC CODE	7	7	-1.26024	0	0.87386	NA	NA	NA	NA	NA	NA	NA	NA	868	7	868	0	0	861	0	0
IVACAFTOR	Withdrawal_event	OTHER RESPIRATORY SYSTEM PRODUCTS	7	7	-1.26024	0	0.87386	NA	NA	NA	NA	NA	NA	NA	NA	11229	7	11229	0	0	11222	0	0
PACLITAXEL	Withdrawal_event	PLANT ALKALOIDS AND OTHER NATURAL PRODUCTS	7	7	-1.26024	0	0.87386	NA	NA	NA	NA	NA	NA	NA	NA	48965	7	48965	0	0	48958	0	0
PANCRELIPASE	Withdrawal_event	DIGESTIVES, INCL. ENZYMES	6	6	-1.37599	0	0.928078	NA	NA	NA	NA	NA	NA	NA	NA	1504	6	1504	0	0	1498	0	0
RIFAXIMIN	Withdrawal_event	INTESTINAL ANTIINFECTIVES	6	6	-1.37599	0	0.928078	NA	NA	NA	NA	NA	NA	NA	NA	12139	6	12139	0	0	12133	0	0
GADOTERIDOL	Withdrawal_event	MAGNETIC RESONANCE IMAGING CONTRAST MEDIA	6	6	-1.37599	0	0.928078	NA	NA	NA	NA	NA	NA	NA	NA	2222	6	2222	0	0	2216	0	0
PROGESTERONE	Withdrawal_event	PROGESTOGENS	6	6	-1.37599	0	0.928078	NA	NA	NA	NA	NA	NA	NA	NA	3129	6	3129	0	0	3123	0	0
CHOLECALCIFEROL	Withdrawal_event	VITAMIN A AND D, INCL. COMBINATIONS OF THE TWO	6	6	-1.37599	0	0.928078	NA	NA	NA	NA	NA	NA	NA	NA	3117	6	3117	0	0	3111	0	0
OSILODROSTAT	Withdrawal_event	ANTIADRENAL PREPARATIONS	5	5	-1.52747	0	0.994748	NA	NA	NA	NA	NA	NA	NA	NA	817	5	817	0	0	812	0	0
FLUNARIZINE	Withdrawal_event	ANTIVERTIGO PREPARATIONS	5	5	-1.52747	0	0.994748	NA	NA	NA	NA	NA	NA	NA	NA	110	5	110	0	0	105	0	0
MINOXIDIL	Withdrawal_event	ARTERIOLAR SMOOTH MUSCLE, AGENTS ACTING ON	5	5	-1.52747	0	0.994748	NA	NA	NA	NA	NA	NA	NA	NA	54758	5	54758	0	0	54753	0	0
OBETICHOLIC ACID	Withdrawal_event	BILE THERAPY	5	5	-1.52747	0	0.994748	NA	NA	NA	NA	NA	NA	NA	NA	6612	5	6612	0	0	6607	0	0
CORTISONE_HYDROCORTISONE	Withdrawal_event	CORTICOSTEROIDS, OTHER COMBINATIONS	5	5	-1.52747	0	0.994748	NA	NA	NA	NA	NA	NA	NA	NA	1212	5	1212	0	0	1207	0	0
HYDROCHLOROTHIAZIDE_TRIAMTERENE	Withdrawal_event	DIURETICS AND POTASSIUM-SPARING AGENTS IN COMBINATION	5	5	-1.52747	0	0.994748	NA	NA	NA	NA	NA	NA	NA	NA	1507	5	1507	0	0	1502	0	0
LIFITEGRAST	Withdrawal_event	OTHER OPHTHALMOLOGICALS	5	5	-1.52747	0	0.994748	NA	NA	NA	NA	NA	NA	NA	NA	12876	5	12876	0	0	12871	0	0
PILOCARPINE	Withdrawal_event	PARASYMPATHOMIMETICS	5	5	-1.52747	0	0.994748	NA	NA	NA	NA	NA	NA	NA	NA	1548	5	1548	0	0	1543	0	0
OXYTOCIN	Withdrawal_event	POSTERIOR PITUITARY LOBE HORMONES	5	5	-1.52747	0	0.994748	NA	NA	NA	NA	NA	NA	NA	NA	989	5	989	0	0	984	0	0
CARBIDOPA_ENTACAPONE_LEVODOPA	Withdrawal_event	DOPAMINERGIC AGENTS	9	9.02361	-1.09665	-0.00358056	0.786416	9.02397	0.517203	0.997343	1.92321	9.0241	0.515417	0.997329	1.92983	1724	588	112340	579	110616	1715	579	110037
INSULIN HUMAN	Withdrawal_event	INSULINS AND ANALOGUES	5	5.02333	-1.53357	-0.00610661	0.988641	5.02822	0.379452	0.994388	2.60588	5.02822	0.379367	0.994387	2.60646	21777	29	125720	24	103943	21772	24	103919
MEMANTINE	Withdrawal_event	ANTI-DEMENTIA DRUGS	37	37.2056	-0.510368	-0.00788862	0.419207	37.2759	0.684106	0.992598	1.4402	37.277	0.683125	0.99257	1.44219	9847	146	38641	109	28794	9810	109	28685
DIAZEPAM	Withdrawal_event	ANXIOLYTICS	615	621.452	-0.131348	-0.0150447	0.0966926	622.765	0.907119	0.987531	1.07507	623.079	0.903595	0.987034	1.07818	16059	3675	94966	3060	78907	15444	3060	75847
OXYCODONE AND PARACETAMOL	Withdrawal_event	OPIOIDS	3405	3452.37	-0.0688006	-0.0199304	0.0281149	3455.43	0.953756	0.985407	1.01811	3461.87	0.94808	0.983573	1.02039	30503	57014	503740	53609	473237	27098	53609	419628
PRIMIDONE	Withdrawal_event	ANTIEPILEPTICS	13	13.2124	-0.912146	-0.0225222	0.655366	13.2132	0.572539	0.983866	1.6907	13.2157	0.568814	0.983678	1.70112	1124	3647	310256	3634	309132	1111	3634	305498
MECLIZINE	Withdrawal_event	ANTIHISTAMINES FOR SYSTEMIC USE	11	11.324	-1.01663	-0.0400875	0.687146	11.3266	0.538567	0.971168	1.75125	11.3307	0.534482	0.970813	1.76335	906	1453	116250	1442	115344	895	1442	113902
MODAFINIL	Withdrawal_event	PSYCHOSTIMULANTS, AGENTS USED FOR ADHD AND NOOTROPICS	55	56.6225	-0.448229	-0.0415722	0.314253	56.6858	0.742474	0.97026	1.26793	56.7074	0.739723	0.96989	1.27168	4479	1508	119287	1453	114808	4424	1453	113355
ROTIGOTINE	Withdrawal_event	DOPAMINERGIC AGENTS	47	49.253	-0.508977	-0.0668555	0.315832	49.459	0.705889	0.950283	1.27929	49.4719	0.704647	0.950033	1.28087	9410	588	112340	541	102930	9363	541	102389
CLARITHROMYCIN	Withdrawal_event	MACROLIDES, LINCOSAMIDES AND STREPTOGRAMINS	10	10.5294	-1.10111	-0.0709637	0.685607	10.9146	0.411739	0.916204	2.03874	10.9153	0.411462	0.916143	2.03984	13700	25	32528	15	18828	13690	15	18813
CODEINE_IBUPROFEN	Withdrawal_event	OPIOIDS	6	6.33816	-1.44916	-0.0731682	0.854909	6.3382	0.444437	0.946642	2.01633	6.38136	0.403141	0.940239	2.1929	56	57014	503740	57008	503684	50	57008	446676
AMLODIPINE	Withdrawal_event	SELECTIVE CALCIUM CHANNEL BLOCKERS WITH MAINLY VASCULAR EFFECTS	56	58.9688	-0.476669	-0.073883	0.278976	78.3538	0.383376	0.714707	1.33239	78.4004	0.382675	0.714282	1.33324	37649	68	43415	12	5766	37593	12	5754
CORTICOSTEROIDS	Withdrawal_event	CORTICOSTEROIDS, PLAIN	15	15.876	-0.901036	-0.0793123	0.558407	15.8876	0.56808	0.944134	1.56913	15.892	0.566549	0.943869	1.57248	3171	1215	242679	1200	239508	3156	1200	238308
NALTREXONE	Withdrawal_event	DRUGS USED IN ADDICTIVE DISORDERS	877	936.817	-0.192221	-0.0951376	-0.00125691	944.111	0.867373	0.928916	0.994826	946.825	0.862651	0.926254	0.994545	24293	8619	223503	7742	199210	23416	7742	191468
OPIUM	Withdrawal_event	OPIOIDS	28	29.9931	-0.681467	-0.0975196	0.387043	29.9941	0.657595	0.933516	1.32521	30.2486	0.625621	0.925662	1.3696	265	57014	503740	56986	503475	237	56986	446489
NITROFURANTOIN	Withdrawal_event	OTHER ANTIBACTERIALS	6	6.4661	-1.4759	-0.0999105	0.828167	6.51848	0.397345	0.92046	2.13227	6.51908	0.39695	0.920375	2.134	5635	64	55774	58	50139	5629	58	50081
LEVOTHYROXINE	Withdrawal_event	THYROID PREPARATIONS	52	55.8552	-0.521188	-0.102232	0.262975	156.256	0.143105	0.332788	0.773889	156.556	0.142508	0.332149	0.774154	54377	58	56465	6	2088	54325	6	2082
LEDIPASVIR_SOFOSBUVIR	Withdrawal_event	DIRECT ACTING ANTIVIRALS	19	20.4337	-0.823722	-0.102352	0.47321	20.5624	0.578824	0.924016	1.47507	20.5638	0.578556	0.923952	1.47555	22701	248	275518	229	252817	22682	229	252588
NEVIRAPINE	Withdrawal_event	DIRECT ACTING ANTIVIRALS	5	5.43764	-1.63792	-0.110458	0.884289	5.44745	0.378766	0.91786	2.22424	5.44786	0.37846	0.917792	2.22571	6041	248	275518	243	269477	6036	243	269234
SOFOSBUVIR_VELPATASVIR	Withdrawal_event	DIRECT ACTING ANTIVIRALS	14	15.1581	-0.964596	-0.110853	0.545992	15.2335	0.536078	0.91903	1.57555	15.2346	0.535797	0.918962	1.57614	16840	248	275518	234	258678	16826	234	258444
LORCASERIN	Withdrawal_event	ANTIOBESITY PREPARATIONS, EXCL. DIET PRODUCTS	20	21.7457	-0.819272	-0.117903	0.444852	22.2072	0.553925	0.900608	1.46427	22.2232	0.551743	0.899961	1.46795	3095	104	14802	84	11707	3075	84	11623
LETROZOLE	Withdrawal_event	HORMONE ANTAGONISTS AND RELATED AGENTS	13	14.3519	-1.02731	-0.137685	0.540204	14.6118	0.494135	0.889694	1.6019	14.6129	0.493914	0.889625	1.60237	21010	89	130289	76	109279	20997	76	109203
ARIPIPRAZOLE	Withdrawal_event	ANTIPSYCHOTICS	496	545.93	-0.268037	-0.138244	-0.0141107	552.603	0.818036	0.89757	0.984838	553.072	0.816771	0.896809	0.984689	67204	4631	570076	4135	502872	66708	4135	498737
PARACETAMOL_PROPOXYPHENE	Withdrawal_event	OTHER ANALGESICS AND ANTIPYRETICS	77	85.1307	-0.484328	-0.143932	0.160106	85.1978	0.724223	0.903779	1.12785	85.421	0.718411	0.901417	1.13104	3214	10402	392714	10325	389500	3137	10325	379175
ISOTRETINOIN	Withdrawal_event	ANTI-ACNE PREPARATIONS FOR TOPICAL USE	24	26.6336	-0.782214	-0.147297	0.371853	37.6509	0.29636	0.637434	1.37104	37.6593	0.296169	0.637293	1.37132	61484	33	76181	9	14697	61460	9	14688
LOSARTAN	Withdrawal_event	ANGIOTENSIN II RECEPTOR BLOCKERS (ARBs), PLAIN	10	11.1482	-1.17985	-0.149713	0.606858	11.4469	0.439767	0.873602	1.73542	11.448	0.439509	0.873515	1.73609	14454	54	70013	44	55559	14444	44	55515
GALCANEZUMAB	Withdrawal_event	ANTIMIGRAINE PREPARATIONS	19	21.602	-0.902072	-0.180702	0.39486	22.2307	0.521672	0.854673	1.40024	22.234	0.521366	0.854547	1.40065	21999	111	113040	92	91041	21980	92	90949
BORTEZOMIB	Withdrawal_event	OTHER ANTINEOPLASTIC AGENTS	10	11.435	-1.21495	-0.184807	0.571764	12.8538	0.341194	0.777979	1.77392	12.8551	0.341054	0.777903	1.7743	29458	23	59251	13	29793	29448	13	29780
FLUTICASONE_VILANTEROL	Withdrawal_event	ADRENERGICS, INHALANTS	7	8.02812	-1.44557	-0.185337	0.688524	8.1397	0.396416	0.859983	1.86564	8.14019	0.396275	0.85993	1.86608	18678	82	190779	75	172101	18671	75	172026
TETRABENAZINE	Withdrawal_event	OTHER NERVOUS SYSTEM DRUGS	15	17.1878	-1.01221	-0.190483	0.447236	17.2934	0.517716	0.867381	1.45321	17.2986	0.517043	0.867125	1.45424	7772	373	168664	358	160892	7757	358	160534
SUMATRIPTAN	Withdrawal_event	ANTIMIGRAINE PREPARATIONS	19	21.7807	-0.913691	-0.192321	0.383241	22.4595	0.516356	0.845965	1.38598	22.4631	0.51605	0.845833	1.38636	22181	111	113040	92	90859	22162	92	90767
FREMANEZUMAB	Withdrawal_event	ANTIMIGRAINE PREPARATIONS	6	6.93357	-1.5696	-0.193616	0.734462	6.99577	0.376857	0.857661	1.95189	6.99676	0.376538	0.85754	1.95299	7061	111	113040	105	105979	7055	105	105874
SOMATROPIN	Withdrawal_event	ANTERIOR PITUITARY LOBE HORMONES AND ANALOGUES	74	84.7669	-0.542342	-0.194745	0.115024	183.615	0.246066	0.403017	0.660077	183.905	0.245399	0.402382	0.659788	69682	94	77272	20	7590	69608	20	7570
CODEINE_PROMETHAZINE	Withdrawal_event	ANTIHISTAMINES FOR SYSTEMIC USE	17	19.5733	-0.964781	-0.197924	0.406238	19.6085	0.538856	0.866973	1.39488	19.6415	0.535143	0.865513	1.39984	1566	1453	116250	1436	114684	1549	1436	113248
SITAGLIPTIN	Withdrawal_event	BLOOD GLUCOSE LOWERING DRUGS, EXCL. INSULINS	10	11.5971	-1.23441	-0.204272	0.552299	11.8043	0.440991	0.847151	1.62739	11.805	0.44087	0.847101	1.62765	30908	101	269180	91	238272	30898	91	238181
PREDNISOLONE	Withdrawal_event	CORTICOSTEROIDS, PLAIN	183	211.559	-0.425372	-0.208689	-0.00733394	217.581	0.718967	0.841067	0.983903	217.76	0.717872	0.840376	0.983785	42256	1215	242679	1032	200423	42073	1032	199391
DROXIDOPA	Withdrawal_event	CARDIAC STIMULANTS EXCL. CARDIAC GLYCOSIDES	29	33.7394	-0.787907	-0.214944	0.262029	160.593	0.0751818	0.18058	0.433738	161.565	0.0743159	0.179495	0.433533	21921	35	22740	6	819	21892	6	813
METHYLPHENIDATE	Withdrawal_event	PSYCHOSTIMULANTS, AGENTS USED FOR ADHD AND NOOTROPICS	469	545.645	-0.351717	-0.218158	-0.0905841	589.101	0.714348	0.796128	0.887271	590.763	0.711422	0.793889	0.885915	43162	1508	119287	1039	76125	42693	1039	75086
ELTROMBOPAG	Withdrawal_event	VITAMIN K AND OTHER HEMOSTATICS	5	5.90366	-1.74693	-0.219466	0.775282	6.95048	0.219583	0.719375	2.35675	6.95111	0.219491	0.71931	2.3573	21426	11	39922	6	18496	21421	6	18490
SACUBITRIL_VALSARTAN	Withdrawal_event	ANGIOTENSIN II RECEPTOR BLOCKERS (ARBs), COMBINATIONS	20	23.4698	-0.926964	-0.225595	0.33716	76.6893	0.0979079	0.260792	0.69466	76.7279	0.097803	0.260661	0.694705	112718	25	120067	5	7349	112698	5	7344
PROPOFOL	Withdrawal_event	ANESTHETICS, GENERAL	64	74.9652	-0.601794	-0.226512	0.105057	82.3023	0.575626	0.777621	1.0505	82.4886	0.572829	0.775865	1.05087	8168	187	20375	123	12207	8104	123	12084
LIRAGLUTIDE	Withdrawal_event	BLOOD GLUCOSE LOWERING DRUGS, EXCL. INSULINS	11	13.2192	-1.23109	-0.254557	0.472677	13.5533	0.434021	0.811608	1.51769	13.5543	0.433903	0.811549	1.51788	35231	101	269180	90	233949	35220	90	233859
HUMAN IMMUNOGLOBULIN G	Withdrawal_event	IMMUNOGLOBULINS	25	29.9981	-0.879197	-0.258221	0.251569	78079	0.00021637	0.00032019	0.00047383	Inf	0	0	NA	78079	30	78084	5	5	78054	5	0
EZETIMIBE	Withdrawal_event	LIPID MODIFYING AGENTS, PLAIN	5	6.11264	-1.79326	-0.265794	0.728953	6.15087	0.334318	0.812893	1.97654	6.15142	0.334172	0.81282	1.97706	12799	184	385270	179	372471	12794	179	372292
BREXPIPRAZOLE	Withdrawal_event	ANTIPSYCHOTICS	68	82.0959	-0.633416	-0.269966	0.0523335	82.3503	0.650438	0.825741	1.04829	82.4682	0.648456	0.824561	1.04849	10106	4631	570076	4563	559970	10038	4563	555407
PHENELZINE	Withdrawal_event	ANTIDEPRESSANTS	86	104.308	-0.598159	-0.276983	0.011628	104.368	0.671444	0.824008	1.01124	105.913	0.652453	0.811986	1.01053	1345	32230	415588	32144	414243	1259	32144	382099
BOSENTAN	Withdrawal_event	OTHER ANTIHYPERTENSIVES	8	9.83406	-1.45015	-0.281873	0.546711	10.347	0.360095	0.773174	1.66011	10.3474	0.360031	0.773138	1.66025	49268	45	225447	37	176179	49260	37	176142
RITONAVIR	Withdrawal_event	DIRECT ACTING ANTIVIRALS	5	6.21535	-1.8155	-0.28803	0.706717	6.24659	0.330295	0.800437	1.93978	6.24772	0.330022	0.800292	1.94068	6905	248	275518	243	268613	6900	243	268370
THALIDOMIDE	Withdrawal_event	IMMUNOSUPPRESSANTS	7	8.68805	-1.5531	-0.292869	0.580991	8.70085	0.382713	0.804519	1.69122	8.70137	0.38262	0.804471	1.69143	28544	1155	3794673	1148	3766129	28537	1148	3764981
TOCILIZUMAB	Withdrawal_event	IMMUNOSUPPRESSANTS	15	18.5738	-1.12105	-0.299325	0.338394	18.6322	0.483764	0.805057	1.33974	18.6333	0.483674	0.805009	1.33983	61023	1155	3794673	1140	3733650	61008	1140	3732510
TERIPARATIDE	Withdrawal_event	PARATHYROID HORMONES AND ANALOGUES	39	48.6895	-0.804987	-0.316498	0.100448	252.878	0.080797	0.154224	0.294382	253.324	0.0805677	0.153953	0.294181	121508	51	127274	12	5766	121469	12	5754
LEVOMEPROMAZINE	Withdrawal_event	ANTIPSYCHOTICS	8	10.0975	-1.48646	-0.318187	0.510397	10.1021	0.396685	0.791917	1.58093	10.1193	0.394239	0.790569	1.58533	1243	4631	570076	4623	568833	1235	4623	564210
SIBUTRAMINE	Withdrawal_event	ANTIOBESITY PREPARATIONS, EXCL. DIET PRODUCTS	12	15.1552	-1.25491	-0.324718	0.376484	15.6935	0.419721	0.764649	1.39304	15.7205	0.417545	0.763332	1.39548	2157	104	14802	92	12645	2145	92	12553
EMTRICITABINE_TENOFOVIR	Withdrawal_event	DIRECT ACTING ANTIVIRALS	35	44.0457	-0.845174	-0.327467	0.110581	45.9992	0.532261	0.760883	1.0877	46.0096	0.531999	0.760712	1.08775	48933	248	275518	213	226585	48898	213	226372
SILDENAFIL	Withdrawal_event	UROLOGICALS	40	51.6489	-0.846623	-0.364714	0.0474271	60.3243	0.454092	0.663083	0.968259	60.347	0.453773	0.662834	0.968212	54169	121	126904	81	72735	54129	81	72654
CLOBETASONE_NYSTATIN_OXYTETRACYCLINE	Withdrawal_event	CORTICOSTEROIDS, COMBINATIONS WITH ANTIBIOTICS	5	6.61224	-1.89834	-0.370873	0.623874	7.13514	0.340963	0.700758	1.44022	10.2667	0.129834	0.487013	1.82681	12	27	49	22	37	7	22	15
PHENTERMINE	Withdrawal_event	ANTIOBESITY PREPARATIONS, EXCL. DIET PRODUCTS	9	11.7968	-1.46535	-0.372282	0.417714	12.1546	0.374501	0.74046	1.46403	12.1776	0.372381	0.739061	1.46681	1679	104	14802	95	13123	1670	95	13028
GABAPENTIN	Withdrawal_event	OTHER ANALGESICS AND ANTIPYRETICS	1281	1664.55	-0.457834	-0.377734	-0.299826	1737.62	0.695773	0.737215	0.781124	1750.61	0.689744	0.731746	0.776306	62843	10402	392714	9121	329871	61562	9121	320750
RIFAMPIN	Withdrawal_event	DRUGS FOR TREATMENT OF TUBERCULOSIS	13	17.1161	-1.27356	-0.383939	0.29395	41.5462	0.125179	0.312905	0.782158	41.7674	0.123847	0.311247	0.782217	5401	20	6311	7	910	5388	7	903
VOXELOTOR	Withdrawal_event	OTHER HEMATOLOGICAL AGENTS	8	10.6524	-1.56009	-0.391817	0.436767	22.6876	0.115402	0.352615	1.07743	22.7014	0.115241	0.352401	1.07763	24126	13	29443	5	5317	24118	5	5312
METOCLOPRAMIDE	Withdrawal_event	PROPULSIVES	50	65.8548	-0.821706	-0.393918	-0.0220175	552.585	0.053031	0.0904838	0.154387	563.712	0.0515208	0.0886978	0.152701	25511	68	26342	18	831	25461	18	813
GLECAPREVIR_PIBRENTASVIR	Withdrawal_event	DIRECT ACTING ANTIVIRALS	8	10.8177	-1.58132	-0.413043	0.415541	10.9462	0.361418	0.730848	1.4779	10.9489	0.361158	0.730669	1.47824	12018	248	275518	240	263500	12010	240	263260
CRIZOTINIB	Withdrawal_event	PROTEIN KINASE INHIBITORS	5	6.83024	-1.94189	-0.414429	0.580319	6.87134	0.300784	0.72766	1.76036	6.87257	0.300602	0.72753	1.7608	10422	311	474543	306	464121	10417	306	463815
METOPROLOL	Withdrawal_event	BETA BLOCKING AGENTS	79	105.627	-0.752595	-0.416761	-0.116368	122.842	0.4949	0.643103	0.835688	123.035	0.493694	0.642091	0.835094	27942	269	71160	190	43218	27863	190	43028
ASENAPINE	Withdrawal_event	ANTIPSYCHOTICS	12	16.3363	-1.35984	-0.429648	0.271554	16.3517	0.417172	0.73387	1.29099	16.3873	0.414854	0.732273	1.29256	2011	4631	570076	4619	568065	1999	4619	563446
REMIFENTANIL	Withdrawal_event	ANESTHETICS, GENERAL	6	8.28766	-1.81103	-0.435039	0.493039	8.39374	0.317813	0.714818	1.60775	8.4162	0.315229	0.71291	1.61229	903	187	20375	181	19472	897	181	19291
CARIPRAZINE	Withdrawal_event	ANTIPSYCHOTICS	26	35.394	-1.04564	-0.43775	0.063184	35.4663	0.499175	0.733089	1.07662	35.544	0.496934	0.731487	1.07675	4357	4631	570076	4605	565719	4331	4605	561114
METRONIDAZOLE	Withdrawal_event	OTHER ANTIBACTERIALS	14	19.1768	-1.29419	-0.440444	0.2164	21.3916	0.361931	0.654461	1.18343	21.4011	0.36157	0.654172	1.18356	16712	64	55774	50	39062	16698	50	39012
AMOXICILLIN	Withdrawal_event	BETA-LACTAM ANTIBACTERIALS, PENICILLINS	13	17.8418	-1.3318	-0.442176	0.235713	20.9097	0.327323	0.621721	1.18091	20.9183	0.327023	0.621466	1.18102	19280	46	49708	33	30428	19267	33	30395
COVID VACCINE	Withdrawal_event	VIRAL VACCINES	7	9.74469	-1.71015	-0.449914	0.423946	11.2947	0.26224	0.619759	1.46469	11.3039	0.261682	0.619256	1.46543	5304	27	14696	20	9392	5297	20	9372
HEPARIN	Withdrawal_event	ANTITHROMBOTIC AGENTS	5	7.03105	-1.98088	-0.453419	0.541328	7.11814	0.288594	0.702431	1.7097	7.1188	0.28851	0.702366	1.70988	22972	171	558695	166	535723	22967	166	535557
NEFAZODONE	Withdrawal_event	ANTIDEPRESSANTS	69	95.1572	-0.821521	-0.460861	-0.140758	95.2347	0.57597	0.724526	0.911398	97.4423	0.55527	0.708112	0.903023	1227	32230	415588	32161	414361	1158	32161	382200
NIRAPARIB	Withdrawal_event	OTHER ANTINEOPLASTIC AGENTS	7	9.84694	-1.72448	-0.464242	0.409618	11.9783	0.240456	0.584391	1.42027	11.9806	0.240337	0.584276	1.42042	25367	23	59251	16	33884	25360	16	33868
PERAMPANEL	Withdrawal_event	ANTIEPILEPTICS	22	30.6448	-1.13482	-0.469066	0.070524	30.718	0.471817	0.716191	1.08714	30.822	0.468555	0.713776	1.08734	2607	3647	310256	3625	307649	2585	3625	304024
OXAZEPAM	Withdrawal_event	ANXIOLYTICS	117	162.687	-0.747244	-0.473862	-0.224436	164.803	0.592079	0.709939	0.851261	166.753	0.58208	0.701636	0.845747	4204	3675	94966	3558	90762	4087	3558	87204
ROFECOXIB	Withdrawal_event	ANTIINFLAMMATORY AND ANTIRHEUMATIC PRODUCTS, NON-STEROIDS	60	84.3804	-0.876817	-0.488496	-0.146789	90.1491	0.507012	0.665564	0.873698	90.1882	0.506665	0.665275	0.873538	69504	441	363251	381	293747	69444	381	293366
TELAPREVIR	Withdrawal_event	DIRECT ACTING ANTIVIRALS	17	24.0576	-1.25567	-0.488813	0.115349	24.8158	0.418681	0.685049	1.12088	24.823	0.418423	0.684848	1.12092	26727	248	275518	231	248791	26710	231	248560
LUMATEPERONE	Withdrawal_event	ANTIPSYCHOTICS	10	14.2486	-1.52033	-0.490187	0.266384	14.2617	0.377689	0.701179	1.30174	14.2966	0.37543	0.699466	1.30318	1754	4631	570076	4621	568322	1744	4621	563701
TOPIRAMATE	Withdrawal_event	ANTIEPILEPTICS	195	278.107	-0.720742	-0.511063	-0.31577	284.968	0.592721	0.684288	0.790001	286.064	0.589726	0.681664	0.787936	23659	3647	310256	3452	286597	23464	3452	283145
DIPHENHYDRAMINE	Withdrawal_event	ANTIHISTAMINES FOR SYSTEMIC USE	121	174.123	-0.791913	-0.523283	-0.277819	181.355	0.554372	0.667199	0.802988	182.151	0.551016	0.664283	0.800832	13931	1453	116250	1332	102319	13810	1332	100987
IBRUTINIB	Withdrawal_event	PROTEIN KINASE INHIBITORS	31	45.107	-1.08659	-0.533903	-0.0710675	47.5001	0.450385	0.65263	0.945693	47.5115	0.450198	0.652473	0.945632	68827	311	474543	280	405716	68796	280	405436
DOXORUBICIN	Withdrawal_event	CYTOTOXIC ANTIBIOTICS AND RELATED SUBSTANCES	11	16.3538	-1.52798	-0.551439	0.175795	69.5394	0.0613952	0.158184	0.407558	69.7612	0.0610525	0.157681	0.407243	18418	18	20272	7	1854	18407	7	1847
FEXOFENADINE_PSEUDOEPHEDRINE	Withdrawal_event	NASAL DECONGESTANTS FOR SYSTEMIC USE	21	31.0102	-1.23438	-0.551484	-0.00069014	42.9542	0.285688	0.488893	0.836633	43.0672	0.284406	0.48761	0.836	8388	57	15418	36	7030	8367	36	6994
METHYLPREDNISOLONE	Withdrawal_event	CORTICOSTEROIDS, PLAIN	112	164.412	-0.831459	-0.551773	-0.29711	172.614	0.534412	0.648845	0.787781	172.935	0.533051	0.647643	0.78687	32839	1215	242679	1103	209840	32727	1103	208737
LANREOTIDE	Withdrawal_event	HYPOTHALAMIC HORMONES	5	7.59806	-2.08561	-0.558144	0.436603	8.1121	0.243646	0.616363	1.55925	8.11527	0.243399	0.616122	1.55961	7955	46	48161	41	40206	7950	41	40165
DUPILUMAB	Withdrawal_event	OTHER DERMATOLOGICAL PREPARATIONS	43	63.6788	-1.0247	-0.561081	-0.162392	1060.34	0.0242794	0.0405529	0.067734	1064.92	0.0241373	0.0403785	0.0675479	236601	65	241510	22	4909	236558	22	4887
AMBRISENTAN	Withdrawal_event	OTHER ANTIHYPERTENSIVES	16	23.9546	-1.36057	-0.56764	0.0525928	33.0088	0.263289	0.484719	0.892374	33.0135	0.263222	0.48465	0.892348	120011	45	225447	29	105436	119995	29	105407
NALBUPHINE	Withdrawal_event	OPIOIDS	29	43.2353	-1.14105	-0.568083	-0.09111	43.2461	0.472572	0.670581	0.951555	45.0648	0.440644	0.643518	0.939795	382	57014	503740	56985	503358	353	56985	446373
DEXTROMETHORPHAN_GUAIFENESIN	Withdrawal_event	COUGH SUPPRESSANTS AND EXPECTORANTS, COMBINATIONS	11	16.6125	-1.54996	-0.573419	0.153815	257.246	0.0159947	0.0427607	0.114318	265.988	0.0151177	0.0413552	0.11313	7503	17	7678	6	175	7492	6	169
ARMODAFINIL	Withdrawal_event	PSYCHOSTIMULANTS, AGENTS USED FOR ADHD AND NOOTROPICS	48	71.8685	-1.01457	-0.577377	-0.198392	73.063	0.493421	0.656968	0.874723	73.3893	0.490011	0.654047	0.872995	5685	1508	119287	1460	113602	5637	1460	112142
ESTRADIOL	Withdrawal_event	ESTROGENS	89	133.474	-0.897438	-0.581991	-0.298015	187.672	0.365477	0.474232	0.615351	188.217	0.36407	0.472859	0.614157	34166	243	62202	154	28036	34077	154	27882
VALSARTAN	Withdrawal_event	ANGIOTENSIN II RECEPTOR BLOCKERS (ARBs), PLAIN	19	28.7558	-1.30662	-0.58525	-0.00968802	39.8688	0.272676	0.476563	0.832903	39.8911	0.272416	0.476297	0.832766	37283	54	70013	35	32730	37264	35	32695
DOCUSATE	Withdrawal_event	DRUGS FOR CONSTIPATION	9	13.7561	-1.67865	-0.585582	0.204414	13.9904	0.332279	0.643298	1.24543	14.0593	0.328695	0.640147	1.24671	1028	293	21896	284	20868	1019	284	20584
OXCARBAZEPINE	Withdrawal_event	ANTIEPILEPTICS	85	128.339	-0.914728	-0.591573	-0.301365	129.92	0.52807	0.65425	0.81058	130.461	0.524986	0.651537	0.808594	10918	3647	310256	3562	299338	10833	3562	295776
RALOXIFENE	Withdrawal_event	OTHER SEX HORMONES AND MODULATORS OF THE GENITAL SYSTEM	15	22.8785	-1.41464	-0.592916	0.044803	48.1892	0.152351	0.311273	0.635971	48.3589	0.151454	0.310181	0.635257	9474	30	12423	15	2949	9459	15	2934
BEVACIZUMAB	Withdrawal_event	MONOCLONAL ANTIBODIES AND ANTIBODY DRUG CONJUGATES	6	9.35456	-1.97634	-0.600352	0.327725	11.3603	0.210945	0.528155	1.32237	11.3611	0.210912	0.528118	1.3224	75870	25	202762	19	126892	75864	19	126873
BENZATROPINE	Withdrawal_event	ANTICHOLINERGIC AGENTS	14	21.6127	-1.46256	-0.60882	0.0480249	27.8478	0.27107	0.502732	0.932375	28.1782	0.265365	0.496837	0.930216	1195	48	2654	34	1459	1181	34	1425
ECULIZUMAB	Withdrawal_event	IMMUNOSUPPRESSANTS	11	17.0979	-1.59031	-0.61377	0.113464	17.1895	0.353408	0.639924	1.15873	17.1914	0.353328	0.639854	1.15873	56174	1155	3794673	1144	3738499	56163	1144	3737355
LAMOTRIGINE	Withdrawal_event	ANTIEPILEPTICS	386	591.725	-0.763235	-0.615678	-0.475393	631.569	0.550221	0.611176	0.678885	634.689	0.547041	0.608172	0.676134	50339	3647	310256	3261	259917	49953	3261	256656
PARACETAMOL_BUTALBITAL_CAFFEINE	Withdrawal_event	OTHER ANALGESICS AND ANTIPYRETICS	21	32.5266	-1.30218	-0.619292	-0.068498	32.5628	0.421853	0.644908	0.985904	32.8777	0.414734	0.63873	0.983705	1228	10402	392714	10381	391486	1207	10381	381105
FLUTICASONE_UMECLIDINIUM_VILANTEROL	Withdrawal_event	ADRENERGICS, INHALANTS	5	7.97353	-2.151	-0.623531	0.371216	8.29381	0.244026	0.602859	1.48934	8.29529	0.243921	0.602752	1.48946	18551	82	190779	77	172228	18546	77	172151
MOXIFLOXACIN	Withdrawal_event	QUINOLONE ANTIBACTERIALS	7	11.0668	-1.88527	-0.625031	0.248829	12.4334	0.251035	0.562997	1.26264	12.4368	0.25089	0.562847	1.26269	20326	44	80813	37	60487	20319	37	60450
DILTIAZEM	Withdrawal_event	SELECTIVE CALCIUM CHANNEL BLOCKERS WITH DIRECT CARDIAC EFFECTS	8	12.6527	-1.79811	-0.629828	0.198756	17.8407	0.19203	0.448412	1.04709	17.8638	0.19154	0.447832	1.04705	7618	24	14450	16	6832	7610	16	6816
ZALEPLON	Withdrawal_event	HYPNOTICS AND SEDATIVES	6	9.60841	-2.01303	-0.637045	0.291032	9.63564	0.280406	0.622688	1.38278	9.69782	0.276259	0.618695	1.3856	573	1283	76512	1277	75939	567	1277	74662
SULFASALAZINE	Withdrawal_event	INTESTINAL ANTIINFLAMMATORY AGENTS	6	9.63654	-2.01704	-0.641053	0.287024	16.1703	0.132104	0.37105	1.0422	16.178	0.131977	0.370874	1.04221	21352	15	33236	9	11884	21346	9	11875
ETIZOLAM	Withdrawal_event	ANXIOLYTICS	17	26.8952	-1.41342	-0.646566	-0.0424036	26.9681	0.393755	0.630374	1.00919	27.3705	0.383402	0.621106	1.00618	695	3675	94966	3658	94271	678	3658	90613
BISOPROLOL	Withdrawal_event	BETA BLOCKING AGENTS	23	36.5433	-1.30636	-0.656553	-0.127489	38.6724	0.388115	0.594739	0.911365	38.7354	0.387067	0.593773	0.910865	9667	269	71160	246	61493	9644	246	61247
RIVAROXABAN	Withdrawal_event	ANTITHROMBOTIC AGENTS	25	39.7794	-1.28052	-0.659543	-0.149753	44.2597	0.369582	0.564848	0.86328	44.2663	0.369494	0.564764	0.863231	129968	171	558695	146	428727	129943	146	428581
AMPHETAMINE	Withdrawal_event	PSYCHOSTIMULANTS, AGENTS USED FOR ADHD AND NOOTROPICS	22	35.3464	-1.33766	-0.671904	-0.132314	35.6668	0.405575	0.616821	0.938096	35.8433	0.402225	0.613782	0.936611	2796	1508	119287	1486	116491	2774	1486	115005
ADALIMUMAB	Withdrawal_event	IMMUNOSUPPRESSANTS	122	195.077	-0.942432	-0.674953	-0.430449	209.927	0.481738	0.581153	0.701084	209.956	0.481654	0.581074	0.701015	640911	1155	3794673	1033	3153762	640789	1033	3152729
MIDAZOLAM	Withdrawal_event	HYPNOTICS AND SEDATIVES	50	80.7912	-1.1146	-0.686815	-0.314915	82.8604	0.455495	0.603425	0.799397	83.4354	0.450989	0.599266	0.796293	4818	1283	76512	1233	71694	4768	1233	70461
DROSPIRENONE, ESTRADIOL	Withdrawal_event	PROGESTOGENS AND ESTROGENS IN COMBINATION	39	63.7288	-1.18986	-0.701367	-0.284421	233.709	0.105412	0.166874	0.264171	234.424	0.104983	0.166366	0.263638	63947	73	73250	34	9303	63908	34	9269
HYDROCODONE_IBUPROFEN	Withdrawal_event	OPIOIDS	101	165.471	-1.00467	-0.709453	-0.441978	165.659	0.505031	0.609687	0.73603	173.922	0.474353	0.580721	0.710941	1462	57014	503740	56913	502278	1361	56913	445365
BUPRENORPHINE	Withdrawal_event	OPIOIDS	3403	5608.93	-0.76972	-0.720835	-0.672776	5849.63	0.562646	0.581747	0.601496	6177.07	0.531448	0.550908	0.571081	49557	57014	503740	53611	454183	46154	53611	400572
PHENTERMINE_TOPIRAMATE	Withdrawal_event	ANTIOBESITY PREPARATIONS, EXCL. DIET PRODUCTS	13	21.8441	-1.61656	-0.726933	-0.0490443	24.1956	0.300892	0.537288	0.959407	24.2834	0.298997	0.535345	0.958521	3109	104	14802	91	11693	3096	91	11602
VALPROIC ACID	Withdrawal_event	ANTIEPILEPTICS	296	495.066	-0.910135	-0.741044	-0.581435	526.332	0.499587	0.562382	0.633071	529.247	0.496393	0.559285	0.630146	42116	3647	310256	3351	268140	41820	3351	264789
VILOXAZINE	Withdrawal_event	ANTIDEPRESSANTS	20	33.8906	-1.44776	-0.746389	-0.183634	33.9052	0.384397	0.58988	0.905207	35.0748	0.364022	0.57021	0.893188	437	32230	415588	32210	415151	417	32210	382941
MELATONIN	Withdrawal_event	HYPNOTICS AND SEDATIVES	13	22.1681	-1.63733	-0.747704	-0.0698158	22.3293	0.338034	0.582195	1.00271	22.4896	0.333804	0.578045	1.001	1322	1283	76512	1270	75190	1309	1270	73920
ANTIDEPRESSANTS	Withdrawal_event	ANTIDEPRESSANTS	16	27.3761	-1.54949	-0.756564	-0.136331	27.3858	0.361929	0.584244	0.943118	28.3434	0.341837	0.564505	0.932218	353	32230	415588	32214	415235	337	32214	383021
AMOXICILLIN_CLAVULANATE	Withdrawal_event	BETA-LACTAM ANTIBACTERIALS, PENICILLINS	11	18.9523	-1.73484	-0.758305	-0.0310716	24.5244	0.227861	0.448532	0.882912	24.5406	0.227603	0.448236	0.882744	20480	46	49708	35	29228	20469	35	29193
CYCLOPHOSPHAMIDE	Withdrawal_event	ALKYLATING AGENTS	8	13.8998	-1.92879	-0.760514	0.0680699	40.3517	0.0765154	0.198257	0.513698	40.3871	0.0764024	0.198083	0.513555	36868	17	45091	9	8223	36860	9	8214
TILIDINE	Withdrawal_event	OPIOIDS	9	15.619	-1.85583	-0.762766	0.0272303	15.6208	0.306332	0.576153	1.08364	16.466	0.278078	0.546582	1.07435	138	57014	503740	57005	503602	129	57005	446597
TIOTROPIUM	Withdrawal_event	OTHER DRUGS FOR OBSTRUCTIVE AIRWAY DISEASES, INHALANTS	11	19.0893	-1.74497	-0.768434	-0.0411997	188.655	0.0241766	0.0583075	0.140622	189.07	0.0240949	0.0581795	0.14048	80912	20	84772	9	3860	80901	9	3851
FENTANYL	Withdrawal_event	OPIOIDS	6538	11207.1	-0.812632	-0.777447	-0.742691	12349.5	0.516445	0.529416	0.542714	13177.5	0.483048	0.496148	0.509604	99019	57014	503740	50476	404721	92481	50476	354245
ATOMOXETINE	Withdrawal_event	PSYCHOSTIMULANTS, AGENTS USED FOR ADHD AND NOOTROPICS	150	257.551	-1.01811	-0.777893	-0.556372	279.703	0.453367	0.536283	0.634365	281.508	0.449849	0.532844	0.63115	20373	1508	119287	1358	98914	20223	1358	97556
MIRABEGRON	Withdrawal_event	UROLOGICALS	11	19.2402	-1.75604	-0.779503	-0.0522692	20.7982	0.284625	0.528891	0.98279	20.8083	0.284382	0.528634	0.982672	20179	121	126904	110	106725	20168	110	106615
CABERGOLINE	Withdrawal_event	OTHER GYNECOLOGICALS	7	12.3826	-2.04069	-0.780457	0.0934029	20.1169	0.140641	0.347967	0.860921	20.1883	0.139753	0.346735	0.860266	3713	21	6297	14	2584	3706	14	2570
VANCOMYCIN	Withdrawal_event	OTHER ANTIBACTERIALS	13	22.9624	-1.68701	-0.79739	-0.119502	28.5368	0.247846	0.455552	0.837327	28.559	0.247532	0.455198	0.837088	20011	64	55774	51	35763	19998	51	35712
BECLOMETHASONE	Withdrawal_event	CORTICOSTEROIDS, PLAIN	13	22.9653	-1.6872	-0.797572	-0.119683	23.1573	0.325267	0.561377	0.968879	23.2089	0.324038	0.560131	0.968241	4587	1215	242679	1202	238092	4574	1202	236890
TRANYLCYPROMINE	Withdrawal_event	ANTIDEPRESSANTS	25	43.8949	-1.42087	-0.799896	-0.290106	43.9206	0.387946	0.569209	0.835164	45.5124	0.3678	0.549301	0.82037	566	32230	415588	32205	415022	541	32205	382817
VORICONAZOLE	Withdrawal_event	ANTIMYCOTICS FOR SYSTEMIC USE	9	16.1575	-1.90324	-0.810176	-0.0201803	26.8238	0.150804	0.335523	0.746504	26.8592	0.150472	0.335081	0.74618	13549	27	22641	18	9092	13540	18	9074
ABATACEPT	Withdrawal_event	IMMUNOSUPPRESSANTS	17	30.6012	-1.59647	-0.829613	-0.225451	30.9713	0.340035	0.548895	0.886042	30.9756	0.33996	0.548819	0.885992	100538	1155	3794673	1138	3694135	100521	1138	3692997
MEROPENEM	Withdrawal_event	OTHER BETA-LACTAM ANTIBACTERIALS	5	9.38707	-2.37358	-0.846111	0.148636	13.2674	0.137067	0.376863	1.03618	13.2893	0.136647	0.376244	1.03595	5031	20	10719	15	5688	5026	15	5673
DASATINIB	Withdrawal_event	PROTEIN KINASE INHIBITORS	10	18.4427	-1.88139	-0.851252	-0.0946812	18.9749	0.280713	0.527012	0.989415	18.981	0.280558	0.526843	0.989327	28141	311	474543	301	446402	28131	301	446101
RISPERIDONE	Withdrawal_event	ANTIPSYCHOTICS	361	654.029	-1.00917	-0.856462	-0.711529	702.219	0.46184	0.514084	0.572239	705.222	0.459635	0.511896	0.570098	80511	4631	570076	4270	489565	80150	4270	485295
SULFAMETHOXAZOLE_TRIMETHOPRIM	Withdrawal_event	SULFONAMIDES AND TRIMETHOPRIM	12	22.3646	-1.80138	-0.87119	-0.169988	110.322	0.0496868	0.108772	0.238118	110.839	0.0493467	0.108266	0.237533	21131	25	23621	13	2490	21119	13	2477
PRAZEPAM	Withdrawal_event	ANXIOLYTICS	14	26.3147	-1.74071	-0.88697	-0.230126	26.4035	0.315432	0.530233	0.891308	26.9046	0.306184	0.520358	0.884344	680	3675	94966	3661	94286	666	3661	90625
VEDOLIZUMAB	Withdrawal_event	IMMUNOSUPPRESSANTS	12	22.6439	-1.8189	-0.888704	-0.187502	22.8568	0.297289	0.525009	0.927158	22.8601	0.297219	0.524932	0.927109	74395	1155	3794673	1143	3720278	74383	1143	3719135
ZONISAMIDE	Withdrawal_event	ANTIEPILEPTICS	24	45.926	-1.55707	-0.922152	-0.403003	46.2057	0.348121	0.519417	0.775	46.4714	0.34527	0.516446	0.772488	3907	3647	310256	3623	306349	3883	3623	302726
TOZINAMERAN	Withdrawal_event	VIRAL VACCINES	5	9.93393	-2.45124	-0.923779	0.0709687	12.8059	0.147944	0.390445	1.03044	12.8244	0.147559	0.389881	1.03014	5407	27	14696	22	9289	5402	22	9267
TADALAFIL	Withdrawal_event	UROLOGICALS	14	27.0854	-1.7816	-0.927853	-0.271008	30.8593	0.259951	0.453672	0.791758	30.8776	0.259715	0.453403	0.791536	28407	121	126904	107	98497	28393	107	98390
PIRFENIDONE	Withdrawal_event	IMMUNOSUPPRESSANTS	6	11.9467	-2.31324	-0.93725	-0.00917197	12.0088	0.224011	0.499632	1.11437	12.0107	0.223949	0.499556	1.11434	39250	1155	3794673	1149	3755423	39244	1149	3754274
IBANDRONATE	Withdrawal_event	DRUGS AFFECTING BONE STRUCTURE AND MINERALIZATION	6	11.9752	-2.31654	-0.940551	-0.0124737	12.4011	0.214439	0.48383	1.09165	12.4049	0.214321	0.483682	1.09158	20892	180	314029	174	293137	20886	174	292963
GUANFACINE	Withdrawal_event	ANTIADRENERGIC AGENTS, CENTRALLY ACTING	42	81.3216	-1.41451	-0.945019	-0.541997	92.3987	0.330512	0.454552	0.625144	93.9839	0.323283	0.446885	0.617744	3030	370	13786	328	10756	2988	328	10428
LEUPROLIDE	Withdrawal_event	HORMONES AND RELATED AGENTS	10	20.0489	-1.99881	-0.968669	-0.212098	123.305	0.0350534	0.0810996	0.187632	123.524	0.0349633	0.0809562	0.187451	64129	22	70370	12	6241	64119	12	6229
BUSPIRONE	Withdrawal_event	ANXIOLYTICS	50	98.5253	-1.3993	-0.971513	-0.599613	99.862	0.379819	0.500691	0.660028	101.898	0.370148	0.490689	0.650484	2546	3675	94966	3625	92420	2496	3625	88795
GOLIMUMAB	Withdrawal_event	IMMUNOSUPPRESSANTS	8	16.337	-2.15438	-0.986098	-0.157514	16.4566	0.242538	0.486128	0.974362	16.4592	0.242475	0.486051	0.97431	53674	1155	3794673	1147	3740999	53666	1147	3739852
TRAMADOL	Withdrawal_event	OPIOIDS	2386	4729.62	-1.04546	-0.986982	-0.929683	4941.63	0.46402	0.482837	0.502416	5284.37	0.432829	0.45152	0.471017	41788	57014	503740	54628	461952	39402	54628	407324
ESKETAMINE	Withdrawal_event	ANESTHETICS, GENERAL	34	68.1827	-1.51919	-0.993351	-0.549491	87.7983	0.267351	0.387251	0.560923	88.4417	0.264824	0.384434	0.558068	7429	187	20375	153	12946	7395	153	12793
CHLORPHENIRAMINE	Withdrawal_event	ANTIHISTAMINES FOR SYSTEMIC USE	5	10.4741	-2.52406	-0.996599	-0.00185145	10.5138	0.198165	0.475563	1.14128	10.5839	0.195817	0.472415	1.13972	838	1453	116250	1448	115412	833	1448	113964
NAPROXEN	Withdrawal_event	ANTIINFLAMMATORY AND ANTIRHEUMATIC PRODUCTS, NON-STEROIDS	43	87.4932	-1.48	-1.01638	-0.617687	98.5053	0.318724	0.436525	0.597864	98.5813	0.318412	0.436188	0.59753	72068	441	363251	398	291183	72025	398	290785
LEVOCETIRIZINE	Withdrawal_event	ANTIHISTAMINES FOR SYSTEMIC USE	55	112.628	-1.43405	-1.02739	-0.671569	117.47	0.357929	0.468204	0.612455	118.295	0.354821	0.464938	0.609231	9011	1453	116250	1398	107239	8956	1398	105841
CLOZAPINE	Withdrawal_event	ANTIPSYCHOTICS	442	906.052	-1.17238	-1.03471	-0.903393	1018.93	0.393372	0.433789	0.478359	1024.25	0.391158	0.431537	0.476083	111535	4631	570076	4189	458541	111093	4189	454352
DALFAMPRIDINE	Withdrawal_event	OTHER NERVOUS SYSTEM DRUGS	61	125.571	-1.42052	-1.03558	-0.696495	158.341	0.292855	0.385244	0.50678	158.613	0.292244	0.384583	0.506098	56781	373	168664	312	111883	56720	312	111571
BUDESONIDE	Withdrawal_event	CORTICOSTEROIDS, PLAIN	33	68.2101	-1.57072	-1.03636	-0.586445	70.3044	0.332269	0.469388	0.663091	70.4979	0.331071	0.468099	0.661843	13624	1215	242679	1182	229055	13591	1182	227873
APIXABAN	Withdrawal_event	ANTITHROMBOTIC AGENTS	19	39.6376	-1.76285	-1.04148	-0.46592	45.8649	0.257138	0.41426	0.667391	45.8744	0.257064	0.414174	0.667306	129505	171	558695	152	429190	129486	152	429038
RAMIPRIL	Withdrawal_event	ACE INHIBITORS, PLAIN	8	17.0389	-2.2133	-1.04502	-0.21644	20.7093	0.183378	0.3863	0.81377	20.7281	0.183117	0.38595	0.813453	14021	59	48550	51	34529	14013	51	34478
DEFLAZACORT	Withdrawal_event	CORTICOSTEROIDS FOR SYSTEMIC USE, PLAIN	5	10.9162	-2.58105	-1.05358	-0.0588346	11.1617	0.185054	0.44796	1.08438	11.1792	0.184553	0.44726	1.08393	3950	274	99146	269	95196	3945	269	94927
CARVEDILOL	Withdrawal_event	BETA BLOCKING AGENTS	22	46.2509	-1.72082	-1.05507	-0.51548	51.2863	0.277475	0.428964	0.663161	51.4096	0.276569	0.427936	0.662147	12235	269	71160	247	58925	12213	247	58678
CARBAMAZEPINE	Withdrawal_event	ANTIEPILEPTICS	136	287.934	-1.33211	-1.07934	-0.847189	300.958	0.380943	0.451891	0.536053	303.01	0.377986	0.448831	0.532954	24495	3647	310256	3511	285761	24359	3511	282250
ALIROCUMAB	Withdrawal_event	LIPID MODIFYING AGENTS, PLAIN	5	11.2457	-2.6221	-1.09463	-0.0998871	11.6523	0.176462	0.429099	1.04343	11.6556	0.176378	0.428978	1.04334	23547	184	385270	179	361723	23542	179	361544
DABIGATRAN	Withdrawal_event	ANTITHROMBOTIC AGENTS	11	24.2738	-2.08372	-1.10718	-0.379949	26.4698	0.2256	0.415568	0.765499	26.475	0.225535	0.415487	0.76542	79308	171	558695	160	479387	79297	160	479227
SALBUTAMOL	Withdrawal_event	ADRENERGICS, INHALANTS	15	33.7625	-1.96609	-1.14436	-0.506644	46.8949	0.18275	0.319864	0.559853	46.9139	0.182649	0.319735	0.559708	78551	82	190779	67	112228	78536	67	112161
OPIOIDS	Withdrawal_event	OPIOIDS	16	36.1049	-1.9425	-1.14957	-0.529336	36.1176	0.274776	0.442997	0.714206	38.6862	0.250141	0.413585	0.683823	319	57014	503740	56998	503421	303	56998	446423
PSEUDOEPHEDRINE	Withdrawal_event	NASAL DECONGESTANTS FOR SYSTEMIC USE	9	20.692	-2.25059	-1.15752	-0.367523	27.3553	0.161562	0.329004	0.669984	27.4454	0.160787	0.327924	0.668796	5597	57	15418	48	9821	5588	48	9773
DOXAZOSIN	Withdrawal_event	ANTIADRENERGIC AGENTS, PERIPHERALLY ACTING	11	25.1598	-2.13441	-1.15788	-0.430643	98.7642	0.0531966	0.111376	0.233186	100.776	0.0517533	0.109153	0.230216	4408	30	5256	19	848	4397	19	829
VALBENAZINE	Withdrawal_event	OTHER NERVOUS SYSTEM DRUGS	22	49.9268	-1.83002	-1.16426	-0.624675	54.2425	0.263697	0.405586	0.623823	54.3201	0.263199	0.405006	0.623216	22576	373	168664	351	146088	22554	351	145737
INSULIN GLARGINE	Withdrawal_event	INSULINS AND ANALOGUES	9	20.9987	-2.27132	-1.17825	-0.388254	52.4883	0.078084	0.171467	0.376529	52.5133	0.0780315	0.171385	0.376423	91033	29	125720	20	34687	91024	20	34667
NEFOPAM	Withdrawal_event	OTHER ANALGESICS AND ANTIPYRETICS	8	19.124	-2.37536	-1.20708	-0.378497	19.1444	0.20973	0.417876	0.832595	19.448	0.204866	0.411353	0.825962	722	10402	392714	10394	391992	714	10394	381598
MEPROBAMATE	Withdrawal_event	ANXIOLYTICS	7	16.8337	-2.46885	-1.20861	-0.334753	16.8789	0.198761	0.414719	0.865318	17.2777	0.191845	0.405146	0.855604	435	3675	94966	3668	94531	428	3668	90863
TRIHEXYPHENIDYL	Withdrawal_event	ANTICHOLINERGIC AGENTS	5	12.2442	-2.7398	-1.21233	-0.217585	14.7248	0.135057	0.339562	0.853732	14.9411	0.132006	0.334648	0.848366	677	48	2654	43	1977	672	43	1934
OSELTAMIVIR	Withdrawal_event	DIRECT ACTING ANTIVIRALS	6	14.8691	-2.61751	-1.24152	-0.313446	15.4348	0.172955	0.388732	0.873709	15.4436	0.172804	0.38851	0.873477	16519	248	275518	242	258999	16513	242	258757
USTEKINUMAB	Withdrawal_event	IMMUNOSUPPRESSANTS	10	24.3356	-2.27216	-1.24202	-0.48545	24.6442	0.217749	0.405776	0.756163	24.6487	0.217692	0.405701	0.756084	79953	1155	3794673	1145	3714720	79943	1145	3713575
APREMILAST	Withdrawal_event	IMMUNOSUPPRESSANTS	17	41.0981	-2.01602	-1.24916	-0.645001	41.9872	0.25082	0.404885	0.653584	41.995	0.250758	0.40481	0.653503	135025	1155	3794673	1138	3659648	135008	1138	3658510
DICLOFENAC	Withdrawal_event	ANTIINFLAMMATORY AND ANTIRHEUMATIC PRODUCTS, NON-STEROIDS	36	86.4333	-1.76194	-1.25201	-0.819548	98.7276	0.25934	0.36464	0.512695	98.8147	0.25906	0.364318	0.512344	71195	441	363251	405	292056	71159	405	291651
UPADACITINIB	Withdrawal_event	IMMUNOSUPPRESSANTS	5	12.675	-2.78777	-1.2603	-0.265557	12.7602	0.162794	0.391843	0.943158	12.7626	0.162747	0.39177	0.943083	41643	1155	3794673	1150	3753030	41638	1150	3751880
PALBOCICLIB	Withdrawal_event	PROTEIN KINASE INHIBITORS	27	65.7609	-1.86429	-1.26873	-0.776188	76.1546	0.23893	0.354542	0.526096	76.1919	0.238783	0.354368	0.525903	100342	311	474543	284	374201	100315	284	373917
LEVOMILNACIPRAN	Withdrawal_event	ANTIDEPRESSANTS	22	53.8216	-1.93736	-1.2716	-0.732012	53.8748	0.270646	0.408354	0.616129	56.5575	0.254356	0.388984	0.59487	694	32230	415588	32208	414894	672	32208	382686
TEDUGLUTIDE	Withdrawal_event	OTHER ALIMENTARY TRACT AND METABOLISM PRODUCTS	5	12.9244	-2.81482	-1.28736	-0.292609	1368	0.00122509	0.00365497	0.0109043	1538.38	0.00103529	0.00325018	0.0102036	12312	13	12384	8	72	12307	8	64
GLATIRAMER	Withdrawal_event	IMMUNOSTIMULANTS	19	47.2543	-2.01353	-1.29216	-0.716596	56.2911	0.210284	0.337531	0.541778	56.3291	0.210102	0.337303	0.541518	55282	195	228127	176	172845	55263	176	172669
CARISOPRODOL	Withdrawal_event	MUSCLE RELAXANTS, CENTRALLY ACTING AGENTS	98	248.538	-1.63809	-1.33817	-1.06685	257.281	0.313258	0.380906	0.463163	278.214	0.286979	0.352247	0.43236	2215	4528	40354	4430	38139	2117	4430	33709
FLUMAZENIL	Withdrawal_event	ALL OTHER THERAPEUTIC PRODUCTS	7	18.5126	-2.60223	-1.34199	-0.468131	19.8922	0.167577	0.351898	0.738956	21.316	0.151903	0.328391	0.70993	200	173	1869	166	1669	193	166	1503
EVEROLIMUS	Withdrawal_event	PROTEIN KINASE INHIBITORS	10	26.3078	-2.3824	-1.35226	-0.59569	27.8147	0.191493	0.359522	0.67499	27.8271	0.191376	0.359362	0.674803	40142	311	474543	301	434401	40132	301	434100
ERENUMAB	Withdrawal_event	ANTIMIGRAINE PREPARATIONS	17	44.2154	-2.12027	-1.35342	-0.749255	62.2336	0.162984	0.273164	0.457829	62.2962	0.162775	0.27289	0.457495	45028	111	113040	94	68012	45011	94	67918
DENOSUMAB	Withdrawal_event	DRUGS AFFECTING BONE STRUCTURE AND MINERALIZATION	35	90.6193	-1.87765	-1.35994	-0.92189	147.009	0.164606	0.23808	0.34435	147.114	0.164467	0.237911	0.344152	158095	180	314029	145	155934	158060	145	155789
BROMAZEPAM	Withdrawal_event	ANXIOLYTICS	33	85.9097	-1.9014	-1.36703	-0.917116	87.1762	0.2694	0.378544	0.531905	89.3905	0.261361	0.369167	0.521439	2220	3675	94966	3642	92746	2187	3642	89104
ESTRADIOL_NORELGESTROMIN	Withdrawal_event	HORMONAL CONTRACEPTIVES FOR SYSTEMIC USE	6	16.856	-2.79291	-1.41692	-0.488841	17.7351	0.150361	0.338312	0.761205	17.7437	0.150256	0.338149	0.760998	24271	225	323979	219	299708	24265	219	299489
POMALIDOMIDE	Withdrawal_event	IMMUNOSUPPRESSANTS	8	22.4954	-2.60409	-1.43581	-0.607225	22.7833	0.175185	0.351134	0.703801	22.7879	0.175137	0.351064	0.703714	73907	1155	3794673	1147	3720766	73899	1147	3719619
MAPROTILINE	Withdrawal_event	ANTIDEPRESSANTS	8	22.6454	-2.61347	-1.44519	-0.616607	22.6557	0.178272	0.353112	0.699425	23.8885	0.165847	0.33489	0.676233	292	32230	415588	32222	415296	284	32222	383074
VALDECOXIB	Withdrawal_event	ANTIINFLAMMATORY AND ANTIRHEUMATIC PRODUCTS, NON-STEROIDS	5	14.5502	-2.97975	-1.45228	-0.457534	14.8761	0.139225	0.33611	0.811419	14.8884	0.139058	0.335833	0.811055	11985	441	363251	436	351266	11980	436	350830
CHLORPHENIRAMINE_HYDROCODONE	Withdrawal_event	COUGH SUPPRESSANTS, EXCL. COMBINATIONS WITH EXPECTORANTS	9	25.5103	-2.54615	-1.45309	-0.66309	25.6456	0.184824	0.350938	0.666349	27.7448	0.166392	0.324385	0.632397	229	3140	28187	3131	27958	220	3131	24827
SERTRALINE	Withdrawal_event	ANTIDEPRESSANTS	1454	4045.77	-1.55119	-1.47607	-1.40288	4417.82	0.312509	0.329122	0.346618	4692.03	0.293767	0.309887	0.326893	52168	32230	415588	30776	363420	50714	30776	332644
PAZOPANIB	Withdrawal_event	PROTEIN KINASE INHIBITORS	6	17.5927	-2.85288	-1.47689	-0.548817	18.2878	0.146261	0.328088	0.735957	18.2962	0.146166	0.327938	0.735758	26844	311	474543	305	447699	26838	305	447394
MEPOLIZUMAB	Withdrawal_event	OTHER SYSTEMIC DRUGS FOR OBSTRUCTIVE AIRWAY DISEASES	14	39.9868	-2.33514	-1.4814	-0.824554	47.571	0.17053	0.294297	0.507891	47.6337	0.170245	0.29391	0.507403	25503	177	112888	163	87385	25489	163	87222
AGOMELATINE	Withdrawal_event	ANTIDEPRESSANTS	9	26.2128	-2.5846	-1.49153	-0.701538	26.2268	0.180106	0.34316	0.653829	27.676	0.16769	0.325192	0.630624	338	32230	415588	32221	415250	329	32221	383029
LEVOFLOXACIN	Withdrawal_event	QUINOLONE ANTIBACTERIALS	5	15.097	-3.03123	-1.50376	-0.509015	20.371	0.0967549	0.245448	0.622651	20.3823	0.0966793	0.245311	0.622447	27728	44	80813	39	53085	27723	39	53046
ESCITALOPRAM	Withdrawal_event	ANTIDEPRESSANTS	610	1732.22	-1.62176	-1.50497	-1.39279	1795.96	0.313859	0.339651	0.367563	1899.66	0.296044	0.321111	0.348301	22336	32230	415588	31620	393252	21726	31620	361632
ABIRATERONE	Withdrawal_event	HORMONE ANTAGONISTS AND RELATED AGENTS	7	20.8351	-2.7685	-1.50827	-0.634409	25.064	0.129098	0.279286	0.604195	25.0788	0.128994	0.27912	0.603966	30501	89	130289	82	99788	30494	82	99706
PROMETHAZINE	Withdrawal_event	ANTIHISTAMINES FOR SYSTEMIC USE	25	72.2813	-2.13405	-1.51307	-1.00328	74.7565	0.225399	0.334419	0.49617	75.4081	0.223055	0.331529	0.492755	5783	1453	116250	1428	110467	5758	1428	109039
RIVASTIGMINE	Withdrawal_event	ANTI-DEMENTIA DRUGS	21	61.1038	-2.20157	-1.51868	-0.967888	89.9684	0.147088	0.233415	0.370409	90.3542	0.14633	0.232419	0.369154	16172	146	38641	125	22469	16151	125	22344
LEVETIRACETAM	Withdrawal_event	ANTIEPILEPTICS	191	560.199	-1.76182	-1.54988	-1.35263	627.202	0.263329	0.304527	0.352171	633.019	0.260738	0.301729	0.349164	47657	3647	310256	3456	262599	47466	3456	259143
ANALGESICS	Withdrawal_event	OPIOIDS	13	39.3871	-2.45259	-1.56296	-0.885075	39.4054	0.193524	0.329904	0.562395	42.7772	0.174616	0.303901	0.528907	348	57014	503740	57001	503392	335	57001	446391
ETANERCEPT	Withdrawal_event	IMMUNOSUPPRESSANTS	54	161.007	-1.97791	-1.56727	-1.2084	178.34	0.230415	0.302793	0.397905	178.382	0.230354	0.302722	0.397824	528977	1155	3794673	1101	3265696	528923	1101	3264595
LEVORPHANOL	Withdrawal_event	OPIOIDS	12	37.0103	-2.51555	-1.58536	-0.884157	37.0266	0.185984	0.324092	0.564756	40.2222	0.167621	0.298343	0.531009	327	57014	503740	57002	503413	315	57002	446411
LENALIDOMIDE	Withdrawal_event	IMMUNOSUPPRESSANTS	29	89.2951	-2.17888	-1.60592	-1.12895	94.3472	0.212613	0.307375	0.444372	94.3683	0.212558	0.307307	0.444291	293373	1155	3794673	1126	3501300	293344	1126	3500174
MUSCLE RELAXANTS	Withdrawal_event	MUSCLE RELAXANTS, CENTRALLY ACTING AGENTS	5	16.27	-3.13585	-1.60838	-0.613633	16.3107	0.129497	0.306548	0.725666	17.7442	0.115418	0.281782	0.687944	145	4528	40354	4523	40209	140	4523	35686
OMALIZUMAB	Withdrawal_event	OTHER SYSTEMIC DRUGS FOR OBSTRUCTIVE AIRWAY DISEASES	32	101.13	-2.18811	-1.64481	-1.18858	193.274	0.112929	0.165568	0.242743	193.759	0.112605	0.165154	0.242223	64499	177	112888	145	48389	64467	145	48244
DEXAMETHASONE	Withdrawal_event	CORTICOSTEROIDS, PLAIN	98	308.042	-1.94718	-1.64727	-1.37595	379.381	0.210165	0.258315	0.317497	381.127	0.209118	0.257132	0.316171	61527	1215	242679	1117	181152	61429	1117	180035
ETONOGESTREL	Withdrawal_event	HORMONAL CONTRACEPTIVES FOR SYSTEMIC USE	11	35.853	-2.63698	-1.66044	-0.933207	40.5639	0.147953	0.271177	0.497028	40.5872	0.147847	0.271022	0.496816	51625	225	323979	214	272354	51614	214	272140
CERTOLIZUMAB PEGOL	Withdrawal_event	IMMUNOSUPPRESSANTS	8	26.5776	-2.83985	-1.67157	-0.842983	27.0152	0.147742	0.29613	0.593555	27.0211	0.1477	0.296065	0.593464	87319	1155	3794673	1147	3707354	87311	1147	3706207
MIRTAZAPINE	Withdrawal_event	ANTIDEPRESSANTS	423	1363.15	-1.82784	-1.68703	-1.55287	1404.66	0.273922	0.30114	0.331062	1489.93	0.257624	0.283907	0.31287	17577	32230	415588	31807	398011	17154	31807	366204
PETHIDINE	Withdrawal_event	OPIOIDS	117	389.57	-2.00446	-1.73107	-1.48165	391.446	0.25009	0.298892	0.357217	426.662	0.228006	0.274222	0.329805	3442	57014	503740	56897	500298	3325	56897	443401
MAGNESIUM	Withdrawal_event	OTHER MINERAL SUPPLEMENTS	9	31.427	-2.84184	-1.74878	-0.958782	1261.49	0.00342264	0.00713444	0.0148716	1849.39	0.00214228	0.00486648	0.0110549	3949	32	4021	23	72	3940	23	49
OXYCODONE AND NALOXONE	Withdrawal_event	OPIOIDS	23	78.7743	-2.404	-1.75419	-1.22513	78.8514	0.195144	0.291688	0.435995	85.9874	0.176505	0.267481	0.405348	696	57014	503740	56991	503044	673	56991	446053
CARBIDOPA, LEVODOPA	Withdrawal_event	DOPAMINERGIC AGENTS	87	296.711	-2.08337	-1.76413	-1.47709	510.326	0.135812	0.170479	0.213996	514.172	0.134715	0.169204	0.212523	56688	588	112340	501	55652	56601	501	55151
LEVONORGESTREL	Withdrawal_event	HORMONAL CONTRACEPTIVES FOR SYSTEMIC USE	37	127.761	-2.2766	-1.77412	-1.34702	247.011	0.1053	0.149791	0.213081	247.293	0.105165	0.14962	0.212867	183964	225	323979	188	140015	183927	188	139827
CITALOPRAM	Withdrawal_event	ANTIDEPRESSANTS	568	1945.41	-1.89633	-1.77521	-1.65904	2033.89	0.257285	0.279267	0.303128	2163.23	0.241421	0.26257	0.285571	25085	32230	415588	31662	390503	24517	31662	358841
CODEINE AND PARACETAMOL	Withdrawal_event	OPIOIDS	294	1032.78	-1.98057	-1.81089	-1.65076	1046.41	0.251011	0.280961	0.314484	1143.87	0.228752	0.257023	0.288786	9125	57014	503740	56720	494615	8831	56720	437895
FLUVOXAMINE	Withdrawal_event	ANTIDEPRESSANTS	43	152.546	-2.2785	-1.81488	-1.41619	153.067	0.20899	0.280922	0.377613	162.355	0.195731	0.264851	0.358381	1967	32230	415588	32187	413621	1924	32187	381434
FLUTICASONE	Withdrawal_event	CORTICOSTEROIDS, PLAIN	49	177.229	-2.27659	-1.84418	-1.46879	199.128	0.18494	0.246073	0.327413	199.977	0.184073	0.245028	0.326168	35399	1215	242679	1166	207280	35350	1166	206114
ACAMPROSATE	Withdrawal_event	DRUGS USED IN ADDICTIVE DISORDERS	6	22.868	-3.22201	-1.84602	-0.917945	22.9129	0.118091	0.261862	0.580668	23.5926	0.113757	0.254317	0.568556	593	8619	223503	8613	222910	587	8613	214297
BRIVARACETAM	Withdrawal_event	ANTIEPILEPTICS	12	44.8211	-2.78845	-1.85825	-1.15705	45.2295	0.150669	0.265314	0.467191	45.6284	0.149083	0.262994	0.463942	3813	3647	310256	3635	306443	3801	3635	302808
APOMORPHINE	Withdrawal_event	DOPAMINERGIC AGENTS	11	41.7787	-2.85483	-1.8783	-1.15106	44.1328	0.137321	0.249248	0.452401	44.317	0.136632	0.248212	0.450913	7982	588	112340	577	104358	7971	577	103781
CLOMIPRAMINE	Withdrawal_event	ANTIDEPRESSANTS	42	158.518	-2.37314	-1.90365	-1.50063	159.094	0.195672	0.263995	0.356174	168.977	0.18307	0.248555	0.337464	2044	32230	415588	32188	413544	2002	32188	381356
ONDANSETRON	Withdrawal_event	ANTIEMETICS AND ANTINAUSEANTS	45	170.327	-2.36109	-1.9086	-1.51816	568.038	0.0572361	0.07922	0.109648	590.713	0.0548386	0.0761791	0.105824	13671	224	17979	179	4308	13626	179	4129
FLUOXETINE	Withdrawal_event	ANTIDEPRESSANTS	539	2058.02	-2.05631	-1.93191	-1.81272	2161.63	0.229208	0.249349	0.27126	2305.53	0.214507	0.233786	0.254798	26537	32230	415588	31691	389051	25998	31691	357360
PENTAZOCINE	Withdrawal_event	OPIOIDS	13	51.0448	-2.82249	-1.93287	-1.25498	51.0789	0.148944	0.254508	0.43489	55.9424	0.133848	0.232382	0.403451	451	57014	503740	57001	503289	438	57001	446288
TAPENTADOL	Withdrawal_event	OPIOIDS	286	1115.18	-2.13342	-1.96131	-1.79902	1131.72	0.225381	0.252713	0.28336	1241.46	0.204744	0.230373	0.259211	9853	57014	503740	56728	493887	9567	56728	437159
DOXYLAMINE	Withdrawal_event	ANTIHISTAMINES FOR SYSTEMIC USE	10	40.759	-3.00446	-1.97432	-1.21775	41.6467	0.129044	0.240115	0.446787	42.0561	0.127539	0.237777	0.443302	3261	1453	116250	1443	112989	3251	1443	111546
PARACETAMOL, ACETYLSALICYLIC ACID, CAFFEINE	Withdrawal_event	OTHER ANALGESICS AND ANTIPYRETICS	87	345.132	-2.30111	-1.98188	-1.69484	353.99	0.199159	0.245769	0.303289	361.446	0.194768	0.2407	0.297463	13030	10402	392714	10315	379684	12943	10315	369369
VARENICLINE	Withdrawal_event	DRUGS USED IN ADDICTIVE DISORDERS	893	3540.72	-2.0829	-1.98671	-1.89366	5386.79	0.15476	0.165776	0.177576	5666.87	0.146958	0.157583	0.168975	91816	8619	223503	7726	131687	90923	7726	123961
NICOTINE	Withdrawal_event	DRUGS USED IN ADDICTIVE DISORDERS	530	2243.42	-2.20607	-2.08059	-1.96042	2846.33	0.170626	0.186205	0.203206	2965.49	0.163602	0.178723	0.195241	58175	8619	223503	8089	165328	57645	8089	157239
PHENYTOIN	Withdrawal_event	ANTIEPILEPTICS	59	254.433	-2.49095	-2.09916	-1.75476	269.09	0.169587	0.219258	0.283477	271.734	0.167811	0.217124	0.280927	21645	3647	310256	3588	288611	21586	3588	285023
AMITRIPTYLINE	Withdrawal_event	ANTIDEPRESSANTS	161	716.045	-2.38107	-2.14952	-1.93539	728.656	0.189518	0.220955	0.257606	777.293	0.177167	0.207129	0.242158	9233	32230	415588	32069	406355	9072	32069	374286
NIRMATRELVIR_RITONAVIR	Withdrawal_event	DIRECT ACTING ANTIVIRALS	8	37.4433	-3.32659	-2.15831	-1.32973	42.6792	0.0926803	0.187445	0.379105	42.7148	0.0925887	0.187289	0.378848	41598	248	275518	240	233920	41590	240	233680
LACOSAMIDE	Withdrawal_event	ANTIEPILEPTICS	42	190.886	-2.64044	-2.17095	-1.76793	199.11	0.155679	0.210939	0.285815	201.06	0.154042	0.208893	0.283275	16239	3647	310256	3605	294017	16197	3605	290412
TIZANIDINE	Withdrawal_event	MUSCLE RELAXANTS, CENTRALLY ACTING AGENTS	87	399.008	-2.5101	-2.19087	-1.90383	429.159	0.164427	0.202722	0.249936	476.12	0.14737	0.182727	0.226567	3556	4528	40354	4441	36798	3469	4441	32357
TRAMADOL AND PARACETAMOL	Withdrawal_event	OPIOIDS	100	466.76	-2.51379	-2.21703	-1.94829	469.787	0.175368	0.212862	0.258373	517.328	0.158482	0.193301	0.23577	4124	57014	503740	56914	499616	4024	56914	442702
ESZOPICLONE	Withdrawal_event	HYPNOTICS AND SEDATIVES	41	196.629	-2.72353	-2.24795	-1.84045	224.797	0.133706	0.182387	0.248791	228.389	0.131439	0.179518	0.245183	11726	1283	76512	1242	64786	11685	1242	63544
NORTRIPTYLINE	Withdrawal_event	ANTIDEPRESSANTS	40	197.062	-2.76822	-2.28631	-1.87417	198.028	0.148502	0.201992	0.274748	211.384	0.138433	0.189229	0.258664	2541	32230	415588	32190	413047	2501	32190	380857
PARACETAMOL_CAFFEINE_OPIUM	Withdrawal_event	OPIOIDS	10	51.6107	-3.34133	-2.31119	-1.55462	51.6484	0.104886	0.193617	0.357413	56.9682	0.0937921	0.175536	0.328525	456	57014	503740	57004	503284	446	57004	446280
HYDROXYZINE	Withdrawal_event	ANXIOLYTICS	44	222.707	-2.78447	-2.32651	-1.93201	234.236	0.139708	0.187845	0.252568	242.307	0.13473	0.181588	0.244742	5755	3675	94966	3631	89211	5711	3631	85580
IMIPRAMINE	Withdrawal_event	ANTIDEPRESSANTS	17	87.5571	-3.09794	-2.33108	-1.72692	87.7493	0.120856	0.193734	0.310558	93.7115	0.112351	0.181408	0.292909	1129	32230	415588	32213	414459	1112	32213	382246
MEPREDNISONE	Withdrawal_event	CORTICOSTEROIDS FOR SYSTEMIC USE, PLAIN	11	57.494	-3.31081	-2.33427	-1.60703	69.8406	0.0861807	0.157502	0.287846	70.0388	0.0859035	0.157056	0.287142	20804	274	99146	263	78342	20793	263	78079
CENOBAMATE	Withdrawal_event	ANTIEPILEPTICS	5	27.424	-3.87147	-2.344	-1.34925	27.5939	0.0754464	0.1812	0.435188	27.8643	0.0745728	0.179441	0.431781	2333	3647	310256	3642	307923	2328	3642	304281
FEXOFENADINE	Withdrawal_event	ANTIHISTAMINES FOR SYSTEMIC USE	56	288.038	-2.75522	-2.35244	-1.99958	345.409	0.124171	0.162127	0.211684	349.813	0.122512	0.160086	0.209183	23045	1453	116250	1397	93205	22989	1397	91808
PALIPERIDONE	Withdrawal_event	ANTIPSYCHOTICS	85	439.326	-2.68609	-2.36294	-2.07273	476.462	0.143974	0.178398	0.221053	479.942	0.142878	0.177105	0.21953	54081	4631	570076	4546	515995	53996	4546	511449
MILNACIPRAN	Withdrawal_event	ANTIDEPRESSANTS	49	256.079	-2.80632	-2.3739	-1.99851	257.738	0.143959	0.190116	0.251072	275.41	0.134154	0.177916	0.235955	3302	32230	415588	32181	412286	3253	32181	380105
VILAZODONE	Withdrawal_event	ANTIDEPRESSANTS	83	436.002	-2.71336	-2.38614	-2.09265	440.842	0.152035	0.188276	0.233156	471.29	0.141753	0.176112	0.218801	5622	32230	415588	32147	409966	5539	32147	377819
EXENATIDE	Withdrawal_event	BLOOD GLUCOSE LOWERING DRUGS, EXCL. INSULINS	5	29.031	-3.95219	-2.42473	-1.42998	38.7247	0.0525463	0.129116	0.317264	38.7416	0.0525193	0.12906	0.317151	77372	101	269180	96	191808	77367	96	191712
METHYLDOPA	Withdrawal_event	ANTIADRENERGIC AGENTS, CENTRALLY ACTING	5	29.1738	-3.95915	-2.43169	-1.43694	31.243	0.0663582	0.160036	0.385957	32.0196	0.064467	0.156154	0.378242	1087	370	13786	365	12699	1082	365	12334
TRAZODONE	Withdrawal_event	ANTIDEPRESSANTS	146	800.965	-2.69535	-2.45174	-2.22733	817.657	0.151945	0.178559	0.209834	875.403	0.141587	0.16678	0.196457	10328	32230	415588	32084	405260	10182	32084	373176
SUNITINIB	Withdrawal_event	PROTEIN KINASE INHIBITORS	5	31.7794	-4.08058	-2.55311	-1.55836	34.8273	0.0593342	0.143565	0.347372	34.8488	0.0592918	0.143477	0.347193	48491	311	474543	306	426052	48486	306	425746
BUPROPION	Withdrawal_event	ANTIDEPRESSANTS	486	3037.82	-2.77391	-2.64276	-2.51739	3303.37	0.134597	0.147123	0.160813	3562.85	0.124643	0.136408	0.149284	39171	32230	415588	31744	376417	38685	31744	344673
ENZALUTAMIDE	Withdrawal_event	HORMONE ANTAGONISTS AND RELATED AGENTS	5	35.922	-4.25477	-2.72731	-1.73256	56.8493	0.0356812	0.0879518	0.216795	56.9055	0.0356412	0.087865	0.216611	52587	89	130289	84	77702	52582	84	77618
TASIMELTEON	Withdrawal_event	HYPNOTICS AND SEDATIVES	17	120.902	-3.56122	-2.79436	-2.1902	131.711	0.0800322	0.12907	0.208155	133.846	0.0786589	0.127012	0.205088	7210	1283	76512	1266	69302	7193	1266	68036
RANITIDINE	Withdrawal_event	DRUGS FOR PEPTIC ULCER AND GASTRO-OESOPHAGEAL REFLUX DISEASE (GORD)	32	227.392	-3.35314	-2.80984	-2.3536	644.156	0.0345088	0.0496774	0.0715133	645.011	0.0344607	0.0496116	0.0714237	462242	334	678955	302	216713	462210	302	216411
DOXEPIN	Withdrawal_event	ANTIDEPRESSANTS	21	154.563	-3.53333	-2.85044	-2.29965	155.206	0.0884072	0.135304	0.207077	166.54	0.0820164	0.126096	0.193865	1993	32230	415588	32209	413595	1972	32209	381386
TAMSULOSIN	Withdrawal_event	DRUGS USED IN BENIGN PROSTATIC HYPERTROPHY	10	75.8113	-3.89165	-2.86151	-2.10494	153.539	0.0342487	0.06513	0.123856	155.092	0.033875	0.0644781	0.122728	14350	140	26500	130	12150	14340	130	12020
LIDOCAINE	Withdrawal_event	ANESTHETICS, LOCAL	24	185.066	-3.556	-2.92108	-2.40193	352.589	0.0450206	0.0680679	0.102914	360.217	0.0440133	0.0666266	0.100858	15542	363	30485	339	14943	15518	339	14604
RAMELTEON	Withdrawal_event	HYPNOTICS AND SEDATIVES	6	53.5757	-4.43246	-3.05647	-2.12839	55.649	0.0483857	0.107819	0.240254	56.5291	0.0475578	0.10614	0.236885	3195	1283	76512	1277	73317	3189	1277	72040
MIANSERIN	Withdrawal_event	ANTIDEPRESSANTS	5	46.997	-4.6378	-3.11033	-2.11558	47.0583	0.0443824	0.106251	0.254364	50.5993	0.0409774	0.0988157	0.23829	606	32230	415588	32225	414982	601	32225	382757
DIHYDROCODEINE	Withdrawal_event	OPIOIDS	5	49.1207	-4.70091	-3.17344	-2.17869	49.1588	0.0425485	0.101711	0.243138	54.7995	0.0377828	0.0912417	0.22034	434	57014	503740	57009	503306	429	57009	446297
EVOLOCUMAB	Withdrawal_event	LIPID MODIFYING AGENTS, PLAIN	7	67.665	-4.4443	-3.18407	-2.31021	102.95	0.0319491	0.067994	0.144705	103.02	0.0319257	0.067948	0.144615	141681	184	385270	177	243589	141674	177	243412
CODEINE	Withdrawal_event	COUGH SUPPRESSANTS, EXCL. COMBINATIONS WITH EXPECTORANTS	92	852.647	-3.51528	-3.20527	-2.92571	1136.19	0.0659155	0.0809724	0.0994686	1318.21	0.05662	0.0697914	0.0860268	7654	3140	28187	3048	20533	7562	3048	17485
PIMAVANSERIN	Withdrawal_event	ANTIPSYCHOTICS	34	338.27	-3.82148	-3.29564	-2.85178	362.246	0.0669916	0.0938588	0.131501	365.127	0.0664435	0.0931183	0.130502	41641	4631	570076	4597	528435	41607	4597	523838
VORTIOXETINE	Withdrawal_event	ANTIDEPRESSANTS	94	1000.66	-3.71175	-3.40522	-3.12849	1029.72	0.0746136	0.0912874	0.111687	1110.87	0.0690576	0.0846187	0.103686	12903	32230	415588	32136	402685	12809	32136	370549
TEGASEROD	Withdrawal_event	DRUGS FOR CONSTIPATION	5	61.5814	-5.02412	-3.49666	-2.50191	76.6379	0.0269667	0.0652419	0.157843	77.8511	0.0265146	0.0642252	0.15557	4602	293	21896	288	17294	4597	288	17006
PARACETAMOL	Withdrawal_event	OTHER ANALGESICS AND ANTIPYRETICS	172	2101.07	-3.83055	-3.6068	-3.39935	2589.34	0.0571453	0.0664263	0.0772146	2670.91	0.0553777	0.0643976	0.0748867	79323	10402	392714	10230	313391	79151	10230	303161
CYCLOBENZAPRINE	Withdrawal_event	MUSCLE RELAXANTS, CENTRALLY ACTING AGENTS	33	451.745	-4.28924	-3.75487	-3.30496	498.152	0.0471094	0.0662448	0.0931529	563.834	0.0414915	0.0585278	0.0825592	4026	4528	40354	4495	36328	3993	4495	31833
LORATADINE	Withdrawal_event	ANTIHISTAMINES FOR SYSTEMIC USE	24	359.157	-4.51068	-3.87577	-3.35662	469.203	0.0341776	0.0511506	0.0765523	476.593	0.0336328	0.0503574	0.0753985	28735	1453	116250	1429	87515	28711	1429	86086
SUVOREXANT	Withdrawal_event	HYPNOTICS AND SEDATIVES	9	149.106	-5.07017	-3.9771	-3.18711	167.53	0.0278982	0.0537216	0.103448	170.575	0.0273799	0.0527628	0.101677	8892	1283	76512	1274	67620	8883	1274	66346
PROPOXYPHENE	Withdrawal_event	OPIOIDS	21	393.192	-4.87755	-4.19466	-3.64387	395.777	0.034638	0.0530602	0.0812801	443.963	0.030798	0.0473012	0.0726478	3474	57014	503740	56993	500266	3453	56993	443273
CANNABIDIOL	Withdrawal_event	ANTIEPILEPTICS	10	196.823	-5.26224	-4.23209	-3.47552	207.48	0.0259158	0.0481974	0.0896359	209.958	0.0256	0.0476286	0.0886127	16744	3647	310256	3637	293512	16734	3637	289875
LINACLOTIDE	Withdrawal_event	DRUGS FOR CONSTIPATION	6	170.306	-6.09176	-4.71577	-3.78769	398.369	0.00671342	0.0150614	0.0337899	411.048	0.0065005	0.0145968	0.0327772	12727	293	21896	287	9169	12721	287	8882
DEXTROMETHORPHAN	Withdrawal_event	COUGH SUPPRESSANTS, EXCL. COMBINATIONS WITH EXPECTORANTS	20	611.023	-5.60008	-4.89871	-4.33596	753.819	0.01711	0.0265316	0.0411412	870.738	0.0147828	0.022969	0.0356886	5485	3140	28187	3120	22702	5465	3120	19582
ACETYLSALICYLIC ACID	Withdrawal_event	OTHER ANALGESICS AND ANTIPYRETICS	38	2022.58	-6.21089	-5.71555	-5.29363	2501.61	0.0110477	0.0151902	0.0208861	2585.06	0.0106889	0.0146999	0.0202159	76360	10402	392714	10364	316354	76322	10364	305990

### Sheet: OP
Drug	event	Drug_class	obs	exp_rrr	ic2.5	ic	ic97.5	exp_prr	prr2.5	prr	prr97.5	exp_ror	ror2.5	ror	ror97.5	n_drug	n_event	n_tot	n_event_prr	n_tot_prr	b	c	d
CLOBETASONE	Withdrawal_event	CORTICOSTEROIDS, PLAIN	60	0.540714	5.47297	5.86129	6.203	0.514241	97.6294	116.677	139.44	0.229645	177.975	261.273	383.557	108	1215	242679	1155	242571	48	1155	241416
PIZOTYLINE	Withdrawal_event	ANTIMIGRAINE PREPARATIONS	6	0.0520435	2.1816	3.55759	4.48566	0.0492534	55.9892	121.819	265.048	0.0437182	57.442	137.243	327.905	53	111	113040	105	112987	47	105	112882
TRIFLUOPERAZINE	Withdrawal_event	ANTIPSYCHOTICS	26	1.94963	2.82747	3.43535	3.93629	1.93951	9.31441	13.4055	19.2934	1.74348	9.9157	14.9127	22.4279	240	4631	570076	4605	569836	214	4605	565231
THIOTHIXENE	Withdrawal_event	ANTIPSYCHOTICS	20	1.46223	2.68369	3.38506	3.94782	1.45637	9.0756	13.7328	20.7798	1.30511	9.61856	15.3244	24.4149	180	4631	570076	4611	569896	160	4611	565285
AMINO3-PHENYLBUTYRIC ACID	Withdrawal_event	PSYCHOSTIMULANTS, AGENTS USED FOR ADHD AND NOOTROPICS	7	0.240194	2.08068	3.34092	4.21478	0.239117	16.2135	29.2744	52.8565	0.152946	17.9941	45.7678	116.41	19	1508	119287	1501	119268	12	1501	117767
LAROTRECTINIB	Withdrawal_event	PROTEIN KINASE INHIBITORS	9	0.462034	2.2107	3.30377	4.09376	0.449331	10.3643	20.0298	38.7092	0.443878	10.405	20.2759	39.5107	705	311	474543	302	473838	696	302	473536
CIMETIDINE	Withdrawal_event	DRUGS FOR PEPTIC ULCER AND GASTRO-OESOPHAGEAL REFLUX DISEASE (GORD)	7	0.314837	1.94207	3.20231	4.07617	0.308529	10.7746	22.6883	47.7753	0.305302	10.801	22.9281	48.6715	640	334	678955	327	678315	633	327	677988
CLOXACILLIN	Withdrawal_event	BETA-LACTAM ANTIBACTERIALS, PENICILLINS	7	0.395148	1.80646	3.06669	3.94055	0.337919	9.31831	20.715	46.0504	0.332643	9.35908	21.0436	47.3158	427	46	49708	39	49281	420	39	49242
MEGESTROL	Withdrawal_event	HORMONAL CONTRACEPTIVES FOR SYSTEMIC USE	13	1.12368	2.16599	3.05562	3.73351	1.06407	6.99338	12.2172	21.343	1.05622	7.01531	12.308	21.5939	1618	225	323979	212	322361	1605	212	322149
NALOXEGOL	Withdrawal_event	DRUGS FOR CONSTIPATION	216	26.0938	2.82632	3.0252	3.2111	7.52783	22.214	28.6935	37.0632	6.71992	24.6671	32.1433	41.8852	1950	293	21896	77	19946	1734	77	19869
DESONIDE	Withdrawal_event	CORTICOSTEROIDS, PLAIN	16	1.5921	2.18651	2.97944	3.59967	1.5732	6.28802	10.1704	16.4497	1.50147	6.42469	10.6562	17.6748	318	1215	242679	1199	242361	302	1199	241162
SERTINDOLE	Withdrawal_event	ANTIPSYCHOTICS	6	0.333063	1.58795	2.96394	3.89202	0.332655	8.60688	18.0367	37.798	0.286297	8.8108	20.9573	49.8488	41	4631	570076	4625	570035	35	4625	565410
DROSPIRENONE_ESTRADIOL_LEVOMEFOLATE	Withdrawal_event	HORMONAL CONTRACEPTIVES FOR SYSTEMIC USE	5	0.236821	1.37258	2.90005	3.89479	0.231802	8.94653	21.5701	52.0056	0.228559	8.95794	21.8762	53.424	341	225	323979	220	323638	336	220	323418
GUAIFENESIN_HYDROCODONE	Withdrawal_event	COUGH SUPPRESSANTS AND EXPECTORANTS, COMBINATIONS	6	0.387471	1.49668	2.87267	3.80075	0.256564	8.74755	23.386	62.5208	0.248131	8.83942	24.1807	66.1478	175	17	7678	11	7503	169	11	7492
PERAZINE	Withdrawal_event	ANTIPSYCHOTICS	9	0.812348	1.76271	2.85578	3.64577	0.810911	5.94726	11.0986	20.712	0.743962	6.09526	12.0974	24.0099	100	4631	570076	4622	569976	91	4622	565354
ESTROGENS_MEDROXYPROGESTERONE	Withdrawal_event	HORMONAL CONTRACEPTIVES FOR SYSTEMIC USE	80	10.7111	2.51044	2.84406	3.14268	7.24774	8.40518	11.0379	14.4953	7.21354	8.43693	11.0903	14.578	15423	225	323979	145	308556	15343	145	308411
ANTIBIOTICS	Withdrawal_event	OTHER ANTIBACTERIALS	13	1.40338	1.9367	2.82633	3.50421	1.14339	6.2006	11.3697	20.848	1.13229	6.22825	11.4811	21.1642	1223	64	55774	51	54551	1210	51	54500
DOMPERIDONE	Withdrawal_event	PROPULSIVES	18	2.14517	2.06298	2.80609	3.39542	1.62871	6.47721	11.0517	18.8569	1.59656	6.54873	11.2742	19.4096	831	68	26342	50	25511	813	50	25461
IPRATROPIUM	Withdrawal_event	OTHER DRUGS FOR OBSTRUCTIVE AIRWAY DISEASES, INHALANTS	9	0.910678	1.65847	2.75154	3.54153	0.524768	7.11125	17.1504	41.3623	0.523615	7.11846	17.1882	41.5025	3860	20	84772	11	80912	3851	11	80901
OXYMETAZOLINE	Withdrawal_event	DECONGESTANTS AND OTHER NASAL PREPARATIONS FOR TOPICAL USE	10	1.0954	1.68826	2.7184	3.47497	0.942764	5.41108	10.6071	20.7926	0.940666	5.41542	10.6308	20.8688	4070	65	241510	55	237440	4060	55	237385
RIMONABANT	Withdrawal_event	ANTIOBESITY PREPARATIONS, EXCL. DIET PRODUCTS	6	0.541008	1.26647	2.64246	3.57054	0.512462	5.29631	11.7082	25.8825	0.475696	5.35542	12.6131	29.7064	77	104	14802	98	14725	71	98	14627
DESOGESTREL	Withdrawal_event	HORMONAL CONTRACEPTIVES FOR SYSTEMIC USE	5	0.384747	1.10863	2.63609	3.63084	0.376842	5.48967	13.2682	32.0683	0.373695	5.49249	13.3799	32.5939	554	225	323979	220	323425	549	220	323205
GLICLAZIDE	Withdrawal_event	BLOOD GLUCOSE LOWERING DRUGS, EXCL. INSULINS	6	0.610097	1.17376	2.54975	3.47783	0.577341	4.56076	10.3925	23.681	0.575415	4.56284	10.4273	23.8289	1626	101	269180	95	267554	1620	95	267459
CLONAZEPAM	Withdrawal_event	ANTIEPILEPTICS	1490	267.093	2.40349	2.47769	2.55	170.454	8.19429	8.74136	9.32494	160.48	8.67877	9.28462	9.93276	22722	3647	310256	2157	287534	21232	2157	285377
BETAMETHASONE	Withdrawal_event	CORTICOSTEROIDS, PLAIN	133	23.7263	2.20647	2.46219	2.69683	21.55	5.16648	6.1717	7.37251	21.0408	5.26692	6.32104	7.58613	4739	1215	242679	1082	237940	4606	1082	236858
DIHYDROERGOTAMINE	Withdrawal_event	ANTIMIGRAINE PREPARATIONS	5	0.499814	0.932234	2.4597	3.45445	0.479459	4.27085	10.4284	25.4637	0.475197	4.27271	10.522	25.9113	509	111	113040	106	112531	504	106	112425
CLOMETHIAZOLE	Withdrawal_event	HYPNOTICS AND SEDATIVES	9	1.24088	1.35505	2.44811	3.23811	1.23337	3.94621	7.29711	13.4934	1.10172	4.05953	8.16901	16.4386	74	1283	76512	1274	76438	65	1274	75164
CANAKINUMAB	Withdrawal_event	IMMUNOSUPPRESSANTS	20	3.56392	1.63331	2.33468	2.89744	3.51304	3.66019	5.69307	8.85501	3.50809	3.66263	5.7011	8.87411	11709	1155	3794673	1135	3782964	11689	1135	3781829
CAPTOPRIL	Withdrawal_event	ACE INHIBITORS, PLAIN	7	0.998929	1.06272	2.32296	3.19682	0.895575	3.56133	7.81621	17.1546	0.888917	3.56636	7.87475	17.388	822	59	48550	52	47728	815	52	47676
NORETHINDRONE	Withdrawal_event	HORMONAL CONTRACEPTIVES FOR SYSTEMIC USE	7	1.07438	0.991876	2.25211	3.12597	1.04594	3.15836	6.69252	14.1813	1.04192	3.16005	6.71839	14.2835	1547	225	323979	218	322432	1540	218	322214
CETIRIZINE_PSEUDOEPHEDRINE	Withdrawal_event	NASAL DECONGESTANTS FOR SYSTEMIC USE	27	5.29777	1.65029	2.24586	2.7384	3.07401	5.23715	8.78332	14.7307	3.02257	5.29581	8.93279	15.0675	1433	57	15418	30	13985	1406	30	13955
NABILONE	Withdrawal_event	ANTIEMETICS AND ANTINAUSEANTS	6	0.921965	0.816565	2.19255	3.12063	0.900977	3.05794	6.65943	14.5026	0.83813	3.07412	7.1588	16.6709	74	224	17979	218	17905	68	218	17687
PIROXICAM	Withdrawal_event	ANTIINFLAMMATORY AND ANTIRHEUMATIC PRODUCTS, NON-STEROIDS	8	1.37915	1.00911	2.17739	3.00597	1.35838	2.93368	5.88939	11.823	1.35042	2.93662	5.92407	11.9506	1136	441	363251	433	362115	1128	433	361682
FELBAMATE	Withdrawal_event	ANTIEPILEPTICS	19	3.86733	1.43728	2.15865	2.73421	3.85127	3.18474	4.93344	7.64234	3.67184	3.25233	5.17452	8.23277	329	3647	310256	3628	309927	310	3628	306299
INSULIN N	Withdrawal_event	INSULINS AND ANALOGUES	15	2.97797	1.33423	2.15595	2.79367	1.60216	4.5203	9.36234	19.3911	1.6005	4.52293	9.37207	19.4201	12910	29	125720	14	112810	12895	14	112796
PARATHYROID	Withdrawal_event	PARATHYROID HORMONES AND ANALOGUES	12	2.3105	1.22284	2.15303	2.85423	1.85069	3.39695	6.48406	12.3767	1.84743	3.39927	6.49549	12.4119	5766	51	127274	39	121508	5754	39	121469
ANASTROZOLE	Withdrawal_event	HORMONE ANTAGONISTS AND RELATED AGENTS	45	9.75326	1.69729	2.14978	2.54022	5.41528	5.48635	8.30982	12.5863	5.40026	5.49761	8.33293	12.6305	14278	89	130289	44	116011	14233	44	115967
AMPICILLIN_SULBACTAM	Withdrawal_event	BETA-LACTAM ANTIBACTERIALS, PENICILLINS	6	0.967048	0.771535	2.14752	3.0756	0.858969	2.96805	6.98512	16.439	0.85474	2.96968	7.01968	16.593	1045	46	49708	40	48663	1039	40	48623
BETA BLOCKING AGENTS	Withdrawal_event	BETA BLOCKING AGENTS	5	0.752263	0.607429	2.13489	3.12964	0.74035	2.81875	6.75356	16.1811	0.724444	2.81751	6.90185	16.9069	199	269	71160	264	70961	194	264	70697
DROSPIRENONE	Withdrawal_event	HORMONAL CONTRACEPTIVES FOR SYSTEMIC USE	6	1.00006	0.739426	2.11541	3.04349	0.977742	2.73159	6.13659	13.786	0.97433	2.7321	6.15808	13.8802	1440	225	323979	219	322539	1434	219	322320
EPOPROSTENOL	Withdrawal_event	ANTITHROMBOTIC AGENTS	20	4.25683	1.40618	2.10755	2.67031	3.85492	3.25536	5.18818	8.26858	3.85044	3.25717	5.19421	8.28322	13908	171	558695	151	544787	13888	151	544636
TRIMETHOPRIM	Withdrawal_event	SULFONAMIDES AND TRIMETHOPRIM	13	2.63537	1.21663	2.10625	2.78414	1.41404	4.19959	9.19354	20.126	1.40745	4.20995	9.23654	20.2648	2490	25	23621	12	21131	2477	12	21119
ANTIPSYCHOTICS	Withdrawal_event	ANTIPSYCHOTICS	5	0.787977	0.566859	2.09432	3.08907	0.787261	2.70342	6.35114	14.9207	0.75279	2.69909	6.64196	16.3446	97	4631	570076	4626	569979	92	4626	565353
BUPRENORPHINE AND NALOXONE	Withdrawal_event	DRUGS USED IN ADDICTIVE DISORDERS	3664	876.851	2.01529	2.06239	2.10872	561.187	6.27023	6.52901	6.79848	482.67	7.25549	7.5911	7.94224	22738	8619	223503	4955	200765	19074	4955	195810
TACROLIMUS	Withdrawal_event	IMMUNOSUPPRESSANTS	78	19.0879	1.66464	2.00273	2.30493	18.0979	3.42543	4.30988	5.42269	18.0807	3.42778	4.314	5.42935	62712	1155	3794673	1077	3731961	62634	1077	3730884
NICOTIANA TABACUM	Withdrawal_event	DRUGS USED IN ADDICTIVE DISORDERS	27	6.36293	1.40697	2.00253	2.49507	6.34769	3.01068	4.25352	6.0094	5.52139	3.23554	4.89007	7.39067	165	8619	223503	8592	223338	138	8592	214746
CHLORPROMAZINE_PROMETHAZINE	Withdrawal_event	ANTIHISTAMINES FOR SYSTEMIC USE	6	1.1374	0.613042	1.98903	2.91711	1.13359	2.43842	5.29291	11.4889	1.07221	2.44124	5.59593	12.8273	91	1453	116250	1447	116159	85	1447	114712
SCOPOLAMINE	Withdrawal_event	ANTIEMETICS AND ANTINAUSEANTS	159	39.931	1.74696	1.98002	2.19544	14.1008	8.47114	11.276	15.0095	13.4605	8.8284	11.8124	15.8049	3205	224	17979	65	14774	3046	65	14709
HYDROCORTISONE	Withdrawal_event	CORTICOSTEROIDS, PLAIN	177	44.8442	1.74837	1.96883	2.17344	39.7796	3.79928	4.44952	5.21104	39.1675	3.84779	4.51906	5.30743	8957	1215	242679	1038	233722	8780	1038	232684
CLOBETASOL	Withdrawal_event	CORTICOSTEROIDS, PLAIN	77	19.6309	1.60439	1.94478	2.24882	18.6888	3.27808	4.12012	5.17845	18.4095	3.31334	4.18262	5.27996	3921	1215	242679	1138	238758	3844	1138	237620
FENOFIBRATE	Withdrawal_event	LIPID MODIFYING AGENTS, PLAIN	8	1.7537	0.746889	1.91517	2.74375	1.69359	2.32753	4.72368	9.58662	1.69068	2.32806	4.73181	9.61747	3672	184	385270	176	381598	3664	176	381422
ACETYLSALICYLIC_CAFFEINE_SALICYLAMIDE	Withdrawal_event	OTHER ANALGESICS AND ANTIPYRETICS	8	1.77466	0.733534	1.90181	2.7304	1.7736	2.35346	4.5106	8.64495	1.60429	2.38229	4.98662	10.438	67	10402	392714	10394	392647	59	10394	382253
OMEPRAZOLE	Withdrawal_event	DRUGS FOR PEPTIC ULCER AND GASTRO-OESOPHAGEAL REFLUX DISEASE (GORD)	129	34.4097	1.63144	1.89125	2.12934	23.5454	4.39625	5.47877	6.82784	23.5099	4.40167	5.48704	6.84005	69948	334	678955	205	609007	69819	205	608802
MIDODRINE	Withdrawal_event	CARDIAC STIMULANTS EXCL. CARDIAC GLYCOSIDES	6	1.26055	0.508421	1.88441	2.81249	1.08348	2.30554	5.5377	13.3011	1.07697	2.30663	5.57119	13.4561	819	35	22740	29	21921	813	29	21892
PRAZOSIN	Withdrawal_event	ANTIADRENERGIC AGENTS, PERIPHERALLY ACTING	19	4.84018	1.14714	1.86851	2.44408	2.11615	4.28842	8.97856	18.7982	2.07391	4.34374	9.16142	19.3224	848	30	5256	11	4408	829	11	4397
NABUMETONE	Withdrawal_event	ANTIINFLAMMATORY AND ANTIRHEUMATIC PRODUCTS, NON-STEROIDS	5	1.01372	0.333867	1.86133	2.85608	1.00454	2.06679	4.97742	11.987	0.999724	2.06587	5.00138	12.1081	835	441	363251	436	362416	830	436	361980
MONTELUKAST	Withdrawal_event	OTHER SYSTEMIC DRUGS FOR OBSTRUCTIVE AIRWAY DISEASES	131	35.8835	1.59596	1.8537	2.09005	11.697	8.00662	11.1994	15.6654	11.636	8.04354	11.2581	15.7575	22886	177	112888	46	90002	22755	46	89956
NALDEMEDINE	Withdrawal_event	DRUGS FOR CONSTIPATION	28	7.41332	1.26466	1.84861	2.33317	6.87892	2.78294	4.0704	5.95347	6.61337	2.84096	4.23385	6.30965	554	293	21896	265	21342	526	265	21077
EMTRICITABINE	Withdrawal_event	DIRECT ACTING ANTIVIRALS	6	1.31148	0.467283	1.84327	2.77135	1.28655	2.07803	4.66362	10.4664	1.28239	2.07796	4.67877	10.5348	1457	248	275518	242	274061	1451	242	273819
ESTRADIOL, NORETHISTERONE	Withdrawal_event	PROGESTOGENS AND ESTROGENS IN COMBINATION	34	9.27125	1.29414	1.81998	2.26384	5.67371	3.78543	5.99255	9.48655	5.65643	3.79308	6.01086	9.52535	9303	73	73250	39	63947	9269	39	63908
MITOXANTRONE	Withdrawal_event	CYTOTOXIC ANTIBIOTICS AND RELATED SUBSTANCES	7	1.64621	0.544863	1.8051	2.67896	1.10729	2.45364	6.32176	16.2879	1.10376	2.45554	6.34193	16.3793	1854	18	20272	11	18418	1847	11	18407
CHLORPROTHIXENE	Withdrawal_event	ANTIPSYCHOTICS	8	1.94151	0.63141	1.79969	2.62827	1.93897	2.08637	4.1259	8.15919	1.8894	2.09121	4.23416	8.57308	239	4631	570076	4623	569837	231	4623	565214
ELETRIPTAN	Withdrawal_event	ANTIMIGRAINE PREPARATIONS	15	3.972	0.971553	1.79328	2.43099	3.56273	2.44554	4.21025	7.24839	3.55265	2.44804	4.2222	7.28215	4045	111	113040	96	108995	4030	96	108899
DEXMEDETOMIDINE	Withdrawal_event	HYPNOTICS AND SEDATIVES	107	30.8039	1.49348	1.77992	2.04017	28.9295	3.05123	3.69864	4.48342	27.6804	3.15357	3.86555	4.73828	1837	1283	76512	1176	74675	1730	1176	73499
NALMEFENE	Withdrawal_event	DRUGS USED IN ADDICTIVE DISORDERS	15	4.04914	0.946879	1.7686	2.40632	4.04399	2.32063	3.70921	5.92865	3.60513	2.40767	4.16074	7.19024	105	8619	223503	8604	223398	90	8604	214794
MIDOMAFETAMINE	Withdrawal_event	NO ATC CODE	19	5.24634	1.04139	1.76276	2.33832	5.19832	2.34898	3.65503	5.68725	5.02325	2.3803	3.78241	6.01044	415	1508	119287	1489	118872	396	1489	117383
BENZODIAZEPINE DERIVATIVES	Withdrawal_event	ANTIEPILEPTICS	67	19.7833	1.36829	1.73459	2.05913	19.5258	2.70763	3.43135	4.34853	18.9686	2.76029	3.53216	4.51986	1683	3647	310256	3580	308573	1616	3580	304993
ETHINYLESTRADIOL, LEVONORGESTREL	Withdrawal_event	HORMONAL CONTRACEPTIVES FOR SYSTEMIC USE	13	3.57245	0.839366	1.72899	2.40688	3.42035	2.17248	3.80078	6.64951	3.41398	2.17358	3.80787	6.67097	5144	225	323979	212	318835	5131	212	318623
VIGABATRIN	Withdrawal_event	ANTIEPILEPTICS	528	160.676	1.58755	1.71326	1.83366	143.747	3.35487	3.67311	4.02154	139.664	3.44177	3.78051	4.1526	13669	3647	310256	3119	296587	13141	3119	293468
PIMOZIDE	Withdrawal_event	ANTIPSYCHOTICS	7	1.81966	0.432742	1.69298	2.56684	1.81762	1.85649	3.85118	7.98908	1.77523	1.85665	3.94316	8.37447	224	4631	570076	4624	569852	217	4624	565228
ANAKINRA	Withdrawal_event	IMMUNOSUPPRESSANTS	9	2.46421	0.587212	1.68028	2.47027	2.45024	1.90698	3.67311	7.07494	2.44826	1.90714	3.67609	7.0858	8096	1155	3794673	1146	3786577	8087	1146	3785431
SULPIRIDE	Withdrawal_event	ANTIPSYCHOTICS	17	5.01219	0.899802	1.66666	2.27082	4.9992	2.1261	3.40055	5.43893	4.90117	2.14003	3.46856	5.62183	617	4631	570076	4614	569459	600	4614	564845
CETIRIZINE	Withdrawal_event	ANTIHISTAMINES FOR SYSTEMIC USE	1111	357.294	1.54921	1.63531	1.71887	111.521	8.83158	9.96221	11.2376	107.607	9.1392	10.3246	11.6638	28586	1453	116250	342	87664	27475	342	87322
RUXOLITINIB	Withdrawal_event	PROTEIN KINASE INHIBITORS	132	42.7981	1.35689	1.61362	1.8491	28.5638	3.6912	4.62124	5.7856	28.5185	3.69594	4.62857	5.79654	65304	311	474543	179	409239	65172	179	409060
FLUPENTIXOL	Withdrawal_event	ANTIPSYCHOTICS	11	3.27376	0.631021	1.60756	2.33479	3.2683	1.87778	3.36567	6.03252	3.20508	1.88377	3.43205	6.25288	403	4631	570076	4620	569673	392	4620	565053
SIMVASTATIN	Withdrawal_event	LIPID MODIFYING AGENTS, PLAIN	46	14.8382	1.15288	1.60011	1.98661	12.1048	2.72252	3.80015	5.30435	12.0916	2.72439	3.80431	5.31228	31069	184	385270	138	354201	31023	138	354063
DIHYDROCODEINE AND PARACETAMOL	Withdrawal_event	OPIOIDS	22	7.01725	0.915894	1.58165	2.12124	7.0154	2.24164	3.13596	4.38707	5.10354	2.56202	4.31073	7.25303	62	57014	503740	56992	503678	40	56992	446686
PRAMIPEXOLE	Withdrawal_event	DOPAMINERGIC AGENTS	157	52.5191	1.33617	1.57077	1.7875	42.2718	3.09744	3.71406	4.45344	41.7864	3.12617	3.75721	4.51562	10034	588	112340	431	102306	9877	431	101875
PROCYCLIDINE	Withdrawal_event	ANTICHOLINERGIC AGENTS	13	4.1055	0.661906	1.55153	2.22942	3.27359	2.13224	3.97118	7.3961	3.13127	2.16352	4.15167	7.96681	227	48	2654	35	2427	214	35	2392
HYDROXYUREA	Withdrawal_event	OTHER ANTINEOPLASTIC AGENTS	6	1.71808	0.175139	1.55113	2.47921	1.3724	1.7246	4.37189	11.0828	1.37097	1.72467	4.37647	11.1056	4426	23	59251	17	54825	4420	17	54808
OXYBUTYNIN	Withdrawal_event	UROLOGICALS	30	10.0153	0.973759	1.53632	2.00606	8.21189	2.41928	3.65324	5.51659	8.19484	2.42197	3.66084	5.53342	10504	121	126904	91	116400	10474	91	116309
PRAVASTATIN	Withdrawal_event	LIPID MODIFYING AGENTS, PLAIN	9	2.81156	0.427352	1.52042	2.31041	2.71553	1.69693	3.31427	6.47309	2.71263	1.69707	3.31782	6.48643	5887	184	385270	175	379383	5878	175	379208
AMANTADINE	Withdrawal_event	DOPAMINERGIC AGENTS	63	21.8315	1.12926	1.50768	1.84169	20.244	2.40076	3.11203	4.03404	20.0355	2.41681	3.14442	4.09108	4171	588	112340	525	108169	4108	525	107644
ZUCLOPENTHIXOL	Withdrawal_event	ANTIPSYCHOTICS	36	12.567	0.972039	1.48197	1.91443	12.5033	2.08217	2.87925	3.98146	12.3118	2.09837	2.92402	4.07456	1547	4631	570076	4595	568529	1511	4595	563934
ZIPRASIDONE	Withdrawal_event	ANTIPSYCHOTICS	260	93.1682	1.2949	1.47565	1.64561	89.7429	2.55996	2.89717	3.27879	88.4001	2.59167	2.94117	3.3378	11469	4631	570076	4371	558607	11209	4371	554236
THIORIDAZINE	Withdrawal_event	ANTIPSYCHOTICS	9	2.94882	0.368757	1.46182	2.25182	2.94497	1.6021	3.05606	5.82953	2.89544	1.603	3.10833	6.02727	363	4631	570076	4622	569713	354	4622	565091
AMLODIPINE_VALSARTAN	Withdrawal_event	ANGIOTENSIN II RECEPTOR BLOCKERS (ARBs), COMBINATIONS	5	1.53019	-0.0896469	1.43782	2.43257	1.30396	1.43955	3.83447	10.2137	1.30331	1.43946	3.8364	10.2246	7349	25	120067	20	112718	7344	20	112698
OLANZAPINE_SAMIDORPHAN	Withdrawal_event	ANTIPSYCHOTICS	16	5.59708	0.643349	1.43628	2.05651	5.58449	1.76381	2.86508	4.65395	5.49938	1.77061	2.90942	4.78067	689	4631	570076	4615	569387	673	4615	564772
COCAINE	Withdrawal_event	ANESTHETICS, LOCAL	186	69.1587	1.20593	1.4208	1.62059	41.6589	3.64159	4.46484	5.47419	40.6161	3.72008	4.57947	5.63738	5808	363	30485	177	24677	5622	177	24500
ATAZANAVIR	Withdrawal_event	DIRECT ACTING ANTIVIRALS	13	4.56362	0.525094	1.41472	2.09261	4.40547	1.68939	2.95088	5.15435	4.39799	1.68992	2.95589	5.17026	5070	248	275518	235	270448	5057	235	270213
ETHINYLESTRADIOL_DESOGESTREL	Withdrawal_event	HORMONAL CONTRACEPTIVES FOR SYSTEMIC USE	15	5.31701	0.592195	1.41392	2.05164	5.08265	1.74872	2.95121	4.98059	5.07606	1.74927	2.95505	4.99195	7656	225	323979	210	316323	7641	210	316113
METHADONE	Withdrawal_event	DRUGS USED IN ADDICTIVE DISORDERS	1878	708.677	1.33937	1.40536	1.46987	603.918	2.9614	3.10969	3.26541	560.626	3.17516	3.34983	3.5341	18377	8619	223503	6741	205126	16499	6741	198385
MELPHALAN	Withdrawal_event	ALKYLATING AGENTS	9	3.1002	0.306785	1.39985	2.18985	1.78431	1.94667	5.04396	13.0693	1.78275	1.94721	5.04839	13.0886	8223	17	45091	8	36868	8214	8	36860
KETOPROFEN	Withdrawal_event	ANTIINFLAMMATORY AND ANTIRHEUMATIC PRODUCTS, NON-STEROIDS	9	3.10793	0.303688	1.39675	2.18675	3.06611	1.51872	2.93531	5.67323	3.059	1.51876	2.94214	5.69949	2560	441	363251	432	360691	2551	432	360259
DIAMORPHINE	Withdrawal_event	DRUGS USED IN ADDICTIVE DISORDERS	717	274.416	1.27643	1.38399	1.48763	259.861	2.56567	2.75916	2.96724	242.535	2.72792	2.95628	3.20374	7116	8619	223503	7902	216387	6399	7902	208485
SUFENTANIL	Withdrawal_event	ANESTHETICS, GENERAL	29	10.8758	0.801781	1.37474	1.85172	9.75664	2.00926	2.97233	4.39702	9.59689	2.02482	3.02181	4.50972	1185	187	20375	158	19190	1156	158	19032
RABEPRAZOLE	Withdrawal_event	DRUGS FOR PEPTIC ULCER AND GASTRO-OESOPHAGEAL REFLUX DISEASE (GORD)	11	3.94481	0.394904	1.37144	2.09868	3.86048	1.56295	2.84938	5.19465	3.85704	1.56308	2.85192	5.20348	8019	334	678955	323	670936	8008	323	670613
INFLUENZA VACCINES	Withdrawal_event	VIRAL VACCINES	10	3.64691	0.310138	1.34028	2.09685	2.65479	1.72729	3.76678	8.21437	2.64495	1.72875	3.78079	8.26862	1985	27	14696	17	12711	1975	17	12694
CYCLOSPORINE	Withdrawal_event	IMMUNOSUPPRESSANTS	34	13.1511	0.811737	1.33758	1.78144	12.911	1.87241	2.63342	3.70374	12.9047	1.87283	2.63471	3.70652	43207	1155	3794673	1121	3751466	43173	1121	3750345
PAROXETINE	Withdrawal_event	ANTIDEPRESSANTS	9585	3795.67	1.30728	1.33631	1.36505	3022.85	3.10203	3.17084	3.24119	2590.88	3.60435	3.69952	3.7972	48943	32230	415588	22645	366645	39358	22645	344000
NATALIZUMAB	Withdrawal_event	IMMUNOSUPPRESSANTS	164	65.3308	1.09191	1.32125	1.5335	59.4152	2.33999	2.76024	3.25596	59.3862	2.34086	2.76158	3.25792	214640	1155	3794673	991	3580033	214476	991	3579042
TOLTERODINE	Withdrawal_event	UROLOGICALS	15	5.7857	0.480401	1.30212	1.93984	5.32298	1.64206	2.81797	4.83598	5.31449	1.64266	2.82247	4.84968	6068	121	126904	106	120836	6053	106	120730
LIOTHYRONINE	Withdrawal_event	THYROID PREPARATIONS	6	2.14476	-0.0786873	1.2973	2.22538	1.99673	1.29217	3.00492	6.98786	1.99289	1.29173	3.0107	7.01716	2088	58	56465	52	54377	2082	52	54325
PANTOPRAZOLE	Withdrawal_event	DRUGS FOR PEPTIC ULCER AND GASTRO-OESOPHAGEAL REFLUX DISEASE (GORD)	50	20.0738	0.867687	1.29548	1.66738	18.1602	2.03881	2.75328	3.71811	18.146	2.03972	2.75543	3.72226	40806	334	678955	284	638149	40756	284	637865
RASAGILINE	Withdrawal_event	DOPAMINERGIC AGENTS	38	15.4197	0.778706	1.27405	1.69597	14.8116	1.85053	2.56556	3.55687	14.6944	1.85765	2.58601	3.59996	2946	588	112340	550	109394	2908	550	108844
CAFFEINE	Withdrawal_event	PSYCHOSTIMULANTS, AGENTS USED FOR ADHD AND NOOTROPICS	39	15.9413	0.77604	1.26453	1.68148	15.6949	1.81688	2.48488	3.39849	15.4012	1.83341	2.53227	3.49753	1261	1508	119287	1469	118026	1222	1469	116557
ANTIHISTAMINES	Withdrawal_event	ANTIHISTAMINES FOR SYSTEMIC USE	6	2.24981	-0.134879	1.24111	2.16919	2.24399	1.21548	2.67381	5.88185	2.19657	1.2085	2.73153	6.17396	180	1453	116250	1447	116070	174	1447	114623
TAMOXIFEN	Withdrawal_event	HORMONE ANTAGONISTS AND RELATED AGENTS	14	5.64238	0.38544	1.23918	1.89603	5.07666	1.55927	2.75772	4.87729	5.07117	1.5596	2.7607	4.88682	8260	89	130289	75	122029	8246	75	121954
LOFEXIDINE	Withdrawal_event	DRUGS USED IN ADDICTIVE DISORDERS	12	4.82041	0.302129	1.23232	1.93352	4.81639	1.45431	2.49149	4.26837	4.5285	1.46089	2.64988	4.80656	125	8619	223503	8607	223378	113	8607	214771
PROCHLORPERAZINE	Withdrawal_event	ANTIPSYCHOTICS	23	9.52072	0.579869	1.22968	1.75874	9.49295	1.6149	2.42285	3.63503	9.38265	1.62071	2.45133	3.70766	1172	4631	570076	4608	568904	1149	4608	564296
SELEGILINE	Withdrawal_event	DOPAMINERGIC AGENTS	21	8.73573	0.536147	1.21904	1.76983	8.55078	1.59304	2.45592	3.78618	8.48667	1.59643	2.47447	3.83543	1669	588	112340	567	110671	1648	567	110104
QUETIAPINE	Withdrawal_event	ANTIPSYCHOTICS	1519	655.508	1.13834	1.21181	1.28344	513.129	2.78539	2.96027	3.14613	506.692	2.81821	2.99788	3.189	80693	4631	570076	3112	489383	79174	3112	486271
ZOLMITRIPTAN	Withdrawal_event	ANTIMIGRAINE PREPARATIONS	6	2.34392	-0.183431	1.19256	2.12064	2.26505	1.1647	2.64894	6.02464	2.26151	1.1642	2.6531	6.04617	2387	111	113040	105	110653	2381	105	110548
MOMETASONE	Withdrawal_event	CORTICOSTEROIDS, PLAIN	130	56.6598	0.932203	1.19098	1.42818	53.0724	2.04409	2.44948	2.93528	52.71	2.0541	2.46633	2.96129	11317	1215	242679	1085	231362	11187	1085	230277
GOSERELIN	Withdrawal_event	HORMONES AND RELATED AGENTS	5	1.91863	-0.342224	1.18524	2.17999	1.62423	1.13613	3.07839	8.34104	1.62333	1.13597	3.08008	8.35137	6137	22	70370	17	64233	6132	17	64216
PEGYLATED INTERFERONS	Withdrawal_event	IMMUNOSTIMULANTS	40	17.4069	0.695499	1.17741	1.58955	15.1924	1.8604	2.63289	3.72616	15.1739	1.86156	2.63611	3.73293	20364	195	228127	155	207763	20324	155	207608
ALEMTUZUMAB	Withdrawal_event	IMMUNOSUPPRESSANTS	12	5.07574	0.234501	1.16469	1.86589	5.04518	1.34706	2.37851	4.19975	5.04307	1.34707	2.3795	4.20321	16676	1155	3794673	1143	3777997	16664	1143	3776854
FLURAZEPAM	Withdrawal_event	HYPNOTICS AND SEDATIVES	36	15.9302	0.641621	1.15155	1.58401	15.6779	1.65892	2.29623	3.17839	15.3368	1.67457	2.34729	3.29025	950	1283	76512	1247	75562	914	1247	74315
DEXLANSOPRAZOLE	Withdrawal_event	DRUGS FOR PEPTIC ULCER AND GASTRO-OESOPHAGEAL REFLUX DISEASE (GORD)	8	3.33383	-0.0196	1.14868	1.97726	3.28678	1.20748	2.43399	4.90634	3.28449	1.20734	2.43569	4.91376	6777	334	678955	326	672178	6769	326	671852
RIFAMPICIN	Withdrawal_event	DRUGS FOR TREATMENT OF TUBERCULOSIS	7	2.88385	-0.112012	1.14822	2.02208	2.19034	1.27851	3.19586	7.98858	2.17873	1.27842	3.21288	8.07451	910	20	6311	13	5401	903	13	5388
ESOMEPRAZOLE	Withdrawal_event	DRUGS FOR PEPTIC ULCER AND GASTRO-OESOPHAGEAL REFLUX DISEASE (GORD)	67	30.1466	0.772855	1.13916	1.4637	26.4902	1.93525	2.52924	3.30554	26.4727	1.93603	2.53091	3.30858	61282	334	678955	267	617673	61215	267	617406
SOFOSBUVIR	Withdrawal_event	DIRECT ACTING ANTIVIRALS	22	9.77083	0.465617	1.13137	1.67096	9.26926	1.5327	2.37344	3.67536	9.25838	1.5332	2.37623	3.68278	10855	248	275518	226	264663	10833	226	264437
ZIDOVUDINE	Withdrawal_event	DIRECT ACTING ANTIVIRALS	10	4.30799	0.0967419	1.12688	1.88346	4.20736	1.26328	2.37679	4.47177	4.20227	1.26318	2.37967	4.48299	4786	248	275518	238	270732	4776	238	270494
KETAMINE	Withdrawal_event	ANESTHETICS, GENERAL	54	24.6886	0.702848	1.11349	1.47236	20.2301	1.95065	2.66928	3.65268	19.9742	1.96529	2.70348	3.71895	2690	187	20375	133	17685	2636	133	17552
DULOXETINE	Withdrawal_event	ANTIDEPRESSANTS	10274	4759.1	1.08212	1.11015	1.13791	3803.69	2.6428	2.70106	2.7606	3376.14	2.96736	3.04312	3.12082	61366	32230	415588	21956	354222	51092	21956	332266
TOFACITINIB	Withdrawal_event	IMMUNOSUPPRESSANTS	123	57.1669	0.832351	1.0987	1.34225	53.7388	1.89866	2.28885	2.75923	53.719	1.89914	2.28969	2.76056	187818	1155	3794673	1032	3606855	187695	1032	3605823
PREGABALIN	Withdrawal_event	OTHER ANALGESICS AND ANTIPYRETICS	8463	3951.64	1.06772	1.09862	1.12919	1187.88	6.78431	7.12448	7.48171	1129.48	7.12892	7.4928	7.87525	149189	10402	392714	1939	243525	140726	1939	241586
KETOROLAC	Withdrawal_event	ANTIINFLAMMATORY AND ANTIRHEUMATIC PRODUCTS, NON-STEROIDS	12	5.40125	0.152645	1.08284	1.78404	5.31943	1.27208	2.25588	4.00054	5.31143	1.27205	2.25928	4.01268	4449	441	363251	429	358802	4437	429	358373
CANDESARTAN	Withdrawal_event	ANGIOTENSIN II RECEPTOR BLOCKERS (ARBs), PLAIN	11	4.93777	0.10401	1.08055	1.80778	4.32765	1.31145	2.5418	4.92641	4.32313	1.31151	2.54445	4.93648	6402	54	70013	43	63611	6391	43	63568
CORTICOTROPIN	Withdrawal_event	ANTERIOR PITUITARY LOBE HORMONES AND ANALOGUES	20	9.2331	0.373284	1.07465	1.63741	8.06033	1.51497	2.48129	4.06396	8.04764	1.51564	2.4852	4.075	7590	94	77272	74	69682	7570	74	69608
AZATHIOPRINE	Withdrawal_event	IMMUNOSUPPRESSANTS	9	4.04726	-0.0301368	1.06293	1.85293	4.02985	1.15932	2.23334	4.30233	4.02834	1.15924	2.23417	4.30584	13297	1155	3794673	1146	3781376	13288	1146	3780230
BROMOCRIPTINE	Withdrawal_event	OTHER GYNECOLOGICALS	9	4.04859	-0.0305596	1.06251	1.8525	2.86602	1.32619	3.14024	7.43569	2.85151	1.32688	3.15622	7.50762	1214	21	6297	12	5083	1205	12	5071
ROPINIROLE	Withdrawal_event	DOPAMINERGIC AGENTS	98	46.6726	0.762262	1.06218	1.3335	42.2472	1.86942	2.31968	2.87839	41.9818	1.87716	2.33435	2.90288	8917	588	112340	490	103423	8819	490	102933
FINGOLIMOD	Withdrawal_event	IMMUNOSUPPRESSANTS	68	32.3732	0.695741	1.05919	1.38149	31.3459	1.69808	2.16935	2.7714	31.335	1.69841	2.17009	2.77277	106360	1155	3794673	1087	3688313	106292	1087	3687226
PIPAMPERONE	Withdrawal_event	ANTIPSYCHOTICS	11	5.04468	0.0759201	1.05246	1.77969	5.03819	1.21464	2.18333	3.92453	4.98942	1.21363	2.20466	4.00496	621	4631	570076	4620	569455	610	4620	564835
METHYLNALTREXONE	Withdrawal_event	DRUGS FOR CONSTIPATION	29	13.8498	0.466723	1.03969	1.51666	13.0981	1.51667	2.21406	3.23212	12.8943	1.52485	2.24905	3.31721	1035	293	21896	264	20861	1006	264	20597
LANSOPRAZOLE	Withdrawal_event	DRUGS FOR PEPTIC ULCER AND GASTRO-OESOPHAGEAL REFLUX DISEASE (GORD)	30	14.3846	0.472431	1.03499	1.50473	13.6818	1.50717	2.19269	3.19002	13.6742	1.50746	2.19392	3.19297	29241	334	678955	304	649714	29211	304	649410
MIFEPRISTONE	Withdrawal_event	OTHER SEX HORMONES AND MODULATORS OF THE GENITAL SYSTEM	15	7.12147	0.202404	1.02413	1.66185	4.66909	1.5724	3.21261	6.56379	4.65271	1.57416	3.22393	6.60268	2949	30	12423	15	9474	2934	15	9459
FINASTERIDE	Withdrawal_event	DRUGS USED IN BENIGN PROSTATIC HYPERTROPHY	130	64.1887	0.753692	1.01246	1.24967	8.4669	8.07387	15.3539	29.1982	8.38215	8.14808	15.5092	29.5203	12150	140	26500	10	14350	12020	10	14340
BENSERAZIDE, LEVODOPA	Withdrawal_event	DOPAMINERGIC AGENTS	13	6.19719	0.121709	1.01133	1.68922	6.12473	1.22863	2.12254	3.66684	6.08898	1.22845	2.13501	3.71056	1184	588	112340	575	111156	1171	575	110581
ALENDRONATE	Withdrawal_event	DRUGS AFFECTING BONE STRUCTURE AND MINERALIZATION	55	27.3827	0.586461	0.993118	1.34894	22.4276	1.78613	2.45234	3.36703	22.4123	1.78682	2.45401	3.37033	47772	180	314029	125	266257	47717	125	266132
RILUZOLE	Withdrawal_event	OTHER NERVOUS SYSTEM DRUGS	7	3.28186	-0.272442	0.987794	1.86165	3.24886	1.02174	2.1546	4.54354	3.24063	1.02076	2.16008	4.57105	1484	373	168664	366	167180	1477	366	166814
ESTRADIOL_NORGESTIMATE	Withdrawal_event	HORMONAL CONTRACEPTIVES FOR SYSTEMIC USE	7	3.30855	-0.282586	0.97765	1.85151	3.25346	1.01424	2.15156	4.56421	3.2509	1.01394	2.15325	4.57277	4764	225	323979	218	319215	4757	218	318997
CHLORAL HYDRATE	Withdrawal_event	HYPNOTICS AND SEDATIVES	5	2.2973	-0.552069	0.975397	1.97014	2.29245	0.921015	2.18107	5.16503	2.24637	0.909774	2.22581	5.44555	137	1283	76512	1278	76375	132	1278	75097
RIOCIGUAT	Withdrawal_event	OTHER ANTIHYPERTENSIVES	6	2.83537	-0.413395	0.962594	1.89067	2.62256	0.968773	2.28784	5.40293	2.62194	0.968678	2.28838	5.40603	14205	45	225447	39	211242	14199	39	211203
CELECOXIB	Withdrawal_event	ANTIINFLAMMATORY AND ANTIRHEUMATIC PRODUCTS, NON-STEROIDS	97	49.9734	0.648351	0.949879	1.22253	43.9634	1.76168	2.20638	2.76335	43.9067	1.76313	2.20923	2.76821	41163	441	363251	344	322088	41066	344	321744
ICATIBANT	Withdrawal_event	OTHER HEMATOLOGICAL AGENTS	5	2.34762	-0.577791	0.949675	1.94442	1.76308	0.928134	2.83595	8.66536	1.762	0.927966	2.83768	8.67749	5317	13	29443	8	24126	5312	8	24118
WARFARIN	Withdrawal_event	ANTITHROMBOTIC AGENTS	32	16.3325	0.405889	0.949188	1.40542	14.6781	1.48467	2.18012	3.20135	14.6733	1.48484	2.18083	3.20305	53362	171	558695	139	505333	53330	139	505194
BUDESONIDE_FORMOTEROL	Withdrawal_event	ADRENERGICS, INHALANTS	29	14.7891	0.375246	0.948208	1.42518	11.6622	1.58152	2.48667	3.90987	11.6563	1.58185	2.48793	3.91302	34408	82	190779	53	156371	34379	53	156318
TERIFLUNOMIDE	Withdrawal_event	IMMUNOSUPPRESSANTS	29	14.8513	0.369389	0.942352	1.41933	14.667	1.36778	1.97722	2.85822	14.6627	1.36789	1.97781	2.85968	48793	1155	3794673	1126	3745880	48764	1126	3744754
ATOGEPANT	Withdrawal_event	ANTIMIGRAINE PREPARATIONS	6	2.91738	-0.448441	0.927548	1.85563	2.83418	0.930642	2.11702	4.81577	2.83115	0.930132	2.11928	4.82871	2971	111	113040	105	110069	2965	105	109964
DROPERIDOL	Withdrawal_event	ANTIPSYCHOTICS	6	2.9407	-0.458251	0.917738	1.84582	2.93876	0.922896	2.04168	4.51672	2.9137	0.918467	2.05924	4.61689	362	4631	570076	4625	569714	356	4625	565089
ETHYL LOFLAZEPATE	Withdrawal_event	ANXIOLYTICS	8	4.0633	-0.270891	0.897386	1.72597	4.05894	1.0118	1.97096	3.83936	3.90046	0.996635	2.05104	4.22096	105	3675	94966	3667	94861	97	3667	91194
DONEPEZIL	Withdrawal_event	ANTI-DEMENTIA DRUGS	65	35.0142	0.510883	0.883101	1.21228	25.5541	1.83683	2.54362	3.52237	25.4451	1.84162	2.55452	3.5434	9267	146	38641	81	29374	9202	81	29293
BICALUTAMIDE	Withdrawal_event	HORMONE ANTAGONISTS AND RELATED AGENTS	5	2.49535	-0.65076	0.876706	1.87145	2.4231	0.837576	2.06347	5.08361	2.42139	0.837162	2.06493	5.09331	3653	89	130289	84	126636	3648	84	126552
HYDROCODONE	Withdrawal_event	COUGH SUPPRESSANTS, EXCL. COMBINATIONS WITH EXPECTORANTS	3019	1650.82	0.818762	0.87069	0.921687	134.134	18.7959	22.5074	26.9517	107.783	23.3165	28.01	33.6483	14819	3140	28187	121	13368	11800	121	13247
SIPONIMOD	Withdrawal_event	IMMUNOSUPPRESSANTS	6	3.06048	-0.507621	0.868368	1.79645	3.05267	0.881388	1.96549	4.38304	3.05178	0.881226	1.96607	4.38642	10055	1155	3794673	1149	3784618	10049	1149	3783469
PROPRANOLOL	Withdrawal_event	BETA BLOCKING AGENTS	79	43.1625	0.528728	0.864561	1.16495	36.3131	1.67473	2.17552	2.82606	36.177	1.67846	2.18371	2.84105	11418	269	71160	190	59742	11339	190	59552
IRBESARTAN	Withdrawal_event	ANGIOTENSIN II RECEPTOR BLOCKERS (ARBs), PLAIN	7	3.64201	-0.403676	0.85656	1.73042	3.39915	0.931355	2.05934	4.55344	3.39656	0.931042	2.06091	4.56193	4722	54	70013	47	65291	4715	47	65244
INDOMETHACIN	Withdrawal_event	ANTIINFLAMMATORY AND ANTIRHEUMATIC PRODUCTS, NON-STEROIDS	7	3.64818	-0.405823	0.854412	1.72827	3.62022	0.917128	1.93358	4.07658	3.61614	0.916577	1.93576	4.08824	3005	441	363251	434	360246	2998	434	359812
[truncated: 2,800,789 more chars]
