## Supplementary material for "Adverse drug withdrawal event signals in FAERS and Eudravigilance databases: a stratified disproportionality analysis study": EMA Intra-class disproportionality analysis (part 1 of 2)

### Sheet: Sheet names
Intra-class disproportionality analysis in EMA database (between drugs within drug class)
Sheet Name	Description
Abbreviations	Drug class
CO	Corticosteroids
AP	Antipsychotics
AAP	Antiinflammatory and antirheumatic products (NSAIDs)
AL	Anxiolytics
AMP	Antimigraine preparations
HC	Hormonal contraceptives
DUA	Drugs used in addictive disorders
OAA	Other analgesics and antipyretic
AE	Antiepileptics
DA	Dopaminergic agents
IS	Immunosuppressants
AH	Antihistamines
CS	Cough suppressants, excl. Combinations with expectorants
OP	Opioids
AD	Antidepressants
HS	Hypnotics and sedatives
MS	Muscle relaxants
PS	Psychostimulants
GAN	General anesthetics
ADD	Anti-dementia drugs
BB	Beta blocking agents
PUG	Drugs for peptic ulcer and gastro-oesophageal reflux disease
DC	Drugs for constipation
LMA	Lipid modifying agents
AT	Antithrombotic agents

### Sheet: Drug classes
Drug	event	Drug_class	obs	exp_rrr	ic2.5	ic	ic97.5	exp_prr	prr2.5	prr	prr97.5	exp_ror	ror2.5	ror	ror97.5	n_drug	n_event	n_tot	n_event_prr	n_tot_prr	b	c	d
CLOBETASONE	Withdrawal_event	CORTICOSTEROIDS, PLAIN	35	0.569078	4.53567	5.05338	5.49143	0.515751	50.793	67.8622	90.6676	0.342209	67.0855	102.277	155.928	103	368	66606	333	66503	68	333	66170
VERALIPRIDE	Withdrawal_event	ANTIPSYCHOTICS	48	1.6711	4.0443	4.48149	4.86047	1.59704	23.0715	30.0556	39.154	1.32697	26.3349	36.1726	49.6852	276	1047	172923	999	172647	228	999	171648
SUPROFEN	Withdrawal_event	ANTIINFLAMMATORY AND ANTIRHEUMATIC PRODUCTS, NON-STEROIDS	15	0.734894	2.82809	3.64981	4.28753	0.595608	14.389	25.1843	44.0787	0.582887	14.5526	25.734	45.5065	675	76	69806	61	69131	660	61	69070
ETHYL LOFLAZEPATE	Withdrawal_event	ANXIOLYTICS	70	5.53267	3.18882	3.54675	3.86471	5.30642	10.9222	13.1916	15.9325	3.30698	15.5934	21.1674	28.7337	177	1582	50611	1512	50434	107	1512	48922
OXETORONE	Withdrawal_event	ANTIMIGRAINE PREPARATIONS	20	2.37809	2.13107	2.83244	3.39519	1.41742	7.99541	14.1102	24.9014	1.30514	8.42057	15.3241	27.8873	236	46	4565	26	4329	216	26	4303
NORETHISTERONE	Withdrawal_event	HORMONAL CONTRACEPTIVES FOR SYSTEMIC USE	14	1.66977	1.88669	2.74044	3.39728	1.49578	5.37981	9.35967	16.2837	1.47663	5.41051	9.48107	16.6141	978	120	70285	106	69307	964	106	69201
LEVOMETHADONE	Withdrawal_event	DRUGS USED IN ADDICTIVE DISORDERS	47	7.43721	2.1391	2.58122	2.96391	7.18777	5.00342	6.53889	8.54556	6.16508	5.54632	7.62359	10.4789	287	1187	45806	1140	45519	240	1140	44379
TRIFLUOPERAZINE	Withdrawal_event	ANTIPSYCHOTICS	5	0.696293	0.673396	2.20086	3.19561	0.693429	3.05309	7.21055	17.0293	0.667303	3.05158	7.49285	18.3979	115	1047	172923	1042	172808	110	1042	171766
PIMOZIDE	Withdrawal_event	ANTIPSYCHOTICS	9	1.61055	1.07724	2.17031	2.9603	1.59917	2.95266	5.62792	10.7271	1.55441	2.97033	5.78998	11.2863	266	1047	172923	1038	172657	257	1038	171619
CANNABIS	Withdrawal_event	OTHER ANALGESICS AND ANTIPYRETICS	226	49.9378	1.97264	2.16693	2.34881	43.4495	4.52467	5.20145	5.97945	41.7899	4.67649	5.408	6.25393	4823	1405	135695	1179	130872	4597	1179	129693
CLONAZEPAM	Withdrawal_event	ANTIEPILEPTICS	163	35.9152	1.9366	2.16668	2.37954	26.5446	5.1131	6.1406	7.37458	25.9217	5.21577	6.28817	7.58108	5841	523	85057	360	79216	5678	360	78856
CLOBETASOL	Withdrawal_event	CORTICOSTEROIDS, PLAIN	27	5.79023	1.53268	2.12825	2.62078	5.45117	3.36337	4.95306	7.29412	5.3385	3.40145	5.0576	7.52012	1048	368	66606	341	65558	1021	341	65217
LEVODOPA	Withdrawal_event	DOPAMINERGIC AGENTS	24	5.61101	1.36838	2.0033	2.52245	5.12973	3.08158	4.67861	7.10329	4.99855	3.12248	4.8014	7.38303	743	220	29132	196	28389	719	196	28193
TACROLIMUS	Withdrawal_event	IMMUNOSUPPRESSANTS	20	4.9349	1.21393	1.9153	2.47805	4.03988	3.00808	4.95064	8.14768	4.03441	3.01007	4.95736	8.1644	11780	88	210063	68	198283	11760	68	198215
BUPRENORPHINE, NALOXONE	Withdrawal_event	DRUGS USED IN ADDICTIVE DISORDERS	78	20.3681	1.5733	1.91139	2.21359	19.3619	3.23783	4.02852	5.01231	17.881	3.42694	4.36218	5.55264	786	1187	45806	1109	45020	708	1109	43911
CLOXAZOLAM	Withdrawal_event	ANXIOLYTICS	5	1.00026	0.346756	1.87422	2.86897	0.997726	2.23695	5.01139	11.2269	0.868924	2.21308	5.75425	14.9617	32	1582	50611	1577	50579	27	1577	49002
DOXYLAMINE HYDROGEN SUCCINATE, PYRIDOXINE HYDROCHLORIDE	Withdrawal_event	ANTIHISTAMINES FOR SYSTEMIC USE	10	2.50232	0.776096	1.80624	2.56281	2.40684	2.2234	4.15482	7.76403	2.34263	2.23533	4.26871	8.15179	287	199	22824	189	22537	277	189	22348
DIAMORPHINE	Withdrawal_event	DRUGS USED IN ADDICTIVE DISORDERS	181	56.8286	1.44472	1.66264	1.86506	50.5849	3.07259	3.57814	4.16688	47.5056	3.23234	3.81008	4.49107	2193	1187	45806	1006	43613	2012	1006	42607
PREGABALIN	Withdrawal_event	OTHER ANALGESICS AND ANTIPYRETICS	927	301.563	1.52411	1.6185	1.70985	130.635	6.35948	7.09612	7.91809	127.047	6.52901	7.29653	8.15427	29125	1405	135695	478	106570	28198	478	106092
PERAZINE	Withdrawal_event	ANTIPSYCHOTICS	9	2.63986	0.504162	1.59723	2.38722	2.62378	1.79181	3.43017	6.56656	2.58518	1.794	3.48139	6.75589	436	1047	172923	1038	172487	427	1038	171449
CODEINE CAMSILATE, CINEOLE	Withdrawal_event	COUGH SUPPRESSANTS, EXCL. COMBINATIONS WITH EXPECTORANTS	5	1.3609	0.0359648	1.56343	2.55818	1.29455	1.59509	3.86235	9.35232	1.24443	1.5853	4.01791	10.1833	97	76	5417	71	5320	92	71	5249
RASAGILINE	Withdrawal_event	DOPAMINERGIC AGENTS	35	11.5543	1.04056	1.55827	1.99632	10.2547	2.38696	3.41307	4.88028	10.0877	2.40854	3.46957	4.99799	1530	220	29132	185	27602	1495	185	27417
METHADONE	Withdrawal_event	DRUGS USED IN ADDICTIVE DISORDERS	437	148.667	1.41388	1.55236	1.68441	107.384	3.62867	4.06953	4.56394	101.096	3.8285	4.32262	4.88051	5737	1187	45806	750	40069	5300	750	39319
NALTREXONE	Withdrawal_event	DRUGS USED IN ADDICTIVE DISORDERS	31	10.5987	0.95228	1.50496	1.9678	10.4149	2.11189	2.97651	4.19511	9.87699	2.16622	3.13861	4.54749	409	1187	45806	1156	45397	378	1156	44241
HYDROCORTISONE	Withdrawal_event	CORTICOSTEROIDS, PLAIN	52	18.2657	1.06526	1.48422	1.84942	16.5039	2.35474	3.15077	4.21591	16.3258	2.37045	3.18514	4.27984	3306	368	66606	316	63300	3254	316	62984
MOMETASONE	Withdrawal_event	CORTICOSTEROIDS, PLAIN	46	16.6635	0.990667	1.43789	1.82439	15.2721	2.21632	3.01203	4.09342	15.1157	2.22953	3.04319	4.15381	3016	368	66606	322	63590	2970	322	63268
OPIUM	Withdrawal_event	OPIOIDS	8	2.65838	0.26	1.42828	2.25686	2.65426	1.56974	3.01402	5.78716	2.4404	1.56753	3.27816	6.85556	69	3450	89547	3442	89478	61	3442	86036
DIENOGEST, ESTRADIOL	Withdrawal_event	HORMONAL CONTRACEPTIVES FOR SYSTEMIC USE	9	3.03052	0.334981	1.42805	2.21804	2.87586	1.58918	3.1295	6.16278	2.86592	1.58948	3.14035	6.20445	1775	120	70285	111	68510	1766	111	68399
AMFETAMINE	Withdrawal_event	PSYCHOSTIMULANTS, AGENTS USED FOR ADHD AND NOOTROPICS	10	3.45473	0.378594	1.40874	2.16531	3.31562	1.60206	3.01603	5.67793	3.26709	1.60408	3.06083	5.8405	460	166	22103	156	21643	450	156	21487
FLUPENTIXOL	Withdrawal_event	ANTIPSYCHOTICS	19	6.99925	0.657285	1.37866	1.95422	6.91849	1.75095	2.74626	4.30735	6.84575	1.75645	2.77545	4.3856	1156	1047	172923	1028	171767	1137	1028	170739
NALMEFENE	Withdrawal_event	DRUGS USED IN ADDICTIVE DISORDERS	59	23.1668	0.938232	1.33003	1.67442	22.4535	2.03979	2.62765	3.38493	21.512	2.09252	2.74266	3.5948	894	1187	45806	1128	44912	835	1128	43784
LOPRAZOLAM	Withdrawal_event	HYPNOTICS AND SEDATIVES	21	8.0695	0.644162	1.32705	1.87785	7.9187	1.74069	2.65195	4.04026	7.60956	1.76329	2.75968	4.31913	343	700	29754	679	29411	322	679	28732
SULPIRIDE	Withdrawal_event	ANTIPSYCHOTICS	16	6.18792	0.509908	1.30284	1.92307	6.12959	1.59924	2.61029	4.26054	6.07003	1.60251	2.6359	4.33568	1022	1047	172923	1031	171901	1006	1031	170870
SULFOGAIACOL, CODEINE CAMSILATE, GRINDELIA	Withdrawal_event	COUGH SUPPRESSANTS AND EXPECTORANTS, COMBINATIONS	12	4.59635	0.3642	1.29439	1.99559	3.2019	1.83079	3.74778	7.67199	2.99445	1.86913	4.00741	8.59186	139	29	877	17	738	127	17	721
SULFOGAIACOL, GRINDELIA SOFT HYDROALCOHOLIC EXTRACT, CODEINE CAMSILATE	Withdrawal_event	COUGH SUPPRESSANTS AND EXPECTORANTS, COMBINATIONS	12	4.59635	0.3642	1.29439	1.99559	3.2019	1.83079	3.74778	7.67199	2.99445	1.86913	4.00741	8.59186	139	29	877	17	738	127	17	721
QUETIAPINE	Withdrawal_event	ANTIPSYCHOTICS	251	103.082	1.09573	1.27979	1.45268	86.928	2.50772	2.88745	3.32467	86.086	2.52776	2.91569	3.36316	17025	1047	172923	796	155898	16774	796	155102
ESTAZOLAM	Withdrawal_event	HYPNOTICS AND SEDATIVES	9	3.43483	0.178559	1.27163	2.06162	3.40739	1.39674	2.64132	4.9949	3.27375	1.39465	2.74914	5.41913	146	700	29754	691	29608	137	691	28917
ROPINIROLE	Withdrawal_event	DOPAMINERGIC AGENTS	38	15.4586	0.775184	1.27052	1.69245	13.755	1.95329	2.76263	3.90733	13.591	1.96538	2.79597	3.97759	2047	220	29132	182	27085	2009	182	26903
AMISULPRIDE	Withdrawal_event	ANTIPSYCHOTICS	42	17.147	0.798555	1.26804	1.67107	16.7332	1.8475	2.50999	3.41002	16.583	1.85586	2.53272	3.45643	2832	1047	172923	1005	170091	2790	1005	169086
BETAMETHASONE	Withdrawal_event	CORTICOSTEROIDS, PLAIN	62	25.4925	0.884124	1.26576	1.60228	22.7753	2.07536	2.72225	3.57079	22.5807	2.08635	2.74571	3.61346	4614	368	66606	306	61992	4552	306	61686
CETIRIZINE	Withdrawal_event	ANTIHISTAMINES FOR SYSTEMIC USE	94	41.0311	0.879589	1.18612	1.46285	27.2729	2.61419	3.44665	4.54419	26.8839	2.64215	3.49651	4.62715	4706	199	22824	105	18118	4612	105	18013
ZIPRASIDONE	Withdrawal_event	ANTIPSYCHOTICS	18	7.67133	0.435771	1.17888	1.76821	7.59509	1.49207	2.36995	3.76434	7.53234	1.49461	2.38969	3.82084	1267	1047	172923	1029	171656	1249	1029	170627
VENLAFAXINE	Withdrawal_event	ANTIDEPRESSANTS	838	387.647	1.01185	1.11121	1.20721	327.949	2.36682	2.55528	2.75874	317.462	2.43647	2.63969	2.85986	16278	3312	139077	2474	122799	15440	2474	120325
PROCHLORPERAZINE	Withdrawal_event	ANTIPSYCHOTICS	6	2.5672	-0.292472	1.08352	2.01159	2.55876	1.05703	2.34488	5.20183	2.53787	1.05365	2.36419	5.30478	424	1047	172923	1041	172499	418	1041	171458
PAROXETINE	Withdrawal_event	ANTIDEPRESSANTS	489	232.95	0.937456	1.0682	1.19319	213.578	2.08461	2.28956	2.51466	207.43	2.13674	2.35742	2.60089	9782	3312	139077	2823	129295	9293	2823	126472
CANNABIDIOL	Withdrawal_event	ANTIEPILEPTICS	9	4.08896	-0.0433072	1.04976	1.83976	4.05027	1.15472	2.22208	4.27604	4.01993	1.15313	2.23884	4.34679	665	523	85057	514	84392	656	514	83878
RUXOLITINIB	Withdrawal_event	PROTEIN KINASE INHIBITORS	18	8.44466	0.305316	1.04843	1.63775	5.71447	1.66773	3.1499	5.94932	5.69866	1.66944	3.15864	5.97625	4447	38	20011	20	15564	4429	20	15544
ENTACAPONE	Withdrawal_event	DOPAMINERGIC AGENTS	7	3.12646	-0.211906	1.04833	1.92219	3.07062	1.08051	2.27967	4.80965	3.04126	1.07728	2.30168	4.9177	414	220	29132	213	28718	407	213	28505
BUPRENORPHINE	Withdrawal_event	OPIOIDS	759	367.396	0.941267	1.04575	1.14654	320.723	2.1896	2.36653	2.55775	305.47	2.2856	2.4847	2.70114	9536	3450	89547	2691	80011	8777	2691	77320
LEVOCETIRIZINE	Withdrawal_event	ANTIHISTAMINES FOR SYSTEMIC USE	34	16.409	0.502966	1.02881	1.47267	14.8281	1.58998	2.29294	3.30671	14.6758	1.59674	2.31673	3.36138	1882	199	22824	165	20942	1848	165	20777
FINGOLIMOD	Withdrawal_event	IMMUNOSUPPRESSANTS	11	5.26962	0.0185482	0.995086	1.72232	4.90462	1.1927	2.24279	4.21738	4.90224	1.19267	2.24387	4.2216	12579	88	210063	77	197484	12568	77	197407
KETAMINE	Withdrawal_event	ANESTHETICS, GENERAL	40	19.9237	0.505772	0.987681	1.39982	15.7166	1.73765	2.54508	3.72772	15.5834	1.7451	2.56683	3.7755	2882	115	16635	75	13753	2842	75	13678
DROSPIRENONE, ETHINYLESTRADIOL	Withdrawal_event	HORMONAL CONTRACEPTIVES FOR SYSTEMIC USE	22	10.9082	0.314104	0.979859	1.51945	9.79908	1.41492	2.24511	3.5624	9.78034	1.4156	2.24941	3.57434	6389	120	70285	98	63896	6367	98	63798
HYDROMORPHONE	Withdrawal_event	OPIOIDS	77	38.874	0.636557	0.976953	1.28099	38.4395	1.61207	2.00315	2.48911	36.9123	1.64926	2.08603	2.63846	1009	3450	89547	3373	88538	932	3373	85165
ACEPROMETAZINE MALEATE, DIPOTASSIUM CLORAZEPATE, ACEPROMAZINE MALEATE	Withdrawal_event	ANXIOLYTICS	11	5.4389	-0.0231706	0.953367	1.6806	5.41971	1.14319	2.02963	3.60343	5.24031	1.13756	2.09911	3.87344	174	1582	50611	1571	50437	163	1571	48866
LISINOPRIL	Withdrawal_event	ACE INHIBITORS, PLAIN	5	2.37809	-0.593144	0.934321	1.92907	1.79108	0.913772	2.79161	8.52849	1.78955	0.91353	2.79399	8.5453	3770	13	20609	8	16839	3765	8	16831
PHENELZINE	Withdrawal_event	ANTIDEPRESSANTS	10	5.07241	-0.116127	0.914015	1.67059	5.06485	1.07708	1.97439	3.61926	4.94465	1.07086	2.02239	3.81941	213	3312	139077	3302	138864	203	3302	135562
PROPRANOLOL	Withdrawal_event	BETA BLOCKING AGENTS	16	8.35951	0.104239	0.897167	1.5174	7.01883	1.27767	2.27958	4.06716	7.00565	1.27799	2.28387	4.08145	4790	56	32088	40	27298	4774	40	27258
FLUNITRAZEPAM	Withdrawal_event	HYPNOTICS AND SEDATIVES	25	13.2218	0.273057	0.894033	1.40382	12.995	1.30206	1.92382	2.84247	12.7108	1.30762	1.96683	2.95836	562	700	29754	675	29192	537	675	28517
CLOPIDOGREL	Withdrawal_event	ANTITHROMBOTIC AGENTS	13	6.77139	0.00303337	0.892657	1.57055	5.53919	1.21591	2.34691	4.52993	5.53698	1.21594	2.34785	4.53344	18692	41	113178	28	94486	18679	28	94458
PIZOTIFEN	Withdrawal_event	ANTIMIGRAINE PREPARATIONS	6	3.03308	-0.496475	0.879514	1.80759	2.82364	0.908159	2.12492	4.9719	2.79356	0.903296	2.1478	5.10689	301	46	4565	40	4264	295	40	4224
PRIMIDONE	Withdrawal_event	ANTIEPILEPTICS	7	3.6647	-0.411556	0.84868	1.72254	3.64116	0.915914	1.92246	4.03517	3.62051	0.913109	1.93343	4.09386	596	523	85057	516	84461	589	516	83945
AMITRIPTYLINE, CHLORDIAZEPOXIDE	Withdrawal_event	PSYCHOLEPTICS AND PSYCHOANALEPTICS IN COMBINATION	6	3.16484	-0.549298	0.826691	1.75477	2.46575	0.946616	2.43333	6.25503	2.20588	0.91763	2.72	8.06251	36	16	182	10	146	30	10	136
MEMANTINE	Withdrawal_event	ANTI-DEMENTIA DRUGS	16	9.05658	-0.00502882	0.787899	1.40813	7.35442	1.188	2.17556	3.98408	7.32652	1.1884	2.18385	4.01311	2286	46	11611	30	9325	2270	30	9295
DOSULEPIN	Withdrawal_event	ANTIDEPRESSANTS	12	6.76322	-0.146944	0.783247	1.48445	6.7525	1.02046	1.77712	3.09482	6.6247	1.01504	1.8114	3.23255	284	3312	139077	3300	138793	272	3300	135493
TIANEPTINE	Withdrawal_event	ANTIDEPRESSANTS	34	20.1468	0.214837	0.74068	1.18454	20.062	1.21713	1.69475	2.35979	19.7234	1.22105	1.72384	2.43366	846	3312	139077	3278	138231	812	3278	134953
SUFENTANIL	Withdrawal_event	ANESTHETICS, GENERAL	42	25.3989	0.245086	0.714574	1.1176	20.693	1.39105	2.02967	2.96148	20.5723	1.39425	2.04158	2.98946	3674	115	16635	73	12961	3632	73	12888
AZATHIOPRINE	Withdrawal_event	IMMUNOSUPPRESSANTS	8	4.78451	-0.482584	0.685694	1.51428	4.59963	0.841084	1.73927	3.59662	4.59826	0.840923	1.73979	3.59945	11421	88	210063	80	198642	11413	80	198562
NALOXONE, OXYCODONE	Withdrawal_event	OPIOIDS	125	78.2103	0.408948	0.673063	0.914751	77.125	1.36318	1.62075	1.92697	75.2343	1.38189	1.66148	1.99763	2030	3450	89547	3325	87517	1905	3325	84192
GABAPENTIN	Withdrawal_event	OTHER ANALGESICS AND ANTIPYRETICS	131	83.7233	0.385029	0.642772	0.879114	80.7276	1.35757	1.62274	1.93971	80.2206	1.36229	1.633	1.9575	8086	1405	135695	1274	127609	7955	1274	126335
NORDAZEPAM	Withdrawal_event	ANXIOLYTICS	24	15.2227	0.00501957	0.639937	1.15909	15.1374	1.07009	1.58548	2.3491	14.8531	1.0687	1.61583	2.44306	487	1582	50611	1558	50124	463	1558	48566
AMANTADINE	Withdrawal_event	DOPAMINERGIC AGENTS	10	6.25292	-0.393336	0.636806	1.39338	6.1433	0.866422	1.62779	3.05821	6.11447	0.86394	1.63546	3.09598	828	220	29132	210	28304	818	210	28094
CHLORDIAZEPOXIDE	Withdrawal_event	ANXIOLYTICS	10	6.37664	-0.419528	0.610614	1.36719	6.36197	0.857167	1.57184	2.88238	6.24487	0.846433	1.60132	3.02943	204	1582	50611	1572	50407	194	1572	48835
MONTELUKAST	Withdrawal_event	OTHER SYSTEMIC DRUGS FOR OBSTRUCTIVE AIRWAY DISEASES	8	5.06832	-0.558058	0.61022	1.4388	3.19499	0.819617	2.50392	7.64945	3.19185	0.819479	2.50638	7.66579	4896	13	12558	5	7662	4888	5	7657
LYSERGIDE	Withdrawal_event	NO ATC CODE	20	13.3811	-0.138863	0.562506	1.12526	10.9624	1.05641	1.82442	3.15077	10.5354	1.05653	1.89836	3.41094	243	50	908	30	665	223	30	635
CHLORPROMAZINE	Withdrawal_event	ANTIPSYCHOTICS	12	7.99828	-0.373506	0.556685	1.25789	7.96748	0.854752	1.50612	2.65388	7.94301	0.852961	1.51076	2.67586	1321	1047	172923	1035	171602	1309	1035	170567
CHLORPROTHIXENE	Withdrawal_event	ANTIPSYCHOTICS	9	6.00628	-0.546972	0.546095	1.33609	5.98901	0.782021	1.50275	2.88773	5.97072	0.779753	1.50736	2.9139	992	1047	172923	1038	171931	983	1038	170893
OMEPRAZOLE	Withdrawal_event	DRUGS FOR PEPTIC ULCER AND GASTRO-OESOPHAGEAL REFLUX DISEASE (GORD)	25	16.998	-0.0776697	0.543306	1.0531	11.5577	1.16857	2.16305	4.00386	11.5458	1.16884	2.16528	4.0112	13065	42	32282	17	19217	13040	17	19200
PRAMIPEXOLE	Withdrawal_event	DOPAMINERGIC AGENTS	57	39.8435	0.112205	0.511227	0.861193	36.0491	1.17122	1.58118	2.13462	35.905	1.17245	1.58752	2.14955	5276	220	29132	163	23856	5219	163	23693
ETHINYLESTRADIOL, GESTODENE	Withdrawal_event	HORMONAL CONTRACEPTIVES FOR SYSTEMIC USE	5	3.48125	-1.06126	0.466208	1.46096	3.43588	0.595041	1.45523	3.55891	3.43324	0.594208	1.45635	3.56939	2039	120	70285	115	68246	2034	115	68131
PARACETAMOL, CAFFEINE	Withdrawal_event	OTHER ANALGESICS AND ANTIPYRETICS	10	7.15469	-0.574168	0.455974	1.21255	7.14012	0.755293	1.40054	2.59701	7.11026	0.751633	1.40642	2.63162	691	1405	135695	1395	135004	681	1395	133609
FENTANYL	Withdrawal_event	OPIOIDS	567	415.093	0.328226	0.44945	0.565723	394.316	1.31712	1.43793	1.56983	387.756	1.33323	1.46226	1.60378	10774	3450	89547	2883	78773	10207	2883	75890
DULOXETINE	Withdrawal_event	ANTIDEPRESSANTS	374	274.934	0.293293	0.443257	0.585716	265.966	1.26488	1.40619	1.56329	263.419	1.27275	1.41979	1.58383	11545	3312	139077	2938	127532	11171	2938	124594
CODEINE	Withdrawal_event	COUGH SUPPRESSANTS, EXCL. COMBINATIONS WITH EXPECTORANTS	66	48.4312	0.0733719	0.442599	0.769432	17.5674	1.93639	3.75695	7.28918	17.3197	1.955	3.81069	7.42781	3452	76	5417	10	1965	3386	10	1955
DONEPEZIL	Withdrawal_event	ANTI-DEMENTIA DRUGS	19	13.9454	-0.288506	0.432864	1.00843	11.7464	0.900616	1.61752	2.90509	11.7221	0.900071	1.62087	2.9189	3520	46	11611	27	8091	3501	27	8064
ELETRIPTAN	Withdrawal_event	ANTIMIGRAINE PREPARATIONS	8	5.90493	-0.759998	0.40828	1.23686	5.59638	0.670224	1.4295	3.04892	5.5732	0.666361	1.43544	3.09215	586	46	4565	38	3979	578	38	3941
ZOLPIDEM	Withdrawal_event	HYPNOTICS AND SEDATIVES	226	170.542	0.210867	0.405162	0.587042	152.678	1.26616	1.48024	1.7305	151.101	1.27366	1.49569	1.75643	7249	700	29754	474	22505	7023	474	22031
CYAMEMAZINE	Withdrawal_event	ANTIPSYCHOTICS	31	23.3894	-0.153702	0.398983	0.861818	23.2155	0.935424	1.33532	1.90616	23.1684	0.934649	1.33803	1.9155	3863	1047	172923	1016	169060	3832	1016	168044
TEMAZEPAM	Withdrawal_event	HYPNOTICS AND SEDATIVES	24	18.2093	-0.245892	0.389025	0.908175	18.0547	0.890334	1.3293	1.98468	17.9127	0.886055	1.33983	2.02601	774	700	29754	676	28980	750	676	28304
BACLOFEN	Withdrawal_event	MUSCLE RELAXANTS, CENTRALLY ACTING AGENTS	273	210.052	0.201091	0.377364	0.543358	52.5455	3.34425	5.1955	8.07153	50.0088	3.4906	5.45904	8.53753	4619	294	6465	21	1846	4346	21	1825
ZUCLOPENTHIXOL	Withdrawal_event	ANTIPSYCHOTICS	17	13.0055	-0.393053	0.373804	0.977966	12.9553	0.814105	1.31221	2.11506	12.9307	0.812562	1.3147	2.12713	2148	1047	172923	1030	170775	2131	1030	169745
LEVOMEPROMAZINE	Withdrawal_event	ANTIPSYCHOTICS	15	11.4979	-0.452238	0.369485	1.0072	11.459	0.787854	1.30901	2.17491	11.4375	0.786162	1.31147	2.18779	1899	1047	172923	1032	171024	1884	1032	169992
ESTRADIOL, NORETHISTERONE	Withdrawal_event	PROGESTOGENS AND ESTROGENS IN COMBINATION	67	51.9139	-0.00136642	0.364939	0.689481	30.2108	1.36578	2.21775	3.60118	29.576	1.38001	2.26535	3.71868	1781	88	3019	21	1238	1714	21	1217
OXYCODONE	Withdrawal_event	OPIOIDS	344	268.15	0.202244	0.358778	0.507151	261.757	1.17889	1.31419	1.46503	258.544	1.18699	1.33053	1.49144	6960	3450	89547	3106	82587	6616	3106	79481
CICLOSPORIN	Withdrawal_event	IMMUNOSUPPRESSANTS	7	5.37351	-0.907568	0.352667	1.22653	5.26774	0.614082	1.32884	2.87556	5.26702	0.613911	1.32902	2.87713	12827	88	210063	81	197236	12820	81	197155
CAFFEINE	Withdrawal_event	PSYCHOSTIMULANTS, AGENTS USED FOR ADHD AND NOOTROPICS	7	5.40741	-0.915871	0.344365	1.21822	5.35379	0.615593	1.30749	2.77703	5.34145	0.612513	1.3105	2.8039	720	166	22103	159	21383	713	159	21224
ANASTROZOLE	Withdrawal_event	HORMONE ANTAGONISTS AND RELATED AGENTS	9	7.05688	-0.762929	0.330137	1.12013	5.33056	0.601544	1.68838	4.73884	5.32517	0.600989	1.69009	4.75283	3631	15	7718	6	4087	3622	6	4081
OXAZEPAM	Withdrawal_event	ANXIOLYTICS	256	203.709	0.146711	0.328915	0.500158	195.98	1.14559	1.30626	1.48946	194.119	1.15062	1.31878	1.51151	6517	1582	50611	1326	44094	6261	1326	42768
OLANZAPINE	Withdrawal_event	ANTIPSYCHOTICS	135	107.471	0.0739067	0.327646	0.560617	104.322	1.08082	1.29407	1.54939	104.141	1.08125	1.29632	1.55417	17750	1047	172923	912	155173	17615	912	154261
PRAZEPAM	Withdrawal_event	ANXIOLYTICS	55	43.7612	-0.0802125	0.326444	0.682269	43.4415	0.972599	1.26607	1.64809	43.0714	0.970515	1.27695	1.68014	1400	1582	50611	1527	49211	1345	1527	47684
FLUPIRTINE	Withdrawal_event	OTHER ANALGESICS AND ANTIPYRETICS	12	9.49471	-0.6075	0.322691	1.02389	9.47767	0.719979	1.26613	2.22659	9.45133	0.716612	1.26966	2.24954	917	1405	135695	1393	134778	905	1393	133385
PIPAMPERONE	Withdrawal_event	ANTIPSYCHOTICS	12	9.51196	-0.609988	0.320203	1.02141	9.48915	0.717392	1.2646	2.22921	9.47389	0.715426	1.26664	2.24254	1571	1047	172923	1035	171352	1559	1035	170317
METOPROLOL	Withdrawal_event	BETA BLOCKING AGENTS	21	16.8342	-0.372176	0.310715	0.861509	15.0437	0.813093	1.39594	2.39657	15.0344	0.81274	1.3968	2.40058	9646	56	32088	35	22442	9625	35	22407
NITROUS OXIDE	Withdrawal_event	ANESTHETICS, GENERAL	6	4.7908	-1.07904	0.296953	1.22503	4.73824	0.558635	1.26629	2.87039	4.72955	0.555719	1.26862	2.89606	693	115	16635	109	15942	687	109	15833
IBUPROFEN	Withdrawal_event	ANTIINFLAMMATORY AND ANTIRHEUMATIC PRODUCTS, NON-STEROIDS	37	30.3016	-0.218593	0.283886	0.710982	25.86	0.912719	1.43078	2.24289	25.8496	0.912619	1.43135	2.24494	27832	76	69806	39	41974	27795	39	41935
CLOMETHIAZOLE	Withdrawal_event	HYPNOTICS AND SEDATIVES	9	7.45782	-0.837512	0.255554	1.04555	7.44121	0.632553	1.20948	2.3126	7.40374	0.623853	1.2156	2.36864	317	700	29754	691	29437	308	691	28746
CYPROTERONE, ETHINYLESTRADIOL	Withdrawal_event	ANTIANDROGENS	10	8.30145	-0.775566	0.254576	1.01115	6.19645	0.552386	1.61383	4.71489	6.1882	0.551575	1.61598	4.73442	2864	15	5175	5	2311	2854	5	2306
COVID-19 VACCINE ASTRAZENECA (CHADOX1 NCOV-19)	Withdrawal_event	VIRAL VACCINES	6	4.95369	-1.12278	0.253206	1.18128	4.60922	0.500246	1.30174	3.38738	4.6092	0.50024	1.30174	3.38745	341380	20	1378285	14	1036905	341374	14	1036891
PARACETAMOL, CAFFEINE, CODEINE	Withdrawal_event	OPIOIDS	28	23.8484	-0.356811	0.227137	0.711699	23.8195	0.817331	1.17551	1.69065	23.6522	0.80908	1.18382	1.73214	619	3450	89547	3422	88928	591	3422	85506
PROTHIPENDYL	Withdrawal_event	ANTIPSYCHOTICS	5	4.28069	-1.32525	0.202214	1.19696	4.27773	0.486997	1.16884	2.80535	4.27334	0.484469	1.17005	2.82579	707	1047	172923	1042	172216	702	1042	171174
ZOPICLONE	Withdrawal_event	HYPNOTICS AND SEDATIVES	185	162.025	-0.0247127	0.190755	0.39106	155.106	1.01048	1.19273	1.40786	154.417	1.01055	1.19805	1.42035	6887	700	29754	515	22867	6702	515	22352
BROMAZEPAM	Withdrawal_event	ANXIOLYTICS	194	170.075	-0.0208728	0.189365	0.385141	167.193	1.00114	1.16034	1.34485	166.343	1.00087	1.16626	1.35899	5441	1582	50611	1388	45170	5247	1388	43782
MODAFINIL	Withdrawal_event	PSYCHOSTIMULANTS, AGENTS USED FOR ADHD AND NOOTROPICS	6	5.21214	-1.18958	0.186408	1.11449	5.1866	0.51385	1.15683	2.60435	5.18048	0.510848	1.15819	2.62586	694	166	22103	160	21409	688	160	21249
DRONABINOL	Withdrawal_event	ANTIEMETICS AND ANTINAUSEANTS	7	6.11184	-1.0784	0.181839	1.0557	5.77018	0.497792	1.21313	2.95644	5.7548	0.492781	1.21638	3.00249	467	22	1681	15	1214	460	15	1199
ALPRAZOLAM	Withdrawal_event	ANXIOLYTICS	321	284.667	0.0108197	0.173012	0.326461	276.694	1.02851	1.16012	1.30858	275.306	1.02929	1.16597	1.32081	9107	1582	50611	1261	41504	8786	1261	40243
PERAMPANEL	Withdrawal_event	ANTIEPILEPTICS	10	8.90349	-0.871021	0.159121	0.915692	8.8845	0.603283	1.12556	2.09997	8.87761	0.601143	1.12643	2.11072	1448	523	85057	513	83609	1438	513	83096
TROPATEPINE	Withdrawal_event	ANTICHOLINERGIC AGENTS	6	5.33185	-1.2195	0.156486	1.08456	4.70334	0.390736	1.27569	4.16491	4.69631	0.388503	1.2776	4.2014	872	11	1799	5	927	866	5	922
DESVENLAFAXINE	Withdrawal_event	ANTIDEPRESSANTS	7	6.33456	-1.12619	0.134042	1.0079	6.33329	0.531703	1.10527	2.29757	6.31703	0.522635	1.10812	2.34948	266	3312	139077	3305	138811	259	3305	135506
CHLORAZEPATE	Withdrawal_event	ANXIOLYTICS	42	38.5099	-0.345865	0.123623	0.526645	38.4228	0.808763	1.0931	1.4774	38.3077	0.802635	1.09639	1.49765	1232	1582	50611	1540	49379	1190	1540	47839
NITRAZEPAM	Withdrawal_event	HYPNOTICS AND SEDATIVES	15	13.8334	-0.708839	0.112884	0.750603	13.8099	0.655503	1.08618	1.79981	13.7813	0.648253	1.08843	1.8275	588	700	29754	685	29166	573	685	28481
MELPERONE	Withdrawal_event	ANTIPSYCHOTICS	5	4.73479	-1.45617	0.0713001	1.06605	4.73358	0.439967	1.05628	2.53594	4.73196	0.437645	1.05664	2.55115	782	1047	172923	1042	172141	777	1042	171099
FLUVOXAMINE	Withdrawal_event	ANTIDEPRESSANTS	24	22.8854	-0.567743	0.067174	0.586324	22.8776	0.705678	1.04906	1.55953	22.8503	0.699387	1.05032	1.57733	961	3312	139077	3288	138116	937	3288	134828
DIENOGEST, ETHINYLESTRADIOL	Withdrawal_event	HORMONAL CONTRACEPTIVES FOR SYSTEMIC USE	6	5.71616	-1.31157	0.0644171	0.992495	5.70196	0.463358	1.05227	2.38967	5.70145	0.462719	1.05236	2.39339	3348	120	70285	114	66937	3342	114	66823
TILIDINE	Withdrawal_event	OPIOIDS	9	8.59158	-1.02967	0.0633969	0.853393	8.59056	0.55196	1.04766	1.98854	8.57415	0.538313	1.04967	2.04676	223	3450	89547	3441	89324	214	3441	85883
TIZANIDINE	Non_withdrawal_event	MUSCLE RELAXANTS, CENTRALLY ACTING AGENTS	947	909.662	-0.0353649	0.058003	0.148405	903.206	1.04014	1.04849	1.05691	108.833	3.86545	8.70138	19.5873	953	6171	6465	5224	5512	6	5224	288
IBUPROFEN, CODEINE	Non_withdrawal_event	OPIOIDS	2512	2421.95	-0.00431956	0.0526568	0.108515	2419.34	1.03574	1.0383	1.04086	169.938	7.03426	14.7819	31.0629	2519	86097	89547	83585	87028	7	83585	3443
PARACETAMOL, OPIUM	Non_withdrawal_event	OPIOIDS	721	698.991	-0.0625586	0.0446945	0.148053	698.811	1.0248	1.03175	1.03875	148.739	2.16897	4.84743	10.8335	727	86097	89547	85376	88820	6	85376	3444
TETRAZEPAM	Non_withdrawal_event	MUSCLE RELAXANTS, CENTRALLY ACTING AGENTS	878	852.39	-0.0543445	0.0426822	0.13651	848.286	1.02424	1.03503	1.04593	284.57	1.82631	3.08536	5.2124	893	6171	6465	5293	5572	15	5293	279
NILOTINIB	Withdrawal_event	PROTEIN KINASE INHIBITORS	9	8.7333	-1.05198	0.0410817	0.831078	8.65371	0.492679	1.04002	2.19541	8.65306	0.492002	1.04009	2.19877	4599	38	20011	29	15412	4590	29	15383
PARACETAMOL, TRAMADOL	Non_withdrawal_event	OPIOIDS	5409	5262.14	0.00100167	0.0397084	0.0778959	5252.58	1.02649	1.02978	1.03308	1525.11	2.76535	3.54662	4.54862	5473	86097	89547	80688	84074	64	80688	3386
ALIMEMAZINE TARTRATE, AMMONIUM ACETATE, EPHEDRINE HYDROCHLORIDE, ETHYLMORPHINE HYDROCHLORIDE	Non_withdrawal_event	COUGH SUPPRESSANTS AND EXPECTORANTS, COMBINATIONS	594	579.193	-0.0819933	0.0363885	0.150043	547.288	1.04606	1.08535	1.12612	52.9167	4.23554	11.2252	29.7495	599	848	877	254	278	5	254	24
FLURAZEPAM	Withdrawal_event	HYPNOTICS AND SEDATIVES	14	13.6452	-0.818005	0.0357379	0.692582	13.6382	0.608637	1.02653	1.73135	13.6295	0.601206	1.02719	1.75499	580	700	29754	686	29174	566	686	28488
PARACETAMOL, CODEINE	Non_withdrawal_event	OPIOIDS	9290	9064.77	0.00591893	0.035407	0.0645928	9038.26	1.02493	1.02785	1.03079	3200.29	2.44503	2.90286	3.44642	9428	86097	89547	76807	80119	138	76807	3312
ETIFOXINE	Non_withdrawal_event	ANXIOLYTICS	687	670.369	-0.0745962	0.0353277	0.141164	670.139	1.01847	1.02516	1.0319	153.272	1.85704	4.48223	10.8185	692	49029	50611	48342	49919	5	48342	1577
CLOBAZAM	Non_withdrawal_event	ANXIOLYTICS	1701	1660.42	-0.0345641	0.0348213	0.102555	1659	1.02077	1.02532	1.02988	392.138	2.50773	4.33776	7.50329	1714	49029	50611	47328	48897	13	47328	1569
PETHIDINE	Non_withdrawal_event	OPIOIDS	433	423.048	-0.105621	0.0335065	0.16615	422.999	1.01148	1.02364	1.03595	174.164	1.17727	2.48616	5.25025	440	86097	89547	85664	89107	7	85664	3443
PROPIOMAZINE	Non_withdrawal_event	HYPNOTICS AND SEDATIVES	1937	1896.31	-0.034353	0.0306196	0.0941421	1893.47	1.01999	1.02299	1.026	195.086	4.11474	9.92894	23.9587	1942	29054	29754	27117	27812	5	27117	695
FLUPENTIXOL, MELITRACEN	Non_withdrawal_event	PSYCHOLEPTICS AND PSYCHOANALEPTICS IN COMBINATION	136	133.165	-0.222486	0.030281	0.262432	121.667	0.959642	1.11781	1.30204	50	0.91763	2.72	8.06251	146	166	182	30	36	10	30	6
HYDROXYZINE	Non_withdrawal_event	ANXIOLYTICS	3657	3581.44	-0.0170254	0.0301171	0.0764914	3575.48	1.01896	1.0228	1.02665	1176.96	2.26599	3.10714	4.26055	3697	49029	50611	45372	46914	40	45372	1542
DYDROGESTERONE, ESTRADIOL	Non_withdrawal_event	PROGESTOGENS AND ESTROGENS IN COMBINATION	659	645.616	-0.0826994	0.0295792	0.137597	641.835	1.01596	1.02674	1.03764	166.244	1.7226	3.96406	9.1221	665	2931	3019	2272	2354	6	2272	82
AGOMELATINE	Non_withdrawal_event	ANTIDEPRESSANTS	4937	4839.93	-0.0118818	0.0286457	0.0686042	4836.34	1.01877	1.02081	1.02286	834.819	3.84701	5.91386	9.09114	4958	135765	139077	130828	134119	21	130828	3291
PARACETAMOL, BELLADONNA DRY EXTRACT, CAFFEINE, OPIUM	Non_withdrawal_event	OPIOIDS	1194	1171.07	-0.0550483	0.027959	0.108614	1170.76	1.01165	1.01985	1.02812	594.767	1.33827	2.00751	3.01142	1218	86097	89547	84903	88329	24	84903	3426
MELATONIN	Non_withdrawal_event	HYPNOTICS AND SEDATIVES	2839	2784.9	-0.0258127	0.0277508	0.0803249	2779.17	1.01832	1.02153	1.02475	496.063	3.30166	5.72307	9.92032	2852	29054	29754	26215	26902	13	26215	687
NICOTINE	Non_withdrawal_event	DRUGS USED IN ADDICTIVE DISORDERS	8318	8163.82	-0.00418145	0.0269911	0.0578259	8129.29	1.02058	1.02321	1.02586	2034.66	3.16837	4.08814	5.27493	8381	44619	45806	36301	37425	63	36301	1124
VARENICLINE	Non_withdrawal_event	DRUGS USED IN ADDICTIVE DISORDERS	20856	20470.4	0.00727369	0.0269208	0.0464332	20143.6	1.03243	1.03537	1.03832	3675.41	4.79667	5.67448	6.71292	21015	44619	45806	23763	24791	159	23763	1028
TRAZODONE	Non_withdrawal_event	ANTIDEPRESSANTS	3736	3667.53	-0.0199553	0.026682	0.0725674	3665.63	1.01661	1.0192	1.02179	842.482	2.88385	4.43451	6.81898	3757	135765	139077	132029	135320	21	132029	3291
PARACETAMOL, CAFFEINE, OPIUM, PREPARED	Non_withdrawal_event	OPIOIDS	1259	1236.45	-0.0547469	0.0260593	0.104635	1236.13	1.01028	1.01851	1.0268	669.187	1.28308	1.88139	2.75869	1286	86097	89547	84838	88261	27	84838	3423
VORTIOXETINE	Non_withdrawal_event	ANTIDEPRESSANTS	5081	4992.21	-0.0145151	0.02543	0.0648223	4988.83	1.01607	1.01848	1.02089	1315.21	2.73866	3.86326	5.44966	5114	135765	139077	130684	133963	33	130684	3279
MIDAZOLAM	Withdrawal_event	HYPNOTICS AND SEDATIVES	90	88.4822	-0.289202	0.0244007	0.306882	88.2626	0.819415	1.01968	1.2689	88.2209	0.815431	1.02017	1.27631	3761	700	29754	610	25993	3671	610	25383
HYPERICUM PERFORATUM	Non_withdrawal_event	ANTIDEPRESSANTS	1583	1557.02	-0.0480868	0.0238695	0.0940515	1556.71	1.01247	1.01688	1.02132	487.935	1.8366	3.24429	5.73093	1595	135765	139077	134182	137482	12	134182	3300
BUPROPION	Non_withdrawal_event	ANTIDEPRESSANTS	4269	4205.41	-0.0219566	0.0216496	0.0645978	4203.38	1.01259	1.01561	1.01864	1566.86	1.98402	2.72455	3.74148	4308	135765	139077	131496	134769	39	131496	3273
MIANSERIN	Non_withdrawal_event	ANTIDEPRESSANTS	2174	2142.73	-0.0403922	0.0208984	0.080897	2142.23	1.01058	1.01483	1.0191	852.449	1.65709	2.5503	3.92497	2195	135765	139077	133591	136882	21	133591	3291
PARACETAMOL, CAFFEINE, OPIUM	Non_withdrawal_event	OPIOIDS	967	953.781	-0.0725346	0.0198476	0.109326	953.633	1.00383	1.01402	1.0243	621.387	1.04472	1.5562	2.31808	992	86097	89547	85130	88555	25	85130	3425
PARACETAMOL, CAFFEINE, OPIUM EXTRACTS	Non_withdrawal_event	OPIOIDS	939	926.86	-0.0750071	0.0187641	0.109544	926.728	1.00278	1.01324	1.02382	621.591	1.01399	1.51064	2.25055	964	86097	89547	85158	88583	25	85158	3425
DIHYDROCODEINE	Non_withdrawal_event	OPIOIDS	820	809.56	-0.0819825	0.0184745	0.115507	809.461	1.0018	1.01302	1.02437	547.285	0.979734	1.4983	2.29135	842	86097	89547	85277	88705	22	85277	3428
AMITRIPTYLINE	Non_withdrawal_event	ANTIDEPRESSANTS	8453	8347.37	-0.0127798	0.0181415	0.0487304	8340.44	1.01103	1.0135	1.01597	3881.95	1.77891	2.17752	2.66544	8551	135765	139077	127312	130526	98	127312	3214
DEXTROMETHORPHAN	Non_withdrawal_event	COUGH SUPPRESSANTS, EXCL. COMBINATIONS WITH EXPECTORANTS	1863	1841.79	-0.049752	0.016513	0.0812703	1830.63	1.01235	1.01768	1.02304	244.93	3.06598	7.60627	18.8701	1868	5341	5417	3478	3549	5	3478	71
METHYLENEDIOXYMETHAMPHETAMINE	Non_withdrawal_event	NO ATC CODE	635	628.381	-0.0993164	0.0151049	0.125104	610.267	0.99861	1.04053	1.0842	334.5	1.05653	1.89836	3.41094	665	858	908	223	243	30	223	20
METHYLPHENIDATE	Withdrawal_event	PSYCHOSTIMULANTS, AGENTS USED FOR ADHD AND NOOTROPICS	91	90.0484	-0.296708	0.0150824	0.296092	88.9202	0.754726	1.02339	1.38769	88.9047	0.753124	1.02357	1.39113	11990	166	22103	75	10113	11899	75	10038
ACETYLSALICYLIC ACID	Non_withdrawal_event	OTHER ANALGESICS AND ANTIPYRETICS	44253	43808.7	0.00108583	0.0145592	0.027969	43593.5	1.01429	1.01513	1.01596	906.196	28.8425	48.8338	82.6817	44267	134290	135695	90037	91428	14	90037	1391
NORTRIPTYLINE	Non_withdrawal_event	ANTIDEPRESSANTS	1059	1048.42	-0.0737426	0.014474	0.100039	1048.34	1.00295	1.01017	1.01743	612.857	1.03681	1.72797	2.87988	1074	135765	139077	134706	138003	15	134706	3297
METAMIZOLE	Non_withdrawal_event	OTHER ANALGESICS AND ANTIPYRETICS	10190	10091.4	-0.014125	0.0140243	0.0418979	10083.4	1.00979	1.01057	1.01136	621.388	7.80124	16.3988	34.4714	10197	134290	135695	124100	125498	7	124100	1398
MOCLOBEMIDE	Non_withdrawal_event	ANTIDEPRESSANTS	341	337.76	-0.143487	0.0137517	0.162759	337.752	0.99679	1.00962	1.02261	204.754	0.688305	1.66542	4.02963	346	135765	139077	135424	138731	5	135424	3307
TRANYLCYPROMINE	Withdrawal_event	ANTIDEPRESSANTS	12	11.8833	-0.916654	0.0135371	0.714739	11.8828	0.576862	1.00986	1.76787	11.88	0.569094	1.0101	1.79286	499	3312	139077	3300	138578	487	3300	135278
MIRTAZAPINE	Non_withdrawal_event	ANTIDEPRESSANTS	11491	11385.3	-0.0131632	0.0133371	0.039593	11375.6	1.00774	1.01015	1.01256	6807.37	1.44613	1.68802	1.97038	11663	135765	139077	124274	127414	172	124274	3140
FLUOXETINE	Non_withdrawal_event	ANTIDEPRESSANTS	7540	7471.73	-0.0196282	0.013122	0.0454996	7467.75	1.00677	1.00967	1.01259	4570.87	1.36652	1.64958	1.99126	7654	135765	139077	128225	131423	114	128225	3198
TAPENTADOL	Non_withdrawal_event	OPIOIDS	2827	2801.73	-0.0407273	0.0129508	0.0656353	2800.88	1.00278	1.00933	1.01592	2154.17	1.05728	1.31234	1.62892	2914	86097	89547	83270	86633	87	83270	3363
PARACETAMOL	Non_withdrawal_event	OTHER ANALGESICS AND ANTIPYRETICS	33630	33337.2	-0.00284572	0.0126152	0.0279925	33240.5	1.01087	1.01172	1.01256	4178.62	6.15867	8.04811	10.5172	33686	134290	135695	100660	102009	56	100660	1349
DEXMEDETOMIDINE	Non_withdrawal_event	HYPNOTICS AND SEDATIVES	461	456.99	-0.122148	0.0125913	0.141241	456.926	0.997575	1.00892	1.02039	288.818	0.753827	1.59616	3.37972	468	29054	29754	28593	29286	7	28593	693
MEPROBAMATE	Non_withdrawal_event	ANXIOLYTICS	335	332.278	-0.146927	0.0117506	0.162049	332.26	0.991817	1.00825	1.02495	247.492	0.670174	1.35358	2.73389	343	49029	50611	48694	50268	8	48694	1574
SUMATRIPTAN	Non_withdrawal_event	ANTIMIGRAINE PREPARATIONS	2506	2485.7	-0.0453119	0.0117333	0.0676577	2460.88	1.01182	1.01834	1.02489	245.488	4.02656	10.2082	25.8802	2511	4519	4565	2013	2054	5	2013	41
CLOTIAZEPAM	Non_withdrawal_event	ANXIOLYTICS	208	206.342	-0.191283	0.0115179	0.20083	206.335	0.987238	1.00807	1.02934	154.791	0.552696	1.34375	3.26701	213	49029	50611	48821	50398	5	48821	1577
NALOXONE, TILIDINE	Non_withdrawal_event	OPIOIDS	1756	1742.19	-0.0568885	0.0113888	0.0780666	1741.9	0.999731	1.00809	1.01652	1391.6	0.964954	1.26186	1.65011	1812	86097	89547	84341	87735	56	84341	3394
DESLORATADINE	Non_withdrawal_event	ANTIHISTAMINES FOR SYSTEMIC USE	4245	4212.94	-0.0327959	0.0109343	0.0540028	4205.61	1.00755	1.00937	1.01119	473.711	3.68594	8.96115	21.7861	4250	22625	22824	18380	18574	5	18380	194
TRIMIPRAMINE	Non_withdrawal_event	ANTIDEPRESSANTS	957	949.829	-0.0820255	0.0108457	0.100782	949.778	0.999409	1.0076	1.01587	654.408	0.891184	1.46239	2.39971	973	135765	139077	134808	138104	16	134808	3296
GALANTAMINE	Withdrawal_event	ANTI-DEMENTIA DRUGS	5	4.96012	-1.51697	0.0104979	1.00525	4.9553	0.399477	1.00902	2.54863	4.95513	0.398011	1.00906	2.5582	1252	46	11611	41	10359	1247	41	10318
LORMETAZEPAM	Non_withdrawal_event	HYPNOTICS AND SEDATIVES	2389	2373.81	-0.0492374	0.00920186	0.0664654	2372.46	1.00136	1.00697	1.01262	1702.02	1.02463	1.40363	1.92281	2431	29054	29754	26665	27323	42	26665	658
ACEPROMETAZINE, MEPROBAMATE	Non_withdrawal_event	HYPNOTICS AND SEDATIVES	280	278.295	-0.165196	0.00879598	0.172765	278.279	0.990596	1.00619	1.02202	207.007	0.556843	1.35261	3.28559	285	29054	29754	28774	29469	5	28774	695
TRIAZOLAM	Non_withdrawal_event	HYPNOTICS AND SEDATIVES	559	555.614	-0.113348	0.0087586	0.125842	555.548	0.995074	1.00621	1.01748	412.971	0.721022	1.35361	2.54118	569	29054	29754	28495	29185	10	28495	690
DROSPIRENONE, ESTRADIOL	Non_withdrawal_event	PROGESTOGENS AND ESTROGENS IN COMBINATION	209	207.762	-0.193749	0.00854942	0.197424	207.668	0.984804	1.00642	1.0285	163.976	0.511288	1.27458	3.17736	214	2931	3019	2722	2805	5	2722	83
FEXOFENADINE	Non_withdrawal_event	ANTIHISTAMINES FOR SYSTEMIC USE	1528	1519.63	-0.0653378	0.00791811	0.0793359	1519.03	1.00275	1.0059	1.00907	543.737	1.15487	2.81018	6.83812	1533	22625	22824	21097	21291	5	21097	194
NEFOPAM	Non_withdrawal_event	OTHER ANALGESICS AND ANTIPYRETICS	2762	2747.26	-0.0465919	0.00772004	0.061015	2746.95	1.00276	1.00548	1.0082	1323.79	1.23079	2.08643	3.53692	2776	134290	135695	131528	132919	14	131528	1391
DIAZEPAM	Non_withdrawal_event	ANXIOLYTICS	9518	9467.52	-0.0214588	0.0076722	0.0365081	9455.43	1.0029	1.00662	1.01035	7592.54	1.09434	1.2536	1.43604	9773	49029	50611	39511	40838	255	39511	1327
PROMETHAZINE	Non_withdrawal_event	ANTIHISTAMINES FOR SYSTEMIC USE	3724	3704.42	-0.0391077	0.00760535	0.0535641	3700.58	1.00396	1.00633	1.00871	1321.04	1.60482	2.819	4.95179	3737	22625	22824	18901	19087	13	18901	186
CARBIDOPA, LEVODOPA	Non_withdrawal_event	DOPAMINERGIC AGENTS	8196	8152.96	-0.0238096	0.00759528	0.0386575	8136.06	1.00566	1.00737	1.00907	1958.23	2.61298	4.18541	6.7041	8215	28912	29132	20716	20917	19	20716	201
PALIPERIDONE	Non_withdrawal_event	ANTIPSYCHOTICS	9466	9416.64	-0.0216688	0.00754251	0.036457	9413.78	1.00484	1.00555	1.00625	1250.51	3.77436	7.56971	15.1815	9474	171876	172923	162410	163449	8	162410	1039
CITALOPRAM	Non_withdrawal_event	ANTIDEPRESSANTS	11370	11312	-0.019269	0.00737259	0.0337672	11306.8	1.00291	1.00559	1.00828	8764.74	1.12926	1.29724	1.49021	11588	135765	139077	124395	127489	218	124395	3094
DEXTROPROPOXYPHENE, PARACETAMOL, CAFFEINE	Non_withdrawal_event	OPIOIDS	143	142.298	-0.239179	0.0070753	0.233722	142.297	0.975091	1.00494	1.03571	124.752	0.469613	1.14628	2.79794	148	86097	89547	85954	89399	5	85954	3445
BENSERAZIDE, LEVODOPA	Non_withdrawal_event	DOPAMINERGIC AGENTS	3471	3454.71	-0.0416146	0.00678491	0.0543751	3452.5	1.00325	1.00536	1.00747	1211.48	1.51775	2.8651	5.40851	3481	28912	29132	25441	25651	10	25441	210
PROPOFOL	Non_withdrawal_event	ANESTHETICS, GENERAL	8022	7984.42	-0.0249713	0.00677422	0.0381696	7949.26	1.00665	1.00915	1.01166	1576.95	3.07334	5.08704	8.42016	8040	16520	16635	8498	8595	18	8498	97
ROTIGOTINE	Non_withdrawal_event	DOPAMINERGIC AGENTS	3624	3607.55	-0.0407953	0.00656302	0.0531463	3605.2	1.00309	1.00521	1.00734	1330.95	1.48347	2.72287	4.99776	3635	28912	29132	25288	25497	11	25288	209
APOMORPHINE	Non_withdrawal_event	DOPAMINERGIC AGENTS	2954	2940.62	-0.0459546	0.00654643	0.0580965	2939.11	1.00279	1.00507	1.00735	1107.21	1.36769	2.66796	5.20442	2963	28912	29132	25958	26169	9	25958	211
MORPHINE	Non_withdrawal_event	OPIOIDS	10476	10429.1	-0.0212868	0.0064737	0.033966	10422.6	1.0013	1.00512	1.00896	9111.85	1.03033	1.14971	1.28293	10847	86097	89547	75621	78700	371	75621	3079
DEXAMETHASONE	Non_withdrawal_event	CORTICOSTEROIDS, PLAIN	17579	17500.8	-0.0149723	0.00643437	0.0276813	17472.7	1.00519	1.00608	1.00698	2649.06	4.1806	6.63595	10.5334	17598	66238	66606	48659	49008	19	48659	349
NICOTIANA TABACUM	Non_withdrawal_event	DRUGS USED IN ADDICTIVE DISORDERS	5972	5945.82	-0.0304881	0.00633708	0.0426919	5941.8	1.001	1.00508	1.00918	4835.45	1.02851	1.23504	1.48305	6104	44619	45806	38647	39702	132	38647	1055
CLOMIPRAMINE	Non_withdrawal_event	ANTIDEPRESSANTS	2609	2597.63	-0.0495974	0.00629947	0.0611197	2597.41	0.999025	1.00446	1.00993	2123.96	0.931463	1.22837	1.61991	2661	135765	139077	133156	136416	52	133156	3260
LACOSAMIDE	Non_withdrawal_event	ANTIEPILEPTICS	4205	4188.09	-0.0381263	0.00581305	0.0490843	4187.21	1.00274	1.00425	1.00576	1406.54	1.54558	2.98961	5.7828	4214	84534	85057	80329	80843	9	80329	514
CLOZAPINE	Non_withdrawal_event	ANTIPSYCHOTICS	53297	53090.6	-0.00667651	0.00559801	0.0178198	52998.3	1.00499	1.00564	1.00628	14918	2.94698	3.57266	4.33119	53414	171876	172923	118579	119509	117	118579	930
METHYLPREDNISOLONE	Non_withdrawal_event	CORTICOSTEROIDS, PLAIN	10705	10664.7	-0.0220261	0.00543445	0.0326326	10657	1.00346	1.0045	1.00554	3023.29	2.2304	3.54085	5.62125	10724	66238	66606	55533	55882	19	55533	349
ALIMEMAZINE	Non_withdrawal_event	ANTIHISTAMINES FOR SYSTEMIC USE	1786	1779.35	-0.0623142	0.00538059	0.0715027	1778.78	1.00052	1.00406	1.00761	987.111	0.925512	1.80932	3.53712	1795	22625	22824	20839	21029	9	20839	190
BUDESONIDE	Non_withdrawal_event	CORTICOSTEROIDS, PLAIN	4411	4394.58	-0.0375151	0.00537825	0.0476347	4393.42	1.00261	1.004	1.0054	1373.93	1.59225	3.21049	6.47338	4419	66238	66606	61827	62187	8	61827	360
SERTRALINE	Non_withdrawal_event	ANTIDEPRESSANTS	15601	15549.7	-0.0179736	0.0047549	0.0273033	15543	1.00131	1.00373	1.00616	13208.4	1.05259	1.18114	1.3254	15929	135765	139077	120164	123148	328	120164	2984
REBOXETINE	Non_withdrawal_event	ANTIDEPRESSANTS	428	426.593	-0.135213	0.00474421	0.138142	426.589	0.989735	1.00331	1.01707	368.766	0.599239	1.16063	2.24795	437	135765	139077	135337	138640	9	135337	3303
PARACETAMOL, ACETYLSALICYLIC ACID, CAFFEINE	Non_withdrawal_event	OTHER ANALGESICS AND ANTIPYRETICS	1119	1115.33	-0.0810479	0.00473609	0.0880102	1115.3	0.998346	1.00332	1.00831	762.611	0.730536	1.46733	2.94722	1127	134290	135695	133171	134568	8	133171	1397
ATOMOXETINE	Non_withdrawal_event	PSYCHOSTIMULANTS, AGENTS USED FOR ADHD AND NOOTROPICS	2931	2921.89	-0.048218	0.00449048	0.0562406	2920.49	1.00087	1.0036	1.00633	1614.89	1.02893	1.81499	3.20154	2944	21937	22103	19006	19159	13	19006	153
DIPHENHYDRAMINE	Non_withdrawal_event	ANTIHISTAMINES FOR SYSTEMIC USE	1910	1904.25	-0.0610875	0.00434784	0.0683127	1903.72	0.999661	1.0033	1.00695	1212.05	0.85641	1.57585	2.89965	1921	22625	22824	20715	20903	11	20715	188
TRAMADOL	Non_withdrawal_event	OPIOIDS	18048	17995.9	-0.0169539	0.00417177	0.0251418	17982.1	1.00052	1.00366	1.00681	16369.9	1.01168	1.10251	1.2015	18717	86097	89547	68049	70830	669	68049	2781
LORAZEPAM	Non_withdrawal_event	ANXIOLYTICS	9140	9113.92	-0.0256088	0.00412152	0.0335445	9107.97	0.999632	1.00352	1.00742	8135.66	0.983228	1.12345	1.28367	9408	49029	50611	39889	41203	268	39889	1314
RIVASTIGMINE	Non_withdrawal_event	ANTI-DEMENTIA DRUGS	4547	4534.96	-0.0384182	0.00382409	0.0454486	4527.2	1.00231	1.00437	1.00644	1052.7	1.82984	4.31937	10.1959	4553	11565	11611	7018	7058	6	7018	40
LEVETIRACETAM	Non_withdrawal_event	ANTIEPILEPTICS	13600	13564.1	-0.0205348	0.00381521	0.0279587	13557.2	1.00199	1.00316	1.00432	7168.07	1.4092	1.8973	2.55447	13648	84534	85057	70934	71409	48	70934	475
DOXYLAMINE	Non_withdrawal_event	ANTIHISTAMINES FOR SYSTEMIC USE	1791	1786.29	-0.0638	0.00379912	0.06983	1785.88	0.999021	1.00286	1.00672	1219.01	0.798379	1.46922	2.70375	1802	22625	22824	20834	21022	11	20834	188
ZOLMITRIPTAN	Non_withdrawal_event	ANTIMIGRAINE PREPARATIONS	924	921.619	-0.0908205	0.00372097	0.0952231	921.009	0.996712	1.00325	1.00983	645.256	0.638449	1.43199	3.21183	931	4519	4565	3595	3634	7	3595	39
LISDEXAMFETAMINE	Non_withdrawal_event	PSYCHOSTIMULANTS, AGENTS USED FOR ADHD AND NOOTROPICS	3514	3505.47	-0.0445957	0.0035043	0.0508049	3503.85	1.0002	1.0029	1.0056	2240.64	0.960225	1.56831	2.56146	3532	21937	22103	18423	18571	18	18423	148
DOXEPIN	Non_withdrawal_event	ANTIDEPRESSANTS	1049	1046.47	-0.0851621	0.00348036	0.0894455	1046.45	0.993551	1.00244	1.0114	942.07	0.7356	1.11351	1.68556	1072	135765	139077	134716	138005	23	134716	3289
OXCARBAZEPINE	Non_withdrawal_event	ANTIEPILEPTICS	3658	3649.42	-0.0437492	0.00338681	0.0497549	3649.03	1.00038	1.00246	1.00454	2224.49	0.965973	1.64442	2.79939	3672	84534	85057	80876	81385	14	80876	509
ESCITALOPRAM	Non_withdrawal_event	ANTIDEPRESSANTS	12921	12891.5	-0.0216881	0.0032963	0.0280633	12888.4	0.999848	1.00253	1.00522	11566.1	0.988062	1.11715	1.26309	13206	135765	139077	122844	125871	285	122844	3027
ARIPIPRAZOLE	Non_withdrawal_event	ANTIPSYCHOTICS	15938	15908.1	-0.0197764	0.0027095	0.0250192	15905	1.00099	1.00207	1.00315	10661.1	1.16658	1.49497	1.91581	16005	171876	172923	155938	156918	67	155938	980
CARBAMAZEPINE	Non_withdrawal_event	ANTIEPILEPTICS	11510	11488.9	-0.0238338	0.00264457	0.0288789	11485.6	1.00079	1.00212	1.00346	7719.24	1.11335	1.49108	1.99696	11560	84534	85057	73024	73497	50	73024	473
TOPIRAMATE	Non_withdrawal_event	ANTIEPILEPTICS	7645	7631.78	-0.0300271	0.00249614	0.034652	7630.47	1.00031	1.0019	1.0035	5346.07	1.00932	1.43002	2.02608	7679	84534	85057	76889	77378	34	76889	489
CLONIDINE	Withdrawal_event	ANTIADRENERGIC AGENTS, CENTRALLY ACTING	31	30.946	-0.550208	0.00247616	0.465311	30.848	0.55971	1.00493	1.80429	30.8447	0.552769	1.00503	1.82734	1468	48	2277	17	809	1437	17	792
LOXAPINE	Non_withdrawal_event	ANTIPSYCHOTICS	2652	2647.87	-0.0531896	0.00224793	0.0566263	2647.81	0.999002	1.00158	1.00417	1962.02	0.764133	1.35167	2.39096	2664	171876	172923	169224	170259	12	169224	1035
VALPROIC ACID	Non_withdrawal_event	ANTIEPILEPTICS	19679	19649.4	-0.0180589	0.00216927	0.0222547	19640.5	1.00082	1.00196	1.0031	13843.8	1.13435	1.42151	1.78136	19771	84534	85057	64855	65286	92	64855	431
OPIPRAMOL	Non_withdrawal_event	ANTIDEPRESSANTS	1045	1043.54	-0.0868021	0.00201238	0.0881393	1043.53	0.992314	1.00141	1.01058	983.358	0.707993	1.06269	1.59507	1069	135765	139077	134720	138008	24	134720	3288
ESTRADIOL, LEVONORGESTREL	Non_withdrawal_event	PROGESTOGENS AND ESTROGENS IN COMBINATION	349	348.536	-0.153461	0.00191823	0.149254	348.473	0.982944	1.00151	1.02043	331.026	0.540709	1.0543	2.05572	359	2931	3019	2582	2660	10	2582	78
HALOPERIDOL	Non_withdrawal_event	ANTIPSYCHOTICS	6868	6859.22	-0.0324782	0.00184614	0.0357615	6858.85	0.999655	1.00133	1.00302	5370.08	0.903479	1.27894	1.81043	6901	171876	172923	165008	166022	33	165008	1014
PREDNISOLONE	Non_withdrawal_event	CORTICOSTEROIDS, PLAIN	15999	15982.2	-0.0209279	0.00151502	0.0237823	15976.9	1.00015	1.00139	1.00262	12220.3	1.01133	1.30922	1.69484	16071	66238	66606	50239	50535	72	50239	296
LITHIUM	Non_withdrawal_event	ANTIPSYCHOTICS	8136	8127.49	-0.0300115	0.00150961	0.0326855	8127.07	0.999514	1.0011	1.00269	6673.3	0.891474	1.21919	1.66737	8177	171876	172923	163740	164746	41	163740	1006
DIMENHYDRINATE	Non_withdrawal_event	ANTIHISTAMINES FOR SYSTEMIC USE	904	903.057	-0.0940937	0.00150475	0.0939966	903.018	0.99525	1.00109	1.00696	791.911	0.535407	1.14154	2.43388	911	22625	22824	21721	21913	7	21721	192
FLUTICASONE	Non_withdrawal_event	CORTICOSTEROIDS, PLAIN	3048	3045.08	-0.0502964	0.00138142	0.0521377	3044.94	0.998535	1.001	1.00348	2499.04	0.714097	1.21967	2.08318	3062	66238	66606	63190	63544	14	63190	354
RISPERIDONE	Non_withdrawal_event	ANTIPSYCHOTICS	20331	20312.3	-0.0185701	0.00132997	0.0210918	20309.8	0.999984	1.00105	1.00211	16892	0.983269	1.20359	1.47328	20436	171876	172923	151545	152487	105	151545	942
IMATINIB	Non_withdrawal_event	PROTEIN KINASE INHIBITORS	10954	10944.2	-0.025851	0.00129413	0.0281828	10932.3	1.00071	1.00199	1.00326	3674.41	1.478	2.98116	6.01308	10965	19973	20011	9019	9046	11	9019	27
BISOPROLOL	Non_withdrawal_event	BETA BLOCKING AGENTS	14354	14342.9	-0.0225856	0.00111352	0.024617	14333.9	1.00052	1.0014	1.00228	5892.67	1.32984	2.43591	4.46192	14368	32032	32088	17678	17720	14	17678	42
HYOSCINE	Non_withdrawal_event	ANTIEMETICS AND ANTINAUSEANTS	1199	1198.11	-0.081763	0.00106863	0.0815578	1195.8	0.989885	1.00267	1.01563	985.714	0.492781	1.21638	3.00249	1214	1659	1681	460	467	15	460	7
LAMOTRIGINE	Non_withdrawal_event	ANTIEPILEPTICS	12675	12665.6	-0.0241609	0.00106579	0.0260709	12664	0.999463	1.00087	1.00228	10921.3	0.900293	1.16058	1.49611	12744	84534	85057	71859	72313	69	71859	454
CYPROTERONE	Non_withdrawal_event	ANTIANDROGENS	2306	2304.3	-0.0584295	0.00106282	0.0593371	2302.93	0.998451	1.00133	1.00422	1427	0.551575	1.61598	4.73442	2311	5160	5175	2854	2864	5	2854	10
BIPERIDEN	Non_withdrawal_event	ANTICHOLINERGIC AGENTS	922	921.332	-0.0936003	0.00104529	0.0926449	920.622	0.994233	1.0015	1.00881	721.667	0.388503	1.2776	4.2014	927	1788	1799	866	872	5	866	6
PHENOBARBITAL	Non_withdrawal_event	ANTIEPILEPTICS	2013	2011.55	-0.0626849	0.00103588	0.0633613	2011.52	0.997474	1.00074	1.00401	1772.91	0.623818	1.13542	2.0666	2024	84534	85057	82521	83033	11	82521	512
LEVONORGESTREL	Non_withdrawal_event	HORMONAL CONTRACEPTIVES FOR SYSTEMIC USE	39825	39796.9	-0.0131875	0.00101695	0.0151509	39760.2	1.00097	1.00163	1.00229	15170	1.79559	2.62525	3.83824	39865	70165	70285	30340	30420	40	30340	80
DICLOFENAC	Non_withdrawal_event	ANTIINFLAMMATORY AND ANTIRHEUMATIC PRODUCTS, NON-STEROIDS	22116	22101.9	-0.018158	0.00091936	0.0198697	22095.4	1.0005	1.00093	1.00137	7214.24	1.57611	3.0656	5.96273	22126	69730	69806	47614	47680	10	47614	66
DEXAMFETAMINE	Non_withdrawal_event	PSYCHOSTIMULANTS, AGENTS USED FOR ADHD AND NOOTROPICS	1568	1567.14	-0.0715138	0.00079009	0.0713027	1567.08	0.996297	1.00059	1.0049	1445.54	0.587195	1.08471	2.00377	1579	21937	22103	20369	20524	11	20369	155
ABIRATERONE	Non_withdrawal_event	HORMONE ANTAGONISTS AND RELATED AGENTS	4081	4079.06	-0.0439199	0.000687	0.0446056	4076.87	0.99901	1.00101	1.00302	2414.67	0.600989	1.69009	4.75283	4087	7703	7718	3622	3631	6	3622	9
PANTOPRAZOLE	Non_withdrawal_event	DRUGS FOR PEPTIC ULCER AND GASTRO-OESOPHAGEAL REFLUX DISEASE (GORD)	13269	13262.7	-0.0239704	0.00068269	0.0251241	13258.3	1.00005	1.0008	1.00156	6731.65	0.990446	1.97114	3.92286	13280	32240	32282	18971	19002	11	18971	31
KETOPROFEN	Non_withdrawal_event	ANTIINFLAMMATORY AND ANTIRHEUMATIC PRODUCTS, NON-STEROIDS	12301	12295.6	-0.0249754	0.00063358	0.0260142	12294.4	1	1.00053	1.00106	6756.35	0.874903	1.82066	3.78875	12309	69730	69806	57429	57497	8	57429	68
OMALIZUMAB	Non_withdrawal_event	OTHER SYSTEMIC DRUGS FOR OBSTRUCTIVE AIRWAY DISEASES	7657	7654.07	-0.0319452	0.00055244	0.0326832	7649.48	0.999713	1.00098	1.00225	3055	0.819479	2.50638	7.66579	7662	12545	12558	4888	4896	5	4888	8
DESOGESTREL	Non_withdrawal_event	HORMONAL CONTRACEPTIVES FOR SYSTEMIC USE	5992	5989.76	-0.0362229	0.00054035	0.0368348	5989.55	0.99943	1.00041	1.00139	4583.79	0.637716	1.30722	2.67958	6000	70165	70285	64173	64285	8	64173	112
ZONISAMIDE	Non_withdrawal_event	ANTIEPILEPTICS	1188	1187.65	-0.0827973	0.00042229	0.0812778	1187.65	0.995921	1.0003	1.00469	1130.66	0.497314	1.05071	2.21991	1195	84534	85057	83346	83862	7	83346	516
LANSOPRAZOLE	Non_withdrawal_event	DRUGS FOR PEPTIC ULCER AND GASTRO-OESOPHAGEAL REFLUX DISEASE (GORD)	5931	5929.28	-0.0365336	0.00041944	0.0368989	5928.89	0.999432	1.00036	1.00128	4384.83	0.56968	1.35262	3.21158	5937	32240	32282	26309	26345	6	26309	36
TRIAMCINOLONE	Non_withdrawal_event	CORTICOSTEROIDS, PLAIN	2631	2630.39	-0.0553239	0.00033649	0.0549293	2630.36	0.997407	1.00024	1.00309	2515.53	0.612246	1.0459	1.78672	2645	66238	66606	63607	63961	14	63607	354
REMIFENTANIL	Non_withdrawal_event	ANESTHETICS, GENERAL	1337	1336.69	-0.0780525	0.00032911	0.0766101	1336.67	0.995679	1.00025	1.00484	1289.12	0.523971	1.03714	2.0529	1346	16520	16635	15183	15289	9	15183	106
ATENOLOL	Non_withdrawal_event	BETA BLOCKING AGENTS	3279	3278.27	-0.0494866	0.00032172	0.0492734	3278.19	0.998828	1.00025	1.00167	2818.92	0.463935	1.16321	2.91649	3284	32032	32088	28753	28804	5	28753	51
ADALIMUMAB	Non_withdrawal_event	IMMUNOSUPPRESSANTS	49691	49680.2	-0.0123989	0.0003142	0.0129707	49676.8	1.00012	1.00029	1.00045	20549.2	1.25182	2.41814	4.67115	49701	209975	210063	160284	160362	10	160284	78
ETORICOXIB	Non_withdrawal_event	ANTIINFLAMMATORY AND ANTIRHEUMATIC PRODUCTS, NON-STEROIDS	6858	6856.53	-0.0340396	0.00030989	0.0342498	6856.37	0.999492	1.00024	1.00099	5389.03	0.552633	1.27259	2.93047	6864	69730	69806	62872	62942	6	62872	70
ETANERCEPT	Non_withdrawal_event	IMMUNOSUPPRESSANTS	56254	56244.4	-0.0117014	0.0002455	0.0121424	56240.9	1.00006	1.00023	1.0004	29082.4	1.09246	1.9343	3.42484	56268	209975	210063	153721	153795	14	153721	74
DIMETHYL FUMARATE	Non_withdrawal_event	IMMUNOSUPPRESSANTS	19123	19120	-0.0202938	0.00022733	0.0206016	19119.7	0.999926	1.00017	1.00042	11497.1	0.674446	1.66329	4.10193	19128	209975	210063	190852	190935	5	190852	83
RAMIPRIL	Non_withdrawal_event	ACE INHIBITORS, PLAIN	16831	16828.4	-0.0216542	0.00022475	0.0219368	16816.7	0.999643	1.00085	1.00206	6024	0.91353	2.79399	8.5453	16839	20596	20609	3765	3770	8	3765	5
IMIPRAMINE	Non_withdrawal_event	ANTIDEPRESSANTS	247	246.975	-0.185449	0.00014561	0.17438	246.975	0.98106	1.0001	1.01951	245.949	0.446515	1.00427	2.25875	253	135765	139077	135518	138824	6	135518	3306
ETHINYLESTRADIOL, LEVONORGESTREL	Non_withdrawal_event	HORMONAL CONTRACEPTIVES FOR SYSTEMIC USE	9875	9874.11	-0.0284673	0.00012962	0.0284421	9873.97	0.999245	1.0001	1.00096	9275.38	0.628687	1.06465	1.80292	9891	70165	70285	60290	60394	16	60290	104
RIVAROXABAN	Non_withdrawal_event	ANTITHROMBOTIC AGENTS	42953	42949.4	-0.0135565	0.00011973	0.0137305	42947.3	0.999916	1.00013	1.00035	29041.7	0.754668	1.47901	2.8986	42965	113137	113178	70184	70213	12	70184	29
GUANFACINE	Non_withdrawal_event	ANTIADRENERGIC AGENTS, CENTRALLY ACTING	792	791.946	-0.102149	9.834e-05	0.0988004	791.916	0.987599	1.00011	1.01277	788.032	0.552769	1.00503	1.82734	809	2229	2277	1437	1468	17	1437	31
METHOTREXATE	Non_withdrawal_event	IMMUNOSUPPRESSANTS	36346	36343.8	-0.0147819	8.858e-05	0.0148817	36343.3	0.999857	1.00007	1.00029	30095.7	0.670164	1.20768	2.17632	36359	209975	210063	173629	173704	13	173629	75
WARFARIN	Non_withdrawal_event	ANTITHROMBOTIC AGENTS	25916	25914.6	-0.0175414	7.745e-05	0.0175879	25914.2	0.99982	1.00007	1.00032	21144.5	0.566071	1.22566	2.65382	25924	113137	113178	87221	87254	8	87221	33
DABIGATRAN	Non_withdrawal_event	ANTITHROMBOTIC AGENTS	25589	25587.7	-0.0176596	7.176e-05	0.0176934	25587.4	0.999812	1.00006	1.00032	21223.8	0.55684	1.20568	2.61055	25597	113137	113178	87548	87581	8	87548	33
TOZINAMERAN	Non_withdrawal_event	VIRAL VACCINES	1036891	1.03689e+06	-0.00277677	1.46e-06	0.00277697	1.03689e+06	0.999988	1	1.00002	796539	0.50024	1.30174	3.38745	1036905	1378265	1378285	341374	341380	14	341374	6
LEVOTHYROXINE	Non_withdrawal_event	THYROID PREPARATIONS	61384	61384	-0.0114358	0	0.01139	NA	NA	NA	NA	NA	NA	NA	NA	61394	61384	61394	0	0	10	0	0
AMOXICILLIN, CLAVULANIC ACID	Non_withdrawal_event	BETA-LACTAM ANTIBACTERIALS, PENICILLINS	41400	41400	-0.013931	0	0.0138631	NA	NA	NA	NA	NA	NA	NA	NA	41405	41400	41405	0	0	5	0	0
CIPROFLOXACIN	Non_withdrawal_event	QUINOLONE ANTIBACTERIALS	21742	21742	-0.0192413	0	0.019112	NA	NA	NA	NA	NA	NA	NA	NA	21749	21742	21749	0	0	7	0	0
METFORMIN	Non_withdrawal_event	BLOOD GLUCOSE LOWERING DRUGS, EXCL. INSULINS	21276	21276	-0.0194515	0	0.0193195	NA	NA	NA	NA	NA	NA	NA	NA	21283	21276	21283	0	0	7	0	0
DENOSUMAB	Non_withdrawal_event	DRUGS AFFECTING BONE STRUCTURE AND MINERALIZATION	18894	18894	-0.0206456	0	0.0204969	NA	NA	NA	NA	NA	NA	NA	NA	18906	18894	18906	0	0	12	0	0
Not available	Non_withdrawal_event	NOT AVAILABLE	18132	18132	-0.0210765	0	0.0209216	NA	NA	NA	NA	NA	NA	NA	NA	18216	18132	18216	0	0	84	0	0
PREDNISONE	Non_withdrawal_event	CORTICOSTEROIDS FOR SYSTEMIC USE, PLAIN	16079	16079	-0.0223867	0	0.022212	NA	NA	NA	NA	NA	NA	NA	NA	16105	16079	16105	0	0	26	0	0
AMLODIPINE	Non_withdrawal_event	SELECTIVE CALCIUM CHANNEL BLOCKERS WITH MAINLY VASCULAR EFFECTS	15892	15892	-0.0225186	0	0.0223418	NA	NA	NA	NA	NA	NA	NA	NA	15902	15892	15902	0	0	10	0	0
SIMVASTATIN	Non_withdrawal_event	LIPID MODIFYING AGENTS, PLAIN	15792	15792	-0.0225901	0	0.0224122	NA	NA	NA	NA	NA	NA	NA	NA	15804	15792	15804	0	0	12	0	0
CLARITHROMYCIN	Non_withdrawal_event	MACROLIDES, LINCOSAMIDES AND STREPTOGRAMINS	12220	12220	-0.0256941	0	0.0254643	NA	NA	NA	NA	NA	NA	NA	NA	12225	12220	12225	0	0	5	0	0
ISOTRETINOIN	Non_withdrawal_event	ANTI-ACNE PREPARATIONS FOR TOPICAL USE	9642	9642	-0.0289421	0	0.0286508	NA	NA	NA	NA	NA	NA	NA	NA	9661	9642	9661	0	0	19	0	0
ESTRADIOL	Non_withdrawal_event	ESTROGENS	9534	9534	-0.0291064	0	0.0288118	NA	NA	NA	NA	NA	NA	NA	NA	9613	9534	9613	0	0	79	0	0
LACTOSE	Non_withdrawal_event	PHARMACEUTICAL EXCIPIENT	8583	8583	-0.0306849	0	0.0303576	NA	NA	NA	NA	NA	NA	NA	NA	8599	8583	8599	0	0	16	0	0
CANDESARTAN	Non_withdrawal_event	ANGIOTENSIN II RECEPTOR BLOCKERS (ARBS), PLAIN	8552	8552	-0.0307408	0	0.0304123	NA	NA	NA	NA	NA	NA	NA	NA	8559	8552	8559	0	0	7	0	0
RITONAVIR	Non_withdrawal_event	DIRECT ACTING ANTIVIRALS	7384	7384	-0.0330963	0	0.0327159	NA	NA	NA	NA	NA	NA	NA	NA	7389	7384	7389	0	0	5	0	0
INSULIN HUMAN	Non_withdrawal_event	INSULINS AND ANALOGUES	6939	6939	-0.0341473	0	0.0337424	NA	NA	NA	NA	NA	NA	NA	NA	6944	6939	6944	0	0	5	0	0
HYDROXYCHLOROQUINE	Non_withdrawal_event	ANTIMALARIALS	6015	6015	-0.0366925	0	0.0362255	NA	NA	NA	NA	NA	NA	NA	NA	6022	6015	6022	0	0	7	0	0
ETHANOL	Non_withdrawal_event	ANTISEPTICS AND DISINFECTANTS	5875	5875	-0.0371299	0	0.0366518	NA	NA	NA	NA	NA	NA	NA	NA	6066	5875	6066	0	0	191	0	0
METOCLOPRAMIDE	Non_withdrawal_event	PROPULSIVES	4773	4773	-0.0412228	0	0.0406343	NA	NA	NA	NA	NA	NA	NA	NA	4781	4773	4781	0	0	8	0	0
COCAINE	Non_withdrawal_event	ANESTHETICS, LOCAL	3999	3999	-0.0450655	0	0.0443631	NA	NA	NA	NA	NA	NA	NA	NA	4156	3999	4156	0	0	157	0	0
TESTOSTERONE	Non_withdrawal_event	ANDROGENS	3223	3223	-0.0502429	0	0.0493714	NA	NA	NA	NA	NA	NA	NA	NA	3229	3223	3229	0	0	6	0	0
FINASTERIDE	Non_withdrawal_event	DRUGS USED IN BENIGN PROSTATIC HYPERTROPHY	2980	2980	-0.0522694	0	0.0513268	NA	NA	NA	NA	NA	NA	NA	NA	3005	2980	3005	0	0	25	0	0
TRIMETHOPRIM	Non_withdrawal_event	SULFONAMIDES AND TRIMETHOPRIM	2803	2803	-0.0539096	0	0.0529075	NA	NA	NA	NA	NA	NA	NA	NA	2809	2803	2809	0	0	6	0	0
XYLOMETAZOLINE	Non_withdrawal_event	DECONGESTANTS AND OTHER NASAL PREPARATIONS FOR TOPICAL USE	2239	2239	-0.0603851	0	0.0591306	NA	NA	NA	NA	NA	NA	NA	NA	2246	2239	2246	0	0	7	0	0
LOPERAMIDE	Non_withdrawal_event	ANTIPROPULSIVES	2166	2166	-0.0614048	0	0.0601081	NA	NA	NA	NA	NA	NA	NA	NA	2179	2166	2179	0	0	13	0	0
FUSIDIC ACID	Non_withdrawal_event	ANTIBIOTICS FOR TOPICAL USE	1682	1682	-0.0697808	0	0.068111	NA	NA	NA	NA	NA	NA	NA	NA	1687	1682	1687	0	0	5	0	0
ASCORBIC ACID	Non_withdrawal_event	ANTIINFECTIVES AND ANTISEPTICS, EXCL. COMBINATIONS WITH CORTICOSTEROIDS	1274	1274	-0.0803226	0	0.078118	NA	NA	NA	NA	NA	NA	NA	NA	1279	1274	1279	0	0	5	0	0
BETAMETHASONE, CALCIPOTRIOL	Non_withdrawal_event	ANTIPSORIATICS FOR TOPICAL USE	870	870	-0.0974791	0	0.0942512	NA	NA	NA	NA	NA	NA	NA	NA	877	870	877	0	0	7	0	0
SIBUTRAMINE	Non_withdrawal_event	ANTIOBESITY PREPARATIONS, EXCL. DIET PRODUCTS	765	765	-0.104068	0	0.100397	NA	NA	NA	NA	NA	NA	NA	NA	771	765	771	0	0	6	0	0
SODIUM OXYBATE	Non_withdrawal_event	OTHER NERVOUS SYSTEM DRUGS	699	699	-0.108959	0	0.104941	NA	NA	NA	NA	NA	NA	NA	NA	707	699	707	0	0	8	0	0
ETHANOL	Withdrawal_event	ANTISEPTICS AND DISINFECTANTS	191	191	-0.211939	0	0.197252	NA	NA	NA	NA	NA	NA	NA	NA	6066	191	6066	0	0	5875	0	0
NALOXEGOL	Non_withdrawal_event	DRUGS FOR CONSTIPATION	189	189	-0.213096	0	0.198254	NA	NA	NA	NA	NA	NA	NA	NA	211	189	211	0	0	22	0	0
NALOXONE	Non_withdrawal_event	ALL OTHER THERAPEUTIC PRODUCTS	163	163	-0.230074	0	0.212868	NA	NA	NA	NA	NA	NA	NA	NA	187	163	187	0	0	24	0	0
COCAINE	Withdrawal_event	ANESTHETICS, LOCAL	157	157	-0.234594	0	0.216731	NA	NA	NA	NA	NA	NA	NA	NA	4156	157	4156	0	0	3999	0	0
Not available	Withdrawal_event	NOT AVAILABLE	84	84	-0.32517	0	0.291833	NA	NA	NA	NA	NA	NA	NA	NA	18216	84	18216	0	0	18132	0	0
ESTRADIOL	Withdrawal_event	ESTROGENS	79	79	-0.335833	0	0.300393	NA	NA	NA	NA	NA	NA	NA	NA	9613	79	9613	0	0	9534	0	0
PREDNISONE	Withdrawal_event	CORTICOSTEROIDS FOR SYSTEMIC USE, PLAIN	26	26	-0.607887	0	0.500934	NA	NA	NA	NA	NA	NA	NA	NA	16105	26	16105	0	0	16079	0	0
FINASTERIDE	Withdrawal_event	DRUGS USED IN BENIGN PROSTATIC HYPERTROPHY	25	25	-0.620976	0	0.50979	NA	NA	NA	NA	NA	NA	NA	NA	3005	25	3005	0	0	2980	0	0
NALOXONE	Withdrawal_event	ALL OTHER THERAPEUTIC PRODUCTS	24	24	-0.634917	0	0.51915	NA	NA	NA	NA	NA	NA	NA	NA	187	24	187	0	0	163	0	0
NALOXEGOL	Withdrawal_event	DRUGS FOR CONSTIPATION	22	22	-0.665755	0	0.53959	NA	NA	NA	NA	NA	NA	NA	NA	211	22	211	0	0	189	0	0
ISOTRETINOIN	Withdrawal_event	ANTI-ACNE PREPARATIONS FOR TOPICAL USE	19	19	-0.72137	0	0.575562	NA	NA	NA	NA	NA	NA	NA	NA	9661	19	9661	0	0	9642	0	0
LACTOSE	Withdrawal_event	PHARMACEUTICAL EXCIPIENT	16	16	-0.792928	0	0.620233	NA	NA	NA	NA	NA	NA	NA	NA	8599	16	8599	0	0	8583	0	0
LOPERAMIDE	Withdrawal_event	ANTIPROPULSIVES	13	13	-0.889624	0	0.677889	NA	NA	NA	NA	NA	NA	NA	NA	2179	13	2179	0	0	2166	0	0
DENOSUMAB	Withdrawal_event	DRUGS AFFECTING BONE STRUCTURE AND MINERALIZATION	12	12	-0.930191	0	0.701202	NA	NA	NA	NA	NA	NA	NA	NA	18906	12	18906	0	0	18894	0	0
SIMVASTATIN	Withdrawal_event	LIPID MODIFYING AGENTS, PLAIN	12	12	-0.930191	0	0.701202	NA	NA	NA	NA	NA	NA	NA	NA	15804	12	15804	0	0	15792	0	0
AMLODIPINE	Withdrawal_event	SELECTIVE CALCIUM CHANNEL BLOCKERS WITH MAINLY VASCULAR EFFECTS	10	10	-1.03014	0	0.756571	NA	NA	NA	NA	NA	NA	NA	NA	15902	10	15902	0	0	15892	0	0
LEVOTHYROXINE	Withdrawal_event	THYROID PREPARATIONS	10	10	-1.03014	0	0.756571	NA	NA	NA	NA	NA	NA	NA	NA	61394	10	61394	0	0	61384	0	0
SODIUM OXYBATE	Withdrawal_event	OTHER NERVOUS SYSTEM DRUGS	8	8	-1.16828	0	0.828584	NA	NA	NA	NA	NA	NA	NA	NA	707	8	707	0	0	699	0	0
METOCLOPRAMIDE	Withdrawal_event	PROPULSIVES	8	8	-1.16828	0	0.828584	NA	NA	NA	NA	NA	NA	NA	NA	4781	8	4781	0	0	4773	0	0
CANDESARTAN	Withdrawal_event	ANGIOTENSIN II RECEPTOR BLOCKERS (ARBS), PLAIN	7	7	-1.26024	0	0.87386	NA	NA	NA	NA	NA	NA	NA	NA	8559	7	8559	0	0	8552	0	0
HYDROXYCHLOROQUINE	Withdrawal_event	ANTIMALARIALS	7	7	-1.26024	0	0.87386	NA	NA	NA	NA	NA	NA	NA	NA	6022	7	6022	0	0	6015	0	0
BETAMETHASONE, CALCIPOTRIOL	Withdrawal_event	ANTIPSORIATICS FOR TOPICAL USE	7	7	-1.26024	0	0.87386	NA	NA	NA	NA	NA	NA	NA	NA	877	7	877	0	0	870	0	0
METFORMIN	Withdrawal_event	BLOOD GLUCOSE LOWERING DRUGS, EXCL. INSULINS	7	7	-1.26024	0	0.87386	NA	NA	NA	NA	NA	NA	NA	NA	21283	7	21283	0	0	21276	0	0
XYLOMETAZOLINE	Withdrawal_event	DECONGESTANTS AND OTHER NASAL PREPARATIONS FOR TOPICAL USE	7	7	-1.26024	0	0.87386	NA	NA	NA	NA	NA	NA	NA	NA	2246	7	2246	0	0	2239	0	0
CIPROFLOXACIN	Withdrawal_event	QUINOLONE ANTIBACTERIALS	7	7	-1.26024	0	0.87386	NA	NA	NA	NA	NA	NA	NA	NA	21749	7	21749	0	0	21742	0	0
TESTOSTERONE	Withdrawal_event	ANDROGENS	6	6	-1.37599	0	0.928078	NA	NA	NA	NA	NA	NA	NA	NA	3229	6	3229	0	0	3223	0	0
SIBUTRAMINE	Withdrawal_event	ANTIOBESITY PREPARATIONS, EXCL. DIET PRODUCTS	6	6	-1.37599	0	0.928078	NA	NA	NA	NA	NA	NA	NA	NA	771	6	771	0	0	765	0	0
TRIMETHOPRIM	Withdrawal_event	SULFONAMIDES AND TRIMETHOPRIM	6	6	-1.37599	0	0.928078	NA	NA	NA	NA	NA	NA	NA	NA	2809	6	2809	0	0	2803	0	0
FUSIDIC ACID	Withdrawal_event	ANTIBIOTICS FOR TOPICAL USE	5	5	-1.52747	0	0.994748	NA	NA	NA	NA	NA	NA	NA	NA	1687	5	1687	0	0	1682	0	0
ASCORBIC ACID	Withdrawal_event	ANTIINFECTIVES AND ANTISEPTICS, EXCL. COMBINATIONS WITH CORTICOSTEROIDS	5	5	-1.52747	0	0.994748	NA	NA	NA	NA	NA	NA	NA	NA	1279	5	1279	0	0	1274	0	0
AMOXICILLIN, CLAVULANIC ACID	Withdrawal_event	BETA-LACTAM ANTIBACTERIALS, PENICILLINS	5	5	-1.52747	0	0.994748	NA	NA	NA	NA	NA	NA	NA	NA	41405	5	41405	0	0	41400	0	0
RITONAVIR	Withdrawal_event	DIRECT ACTING ANTIVIRALS	5	5	-1.52747	0	0.994748	NA	NA	NA	NA	NA	NA	NA	NA	7389	5	7389	0	0	7384	0	0
INSULIN HUMAN	Withdrawal_event	INSULINS AND ANALOGUES	5	5	-1.52747	0	0.994748	NA	NA	NA	NA	NA	NA	NA	NA	6944	5	6944	0	0	6939	0	0
CLARITHROMYCIN	Withdrawal_event	MACROLIDES, LINCOSAMIDES AND STREPTOGRAMINS	5	5	-1.52747	0	0.994748	NA	NA	NA	NA	NA	NA	NA	NA	12225	5	12225	0	0	12220	0	0
COVID-19 VACCINE ASTRAZENECA (CHADOX1 NCOV-19)	Non_withdrawal_event	VIRAL VACCINES	341374	341375	-0.00484811	-4.42e-06	0.00483104	341375	0.99998	0.999996	1.00001	444382	0.295207	0.7682	1.99904	341380	1378265	1378285	1036891	1036905	6	1036891	14
GALANTAMINE	Non_withdrawal_event	ANTI-DEMENTIA DRUGS	1247	1247.04	-0.0812456	-4.611e-05	0.0789011	1247.04	0.99626	0.999964	1.00368	1258.29	0.3909	0.991025	2.51249	1252	11565	11611	10318	10359	5	10318	41
CLONIDINE	Non_withdrawal_event	ANTIADRENERGIC AGENTS, CENTRALLY ACTING	1437	1437.05	-0.0756236	-5.421e-05	0.0735606	1437.15	0.98739	0.999894	1.01256	1444.24	0.547244	0.99499	1.80907	1468	2229	2277	792	809	31	792	17
NILOTINIB	Non_withdrawal_event	PROTEIN KINASE INHIBITORS	4590	4590.27	-0.0421263	-8.382e-05	0.0413467	4590.35	0.998474	0.999925	1.00138	4774.03	0.4548	0.961451	2.03251	4599	19973	20011	15383	15412	9	15383	29
METHYLPHENIDATE	Non_withdrawal_event	PSYCHOSTIMULANTS, AGENTS USED FOR ADHD AND NOOTROPICS	11899	11900	-0.0261553	-0.00011537	0.0256885	11901.1	0.997529	0.999825	1.00213	12179.4	0.718841	0.976974	1.3278	11990	21937	22103	10038	10113	91	10038	75
DIENOGEST, ETHINYLESTRADIOL	Non_withdrawal_event	HORMONAL CONTRACEPTIVES FOR SYSTEMIC USE	3342	3342.28	-0.0494551	-0.00012251	0.0483696	3342.3	0.998443	0.999911	1.00138	3517	0.417817	0.950242	2.16114	3348	70165	70285	66823	66937	6	66823	114
CICLOSPORIN	Non_withdrawal_event	IMMUNOSUPPRESSANTS	12820	12821.6	-0.025266	-0.00018302	0.0246809	12821.7	0.999451	0.999865	1.00028	17038.1	0.347568	0.752432	1.6289	12827	209975	210063	197155	197236	7	197155	81
TRANYLCYPROMINE	Non_withdrawal_event	ANTIDEPRESSANTS	487	487.117	-0.131359	-0.00034544	0.124903	487.117	0.98606	0.999759	1.01365	491.92	0.557767	0.989998	1.75718	499	135765	139077	135278	138578	12	135278	3300
IBUPROFEN	Non_withdrawal_event	ANTIINFLAMMATORY AND ANTIRHEUMATIC PRODUCTS, NON-STEROIDS	27795	27801.7	-0.0173587	-0.00034763	0.0165624	27806.1	0.999081	0.999599	1.00012	39784.5	0.445446	0.698639	1.09575	27832	69730	69806	41935	41974	37	41935	39
AZATHIOPRINE	Non_withdrawal_event	IMMUNOSUPPRESSANTS	11413	11416.2	-0.0269975	-0.00040639	0.0259386	11416.4	0.999209	0.999702	1.0002	19856.2	0.27782	0.574783	1.18917	11421	209975	210063	198562	198642	8	198562	80
CLOPIDOGREL	Non_withdrawal_event	ANTITHROMBOTIC AGENTS	18679	18685.2	-0.0212455	-0.00048098	0.0201331	18686.5	0.999207	0.999601	0.999994	43855.5	0.220583	0.425921	0.822407	18692	113137	113178	94458	94486	13	94458	28
MELPERONE	Non_withdrawal_event	ANTIPSYCHOTICS	777	777.265	-0.103739	-0.00049203	0.099141	777.266	0.994041	0.999657	1.00531	821.012	0.391981	0.946392	2.28496	782	171876	172923	171099	172141	5	171099	1042
MIDAZOLAM	Non_withdrawal_event	HYPNOTICS AND SEDATIVES	3671	3672.52	-0.047648	-0.00059628	0.0456903	3672.74	0.994197	0.999527	1.00489	3745.03	0.78351	0.980232	1.22635	3761	29054	29754	25383	25993	90	25383	610
METOPROLOL	Non_withdrawal_event	BETA BLOCKING AGENTS	9625	9629.17	-0.029592	-0.00062425	0.0280517	9630.96	0.998317	0.999382	1.00045	13444.2	0.416565	0.715922	1.23041	9646	32032	32088	22407	22442	21	22407	35
FINGOLIMOD	Non_withdrawal_event	IMMUNOSUPPRESSANTS	12568	12573.7	-0.0259919	-0.00065762	0.0244532	12574.1	0.998991	0.999515	1.00004	28201	0.236877	0.445658	0.838456	12579	209975	210063	197407	197484	11	197407	77
ANASTROZOLE	Non_withdrawal_event	HORMONE ANTAGONISTS AND RELATED AGENTS	3622	3623.94	-0.0481452	-0.00077366	0.0458223	3625.67	0.996989	0.998988	1.00099	6121.5	0.210401	0.591685	1.66393	3631	7703	7718	4081	4087	9	4081	6
CYPROTERONE, ETHINYLESTRADIOL	Non_withdrawal_event	ANTIANDROGENS	2854	2855.7	-0.0542795	-0.00085821	0.0515789	2857.8	0.995795	0.998669	1.00155	4612	0.211219	0.61882	1.81299	2864	5160	5175	2306	2311	10	2306	5
MONTELUKAST	Non_withdrawal_event	OTHER SYSTEMIC DRUGS FOR OBSTRUCTIVE AIRWAY DISEASES	4888	4890.93	-0.0415965	-0.00086494	0.039292	4892.81	0.997751	0.999018	1.00029	12251.2	0.13045	0.398981	1.22029	4896	12545	12558	7657	7662	8	7657	5
OMEPRAZOLE	Non_withdrawal_event	DRUGS FOR PEPTIC ULCER AND GASTRO-OESOPHAGEAL REFLUX DISEASE (GORD)	13040	13048	-0.0257546	-0.000885	0.0237692	13053.4	0.998111	0.99897	0.99983	28235.3	0.249302	0.461833	0.855549	13065	32240	32282	19200	19217	25	19200	17
FLURAZEPAM	Non_withdrawal_event	HYPNOTICS AND SEDATIVES	566	566.355	-0.122237	-0.00090322	0.11547	566.362	0.98653	0.999361	1.01236	581.388	0.569803	0.973533	1.66332	580	29054	29754	28488	29174	14	28488	686
LISINOPRIL	Non_withdrawal_event	ACE INHIBITORS, PLAIN	3765	3767.62	-0.0474601	-0.0010042	0.0447056	3768.21	0.997941	0.999148	1.00036	10519.4	0.117023	0.357911	1.09465	3770	20596	20609	16831	16839	5	16831	8
ETHINYLESTRADIOL, GESTODENE	Non_withdrawal_event	HORMONAL CONTRACEPTIVES FOR SYSTEMIC USE	2034	2035.52	-0.0644639	-0.00107656	0.0609299	2035.56	0.997062	0.999232	1.00141	2962.22	0.28016	0.686648	1.68291	2039	70165	70285	68131	68246	5	68131	115
PERAMPANEL	Non_withdrawal_event	ANTIEPILEPTICS	1438	1439.1	-0.076642	-0.00109929	0.0724903	1439.12	0.994909	0.999225	1.00356	1619.81	0.473773	0.887761	1.6635	1448	84534	85057	83096	83609	10	83096	513
TROPATEPINE	Non_withdrawal_event	ANTICHOLINERGIC AGENTS	866	866.668	-0.0988197	-0.00111202	0.0933529	867.297	0.991262	0.998505	1.0058	1106.4	0.238016	0.782719	2.57398	872	1788	1799	922	927	6	922	5
PROTHIPENDYL	Non_withdrawal_event	ANTIPSYCHOTICS	702	702.719	-0.110198	-0.00147647	0.103245	702.722	0.992766	0.998972	1.00522	821.372	0.353884	0.854667	2.06411	707	171876	172923	171174	172216	5	171174	1042
MODAFINIL	Non_withdrawal_event	PSYCHOSTIMULANTS, AGENTS USED FOR ADHD AND NOOTROPICS	688	688.788	-0.111492	-0.00164995	0.104111	688.813	0.991808	0.998819	1.00588	796.837	0.380828	0.863413	1.95753	694	21937	22103	21249	21409	6	21249	160
FLUVOXAMINE	Non_withdrawal_event	ANTIDEPRESSANTS	937	938.115	-0.095587	-0.00171422	0.0891614	938.122	0.988715	0.998804	1.009	984.146	0.633983	0.952095	1.42982	961	135765	139077	134828	138116	24	134828	3288
TACROLIMUS	Non_withdrawal_event	IMMUNOSUPPRESSANTS	11760	11775.1	-0.028041	-0.0018469	0.0241083	11776	0.997897	0.998645	0.999393	58298.5	0.122483	0.20172	0.332218	11780	209975	210063	198215	198283	20	198215	68
DONEPEZIL	Non_withdrawal_event	ANTI-DEMENTIA DRUGS	3501	3506.05	-0.0502711	-0.00208111	0.0453065	3508.25	0.995201	0.997932	1.00067	5674.67	0.342594	0.616953	1.11102	3520	11565	11611	8064	8091	19	8064	27
OLANZAPINE	Non_withdrawal_event	ANTIPSYCHOTICS	17615	17642.5	-0.0236375	-0.00225282	0.0189724	17645.7	0.996921	0.998261	0.999604	22834.7	0.64343	0.771414	0.924855	17750	171876	172923	154261	155173	135	154261	912
PIPAMPERONE	Non_withdrawal_event	ANTIPSYCHOTICS	1559	1561.49	-0.0748147	-0.00229985	0.0684134	1561.51	0.994054	0.998392	1.00275	1974.69	0.445922	0.789491	1.39777	1571	171876	172923	170317	171352	12	170317	1035
PROPRANOLOL	Non_withdrawal_event	BETA BLOCKING AGENTS	4774	4781.64	-0.0435253	-0.00230686	0.0383232	4782.98	0.996426	0.998122	0.999822	10903.2	0.245011	0.437853	0.782476	4790	32032	32088	27258	27298	16	27258	40
DROSPIRENONE, ETHINYLESTRADIOL	Non_withdrawal_event	HORMONAL CONTRACEPTIVES FOR SYSTEMIC USE	6367	6378.09	-0.0381683	-0.00251091	0.0327053	6379.2	0.996618	0.998087	0.999559	14322	0.279772	0.444561	0.706413	6389	70165	70285	63798	63896	22	63798	98
NITROUS OXIDE	Non_withdrawal_event	ANESTHETICS, GENERAL	687	688.209	-0.112459	-0.00253523	0.103301	688.262	0.991129	0.998167	1.00525	871.541	0.345297	0.788259	1.79947	693	16520	16635	15833	15942	6	15833	109
LEVOMEPROMAZINE	Non_withdrawal_event	ANTIPSYCHOTICS	1884	1887.5	-0.068569	-0.00267857	0.061721	1887.54	0.99411	0.998124	1.00215	2470.81	0.457081	0.762502	1.272	1899	171876	172923	169992	171024	15	169992	1032
ZUCLOPENTHIXOL	Non_withdrawal_event	ANTIPSYCHOTICS	2131	2134.99	-0.0646135	-0.0027011	0.0578932	2135.04	0.994325	0.998106	1.0019	2801.62	0.470117	0.760632	1.23068	2148	171876	172923	169745	170775	17	169745	1030
TILIDINE	Non_withdrawal_event	OPIOIDS	214	214.408	-0.202588	-0.00274438	0.183989	214.409	0.971553	0.99809	1.02535	224.629	0.488576	0.952684	1.85766	223	86097	89547	85883	89324	9	85883	3441
DRONABINOL	Non_withdrawal_event	ANTIEMETICS AND ANTINAUSEANTS	460	460.888	-0.137669	-0.00277983	0.126006	461.23	0.984614	0.997334	1.01022	559.533	0.333057	0.822114	2.0293	467	1659	1681	1199	1214	7	1199	15
CYAMEMAZINE	Non_withdrawal_event	ANTIPSYCHOTICS	3832	3839.61	-0.0489068	-0.00286208	0.0424496	3839.78	0.995122	0.997973	1.00083	5127.33	0.522057	0.747368	1.06992	3863	171876	172923	168044	169060	31	168044	1016
NITRAZEPAM	Non_withdrawal_event	HYPNOTICS AND SEDATIVES	573	574.167	-0.123507	-0.00293163	0.112743	574.19	0.984843	0.997927	1.01119	623.672	0.547195	0.918753	1.54261	588	29054	29754	28481	29166	15	28481	685
RUXOLITINIB	Non_withdrawal_event	PROTEIN KINASE INHIBITORS	4429	4438.56	-0.0459142	-0.00310884	0.0390624	4441.29	0.995285	0.997234	0.999187	13989.6	0.167329	0.316592	0.599004	4447	19973	20011	15544	15564	18	15544	20
CAFFEINE	Non_withdrawal_event	PSYCHOSTIMULANTS, AGENTS USED FOR ADHD AND NOOTROPICS	713	714.593	-0.111081	-0.00321662	0.100709	714.646	0.99041	0.997696	1.00504	934.39	0.356647	0.763065	1.63262	720	21937	22103	21224	21383	7	21224	159
DESVENLAFAXINE	Non_withdrawal_event	ANTIDEPRESSANTS	259	259.665	-0.18481	-0.00369477	0.166585	259.667	0.977904	0.997432	1.01735	287.002	0.425626	0.902432	1.91338	266	135765	139077	135506	138811	7	135506	3305
FLUPIRTINE	Non_withdrawal_event	OTHER ANALGESICS AND ANTIPYRETICS	905	907.505	-0.0995308	-0.00398606	0.0884555	907.522	0.989796	0.997221	1.0047	1149.05	0.444536	0.78761	1.39546	917	134290	135695	133385	134778	12	133385	1393
CHLORAZEPATE	Non_withdrawal_event	ANXIOLYTICS	1190	1193.49	-0.0873719	-0.00422327	0.0765653	1193.58	0.986482	0.997003	1.00764	1304.7	0.667714	0.912087	1.2459	1232	49029	50611	47839	49379	42	47839	1540
CHLORPROTHIXENE	Non_withdrawal_event	ANTIPSYCHOTICS	983	985.994	-0.0960003	-0.00438481	0.0843737	986.011	0.991016	0.996946	1.00291	1481.73	0.343182	0.663413	1.28246	992	171876	172923	170893	171931	9	170893	1038
CHLORPROMAZINE	Non_withdrawal_event	ANTIPSYCHOTICS	1309	1313	-0.0836289	-0.00440203	0.0726792	1313.03	0.991782	0.996929	1.0021	1977.59	0.373712	0.661917	1.17239	1321	171876	172923	170567	171602	12	170567	1035
MEMANTINE	Non_withdrawal_event	ANTI-DEMENTIA DRUGS	2270	2276.94	-0.0643722	-0.00440517	0.0543245	2278.65	0.992597	0.996206	0.999828	4957.33	0.249183	0.457907	0.841466	2286	11565	11611	9295	9325	16	9295	30
GUANFACINE	Withdrawal_event	ANTIADRENERGIC AGENTS, CENTRALLY ACTING	17	17.054	-0.771303	-0.00444641	0.599716	17.0838	0.554233	0.995096	1.78664	17.0856	0.547244	0.99499	1.80907	809	48	2277	31	1468	792	31	1437
PRAMIPEXOLE	Non_withdrawal_event	DOPAMINERGIC AGENTS	5219	5236.16	-0.0441442	-0.00473437	0.0341372	5239.95	0.993008	0.996002	0.999004	8285.28	0.465214	0.629912	0.852918	5276	28912	29132	23693	23856	57	23693	163
DIENOGEST, ESTRADIOL	Non_withdrawal_event	HORMONAL CONTRACEPTIVES FOR SYSTEMIC USE	1766	1771.97	-0.0729485	-0.00486704	0.061624	1772.12	0.993227	0.996544	0.999873	5545.86	0.161175	0.318435	0.629139	1775	70165	70285	68399	68510	9	68399	111
ZOPICLONE	Non_withdrawal_event	HYPNOTICS AND SEDATIVES	6702	6724.97	-0.0396862	-0.00493679	0.0293935	6731.89	0.991199	0.995559	0.999939	8029.36	0.704053	0.834687	0.989558	6887	29054	29754	22352	22867	185	22352	515
ELETRIPTAN	Non_withdrawal_event	ANTIMIGRAINE PREPARATIONS	578	580.095	-0.125257	-0.00521537	0.109969	580.404	0.985948	0.995859	1.00587	829.684	0.3234	0.696651	1.50069	586	4519	4565	3941	3979	8	3941	38
IMIPRAMINE	Withdrawal_event	ANTIDEPRESSANTS	6	6.02498	-1.38152	-0.00553353	0.922544	6.02502	0.451362	0.995847	2.19715	6.02563	0.442723	0.995746	2.23957	253	3312	139077	3306	138824	247	3306	135518
ALPRAZOLAM	Non_withdrawal_event	ANXIOLYTICS	8786	8822.33	-0.0362799	-0.0059534	0.0240534	8830.31	0.990734	0.994983	0.999249	10244.3	0.757114	0.857652	0.97154	9107	49029	50611	40243	41504	321	40243	1261
PARACETAMOL, CAFFEINE	Non_withdrawal_event	OTHER ANALGESICS AND ANTIPYRETICS	681	683.845	-0.116427	-0.00601082	0.100282	683.86	0.986845	0.995818	1.00487	957.771	0.379994	0.711026	1.33044	691	134290	135695	133609	135004	10	133609	1395
BROMAZEPAM	Non_withdrawal_event	ANXIOLYTICS	5247	5270.93	-0.0458666	-0.00656277	0.0322057	5273.81	0.989592	0.994917	1.00027	6119.39	0.735842	0.857439	0.999129	5441	49029	50611	43782	45170	194	43782	1388
SUFENTANIL	Non_withdrawal_event	ANESTHETICS, GENERAL	3632	3648.6	-0.0538841	-0.00657834	0.039954	3653.31	0.990485	0.994168	0.997864	7415.01	0.334509	0.489817	0.717233	3674	16520	16635	12888	12961	42	12888	73
AMANTADINE	Non_withdrawal_event	DOPAMINERGIC AGENTS	818	821.747	-0.107171	-0.00658957	0.0905591	821.857	0.987774	0.995307	1.0029	1337.81	0.322999	0.611447	1.15749	828	28912	29132	28094	28304	10	28094	210
CLOMETHIAZOLE	Non_withdrawal_event	HYPNOTICS AND SEDATIVES	308	309.542	-0.172867	-0.00719401	0.149366	309.559	0.976336	0.994964	1.01395	374.405	0.422183	0.822638	1.60294	317	29054	29754	28746	29437	9	28746	691
CODEINE	Non_withdrawal_event	COUGH SUPPRESSANTS, EXCL. COMBINATIONS WITH EXPECTORANTS	3386	3403.57	-0.0564735	-0.00746519	0.0407136	3434.43	0.980363	0.985898	0.991464	12903	0.134629	0.26242	0.511509	3452	5341	5417	1955	1965	66	1955	10
PRIMIDONE	Non_withdrawal_event	ANTIEPILEPTICS	589	592.335	-0.127033	-0.00813955	0.105986	592.359	0.985649	0.99433	1.00309	1138.79	0.244268	0.517216	1.09516	596	84534	85057	83945	84461	7	83945	516
GABAPENTIN	Non_withdrawal_event	OTHER ANALGESICS AND ANTIPYRETICS	7955	8002.28	-0.0404277	-0.00854805	0.0229785	8005.27	0.990891	0.99372	0.996557	12990.5	0.510855	0.612371	0.734061	8086	134290	135695	126335	127609	131	126335	1274
PARACETAMOL, CAFFEINE, CODEINE	Non_withdrawal_event	OPIOIDS	591	595.152	-0.128778	-0.0100906	0.103846	595.181	0.976045	0.992976	1.0102	699.64	0.57732	0.84472	1.23597	619	86097	89547	85506	88928	28	85506	3422
KETAMINE	Non_withdrawal_event	ANESTHETICS, GENERAL	2842	2862.08	-0.0636888	-0.0101538	0.0423928	2866.28	0.987071	0.991528	0.996004	7294.93	0.264866	0.389585	0.573033	2882	16520	16635	13678	13753	40	13678	75
CANNABIDIOL	Non_withdrawal_event	ANTIEPILEPTICS	656	660.911	-0.123292	-0.0107521	0.0975073	660.95	0.983699	0.992511	1.0014	1468.68	0.230055	0.446659	0.867205	665	84534	85057	83878	84392	9	83878	514
TEMAZEPAM	Non_withdrawal_event	HYPNOTICS AND SEDATIVES	750	755.791	-0.116211	-0.0110888	0.090289	755.945	0.979588	0.992135	1.00484	1004.88	0.493581	0.746361	1.1286	774	29054	29754	28304	28980	24	28304	676
ZOLPIDEM	Non_withdrawal_event	HYPNOTICS AND SEDATIVES	7023	7078.46	-0.0452881	-0.0113469	0.0221943	7096.32	0.985172	0.989668	0.994183	10504.2	0.569336	0.668588	0.785141	7249	29054	29754	22031	22505	226	22031	474
BETAMETHASONE	Non_withdrawal_event	CORTICOSTEROIDS, PLAIN	4552	4588.51	-0.053742	-0.0115231	0.0300786	4591.22	0.988079	0.991457	0.994846	12498.5	0.276743	0.364205	0.479307	4614	66238	66606	61686	61992	62	61686	306
PROCHLORPERAZINE	Non_withdrawal_event	ANTIPSYCHOTICS	418	421.433	-0.153446	-0.0117856	0.123159	421.441	0.980582	0.991835	1.00322	988.231	0.188509	0.422978	0.949082	424	171876	172923	171458	172499	6	171458	1041
ZIPRASIDONE	Non_withdrawal_event	ANTIPSYCHOTICS	1249	1259.33	-0.0930102	-0.0118767	0.0670082	1259.4	0.985194	0.991738	0.998326	2984.73	0.261723	0.418463	0.669073	1267	171876	172923	170627	171656	18	170627	1029
OXAZEPAM	Non_withdrawal_event	ANXIOLYTICS	6261	6313.29	-0.0479582	-0.0119983	0.0235129	6321.02	0.98539	0.990505	0.995646	8256.87	0.66159	0.758278	0.869096	6517	49029	50611	42768	44094	256	42768	1326
PRAZEPAM	Non_withdrawal_event	ANXIOLYTICS	1345	1356.24	-0.0901457	-0.0120006	0.0640563	1356.56	0.980917	0.99148	1.00216	1717.5	0.595188	0.783116	1.03038	1400	49029	50611	47684	49211	55	47684	1527
ESTRADIOL, NORETHISTERONE	Non_withdrawal_event	PROGESTOGENS AND ESTROGENS IN COMBINATION	1714	1729.09	-0.0817576	-0.0126389	0.054841	1750.79	0.96756	0.978987	0.990549	3882.81	0.268912	0.441433	0.724634	1781	2931	3019	1217	1238	67	1217	21
QUETIAPINE	Non_withdrawal_event	ANTIPSYCHOTICS	16774	16921.9	-0.0345823	-0.012666	0.0090828	16938.1	0.988462	0.990313	0.992169	48907.8	0.29734	0.342972	0.395607	17025	171876	172923	155102	155898	251	155102	796
DULOXETINE	Non_withdrawal_event	ANTIDEPRESSANTS	11171	11270.1	-0.039616	-0.012737	0.0138905	11279	0.987018	0.990422	0.993837	15860.5	0.631383	0.704328	0.785701	11545	135765	139077	124594	127532	374	124594	2938
AMISULPRIDE	Non_withdrawal_event	ANTIPSYCHOTICS	2790	2814.85	-0.0668284	-0.0127922	0.0402372	2815.27	0.986542	0.991025	0.995528	7066.28	0.289316	0.394833	0.538833	2832	171876	172923	169086	170091	42	169086	1005
ENTACAPONE	Non_withdrawal_event	DOPAMINERGIC AGENTS	407	410.874	-0.157257	-0.0136489	0.123061	410.929	0.977966	0.990438	1.00307	936.784	0.203347	0.434465	0.928266	414	28912	29132	28505	28718	7	28505	213
LEVOCETIRIZINE	Non_withdrawal_event	ANTIHISTAMINES FOR SYSTEMIC USE	1848	1865.59	-0.0802008	-0.0136643	0.0513522	1867.17	0.98357	0.989732	0.995933	4281.32	0.297496	0.431642	0.626277	1882	22625	22824	20777	20942	34	20777	165
SULPIRIDE	Non_withdrawal_event	ANTIPSYCHOTICS	1006	1015.81	-0.104542	-0.0139963	0.0737579	1015.87	0.982648	0.990284	0.997979	2651.72	0.230644	0.379377	0.62402	1022	171876	172923	170870	171901	16	170870	1031
MOMETASONE	Non_withdrawal_event	CORTICOSTEROIDS, PLAIN	2970	2999.34	-0.0665362	-0.0141781	0.0372343	3000.73	0.98534	0.98976	0.9942	9038.29	0.240743	0.328602	0.448525	3016	66238	66606	63268	63590	46	63268	322
PIZOTIFEN	Non_withdrawal_event	ANTIMIGRAINE PREPARATIONS	295	297.967	-0.183798	-0.0144129	0.145459	298.176	0.97328	0.989347	1.00568	633.6	0.195814	0.465593	1.10706	301	4519	4565	4224	4264	6	4224	40
HYDROCORTISONE	Non_withdrawal_event	CORTICOSTEROIDS, PLAIN	3254	3287.73	-0.0648781	-0.0148772	0.0342606	3289.5	0.984921	0.989209	0.993516	10364.5	0.233654	0.313958	0.421861	3306	66238	66606	62984	63300	52	62984	316
FLUPENTIXOL	Non_withdrawal_event	ANTIPSYCHOTICS	1137	1149	-0.100233	-0.0151409	0.0674814	1149.08	0.982131	0.989486	0.996896	3155.68	0.228019	0.360302	0.569329	1156	171876	172923	170739	171767	19	170739	1028
ROPINIROLE	Non_withdrawal_event	DOPAMINERGIC AGENTS	2009	2031.54	-0.0798781	-0.0160932	0.0462936	2033.25	0.982128	0.988076	0.99406	5617.11	0.251409	0.357657	0.508808	2047	28912	29132	26903	27085	38	26903	182
OXYCODONE	Non_withdrawal_event	OPIOIDS	6616	6691.85	-0.0514206	-0.0164447	0.0181066	6698.24	0.982281	0.987722	0.993193	8802.79	0.670495	0.75158	0.842471	6960	86097	89547	79481	82587	344	79481	3106
CETIRIZINE	Non_withdrawal_event	ANTIHISTAMINES FOR SYSTEMIC USE	4612	4664.97	-0.0584145	-0.0164732	0.0248591	4678.73	0.98158	0.985738	0.989914	16125.9	0.216116	0.285999	0.37848	4706	22625	22824	18013	18118	94	18013	105
NORETHISTERONE	Non_withdrawal_event	HORMONAL CONTRACEPTIVES FOR SYSTEMIC USE	964	976.33	-0.110855	-0.0183266	0.0712882	976.504	0.979761	0.987195	0.994685	9139.75	0.0601898	0.105473	0.184826	978	70165	70285	69201	69307	14	69201	106
BACLOFEN	Non_withdrawal_event	MUSCLE RELAXANTS, CENTRALLY ACTING AGENTS	4346	4408.95	-0.0639592	-0.0207439	0.021825	4566.45	0.943452	0.951723	0.960067	23725	0.11713	0.183182	0.286483	4619	6171	6465	1825	1846	273	1825	21
AMFETAMINE	Non_withdrawal_event	PSYCHOSTIMULANTS, AGENTS USED FOR ADHD AND NOOTROPICS	450	456.545	-0.157224	-0.02081	0.109365	456.684	0.971985	0.985363	0.998926	1377.37	0.171218	0.326709	0.623408	460	21937	22103	21487	21643	10	21487	156
PERAZINE	Non_withdrawal_event	ANTIPSYCHOTICS	427	433.36	-0.16143	-0.0213056	0.112244	433.376	0.971946	0.985287	0.998811	1486.55	0.148019	0.287242	0.557414	436	171876	172923	171449	172487	9	171449	1038
FENTANYL	Non_withdrawal_event	OPIOIDS	10207	10358.9	-0.0494376	-0.0213119	0.00653859	10379.7	0.978797	0.983363	0.98795	14925.3	0.623525	0.683873	0.75006	10774	86097	89547	75890	78773	567	75890	2883
RASAGILINE	Non_withdrawal_event	DOPAMINERGIC AGENTS	1495	1518.45	-0.0965126	-0.0224424	0.0497491	1519.75	0.976145	0.983717	0.991349	5187	0.20008	0.288221	0.415189	1530	28912	29132	27417	27602	35	27417	185
TIANEPTINE	Non_withdrawal_event	ANTIDEPRESSANTS	812	825.853	-0.12535	-0.0243908	0.0731098	825.938	0.969638	0.983125	0.996799	1399.76	0.410905	0.580101	0.818966	846	135765	139077	134953	138231	34	134953	3278
CHLORDIAZEPOXIDE	Non_withdrawal_event	ANXIOLYTICS	194	197.623	-0.236866	-0.0266289	0.169148	197.638	0.951445	0.981592	1.0127	310.655	0.330095	0.624487	1.18143	204	49029	50611	48835	50407	10	48835	1572
NORDAZEPAM	Non_withdrawal_event	ANXIOLYTICS	463	471.777	-0.161507	-0.027065	0.101313	471.863	0.961518	0.981218	1.00132	748.128	0.409323	0.618878	0.935715	487	49029	50611	48566	50124	24	48566	1558
DOSULEPIN	Non_withdrawal_event	ANTIDEPRESSANTS	272	277.237	-0.204068	-0.027462	0.138826	277.247	0.957384	0.981073	1.00535	492.702	0.309353	0.552058	0.985178	284	135765	139077	135493	138793	12	135493	3300
CLOBETASOL	Non_withdrawal_event	CORTICOSTEROIDS, PLAIN	1021	1042.21	-0.119517	-0.0296484	0.057469	1042.55	0.969721	0.979331	0.989036	5163.81	0.132977	0.197722	0.293992	1048	66238	66606	65217	65558	27	65217	341
SUPROFEN	Non_withdrawal_event	ANTIINFLAMMATORY AND ANTIRHEUMATIC PRODUCTS, NON-STEROIDS	660	674.265	-0.143019	-0.0308268	0.0771105	674.404	0.967572	0.978641	0.989837	16984.4	0.0219749	0.0388591	0.0687162	675	69730	69806	69070	69131	15	69070	61
FLUNITRAZEPAM	Non_withdrawal_event	HYPNOTICS AND SEDATIVES	537	548.778	-0.155907	-0.0312724	0.0881335	549.005	0.960756	0.978133	0.995825	1056.19	0.338026	0.508434	0.764749	562	29054	29754	28517	29192	25	28517	675
PREGABALIN	Non_withdrawal_event	OTHER ANALGESICS AND ANTIPYRETICS	28198	28823.4	-0.0485377	-0.031649	-0.0148599	28994.4	0.970473	0.972534	0.974599	205747	0.122635	0.137052	0.153163	29125	134290	135695	106092	106570	927	106092	478
CLONAZEPAM	Non_withdrawal_event	ANTIEPILEPTICS	5678	5805.08	-0.0697042	-0.0319315	0.00534648	5814.46	0.972273	0.976532	0.980809	35704.2	0.131907	0.159029	0.191726	5841	84534	85057	78856	79216	163	78856	360
PHENELZINE	Non_withdrawal_event	ANTIDEPRESSANTS	203	207.928	-0.239884	-0.0345174	0.157029	207.935	0.947586	0.976266	1.00581	410.545	0.261821	0.494465	0.933827	213	135765	139077	135562	138864	10	135562	3302
NALOXONE, OXYCODONE	Non_withdrawal_event	OPIOIDS	1905	1951.79	-0.10052	-0.0349975	0.0290502	1952.87	0.9646	0.975485	0.986492	3165.11	0.500594	0.601874	0.723645	2030	86097	89547	84192	87517	125	84192	3325
LEVODOPA	Non_withdrawal_event	DOPAMINERGIC AGENTS	719	737.389	-0.143814	-0.0364091	0.0670903	737.87	0.961674	0.974426	0.987347	3452.2	0.135446	0.208273	0.320258	743	28912	29132	28193	28389	24	28193	196
DOXYLAMINE HYDROGEN SUCCINATE, PYRIDOXINE HYDROCHLORIDE	Non_withdrawal_event	ANTIHISTAMINES FOR SYSTEMIC USE	277	284.498	-0.213421	-0.0384624	0.126365	284.593	0.952126	0.973319	0.994984	1182.43	0.122673	0.234263	0.447361	287	22625	22824	22348	22537	10	22348	189
PAROXETINE	Non_withdrawal_event	ANTIDEPRESSANTS	9293	9549.05	-0.0686941	-0.0392107	-0.0100297	9568.42	0.966741	0.971216	0.975711	21907.5	0.384484	0.424193	0.468003	9782	135765	139077	126472	129295	489	126472	2823
PIMOZIDE	Non_withdrawal_event	ANTIPSYCHOTICS	257	264.389	-0.222657	-0.0408179	0.130102	264.401	0.950391	0.972009	0.994119	1488.03	0.0886032	0.172712	0.336663	266	171876	172923	171619	172657	9	171619	1038
VENLAFAXINE	Non_withdrawal_event	ANTIDEPRESSANTS	15440	15890.4	-0.0643242	-0.0414771	-0.0188119	15950.1	0.964478	0.968022	0.971579	40756.8	0.349668	0.378832	0.410429	16278	135765	139077	120325	122799	838	120325	2474
LYSERGIDE	Non_withdrawal_event	NO ATC CODE	223	229.619	-0.237744	-0.0421049	0.140952	232.038	0.922336	0.961051	1.00139	423.333	0.293174	0.526772	0.946498	243	858	908	635	665	20	635	30
REMIFENTANIL	Withdrawal_event	ANESTHETICS, GENERAL	9	9.30508	-1.13867	-0.0456018	0.744394	9.33194	0.489474	0.96443	1.90026	9.33426	0.487117	0.96419	1.9085	1346	115	16635	106	15289	1337	106	15183
ACEPROMETAZINE MALEATE, DIPOTASSIUM CLORAZEPATE, ACEPROMAZINE MALEATE	Non_withdrawal_event	ANXIOLYTICS	163	168.561	-0.278328	-0.0482541	0.164613	168.58	0.930259	0.966898	1.00498	342.155	0.258168	0.476392	0.879075	174	49029	50611	48866	50437	11	48866	1571
CANNABIS	Non_withdrawal_event	OTHER ANALGESICS AND ANTIPYRETICS	4597	4773.06	-0.0962269	-0.0542167	-0.0128175	4779.55	0.955786	0.961806	0.967864	24860.6	0.159899	0.184911	0.213835	4823	134290	135695	129693	130872	226	129693	1179
TRIFLUOPERAZINE	Non_withdrawal_event	ANTIPSYCHOTICS	110	114.304	-0.337453	-0.0551229	0.201731	114.307	0.925546	0.962324	1.00056	824.213	0.054354	0.133461	0.327699	115	171876	172923	171766	172808	5	171766	1042
CODEINE CAMSILATE, CINEOLE	Non_withdrawal_event	COUGH SUPPRESSANTS, EXCL. COMBINATIONS WITH EXPECTORANTS	92	95.6391	-0.365678	-0.0556699	0.223892	95.7055	0.917608	0.961283	1.00704	369.648	0.0981996	0.248886	0.630797	97	5341	5417	5249	5320	5	5249	71
LOPRAZOLAM	Non_withdrawal_event	HYPNOTICS AND SEDATIVES	322	334.93	-0.218649	-0.0567147	0.0965023	335.081	0.935284	0.960961	0.987342	888.619	0.231528	0.36236	0.567123	343	29054	29754	28732	29411	21	28732	679
ESTAZOLAM	Non_withdrawal_event	HYPNOTICS AND SEDATIVES	137	142.565	-0.309046	-0.0572408	0.174099	142.593	0.921619	0.960779	1.0016	376.632	0.184532	0.36375	0.717026	146	29054	29754	28917	29608	9	28917	691
HYDROMORPHONE	Non_withdrawal_event	OPIOIDS	932	970.126	-0.15194	-0.0578118	0.0333033	970.56	0.943344	0.96027	0.9775	1944.18	0.379009	0.479381	0.606334	1009	86097	89547	85165	88538	77	85165	3373
TRIAMCINOLONE	Withdrawal_event	CORTICOSTEROIDS, PLAIN	14	14.6137	-0.913547	-0.0598038	0.597041	14.6391	0.561412	0.956344	1.6291	14.6426	0.559685	0.956112	1.63333	2645	368	66606	354	63961	2631	354	63607
NALMEFENE	Non_withdrawal_event	DRUGS USED IN ADDICTIVE DISORDERS	835	870.833	-0.16012	-0.0605847	0.0355874	871.546	0.941458	0.958067	0.974969	2290.12	0.278179	0.36461	0.477894	894	44619	45806	43784	44912	59	43784	1128
ESTRADIOL, LEVONORGESTREL	Withdrawal_event	PROGESTOGENS AND ESTROGENS IN COMBINATION	10	10.4644	-1.09258	-0.0624365	0.694134	10.5271	0.496385	0.949932	1.81788	10.543	0.486448	0.948498	1.84942	359	88	3019	78	2660	349	78	2582
BUPRENORPHINE	Non_withdrawal_event	OPIOIDS	8777	9168.6	-0.0933128	-0.0629707	-0.0329486	9215.28	0.946703	0.95244	0.958212	21808.2	0.370214	0.402463	0.437522	9536	86097	89547	77320	80011	759	77320	2691
ZONISAMIDE	Withdrawal_event	ANTIEPILEPTICS	7	7.34784	-1.32564	-0.0654045	0.808456	7.35279	0.452582	0.952019	2.0026	7.35498	0.450468	0.951736	2.0108	1195	523	85057	516	83862	1188	516	83346
MIDOMAFETAMINE	Non_withdrawal_event	PSYCHOSTIMULANTS, AGENTS USED FOR ADHD AND NOOTROPICS	174	182.618	-0.291964	-0.0695474	0.136749	182.69	0.919988	0.952431	0.986018	1395.06	0.0646889	0.124725	0.240481	184	21937	22103	21763	21919	10	21763	156
ETHINYLESTRADIOL, LEVONORGESTREL	Withdrawal_event	HORMONAL CONTRACEPTIVES FOR SYSTEMIC USE	16	16.8872	-0.868491	-0.0755633	0.54467	17.0326	0.555191	0.939378	1.58942	17.0343	0.554656	0.939279	1.59062	9891	120	70285	104	60394	9875	104	60290
NALTREXONE	Non_withdrawal_event	DRUGS USED IN ADDICTIVE DISORDERS	378	398.401	-0.224888	-0.0757386	0.065984	398.585	0.922359	0.948354	0.975082	1186.39	0.219901	0.318613	0.461634	409	44619	45806	44241	45397	31	44241	1156
METHADONE	Non_withdrawal_event	DRUGS USED IN ADDICTIVE DISORDERS	5300	5588.33	-0.115524	-0.0764187	-0.0378433	5629.62	0.934366	0.94145	0.948587	22909.9	0.204897	0.231341	0.261199	5737	44619	45806	39319	40069	437	39319	750
HYOSCINE	Withdrawal_event	ANTIEMETICS AND ANTINAUSEANTS	15	15.8882	-0.902109	-0.0803858	0.557333	18.197	0.338245	0.824312	2.00887	18.2457	0.333057	0.822114	2.0293	1214	22	1681	7	467	1199	7	460
SULFOGAIACOL, CODEINE CAMSILATE, GRINDELIA	Non_withdrawal_event	COUGH SUPPRESSANTS AND EXPECTORANTS, COMBINATIONS	127	134.404	-0.343371	-0.0814321	0.158433	135.798	0.887568	0.935212	0.985413	508.941	0.116389	0.249538	0.535007	139	848	877	721	738	12	721	17
SULFOGAIACOL, GRINDELIA SOFT HYDROALCOHOLIC EXTRACT, CODEINE CAMSILATE	Non_withdrawal_event	COUGH SUPPRESSANTS AND EXPECTORANTS, COMBINATIONS	127	134.404	-0.343371	-0.0814321	0.158433	135.798	0.887568	0.935212	0.985413	508.941	0.116389	0.249538	0.535007	139	848	877	721	738	12	721	17
OPIPRAMOL	Withdrawal_event	ANTIDEPRESSANTS	24	25.4573	-0.718277	-0.0833598	0.43579	25.4686	0.633566	0.942336	1.40159	25.5045	0.626931	0.941012	1.41244	1069	3312	139077	3288	138008	1045	3288	134720
DIAMORPHINE	Non_withdrawal_event	DRUGS USED IN ADDICTIVE DISORDERS	2012	2136.17	-0.150113	-0.0863763	-0.0240355	2142.42	0.927335	0.939127	0.951069	7665.87	0.222664	0.262462	0.309374	2193	44619	45806	42607	43613	181	42607	1006
TOZINAMERAN	Withdrawal_event	VIRAL VACCINES	14	15.0463	-0.954262	-0.100519	0.556326	18.2244	0.295213	0.768203	1.99902	18.2244	0.295207	0.7682	1.99904	1036905	20	1378285	6	341380	1036891	6	341374
DEXAMFETAMINE	Withdrawal_event	PSYCHOSTIMULANTS, AGENTS USED FOR ADHD AND NOOTROPICS	11	11.8588	-1.08044	-0.103899	0.623335	11.9248	0.501505	0.922446	1.69671	11.9319	0.499059	0.921902	1.70301	1579	166	22103	155	20524	1568	155	20369
TRAMADOL	Withdrawal_event	OPIOIDS	669	721.115	-0.219565	-0.108144	-0.00092141	734.886	0.837964	0.910345	0.988979	737.579	0.832294	0.907022	0.988459	18717	3450	89547	2781	70830	18048	2781	68049
BUPRENORPHINE, NALOXONE	Non_withdrawal_event	DRUGS USED IN ADDICTIVE DISORDERS	708	765.632	-0.221076	-0.112825	-0.00853985	766.638	0.902288	0.923513	0.945237	3088.42	0.180095	0.229243	0.291805	786	44619	45806	43911	45020	78	43911	1109
OXETORONE	Non_withdrawal_event	ANTIMIGRAINE PREPARATIONS	216	233.622	-0.311779	-0.112893	0.0730041	234.583	0.885661	0.920784	0.9573	3310	0.0358586	0.0652568	0.118757	236	4519	4565	4303	4329	20	4303	26
OPIUM	Non_withdrawal_event	OPIOIDS	61	66.3416	-0.505097	-0.12016	0.218923	66.3457	0.844117	0.919426	1.00145	199.967	0.145867	0.30505	0.637946	69	86097	89547	86036	89478	8	86036	3442
AMITRIPTYLINE, CHLORDIAZEPOXIDE	Non_withdrawal_event	PSYCHOLEPTICS AND PSYCHOANALEPTICS IN COMBINATION	30	32.8352	-0.690793	-0.128236	0.341504	33.5342	0.768024	0.894608	1.04206	81.6	0.124031	0.367647	1.08976	36	166	182	136	146	6	136	10
LORAZEPAM	Withdrawal_event	ANXIOLYTICS	268	294.076	-0.311673	-0.133715	0.0337708	300.029	0.784791	0.893246	1.01669	301.085	0.779017	0.890116	1.01706	9408	1582	50611	1314	41203	9140	1314	39889
ESCITALOPRAM	Withdrawal_event	ANTIDEPRESSANTS	285	314.49	-0.314229	-0.141814	0.0207544	317.584	0.795836	0.897402	1.01193	318.386	0.791708	0.895139	1.01208	13206	3312	139077	3027	125871	12921	3027	122844
DOXEPIN	Withdrawal_event	ANTIDEPRESSANTS	23	25.5288	-0.797252	-0.147446	0.381618	25.5484	0.600039	0.900252	1.35067	25.6106	0.593276	0.898065	1.35943	1072	3312	139077	3289	138005	1049	3289	134716
BIPERIDEN	Withdrawal_event	ANTICHOLINERGIC AGENTS	5	5.66815	-1.69287	-0.165406	0.829342	6.37844	0.240101	0.783891	2.55928	6.38799	0.238016	0.782719	2.57398	927	11	1799	6	872	922	6	866
PHENOBARBITAL	Withdrawal_event	ANTIEPILEPTICS	11	12.4452	-1.14732	-0.170784	0.55645	12.4804	0.485827	0.881379	1.59898	12.4896	0.483888	0.880731	1.60303	2024	523	85057	512	83033	2013	512	82521
DIMENHYDRINATE	Withdrawal_event	ANTIHISTAMINES FOR SYSTEMIC USE	7	7.94291	-1.43109	-0.17085	0.70301	7.98211	0.413724	0.876961	1.85887	7.99079	0.410866	0.876008	1.86774	911	199	22824	192	21913	904	192	21721
MORPHINE	Withdrawal_event	OPIOIDS	371	417.905	-0.322123	-0.171538	-0.0285201	424.37	0.786448	0.874237	0.971826	426.543	0.779467	0.869783	0.970564	10847	3450	89547	3079	78700	10476	3079	75621
DEXTROPROPOXYPHENE, PARACETAMOL, CAFFEINE	Withdrawal_event	OPIOIDS	5	5.70203	-1.70078	-0.17331	0.821438	5.7032	0.370167	0.876701	2.07637	5.73138	0.357406	0.87239	2.12941	148	3450	89547	3445	89399	143	3445	85954
ATENOLOL	Withdrawal_event	BETA BLOCKING AGENTS	5	5.73124	-1.70755	-0.180087	0.81466	5.81461	0.343451	0.859903	2.15295	5.81605	0.342878	0.859689	2.15547	3284	56	32088	51	28804	3279	51	28753
LAMOTRIGINE	Withdrawal_event	ANTIEPILEPTICS	69	78.3605	-0.542951	-0.182291	0.137812	80.0102	0.669922	0.86239	1.11016	80.0797	0.668401	0.861641	1.11075	12744	523	85057	454	72313	12675	454	71859
CLOXAZOLAM	Non_withdrawal_event	ANXIOLYTICS	27	30.9997	-0.791476	-0.195908	0.296629	31.0023	0.750263	0.870904	1.01094	155.365	0.0668375	0.173785	0.451859	32	49029	50611	49002	50579	5	49002	1577
REBOXETINE	Withdrawal_event	ANTIDEPRESSANTS	9	10.4068	-1.29229	-0.199226	0.59077	10.4112	0.452442	0.864452	1.65165	10.4457	0.44485	0.861602	1.66878	437	3312	139077	3303	138640	428	3303	135337
DABIGATRAN	Withdrawal_event	ANTITHROMBOTIC AGENTS	8	9.2728	-1.36959	-0.201309	0.627275	9.6448	0.383182	0.829463	1.79551	9.64542	0.383062	0.829409	1.79585	25597	41	113178	33	87581	25589	33	87548
SERTRALINE	Withdrawal_event	ANTIDEPRESSANTS	328	379.336	-0.369888	-0.209482	-0.0576327	385.976	0.759136	0.849794	0.951279	387.415	0.754492	0.846636	0.950035	15929	3312	139077	2984	123148	15601	2984	120164
WARFARIN	Withdrawal_event	ANTITHROMBOTIC AGENTS	8	9.39126	-1.38697	-0.218691	0.609893	9.80462	0.376936	0.815942	1.76625	9.8053	0.376816	0.815885	1.76656	25924	41	113178	33	87254	25916	33	87221
LEVOMETHADONE	Non_withdrawal_event	DRUGS USED IN ADDICTIVE DISORDERS	240	279.563	-0.408079	-0.219713	-0.0430401	279.812	0.814893	0.857718	0.902794	1829.66	0.0954303	0.131172	0.1803	287	44619	45806	44379	45519	47	44379	1140
METHOTREXATE	Withdrawal_event	IMMUNOSUPPRESSANTS	13	15.2316	-1.11033	-0.220704	0.457184	15.6987	0.459624	0.828095	1.49196	15.6999	0.459491	0.828033	1.49217	36359	88	210063	75	173704	36346	75	173629
RISPERIDONE	Withdrawal_event	ANTIPSYCHOTICS	105	123.734	-0.525099	-0.23582	0.0267727	126.245	0.680188	0.831717	1.017	126.377	0.678758	0.830847	1.01702	20436	1047	172923	942	152487	20331	942	151545
NICOTIANA TABACUM	Withdrawal_event	DRUGS USED IN ADDICTIVE DISORDERS	132	158.177	-0.516823	-0.260099	-0.0246139	162.201	0.680471	0.813803	0.97326	163.026	0.674288	0.809688	0.972276	6104	1187	45806	1055	39702	5972	1055	38647
DIAZEPAM	Withdrawal_event	ANXIOLYTICS	255	305.485	-0.442709	-0.260136	-0.0885688	317.566	0.703558	0.802982	0.916457	319.668	0.696361	0.797704	0.913794	9773	1582	50611	1327	40838	9518	1327	39511
FLUTICASONE	Withdrawal_event	CORTICOSTEROIDS, PLAIN	14	16.9176	-1.11824	-0.264496	0.392349	17.0582	0.481705	0.820718	1.39832	17.0754	0.480036	0.819895	1.40037	3062	368	66606	354	63544	3048	354	63190
VERALIPRIDE	Non_withdrawal_event	ANTIPSYCHOTICS	228	274.329	-0.459753	-0.26634	-0.0852322	274.403	0.787112	0.830895	0.877113	8247.35	0.0201267	0.0276452	0.0379724	276	171876	172923	171648	172647	48	171648	999
LITHIUM	Withdrawal_event	ANTIPSYCHOTICS	41	49.5094	-0.744669	-0.269089	0.138415	49.9318	0.601358	0.82112	1.12119	49.9867	0.599747	0.820219	1.12174	8177	1047	172923	1006	164746	8136	1006	163740
CLOMIPRAMINE	Withdrawal_event	ANTIDEPRESSANTS	52	63.3694	-0.701764	-0.282808	0.0823987	63.5912	0.623448	0.817723	1.07254	63.875	0.61732	0.81409	1.07358	2661	3312	139077	3260	136416	2609	3260	133156
METHYLENEDIOXYMETHAMPHETAMINE	Withdrawal_event	NO ATC CODE	30	36.6189	-0.845904	-0.283346	0.186393	54.7325	0.317383	0.54812	0.946603	56.9507	0.293174	0.526772	0.946498	665	50	908	20	243	635	20	223
DROSPIRENONE, ESTRADIOL	Withdrawal_event	PROGESTOGENS AND ESTROGENS IN COMBINATION	5	6.23783	-1.82032	-0.292852	0.701896	6.33226	0.323683	0.789607	1.9262	6.37289	0.314727	0.784574	1.95584	214	88	3019	83	2805	209	83	2722
ETORICOXIB	Withdrawal_event	ANTIINFLAMMATORY AND ANTIRHEUMATIC PRODUCTS, NON-STEROIDS	6	7.47305	-1.67068	-0.294693	0.633385	7.63369	0.341578	0.785989	1.8086	7.63551	0.341242	0.785802	1.80952	6864	76	69806	70	62942	6858	70	62872
PREDNISOLONE	Withdrawal_event	CORTICOSTEROIDS, PLAIN	72	88.7927	-0.653214	-0.300562	0.0132177	94.1331	0.591567	0.764874	0.988955	94.2635	0.590025	0.763816	0.988798	16071	368	66606	296	50535	15999	296	50239
NALOXONE, TILIDINE	Withdrawal_event	OPIOIDS	56	69.8114	-0.718294	-0.315507	0.0373511	70.0966	0.616032	0.798897	1.03605	70.6639	0.606021	0.792484	1.03632	1812	3450	89547	3394	87735	1756	3394	84341
HALOPERIDOL	Withdrawal_event	ANTIPSYCHOTICS	33	41.7836	-0.870301	-0.335937	0.113978	42.1487	0.554021	0.782942	1.10645	42.2049	0.552356	0.781899	1.10683	6901	1047	172923	1014	166022	6868	1014	165008
DESOGESTREL	Withdrawal_event	HORMONAL CONTRACEPTIVES FOR SYSTEMIC USE	8	10.244	-1.50628	-0.337997	0.490587	10.4534	0.37371	0.765298	1.56721	10.4577	0.373192	0.764984	1.5681	6000	120	70285	112	64285	5992	112	64173
CITALOPRAM	Withdrawal_event	ANTIDEPRESSANTS	218	275.958	-0.537371	-0.339429	-0.154357	281.226	0.676594	0.775176	0.888123	282.799	0.671045	0.770866	0.885535	11588	3312	139077	3094	127489	11370	3094	124395
LANSOPRAZOLE	Withdrawal_event	DRUGS FOR PEPTIC ULCER AND GASTRO-OESOPHAGEAL REFLUX DISEASE (GORD)	6	7.72424	-1.71543	-0.339443	0.588634	8.11281	0.31177	0.739571	1.75439	8.1157	0.311373	0.739308	1.75537	5937	42	32282	36	26345	5931	36	26309
FLUPENTIXOL, MELITRACEN	Withdrawal_event	PSYCHOLEPTICS AND PSYCHOANALEPTICS IN COMBINATION	10	12.8352	-1.37499	-0.344846	0.411725	24.3333	0.159871	0.410959	1.05639	27.2	0.124031	0.367647	1.08976	146	16	182	6	36	136	6	30
RIVAROXABAN	Withdrawal_event	ANTITHROMBOTIC AGENTS	12	15.5646	-1.29214	-0.361953	0.339249	17.7458	0.345114	0.676217	1.32498	17.7482	0.344994	0.676126	1.32509	42965	41	113178	29	70213	42953	29	70184
TAPENTADOL	Withdrawal_event	OPIOIDS	87	112.268	-0.68524	-0.366008	-0.0789674	113.118	0.623671	0.769106	0.948455	114.173	0.613905	0.762	0.945821	2914	3450	89547	3363	86633	2827	3363	83270
ABIRATERONE	Withdrawal_event	HORMONE ANTAGONISTS AND RELATED AGENTS	6	7.94312	-1.75333	-0.377337	0.550741	10.1303	0.211022	0.592284	1.66239	10.1405	0.210401	0.591685	1.66393	4087	15	7718	9	3631	4081	9	3622
CLOTIAZEPAM	Withdrawal_event	ANXIOLYTICS	5	6.65796	-1.90758	-0.380117	0.614631	6.66497	0.31507	0.750191	1.78623	6.71875	0.30609	0.744186	1.80931	213	1582	50611	1577	50398	208	1577	48821
RAMIPRIL	Withdrawal_event	ACE INHIBITORS, PLAIN	8	10.6219	-1.55615	-0.38787	0.440714	22.3329	0.117254	0.358216	1.09436	22.3519	0.117023	0.357911	1.09465	16839	13	20609	5	3770	16831	5	3765
CYPROTERONE	Withdrawal_event	ANTIANDROGENS	5	6.69855	-1.91574	-0.388275	0.606473	8.06913	0.212094	0.619645	1.81033	8.07989	0.211219	0.61882	1.81299	2311	15	5175	10	2864	2306	10	2854
ACEPROMETAZINE, MEPROBAMATE	Withdrawal_event	HYPNOTICS AND SEDATIVES	5	6.70498	-1.91703	-0.389563	0.605185	6.72147	0.31106	0.743885	1.77896	6.76305	0.30436	0.739311	1.79584	285	700	29754	695	29469	280	695	28774
ZOLMITRIPTAN	Withdrawal_event	ANTIMIGRAINE PREPARATIONS	7	9.38138	-1.65806	-0.397822	0.476038	9.99147	0.314387	0.700598	1.56125	10.0239	0.311349	0.698329	1.5663	931	46	4565	39	3634	924	39	3595
VALPROIC ACID	Withdrawal_event	ANTIEPILEPTICS	92	121.568	-0.710172	-0.400163	-0.120601	130.523	0.563104	0.704859	0.882298	130.779	0.561369	0.703479	0.881564	19771	523	85057	431	65286	19679	431	64855
MEPROBAMATE	Withdrawal_event	ANXIOLYTICS	8	10.7215	-1.56901	-0.400731	0.427853	10.7401	0.374903	0.744874	1.47995	10.8286	0.365779	0.738781	1.49215	343	1582	50611	1574	50268	335	1574	48694
TRIAZOLAM	Withdrawal_event	HYPNOTICS AND SEDATIVES	10	13.3864	-1.43343	-0.403287	0.353284	13.4525	0.400393	0.743359	1.3801	13.5361	0.393518	0.738767	1.38692	569	700	29754	690	29185	559	690	28495
LOXAPINE	Withdrawal_event	ANTIPSYCHOTICS	12	16.1298	-1.34203	-0.41184	0.289362	16.1944	0.419986	0.740998	1.30737	16.22	0.418242	0.739826	1.30867	2664	1047	172923	1035	170259	2652	1035	169224
LORMETAZEPAM	Withdrawal_event	HYPNOTICS AND SEDATIVES	42	57.1923	-0.910404	-0.440916	-0.037894	58.544	0.526623	0.717409	0.977313	58.9523	0.520073	0.712441	0.975963	2431	700	29754	658	27323	2389	658	26665
TOPIRAMATE	Withdrawal_event	ANTIEPILEPTICS	34	47.2168	-0.993743	-0.4679	-0.0240402	48.5284	0.495287	0.700621	0.99108	48.6208	0.493563	0.699289	0.990766	7679	523	85057	489	77378	7645	489	76889
DOXYLAMINE	Withdrawal_event	ANTIHISTAMINES FOR SYSTEMIC USE	11	15.7114	-1.47192	-0.495379	0.231855	16.1153	0.372335	0.682581	1.25134	16.1615	0.369856	0.680631	1.25254	1802	199	22824	188	21022	1791	188	20834
CARBAMAZEPINE	Withdrawal_event	ANTIEPILEPTICS	50	71.0803	-0.931068	-0.50328	-0.131379	74.396	0.502489	0.672079	0.898907	74.554	0.500761	0.670655	0.898188	11560	523	85057	473	73497	11510	473	73024
PARACETAMOL, ACETYLSALICYLIC ACID, CAFFEINE	Withdrawal_event	OTHER ANALGESICS AND ANTIPYRETICS	8	11.6691	-1.68596	-0.517685	0.3109	11.6998	0.342123	0.683772	1.3666	11.7386	0.339303	0.681511	1.36886	1127	1405	135695	1397	134568	1119	1397	133171
TRIMIPRAMINE	Withdrawal_event	ANTIDEPRESSANTS	16	23.1712	-1.31359	-0.520665	0.0995686	23.2217	0.423326	0.689011	1.12144	23.3983	0.416716	0.683812	1.1221	973	3312	139077	3296	138104	957	3296	134808
ARIPIPRAZOLE	Withdrawal_event	ANTIPSYCHOTICS	67	96.9058	-0.895425	-0.52912	-0.204577	99.956	0.523614	0.670295	0.858065	100.163	0.521972	0.668909	0.857209	16005	1047	172923	980	156918	15938	980	155938
LISDEXAMFETAMINE	Withdrawal_event	PSYCHOSTIMULANTS, AGENTS USED FOR ADHD AND NOOTROPICS	18	26.5264	-1.28995	-0.546842	0.0424807	28.148	0.392573	0.639478	1.04167	28.2295	0.390402	0.637631	1.04142	3532	166	22103	148	18571	3514	148	18423
DIHYDROCODEINE	Withdrawal_event	OPIOIDS	22	32.4399	-1.21567	-0.549913	-0.0103235	32.539	0.447055	0.676111	1.02253	32.9627	0.436423	0.667421	1.02069	842	3450	89547	3428	88705	820	3428	85277
PARACETAMOL, CAFFEINE, OPIUM EXTRACTS	Withdrawal_event	OPIOIDS	25	37.1403	-1.18276	-0.56178	-0.0519898	37.2724	0.454915	0.670738	0.988952	37.766	0.444335	0.661972	0.986206	964	3450	89547	3425	88583	939	3425	85158
DIPHENHYDRAMINE	Withdrawal_event	ANTIHISTAMINES FOR SYSTEMIC USE	11	16.749	-1.56142	-0.584878	0.142356	17.2773	0.347255	0.636672	1.1673	17.3343	0.344869	0.63458	1.16767	1921	199	22824	188	20903	1910	188	20715
CLOBETASONE	Non_withdrawal_event	CORTICOSTEROIDS, PLAIN	68	102.431	-0.950951	-0.587501	-0.265201	102.484	0.57767	0.663517	0.762121	6954.8	0.00641322	0.00977741	0.0149064	103	66238	66606	66170	66503	35	66170	333
PARACETAMOL, CAFFEINE, OPIUM	Withdrawal_event	OPIOIDS	25	38.219	-1.22352	-0.602546	-0.0927557	38.3671	0.441871	0.6516	0.960873	38.9049	0.431392	0.642592	0.957193	992	3450	89547	3425	88555	967	3425	85130
OMALIZUMAB	Withdrawal_event	OTHER SYSTEMIC DRUGS FOR OBSTRUCTIVE AIRWAY DISEASES	5	7.93168	-2.14385	-0.616388	0.37836	12.5196	0.130728	0.399374	1.22008	12.5319	0.13045	0.398981	1.22029	7662	13	12558	8	4896	7657	8	4888
DEXMEDETOMIDINE	Withdrawal_event	HYPNOTICS AND SEDATIVES	7	11.0103	-1.8782	-0.617961	0.255899	11.0744	0.301909	0.63209	1.32337	11.1731	0.295882	0.626504	1.32656	468	700	29754	693	29286	461	693	28593
PANTOPRAZOLE	Withdrawal_event	DRUGS FOR PEPTIC ULCER AND GASTRO-OESOPHAGEAL REFLUX DISEASE (GORD)	11	17.2777	-1.60498	-0.628438	0.0987959	21.6651	0.255303	0.507729	1.00974	21.6825	0.254916	0.507321	1.00965	13280	42	32282	31	19002	13269	31	18971
DIMETHYL FUMARATE	Withdrawal_event	IMMUNOSUPPRESSANTS	5	8.01314	-2.15773	-0.63026	0.364488	8.315	0.24389	0.601323	1.48259	8.31644	0.243788	0.601219	1.4827	19128	88	210063	83	190935	19123	83	190852
MOCLOBEMIDE	Withdrawal_event	ANTIDEPRESSANTS	5	8.23969	-2.19562	-0.668151	0.326596	8.24777	0.253771	0.606224	1.44819	8.32708	0.248162	0.60045	1.45284	346	3312	139077	3307	138731	341	3307	135424
OXCARBAZEPINE	Withdrawal_event	ANTIEPILEPTICS	14	22.5785	-1.52424	-0.670494	-0.0136494	22.9655	0.358838	0.60961	1.03563	23.0219	0.357221	0.608116	1.03523	3672	523	85057	509	81385	3658	509	80876
FLUOXETINE	Withdrawal_event	ANTIDEPRESSANTS	114	182.273	-0.951822	-0.674709	-0.422181	186.25	0.508509	0.612082	0.73675	188.052	0.502195	0.606217	0.731785	7654	3312	139077	3198	131423	7540	3198	128225
ETHYL LOFLAZEPATE	Non_withdrawal_event	ANXIOLYTICS	107	171.467	-0.964237	-0.677798	-0.417547	171.694	0.553193	0.623203	0.702074	2264.91	0.0348023	0.0472426	0.0641296	177	49029	50611	48922	50434	70	48922	1512
MIRTAZAPINE	Withdrawal_event	ANTIDEPRESSANTS	172	277.744	-0.913509	-0.689756	-0.482311	287.424	0.513877	0.598419	0.696871	290.34	0.507515	0.592408	0.691502	11663	3312	139077	3140	127414	11491	3140	124274
KETOPROFEN	Withdrawal_event	ANTIINFLAMMATORY AND ANTIRHEUMATIC PRODUCTS, NON-STEROIDS	8	13.4012	-1.87795	-0.709674	0.11891	14.5575	0.264217	0.549545	1.143	14.5653	0.263939	0.549252	1.14298	12309	76	69806	68	57497	12301	68	57429
ETANERCEPT	Withdrawal_event	IMMUNOSUPPRESSANTS	14	23.5719	-1.58504	-0.731297	-0.0744525	27.0739	0.2921	0.517103	0.915425	27.0802	0.291984	0.516983	0.915362	56268	88	210063	74	153795	56254	74	153721
ATOMOXETINE	Withdrawal_event	PSYCHOSTIMULANTS, AGENTS USED FOR ADHD AND NOOTROPICS	13	22.1103	-1.63364	-0.744021	-0.0661323	23.5102	0.314311	0.552951	0.972781	23.5948	0.31235	0.550969	0.971879	2944	166	22103	153	19159	2931	153	19006
NORTRIPTYLINE	Withdrawal_event	ANTIDEPRESSANTS	15	25.5764	-1.5722	-0.750476	-0.112757	25.6587	0.353286	0.584597	0.967357	25.9196	0.347236	0.578713	0.964499	1074	3312	139077	3297	138003	1059	3297	134706
LEVONORGESTREL	Withdrawal_event	HORMONAL CONTRACEPTIVES FOR SYSTEMIC USE	40	68.0629	-1.24141	-0.759506	-0.347365	104.839	0.261114	0.381538	0.5575	105.01	0.260536	0.380917	0.556919	39865	120	70285	80	30420	39825	80	30340
ALIMEMAZINE	Withdrawal_event	ANTIHISTAMINES FOR SYSTEMIC USE	9	15.6504	-1.85864	-0.765572	0.0244246	16.2181	0.284854	0.554936	1.08109	16.2839	0.282716	0.552693	1.08048	1795	199	22824	190	21029	1786	190	20839
LEVETIRACETAM	Withdrawal_event	ANTIEPILEPTICS	48	83.9191	-1.23677	-0.799584	-0.420598	90.7841	0.39315	0.528727	0.711058	91.0706	0.39147	0.527064	0.709623	13648	523	85057	475	71409	13600	475	70934
BISOPROLOL	Withdrawal_event	BETA BLOCKING AGENTS	14	25.075	-1.67243	-0.818684	-0.161839	34.0551	0.224612	0.411099	0.752417	34.1027	0.224119	0.410524	0.751968	14368	56	32088	42	17720	14354	42	17678
PARACETAMOL, CAFFEINE, OPIUM, PREPARED	Withdrawal_event	OPIOIDS	27	49.546	-1.45939	-0.863825	-0.371287	49.8746	0.372197	0.541358	0.787401	50.7975	0.362491	0.531522	0.779375	1286	3450	89547	3423	88261	1259	3423	84838
IMATINIB	Withdrawal_event	PROTEIN KINASE INHIBITORS	11	20.822	-1.86725	-0.890712	-0.163478	32.7277	0.166819	0.336106	0.677186	32.7928	0.166304	0.33544	0.676591	10965	38	20011	27	9046	10954	27	9019
PARACETAMOL, BELLADONNA DRY EXTRACT, CAFFEINE, OPIUM	Withdrawal_event	OPIOIDS	24	46.9262	-1.58782	-0.952902	-0.433753	47.2423	0.341397	0.508019	0.755962	48.1802	0.332069	0.49813	0.747234	1218	3450	89547	3426	88329	1194	3426	84903
NEFOPAM	Withdrawal_event	OTHER ANALGESICS AND ANTIPYRETICS	14	28.743	-1.86578	-1.01204	-0.355193	29.0509	0.285047	0.481913	0.814742	29.2101	0.282732	0.479287	0.812485	2776	1405	135695	1391	132919	2762	1391	131528
ADALIMUMAB	Withdrawal_event	IMMUNOSUPPRESSANTS	10	20.8208	-2.05202	-1.02187	-0.265304	24.1745	0.214174	0.413658	0.798944	24.1814	0.21408	0.41354	0.798839	49701	88	210063	78	160362	49691	78	160284
AMITRIPTYLINE	Withdrawal_event	ANTIDEPRESSANTS	98	203.635	-1.35124	-1.05133	-0.780001	210.555	0.381148	0.465436	0.568365	213.397	0.375173	0.459239	0.562142	8551	3312	139077	3214	130526	8453	3214	127312
PETHIDINE	Withdrawal_event	OPIOIDS	7	16.952	-2.47866	-1.21843	-0.344569	17.0011	0.19731	0.411737	0.859194	17.4031	0.190467	0.402227	0.849421	440	3450	89547	3443	89107	433	3443	85664
DICLOFENAC	Withdrawal_event	ANTIINFLAMMATORY AND ANTIRHEUMATIC PRODUCTS, NON-STEROIDS	10	24.0893	-2.25778	-1.22764	-0.471069	30.6274	0.167929	0.326505	0.634823	30.656	0.167708	0.3262	0.634474	22126	76	69806	66	47680	22116	66	47614
APOMORPHINE	Withdrawal_event	DOPAMINERGIC AGENTS	9	22.3761	-2.36091	-1.26784	-0.477844	23.8906	0.193537	0.376717	0.733276	24.0116	0.192144	0.374818	0.731162	2963	220	29132	211	26169	2954	211	25958
ROTIGOTINE	Withdrawal_event	DOPAMINERGIC AGENTS	11	27.4509	-2.2578	-1.28126	-0.554028	29.7963	0.201535	0.369174	0.676258	29.9516	0.20009	0.367259	0.674094	3635	220	29132	209	25497	3624	209	25288
PROMETHAZINE	Withdrawal_event	ANTIHISTAMINES FOR SYSTEMIC USE	13	32.5825	-2.18273	-1.29311	-0.61522	36.4165	0.203671	0.356981	0.625693	36.6469	0.201947	0.354736	0.623123	3737	199	22824	186	19087	3724	186	18901
MIANSERIN	Withdrawal_event	ANTIDEPRESSANTS	21	52.2721	-1.97833	-1.29544	-0.744643	52.7735	0.259637	0.397927	0.609874	53.5563	0.254779	0.392111	0.603469	2195	3312	139077	3291	136882	2174	3291	133591
FEXOFENADINE	Withdrawal_event	ANTIHISTAMINES FOR SYSTEMIC USE	5	13.3661	-2.86152	-1.33405	-0.339307	13.9684	0.147549	0.35795	0.868376	14.0509	0.146239	0.355849	0.8659	1533	199	22824	194	21291	1528	194	21097
BENSERAZIDE, LEVODOPA	Withdrawal_event	DOPAMINERGIC AGENTS	10	26.2879	-2.38134	-1.35119	-0.594623	28.4983	0.186253	0.350898	0.661088	28.651	0.184894	0.349028	0.658868	3481	220	29132	210	25651	3471	210	25441
BUPROPION	Withdrawal_event	ANTIDEPRESSANTS	39	102.591	-1.87249	-1.384	-0.967053	104.624	0.272243	0.372763	0.510399	106.258	0.267274	0.367033	0.504027	4308	3312	139077	3273	134769	4269	3273	131496
PARACETAMOL, CODEINE	Withdrawal_event	OPIOIDS	138	363.235	-1.64386	-1.393	-1.16246	389.739	0.299044	0.354083	0.419252	400.595	0.290156	0.344488	0.408993	9428	3450	89547	3312	80119	9290	3312	76807
TETRAZEPAM	Withdrawal_event	MUSCLE RELAXANTS, CENTRALLY ACTING AGENTS	15	40.6097	-2.22894	-1.40721	-0.769493	44.7141	0.200508	0.335465	0.561256	46.2804	0.19185	0.324111	0.547554	893	294	6465	279	5572	878	279	5293
CLOZAPINE	Withdrawal_event	ANTIPSYCHOTICS	117	323.407	-1.7363	-1.46292	-1.21349	415.659	0.232311	0.281481	0.341058	418.002	0.230884	0.279903	0.339331	53414	1047	172923	930	119509	53297	930	118579
LACOSAMIDE	Withdrawal_event	ANTIEPILEPTICS	9	25.9111	-2.56821	-1.47515	-0.68515	26.7926	0.173915	0.335913	0.648811	26.9065	0.172927	0.334492	0.647008	4214	523	85057	514	80843	4205	514	80329
RIVASTIGMINE	Withdrawal_event	ANTI-DEMENTIA DRUGS	6	18.0379	-2.88795	-1.51197	-0.583888	25.8033	0.0986672	0.232528	0.547996	25.9162	0.0980784	0.231515	0.546494	4553	46	11611	40	7058	4547	40	7018
HYDROXYZINE	Withdrawal_event	ANXIOLYTICS	40	115.561	-2.0008	-1.51889	-1.10675	121.515	0.240927	0.329176	0.449751	124.286	0.234711	0.321839	0.441309	3697	1582	50611	1542	46914	3657	1542	45372
BUDESONIDE	Withdrawal_event	CORTICOSTEROIDS, PLAIN	8	24.4151	-2.71976	-1.55149	-0.722901	25.5816	0.155303	0.312725	0.629716	25.6839	0.154479	0.311479	0.628041	4419	368	66606	360	62187	4411	360	61827
PROPOFOL	Withdrawal_event	ANESTHETICS, GENERAL	18	55.5816	-2.34311	-1.6	-1.01068	90.7365	0.120071	0.198377	0.327751	91.5667	0.118763	0.196578	0.325379	8040	115	16635	97	8595	8022	97	8498
DYDROGESTERONE, ESTRADIOL	Withdrawal_event	PROGESTOGENS AND ESTROGENS IN COMBINATION	6	19.3839	-2.98908	-1.61309	-0.685012	23.1648	0.113574	0.259013	0.5907	23.7843	0.109624	0.252267	0.580518	665	88	3019	82	2354	659	82	2272
METHYLPREDNISOLONE	Withdrawal_event	CORTICOSTEROIDS, PLAIN	19	59.2504	-2.33684	-1.61547	-1.03991	66.9746	0.178863	0.28369	0.449952	67.2761	0.177896	0.282418	0.448351	10724	368	66606	349	55882	10705	349	55533
HYPERICUM PERFORATUM	Withdrawal_event	ANTIDEPRESSANTS	12	37.9836	-2.55251	-1.62231	-0.921112	38.285	0.178205	0.313439	0.551295	38.9315	0.174492	0.308234	0.544486	1595	3312	139077	3300	137482	1583	3300	134182
CARBIDOPA, LEVODOPA	Withdrawal_event	DOPAMINERGIC AGENTS	19	62.0383	-2.40264	-1.68127	-1.1057	78.9413	0.15047	0.240685	0.384989	79.5229	0.149162	0.238925	0.382704	8215	220	29132	201	20917	8196	201	20716
PARACETAMOL, TRAMADOL	Withdrawal_event	OPIOIDS	64	210.86	-2.08761	-1.71233	-1.38076	220.42	0.227084	0.290355	0.371255	226.984	0.219847	0.281958	0.361617	5473	3450	89547	3386	84074	5409	3386	80688
VARENICLINE	Withdrawal_event	DRUGS USED IN ADDICTIVE DISORDERS	159	544.575	-2.00596	-1.7729	-1.55748	871.422	0.154551	0.18246	0.21541	902.242	0.148966	0.176228	0.208478	21015	1187	45806	1028	24791	20856	1028	23763
NICOTINE	Withdrawal_event	DRUGS USED IN ADDICTIVE DISORDERS	63	217.182	-2.15582	-1.77739	-1.44338	251.71	0.194409	0.250288	0.322229	257.553	0.189576	0.24461	0.31562	8381	1187	45806	1124	37425	8318	1124	36301
VORTIOXETINE	Withdrawal_event	ANTIDEPRESSANTS	33	121.786	-2.40238	-1.86802	-1.41811	125.175	0.187315	0.263631	0.37104	127.488	0.183498	0.258849	0.365142	5114	3312	139077	3279	133963	5081	3279	130684
ALIMEMAZINE TARTRATE, AMMONIUM ACETATE, EPHEDRINE HYDROCHLORIDE, ETHYLMORPHINE HYDROCHLORIDE	Withdrawal_event	COUGH SUPPRESSANTS AND EXPECTORANTS, COMBINATIONS	5	19.8073	-3.41196	-1.88449	-0.889747	51.7122	0.0372833	0.0966889	0.250749	56.126	0.033614	0.0890853	0.236097	599	29	877	24	278	594	24	254
CLOBAZAM	Withdrawal_event	ANXIOLYTICS	13	53.5763	-2.89166	-2.00204	-1.32415	54.9986	0.137233	0.23637	0.407121	56.3909	0.133275	0.230534	0.398768	1714	1582	50611	1569	48897	1701	1569	47328
ETIFOXINE	Withdrawal_event	ANXIOLYTICS	5	21.6306	-3.536	-2.00854	-1.01379	21.8611	0.095372	0.228717	0.548498	22.4111	0.0924345	0.223103	0.538491	692	1582	50611	1577	49919	687	1577	48342
TRAZODONE	Withdrawal_event	ANTIDEPRESSANTS	21	89.4697	-2.74799	-2.0651	-1.51431	91.3707	0.149832	0.229833	0.352548	93.1248	0.146649	0.225504	0.346759	3757	3312	139077	3291	135320	3736	3291	132029
PARACETAMOL, OPIUM	Withdrawal_event	OPIOIDS	6	28.0093	-3.50891	-2.13292	-1.20484	28.1895	0.0958755	0.212845	0.472521	29.0846	0.0923062	0.206295	0.461048	727	3450	89547	3444	88820	721	3444	85376
SUMATRIPTAN	Withdrawal_event	ANTIMIGRAINE PREPARATIONS	5	25.3025	-3.75747	-2.23001	-1.23526	50.1222	0.0394933	0.0997562	0.251975	51.0412	0.0386395	0.09796	0.248351	2511	46	4565	41	2054	2506	41	2013
DEXTROMETHORPHAN	Withdrawal_event	COUGH SUPPRESSANTS, EXCL. COMBINATIONS WITH EXPECTORANTS	5	26.2079	-3.80723	-2.27976	-1.28501	37.3705	0.0541188	0.133795	0.330775	38.0313	0.0529939	0.131471	0.32616	1868	76	5417	71	3549	1863	71	3478
MELATONIN	Withdrawal_event	HYPNOTICS AND SEDATIVES	13	67.0969	-3.21362	-2.324	-1.64611	72.8319	0.103254	0.178493	0.308557	74.3999	0.100803	0.174731	0.302878	2852	700	29754	687	26902	2839	687	26215
DEXAMETHASONE	Withdrawal_event	CORTICOSTEROIDS, PLAIN	19	97.2294	-3.04669	-2.32532	-1.74976	125.32	0.0955756	0.151611	0.240501	126.083	0.0949365	0.150694	0.2392	17598	368	66606	349	49008	17579	349	48659
AGOMELATINE	Withdrawal_event	ANTIDEPRESSANTS	21	118.071	-3.14623	-2.46334	-1.91254	121.659	0.112498	0.172614	0.264854	124.191	0.109997	0.169094	0.259942	4958	3312	139077	3291	134119	4937	3291	130828
PARACETAMOL	Withdrawal_event	OTHER ANALGESICS AND ANTIPYRETICS	56	348.788	-3.03088	-2.6281	-2.27524	445.475	0.0962509	0.125709	0.164182	450.694	0.0950821	0.124253	0.162373	33686	1405	135695	1349	102009	33630	1349	100660
TIZANIDINE	Withdrawal_event	MUSCLE RELAXANTS, CENTRALLY ACTING AGENTS	6	43.3383	-4.12967	-2.75368	-1.8256	49.7939	0.0538449	0.120497	0.269653	52.2083	0.0510534	0.114924	0.258702	953	294	6465	288	5512	947	288	5224
PALIPERIDONE	Withdrawal_event	ANTIPSYCHOTICS	8	57.3624	-3.93537	-2.76709	-1.93851	60.2236	0.0662759	0.132838	0.266251	60.5577	0.0658696	0.132105	0.264945	9474	1047	172923	1039	163449	9466	1039	162410
DESLORATADINE	Withdrawal_event	ANTIHISTAMINES FOR SYSTEMIC USE	5	37.0553	-4.29898	-2.77151	-1.77677	44.39	0.0463888	0.112638	0.273499	44.8058	0.0459008	0.111593	0.271301	4250	199	22824	194	18574	4245	194	18380
PROPIOMAZINE	Withdrawal_event	HYPNOTICS AND SEDATIVES	5	45.688	-4.59748	-3.07001	-2.07527	48.5291	0.0428011	0.103031	0.248017	49.6447	0.0417385	0.100716	0.243028	1942	700	29754	695	27812	1937	695	27117
IBUPROFEN, CODEINE	Withdrawal_event	OPIOIDS	7	97.0502	-4.96142	-3.70118	-2.82732	99.6566	0.0334966	0.0702412	0.147293	103.473	0.0321927	0.0676503	0.142161	2519	3450	89547	3443	87028	2512	3443	83585
METAMIZOLE	Withdrawal_event	OTHER ANALGESICS AND ANTIPYRETICS	7	105.581	-5.08236	-3.82213	-2.94827	113.591	0.0293323	0.0616248	0.129469	114.791	0.0290095	0.0609801	0.128185	10197	1405	135695	1398	125498	10190	1398	124100
ACETYLSALICYLIC ACID	Withdrawal_event	OTHER ANALGESICS AND ANTIPYRETICS	14	458.345	-5.83763	-4.98388	-4.32704	673.485	0.0122806	0.0207874	0.035187	683.674	0.0120946	0.0204776	0.0346711	44267	1405	135695	1391	91428	44253	1391	90037

### Sheet: CO
Drug	event	Drug_class	obs	exp_rrr	ic2.5	ic	ic97.5	exp_prr	prr2.5	prr	prr97.5	exp_ror	ror2.5	ror	ror97.5	n_drug	n_event	n_tot	n_event_prr	n_tot_prr	b	c	d
CLOBETASONE	Withdrawal_event	CORTICOSTEROIDS, PLAIN	35	0.569078	4.53567	5.05338	5.49143	0.515751	50.793	67.8622	90.6676	0.342209	67.0855	102.277	155.928	103	368	66606	333	66503	68	333	66170
VERALIPRIDE	Withdrawal_event	ANTIPSYCHOTICS	48	1.6711	4.0443	4.48149	4.86047	1.59704	23.0715	30.0556	39.154	1.32697	26.3349	36.1726	49.6852	276	1047	172923	999	172647	228	999	171648
SUPROFEN	Withdrawal_event	ANTIINFLAMMATORY AND ANTIRHEUMATIC PRODUCTS, NON-STEROIDS	15	0.734894	2.82809	3.64981	4.28753	0.595608	14.389	25.1843	44.0787	0.582887	14.5526	25.734	45.5065	675	76	69806	61	69131	660	61	69070
ETHYL LOFLAZEPATE	Withdrawal_event	ANXIOLYTICS	70	5.53267	3.18882	3.54675	3.86471	5.30642	10.9222	13.1916	15.9325	3.30698	15.5934	21.1674	28.7337	177	1582	50611	1512	50434	107	1512	48922
OXETORONE	Withdrawal_event	ANTIMIGRAINE PREPARATIONS	20	2.37809	2.13107	2.83244	3.39519	1.41742	7.99541	14.1102	24.9014	1.30514	8.42057	15.3241	27.8873	236	46	4565	26	4329	216	26	4303
NORETHISTERONE	Withdrawal_event	HORMONAL CONTRACEPTIVES FOR SYSTEMIC USE	14	1.66977	1.88669	2.74044	3.39728	1.49578	5.37981	9.35967	16.2837	1.47663	5.41051	9.48107	16.6141	978	120	70285	106	69307	964	106	69201
LEVOMETHADONE	Withdrawal_event	DRUGS USED IN ADDICTIVE DISORDERS	47	7.43721	2.1391	2.58122	2.96391	7.18777	5.00342	6.53889	8.54556	6.16508	5.54632	7.62359	10.4789	287	1187	45806	1140	45519	240	1140	44379
TRIFLUOPERAZINE	Withdrawal_event	ANTIPSYCHOTICS	5	0.696293	0.673396	2.20086	3.19561	0.693429	3.05309	7.21055	17.0293	0.667303	3.05158	7.49285	18.3979	115	1047	172923	1042	172808	110	1042	171766
PIMOZIDE	Withdrawal_event	ANTIPSYCHOTICS	9	1.61055	1.07724	2.17031	2.9603	1.59917	2.95266	5.62792	10.7271	1.55441	2.97033	5.78998	11.2863	266	1047	172923	1038	172657	257	1038	171619
CANNABIS	Withdrawal_event	OTHER ANALGESICS AND ANTIPYRETICS	226	49.9378	1.97264	2.16693	2.34881	43.4495	4.52467	5.20145	5.97945	41.7899	4.67649	5.408	6.25393	4823	1405	135695	1179	130872	4597	1179	129693
CLONAZEPAM	Withdrawal_event	ANTIEPILEPTICS	163	35.9152	1.9366	2.16668	2.37954	26.5446	5.1131	6.1406	7.37458	25.9217	5.21577	6.28817	7.58108	5841	523	85057	360	79216	5678	360	78856
CLOBETASOL	Withdrawal_event	CORTICOSTEROIDS, PLAIN	27	5.79023	1.53268	2.12825	2.62078	5.45117	3.36337	4.95306	7.29412	5.3385	3.40145	5.0576	7.52012	1048	368	66606	341	65558	1021	341	65217
LEVODOPA	Withdrawal_event	DOPAMINERGIC AGENTS	24	5.61101	1.36838	2.0033	2.52245	5.12973	3.08158	4.67861	7.10329	4.99855	3.12248	4.8014	7.38303	743	220	29132	196	28389	719	196	28193
TACROLIMUS	Withdrawal_event	IMMUNOSUPPRESSANTS	20	4.9349	1.21393	1.9153	2.47805	4.03988	3.00808	4.95064	8.14768	4.03441	3.01007	4.95736	8.1644	11780	88	210063	68	198283	11760	68	198215
BUPRENORPHINE, NALOXONE	Withdrawal_event	DRUGS USED IN ADDICTIVE DISORDERS	78	20.3681	1.5733	1.91139	2.21359	19.3619	3.23783	4.02852	5.01231	17.881	3.42694	4.36218	5.55264	786	1187	45806	1109	45020	708	1109	43911
CLOXAZOLAM	Withdrawal_event	ANXIOLYTICS	5	1.00026	0.346756	1.87422	2.86897	0.997726	2.23695	5.01139	11.2269	0.868924	2.21308	5.75425	14.9617	32	1582	50611	1577	50579	27	1577	49002
DOXYLAMINE HYDROGEN SUCCINATE, PYRIDOXINE HYDROCHLORIDE	Withdrawal_event	ANTIHISTAMINES FOR SYSTEMIC USE	10	2.50232	0.776096	1.80624	2.56281	2.40684	2.2234	4.15482	7.76403	2.34263	2.23533	4.26871	8.15179	287	199	22824	189	22537	277	189	22348
DIAMORPHINE	Withdrawal_event	DRUGS USED IN ADDICTIVE DISORDERS	181	56.8286	1.44472	1.66264	1.86506	50.5849	3.07259	3.57814	4.16688	47.5056	3.23234	3.81008	4.49107	2193	1187	45806	1006	43613	2012	1006	42607
PREGABALIN	Withdrawal_event	OTHER ANALGESICS AND ANTIPYRETICS	927	301.563	1.52411	1.6185	1.70985	130.635	6.35948	7.09612	7.91809	127.047	6.52901	7.29653	8.15427	29125	1405	135695	478	106570	28198	478	106092
PERAZINE	Withdrawal_event	ANTIPSYCHOTICS	9	2.63986	0.504162	1.59723	2.38722	2.62378	1.79181	3.43017	6.56656	2.58518	1.794	3.48139	6.75589	436	1047	172923	1038	172487	427	1038	171449
CODEINE CAMSILATE, CINEOLE	Withdrawal_event	COUGH SUPPRESSANTS, EXCL. COMBINATIONS WITH EXPECTORANTS	5	1.3609	0.0359648	1.56343	2.55818	1.29455	1.59509	3.86235	9.35232	1.24443	1.5853	4.01791	10.1833	97	76	5417	71	5320	92	71	5249
RASAGILINE	Withdrawal_event	DOPAMINERGIC AGENTS	35	11.5543	1.04056	1.55827	1.99632	10.2547	2.38696	3.41307	4.88028	10.0877	2.40854	3.46957	4.99799	1530	220	29132	185	27602	1495	185	27417
METHADONE	Withdrawal_event	DRUGS USED IN ADDICTIVE DISORDERS	437	148.667	1.41388	1.55236	1.68441	107.384	3.62867	4.06953	4.56394	101.096	3.8285	4.32262	4.88051	5737	1187	45806	750	40069	5300	750	39319
NALTREXONE	Withdrawal_event	DRUGS USED IN ADDICTIVE DISORDERS	31	10.5987	0.95228	1.50496	1.9678	10.4149	2.11189	2.97651	4.19511	9.87699	2.16622	3.13861	4.54749	409	1187	45806	1156	45397	378	1156	44241
HYDROCORTISONE	Withdrawal_event	CORTICOSTEROIDS, PLAIN	52	18.2657	1.06526	1.48422	1.84942	16.5039	2.35474	3.15077	4.21591	16.3258	2.37045	3.18514	4.27984	3306	368	66606	316	63300	3254	316	62984
MOMETASONE	Withdrawal_event	CORTICOSTEROIDS, PLAIN	46	16.6635	0.990667	1.43789	1.82439	15.2721	2.21632	3.01203	4.09342	15.1157	2.22953	3.04319	4.15381	3016	368	66606	322	63590	2970	322	63268
OPIUM	Withdrawal_event	OPIOIDS	8	2.65838	0.26	1.42828	2.25686	2.65426	1.56974	3.01402	5.78716	2.4404	1.56753	3.27816	6.85556	69	3450	89547	3442	89478	61	3442	86036
DIENOGEST, ESTRADIOL	Withdrawal_event	HORMONAL CONTRACEPTIVES FOR SYSTEMIC USE	9	3.03052	0.334981	1.42805	2.21804	2.87586	1.58918	3.1295	6.16278	2.86592	1.58948	3.14035	6.20445	1775	120	70285	111	68510	1766	111	68399
AMFETAMINE	Withdrawal_event	PSYCHOSTIMULANTS, AGENTS USED FOR ADHD AND NOOTROPICS	10	3.45473	0.378594	1.40874	2.16531	3.31562	1.60206	3.01603	5.67793	3.26709	1.60408	3.06083	5.8405	460	166	22103	156	21643	450	156	21487
FLUPENTIXOL	Withdrawal_event	ANTIPSYCHOTICS	19	6.99925	0.657285	1.37866	1.95422	6.91849	1.75095	2.74626	4.30735	6.84575	1.75645	2.77545	4.3856	1156	1047	172923	1028	171767	1137	1028	170739
NALMEFENE	Withdrawal_event	DRUGS USED IN ADDICTIVE DISORDERS	59	23.1668	0.938232	1.33003	1.67442	22.4535	2.03979	2.62765	3.38493	21.512	2.09252	2.74266	3.5948	894	1187	45806	1128	44912	835	1128	43784
LOPRAZOLAM	Withdrawal_event	HYPNOTICS AND SEDATIVES	21	8.0695	0.644162	1.32705	1.87785	7.9187	1.74069	2.65195	4.04026	7.60956	1.76329	2.75968	4.31913	343	700	29754	679	29411	322	679	28732
SULPIRIDE	Withdrawal_event	ANTIPSYCHOTICS	16	6.18792	0.509908	1.30284	1.92307	6.12959	1.59924	2.61029	4.26054	6.07003	1.60251	2.6359	4.33568	1022	1047	172923	1031	171901	1006	1031	170870
SULFOGAIACOL, CODEINE CAMSILATE, GRINDELIA	Withdrawal_event	COUGH SUPPRESSANTS AND EXPECTORANTS, COMBINATIONS	12	4.59635	0.3642	1.29439	1.99559	3.2019	1.83079	3.74778	7.67199	2.99445	1.86913	4.00741	8.59186	139	29	877	17	738	127	17	721
SULFOGAIACOL, GRINDELIA SOFT HYDROALCOHOLIC EXTRACT, CODEINE CAMSILATE	Withdrawal_event	COUGH SUPPRESSANTS AND EXPECTORANTS, COMBINATIONS	12	4.59635	0.3642	1.29439	1.99559	3.2019	1.83079	3.74778	7.67199	2.99445	1.86913	4.00741	8.59186	139	29	877	17	738	127	17	721
QUETIAPINE	Withdrawal_event	ANTIPSYCHOTICS	251	103.082	1.09573	1.27979	1.45268	86.928	2.50772	2.88745	3.32467	86.086	2.52776	2.91569	3.36316	17025	1047	172923	796	155898	16774	796	155102
ESTAZOLAM	Withdrawal_event	HYPNOTICS AND SEDATIVES	9	3.43483	0.178559	1.27163	2.06162	3.40739	1.39674	2.64132	4.9949	3.27375	1.39465	2.74914	5.41913	146	700	29754	691	29608	137	691	28917
ROPINIROLE	Withdrawal_event	DOPAMINERGIC AGENTS	38	15.4586	0.775184	1.27052	1.69245	13.755	1.95329	2.76263	3.90733	13.591	1.96538	2.79597	3.97759	2047	220	29132	182	27085	2009	182	26903
AMISULPRIDE	Withdrawal_event	ANTIPSYCHOTICS	42	17.147	0.798555	1.26804	1.67107	16.7332	1.8475	2.50999	3.41002	16.583	1.85586	2.53272	3.45643	2832	1047	172923	1005	170091	2790	1005	169086
BETAMETHASONE	Withdrawal_event	CORTICOSTEROIDS, PLAIN	62	25.4925	0.884124	1.26576	1.60228	22.7753	2.07536	2.72225	3.57079	22.5807	2.08635	2.74571	3.61346	4614	368	66606	306	61992	4552	306	61686
CETIRIZINE	Withdrawal_event	ANTIHISTAMINES FOR SYSTEMIC USE	94	41.0311	0.879589	1.18612	1.46285	27.2729	2.61419	3.44665	4.54419	26.8839	2.64215	3.49651	4.62715	4706	199	22824	105	18118	4612	105	18013
ZIPRASIDONE	Withdrawal_event	ANTIPSYCHOTICS	18	7.67133	0.435771	1.17888	1.76821	7.59509	1.49207	2.36995	3.76434	7.53234	1.49461	2.38969	3.82084	1267	1047	172923	1029	171656	1249	1029	170627
VENLAFAXINE	Withdrawal_event	ANTIDEPRESSANTS	838	387.647	1.01185	1.11121	1.20721	327.949	2.36682	2.55528	2.75874	317.462	2.43647	2.63969	2.85986	16278	3312	139077	2474	122799	15440	2474	120325
PROCHLORPERAZINE	Withdrawal_event	ANTIPSYCHOTICS	6	2.5672	-0.292472	1.08352	2.01159	2.55876	1.05703	2.34488	5.20183	2.53787	1.05365	2.36419	5.30478	424	1047	172923	1041	172499	418	1041	171458
PAROXETINE	Withdrawal_event	ANTIDEPRESSANTS	489	232.95	0.937456	1.0682	1.19319	213.578	2.08461	2.28956	2.51466	207.43	2.13674	2.35742	2.60089	9782	3312	139077	2823	129295	9293	2823	126472
CANNABIDIOL	Withdrawal_event	ANTIEPILEPTICS	9	4.08896	-0.0433072	1.04976	1.83976	4.05027	1.15472	2.22208	4.27604	4.01993	1.15313	2.23884	4.34679	665	523	85057	514	84392	656	514	83878
RUXOLITINIB	Withdrawal_event	PROTEIN KINASE INHIBITORS	18	8.44466	0.305316	1.04843	1.63775	5.71447	1.66773	3.1499	5.94932	5.69866	1.66944	3.15864	5.97625	4447	38	20011	20	15564	4429	20	15544
ENTACAPONE	Withdrawal_event	DOPAMINERGIC AGENTS	7	3.12646	-0.211906	1.04833	1.92219	3.07062	1.08051	2.27967	4.80965	3.04126	1.07728	2.30168	4.9177	414	220	29132	213	28718	407	213	28505
BUPRENORPHINE	Withdrawal_event	OPIOIDS	759	367.396	0.941267	1.04575	1.14654	320.723	2.1896	2.36653	2.55775	305.47	2.2856	2.4847	2.70114	9536	3450	89547	2691	80011	8777	2691	77320
LEVOCETIRIZINE	Withdrawal_event	ANTIHISTAMINES FOR SYSTEMIC USE	34	16.409	0.502966	1.02881	1.47267	14.8281	1.58998	2.29294	3.30671	14.6758	1.59674	2.31673	3.36138	1882	199	22824	165	20942	1848	165	20777
FINGOLIMOD	Withdrawal_event	IMMUNOSUPPRESSANTS	11	5.26962	0.0185482	0.995086	1.72232	4.90462	1.1927	2.24279	4.21738	4.90224	1.19267	2.24387	4.2216	12579	88	210063	77	197484	12568	77	197407
KETAMINE	Withdrawal_event	ANESTHETICS, GENERAL	40	19.9237	0.505772	0.987681	1.39982	15.7166	1.73765	2.54508	3.72772	15.5834	1.7451	2.56683	3.7755	2882	115	16635	75	13753	2842	75	13678
DROSPIRENONE, ETHINYLESTRADIOL	Withdrawal_event	HORMONAL CONTRACEPTIVES FOR SYSTEMIC USE	22	10.9082	0.314104	0.979859	1.51945	9.79908	1.41492	2.24511	3.5624	9.78034	1.4156	2.24941	3.57434	6389	120	70285	98	63896	6367	98	63798
HYDROMORPHONE	Withdrawal_event	OPIOIDS	77	38.874	0.636557	0.976953	1.28099	38.4395	1.61207	2.00315	2.48911	36.9123	1.64926	2.08603	2.63846	1009	3450	89547	3373	88538	932	3373	85165
ACEPROMETAZINE MALEATE, DIPOTASSIUM CLORAZEPATE, ACEPROMAZINE MALEATE	Withdrawal_event	ANXIOLYTICS	11	5.4389	-0.0231706	0.953367	1.6806	5.41971	1.14319	2.02963	3.60343	5.24031	1.13756	2.09911	3.87344	174	1582	50611	1571	50437	163	1571	48866
LISINOPRIL	Withdrawal_event	ACE INHIBITORS, PLAIN	5	2.37809	-0.593144	0.934321	1.92907	1.79108	0.913772	2.79161	8.52849	1.78955	0.91353	2.79399	8.5453	3770	13	20609	8	16839	3765	8	16831
PHENELZINE	Withdrawal_event	ANTIDEPRESSANTS	10	5.07241	-0.116127	0.914015	1.67059	5.06485	1.07708	1.97439	3.61926	4.94465	1.07086	2.02239	3.81941	213	3312	139077	3302	138864	203	3302	135562
PROPRANOLOL	Withdrawal_event	BETA BLOCKING AGENTS	16	8.35951	0.104239	0.897167	1.5174	7.01883	1.27767	2.27958	4.06716	7.00565	1.27799	2.28387	4.08145	4790	56	32088	40	27298	4774	40	27258
FLUNITRAZEPAM	Withdrawal_event	HYPNOTICS AND SEDATIVES	25	13.2218	0.273057	0.894033	1.40382	12.995	1.30206	1.92382	2.84247	12.7108	1.30762	1.96683	2.95836	562	700	29754	675	29192	537	675	28517
CLOPIDOGREL	Withdrawal_event	ANTITHROMBOTIC AGENTS	13	6.77139	0.00303337	0.892657	1.57055	5.53919	1.21591	2.34691	4.52993	5.53698	1.21594	2.34785	4.53344	18692	41	113178	28	94486	18679	28	94458
PIZOTIFEN	Withdrawal_event	ANTIMIGRAINE PREPARATIONS	6	3.03308	-0.496475	0.879514	1.80759	2.82364	0.908159	2.12492	4.9719	2.79356	0.903296	2.1478	5.10689	301	46	4565	40	4264	295	40	4224
PRIMIDONE	Withdrawal_event	ANTIEPILEPTICS	7	3.6647	-0.411556	0.84868	1.72254	3.64116	0.915914	1.92246	4.03517	3.62051	0.913109	1.93343	4.09386	596	523	85057	516	84461	589	516	83945
AMITRIPTYLINE, CHLORDIAZEPOXIDE	Withdrawal_event	PSYCHOLEPTICS AND PSYCHOANALEPTICS IN COMBINATION	6	3.16484	-0.549298	0.826691	1.75477	2.46575	0.946616	2.43333	6.25503	2.20588	0.91763	2.72	8.06251	36	16	182	10	146	30	10	136
MEMANTINE	Withdrawal_event	ANTI-DEMENTIA DRUGS	16	9.05658	-0.00502882	0.787899	1.40813	7.35442	1.188	2.17556	3.98408	7.32652	1.1884	2.18385	4.01311	2286	46	11611	30	9325	2270	30	9295
DOSULEPIN	Withdrawal_event	ANTIDEPRESSANTS	12	6.76322	-0.146944	0.783247	1.48445	6.7525	1.02046	1.77712	3.09482	6.6247	1.01504	1.8114	3.23255	284	3312	139077	3300	138793	272	3300	135493
TIANEPTINE	Withdrawal_event	ANTIDEPRESSANTS	34	20.1468	0.214837	0.74068	1.18454	20.062	1.21713	1.69475	2.35979	19.7234	1.22105	1.72384	2.43366	846	3312	139077	3278	138231	812	3278	134953
SUFENTANIL	Withdrawal_event	ANESTHETICS, GENERAL	42	25.3989	0.245086	0.714574	1.1176	20.693	1.39105	2.02967	2.96148	20.5723	1.39425	2.04158	2.98946	3674	115	16635	73	12961	3632	73	12888
AZATHIOPRINE	Withdrawal_event	IMMUNOSUPPRESSANTS	8	4.78451	-0.482584	0.685694	1.51428	4.59963	0.841084	1.73927	3.59662	4.59826	0.840923	1.73979	3.59945	11421	88	210063	80	198642	11413	80	198562
NALOXONE, OXYCODONE	Withdrawal_event	OPIOIDS	125	78.2103	0.408948	0.673063	0.914751	77.125	1.36318	1.62075	1.92697	75.2343	1.38189	1.66148	1.99763	2030	3450	89547	3325	87517	1905	3325	84192
GABAPENTIN	Withdrawal_event	OTHER ANALGESICS AND ANTIPYRETICS	131	83.7233	0.385029	0.642772	0.879114	80.7276	1.35757	1.62274	1.93971	80.2206	1.36229	1.633	1.9575	8086	1405	135695	1274	127609	7955	1274	126335
NORDAZEPAM	Withdrawal_event	ANXIOLYTICS	24	15.2227	0.00501957	0.639937	1.15909	15.1374	1.07009	1.58548	2.3491	14.8531	1.0687	1.61583	2.44306	487	1582	50611	1558	50124	463	1558	48566
AMANTADINE	Withdrawal_event	DOPAMINERGIC AGENTS	10	6.25292	-0.393336	0.636806	1.39338	6.1433	0.866422	1.62779	3.05821	6.11447	0.86394	1.63546	3.09598	828	220	29132	210	28304	818	210	28094
CHLORDIAZEPOXIDE	Withdrawal_event	ANXIOLYTICS	10	6.37664	-0.419528	0.610614	1.36719	6.36197	0.857167	1.57184	2.88238	6.24487	0.846433	1.60132	3.02943	204	1582	50611	1572	50407	194	1572	48835
MONTELUKAST	Withdrawal_event	OTHER SYSTEMIC DRUGS FOR OBSTRUCTIVE AIRWAY DISEASES	8	5.06832	-0.558058	0.61022	1.4388	3.19499	0.819617	2.50392	7.64945	3.19185	0.819479	2.50638	7.66579	4896	13	12558	5	7662	4888	5	7657
LYSERGIDE	Withdrawal_event	NO ATC CODE	20	13.3811	-0.138863	0.562506	1.12526	10.9624	1.05641	1.82442	3.15077	10.5354	1.05653	1.89836	3.41094	243	50	908	30	665	223	30	635
CHLORPROMAZINE	Withdrawal_event	ANTIPSYCHOTICS	12	7.99828	-0.373506	0.556685	1.25789	7.96748	0.854752	1.50612	2.65388	7.94301	0.852961	1.51076	2.67586	1321	1047	172923	1035	171602	1309	1035	170567
CHLORPROTHIXENE	Withdrawal_event	ANTIPSYCHOTICS	9	6.00628	-0.546972	0.546095	1.33609	5.98901	0.782021	1.50275	2.88773	5.97072	0.779753	1.50736	2.9139	992	1047	172923	1038	171931	983	1038	170893
OMEPRAZOLE	Withdrawal_event	DRUGS FOR PEPTIC ULCER AND GASTRO-OESOPHAGEAL REFLUX DISEASE (GORD)	25	16.998	-0.0776697	0.543306	1.0531	11.5577	1.16857	2.16305	4.00386	11.5458	1.16884	2.16528	4.0112	13065	42	32282	17	19217	13040	17	19200
PRAMIPEXOLE	Withdrawal_event	DOPAMINERGIC AGENTS	57	39.8435	0.112205	0.511227	0.861193	36.0491	1.17122	1.58118	2.13462	35.905	1.17245	1.58752	2.14955	5276	220	29132	163	23856	5219	163	23693
ETHINYLESTRADIOL, GESTODENE	Withdrawal_event	HORMONAL CONTRACEPTIVES FOR SYSTEMIC USE	5	3.48125	-1.06126	0.466208	1.46096	3.43588	0.595041	1.45523	3.55891	3.43324	0.594208	1.45635	3.56939	2039	120	70285	115	68246	2034	115	68131
PARACETAMOL, CAFFEINE	Withdrawal_event	OTHER ANALGESICS AND ANTIPYRETICS	10	7.15469	-0.574168	0.455974	1.21255	7.14012	0.755293	1.40054	2.59701	7.11026	0.751633	1.40642	2.63162	691	1405	135695	1395	135004	681	1395	133609
FENTANYL	Withdrawal_event	OPIOIDS	567	415.093	0.328226	0.44945	0.565723	394.316	1.31712	1.43793	1.56983	387.756	1.33323	1.46226	1.60378	10774	3450	89547	2883	78773	10207	2883	75890
DULOXETINE	Withdrawal_event	ANTIDEPRESSANTS	374	274.934	0.293293	0.443257	0.585716	265.966	1.26488	1.40619	1.56329	263.419	1.27275	1.41979	1.58383	11545	3312	139077	2938	127532	11171	2938	124594
CODEINE	Withdrawal_event	COUGH SUPPRESSANTS, EXCL. COMBINATIONS WITH EXPECTORANTS	66	48.4312	0.0733719	0.442599	0.769432	17.5674	1.93639	3.75695	7.28918	17.3197	1.955	3.81069	7.42781	3452	76	5417	10	1965	3386	10	1955
DONEPEZIL	Withdrawal_event	ANTI-DEMENTIA DRUGS	19	13.9454	-0.288506	0.432864	1.00843	11.7464	0.900616	1.61752	2.90509	11.7221	0.900071	1.62087	2.9189	3520	46	11611	27	8091	3501	27	8064
ELETRIPTAN	Withdrawal_event	ANTIMIGRAINE PREPARATIONS	8	5.90493	-0.759998	0.40828	1.23686	5.59638	0.670224	1.4295	3.04892	5.5732	0.666361	1.43544	3.09215	586	46	4565	38	3979	578	38	3941
ZOLPIDEM	Withdrawal_event	HYPNOTICS AND SEDATIVES	226	170.542	0.210867	0.405162	0.587042	152.678	1.26616	1.48024	1.7305	151.101	1.27366	1.49569	1.75643	7249	700	29754	474	22505	7023	474	22031
CYAMEMAZINE	Withdrawal_event	ANTIPSYCHOTICS	31	23.3894	-0.153702	0.398983	0.861818	23.2155	0.935424	1.33532	1.90616	23.1684	0.934649	1.33803	1.9155	3863	1047	172923	1016	169060	3832	1016	168044
TEMAZEPAM	Withdrawal_event	HYPNOTICS AND SEDATIVES	24	18.2093	-0.245892	0.389025	0.908175	18.0547	0.890334	1.3293	1.98468	17.9127	0.886055	1.33983	2.02601	774	700	29754	676	28980	750	676	28304
BACLOFEN	Withdrawal_event	MUSCLE RELAXANTS, CENTRALLY ACTING AGENTS	273	210.052	0.201091	0.377364	0.543358	52.5455	3.34425	5.1955	8.07153	50.0088	3.4906	5.45904	8.53753	4619	294	6465	21	1846	4346	21	1825
ZUCLOPENTHIXOL	Withdrawal_event	ANTIPSYCHOTICS	17	13.0055	-0.393053	0.373804	0.977966	12.9553	0.814105	1.31221	2.11506	12.9307	0.812562	1.3147	2.12713	2148	1047	172923	1030	170775	2131	1030	169745
LEVOMEPROMAZINE	Withdrawal_event	ANTIPSYCHOTICS	15	11.4979	-0.452238	0.369485	1.0072	11.459	0.787854	1.30901	2.17491	11.4375	0.786162	1.31147	2.18779	1899	1047	172923	1032	171024	1884	1032	169992
ESTRADIOL, NORETHISTERONE	Withdrawal_event	PROGESTOGENS AND ESTROGENS IN COMBINATION	67	51.9139	-0.00136642	0.364939	0.689481	30.2108	1.36578	2.21775	3.60118	29.576	1.38001	2.26535	3.71868	1781	88	3019	21	1238	1714	21	1217
OXYCODONE	Withdrawal_event	OPIOIDS	344	268.15	0.202244	0.358778	0.507151	261.757	1.17889	1.31419	1.46503	258.544	1.18699	1.33053	1.49144	6960	3450	89547	3106	82587	6616	3106	79481
CICLOSPORIN	Withdrawal_event	IMMUNOSUPPRESSANTS	7	5.37351	-0.907568	0.352667	1.22653	5.26774	0.614082	1.32884	2.87556	5.26702	0.613911	1.32902	2.87713	12827	88	210063	81	197236	12820	81	197155
CAFFEINE	Withdrawal_event	PSYCHOSTIMULANTS, AGENTS USED FOR ADHD AND NOOTROPICS	7	5.40741	-0.915871	0.344365	1.21822	5.35379	0.615593	1.30749	2.77703	5.34145	0.612513	1.3105	2.8039	720	166	22103	159	21383	713	159	21224
ANASTROZOLE	Withdrawal_event	HORMONE ANTAGONISTS AND RELATED AGENTS	9	7.05688	-0.762929	0.330137	1.12013	5.33056	0.601544	1.68838	4.73884	5.32517	0.600989	1.69009	4.75283	3631	15	7718	6	4087	3622	6	4081
OXAZEPAM	Withdrawal_event	ANXIOLYTICS	256	203.709	0.146711	0.328915	0.500158	195.98	1.14559	1.30626	1.48946	194.119	1.15062	1.31878	1.51151	6517	1582	50611	1326	44094	6261	1326	42768
OLANZAPINE	Withdrawal_event	ANTIPSYCHOTICS	135	107.471	0.0739067	0.327646	0.560617	104.322	1.08082	1.29407	1.54939	104.141	1.08125	1.29632	1.55417	17750	1047	172923	912	155173	17615	912	154261
PRAZEPAM	Withdrawal_event	ANXIOLYTICS	55	43.7612	-0.0802125	0.326444	0.682269	43.4415	0.972599	1.26607	1.64809	43.0714	0.970515	1.27695	1.68014	1400	1582	50611	1527	49211	1345	1527	47684
FLUPIRTINE	Withdrawal_event	OTHER ANALGESICS AND ANTIPYRETICS	12	9.49471	-0.6075	0.322691	1.02389	9.47767	0.719979	1.26613	2.22659	9.45133	0.716612	1.26966	2.24954	917	1405	135695	1393	134778	905	1393	133385
PIPAMPERONE	Withdrawal_event	ANTIPSYCHOTICS	12	9.51196	-0.609988	0.320203	1.02141	9.48915	0.717392	1.2646	2.22921	9.47389	0.715426	1.26664	2.24254	1571	1047	172923	1035	171352	1559	1035	170317
METOPROLOL	Withdrawal_event	BETA BLOCKING AGENTS	21	16.8342	-0.372176	0.310715	0.861509	15.0437	0.813093	1.39594	2.39657	15.0344	0.81274	1.3968	2.40058	9646	56	32088	35	22442	9625	35	22407
NITROUS OXIDE	Withdrawal_event	ANESTHETICS, GENERAL	6	4.7908	-1.07904	0.296953	1.22503	4.73824	0.558635	1.26629	2.87039	4.72955	0.555719	1.26862	2.89606	693	115	16635	109	15942	687	109	15833
IBUPROFEN	Withdrawal_event	ANTIINFLAMMATORY AND ANTIRHEUMATIC PRODUCTS, NON-STEROIDS	37	30.3016	-0.218593	0.283886	0.710982	25.86	0.912719	1.43078	2.24289	25.8496	0.912619	1.43135	2.24494	27832	76	69806	39	41974	27795	39	41935
CLOMETHIAZOLE	Withdrawal_event	HYPNOTICS AND SEDATIVES	9	7.45782	-0.837512	0.255554	1.04555	7.44121	0.632553	1.20948	2.3126	7.40374	0.623853	1.2156	2.36864	317	700	29754	691	29437	308	691	28746
CYPROTERONE, ETHINYLESTRADIOL	Withdrawal_event	ANTIANDROGENS	10	8.30145	-0.775566	0.254576	1.01115	6.19645	0.552386	1.61383	4.71489	6.1882	0.551575	1.61598	4.73442	2864	15	5175	5	2311	2854	5	2306
COVID-19 VACCINE ASTRAZENECA (CHADOX1 NCOV-19)	Withdrawal_event	VIRAL VACCINES	6	4.95369	-1.12278	0.253206	1.18128	4.60922	0.500246	1.30174	3.38738	4.6092	0.50024	1.30174	3.38745	341380	20	1378285	14	1036905	341374	14	1036891
PARACETAMOL, CAFFEINE, CODEINE	Withdrawal_event	OPIOIDS	28	23.8484	-0.356811	0.227137	0.711699	23.8195	0.817331	1.17551	1.69065	23.6522	0.80908	1.18382	1.73214	619	3450	89547	3422	88928	591	3422	85506
PROTHIPENDYL	Withdrawal_event	ANTIPSYCHOTICS	5	4.28069	-1.32525	0.202214	1.19696	4.27773	0.486997	1.16884	2.80535	4.27334	0.484469	1.17005	2.82579	707	1047	172923	1042	172216	702	1042	171174
ZOPICLONE	Withdrawal_event	HYPNOTICS AND SEDATIVES	185	162.025	-0.0247127	0.190755	0.39106	155.106	1.01048	1.19273	1.40786	154.417	1.01055	1.19805	1.42035	6887	700	29754	515	22867	6702	515	22352
BROMAZEPAM	Withdrawal_event	ANXIOLYTICS	194	170.075	-0.0208728	0.189365	0.385141	167.193	1.00114	1.16034	1.34485	166.343	1.00087	1.16626	1.35899	5441	1582	50611	1388	45170	5247	1388	43782
MODAFINIL	Withdrawal_event	PSYCHOSTIMULANTS, AGENTS USED FOR ADHD AND NOOTROPICS	6	5.21214	-1.18958	0.186408	1.11449	5.1866	0.51385	1.15683	2.60435	5.18048	0.510848	1.15819	2.62586	694	166	22103	160	21409	688	160	21249
DRONABINOL	Withdrawal_event	ANTIEMETICS AND ANTINAUSEANTS	7	6.11184	-1.0784	0.181839	1.0557	5.77018	0.497792	1.21313	2.95644	5.7548	0.492781	1.21638	3.00249	467	22	1681	15	1214	460	15	1199
ALPRAZOLAM	Withdrawal_event	ANXIOLYTICS	321	284.667	0.0108197	0.173012	0.326461	276.694	1.02851	1.16012	1.30858	275.306	1.02929	1.16597	1.32081	9107	1582	50611	1261	41504	8786	1261	40243
PERAMPANEL	Withdrawal_event	ANTIEPILEPTICS	10	8.90349	-0.871021	0.159121	0.915692	8.8845	0.603283	1.12556	2.09997	8.87761	0.601143	1.12643	2.11072	1448	523	85057	513	83609	1438	513	83096
TROPATEPINE	Withdrawal_event	ANTICHOLINERGIC AGENTS	6	5.33185	-1.2195	0.156486	1.08456	4.70334	0.390736	1.27569	4.16491	4.69631	0.388503	1.2776	4.2014	872	11	1799	5	927	866	5	922
DESVENLAFAXINE	Withdrawal_event	ANTIDEPRESSANTS	7	6.33456	-1.12619	0.134042	1.0079	6.33329	0.531703	1.10527	2.29757	6.31703	0.522635	1.10812	2.34948	266	3312	139077	3305	138811	259	3305	135506
CHLORAZEPATE	Withdrawal_event	ANXIOLYTICS	42	38.5099	-0.345865	0.123623	0.526645	38.4228	0.808763	1.0931	1.4774	38.3077	0.802635	1.09639	1.49765	1232	1582	50611	1540	49379	1190	1540	47839
NITRAZEPAM	Withdrawal_event	HYPNOTICS AND SEDATIVES	15	13.8334	-0.708839	0.112884	0.750603	13.8099	0.655503	1.08618	1.79981	13.7813	0.648253	1.08843	1.8275	588	700	29754	685	29166	573	685	28481
MELPERONE	Withdrawal_event	ANTIPSYCHOTICS	5	4.73479	-1.45617	0.0713001	1.06605	4.73358	0.439967	1.05628	2.53594	4.73196	0.437645	1.05664	2.55115	782	1047	172923	1042	172141	777	1042	171099
FLUVOXAMINE	Withdrawal_event	ANTIDEPRESSANTS	24	22.8854	-0.567743	0.067174	0.586324	22.8776	0.705678	1.04906	1.55953	22.8503	0.699387	1.05032	1.57733	961	3312	139077	3288	138116	937	3288	134828
DIENOGEST, ETHINYLESTRADIOL	Withdrawal_event	HORMONAL CONTRACEPTIVES FOR SYSTEMIC USE	6	5.71616	-1.31157	0.0644171	0.992495	5.70196	0.463358	1.05227	2.38967	5.70145	0.462719	1.05236	2.39339	3348	120	70285	114	66937	3342	114	66823
TILIDINE	Withdrawal_event	OPIOIDS	9	8.59158	-1.02967	0.0633969	0.853393	8.59056	0.55196	1.04766	1.98854	8.57415	0.538313	1.04967	2.04676	223	3450	89547	3441	89324	214	3441	85883
NILOTINIB	Withdrawal_event	PROTEIN KINASE INHIBITORS	9	8.7333	-1.05198	0.0410817	0.831078	8.65371	0.492679	1.04002	2.19541	8.65306	0.492002	1.04009	2.19877	4599	38	20011	29	15412	4590	29	15383
FLURAZEPAM	Withdrawal_event	HYPNOTICS AND SEDATIVES	14	13.6452	-0.818005	0.0357379	0.692582	13.6382	0.608637	1.02653	1.73135	13.6295	0.601206	1.02719	1.75499	580	700	29754	686	29174	566	686	28488
MIDAZOLAM	Withdrawal_event	HYPNOTICS AND SEDATIVES	90	88.4822	-0.289202	0.0244007	0.306882	88.2626	0.819415	1.01968	1.2689	88.2209	0.815431	1.02017	1.27631	3761	700	29754	610	25993	3671	610	25383
METHYLPHENIDATE	Withdrawal_event	PSYCHOSTIMULANTS, AGENTS USED FOR ADHD AND NOOTROPICS	91	90.0484	-0.296708	0.0150824	0.296092	88.9202	0.754726	1.02339	1.38769	88.9047	0.753124	1.02357	1.39113	11990	166	22103	75	10113	11899	75	10038
TRANYLCYPROMINE	Withdrawal_event	ANTIDEPRESSANTS	12	11.8833	-0.916654	0.0135371	0.714739	11.8828	0.576862	1.00986	1.76787	11.88	0.569094	1.0101	1.79286	499	3312	139077	3300	138578	487	3300	135278
GALANTAMINE	Withdrawal_event	ANTI-DEMENTIA DRUGS	5	4.96012	-1.51697	0.0104979	1.00525	4.9553	0.399477	1.00902	2.54863	4.95513	0.398011	1.00906	2.5582	1252	46	11611	41	10359	1247	41	10318
CLONIDINE	Withdrawal_event	ANTIADRENERGIC AGENTS, CENTRALLY ACTING	31	30.946	-0.550208	0.00247616	0.465311	30.848	0.55971	1.00493	1.80429	30.8447	0.552769	1.00503	1.82734	1468	48	2277	17	809	1437	17	792
ETHANOL	Withdrawal_event	ANTISEPTICS AND DISINFECTANTS	191	191	-0.211939	0	0.197252	NA	NA	NA	NA	NA	NA	NA	NA	6066	191	6066	0	0	5875	0	0
COCAINE	Withdrawal_event	ANESTHETICS, LOCAL	157	157	-0.234594	0	0.216731	NA	NA	NA	NA	NA	NA	NA	NA	4156	157	4156	0	0	3999	0	0
Not available	Withdrawal_event	NOT AVAILABLE	84	84	-0.32517	0	0.291833	NA	NA	NA	NA	NA	NA	NA	NA	18216	84	18216	0	0	18132	0	0
ESTRADIOL	Withdrawal_event	ESTROGENS	79	79	-0.335833	0	0.300393	NA	NA	NA	NA	NA	NA	NA	NA	9613	79	9613	0	0	9534	0	0
PREDNISONE	Withdrawal_event	CORTICOSTEROIDS FOR SYSTEMIC USE, PLAIN	26	26	-0.607887	0	0.500934	NA	NA	NA	NA	NA	NA	NA	NA	16105	26	16105	0	0	16079	0	0
FINASTERIDE	Withdrawal_event	DRUGS USED IN BENIGN PROSTATIC HYPERTROPHY	25	25	-0.620976	0	0.50979	NA	NA	NA	NA	NA	NA	NA	NA	3005	25	3005	0	0	2980	0	0
NALOXONE	Withdrawal_event	ALL OTHER THERAPEUTIC PRODUCTS	24	24	-0.634917	0	0.51915	NA	NA	NA	NA	NA	NA	NA	NA	187	24	187	0	0	163	0	0
NALOXEGOL	Withdrawal_event	DRUGS FOR CONSTIPATION	22	22	-0.665755	0	0.53959	NA	NA	NA	NA	NA	NA	NA	NA	211	22	211	0	0	189	0	0
ISOTRETINOIN	Withdrawal_event	ANTI-ACNE PREPARATIONS FOR TOPICAL USE	19	19	-0.72137	0	0.575562	NA	NA	NA	NA	NA	NA	NA	NA	9661	19	9661	0	0	9642	0	0
LACTOSE	Withdrawal_event	PHARMACEUTICAL EXCIPIENT	16	16	-0.792928	0	0.620233	NA	NA	NA	NA	NA	NA	NA	NA	8599	16	8599	0	0	8583	0	0
LOPERAMIDE	Withdrawal_event	ANTIPROPULSIVES	13	13	-0.889624	0	0.677889	NA	NA	NA	NA	NA	NA	NA	NA	2179	13	2179	0	0	2166	0	0
DENOSUMAB	Withdrawal_event	DRUGS AFFECTING BONE STRUCTURE AND MINERALIZATION	12	12	-0.930191	0	0.701202	NA	NA	NA	NA	NA	NA	NA	NA	18906	12	18906	0	0	18894	0	0
SIMVASTATIN	Withdrawal_event	LIPID MODIFYING AGENTS, PLAIN	12	12	-0.930191	0	0.701202	NA	NA	NA	NA	NA	NA	NA	NA	15804	12	15804	0	0	15792	0	0
AMLODIPINE	Withdrawal_event	SELECTIVE CALCIUM CHANNEL BLOCKERS WITH MAINLY VASCULAR EFFECTS	10	10	-1.03014	0	0.756571	NA	NA	NA	NA	NA	NA	NA	NA	15902	10	15902	0	0	15892	0	0
LEVOTHYROXINE	Withdrawal_event	THYROID PREPARATIONS	10	10	-1.03014	0	0.756571	NA	NA	NA	NA	NA	NA	NA	NA	61394	10	61394	0	0	61384	0	0
SODIUM OXYBATE	Withdrawal_event	OTHER NERVOUS SYSTEM DRUGS	8	8	-1.16828	0	0.828584	NA	NA	NA	NA	NA	NA	NA	NA	707	8	707	0	0	699	0	0
METOCLOPRAMIDE	Withdrawal_event	PROPULSIVES	8	8	-1.16828	0	0.828584	NA	NA	NA	NA	NA	NA	NA	NA	4781	8	4781	0	0	4773	0	0
CANDESARTAN	Withdrawal_event	ANGIOTENSIN II RECEPTOR BLOCKERS (ARBS), PLAIN	7	7	-1.26024	0	0.87386	NA	NA	NA	NA	NA	NA	NA	NA	8559	7	8559	0	0	8552	0	0
HYDROXYCHLOROQUINE	Withdrawal_event	ANTIMALARIALS	7	7	-1.26024	0	0.87386	NA	NA	NA	NA	NA	NA	NA	NA	6022	7	6022	0	0	6015	0	0
BETAMETHASONE, CALCIPOTRIOL	Withdrawal_event	ANTIPSORIATICS FOR TOPICAL USE	7	7	-1.26024	0	0.87386	NA	NA	NA	NA	NA	NA	NA	NA	877	7	877	0	0	870	0	0
METFORMIN	Withdrawal_event	BLOOD GLUCOSE LOWERING DRUGS, EXCL. INSULINS	7	7	-1.26024	0	0.87386	NA	NA	NA	NA	NA	NA	NA	NA	21283	7	21283	0	0	21276	0	0
XYLOMETAZOLINE	Withdrawal_event	DECONGESTANTS AND OTHER NASAL PREPARATIONS FOR TOPICAL USE	7	7	-1.26024	0	0.87386	NA	NA	NA	NA	NA	NA	NA	NA	2246	7	2246	0	0	2239	0	0
CIPROFLOXACIN	Withdrawal_event	QUINOLONE ANTIBACTERIALS	7	7	-1.26024	0	0.87386	NA	NA	NA	NA	NA	NA	NA	NA	21749	7	21749	0	0	21742	0	0
TESTOSTERONE	Withdrawal_event	ANDROGENS	6	6	-1.37599	0	0.928078	NA	NA	NA	NA	NA	NA	NA	NA	3229	6	3229	0	0	3223	0	0
SIBUTRAMINE	Withdrawal_event	ANTIOBESITY PREPARATIONS, EXCL. DIET PRODUCTS	6	6	-1.37599	0	0.928078	NA	NA	NA	NA	NA	NA	NA	NA	771	6	771	0	0	765	0	0
TRIMETHOPRIM	Withdrawal_event	SULFONAMIDES AND TRIMETHOPRIM	6	6	-1.37599	0	0.928078	NA	NA	NA	NA	NA	NA	NA	NA	2809	6	2809	0	0	2803	0	0
FUSIDIC ACID	Withdrawal_event	ANTIBIOTICS FOR TOPICAL USE	5	5	-1.52747	0	0.994748	NA	NA	NA	NA	NA	NA	NA	NA	1687	5	1687	0	0	1682	0	0
ASCORBIC ACID	Withdrawal_event	ANTIINFECTIVES AND ANTISEPTICS, EXCL. COMBINATIONS WITH CORTICOSTEROIDS	5	5	-1.52747	0	0.994748	NA	NA	NA	NA	NA	NA	NA	NA	1279	5	1279	0	0	1274	0	0
AMOXICILLIN, CLAVULANIC ACID	Withdrawal_event	BETA-LACTAM ANTIBACTERIALS, PENICILLINS	5	5	-1.52747	0	0.994748	NA	NA	NA	NA	NA	NA	NA	NA	41405	5	41405	0	0	41400	0	0
RITONAVIR	Withdrawal_event	DIRECT ACTING ANTIVIRALS	5	5	-1.52747	0	0.994748	NA	NA	NA	NA	NA	NA	NA	NA	7389	5	7389	0	0	7384	0	0
INSULIN HUMAN	Withdrawal_event	INSULINS AND ANALOGUES	5	5	-1.52747	0	0.994748	NA	NA	NA	NA	NA	NA	NA	NA	6944	5	6944	0	0	6939	0	0
CLARITHROMYCIN	Withdrawal_event	MACROLIDES, LINCOSAMIDES AND STREPTOGRAMINS	5	5	-1.52747	0	0.994748	NA	NA	NA	NA	NA	NA	NA	NA	12225	5	12225	0	0	12220	0	0
GUANFACINE	Withdrawal_event	ANTIADRENERGIC AGENTS, CENTRALLY ACTING	17	17.054	-0.771303	-0.00444641	0.599716	17.0838	0.554233	0.995096	1.78664	17.0856	0.547244	0.99499	1.80907	809	48	2277	31	1468	792	31	1437
IMIPRAMINE	Withdrawal_event	ANTIDEPRESSANTS	6	6.02498	-1.38152	-0.00553353	0.922544	6.02502	0.451362	0.995847	2.19715	6.02563	0.442723	0.995746	2.23957	253	3312	139077	3306	138824	247	3306	135518
REMIFENTANIL	Withdrawal_event	ANESTHETICS, GENERAL	9	9.30508	-1.13867	-0.0456018	0.744394	9.33194	0.489474	0.96443	1.90026	9.33426	0.487117	0.96419	1.9085	1346	115	16635	106	15289	1337	106	15183
TRIAMCINOLONE	Withdrawal_event	CORTICOSTEROIDS, PLAIN	14	14.6137	-0.913547	-0.0598038	0.597041	14.6391	0.561412	0.956344	1.6291	14.6426	0.559685	0.956112	1.63333	2645	368	66606	354	63961	2631	354	63607
ESTRADIOL, LEVONORGESTREL	Withdrawal_event	PROGESTOGENS AND ESTROGENS IN COMBINATION	10	10.4644	-1.09258	-0.0624365	0.694134	10.5271	0.496385	0.949932	1.81788	10.543	0.486448	0.948498	1.84942	359	88	3019	78	2660	349	78	2582
ZONISAMIDE	Withdrawal_event	ANTIEPILEPTICS	7	7.34784	-1.32564	-0.0654045	0.808456	7.35279	0.452582	0.952019	2.0026	7.35498	0.450468	0.951736	2.0108	1195	523	85057	516	83862	1188	516	83346
ETHINYLESTRADIOL, LEVONORGESTREL	Withdrawal_event	HORMONAL CONTRACEPTIVES FOR SYSTEMIC USE	16	16.8872	-0.868491	-0.0755633	0.54467	17.0326	0.555191	0.939378	1.58942	17.0343	0.554656	0.939279	1.59062	9891	120	70285	104	60394	9875	104	60290
HYOSCINE	Withdrawal_event	ANTIEMETICS AND ANTINAUSEANTS	15	15.8882	-0.902109	-0.0803858	0.557333	18.197	0.338245	0.824312	2.00887	18.2457	0.333057	0.822114	2.0293	1214	22	1681	7	467	1199	7	460
OPIPRAMOL	Withdrawal_event	ANTIDEPRESSANTS	24	25.4573	-0.718277	-0.0833598	0.43579	25.4686	0.633566	0.942336	1.40159	25.5045	0.626931	0.941012	1.41244	1069	3312	139077	3288	138008	1045	3288	134720
TOZINAMERAN	Withdrawal_event	VIRAL VACCINES	14	15.0463	-0.954262	-0.100519	0.556326	18.2244	0.295213	0.768203	1.99902	18.2244	0.295207	0.7682	1.99904	1036905	20	1378285	6	341380	1036891	6	341374
DEXAMFETAMINE	Withdrawal_event	PSYCHOSTIMULANTS, AGENTS USED FOR ADHD AND NOOTROPICS	11	11.8588	-1.08044	-0.103899	0.623335	11.9248	0.501505	0.922446	1.69671	11.9319	0.499059	0.921902	1.70301	1579	166	22103	155	20524	1568	155	20369
TRAMADOL	Withdrawal_event	OPIOIDS	669	721.115	-0.219565	-0.108144	-0.00092141	734.886	0.837964	0.910345	0.988979	737.579	0.832294	0.907022	0.988459	18717	3450	89547	2781	70830	18048	2781	68049
LORAZEPAM	Withdrawal_event	ANXIOLYTICS	268	294.076	-0.311673	-0.133715	0.0337708	300.029	0.784791	0.893246	1.01669	301.085	0.779017	0.890116	1.01706	9408	1582	50611	1314	41203	9140	1314	39889
ESCITALOPRAM	Withdrawal_event	ANTIDEPRESSANTS	285	314.49	-0.314229	-0.141814	0.0207544	317.584	0.795836	0.897402	1.01193	318.386	0.791708	0.895139	1.01208	13206	3312	139077	3027	125871	12921	3027	122844
DOXEPIN	Withdrawal_event	ANTIDEPRESSANTS	23	25.5288	-0.797252	-0.147446	0.381618	25.5484	0.600039	0.900252	1.35067	25.6106	0.593276	0.898065	1.35943	1072	3312	139077	3289	138005	1049	3289	134716
BIPERIDEN	Withdrawal_event	ANTICHOLINERGIC AGENTS	5	5.66815	-1.69287	-0.165406	0.829342	6.37844	0.240101	0.783891	2.55928	6.38799	0.238016	0.782719	2.57398	927	11	1799	6	872	922	6	866
PHENOBARBITAL	Withdrawal_event	ANTIEPILEPTICS	11	12.4452	-1.14732	-0.170784	0.55645	12.4804	0.485827	0.881379	1.59898	12.4896	0.483888	0.880731	1.60303	2024	523	85057	512	83033	2013	512	82521
DIMENHYDRINATE	Withdrawal_event	ANTIHISTAMINES FOR SYSTEMIC USE	7	7.94291	-1.43109	-0.17085	0.70301	7.98211	0.413724	0.876961	1.85887	7.99079	0.410866	0.876008	1.86774	911	199	22824	192	21913	904	192	21721
MORPHINE	Withdrawal_event	OPIOIDS	371	417.905	-0.322123	-0.171538	-0.0285201	424.37	0.786448	0.874237	0.971826	426.543	0.779467	0.869783	0.970564	10847	3450	89547	3079	78700	10476	3079	75621
DEXTROPROPOXYPHENE, PARACETAMOL, CAFFEINE	Withdrawal_event	OPIOIDS	5	5.70203	-1.70078	-0.17331	0.821438	5.7032	0.370167	0.876701	2.07637	5.73138	0.357406	0.87239	2.12941	148	3450	89547	3445	89399	143	3445	85954
ATENOLOL	Withdrawal_event	BETA BLOCKING AGENTS	5	5.73124	-1.70755	-0.180087	0.81466	5.81461	0.343451	0.859903	2.15295	5.81605	0.342878	0.859689	2.15547	3284	56	32088	51	28804	3279	51	28753
LAMOTRIGINE	Withdrawal_event	ANTIEPILEPTICS	69	78.3605	-0.542951	-0.182291	0.137812	80.0102	0.669922	0.86239	1.11016	80.0797	0.668401	0.861641	1.11075	12744	523	85057	454	72313	12675	454	71859
REBOXETINE	Withdrawal_event	ANTIDEPRESSANTS	9	10.4068	-1.29229	-0.199226	0.59077	10.4112	0.452442	0.864452	1.65165	10.4457	0.44485	0.861602	1.66878	437	3312	139077	3303	138640	428	3303	135337
DABIGATRAN	Withdrawal_event	ANTITHROMBOTIC AGENTS	8	9.2728	-1.36959	-0.201309	0.627275	9.6448	0.383182	0.829463	1.79551	9.64542	0.383062	0.829409	1.79585	25597	41	113178	33	87581	25589	33	87548
SERTRALINE	Withdrawal_event	ANTIDEPRESSANTS	328	379.336	-0.369888	-0.209482	-0.0576327	385.976	0.759136	0.849794	0.951279	387.415	0.754492	0.846636	0.950035	15929	3312	139077	2984	123148	15601	2984	120164
WARFARIN	Withdrawal_event	ANTITHROMBOTIC AGENTS	8	9.39126	-1.38697	-0.218691	0.609893	9.80462	0.376936	0.815942	1.76625	9.8053	0.376816	0.815885	1.76656	25924	41	113178	33	87254	25916	33	87221
METHOTREXATE	Withdrawal_event	IMMUNOSUPPRESSANTS	13	15.2316	-1.11033	-0.220704	0.457184	15.6987	0.459624	0.828095	1.49196	15.6999	0.459491	0.828033	1.49217	36359	88	210063	75	173704	36346	75	173629
RISPERIDONE	Withdrawal_event	ANTIPSYCHOTICS	105	123.734	-0.525099	-0.23582	0.0267727	126.245	0.680188	0.831717	1.017	126.377	0.678758	0.830847	1.01702	20436	1047	172923	942	152487	20331	942	151545
NICOTIANA TABACUM	Withdrawal_event	DRUGS USED IN ADDICTIVE DISORDERS	132	158.177	-0.516823	-0.260099	-0.0246139	162.201	0.680471	0.813803	0.97326	163.026	0.674288	0.809688	0.972276	6104	1187	45806	1055	39702	5972	1055	38647
DIAZEPAM	Withdrawal_event	ANXIOLYTICS	255	305.485	-0.442709	-0.260136	-0.0885688	317.566	0.703558	0.802982	0.916457	319.668	0.696361	0.797704	0.913794	9773	1582	50611	1327	40838	9518	1327	39511
FLUTICASONE	Withdrawal_event	CORTICOSTEROIDS, PLAIN	14	16.9176	-1.11824	-0.264496	0.392349	17.0582	0.481705	0.820718	1.39832	17.0754	0.480036	0.819895	1.40037	3062	368	66606	354	63544	3048	354	63190
LITHIUM	Withdrawal_event	ANTIPSYCHOTICS	41	49.5094	-0.744669	-0.269089	0.138415	49.9318	0.601358	0.82112	1.12119	49.9867	0.599747	0.820219	1.12174	8177	1047	172923	1006	164746	8136	1006	163740
CLOMIPRAMINE	Withdrawal_event	ANTIDEPRESSANTS	52	63.3694	-0.701764	-0.282808	0.0823987	63.5912	0.623448	0.817723	1.07254	63.875	0.61732	0.81409	1.07358	2661	3312	139077	3260	136416	2609	3260	133156
METHYLENEDIOXYMETHAMPHETAMINE	Withdrawal_event	NO ATC CODE	30	36.6189	-0.845904	-0.283346	0.186393	54.7325	0.317383	0.54812	0.946603	56.9507	0.293174	0.526772	0.946498	665	50	908	20	243	635	20	223
DROSPIRENONE, ESTRADIOL	Withdrawal_event	PROGESTOGENS AND ESTROGENS IN COMBINATION	5	6.23783	-1.82032	-0.292852	0.701896	6.33226	0.323683	0.789607	1.9262	6.37289	0.314727	0.784574	1.95584	214	88	3019	83	2805	209	83	2722
ETORICOXIB	Withdrawal_event	ANTIINFLAMMATORY AND ANTIRHEUMATIC PRODUCTS, NON-STEROIDS	6	7.47305	-1.67068	-0.294693	0.633385	7.63369	0.341578	0.785989	1.8086	7.63551	0.341242	0.785802	1.80952	6864	76	69806	70	62942	6858	70	62872
PREDNISOLONE	Withdrawal_event	CORTICOSTEROIDS, PLAIN	72	88.7927	-0.653214	-0.300562	0.0132177	94.1331	0.591567	0.764874	0.988955	94.2635	0.590025	0.763816	0.988798	16071	368	66606	296	50535	15999	296	50239
NALOXONE, TILIDINE	Withdrawal_event	OPIOIDS	56	69.8114	-0.718294	-0.315507	0.0373511	70.0966	0.616032	0.798897	1.03605	70.6639	0.606021	0.792484	1.03632	1812	3450	89547	3394	87735	1756	3394	84341
HALOPERIDOL	Withdrawal_event	ANTIPSYCHOTICS	33	41.7836	-0.870301	-0.335937	0.113978	42.1487	0.554021	0.782942	1.10645	42.2049	0.552356	0.781899	1.10683	6901	1047	172923	1014	166022	6868	1014	165008
DESOGESTREL	Withdrawal_event	HORMONAL CONTRACEPTIVES FOR SYSTEMIC USE	8	10.244	-1.50628	-0.337997	0.490587	10.4534	0.37371	0.765298	1.56721	10.4577	0.373192	0.764984	1.5681	6000	120	70285	112	64285	5992	112	64173
CITALOPRAM	Withdrawal_event	ANTIDEPRESSANTS	218	275.958	-0.537371	-0.339429	-0.154357	281.226	0.676594	0.775176	0.888123	282.799	0.671045	0.770866	0.885535	11588	3312	139077	3094	127489	11370	3094	124395
LANSOPRAZOLE	Withdrawal_event	DRUGS FOR PEPTIC ULCER AND GASTRO-OESOPHAGEAL REFLUX DISEASE (GORD)	6	7.72424	-1.71543	-0.339443	0.588634	8.11281	0.31177	0.739571	1.75439	8.1157	0.311373	0.739308	1.75537	5937	42	32282	36	26345	5931	36	26309
FLUPENTIXOL, MELITRACEN	Withdrawal_event	PSYCHOLEPTICS AND PSYCHOANALEPTICS IN COMBINATION	10	12.8352	-1.37499	-0.344846	0.411725	24.3333	0.159871	0.410959	1.05639	27.2	0.124031	0.367647	1.08976	146	16	182	6	36	136	6	30
RIVAROXABAN	Withdrawal_event	ANTITHROMBOTIC AGENTS	12	15.5646	-1.29214	-0.361953	0.339249	17.7458	0.345114	0.676217	1.32498	17.7482	0.344994	0.676126	1.32509	42965	41	113178	29	70213	42953	29	70184
TAPENTADOL	Withdrawal_event	OPIOIDS	87	112.268	-0.68524	-0.366008	-0.0789674	113.118	0.623671	0.769106	0.948455	114.173	0.613905	0.762	0.945821	2914	3450	89547	3363	86633	2827	3363	83270
ABIRATERONE	Withdrawal_event	HORMONE ANTAGONISTS AND RELATED AGENTS	6	7.94312	-1.75333	-0.377337	0.550741	10.1303	0.211022	0.592284	1.66239	10.1405	0.210401	0.591685	1.66393	4087	15	7718	9	3631	4081	9	3622
CLOTIAZEPAM	Withdrawal_event	ANXIOLYTICS	5	6.65796	-1.90758	-0.380117	0.614631	6.66497	0.31507	0.750191	1.78623	6.71875	0.30609	0.744186	1.80931	213	1582	50611	1577	50398	208	1577	48821
RAMIPRIL	Withdrawal_event	ACE INHIBITORS, PLAIN	8	10.6219	-1.55615	-0.38787	0.440714	22.3329	0.117254	0.358216	1.09436	22.3519	0.117023	0.357911	1.09465	16839	13	20609	5	3770	16831	5	3765
CYPROTERONE	Withdrawal_event	ANTIANDROGENS	5	6.69855	-1.91574	-0.388275	0.606473	8.06913	0.212094	0.619645	1.81033	8.07989	0.211219	0.61882	1.81299	2311	15	5175	10	2864	2306	10	2854
ACEPROMETAZINE, MEPROBAMATE	Withdrawal_event	HYPNOTICS AND SEDATIVES	5	6.70498	-1.91703	-0.389563	0.605185	6.72147	0.31106	0.743885	1.77896	6.76305	0.30436	0.739311	1.79584	285	700	29754	695	29469	280	695	28774
ZOLMITRIPTAN	Withdrawal_event	ANTIMIGRAINE PREPARATIONS	7	9.38138	-1.65806	-0.397822	0.476038	9.99147	0.314387	0.700598	1.56125	10.0239	0.311349	0.698329	1.5663	931	46	4565	39	3634	924	39	3595
VALPROIC ACID	Withdrawal_event	ANTIEPILEPTICS	92	121.568	-0.710172	-0.400163	-0.120601	130.523	0.563104	0.704859	0.882298	130.779	0.561369	0.703479	0.881564	19771	523	85057	431	65286	19679	431	64855
MEPROBAMATE	Withdrawal_event	ANXIOLYTICS	8	10.7215	-1.56901	-0.400731	0.427853	10.7401	0.374903	0.744874	1.47995	10.8286	0.365779	0.738781	1.49215	343	1582	50611	1574	50268	335	1574	48694
TRIAZOLAM	Withdrawal_event	HYPNOTICS AND SEDATIVES	10	13.3864	-1.43343	-0.403287	0.353284	13.4525	0.400393	0.743359	1.3801	13.5361	0.393518	0.738767	1.38692	569	700	29754	690	29185	559	690	28495
LOXAPINE	Withdrawal_event	ANTIPSYCHOTICS	12	16.1298	-1.34203	-0.41184	0.289362	16.1944	0.419986	0.740998	1.30737	16.22	0.418242	0.739826	1.30867	2664	1047	172923	1035	170259	2652	1035	169224
LORMETAZEPAM	Withdrawal_event	HYPNOTICS AND SEDATIVES	42	57.1923	-0.910404	-0.440916	-0.037894	58.544	0.526623	0.717409	0.977313	58.9523	0.520073	0.712441	0.975963	2431	700	29754	658	27323	2389	658	26665
TOPIRAMATE	Withdrawal_event	ANTIEPILEPTICS	34	47.2168	-0.993743	-0.4679	-0.0240402	48.5284	0.495287	0.700621	0.99108	48.6208	0.493563	0.699289	0.990766	7679	523	85057	489	77378	7645	489	76889
DOXYLAMINE	Withdrawal_event	ANTIHISTAMINES FOR SYSTEMIC USE	11	15.7114	-1.47192	-0.495379	0.231855	16.1153	0.372335	0.682581	1.25134	16.1615	0.369856	0.680631	1.25254	1802	199	22824	188	21022	1791	188	20834
CARBAMAZEPINE	Withdrawal_event	ANTIEPILEPTICS	50	71.0803	-0.931068	-0.50328	-0.131379	74.396	0.502489	0.672079	0.898907	74.554	0.500761	0.670655	0.898188	11560	523	85057	473	73497	11510	473	73024
PARACETAMOL, ACETYLSALICYLIC ACID, CAFFEINE	Withdrawal_event	OTHER ANALGESICS AND ANTIPYRETICS	8	11.6691	-1.68596	-0.517685	0.3109	11.6998	0.342123	0.683772	1.3666	11.7386	0.339303	0.681511	1.36886	1127	1405	135695	1397	134568	1119	1397	133171
TRIMIPRAMINE	Withdrawal_event	ANTIDEPRESSANTS	16	23.1712	-1.31359	-0.520665	0.0995686	23.2217	0.423326	0.689011	1.12144	23.3983	0.416716	0.683812	1.1221	973	3312	139077	3296	138104	957	3296	134808
ARIPIPRAZOLE	Withdrawal_event	ANTIPSYCHOTICS	67	96.9058	-0.895425	-0.52912	-0.204577	99.956	0.523614	0.670295	0.858065	100.163	0.521972	0.668909	0.857209	16005	1047	172923	980	156918	15938	980	155938
LISDEXAMFETAMINE	Withdrawal_event	PSYCHOSTIMULANTS, AGENTS USED FOR ADHD AND NOOTROPICS	18	26.5264	-1.28995	-0.546842	0.0424807	28.148	0.392573	0.639478	1.04167	28.2295	0.390402	0.637631	1.04142	3532	166	22103	148	18571	3514	148	18423
DIHYDROCODEINE	Withdrawal_event	OPIOIDS	22	32.4399	-1.21567	-0.549913	-0.0103235	32.539	0.447055	0.676111	1.02253	32.9627	0.436423	0.667421	1.02069	842	3450	89547	3428	88705	820	3428	85277
PARACETAMOL, CAFFEINE, OPIUM EXTRACTS	Withdrawal_event	OPIOIDS	25	37.1403	-1.18276	-0.56178	-0.0519898	37.2724	0.454915	0.670738	0.988952	37.766	0.444335	0.661972	0.986206	964	3450	89547	3425	88583	939	3425	85158
DIPHENHYDRAMINE	Withdrawal_event	ANTIHISTAMINES FOR SYSTEMIC USE	11	16.749	-1.56142	-0.584878	0.142356	17.2773	0.347255	0.636672	1.1673	17.3343	0.344869	0.63458	1.16767	1921	199	22824	188	20903	1910	188	20715
PARACETAMOL, CAFFEINE, OPIUM	Withdrawal_event	OPIOIDS	25	38.219	-1.22352	-0.602546	-0.0927557	38.3671	0.441871	0.6516	0.960873	38.9049	0.431392	0.642592	0.957193	992	3450	89547	3425	88555	967	3425	85130
OMALIZUMAB	Withdrawal_event	OTHER SYSTEMIC DRUGS FOR OBSTRUCTIVE AIRWAY DISEASES	5	7.93168	-2.14385	-0.616388	0.37836	12.5196	0.130728	0.399374	1.22008	12.5319	0.13045	0.398981	1.22029	7662	13	12558	8	4896	7657	8	4888
DEXMEDETOMIDINE	Withdrawal_event	HYPNOTICS AND SEDATIVES	7	11.0103	-1.8782	-0.617961	0.255899	11.0744	0.301909	0.63209	1.32337	11.1731	0.295882	0.626504	1.32656	468	700	29754	693	29286	461	693	28593
PANTOPRAZOLE	Withdrawal_event	DRUGS FOR PEPTIC ULCER AND GASTRO-OESOPHAGEAL REFLUX DISEASE (GORD)	11	17.2777	-1.60498	-0.628438	0.0987959	21.6651	0.255303	0.507729	1.00974	21.6825	0.254916	0.507321	1.00965	13280	42	32282	31	19002	13269	31	18971
DIMETHYL FUMARATE	Withdrawal_event	IMMUNOSUPPRESSANTS	5	8.01314	-2.15773	-0.63026	0.364488	8.315	0.24389	0.601323	1.48259	8.31644	0.243788	0.601219	1.4827	19128	88	210063	83	190935	19123	83	190852
MOCLOBEMIDE	Withdrawal_event	ANTIDEPRESSANTS	5	8.23969	-2.19562	-0.668151	0.326596	8.24777	0.253771	0.606224	1.44819	8.32708	0.248162	0.60045	1.45284	346	3312	139077	3307	138731	341	3307	135424
OXCARBAZEPINE	Withdrawal_event	ANTIEPILEPTICS	14	22.5785	-1.52424	-0.670494	-0.0136494	22.9655	0.358838	0.60961	1.03563	23.0219	0.357221	0.608116	1.03523	3672	523	85057	509	81385	3658	509	80876
FLUOXETINE	Withdrawal_event	ANTIDEPRESSANTS	114	182.273	-0.951822	-0.674709	-0.422181	186.25	0.508509	0.612082	0.73675	188.052	0.502195	0.606217	0.731785	7654	3312	139077	3198	131423	7540	3198	128225
MIRTAZAPINE	Withdrawal_event	ANTIDEPRESSANTS	172	277.744	-0.913509	-0.689756	-0.482311	287.424	0.513877	0.598419	0.696871	290.34	0.507515	0.592408	0.691502	11663	3312	139077	3140	127414	11491	3140	124274
KETOPROFEN	Withdrawal_event	ANTIINFLAMMATORY AND ANTIRHEUMATIC PRODUCTS, NON-STEROIDS	8	13.4012	-1.87795	-0.709674	0.11891	14.5575	0.264217	0.549545	1.143	14.5653	0.263939	0.549252	1.14298	12309	76	69806	68	57497	12301	68	57429
ETANERCEPT	Withdrawal_event	IMMUNOSUPPRESSANTS	14	23.5719	-1.58504	-0.731297	-0.0744525	27.0739	0.2921	0.517103	0.915425	27.0802	0.291984	0.516983	0.915362	56268	88	210063	74	153795	56254	74	153721
ATOMOXETINE	Withdrawal_event	PSYCHOSTIMULANTS, AGENTS USED FOR ADHD AND NOOTROPICS	13	22.1103	-1.63364	-0.744021	-0.0661323	23.5102	0.314311	0.552951	0.972781	23.5948	0.31235	0.550969	0.971879	2944	166	22103	153	19159	2931	153	19006
NORTRIPTYLINE	Withdrawal_event	ANTIDEPRESSANTS	15	25.5764	-1.5722	-0.750476	-0.112757	25.6587	0.353286	0.584597	0.967357	25.9196	0.347236	0.578713	0.964499	1074	3312	139077	3297	138003	1059	3297	134706
LEVONORGESTREL	Withdrawal_event	HORMONAL CONTRACEPTIVES FOR SYSTEMIC USE	40	68.0629	-1.24141	-0.759506	-0.347365	104.839	0.261114	0.381538	0.5575	105.01	0.260536	0.380917	0.556919	39865	120	70285	80	30420	39825	80	30340
ALIMEMAZINE	Withdrawal_event	ANTIHISTAMINES FOR SYSTEMIC USE	9	15.6504	-1.85864	-0.765572	0.0244246	16.2181	0.284854	0.554936	1.08109	16.2839	0.282716	0.552693	1.08048	1795	199	22824	190	21029	1786	190	20839
LEVETIRACETAM	Withdrawal_event	ANTIEPILEPTICS	48	83.9191	-1.23677	-0.799584	-0.420598	90.7841	0.39315	0.528727	0.711058	91.0706	0.39147	0.527064	0.709623	13648	523	85057	475	71409	13600	475	70934
BISOPROLOL	Withdrawal_event	BETA BLOCKING AGENTS	14	25.075	-1.67243	-0.818684	-0.161839	34.0551	0.224612	0.411099	0.752417	34.1027	0.224119	0.410524	0.751968	14368	56	32088	42	17720	14354	42	17678
PARACETAMOL, CAFFEINE, OPIUM, PREPARED	Withdrawal_event	OPIOIDS	27	49.546	-1.45939	-0.863825	-0.371287	49.8746	0.372197	0.541358	0.787401	50.7975	0.362491	0.531522	0.779375	1286	3450	89547	3423	88261	1259	3423	84838
IMATINIB	Withdrawal_event	PROTEIN KINASE INHIBITORS	11	20.822	-1.86725	-0.890712	-0.163478	32.7277	0.166819	0.336106	0.677186	32.7928	0.166304	0.33544	0.676591	10965	38	20011	27	9046	10954	27	9019
PARACETAMOL, BELLADONNA DRY EXTRACT, CAFFEINE, OPIUM	Withdrawal_event	OPIOIDS	24	46.9262	-1.58782	-0.952902	-0.433753	47.2423	0.341397	0.508019	0.755962	48.1802	0.332069	0.49813	0.747234	1218	3450	89547	3426	88329	1194	3426	84903
NEFOPAM	Withdrawal_event	OTHER ANALGESICS AND ANTIPYRETICS	14	28.743	-1.86578	-1.01204	-0.355193	29.0509	0.285047	0.481913	0.814742	29.2101	0.282732	0.479287	0.812485	2776	1405	135695	1391	132919	2762	1391	131528
ADALIMUMAB	Withdrawal_event	IMMUNOSUPPRESSANTS	10	20.8208	-2.05202	-1.02187	-0.265304	24.1745	0.214174	0.413658	0.798944	24.1814	0.21408	0.41354	0.798839	49701	88	210063	78	160362	49691	78	160284
AMITRIPTYLINE	Withdrawal_event	ANTIDEPRESSANTS	98	203.635	-1.35124	-1.05133	-0.780001	210.555	0.381148	0.465436	0.568365	213.397	0.375173	0.459239	0.562142	8551	3312	139077	3214	130526	8453	3214	127312
PETHIDINE	Withdrawal_event	OPIOIDS	7	16.952	-2.47866	-1.21843	-0.344569	17.0011	0.19731	0.411737	0.859194	17.4031	0.190467	0.402227	0.849421	440	3450	89547	3443	89107	433	3443	85664
DICLOFENAC	Withdrawal_event	ANTIINFLAMMATORY AND ANTIRHEUMATIC PRODUCTS, NON-STEROIDS	10	24.0893	-2.25778	-1.22764	-0.471069	30.6274	0.167929	0.326505	0.634823	30.656	0.167708	0.3262	0.634474	22126	76	69806	66	47680	22116	66	47614
APOMORPHINE	Withdrawal_event	DOPAMINERGIC AGENTS	9	22.3761	-2.36091	-1.26784	-0.477844	23.8906	0.193537	0.376717	0.733276	24.0116	0.192144	0.374818	0.731162	2963	220	29132	211	26169	2954	211	25958
ROTIGOTINE	Withdrawal_event	DOPAMINERGIC AGENTS	11	27.4509	-2.2578	-1.28126	-0.554028	29.7963	0.201535	0.369174	0.676258	29.9516	0.20009	0.367259	0.674094	3635	220	29132	209	25497	3624	209	25288
PROMETHAZINE	Withdrawal_event	ANTIHISTAMINES FOR SYSTEMIC USE	13	32.5825	-2.18273	-1.29311	-0.61522	36.4165	0.203671	0.356981	0.625693	36.6469	0.201947	0.354736	0.623123	3737	199	22824	186	19087	3724	186	18901
MIANSERIN	Withdrawal_event	ANTIDEPRESSANTS	21	52.2721	-1.97833	-1.29544	-0.744643	52.7735	0.259637	0.397927	0.609874	53.5563	0.254779	0.392111	0.603469	2195	3312	139077	3291	136882	2174	3291	133591
FEXOFENADINE	Withdrawal_event	ANTIHISTAMINES FOR SYSTEMIC USE	5	13.3661	-2.86152	-1.33405	-0.339307	13.9684	0.147549	0.35795	0.868376	14.0509	0.146239	0.355849	0.8659	1533	199	22824	194	21291	1528	194	21097
BENSERAZIDE, LEVODOPA	Withdrawal_event	DOPAMINERGIC AGENTS	10	26.2879	-2.38134	-1.35119	-0.594623	28.4983	0.186253	0.350898	0.661088	28.651	0.184894	0.349028	0.658868	3481	220	29132	210	25651	3471	210	25441
BUPROPION	Withdrawal_event	ANTIDEPRESSANTS	39	102.591	-1.87249	-1.384	-0.967053	104.624	0.272243	0.372763	0.510399	106.258	0.267274	0.367033	0.504027	4308	3312	139077	3273	134769	4269	3273	131496
PARACETAMOL, CODEINE	Withdrawal_event	OPIOIDS	138	363.235	-1.64386	-1.393	-1.16246	389.739	0.299044	0.354083	0.419252	400.595	0.290156	0.344488	0.408993	9428	3450	89547	3312	80119	9290	3312	76807
TETRAZEPAM	Withdrawal_event	MUSCLE RELAXANTS, CENTRALLY ACTING AGENTS	15	40.6097	-2.22894	-1.40721	-0.769493	44.7141	0.200508	0.335465	0.561256	46.2804	0.19185	0.324111	0.547554	893	294	6465	279	5572	878	279	5293
CLOZAPINE	Withdrawal_event	ANTIPSYCHOTICS	117	323.407	-1.7363	-1.46292	-1.21349	415.659	0.232311	0.281481	0.341058	418.002	0.230884	0.279903	0.339331	53414	1047	172923	930	119509	53297	930	118579
LACOSAMIDE	Withdrawal_event	ANTIEPILEPTICS	9	25.9111	-2.56821	-1.47515	-0.68515	26.7926	0.173915	0.335913	0.648811	26.9065	0.172927	0.334492	0.647008	4214	523	85057	514	80843	4205	514	80329
RIVASTIGMINE	Withdrawal_event	ANTI-DEMENTIA DRUGS	6	18.0379	-2.88795	-1.51197	-0.583888	25.8033	0.0986672	0.232528	0.547996	25.9162	0.0980784	0.231515	0.546494	4553	46	11611	40	7058	4547	40	7018
HYDROXYZINE	Withdrawal_event	ANXIOLYTICS	40	115.561	-2.0008	-1.51889	-1.10675	121.515	0.240927	0.329176	0.449751	124.286	0.234711	0.321839	0.441309	3697	1582	50611	1542	46914	3657	1542	45372
BUDESONIDE	Withdrawal_event	CORTICOSTEROIDS, PLAIN	8	24.4151	-2.71976	-1.55149	-0.722901	25.5816	0.155303	0.312725	0.629716	25.6839	0.154479	0.311479	0.628041	4419	368	66606	360	62187	4411	360	61827
PROPOFOL	Withdrawal_event	ANESTHETICS, GENERAL	18	55.5816	-2.34311	-1.6	-1.01068	90.7365	0.120071	0.198377	0.327751	91.5667	0.118763	0.196578	0.325379	8040	115	16635	97	8595	8022	97	8498
DYDROGESTERONE, ESTRADIOL	Withdrawal_event	PROGESTOGENS AND ESTROGENS IN COMBINATION	6	19.3839	-2.98908	-1.61309	-0.685012	23.1648	0.113574	0.259013	0.5907	23.7843	0.109624	0.252267	0.580518	665	88	3019	82	2354	659	82	2272
METHYLPREDNISOLONE	Withdrawal_event	CORTICOSTEROIDS, PLAIN	19	59.2504	-2.33684	-1.61547	-1.03991	66.9746	0.178863	0.28369	0.449952	67.2761	0.177896	0.282418	0.448351	10724	368	66606	349	55882	10705	349	55533
HYPERICUM PERFORATUM	Withdrawal_event	ANTIDEPRESSANTS	12	37.9836	-2.55251	-1.62231	-0.921112	38.285	0.178205	0.313439	0.551295	38.9315	0.174492	0.308234	0.544486	1595	3312	139077	3300	137482	1583	3300	134182
CARBIDOPA, LEVODOPA	Withdrawal_event	DOPAMINERGIC AGENTS	19	62.0383	-2.40264	-1.68127	-1.1057	78.9413	0.15047	0.240685	0.384989	79.5229	0.149162	0.238925	0.382704	8215	220	29132	201	20917	8196	201	20716
PARACETAMOL, TRAMADOL	Withdrawal_event	OPIOIDS	64	210.86	-2.08761	-1.71233	-1.38076	220.42	0.227084	0.290355	0.371255	226.984	0.219847	0.281958	0.361617	5473	3450	89547	3386	84074	5409	3386	80688
VARENICLINE	Withdrawal_event	DRUGS USED IN ADDICTIVE DISORDERS	159	544.575	-2.00596	-1.7729	-1.55748	871.422	0.154551	0.18246	0.21541	902.242	0.148966	0.176228	0.208478	21015	1187	45806	1028	24791	20856	1028	23763
NICOTINE	Withdrawal_event	DRUGS USED IN ADDICTIVE DISORDERS	63	217.182	-2.15582	-1.77739	-1.44338	251.71	0.194409	0.250288	0.322229	257.553	0.189576	0.24461	0.31562	8381	1187	45806	1124	37425	8318	1124	36301
VORTIOXETINE	Withdrawal_event	ANTIDEPRESSANTS	33	121.786	-2.40238	-1.86802	-1.41811	125.175	0.187315	0.263631	0.37104	127.488	0.183498	0.258849	0.365142	5114	3312	139077	3279	133963	5081	3279	130684
ALIMEMAZINE TARTRATE, AMMONIUM ACETATE, EPHEDRINE HYDROCHLORIDE, ETHYLMORPHINE HYDROCHLORIDE	Withdrawal_event	COUGH SUPPRESSANTS AND EXPECTORANTS, COMBINATIONS	5	19.8073	-3.41196	-1.88449	-0.889747	51.7122	0.0372833	0.0966889	0.250749	56.126	0.033614	0.0890853	0.236097	599	29	877	24	278	594	24	254
CLOBAZAM	Withdrawal_event	ANXIOLYTICS	13	53.5763	-2.89166	-2.00204	-1.32415	54.9986	0.137233	0.23637	0.407121	56.3909	0.133275	0.230534	0.398768	1714	1582	50611	1569	48897	1701	1569	47328
ETIFOXINE	Withdrawal_event	ANXIOLYTICS	5	21.6306	-3.536	-2.00854	-1.01379	21.8611	0.095372	0.228717	0.548498	22.4111	0.0924345	0.223103	0.538491	692	1582	50611	1577	49919	687	1577	48342
TRAZODONE	Withdrawal_event	ANTIDEPRESSANTS	21	89.4697	-2.74799	-2.0651	-1.51431	91.3707	0.149832	0.229833	0.352548	93.1248	0.146649	0.225504	0.346759	3757	3312	139077	3291	135320	3736	3291	132029
PARACETAMOL, OPIUM	Withdrawal_event	OPIOIDS	6	28.0093	-3.50891	-2.13292	-1.20484	28.1895	0.0958755	0.212845	0.472521	29.0846	0.0923062	0.206295	0.461048	727	3450	89547	3444	88820	721	3444	85376
SUMATRIPTAN	Withdrawal_event	ANTIMIGRAINE PREPARATIONS	5	25.3025	-3.75747	-2.23001	-1.23526	50.1222	0.0394933	0.0997562	0.251975	51.0412	0.0386395	0.09796	0.248351	2511	46	4565	41	2054	2506	41	2013
DEXTROMETHORPHAN	Withdrawal_event	COUGH SUPPRESSANTS, EXCL. COMBINATIONS WITH EXPECTORANTS	5	26.2079	-3.80723	-2.27976	-1.28501	37.3705	0.0541188	0.133795	0.330775	38.0313	0.0529939	0.131471	0.32616	1868	76	5417	71	3549	1863	71	3478
MELATONIN	Withdrawal_event	HYPNOTICS AND SEDATIVES	13	67.0969	-3.21362	-2.324	-1.64611	72.8319	0.103254	0.178493	0.308557	74.3999	0.100803	0.174731	0.302878	2852	700	29754	687	26902	2839	687	26215
DEXAMETHASONE	Withdrawal_event	CORTICOSTEROIDS, PLAIN	19	97.2294	-3.04669	-2.32532	-1.74976	125.32	0.0955756	0.151611	0.240501	126.083	0.0949365	0.150694	0.2392	17598	368	66606	349	49008	17579	349	48659
AGOMELATINE	Withdrawal_event	ANTIDEPRESSANTS	21	118.071	-3.14623	-2.46334	-1.91254	121.659	0.112498	0.172614	0.264854	124.191	0.109997	0.169094	0.259942	4958	3312	139077	3291	134119	4937	3291	130828
PARACETAMOL	Withdrawal_event	OTHER ANALGESICS AND ANTIPYRETICS	56	348.788	-3.03088	-2.6281	-2.27524	445.475	0.0962509	0.125709	0.164182	450.694	0.0950821	0.124253	0.162373	33686	1405	135695	1349	102009	33630	1349	100660
TIZANIDINE	Withdrawal_event	MUSCLE RELAXANTS, CENTRALLY ACTING AGENTS	6	43.3383	-4.12967	-2.75368	-1.8256	49.7939	0.0538449	0.120497	0.269653	52.2083	0.0510534	0.114924	0.258702	953	294	6465	288	5512	947	288	5224
PALIPERIDONE	Withdrawal_event	ANTIPSYCHOTICS	8	57.3624	-3.93537	-2.76709	-1.93851	60.2236	0.0662759	0.132838	0.266251	60.5577	0.0658696	0.132105	0.264945	9474	1047	172923	1039	163449	9466	1039	162410
DESLORATADINE	Withdrawal_event	ANTIHISTAMINES FOR SYSTEMIC USE	5	37.0553	-4.29898	-2.77151	-1.77677	44.39	0.0463888	0.112638	0.273499	44.8058	0.0459008	0.111593	0.271301	4250	199	22824	194	18574	4245	194	18380
PROPIOMAZINE	Withdrawal_event	HYPNOTICS AND SEDATIVES	5	45.688	-4.59748	-3.07001	-2.07527	48.5291	0.0428011	0.103031	0.248017	49.6447	0.0417385	0.100716	0.243028	1942	700	29754	695	27812	1937	695	27117
IBUPROFEN, CODEINE	Withdrawal_event	OPIOIDS	7	97.0502	-4.96142	-3.70118	-2.82732	99.6566	0.0334966	0.0702412	0.147293	103.473	0.0321927	0.0676503	0.142161	2519	3450	89547	3443	87028	2512	3443	83585
METAMIZOLE	Withdrawal_event	OTHER ANALGESICS AND ANTIPYRETICS	7	105.581	-5.08236	-3.82213	-2.94827	113.591	0.0293323	0.0616248	0.129469	114.791	0.0290095	0.0609801	0.128185	10197	1405	135695	1398	125498	10190	1398	124100
ACETYLSALICYLIC ACID	Withdrawal_event	OTHER ANALGESICS AND ANTIPYRETICS	14	458.345	-5.83763	-4.98388	-4.32704	673.485	0.0122806	0.0207874	0.035187	683.674	0.0120946	0.0204776	0.0346711	44267	1405	135695	1391	91428	44253	1391	90037

### Sheet: AP
Drug	event	Drug_class	obs	exp_rrr	ic2.5	ic	ic97.5	exp_prr	prr2.5	prr	prr97.5	exp_ror	ror2.5	ror	ror97.5	n_drug	n_event	n_tot	n_event_prr	n_tot_prr	b	c	d
CLOBETASONE	Withdrawal_event	CORTICOSTEROIDS, PLAIN	35	0.569078	4.53567	5.05338	5.49143	0.515751	50.793	67.8622	90.6676	0.342209	67.0855	102.277	155.928	103	368	66606	333	66503	68	333	66170
VERALIPRIDE	Withdrawal_event	ANTIPSYCHOTICS	48	1.6711	4.0443	4.48149	4.86047	1.59704	23.0715	30.0556	39.154	1.32697	26.3349	36.1726	49.6852	276	1047	172923	999	172647	228	999	171648
SUPROFEN	Withdrawal_event	ANTIINFLAMMATORY AND ANTIRHEUMATIC PRODUCTS, NON-STEROIDS	15	0.734894	2.82809	3.64981	4.28753	0.595608	14.389	25.1843	44.0787	0.582887	14.5526	25.734	45.5065	675	76	69806	61	69131	660	61	69070
ETHYL LOFLAZEPATE	Withdrawal_event	ANXIOLYTICS	70	5.53267	3.18882	3.54675	3.86471	5.30642	10.9222	13.1916	15.9325	3.30698	15.5934	21.1674	28.7337	177	1582	50611	1512	50434	107	1512	48922
OXETORONE	Withdrawal_event	ANTIMIGRAINE PREPARATIONS	20	2.37809	2.13107	2.83244	3.39519	1.41742	7.99541	14.1102	24.9014	1.30514	8.42057	15.3241	27.8873	236	46	4565	26	4329	216	26	4303
NORETHISTERONE	Withdrawal_event	HORMONAL CONTRACEPTIVES FOR SYSTEMIC USE	14	1.66977	1.88669	2.74044	3.39728	1.49578	5.37981	9.35967	16.2837	1.47663	5.41051	9.48107	16.6141	978	120	70285	106	69307	964	106	69201
LEVOMETHADONE	Withdrawal_event	DRUGS USED IN ADDICTIVE DISORDERS	47	7.43721	2.1391	2.58122	2.96391	7.18777	5.00342	6.53889	8.54556	6.16508	5.54632	7.62359	10.4789	287	1187	45806	1140	45519	240	1140	44379
TRIFLUOPERAZINE	Withdrawal_event	ANTIPSYCHOTICS	5	0.696293	0.673396	2.20086	3.19561	0.693429	3.05309	7.21055	17.0293	0.667303	3.05158	7.49285	18.3979	115	1047	172923	1042	172808	110	1042	171766
PIMOZIDE	Withdrawal_event	ANTIPSYCHOTICS	9	1.61055	1.07724	2.17031	2.9603	1.59917	2.95266	5.62792	10.7271	1.55441	2.97033	5.78998	11.2863	266	1047	172923	1038	172657	257	1038	171619
CANNABIS	Withdrawal_event	OTHER ANALGESICS AND ANTIPYRETICS	226	49.9378	1.97264	2.16693	2.34881	43.4495	4.52467	5.20145	5.97945	41.7899	4.67649	5.408	6.25393	4823	1405	135695	1179	130872	4597	1179	129693
CLONAZEPAM	Withdrawal_event	ANTIEPILEPTICS	163	35.9152	1.9366	2.16668	2.37954	26.5446	5.1131	6.1406	7.37458	25.9217	5.21577	6.28817	7.58108	5841	523	85057	360	79216	5678	360	78856
CLOBETASOL	Withdrawal_event	CORTICOSTEROIDS, PLAIN	27	5.79023	1.53268	2.12825	2.62078	5.45117	3.36337	4.95306	7.29412	5.3385	3.40145	5.0576	7.52012	1048	368	66606	341	65558	1021	341	65217
LEVODOPA	Withdrawal_event	DOPAMINERGIC AGENTS	24	5.61101	1.36838	2.0033	2.52245	5.12973	3.08158	4.67861	7.10329	4.99855	3.12248	4.8014	7.38303	743	220	29132	196	28389	719	196	28193
TACROLIMUS	Withdrawal_event	IMMUNOSUPPRESSANTS	20	4.9349	1.21393	1.9153	2.47805	4.03988	3.00808	4.95064	8.14768	4.03441	3.01007	4.95736	8.1644	11780	88	210063	68	198283	11760	68	198215
BUPRENORPHINE, NALOXONE	Withdrawal_event	DRUGS USED IN ADDICTIVE DISORDERS	78	20.3681	1.5733	1.91139	2.21359	19.3619	3.23783	4.02852	5.01231	17.881	3.42694	4.36218	5.55264	786	1187	45806	1109	45020	708	1109	43911
CLOXAZOLAM	Withdrawal_event	ANXIOLYTICS	5	1.00026	0.346756	1.87422	2.86897	0.997726	2.23695	5.01139	11.2269	0.868924	2.21308	5.75425	14.9617	32	1582	50611	1577	50579	27	1577	49002
DOXYLAMINE HYDROGEN SUCCINATE, PYRIDOXINE HYDROCHLORIDE	Withdrawal_event	ANTIHISTAMINES FOR SYSTEMIC USE	10	2.50232	0.776096	1.80624	2.56281	2.40684	2.2234	4.15482	7.76403	2.34263	2.23533	4.26871	8.15179	287	199	22824	189	22537	277	189	22348
DIAMORPHINE	Withdrawal_event	DRUGS USED IN ADDICTIVE DISORDERS	181	56.8286	1.44472	1.66264	1.86506	50.5849	3.07259	3.57814	4.16688	47.5056	3.23234	3.81008	4.49107	2193	1187	45806	1006	43613	2012	1006	42607
PREGABALIN	Withdrawal_event	OTHER ANALGESICS AND ANTIPYRETICS	927	301.563	1.52411	1.6185	1.70985	130.635	6.35948	7.09612	7.91809	127.047	6.52901	7.29653	8.15427	29125	1405	135695	478	106570	28198	478	106092
PERAZINE	Withdrawal_event	ANTIPSYCHOTICS	9	2.63986	0.504162	1.59723	2.38722	2.62378	1.79181	3.43017	6.56656	2.58518	1.794	3.48139	6.75589	436	1047	172923	1038	172487	427	1038	171449
CODEINE CAMSILATE, CINEOLE	Withdrawal_event	COUGH SUPPRESSANTS, EXCL. COMBINATIONS WITH EXPECTORANTS	5	1.3609	0.0359648	1.56343	2.55818	1.29455	1.59509	3.86235	9.35232	1.24443	1.5853	4.01791	10.1833	97	76	5417	71	5320	92	71	5249
RASAGILINE	Withdrawal_event	DOPAMINERGIC AGENTS	35	11.5543	1.04056	1.55827	1.99632	10.2547	2.38696	3.41307	4.88028	10.0877	2.40854	3.46957	4.99799	1530	220	29132	185	27602	1495	185	27417
METHADONE	Withdrawal_event	DRUGS USED IN ADDICTIVE DISORDERS	437	148.667	1.41388	1.55236	1.68441	107.384	3.62867	4.06953	4.56394	101.096	3.8285	4.32262	4.88051	5737	1187	45806	750	40069	5300	750	39319
NALTREXONE	Withdrawal_event	DRUGS USED IN ADDICTIVE DISORDERS	31	10.5987	0.95228	1.50496	1.9678	10.4149	2.11189	2.97651	4.19511	9.87699	2.16622	3.13861	4.54749	409	1187	45806	1156	45397	378	1156	44241
HYDROCORTISONE	Withdrawal_event	CORTICOSTEROIDS, PLAIN	52	18.2657	1.06526	1.48422	1.84942	16.5039	2.35474	3.15077	4.21591	16.3258	2.37045	3.18514	4.27984	3306	368	66606	316	63300	3254	316	62984
MOMETASONE	Withdrawal_event	CORTICOSTEROIDS, PLAIN	46	16.6635	0.990667	1.43789	1.82439	15.2721	2.21632	3.01203	4.09342	15.1157	2.22953	3.04319	4.15381	3016	368	66606	322	63590	2970	322	63268
OPIUM	Withdrawal_event	OPIOIDS	8	2.65838	0.26	1.42828	2.25686	2.65426	1.56974	3.01402	5.78716	2.4404	1.56753	3.27816	6.85556	69	3450	89547	3442	89478	61	3442	86036
DIENOGEST, ESTRADIOL	Withdrawal_event	HORMONAL CONTRACEPTIVES FOR SYSTEMIC USE	9	3.03052	0.334981	1.42805	2.21804	2.87586	1.58918	3.1295	6.16278	2.86592	1.58948	3.14035	6.20445	1775	120	70285	111	68510	1766	111	68399
AMFETAMINE	Withdrawal_event	PSYCHOSTIMULANTS, AGENTS USED FOR ADHD AND NOOTROPICS	10	3.45473	0.378594	1.40874	2.16531	3.31562	1.60206	3.01603	5.67793	3.26709	1.60408	3.06083	5.8405	460	166	22103	156	21643	450	156	21487
FLUPENTIXOL	Withdrawal_event	ANTIPSYCHOTICS	19	6.99925	0.657285	1.37866	1.95422	6.91849	1.75095	2.74626	4.30735	6.84575	1.75645	2.77545	4.3856	1156	1047	172923	1028	171767	1137	1028	170739
NALMEFENE	Withdrawal_event	DRUGS USED IN ADDICTIVE DISORDERS	59	23.1668	0.938232	1.33003	1.67442	22.4535	2.03979	2.62765	3.38493	21.512	2.09252	2.74266	3.5948	894	1187	45806	1128	44912	835	1128	43784
LOPRAZOLAM	Withdrawal_event	HYPNOTICS AND SEDATIVES	21	8.0695	0.644162	1.32705	1.87785	7.9187	1.74069	2.65195	4.04026	7.60956	1.76329	2.75968	4.31913	343	700	29754	679	29411	322	679	28732
SULPIRIDE	Withdrawal_event	ANTIPSYCHOTICS	16	6.18792	0.509908	1.30284	1.92307	6.12959	1.59924	2.61029	4.26054	6.07003	1.60251	2.6359	4.33568	1022	1047	172923	1031	171901	1006	1031	170870
SULFOGAIACOL, CODEINE CAMSILATE, GRINDELIA	Withdrawal_event	COUGH SUPPRESSANTS AND EXPECTORANTS, COMBINATIONS	12	4.59635	0.3642	1.29439	1.99559	3.2019	1.83079	3.74778	7.67199	2.99445	1.86913	4.00741	8.59186	139	29	877	17	738	127	17	721
SULFOGAIACOL, GRINDELIA SOFT HYDROALCOHOLIC EXTRACT, CODEINE CAMSILATE	Withdrawal_event	COUGH SUPPRESSANTS AND EXPECTORANTS, COMBINATIONS	12	4.59635	0.3642	1.29439	1.99559	3.2019	1.83079	3.74778	7.67199	2.99445	1.86913	4.00741	8.59186	139	29	877	17	738	127	17	721
QUETIAPINE	Withdrawal_event	ANTIPSYCHOTICS	251	103.082	1.09573	1.27979	1.45268	86.928	2.50772	2.88745	3.32467	86.086	2.52776	2.91569	3.36316	17025	1047	172923	796	155898	16774	796	155102
ESTAZOLAM	Withdrawal_event	HYPNOTICS AND SEDATIVES	9	3.43483	0.178559	1.27163	2.06162	3.40739	1.39674	2.64132	4.9949	3.27375	1.39465	2.74914	5.41913	146	700	29754	691	29608	137	691	28917
ROPINIROLE	Withdrawal_event	DOPAMINERGIC AGENTS	38	15.4586	0.775184	1.27052	1.69245	13.755	1.95329	2.76263	3.90733	13.591	1.96538	2.79597	3.97759	2047	220	29132	182	27085	2009	182	26903
AMISULPRIDE	Withdrawal_event	ANTIPSYCHOTICS	42	17.147	0.798555	1.26804	1.67107	16.7332	1.8475	2.50999	3.41002	16.583	1.85586	2.53272	3.45643	2832	1047	172923	1005	170091	2790	1005	169086
BETAMETHASONE	Withdrawal_event	CORTICOSTEROIDS, PLAIN	62	25.4925	0.884124	1.26576	1.60228	22.7753	2.07536	2.72225	3.57079	22.5807	2.08635	2.74571	3.61346	4614	368	66606	306	61992	4552	306	61686
CETIRIZINE	Withdrawal_event	ANTIHISTAMINES FOR SYSTEMIC USE	94	41.0311	0.879589	1.18612	1.46285	27.2729	2.61419	3.44665	4.54419	26.8839	2.64215	3.49651	4.62715	4706	199	22824	105	18118	4612	105	18013
ZIPRASIDONE	Withdrawal_event	ANTIPSYCHOTICS	18	7.67133	0.435771	1.17888	1.76821	7.59509	1.49207	2.36995	3.76434	7.53234	1.49461	2.38969	3.82084	1267	1047	172923	1029	171656	1249	1029	170627
VENLAFAXINE	Withdrawal_event	ANTIDEPRESSANTS	838	387.647	1.01185	1.11121	1.20721	327.949	2.36682	2.55528	2.75874	317.462	2.43647	2.63969	2.85986	16278	3312	139077	2474	122799	15440	2474	120325
PROCHLORPERAZINE	Withdrawal_event	ANTIPSYCHOTICS	6	2.5672	-0.292472	1.08352	2.01159	2.55876	1.05703	2.34488	5.20183	2.53787	1.05365	2.36419	5.30478	424	1047	172923	1041	172499	418	1041	171458
PAROXETINE	Withdrawal_event	ANTIDEPRESSANTS	489	232.95	0.937456	1.0682	1.19319	213.578	2.08461	2.28956	2.51466	207.43	2.13674	2.35742	2.60089	9782	3312	139077	2823	129295	9293	2823	126472
CANNABIDIOL	Withdrawal_event	ANTIEPILEPTICS	9	4.08896	-0.0433072	1.04976	1.83976	4.05027	1.15472	2.22208	4.27604	4.01993	1.15313	2.23884	4.34679	665	523	85057	514	84392	656	514	83878
RUXOLITINIB	Withdrawal_event	PROTEIN KINASE INHIBITORS	18	8.44466	0.305316	1.04843	1.63775	5.71447	1.66773	3.1499	5.94932	5.69866	1.66944	3.15864	5.97625	4447	38	20011	20	15564	4429	20	15544
ENTACAPONE	Withdrawal_event	DOPAMINERGIC AGENTS	7	3.12646	-0.211906	1.04833	1.92219	3.07062	1.08051	2.27967	4.80965	3.04126	1.07728	2.30168	4.9177	414	220	29132	213	28718	407	213	28505
BUPRENORPHINE	Withdrawal_event	OPIOIDS	759	367.396	0.941267	1.04575	1.14654	320.723	2.1896	2.36653	2.55775	305.47	2.2856	2.4847	2.70114	9536	3450	89547	2691	80011	8777	2691	77320
LEVOCETIRIZINE	Withdrawal_event	ANTIHISTAMINES FOR SYSTEMIC USE	34	16.409	0.502966	1.02881	1.47267	14.8281	1.58998	2.29294	3.30671	14.6758	1.59674	2.31673	3.36138	1882	199	22824	165	20942	1848	165	20777
FINGOLIMOD	Withdrawal_event	IMMUNOSUPPRESSANTS	11	5.26962	0.0185482	0.995086	1.72232	4.90462	1.1927	2.24279	4.21738	4.90224	1.19267	2.24387	4.2216	12579	88	210063	77	197484	12568	77	197407
KETAMINE	Withdrawal_event	ANESTHETICS, GENERAL	40	19.9237	0.505772	0.987681	1.39982	15.7166	1.73765	2.54508	3.72772	15.5834	1.7451	2.56683	3.7755	2882	115	16635	75	13753	2842	75	13678
DROSPIRENONE, ETHINYLESTRADIOL	Withdrawal_event	HORMONAL CONTRACEPTIVES FOR SYSTEMIC USE	22	10.9082	0.314104	0.979859	1.51945	9.79908	1.41492	2.24511	3.5624	9.78034	1.4156	2.24941	3.57434	6389	120	70285	98	63896	6367	98	63798
HYDROMORPHONE	Withdrawal_event	OPIOIDS	77	38.874	0.636557	0.976953	1.28099	38.4395	1.61207	2.00315	2.48911	36.9123	1.64926	2.08603	2.63846	1009	3450	89547	3373	88538	932	3373	85165
ACEPROMETAZINE MALEATE, DIPOTASSIUM CLORAZEPATE, ACEPROMAZINE MALEATE	Withdrawal_event	ANXIOLYTICS	11	5.4389	-0.0231706	0.953367	1.6806	5.41971	1.14319	2.02963	3.60343	5.24031	1.13756	2.09911	3.87344	174	1582	50611	1571	50437	163	1571	48866
LISINOPRIL	Withdrawal_event	ACE INHIBITORS, PLAIN	5	2.37809	-0.593144	0.934321	1.92907	1.79108	0.913772	2.79161	8.52849	1.78955	0.91353	2.79399	8.5453	3770	13	20609	8	16839	3765	8	16831
PHENELZINE	Withdrawal_event	ANTIDEPRESSANTS	10	5.07241	-0.116127	0.914015	1.67059	5.06485	1.07708	1.97439	3.61926	4.94465	1.07086	2.02239	3.81941	213	3312	139077	3302	138864	203	3302	135562
PROPRANOLOL	Withdrawal_event	BETA BLOCKING AGENTS	16	8.35951	0.104239	0.897167	1.5174	7.01883	1.27767	2.27958	4.06716	7.00565	1.27799	2.28387	4.08145	4790	56	32088	40	27298	4774	40	27258
FLUNITRAZEPAM	Withdrawal_event	HYPNOTICS AND SEDATIVES	25	13.2218	0.273057	0.894033	1.40382	12.995	1.30206	1.92382	2.84247	12.7108	1.30762	1.96683	2.95836	562	700	29754	675	29192	537	675	28517
CLOPIDOGREL	Withdrawal_event	ANTITHROMBOTIC AGENTS	13	6.77139	0.00303337	0.892657	1.57055	5.53919	1.21591	2.34691	4.52993	5.53698	1.21594	2.34785	4.53344	18692	41	113178	28	94486	18679	28	94458
PIZOTIFEN	Withdrawal_event	ANTIMIGRAINE PREPARATIONS	6	3.03308	-0.496475	0.879514	1.80759	2.82364	0.908159	2.12492	4.9719	2.79356	0.903296	2.1478	5.10689	301	46	4565	40	4264	295	40	4224
PRIMIDONE	Withdrawal_event	ANTIEPILEPTICS	7	3.6647	-0.411556	0.84868	1.72254	3.64116	0.915914	1.92246	4.03517	3.62051	0.913109	1.93343	4.09386	596	523	85057	516	84461	589	516	83945
AMITRIPTYLINE, CHLORDIAZEPOXIDE	Withdrawal_event	PSYCHOLEPTICS AND PSYCHOANALEPTICS IN COMBINATION	6	3.16484	-0.549298	0.826691	1.75477	2.46575	0.946616	2.43333	6.25503	2.20588	0.91763	2.72	8.06251	36	16	182	10	146	30	10	136
MEMANTINE	Withdrawal_event	ANTI-DEMENTIA DRUGS	16	9.05658	-0.00502882	0.787899	1.40813	7.35442	1.188	2.17556	3.98408	7.32652	1.1884	2.18385	4.01311	2286	46	11611	30	9325	2270	30	9295
DOSULEPIN	Withdrawal_event	ANTIDEPRESSANTS	12	6.76322	-0.146944	0.783247	1.48445	6.7525	1.02046	1.77712	3.09482	6.6247	1.01504	1.8114	3.23255	284	3312	139077	3300	138793	272	3300	135493
TIANEPTINE	Withdrawal_event	ANTIDEPRESSANTS	34	20.1468	0.214837	0.74068	1.18454	20.062	1.21713	1.69475	2.35979	19.7234	1.22105	1.72384	2.43366	846	3312	139077	3278	138231	812	3278	134953
SUFENTANIL	Withdrawal_event	ANESTHETICS, GENERAL	42	25.3989	0.245086	0.714574	1.1176	20.693	1.39105	2.02967	2.96148	20.5723	1.39425	2.04158	2.98946	3674	115	16635	73	12961	3632	73	12888
AZATHIOPRINE	Withdrawal_event	IMMUNOSUPPRESSANTS	8	4.78451	-0.482584	0.685694	1.51428	4.59963	0.841084	1.73927	3.59662	4.59826	0.840923	1.73979	3.59945	11421	88	210063	80	198642	11413	80	198562
NALOXONE, OXYCODONE	Withdrawal_event	OPIOIDS	125	78.2103	0.408948	0.673063	0.914751	77.125	1.36318	1.62075	1.92697	75.2343	1.38189	1.66148	1.99763	2030	3450	89547	3325	87517	1905	3325	84192
GABAPENTIN	Withdrawal_event	OTHER ANALGESICS AND ANTIPYRETICS	131	83.7233	0.385029	0.642772	0.879114	80.7276	1.35757	1.62274	1.93971	80.2206	1.36229	1.633	1.9575	8086	1405	135695	1274	127609	7955	1274	126335
NORDAZEPAM	Withdrawal_event	ANXIOLYTICS	24	15.2227	0.00501957	0.639937	1.15909	15.1374	1.07009	1.58548	2.3491	14.8531	1.0687	1.61583	2.44306	487	1582	50611	1558	50124	463	1558	48566
AMANTADINE	Withdrawal_event	DOPAMINERGIC AGENTS	10	6.25292	-0.393336	0.636806	1.39338	6.1433	0.866422	1.62779	3.05821	6.11447	0.86394	1.63546	3.09598	828	220	29132	210	28304	818	210	28094
CHLORDIAZEPOXIDE	Withdrawal_event	ANXIOLYTICS	10	6.37664	-0.419528	0.610614	1.36719	6.36197	0.857167	1.57184	2.88238	6.24487	0.846433	1.60132	3.02943	204	1582	50611	1572	50407	194	1572	48835
MONTELUKAST	Withdrawal_event	OTHER SYSTEMIC DRUGS FOR OBSTRUCTIVE AIRWAY DISEASES	8	5.06832	-0.558058	0.61022	1.4388	3.19499	0.819617	2.50392	7.64945	3.19185	0.819479	2.50638	7.66579	4896	13	12558	5	7662	4888	5	7657
LYSERGIDE	Withdrawal_event	NO ATC CODE	20	13.3811	-0.138863	0.562506	1.12526	10.9624	1.05641	1.82442	3.15077	10.5354	1.05653	1.89836	3.41094	243	50	908	30	665	223	30	635
CHLORPROMAZINE	Withdrawal_event	ANTIPSYCHOTICS	12	7.99828	-0.373506	0.556685	1.25789	7.96748	0.854752	1.50612	2.65388	7.94301	0.852961	1.51076	2.67586	1321	1047	172923	1035	171602	1309	1035	170567
CHLORPROTHIXENE	Withdrawal_event	ANTIPSYCHOTICS	9	6.00628	-0.546972	0.546095	1.33609	5.98901	0.782021	1.50275	2.88773	5.97072	0.779753	1.50736	2.9139	992	1047	172923	1038	171931	983	1038	170893
OMEPRAZOLE	Withdrawal_event	DRUGS FOR PEPTIC ULCER AND GASTRO-OESOPHAGEAL REFLUX DISEASE (GORD)	25	16.998	-0.0776697	0.543306	1.0531	11.5577	1.16857	2.16305	4.00386	11.5458	1.16884	2.16528	4.0112	13065	42	32282	17	19217	13040	17	19200
PRAMIPEXOLE	Withdrawal_event	DOPAMINERGIC AGENTS	57	39.8435	0.112205	0.511227	0.861193	36.0491	1.17122	1.58118	2.13462	35.905	1.17245	1.58752	2.14955	5276	220	29132	163	23856	5219	163	23693
ETHINYLESTRADIOL, GESTODENE	Withdrawal_event	HORMONAL CONTRACEPTIVES FOR SYSTEMIC USE	5	3.48125	-1.06126	0.466208	1.46096	3.43588	0.595041	1.45523	3.55891	3.43324	0.594208	1.45635	3.56939	2039	120	70285	115	68246	2034	115	68131
PARACETAMOL, CAFFEINE	Withdrawal_event	OTHER ANALGESICS AND ANTIPYRETICS	10	7.15469	-0.574168	0.455974	1.21255	7.14012	0.755293	1.40054	2.59701	7.11026	0.751633	1.40642	2.63162	691	1405	135695	1395	135004	681	1395	133609
FENTANYL	Withdrawal_event	OPIOIDS	567	415.093	0.328226	0.44945	0.565723	394.316	1.31712	1.43793	1.56983	387.756	1.33323	1.46226	1.60378	10774	3450	89547	2883	78773	10207	2883	75890
DULOXETINE	Withdrawal_event	ANTIDEPRESSANTS	374	274.934	0.293293	0.443257	0.585716	265.966	1.26488	1.40619	1.56329	263.419	1.27275	1.41979	1.58383	11545	3312	139077	2938	127532	11171	2938	124594
CODEINE	Withdrawal_event	COUGH SUPPRESSANTS, EXCL. COMBINATIONS WITH EXPECTORANTS	66	48.4312	0.0733719	0.442599	0.769432	17.5674	1.93639	3.75695	7.28918	17.3197	1.955	3.81069	7.42781	3452	76	5417	10	1965	3386	10	1955
DONEPEZIL	Withdrawal_event	ANTI-DEMENTIA DRUGS	19	13.9454	-0.288506	0.432864	1.00843	11.7464	0.900616	1.61752	2.90509	11.7221	0.900071	1.62087	2.9189	3520	46	11611	27	8091	3501	27	8064
ELETRIPTAN	Withdrawal_event	ANTIMIGRAINE PREPARATIONS	8	5.90493	-0.759998	0.40828	1.23686	5.59638	0.670224	1.4295	3.04892	5.5732	0.666361	1.43544	3.09215	586	46	4565	38	3979	578	38	3941
ZOLPIDEM	Withdrawal_event	HYPNOTICS AND SEDATIVES	226	170.542	0.210867	0.405162	0.587042	152.678	1.26616	1.48024	1.7305	151.101	1.27366	1.49569	1.75643	7249	700	29754	474	22505	7023	474	22031
CYAMEMAZINE	Withdrawal_event	ANTIPSYCHOTICS	31	23.3894	-0.153702	0.398983	0.861818	23.2155	0.935424	1.33532	1.90616	23.1684	0.934649	1.33803	1.9155	3863	1047	172923	1016	169060	3832	1016	168044
TEMAZEPAM	Withdrawal_event	HYPNOTICS AND SEDATIVES	24	18.2093	-0.245892	0.389025	0.908175	18.0547	0.890334	1.3293	1.98468	17.9127	0.886055	1.33983	2.02601	774	700	29754	676	28980	750	676	28304
BACLOFEN	Withdrawal_event	MUSCLE RELAXANTS, CENTRALLY ACTING AGENTS	273	210.052	0.201091	0.377364	0.543358	52.5455	3.34425	5.1955	8.07153	50.0088	3.4906	5.45904	8.53753	4619	294	6465	21	1846	4346	21	1825
ZUCLOPENTHIXOL	Withdrawal_event	ANTIPSYCHOTICS	17	13.0055	-0.393053	0.373804	0.977966	12.9553	0.814105	1.31221	2.11506	12.9307	0.812562	1.3147	2.12713	2148	1047	172923	1030	170775	2131	1030	169745
LEVOMEPROMAZINE	Withdrawal_event	ANTIPSYCHOTICS	15	11.4979	-0.452238	0.369485	1.0072	11.459	0.787854	1.30901	2.17491	11.4375	0.786162	1.31147	2.18779	1899	1047	172923	1032	171024	1884	1032	169992
ESTRADIOL, NORETHISTERONE	Withdrawal_event	PROGESTOGENS AND ESTROGENS IN COMBINATION	67	51.9139	-0.00136642	0.364939	0.689481	30.2108	1.36578	2.21775	3.60118	29.576	1.38001	2.26535	3.71868	1781	88	3019	21	1238	1714	21	1217
OXYCODONE	Withdrawal_event	OPIOIDS	344	268.15	0.202244	0.358778	0.507151	261.757	1.17889	1.31419	1.46503	258.544	1.18699	1.33053	1.49144	6960	3450	89547	3106	82587	6616	3106	79481
CICLOSPORIN	Withdrawal_event	IMMUNOSUPPRESSANTS	7	5.37351	-0.907568	0.352667	1.22653	5.26774	0.614082	1.32884	2.87556	5.26702	0.613911	1.32902	2.87713	12827	88	210063	81	197236	12820	81	197155
CAFFEINE	Withdrawal_event	PSYCHOSTIMULANTS, AGENTS USED FOR ADHD AND NOOTROPICS	7	5.40741	-0.915871	0.344365	1.21822	5.35379	0.615593	1.30749	2.77703	5.34145	0.612513	1.3105	2.8039	720	166	22103	159	21383	713	159	21224
ANASTROZOLE	Withdrawal_event	HORMONE ANTAGONISTS AND RELATED AGENTS	9	7.05688	-0.762929	0.330137	1.12013	5.33056	0.601544	1.68838	4.73884	5.32517	0.600989	1.69009	4.75283	3631	15	7718	6	4087	3622	6	4081
OXAZEPAM	Withdrawal_event	ANXIOLYTICS	256	203.709	0.146711	0.328915	0.500158	195.98	1.14559	1.30626	1.48946	194.119	1.15062	1.31878	1.51151	6517	1582	50611	1326	44094	6261	1326	42768
OLANZAPINE	Withdrawal_event	ANTIPSYCHOTICS	135	107.471	0.0739067	0.327646	0.560617	104.322	1.08082	1.29407	1.54939	104.141	1.08125	1.29632	1.55417	17750	1047	172923	912	155173	17615	912	154261
PRAZEPAM	Withdrawal_event	ANXIOLYTICS	55	43.7612	-0.0802125	0.326444	0.682269	43.4415	0.972599	1.26607	1.64809	43.0714	0.970515	1.27695	1.68014	1400	1582	50611	1527	49211	1345	1527	47684
FLUPIRTINE	Withdrawal_event	OTHER ANALGESICS AND ANTIPYRETICS	12	9.49471	-0.6075	0.322691	1.02389	9.47767	0.719979	1.26613	2.22659	9.45133	0.716612	1.26966	2.24954	917	1405	135695	1393	134778	905	1393	133385
PIPAMPERONE	Withdrawal_event	ANTIPSYCHOTICS	12	9.51196	-0.609988	0.320203	1.02141	9.48915	0.717392	1.2646	2.22921	9.47389	0.715426	1.26664	2.24254	1571	1047	172923	1035	171352	1559	1035	170317
METOPROLOL	Withdrawal_event	BETA BLOCKING AGENTS	21	16.8342	-0.372176	0.310715	0.861509	15.0437	0.813093	1.39594	2.39657	15.0344	0.81274	1.3968	2.40058	9646	56	32088	35	22442	9625	35	22407
NITROUS OXIDE	Withdrawal_event	ANESTHETICS, GENERAL	6	4.7908	-1.07904	0.296953	1.22503	4.73824	0.558635	1.26629	2.87039	4.72955	0.555719	1.26862	2.89606	693	115	16635	109	15942	687	109	15833
IBUPROFEN	Withdrawal_event	ANTIINFLAMMATORY AND ANTIRHEUMATIC PRODUCTS, NON-STEROIDS	37	30.3016	-0.218593	0.283886	0.710982	25.86	0.912719	1.43078	2.24289	25.8496	0.912619	1.43135	2.24494	27832	76	69806	39	41974	27795	39	41935
CLOMETHIAZOLE	Withdrawal_event	HYPNOTICS AND SEDATIVES	9	7.45782	-0.837512	0.255554	1.04555	7.44121	0.632553	1.20948	2.3126	7.40374	0.623853	1.2156	2.36864	317	700	29754	691	29437	308	691	28746
CYPROTERONE, ETHINYLESTRADIOL	Withdrawal_event	ANTIANDROGENS	10	8.30145	-0.775566	0.254576	1.01115	6.19645	0.552386	1.61383	4.71489	6.1882	0.551575	1.61598	4.73442	2864	15	5175	5	2311	2854	5	2306
COVID-19 VACCINE ASTRAZENECA (CHADOX1 NCOV-19)	Withdrawal_event	VIRAL VACCINES	6	4.95369	-1.12278	0.253206	1.18128	4.60922	0.500246	1.30174	3.38738	4.6092	0.50024	1.30174	3.38745	341380	20	1378285	14	1036905	341374	14	1036891
PARACETAMOL, CAFFEINE, CODEINE	Withdrawal_event	OPIOIDS	28	23.8484	-0.356811	0.227137	0.711699	23.8195	0.817331	1.17551	1.69065	23.6522	0.80908	1.18382	1.73214	619	3450	89547	3422	88928	591	3422	85506
PROTHIPENDYL	Withdrawal_event	ANTIPSYCHOTICS	5	4.28069	-1.32525	0.202214	1.19696	4.27773	0.486997	1.16884	2.80535	4.27334	0.484469	1.17005	2.82579	707	1047	172923	1042	172216	702	1042	171174
ZOPICLONE	Withdrawal_event	HYPNOTICS AND SEDATIVES	185	162.025	-0.0247127	0.190755	0.39106	155.106	1.01048	1.19273	1.40786	154.417	1.01055	1.19805	1.42035	6887	700	29754	515	22867	6702	515	22352
BROMAZEPAM	Withdrawal_event	ANXIOLYTICS	194	170.075	-0.0208728	0.189365	0.385141	167.193	1.00114	1.16034	1.34485	166.343	1.00087	1.16626	1.35899	5441	1582	50611	1388	45170	5247	1388	43782
MODAFINIL	Withdrawal_event	PSYCHOSTIMULANTS, AGENTS USED FOR ADHD AND NOOTROPICS	6	5.21214	-1.18958	0.186408	1.11449	5.1866	0.51385	1.15683	2.60435	5.18048	0.510848	1.15819	2.62586	694	166	22103	160	21409	688	160	21249
DRONABINOL	Withdrawal_event	ANTIEMETICS AND ANTINAUSEANTS	7	6.11184	-1.0784	0.181839	1.0557	5.77018	0.497792	1.21313	2.95644	5.7548	0.492781	1.21638	3.00249	467	22	1681	15	1214	460	15	1199
ALPRAZOLAM	Withdrawal_event	ANXIOLYTICS	321	284.667	0.0108197	0.173012	0.326461	276.694	1.02851	1.16012	1.30858	275.306	1.02929	1.16597	1.32081	9107	1582	50611	1261	41504	8786	1261	40243
PERAMPANEL	Withdrawal_event	ANTIEPILEPTICS	10	8.90349	-0.871021	0.159121	0.915692	8.8845	0.603283	1.12556	2.09997	8.87761	0.601143	1.12643	2.11072	1448	523	85057	513	83609	1438	513	83096
TROPATEPINE	Withdrawal_event	ANTICHOLINERGIC AGENTS	6	5.33185	-1.2195	0.156486	1.08456	4.70334	0.390736	1.27569	4.16491	4.69631	0.388503	1.2776	4.2014	872	11	1799	5	927	866	5	922
DESVENLAFAXINE	Withdrawal_event	ANTIDEPRESSANTS	7	6.33456	-1.12619	0.134042	1.0079	6.33329	0.531703	1.10527	2.29757	6.31703	0.522635	1.10812	2.34948	266	3312	139077	3305	138811	259	3305	135506
CHLORAZEPATE	Withdrawal_event	ANXIOLYTICS	42	38.5099	-0.345865	0.123623	0.526645	38.4228	0.808763	1.0931	1.4774	38.3077	0.802635	1.09639	1.49765	1232	1582	50611	1540	49379	1190	1540	47839
NITRAZEPAM	Withdrawal_event	HYPNOTICS AND SEDATIVES	15	13.8334	-0.708839	0.112884	0.750603	13.8099	0.655503	1.08618	1.79981	13.7813	0.648253	1.08843	1.8275	588	700	29754	685	29166	573	685	28481
MELPERONE	Withdrawal_event	ANTIPSYCHOTICS	5	4.73479	-1.45617	0.0713001	1.06605	4.73358	0.439967	1.05628	2.53594	4.73196	0.437645	1.05664	2.55115	782	1047	172923	1042	172141	777	1042	171099
FLUVOXAMINE	Withdrawal_event	ANTIDEPRESSANTS	24	22.8854	-0.567743	0.067174	0.586324	22.8776	0.705678	1.04906	1.55953	22.8503	0.699387	1.05032	1.57733	961	3312	139077	3288	138116	937	3288	134828
DIENOGEST, ETHINYLESTRADIOL	Withdrawal_event	HORMONAL CONTRACEPTIVES FOR SYSTEMIC USE	6	5.71616	-1.31157	0.0644171	0.992495	5.70196	0.463358	1.05227	2.38967	5.70145	0.462719	1.05236	2.39339	3348	120	70285	114	66937	3342	114	66823
TILIDINE	Withdrawal_event	OPIOIDS	9	8.59158	-1.02967	0.0633969	0.853393	8.59056	0.55196	1.04766	1.98854	8.57415	0.538313	1.04967	2.04676	223	3450	89547	3441	89324	214	3441	85883
NILOTINIB	Withdrawal_event	PROTEIN KINASE INHIBITORS	9	8.7333	-1.05198	0.0410817	0.831078	8.65371	0.492679	1.04002	2.19541	8.65306	0.492002	1.04009	2.19877	4599	38	20011	29	15412	4590	29	15383
FLURAZEPAM	Withdrawal_event	HYPNOTICS AND SEDATIVES	14	13.6452	-0.818005	0.0357379	0.692582	13.6382	0.608637	1.02653	1.73135	13.6295	0.601206	1.02719	1.75499	580	700	29754	686	29174	566	686	28488
MIDAZOLAM	Withdrawal_event	HYPNOTICS AND SEDATIVES	90	88.4822	-0.289202	0.0244007	0.306882	88.2626	0.819415	1.01968	1.2689	88.2209	0.815431	1.02017	1.27631	3761	700	29754	610	25993	3671	610	25383
METHYLPHENIDATE	Withdrawal_event	PSYCHOSTIMULANTS, AGENTS USED FOR ADHD AND NOOTROPICS	91	90.0484	-0.296708	0.0150824	0.296092	88.9202	0.754726	1.02339	1.38769	88.9047	0.753124	1.02357	1.39113	11990	166	22103	75	10113	11899	75	10038
TRANYLCYPROMINE	Withdrawal_event	ANTIDEPRESSANTS	12	11.8833	-0.916654	0.0135371	0.714739	11.8828	0.576862	1.00986	1.76787	11.88	0.569094	1.0101	1.79286	499	3312	139077	3300	138578	487	3300	135278
GALANTAMINE	Withdrawal_event	ANTI-DEMENTIA DRUGS	5	4.96012	-1.51697	0.0104979	1.00525	4.9553	0.399477	1.00902	2.54863	4.95513	0.398011	1.00906	2.5582	1252	46	11611	41	10359	1247	41	10318
CLONIDINE	Withdrawal_event	ANTIADRENERGIC AGENTS, CENTRALLY ACTING	31	30.946	-0.550208	0.00247616	0.465311	30.848	0.55971	1.00493	1.80429	30.8447	0.552769	1.00503	1.82734	1468	48	2277	17	809	1437	17	792
ETHANOL	Withdrawal_event	ANTISEPTICS AND DISINFECTANTS	191	191	-0.211939	0	0.197252	NA	NA	NA	NA	NA	NA	NA	NA	6066	191	6066	0	0	5875	0	0
COCAINE	Withdrawal_event	ANESTHETICS, LOCAL	157	157	-0.234594	0	0.216731	NA	NA	NA	NA	NA	NA	NA	NA	4156	157	4156	0	0	3999	0	0
Not available	Withdrawal_event	NOT AVAILABLE	84	84	-0.32517	0	0.291833	NA	NA	NA	NA	NA	NA	NA	NA	18216	84	18216	0	0	18132	0	0
ESTRADIOL	Withdrawal_event	ESTROGENS	79	79	-0.335833	0	0.300393	NA	NA	NA	NA	NA	NA	NA	NA	9613	79	9613	0	0	9534	0	0
PREDNISONE	Withdrawal_event	CORTICOSTEROIDS FOR SYSTEMIC USE, PLAIN	26	26	-0.607887	0	0.500934	NA	NA	NA	NA	NA	NA	NA	NA	16105	26	16105	0	0	16079	0	0
FINASTERIDE	Withdrawal_event	DRUGS USED IN BENIGN PROSTATIC HYPERTROPHY	25	25	-0.620976	0	0.50979	NA	NA	NA	NA	NA	NA	NA	NA	3005	25	3005	0	0	2980	0	0
NALOXONE	Withdrawal_event	ALL OTHER THERAPEUTIC PRODUCTS	24	24	-0.634917	0	0.51915	NA	NA	NA	NA	NA	NA	NA	NA	187	24	187	0	0	163	0	0
NALOXEGOL	Withdrawal_event	DRUGS FOR CONSTIPATION	22	22	-0.665755	0	0.53959	NA	NA	NA	NA	NA	NA	NA	NA	211	22	211	0	0	189	0	0
ISOTRETINOIN	Withdrawal_event	ANTI-ACNE PREPARATIONS FOR TOPICAL USE	19	19	-0.72137	0	0.575562	NA	NA	NA	NA	NA	NA	NA	NA	9661	19	9661	0	0	9642	0	0
LACTOSE	Withdrawal_event	PHARMACEUTICAL EXCIPIENT	16	16	-0.792928	0	0.620233	NA	NA	NA	NA	NA	NA	NA	NA	8599	16	8599	0	0	8583	0	0
LOPERAMIDE	Withdrawal_event	ANTIPROPULSIVES	13	13	-0.889624	0	0.677889	NA	NA	NA	NA	NA	NA	NA	NA	2179	13	2179	0	0	2166	0	0
DENOSUMAB	Withdrawal_event	DRUGS AFFECTING BONE STRUCTURE AND MINERALIZATION	12	12	-0.930191	0	0.701202	NA	NA	NA	NA	NA	NA	NA	NA	18906	12	18906	0	0	18894	0	0
SIMVASTATIN	Withdrawal_event	LIPID MODIFYING AGENTS, PLAIN	12	12	-0.930191	0	0.701202	NA	NA	NA	NA	NA	NA	NA	NA	15804	12	15804	0	0	15792	0	0
AMLODIPINE	Withdrawal_event	SELECTIVE CALCIUM CHANNEL BLOCKERS WITH MAINLY VASCULAR EFFECTS	10	10	-1.03014	0	0.756571	NA	NA	NA	NA	NA	NA	NA	NA	15902	10	15902	0	0	15892	0	0
LEVOTHYROXINE	Withdrawal_event	THYROID PREPARATIONS	10	10	-1.03014	0	0.756571	NA	NA	NA	NA	NA	NA	NA	NA	61394	10	61394	0	0	61384	0	0
SODIUM OXYBATE	Withdrawal_event	OTHER NERVOUS SYSTEM DRUGS	8	8	-1.16828	0	0.828584	NA	NA	NA	NA	NA	NA	NA	NA	707	8	707	0	0	699	0	0
METOCLOPRAMIDE	Withdrawal_event	PROPULSIVES	8	8	-1.16828	0	0.828584	NA	NA	NA	NA	NA	NA	NA	NA	4781	8	4781	0	0	4773	0	0
CANDESARTAN	Withdrawal_event	ANGIOTENSIN II RECEPTOR BLOCKERS (ARBS), PLAIN	7	7	-1.26024	0	0.87386	NA	NA	NA	NA	NA	NA	NA	NA	8559	7	8559	0	0	8552	0	0
HYDROXYCHLOROQUINE	Withdrawal_event	ANTIMALARIALS	7	7	-1.26024	0	0.87386	NA	NA	NA	NA	NA	NA	NA	NA	6022	7	6022	0	0	6015	0	0
BETAMETHASONE, CALCIPOTRIOL	Withdrawal_event	ANTIPSORIATICS FOR TOPICAL USE	7	7	-1.26024	0	0.87386	NA	NA	NA	NA	NA	NA	NA	NA	877	7	877	0	0	870	0	0
METFORMIN	Withdrawal_event	BLOOD GLUCOSE LOWERING DRUGS, EXCL. INSULINS	7	7	-1.26024	0	0.87386	NA	NA	NA	NA	NA	NA	NA	NA	21283	7	21283	0	0	21276	0	0
XYLOMETAZOLINE	Withdrawal_event	DECONGESTANTS AND OTHER NASAL PREPARATIONS FOR TOPICAL USE	7	7	-1.26024	0	0.87386	NA	NA	NA	NA	NA	NA	NA	NA	2246	7	2246	0	0	2239	0	0
CIPROFLOXACIN	Withdrawal_event	QUINOLONE ANTIBACTERIALS	7	7	-1.26024	0	0.87386	NA	NA	NA	NA	NA	NA	NA	NA	21749	7	21749	0	0	21742	0	0
TESTOSTERONE	Withdrawal_event	ANDROGENS	6	6	-1.37599	0	0.928078	NA	NA	NA	NA	NA	NA	NA	NA	3229	6	3229	0	0	3223	0	0
SIBUTRAMINE	Withdrawal_event	ANTIOBESITY PREPARATIONS, EXCL. DIET PRODUCTS	6	6	-1.37599	0	0.928078	NA	NA	NA	NA	NA	NA	NA	NA	771	6	771	0	0	765	0	0
TRIMETHOPRIM	Withdrawal_event	SULFONAMIDES AND TRIMETHOPRIM	6	6	-1.37599	0	0.928078	NA	NA	NA	NA	NA	NA	NA	NA	2809	6	2809	0	0	2803	0	0
FUSIDIC ACID	Withdrawal_event	ANTIBIOTICS FOR TOPICAL USE	5	5	-1.52747	0	0.994748	NA	NA	NA	NA	NA	NA	NA	NA	1687	5	1687	0	0	1682	0	0
ASCORBIC ACID	Withdrawal_event	ANTIINFECTIVES AND ANTISEPTICS, EXCL. COMBINATIONS WITH CORTICOSTEROIDS	5	5	-1.52747	0	0.994748	NA	NA	NA	NA	NA	NA	NA	NA	1279	5	1279	0	0	1274	0	0
AMOXICILLIN, CLAVULANIC ACID	Withdrawal_event	BETA-LACTAM ANTIBACTERIALS, PENICILLINS	5	5	-1.52747	0	0.994748	NA	NA	NA	NA	NA	NA	NA	NA	41405	5	41405	0	0	41400	0	0
RITONAVIR	Withdrawal_event	DIRECT ACTING ANTIVIRALS	5	5	-1.52747	0	0.994748	NA	NA	NA	NA	NA	NA	NA	NA	7389	5	7389	0	0	7384	0	0
INSULIN HUMAN	Withdrawal_event	INSULINS AND ANALOGUES	5	5	-1.52747	0	0.994748	NA	NA	NA	NA	NA	NA	NA	NA	6944	5	6944	0	0	6939	0	0
CLARITHROMYCIN	Withdrawal_event	MACROLIDES, LINCOSAMIDES AND STREPTOGRAMINS	5	5	-1.52747	0	0.994748	NA	NA	NA	NA	NA	NA	NA	NA	12225	5	12225	0	0	12220	0	0
GUANFACINE	Withdrawal_event	ANTIADRENERGIC AGENTS, CENTRALLY ACTING	17	17.054	-0.771303	-0.00444641	0.599716	17.0838	0.554233	0.995096	1.78664	17.0856	0.547244	0.99499	1.80907	809	48	2277	31	1468	792	31	1437
IMIPRAMINE	Withdrawal_event	ANTIDEPRESSANTS	6	6.02498	-1.38152	-0.00553353	0.922544	6.02502	0.451362	0.995847	2.19715	6.02563	0.442723	0.995746	2.23957	253	3312	139077	3306	138824	247	3306	135518
REMIFENTANIL	Withdrawal_event	ANESTHETICS, GENERAL	9	9.30508	-1.13867	-0.0456018	0.744394	9.33194	0.489474	0.96443	1.90026	9.33426	0.487117	0.96419	1.9085	1346	115	16635	106	15289	1337	106	15183
TRIAMCINOLONE	Withdrawal_event	CORTICOSTEROIDS, PLAIN	14	14.6137	-0.913547	-0.0598038	0.597041	14.6391	0.561412	0.956344	1.6291	14.6426	0.559685	0.956112	1.63333	2645	368	66606	354	63961	2631	354	63607
ESTRADIOL, LEVONORGESTREL	Withdrawal_event	PROGESTOGENS AND ESTROGENS IN COMBINATION	10	10.4644	-1.09258	-0.0624365	0.694134	10.5271	0.496385	0.949932	1.81788	10.543	0.486448	0.948498	1.84942	359	88	3019	78	2660	349	78	2582
ZONISAMIDE	Withdrawal_event	ANTIEPILEPTICS	7	7.34784	-1.32564	-0.0654045	0.808456	7.35279	0.452582	0.952019	2.0026	7.35498	0.450468	0.951736	2.0108	1195	523	85057	516	83862	1188	516	83346
ETHINYLESTRADIOL, LEVONORGESTREL	Withdrawal_event	HORMONAL CONTRACEPTIVES FOR SYSTEMIC USE	16	16.8872	-0.868491	-0.0755633	0.54467	17.0326	0.555191	0.939378	1.58942	17.0343	0.554656	0.939279	1.59062	9891	120	70285	104	60394	9875	104	60290
HYOSCINE	Withdrawal_event	ANTIEMETICS AND ANTINAUSEANTS	15	15.8882	-0.902109	-0.0803858	0.557333	18.197	0.338245	0.824312	2.00887	18.2457	0.333057	0.822114	2.0293	1214	22	1681	7	467	1199	7	460
OPIPRAMOL	Withdrawal_event	ANTIDEPRESSANTS	24	25.4573	-0.718277	-0.0833598	0.43579	25.4686	0.633566	0.942336	1.40159	25.5045	0.626931	0.941012	1.41244	1069	3312	139077	3288	138008	1045	3288	134720
TOZINAMERAN	Withdrawal_event	VIRAL VACCINES	14	15.0463	-0.954262	-0.100519	0.556326	18.2244	0.295213	0.768203	1.99902	18.2244	0.295207	0.7682	1.99904	1036905	20	1378285	6	341380	1036891	6	341374
DEXAMFETAMINE	Withdrawal_event	PSYCHOSTIMULANTS, AGENTS USED FOR ADHD AND NOOTROPICS	11	11.8588	-1.08044	-0.103899	0.623335	11.9248	0.501505	0.922446	1.69671	11.9319	0.499059	0.921902	1.70301	1579	166	22103	155	20524	1568	155	20369
TRAMADOL	Withdrawal_event	OPIOIDS	669	721.115	-0.219565	-0.108144	-0.00092141	734.886	0.837964	0.910345	0.988979	737.579	0.832294	0.907022	0.988459	18717	3450	89547	2781	70830	18048	2781	68049
LORAZEPAM	Withdrawal_event	ANXIOLYTICS	268	294.076	-0.311673	-0.133715	0.0337708	300.029	0.784791	0.893246	1.01669	301.085	0.779017	0.890116	1.01706	9408	1582	50611	1314	41203	9140	1314	39889
ESCITALOPRAM	Withdrawal_event	ANTIDEPRESSANTS	285	314.49	-0.314229	-0.141814	0.0207544	317.584	0.795836	0.897402	1.01193	318.386	0.791708	0.895139	1.01208	13206	3312	139077	3027	125871	12921	3027	122844
DOXEPIN	Withdrawal_event	ANTIDEPRESSANTS	23	25.5288	-0.797252	-0.147446	0.381618	25.5484	0.600039	0.900252	1.35067	25.6106	0.593276	0.898065	1.35943	1072	3312	139077	3289	138005	1049	3289	134716
BIPERIDEN	Withdrawal_event	ANTICHOLINERGIC AGENTS	5	5.66815	-1.69287	-0.165406	0.829342	6.37844	0.240101	0.783891	2.55928	6.38799	0.238016	0.782719	2.57398	927	11	1799	6	872	922	6	866
PHENOBARBITAL	Withdrawal_event	ANTIEPILEPTICS	11	12.4452	-1.14732	-0.170784	0.55645	12.4804	0.485827	0.881379	1.59898	12.4896	0.483888	0.880731	1.60303	2024	523	85057	512	83033	2013	512	82521
DIMENHYDRINATE	Withdrawal_event	ANTIHISTAMINES FOR SYSTEMIC USE	7	7.94291	-1.43109	-0.17085	0.70301	7.98211	0.413724	0.876961	1.85887	7.99079	0.410866	0.876008	1.86774	911	199	22824	192	21913	904	192	21721
MORPHINE	Withdrawal_event	OPIOIDS	371	417.905	-0.322123	-0.171538	-0.0285201	424.37	0.786448	0.874237	0.971826	426.543	0.779467	0.869783	0.970564	10847	3450	89547	3079	78700	10476	3079	75621
DEXTROPROPOXYPHENE, PARACETAMOL, CAFFEINE	Withdrawal_event	OPIOIDS	5	5.70203	-1.70078	-0.17331	0.821438	5.7032	0.370167	0.876701	2.07637	5.73138	0.357406	0.87239	2.12941	148	3450	89547	3445	89399	143	3445	85954
ATENOLOL	Withdrawal_event	BETA BLOCKING AGENTS	5	5.73124	-1.70755	-0.180087	0.81466	5.81461	0.343451	0.859903	2.15295	5.81605	0.342878	0.859689	2.15547	3284	56	32088	51	28804	3279	51	28753
LAMOTRIGINE	Withdrawal_event	ANTIEPILEPTICS	69	78.3605	-0.542951	-0.182291	0.137812	80.0102	0.669922	0.86239	1.11016	80.0797	0.668401	0.861641	1.11075	12744	523	85057	454	72313	12675	454	71859
REBOXETINE	Withdrawal_event	ANTIDEPRESSANTS	9	10.4068	-1.29229	-0.199226	0.59077	10.4112	0.452442	0.864452	1.65165	10.4457	0.44485	0.861602	1.66878	437	3312	139077	3303	138640	428	3303	135337
DABIGATRAN	Withdrawal_event	ANTITHROMBOTIC AGENTS	8	9.2728	-1.36959	-0.201309	0.627275	9.6448	0.383182	0.829463	1.79551	9.64542	0.383062	0.829409	1.79585	25597	41	113178	33	87581	25589	33	87548
SERTRALINE	Withdrawal_event	ANTIDEPRESSANTS	328	379.336	-0.369888	-0.209482	-0.0576327	385.976	0.759136	0.849794	0.951279	387.415	0.754492	0.846636	0.950035	15929	3312	139077	2984	123148	15601	2984	120164
WARFARIN	Withdrawal_event	ANTITHROMBOTIC AGENTS	8	9.39126	-1.38697	-0.218691	0.609893	9.80462	0.376936	0.815942	1.76625	9.8053	0.376816	0.815885	1.76656	25924	41	113178	33	87254	25916	33	87221
METHOTREXATE	Withdrawal_event	IMMUNOSUPPRESSANTS	13	15.2316	-1.11033	-0.220704	0.457184	15.6987	0.459624	0.828095	1.49196	15.6999	0.459491	0.828033	1.49217	36359	88	210063	75	173704	36346	75	173629
RISPERIDONE	Withdrawal_event	ANTIPSYCHOTICS	105	123.734	-0.525099	-0.23582	0.0267727	126.245	0.680188	0.831717	1.017	126.377	0.678758	0.830847	1.01702	20436	1047	172923	942	152487	20331	942	151545
NICOTIANA TABACUM	Withdrawal_event	DRUGS USED IN ADDICTIVE DISORDERS	132	158.177	-0.516823	-0.260099	-0.0246139	162.201	0.680471	0.813803	0.97326	163.026	0.674288	0.809688	0.972276	6104	1187	45806	1055	39702	5972	1055	38647
DIAZEPAM	Withdrawal_event	ANXIOLYTICS	255	305.485	-0.442709	-0.260136	-0.0885688	317.566	0.703558	0.802982	0.916457	319.668	0.696361	0.797704	0.913794	9773	1582	50611	1327	40838	9518	1327	39511
FLUTICASONE	Withdrawal_event	CORTICOSTEROIDS, PLAIN	14	16.9176	-1.11824	-0.264496	0.392349	17.0582	0.481705	0.820718	1.39832	17.0754	0.480036	0.819895	1.40037	3062	368	66606	354	63544	3048	354	63190
LITHIUM	Withdrawal_event	ANTIPSYCHOTICS	41	49.5094	-0.744669	-0.269089	0.138415	49.9318	0.601358	0.82112	1.12119	49.9867	0.599747	0.820219	1.12174	8177	1047	172923	1006	164746	8136	1006	163740
CLOMIPRAMINE	Withdrawal_event	ANTIDEPRESSANTS	52	63.3694	-0.701764	-0.282808	0.0823987	63.5912	0.623448	0.817723	1.07254	63.875	0.61732	0.81409	1.07358	2661	3312	139077	3260	136416	2609	3260	133156
METHYLENEDIOXYMETHAMPHETAMINE	Withdrawal_event	NO ATC CODE	30	36.6189	-0.845904	-0.283346	0.186393	54.7325	0.317383	0.54812	0.946603	56.9507	0.293174	0.526772	0.946498	665	50	908	20	243	635	20	223
DROSPIRENONE, ESTRADIOL	Withdrawal_event	PROGESTOGENS AND ESTROGENS IN COMBINATION	5	6.23783	-1.82032	-0.292852	0.701896	6.33226	0.323683	0.789607	1.9262	6.37289	0.314727	0.784574	1.95584	214	88	3019	83	2805	209	83	2722
ETORICOXIB	Withdrawal_event	ANTIINFLAMMATORY AND ANTIRHEUMATIC PRODUCTS, NON-STEROIDS	6	7.47305	-1.67068	-0.294693	0.633385	7.63369	0.341578	0.785989	1.8086	7.63551	0.341242	0.785802	1.80952	6864	76	69806	70	62942	6858	70	62872
PREDNISOLONE	Withdrawal_event	CORTICOSTEROIDS, PLAIN	72	88.7927	-0.653214	-0.300562	0.0132177	94.1331	0.591567	0.764874	0.988955	94.2635	0.590025	0.763816	0.988798	16071	368	66606	296	50535	15999	296	50239
NALOXONE, TILIDINE	Withdrawal_event	OPIOIDS	56	69.8114	-0.718294	-0.315507	0.0373511	70.0966	0.616032	0.798897	1.03605	70.6639	0.606021	0.792484	1.03632	1812	3450	89547	3394	87735	1756	3394	84341
HALOPERIDOL	Withdrawal_event	ANTIPSYCHOTICS	33	41.7836	-0.870301	-0.335937	0.113978	42.1487	0.554021	0.782942	1.10645	42.2049	0.552356	0.781899	1.10683	6901	1047	172923	1014	166022	6868	1014	165008
DESOGESTREL	Withdrawal_event	HORMONAL CONTRACEPTIVES FOR SYSTEMIC USE	8	10.244	-1.50628	-0.337997	0.490587	10.4534	0.37371	0.765298	1.56721	10.4577	0.373192	0.764984	1.5681	6000	120	70285	112	64285	5992	112	64173
CITALOPRAM	Withdrawal_event	ANTIDEPRESSANTS	218	275.958	-0.537371	-0.339429	-0.154357	281.226	0.676594	0.775176	0.888123	282.799	0.671045	0.770866	0.885535	11588	3312	139077	3094	127489	11370	3094	124395
LANSOPRAZOLE	Withdrawal_event	DRUGS FOR PEPTIC ULCER AND GASTRO-OESOPHAGEAL REFLUX DISEASE (GORD)	6	7.72424	-1.71543	-0.339443	0.588634	8.11281	0.31177	0.739571	1.75439	8.1157	0.311373	0.739308	1.75537	5937	42	32282	36	26345	5931	36	26309
FLUPENTIXOL, MELITRACEN	Withdrawal_event	PSYCHOLEPTICS AND PSYCHOANALEPTICS IN COMBINATION	10	12.8352	-1.37499	-0.344846	0.411725	24.3333	0.159871	0.410959	1.05639	27.2	0.124031	0.367647	1.08976	146	16	182	6	36	136	6	30
RIVAROXABAN	Withdrawal_event	ANTITHROMBOTIC AGENTS	12	15.5646	-1.29214	-0.361953	0.339249	17.7458	0.345114	0.676217	1.32498	17.7482	0.344994	0.676126	1.32509	42965	41	113178	29	70213	42953	29	70184
TAPENTADOL	Withdrawal_event	OPIOIDS	87	112.268	-0.68524	-0.366008	-0.0789674	113.118	0.623671	0.769106	0.948455	114.173	0.613905	0.762	0.945821	2914	3450	89547	3363	86633	2827	3363	83270
ABIRATERONE	Withdrawal_event	HORMONE ANTAGONISTS AND RELATED AGENTS	6	7.94312	-1.75333	-0.377337	0.550741	10.1303	0.211022	0.592284	1.66239	10.1405	0.210401	0.591685	1.66393	4087	15	7718	9	3631	4081	9	3622
CLOTIAZEPAM	Withdrawal_event	ANXIOLYTICS	5	6.65796	-1.90758	-0.380117	0.614631	6.66497	0.31507	0.750191	1.78623	6.71875	0.30609	0.744186	1.80931	213	1582	50611	1577	50398	208	1577	48821
RAMIPRIL	Withdrawal_event	ACE INHIBITORS, PLAIN	8	10.6219	-1.55615	-0.38787	0.440714	22.3329	0.117254	0.358216	1.09436	22.3519	0.117023	0.357911	1.09465	16839	13	20609	5	3770	16831	5	3765
CYPROTERONE	Withdrawal_event	ANTIANDROGENS	5	6.69855	-1.91574	-0.388275	0.606473	8.06913	0.212094	0.619645	1.81033	8.07989	0.211219	0.61882	1.81299	2311	15	5175	10	2864	2306	10	2854
ACEPROMETAZINE, MEPROBAMATE	Withdrawal_event	HYPNOTICS AND SEDATIVES	5	6.70498	-1.91703	-0.389563	0.605185	6.72147	0.31106	0.743885	1.77896	6.76305	0.30436	0.739311	1.79584	285	700	29754	695	29469	280	695	28774
ZOLMITRIPTAN	Withdrawal_event	ANTIMIGRAINE PREPARATIONS	7	9.38138	-1.65806	-0.397822	0.476038	9.99147	0.314387	0.700598	1.56125	10.0239	0.311349	0.698329	1.5663	931	46	4565	39	3634	924	39	3595
VALPROIC ACID	Withdrawal_event	ANTIEPILEPTICS	92	121.568	-0.710172	-0.400163	-0.120601	130.523	0.563104	0.704859	0.882298	130.779	0.561369	0.703479	0.881564	19771	523	85057	431	65286	19679	431	64855
MEPROBAMATE	Withdrawal_event	ANXIOLYTICS	8	10.7215	-1.56901	-0.400731	0.427853	10.7401	0.374903	0.744874	1.47995	10.8286	0.365779	0.738781	1.49215	343	1582	50611	1574	50268	335	1574	48694
TRIAZOLAM	Withdrawal_event	HYPNOTICS AND SEDATIVES	10	13.3864	-1.43343	-0.403287	0.353284	13.4525	0.400393	0.743359	1.3801	13.5361	0.393518	0.738767	1.38692	569	700	29754	690	29185	559	690	28495
LOXAPINE	Withdrawal_event	ANTIPSYCHOTICS	12	16.1298	-1.34203	-0.41184	0.289362	16.1944	0.419986	0.740998	1.30737	16.22	0.418242	0.739826	1.30867	2664	1047	172923	1035	170259	2652	1035	169224
LORMETAZEPAM	Withdrawal_event	HYPNOTICS AND SEDATIVES	42	57.1923	-0.910404	-0.440916	-0.037894	58.544	0.526623	0.717409	0.977313	58.9523	0.520073	0.712441	0.975963	2431	700	29754	658	27323	2389	658	26665
TOPIRAMATE	Withdrawal_event	ANTIEPILEPTICS	34	47.2168	-0.993743	-0.4679	-0.0240402	48.5284	0.495287	0.700621	0.99108	48.6208	0.493563	0.699289	0.990766	7679	523	85057	489	77378	7645	489	76889
DOXYLAMINE	Withdrawal_event	ANTIHISTAMINES FOR SYSTEMIC USE	11	15.7114	-1.47192	-0.495379	0.231855	16.1153	0.372335	0.682581	1.25134	16.1615	0.369856	0.680631	1.25254	1802	199	22824	188	21022	1791	188	20834
CARBAMAZEPINE	Withdrawal_event	ANTIEPILEPTICS	50	71.0803	-0.931068	-0.50328	-0.131379	74.396	0.502489	0.672079	0.898907	74.554	0.500761	0.670655	0.898188	11560	523	85057	473	73497	11510	473	73024
PARACETAMOL, ACETYLSALICYLIC ACID, CAFFEINE	Withdrawal_event	OTHER ANALGESICS AND ANTIPYRETICS	8	11.6691	-1.68596	-0.517685	0.3109	11.6998	0.342123	0.683772	1.3666	11.7386	0.339303	0.681511	1.36886	1127	1405	135695	1397	134568	1119	1397	133171
TRIMIPRAMINE	Withdrawal_event	ANTIDEPRESSANTS	16	23.1712	-1.31359	-0.520665	0.0995686	23.2217	0.423326	0.689011	1.12144	23.3983	0.416716	0.683812	1.1221	973	3312	139077	3296	138104	957	3296	134808
ARIPIPRAZOLE	Withdrawal_event	ANTIPSYCHOTICS	67	96.9058	-0.895425	-0.52912	-0.204577	99.956	0.523614	0.670295	0.858065	100.163	0.521972	0.668909	0.857209	16005	1047	172923	980	156918	15938	980	155938
LISDEXAMFETAMINE	Withdrawal_event	PSYCHOSTIMULANTS, AGENTS USED FOR ADHD AND NOOTROPICS	18	26.5264	-1.28995	-0.546842	0.0424807	28.148	0.392573	0.639478	1.04167	28.2295	0.390402	0.637631	1.04142	3532	166	22103	148	18571	3514	148	18423
DIHYDROCODEINE	Withdrawal_event	OPIOIDS	22	32.4399	-1.21567	-0.549913	-0.0103235	32.539	0.447055	0.676111	1.02253	32.9627	0.436423	0.667421	1.02069	842	3450	89547	3428	88705	820	3428	85277
PARACETAMOL, CAFFEINE, OPIUM EXTRACTS	Withdrawal_event	OPIOIDS	25	37.1403	-1.18276	-0.56178	-0.0519898	37.2724	0.454915	0.670738	0.988952	37.766	0.444335	0.661972	0.986206	964	3450	89547	3425	88583	939	3425	85158
DIPHENHYDRAMINE	Withdrawal_event	ANTIHISTAMINES FOR SYSTEMIC USE	11	16.749	-1.56142	-0.584878	0.142356	17.2773	0.347255	0.636672	1.1673	17.3343	0.344869	0.63458	1.16767	1921	199	22824	188	20903	1910	188	20715
PARACETAMOL, CAFFEINE, OPIUM	Withdrawal_event	OPIOIDS	25	38.219	-1.22352	-0.602546	-0.0927557	38.3671	0.441871	0.6516	0.960873	38.9049	0.431392	0.642592	0.957193	992	3450	89547	3425	88555	967	3425	85130
OMALIZUMAB	Withdrawal_event	OTHER SYSTEMIC DRUGS FOR OBSTRUCTIVE AIRWAY DISEASES	5	7.93168	-2.14385	-0.616388	0.37836	12.5196	0.130728	0.399374	1.22008	12.5319	0.13045	0.398981	1.22029	7662	13	12558	8	4896	7657	8	4888
DEXMEDETOMIDINE	Withdrawal_event	HYPNOTICS AND SEDATIVES	7	11.0103	-1.8782	-0.617961	0.255899	11.0744	0.301909	0.63209	1.32337	11.1731	0.295882	0.626504	1.32656	468	700	29754	693	29286	461	693	28593
PANTOPRAZOLE	Withdrawal_event	DRUGS FOR PEPTIC ULCER AND GASTRO-OESOPHAGEAL REFLUX DISEASE (GORD)	11	17.2777	-1.60498	-0.628438	0.0987959	21.6651	0.255303	0.507729	1.00974	21.6825	0.254916	0.507321	1.00965	13280	42	32282	31	19002	13269	31	18971
DIMETHYL FUMARATE	Withdrawal_event	IMMUNOSUPPRESSANTS	5	8.01314	-2.15773	-0.63026	0.364488	8.315	0.24389	0.601323	1.48259	8.31644	0.243788	0.601219	1.4827	19128	88	210063	83	190935	19123	83	190852
MOCLOBEMIDE	Withdrawal_event	ANTIDEPRESSANTS	5	8.23969	-2.19562	-0.668151	0.326596	8.24777	0.253771	0.606224	1.44819	8.32708	0.248162	0.60045	1.45284	346	3312	139077	3307	138731	341	3307	135424
OXCARBAZEPINE	Withdrawal_event	ANTIEPILEPTICS	14	22.5785	-1.52424	-0.670494	-0.0136494	22.9655	0.358838	0.60961	1.03563	23.0219	0.357221	0.608116	1.03523	3672	523	85057	509	81385	3658	509	80876
FLUOXETINE	Withdrawal_event	ANTIDEPRESSANTS	114	182.273	-0.951822	-0.674709	-0.422181	186.25	0.508509	0.612082	0.73675	188.052	0.502195	0.606217	0.731785	7654	3312	139077	3198	131423	7540	3198	128225
MIRTAZAPINE	Withdrawal_event	ANTIDEPRESSANTS	172	277.744	-0.913509	-0.689756	-0.482311	287.424	0.513877	0.598419	0.696871	290.34	0.507515	0.592408	0.691502	11663	3312	139077	3140	127414	11491	3140	124274
KETOPROFEN	Withdrawal_event	ANTIINFLAMMATORY AND ANTIRHEUMATIC PRODUCTS, NON-STEROIDS	8	13.4012	-1.87795	-0.709674	0.11891	14.5575	0.264217	0.549545	1.143	14.5653	0.263939	0.549252	1.14298	12309	76	69806	68	57497	12301	68	57429
ETANERCEPT	Withdrawal_event	IMMUNOSUPPRESSANTS	14	23.5719	-1.58504	-0.731297	-0.0744525	27.0739	0.2921	0.517103	0.915425	27.0802	0.291984	0.516983	0.915362	56268	88	210063	74	153795	56254	74	153721
ATOMOXETINE	Withdrawal_event	PSYCHOSTIMULANTS, AGENTS USED FOR ADHD AND NOOTROPICS	13	22.1103	-1.63364	-0.744021	-0.0661323	23.5102	0.314311	0.552951	0.972781	23.5948	0.31235	0.550969	0.971879	2944	166	22103	153	19159	2931	153	19006
NORTRIPTYLINE	Withdrawal_event	ANTIDEPRESSANTS	15	25.5764	-1.5722	-0.750476	-0.112757	25.6587	0.353286	0.584597	0.967357	25.9196	0.347236	0.578713	0.964499	1074	3312	139077	3297	138003	1059	3297	134706
LEVONORGESTREL	Withdrawal_event	HORMONAL CONTRACEPTIVES FOR SYSTEMIC USE	40	68.0629	-1.24141	-0.759506	-0.347365	104.839	0.261114	0.381538	0.5575	105.01	0.260536	0.380917	0.556919	39865	120	70285	80	30420	39825	80	30340
ALIMEMAZINE	Withdrawal_event	ANTIHISTAMINES FOR SYSTEMIC USE	9	15.6504	-1.85864	-0.765572	0.0244246	16.2181	0.284854	0.554936	1.08109	16.2839	0.282716	0.552693	1.08048	1795	199	22824	190	21029	1786	190	20839
LEVETIRACETAM	Withdrawal_event	ANTIEPILEPTICS	48	83.9191	-1.23677	-0.799584	-0.420598	90.7841	0.39315	0.528727	0.711058	91.0706	0.39147	0.527064	0.709623	13648	523	85057	475	71409	13600	475	70934
BISOPROLOL	Withdrawal_event	BETA BLOCKING AGENTS	14	25.075	-1.67243	-0.818684	-0.161839	34.0551	0.224612	0.411099	0.752417	34.1027	0.224119	0.410524	0.751968	14368	56	32088	42	17720	14354	42	17678
PARACETAMOL, CAFFEINE, OPIUM, PREPARED	Withdrawal_event	OPIOIDS	27	49.546	-1.45939	-0.863825	-0.371287	49.8746	0.372197	0.541358	0.787401	50.7975	0.362491	0.531522	0.779375	1286	3450	89547	3423	88261	1259	3423	84838
IMATINIB	Withdrawal_event	PROTEIN KINASE INHIBITORS	11	20.822	-1.86725	-0.890712	-0.163478	32.7277	0.166819	0.336106	0.677186	32.7928	0.166304	0.33544	0.676591	10965	38	20011	27	9046	10954	27	9019
PARACETAMOL, BELLADONNA DRY EXTRACT, CAFFEINE, OPIUM	Withdrawal_event	OPIOIDS	24	46.9262	-1.58782	-0.952902	-0.433753	47.2423	0.341397	0.508019	0.755962	48.1802	0.332069	0.49813	0.747234	1218	3450	89547	3426	88329	1194	3426	84903
NEFOPAM	Withdrawal_event	OTHER ANALGESICS AND ANTIPYRETICS	14	28.743	-1.86578	-1.01204	-0.355193	29.0509	0.285047	0.481913	0.814742	29.2101	0.282732	0.479287	0.812485	2776	1405	135695	1391	132919	2762	1391	131528
ADALIMUMAB	Withdrawal_event	IMMUNOSUPPRESSANTS	10	20.8208	-2.05202	-1.02187	-0.265304	24.1745	0.214174	0.413658	0.798944	24.1814	0.21408	0.41354	0.798839	49701	88	210063	78	160362	49691	78	160284
AMITRIPTYLINE	Withdrawal_event	ANTIDEPRESSANTS	98	203.635	-1.35124	-1.05133	-0.780001	210.555	0.381148	0.465436	0.568365	213.397	0.375173	0.459239	0.562142	8551	3312	139077	3214	130526	8453	3214	127312
PETHIDINE	Withdrawal_event	OPIOIDS	7	16.952	-2.47866	-1.21843	-0.344569	17.0011	0.19731	0.411737	0.859194	17.4031	0.190467	0.402227	0.849421	440	3450	89547	3443	89107	433	3443	85664
DICLOFENAC	Withdrawal_event	ANTIINFLAMMATORY AND ANTIRHEUMATIC PRODUCTS, NON-STEROIDS	10	24.0893	-2.25778	-1.22764	-0.471069	30.6274	0.167929	0.326505	0.634823	30.656	0.167708	0.3262	0.634474	22126	76	69806	66	47680	22116	66	47614
APOMORPHINE	Withdrawal_event	DOPAMINERGIC AGENTS	9	22.3761	-2.36091	-1.26784	-0.477844	23.8906	0.193537	0.376717	0.733276	24.0116	0.192144	0.374818	0.731162	2963	220	29132	211	26169	2954	211	25958
ROTIGOTINE	Withdrawal_event	DOPAMINERGIC AGENTS	11	27.4509	-2.2578	-1.28126	-0.554028	29.7963	0.201535	0.369174	0.676258	29.9516	0.20009	0.367259	0.674094	3635	220	29132	209	25497	3624	209	25288
PROMETHAZINE	Withdrawal_event	ANTIHISTAMINES FOR SYSTEMIC USE	13	32.5825	-2.18273	-1.29311	-0.61522	36.4165	0.203671	0.356981	0.625693	36.6469	0.201947	0.354736	0.623123	3737	199	22824	186	19087	3724	186	18901
MIANSERIN	Withdrawal_event	ANTIDEPRESSANTS	21	52.2721	-1.97833	-1.29544	-0.744643	52.7735	0.259637	0.397927	0.609874	53.5563	0.254779	0.392111	0.603469	2195	3312	139077	3291	136882	2174	3291	133591
FEXOFENADINE	Withdrawal_event	ANTIHISTAMINES FOR SYSTEMIC USE	5	13.3661	-2.86152	-1.33405	-0.339307	13.9684	0.147549	0.35795	0.868376	14.0509	0.146239	0.355849	0.8659	1533	199	22824	194	21291	1528	194	21097
BENSERAZIDE, LEVODOPA	Withdrawal_event	DOPAMINERGIC AGENTS	10	26.2879	-2.38134	-1.35119	-0.594623	28.4983	0.186253	0.350898	0.661088	28.651	0.184894	0.349028	0.658868	3481	220	29132	210	25651	3471	210	25441
BUPROPION	Withdrawal_event	ANTIDEPRESSANTS	39	102.591	-1.87249	-1.384	-0.967053	104.624	0.272243	0.372763	0.510399	106.258	0.267274	0.367033	0.504027	4308	3312	139077	3273	134769	4269	3273	131496
PARACETAMOL, CODEINE	Withdrawal_event	OPIOIDS	138	363.235	-1.64386	-1.393	-1.16246	389.739	0.299044	0.354083	0.419252	400.595	0.290156	0.344488	0.408993	9428	3450	89547	3312	80119	9290	3312	76807
TETRAZEPAM	Withdrawal_event	MUSCLE RELAXANTS, CENTRALLY ACTING AGENTS	15	40.6097	-2.22894	-1.40721	-0.769493	44.7141	0.200508	0.335465	0.561256	46.2804	0.19185	0.324111	0.547554	893	294	6465	279	5572	878	279	5293
CLOZAPINE	Withdrawal_event	ANTIPSYCHOTICS	117	323.407	-1.7363	-1.46292	-1.21349	415.659	0.232311	0.281481	0.341058	418.002	0.230884	0.279903	0.339331	53414	1047	172923	930	119509	53297	930	118579
LACOSAMIDE	Withdrawal_event	ANTIEPILEPTICS	9	25.9111	-2.56821	-1.47515	-0.68515	26.7926	0.173915	0.335913	0.648811	26.9065	0.172927	0.334492	0.647008	4214	523	85057	514	80843	4205	514	80329
RIVASTIGMINE	Withdrawal_event	ANTI-DEMENTIA DRUGS	6	18.0379	-2.88795	-1.51197	-0.583888	25.8033	0.0986672	0.232528	0.547996	25.9162	0.0980784	0.231515	0.546494	4553	46	11611	40	7058	4547	40	7018
HYDROXYZINE	Withdrawal_event	ANXIOLYTICS	40	115.561	-2.0008	-1.51889	-1.10675	121.515	0.240927	0.329176	0.449751	124.286	0.234711	0.321839	0.441309	3697	1582	50611	1542	46914	3657	1542	45372
BUDESONIDE	Withdrawal_event	CORTICOSTEROIDS, PLAIN	8	24.4151	-2.71976	-1.55149	-0.722901	25.5816	0.155303	0.312725	0.629716	25.6839	0.154479	0.311479	0.628041	4419	368	66606	360	62187	4411	360	61827
PROPOFOL	Withdrawal_event	ANESTHETICS, GENERAL	18	55.5816	-2.34311	-1.6	-1.01068	90.7365	0.120071	0.198377	0.327751	91.5667	0.118763	0.196578	0.325379	8040	115	16635	97	8595	8022	97	8498
DYDROGESTERONE, ESTRADIOL	Withdrawal_event	PROGESTOGENS AND ESTROGENS IN COMBINATION	6	19.3839	-2.98908	-1.61309	-0.685012	23.1648	0.113574	0.259013	0.5907	23.7843	0.109624	0.252267	0.580518	665	88	3019	82	2354	659	82	2272
METHYLPREDNISOLONE	Withdrawal_event	CORTICOSTEROIDS, PLAIN	19	59.2504	-2.33684	-1.61547	-1.03991	66.9746	0.178863	0.28369	0.449952	67.2761	0.177896	0.282418	0.448351	10724	368	66606	349	55882	10705	349	55533
HYPERICUM PERFORATUM	Withdrawal_event	ANTIDEPRESSANTS	12	37.9836	-2.55251	-1.62231	-0.921112	38.285	0.178205	0.313439	0.551295	38.9315	0.174492	0.308234	0.544486	1595	3312	139077	3300	137482	1583	3300	134182
CARBIDOPA, LEVODOPA	Withdrawal_event	DOPAMINERGIC AGENTS	19	62.0383	-2.40264	-1.68127	-1.1057	78.9413	0.15047	0.240685	0.384989	79.5229	0.149162	0.238925	0.382704	8215	220	29132	201	20917	8196	201	20716
PARACETAMOL, TRAMADOL	Withdrawal_event	OPIOIDS	64	210.86	-2.08761	-1.71233	-1.38076	220.42	0.227084	0.290355	0.371255	226.984	0.219847	0.281958	0.361617	5473	3450	89547	3386	84074	5409	3386	80688
VARENICLINE	Withdrawal_event	DRUGS USED IN ADDICTIVE DISORDERS	159	544.575	-2.00596	-1.7729	-1.55748	871.422	0.154551	0.18246	0.21541	902.242	0.148966	0.176228	0.208478	21015	1187	45806	1028	24791	20856	1028	23763
NICOTINE	Withdrawal_event	DRUGS USED IN ADDICTIVE DISORDERS	63	217.182	-2.15582	-1.77739	-1.44338	251.71	0.194409	0.250288	0.322229	257.553	0.189576	0.24461	0.31562	8381	1187	45806	1124	37425	8318	1124	36301
VORTIOXETINE	Withdrawal_event	ANTIDEPRESSANTS	33	121.786	-2.40238	-1.86802	-1.41811	125.175	0.187315	0.263631	0.37104	127.488	0.183498	0.258849	0.365142	5114	3312	139077	3279	133963	5081	3279	130684
ALIMEMAZINE TARTRATE, AMMONIUM ACETATE, EPHEDRINE HYDROCHLORIDE, ETHYLMORPHINE HYDROCHLORIDE	Withdrawal_event	COUGH SUPPRESSANTS AND EXPECTORANTS, COMBINATIONS	5	19.8073	-3.41196	-1.88449	-0.889747	51.7122	0.0372833	0.0966889	0.250749	56.126	0.033614	0.0890853	0.236097	599	29	877	24	278	594	24	254
CLOBAZAM	Withdrawal_event	ANXIOLYTICS	13	53.5763	-2.89166	-2.00204	-1.32415	54.9986	0.137233	0.23637	0.407121	56.3909	0.133275	0.230534	0.398768	1714	1582	50611	1569	48897	1701	1569	47328
ETIFOXINE	Withdrawal_event	ANXIOLYTICS	5	21.6306	-3.536	-2.00854	-1.01379	21.8611	0.095372	0.228717	0.548498	22.4111	0.0924345	0.223103	0.538491	692	1582	50611	1577	49919	687	1577	48342
TRAZODONE	Withdrawal_event	ANTIDEPRESSANTS	21	89.4697	-2.74799	-2.0651	-1.51431	91.3707	0.149832	0.229833	0.352548	93.1248	0.146649	0.225504	0.346759	3757	3312	139077	3291	135320	3736	3291	132029
PARACETAMOL, OPIUM	Withdrawal_event	OPIOIDS	6	28.0093	-3.50891	-2.13292	-1.20484	28.1895	0.0958755	0.212845	0.472521	29.0846	0.0923062	0.206295	0.461048	727	3450	89547	3444	88820	721	3444	85376
SUMATRIPTAN	Withdrawal_event	ANTIMIGRAINE PREPARATIONS	5	25.3025	-3.75747	-2.23001	-1.23526	50.1222	0.0394933	0.0997562	0.251975	51.0412	0.0386395	0.09796	0.248351	2511	46	4565	41	2054	2506	41	2013
DEXTROMETHORPHAN	Withdrawal_event	COUGH SUPPRESSANTS, EXCL. COMBINATIONS WITH EXPECTORANTS	5	26.2079	-3.80723	-2.27976	-1.28501	37.3705	0.0541188	0.133795	0.330775	38.0313	0.0529939	0.131471	0.32616	1868	76	5417	71	3549	1863	71	3478
MELATONIN	Withdrawal_event	HYPNOTICS AND SEDATIVES	13	67.0969	-3.21362	-2.324	-1.64611	72.8319	0.103254	0.178493	0.308557	74.3999	0.100803	0.174731	0.302878	2852	700	29754	687	26902	2839	687	26215
DEXAMETHASONE	Withdrawal_event	CORTICOSTEROIDS, PLAIN	19	97.2294	-3.04669	-2.32532	-1.74976	125.32	0.0955756	0.151611	0.240501	126.083	0.0949365	0.150694	0.2392	17598	368	66606	349	49008	17579	349	48659
AGOMELATINE	Withdrawal_event	ANTIDEPRESSANTS	21	118.071	-3.14623	-2.46334	-1.91254	121.659	0.112498	0.172614	0.264854	124.191	0.109997	0.169094	0.259942	4958	3312	139077	3291	134119	4937	3291	130828
PARACETAMOL	Withdrawal_event	OTHER ANALGESICS AND ANTIPYRETICS	56	348.788	-3.03088	-2.6281	-2.27524	445.475	0.0962509	0.125709	0.164182	450.694	0.0950821	0.124253	0.162373	33686	1405	135695	1349	102009	33630	1349	100660
TIZANIDINE	Withdrawal_event	MUSCLE RELAXANTS, CENTRALLY ACTING AGENTS	6	43.3383	-4.12967	-2.75368	-1.8256	49.7939	0.0538449	0.120497	0.269653	52.2083	0.0510534	0.114924	0.258702	953	294	6465	288	5512	947	288	5224
PALIPERIDONE	Withdrawal_event	ANTIPSYCHOTICS	8	57.3624	-3.93537	-2.76709	-1.93851	60.2236	0.0662759	0.132838	0.266251	60.5577	0.0658696	0.132105	0.264945	9474	1047	172923	1039	163449	9466	1039	162410
DESLORATADINE	Withdrawal_event	ANTIHISTAMINES FOR SYSTEMIC USE	5	37.0553	-4.29898	-2.77151	-1.77677	44.39	0.0463888	0.112638	0.273499	44.8058	0.0459008	0.111593	0.271301	4250	199	22824	194	18574	4245	194	18380
PROPIOMAZINE	Withdrawal_event	HYPNOTICS AND SEDATIVES	5	45.688	-4.59748	-3.07001	-2.07527	48.5291	0.0428011	0.103031	0.248017	49.6447	0.0417385	0.100716	0.243028	1942	700	29754	695	27812	1937	695	27117
IBUPROFEN, CODEINE	Withdrawal_event	OPIOIDS	7	97.0502	-4.96142	-3.70118	-2.82732	99.6566	0.0334966	0.0702412	0.147293	103.473	0.0321927	0.0676503	0.142161	2519	3450	89547	3443	87028	2512	3443	83585
METAMIZOLE	Withdrawal_event	OTHER ANALGESICS AND ANTIPYRETICS	7	105.581	-5.08236	-3.82213	-2.94827	113.591	0.0293323	0.0616248	0.129469	114.791	0.0290095	0.0609801	0.128185	10197	1405	135695	1398	125498	10190	1398	124100
ACETYLSALICYLIC ACID	Withdrawal_event	OTHER ANALGESICS AND ANTIPYRETICS	14	458.345	-5.83763	-4.98388	-4.32704	673.485	0.0122806	0.0207874	0.035187	683.674	0.0120946	0.0204776	0.0346711	44267	1405	135695	1391	91428	44253	1391	90037

### Sheet: AAP
Drug	event	Drug_class	obs	exp_rrr	ic2.5	ic	ic97.5	exp_prr	prr2.5	prr	prr97.5	exp_ror	ror2.5	ror	ror97.5	n_drug	n_event	n_tot	n_event_prr	n_tot_prr	b	c	d
CLOBETASONE	Withdrawal_event	CORTICOSTEROIDS, PLAIN	35	0.569078	4.53567	5.05338	5.49143	0.515751	50.793	67.8622	90.6676	0.342209	67.0855	102.277	155.928	103	368	66606	333	66503	68	333	66170
VERALIPRIDE	Withdrawal_event	ANTIPSYCHOTICS	48	1.6711	4.0443	4.48149	4.86047	1.59704	23.0715	30.0556	39.154	1.32697	26.3349	36.1726	49.6852	276	1047	172923	999	172647	228	999	171648
SUPROFEN	Withdrawal_event	ANTIINFLAMMATORY AND ANTIRHEUMATIC PRODUCTS, NON-STEROIDS	15	0.734894	2.82809	3.64981	4.28753	0.595608	14.389	25.1843	44.0787	0.582887	14.5526	25.734	45.5065	675	76	69806	61	69131	660	61	69070
ETHYL LOFLAZEPATE	Withdrawal_event	ANXIOLYTICS	70	5.53267	3.18882	3.54675	3.86471	5.30642	10.9222	13.1916	15.9325	3.30698	15.5934	21.1674	28.7337	177	1582	50611	1512	50434	107	1512	48922
OXETORONE	Withdrawal_event	ANTIMIGRAINE PREPARATIONS	20	2.37809	2.13107	2.83244	3.39519	1.41742	7.99541	14.1102	24.9014	1.30514	8.42057	15.3241	27.8873	236	46	4565	26	4329	216	26	4303
NORETHISTERONE	Withdrawal_event	HORMONAL CONTRACEPTIVES FOR SYSTEMIC USE	14	1.66977	1.88669	2.74044	3.39728	1.49578	5.37981	9.35967	16.2837	1.47663	5.41051	9.48107	16.6141	978	120	70285	106	69307	964	106	69201
LEVOMETHADONE	Withdrawal_event	DRUGS USED IN ADDICTIVE DISORDERS	47	7.43721	2.1391	2.58122	2.96391	7.18777	5.00342	6.53889	8.54556	6.16508	5.54632	7.62359	10.4789	287	1187	45806	1140	45519	240	1140	44379
TRIFLUOPERAZINE	Withdrawal_event	ANTIPSYCHOTICS	5	0.696293	0.673396	2.20086	3.19561	0.693429	3.05309	7.21055	17.0293	0.667303	3.05158	7.49285	18.3979	115	1047	172923	1042	172808	110	1042	171766
PIMOZIDE	Withdrawal_event	ANTIPSYCHOTICS	9	1.61055	1.07724	2.17031	2.9603	1.59917	2.95266	5.62792	10.7271	1.55441	2.97033	5.78998	11.2863	266	1047	172923	1038	172657	257	1038	171619
CANNABIS	Withdrawal_event	OTHER ANALGESICS AND ANTIPYRETICS	226	49.9378	1.97264	2.16693	2.34881	43.4495	4.52467	5.20145	5.97945	41.7899	4.67649	5.408	6.25393	4823	1405	135695	1179	130872	4597	1179	129693
CLONAZEPAM	Withdrawal_event	ANTIEPILEPTICS	163	35.9152	1.9366	2.16668	2.37954	26.5446	5.1131	6.1406	7.37458	25.9217	5.21577	6.28817	7.58108	5841	523	85057	360	79216	5678	360	78856
CLOBETASOL	Withdrawal_event	CORTICOSTEROIDS, PLAIN	27	5.79023	1.53268	2.12825	2.62078	5.45117	3.36337	4.95306	7.29412	5.3385	3.40145	5.0576	7.52012	1048	368	66606	341	65558	1021	341	65217
LEVODOPA	Withdrawal_event	DOPAMINERGIC AGENTS	24	5.61101	1.36838	2.0033	2.52245	5.12973	3.08158	4.67861	7.10329	4.99855	3.12248	4.8014	7.38303	743	220	29132	196	28389	719	196	28193
TACROLIMUS	Withdrawal_event	IMMUNOSUPPRESSANTS	20	4.9349	1.21393	1.9153	2.47805	4.03988	3.00808	4.95064	8.14768	4.03441	3.01007	4.95736	8.1644	11780	88	210063	68	198283	11760	68	198215
BUPRENORPHINE, NALOXONE	Withdrawal_event	DRUGS USED IN ADDICTIVE DISORDERS	78	20.3681	1.5733	1.91139	2.21359	19.3619	3.23783	4.02852	5.01231	17.881	3.42694	4.36218	5.55264	786	1187	45806	1109	45020	708	1109	43911
CLOXAZOLAM	Withdrawal_event	ANXIOLYTICS	5	1.00026	0.346756	1.87422	2.86897	0.997726	2.23695	5.01139	11.2269	0.868924	2.21308	5.75425	14.9617	32	1582	50611	1577	50579	27	1577	49002
DOXYLAMINE HYDROGEN SUCCINATE, PYRIDOXINE HYDROCHLORIDE	Withdrawal_event	ANTIHISTAMINES FOR SYSTEMIC USE	10	2.50232	0.776096	1.80624	2.56281	2.40684	2.2234	4.15482	7.76403	2.34263	2.23533	4.26871	8.15179	287	199	22824	189	22537	277	189	22348
DIAMORPHINE	Withdrawal_event	DRUGS USED IN ADDICTIVE DISORDERS	181	56.8286	1.44472	1.66264	1.86506	50.5849	3.07259	3.57814	4.16688	47.5056	3.23234	3.81008	4.49107	2193	1187	45806	1006	43613	2012	1006	42607
PREGABALIN	Withdrawal_event	OTHER ANALGESICS AND ANTIPYRETICS	927	301.563	1.52411	1.6185	1.70985	130.635	6.35948	7.09612	7.91809	127.047	6.52901	7.29653	8.15427	29125	1405	135695	478	106570	28198	478	106092
PERAZINE	Withdrawal_event	ANTIPSYCHOTICS	9	2.63986	0.504162	1.59723	2.38722	2.62378	1.79181	3.43017	6.56656	2.58518	1.794	3.48139	6.75589	436	1047	172923	1038	172487	427	1038	171449
CODEINE CAMSILATE, CINEOLE	Withdrawal_event	COUGH SUPPRESSANTS, EXCL. COMBINATIONS WITH EXPECTORANTS	5	1.3609	0.0359648	1.56343	2.55818	1.29455	1.59509	3.86235	9.35232	1.24443	1.5853	4.01791	10.1833	97	76	5417	71	5320	92	71	5249
RASAGILINE	Withdrawal_event	DOPAMINERGIC AGENTS	35	11.5543	1.04056	1.55827	1.99632	10.2547	2.38696	3.41307	4.88028	10.0877	2.40854	3.46957	4.99799	1530	220	29132	185	27602	1495	185	27417
METHADONE	Withdrawal_event	DRUGS USED IN ADDICTIVE DISORDERS	437	148.667	1.41388	1.55236	1.68441	107.384	3.62867	4.06953	4.56394	101.096	3.8285	4.32262	4.88051	5737	1187	45806	750	40069	5300	750	39319
NALTREXONE	Withdrawal_event	DRUGS USED IN ADDICTIVE DISORDERS	31	10.5987	0.95228	1.50496	1.9678	10.4149	2.11189	2.97651	4.19511	9.87699	2.16622	3.13861	4.54749	409	1187	45806	1156	45397	378	1156	44241
HYDROCORTISONE	Withdrawal_event	CORTICOSTEROIDS, PLAIN	52	18.2657	1.06526	1.48422	1.84942	16.5039	2.35474	3.15077	4.21591	16.3258	2.37045	3.18514	4.27984	3306	368	66606	316	63300	3254	316	62984
MOMETASONE	Withdrawal_event	CORTICOSTEROIDS, PLAIN	46	16.6635	0.990667	1.43789	1.82439	15.2721	2.21632	3.01203	4.09342	15.1157	2.22953	3.04319	4.15381	3016	368	66606	322	63590	2970	322	63268
OPIUM	Withdrawal_event	OPIOIDS	8	2.65838	0.26	1.42828	2.25686	2.65426	1.56974	3.01402	5.78716	2.4404	1.56753	3.27816	6.85556	69	3450	89547	3442	89478	61	3442	86036
DIENOGEST, ESTRADIOL	Withdrawal_event	HORMONAL CONTRACEPTIVES FOR SYSTEMIC USE	9	3.03052	0.334981	1.42805	2.21804	2.87586	1.58918	3.1295	6.16278	2.86592	1.58948	3.14035	6.20445	1775	120	70285	111	68510	1766	111	68399
AMFETAMINE	Withdrawal_event	PSYCHOSTIMULANTS, AGENTS USED FOR ADHD AND NOOTROPICS	10	3.45473	0.378594	1.40874	2.16531	3.31562	1.60206	3.01603	5.67793	3.26709	1.60408	3.06083	5.8405	460	166	22103	156	21643	450	156	21487
FLUPENTIXOL	Withdrawal_event	ANTIPSYCHOTICS	19	6.99925	0.657285	1.37866	1.95422	6.91849	1.75095	2.74626	4.30735	6.84575	1.75645	2.77545	4.3856	1156	1047	172923	1028	171767	1137	1028	170739
NALMEFENE	Withdrawal_event	DRUGS USED IN ADDICTIVE DISORDERS	59	23.1668	0.938232	1.33003	1.67442	22.4535	2.03979	2.62765	3.38493	21.512	2.09252	2.74266	3.5948	894	1187	45806	1128	44912	835	1128	43784
LOPRAZOLAM	Withdrawal_event	HYPNOTICS AND SEDATIVES	21	8.0695	0.644162	1.32705	1.87785	7.9187	1.74069	2.65195	4.04026	7.60956	1.76329	2.75968	4.31913	343	700	29754	679	29411	322	679	28732
SULPIRIDE	Withdrawal_event	ANTIPSYCHOTICS	16	6.18792	0.509908	1.30284	1.92307	6.12959	1.59924	2.61029	4.26054	6.07003	1.60251	2.6359	4.33568	1022	1047	172923	1031	171901	1006	1031	170870
SULFOGAIACOL, CODEINE CAMSILATE, GRINDELIA	Withdrawal_event	COUGH SUPPRESSANTS AND EXPECTORANTS, COMBINATIONS	12	4.59635	0.3642	1.29439	1.99559	3.2019	1.83079	3.74778	7.67199	2.99445	1.86913	4.00741	8.59186	139	29	877	17	738	127	17	721
SULFOGAIACOL, GRINDELIA SOFT HYDROALCOHOLIC EXTRACT, CODEINE CAMSILATE	Withdrawal_event	COUGH SUPPRESSANTS AND EXPECTORANTS, COMBINATIONS	12	4.59635	0.3642	1.29439	1.99559	3.2019	1.83079	3.74778	7.67199	2.99445	1.86913	4.00741	8.59186	139	29	877	17	738	127	17	721
QUETIAPINE	Withdrawal_event	ANTIPSYCHOTICS	251	103.082	1.09573	1.27979	1.45268	86.928	2.50772	2.88745	3.32467	86.086	2.52776	2.91569	3.36316	17025	1047	172923	796	155898	16774	796	155102
ESTAZOLAM	Withdrawal_event	HYPNOTICS AND SEDATIVES	9	3.43483	0.178559	1.27163	2.06162	3.40739	1.39674	2.64132	4.9949	3.27375	1.39465	2.74914	5.41913	146	700	29754	691	29608	137	691	28917
ROPINIROLE	Withdrawal_event	DOPAMINERGIC AGENTS	38	15.4586	0.775184	1.27052	1.69245	13.755	1.95329	2.76263	3.90733	13.591	1.96538	2.79597	3.97759	2047	220	29132	182	27085	2009	182	26903
AMISULPRIDE	Withdrawal_event	ANTIPSYCHOTICS	42	17.147	0.798555	1.26804	1.67107	16.7332	1.8475	2.50999	3.41002	16.583	1.85586	2.53272	3.45643	2832	1047	172923	1005	170091	2790	1005	169086
BETAMETHASONE	Withdrawal_event	CORTICOSTEROIDS, PLAIN	62	25.4925	0.884124	1.26576	1.60228	22.7753	2.07536	2.72225	3.57079	22.5807	2.08635	2.74571	3.61346	4614	368	66606	306	61992	4552	306	61686
CETIRIZINE	Withdrawal_event	ANTIHISTAMINES FOR SYSTEMIC USE	94	41.0311	0.879589	1.18612	1.46285	27.2729	2.61419	3.44665	4.54419	26.8839	2.64215	3.49651	4.62715	4706	199	22824	105	18118	4612	105	18013
ZIPRASIDONE	Withdrawal_event	ANTIPSYCHOTICS	18	7.67133	0.435771	1.17888	1.76821	7.59509	1.49207	2.36995	3.76434	7.53234	1.49461	2.38969	3.82084	1267	1047	172923	1029	171656	1249	1029	170627
VENLAFAXINE	Withdrawal_event	ANTIDEPRESSANTS	838	387.647	1.01185	1.11121	1.20721	327.949	2.36682	2.55528	2.75874	317.462	2.43647	2.63969	2.85986	16278	3312	139077	2474	122799	15440	2474	120325
PROCHLORPERAZINE	Withdrawal_event	ANTIPSYCHOTICS	6	2.5672	-0.292472	1.08352	2.01159	2.55876	1.05703	2.34488	5.20183	2.53787	1.05365	2.36419	5.30478	424	1047	172923	1041	172499	418	1041	171458
PAROXETINE	Withdrawal_event	ANTIDEPRESSANTS	489	232.95	0.937456	1.0682	1.19319	213.578	2.08461	2.28956	2.51466	207.43	2.13674	2.35742	2.60089	9782	3312	139077	2823	129295	9293	2823	126472
CANNABIDIOL	Withdrawal_event	ANTIEPILEPTICS	9	4.08896	-0.0433072	1.04976	1.83976	4.05027	1.15472	2.22208	4.27604	4.01993	1.15313	2.23884	4.34679	665	523	85057	514	84392	656	514	83878
RUXOLITINIB	Withdrawal_event	PROTEIN KINASE INHIBITORS	18	8.44466	0.305316	1.04843	1.63775	5.71447	1.66773	3.1499	5.94932	5.69866	1.66944	3.15864	5.97625	4447	38	20011	20	15564	4429	20	15544
ENTACAPONE	Withdrawal_event	DOPAMINERGIC AGENTS	7	3.12646	-0.211906	1.04833	1.92219	3.07062	1.08051	2.27967	4.80965	3.04126	1.07728	2.30168	4.9177	414	220	29132	213	28718	407	213	28505
BUPRENORPHINE	Withdrawal_event	OPIOIDS	759	367.396	0.941267	1.04575	1.14654	320.723	2.1896	2.36653	2.55775	305.47	2.2856	2.4847	2.70114	9536	3450	89547	2691	80011	8777	2691	77320
LEVOCETIRIZINE	Withdrawal_event	ANTIHISTAMINES FOR SYSTEMIC USE	34	16.409	0.502966	1.02881	1.47267	14.8281	1.58998	2.29294	3.30671	14.6758	1.59674	2.31673	3.36138	1882	199	22824	165	20942	1848	165	20777
FINGOLIMOD	Withdrawal_event	IMMUNOSUPPRESSANTS	11	5.26962	0.0185482	0.995086	1.72232	4.90462	1.1927	2.24279	4.21738	4.90224	1.19267	2.24387	4.2216	12579	88	210063	77	197484	12568	77	197407
KETAMINE	Withdrawal_event	ANESTHETICS, GENERAL	40	19.9237	0.505772	0.987681	1.39982	15.7166	1.73765	2.54508	3.72772	15.5834	1.7451	2.56683	3.7755	2882	115	16635	75	13753	2842	75	13678
DROSPIRENONE, ETHINYLESTRADIOL	Withdrawal_event	HORMONAL CONTRACEPTIVES FOR SYSTEMIC USE	22	10.9082	0.314104	0.979859	1.51945	9.79908	1.41492	2.24511	3.5624	9.78034	1.4156	2.24941	3.57434	6389	120	70285	98	63896	6367	98	63798
HYDROMORPHONE	Withdrawal_event	OPIOIDS	77	38.874	0.636557	0.976953	1.28099	38.4395	1.61207	2.00315	2.48911	36.9123	1.64926	2.08603	2.63846	1009	3450	89547	3373	88538	932	3373	85165
ACEPROMETAZINE MALEATE, DIPOTASSIUM CLORAZEPATE, ACEPROMAZINE MALEATE	Withdrawal_event	ANXIOLYTICS	11	5.4389	-0.0231706	0.953367	1.6806	5.41971	1.14319	2.02963	3.60343	5.24031	1.13756	2.09911	3.87344	174	1582	50611	1571	50437	163	1571	48866
LISINOPRIL	Withdrawal_event	ACE INHIBITORS, PLAIN	5	2.37809	-0.593144	0.934321	1.92907	1.79108	0.913772	2.79161	8.52849	1.78955	0.91353	2.79399	8.5453	3770	13	20609	8	16839	3765	8	16831
PHENELZINE	Withdrawal_event	ANTIDEPRESSANTS	10	5.07241	-0.116127	0.914015	1.67059	5.06485	1.07708	1.97439	3.61926	4.94465	1.07086	2.02239	3.81941	213	3312	139077	3302	138864	203	3302	135562
PROPRANOLOL	Withdrawal_event	BETA BLOCKING AGENTS	16	8.35951	0.104239	0.897167	1.5174	7.01883	1.27767	2.27958	4.06716	7.00565	1.27799	2.28387	4.08145	4790	56	32088	40	27298	4774	40	27258
FLUNITRAZEPAM	Withdrawal_event	HYPNOTICS AND SEDATIVES	25	13.2218	0.273057	0.894033	1.40382	12.995	1.30206	1.92382	2.84247	12.7108	1.30762	1.96683	2.95836	562	700	29754	675	29192	537	675	28517
CLOPIDOGREL	Withdrawal_event	ANTITHROMBOTIC AGENTS	13	6.77139	0.00303337	0.892657	1.57055	5.53919	1.21591	2.34691	4.52993	5.53698	1.21594	2.34785	4.53344	18692	41	113178	28	94486	18679	28	94458
PIZOTIFEN	Withdrawal_event	ANTIMIGRAINE PREPARATIONS	6	3.03308	-0.496475	0.879514	1.80759	2.82364	0.908159	2.12492	4.9719	2.79356	0.903296	2.1478	5.10689	301	46	4565	40	4264	295	40	4224
PRIMIDONE	Withdrawal_event	ANTIEPILEPTICS	7	3.6647	-0.411556	0.84868	1.72254	3.64116	0.915914	1.92246	4.03517	3.62051	0.913109	1.93343	4.09386	596	523	85057	516	84461	589	516	83945
AMITRIPTYLINE, CHLORDIAZEPOXIDE	Withdrawal_event	PSYCHOLEPTICS AND PSYCHOANALEPTICS IN COMBINATION	6	3.16484	-0.549298	0.826691	1.75477	2.46575	0.946616	2.43333	6.25503	2.20588	0.91763	2.72	8.06251	36	16	182	10	146	30	10	136
MEMANTINE	Withdrawal_event	ANTI-DEMENTIA DRUGS	16	9.05658	-0.00502882	0.787899	1.40813	7.35442	1.188	2.17556	3.98408	7.32652	1.1884	2.18385	4.01311	2286	46	11611	30	9325	2270	30	9295
DOSULEPIN	Withdrawal_event	ANTIDEPRESSANTS	12	6.76322	-0.146944	0.783247	1.48445	6.7525	1.02046	1.77712	3.09482	6.6247	1.01504	1.8114	3.23255	284	3312	139077	3300	138793	272	3300	135493
TIANEPTINE	Withdrawal_event	ANTIDEPRESSANTS	34	20.1468	0.214837	0.74068	1.18454	20.062	1.21713	1.69475	2.35979	19.7234	1.22105	1.72384	2.43366	846	3312	139077	3278	138231	812	3278	134953
SUFENTANIL	Withdrawal_event	ANESTHETICS, GENERAL	42	25.3989	0.245086	0.714574	1.1176	20.693	1.39105	2.02967	2.96148	20.5723	1.39425	2.04158	2.98946	3674	115	16635	73	12961	3632	73	12888
AZATHIOPRINE	Withdrawal_event	IMMUNOSUPPRESSANTS	8	4.78451	-0.482584	0.685694	1.51428	4.59963	0.841084	1.73927	3.59662	4.59826	0.840923	1.73979	3.59945	11421	88	210063	80	198642	11413	80	198562
NALOXONE, OXYCODONE	Withdrawal_event	OPIOIDS	125	78.2103	0.408948	0.673063	0.914751	77.125	1.36318	1.62075	1.92697	75.2343	1.38189	1.66148	1.99763	2030	3450	89547	3325	87517	1905	3325	84192
GABAPENTIN	Withdrawal_event	OTHER ANALGESICS AND ANTIPYRETICS	131	83.7233	0.385029	0.642772	0.879114	80.7276	1.35757	1.62274	1.93971	80.2206	1.36229	1.633	1.9575	8086	1405	135695	1274	127609	7955	1274	126335
NORDAZEPAM	Withdrawal_event	ANXIOLYTICS	24	15.2227	0.00501957	0.639937	1.15909	15.1374	1.07009	1.58548	2.3491	14.8531	1.0687	1.61583	2.44306	487	1582	50611	1558	50124	463	1558	48566
AMANTADINE	Withdrawal_event	DOPAMINERGIC AGENTS	10	6.25292	-0.393336	0.636806	1.39338	6.1433	0.866422	1.62779	3.05821	6.11447	0.86394	1.63546	3.09598	828	220	29132	210	28304	818	210	28094
CHLORDIAZEPOXIDE	Withdrawal_event	ANXIOLYTICS	10	6.37664	-0.419528	0.610614	1.36719	6.36197	0.857167	1.57184	2.88238	6.24487	0.846433	1.60132	3.02943	204	1582	50611	1572	50407	194	1572	48835
MONTELUKAST	Withdrawal_event	OTHER SYSTEMIC DRUGS FOR OBSTRUCTIVE AIRWAY DISEASES	8	5.06832	-0.558058	0.61022	1.4388	3.19499	0.819617	2.50392	7.64945	3.19185	0.819479	2.50638	7.66579	4896	13	12558	5	7662	4888	5	7657
LYSERGIDE	Withdrawal_event	NO ATC CODE	20	13.3811	-0.138863	0.562506	1.12526	10.9624	1.05641	1.82442	3.15077	10.5354	1.05653	1.89836	3.41094	243	50	908	30	665	223	30	635
CHLORPROMAZINE	Withdrawal_event	ANTIPSYCHOTICS	12	7.99828	-0.373506	0.556685	1.25789	7.96748	0.854752	1.50612	2.65388	7.94301	0.852961	1.51076	2.67586	1321	1047	172923	1035	171602	1309	1035	170567
CHLORPROTHIXENE	Withdrawal_event	ANTIPSYCHOTICS	9	6.00628	-0.546972	0.546095	1.33609	5.98901	0.782021	1.50275	2.88773	5.97072	0.779753	1.50736	2.9139	992	1047	172923	1038	171931	983	1038	170893
OMEPRAZOLE	Withdrawal_event	DRUGS FOR PEPTIC ULCER AND GASTRO-OESOPHAGEAL REFLUX DISEASE (GORD)	25	16.998	-0.0776697	0.543306	1.0531	11.5577	1.16857	2.16305	4.00386	11.5458	1.16884	2.16528	4.0112	13065	42	32282	17	19217	13040	17	19200
PRAMIPEXOLE	Withdrawal_event	DOPAMINERGIC AGENTS	57	39.8435	0.112205	0.511227	0.861193	36.0491	1.17122	1.58118	2.13462	35.905	1.17245	1.58752	2.14955	5276	220	29132	163	23856	5219	163	23693
ETHINYLESTRADIOL, GESTODENE	Withdrawal_event	HORMONAL CONTRACEPTIVES FOR SYSTEMIC USE	5	3.48125	-1.06126	0.466208	1.46096	3.43588	0.595041	1.45523	3.55891	3.43324	0.594208	1.45635	3.56939	2039	120	70285	115	68246	2034	115	68131
PARACETAMOL, CAFFEINE	Withdrawal_event	OTHER ANALGESICS AND ANTIPYRETICS	10	7.15469	-0.574168	0.455974	1.21255	7.14012	0.755293	1.40054	2.59701	7.11026	0.751633	1.40642	2.63162	691	1405	135695	1395	135004	681	1395	133609
FENTANYL	Withdrawal_event	OPIOIDS	567	415.093	0.328226	0.44945	0.565723	394.316	1.31712	1.43793	1.56983	387.756	1.33323	1.46226	1.60378	10774	3450	89547	2883	78773	10207	2883	75890
DULOXETINE	Withdrawal_event	ANTIDEPRESSANTS	374	274.934	0.293293	0.443257	0.585716	265.966	1.26488	1.40619	1.56329	263.419	1.27275	1.41979	1.58383	11545	3312	139077	2938	127532	11171	2938	124594
CODEINE	Withdrawal_event	COUGH SUPPRESSANTS, EXCL. COMBINATIONS WITH EXPECTORANTS	66	48.4312	0.0733719	0.442599	0.769432	17.5674	1.93639	3.75695	7.28918	17.3197	1.955	3.81069	7.42781	3452	76	5417	10	1965	3386	10	1955
DONEPEZIL	Withdrawal_event	ANTI-DEMENTIA DRUGS	19	13.9454	-0.288506	0.432864	1.00843	11.7464	0.900616	1.61752	2.90509	11.7221	0.900071	1.62087	2.9189	3520	46	11611	27	8091	3501	27	8064
ELETRIPTAN	Withdrawal_event	ANTIMIGRAINE PREPARATIONS	8	5.90493	-0.759998	0.40828	1.23686	5.59638	0.670224	1.4295	3.04892	5.5732	0.666361	1.43544	3.09215	586	46	4565	38	3979	578	38	3941
ZOLPIDEM	Withdrawal_event	HYPNOTICS AND SEDATIVES	226	170.542	0.210867	0.405162	0.587042	152.678	1.26616	1.48024	1.7305	151.101	1.27366	1.49569	1.75643	7249	700	29754	474	22505	7023	474	22031
CYAMEMAZINE	Withdrawal_event	ANTIPSYCHOTICS	31	23.3894	-0.153702	0.398983	0.861818	23.2155	0.935424	1.33532	1.90616	23.1684	0.934649	1.33803	1.9155	3863	1047	172923	1016	169060	3832	1016	168044
TEMAZEPAM	Withdrawal_event	HYPNOTICS AND SEDATIVES	24	18.2093	-0.245892	0.389025	0.908175	18.0547	0.890334	1.3293	1.98468	17.9127	0.886055	1.33983	2.02601	774	700	29754	676	28980	750	676	28304
BACLOFEN	Withdrawal_event	MUSCLE RELAXANTS, CENTRALLY ACTING AGENTS	273	210.052	0.201091	0.377364	0.543358	52.5455	3.34425	5.1955	8.07153	50.0088	3.4906	5.45904	8.53753	4619	294	6465	21	1846	4346	21	1825
ZUCLOPENTHIXOL	Withdrawal_event	ANTIPSYCHOTICS	17	13.0055	-0.393053	0.373804	0.977966	12.9553	0.814105	1.31221	2.11506	12.9307	0.812562	1.3147	2.12713	2148	1047	172923	1030	170775	2131	1030	169745
LEVOMEPROMAZINE	Withdrawal_event	ANTIPSYCHOTICS	15	11.4979	-0.452238	0.369485	1.0072	11.459	0.787854	1.30901	2.17491	11.4375	0.786162	1.31147	2.18779	1899	1047	172923	1032	171024	1884	1032	169992
ESTRADIOL, NORETHISTERONE	Withdrawal_event	PROGESTOGENS AND ESTROGENS IN COMBINATION	67	51.9139	-0.00136642	0.364939	0.689481	30.2108	1.36578	2.21775	3.60118	29.576	1.38001	2.26535	3.71868	1781	88	3019	21	1238	1714	21	1217
OXYCODONE	Withdrawal_event	OPIOIDS	344	268.15	0.202244	0.358778	0.507151	261.757	1.17889	1.31419	1.46503	258.544	1.18699	1.33053	1.49144	6960	3450	89547	3106	82587	6616	3106	79481
CICLOSPORIN	Withdrawal_event	IMMUNOSUPPRESSANTS	7	5.37351	-0.907568	0.352667	1.22653	5.26774	0.614082	1.32884	2.87556	5.26702	0.613911	1.32902	2.87713	12827	88	210063	81	197236	12820	81	197155
CAFFEINE	Withdrawal_event	PSYCHOSTIMULANTS, AGENTS USED FOR ADHD AND NOOTROPICS	7	5.40741	-0.915871	0.344365	1.21822	5.35379	0.615593	1.30749	2.77703	5.34145	0.612513	1.3105	2.8039	720	166	22103	159	21383	713	159	21224
ANASTROZOLE	Withdrawal_event	HORMONE ANTAGONISTS AND RELATED AGENTS	9	7.05688	-0.762929	0.330137	1.12013	5.33056	0.601544	1.68838	4.73884	5.32517	0.600989	1.69009	4.75283	3631	15	7718	6	4087	3622	6	4081
OXAZEPAM	Withdrawal_event	ANXIOLYTICS	256	203.709	0.146711	0.328915	0.500158	195.98	1.14559	1.30626	1.48946	194.119	1.15062	1.31878	1.51151	6517	1582	50611	1326	44094	6261	1326	42768
OLANZAPINE	Withdrawal_event	ANTIPSYCHOTICS	135	107.471	0.0739067	0.327646	0.560617	104.322	1.08082	1.29407	1.54939	104.141	1.08125	1.29632	1.55417	17750	1047	172923	912	155173	17615	912	154261
PRAZEPAM	Withdrawal_event	ANXIOLYTICS	55	43.7612	-0.0802125	0.326444	0.682269	43.4415	0.972599	1.26607	1.64809	43.0714	0.970515	1.27695	1.68014	1400	1582	50611	1527	49211	1345	1527	47684
FLUPIRTINE	Withdrawal_event	OTHER ANALGESICS AND ANTIPYRETICS	12	9.49471	-0.6075	0.322691	1.02389	9.47767	0.719979	1.26613	2.22659	9.45133	0.716612	1.26966	2.24954	917	1405	135695	1393	134778	905	1393	133385
PIPAMPERONE	Withdrawal_event	ANTIPSYCHOTICS	12	9.51196	-0.609988	0.320203	1.02141	9.48915	0.717392	1.2646	2.22921	9.47389	0.715426	1.26664	2.24254	1571	1047	172923	1035	171352	1559	1035	170317
METOPROLOL	Withdrawal_event	BETA BLOCKING AGENTS	21	16.8342	-0.372176	0.310715	0.861509	15.0437	0.813093	1.39594	2.39657	15.0344	0.81274	1.3968	2.40058	9646	56	32088	35	22442	9625	35	22407
NITROUS OXIDE	Withdrawal_event	ANESTHETICS, GENERAL	6	4.7908	-1.07904	0.296953	1.22503	4.73824	0.558635	1.26629	2.87039	4.72955	0.555719	1.26862	2.89606	693	115	16635	109	15942	687	109	15833
IBUPROFEN	Withdrawal_event	ANTIINFLAMMATORY AND ANTIRHEUMATIC PRODUCTS, NON-STEROIDS	37	30.3016	-0.218593	0.283886	0.710982	25.86	0.912719	1.43078	2.24289	25.8496	0.912619	1.43135	2.24494	27832	76	69806	39	41974	27795	39	41935
CLOMETHIAZOLE	Withdrawal_event	HYPNOTICS AND SEDATIVES	9	7.45782	-0.837512	0.255554	1.04555	7.44121	0.632553	1.20948	2.3126	7.40374	0.623853	1.2156	2.36864	317	700	29754	691	29437	308	691	28746
CYPROTERONE, ETHINYLESTRADIOL	Withdrawal_event	ANTIANDROGENS	10	8.30145	-0.775566	0.254576	1.01115	6.19645	0.552386	1.61383	4.71489	6.1882	0.551575	1.61598	4.73442	2864	15	5175	5	2311	2854	5	2306
COVID-19 VACCINE ASTRAZENECA (CHADOX1 NCOV-19)	Withdrawal_event	VIRAL VACCINES	6	4.95369	-1.12278	0.253206	1.18128	4.60922	0.500246	1.30174	3.38738	4.6092	0.50024	1.30174	3.38745	341380	20	1378285	14	1036905	341374	14	1036891
PARACETAMOL, CAFFEINE, CODEINE	Withdrawal_event	OPIOIDS	28	23.8484	-0.356811	0.227137	0.711699	23.8195	0.817331	1.17551	1.69065	23.6522	0.80908	1.18382	1.73214	619	3450	89547	3422	88928	591	3422	85506
PROTHIPENDYL	Withdrawal_event	ANTIPSYCHOTICS	5	4.28069	-1.32525	0.202214	1.19696	4.27773	0.486997	1.16884	2.80535	4.27334	0.484469	1.17005	2.82579	707	1047	172923	1042	172216	702	1042	171174
ZOPICLONE	Withdrawal_event	HYPNOTICS AND SEDATIVES	185	162.025	-0.0247127	0.190755	0.39106	155.106	1.01048	1.19273	1.40786	154.417	1.01055	1.19805	1.42035	6887	700	29754	515	22867	6702	515	22352
BROMAZEPAM	Withdrawal_event	ANXIOLYTICS	194	170.075	-0.0208728	0.189365	0.385141	167.193	1.00114	1.16034	1.34485	166.343	1.00087	1.16626	1.35899	5441	1582	50611	1388	45170	5247	1388	43782
MODAFINIL	Withdrawal_event	PSYCHOSTIMULANTS, AGENTS USED FOR ADHD AND NOOTROPICS	6	5.21214	-1.18958	0.186408	1.11449	5.1866	0.51385	1.15683	2.60435	5.18048	0.510848	1.15819	2.62586	694	166	22103	160	21409	688	160	21249
DRONABINOL	Withdrawal_event	ANTIEMETICS AND ANTINAUSEANTS	7	6.11184	-1.0784	0.181839	1.0557	5.77018	0.497792	1.21313	2.95644	5.7548	0.492781	1.21638	3.00249	467	22	1681	15	1214	460	15	1199
ALPRAZOLAM	Withdrawal_event	ANXIOLYTICS	321	284.667	0.0108197	0.173012	0.326461	276.694	1.02851	1.16012	1.30858	275.306	1.02929	1.16597	1.32081	9107	1582	50611	1261	41504	8786	1261	40243
PERAMPANEL	Withdrawal_event	ANTIEPILEPTICS	10	8.90349	-0.871021	0.159121	0.915692	8.8845	0.603283	1.12556	2.09997	8.87761	0.601143	1.12643	2.11072	1448	523	85057	513	83609	1438	513	83096
TROPATEPINE	Withdrawal_event	ANTICHOLINERGIC AGENTS	6	5.33185	-1.2195	0.156486	1.08456	4.70334	0.390736	1.27569	4.16491	4.69631	0.388503	1.2776	4.2014	872	11	1799	5	927	866	5	922
DESVENLAFAXINE	Withdrawal_event	ANTIDEPRESSANTS	7	6.33456	-1.12619	0.134042	1.0079	6.33329	0.531703	1.10527	2.29757	6.31703	0.522635	1.10812	2.34948	266	3312	139077	3305	138811	259	3305	135506
CHLORAZEPATE	Withdrawal_event	ANXIOLYTICS	42	38.5099	-0.345865	0.123623	0.526645	38.4228	0.808763	1.0931	1.4774	38.3077	0.802635	1.09639	1.49765	1232	1582	50611	1540	49379	1190	1540	47839
NITRAZEPAM	Withdrawal_event	HYPNOTICS AND SEDATIVES	15	13.8334	-0.708839	0.112884	0.750603	13.8099	0.655503	1.08618	1.79981	13.7813	0.648253	1.08843	1.8275	588	700	29754	685	29166	573	685	28481
MELPERONE	Withdrawal_event	ANTIPSYCHOTICS	5	4.73479	-1.45617	0.0713001	1.06605	4.73358	0.439967	1.05628	2.53594	4.73196	0.437645	1.05664	2.55115	782	1047	172923	1042	172141	777	1042	171099
FLUVOXAMINE	Withdrawal_event	ANTIDEPRESSANTS	24	22.8854	-0.567743	0.067174	0.586324	22.8776	0.705678	1.04906	1.55953	22.8503	0.699387	1.05032	1.57733	961	3312	139077	3288	138116	937	3288	134828
DIENOGEST, ETHINYLESTRADIOL	Withdrawal_event	HORMONAL CONTRACEPTIVES FOR SYSTEMIC USE	6	5.71616	-1.31157	0.0644171	0.992495	5.70196	0.463358	1.05227	2.38967	5.70145	0.462719	1.05236	2.39339	3348	120	70285	114	66937	3342	114	66823
TILIDINE	Withdrawal_event	OPIOIDS	9	8.59158	-1.02967	0.0633969	0.853393	8.59056	0.55196	1.04766	1.98854	8.57415	0.538313	1.04967	2.04676	223	3450	89547	3441	89324	214	3441	85883
NILOTINIB	Withdrawal_event	PROTEIN KINASE INHIBITORS	9	8.7333	-1.05198	0.0410817	0.831078	8.65371	0.492679	1.04002	2.19541	8.65306	0.492002	1.04009	2.19877	4599	38	20011	29	15412	4590	29	15383
FLURAZEPAM	Withdrawal_event	HYPNOTICS AND SEDATIVES	14	13.6452	-0.818005	0.0357379	0.692582	13.6382	0.608637	1.02653	1.73135	13.6295	0.601206	1.02719	1.75499	580	700	29754	686	29174	566	686	28488
MIDAZOLAM	Withdrawal_event	HYPNOTICS AND SEDATIVES	90	88.4822	-0.289202	0.0244007	0.306882	88.2626	0.819415	1.01968	1.2689	88.2209	0.815431	1.02017	1.27631	3761	700	29754	610	25993	3671	610	25383
METHYLPHENIDATE	Withdrawal_event	PSYCHOSTIMULANTS, AGENTS USED FOR ADHD AND NOOTROPICS	91	90.0484	-0.296708	0.0150824	0.296092	88.9202	0.754726	1.02339	1.38769	88.9047	0.753124	1.02357	1.39113	11990	166	22103	75	10113	11899	75	10038
TRANYLCYPROMINE	Withdrawal_event	ANTIDEPRESSANTS	12	11.8833	-0.916654	0.0135371	0.714739	11.8828	0.576862	1.00986	1.76787	11.88	0.569094	1.0101	1.79286	499	3312	139077	3300	138578	487	3300	135278
GALANTAMINE	Withdrawal_event	ANTI-DEMENTIA DRUGS	5	4.96012	-1.51697	0.0104979	1.00525	4.9553	0.399477	1.00902	2.54863	4.95513	0.398011	1.00906	2.5582	1252	46	11611	41	10359	1247	41	10318
CLONIDINE	Withdrawal_event	ANTIADRENERGIC AGENTS, CENTRALLY ACTING	31	30.946	-0.550208	0.00247616	0.465311	30.848	0.55971	1.00493	1.80429	30.8447	0.552769	1.00503	1.82734	1468	48	2277	17	809	1437	17	792
ETHANOL	Withdrawal_event	ANTISEPTICS AND DISINFECTANTS	191	191	-0.211939	0	0.197252	NA	NA	NA	NA	NA	NA	NA	NA	6066	191	6066	0	0	5875	0	0
COCAINE	Withdrawal_event	ANESTHETICS, LOCAL	157	157	-0.234594	0	0.216731	NA	NA	NA	NA	NA	NA	NA	NA	4156	157	4156	0	0	3999	0	0
Not available	Withdrawal_event	NOT AVAILABLE	84	84	-0.32517	0	0.291833	NA	NA	NA	NA	NA	NA	NA	NA	18216	84	18216	0	0	18132	0	0
ESTRADIOL	Withdrawal_event	ESTROGENS	79	79	-0.335833	0	0.300393	NA	NA	NA	NA	NA	NA	NA	NA	9613	79	9613	0	0	9534	0	0
PREDNISONE	Withdrawal_event	CORTICOSTEROIDS FOR SYSTEMIC USE, PLAIN	26	26	-0.607887	0	0.500934	NA	NA	NA	NA	NA	NA	NA	NA	16105	26	16105	0	0	16079	0	0
FINASTERIDE	Withdrawal_event	DRUGS USED IN BENIGN PROSTATIC HYPERTROPHY	25	25	-0.620976	0	0.50979	NA	NA	NA	NA	NA	NA	NA	NA	3005	25	3005	0	0	2980	0	0
NALOXONE	Withdrawal_event	ALL OTHER THERAPEUTIC PRODUCTS	24	24	-0.634917	0	0.51915	NA	NA	NA	NA	NA	NA	NA	NA	187	24	187	0	0	163	0	0
NALOXEGOL	Withdrawal_event	DRUGS FOR CONSTIPATION	22	22	-0.665755	0	0.53959	NA	NA	NA	NA	NA	NA	NA	NA	211	22	211	0	0	189	0	0
ISOTRETINOIN	Withdrawal_event	ANTI-ACNE PREPARATIONS FOR TOPICAL USE	19	19	-0.72137	0	0.575562	NA	NA	NA	NA	NA	NA	NA	NA	9661	19	9661	0	0	9642	0	0
LACTOSE	Withdrawal_event	PHARMACEUTICAL EXCIPIENT	16	16	-0.792928	0	0.620233	NA	NA	NA	NA	NA	NA	NA	NA	8599	16	8599	0	0	8583	0	0
LOPERAMIDE	Withdrawal_event	ANTIPROPULSIVES	13	13	-0.889624	0	0.677889	NA	NA	NA	NA	NA	NA	NA	NA	2179	13	2179	0	0	2166	0	0
DENOSUMAB	Withdrawal_event	DRUGS AFFECTING BONE STRUCTURE AND MINERALIZATION	12	12	-0.930191	0	0.701202	NA	NA	NA	NA	NA	NA	NA	NA	18906	12	18906	0	0	18894	0	0
SIMVASTATIN	Withdrawal_event	LIPID MODIFYING AGENTS, PLAIN	12	12	-0.930191	0	0.701202	NA	NA	NA	NA	NA	NA	NA	NA	15804	12	15804	0	0	15792	0	0
AMLODIPINE	Withdrawal_event	SELECTIVE CALCIUM CHANNEL BLOCKERS WITH MAINLY VASCULAR EFFECTS	10	10	-1.03014	0	0.756571	NA	NA	NA	NA	NA	NA	NA	NA	15902	10	15902	0	0	15892	0	0
LEVOTHYROXINE	Withdrawal_event	THYROID PREPARATIONS	10	10	-1.03014	0	0.756571	NA	NA	NA	NA	NA	NA	NA	NA	61394	10	61394	0	0	61384	0	0
SODIUM OXYBATE	Withdrawal_event	OTHER NERVOUS SYSTEM DRUGS	8	8	-1.16828	0	0.828584	NA	NA	NA	NA	NA	NA	NA	NA	707	8	707	0	0	699	0	0
METOCLOPRAMIDE	Withdrawal_event	PROPULSIVES	8	8	-1.16828	0	0.828584	NA	NA	NA	NA	NA	NA	NA	NA	4781	8	4781	0	0	4773	0	0
CANDESARTAN	Withdrawal_event	ANGIOTENSIN II RECEPTOR BLOCKERS (ARBS), PLAIN	7	7	-1.26024	0	0.87386	NA	NA	NA	NA	NA	NA	NA	NA	8559	7	8559	0	0	8552	0	0
HYDROXYCHLOROQUINE	Withdrawal_event	ANTIMALARIALS	7	7	-1.26024	0	0.87386	NA	NA	NA	NA	NA	NA	NA	NA	6022	7	6022	0	0	6015	0	0
BETAMETHASONE, CALCIPOTRIOL	Withdrawal_event	ANTIPSORIATICS FOR TOPICAL USE	7	7	-1.26024	0	0.87386	NA	NA	NA	NA	NA	NA	NA	NA	877	7	877	0	0	870	0	0
METFORMIN	Withdrawal_event	BLOOD GLUCOSE LOWERING DRUGS, EXCL. INSULINS	7	7	-1.26024	0	0.87386	NA	NA	NA	NA	NA	NA	NA	NA	21283	7	21283	0	0	21276	0	0
XYLOMETAZOLINE	Withdrawal_event	DECONGESTANTS AND OTHER NASAL PREPARATIONS FOR TOPICAL USE	7	7	-1.26024	0	0.87386	NA	NA	NA	NA	NA	NA	NA	NA	2246	7	2246	0	0	2239	0	0
CIPROFLOXACIN	Withdrawal_event	QUINOLONE ANTIBACTERIALS	7	7	-1.26024	0	0.87386	NA	NA	NA	NA	NA	NA	NA	NA	21749	7	21749	0	0	21742	0	0
TESTOSTERONE	Withdrawal_event	ANDROGENS	6	6	-1.37599	0	0.928078	NA	NA	NA	NA	NA	NA	NA	NA	3229	6	3229	0	0	3223	0	0
SIBUTRAMINE	Withdrawal_event	ANTIOBESITY PREPARATIONS, EXCL. DIET PRODUCTS	6	6	-1.37599	0	0.928078	NA	NA	NA	NA	NA	NA	NA	NA	771	6	771	0	0	765	0	0
TRIMETHOPRIM	Withdrawal_event	SULFONAMIDES AND TRIMETHOPRIM	6	6	-1.37599	0	0.928078	NA	NA	NA	NA	NA	NA	NA	NA	2809	6	2809	0	0	2803	0	0
FUSIDIC ACID	Withdrawal_event	ANTIBIOTICS FOR TOPICAL USE	5	5	-1.52747	0	0.994748	NA	NA	NA	NA	NA	NA	NA	NA	1687	5	1687	0	0	1682	0	0
ASCORBIC ACID	Withdrawal_event	ANTIINFECTIVES AND ANTISEPTICS, EXCL. COMBINATIONS WITH CORTICOSTEROIDS	5	5	-1.52747	0	0.994748	NA	NA	NA	NA	NA	NA	NA	NA	1279	5	1279	0	0	1274	0	0
AMOXICILLIN, CLAVULANIC ACID	Withdrawal_event	BETA-LACTAM ANTIBACTERIALS, PENICILLINS	5	5	-1.52747	0	0.994748	NA	NA	NA	NA	NA	NA	NA	NA	41405	5	41405	0	0	41400	0	0
RITONAVIR	Withdrawal_event	DIRECT ACTING ANTIVIRALS	5	5	-1.52747	0	0.994748	NA	NA	NA	NA	NA	NA	NA	NA	7389	5	7389	0	0	7384	0	0
INSULIN HUMAN	Withdrawal_event	INSULINS AND ANALOGUES	5	5	-1.52747	0	0.994748	NA	NA	NA	NA	NA	NA	NA	NA	6944	5	6944	0	0	6939	0	0
CLARITHROMYCIN	Withdrawal_event	MACROLIDES, LINCOSAMIDES AND STREPTOGRAMINS	5	5	-1.52747	0	0.994748	NA	NA	NA	NA	NA	NA	NA	NA	12225	5	12225	0	0	12220	0	0
GUANFACINE	Withdrawal_event	ANTIADRENERGIC AGENTS, CENTRALLY ACTING	17	17.054	-0.771303	-0.00444641	0.599716	17.0838	0.554233	0.995096	1.78664	17.0856	0.547244	0.99499	1.80907	809	48	2277	31	1468	792	31	1437
IMIPRAMINE	Withdrawal_event	ANTIDEPRESSANTS	6	6.02498	-1.38152	-0.00553353	0.922544	6.02502	0.451362	0.995847	2.19715	6.02563	0.442723	0.995746	2.23957	253	3312	139077	3306	138824	247	3306	135518
REMIFENTANIL	Withdrawal_event	ANESTHETICS, GENERAL	9	9.30508	-1.13867	-0.0456018	0.744394	9.33194	0.489474	0.96443	1.90026	9.33426	0.487117	0.96419	1.9085	1346	115	16635	106	15289	1337	106	15183
TRIAMCINOLONE	Withdrawal_event	CORTICOSTEROIDS, PLAIN	14	14.6137	-0.913547	-0.0598038	0.597041	14.6391	0.561412	0.956344	1.6291	14.6426	0.559685	0.956112	1.63333	2645	368	66606	354	63961	2631	354	63607
ESTRADIOL, LEVONORGESTREL	Withdrawal_event	PROGESTOGENS AND ESTROGENS IN COMBINATION	10	10.4644	-1.09258	-0.0624365	0.694134	10.5271	0.496385	0.949932	1.81788	10.543	0.486448	0.948498	1.84942	359	88	3019	78	2660	349	78	2582
ZONISAMIDE	Withdrawal_event	ANTIEPILEPTICS	7	7.34784	-1.32564	-0.0654045	0.808456	7.35279	0.452582	0.952019	2.0026	7.35498	0.450468	0.951736	2.0108	1195	523	85057	516	83862	1188	516	83346
ETHINYLESTRADIOL, LEVONORGESTREL	Withdrawal_event	HORMONAL CONTRACEPTIVES FOR SYSTEMIC USE	16	16.8872	-0.868491	-0.0755633	0.54467	17.0326	0.555191	0.939378	1.58942	17.0343	0.554656	0.939279	1.59062	9891	120	70285	104	60394	9875	104	60290
HYOSCINE	Withdrawal_event	ANTIEMETICS AND ANTINAUSEANTS	15	15.8882	-0.902109	-0.0803858	0.557333	18.197	0.338245	0.824312	2.00887	18.2457	0.333057	0.822114	2.0293	1214	22	1681	7	467	1199	7	460
OPIPRAMOL	Withdrawal_event	ANTIDEPRESSANTS	24	25.4573	-0.718277	-0.0833598	0.43579	25.4686	0.633566	0.942336	1.40159	25.5045	0.626931	0.941012	1.41244	1069	3312	139077	3288	138008	1045	3288	134720
TOZINAMERAN	Withdrawal_event	VIRAL VACCINES	14	15.0463	-0.954262	-0.100519	0.556326	18.2244	0.295213	0.768203	1.99902	18.2244	0.295207	0.7682	1.99904	1036905	20	1378285	6	341380	1036891	6	341374
DEXAMFETAMINE	Withdrawal_event	PSYCHOSTIMULANTS, AGENTS USED FOR ADHD AND NOOTROPICS	11	11.8588	-1.08044	-0.103899	0.623335	11.9248	0.501505	0.922446	1.69671	11.9319	0.499059	0.921902	1.70301	1579	166	22103	155	20524	1568	155	20369
TRAMADOL	Withdrawal_event	OPIOIDS	669	721.115	-0.219565	-0.108144	-0.00092141	734.886	0.837964	0.910345	0.988979	737.579	0.832294	0.907022	0.988459	18717	3450	89547	2781	70830	18048	2781	68049
LORAZEPAM	Withdrawal_event	ANXIOLYTICS	268	294.076	-0.311673	-0.133715	0.0337708	300.029	0.784791	0.893246	1.01669	301.085	0.779017	0.890116	1.01706	9408	1582	50611	1314	41203	9140	1314	39889
ESCITALOPRAM	Withdrawal_event	ANTIDEPRESSANTS	285	314.49	-0.314229	-0.141814	0.0207544	317.584	0.795836	0.897402	1.01193	318.386	0.791708	0.895139	1.01208	13206	3312	139077	3027	125871	12921	3027	122844
DOXEPIN	Withdrawal_event	ANTIDEPRESSANTS	23	25.5288	-0.797252	-0.147446	0.381618	25.5484	0.600039	0.900252	1.35067	25.6106	0.593276	0.898065	1.35943	1072	3312	139077	3289	138005	1049	3289	134716
BIPERIDEN	Withdrawal_event	ANTICHOLINERGIC AGENTS	5	5.66815	-1.69287	-0.165406	0.829342	6.37844	0.240101	0.783891	2.55928	6.38799	0.238016	0.782719	2.57398	927	11	1799	6	872	922	6	866
PHENOBARBITAL	Withdrawal_event	ANTIEPILEPTICS	11	12.4452	-1.14732	-0.170784	0.55645	12.4804	0.485827	0.881379	1.59898	12.4896	0.483888	0.880731	1.60303	2024	523	85057	512	83033	2013	512	82521
DIMENHYDRINATE	Withdrawal_event	ANTIHISTAMINES FOR SYSTEMIC USE	7	7.94291	-1.43109	-0.17085	0.70301	7.98211	0.413724	0.876961	1.85887	7.99079	0.410866	0.876008	1.86774	911	199	22824	192	21913	904	192	21721
MORPHINE	Withdrawal_event	OPIOIDS	371	417.905	-0.322123	-0.171538	-0.0285201	424.37	0.786448	0.874237	0.971826	426.543	0.779467	0.869783	0.970564	10847	3450	89547	3079	78700	10476	3079	75621
DEXTROPROPOXYPHENE, PARACETAMOL, CAFFEINE	Withdrawal_event	OPIOIDS	5	5.70203	-1.70078	-0.17331	0.821438	5.7032	0.370167	0.876701	2.07637	5.73138	0.357406	0.87239	2.12941	148	3450	89547	3445	89399	143	3445	85954
ATENOLOL	Withdrawal_event	BETA BLOCKING AGENTS	5	5.73124	-1.70755	-0.180087	0.81466	5.81461	0.343451	0.859903	2.15295	5.81605	0.342878	0.859689	2.15547	3284	56	32088	51	28804	3279	51	28753
LAMOTRIGINE	Withdrawal_event	ANTIEPILEPTICS	69	78.3605	-0.542951	-0.182291	0.137812	80.0102	0.669922	0.86239	1.11016	80.0797	0.668401	0.861641	1.11075	12744	523	85057	454	72313	12675	454	71859
REBOXETINE	Withdrawal_event	ANTIDEPRESSANTS	9	10.4068	-1.29229	-0.199226	0.59077	10.4112	0.452442	0.864452	1.65165	10.4457	0.44485	0.861602	1.66878	437	3312	139077	3303	138640	428	3303	135337
DABIGATRAN	Withdrawal_event	ANTITHROMBOTIC AGENTS	8	9.2728	-1.36959	-0.201309	0.627275	9.6448	0.383182	0.829463	1.79551	9.64542	0.383062	0.829409	1.79585	25597	41	113178	33	87581	25589	33	87548
SERTRALINE	Withdrawal_event	ANTIDEPRESSANTS	328	379.336	-0.369888	-0.209482	-0.0576327	385.976	0.759136	0.849794	0.951279	387.415	0.754492	0.846636	0.950035	15929	3312	139077	2984	123148	15601	2984	120164
WARFARIN	Withdrawal_event	ANTITHROMBOTIC AGENTS	8	9.39126	-1.38697	-0.218691	0.609893	9.80462	0.376936	0.815942	1.76625	9.8053	0.376816	0.815885	1.76656	25924	41	113178	33	87254	25916	33	87221
METHOTREXATE	Withdrawal_event	IMMUNOSUPPRESSANTS	13	15.2316	-1.11033	-0.220704	0.457184	15.6987	0.459624	0.828095	1.49196	15.6999	0.459491	0.828033	1.49217	36359	88	210063	75	173704	36346	75	173629
RISPERIDONE	Withdrawal_event	ANTIPSYCHOTICS	105	123.734	-0.525099	-0.23582	0.0267727	126.245	0.680188	0.831717	1.017	126.377	0.678758	0.830847	1.01702	20436	1047	172923	942	152487	20331	942	151545
NICOTIANA TABACUM	Withdrawal_event	DRUGS USED IN ADDICTIVE DISORDERS	132	158.177	-0.516823	-0.260099	-0.0246139	162.201	0.680471	0.813803	0.97326	163.026	0.674288	0.809688	0.972276	6104	1187	45806	1055	39702	5972	1055	38647
DIAZEPAM	Withdrawal_event	ANXIOLYTICS	255	305.485	-0.442709	-0.260136	-0.0885688	317.566	0.703558	0.802982	0.916457	319.668	0.696361	0.797704	0.913794	9773	1582	50611	1327	40838	9518	1327	39511
FLUTICASONE	Withdrawal_event	CORTICOSTEROIDS, PLAIN	14	16.9176	-1.11824	-0.264496	0.392349	17.0582	0.481705	0.820718	1.39832	17.0754	0.480036	0.819895	1.40037	3062	368	66606	354	63544	3048	354	63190
LITHIUM	Withdrawal_event	ANTIPSYCHOTICS	41	49.5094	-0.744669	-0.269089	0.138415	49.9318	0.601358	0.82112	1.12119	49.9867	0.599747	0.820219	1.12174	8177	1047	172923	1006	164746	8136	1006	163740
CLOMIPRAMINE	Withdrawal_event	ANTIDEPRESSANTS	52	63.3694	-0.701764	-0.282808	0.0823987	63.5912	0.623448	0.817723	1.07254	63.875	0.61732	0.81409	1.07358	2661	3312	139077	3260	136416	2609	3260	133156
METHYLENEDIOXYMETHAMPHETAMINE	Withdrawal_event	NO ATC CODE	30	36.6189	-0.845904	-0.283346	0.186393	54.7325	0.317383	0.54812	0.946603	56.9507	0.293174	0.526772	0.946498	665	50	908	20	243	635	20	223
DROSPIRENONE, ESTRADIOL	Withdrawal_event	PROGESTOGENS AND ESTROGENS IN COMBINATION	5	6.23783	-1.82032	-0.292852	0.701896	6.33226	0.323683	0.789607	1.9262	6.37289	0.314727	0.784574	1.95584	214	88	3019	83	2805	209	83	2722
ETORICOXIB	Withdrawal_event	ANTIINFLAMMATORY AND ANTIRHEUMATIC PRODUCTS, NON-STEROIDS	6	7.47305	-1.67068	-0.294693	0.633385	7.63369	0.341578	0.785989	1.8086	7.63551	0.341242	0.785802	1.80952	6864	76	69806	70	62942	6858	70	62872
PREDNISOLONE	Withdrawal_event	CORTICOSTEROIDS, PLAIN	72	88.7927	-0.653214	-0.300562	0.0132177	94.1331	0.591567	0.764874	0.988955	94.2635	0.590025	0.763816	0.988798	16071	368	66606	296	50535	15999	296	50239
NALOXONE, TILIDINE	Withdrawal_event	OPIOIDS	56	69.8114	-0.718294	-0.315507	0.0373511	70.0966	0.616032	0.798897	1.03605	70.6639	0.606021	0.792484	1.03632	1812	3450	89547	3394	87735	1756	3394	84341
HALOPERIDOL	Withdrawal_event	ANTIPSYCHOTICS	33	41.7836	-0.870301	-0.335937	0.113978	42.1487	0.554021	0.782942	1.10645	42.2049	0.552356	0.781899	1.10683	6901	1047	172923	1014	166022	6868	1014	165008
DESOGESTREL	Withdrawal_event	HORMONAL CONTRACEPTIVES FOR SYSTEMIC USE	8	10.244	-1.50628	-0.337997	0.490587	10.4534	0.37371	0.765298	1.56721	10.4577	0.373192	0.764984	1.5681	6000	120	70285	112	64285	5992	112	64173
CITALOPRAM	Withdrawal_event	ANTIDEPRESSANTS	218	275.958	-0.537371	-0.339429	-0.154357	281.226	0.676594	0.775176	0.888123	282.799	0.671045	0.770866	0.885535	11588	3312	139077	3094	127489	11370	3094	124395
LANSOPRAZOLE	Withdrawal_event	DRUGS FOR PEPTIC ULCER AND GASTRO-OESOPHAGEAL REFLUX DISEASE (GORD)	6	7.72424	-1.71543	-0.339443	0.588634	8.11281	0.31177	0.739571	1.75439	8.1157	0.311373	0.739308	1.75537	5937	42	32282	36	26345	5931	36	26309
FLUPENTIXOL, MELITRACEN	Withdrawal_event	PSYCHOLEPTICS AND PSYCHOANALEPTICS IN COMBINATION	10	12.8352	-1.37499	-0.344846	0.411725	24.3333	0.159871	0.410959	1.05639	27.2	0.124031	0.367647	1.08976	146	16	182	6	36	136	6	30
RIVAROXABAN	Withdrawal_event	ANTITHROMBOTIC AGENTS	12	15.5646	-1.29214	-0.361953	0.339249	17.7458	0.345114	0.676217	1.32498	17.7482	0.344994	0.676126	1.32509	42965	41	113178	29	70213	42953	29	70184
TAPENTADOL	Withdrawal_event	OPIOIDS	87	112.268	-0.68524	-0.366008	-0.0789674	113.118	0.623671	0.769106	0.948455	114.173	0.613905	0.762	0.945821	2914	3450	89547	3363	86633	2827	3363	83270
ABIRATERONE	Withdrawal_event	HORMONE ANTAGONISTS AND RELATED AGENTS	6	7.94312	-1.75333	-0.377337	0.550741	10.1303	0.211022	0.592284	1.66239	10.1405	0.210401	0.591685	1.66393	4087	15	7718	9	3631	4081	9	3622
CLOTIAZEPAM	Withdrawal_event	ANXIOLYTICS	5	6.65796	-1.90758	-0.380117	0.614631	6.66497	0.31507	0.750191	1.78623	6.71875	0.30609	0.744186	1.80931	213	1582	50611	1577	50398	208	1577	48821
RAMIPRIL	Withdrawal_event	ACE INHIBITORS, PLAIN	8	10.6219	-1.55615	-0.38787	0.440714	22.3329	0.117254	0.358216	1.09436	22.3519	0.117023	0.357911	1.09465	16839	13	20609	5	3770	16831	5	3765
CYPROTERONE	Withdrawal_event	ANTIANDROGENS	5	6.69855	-1.91574	-0.388275	0.606473	8.06913	0.212094	0.619645	1.81033	8.07989	0.211219	0.61882	1.81299	2311	15	5175	10	2864	2306	10	2854
ACEPROMETAZINE, MEPROBAMATE	Withdrawal_event	HYPNOTICS AND SEDATIVES	5	6.70498	-1.91703	-0.389563	0.605185	6.72147	0.31106	0.743885	1.77896	6.76305	0.30436	0.739311	1.79584	285	700	29754	695	29469	280	695	28774
ZOLMITRIPTAN	Withdrawal_event	ANTIMIGRAINE PREPARATIONS	7	9.38138	-1.65806	-0.397822	0.476038	9.99147	0.314387	0.700598	1.56125	10.0239	0.311349	0.698329	1.5663	931	46	4565	39	3634	924	39	3595
VALPROIC ACID	Withdrawal_event	ANTIEPILEPTICS	92	121.568	-0.710172	-0.400163	-0.120601	130.523	0.563104	0.704859	0.882298	130.779	0.561369	0.703479	0.881564	19771	523	85057	431	65286	19679	431	64855
MEPROBAMATE	Withdrawal_event	ANXIOLYTICS	8	10.7215	-1.56901	-0.400731	0.427853	10.7401	0.374903	0.744874	1.47995	10.8286	0.365779	0.738781	1.49215	343	1582	50611	1574	50268	335	1574	48694
TRIAZOLAM	Withdrawal_event	HYPNOTICS AND SEDATIVES	10	13.3864	-1.43343	-0.403287	0.353284	13.4525	0.400393	0.743359	1.3801	13.5361	0.393518	0.738767	1.38692	569	700	29754	690	29185	559	690	28495
LOXAPINE	Withdrawal_event	ANTIPSYCHOTICS	12	16.1298	-1.34203	-0.41184	0.289362	16.1944	0.419986	0.740998	1.30737	16.22	0.418242	0.739826	1.30867	2664	1047	172923	1035	170259	2652	1035	169224
LORMETAZEPAM	Withdrawal_event	HYPNOTICS AND SEDATIVES	42	57.1923	-0.910404	-0.440916	-0.037894	58.544	0.526623	0.717409	0.977313	58.9523	0.520073	0.712441	0.975963	2431	700	29754	658	27323	2389	658	26665
TOPIRAMATE	Withdrawal_event	ANTIEPILEPTICS	34	47.2168	-0.993743	-0.4679	-0.0240402	48.5284	0.495287	0.700621	0.99108	48.6208	0.493563	0.699289	0.990766	7679	523	85057	489	77378	7645	489	76889
DOXYLAMINE	Withdrawal_event	ANTIHISTAMINES FOR SYSTEMIC USE	11	15.7114	-1.47192	-0.495379	0.231855	16.1153	0.372335	0.682581	1.25134	16.1615	0.369856	0.680631	1.25254	1802	199	22824	188	21022	1791	188	20834
CARBAMAZEPINE	Withdrawal_event	ANTIEPILEPTICS	50	71.0803	-0.931068	-0.50328	-0.131379	74.396	0.502489	0.672079	0.898907	74.554	0.500761	0.670655	0.898188	11560	523	85057	473	73497	11510	473	73024
PARACETAMOL, ACETYLSALICYLIC ACID, CAFFEINE	Withdrawal_event	OTHER ANALGESICS AND ANTIPYRETICS	8	11.6691	-1.68596	-0.517685	0.3109	11.6998	0.342123	0.683772	1.3666	11.7386	0.339303	0.681511	1.36886	1127	1405	135695	1397	134568	1119	1397	133171
TRIMIPRAMINE	Withdrawal_event	ANTIDEPRESSANTS	16	23.1712	-1.31359	-0.520665	0.0995686	23.2217	0.423326	0.689011	1.12144	23.3983	0.416716	0.683812	1.1221	973	3312	139077	3296	138104	957	3296	134808
ARIPIPRAZOLE	Withdrawal_event	ANTIPSYCHOTICS	67	96.9058	-0.895425	-0.52912	-0.204577	99.956	0.523614	0.670295	0.858065	100.163	0.521972	0.668909	0.857209	16005	1047	172923	980	156918	15938	980	155938
LISDEXAMFETAMINE	Withdrawal_event	PSYCHOSTIMULANTS, AGENTS USED FOR ADHD AND NOOTROPICS	18	26.5264	-1.28995	-0.546842	0.0424807	28.148	0.392573	0.639478	1.04167	28.2295	0.390402	0.637631	1.04142	3532	166	22103	148	18571	3514	148	18423
DIHYDROCODEINE	Withdrawal_event	OPIOIDS	22	32.4399	-1.21567	-0.549913	-0.0103235	32.539	0.447055	0.676111	1.02253	32.9627	0.436423	0.667421	1.02069	842	3450	89547	3428	88705	820	3428	85277
PARACETAMOL, CAFFEINE, OPIUM EXTRACTS	Withdrawal_event	OPIOIDS	25	37.1403	-1.18276	-0.56178	-0.0519898	37.2724	0.454915	0.670738	0.988952	37.766	0.444335	0.661972	0.986206	964	3450	89547	3425	88583	939	3425	85158
DIPHENHYDRAMINE	Withdrawal_event	ANTIHISTAMINES FOR SYSTEMIC USE	11	16.749	-1.56142	-0.584878	0.142356	17.2773	0.347255	0.636672	1.1673	17.3343	0.344869	0.63458	1.16767	1921	199	22824	188	20903	1910	188	20715
PARACETAMOL, CAFFEINE, OPIUM	Withdrawal_event	OPIOIDS	25	38.219	-1.22352	-0.602546	-0.0927557	38.3671	0.441871	0.6516	0.960873	38.9049	0.431392	0.642592	0.957193	992	3450	89547	3425	88555	967	3425	85130
OMALIZUMAB	Withdrawal_event	OTHER SYSTEMIC DRUGS FOR OBSTRUCTIVE AIRWAY DISEASES	5	7.93168	-2.14385	-0.616388	0.37836	12.5196	0.130728	0.399374	1.22008	12.5319	0.13045	0.398981	1.22029	7662	13	12558	8	4896	7657	8	4888
DEXMEDETOMIDINE	Withdrawal_event	HYPNOTICS AND SEDATIVES	7	11.0103	-1.8782	-0.617961	0.255899	11.0744	0.301909	0.63209	1.32337	11.1731	0.295882	0.626504	1.32656	468	700	29754	693	29286	461	693	28593
PANTOPRAZOLE	Withdrawal_event	DRUGS FOR PEPTIC ULCER AND GASTRO-OESOPHAGEAL REFLUX DISEASE (GORD)	11	17.2777	-1.60498	-0.628438	0.0987959	21.6651	0.255303	0.507729	1.00974	21.6825	0.254916	0.507321	1.00965	13280	42	32282	31	19002	13269	31	18971
DIMETHYL FUMARATE	Withdrawal_event	IMMUNOSUPPRESSANTS	5	8.01314	-2.15773	-0.63026	0.364488	8.315	0.24389	0.601323	1.48259	8.31644	0.243788	0.601219	1.4827	19128	88	210063	83	190935	19123	83	190852
MOCLOBEMIDE	Withdrawal_event	ANTIDEPRESSANTS	5	8.23969	-2.19562	-0.668151	0.326596	8.24777	0.253771	0.606224	1.44819	8.32708	0.248162	0.60045	1.45284	346	3312	139077	3307	138731	341	3307	135424
OXCARBAZEPINE	Withdrawal_event	ANTIEPILEPTICS	14	22.5785	-1.52424	-0.670494	-0.0136494	22.9655	0.358838	0.60961	1.03563	23.0219	0.357221	0.608116	1.03523	3672	523	85057	509	81385	3658	509	80876
FLUOXETINE	Withdrawal_event	ANTIDEPRESSANTS	114	182.273	-0.951822	-0.674709	-0.422181	186.25	0.508509	0.612082	0.73675	188.052	0.502195	0.606217	0.731785	7654	3312	139077	3198	131423	7540	3198	128225
MIRTAZAPINE	Withdrawal_event	ANTIDEPRESSANTS	172	277.744	-0.913509	-0.689756	-0.482311	287.424	0.513877	0.598419	0.696871	290.34	0.507515	0.592408	0.691502	11663	3312	139077	3140	127414	11491	3140	124274
KETOPROFEN	Withdrawal_event	ANTIINFLAMMATORY AND ANTIRHEUMATIC PRODUCTS, NON-STEROIDS	8	13.4012	-1.87795	-0.709674	0.11891	14.5575	0.264217	0.549545	1.143	14.5653	0.263939	0.549252	1.14298	12309	76	69806	68	57497	12301	68	57429
ETANERCEPT	Withdrawal_event	IMMUNOSUPPRESSANTS	14	23.5719	-1.58504	-0.731297	-0.0744525	27.0739	0.2921	0.517103	0.915425	27.0802	0.291984	0.516983	0.915362	56268	88	210063	74	153795	56254	74	153721
ATOMOXETINE	Withdrawal_event	PSYCHOSTIMULANTS, AGENTS USED FOR ADHD AND NOOTROPICS	13	22.1103	-1.63364	-0.744021	-0.0661323	23.5102	0.314311	0.552951	0.972781	23.5948	0.31235	0.550969	0.971879	2944	166	22103	153	19159	2931	153	19006
NORTRIPTYLINE	Withdrawal_event	ANTIDEPRESSANTS	15	25.5764	-1.5722	-0.750476	-0.112757	25.6587	0.353286	0.584597	0.967357	25.9196	0.347236	0.578713	0.964499	1074	3312	139077	3297	138003	1059	3297	134706
LEVONORGESTREL	Withdrawal_event	HORMONAL CONTRACEPTIVES FOR SYSTEMIC USE	40	68.0629	-1.24141	-0.759506	-0.347365	104.839	0.261114	0.381538	0.5575	105.01	0.260536	0.380917	0.556919	39865	120	70285	80	30420	39825	80	30340
ALIMEMAZINE	Withdrawal_event	ANTIHISTAMINES FOR SYSTEMIC USE	9	15.6504	-1.85864	-0.765572	0.0244246	16.2181	0.284854	0.554936	1.08109	16.2839	0.282716	0.552693	1.08048	1795	199	22824	190	21029	1786	190	20839
LEVETIRACETAM	Withdrawal_event	ANTIEPILEPTICS	48	83.9191	-1.23677	-0.799584	-0.420598	90.7841	0.39315	0.528727	0.711058	91.0706	0.39147	0.527064	0.709623	13648	523	85057	475	71409	13600	475	70934
BISOPROLOL	Withdrawal_event	BETA BLOCKING AGENTS	14	25.075	-1.67243	-0.818684	-0.161839	34.0551	0.224612	0.411099	0.752417	34.1027	0.224119	0.410524	0.751968	14368	56	32088	42	17720	14354	42	17678
PARACETAMOL, CAFFEINE, OPIUM, PREPARED	Withdrawal_event	OPIOIDS	27	49.546	-1.45939	-0.863825	-0.371287	49.8746	0.372197	0.541358	0.787401	50.7975	0.362491	0.531522	0.779375	1286	3450	89547	3423	88261	1259	3423	84838
IMATINIB	Withdrawal_event	PROTEIN KINASE INHIBITORS	11	20.822	-1.86725	-0.890712	-0.163478	32.7277	0.166819	0.336106	0.677186	32.7928	0.166304	0.33544	0.676591	10965	38	20011	27	9046	10954	27	9019
PARACETAMOL, BELLADONNA DRY EXTRACT, CAFFEINE, OPIUM	Withdrawal_event	OPIOIDS	24	46.9262	-1.58782	-0.952902	-0.433753	47.2423	0.341397	0.508019	0.755962	48.1802	0.332069	0.49813	0.747234	1218	3450	89547	3426	88329	1194	3426	84903
NEFOPAM	Withdrawal_event	OTHER ANALGESICS AND ANTIPYRETICS	14	28.743	-1.86578	-1.01204	-0.355193	29.0509	0.285047	0.481913	0.814742	29.2101	0.282732	0.479287	0.812485	2776	1405	135695	1391	132919	2762	1391	131528
ADALIMUMAB	Withdrawal_event	IMMUNOSUPPRESSANTS	10	20.8208	-2.05202	-1.02187	-0.265304	24.1745	0.214174	0.413658	0.798944	24.1814	0.21408	0.41354	0.798839	49701	88	210063	78	160362	49691	78	160284
AMITRIPTYLINE	Withdrawal_event	ANTIDEPRESSANTS	98	203.635	-1.35124	-1.05133	-0.780001	210.555	0.381148	0.465436	0.568365	213.397	0.375173	0.459239	0.562142	8551	3312	139077	3214	130526	8453	3214	127312
PETHIDINE	Withdrawal_event	OPIOIDS	7	16.952	-2.47866	-1.21843	-0.344569	17.0011	0.19731	0.411737	0.859194	17.4031	0.190467	0.402227	0.849421	440	3450	89547	3443	89107	433	3443	85664
DICLOFENAC	Withdrawal_event	ANTIINFLAMMATORY AND ANTIRHEUMATIC PRODUCTS, NON-STEROIDS	10	24.0893	-2.25778	-1.22764	-0.471069	30.6274	0.167929	0.326505	0.634823	30.656	0.167708	0.3262	0.634474	22126	76	69806	66	47680	22116	66	47614
APOMORPHINE	Withdrawal_event	DOPAMINERGIC AGENTS	9	22.3761	-2.36091	-1.26784	-0.477844	23.8906	0.193537	0.376717	0.733276	24.0116	0.192144	0.374818	0.731162	2963	220	29132	211	26169	2954	211	25958
ROTIGOTINE	Withdrawal_event	DOPAMINERGIC AGENTS	11	27.4509	-2.2578	-1.28126	-0.554028	29.7963	0.201535	0.369174	0.676258	29.9516	0.20009	0.367259	0.674094	3635	220	29132	209	25497	3624	209	25288
PROMETHAZINE	Withdrawal_event	ANTIHISTAMINES FOR SYSTEMIC USE	13	32.5825	-2.18273	-1.29311	-0.61522	36.4165	0.203671	0.356981	0.625693	36.6469	0.201947	0.354736	0.623123	3737	199	22824	186	19087	3724	186	18901
MIANSERIN	Withdrawal_event	ANTIDEPRESSANTS	21	52.2721	-1.97833	-1.29544	-0.744643	52.7735	0.259637	0.397927	0.609874	53.5563	0.254779	0.392111	0.603469	2195	3312	139077	3291	136882	2174	3291	133591
FEXOFENADINE	Withdrawal_event	ANTIHISTAMINES FOR SYSTEMIC USE	5	13.3661	-2.86152	-1.33405	-0.339307	13.9684	0.147549	0.35795	0.868376	14.0509	0.146239	0.355849	0.8659	1533	199	22824	194	21291	1528	194	21097
BENSERAZIDE, LEVODOPA	Withdrawal_event	DOPAMINERGIC AGENTS	10	26.2879	-2.38134	-1.35119	-0.594623	28.4983	0.186253	0.350898	0.661088	28.651	0.184894	0.349028	0.658868	3481	220	29132	210	25651	3471	210	25441
BUPROPION	Withdrawal_event	ANTIDEPRESSANTS	39	102.591	-1.87249	-1.384	-0.967053	104.624	0.272243	0.372763	0.510399	106.258	0.267274	0.367033	0.504027	4308	3312	139077	3273	134769	4269	3273	131496
PARACETAMOL, CODEINE	Withdrawal_event	OPIOIDS	138	363.235	-1.64386	-1.393	-1.16246	389.739	0.299044	0.354083	0.419252	400.595	0.290156	0.344488	0.408993	9428	3450	89547	3312	80119	9290	3312	76807
TETRAZEPAM	Withdrawal_event	MUSCLE RELAXANTS, CENTRALLY ACTING AGENTS	15	40.6097	-2.22894	-1.40721	-0.769493	44.7141	0.200508	0.335465	0.561256	46.2804	0.19185	0.324111	0.547554	893	294	6465	279	5572	878	279	5293
CLOZAPINE	Withdrawal_event	ANTIPSYCHOTICS	117	323.407	-1.7363	-1.46292	-1.21349	415.659	0.232311	0.281481	0.341058	418.002	0.230884	0.279903	0.339331	53414	1047	172923	930	119509	53297	930	118579
LACOSAMIDE	Withdrawal_event	ANTIEPILEPTICS	9	25.9111	-2.56821	-1.47515	-0.68515	26.7926	0.173915	0.335913	0.648811	26.9065	0.172927	0.334492	0.647008	4214	523	85057	514	80843	4205	514	80329
RIVASTIGMINE	Withdrawal_event	ANTI-DEMENTIA DRUGS	6	18.0379	-2.88795	-1.51197	-0.583888	25.8033	0.0986672	0.232528	0.547996	25.9162	0.0980784	0.231515	0.546494	4553	46	11611	40	7058	4547	40	7018
HYDROXYZINE	Withdrawal_event	ANXIOLYTICS	40	115.561	-2.0008	-1.51889	-1.10675	121.515	0.240927	0.329176	0.449751	124.286	0.234711	0.321839	0.441309	3697	1582	50611	1542	46914	3657	1542	45372
BUDESONIDE	Withdrawal_event	CORTICOSTEROIDS, PLAIN	8	24.4151	-2.71976	-1.55149	-0.722901	25.5816	0.155303	0.312725	0.629716	25.6839	0.154479	0.311479	0.628041	4419	368	66606	360	62187	4411	360	61827
PROPOFOL	Withdrawal_event	ANESTHETICS, GENERAL	18	55.5816	-2.34311	-1.6	-1.01068	90.7365	0.120071	0.198377	0.327751	91.5667	0.118763	0.196578	0.325379	8040	115	16635	97	8595	8022	97	8498
DYDROGESTERONE, ESTRADIOL	Withdrawal_event	PROGESTOGENS AND ESTROGENS IN COMBINATION	6	19.3839	-2.98908	-1.61309	-0.685012	23.1648	0.113574	0.259013	0.5907	23.7843	0.109624	0.252267	0.580518	665	88	3019	82	2354	659	82	2272
METHYLPREDNISOLONE	Withdrawal_event	CORTICOSTEROIDS, PLAIN	19	59.2504	-2.33684	-1.61547	-1.03991	66.9746	0.178863	0.28369	0.449952	67.2761	0.177896	0.282418	0.448351	10724	368	66606	349	55882	10705	349	55533
HYPERICUM PERFORATUM	Withdrawal_event	ANTIDEPRESSANTS	12	37.9836	-2.55251	-1.62231	-0.921112	38.285	0.178205	0.313439	0.551295	38.9315	0.174492	0.308234	0.544486	1595	3312	139077	3300	137482	1583	3300	134182
CARBIDOPA, LEVODOPA	Withdrawal_event	DOPAMINERGIC AGENTS	19	62.0383	-2.40264	-1.68127	-1.1057	78.9413	0.15047	0.240685	0.384989	79.5229	0.149162	0.238925	0.382704	8215	220	29132	201	20917	8196	201	20716
PARACETAMOL, TRAMADOL	Withdrawal_event	OPIOIDS	64	210.86	-2.08761	-1.71233	-1.38076	220.42	0.227084	0.290355	0.371255	226.984	0.219847	0.281958	0.361617	5473	3450	89547	3386	84074	5409	3386	80688
VARENICLINE	Withdrawal_event	DRUGS USED IN ADDICTIVE DISORDERS	159	544.575	-2.00596	-1.7729	-1.55748	871.422	0.154551	0.18246	0.21541	902.242	0.148966	0.176228	0.208478	21015	1187	45806	1028	24791	20856	1028	23763
NICOTINE	Withdrawal_event	DRUGS USED IN ADDICTIVE DISORDERS	63	217.182	-2.15582	-1.77739	-1.44338	251.71	0.194409	0.250288	0.322229	257.553	0.189576	0.24461	0.31562	8381	1187	45806	1124	37425	8318	1124	36301
VORTIOXETINE	Withdrawal_event	ANTIDEPRESSANTS	33	121.786	-2.40238	-1.86802	-1.41811	125.175	0.187315	0.263631	0.37104	127.488	0.183498	0.258849	0.365142	5114	3312	139077	3279	133963	5081	3279	130684
ALIMEMAZINE TARTRATE, AMMONIUM ACETATE, EPHEDRINE HYDROCHLORIDE, ETHYLMORPHINE HYDROCHLORIDE	Withdrawal_event	COUGH SUPPRESSANTS AND EXPECTORANTS, COMBINATIONS	5	19.8073	-3.41196	-1.88449	-0.889747	51.7122	0.0372833	0.0966889	0.250749	56.126	0.033614	0.0890853	0.236097	599	29	877	24	278	594	24	254
CLOBAZAM	Withdrawal_event	ANXIOLYTICS	13	53.5763	-2.89166	-2.00204	-1.32415	54.9986	0.137233	0.23637	0.407121	56.3909	0.133275	0.230534	0.398768	1714	1582	50611	1569	48897	1701	1569	47328
ETIFOXINE	Withdrawal_event	ANXIOLYTICS	5	21.6306	-3.536	-2.00854	-1.01379	21.8611	0.095372	0.228717	0.548498	22.4111	0.0924345	0.223103	0.538491	692	1582	50611	1577	49919	687	1577	48342
TRAZODONE	Withdrawal_event	ANTIDEPRESSANTS	21	89.4697	-2.74799	-2.0651	-1.51431	91.3707	0.149832	0.229833	0.352548	93.1248	0.146649	0.225504	0.346759	3757	3312	139077	3291	135320	3736	3291	132029
PARACETAMOL, OPIUM	Withdrawal_event	OPIOIDS	6	28.0093	-3.50891	-2.13292	-1.20484	28.1895	0.0958755	0.212845	0.472521	29.0846	0.0923062	0.206295	0.461048	727	3450	89547	3444	88820	721	3444	85376
SUMATRIPTAN	Withdrawal_event	ANTIMIGRAINE PREPARATIONS	5	25.3025	-3.75747	-2.23001	-1.23526	50.1222	0.0394933	0.0997562	0.251975	51.0412	0.0386395	0.09796	0.248351	2511	46	4565	41	2054	2506	41	2013
DEXTROMETHORPHAN	Withdrawal_event	COUGH SUPPRESSANTS, EXCL. COMBINATIONS WITH EXPECTORANTS	5	26.2079	-3.80723	-2.27976	-1.28501	37.3705	0.0541188	0.133795	0.330775	38.0313	0.0529939	0.131471	0.32616	1868	76	5417	71	3549	1863	71	3478
MELATONIN	Withdrawal_event	HYPNOTICS AND SEDATIVES	13	67.0969	-3.21362	-2.324	-1.64611	72.8319	0.103254	0.178493	0.308557	74.3999	0.100803	0.174731	0.302878	2852	700	29754	687	26902	2839	687	26215
DEXAMETHASONE	Withdrawal_event	CORTICOSTEROIDS, PLAIN	19	97.2294	-3.04669	-2.32532	-1.74976	125.32	0.0955756	0.151611	0.240501	126.083	0.0949365	0.150694	0.2392	17598	368	66606	349	49008	17579	349	48659
AGOMELATINE	Withdrawal_event	ANTIDEPRESSANTS	21	118.071	-3.14623	-2.46334	-1.91254	121.659	0.112498	0.172614	0.264854	124.191	0.109997	0.169094	0.259942	4958	3312	139077	3291	134119	4937	3291	130828
PARACETAMOL	Withdrawal_event	OTHER ANALGESICS AND ANTIPYRETICS	56	348.788	-3.03088	-2.6281	-2.27524	445.475	0.0962509	0.125709	0.164182	450.694	0.0950821	0.124253	0.162373	33686	1405	135695	1349	102009	33630	1349	100660
TIZANIDINE	Withdrawal_event	MUSCLE RELAXANTS, CENTRALLY ACTING AGENTS	6	43.3383	-4.12967	-2.75368	-1.8256	49.7939	0.0538449	0.120497	0.269653	52.2083	0.0510534	0.114924	0.258702	953	294	6465	288	5512	947	288	5224
PALIPERIDONE	Withdrawal_event	ANTIPSYCHOTICS	8	57.3624	-3.93537	-2.76709	-1.93851	60.2236	0.0662759	0.132838	0.266251	60.5577	0.0658696	0.132105	0.264945	9474	1047	172923	1039	163449	9466	1039	162410
DESLORATADINE	Withdrawal_event	ANTIHISTAMINES FOR SYSTEMIC USE	5	37.0553	-4.29898	-2.77151	-1.77677	44.39	0.0463888	0.112638	0.273499	44.8058	0.0459008	0.111593	0.271301	4250	199	22824	194	18574	4245	194	18380
PROPIOMAZINE	Withdrawal_event	HYPNOTICS AND SEDATIVES	5	45.688	-4.59748	-3.07001	-2.07527	48.5291	0.0428011	0.103031	0.248017	49.6447	0.0417385	0.100716	0.243028	1942	700	29754	695	27812	1937	695	27117
IBUPROFEN, CODEINE	Withdrawal_event	OPIOIDS	7	97.0502	-4.96142	-3.70118	-2.82732	99.6566	0.0334966	0.0702412	0.147293	103.473	0.0321927	0.0676503	0.142161	2519	3450	89547	3443	87028	2512	3443	83585
METAMIZOLE	Withdrawal_event	OTHER ANALGESICS AND ANTIPYRETICS	7	105.581	-5.08236	-3.82213	-2.94827	113.591	0.0293323	0.0616248	0.129469	114.791	0.0290095	0.0609801	0.128185	10197	1405	135695	1398	125498	10190	1398	124100
ACETYLSALICYLIC ACID	Withdrawal_event	OTHER ANALGESICS AND ANTIPYRETICS	14	458.345	-5.83763	-4.98388	-4.32704	673.485	0.0122806	0.0207874	0.035187	683.674	0.0120946	0.0204776	0.0346711	44267	1405	135695	1391	91428	44253	1391	90037

### Sheet: AL
Drug	event	Drug_class	obs	exp_rrr	ic2.5	ic	ic97.5	exp_prr	prr2.5	prr	prr97.5	exp_ror	ror2.5	ror	ror97.5	n_drug	n_event	n_tot	n_event_prr	n_tot_prr	b	c	d
CLOBETASONE	Withdrawal_event	CORTICOSTEROIDS, PLAIN	35	0.569078	4.53567	5.05338	5.49143	0.515751	50.793	67.8622	90.6676	0.342209	67.0855	102.277	155.928	103	368	66606	333	66503	68	333	66170
VERALIPRIDE	Withdrawal_event	ANTIPSYCHOTICS	48	1.6711	4.0443	4.48149	4.86047	1.59704	23.0715	30.0556	39.154	1.32697	26.3349	36.1726	49.6852	276	1047	172923	999	172647	228	999	171648
SUPROFEN	Withdrawal_event	ANTIINFLAMMATORY AND ANTIRHEUMATIC PRODUCTS, NON-STEROIDS	15	0.734894	2.82809	3.64981	4.28753	0.595608	14.389	25.1843	44.0787	0.582887	14.5526	25.734	45.5065	675	76	69806	61	69131	660	61	69070
ETHYL LOFLAZEPATE	Withdrawal_event	ANXIOLYTICS	70	5.53267	3.18882	3.54675	3.86471	5.30642	10.9222	13.1916	15.9325	3.30698	15.5934	21.1674	28.7337	177	1582	50611	1512	50434	107	1512	48922
OXETORONE	Withdrawal_event	ANTIMIGRAINE PREPARATIONS	20	2.37809	2.13107	2.83244	3.39519	1.41742	7.99541	14.1102	24.9014	1.30514	8.42057	15.3241	27.8873	236	46	4565	26	4329	216	26	4303
NORETHISTERONE	Withdrawal_event	HORMONAL CONTRACEPTIVES FOR SYSTEMIC USE	14	1.66977	1.88669	2.74044	3.39728	1.49578	5.37981	9.35967	16.2837	1.47663	5.41051	9.48107	16.6141	978	120	70285	106	69307	964	106	69201
LEVOMETHADONE	Withdrawal_event	DRUGS USED IN ADDICTIVE DISORDERS	47	7.43721	2.1391	2.58122	2.96391	7.18777	5.00342	6.53889	8.54556	6.16508	5.54632	7.62359	10.4789	287	1187	45806	1140	45519	240	1140	44379
TRIFLUOPERAZINE	Withdrawal_event	ANTIPSYCHOTICS	5	0.696293	0.673396	2.20086	3.19561	0.693429	3.05309	7.21055	17.0293	0.667303	3.05158	7.49285	18.3979	115	1047	172923	1042	172808	110	1042	171766
PIMOZIDE	Withdrawal_event	ANTIPSYCHOTICS	9	1.61055	1.07724	2.17031	2.9603	1.59917	2.95266	5.62792	10.7271	1.55441	2.97033	5.78998	11.2863	266	1047	172923	1038	172657	257	1038	171619
CANNABIS	Withdrawal_event	OTHER ANALGESICS AND ANTIPYRETICS	226	49.9378	1.97264	2.16693	2.34881	43.4495	4.52467	5.20145	5.97945	41.7899	4.67649	5.408	6.25393	4823	1405	135695	1179	130872	4597	1179	129693
CLONAZEPAM	Withdrawal_event	ANTIEPILEPTICS	163	35.9152	1.9366	2.16668	2.37954	26.5446	5.1131	6.1406	7.37458	25.9217	5.21577	6.28817	7.58108	5841	523	85057	360	79216	5678	360	78856
CLOBETASOL	Withdrawal_event	CORTICOSTEROIDS, PLAIN	27	5.79023	1.53268	2.12825	2.62078	5.45117	3.36337	4.95306	7.29412	5.3385	3.40145	5.0576	7.52012	1048	368	66606	341	65558	1021	341	65217
LEVODOPA	Withdrawal_event	DOPAMINERGIC AGENTS	24	5.61101	1.36838	2.0033	2.52245	5.12973	3.08158	4.67861	7.10329	4.99855	3.12248	4.8014	7.38303	743	220	29132	196	28389	719	196	28193
TACROLIMUS	Withdrawal_event	IMMUNOSUPPRESSANTS	20	4.9349	1.21393	1.9153	2.47805	4.03988	3.00808	4.95064	8.14768	4.03441	3.01007	4.95736	8.1644	11780	88	210063	68	198283	11760	68	198215
BUPRENORPHINE, NALOXONE	Withdrawal_event	DRUGS USED IN ADDICTIVE DISORDERS	78	20.3681	1.5733	1.91139	2.21359	19.3619	3.23783	4.02852	5.01231	17.881	3.42694	4.36218	5.55264	786	1187	45806	1109	45020	708	1109	43911
CLOXAZOLAM	Withdrawal_event	ANXIOLYTICS	5	1.00026	0.346756	1.87422	2.86897	0.997726	2.23695	5.01139	11.2269	0.868924	2.21308	5.75425	14.9617	32	1582	50611	1577	50579	27	1577	49002
DOXYLAMINE HYDROGEN SUCCINATE, PYRIDOXINE HYDROCHLORIDE	Withdrawal_event	ANTIHISTAMINES FOR SYSTEMIC USE	10	2.50232	0.776096	1.80624	2.56281	2.40684	2.2234	4.15482	7.76403	2.34263	2.23533	4.26871	8.15179	287	199	22824	189	22537	277	189	22348
DIAMORPHINE	Withdrawal_event	DRUGS USED IN ADDICTIVE DISORDERS	181	56.8286	1.44472	1.66264	1.86506	50.5849	3.07259	3.57814	4.16688	47.5056	3.23234	3.81008	4.49107	2193	1187	45806	1006	43613	2012	1006	42607
PREGABALIN	Withdrawal_event	OTHER ANALGESICS AND ANTIPYRETICS	927	301.563	1.52411	1.6185	1.70985	130.635	6.35948	7.09612	7.91809	127.047	6.52901	7.29653	8.15427	29125	1405	135695	478	106570	28198	478	106092
PERAZINE	Withdrawal_event	ANTIPSYCHOTICS	9	2.63986	0.504162	1.59723	2.38722	2.62378	1.79181	3.43017	6.56656	2.58518	1.794	3.48139	6.75589	436	1047	172923	1038	172487	427	1038	171449
CODEINE CAMSILATE, CINEOLE	Withdrawal_event	COUGH SUPPRESSANTS, EXCL. COMBINATIONS WITH EXPECTORANTS	5	1.3609	0.0359648	1.56343	2.55818	1.29455	1.59509	3.86235	9.35232	1.24443	1.5853	4.01791	10.1833	97	76	5417	71	5320	92	71	5249
RASAGILINE	Withdrawal_event	DOPAMINERGIC AGENTS	35	11.5543	1.04056	1.55827	1.99632	10.2547	2.38696	3.41307	4.88028	10.0877	2.40854	3.46957	4.99799	1530	220	29132	185	27602	1495	185	27417
METHADONE	Withdrawal_event	DRUGS USED IN ADDICTIVE DISORDERS	437	148.667	1.41388	1.55236	1.68441	107.384	3.62867	4.06953	4.56394	101.096	3.8285	4.32262	4.88051	5737	1187	45806	750	40069	5300	750	39319
NALTREXONE	Withdrawal_event	DRUGS USED IN ADDICTIVE DISORDERS	31	10.5987	0.95228	1.50496	1.9678	10.4149	2.11189	2.97651	4.19511	9.87699	2.16622	3.13861	4.54749	409	1187	45806	1156	45397	378	1156	44241
HYDROCORTISONE	Withdrawal_event	CORTICOSTEROIDS, PLAIN	52	18.2657	1.06526	1.48422	1.84942	16.5039	2.35474	3.15077	4.21591	16.3258	2.37045	3.18514	4.27984	3306	368	66606	316	63300	3254	316	62984
MOMETASONE	Withdrawal_event	CORTICOSTEROIDS, PLAIN	46	16.6635	0.990667	1.43789	1.82439	15.2721	2.21632	3.01203	4.09342	15.1157	2.22953	3.04319	4.15381	3016	368	66606	322	63590	2970	322	63268
OPIUM	Withdrawal_event	OPIOIDS	8	2.65838	0.26	1.42828	2.25686	2.65426	1.56974	3.01402	5.78716	2.4404	1.56753	3.27816	6.85556	69	3450	89547	3442	89478	61	3442	86036
DIENOGEST, ESTRADIOL	Withdrawal_event	HORMONAL CONTRACEPTIVES FOR SYSTEMIC USE	9	3.03052	0.334981	1.42805	2.21804	2.87586	1.58918	3.1295	6.16278	2.86592	1.58948	3.14035	6.20445	1775	120	70285	111	68510	1766	111	68399
AMFETAMINE	Withdrawal_event	PSYCHOSTIMULANTS, AGENTS USED FOR ADHD AND NOOTROPICS	10	3.45473	0.378594	1.40874	2.16531	3.31562	1.60206	3.01603	5.67793	3.26709	1.60408	3.06083	5.8405	460	166	22103	156	21643	450	156	21487
FLUPENTIXOL	Withdrawal_event	ANTIPSYCHOTICS	19	6.99925	0.657285	1.37866	1.95422	6.91849	1.75095	2.74626	4.30735	6.84575	1.75645	2.77545	4.3856	1156	1047	172923	1028	171767	1137	1028	170739
NALMEFENE	Withdrawal_event	DRUGS USED IN ADDICTIVE DISORDERS	59	23.1668	0.938232	1.33003	1.67442	22.4535	2.03979	2.62765	3.38493	21.512	2.09252	2.74266	3.5948	894	1187	45806	1128	44912	835	1128	43784
LOPRAZOLAM	Withdrawal_event	HYPNOTICS AND SEDATIVES	21	8.0695	0.644162	1.32705	1.87785	7.9187	1.74069	2.65195	4.04026	7.60956	1.76329	2.75968	4.31913	343	700	29754	679	29411	322	679	28732
SULPIRIDE	Withdrawal_event	ANTIPSYCHOTICS	16	6.18792	0.509908	1.30284	1.92307	6.12959	1.59924	2.61029	4.26054	6.07003	1.60251	2.6359	4.33568	1022	1047	172923	1031	171901	1006	1031	170870
SULFOGAIACOL, CODEINE CAMSILATE, GRINDELIA	Withdrawal_event	COUGH SUPPRESSANTS AND EXPECTORANTS, COMBINATIONS	12	4.59635	0.3642	1.29439	1.99559	3.2019	1.83079	3.74778	7.67199	2.99445	1.86913	4.00741	8.59186	139	29	877	17	738	127	17	721
SULFOGAIACOL, GRINDELIA SOFT HYDROALCOHOLIC EXTRACT, CODEINE CAMSILATE	Withdrawal_event	COUGH SUPPRESSANTS AND EXPECTORANTS, COMBINATIONS	12	4.59635	0.3642	1.29439	1.99559	3.2019	1.83079	3.74778	7.67199	2.99445	1.86913	4.00741	8.59186	139	29	877	17	738	127	17	721
QUETIAPINE	Withdrawal_event	ANTIPSYCHOTICS	251	103.082	1.09573	1.27979	1.45268	86.928	2.50772	2.88745	3.32467	86.086	2.52776	2.91569	3.36316	17025	1047	172923	796	155898	16774	796	155102
ESTAZOLAM	Withdrawal_event	HYPNOTICS AND SEDATIVES	9	3.43483	0.178559	1.27163	2.06162	3.40739	1.39674	2.64132	4.9949	3.27375	1.39465	2.74914	5.41913	146	700	29754	691	29608	137	691	28917
ROPINIROLE	Withdrawal_event	DOPAMINERGIC AGENTS	38	15.4586	0.775184	1.27052	1.69245	13.755	1.95329	2.76263	3.90733	13.591	1.96538	2.79597	3.97759	2047	220	29132	182	27085	2009	182	26903
AMISULPRIDE	Withdrawal_event	ANTIPSYCHOTICS	42	17.147	0.798555	1.26804	1.67107	16.7332	1.8475	2.50999	3.41002	16.583	1.85586	2.53272	3.45643	2832	1047	172923	1005	170091	2790	1005	169086
BETAMETHASONE	Withdrawal_event	CORTICOSTEROIDS, PLAIN	62	25.4925	0.884124	1.26576	1.60228	22.7753	2.07536	2.72225	3.57079	22.5807	2.08635	2.74571	3.61346	4614	368	66606	306	61992	4552	306	61686
CETIRIZINE	Withdrawal_event	ANTIHISTAMINES FOR SYSTEMIC USE	94	41.0311	0.879589	1.18612	1.46285	27.2729	2.61419	3.44665	4.54419	26.8839	2.64215	3.49651	4.62715	4706	199	22824	105	18118	4612	105	18013
ZIPRASIDONE	Withdrawal_event	ANTIPSYCHOTICS	18	7.67133	0.435771	1.17888	1.76821	7.59509	1.49207	2.36995	3.76434	7.53234	1.49461	2.38969	3.82084	1267	1047	172923	1029	171656	1249	1029	170627
VENLAFAXINE	Withdrawal_event	ANTIDEPRESSANTS	838	387.647	1.01185	1.11121	1.20721	327.949	2.36682	2.55528	2.75874	317.462	2.43647	2.63969	2.85986	16278	3312	139077	2474	122799	15440	2474	120325
PROCHLORPERAZINE	Withdrawal_event	ANTIPSYCHOTICS	6	2.5672	-0.292472	1.08352	2.01159	2.55876	1.05703	2.34488	5.20183	2.53787	1.05365	2.36419	5.30478	424	1047	172923	1041	172499	418	1041	171458
PAROXETINE	Withdrawal_event	ANTIDEPRESSANTS	489	232.95	0.937456	1.0682	1.19319	213.578	2.08461	2.28956	2.51466	207.43	2.13674	2.35742	2.60089	9782	3312	139077	2823	129295	9293	2823	126472
CANNABIDIOL	Withdrawal_event	ANTIEPILEPTICS	9	4.08896	-0.0433072	1.04976	1.83976	4.05027	1.15472	2.22208	4.27604	4.01993	1.15313	2.23884	4.34679	665	523	85057	514	84392	656	514	83878
RUXOLITINIB	Withdrawal_event	PROTEIN KINASE INHIBITORS	18	8.44466	0.305316	1.04843	1.63775	5.71447	1.66773	3.1499	5.94932	5.69866	1.66944	3.15864	5.97625	4447	38	20011	20	15564	4429	20	15544
ENTACAPONE	Withdrawal_event	DOPAMINERGIC AGENTS	7	3.12646	-0.211906	1.04833	1.92219	3.07062	1.08051	2.27967	4.80965	3.04126	1.07728	2.30168	4.9177	414	220	29132	213	28718	407	213	28505
BUPRENORPHINE	Withdrawal_event	OPIOIDS	759	367.396	0.941267	1.04575	1.14654	320.723	2.1896	2.36653	2.55775	305.47	2.2856	2.4847	2.70114	9536	3450	89547	2691	80011	8777	2691	77320
LEVOCETIRIZINE	Withdrawal_event	ANTIHISTAMINES FOR SYSTEMIC USE	34	16.409	0.502966	1.02881	1.47267	14.8281	1.58998	2.29294	3.30671	14.6758	1.59674	2.31673	3.36138	1882	199	22824	165	20942	1848	165	20777
FINGOLIMOD	Withdrawal_event	IMMUNOSUPPRESSANTS	11	5.26962	0.0185482	0.995086	1.72232	4.90462	1.1927	2.24279	4.21738	4.90224	1.19267	2.24387	4.2216	12579	88	210063	77	197484	12568	77	197407
KETAMINE	Withdrawal_event	ANESTHETICS, GENERAL	40	19.9237	0.505772	0.987681	1.39982	15.7166	1.73765	2.54508	3.72772	15.5834	1.7451	2.56683	3.7755	2882	115	16635	75	13753	2842	75	13678
DROSPIRENONE, ETHINYLESTRADIOL	Withdrawal_event	HORMONAL CONTRACEPTIVES FOR SYSTEMIC USE	22	10.9082	0.314104	0.979859	1.51945	9.79908	1.41492	2.24511	3.5624	9.78034	1.4156	2.24941	3.57434	6389	120	70285	98	63896	6367	98	63798
HYDROMORPHONE	Withdrawal_event	OPIOIDS	77	38.874	0.636557	0.976953	1.28099	38.4395	1.61207	2.00315	2.48911	36.9123	1.64926	2.08603	2.63846	1009	3450	89547	3373	88538	932	3373	85165
ACEPROMETAZINE MALEATE, DIPOTASSIUM CLORAZEPATE, ACEPROMAZINE MALEATE	Withdrawal_event	ANXIOLYTICS	11	5.4389	-0.0231706	0.953367	1.6806	5.41971	1.14319	2.02963	3.60343	5.24031	1.13756	2.09911	3.87344	174	1582	50611	1571	50437	163	1571	48866
LISINOPRIL	Withdrawal_event	ACE INHIBITORS, PLAIN	5	2.37809	-0.593144	0.934321	1.92907	1.79108	0.913772	2.79161	8.52849	1.78955	0.91353	2.79399	8.5453	3770	13	20609	8	16839	3765	8	16831
PHENELZINE	Withdrawal_event	ANTIDEPRESSANTS	10	5.07241	-0.116127	0.914015	1.67059	5.06485	1.07708	1.97439	3.61926	4.94465	1.07086	2.02239	3.81941	213	3312	139077	3302	138864	203	3302	135562
PROPRANOLOL	Withdrawal_event	BETA BLOCKING AGENTS	16	8.35951	0.104239	0.897167	1.5174	7.01883	1.27767	2.27958	4.06716	7.00565	1.27799	2.28387	4.08145	4790	56	32088	40	27298	4774	40	27258
FLUNITRAZEPAM	Withdrawal_event	HYPNOTICS AND SEDATIVES	25	13.2218	0.273057	0.894033	1.40382	12.995	1.30206	1.92382	2.84247	12.7108	1.30762	1.96683	2.95836	562	700	29754	675	29192	537	675	28517
CLOPIDOGREL	Withdrawal_event	ANTITHROMBOTIC AGENTS	13	6.77139	0.00303337	0.892657	1.57055	5.53919	1.21591	2.34691	4.52993	5.53698	1.21594	2.34785	4.53344	18692	41	113178	28	94486	18679	28	94458
PIZOTIFEN	Withdrawal_event	ANTIMIGRAINE PREPARATIONS	6	3.03308	-0.496475	0.879514	1.80759	2.82364	0.908159	2.12492	4.9719	2.79356	0.903296	2.1478	5.10689	301	46	4565	40	4264	295	40	4224
PRIMIDONE	Withdrawal_event	ANTIEPILEPTICS	7	3.6647	-0.411556	0.84868	1.72254	3.64116	0.915914	1.92246	4.03517	3.62051	0.913109	1.93343	4.09386	596	523	85057	516	84461	589	516	83945
AMITRIPTYLINE, CHLORDIAZEPOXIDE	Withdrawal_event	PSYCHOLEPTICS AND PSYCHOANALEPTICS IN COMBINATION	6	3.16484	-0.549298	0.826691	1.75477	2.46575	0.946616	2.43333	6.25503	2.20588	0.91763	2.72	8.06251	36	16	182	10	146	30	10	136
MEMANTINE	Withdrawal_event	ANTI-DEMENTIA DRUGS	16	9.05658	-0.00502882	0.787899	1.40813	7.35442	1.188	2.17556	3.98408	7.32652	1.1884	2.18385	4.01311	2286	46	11611	30	9325	2270	30	9295
DOSULEPIN	Withdrawal_event	ANTIDEPRESSANTS	12	6.76322	-0.146944	0.783247	1.48445	6.7525	1.02046	1.77712	3.09482	6.6247	1.01504	1.8114	3.23255	284	3312	139077	3300	138793	272	3300	135493
TIANEPTINE	Withdrawal_event	ANTIDEPRESSANTS	34	20.1468	0.214837	0.74068	1.18454	20.062	1.21713	1.69475	2.35979	19.7234	1.22105	1.72384	2.43366	846	3312	139077	3278	138231	812	3278	134953
SUFENTANIL	Withdrawal_event	ANESTHETICS, GENERAL	42	25.3989	0.245086	0.714574	1.1176	20.693	1.39105	2.02967	2.96148	20.5723	1.39425	2.04158	2.98946	3674	115	16635	73	12961	3632	73	12888
AZATHIOPRINE	Withdrawal_event	IMMUNOSUPPRESSANTS	8	4.78451	-0.482584	0.685694	1.51428	4.59963	0.841084	1.73927	3.59662	4.59826	0.840923	1.73979	3.59945	11421	88	210063	80	198642	11413	80	198562
NALOXONE, OXYCODONE	Withdrawal_event	OPIOIDS	125	78.2103	0.408948	0.673063	0.914751	77.125	1.36318	1.62075	1.92697	75.2343	1.38189	1.66148	1.99763	2030	3450	89547	3325	87517	1905	3325	84192
GABAPENTIN	Withdrawal_event	OTHER ANALGESICS AND ANTIPYRETICS	131	83.7233	0.385029	0.642772	0.879114	80.7276	1.35757	1.62274	1.93971	80.2206	1.36229	1.633	1.9575	8086	1405	135695	1274	127609	7955	1274	126335
NORDAZEPAM	Withdrawal_event	ANXIOLYTICS	24	15.2227	0.00501957	0.639937	1.15909	15.1374	1.07009	1.58548	2.3491	14.8531	1.0687	1.61583	2.44306	487	1582	50611	1558	50124	463	1558	48566
AMANTADINE	Withdrawal_event	DOPAMINERGIC AGENTS	10	6.25292	-0.393336	0.636806	1.39338	6.1433	0.866422	1.62779	3.05821	6.11447	0.86394	1.63546	3.09598	828	220	29132	210	28304	818	210	28094
CHLORDIAZEPOXIDE	Withdrawal_event	ANXIOLYTICS	10	6.37664	-0.419528	0.610614	1.36719	6.36197	0.857167	1.57184	2.88238	6.24487	0.846433	1.60132	3.02943	204	1582	50611	1572	50407	194	1572	48835
MONTELUKAST	Withdrawal_event	OTHER SYSTEMIC DRUGS FOR OBSTRUCTIVE AIRWAY DISEASES	8	5.06832	-0.558058	0.61022	1.4388	3.19499	0.819617	2.50392	7.64945	3.19185	0.819479	2.50638	7.66579	4896	13	12558	5	7662	4888	5	7657
LYSERGIDE	Withdrawal_event	NO ATC CODE	20	13.3811	-0.138863	0.562506	1.12526	10.9624	1.05641	1.82442	3.15077	10.5354	1.05653	1.89836	3.41094	243	50	908	30	665	223	30	635
CHLORPROMAZINE	Withdrawal_event	ANTIPSYCHOTICS	12	7.99828	-0.373506	0.556685	1.25789	7.96748	0.854752	1.50612	2.65388	7.94301	0.852961	1.51076	2.67586	1321	1047	172923	1035	171602	1309	1035	170567
CHLORPROTHIXENE	Withdrawal_event	ANTIPSYCHOTICS	9	6.00628	-0.546972	0.546095	1.33609	5.98901	0.782021	1.50275	2.88773	5.97072	0.779753	1.50736	2.9139	992	1047	172923	1038	171931	983	1038	170893
OMEPRAZOLE	Withdrawal_event	DRUGS FOR PEPTIC ULCER AND GASTRO-OESOPHAGEAL REFLUX DISEASE (GORD)	25	16.998	-0.0776697	0.543306	1.0531	11.5577	1.16857	2.16305	4.00386	11.5458	1.16884	2.16528	4.0112	13065	42	32282	17	19217	13040	17	19200
PRAMIPEXOLE	Withdrawal_event	DOPAMINERGIC AGENTS	57	39.8435	0.112205	0.511227	0.861193	36.0491	1.17122	1.58118	2.13462	35.905	1.17245	1.58752	2.14955	5276	220	29132	163	23856	5219	163	23693
ETHINYLESTRADIOL, GESTODENE	Withdrawal_event	HORMONAL CONTRACEPTIVES FOR SYSTEMIC USE	5	3.48125	-1.06126	0.466208	1.46096	3.43588	0.595041	1.45523	3.55891	3.43324	0.594208	1.45635	3.56939	2039	120	70285	115	68246	2034	115	68131
PARACETAMOL, CAFFEINE	Withdrawal_event	OTHER ANALGESICS AND ANTIPYRETICS	10	7.15469	-0.574168	0.455974	1.21255	7.14012	0.755293	1.40054	2.59701	7.11026	0.751633	1.40642	2.63162	691	1405	135695	1395	135004	681	1395	133609
FENTANYL	Withdrawal_event	OPIOIDS	567	415.093	0.328226	0.44945	0.565723	394.316	1.31712	1.43793	1.56983	387.756	1.33323	1.46226	1.60378	10774	3450	89547	2883	78773	10207	2883	75890
DULOXETINE	Withdrawal_event	ANTIDEPRESSANTS	374	274.934	0.293293	0.443257	0.585716	265.966	1.26488	1.40619	1.56329	263.419	1.27275	1.41979	1.58383	11545	3312	139077	2938	127532	11171	2938	124594
CODEINE	Withdrawal_event	COUGH SUPPRESSANTS, EXCL. COMBINATIONS WITH EXPECTORANTS	66	48.4312	0.0733719	0.442599	0.769432	17.5674	1.93639	3.75695	7.28918	17.3197	1.955	3.81069	7.42781	3452	76	5417	10	1965	3386	10	1955
DONEPEZIL	Withdrawal_event	ANTI-DEMENTIA DRUGS	19	13.9454	-0.288506	0.432864	1.00843	11.7464	0.900616	1.61752	2.90509	11.7221	0.900071	1.62087	2.9189	3520	46	11611	27	8091	3501	27	8064
ELETRIPTAN	Withdrawal_event	ANTIMIGRAINE PREPARATIONS	8	5.90493	-0.759998	0.40828	1.23686	5.59638	0.670224	1.4295	3.04892	5.5732	0.666361	1.43544	3.09215	586	46	4565	38	3979	578	38	3941
ZOLPIDEM	Withdrawal_event	HYPNOTICS AND SEDATIVES	226	170.542	0.210867	0.405162	0.587042	152.678	1.26616	1.48024	1.7305	151.101	1.27366	1.49569	1.75643	7249	700	29754	474	22505	7023	474	22031
CYAMEMAZINE	Withdrawal_event	ANTIPSYCHOTICS	31	23.3894	-0.153702	0.398983	0.861818	23.2155	0.935424	1.33532	1.90616	23.1684	0.934649	1.33803	1.9155	3863	1047	172923	1016	169060	3832	1016	168044
TEMAZEPAM	Withdrawal_event	HYPNOTICS AND SEDATIVES	24	18.2093	-0.245892	0.389025	0.908175	18.0547	0.890334	1.3293	1.98468	17.9127	0.886055	1.33983	2.02601	774	700	29754	676	28980	750	676	28304
BACLOFEN	Withdrawal_event	MUSCLE RELAXANTS, CENTRALLY ACTING AGENTS	273	210.052	0.201091	0.377364	0.543358	52.5455	3.34425	5.1955	8.07153	50.0088	3.4906	5.45904	8.53753	4619	294	6465	21	1846	4346	21	1825
ZUCLOPENTHIXOL	Withdrawal_event	ANTIPSYCHOTICS	17	13.0055	-0.393053	0.373804	0.977966	12.9553	0.814105	1.31221	2.11506	12.9307	0.812562	1.3147	2.12713	2148	1047	172923	1030	170775	2131	1030	169745
LEVOMEPROMAZINE	Withdrawal_event	ANTIPSYCHOTICS	15	11.4979	-0.452238	0.369485	1.0072	11.459	0.787854	1.30901	2.17491	11.4375	0.786162	1.31147	2.18779	1899	1047	172923	1032	171024	1884	1032	169992
ESTRADIOL, NORETHISTERONE	Withdrawal_event	PROGESTOGENS AND ESTROGENS IN COMBINATION	67	51.9139	-0.00136642	0.364939	0.689481	30.2108	1.36578	2.21775	3.60118	29.576	1.38001	2.26535	3.71868	1781	88	3019	21	1238	1714	21	1217
OXYCODONE	Withdrawal_event	OPIOIDS	344	268.15	0.202244	0.358778	0.507151	261.757	1.17889	1.31419	1.46503	258.544	1.18699	1.33053	1.49144	6960	3450	89547	3106	82587	6616	3106	79481
CICLOSPORIN	Withdrawal_event	IMMUNOSUPPRESSANTS	7	5.37351	-0.907568	0.352667	1.22653	5.26774	0.614082	1.32884	2.87556	5.26702	0.613911	1.32902	2.87713	12827	88	210063	81	197236	12820	81	197155
CAFFEINE	Withdrawal_event	PSYCHOSTIMULANTS, AGENTS USED FOR ADHD AND NOOTROPICS	7	5.40741	-0.915871	0.344365	1.21822	5.35379	0.615593	1.30749	2.77703	5.34145	0.612513	1.3105	2.8039	720	166	22103	159	21383	713	159	21224
ANASTROZOLE	Withdrawal_event	HORMONE ANTAGONISTS AND RELATED AGENTS	9	7.05688	-0.762929	0.330137	1.12013	5.33056	0.601544	1.68838	4.73884	5.32517	0.600989	1.69009	4.75283	3631	15	7718	6	4087	3622	6	4081
OXAZEPAM	Withdrawal_event	ANXIOLYTICS	256	203.709	0.146711	0.328915	0.500158	195.98	1.14559	1.30626	1.48946	194.119	1.15062	1.31878	1.51151	6517	1582	50611	1326	44094	6261	1326	42768
OLANZAPINE	Withdrawal_event	ANTIPSYCHOTICS	135	107.471	0.0739067	0.327646	0.560617	104.322	1.08082	1.29407	1.54939	104.141	1.08125	1.29632	1.55417	17750	1047	172923	912	155173	17615	912	154261
PRAZEPAM	Withdrawal_event	ANXIOLYTICS	55	43.7612	-0.0802125	0.326444	0.682269	43.4415	0.972599	1.26607	1.64809	43.0714	0.970515	1.27695	1.68014	1400	1582	50611	1527	49211	1345	1527	47684
FLUPIRTINE	Withdrawal_event	OTHER ANALGESICS AND ANTIPYRETICS	12	9.49471	-0.6075	0.322691	1.02389	9.47767	0.719979	1.26613	2.22659	9.45133	0.716612	1.26966	2.24954	917	1405	135695	1393	134778	905	1393	133385
PIPAMPERONE	Withdrawal_event	ANTIPSYCHOTICS	12	9.51196	-0.609988	0.320203	1.02141	9.48915	0.717392	1.2646	2.22921	9.47389	0.715426	1.26664	2.24254	1571	1047	172923	1035	171352	1559	1035	170317
METOPROLOL	Withdrawal_event	BETA BLOCKING AGENTS	21	16.8342	-0.372176	0.310715	0.861509	15.0437	0.813093	1.39594	2.39657	15.0344	0.81274	1.3968	2.40058	9646	56	32088	35	22442	9625	35	22407
NITROUS OXIDE	Withdrawal_event	ANESTHETICS, GENERAL	6	4.7908	-1.07904	0.296953	1.22503	4.73824	0.558635	1.26629	2.87039	4.72955	0.555719	1.26862	2.89606	693	115	16635	109	15942	687	109	15833
IBUPROFEN	Withdrawal_event	ANTIINFLAMMATORY AND ANTIRHEUMATIC PRODUCTS, NON-STEROIDS	37	30.3016	-0.218593	0.283886	0.710982	25.86	0.912719	1.43078	2.24289	25.8496	0.912619	1.43135	2.24494	27832	76	69806	39	41974	27795	39	41935
CLOMETHIAZOLE	Withdrawal_event	HYPNOTICS AND SEDATIVES	9	7.45782	-0.837512	0.255554	1.04555	7.44121	0.632553	1.20948	2.3126	7.40374	0.623853	1.2156	2.36864	317	700	29754	691	29437	308	691	28746
CYPROTERONE, ETHINYLESTRADIOL	Withdrawal_event	ANTIANDROGENS	10	8.30145	-0.775566	0.254576	1.01115	6.19645	0.552386	1.61383	4.71489	6.1882	0.551575	1.61598	4.73442	2864	15	5175	5	2311	2854	5	2306
COVID-19 VACCINE ASTRAZENECA (CHADOX1 NCOV-19)	Withdrawal_event	VIRAL VACCINES	6	4.95369	-1.12278	0.253206	1.18128	4.60922	0.500246	1.30174	3.38738	4.6092	0.50024	1.30174	3.38745	341380	20	1378285	14	1036905	341374	14	1036891
PARACETAMOL, CAFFEINE, CODEINE	Withdrawal_event	OPIOIDS	28	23.8484	-0.356811	0.227137	0.711699	23.8195	0.817331	1.17551	1.69065	23.6522	0.80908	1.18382	1.73214	619	3450	89547	3422	88928	591	3422	85506
PROTHIPENDYL	Withdrawal_event	ANTIPSYCHOTICS	5	4.28069	-1.32525	0.202214	1.19696	4.27773	0.486997	1.16884	2.80535	4.27334	0.484469	1.17005	2.82579	707	1047	172923	1042	172216	702	1042	171174
ZOPICLONE	Withdrawal_event	HYPNOTICS AND SEDATIVES	185	162.025	-0.0247127	0.190755	0.39106	155.106	1.01048	1.19273	1.40786	154.417	1.01055	1.19805	1.42035	6887	700	29754	515	22867	6702	515	22352
BROMAZEPAM	Withdrawal_event	ANXIOLYTICS	194	170.075	-0.0208728	0.189365	0.385141	167.193	1.00114	1.16034	1.34485	166.343	1.00087	1.16626	1.35899	5441	1582	50611	1388	45170	5247	1388	43782
MODAFINIL	Withdrawal_event	PSYCHOSTIMULANTS, AGENTS USED FOR ADHD AND NOOTROPICS	6	5.21214	-1.18958	0.186408	1.11449	5.1866	0.51385	1.15683	2.60435	5.18048	0.510848	1.15819	2.62586	694	166	22103	160	21409	688	160	21249
DRONABINOL	Withdrawal_event	ANTIEMETICS AND ANTINAUSEANTS	7	6.11184	-1.0784	0.181839	1.0557	5.77018	0.497792	1.21313	2.95644	5.7548	0.492781	1.21638	3.00249	467	22	1681	15	1214	460	15	1199
ALPRAZOLAM	Withdrawal_event	ANXIOLYTICS	321	284.667	0.0108197	0.173012	0.326461	276.694	1.02851	1.16012	1.30858	275.306	1.02929	1.16597	1.32081	9107	1582	50611	1261	41504	8786	1261	40243
PERAMPANEL	Withdrawal_event	ANTIEPILEPTICS	10	8.90349	-0.871021	0.159121	0.915692	8.8845	0.603283	1.12556	2.09997	8.87761	0.601143	1.12643	2.11072	1448	523	85057	513	83609	1438	513	83096
TROPATEPINE	Withdrawal_event	ANTICHOLINERGIC AGENTS	6	5.33185	-1.2195	0.156486	1.08456	4.70334	0.390736	1.27569	4.16491	4.69631	0.388503	1.2776	4.2014	872	11	1799	5	927	866	5	922
DESVENLAFAXINE	Withdrawal_event	ANTIDEPRESSANTS	7	6.33456	-1.12619	0.134042	1.0079	6.33329	0.531703	1.10527	2.29757	6.31703	0.522635	1.10812	2.34948	266	3312	139077	3305	138811	259	3305	135506
CHLORAZEPATE	Withdrawal_event	ANXIOLYTICS	42	38.5099	-0.345865	0.123623	0.526645	38.4228	0.808763	1.0931	1.4774	38.3077	0.802635	1.09639	1.49765	1232	1582	50611	1540	49379	1190	1540	47839
NITRAZEPAM	Withdrawal_event	HYPNOTICS AND SEDATIVES	15	13.8334	-0.708839	0.112884	0.750603	13.8099	0.655503	1.08618	1.79981	13.7813	0.648253	1.08843	1.8275	588	700	29754	685	29166	573	685	28481
MELPERONE	Withdrawal_event	ANTIPSYCHOTICS	5	4.73479	-1.45617	0.0713001	1.06605	4.73358	0.439967	1.05628	2.53594	4.73196	0.437645	1.05664	2.55115	782	1047	172923	1042	172141	777	1042	171099
FLUVOXAMINE	Withdrawal_event	ANTIDEPRESSANTS	24	22.8854	-0.567743	0.067174	0.586324	22.8776	0.705678	1.04906	1.55953	22.8503	0.699387	1.05032	1.57733	961	3312	139077	3288	138116	937	3288	134828
DIENOGEST, ETHINYLESTRADIOL	Withdrawal_event	HORMONAL CONTRACEPTIVES FOR SYSTEMIC USE	6	5.71616	-1.31157	0.0644171	0.992495	5.70196	0.463358	1.05227	2.38967	5.70145	0.462719	1.05236	2.39339	3348	120	70285	114	66937	3342	114	66823
TILIDINE	Withdrawal_event	OPIOIDS	9	8.59158	-1.02967	0.0633969	0.853393	8.59056	0.55196	1.04766	1.98854	8.57415	0.538313	1.04967	2.04676	223	3450	89547	3441	89324	214	3441	85883
NILOTINIB	Withdrawal_event	PROTEIN KINASE INHIBITORS	9	8.7333	-1.05198	0.0410817	0.831078	8.65371	0.492679	1.04002	2.19541	8.65306	0.492002	1.04009	2.19877	4599	38	20011	29	15412	4590	29	15383
FLURAZEPAM	Withdrawal_event	HYPNOTICS AND SEDATIVES	14	13.6452	-0.818005	0.0357379	0.692582	13.6382	0.608637	1.02653	1.73135	13.6295	0.601206	1.02719	1.75499	580	700	29754	686	29174	566	686	28488
MIDAZOLAM	Withdrawal_event	HYPNOTICS AND SEDATIVES	90	88.4822	-0.289202	0.0244007	0.306882	88.2626	0.819415	1.01968	1.2689	88.2209	0.815431	1.02017	1.27631	3761	700	29754	610	25993	3671	610	25383
METHYLPHENIDATE	Withdrawal_event	PSYCHOSTIMULANTS, AGENTS USED FOR ADHD AND NOOTROPICS	91	90.0484	-0.296708	0.0150824	0.296092	88.9202	0.754726	1.02339	1.38769	88.9047	0.753124	1.02357	1.39113	11990	166	22103	75	10113	11899	75	10038
TRANYLCYPROMINE	Withdrawal_event	ANTIDEPRESSANTS	12	11.8833	-0.916654	0.0135371	0.714739	11.8828	0.576862	1.00986	1.76787	11.88	0.569094	1.0101	1.79286	499	3312	139077	3300	138578	487	3300	135278
GALANTAMINE	Withdrawal_event	ANTI-DEMENTIA DRUGS	5	4.96012	-1.51697	0.0104979	1.00525	4.9553	0.399477	1.00902	2.54863	4.95513	0.398011	1.00906	2.5582	1252	46	11611	41	10359	1247	41	10318
CLONIDINE	Withdrawal_event	ANTIADRENERGIC AGENTS, CENTRALLY ACTING	31	30.946	-0.550208	0.00247616	0.465311	30.848	0.55971	1.00493	1.80429	30.8447	0.552769	1.00503	1.82734	1468	48	2277	17	809	1437	17	792
ETHANOL	Withdrawal_event	ANTISEPTICS AND DISINFECTANTS	191	191	-0.211939	0	0.197252	NA	NA	NA	NA	NA	NA	NA	NA	6066	191	6066	0	0	5875	0	0
COCAINE	Withdrawal_event	ANESTHETICS, LOCAL	157	157	-0.234594	0	0.216731	NA	NA	NA	NA	NA	NA	NA	NA	4156	157	4156	0	0	3999	0	0
Not available	Withdrawal_event	NOT AVAILABLE	84	84	-0.32517	0	0.291833	NA	NA	NA	NA	NA	NA	NA	NA	18216	84	18216	0	0	18132	0	0
ESTRADIOL	Withdrawal_event	ESTROGENS	79	79	-0.335833	0	0.300393	NA	NA	NA	NA	NA	NA	NA	NA	9613	79	9613	0	0	9534	0	0
PREDNISONE	Withdrawal_event	CORTICOSTEROIDS FOR SYSTEMIC USE, PLAIN	26	26	-0.607887	0	0.500934	NA	NA	NA	NA	NA	NA	NA	NA	16105	26	16105	0	0	16079	0	0
FINASTERIDE	Withdrawal_event	DRUGS USED IN BENIGN PROSTATIC HYPERTROPHY	25	25	-0.620976	0	0.50979	NA	NA	NA	NA	NA	NA	NA	NA	3005	25	3005	0	0	2980	0	0
NALOXONE	Withdrawal_event	ALL OTHER THERAPEUTIC PRODUCTS	24	24	-0.634917	0	0.51915	NA	NA	NA	NA	NA	NA	NA	NA	187	24	187	0	0	163	0	0
NALOXEGOL	Withdrawal_event	DRUGS FOR CONSTIPATION	22	22	-0.665755	0	0.53959	NA	NA	NA	NA	NA	NA	NA	NA	211	22	211	0	0	189	0	0
ISOTRETINOIN	Withdrawal_event	ANTI-ACNE PREPARATIONS FOR TOPICAL USE	19	19	-0.72137	0	0.575562	NA	NA	NA	NA	NA	NA	NA	NA	9661	19	9661	0	0	9642	0	0
LACTOSE	Withdrawal_event	PHARMACEUTICAL EXCIPIENT	16	16	-0.792928	0	0.620233	NA	NA	NA	NA	NA	NA	NA	NA	8599	16	8599	0	0	8583	0	0
LOPERAMIDE	Withdrawal_event	ANTIPROPULSIVES	13	13	-0.889624	0	0.677889	NA	NA	NA	NA	NA	NA	NA	NA	2179	13	2179	0	0	2166	0	0
DENOSUMAB	Withdrawal_event	DRUGS AFFECTING BONE STRUCTURE AND MINERALIZATION	12	12	-0.930191	0	0.701202	NA	NA	NA	NA	NA	NA	NA	NA	18906	12	18906	0	0	18894	0	0
SIMVASTATIN	Withdrawal_event	LIPID MODIFYING AGENTS, PLAIN	12	12	-0.930191	0	0.701202	NA	NA	NA	NA	NA	NA	NA	NA	15804	12	15804	0	0	15792	0	0
AMLODIPINE	Withdrawal_event	SELECTIVE CALCIUM CHANNEL BLOCKERS WITH MAINLY VASCULAR EFFECTS	10	10	-1.03014	0	0.756571	NA	NA	NA	NA	NA	NA	NA	NA	15902	10	15902	0	0	15892	0	0
LEVOTHYROXINE	Withdrawal_event	THYROID PREPARATIONS	10	10	-1.03014	0	0.756571	NA	NA	NA	NA	NA	NA	NA	NA	61394	10	61394	0	0	61384	0	0
SODIUM OXYBATE	Withdrawal_event	OTHER NERVOUS SYSTEM DRUGS	8	8	-1.16828	0	0.828584	NA	NA	NA	NA	NA	NA	NA	NA	707	8	707	0	0	699	0	0
METOCLOPRAMIDE	Withdrawal_event	PROPULSIVES	8	8	-1.16828	0	0.828584	NA	NA	NA	NA	NA	NA	NA	NA	4781	8	4781	0	0	4773	0	0
CANDESARTAN	Withdrawal_event	ANGIOTENSIN II RECEPTOR BLOCKERS (ARBS), PLAIN	7	7	-1.26024	0	0.87386	NA	NA	NA	NA	NA	NA	NA	NA	8559	7	8559	0	0	8552	0	0
HYDROXYCHLOROQUINE	Withdrawal_event	ANTIMALARIALS	7	7	-1.26024	0	0.87386	NA	NA	NA	NA	NA	NA	NA	NA	6022	7	6022	0	0	6015	0	0
BETAMETHASONE, CALCIPOTRIOL	Withdrawal_event	ANTIPSORIATICS FOR TOPICAL USE	7	7	-1.26024	0	0.87386	NA	NA	NA	NA	NA	NA	NA	NA	877	7	877	0	0	870	0	0
METFORMIN	Withdrawal_event	BLOOD GLUCOSE LOWERING DRUGS, EXCL. INSULINS	7	7	-1.26024	0	0.87386	NA	NA	NA	NA	NA	NA	NA	NA	21283	7	21283	0	0	21276	0	0
XYLOMETAZOLINE	Withdrawal_event	DECONGESTANTS AND OTHER NASAL PREPARATIONS FOR TOPICAL USE	7	7	-1.26024	0	0.87386	NA	NA	NA	NA	NA	NA	NA	NA	2246	7	2246	0	0	2239	0	0
CIPROFLOXACIN	Withdrawal_event	QUINOLONE ANTIBACTERIALS	7	7	-1.26024	0	0.87386	NA	NA	NA	NA	NA	NA	NA	NA	21749	7	21749	0	0	21742	0	0
TESTOSTERONE	Withdrawal_event	ANDROGENS	6	6	-1.37599	0	0.928078	NA	NA	NA	NA	NA	NA	NA	NA	3229	6	3229	0	0	3223	0	0
SIBUTRAMINE	Withdrawal_event	ANTIOBESITY PREPARATIONS, EXCL. DIET PRODUCTS	6	6	-1.37599	0	0.928078	NA	NA	NA	NA	NA	NA	NA	NA	771	6	771	0	0	765	0	0
TRIMETHOPRIM	Withdrawal_event	SULFONAMIDES AND TRIMETHOPRIM	6	6	-1.37599	0	0.928078	NA	NA	NA	NA	NA	NA	NA	NA	2809	6	2809	0	0	2803	0	0
FUSIDIC ACID	Withdrawal_event	ANTIBIOTICS FOR TOPICAL USE	5	5	-1.52747	0	0.994748	NA	NA	NA	NA	NA	NA	NA	NA	1687	5	1687	0	0	1682	0	0
ASCORBIC ACID	Withdrawal_event	ANTIINFECTIVES AND ANTISEPTICS, EXCL. COMBINATIONS WITH CORTICOSTEROIDS	5	5	-1.52747	0	0.994748	NA	NA	NA	NA	NA	NA	NA	NA	1279	5	1279	0	0	1274	0	0
AMOXICILLIN, CLAVULANIC ACID	Withdrawal_event	BETA-LACTAM ANTIBACTERIALS, PENICILLINS	5	5	-1.52747	0	0.994748	NA	NA	NA	NA	NA	NA	NA	NA	41405	5	41405	0	0	41400	0	0
RITONAVIR	Withdrawal_event	DIRECT ACTING ANTIVIRALS	5	5	-1.52747	0	0.994748	NA	NA	NA	NA	NA	NA	NA	NA	7389	5	7389	0	0	7384	0	0
INSULIN HUMAN	Withdrawal_event	INSULINS AND ANALOGUES	5	5	-1.52747	0	0.994748	NA	NA	NA	NA	NA	NA	NA	NA	6944	5	6944	0	0	6939	0	0
CLARITHROMYCIN	Withdrawal_event	MACROLIDES, LINCOSAMIDES AND STREPTOGRAMINS	5	5	-1.52747	0	0.994748	NA	NA	NA	NA	NA	NA	NA	NA	12225	5	12225	0	0	12220	0	0
GUANFACINE	Withdrawal_event	ANTIADRENERGIC AGENTS, CENTRALLY ACTING	17	17.054	-0.771303	-0.00444641	0.599716	17.0838	0.554233	0.995096	1.78664	17.0856	0.547244	0.99499	1.80907	809	48	2277	31	1468	792	31	1437
IMIPRAMINE	Withdrawal_event	ANTIDEPRESSANTS	6	6.02498	-1.38152	-0.00553353	0.922544	6.02502	0.451362	0.995847	2.19715	6.02563	0.442723	0.995746	2.23957	253	3312	139077	3306	138824	247	3306	135518
REMIFENTANIL	Withdrawal_event	ANESTHETICS, GENERAL	9	9.30508	-1.13867	-0.0456018	0.744394	9.33194	0.489474	0.96443	1.90026	9.33426	0.487117	0.96419	1.9085	1346	115	16635	106	15289	1337	106	15183
TRIAMCINOLONE	Withdrawal_event	CORTICOSTEROIDS, PLAIN	14	14.6137	-0.913547	-0.0598038	0.597041	14.6391	0.561412	0.956344	1.6291	14.6426	0.559685	0.956112	1.63333	2645	368	66606	354	63961	2631	354	63607
ESTRADIOL, LEVONORGESTREL	Withdrawal_event	PROGESTOGENS AND ESTROGENS IN COMBINATION	10	10.4644	-1.09258	-0.0624365	0.694134	10.5271	0.496385	0.949932	1.81788	10.543	0.486448	0.948498	1.84942	359	88	3019	78	2660	349	78	2582
ZONISAMIDE	Withdrawal_event	ANTIEPILEPTICS	7	7.34784	-1.32564	-0.0654045	0.808456	7.35279	0.452582	0.952019	2.0026	7.35498	0.450468	0.951736	2.0108	1195	523	85057	516	83862	1188	516	83346
ETHINYLESTRADIOL, LEVONORGESTREL	Withdrawal_event	HORMONAL CONTRACEPTIVES FOR SYSTEMIC USE	16	16.8872	-0.868491	-0.0755633	0.54467	17.0326	0.555191	0.939378	1.58942	17.0343	0.554656	0.939279	1.59062	9891	120	70285	104	60394	9875	104	60290
HYOSCINE	Withdrawal_event	ANTIEMETICS AND ANTINAUSEANTS	15	15.8882	-0.902109	-0.0803858	0.557333	18.197	0.338245	0.824312	2.00887	18.2457	0.333057	0.822114	2.0293	1214	22	1681	7	467	1199	7	460
OPIPRAMOL	Withdrawal_event	ANTIDEPRESSANTS	24	25.4573	-0.718277	-0.0833598	0.43579	25.4686	0.633566	0.942336	1.40159	25.5045	0.626931	0.941012	1.41244	1069	3312	139077	3288	138008	1045	3288	134720
TOZINAMERAN	Withdrawal_event	VIRAL VACCINES	14	15.0463	-0.954262	-0.100519	0.556326	18.2244	0.295213	0.768203	1.99902	18.2244	0.295207	0.7682	1.99904	1036905	20	1378285	6	341380	1036891	6	341374
DEXAMFETAMINE	Withdrawal_event	PSYCHOSTIMULANTS, AGENTS USED FOR ADHD AND NOOTROPICS	11	11.8588	-1.08044	-0.103899	0.623335	11.9248	0.501505	0.922446	1.69671	11.9319	0.499059	0.921902	1.70301	1579	166	22103	155	20524	1568	155	20369
TRAMADOL	Withdrawal_event	OPIOIDS	669	721.115	-0.219565	-0.108144	-0.00092141	734.886	0.837964	0.910345	0.988979	737.579	0.832294	0.907022	0.988459	18717	3450	89547	2781	70830	18048	2781	68049
LORAZEPAM	Withdrawal_event	ANXIOLYTICS	268	294.076	-0.311673	-0.133715	0.0337708	300.029	0.784791	0.893246	1.01669	301.085	0.779017	0.890116	1.01706	9408	1582	50611	1314	41203	9140	1314	39889
ESCITALOPRAM	Withdrawal_event	ANTIDEPRESSANTS	285	314.49	-0.314229	-0.141814	0.0207544	317.584	0.795836	0.897402	1.01193	318.386	0.791708	0.895139	1.01208	13206	3312	139077	3027	125871	12921	3027	122844
DOXEPIN	Withdrawal_event	ANTIDEPRESSANTS	23	25.5288	-0.797252	-0.147446	0.381618	25.5484	0.600039	0.900252	1.35067	25.6106	0.593276	0.898065	1.35943	1072	3312	139077	3289	138005	1049	3289	134716
BIPERIDEN	Withdrawal_event	ANTICHOLINERGIC AGENTS	5	5.66815	-1.69287	-0.165406	0.829342	6.37844	0.240101	0.783891	2.55928	6.38799	0.238016	0.782719	2.57398	927	11	1799	6	872	922	6	866
PHENOBARBITAL	Withdrawal_event	ANTIEPILEPTICS	11	12.4452	-1.14732	-0.170784	0.55645	12.4804	0.485827	0.881379	1.59898	12.4896	0.483888	0.880731	1.60303	2024	523	85057	512	83033	2013	512	82521
DIMENHYDRINATE	Withdrawal_event	ANTIHISTAMINES FOR SYSTEMIC USE	7	7.94291	-1.43109	-0.17085	0.70301	7.98211	0.413724	0.876961	1.85887	7.99079	0.410866	0.876008	1.86774	911	199	22824	192	21913	904	192	21721
MORPHINE	Withdrawal_event	OPIOIDS	371	417.905	-0.322123	-0.171538	-0.0285201	424.37	0.786448	0.874237	0.971826	426.543	0.779467	0.869783	0.970564	10847	3450	89547	3079	78700	10476	3079	75621
DEXTROPROPOXYPHENE, PARACETAMOL, CAFFEINE	Withdrawal_event	OPIOIDS	5	5.70203	-1.70078	-0.17331	0.821438	5.7032	0.370167	0.876701	2.07637	5.73138	0.357406	0.87239	2.12941	148	3450	89547	3445	89399	143	3445	85954
ATENOLOL	Withdrawal_event	BETA BLOCKING AGENTS	5	5.73124	-1.70755	-0.180087	0.81466	5.81461	0.343451	0.859903	2.15295	5.81605	0.342878	0.859689	2.15547	3284	56	32088	51	28804	3279	51	28753
LAMOTRIGINE	Withdrawal_event	ANTIEPILEPTICS	69	78.3605	-0.542951	-0.182291	0.137812	80.0102	0.669922	0.86239	1.11016	80.0797	0.668401	0.861641	1.11075	12744	523	85057	454	72313	12675	454	71859
REBOXETINE	Withdrawal_event	ANTIDEPRESSANTS	9	10.4068	-1.29229	-0.199226	0.59077	10.4112	0.452442	0.864452	1.65165	10.4457	0.44485	0.861602	1.66878	437	3312	139077	3303	138640	428	3303	135337
DABIGATRAN	Withdrawal_event	ANTITHROMBOTIC AGENTS	8	9.2728	-1.36959	-0.201309	0.627275	9.6448	0.383182	0.829463	1.79551	9.64542	0.383062	0.829409	1.79585	25597	41	113178	33	87581	25589	33	87548
SERTRALINE	Withdrawal_event	ANTIDEPRESSANTS	328	379.336	-0.369888	-0.209482	-0.0576327	385.976	0.759136	0.849794	0.951279	387.415	0.754492	0.846636	0.950035	15929	3312	139077	2984	123148	15601	2984	120164
WARFARIN	Withdrawal_event	ANTITHROMBOTIC AGENTS	8	9.39126	-1.38697	-0.218691	0.609893	9.80462	0.376936	0.815942	1.76625	9.8053	0.376816	0.815885	1.76656	25924	41	113178	33	87254	25916	33	87221
METHOTREXATE	Withdrawal_event	IMMUNOSUPPRESSANTS	13	15.2316	-1.11033	-0.220704	0.457184	15.6987	0.459624	0.828095	1.49196	15.6999	0.459491	0.828033	1.49217	36359	88	210063	75	173704	36346	75	173629
RISPERIDONE	Withdrawal_event	ANTIPSYCHOTICS	105	123.734	-0.525099	-0.23582	0.0267727	126.245	0.680188	0.831717	1.017	126.377	0.678758	0.830847	1.01702	20436	1047	172923	942	152487	20331	942	151545
NICOTIANA TABACUM	Withdrawal_event	DRUGS USED IN ADDICTIVE DISORDERS	132	158.177	-0.516823	-0.260099	-0.0246139	162.201	0.680471	0.813803	0.97326	163.026	0.674288	0.809688	0.972276	6104	1187	45806	1055	39702	5972	1055	38647
DIAZEPAM	Withdrawal_event	ANXIOLYTICS	255	305.485	-0.442709	-0.260136	-0.0885688	317.566	0.703558	0.802982	0.916457	319.668	0.696361	0.797704	0.913794	9773	1582	50611	1327	40838	9518	1327	39511
FLUTICASONE	Withdrawal_event	CORTICOSTEROIDS, PLAIN	14	16.9176	-1.11824	-0.264496	0.392349	17.0582	0.481705	0.820718	1.39832	17.0754	0.480036	0.819895	1.40037	3062	368	66606	354	63544	3048	354	63190
LITHIUM	Withdrawal_event	ANTIPSYCHOTICS	41	49.5094	-0.744669	-0.269089	0.138415	49.9318	0.601358	0.82112	1.12119	49.9867	0.599747	0.820219	1.12174	8177	1047	172923	1006	164746	8136	1006	163740
CLOMIPRAMINE	Withdrawal_event	ANTIDEPRESSANTS	52	63.3694	-0.701764	-0.282808	0.0823987	63.5912	0.623448	0.817723	1.07254	63.875	0.61732	0.81409	1.07358	2661	3312	139077	3260	136416	2609	3260	133156
METHYLENEDIOXYMETHAMPHETAMINE	Withdrawal_event	NO ATC CODE	30	36.6189	-0.845904	-0.283346	0.186393	54.7325	0.317383	0.54812	0.946603	56.9507	0.293174	0.526772	0.946498	665	50	908	20	243	635	20	223
DROSPIRENONE, ESTRADIOL	Withdrawal_event	PROGESTOGENS AND ESTROGENS IN COMBINATION	5	6.23783	-1.82032	-0.292852	0.701896	6.33226	0.323683	0.789607	1.9262	6.37289	0.314727	0.784574	1.95584	214	88	3019	83	2805	209	83	2722
ETORICOXIB	Withdrawal_event	ANTIINFLAMMATORY AND ANTIRHEUMATIC PRODUCTS, NON-STEROIDS	6	7.47305	-1.67068	-0.294693	0.633385	7.63369	0.341578	0.785989	1.8086	7.63551	0.341242	0.785802	1.80952	6864	76	69806	70	62942	6858	70	62872
PREDNISOLONE	Withdrawal_event	CORTICOSTEROIDS, PLAIN	72	88.7927	-0.653214	-0.300562	0.0132177	94.1331	0.591567	0.764874	0.988955	94.2635	0.590025	0.763816	0.988798	16071	368	66606	296	50535	15999	296	50239
NALOXONE, TILIDINE	Withdrawal_event	OPIOIDS	56	69.8114	-0.718294	-0.315507	0.0373511	70.0966	0.616032	0.798897	1.03605	70.6639	0.606021	0.792484	1.03632	1812	3450	89547	3394	87735	1756	3394	84341
HALOPERIDOL	Withdrawal_event	ANTIPSYCHOTICS	33	41.7836	-0.870301	-0.335937	0.113978	42.1487	0.554021	0.782942	1.10645	42.2049	0.552356	0.781899	1.10683	6901	1047	172923	1014	166022	6868	1014	165008
DESOGESTREL	Withdrawal_event	HORMONAL CONTRACEPTIVES FOR SYSTEMIC USE	8	10.244	-1.50628	-0.337997	0.490587	10.4534	0.37371	0.765298	1.56721	10.4577	0.373192	0.764984	1.5681	6000	120	70285	112	64285	5992	112	64173
CITALOPRAM	Withdrawal_event	ANTIDEPRESSANTS	218	275.958	-0.537371	-0.339429	-0.154357	281.226	0.676594	0.775176	0.888123	282.799	0.671045	0.770866	0.885535	11588	3312	139077	3094	127489	11370	3094	124395
LANSOPRAZOLE	Withdrawal_event	DRUGS FOR PEPTIC ULCER AND GASTRO-OESOPHAGEAL REFLUX DISEASE (GORD)	6	7.72424	-1.71543	-0.339443	0.588634	8.11281	0.31177	0.739571	1.75439	8.1157	0.311373	0.739308	1.75537	5937	42	32282	36	26345	5931	36	26309
FLUPENTIXOL, MELITRACEN	Withdrawal_event	PSYCHOLEPTICS AND PSYCHOANALEPTICS IN COMBINATION	10	12.8352	-1.37499	-0.344846	0.411725	24.3333	0.159871	0.410959	1.05639	27.2	0.124031	0.367647	1.08976	146	16	182	6	36	136	6	30
RIVAROXABAN	Withdrawal_event	ANTITHROMBOTIC AGENTS	12	15.5646	-1.29214	-0.361953	0.339249	17.7458	0.345114	0.676217	1.32498	17.7482	0.344994	0.676126	1.32509	42965	41	113178	29	70213	42953	29	70184
TAPENTADOL	Withdrawal_event	OPIOIDS	87	112.268	-0.68524	-0.366008	-0.0789674	113.118	0.623671	0.769106	0.948455	114.173	0.613905	0.762	0.945821	2914	3450	89547	3363	86633	2827	3363	83270
ABIRATERONE	Withdrawal_event	HORMONE ANTAGONISTS AND RELATED AGENTS	6	7.94312	-1.75333	-0.377337	0.550741	10.1303	0.211022	0.592284	1.66239	10.1405	0.210401	0.591685	1.66393	4087	15	7718	9	3631	4081	9	3622
CLOTIAZEPAM	Withdrawal_event	ANXIOLYTICS	5	6.65796	-1.90758	-0.380117	0.614631	6.66497	0.31507	0.750191	1.78623	6.71875	0.30609	0.744186	1.80931	213	1582	50611	1577	50398	208	1577	48821
RAMIPRIL	Withdrawal_event	ACE INHIBITORS, PLAIN	8	10.6219	-1.55615	-0.38787	0.440714	22.3329	0.117254	0.358216	1.09436	22.3519	0.117023	0.357911	1.09465	16839	13	20609	5	3770	16831	5	3765
CYPROTERONE	Withdrawal_event	ANTIANDROGENS	5	6.69855	-1.91574	-0.388275	0.606473	8.06913	0.212094	0.619645	1.81033	8.07989	0.211219	0.61882	1.81299	2311	15	5175	10	2864	2306	10	2854
ACEPROMETAZINE, MEPROBAMATE	Withdrawal_event	HYPNOTICS AND SEDATIVES	5	6.70498	-1.91703	-0.389563	0.605185	6.72147	0.31106	0.743885	1.77896	6.76305	0.30436	0.739311	1.79584	285	700	29754	695	29469	280	695	28774
ZOLMITRIPTAN	Withdrawal_event	ANTIMIGRAINE PREPARATIONS	7	9.38138	-1.65806	-0.397822	0.476038	9.99147	0.314387	0.700598	1.56125	10.0239	0.311349	0.698329	1.5663	931	46	4565	39	3634	924	39	3595
VALPROIC ACID	Withdrawal_event	ANTIEPILEPTICS	92	121.568	-0.710172	-0.400163	-0.120601	130.523	0.563104	0.704859	0.882298	130.779	0.561369	0.703479	0.881564	19771	523	85057	431	65286	19679	431	64855
MEPROBAMATE	Withdrawal_event	ANXIOLYTICS	8	10.7215	-1.56901	-0.400731	0.427853	10.7401	0.374903	0.744874	1.47995	10.8286	0.365779	0.738781	1.49215	343	1582	50611	1574	50268	335	1574	48694
TRIAZOLAM	Withdrawal_event	HYPNOTICS AND SEDATIVES	10	13.3864	-1.43343	-0.403287	0.353284	13.4525	0.400393	0.743359	1.3801	13.5361	0.393518	0.738767	1.38692	569	700	29754	690	29185	559	690	28495
LOXAPINE	Withdrawal_event	ANTIPSYCHOTICS	12	16.1298	-1.34203	-0.41184	0.289362	16.1944	0.419986	0.740998	1.30737	16.22	0.418242	0.739826	1.30867	2664	1047	172923	1035	170259	2652	1035	169224
LORMETAZEPAM	Withdrawal_event	HYPNOTICS AND SEDATIVES	42	57.1923	-0.910404	-0.440916	-0.037894	58.544	0.526623	0.717409	0.977313	58.9523	0.520073	0.712441	0.975963	2431	700	29754	658	27323	2389	658	26665
TOPIRAMATE	Withdrawal_event	ANTIEPILEPTICS	34	47.2168	-0.993743	-0.4679	-0.0240402	48.5284	0.495287	0.700621	0.99108	48.6208	0.493563	0.699289	0.990766	7679	523	85057	489	77378	7645	489	76889
DOXYLAMINE	Withdrawal_event	ANTIHISTAMINES FOR SYSTEMIC USE	11	15.7114	-1.47192	-0.495379	0.231855	16.1153	0.372335	0.682581	1.25134	16.1615	0.369856	0.680631	1.25254	1802	199	22824	188	21022	1791	188	20834
CARBAMAZEPINE	Withdrawal_event	ANTIEPILEPTICS	50	71.0803	-0.931068	-0.50328	-0.131379	74.396	0.502489	0.672079	0.898907	74.554	0.500761	0.670655	0.898188	11560	523	85057	473	73497	11510	473	73024
PARACETAMOL, ACETYLSALICYLIC ACID, CAFFEINE	Withdrawal_event	OTHER ANALGESICS AND ANTIPYRETICS	8	11.6691	-1.68596	-0.517685	0.3109	11.6998	0.342123	0.683772	1.3666	11.7386	0.339303	0.681511	1.36886	1127	1405	135695	1397	134568	1119	1397	133171
TRIMIPRAMINE	Withdrawal_event	ANTIDEPRESSANTS	16	23.1712	-1.31359	-0.520665	0.0995686	23.2217	0.423326	0.689011	1.12144	23.3983	0.416716	0.683812	1.1221	973	3312	139077	3296	138104	957	3296	134808
ARIPIPRAZOLE	Withdrawal_event	ANTIPSYCHOTICS	67	96.9058	-0.895425	-0.52912	-0.204577	99.956	0.523614	0.670295	0.858065	100.163	0.521972	0.668909	0.857209	16005	1047	172923	980	156918	15938	980	155938
LISDEXAMFETAMINE	Withdrawal_event	PSYCHOSTIMULANTS, AGENTS USED FOR ADHD AND NOOTROPICS	18	26.5264	-1.28995	-0.546842	0.0424807	28.148	0.392573	0.639478	1.04167	28.2295	0.390402	0.637631	1.04142	3532	166	22103	148	18571	3514	148	18423
DIHYDROCODEINE	Withdrawal_event	OPIOIDS	22	32.4399	-1.21567	-0.549913	-0.0103235	32.539	0.447055	0.676111	1.02253	32.9627	0.436423	0.667421	1.02069	842	3450	89547	3428	88705	820	3428	85277
PARACETAMOL, CAFFEINE, OPIUM EXTRACTS	Withdrawal_event	OPIOIDS	25	37.1403	-1.18276	-0.56178	-0.0519898	37.2724	0.454915	0.670738	0.988952	37.766	0.444335	0.661972	0.986206	964	3450	89547	3425	88583	939	3425	85158
DIPHENHYDRAMINE	Withdrawal_event	ANTIHISTAMINES FOR SYSTEMIC USE	11	16.749	-1.56142	-0.584878	0.142356	17.2773	0.347255	0.636672	1.1673	17.3343	0.344869	0.63458	1.16767	1921	199	22824	188	20903	1910	188	20715
PARACETAMOL, CAFFEINE, OPIUM	Withdrawal_event	OPIOIDS	25	38.219	-1.22352	-0.602546	-0.0927557	38.3671	0.441871	0.6516	0.960873	38.9049	0.431392	0.642592	0.957193	992	3450	89547	3425	88555	967	3425	85130
OMALIZUMAB	Withdrawal_event	OTHER SYSTEMIC DRUGS FOR OBSTRUCTIVE AIRWAY DISEASES	5	7.93168	-2.14385	-0.616388	0.37836	12.5196	0.130728	0.399374	1.22008	12.5319	0.13045	0.398981	1.22029	7662	13	12558	8	4896	7657	8	4888
DEXMEDETOMIDINE	Withdrawal_event	HYPNOTICS AND SEDATIVES	7	11.0103	-1.8782	-0.617961	0.255899	11.0744	0.301909	0.63209	1.32337	11.1731	0.295882	0.626504	1.32656	468	700	29754	693	29286	461	693	28593
PANTOPRAZOLE	Withdrawal_event	DRUGS FOR PEPTIC ULCER AND GASTRO-OESOPHAGEAL REFLUX DISEASE (GORD)	11	17.2777	-1.60498	-0.628438	0.0987959	21.6651	0.255303	0.507729	1.00974	21.6825	0.254916	0.507321	1.00965	13280	42	32282	31	19002	13269	31	18971
DIMETHYL FUMARATE	Withdrawal_event	IMMUNOSUPPRESSANTS	5	8.01314	-2.15773	-0.63026	0.364488	8.315	0.24389	0.601323	1.48259	8.31644	0.243788	0.601219	1.4827	19128	88	210063	83	190935	19123	83	190852
MOCLOBEMIDE	Withdrawal_event	ANTIDEPRESSANTS	5	8.23969	-2.19562	-0.668151	0.326596	8.24777	0.253771	0.606224	1.44819	8.32708	0.248162	0.60045	1.45284	346	3312	139077	3307	138731	341	3307	135424
OXCARBAZEPINE	Withdrawal_event	ANTIEPILEPTICS	14	22.5785	-1.52424	-0.670494	-0.0136494	22.9655	0.358838	0.60961	1.03563	23.0219	0.357221	0.608116	1.03523	3672	523	85057	509	81385	3658	509	80876
FLUOXETINE	Withdrawal_event	ANTIDEPRESSANTS	114	182.273	-0.951822	-0.674709	-0.422181	186.25	0.508509	0.612082	0.73675	188.052	0.502195	0.606217	0.731785	7654	3312	139077	3198	131423	7540	3198	128225
MIRTAZAPINE	Withdrawal_event	ANTIDEPRESSANTS	172	277.744	-0.913509	-0.689756	-0.482311	287.424	0.513877	0.598419	0.696871	290.34	0.507515	0.592408	0.691502	11663	3312	139077	3140	127414	11491	3140	124274
KETOPROFEN	Withdrawal_event	ANTIINFLAMMATORY AND ANTIRHEUMATIC PRODUCTS, NON-STEROIDS	8	13.4012	-1.87795	-0.709674	0.11891	14.5575	0.264217	0.549545	1.143	14.5653	0.263939	0.549252	1.14298	12309	76	69806	68	57497	12301	68	57429
ETANERCEPT	Withdrawal_event	IMMUNOSUPPRESSANTS	14	23.5719	-1.58504	-0.731297	-0.0744525	27.0739	0.2921	0.517103	0.915425	27.0802	0.291984	0.516983	0.915362	56268	88	210063	74	153795	56254	74	153721
ATOMOXETINE	Withdrawal_event	PSYCHOSTIMULANTS, AGENTS USED FOR ADHD AND NOOTROPICS	13	22.1103	-1.63364	-0.744021	-0.0661323	23.5102	0.314311	0.552951	0.972781	23.5948	0.31235	0.550969	0.971879	2944	166	22103	153	19159	2931	153	19006
NORTRIPTYLINE	Withdrawal_event	ANTIDEPRESSANTS	15	25.5764	-1.5722	-0.750476	-0.112757	25.6587	0.353286	0.584597	0.967357	25.9196	0.347236	0.578713	0.964499	1074	3312	139077	3297	138003	1059	3297	134706
LEVONORGESTREL	Withdrawal_event	HORMONAL CONTRACEPTIVES FOR SYSTEMIC USE	40	68.0629	-1.24141	-0.759506	-0.347365	104.839	0.261114	0.381538	0.5575	105.01	0.260536	0.380917	0.556919	39865	120	70285	80	30420	39825	80	30340
ALIMEMAZINE	Withdrawal_event	ANTIHISTAMINES FOR SYSTEMIC USE	9	15.6504	-1.85864	-0.765572	0.0244246	16.2181	0.284854	0.554936	1.08109	16.2839	0.282716	0.552693	1.08048	1795	199	22824	190	21029	1786	190	20839
LEVETIRACETAM	Withdrawal_event	ANTIEPILEPTICS	48	83.9191	-1.23677	-0.799584	-0.420598	90.7841	0.39315	0.528727	0.711058	91.0706	0.39147	0.527064	0.709623	13648	523	85057	475	71409	13600	475	70934
BISOPROLOL	Withdrawal_event	BETA BLOCKING AGENTS	14	25.075	-1.67243	-0.818684	-0.161839	34.0551	0.224612	0.411099	0.752417	34.1027	0.224119	0.410524	0.751968	14368	56	32088	42	17720	14354	42	17678
PARACETAMOL, CAFFEINE, OPIUM, PREPARED	Withdrawal_event	OPIOIDS	27	49.546	-1.45939	-0.863825	-0.371287	49.8746	0.372197	0.541358	0.787401	50.7975	0.362491	0.531522	0.779375	1286	3450	89547	3423	88261	1259	3423	84838
IMATINIB	Withdrawal_event	PROTEIN KINASE INHIBITORS	11	20.822	-1.86725	-0.890712	-0.163478	32.7277	0.166819	0.336106	0.677186	32.7928	0.166304	0.33544	0.676591	10965	38	20011	27	9046	10954	27	9019
PARACETAMOL, BELLADONNA DRY EXTRACT, CAFFEINE, OPIUM	Withdrawal_event	OPIOIDS	24	46.9262	-1.58782	-0.952902	-0.433753	47.2423	0.341397	0.508019	0.755962	48.1802	0.332069	0.49813	0.747234	1218	3450	89547	3426	88329	1194	3426	84903
NEFOPAM	Withdrawal_event	OTHER ANALGESICS AND ANTIPYRETICS	14	28.743	-1.86578	-1.01204	-0.355193	29.0509	0.285047	0.481913	0.814742	29.2101	0.282732	0.479287	0.812485	2776	1405	135695	1391	132919	2762	1391	131528
ADALIMUMAB	Withdrawal_event	IMMUNOSUPPRESSANTS	10	20.8208	-2.05202	-1.02187	-0.265304	24.1745	0.214174	0.413658	0.798944	24.1814	0.21408	0.41354	0.798839	49701	88	210063	78	160362	49691	78	160284
AMITRIPTYLINE	Withdrawal_event	ANTIDEPRESSANTS	98	203.635	-1.35124	-1.05133	-0.780001	210.555	0.381148	0.465436	0.568365	213.397	0.375173	0.459239	0.562142	8551	3312	139077	3214	130526	8453	3214	127312
PETHIDINE	Withdrawal_event	OPIOIDS	7	16.952	-2.47866	-1.21843	-0.344569	17.0011	0.19731	0.411737	0.859194	17.4031	0.190467	0.402227	0.849421	440	3450	89547	3443	89107	433	3443	85664
DICLOFENAC	Withdrawal_event	ANTIINFLAMMATORY AND ANTIRHEUMATIC PRODUCTS, NON-STEROIDS	10	24.0893	-2.25778	-1.22764	-0.471069	30.6274	0.167929	0.326505	0.634823	30.656	0.167708	0.3262	0.634474	22126	76	69806	66	47680	22116	66	47614
APOMORPHINE	Withdrawal_event	DOPAMINERGIC AGENTS	9	22.3761	-2.36091	-1.26784	-0.477844	23.8906	0.193537	0.376717	0.733276	24.0116	0.192144	0.374818	0.731162	2963	220	29132	211	26169	2954	211	25958
ROTIGOTINE	Withdrawal_event	DOPAMINERGIC AGENTS	11	27.4509	-2.2578	-1.28126	-0.554028	29.7963	0.201535	0.369174	0.676258	29.9516	0.20009	0.367259	0.674094	3635	220	29132	209	25497	3624	209	25288
PROMETHAZINE	Withdrawal_event	ANTIHISTAMINES FOR SYSTEMIC USE	13	32.5825	-2.18273	-1.29311	-0.61522	36.4165	0.203671	0.356981	0.625693	36.6469	0.201947	0.354736	0.623123	3737	199	22824	186	19087	3724	186	18901
MIANSERIN	Withdrawal_event	ANTIDEPRESSANTS	21	52.2721	-1.97833	-1.29544	-0.744643	52.7735	0.259637	0.397927	0.609874	53.5563	0.254779	0.392111	0.603469	2195	3312	139077	3291	136882	2174	3291	133591
FEXOFENADINE	Withdrawal_event	ANTIHISTAMINES FOR SYSTEMIC USE	5	13.3661	-2.86152	-1.33405	-0.339307	13.9684	0.147549	0.35795	0.868376	14.0509	0.146239	0.355849	0.8659	1533	199	22824	194	21291	1528	194	21097
BENSERAZIDE, LEVODOPA	Withdrawal_event	DOPAMINERGIC AGENTS	10	26.2879	-2.38134	-1.35119	-0.594623	28.4983	0.186253	0.350898	0.661088	28.651	0.184894	0.349028	0.658868	3481	220	29132	210	25651	3471	210	25441
BUPROPION	Withdrawal_event	ANTIDEPRESSANTS	39	102.591	-1.87249	-1.384	-0.967053	104.624	0.272243	0.372763	0.510399	106.258	0.267274	0.367033	0.504027	4308	3312	139077	3273	134769	4269	3273	131496
PARACETAMOL, CODEINE	Withdrawal_event	OPIOIDS	138	363.235	-1.64386	-1.393	-1.16246	389.739	0.299044	0.354083	0.419252	400.595	0.290156	0.344488	0.408993	9428	3450	89547	3312	80119	9290	3312	76807
TETRAZEPAM	Withdrawal_event	MUSCLE RELAXANTS, CENTRALLY ACTING AGENTS	15	40.6097	-2.22894	-1.40721	-0.769493	44.7141	0.200508	0.335465	0.561256	46.2804	0.19185	0.324111	0.547554	893	294	6465	279	5572	878	279	5293
CLOZAPINE	Withdrawal_event	ANTIPSYCHOTICS	117	323.407	-1.7363	-1.46292	-1.21349	415.659	0.232311	0.281481	0.341058	418.002	0.230884	0.279903	0.339331	53414	1047	172923	930	119509	53297	930	118579
LACOSAMIDE	Withdrawal_event	ANTIEPILEPTICS	9	25.9111	-2.56821	-1.47515	-0.68515	26.7926	0.173915	0.335913	0.648811	26.9065	0.172927	0.334492	0.647008	4214	523	85057	514	80843	4205	514	80329
RIVASTIGMINE	Withdrawal_event	ANTI-DEMENTIA DRUGS	6	18.0379	-2.88795	-1.51197	-0.583888	25.8033	0.0986672	0.232528	0.547996	25.9162	0.0980784	0.231515	0.546494	4553	46	11611	40	7058	4547	40	7018
HYDROXYZINE	Withdrawal_event	ANXIOLYTICS	40	115.561	-2.0008	-1.51889	-1.10675	121.515	0.240927	0.329176	0.449751	124.286	0.234711	0.321839	0.441309	3697	1582	50611	1542	46914	3657	1542	45372
BUDESONIDE	Withdrawal_event	CORTICOSTEROIDS, PLAIN	8	24.4151	-2.71976	-1.55149	-0.722901	25.5816	0.155303	0.312725	0.629716	25.6839	0.154479	0.311479	0.628041	4419	368	66606	360	62187	4411	360	61827
PROPOFOL	Withdrawal_event	ANESTHETICS, GENERAL	18	55.5816	-2.34311	-1.6	-1.01068	90.7365	0.120071	0.198377	0.327751	91.5667	0.118763	0.196578	0.325379	8040	115	16635	97	8595	8022	97	8498
DYDROGESTERONE, ESTRADIOL	Withdrawal_event	PROGESTOGENS AND ESTROGENS IN COMBINATION	6	19.3839	-2.98908	-1.61309	-0.685012	23.1648	0.113574	0.259013	0.5907	23.7843	0.109624	0.252267	0.580518	665	88	3019	82	2354	659	82	2272
METHYLPREDNISOLONE	Withdrawal_event	CORTICOSTEROIDS, PLAIN	19	59.2504	-2.33684	-1.61547	-1.03991	66.9746	0.178863	0.28369	0.449952	67.2761	0.177896	0.282418	0.448351	10724	368	66606	349	55882	10705	349	55533
HYPERICUM PERFORATUM	Withdrawal_event	ANTIDEPRESSANTS	12	37.9836	-2.55251	-1.62231	-0.921112	38.285	0.178205	0.313439	0.551295	38.9315	0.174492	0.308234	0.544486	1595	3312	139077	3300	137482	1583	3300	134182
CARBIDOPA, LEVODOPA	Withdrawal_event	DOPAMINERGIC AGENTS	19	62.0383	-2.40264	-1.68127	-1.1057	78.9413	0.15047	0.240685	0.384989	79.5229	0.149162	0.238925	0.382704	8215	220	29132	201	20917	8196	201	20716
PARACETAMOL, TRAMADOL	Withdrawal_event	OPIOIDS	64	210.86	-2.08761	-1.71233	-1.38076	220.42	0.227084	0.290355	0.371255	226.984	0.219847	0.281958	0.361617	5473	3450	89547	3386	84074	5409	3386	80688
VARENICLINE	Withdrawal_event	DRUGS USED IN ADDICTIVE DISORDERS	159	544.575	-2.00596	-1.7729	-1.55748	871.422	0.154551	0.18246	0.21541	902.242	0.148966	0.176228	0.208478	21015	1187	45806	1028	24791	20856	1028	23763
NICOTINE	Withdrawal_event	DRUGS USED IN ADDICTIVE DISORDERS	63	217.182	-2.15582	-1.77739	-1.44338	251.71	0.194409	0.250288	0.322229	257.553	0.189576	0.24461	0.31562	8381	1187	45806	1124	37425	8318	1124	36301
VORTIOXETINE	Withdrawal_event	ANTIDEPRESSANTS	33	121.786	-2.40238	-1.86802	-1.41811	125.175	0.187315	0.263631	0.37104	127.488	0.183498	0.258849	0.365142	5114	3312	139077	3279	133963	5081	3279	130684
ALIMEMAZINE TARTRATE, AMMONIUM ACETATE, EPHEDRINE HYDROCHLORIDE, ETHYLMORPHINE HYDROCHLORIDE	Withdrawal_event	COUGH SUPPRESSANTS AND EXPECTORANTS, COMBINATIONS	5	19.8073	-3.41196	-1.88449	-0.889747	51.7122	0.0372833	0.0966889	0.250749	56.126	0.033614	0.0890853	0.236097	599	29	877	24	278	594	24	254
CLOBAZAM	Withdrawal_event	ANXIOLYTICS	13	53.5763	-2.89166	-2.00204	-1.32415	54.9986	0.137233	0.23637	0.407121	56.3909	0.133275	0.230534	0.398768	1714	1582	50611	1569	48897	1701	1569	47328
ETIFOXINE	Withdrawal_event	ANXIOLYTICS	5	21.6306	-3.536	-2.00854	-1.01379	21.8611	0.095372	0.228717	0.548498	22.4111	0.0924345	0.223103	0.538491	692	1582	50611	1577	49919	687	1577	48342
TRAZODONE	Withdrawal_event	ANTIDEPRESSANTS	21	89.4697	-2.74799	-2.0651	-1.51431	91.3707	0.149832	0.229833	0.352548	93.1248	0.146649	0.225504	0.346759	3757	3312	139077	3291	135320	3736	3291	132029
PARACETAMOL, OPIUM	Withdrawal_event	OPIOIDS	6	28.0093	-3.50891	-2.13292	-1.20484	28.1895	0.0958755	0.212845	0.472521	29.0846	0.0923062	0.206295	0.461048	727	3450	89547	3444	88820	721	3444	85376
SUMATRIPTAN	Withdrawal_event	ANTIMIGRAINE PREPARATIONS	5	25.3025	-3.75747	-2.23001	-1.23526	50.1222	0.0394933	0.0997562	0.251975	51.0412	0.0386395	0.09796	0.248351	2511	46	4565	41	2054	2506	41	2013
DEXTROMETHORPHAN	Withdrawal_event	COUGH SUPPRESSANTS, EXCL. COMBINATIONS WITH EXPECTORANTS	5	26.2079	-3.80723	-2.27976	-1.28501	37.3705	0.0541188	0.133795	0.330775	38.0313	0.0529939	0.131471	0.32616	1868	76	5417	71	3549	1863	71	3478
MELATONIN	Withdrawal_event	HYPNOTICS AND SEDATIVES	13	67.0969	-3.21362	-2.324	-1.64611	72.8319	0.103254	0.178493	0.308557	74.3999	0.100803	0.174731	0.302878	2852	700	29754	687	26902	2839	687	26215
DEXAMETHASONE	Withdrawal_event	CORTICOSTEROIDS, PLAIN	19	97.2294	-3.04669	-2.32532	-1.74976	125.32	0.0955756	0.151611	0.240501	126.083	0.0949365	0.150694	0.2392	17598	368	66606	349	49008	17579	349	48659
AGOMELATINE	Withdrawal_event	ANTIDEPRESSANTS	21	118.071	-3.14623	-2.46334	-1.91254	121.659	0.112498	0.172614	0.264854	124.191	0.109997	0.169094	0.259942	4958	3312	139077	3291	134119	4937	3291	130828
PARACETAMOL	Withdrawal_event	OTHER ANALGESICS AND ANTIPYRETICS	56	348.788	-3.03088	-2.6281	-2.27524	445.475	0.0962509	0.125709	0.164182	450.694	0.0950821	0.124253	0.162373	33686	1405	135695	1349	102009	33630	1349	100660
TIZANIDINE	Withdrawal_event	MUSCLE RELAXANTS, CENTRALLY ACTING AGENTS	6	43.3383	-4.12967	-2.75368	-1.8256	49.7939	0.0538449	0.120497	0.269653	52.2083	0.0510534	0.114924	0.258702	953	294	6465	288	5512	947	288	5224
PALIPERIDONE	Withdrawal_event	ANTIPSYCHOTICS	8	57.3624	-3.93537	-2.76709	-1.93851	60.2236	0.0662759	0.132838	0.266251	60.5577	0.0658696	0.132105	0.264945	9474	1047	172923	1039	163449	9466	1039	162410
DESLORATADINE	Withdrawal_event	ANTIHISTAMINES FOR SYSTEMIC USE	5	37.0553	-4.29898	-2.77151	-1.77677	44.39	0.0463888	0.112638	0.273499	44.8058	0.0459008	0.111593	0.271301	4250	199	22824	194	18574	4245	194	18380
PROPIOMAZINE	Withdrawal_event	HYPNOTICS AND SEDATIVES	5	45.688	-4.59748	-3.07001	-2.07527	48.5291	0.0428011	0.103031	0.248017	49.6447	0.0417385	0.100716	0.243028	1942	700	29754	695	27812	1937	695	27117
IBUPROFEN, CODEINE	Withdrawal_event	OPIOIDS	7	97.0502	-4.96142	-3.70118	-2.82732	99.6566	0.0334966	0.0702412	0.147293	103.473	0.0321927	0.0676503	0.142161	2519	3450	89547	3443	87028	2512	3443	83585
METAMIZOLE	Withdrawal_event	OTHER ANALGESICS AND ANTIPYRETICS	7	105.581	-5.08236	-3.82213	-2.94827	113.591	0.0293323	0.0616248	0.129469	114.791	0.0290095	0.0609801	0.128185	10197	1405	135695	1398	125498	10190	1398	124100
ACETYLSALICYLIC ACID	Withdrawal_event	OTHER ANALGESICS AND ANTIPYRETICS	14	458.345	-5.83763	-4.98388	-4.32704	673.485	0.0122806	0.0207874	0.035187	683.674	0.0120946	0.0204776	0.0346711	44267	1405	135695	1391	91428	44253	1391	90037

### Sheet: AMP
Drug	event	Drug_class	obs	exp_rrr	ic2.5	ic	ic97.5	exp_prr	prr2.5	prr	prr97.5	exp_ror	ror2.5	ror	ror97.5	n_drug	n_event	n_tot	n_event_prr	n_tot_prr	b	c	d
CLOBETASONE	Withdrawal_event	CORTICOSTEROIDS, PLAIN	35	0.569078	4.53567	5.05338	5.49143	0.515751	50.793	67.8622	90.6676	0.342209	67.0855	102.277	155.928	103	368	66606	333	66503	68	333	66170
VERALIPRIDE	Withdrawal_event	ANTIPSYCHOTICS	48	1.6711	4.0443	4.48149	4.86047	1.59704	23.0715	30.0556	39.154	1.32697	26.3349	36.1726	49.6852	276	1047	172923	999	172647	228	999	171648
SUPROFEN	Withdrawal_event	ANTIINFLAMMATORY AND ANTIRHEUMATIC PRODUCTS, NON-STEROIDS	15	0.734894	2.82809	3.64981	4.28753	0.595608	14.389	25.1843	44.0787	0.582887	14.5526	25.734	45.5065	675	76	69806	61	69131	660	61	69070
ETHYL LOFLAZEPATE	Withdrawal_event	ANXIOLYTICS	70	5.53267	3.18882	3.54675	3.86471	5.30642	10.9222	13.1916	15.9325	3.30698	15.5934	21.1674	28.7337	177	1582	50611	1512	50434	107	1512	48922
OXETORONE	Withdrawal_event	ANTIMIGRAINE PREPARATIONS	20	2.37809	2.13107	2.83244	3.39519	1.41742	7.99541	14.1102	24.9014	1.30514	8.42057	15.3241	27.8873	236	46	4565	26	4329	216	26	4303
NORETHISTERONE	Withdrawal_event	HORMONAL CONTRACEPTIVES FOR SYSTEMIC USE	14	1.66977	1.88669	2.74044	3.39728	1.49578	5.37981	9.35967	16.2837	1.47663	5.41051	9.48107	16.6141	978	120	70285	106	69307	964	106	69201
LEVOMETHADONE	Withdrawal_event	DRUGS USED IN ADDICTIVE DISORDERS	47	7.43721	2.1391	2.58122	2.96391	7.18777	5.00342	6.53889	8.54556	6.16508	5.54632	7.62359	10.4789	287	1187	45806	1140	45519	240	1140	44379
TRIFLUOPERAZINE	Withdrawal_event	ANTIPSYCHOTICS	5	0.696293	0.673396	2.20086	3.19561	0.693429	3.05309	7.21055	17.0293	0.667303	3.05158	7.49285	18.3979	115	1047	172923	1042	172808	110	1042	171766
PIMOZIDE	Withdrawal_event	ANTIPSYCHOTICS	9	1.61055	1.07724	2.17031	2.9603	1.59917	2.95266	5.62792	10.7271	1.55441	2.97033	5.78998	11.2863	266	1047	172923	1038	172657	257	1038	171619
CANNABIS	Withdrawal_event	OTHER ANALGESICS AND ANTIPYRETICS	226	49.9378	1.97264	2.16693	2.34881	43.4495	4.52467	5.20145	5.97945	41.7899	4.67649	5.408	6.25393	4823	1405	135695	1179	130872	4597	1179	129693
CLONAZEPAM	Withdrawal_event	ANTIEPILEPTICS	163	35.9152	1.9366	2.16668	2.37954	26.5446	5.1131	6.1406	7.37458	25.9217	5.21577	6.28817	7.58108	5841	523	85057	360	79216	5678	360	78856
CLOBETASOL	Withdrawal_event	CORTICOSTEROIDS, PLAIN	27	5.79023	1.53268	2.12825	2.62078	5.45117	3.36337	4.95306	7.29412	5.3385	3.40145	5.0576	7.52012	1048	368	66606	341	65558	1021	341	65217
LEVODOPA	Withdrawal_event	DOPAMINERGIC AGENTS	24	5.61101	1.36838	2.0033	2.52245	5.12973	3.08158	4.67861	7.10329	4.99855	3.12248	4.8014	7.38303	743	220	29132	196	28389	719	196	28193
TACROLIMUS	Withdrawal_event	IMMUNOSUPPRESSANTS	20	4.9349	1.21393	1.9153	2.47805	4.03988	3.00808	4.95064	8.14768	4.03441	3.01007	4.95736	8.1644	11780	88	210063	68	198283	11760	68	198215
BUPRENORPHINE, NALOXONE	Withdrawal_event	DRUGS USED IN ADDICTIVE DISORDERS	78	20.3681	1.5733	1.91139	2.21359	19.3619	3.23783	4.02852	5.01231	17.881	3.42694	4.36218	5.55264	786	1187	45806	1109	45020	708	1109	43911
CLOXAZOLAM	Withdrawal_event	ANXIOLYTICS	5	1.00026	0.346756	1.87422	2.86897	0.997726	2.23695	5.01139	11.2269	0.868924	2.21308	5.75425	14.9617	32	1582	50611	1577	50579	27	1577	49002
DOXYLAMINE HYDROGEN SUCCINATE, PYRIDOXINE HYDROCHLORIDE	Withdrawal_event	ANTIHISTAMINES FOR SYSTEMIC USE	10	2.50232	0.776096	1.80624	2.56281	2.40684	2.2234	4.15482	7.76403	2.34263	2.23533	4.26871	8.15179	287	199	22824	189	22537	277	189	22348
DIAMORPHINE	Withdrawal_event	DRUGS USED IN ADDICTIVE DISORDERS	181	56.8286	1.44472	1.66264	1.86506	50.5849	3.07259	3.57814	4.16688	47.5056	3.23234	3.81008	4.49107	2193	1187	45806	1006	43613	2012	1006	42607
PREGABALIN	Withdrawal_event	OTHER ANALGESICS AND ANTIPYRETICS	927	301.563	1.52411	1.6185	1.70985	130.635	6.35948	7.09612	7.91809	127.047	6.52901	7.29653	8.15427	29125	1405	135695	478	106570	28198	478	106092
PERAZINE	Withdrawal_event	ANTIPSYCHOTICS	9	2.63986	0.504162	1.59723	2.38722	2.62378	1.79181	3.43017	6.56656	2.58518	1.794	3.48139	6.75589	436	1047	172923	1038	172487	427	1038	171449
CODEINE CAMSILATE, CINEOLE	Withdrawal_event	COUGH SUPPRESSANTS, EXCL. COMBINATIONS WITH EXPECTORANTS	5	1.3609	0.0359648	1.56343	2.55818	1.29455	1.59509	3.86235	9.35232	1.24443	1.5853	4.01791	10.1833	97	76	5417	71	5320	92	71	5249
RASAGILINE	Withdrawal_event	DOPAMINERGIC AGENTS	35	11.5543	1.04056	1.55827	1.99632	10.2547	2.38696	3.41307	4.88028	10.0877	2.40854	3.46957	4.99799	1530	220	29132	185	27602	1495	185	27417
METHADONE	Withdrawal_event	DRUGS USED IN ADDICTIVE DISORDERS	437	148.667	1.41388	1.55236	1.68441	107.384	3.62867	4.06953	4.56394	101.096	3.8285	4.32262	4.88051	5737	1187	45806	750	40069	5300	750	39319
NALTREXONE	Withdrawal_event	DRUGS USED IN ADDICTIVE DISORDERS	31	10.5987	0.95228	1.50496	1.9678	10.4149	2.11189	2.97651	4.19511	9.87699	2.16622	3.13861	4.54749	409	1187	45806	1156	45397	378	1156	44241
HYDROCORTISONE	Withdrawal_event	CORTICOSTEROIDS, PLAIN	52	18.2657	1.06526	1.48422	1.84942	16.5039	2.35474	3.15077	4.21591	16.3258	2.37045	3.18514	4.27984	3306	368	66606	316	63300	3254	316	62984
MOMETASONE	Withdrawal_event	CORTICOSTEROIDS, PLAIN	46	16.6635	0.990667	1.43789	1.82439	15.2721	2.21632	3.01203	4.09342	15.1157	2.22953	3.04319	4.15381	3016	368	66606	322	63590	2970	322	63268
OPIUM	Withdrawal_event	OPIOIDS	8	2.65838	0.26	1.42828	2.25686	2.65426	1.56974	3.01402	5.78716	2.4404	1.56753	3.27816	6.85556	69	3450	89547	3442	89478	61	3442	86036
DIENOGEST, ESTRADIOL	Withdrawal_event	HORMONAL CONTRACEPTIVES FOR SYSTEMIC USE	9	3.03052	0.334981	1.42805	2.21804	2.87586	1.58918	3.1295	6.16278	2.86592	1.58948	3.14035	6.20445	1775	120	70285	111	68510	1766	111	68399
AMFETAMINE	Withdrawal_event	PSYCHOSTIMULANTS, AGENTS USED FOR ADHD AND NOOTROPICS	10	3.45473	0.378594	1.40874	2.16531	3.31562	1.60206	3.01603	5.67793	3.26709	1.60408	3.06083	5.8405	460	166	22103	156	21643	450	156	21487
FLUPENTIXOL	Withdrawal_event	ANTIPSYCHOTICS	19	6.99925	0.657285	1.37866	1.95422	6.91849	1.75095	2.74626	4.30735	6.84575	1.75645	2.77545	4.3856	1156	1047	172923	1028	171767	1137	1028	170739
NALMEFENE	Withdrawal_event	DRUGS USED IN ADDICTIVE DISORDERS	59	23.1668	0.938232	1.33003	1.67442	22.4535	2.03979	2.62765	3.38493	21.512	2.09252	2.74266	3.5948	894	1187	45806	1128	44912	835	1128	43784
LOPRAZOLAM	Withdrawal_event	HYPNOTICS AND SEDATIVES	21	8.0695	0.644162	1.32705	1.87785	7.9187	1.74069	2.65195	4.04026	7.60956	1.76329	2.75968	4.31913	343	700	29754	679	29411	322	679	28732
SULPIRIDE	Withdrawal_event	ANTIPSYCHOTICS	16	6.18792	0.509908	1.30284	1.92307	6.12959	1.59924	2.61029	4.26054	6.07003	1.60251	2.6359	4.33568	1022	1047	172923	1031	171901	1006	1031	170870
SULFOGAIACOL, CODEINE CAMSILATE, GRINDELIA	Withdrawal_event	COUGH SUPPRESSANTS AND EXPECTORANTS, COMBINATIONS	12	4.59635	0.3642	1.29439	1.99559	3.2019	1.83079	3.74778	7.67199	2.99445	1.86913	4.00741	8.59186	139	29	877	17	738	127	17	721
SULFOGAIACOL, GRINDELIA SOFT HYDROALCOHOLIC EXTRACT, CODEINE CAMSILATE	Withdrawal_event	COUGH SUPPRESSANTS AND EXPECTORANTS, COMBINATIONS	12	4.59635	0.3642	1.29439	1.99559	3.2019	1.83079	3.74778	7.67199	2.99445	1.86913	4.00741	8.59186	139	29	877	17	738	127	17	721
QUETIAPINE	Withdrawal_event	ANTIPSYCHOTICS	251	103.082	1.09573	1.27979	1.45268	86.928	2.50772	2.88745	3.32467	86.086	2.52776	2.91569	3.36316	17025	1047	172923	796	155898	16774	796	155102
ESTAZOLAM	Withdrawal_event	HYPNOTICS AND SEDATIVES	9	3.43483	0.178559	1.27163	2.06162	3.40739	1.39674	2.64132	4.9949	3.27375	1.39465	2.74914	5.41913	146	700	29754	691	29608	137	691	28917
ROPINIROLE	Withdrawal_event	DOPAMINERGIC AGENTS	38	15.4586	0.775184	1.27052	1.69245	13.755	1.95329	2.76263	3.90733	13.591	1.96538	2.79597	3.97759	2047	220	29132	182	27085	2009	182	26903
AMISULPRIDE	Withdrawal_event	ANTIPSYCHOTICS	42	17.147	0.798555	1.26804	1.67107	16.7332	1.8475	2.50999	3.41002	16.583	1.85586	2.53272	3.45643	2832	1047	172923	1005	170091	2790	1005	169086
BETAMETHASONE	Withdrawal_event	CORTICOSTEROIDS, PLAIN	62	25.4925	0.884124	1.26576	1.60228	22.7753	2.07536	2.72225	3.57079	22.5807	2.08635	2.74571	3.61346	4614	368	66606	306	61992	4552	306	61686
CETIRIZINE	Withdrawal_event	ANTIHISTAMINES FOR SYSTEMIC USE	94	41.0311	0.879589	1.18612	1.46285	27.2729	2.61419	3.44665	4.54419	26.8839	2.64215	3.49651	4.62715	4706	199	22824	105	18118	4612	105	18013
ZIPRASIDONE	Withdrawal_event	ANTIPSYCHOTICS	18	7.67133	0.435771	1.17888	1.76821	7.59509	1.49207	2.36995	3.76434	7.53234	1.49461	2.38969	3.82084	1267	1047	172923	1029	171656	1249	1029	170627
VENLAFAXINE	Withdrawal_event	ANTIDEPRESSANTS	838	387.647	1.01185	1.11121	1.20721	327.949	2.36682	2.55528	2.75874	317.462	2.43647	2.63969	2.85986	16278	3312	139077	2474	122799	15440	2474	120325
PROCHLORPERAZINE	Withdrawal_event	ANTIPSYCHOTICS	6	2.5672	-0.292472	1.08352	2.01159	2.55876	1.05703	2.34488	5.20183	2.53787	1.05365	2.36419	5.30478	424	1047	172923	1041	172499	418	1041	171458
PAROXETINE	Withdrawal_event	ANTIDEPRESSANTS	489	232.95	0.937456	1.0682	1.19319	213.578	2.08461	2.28956	2.51466	207.43	2.13674	2.35742	2.60089	9782	3312	139077	2823	129295	9293	2823	126472
CANNABIDIOL	Withdrawal_event	ANTIEPILEPTICS	9	4.08896	-0.0433072	1.04976	1.83976	4.05027	1.15472	2.22208	4.27604	4.01993	1.15313	2.23884	4.34679	665	523	85057	514	84392	656	514	83878
RUXOLITINIB	Withdrawal_event	PROTEIN KINASE INHIBITORS	18	8.44466	0.305316	1.04843	1.63775	5.71447	1.66773	3.1499	5.94932	5.69866	1.66944	3.15864	5.97625	4447	38	20011	20	15564	4429	20	15544
ENTACAPONE	Withdrawal_event	DOPAMINERGIC AGENTS	7	3.12646	-0.211906	1.04833	1.92219	3.07062	1.08051	2.27967	4.80965	3.04126	1.07728	2.30168	4.9177	414	220	29132	213	28718	407	213	28505
BUPRENORPHINE	Withdrawal_event	OPIOIDS	759	367.396	0.941267	1.04575	1.14654	320.723	2.1896	2.36653	2.55775	305.47	2.2856	2.4847	2.70114	9536	3450	89547	2691	80011	8777	2691	77320
LEVOCETIRIZINE	Withdrawal_event	ANTIHISTAMINES FOR SYSTEMIC USE	34	16.409	0.502966	1.02881	1.47267	14.8281	1.58998	2.29294	3.30671	14.6758	1.59674	2.31673	3.36138	1882	199	22824	165	20942	1848	165	20777
FINGOLIMOD	Withdrawal_event	IMMUNOSUPPRESSANTS	11	5.26962	0.0185482	0.995086	1.72232	4.90462	1.1927	2.24279	4.21738	4.90224	1.19267	2.24387	4.2216	12579	88	210063	77	197484	12568	77	197407
KETAMINE	Withdrawal_event	ANESTHETICS, GENERAL	40	19.9237	0.505772	0.987681	1.39982	15.7166	1.73765	2.54508	3.72772	15.5834	1.7451	2.56683	3.7755	2882	115	16635	75	13753	2842	75	13678
DROSPIRENONE, ETHINYLESTRADIOL	Withdrawal_event	HORMONAL CONTRACEPTIVES FOR SYSTEMIC USE	22	10.9082	0.314104	0.979859	1.51945	9.79908	1.41492	2.24511	3.5624	9.78034	1.4156	2.24941	3.57434	6389	120	70285	98	63896	6367	98	63798
HYDROMORPHONE	Withdrawal_event	OPIOIDS	77	38.874	0.636557	0.976953	1.28099	38.4395	1.61207	2.00315	2.48911	36.9123	1.64926	2.08603	2.63846	1009	3450	89547	3373	88538	932	3373	85165
ACEPROMETAZINE MALEATE, DIPOTASSIUM CLORAZEPATE, ACEPROMAZINE MALEATE	Withdrawal_event	ANXIOLYTICS	11	5.4389	-0.0231706	0.953367	1.6806	5.41971	1.14319	2.02963	3.60343	5.24031	1.13756	2.09911	3.87344	174	1582	50611	1571	50437	163	1571	48866
LISINOPRIL	Withdrawal_event	ACE INHIBITORS, PLAIN	5	2.37809	-0.593144	0.934321	1.92907	1.79108	0.913772	2.79161	8.52849	1.78955	0.91353	2.79399	8.5453	3770	13	20609	8	16839	3765	8	16831
PHENELZINE	Withdrawal_event	ANTIDEPRESSANTS	10	5.07241	-0.116127	0.914015	1.67059	5.06485	1.07708	1.97439	3.61926	4.94465	1.07086	2.02239	3.81941	213	3312	139077	3302	138864	203	3302	135562
PROPRANOLOL	Withdrawal_event	BETA BLOCKING AGENTS	16	8.35951	0.104239	0.897167	1.5174	7.01883	1.27767	2.27958	4.06716	7.00565	1.27799	2.28387	4.08145	4790	56	32088	40	27298	4774	40	27258
FLUNITRAZEPAM	Withdrawal_event	HYPNOTICS AND SEDATIVES	25	13.2218	0.273057	0.894033	1.40382	12.995	1.30206	1.92382	2.84247	12.7108	1.30762	1.96683	2.95836	562	700	29754	675	29192	537	675	28517
CLOPIDOGREL	Withdrawal_event	ANTITHROMBOTIC AGENTS	13	6.77139	0.00303337	0.892657	1.57055	5.53919	1.21591	2.34691	4.52993	5.53698	1.21594	2.34785	4.53344	18692	41	113178	28	94486	18679	28	94458
PIZOTIFEN	Withdrawal_event	ANTIMIGRAINE PREPARATIONS	6	3.03308	-0.496475	0.879514	1.80759	2.82364	0.908159	2.12492	4.9719	2.79356	0.903296	2.1478	5.10689	301	46	4565	40	4264	295	40	4224
PRIMIDONE	Withdrawal_event	ANTIEPILEPTICS	7	3.6647	-0.411556	0.84868	1.72254	3.64116	0.915914	1.92246	4.03517	3.62051	0.913109	1.93343	4.09386	596	523	85057	516	84461	589	516	83945
AMITRIPTYLINE, CHLORDIAZEPOXIDE	Withdrawal_event	PSYCHOLEPTICS AND PSYCHOANALEPTICS IN COMBINATION	6	3.16484	-0.549298	0.826691	1.75477	2.46575	0.946616	2.43333	6.25503	2.20588	0.91763	2.72	8.06251	36	16	182	10	146	30	10	136
MEMANTINE	Withdrawal_event	ANTI-DEMENTIA DRUGS	16	9.05658	-0.00502882	0.787899	1.40813	7.35442	1.188	2.17556	3.98408	7.32652	1.1884	2.18385	4.01311	2286	46	11611	30	9325	2270	30	9295
DOSULEPIN	Withdrawal_event	ANTIDEPRESSANTS	12	6.76322	-0.146944	0.783247	1.48445	6.7525	1.02046	1.77712	3.09482	6.6247	1.01504	1.8114	3.23255	284	3312	139077	3300	138793	272	3300	135493
TIANEPTINE	Withdrawal_event	ANTIDEPRESSANTS	34	20.1468	0.214837	0.74068	1.18454	20.062	1.21713	1.69475	2.35979	19.7234	1.22105	1.72384	2.43366	846	3312	139077	3278	138231	812	3278	134953
SUFENTANIL	Withdrawal_event	ANESTHETICS, GENERAL	42	25.3989	0.245086	0.714574	1.1176	20.693	1.39105	2.02967	2.96148	20.5723	1.39425	2.04158	2.98946	3674	115	16635	73	12961	3632	73	12888
AZATHIOPRINE	Withdrawal_event	IMMUNOSUPPRESSANTS	8	4.78451	-0.482584	0.685694	1.51428	4.59963	0.841084	1.73927	3.59662	4.59826	0.840923	1.73979	3.59945	11421	88	210063	80	198642	11413	80	198562
NALOXONE, OXYCODONE	Withdrawal_event	OPIOIDS	125	78.2103	0.408948	0.673063	0.914751	77.125	1.36318	1.62075	1.92697	75.2343	1.38189	1.66148	1.99763	2030	3450	89547	3325	87517	1905	3325	84192
GABAPENTIN	Withdrawal_event	OTHER ANALGESICS AND ANTIPYRETICS	131	83.7233	0.385029	0.642772	0.879114	80.7276	1.35757	1.62274	1.93971	80.2206	1.36229	1.633	1.9575	8086	1405	135695	1274	127609	7955	1274	126335
NORDAZEPAM	Withdrawal_event	ANXIOLYTICS	24	15.2227	0.00501957	0.639937	1.15909	15.1374	1.07009	1.58548	2.3491	14.8531	1.0687	1.61583	2.44306	487	1582	50611	1558	50124	463	1558	48566
AMANTADINE	Withdrawal_event	DOPAMINERGIC AGENTS	10	6.25292	-0.393336	0.636806	1.39338	6.1433	0.866422	1.62779	3.05821	6.11447	0.86394	1.63546	3.09598	828	220	29132	210	28304	818	210	28094
CHLORDIAZEPOXIDE	Withdrawal_event	ANXIOLYTICS	10	6.37664	-0.419528	0.610614	1.36719	6.36197	0.857167	1.57184	2.88238	6.24487	0.846433	1.60132	3.02943	204	1582	50611	1572	50407	194	1572	48835
MONTELUKAST	Withdrawal_event	OTHER SYSTEMIC DRUGS FOR OBSTRUCTIVE AIRWAY DISEASES	8	5.06832	-0.558058	0.61022	1.4388	3.19499	0.819617	2.50392	7.64945	3.19185	0.819479	2.50638	7.66579	4896	13	12558	5	7662	4888	5	7657
LYSERGIDE	Withdrawal_event	NO ATC CODE	20	13.3811	-0.138863	0.562506	1.12526	10.9624	1.05641	1.82442	3.15077	10.5354	1.05653	1.89836	3.41094	243	50	908	30	665	223	30	635
CHLORPROMAZINE	Withdrawal_event	ANTIPSYCHOTICS	12	7.99828	-0.373506	0.556685	1.25789	7.96748	0.854752	1.50612	2.65388	7.94301	0.852961	1.51076	2.67586	1321	1047	172923	1035	171602	1309	1035	170567
CHLORPROTHIXENE	Withdrawal_event	ANTIPSYCHOTICS	9	6.00628	-0.546972	0.546095	1.33609	5.98901	0.782021	1.50275	2.88773	5.97072	0.779753	1.50736	2.9139	992	1047	172923	1038	171931	983	1038	170893
OMEPRAZOLE	Withdrawal_event	DRUGS FOR PEPTIC ULCER AND GASTRO-OESOPHAGEAL REFLUX DISEASE (GORD)	25	16.998	-0.0776697	0.543306	1.0531	11.5577	1.16857	2.16305	4.00386	11.5458	1.16884	2.16528	4.0112	13065	42	32282	17	19217	13040	17	19200
PRAMIPEXOLE	Withdrawal_event	DOPAMINERGIC AGENTS	57	39.8435	0.112205	0.511227	0.861193	36.0491	1.17122	1.58118	2.13462	35.905	1.17245	1.58752	2.14955	5276	220	29132	163	23856	5219	163	23693
ETHINYLESTRADIOL, GESTODENE	Withdrawal_event	HORMONAL CONTRACEPTIVES FOR SYSTEMIC USE	5	3.48125	-1.06126	0.466208	1.46096	3.43588	0.595041	1.45523	3.55891	3.43324	0.594208	1.45635	3.56939	2039	120	70285	115	68246	2034	115	68131
PARACETAMOL, CAFFEINE	Withdrawal_event	OTHER ANALGESICS AND ANTIPYRETICS	10	7.15469	-0.574168	0.455974	1.21255	7.14012	0.755293	1.40054	2.59701	7.11026	0.751633	1.40642	2.63162	691	1405	135695	1395	135004	681	1395	133609
FENTANYL	Withdrawal_event	OPIOIDS	567	415.093	0.328226	0.44945	0.565723	394.316	1.31712	1.43793	1.56983	387.756	1.33323	1.46226	1.60378	10774	3450	89547	2883	78773	10207	2883	75890
DULOXETINE	Withdrawal_event	ANTIDEPRESSANTS	374	274.934	0.293293	0.443257	0.585716	265.966	1.26488	1.40619	1.56329	263.419	1.27275	1.41979	1.58383	11545	3312	139077	2938	127532	11171	2938	124594
CODEINE	Withdrawal_event	COUGH SUPPRESSANTS, EXCL. COMBINATIONS WITH EXPECTORANTS	66	48.4312	0.0733719	0.442599	0.769432	17.5674	1.93639	3.75695	7.28918	17.3197	1.955	3.81069	7.42781	3452	76	5417	10	1965	3386	10	1955
DONEPEZIL	Withdrawal_event	ANTI-DEMENTIA DRUGS	19	13.9454	-0.288506	0.432864	1.00843	11.7464	0.900616	1.61752	2.90509	11.7221	0.900071	1.62087	2.9189	3520	46	11611	27	8091	3501	27	8064
ELETRIPTAN	Withdrawal_event	ANTIMIGRAINE PREPARATIONS	8	5.90493	-0.759998	0.40828	1.23686	5.59638	0.670224	1.4295	3.04892	5.5732	0.666361	1.43544	3.09215	586	46	4565	38	3979	578	38	3941
ZOLPIDEM	Withdrawal_event	HYPNOTICS AND SEDATIVES	226	170.542	0.210867	0.405162	0.587042	152.678	1.26616	1.48024	1.7305	151.101	1.27366	1.49569	1.75643	7249	700	29754	474	22505	7023	474	22031
CYAMEMAZINE	Withdrawal_event	ANTIPSYCHOTICS	31	23.3894	-0.153702	0.398983	0.861818	23.2155	0.935424	1.33532	1.90616	23.1684	0.934649	1.33803	1.9155	3863	1047	172923	1016	169060	3832	1016	168044
TEMAZEPAM	Withdrawal_event	HYPNOTICS AND SEDATIVES	24	18.2093	-0.245892	0.389025	0.908175	18.0547	0.890334	1.3293	1.98468	17.9127	0.886055	1.33983	2.02601	774	700	29754	676	28980	750	676	28304
BACLOFEN	Withdrawal_event	MUSCLE RELAXANTS, CENTRALLY ACTING AGENTS	273	210.052	0.201091	0.377364	0.543358	52.5455	3.34425	5.1955	8.07153	50.0088	3.4906	5.45904	8.53753	4619	294	6465	21	1846	4346	21	1825
ZUCLOPENTHIXOL	Withdrawal_event	ANTIPSYCHOTICS	17	13.0055	-0.393053	0.373804	0.977966	12.9553	0.814105	1.31221	2.11506	12.9307	0.812562	1.3147	2.12713	2148	1047	172923	1030	170775	2131	1030	169745
LEVOMEPROMAZINE	Withdrawal_event	ANTIPSYCHOTICS	15	11.4979	-0.452238	0.369485	1.0072	11.459	0.787854	1.30901	2.17491	11.4375	0.786162	1.31147	2.18779	1899	1047	172923	1032	171024	1884	1032	169992
ESTRADIOL, NORETHISTERONE	Withdrawal_event	PROGESTOGENS AND ESTROGENS IN COMBINATION	67	51.9139	-0.00136642	0.364939	0.689481	30.2108	1.36578	2.21775	3.60118	29.576	1.38001	2.26535	3.71868	1781	88	3019	21	1238	1714	21	1217
OXYCODONE	Withdrawal_event	OPIOIDS	344	268.15	0.202244	0.358778	0.507151	261.757	1.17889	1.31419	1.46503	258.544	1.18699	1.33053	1.49144	6960	3450	89547	3106	82587	6616	3106	79481
CICLOSPORIN	Withdrawal_event	IMMUNOSUPPRESSANTS	7	5.37351	-0.907568	0.352667	1.22653	5.26774	0.614082	1.32884	2.87556	5.26702	0.613911	1.32902	2.87713	12827	88	210063	81	197236	12820	81	197155
CAFFEINE	Withdrawal_event	PSYCHOSTIMULANTS, AGENTS USED FOR ADHD AND NOOTROPICS	7	5.40741	-0.915871	0.344365	1.21822	5.35379	0.615593	1.30749	2.77703	5.34145	0.612513	1.3105	2.8039	720	166	22103	159	21383	713	159	21224
ANASTROZOLE	Withdrawal_event	HORMONE ANTAGONISTS AND RELATED AGENTS	9	7.05688	-0.762929	0.330137	1.12013	5.33056	0.601544	1.68838	4.73884	5.32517	0.600989	1.69009	4.75283	3631	15	7718	6	4087	3622	6	4081
OXAZEPAM	Withdrawal_event	ANXIOLYTICS	256	203.709	0.146711	0.328915	0.500158	195.98	1.14559	1.30626	1.48946	194.119	1.15062	1.31878	1.51151	6517	1582	50611	1326	44094	6261	1326	42768
OLANZAPINE	Withdrawal_event	ANTIPSYCHOTICS	135	107.471	0.0739067	0.327646	0.560617	104.322	1.08082	1.29407	1.54939	104.141	1.08125	1.29632	1.55417	17750	1047	172923	912	155173	17615	912	154261
PRAZEPAM	Withdrawal_event	ANXIOLYTICS	55	43.7612	-0.0802125	0.326444	0.682269	43.4415	0.972599	1.26607	1.64809	43.0714	0.970515	1.27695	1.68014	1400	1582	50611	1527	49211	1345	1527	47684
FLUPIRTINE	Withdrawal_event	OTHER ANALGESICS AND ANTIPYRETICS	12	9.49471	-0.6075	0.322691	1.02389	9.47767	0.719979	1.26613	2.22659	9.45133	0.716612	1.26966	2.24954	917	1405	135695	1393	134778	905	1393	133385
PIPAMPERONE	Withdrawal_event	ANTIPSYCHOTICS	12	9.51196	-0.609988	0.320203	1.02141	9.48915	0.717392	1.2646	2.22921	9.47389	0.715426	1.26664	2.24254	1571	1047	172923	1035	171352	1559	1035	170317
METOPROLOL	Withdrawal_event	BETA BLOCKING AGENTS	21	16.8342	-0.372176	0.310715	0.861509	15.0437	0.813093	1.39594	2.39657	15.0344	0.81274	1.3968	2.40058	9646	56	32088	35	22442	9625	35	22407
NITROUS OXIDE	Withdrawal_event	ANESTHETICS, GENERAL	6	4.7908	-1.07904	0.296953	1.22503	4.73824	0.558635	1.26629	2.87039	4.72955	0.555719	1.26862	2.89606	693	115	16635	109	15942	687	109	15833
IBUPROFEN	Withdrawal_event	ANTIINFLAMMATORY AND ANTIRHEUMATIC PRODUCTS, NON-STEROIDS	37	30.3016	-0.218593	0.283886	0.710982	25.86	0.912719	1.43078	2.24289	25.8496	0.912619	1.43135	2.24494	27832	76	69806	39	41974	27795	39	41935
CLOMETHIAZOLE	Withdrawal_event	HYPNOTICS AND SEDATIVES	9	7.45782	-0.837512	0.255554	1.04555	7.44121	0.632553	1.20948	2.3126	7.40374	0.623853	1.2156	2.36864	317	700	29754	691	29437	308	691	28746
CYPROTERONE, ETHINYLESTRADIOL	Withdrawal_event	ANTIANDROGENS	10	8.30145	-0.775566	0.254576	1.01115	6.19645	0.552386	1.61383	4.71489	6.1882	0.551575	1.61598	4.73442	2864	15	5175	5	2311	2854	5	2306
COVID-19 VACCINE ASTRAZENECA (CHADOX1 NCOV-19)	Withdrawal_event	VIRAL VACCINES	6	4.95369	-1.12278	0.253206	1.18128	4.60922	0.500246	1.30174	3.38738	4.6092	0.50024	1.30174	3.38745	341380	20	1378285	14	1036905	341374	14	1036891
PARACETAMOL, CAFFEINE, CODEINE	Withdrawal_event	OPIOIDS	28	23.8484	-0.356811	0.227137	0.711699	23.8195	0.817331	1.17551	1.69065	23.6522	0.80908	1.18382	1.73214	619	3450	89547	3422	88928	591	3422	85506
PROTHIPENDYL	Withdrawal_event	ANTIPSYCHOTICS	5	4.28069	-1.32525	0.202214	1.19696	4.27773	0.486997	1.16884	2.80535	4.27334	0.484469	1.17005	2.82579	707	1047	172923	1042	172216	702	1042	171174
ZOPICLONE	Withdrawal_event	HYPNOTICS AND SEDATIVES	185	162.025	-0.0247127	0.190755	0.39106	155.106	1.01048	1.19273	1.40786	154.417	1.01055	1.19805	1.42035	6887	700	29754	515	22867	6702	515	22352
BROMAZEPAM	Withdrawal_event	ANXIOLYTICS	194	170.075	-0.0208728	0.189365	0.385141	167.193	1.00114	1.16034	1.34485	166.343	1.00087	1.16626	1.35899	5441	1582	50611	1388	45170	5247	1388	43782
MODAFINIL	Withdrawal_event	PSYCHOSTIMULANTS, AGENTS USED FOR ADHD AND NOOTROPICS	6	5.21214	-1.18958	0.186408	1.11449	5.1866	0.51385	1.15683	2.60435	5.18048	0.510848	1.15819	2.62586	694	166	22103	160	21409	688	160	21249
DRONABINOL	Withdrawal_event	ANTIEMETICS AND ANTINAUSEANTS	7	6.11184	-1.0784	0.181839	1.0557	5.77018	0.497792	1.21313	2.95644	5.7548	0.492781	1.21638	3.00249	467	22	1681	15	1214	460	15	1199
ALPRAZOLAM	Withdrawal_event	ANXIOLYTICS	321	284.667	0.0108197	0.173012	0.326461	276.694	1.02851	1.16012	1.30858	275.306	1.02929	1.16597	1.32081	9107	1582	50611	1261	41504	8786	1261	40243
PERAMPANEL	Withdrawal_event	ANTIEPILEPTICS	10	8.90349	-0.871021	0.159121	0.915692	8.8845	0.603283	1.12556	2.09997	8.87761	0.601143	1.12643	2.11072	1448	523	85057	513	83609	1438	513	83096
TROPATEPINE	Withdrawal_event	ANTICHOLINERGIC AGENTS	6	5.33185	-1.2195	0.156486	1.08456	4.70334	0.390736	1.27569	4.16491	4.69631	0.388503	1.2776	4.2014	872	11	1799	5	927	866	5	922
DESVENLAFAXINE	Withdrawal_event	ANTIDEPRESSANTS	7	6.33456	-1.12619	0.134042	1.0079	6.33329	0.531703	1.10527	2.29757	6.31703	0.522635	1.10812	2.34948	266	3312	139077	3305	138811	259	3305	135506
CHLORAZEPATE	Withdrawal_event	ANXIOLYTICS	42	38.5099	-0.345865	0.123623	0.526645	38.4228	0.808763	1.0931	1.4774	38.3077	0.802635	1.09639	1.49765	1232	1582	50611	1540	49379	1190	1540	47839
NITRAZEPAM	Withdrawal_event	HYPNOTICS AND SEDATIVES	15	13.8334	-0.708839	0.112884	0.750603	13.8099	0.655503	1.08618	1.79981	13.7813	0.648253	1.08843	1.8275	588	700	29754	685	29166	573	685	28481
MELPERONE	Withdrawal_event	ANTIPSYCHOTICS	5	4.73479	-1.45617	0.0713001	1.06605	4.73358	0.439967	1.05628	2.53594	4.73196	0.437645	1.05664	2.55115	782	1047	172923	1042	172141	777	1042	171099
FLUVOXAMINE	Withdrawal_event	ANTIDEPRESSANTS	24	22.8854	-0.567743	0.067174	0.586324	22.8776	0.705678	1.04906	1.55953	22.8503	0.699387	1.05032	1.57733	961	3312	139077	3288	138116	937	3288	134828
DIENOGEST, ETHINYLESTRADIOL	Withdrawal_event	HORMONAL CONTRACEPTIVES FOR SYSTEMIC USE	6	5.71616	-1.31157	0.0644171	0.992495	5.70196	0.463358	1.05227	2.38967	5.70145	0.462719	1.05236	2.39339	3348	120	70285	114	66937	3342	114	66823
TILIDINE	Withdrawal_event	OPIOIDS	9	8.59158	-1.02967	0.0633969	0.853393	8.59056	0.55196	1.04766	1.98854	8.57415	0.538313	1.04967	2.04676	223	3450	89547	3441	89324	214	3441	85883
NILOTINIB	Withdrawal_event	PROTEIN KINASE INHIBITORS	9	8.7333	-1.05198	0.0410817	0.831078	8.65371	0.492679	1.04002	2.19541	8.65306	0.492002	1.04009	2.19877	4599	38	20011	29	15412	4590	29	15383
FLURAZEPAM	Withdrawal_event	HYPNOTICS AND SEDATIVES	14	13.6452	-0.818005	0.0357379	0.692582	13.6382	0.608637	1.02653	1.73135	13.6295	0.601206	1.02719	1.75499	580	700	29754	686	29174	566	686	28488
MIDAZOLAM	Withdrawal_event	HYPNOTICS AND SEDATIVES	90	88.4822	-0.289202	0.0244007	0.306882	88.2626	0.819415	1.01968	1.2689	88.2209	0.815431	1.02017	1.27631	3761	700	29754	610	25993	3671	610	25383
METHYLPHENIDATE	Withdrawal_event	PSYCHOSTIMULANTS, AGENTS USED FOR ADHD AND NOOTROPICS	91	90.0484	-0.296708	0.0150824	0.296092	88.9202	0.754726	1.02339	1.38769	88.9047	0.753124	1.02357	1.39113	11990	166	22103	75	10113	11899	75	10038
TRANYLCYPROMINE	Withdrawal_event	ANTIDEPRESSANTS	12	11.8833	-0.916654	0.0135371	0.714739	11.8828	0.576862	1.00986	1.76787	11.88	0.569094	1.0101	1.79286	499	3312	139077	3300	138578	487	3300	135278
GALANTAMINE	Withdrawal_event	ANTI-DEMENTIA DRUGS	5	4.96012	-1.51697	0.0104979	1.00525	4.9553	0.399477	1.00902	2.54863	4.95513	0.398011	1.00906	2.5582	1252	46	11611	41	10359	1247	41	10318
CLONIDINE	Withdrawal_event	ANTIADRENERGIC AGENTS, CENTRALLY ACTING	31	30.946	-0.550208	0.00247616	0.465311	30.848	0.55971	1.00493	1.80429	30.8447	0.552769	1.00503	1.82734	1468	48	2277	17	809	1437	17	792
ETHANOL	Withdrawal_event	ANTISEPTICS AND DISINFECTANTS	191	191	-0.211939	0	0.197252	NA	NA	NA	NA	NA	NA	NA	NA	6066	191	6066	0	0	5875	0	0
COCAINE	Withdrawal_event	ANESTHETICS, LOCAL	157	157	-0.234594	0	0.216731	NA	NA	NA	NA	NA	NA	NA	NA	4156	157	4156	0	0	3999	0	0
Not available	Withdrawal_event	NOT AVAILABLE	84	84	-0.32517	0	0.291833	NA	NA	NA	NA	NA	NA	NA	NA	18216	84	18216	0	0	18132	0	0
ESTRADIOL	Withdrawal_event	ESTROGENS	79	79	-0.335833	0	0.300393	NA	NA	NA	NA	NA	NA	NA	NA	9613	79	9613	0	0	9534	0	0
PREDNISONE	Withdrawal_event	CORTICOSTEROIDS FOR SYSTEMIC USE, PLAIN	26	26	-0.607887	0	0.500934	NA	NA	NA	NA	NA	NA	NA	NA	16105	26	16105	0	0	16079	0	0
FINASTERIDE	Withdrawal_event	DRUGS USED IN BENIGN PROSTATIC HYPERTROPHY	25	25	-0.620976	0	0.50979	NA	NA	NA	NA	NA	NA	NA	NA	3005	25	3005	0	0	2980	0	0
NALOXONE	Withdrawal_event	ALL OTHER THERAPEUTIC PRODUCTS	24	24	-0.634917	0	0.51915	NA	NA	NA	NA	NA	NA	NA	NA	187	24	187	0	0	163	0	0
NALOXEGOL	Withdrawal_event	DRUGS FOR CONSTIPATION	22	22	-0.665755	0	0.53959	NA	NA	NA	NA	NA	NA	NA	NA	211	22	211	0	0	189	0	0
ISOTRETINOIN	Withdrawal_event	ANTI-ACNE PREPARATIONS FOR TOPICAL USE	19	19	-0.72137	0	0.575562	NA	NA	NA	NA	NA	NA	NA	NA	9661	19	9661	0	0	9642	0	0
LACTOSE	Withdrawal_event	PHARMACEUTICAL EXCIPIENT	16	16	-0.792928	0	0.620233	NA	NA	NA	NA	NA	NA	NA	NA	8599	16	8599	0	0	8583	0	0
LOPERAMIDE	Withdrawal_event	ANTIPROPULSIVES	13	13	-0.889624	0	0.677889	NA	NA	NA	NA	NA	NA	NA	NA	2179	13	2179	0	0	2166	0	0
DENOSUMAB	Withdrawal_event	DRUGS AFFECTING BONE STRUCTURE AND MINERALIZATION	12	12	-0.930191	0	0.701202	NA	NA	NA	NA	NA	NA	NA	NA	18906	12	18906	0	0	18894	0	0
SIMVASTATIN	Withdrawal_event	LIPID MODIFYING AGENTS, PLAIN	12	12	-0.930191	0	0.701202	NA	NA	NA	NA	NA	NA	NA	NA	15804	12	15804	0	0	15792	0	0
AMLODIPINE	Withdrawal_event	SELECTIVE CALCIUM CHANNEL BLOCKERS WITH MAINLY VASCULAR EFFECTS	10	10	-1.03014	0	0.756571	NA	NA	NA	NA	NA	NA	NA	NA	15902	10	15902	0	0	15892	0	0
LEVOTHYROXINE	Withdrawal_event	THYROID PREPARATIONS	10	10	-1.03014	0	0.756571	NA	NA	NA	NA	NA	NA	NA	NA	61394	10	61394	0	0	61384	0	0
SODIUM OXYBATE	Withdrawal_event	OTHER NERVOUS SYSTEM DRUGS	8	8	-1.16828	0	0.828584	NA	NA	NA	NA	NA	NA	NA	NA	707	8	707	0	0	699	0	0
METOCLOPRAMIDE	Withdrawal_event	PROPULSIVES	8	8	-1.16828	0	0.828584	NA	NA	NA	NA	NA	NA	NA	NA	4781	8	4781	0	0	4773	0	0
CANDESARTAN	Withdrawal_event	ANGIOTENSIN II RECEPTOR BLOCKERS (ARBS), PLAIN	7	7	-1.26024	0	0.87386	NA	NA	NA	NA	NA	NA	NA	NA	8559	7	8559	0	0	8552	0	0
HYDROXYCHLOROQUINE	Withdrawal_event	ANTIMALARIALS	7	7	-1.26024	0	0.87386	NA	NA	NA	NA	NA	NA	NA	NA	6022	7	6022	0	0	6015	0	0
BETAMETHASONE, CALCIPOTRIOL	Withdrawal_event	ANTIPSORIATICS FOR TOPICAL USE	7	7	-1.26024	0	0.87386	NA	NA	NA	NA	NA	NA	NA	NA	877	7	877	0	0	870	0	0
METFORMIN	Withdrawal_event	BLOOD GLUCOSE LOWERING DRUGS, EXCL. INSULINS	7	7	-1.26024	0	0.87386	NA	NA	NA	NA	NA	NA	NA	NA	21283	7	21283	0	0	21276	0	0
XYLOMETAZOLINE	Withdrawal_event	DECONGESTANTS AND OTHER NASAL PREPARATIONS FOR TOPICAL USE	7	7	-1.26024	0	0.87386	NA	NA	NA	NA	NA	NA	NA	NA	2246	7	2246	0	0	2239	0	0
CIPROFLOXACIN	Withdrawal_event	QUINOLONE ANTIBACTERIALS	7	7	-1.26024	0	0.87386	NA	NA	NA	NA	NA	NA	NA	NA	21749	7	21749	0	0	21742	0	0
TESTOSTERONE	Withdrawal_event	ANDROGENS	6	6	-1.37599	0	0.928078	NA	NA	NA	NA	NA	NA	NA	NA	3229	6	3229	0	0	3223	0	0
SIBUTRAMINE	Withdrawal_event	ANTIOBESITY PREPARATIONS, EXCL. DIET PRODUCTS	6	6	-1.37599	0	0.928078	NA	NA	NA	NA	NA	NA	NA	NA	771	6	771	0	0	765	0	0
TRIMETHOPRIM	Withdrawal_event	SULFONAMIDES AND TRIMETHOPRIM	6	6	-1.37599	0	0.928078	NA	NA	NA	NA	NA	NA	NA	NA	2809	6	2809	0	0	2803	0	0
FUSIDIC ACID	Withdrawal_event	ANTIBIOTICS FOR TOPICAL USE	5	5	-1.52747	0	0.994748	NA	NA	NA	NA	NA	NA	NA	NA	1687	5	1687	0	0	1682	0	0
ASCORBIC ACID	Withdrawal_event	ANTIINFECTIVES AND ANTISEPTICS, EXCL. COMBINATIONS WITH CORTICOSTEROIDS	5	5	-1.52747	0	0.994748	NA	NA	NA	NA	NA	NA	NA	NA	1279	5	1279	0	0	1274	0	0
AMOXICILLIN, CLAVULANIC ACID	Withdrawal_event	BETA-LACTAM ANTIBACTERIALS, PENICILLINS	5	5	-1.52747	0	0.994748	NA	NA	NA	NA	NA	NA	NA	NA	41405	5	41405	0	0	41400	0	0
RITONAVIR	Withdrawal_event	DIRECT ACTING ANTIVIRALS	5	5	-1.52747	0	0.994748	NA	NA	NA	NA	NA	NA	NA	NA	7389	5	7389	0	0	7384	0	0
INSULIN HUMAN	Withdrawal_event	INSULINS AND ANALOGUES	5	5	-1.52747	0	0.994748	NA	NA	NA	NA	NA	NA	NA	NA	6944	5	6944	0	0	6939	0	0
CLARITHROMYCIN	Withdrawal_event	MACROLIDES, LINCOSAMIDES AND STREPTOGRAMINS	5	5	-1.52747	0	0.994748	NA	NA	NA	NA	NA	NA	NA	NA	12225	5	12225	0	0	12220	0	0
GUANFACINE	Withdrawal_event	ANTIADRENERGIC AGENTS, CENTRALLY ACTING	17	17.054	-0.771303	-0.00444641	0.599716	17.0838	0.554233	0.995096	1.78664	17.0856	0.547244	0.99499	1.80907	809	48	2277	31	1468	792	31	1437
IMIPRAMINE	Withdrawal_event	ANTIDEPRESSANTS	6	6.02498	-1.38152	-0.00553353	0.922544	6.02502	0.451362	0.995847	2.19715	6.02563	0.442723	0.995746	2.23957	253	3312	139077	3306	138824	247	3306	135518
REMIFENTANIL	Withdrawal_event	ANESTHETICS, GENERAL	9	9.30508	-1.13867	-0.0456018	0.744394	9.33194	0.489474	0.96443	1.90026	9.33426	0.487117	0.96419	1.9085	1346	115	16635	106	15289	1337	106	15183
TRIAMCINOLONE	Withdrawal_event	CORTICOSTEROIDS, PLAIN	14	14.6137	-0.913547	-0.0598038	0.597041	14.6391	0.561412	0.956344	1.6291	14.6426	0.559685	0.956112	1.63333	2645	368	66606	354	63961	2631	354	63607
ESTRADIOL, LEVONORGESTREL	Withdrawal_event	PROGESTOGENS AND ESTROGENS IN COMBINATION	10	10.4644	-1.09258	-0.0624365	0.694134	10.5271	0.496385	0.949932	1.81788	10.543	0.486448	0.948498	1.84942	359	88	3019	78	2660	349	78	2582
ZONISAMIDE	Withdrawal_event	ANTIEPILEPTICS	7	7.34784	-1.32564	-0.0654045	0.808456	7.35279	0.452582	0.952019	2.0026	7.35498	0.450468	0.951736	2.0108	1195	523	85057	516	83862	1188	516	83346
ETHINYLESTRADIOL, LEVONORGESTREL	Withdrawal_event	HORMONAL CONTRACEPTIVES FOR SYSTEMIC USE	16	16.8872	-0.868491	-0.0755633	0.54467	17.0326	0.555191	0.939378	1.58942	17.0343	0.554656	0.939279	1.59062	9891	120	70285	104	60394	9875	104	60290
HYOSCINE	Withdrawal_event	ANTIEMETICS AND ANTINAUSEANTS	15	15.8882	-0.902109	-0.0803858	0.557333	18.197	0.338245	0.824312	2.00887	18.2457	0.333057	0.822114	2.0293	1214	22	1681	7	467	1199	7	460
OPIPRAMOL	Withdrawal_event	ANTIDEPRESSANTS	24	25.4573	-0.718277	-0.0833598	0.43579	25.4686	0.633566	0.942336	1.40159	25.5045	0.626931	0.941012	1.41244	1069	3312	139077	3288	138008	1045	3288	134720
TOZINAMERAN	Withdrawal_event	VIRAL VACCINES	14	15.0463	-0.954262	-0.100519	0.556326	18.2244	0.295213	0.768203	1.99902	18.2244	0.295207	0.7682	1.99904	1036905	20	1378285	6	341380	1036891	6	341374
DEXAMFETAMINE	Withdrawal_event	PSYCHOSTIMULANTS, AGENTS USED FOR ADHD AND NOOTROPICS	11	11.8588	-1.08044	-0.103899	0.623335	11.9248	0.501505	0.922446	1.69671	11.9319	0.499059	0.921902	1.70301	1579	166	22103	155	20524	1568	155	20369
TRAMADOL	Withdrawal_event	OPIOIDS	669	721.115	-0.219565	-0.108144	-0.00092141	734.886	0.837964	0.910345	0.988979	737.579	0.832294	0.907022	0.988459	18717	3450	89547	2781	70830	18048	2781	68049
LORAZEPAM	Withdrawal_event	ANXIOLYTICS	268	294.076	-0.311673	-0.133715	0.0337708	300.029	0.784791	0.893246	1.01669	301.085	0.779017	0.890116	1.01706	9408	1582	50611	1314	41203	9140	1314	39889
ESCITALOPRAM	Withdrawal_event	ANTIDEPRESSANTS	285	314.49	-0.314229	-0.141814	0.0207544	317.584	0.795836	0.897402	1.01193	318.386	0.791708	0.895139	1.01208	13206	3312	139077	3027	125871	12921	3027	122844
DOXEPIN	Withdrawal_event	ANTIDEPRESSANTS	23	25.5288	-0.797252	-0.147446	0.381618	25.5484	0.600039	0.900252	1.35067	25.6106	0.593276	0.898065	1.35943	1072	3312	139077	3289	138005	1049	3289	134716
BIPERIDEN	Withdrawal_event	ANTICHOLINERGIC AGENTS	5	5.66815	-1.69287	-0.165406	0.829342	6.37844	0.240101	0.783891	2.55928	6.38799	0.238016	0.782719	2.57398	927	11	1799	6	872	922	6	866
PHENOBARBITAL	Withdrawal_event	ANTIEPILEPTICS	11	12.4452	-1.14732	-0.170784	0.55645	12.4804	0.485827	0.881379	1.59898	12.4896	0.483888	0.880731	1.60303	2024	523	85057	512	83033	2013	512	82521
DIMENHYDRINATE	Withdrawal_event	ANTIHISTAMINES FOR SYSTEMIC USE	7	7.94291	-1.43109	-0.17085	0.70301	7.98211	0.413724	0.876961	1.85887	7.99079	0.410866	0.876008	1.86774	911	199	22824	192	21913	904	192	21721
MORPHINE	Withdrawal_event	OPIOIDS	371	417.905	-0.322123	-0.171538	-0.0285201	424.37	0.786448	0.874237	0.971826	426.543	0.779467	0.869783	0.970564	10847	3450	89547	3079	78700	10476	3079	75621
DEXTROPROPOXYPHENE, PARACETAMOL, CAFFEINE	Withdrawal_event	OPIOIDS	5	5.70203	-1.70078	-0.17331	0.821438	5.7032	0.370167	0.876701	2.07637	5.73138	0.357406	0.87239	2.12941	148	3450	89547	3445	89399	143	3445	85954
ATENOLOL	Withdrawal_event	BETA BLOCKING AGENTS	5	5.73124	-1.70755	-0.180087	0.81466	5.81461	0.343451	0.859903	2.15295	5.81605	0.342878	0.859689	2.15547	3284	56	32088	51	28804	3279	51	28753
LAMOTRIGINE	Withdrawal_event	ANTIEPILEPTICS	69	78.3605	-0.542951	-0.182291	0.137812	80.0102	0.669922	0.86239	1.11016	80.0797	0.668401	0.861641	1.11075	12744	523	85057	454	72313	12675	454	71859
REBOXETINE	Withdrawal_event	ANTIDEPRESSANTS	9	10.4068	-1.29229	-0.199226	0.59077	10.4112	0.452442	0.864452	1.65165	10.4457	0.44485	0.861602	1.66878	437	3312	139077	3303	138640	428	3303	135337
DABIGATRAN	Withdrawal_event	ANTITHROMBOTIC AGENTS	8	9.2728	-1.36959	-0.201309	0.627275	9.6448	0.383182	0.829463	1.79551	9.64542	0.383062	0.829409	1.79585	25597	41	113178	33	87581	25589	33	87548
SERTRALINE	Withdrawal_event	ANTIDEPRESSANTS	328	379.336	-0.369888	-0.209482	-0.0576327	385.976	0.759136	0.849794	0.951279	387.415	0.754492	0.846636	0.950035	15929	3312	139077	2984	123148	15601	2984	120164
WARFARIN	Withdrawal_event	ANTITHROMBOTIC AGENTS	8	9.39126	-1.38697	-0.218691	0.609893	9.80462	0.376936	0.815942	1.76625	9.8053	0.376816	0.815885	1.76656	25924	41	113178	33	87254	25916	33	87221
METHOTREXATE	Withdrawal_event	IMMUNOSUPPRESSANTS	13	15.2316	-1.11033	-0.220704	0.457184	15.6987	0.459624	0.828095	1.49196	15.6999	0.459491	0.828033	1.49217	36359	88	210063	75	173704	36346	75	173629
RISPERIDONE	Withdrawal_event	ANTIPSYCHOTICS	105	123.734	-0.525099	-0.23582	0.0267727	126.245	0.680188	0.831717	1.017	126.377	0.678758	0.830847	1.01702	20436	1047	172923	942	152487	20331	942	151545
NICOTIANA TABACUM	Withdrawal_event	DRUGS USED IN ADDICTIVE DISORDERS	132	158.177	-0.516823	-0.260099	-0.0246139	162.201	0.680471	0.813803	0.97326	163.026	0.674288	0.809688	0.972276	6104	1187	45806	1055	39702	5972	1055	38647
DIAZEPAM	Withdrawal_event	ANXIOLYTICS	255	305.485	-0.442709	-0.260136	-0.0885688	317.566	0.703558	0.802982	0.916457	319.668	0.696361	0.797704	0.913794	9773	1582	50611	1327	40838	9518	1327	39511
FLUTICASONE	Withdrawal_event	CORTICOSTEROIDS, PLAIN	14	16.9176	-1.11824	-0.264496	0.392349	17.0582	0.481705	0.820718	1.39832	17.0754	0.480036	0.819895	1.40037	3062	368	66606	354	63544	3048	354	63190
LITHIUM	Withdrawal_event	ANTIPSYCHOTICS	41	49.5094	-0.744669	-0.269089	0.138415	49.9318	0.601358	0.82112	1.12119	49.9867	0.599747	0.820219	1.12174	8177	1047	172923	1006	164746	8136	1006	163740
CLOMIPRAMINE	Withdrawal_event	ANTIDEPRESSANTS	52	63.3694	-0.701764	-0.282808	0.0823987	63.5912	0.623448	0.817723	1.07254	63.875	0.61732	0.81409	1.07358	2661	3312	139077	3260	136416	2609	3260	133156
METHYLENEDIOXYMETHAMPHETAMINE	Withdrawal_event	NO ATC CODE	30	36.6189	-0.845904	-0.283346	0.186393	54.7325	0.317383	0.54812	0.946603	56.9507	0.293174	0.526772	0.946498	665	50	908	20	243	635	20	223
DROSPIRENONE, ESTRADIOL	Withdrawal_event	PROGESTOGENS AND ESTROGENS IN COMBINATION	5	6.23783	-1.82032	-0.292852	0.701896	6.33226	0.323683	0.789607	1.9262	6.37289	0.314727	0.784574	1.95584	214	88	3019	83	2805	209	83	2722
ETORICOXIB	Withdrawal_event	ANTIINFLAMMATORY AND ANTIRHEUMATIC PRODUCTS, NON-STEROIDS	6	7.47305	-1.67068	-0.294693	0.633385	7.63369	0.341578	0.785989	1.8086	7.63551	0.341242	0.785802	1.80952	6864	76	69806	70	62942	6858	70	62872
PREDNISOLONE	Withdrawal_event	CORTICOSTEROIDS, PLAIN	72	88.7927	-0.653214	-0.300562	0.0132177	94.1331	0.591567	0.764874	0.988955	94.2635	0.590025	0.763816	0.988798	16071	368	66606	296	50535	15999	296	50239
NALOXONE, TILIDINE	Withdrawal_event	OPIOIDS	56	69.8114	-0.718294	-0.315507	0.0373511	70.0966	0.616032	0.798897	1.03605	70.6639	0.606021	0.792484	1.03632	1812	3450	89547	3394	87735	1756	3394	84341
HALOPERIDOL	Withdrawal_event	ANTIPSYCHOTICS	33	41.7836	-0.870301	-0.335937	0.113978	42.1487	0.554021	0.782942	1.10645	42.2049	0.552356	0.781899	1.10683	6901	1047	172923	1014	166022	6868	1014	165008
DESOGESTREL	Withdrawal_event	HORMONAL CONTRACEPTIVES FOR SYSTEMIC USE	8	10.244	-1.50628	-0.337997	0.490587	10.4534	0.37371	0.765298	1.56721	10.4577	0.373192	0.764984	1.5681	6000	120	70285	112	64285	5992	112	64173
CITALOPRAM	Withdrawal_event	ANTIDEPRESSANTS	218	275.958	-0.537371	-0.339429	-0.154357	281.226	0.676594	0.775176	0.888123	282.799	0.671045	0.770866	0.885535	11588	3312	139077	3094	127489	11370	3094	124395
LANSOPRAZOLE	Withdrawal_event	DRUGS FOR PEPTIC ULCER AND GASTRO-OESOPHAGEAL REFLUX DISEASE (GORD)	6	7.72424	-1.71543	-0.339443	0.588634	8.11281	0.31177	0.739571	1.75439	8.1157	0.311373	0.739308	1.75537	5937	42	32282	36	26345	5931	36	26309
FLUPENTIXOL, MELITRACEN	Withdrawal_event	PSYCHOLEPTICS AND PSYCHOANALEPTICS IN COMBINATION	10	12.8352	-1.37499	-0.344846	0.411725	24.3333	0.159871	0.410959	1.05639	27.2	0.124031	0.367647	1.08976	146	16	182	6	36	136	6	30
RIVAROXABAN	Withdrawal_event	ANTITHROMBOTIC AGENTS	12	15.5646	-1.29214	-0.361953	0.339249	17.7458	0.345114	0.676217	1.32498	17.7482	0.344994	0.676126	1.32509	42965	41	113178	29	70213	42953	29	70184
TAPENTADOL	Withdrawal_event	OPIOIDS	87	112.268	-0.68524	-0.366008	-0.0789674	113.118	0.623671	0.769106	0.948455	114.173	0.613905	0.762	0.945821	2914	3450	89547	3363	86633	2827	3363	83270
ABIRATERONE	Withdrawal_event	HORMONE ANTAGONISTS AND RELATED AGENTS	6	7.94312	-1.75333	-0.377337	0.550741	10.1303	0.211022	0.592284	1.66239	10.1405	0.210401	0.591685	1.66393	4087	15	7718	9	3631	4081	9	3622
CLOTIAZEPAM	Withdrawal_event	ANXIOLYTICS	5	6.65796	-1.90758	-0.380117	0.614631	6.66497	0.31507	0.750191	1.78623	6.71875	0.30609	0.744186	1.80931	213	1582	50611	1577	50398	208	1577	48821
RAMIPRIL	Withdrawal_event	ACE INHIBITORS, PLAIN	8	10.6219	-1.55615	-0.38787	0.440714	22.3329	0.117254	0.358216	1.09436	22.3519	0.117023	0.357911	1.09465	16839	13	20609	5	3770	16831	5	3765
CYPROTERONE	Withdrawal_event	ANTIANDROGENS	5	6.69855	-1.91574	-0.388275	0.606473	8.06913	0.212094	0.619645	1.81033	8.07989	0.211219	0.61882	1.81299	2311	15	5175	10	2864	2306	10	2854
ACEPROMETAZINE, MEPROBAMATE	Withdrawal_event	HYPNOTICS AND SEDATIVES	5	6.70498	-1.91703	-0.389563	0.605185	6.72147	0.31106	0.743885	1.77896	6.76305	0.30436	0.739311	1.79584	285	700	29754	695	29469	280	695	28774
ZOLMITRIPTAN	Withdrawal_event	ANTIMIGRAINE PREPARATIONS	7	9.38138	-1.65806	-0.397822	0.476038	9.99147	0.314387	0.700598	1.56125	10.0239	0.311349	0.698329	1.5663	931	46	4565	39	3634	924	39	3595
VALPROIC ACID	Withdrawal_event	ANTIEPILEPTICS	92	121.568	-0.710172	-0.400163	-0.120601	130.523	0.563104	0.704859	0.882298	130.779	0.561369	0.703479	0.881564	19771	523	85057	431	65286	19679	431	64855
MEPROBAMATE	Withdrawal_event	ANXIOLYTICS	8	10.7215	-1.56901	-0.400731	0.427853	10.7401	0.374903	0.744874	1.47995	10.8286	0.365779	0.738781	1.49215	343	1582	50611	1574	50268	335	1574	48694
TRIAZOLAM	Withdrawal_event	HYPNOTICS AND SEDATIVES	10	13.3864	-1.43343	-0.403287	0.353284	13.4525	0.400393	0.743359	1.3801	13.5361	0.393518	0.738767	1.38692	569	700	29754	690	29185	559	690	28495
LOXAPINE	Withdrawal_event	ANTIPSYCHOTICS	12	16.1298	-1.34203	-0.41184	0.289362	16.1944	0.419986	0.740998	1.30737	16.22	0.418242	0.739826	1.30867	2664	1047	172923	1035	170259	2652	1035	169224
LORMETAZEPAM	Withdrawal_event	HYPNOTICS AND SEDATIVES	42	57.1923	-0.910404	-0.440916	-0.037894	58.544	0.526623	0.717409	0.977313	58.9523	0.520073	0.712441	0.975963	2431	700	29754	658	27323	2389	658	26665
TOPIRAMATE	Withdrawal_event	ANTIEPILEPTICS	34	47.2168	-0.993743	-0.4679	-0.0240402	48.5284	0.495287	0.700621	0.99108	48.6208	0.493563	0.699289	0.990766	7679	523	85057	489	77378	7645	489	76889
DOXYLAMINE	Withdrawal_event	ANTIHISTAMINES FOR SYSTEMIC USE	11	15.7114	-1.47192	-0.495379	0.231855	16.1153	0.372335	0.682581	1.25134	16.1615	0.369856	0.680631	1.25254	1802	199	22824	188	21022	1791	188	20834
CARBAMAZEPINE	Withdrawal_event	ANTIEPILEPTICS	50	71.0803	-0.931068	-0.50328	-0.131379	74.396	0.502489	0.672079	0.898907	74.554	0.500761	0.670655	0.898188	11560	523	85057	473	73497	11510	473	73024
PARACETAMOL, ACETYLSALICYLIC ACID, CAFFEINE	Withdrawal_event	OTHER ANALGESICS AND ANTIPYRETICS	8	11.6691	-1.68596	-0.517685	0.3109	11.6998	0.342123	0.683772	1.3666	11.7386	0.339303	0.681511	1.36886	1127	1405	135695	1397	134568	1119	1397	133171
TRIMIPRAMINE	Withdrawal_event	ANTIDEPRESSANTS	16	23.1712	-1.31359	-0.520665	0.0995686	23.2217	0.423326	0.689011	1.12144	23.3983	0.416716	0.683812	1.1221	973	3312	139077	3296	138104	957	3296	134808
ARIPIPRAZOLE	Withdrawal_event	ANTIPSYCHOTICS	67	96.9058	-0.895425	-0.52912	-0.204577	99.956	0.523614	0.670295	0.858065	100.163	0.521972	0.668909	0.857209	16005	1047	172923	980	156918	15938	980	155938
LISDEXAMFETAMINE	Withdrawal_event	PSYCHOSTIMULANTS, AGENTS USED FOR ADHD AND NOOTROPICS	18	26.5264	-1.28995	-0.546842	0.0424807	28.148	0.392573	0.639478	1.04167	28.2295	0.390402	0.637631	1.04142	3532	166	22103	148	18571	3514	148	18423
DIHYDROCODEINE	Withdrawal_event	OPIOIDS	22	32.4399	-1.21567	-0.549913	-0.0103235	32.539	0.447055	0.676111	1.02253	32.9627	0.436423	0.667421	1.02069	842	3450	89547	3428	88705	820	3428	85277
PARACETAMOL, CAFFEINE, OPIUM EXTRACTS	Withdrawal_event	OPIOIDS	25	37.1403	-1.18276	-0.56178	-0.0519898	37.2724	0.454915	0.670738	0.988952	37.766	0.444335	0.661972	0.986206	964	3450	89547	3425	88583	939	3425	85158
DIPHENHYDRAMINE	Withdrawal_event	ANTIHISTAMINES FOR SYSTEMIC USE	11	16.749	-1.56142	-0.584878	0.142356	17.2773	0.347255	0.636672	1.1673	17.3343	0.344869	0.63458	1.16767	1921	199	22824	188	20903	1910	188	20715
PARACETAMOL, CAFFEINE, OPIUM	Withdrawal_event	OPIOIDS	25	38.219	-1.22352	-0.602546	-0.0927557	38.3671	0.441871	0.6516	0.960873	38.9049	0.431392	0.642592	0.957193	992	3450	89547	3425	88555	967	3425	85130
OMALIZUMAB	Withdrawal_event	OTHER SYSTEMIC DRUGS FOR OBSTRUCTIVE AIRWAY DISEASES	5	7.93168	-2.14385	-0.616388	0.37836	12.5196	0.130728	0.399374	1.22008	12.5319	0.13045	0.398981	1.22029	7662	13	12558	8	4896	7657	8	4888
DEXMEDETOMIDINE	Withdrawal_event	HYPNOTICS AND SEDATIVES	7	11.0103	-1.8782	-0.617961	0.255899	11.0744	0.301909	0.63209	1.32337	11.1731	0.295882	0.626504	1.32656	468	700	29754	693	29286	461	693	28593
PANTOPRAZOLE	Withdrawal_event	DRUGS FOR PEPTIC ULCER AND GASTRO-OESOPHAGEAL REFLUX DISEASE (GORD)	11	17.2777	-1.60498	-0.628438	0.0987959	21.6651	0.255303	0.507729	1.00974	21.6825	0.254916	0.507321	1.00965	13280	42	32282	31	19002	13269	31	18971
DIMETHYL FUMARATE	Withdrawal_event	IMMUNOSUPPRESSANTS	5	8.01314	-2.15773	-0.63026	0.364488	8.315	0.24389	0.601323	1.48259	8.31644	0.243788	0.601219	1.4827	19128	88	210063	83	190935	19123	83	190852
MOCLOBEMIDE	Withdrawal_event	ANTIDEPRESSANTS	5	8.23969	-2.19562	-0.668151	0.326596	8.24777	0.253771	0.606224	1.44819	8.32708	0.248162	0.60045	1.45284	346	3312	139077	3307	138731	341	3307	135424
OXCARBAZEPINE	Withdrawal_event	ANTIEPILEPTICS	14	22.5785	-1.52424	-0.670494	-0.0136494	22.9655	0.358838	0.60961	1.03563	23.0219	0.357221	0.608116	1.03523	3672	523	85057	509	81385	3658	509	80876
FLUOXETINE	Withdrawal_event	ANTIDEPRESSANTS	114	182.273	-0.951822	-0.674709	-0.422181	186.25	0.508509	0.612082	0.73675	188.052	0.502195	0.606217	0.731785	7654	3312	139077	3198	131423	7540	3198	128225
MIRTAZAPINE	Withdrawal_event	ANTIDEPRESSANTS	172	277.744	-0.913509	-0.689756	-0.482311	287.424	0.513877	0.598419	0.696871	290.34	0.507515	0.592408	0.691502	11663	3312	139077	3140	127414	11491	3140	124274
KETOPROFEN	Withdrawal_event	ANTIINFLAMMATORY AND ANTIRHEUMATIC PRODUCTS, NON-STEROIDS	8	13.4012	-1.87795	-0.709674	0.11891	14.5575	0.264217	0.549545	1.143	14.5653	0.263939	0.549252	1.14298	12309	76	69806	68	57497	12301	68	57429
ETANERCEPT	Withdrawal_event	IMMUNOSUPPRESSANTS	14	23.5719	-1.58504	-0.731297	-0.0744525	27.0739	0.2921	0.517103	0.915425	27.0802	0.291984	0.516983	0.915362	56268	88	210063	74	153795	56254	74	153721
ATOMOXETINE	Withdrawal_event	PSYCHOSTIMULANTS, AGENTS USED FOR ADHD AND NOOTROPICS	13	22.1103	-1.63364	-0.744021	-0.0661323	23.5102	0.314311	0.552951	0.972781	23.5948	0.31235	0.550969	0.971879	2944	166	22103	153	19159	2931	153	19006
NORTRIPTYLINE	Withdrawal_event	ANTIDEPRESSANTS	15	25.5764	-1.5722	-0.750476	-0.112757	25.6587	0.353286	0.584597	0.967357	25.9196	0.347236	0.578713	0.964499	1074	3312	139077	3297	138003	1059	3297	134706
LEVONORGESTREL	Withdrawal_event	HORMONAL CONTRACEPTIVES FOR SYSTEMIC USE	40	68.0629	-1.24141	-0.759506	-0.347365	104.839	0.261114	0.381538	0.5575	105.01	0.260536	0.380917	0.556919	39865	120	70285	80	30420	39825	80	30340
ALIMEMAZINE	Withdrawal_event	ANTIHISTAMINES FOR SYSTEMIC USE	9	15.6504	-1.85864	-0.765572	0.0244246	16.2181	0.284854	0.554936	1.08109	16.2839	0.282716	0.552693	1.08048	1795	199	22824	190	21029	1786	190	20839
LEVETIRACETAM	Withdrawal_event	ANTIEPILEPTICS	48	83.9191	-1.23677	-0.799584	-0.420598	90.7841	0.39315	0.528727	0.711058	91.0706	0.39147	0.527064	0.709623	13648	523	85057	475	71409	13600	475	70934
BISOPROLOL	Withdrawal_event	BETA BLOCKING AGENTS	14	25.075	-1.67243	-0.818684	-0.161839	34.0551	0.224612	0.411099	0.752417	34.1027	0.224119	0.410524	0.751968	14368	56	32088	42	17720	14354	42	17678
PARACETAMOL, CAFFEINE, OPIUM, PREPARED	Withdrawal_event	OPIOIDS	27	49.546	-1.45939	-0.863825	-0.371287	49.8746	0.372197	0.541358	0.787401	50.7975	0.362491	0.531522	0.779375	1286	3450	89547	3423	88261	1259	3423	84838
IMATINIB	Withdrawal_event	PROTEIN KINASE INHIBITORS	11	20.822	-1.86725	-0.890712	-0.163478	32.7277	0.166819	0.336106	0.677186	32.7928	0.166304	0.33544	0.676591	10965	38	20011	27	9046	10954	27	9019
PARACETAMOL, BELLADONNA DRY EXTRACT, CAFFEINE, OPIUM	Withdrawal_event	OPIOIDS	24	46.9262	-1.58782	-0.952902	-0.433753	47.2423	0.341397	0.508019	0.755962	48.1802	0.332069	0.49813	0.747234	1218	3450	89547	3426	88329	1194	3426	84903
NEFOPAM	Withdrawal_event	OTHER ANALGESICS AND ANTIPYRETICS	14	28.743	-1.86578	-1.01204	-0.355193	29.0509	0.285047	0.481913	0.814742	29.2101	0.282732	0.479287	0.812485	2776	1405	135695	1391	132919	2762	1391	131528
ADALIMUMAB	Withdrawal_event	IMMUNOSUPPRESSANTS	10	20.8208	-2.05202	-1.02187	-0.265304	24.1745	0.214174	0.413658	0.798944	24.1814	0.21408	0.41354	0.798839	49701	88	210063	78	160362	49691	78	160284
AMITRIPTYLINE	Withdrawal_event	ANTIDEPRESSANTS	98	203.635	-1.35124	-1.05133	-0.780001	210.555	0.381148	0.465436	0.568365	213.397	0.375173	0.459239	0.562142	8551	3312	139077	3214	130526	8453	3214	127312
PETHIDINE	Withdrawal_event	OPIOIDS	7	16.952	-2.47866	-1.21843	-0.344569	17.0011	0.19731	0.411737	0.859194	17.4031	0.190467	0.402227	0.849421	440	3450	89547	3443	89107	433	3443	85664
DICLOFENAC	Withdrawal_event	ANTIINFLAMMATORY AND ANTIRHEUMATIC PRODUCTS, NON-STEROIDS	10	24.0893	-2.25778	-1.22764	-0.471069	30.6274	0.167929	0.326505	0.634823	30.656	0.167708	0.3262	0.634474	22126	76	69806	66	47680	22116	66	47614
APOMORPHINE	Withdrawal_event	DOPAMINERGIC AGENTS	9	22.3761	-2.36091	-1.26784	-0.477844	23.8906	0.193537	0.376717	0.733276	24.0116	0.192144	0.374818	0.731162	2963	220	29132	211	26169	2954	211	25958
ROTIGOTINE	Withdrawal_event	DOPAMINERGIC AGENTS	11	27.4509	-2.2578	-1.28126	-0.554028	29.7963	0.201535	0.369174	0.676258	29.9516	0.20009	0.367259	0.674094	3635	220	29132	209	25497	3624	209	25288
PROMETHAZINE	Withdrawal_event	ANTIHISTAMINES FOR SYSTEMIC USE	13	32.5825	-2.18273	-1.29311	-0.61522	36.4165	0.203671	0.356981	0.625693	36.6469	0.201947	0.354736	0.623123	3737	199	22824	186	19087	3724	186	18901
MIANSERIN	Withdrawal_event	ANTIDEPRESSANTS	21	52.2721	-1.97833	-1.29544	-0.744643	52.7735	0.259637	0.397927	0.609874	53.5563	0.254779	0.392111	0.603469	2195	3312	139077	3291	136882	2174	3291	133591
FEXOFENADINE	Withdrawal_event	ANTIHISTAMINES FOR SYSTEMIC USE	5	13.3661	-2.86152	-1.33405	-0.339307	13.9684	0.147549	0.35795	0.868376	14.0509	0.146239	0.355849	0.8659	1533	199	22824	194	21291	1528	194	21097
BENSERAZIDE, LEVODOPA	Withdrawal_event	DOPAMINERGIC AGENTS	10	26.2879	-2.38134	-1.35119	-0.594623	28.4983	0.186253	0.350898	0.661088	28.651	0.184894	0.349028	0.658868	3481	220	29132	210	25651	3471	210	25441
BUPROPION	Withdrawal_event	ANTIDEPRESSANTS	39	102.591	-1.87249	-1.384	-0.967053	104.624	0.272243	0.372763	0.510399	106.258	0.267274	0.367033	0.504027	4308	3312	139077	3273	134769	4269	3273	131496
PARACETAMOL, CODEINE	Withdrawal_event	OPIOIDS	138	363.235	-1.64386	-1.393	-1.16246	389.739	0.299044	0.354083	0.419252	400.595	0.290156	0.344488	0.408993	9428	3450	89547	3312	80119	9290	3312	76807
TETRAZEPAM	Withdrawal_event	MUSCLE RELAXANTS, CENTRALLY ACTING AGENTS	15	40.6097	-2.22894	-1.40721	-0.769493	44.7141	0.200508	0.335465	0.561256	46.2804	0.19185	0.324111	0.547554	893	294	6465	279	5572	878	279	5293
CLOZAPINE	Withdrawal_event	ANTIPSYCHOTICS	117	323.407	-1.7363	-1.46292	-1.21349	415.659	0.232311	0.281481	0.341058	418.002	0.230884	0.279903	0.339331	53414	1047	172923	930	119509	53297	930	118579
LACOSAMIDE	Withdrawal_event	ANTIEPILEPTICS	9	25.9111	-2.56821	-1.47515	-0.68515	26.7926	0.173915	0.335913	0.648811	26.9065	0.172927	0.334492	0.647008	4214	523	85057	514	80843	4205	514	80329
RIVASTIGMINE	Withdrawal_event	ANTI-DEMENTIA DRUGS	6	18.0379	-2.88795	-1.51197	-0.583888	25.8033	0.0986672	0.232528	0.547996	25.9162	0.0980784	0.231515	0.546494	4553	46	11611	40	7058	4547	40	7018
HYDROXYZINE	Withdrawal_event	ANXIOLYTICS	40	115.561	-2.0008	-1.51889	-1.10675	121.515	0.240927	0.329176	0.449751	124.286	0.234711	0.321839	0.441309	3697	1582	50611	1542	46914	3657	1542	45372
BUDESONIDE	Withdrawal_event	CORTICOSTEROIDS, PLAIN	8	24.4151	-2.71976	-1.55149	-0.722901	25.5816	0.155303	0.312725	0.629716	25.6839	0.154479	0.311479	0.628041	4419	368	66606	360	62187	4411	360	61827
PROPOFOL	Withdrawal_event	ANESTHETICS, GENERAL	18	55.5816	-2.34311	-1.6	-1.01068	90.7365	0.120071	0.198377	0.327751	91.5667	0.118763	0.196578	0.325379	8040	115	16635	97	8595	8022	97	8498
DYDROGESTERONE, ESTRADIOL	Withdrawal_event	PROGESTOGENS AND ESTROGENS IN COMBINATION	6	19.3839	-2.98908	-1.61309	-0.685012	23.1648	0.113574	0.259013	0.5907	23.7843	0.109624	0.252267	0.580518	665	88	3019	82	2354	659	82	2272
METHYLPREDNISOLONE	Withdrawal_event	CORTICOSTEROIDS, PLAIN	19	59.2504	-2.33684	-1.61547	-1.03991	66.9746	0.178863	0.28369	0.449952	67.2761	0.177896	0.282418	0.448351	10724	368	66606	349	55882	10705	349	55533
HYPERICUM PERFORATUM	Withdrawal_event	ANTIDEPRESSANTS	12	37.9836	-2.55251	-1.62231	-0.921112	38.285	0.178205	0.313439	0.551295	38.9315	0.174492	0.308234	0.544486	1595	3312	139077	3300	137482	1583	3300	134182
CARBIDOPA, LEVODOPA	Withdrawal_event	DOPAMINERGIC AGENTS	19	62.0383	-2.40264	-1.68127	-1.1057	78.9413	0.15047	0.240685	0.384989	79.5229	0.149162	0.238925	0.382704	8215	220	29132	201	20917	8196	201	20716
PARACETAMOL, TRAMADOL	Withdrawal_event	OPIOIDS	64	210.86	-2.08761	-1.71233	-1.38076	220.42	0.227084	0.290355	0.371255	226.984	0.219847	0.281958	0.361617	5473	3450	89547	3386	84074	5409	3386	80688
VARENICLINE	Withdrawal_event	DRUGS USED IN ADDICTIVE DISORDERS	159	544.575	-2.00596	-1.7729	-1.55748	871.422	0.154551	0.18246	0.21541	902.242	0.148966	0.176228	0.208478	21015	1187	45806	1028	24791	20856	1028	23763
NICOTINE	Withdrawal_event	DRUGS USED IN ADDICTIVE DISORDERS	63	217.182	-2.15582	-1.77739	-1.44338	251.71	0.194409	0.250288	0.322229	257.553	0.189576	0.24461	0.31562	8381	1187	45806	1124	37425	8318	1124	36301
VORTIOXETINE	Withdrawal_event	ANTIDEPRESSANTS	33	121.786	-2.40238	-1.86802	-1.41811	125.175	0.187315	0.263631	0.37104	127.488	0.183498	0.258849	0.365142	5114	3312	139077	3279	133963	5081	3279	130684
ALIMEMAZINE TARTRATE, AMMONIUM ACETATE, EPHEDRINE HYDROCHLORIDE, ETHYLMORPHINE HYDROCHLORIDE	Withdrawal_event	COUGH SUPPRESSANTS AND EXPECTORANTS, COMBINATIONS	5	19.8073	-3.41196	-1.88449	-0.889747	51.7122	0.0372833	0.0966889	0.250749	56.126	0.033614	0.0890853	0.236097	599	29	877	24	278	594	24	254
CLOBAZAM	Withdrawal_event	ANXIOLYTICS	13	53.5763	-2.89166	-2.00204	-1.32415	54.9986	0.137233	0.23637	0.407121	56.3909	0.133275	0.230534	0.398768	1714	1582	50611	1569	48897	1701	1569	47328
ETIFOXINE	Withdrawal_event	ANXIOLYTICS	5	21.6306	-3.536	-2.00854	-1.01379	21.8611	0.095372	0.228717	0.548498	22.4111	0.0924345	0.223103	0.538491	692	1582	50611	1577	49919	687	1577	48342
TRAZODONE	Withdrawal_event	ANTIDEPRESSANTS	21	89.4697	-2.74799	-2.0651	-1.51431	91.3707	0.149832	0.229833	0.352548	93.1248	0.146649	0.225504	0.346759	3757	3312	139077	3291	135320	3736	3291	132029
PARACETAMOL, OPIUM	Withdrawal_event	OPIOIDS	6	28.0093	-3.50891	-2.13292	-1.20484	28.1895	0.0958755	0.212845	0.472521	29.0846	0.0923062	0.206295	0.461048	727	3450	89547	3444	88820	721	3444	85376
SUMATRIPTAN	Withdrawal_event	ANTIMIGRAINE PREPARATIONS	5	25.3025	-3.75747	-2.23001	-1.23526	50.1222	0.0394933	0.0997562	0.251975	51.0412	0.0386395	0.09796	0.248351	2511	46	4565	41	2054	2506	41	2013
DEXTROMETHORPHAN	Withdrawal_event	COUGH SUPPRESSANTS, EXCL. COMBINATIONS WITH EXPECTORANTS	5	26.2079	-3.80723	-2.27976	-1.28501	37.3705	0.0541188	0.133795	0.330775	38.0313	0.0529939	0.131471	0.32616	1868	76	5417	71	3549	1863	71	3478
MELATONIN	Withdrawal_event	HYPNOTICS AND SEDATIVES	13	67.0969	-3.21362	-2.324	-1.64611	72.8319	0.103254	0.178493	0.308557	74.3999	0.100803	0.174731	0.302878	2852	700	29754	687	26902	2839	687	26215
DEXAMETHASONE	Withdrawal_event	CORTICOSTEROIDS, PLAIN	19	97.2294	-3.04669	-2.32532	-1.74976	125.32	0.0955756	0.151611	0.240501	126.083	0.0949365	0.150694	0.2392	17598	368	66606	349	49008	17579	349	48659
AGOMELATINE	Withdrawal_event	ANTIDEPRESSANTS	21	118.071	-3.14623	-2.46334	-1.91254	121.659	0.112498	0.172614	0.264854	124.191	0.109997	0.169094	0.259942	4958	3312	139077	3291	134119	4937	3291	130828
PARACETAMOL	Withdrawal_event	OTHER ANALGESICS AND ANTIPYRETICS	56	348.788	-3.03088	-2.6281	-2.27524	445.475	0.0962509	0.125709	0.164182	450.694	0.0950821	0.124253	0.162373	33686	1405	135695	1349	102009	33630	1349	100660
TIZANIDINE	Withdrawal_event	MUSCLE RELAXANTS, CENTRALLY ACTING AGENTS	6	43.3383	-4.12967	-2.75368	-1.8256	49.7939	0.0538449	0.120497	0.269653	52.2083	0.0510534	0.114924	0.258702	953	294	6465	288	5512	947	288	5224
PALIPERIDONE	Withdrawal_event	ANTIPSYCHOTICS	8	57.3624	-3.93537	-2.76709	-1.93851	60.2236	0.0662759	0.132838	0.266251	60.5577	0.0658696	0.132105	0.264945	9474	1047	172923	1039	163449	9466	1039	162410
DESLORATADINE	Withdrawal_event	ANTIHISTAMINES FOR SYSTEMIC USE	5	37.0553	-4.29898	-2.77151	-1.77677	44.39	0.0463888	0.112638	0.273499	44.8058	0.0459008	0.111593	0.271301	4250	199	22824	194	18574	4245	194	18380
PROPIOMAZINE	Withdrawal_event	HYPNOTICS AND SEDATIVES	5	45.688	-4.59748	-3.07001	-2.07527	48.5291	0.0428011	0.103031	0.248017	49.6447	0.0417385	0.100716	0.243028	1942	700	29754	695	27812	1937	695	27117
IBUPROFEN, CODEINE	Withdrawal_event	OPIOIDS	7	97.0502	-4.96142	-3.70118	-2.82732	99.6566	0.0334966	0.0702412	0.147293	103.473	0.0321927	0.0676503	0.142161	2519	3450	89547	3443	87028	2512	3443	83585
METAMIZOLE	Withdrawal_event	OTHER ANALGESICS AND ANTIPYRETICS	7	105.581	-5.08236	-3.82213	-2.94827	113.591	0.0293323	0.0616248	0.129469	114.791	0.0290095	0.0609801	0.128185	10197	1405	135695	1398	125498	10190	1398	124100
ACETYLSALICYLIC ACID	Withdrawal_event	OTHER ANALGESICS AND ANTIPYRETICS	14	458.345	-5.83763	-4.98388	-4.32704	673.485	0.0122806	0.0207874	0.035187	683.674	0.0120946	0.0204776	0.0346711	44267	1405	135695	1391	91428	44253	1391	90037

### Sheet: HC
Drug	event	Drug_class	obs	exp_rrr	ic2.5	ic	ic97.5	exp_prr	prr2.5	prr	prr97.5	exp_ror	ror2.5	ror	ror97.5	n_drug	n_event	n_tot	n_event_prr	n_tot_prr	b	c	d
CLOBETASONE	Withdrawal_event	CORTICOSTEROIDS, PLAIN	35	0.569078	4.53567	5.05338	5.49143	0.515751	50.793	67.8622	90.6676	0.342209	67.0855	102.277	155.928	103	368	66606	333	66503	68	333	66170
VERALIPRIDE	Withdrawal_event	ANTIPSYCHOTICS	48	1.6711	4.0443	4.48149	4.86047	1.59704	23.0715	30.0556	39.154	1.32697	26.3349	36.1726	49.6852	276	1047	172923	999	172647	228	999	171648
SUPROFEN	Withdrawal_event	ANTIINFLAMMATORY AND ANTIRHEUMATIC PRODUCTS, NON-STEROIDS	15	0.734894	2.82809	3.64981	4.28753	0.595608	14.389	25.1843	44.0787	0.582887	14.5526	25.734	45.5065	675	76	69806	61	69131	660	61	69070
ETHYL LOFLAZEPATE	Withdrawal_event	ANXIOLYTICS	70	5.53267	3.18882	3.54675	3.86471	5.30642	10.9222	13.1916	15.9325	3.30698	15.5934	21.1674	28.7337	177	1582	50611	1512	50434	107	1512	48922
OXETORONE	Withdrawal_event	ANTIMIGRAINE PREPARATIONS	20	2.37809	2.13107	2.83244	3.39519	1.41742	7.99541	14.1102	24.9014	1.30514	8.42057	15.3241	27.8873	236	46	4565	26	4329	216	26	4303
NORETHISTERONE	Withdrawal_event	HORMONAL CONTRACEPTIVES FOR SYSTEMIC USE	14	1.66977	1.88669	2.74044	3.39728	1.49578	5.37981	9.35967	16.2837	1.47663	5.41051	9.48107	16.6141	978	120	70285	106	69307	964	106	69201
LEVOMETHADONE	Withdrawal_event	DRUGS USED IN ADDICTIVE DISORDERS	47	7.43721	2.1391	2.58122	2.96391	7.18777	5.00342	6.53889	8.54556	6.16508	5.54632	7.62359	10.4789	287	1187	45806	1140	45519	240	1140	44379
TRIFLUOPERAZINE	Withdrawal_event	ANTIPSYCHOTICS	5	0.696293	0.673396	2.20086	3.19561	0.693429	3.05309	7.21055	17.0293	0.667303	3.05158	7.49285	18.3979	115	1047	172923	1042	172808	110	1042	171766
PIMOZIDE	Withdrawal_event	ANTIPSYCHOTICS	9	1.61055	1.07724	2.17031	2.9603	1.59917	2.95266	5.62792	10.7271	1.55441	2.97033	5.78998	11.2863	266	1047	172923	1038	172657	257	1038	171619
CANNABIS	Withdrawal_event	OTHER ANALGESICS AND ANTIPYRETICS	226	49.9378	1.97264	2.16693	2.34881	43.4495	4.52467	5.20145	5.97945	41.7899	4.67649	5.408	6.25393	4823	1405	135695	1179	130872	4597	1179	129693
CLONAZEPAM	Withdrawal_event	ANTIEPILEPTICS	163	35.9152	1.9366	2.16668	2.37954	26.5446	5.1131	6.1406	7.37458	25.9217	5.21577	6.28817	7.58108	5841	523	85057	360	79216	5678	360	78856
CLOBETASOL	Withdrawal_event	CORTICOSTEROIDS, PLAIN	27	5.79023	1.53268	2.12825	2.62078	5.45117	3.36337	4.95306	7.29412	5.3385	3.40145	5.0576	7.52012	1048	368	66606	341	65558	1021	341	65217
LEVODOPA	Withdrawal_event	DOPAMINERGIC AGENTS	24	5.61101	1.36838	2.0033	2.52245	5.12973	3.08158	4.67861	7.10329	4.99855	3.12248	4.8014	7.38303	743	220	29132	196	28389	719	196	28193
TACROLIMUS	Withdrawal_event	IMMUNOSUPPRESSANTS	20	4.9349	1.21393	1.9153	2.47805	4.03988	3.00808	4.95064	8.14768	4.03441	3.01007	4.95736	8.1644	11780	88	210063	68	198283	11760	68	198215
BUPRENORPHINE, NALOXONE	Withdrawal_event	DRUGS USED IN ADDICTIVE DISORDERS	78	20.3681	1.5733	1.91139	2.21359	19.3619	3.23783	4.02852	5.01231	17.881	3.42694	4.36218	5.55264	786	1187	45806	1109	45020	708	1109	43911
CLOXAZOLAM	Withdrawal_event	ANXIOLYTICS	5	1.00026	0.346756	1.87422	2.86897	0.997726	2.23695	5.01139	11.2269	0.868924	2.21308	5.75425	14.9617	32	1582	50611	1577	50579	27	1577	49002
DOXYLAMINE HYDROGEN SUCCINATE, PYRIDOXINE HYDROCHLORIDE	Withdrawal_event	ANTIHISTAMINES FOR SYSTEMIC USE	10	2.50232	0.776096	1.80624	2.56281	2.40684	2.2234	4.15482	7.76403	2.34263	2.23533	4.26871	8.15179	287	199	22824	189	22537	277	189	22348
DIAMORPHINE	Withdrawal_event	DRUGS USED IN ADDICTIVE DISORDERS	181	56.8286	1.44472	1.66264	1.86506	50.5849	3.07259	3.57814	4.16688	47.5056	3.23234	3.81008	4.49107	2193	1187	45806	1006	43613	2012	1006	42607
PREGABALIN	Withdrawal_event	OTHER ANALGESICS AND ANTIPYRETICS	927	301.563	1.52411	1.6185	1.70985	130.635	6.35948	7.09612	7.91809	127.047	6.52901	7.29653	8.15427	29125	1405	135695	478	106570	28198	478	106092
PERAZINE	Withdrawal_event	ANTIPSYCHOTICS	9	2.63986	0.504162	1.59723	2.38722	2.62378	1.79181	3.43017	6.56656	2.58518	1.794	3.48139	6.75589	436	1047	172923	1038	172487	427	1038	171449
CODEINE CAMSILATE, CINEOLE	Withdrawal_event	COUGH SUPPRESSANTS, EXCL. COMBINATIONS WITH EXPECTORANTS	5	1.3609	0.0359648	1.56343	2.55818	1.29455	1.59509	3.86235	9.35232	1.24443	1.5853	4.01791	10.1833	97	76	5417	71	5320	92	71	5249
RASAGILINE	Withdrawal_event	DOPAMINERGIC AGENTS	35	11.5543	1.04056	1.55827	1.99632	10.2547	2.38696	3.41307	4.88028	10.0877	2.40854	3.46957	4.99799	1530	220	29132	185	27602	1495	185	27417
METHADONE	Withdrawal_event	DRUGS USED IN ADDICTIVE DISORDERS	437	148.667	1.41388	1.55236	1.68441	107.384	3.62867	4.06953	4.56394	101.096	3.8285	4.32262	4.88051	5737	1187	45806	750	40069	5300	750	39319
NALTREXONE	Withdrawal_event	DRUGS USED IN ADDICTIVE DISORDERS	31	10.5987	0.95228	1.50496	1.9678	10.4149	2.11189	2.97651	4.19511	9.87699	2.16622	3.13861	4.54749	409	1187	45806	1156	45397	378	1156	44241
HYDROCORTISONE	Withdrawal_event	CORTICOSTEROIDS, PLAIN	52	18.2657	1.06526	1.48422	1.84942	16.5039	2.35474	3.15077	4.21591	16.3258	2.37045	3.18514	4.27984	3306	368	66606	316	63300	3254	316	62984
MOMETASONE	Withdrawal_event	CORTICOSTEROIDS, PLAIN	46	16.6635	0.990667	1.43789	1.82439	15.2721	2.21632	3.01203	4.09342	15.1157	2.22953	3.04319	4.15381	3016	368	66606	322	63590	2970	322	63268
OPIUM	Withdrawal_event	OPIOIDS	8	2.65838	0.26	1.42828	2.25686	2.65426	1.56974	3.01402	5.78716	2.4404	1.56753	3.27816	6.85556	69	3450	89547	3442	89478	61	3442	86036
DIENOGEST, ESTRADIOL	Withdrawal_event	HORMONAL CONTRACEPTIVES FOR SYSTEMIC USE	9	3.03052	0.334981	1.42805	2.21804	2.87586	1.58918	3.1295	6.16278	2.86592	1.58948	3.14035	6.20445	1775	120	70285	111	68510	1766	111	68399
AMFETAMINE	Withdrawal_event	PSYCHOSTIMULANTS, AGENTS USED FOR ADHD AND NOOTROPICS	10	3.45473	0.378594	1.40874	2.16531	3.31562	1.60206	3.01603	5.67793	3.26709	1.60408	3.06083	5.8405	460	166	22103	156	21643	450	156	21487
FLUPENTIXOL	Withdrawal_event	ANTIPSYCHOTICS	19	6.99925	0.657285	1.37866	1.95422	6.91849	1.75095	2.74626	4.30735	6.84575	1.75645	2.77545	4.3856	1156	1047	172923	1028	171767	1137	1028	170739
NALMEFENE	Withdrawal_event	DRUGS USED IN ADDICTIVE DISORDERS	59	23.1668	0.938232	1.33003	1.67442	22.4535	2.03979	2.62765	3.38493	21.512	2.09252	2.74266	3.5948	894	1187	45806	1128	44912	835	1128	43784
LOPRAZOLAM	Withdrawal_event	HYPNOTICS AND SEDATIVES	21	8.0695	0.644162	1.32705	1.87785	7.9187	1.74069	2.65195	4.04026	7.60956	1.76329	2.75968	4.31913	343	700	29754	679	29411	322	679	28732
SULPIRIDE	Withdrawal_event	ANTIPSYCHOTICS	16	6.18792	0.509908	1.30284	1.92307	6.12959	1.59924	2.61029	4.26054	6.07003	1.60251	2.6359	4.33568	1022	1047	172923	1031	171901	1006	1031	170870
SULFOGAIACOL, CODEINE CAMSILATE, GRINDELIA	Withdrawal_event	COUGH SUPPRESSANTS AND EXPECTORANTS, COMBINATIONS	12	4.59635	0.3642	1.29439	1.99559	3.2019	1.83079	3.74778	7.67199	2.99445	1.86913	4.00741	8.59186	139	29	877	17	738	127	17	721
SULFOGAIACOL, GRINDELIA SOFT HYDROALCOHOLIC EXTRACT, CODEINE CAMSILATE	Withdrawal_event	COUGH SUPPRESSANTS AND EXPECTORANTS, COMBINATIONS	12	4.59635	0.3642	1.29439	1.99559	3.2019	1.83079	3.74778	7.67199	2.99445	1.86913	4.00741	8.59186	139	29	877	17	738	127	17	721
QUETIAPINE	Withdrawal_event	ANTIPSYCHOTICS	251	103.082	1.09573	1.27979	1.45268	86.928	2.50772	2.88745	3.32467	86.086	2.52776	2.91569	3.36316	17025	1047	172923	796	155898	16774	796	155102
ESTAZOLAM	Withdrawal_event	HYPNOTICS AND SEDATIVES	9	3.43483	0.178559	1.27163	2.06162	3.40739	1.39674	2.64132	4.9949	3.27375	1.39465	2.74914	5.41913	146	700	29754	691	29608	137	691	28917
ROPINIROLE	Withdrawal_event	DOPAMINERGIC AGENTS	38	15.4586	0.775184	1.27052	1.69245	13.755	1.95329	2.76263	3.90733	13.591	1.96538	2.79597	3.97759	2047	220	29132	182	27085	2009	182	26903
AMISULPRIDE	Withdrawal_event	ANTIPSYCHOTICS	42	17.147	0.798555	1.26804	1.67107	16.7332	1.8475	2.50999	3.41002	16.583	1.85586	2.53272	3.45643	2832	1047	172923	1005	170091	2790	1005	169086
BETAMETHASONE	Withdrawal_event	CORTICOSTEROIDS, PLAIN	62	25.4925	0.884124	1.26576	1.60228	22.7753	2.07536	2.72225	3.57079	22.5807	2.08635	2.74571	3.61346	4614	368	66606	306	61992	4552	306	61686
CETIRIZINE	Withdrawal_event	ANTIHISTAMINES FOR SYSTEMIC USE	94	41.0311	0.879589	1.18612	1.46285	27.2729	2.61419	3.44665	4.54419	26.8839	2.64215	3.49651	4.62715	4706	199	22824	105	18118	4612	105	18013
ZIPRASIDONE	Withdrawal_event	ANTIPSYCHOTICS	18	7.67133	0.435771	1.17888	1.76821	7.59509	1.49207	2.36995	3.76434	7.53234	1.49461	2.38969	3.82084	1267	1047	172923	1029	171656	1249	1029	170627
VENLAFAXINE	Withdrawal_event	ANTIDEPRESSANTS	838	387.647	1.01185	1.11121	1.20721	327.949	2.36682	2.55528	2.75874	317.462	2.43647	2.63969	2.85986	16278	3312	139077	2474	122799	15440	2474	120325
PROCHLORPERAZINE	Withdrawal_event	ANTIPSYCHOTICS	6	2.5672	-0.292472	1.08352	2.01159	2.55876	1.05703	2.34488	5.20183	2.53787	1.05365	2.36419	5.30478	424	1047	172923	1041	172499	418	1041	171458
PAROXETINE	Withdrawal_event	ANTIDEPRESSANTS	489	232.95	0.937456	1.0682	1.19319	213.578	2.08461	2.28956	2.51466	207.43	2.13674	2.35742	2.60089	9782	3312	139077	2823	129295	9293	2823	126472
CANNABIDIOL	Withdrawal_event	ANTIEPILEPTICS	9	4.08896	-0.0433072	1.04976	1.83976	4.05027	1.15472	2.22208	4.27604	4.01993	1.15313	2.23884	4.34679	665	523	85057	514	84392	656	514	83878
RUXOLITINIB	Withdrawal_event	PROTEIN KINASE INHIBITORS	18	8.44466	0.305316	1.04843	1.63775	5.71447	1.66773	3.1499	5.94932	5.69866	1.66944	3.15864	5.97625	4447	38	20011	20	15564	4429	20	15544
ENTACAPONE	Withdrawal_event	DOPAMINERGIC AGENTS	7	3.12646	-0.211906	1.04833	1.92219	3.07062	1.08051	2.27967	4.80965	3.04126	1.07728	2.30168	4.9177	414	220	29132	213	28718	407	213	28505
BUPRENORPHINE	Withdrawal_event	OPIOIDS	759	367.396	0.941267	1.04575	1.14654	320.723	2.1896	2.36653	2.55775	305.47	2.2856	2.4847	2.70114	9536	3450	89547	2691	80011	8777	2691	77320
LEVOCETIRIZINE	Withdrawal_event	ANTIHISTAMINES FOR SYSTEMIC USE	34	16.409	0.502966	1.02881	1.47267	14.8281	1.58998	2.29294	3.30671	14.6758	1.59674	2.31673	3.36138	1882	199	22824	165	20942	1848	165	20777
FINGOLIMOD	Withdrawal_event	IMMUNOSUPPRESSANTS	11	5.26962	0.0185482	0.995086	1.72232	4.90462	1.1927	2.24279	4.21738	4.90224	1.19267	2.24387	4.2216	12579	88	210063	77	197484	12568	77	197407
KETAMINE	Withdrawal_event	ANESTHETICS, GENERAL	40	19.9237	0.505772	0.987681	1.39982	15.7166	1.73765	2.54508	3.72772	15.5834	1.7451	2.56683	3.7755	2882	115	16635	75	13753	2842	75	13678
DROSPIRENONE, ETHINYLESTRADIOL	Withdrawal_event	HORMONAL CONTRACEPTIVES FOR SYSTEMIC USE	22	10.9082	0.314104	0.979859	1.51945	9.79908	1.41492	2.24511	3.5624	9.78034	1.4156	2.24941	3.57434	6389	120	70285	98	63896	6367	98	63798
HYDROMORPHONE	Withdrawal_event	OPIOIDS	77	38.874	0.636557	0.976953	1.28099	38.4395	1.61207	2.00315	2.48911	36.9123	1.64926	2.08603	2.63846	1009	3450	89547	3373	88538	932	3373	85165
ACEPROMETAZINE MALEATE, DIPOTASSIUM CLORAZEPATE, ACEPROMAZINE MALEATE	Withdrawal_event	ANXIOLYTICS	11	5.4389	-0.0231706	0.953367	1.6806	5.41971	1.14319	2.02963	3.60343	5.24031	1.13756	2.09911	3.87344	174	1582	50611	1571	50437	163	1571	48866
LISINOPRIL	Withdrawal_event	ACE INHIBITORS, PLAIN	5	2.37809	-0.593144	0.934321	1.92907	1.79108	0.913772	2.79161	8.52849	1.78955	0.91353	2.79399	8.5453	3770	13	20609	8	16839	3765	8	16831
PHENELZINE	Withdrawal_event	ANTIDEPRESSANTS	10	5.07241	-0.116127	0.914015	1.67059	5.06485	1.07708	1.97439	3.61926	4.94465	1.07086	2.02239	3.81941	213	3312	139077	3302	138864	203	3302	135562
PROPRANOLOL	Withdrawal_event	BETA BLOCKING AGENTS	16	8.35951	0.104239	0.897167	1.5174	7.01883	1.27767	2.27958	4.06716	7.00565	1.27799	2.28387	4.08145	4790	56	32088	40	27298	4774	40	27258
FLUNITRAZEPAM	Withdrawal_event	HYPNOTICS AND SEDATIVES	25	13.2218	0.273057	0.894033	1.40382	12.995	1.30206	1.92382	2.84247	12.7108	1.30762	1.96683	2.95836	562	700	29754	675	29192	537	675	28517
CLOPIDOGREL	Withdrawal_event	ANTITHROMBOTIC AGENTS	13	6.77139	0.00303337	0.892657	1.57055	5.53919	1.21591	2.34691	4.52993	5.53698	1.21594	2.34785	4.53344	18692	41	113178	28	94486	18679	28	94458
PIZOTIFEN	Withdrawal_event	ANTIMIGRAINE PREPARATIONS	6	3.03308	-0.496475	0.879514	1.80759	2.82364	0.908159	2.12492	4.9719	2.79356	0.903296	2.1478	5.10689	301	46	4565	40	4264	295	40	4224
PRIMIDONE	Withdrawal_event	ANTIEPILEPTICS	7	3.6647	-0.411556	0.84868	1.72254	3.64116	0.915914	1.92246	4.03517	3.62051	0.913109	1.93343	4.09386	596	523	85057	516	84461	589	516	83945
AMITRIPTYLINE, CHLORDIAZEPOXIDE	Withdrawal_event	PSYCHOLEPTICS AND PSYCHOANALEPTICS IN COMBINATION	6	3.16484	-0.549298	0.826691	1.75477	2.46575	0.946616	2.43333	6.25503	2.20588	0.91763	2.72	8.06251	36	16	182	10	146	30	10	136
MEMANTINE	Withdrawal_event	ANTI-DEMENTIA DRUGS	16	9.05658	-0.00502882	0.787899	1.40813	7.35442	1.188	2.17556	3.98408	7.32652	1.1884	2.18385	4.01311	2286	46	11611	30	9325	2270	30	9295
DOSULEPIN	Withdrawal_event	ANTIDEPRESSANTS	12	6.76322	-0.146944	0.783247	1.48445	6.7525	1.02046	1.77712	3.09482	6.6247	1.01504	1.8114	3.23255	284	3312	139077	3300	138793	272	3300	135493
TIANEPTINE	Withdrawal_event	ANTIDEPRESSANTS	34	20.1468	0.214837	0.74068	1.18454	20.062	1.21713	1.69475	2.35979	19.7234	1.22105	1.72384	2.43366	846	3312	139077	3278	138231	812	3278	134953
SUFENTANIL	Withdrawal_event	ANESTHETICS, GENERAL	42	25.3989	0.245086	0.714574	1.1176	20.693	1.39105	2.02967	2.96148	20.5723	1.39425	2.04158	2.98946	3674	115	16635	73	12961	3632	73	12888
AZATHIOPRINE	Withdrawal_event	IMMUNOSUPPRESSANTS	8	4.78451	-0.482584	0.685694	1.51428	4.59963	0.841084	1.73927	3.59662	4.59826	0.840923	1.73979	3.59945	11421	88	210063	80	198642	11413	80	198562
NALOXONE, OXYCODONE	Withdrawal_event	OPIOIDS	125	78.2103	0.408948	0.673063	0.914751	77.125	1.36318	1.62075	1.92697	75.2343	1.38189	1.66148	1.99763	2030	3450	89547	3325	87517	1905	3325	84192
GABAPENTIN	Withdrawal_event	OTHER ANALGESICS AND ANTIPYRETICS	131	83.7233	0.385029	0.642772	0.879114	80.7276	1.35757	1.62274	1.93971	80.2206	1.36229	1.633	1.9575	8086	1405	135695	1274	127609	7955	1274	126335
NORDAZEPAM	Withdrawal_event	ANXIOLYTICS	24	15.2227	0.00501957	0.639937	1.15909	15.1374	1.07009	1.58548	2.3491	14.8531	1.0687	1.61583	2.44306	487	1582	50611	1558	50124	463	1558	48566
AMANTADINE	Withdrawal_event	DOPAMINERGIC AGENTS	10	6.25292	-0.393336	0.636806	1.39338	6.1433	0.866422	1.62779	3.05821	6.11447	0.86394	1.63546	3.09598	828	220	29132	210	28304	818	210	28094
CHLORDIAZEPOXIDE	Withdrawal_event	ANXIOLYTICS	10	6.37664	-0.419528	0.610614	1.36719	6.36197	0.857167	1.57184	2.88238	6.24487	0.846433	1.60132	3.02943	204	1582	50611	1572	50407	194	1572	48835
MONTELUKAST	Withdrawal_event	OTHER SYSTEMIC DRUGS FOR OBSTRUCTIVE AIRWAY DISEASES	8	5.06832	-0.558058	0.61022	1.4388	3.19499	0.819617	2.50392	7.64945	3.19185	0.819479	2.50638	7.66579	4896	13	12558	5	7662	4888	5	7657
LYSERGIDE	Withdrawal_event	NO ATC CODE	20	13.3811	-0.138863	0.562506	1.12526	10.9624	1.05641	1.82442	3.15077	10.5354	1.05653	1.89836	3.41094	243	50	908	30	665	223	30	635
CHLORPROMAZINE	Withdrawal_event	ANTIPSYCHOTICS	12	7.99828	-0.373506	0.556685	1.25789	7.96748	0.854752	1.50612	2.65388	7.94301	0.852961	1.51076	2.67586	1321	1047	172923	1035	171602	1309	1035	170567
CHLORPROTHIXENE	Withdrawal_event	ANTIPSYCHOTICS	9	6.00628	-0.546972	0.546095	1.33609	5.98901	0.782021	1.50275	2.88773	5.97072	0.779753	1.50736	2.9139	992	1047	172923	1038	171931	983	1038	170893
OMEPRAZOLE	Withdrawal_event	DRUGS FOR PEPTIC ULCER AND GASTRO-OESOPHAGEAL REFLUX DISEASE (GORD)	25	16.998	-0.0776697	0.543306	1.0531	11.5577	1.16857	2.16305	4.00386	11.5458	1.16884	2.16528	4.0112	13065	42	32282	17	19217	13040	17	19200
PRAMIPEXOLE	Withdrawal_event	DOPAMINERGIC AGENTS	57	39.8435	0.112205	0.511227	0.861193	36.0491	1.17122	1.58118	2.13462	35.905	1.17245	1.58752	2.14955	5276	220	29132	163	23856	5219	163	23693
ETHINYLESTRADIOL, GESTODENE	Withdrawal_event	HORMONAL CONTRACEPTIVES FOR SYSTEMIC USE	5	3.48125	-1.06126	0.466208	1.46096	3.43588	0.595041	1.45523	3.55891	3.43324	0.594208	1.45635	3.56939	2039	120	70285	115	68246	2034	115	68131
PARACETAMOL, CAFFEINE	Withdrawal_event	OTHER ANALGESICS AND ANTIPYRETICS	10	7.15469	-0.574168	0.455974	1.21255	7.14012	0.755293	1.40054	2.59701	7.11026	0.751633	1.40642	2.63162	691	1405	135695	1395	135004	681	1395	133609
FENTANYL	Withdrawal_event	OPIOIDS	567	415.093	0.328226	0.44945	0.565723	394.316	1.31712	1.43793	1.56983	387.756	1.33323	1.46226	1.60378	10774	3450	89547	2883	78773	10207	2883	75890
DULOXETINE	Withdrawal_event	ANTIDEPRESSANTS	374	274.934	0.293293	0.443257	0.585716	265.966	1.26488	1.40619	1.56329	263.419	1.27275	1.41979	1.58383	11545	3312	139077	2938	127532	11171	2938	124594
CODEINE	Withdrawal_event	COUGH SUPPRESSANTS, EXCL. COMBINATIONS WITH EXPECTORANTS	66	48.4312	0.0733719	0.442599	0.769432	17.5674	1.93639	3.75695	7.28918	17.3197	1.955	3.81069	7.42781	3452	76	5417	10	1965	3386	10	1955
DONEPEZIL	Withdrawal_event	ANTI-DEMENTIA DRUGS	19	13.9454	-0.288506	0.432864	1.00843	11.7464	0.900616	1.61752	2.90509	11.7221	0.900071	1.62087	2.9189	3520	46	11611	27	8091	3501	27	8064
ELETRIPTAN	Withdrawal_event	ANTIMIGRAINE PREPARATIONS	8	5.90493	-0.759998	0.40828	1.23686	5.59638	0.670224	1.4295	3.04892	5.5732	0.666361	1.43544	3.09215	586	46	4565	38	3979	578	38	3941
ZOLPIDEM	Withdrawal_event	HYPNOTICS AND SEDATIVES	226	170.542	0.210867	0.405162	0.587042	152.678	1.26616	1.48024	1.7305	151.101	1.27366	1.49569	1.75643	7249	700	29754	474	22505	7023	474	22031
CYAMEMAZINE	Withdrawal_event	ANTIPSYCHOTICS	31	23.3894	-0.153702	0.398983	0.861818	23.2155	0.935424	1.33532	1.90616	23.1684	0.934649	1.33803	1.9155	3863	1047	172923	1016	169060	3832	1016	168044
TEMAZEPAM	Withdrawal_event	HYPNOTICS AND SEDATIVES	24	18.2093	-0.245892	0.389025	0.908175	18.0547	0.890334	1.3293	1.98468	17.9127	0.886055	1.33983	2.02601	774	700	29754	676	28980	750	676	28304
BACLOFEN	Withdrawal_event	MUSCLE RELAXANTS, CENTRALLY ACTING AGENTS	273	210.052	0.201091	0.377364	0.543358	52.5455	3.34425	5.1955	8.07153	50.0088	3.4906	5.45904	8.53753	4619	294	6465	21	1846	4346	21	1825
ZUCLOPENTHIXOL	Withdrawal_event	ANTIPSYCHOTICS	17	13.0055	-0.393053	0.373804	0.977966	12.9553	0.814105	1.31221	2.11506	12.9307	0.812562	1.3147	2.12713	2148	1047	172923	1030	170775	2131	1030	169745
LEVOMEPROMAZINE	Withdrawal_event	ANTIPSYCHOTICS	15	11.4979	-0.452238	0.369485	1.0072	11.459	0.787854	1.30901	2.17491	11.4375	0.786162	1.31147	2.18779	1899	1047	172923	1032	171024	1884	1032	169992
ESTRADIOL, NORETHISTERONE	Withdrawal_event	PROGESTOGENS AND ESTROGENS IN COMBINATION	67	51.9139	-0.00136642	0.364939	0.689481	30.2108	1.36578	2.21775	3.60118	29.576	1.38001	2.26535	3.71868	1781	88	3019	21	1238	1714	21	1217
OXYCODONE	Withdrawal_event	OPIOIDS	344	268.15	0.202244	0.358778	0.507151	261.757	1.17889	1.31419	1.46503	258.544	1.18699	1.33053	1.49144	6960	3450	89547	3106	82587	6616	3106	79481
CICLOSPORIN	Withdrawal_event	IMMUNOSUPPRESSANTS	7	5.37351	-0.907568	0.352667	1.22653	5.26774	0.614082	1.32884	2.87556	5.26702	0.613911	1.32902	2.87713	12827	88	210063	81	197236	12820	81	197155
CAFFEINE	Withdrawal_event	PSYCHOSTIMULANTS, AGENTS USED FOR ADHD AND NOOTROPICS	7	5.40741	-0.915871	0.344365	1.21822	5.35379	0.615593	1.30749	2.77703	5.34145	0.612513	1.3105	2.8039	720	166	22103	159	21383	713	159	21224
ANASTROZOLE	Withdrawal_event	HORMONE ANTAGONISTS AND RELATED AGENTS	9	7.05688	-0.762929	0.330137	1.12013	5.33056	0.601544	1.68838	4.73884	5.32517	0.600989	1.69009	4.75283	3631	15	7718	6	4087	3622	6	4081
OXAZEPAM	Withdrawal_event	ANXIOLYTICS	256	203.709	0.146711	0.328915	0.500158	195.98	1.14559	1.30626	1.48946	194.119	1.15062	1.31878	1.51151	6517	1582	50611	1326	44094	6261	1326	42768
OLANZAPINE	Withdrawal_event	ANTIPSYCHOTICS	135	107.471	0.0739067	0.327646	0.560617	104.322	1.08082	1.29407	1.54939	104.141	1.08125	1.29632	1.55417	17750	1047	172923	912	155173	17615	912	154261
PRAZEPAM	Withdrawal_event	ANXIOLYTICS	55	43.7612	-0.0802125	0.326444	0.682269	43.4415	0.972599	1.26607	1.64809	43.0714	0.970515	1.27695	1.68014	1400	1582	50611	1527	49211	1345	1527	47684
FLUPIRTINE	Withdrawal_event	OTHER ANALGESICS AND ANTIPYRETICS	12	9.49471	-0.6075	0.322691	1.02389	9.47767	0.719979	1.26613	2.22659	9.45133	0.716612	1.26966	2.24954	917	1405	135695	1393	134778	905	1393	133385
PIPAMPERONE	Withdrawal_event	ANTIPSYCHOTICS	12	9.51196	-0.609988	0.320203	1.02141	9.48915	0.717392	1.2646	2.22921	9.47389	0.715426	1.26664	2.24254	1571	1047	172923	1035	171352	1559	1035	170317
METOPROLOL	Withdrawal_event	BETA BLOCKING AGENTS	21	16.8342	-0.372176	0.310715	0.861509	15.0437	0.813093	1.39594	2.39657	15.0344	0.81274	1.3968	2.40058	9646	56	32088	35	22442	9625	35	22407
NITROUS OXIDE	Withdrawal_event	ANESTHETICS, GENERAL	6	4.7908	-1.07904	0.296953	1.22503	4.73824	0.558635	1.26629	2.87039	4.72955	0.555719	1.26862	2.89606	693	115	16635	109	15942	687	109	15833
IBUPROFEN	Withdrawal_event	ANTIINFLAMMATORY AND ANTIRHEUMATIC PRODUCTS, NON-STEROIDS	37	30.3016	-0.218593	0.283886	0.710982	25.86	0.912719	1.43078	2.24289	25.8496	0.912619	1.43135	2.24494	27832	76	69806	39	41974	27795	39	41935
CLOMETHIAZOLE	Withdrawal_event	HYPNOTICS AND SEDATIVES	9	7.45782	-0.837512	0.255554	1.04555	7.44121	0.632553	1.20948	2.3126	7.40374	0.623853	1.2156	2.36864	317	700	29754	691	29437	308	691	28746
CYPROTERONE, ETHINYLESTRADIOL	Withdrawal_event	ANTIANDROGENS	10	8.30145	-0.775566	0.254576	1.01115	6.19645	0.552386	1.61383	4.71489	6.1882	0.551575	1.61598	4.73442	2864	15	5175	5	2311	2854	5	2306
COVID-19 VACCINE ASTRAZENECA (CHADOX1 NCOV-19)	Withdrawal_event	VIRAL VACCINES	6	4.95369	-1.12278	0.253206	1.18128	4.60922	0.500246	1.30174	3.38738	4.6092	0.50024	1.30174	3.38745	341380	20	1378285	14	1036905	341374	14	1036891
PARACETAMOL, CAFFEINE, CODEINE	Withdrawal_event	OPIOIDS	28	23.8484	-0.356811	0.227137	0.711699	23.8195	0.817331	1.17551	1.69065	23.6522	0.80908	1.18382	1.73214	619	3450	89547	3422	88928	591	3422	85506
PROTHIPENDYL	Withdrawal_event	ANTIPSYCHOTICS	5	4.28069	-1.32525	0.202214	1.19696	4.27773	0.486997	1.16884	2.80535	4.27334	0.484469	1.17005	2.82579	707	1047	172923	1042	172216	702	1042	171174
ZOPICLONE	Withdrawal_event	HYPNOTICS AND SEDATIVES	185	162.025	-0.0247127	0.190755	0.39106	155.106	1.01048	1.19273	1.40786	154.417	1.01055	1.19805	1.42035	6887	700	29754	515	22867	6702	515	22352
BROMAZEPAM	Withdrawal_event	ANXIOLYTICS	194	170.075	-0.0208728	0.189365	0.385141	167.193	1.00114	1.16034	1.34485	166.343	1.00087	1.16626	1.35899	5441	1582	50611	1388	45170	5247	1388	43782
MODAFINIL	Withdrawal_event	PSYCHOSTIMULANTS, AGENTS USED FOR ADHD AND NOOTROPICS	6	5.21214	-1.18958	0.186408	1.11449	5.1866	0.51385	1.15683	2.60435	5.18048	0.510848	1.15819	2.62586	694	166	22103	160	21409	688	160	21249
DRONABINOL	Withdrawal_event	ANTIEMETICS AND ANTINAUSEANTS	7	6.11184	-1.0784	0.181839	1.0557	5.77018	0.497792	1.21313	2.95644	5.7548	0.492781	1.21638	3.00249	467	22	1681	15	1214	460	15	1199
ALPRAZOLAM	Withdrawal_event	ANXIOLYTICS	321	284.667	0.0108197	0.173012	0.326461	276.694	1.02851	1.16012	1.30858	275.306	1.02929	1.16597	1.32081	9107	1582	50611	1261	41504	8786	1261	40243
PERAMPANEL	Withdrawal_event	ANTIEPILEPTICS	10	8.90349	-0.871021	0.159121	0.915692	8.8845	0.603283	1.12556	2.09997	8.87761	0.601143	1.12643	2.11072	1448	523	85057	513	83609	1438	513	83096
TROPATEPINE	Withdrawal_event	ANTICHOLINERGIC AGENTS	6	5.33185	-1.2195	0.156486	1.08456	4.70334	0.390736	1.27569	4.16491	4.69631	0.388503	1.2776	4.2014	872	11	1799	5	927	866	5	922
DESVENLAFAXINE	Withdrawal_event	ANTIDEPRESSANTS	7	6.33456	-1.12619	0.134042	1.0079	6.33329	0.531703	1.10527	2.29757	6.31703	0.522635	1.10812	2.34948	266	3312	139077	3305	138811	259	3305	135506
CHLORAZEPATE	Withdrawal_event	ANXIOLYTICS	42	38.5099	-0.345865	0.123623	0.526645	38.4228	0.808763	1.0931	1.4774	38.3077	0.802635	1.09639	1.49765	1232	1582	50611	1540	49379	1190	1540	47839
NITRAZEPAM	Withdrawal_event	HYPNOTICS AND SEDATIVES	15	13.8334	-0.708839	0.112884	0.750603	13.8099	0.655503	1.08618	1.79981	13.7813	0.648253	1.08843	1.8275	588	700	29754	685	29166	573	685	28481
MELPERONE	Withdrawal_event	ANTIPSYCHOTICS	5	4.73479	-1.45617	0.0713001	1.06605	4.73358	0.439967	1.05628	2.53594	4.73196	0.437645	1.05664	2.55115	782	1047	172923	1042	172141	777	1042	171099
FLUVOXAMINE	Withdrawal_event	ANTIDEPRESSANTS	24	22.8854	-0.567743	0.067174	0.586324	22.8776	0.705678	1.04906	1.55953	22.8503	0.699387	1.05032	1.57733	961	3312	139077	3288	138116	937	3288	134828
DIENOGEST, ETHINYLESTRADIOL	Withdrawal_event	HORMONAL CONTRACEPTIVES FOR SYSTEMIC USE	6	5.71616	-1.31157	0.0644171	0.992495	5.70196	0.463358	1.05227	2.38967	5.70145	0.462719	1.05236	2.39339	3348	120	70285	114	66937	3342	114	66823
TILIDINE	Withdrawal_event	OPIOIDS	9	8.59158	-1.02967	0.0633969	0.853393	8.59056	0.55196	1.04766	1.98854	8.57415	0.538313	1.04967	2.04676	223	3450	89547	3441	89324	214	3441	85883
NILOTINIB	Withdrawal_event	PROTEIN KINASE INHIBITORS	9	8.7333	-1.05198	0.0410817	0.831078	8.65371	0.492679	1.04002	2.19541	8.65306	0.492002	1.04009	2.19877	4599	38	20011	29	15412	4590	29	15383
FLURAZEPAM	Withdrawal_event	HYPNOTICS AND SEDATIVES	14	13.6452	-0.818005	0.0357379	0.692582	13.6382	0.608637	1.02653	1.73135	13.6295	0.601206	1.02719	1.75499	580	700	29754	686	29174	566	686	28488
MIDAZOLAM	Withdrawal_event	HYPNOTICS AND SEDATIVES	90	88.4822	-0.289202	0.0244007	0.306882	88.2626	0.819415	1.01968	1.2689	88.2209	0.815431	1.02017	1.27631	3761	700	29754	610	25993	3671	610	25383
METHYLPHENIDATE	Withdrawal_event	PSYCHOSTIMULANTS, AGENTS USED FOR ADHD AND NOOTROPICS	91	90.0484	-0.296708	0.0150824	0.296092	88.9202	0.754726	1.02339	1.38769	88.9047	0.753124	1.02357	1.39113	11990	166	22103	75	10113	11899	75	10038
TRANYLCYPROMINE	Withdrawal_event	ANTIDEPRESSANTS	12	11.8833	-0.916654	0.0135371	0.714739	11.8828	0.576862	1.00986	1.76787	11.88	0.569094	1.0101	1.79286	499	3312	139077	3300	138578	487	3300	135278
GALANTAMINE	Withdrawal_event	ANTI-DEMENTIA DRUGS	5	4.96012	-1.51697	0.0104979	1.00525	4.9553	0.399477	1.00902	2.54863	4.95513	0.398011	1.00906	2.5582	1252	46	11611	41	10359	1247	41	10318
CLONIDINE	Withdrawal_event	ANTIADRENERGIC AGENTS, CENTRALLY ACTING	31	30.946	-0.550208	0.00247616	0.465311	30.848	0.55971	1.00493	1.80429	30.8447	0.552769	1.00503	1.82734	1468	48	2277	17	809	1437	17	792
ETHANOL	Withdrawal_event	ANTISEPTICS AND DISINFECTANTS	191	191	-0.211939	0	0.197252	NA	NA	NA	NA	NA	NA	NA	NA	6066	191	6066	0	0	5875	0	0
COCAINE	Withdrawal_event	ANESTHETICS, LOCAL	157	157	-0.234594	0	0.216731	NA	NA	NA	NA	NA	NA	NA	NA	4156	157	4156	0	0	3999	0	0
Not available	Withdrawal_event	NOT AVAILABLE	84	84	-0.32517	0	0.291833	NA	NA	NA	NA	NA	NA	NA	NA	18216	84	18216	0	0	18132	0	0
ESTRADIOL	Withdrawal_event	ESTROGENS	79	79	-0.335833	0	0.300393	NA	NA	NA	NA	NA	NA	NA	NA	9613	79	9613	0	0	9534	0	0
PREDNISONE	Withdrawal_event	CORTICOSTEROIDS FOR SYSTEMIC USE, PLAIN	26	26	-0.607887	0	0.500934	NA	NA	NA	NA	NA	NA	NA	NA	16105	26	16105	0	0	16079	0	0
FINASTERIDE	Withdrawal_event	DRUGS USED IN BENIGN PROSTATIC HYPERTROPHY	25	25	-0.620976	0	0.50979	NA	NA	NA	NA	NA	NA	NA	NA	3005	25	3005	0	0	2980	0	0
NALOXONE	Withdrawal_event	ALL OTHER THERAPEUTIC PRODUCTS	24	24	-0.634917	0	0.51915	NA	NA	NA	NA	NA	NA	NA	NA	187	24	187	0	0	163	0	0
NALOXEGOL	Withdrawal_event	DRUGS FOR CONSTIPATION	22	22	-0.665755	0	0.53959	NA	NA	NA	NA	NA	NA	NA	NA	211	22	211	0	0	189	0	0
ISOTRETINOIN	Withdrawal_event	ANTI-ACNE PREPARATIONS FOR TOPICAL USE	19	19	-0.72137	0	0.575562	NA	NA	NA	NA	NA	NA	NA	NA	9661	19	9661	0	0	9642	0	0
LACTOSE	Withdrawal_event	PHARMACEUTICAL EXCIPIENT	16	16	-0.792928	0	0.620233	NA	NA	NA	NA	NA	NA	NA	NA	8599	16	8599	0	0	8583	0	0
LOPERAMIDE	Withdrawal_event	ANTIPROPULSIVES	13	13	-0.889624	0	0.677889	NA	NA	NA	NA	NA	NA	NA	NA	2179	13	2179	0	0	2166	0	0
DENOSUMAB	Withdrawal_event	DRUGS AFFECTING BONE STRUCTURE AND MINERALIZATION	12	12	-0.930191	0	0.701202	NA	NA	NA	NA	NA	NA	NA	NA	18906	12	18906	0	0	18894	0	0
SIMVASTATIN	Withdrawal_event	LIPID MODIFYING AGENTS, PLAIN	12	12	-0.930191	0	0.701202	NA	NA	NA	NA	NA	NA	NA	NA	15804	12	15804	0	0	15792	0	0
AMLODIPINE	Withdrawal_event	SELECTIVE CALCIUM CHANNEL BLOCKERS WITH MAINLY VASCULAR EFFECTS	10	10	-1.03014	0	0.756571	NA	NA	NA	NA	NA	NA	NA	NA	15902	10	15902	0	0	15892	0	0
LEVOTHYROXINE	Withdrawal_event	THYROID PREPARATIONS	10	10	-1.03014	0	0.756571	NA	NA	NA	NA	NA	NA	NA	NA	61394	10	61394	0	0	61384	0	0
SODIUM OXYBATE	Withdrawal_event	OTHER NERVOUS SYSTEM DRUGS	8	8	-1.16828	0	0.828584	NA	NA	NA	NA	NA	NA	NA	NA	707	8	707	0	0	699	0	0
METOCLOPRAMIDE	Withdrawal_event	PROPULSIVES	8	8	-1.16828	0	0.828584	NA	NA	NA	NA	NA	NA	NA	NA	4781	8	4781	0	0	4773	0	0
CANDESARTAN	Withdrawal_event	ANGIOTENSIN II RECEPTOR BLOCKERS (ARBS), PLAIN	7	7	-1.26024	0	0.87386	NA	NA	NA	NA	NA	NA	NA	NA	8559	7	8559	0	0	8552	0	0
HYDROXYCHLOROQUINE	Withdrawal_event	ANTIMALARIALS	7	7	-1.26024	0	0.87386	NA	NA	NA	NA	NA	NA	NA	NA	6022	7	6022	0	0	6015	0	0
BETAMETHASONE, CALCIPOTRIOL	Withdrawal_event	ANTIPSORIATICS FOR TOPICAL USE	7	7	-1.26024	0	0.87386	NA	NA	NA	NA	NA	NA	NA	NA	877	7	877	0	0	870	0	0
METFORMIN	Withdrawal_event	BLOOD GLUCOSE LOWERING DRUGS, EXCL. INSULINS	7	7	-1.26024	0	0.87386	NA	NA	NA	NA	NA	NA	NA	NA	21283	7	21283	0	0	21276	0	0
XYLOMETAZOLINE	Withdrawal_event	DECONGESTANTS AND OTHER NASAL PREPARATIONS FOR TOPICAL USE	7	7	-1.26024	0	0.87386	NA	NA	NA	NA	NA	NA	NA	NA	2246	7	2246	0	0	2239	0	0
CIPROFLOXACIN	Withdrawal_event	QUINOLONE ANTIBACTERIALS	7	7	-1.26024	0	0.87386	NA	NA	NA	NA	NA	NA	NA	NA	21749	7	21749	0	0	21742	0	0
TESTOSTERONE	Withdrawal_event	ANDROGENS	6	6	-1.37599	0	0.928078	NA	NA	NA	NA	NA	NA	NA	NA	3229	6	3229	0	0	3223	0	0
SIBUTRAMINE	Withdrawal_event	ANTIOBESITY PREPARATIONS, EXCL. DIET PRODUCTS	6	6	-1.37599	0	0.928078	NA	NA	NA	NA	NA	NA	NA	NA	771	6	771	0	0	765	0	0
TRIMETHOPRIM	Withdrawal_event	SULFONAMIDES AND TRIMETHOPRIM	6	6	-1.37599	0	0.928078	NA	NA	NA	NA	NA	NA	NA	NA	2809	6	2809	0	0	2803	0	0
FUSIDIC ACID	Withdrawal_event	ANTIBIOTICS FOR TOPICAL USE	5	5	-1.52747	0	0.994748	NA	NA	NA	NA	NA	NA	NA	NA	1687	5	1687	0	0	1682	0	0
ASCORBIC ACID	Withdrawal_event	ANTIINFECTIVES AND ANTISEPTICS, EXCL. COMBINATIONS WITH CORTICOSTEROIDS	5	5	-1.52747	0	0.994748	NA	NA	NA	NA	NA	NA	NA	NA	1279	5	1279	0	0	1274	0	0
AMOXICILLIN, CLAVULANIC ACID	Withdrawal_event	BETA-LACTAM ANTIBACTERIALS, PENICILLINS	5	5	-1.52747	0	0.994748	NA	NA	NA	NA	NA	NA	NA	NA	41405	5	41405	0	0	41400	0	0
RITONAVIR	Withdrawal_event	DIRECT ACTING ANTIVIRALS	5	5	-1.52747	0	0.994748	NA	NA	NA	NA	NA	NA	NA	NA	7389	5	7389	0	0	7384	0	0
INSULIN HUMAN	Withdrawal_event	INSULINS AND ANALOGUES	5	5	-1.52747	0	0.994748	NA	NA	NA	NA	NA	NA	NA	NA	6944	5	6944	0	0	6939	0	0
CLARITHROMYCIN	Withdrawal_event	MACROLIDES, LINCOSAMIDES AND STREPTOGRAMINS	5	5	-1.52747	0	0.994748	NA	NA	NA	NA	NA	NA	NA	NA	12225	5	12225	0	0	12220	0	0
GUANFACINE	Withdrawal_event	ANTIADRENERGIC AGENTS, CENTRALLY ACTING	17	17.054	-0.771303	-0.00444641	0.599716	17.0838	0.554233	0.995096	1.78664	17.0856	0.547244	0.99499	1.80907	809	48	2277	31	1468	792	31	1437
IMIPRAMINE	Withdrawal_event	ANTIDEPRESSANTS	6	6.02498	-1.38152	-0.00553353	0.922544	6.02502	0.451362	0.995847	2.19715	6.02563	0.442723	0.995746	2.23957	253	3312	139077	3306	138824	247	3306	135518
REMIFENTANIL	Withdrawal_event	ANESTHETICS, GENERAL	9	9.30508	-1.13867	-0.0456018	0.744394	9.33194	0.489474	0.96443	1.90026	9.33426	0.487117	0.96419	1.9085	1346	115	16635	106	15289	1337	106	15183
TRIAMCINOLONE	Withdrawal_event	CORTICOSTEROIDS, PLAIN	14	14.6137	-0.913547	-0.0598038	0.597041	14.6391	0.561412	0.956344	1.6291	14.6426	0.559685	0.956112	1.63333	2645	368	66606	354	63961	2631	354	63607
ESTRADIOL, LEVONORGESTREL	Withdrawal_event	PROGESTOGENS AND ESTROGENS IN COMBINATION	10	10.4644	-1.09258	-0.0624365	0.694134	10.5271	0.496385	0.949932	1.81788	10.543	0.486448	0.948498	1.84942	359	88	3019	78	2660	349	78	2582
ZONISAMIDE	Withdrawal_event	ANTIEPILEPTICS	7	7.34784	-1.32564	-0.0654045	0.808456	7.35279	0.452582	0.952019	2.0026	7.35498	0.450468	0.951736	2.0108	1195	523	85057	516	83862	1188	516	83346
ETHINYLESTRADIOL, LEVONORGESTREL	Withdrawal_event	HORMONAL CONTRACEPTIVES FOR SYSTEMIC USE	16	16.8872	-0.868491	-0.0755633	0.54467	17.0326	0.555191	0.939378	1.58942	17.0343	0.554656	0.939279	1.59062	9891	120	70285	104	60394	9875	104	60290
HYOSCINE	Withdrawal_event	ANTIEMETICS AND ANTINAUSEANTS	15	15.8882	-0.902109	-0.0803858	0.557333	18.197	0.338245	0.824312	2.00887	18.2457	0.333057	0.822114	2.0293	1214	22	1681	7	467	1199	7	460
OPIPRAMOL	Withdrawal_event	ANTIDEPRESSANTS	24	25.4573	-0.718277	-0.0833598	0.43579	25.4686	0.633566	0.942336	1.40159	25.5045	0.626931	0.941012	1.41244	1069	3312	139077	3288	138008	1045	3288	134720
TOZINAMERAN	Withdrawal_event	VIRAL VACCINES	14	15.0463	-0.954262	-0.100519	0.556326	18.2244	0.295213	0.768203	1.99902	18.2244	0.295207	0.7682	1.99904	1036905	20	1378285	6	341380	1036891	6	341374
DEXAMFETAMINE	Withdrawal_event	PSYCHOSTIMULANTS, AGENTS USED FOR ADHD AND NOOTROPICS	11	11.8588	-1.08044	-0.103899	0.623335	11.9248	0.501505	0.922446	1.69671	11.9319	0.499059	0.921902	1.70301	1579	166	22103	155	20524	1568	155	20369
TRAMADOL	Withdrawal_event	OPIOIDS	669	721.115	-0.219565	-0.108144	-0.00092141	734.886	0.837964	0.910345	0.988979	737.579	0.832294	0.907022	0.988459	18717	3450	89547	2781	70830	18048	2781	68049
LORAZEPAM	Withdrawal_event	ANXIOLYTICS	268	294.076	-0.311673	-0.133715	0.0337708	300.029	0.784791	0.893246	1.01669	301.085	0.779017	0.890116	1.01706	9408	1582	50611	1314	41203	9140	1314	39889
ESCITALOPRAM	Withdrawal_event	ANTIDEPRESSANTS	285	314.49	-0.314229	-0.141814	0.0207544	317.584	0.795836	0.897402	1.01193	318.386	0.791708	0.895139	1.01208	13206	3312	139077	3027	125871	12921	3027	122844
DOXEPIN	Withdrawal_event	ANTIDEPRESSANTS	23	25.5288	-0.797252	-0.147446	0.381618	25.5484	0.600039	0.900252	1.35067	25.6106	0.593276	0.898065	1.35943	1072	3312	139077	3289	138005	1049	3289	134716
BIPERIDEN	Withdrawal_event	ANTICHOLINERGIC AGENTS	5	5.66815	-1.69287	-0.165406	0.829342	6.37844	0.240101	0.783891	2.55928	6.38799	0.238016	0.782719	2.57398	927	11	1799	6	872	922	6	866
PHENOBARBITAL	Withdrawal_event	ANTIEPILEPTICS	11	12.4452	-1.14732	-0.170784	0.55645	12.4804	0.485827	0.881379	1.59898	12.4896	0.483888	0.880731	1.60303	2024	523	85057	512	83033	2013	512	82521
DIMENHYDRINATE	Withdrawal_event	ANTIHISTAMINES FOR SYSTEMIC USE	7	7.94291	-1.43109	-0.17085	0.70301	7.98211	0.413724	0.876961	1.85887	7.99079	0.410866	0.876008	1.86774	911	199	22824	192	21913	904	192	21721
MORPHINE	Withdrawal_event	OPIOIDS	371	417.905	-0.322123	-0.171538	-0.0285201	424.37	0.786448	0.874237	0.971826	426.543	0.779467	0.869783	0.970564	10847	3450	89547	3079	78700	10476	3079	75621
DEXTROPROPOXYPHENE, PARACETAMOL, CAFFEINE	Withdrawal_event	OPIOIDS	5	5.70203	-1.70078	-0.17331	0.821438	5.7032	0.370167	0.876701	2.07637	5.73138	0.357406	0.87239	2.12941	148	3450	89547	3445	89399	143	3445	85954
ATENOLOL	Withdrawal_event	BETA BLOCKING AGENTS	5	5.73124	-1.70755	-0.180087	0.81466	5.81461	0.343451	0.859903	2.15295	5.81605	0.342878	0.859689	2.15547	3284	56	32088	51	28804	3279	51	28753
LAMOTRIGINE	Withdrawal_event	ANTIEPILEPTICS	69	78.3605	-0.542951	-0.182291	0.137812	80.0102	0.669922	0.86239	1.11016	80.0797	0.668401	0.861641	1.11075	12744	523	85057	454	72313	12675	454	71859
REBOXETINE	Withdrawal_event	ANTIDEPRESSANTS	9	10.4068	-1.29229	-0.199226	0.59077	10.4112	0.452442	0.864452	1.65165	10.4457	0.44485	0.861602	1.66878	437	3312	139077	3303	138640	428	3303	135337
DABIGATRAN	Withdrawal_event	ANTITHROMBOTIC AGENTS	8	9.2728	-1.36959	-0.201309	0.627275	9.6448	0.383182	0.829463	1.79551	9.64542	0.383062	0.829409	1.79585	25597	41	113178	33	87581	25589	33	87548
SERTRALINE	Withdrawal_event	ANTIDEPRESSANTS	328	379.336	-0.369888	-0.209482	-0.0576327	385.976	0.759136	0.849794	0.951279	387.415	0.754492	0.846636	0.950035	15929	3312	139077	2984	123148	15601	2984	120164
WARFARIN	Withdrawal_event	ANTITHROMBOTIC AGENTS	8	9.39126	-1.38697	-0.218691	0.609893	9.80462	0.376936	0.815942	1.76625	9.8053	0.376816	0.815885	1.76656	25924	41	113178	33	87254	25916	33	87221
METHOTREXATE	Withdrawal_event	IMMUNOSUPPRESSANTS	13	15.2316	-1.11033	-0.220704	0.457184	15.6987	0.459624	0.828095	1.49196	15.6999	0.459491	0.828033	1.49217	36359	88	210063	75	173704	36346	75	173629
RISPERIDONE	Withdrawal_event	ANTIPSYCHOTICS	105	123.734	-0.525099	-0.23582	0.0267727	126.245	0.680188	0.831717	1.017	126.377	0.678758	0.830847	1.01702	20436	1047	172923	942	152487	20331	942	151545
NICOTIANA TABACUM	Withdrawal_event	DRUGS USED IN ADDICTIVE DISORDERS	132	158.177	-0.516823	-0.260099	-0.0246139	162.201	0.680471	0.813803	0.97326	163.026	0.674288	0.809688	0.972276	6104	1187	45806	1055	39702	5972	1055	38647
DIAZEPAM	Withdrawal_event	ANXIOLYTICS	255	305.485	-0.442709	-0.260136	-0.0885688	317.566	0.703558	0.802982	0.916457	319.668	0.696361	0.797704	0.913794	9773	1582	50611	1327	40838	9518	1327	39511
FLUTICASONE	Withdrawal_event	CORTICOSTEROIDS, PLAIN	14	16.9176	-1.11824	-0.264496	0.392349	17.0582	0.481705	0.820718	1.39832	17.0754	0.480036	0.819895	1.40037	3062	368	66606	354	63544	3048	354	63190
LITHIUM	Withdrawal_event	ANTIPSYCHOTICS	41	49.5094	-0.744669	-0.269089	0.138415	49.9318	0.601358	0.82112	1.12119	49.9867	0.599747	0.820219	1.12174	8177	1047	172923	1006	164746	8136	1006	163740
CLOMIPRAMINE	Withdrawal_event	ANTIDEPRESSANTS	52	63.3694	-0.701764	-0.282808	0.0823987	63.5912	0.623448	0.817723	1.07254	63.875	0.61732	0.81409	1.07358	2661	3312	139077	3260	136416	2609	3260	133156
METHYLENEDIOXYMETHAMPHETAMINE	Withdrawal_event	NO ATC CODE	30	36.6189	-0.845904	-0.283346	0.186393	54.7325	0.317383	0.54812	0.946603	56.9507	0.293174	0.526772	0.946498	665	50	908	20	243	635	20	223
DROSPIRENONE, ESTRADIOL	Withdrawal_event	PROGESTOGENS AND ESTROGENS IN COMBINATION	5	6.23783	-1.82032	-0.292852	0.701896	6.33226	0.323683	0.789607	1.9262	6.37289	0.314727	0.784574	1.95584	214	88	3019	83	2805	209	83	2722
ETORICOXIB	Withdrawal_event	ANTIINFLAMMATORY AND ANTIRHEUMATIC PRODUCTS, NON-STEROIDS	6	7.47305	-1.67068	-0.294693	0.633385	7.63369	0.341578	0.785989	1.8086	7.63551	0.341242	0.785802	1.80952	6864	76	69806	70	62942	6858	70	62872
PREDNISOLONE	Withdrawal_event	CORTICOSTEROIDS, PLAIN	72	88.7927	-0.653214	-0.300562	0.0132177	94.1331	0.591567	0.764874	0.988955	94.2635	0.590025	0.763816	0.988798	16071	368	66606	296	50535	15999	296	50239
NALOXONE, TILIDINE	Withdrawal_event	OPIOIDS	56	69.8114	-0.718294	-0.315507	0.0373511	70.0966	0.616032	0.798897	1.03605	70.6639	0.606021	0.792484	1.03632	1812	3450	89547	3394	87735	1756	3394	84341
HALOPERIDOL	Withdrawal_event	ANTIPSYCHOTICS	33	41.7836	-0.870301	-0.335937	0.113978	42.1487	0.554021	0.782942	1.10645	42.2049	0.552356	0.781899	1.10683	6901	1047	172923	1014	166022	6868	1014	165008
DESOGESTREL	Withdrawal_event	HORMONAL CONTRACEPTIVES FOR SYSTEMIC USE	8	10.244	-1.50628	-0.337997	0.490587	10.4534	0.37371	0.765298	1.56721	10.4577	0.373192	0.764984	1.5681	6000	120	70285	112	64285	5992	112	64173
CITALOPRAM	Withdrawal_event	ANTIDEPRESSANTS	218	275.958	-0.537371	-0.339429	-0.154357	281.226	0.676594	0.775176	0.888123	282.799	0.671045	0.770866	0.885535	11588	3312	139077	3094	127489	11370	3094	124395
LANSOPRAZOLE	Withdrawal_event	DRUGS FOR PEPTIC ULCER AND GASTRO-OESOPHAGEAL REFLUX DISEASE (GORD)	6	7.72424	-1.71543	-0.339443	0.588634	8.11281	0.31177	0.739571	1.75439	8.1157	0.311373	0.739308	1.75537	5937	42	32282	36	26345	5931	36	26309
FLUPENTIXOL, MELITRACEN	Withdrawal_event	PSYCHOLEPTICS AND PSYCHOANALEPTICS IN COMBINATION	10	12.8352	-1.37499	-0.344846	0.411725	24.3333	0.159871	0.410959	1.05639	27.2	0.124031	0.367647	1.08976	146	16	182	6	36	136	6	30
RIVAROXABAN	Withdrawal_event	ANTITHROMBOTIC AGENTS	12	15.5646	-1.29214	-0.361953	0.339249	17.7458	0.345114	0.676217	1.32498	17.7482	0.344994	0.676126	1.32509	42965	41	113178	29	70213	42953	29	70184
TAPENTADOL	Withdrawal_event	OPIOIDS	87	112.268	-0.68524	-0.366008	-0.0789674	113.118	0.623671	0.769106	0.948455	114.173	0.613905	0.762	0.945821	2914	3450	89547	3363	86633	2827	3363	83270
ABIRATERONE	Withdrawal_event	HORMONE ANTAGONISTS AND RELATED AGENTS	6	7.94312	-1.75333	-0.377337	0.550741	10.1303	0.211022	0.592284	1.66239	10.1405	0.210401	0.591685	1.66393	4087	15	7718	9	3631	4081	9	3622
CLOTIAZEPAM	Withdrawal_event	ANXIOLYTICS	5	6.65796	-1.90758	-0.380117	0.614631	6.66497	0.31507	0.750191	1.78623	6.71875	0.30609	0.744186	1.80931	213	1582	50611	1577	50398	208	1577	48821
RAMIPRIL	Withdrawal_event	ACE INHIBITORS, PLAIN	8	10.6219	-1.55615	-0.38787	0.440714	22.3329	0.117254	0.358216	1.09436	22.3519	0.117023	0.357911	1.09465	16839	13	20609	5	3770	16831	5	3765
CYPROTERONE	Withdrawal_event	ANTIANDROGENS	5	6.69855	-1.91574	-0.388275	0.606473	8.06913	0.212094	0.619645	1.81033	8.07989	0.211219	0.61882	1.81299	2311	15	5175	10	2864	2306	10	2854
ACEPROMETAZINE, MEPROBAMATE	Withdrawal_event	HYPNOTICS AND SEDATIVES	5	6.70498	-1.91703	-0.389563	0.605185	6.72147	0.31106	0.743885	1.77896	6.76305	0.30436	0.739311	1.79584	285	700	29754	695	29469	280	695	28774
ZOLMITRIPTAN	Withdrawal_event	ANTIMIGRAINE PREPARATIONS	7	9.38138	-1.65806	-0.397822	0.476038	9.99147	0.314387	0.700598	1.56125	10.0239	0.311349	0.698329	1.5663	931	46	4565	39	3634	924	39	3595
VALPROIC ACID	Withdrawal_event	ANTIEPILEPTICS	92	121.568	-0.710172	-0.400163	-0.120601	130.523	0.563104	0.704859	0.882298	130.779	0.561369	0.703479	0.881564	19771	523	85057	431	65286	19679	431	64855
MEPROBAMATE	Withdrawal_event	ANXIOLYTICS	8	10.7215	-1.56901	-0.400731	0.427853	10.7401	0.374903	0.744874	1.47995	10.8286	0.365779	0.738781	1.49215	343	1582	50611	1574	50268	335	1574	48694
TRIAZOLAM	Withdrawal_event	HYPNOTICS AND SEDATIVES	10	13.3864	-1.43343	-0.403287	0.353284	13.4525	0.400393	0.743359	1.3801	13.5361	0.393518	0.738767	1.38692	569	700	29754	690	29185	559	690	28495
LOXAPINE	Withdrawal_event	ANTIPSYCHOTICS	12	16.1298	-1.34203	-0.41184	0.289362	16.1944	0.419986	0.740998	1.30737	16.22	0.418242	0.739826	1.30867	2664	1047	172923	1035	170259	2652	1035	169224
LORMETAZEPAM	Withdrawal_event	HYPNOTICS AND SEDATIVES	42	57.1923	-0.910404	-0.440916	-0.037894	58.544	0.526623	0.717409	0.977313	58.9523	0.520073	0.712441	0.975963	2431	700	29754	658	27323	2389	658	26665
TOPIRAMATE	Withdrawal_event	ANTIEPILEPTICS	34	47.2168	-0.993743	-0.4679	-0.0240402	48.5284	0.495287	0.700621	0.99108	48.6208	0.493563	0.699289	0.990766	7679	523	85057	489	77378	7645	489	76889
DOXYLAMINE	Withdrawal_event	ANTIHISTAMINES FOR SYSTEMIC USE	11	15.7114	-1.47192	-0.495379	0.231855	16.1153	0.372335	0.682581	1.25134	16.1615	0.369856	0.680631	1.25254	1802	199	22824	188	21022	1791	188	20834
CARBAMAZEPINE	Withdrawal_event	ANTIEPILEPTICS	50	71.0803	-0.931068	-0.50328	-0.131379	74.396	0.502489	0.672079	0.898907	74.554	0.500761	0.670655	0.898188	11560	523	85057	473	73497	11510	473	73024
PARACETAMOL, ACETYLSALICYLIC ACID, CAFFEINE	Withdrawal_event	OTHER ANALGESICS AND ANTIPYRETICS	8	11.6691	-1.68596	-0.517685	0.3109	11.6998	0.342123	0.683772	1.3666	11.7386	0.339303	0.681511	1.36886	1127	1405	135695	1397	134568	1119	1397	133171
TRIMIPRAMINE	Withdrawal_event	ANTIDEPRESSANTS	16	23.1712	-1.31359	-0.520665	0.0995686	23.2217	0.423326	0.689011	1.12144	23.3983	0.416716	0.683812	1.1221	973	3312	139077	3296	138104	957	3296	134808
ARIPIPRAZOLE	Withdrawal_event	ANTIPSYCHOTICS	67	96.9058	-0.895425	-0.52912	-0.204577	99.956	0.523614	0.670295	0.858065	100.163	0.521972	0.668909	0.857209	16005	1047	172923	980	156918	15938	980	155938
LISDEXAMFETAMINE	Withdrawal_event	PSYCHOSTIMULANTS, AGENTS USED FOR ADHD AND NOOTROPICS	18	26.5264	-1.28995	-0.546842	0.0424807	28.148	0.392573	0.639478	1.04167	28.2295	0.390402	0.637631	1.04142	3532	166	22103	148	18571	3514	148	18423
DIHYDROCODEINE	Withdrawal_event	OPIOIDS	22	32.4399	-1.21567	-0.549913	-0.0103235	32.539	0.447055	0.676111	1.02253	32.9627	0.436423	0.667421	1.02069	842	3450	89547	3428	88705	820	3428	85277
PARACETAMOL, CAFFEINE, OPIUM EXTRACTS	Withdrawal_event	OPIOIDS	25	37.1403	-1.18276	-0.56178	-0.0519898	37.2724	0.454915	0.670738	0.988952	37.766	0.444335	0.661972	0.986206	964	3450	89547	3425	88583	939	3425	85158
DIPHENHYDRAMINE	Withdrawal_event	ANTIHISTAMINES FOR SYSTEMIC USE	11	16.749	-1.56142	-0.584878	0.142356	17.2773	0.347255	0.636672	1.1673	17.3343	0.344869	0.63458	1.16767	1921	199	22824	188	20903	1910	188	20715
PARACETAMOL, CAFFEINE, OPIUM	Withdrawal_event	OPIOIDS	25	38.219	-1.22352	-0.602546	-0.0927557	38.3671	0.441871	0.6516	0.960873	38.9049	0.431392	0.642592	0.957193	992	3450	89547	3425	88555	967	3425	85130
OMALIZUMAB	Withdrawal_event	OTHER SYSTEMIC DRUGS FOR OBSTRUCTIVE AIRWAY DISEASES	5	7.93168	-2.14385	-0.616388	0.37836	12.5196	0.130728	0.399374	1.22008	12.5319	0.13045	0.398981	1.22029	7662	13	12558	8	4896	7657	8	4888
DEXMEDETOMIDINE	Withdrawal_event	HYPNOTICS AND SEDATIVES	7	11.0103	-1.8782	-0.617961	0.255899	11.0744	0.301909	0.63209	1.32337	11.1731	0.295882	0.626504	1.32656	468	700	29754	693	29286	461	693	28593
PANTOPRAZOLE	Withdrawal_event	DRUGS FOR PEPTIC ULCER AND GASTRO-OESOPHAGEAL REFLUX DISEASE (GORD)	11	17.2777	-1.60498	-0.628438	0.0987959	21.6651	0.255303	0.507729	1.00974	21.6825	0.254916	0.507321	1.00965	13280	42	32282	31	19002	13269	31	18971
DIMETHYL FUMARATE	Withdrawal_event	IMMUNOSUPPRESSANTS	5	8.01314	-2.15773	-0.63026	0.364488	8.315	0.24389	0.601323	1.48259	8.31644	0.243788	0.601219	1.4827	19128	88	210063	83	190935	19123	83	190852
MOCLOBEMIDE	Withdrawal_event	ANTIDEPRESSANTS	5	8.23969	-2.19562	-0.668151	0.326596	8.24777	0.253771	0.606224	1.44819	8.32708	0.248162	0.60045	1.45284	346	3312	139077	3307	138731	341	3307	135424
OXCARBAZEPINE	Withdrawal_event	ANTIEPILEPTICS	14	22.5785	-1.52424	-0.670494	-0.0136494	22.9655	0.358838	0.60961	1.03563	23.0219	0.357221	0.608116	1.03523	3672	523	85057	509	81385	3658	509	80876
FLUOXETINE	Withdrawal_event	ANTIDEPRESSANTS	114	182.273	-0.951822	-0.674709	-0.422181	186.25	0.508509	0.612082	0.73675	188.052	0.502195	0.606217	0.731785	7654	3312	139077	3198	131423	7540	3198	128225
MIRTAZAPINE	Withdrawal_event	ANTIDEPRESSANTS	172	277.744	-0.913509	-0.689756	-0.482311	287.424	0.513877	0.598419	0.696871	290.34	0.507515	0.592408	0.691502	11663	3312	139077	3140	127414	11491	3140	124274
KETOPROFEN	Withdrawal_event	ANTIINFLAMMATORY AND ANTIRHEUMATIC PRODUCTS, NON-STEROIDS	8	13.4012	-1.87795	-0.709674	0.11891	14.5575	0.264217	0.549545	1.143	14.5653	0.263939	0.549252	1.14298	12309	76	69806	68	57497	12301	68	57429
ETANERCEPT	Withdrawal_event	IMMUNOSUPPRESSANTS	14	23.5719	-1.58504	-0.731297	-0.0744525	27.0739	0.2921	0.517103	0.915425	27.0802	0.291984	0.516983	0.915362	56268	88	210063	74	153795	56254	74	153721
ATOMOXETINE	Withdrawal_event	PSYCHOSTIMULANTS, AGENTS USED FOR ADHD AND NOOTROPICS	13	22.1103	-1.63364	-0.744021	-0.0661323	23.5102	0.314311	0.552951	0.972781	23.5948	0.31235	0.550969	0.971879	2944	166	22103	153	19159	2931	153	19006
NORTRIPTYLINE	Withdrawal_event	ANTIDEPRESSANTS	15	25.5764	-1.5722	-0.750476	-0.112757	25.6587	0.353286	0.584597	0.967357	25.9196	0.347236	0.578713	0.964499	1074	3312	139077	3297	138003	1059	3297	134706
LEVONORGESTREL	Withdrawal_event	HORMONAL CONTRACEPTIVES FOR SYSTEMIC USE	40	68.0629	-1.24141	-0.759506	-0.347365	104.839	0.261114	0.381538	0.5575	105.01	0.260536	0.380917	0.556919	39865	120	70285	80	30420	39825	80	30340
ALIMEMAZINE	Withdrawal_event	ANTIHISTAMINES FOR SYSTEMIC USE	9	15.6504	-1.85864	-0.765572	0.0244246	16.2181	0.284854	0.554936	1.08109	16.2839	0.282716	0.552693	1.08048	1795	199	22824	190	21029	1786	190	20839
LEVETIRACETAM	Withdrawal_event	ANTIEPILEPTICS	48	83.9191	-1.23677	-0.799584	-0.420598	90.7841	0.39315	0.528727	0.711058	91.0706	0.39147	0.527064	0.709623	13648	523	85057	475	71409	13600	475	70934
BISOPROLOL	Withdrawal_event	BETA BLOCKING AGENTS	14	25.075	-1.67243	-0.818684	-0.161839	34.0551	0.224612	0.411099	0.752417	34.1027	0.224119	0.410524	0.751968	14368	56	32088	42	17720	14354	42	17678
PARACETAMOL, CAFFEINE, OPIUM, PREPARED	Withdrawal_event	OPIOIDS	27	49.546	-1.45939	-0.863825	-0.371287	49.8746	0.372197	0.541358	0.787401	50.7975	0.362491	0.531522	0.779375	1286	3450	89547	3423	88261	1259	3423	84838
IMATINIB	Withdrawal_event	PROTEIN KINASE INHIBITORS	11	20.822	-1.86725	-0.890712	-0.163478	32.7277	0.166819	0.336106	0.677186	32.7928	0.166304	0.33544	0.676591	10965	38	20011	27	9046	10954	27	9019
PARACETAMOL, BELLADONNA DRY EXTRACT, CAFFEINE, OPIUM	Withdrawal_event	OPIOIDS	24	46.9262	-1.58782	-0.952902	-0.433753	47.2423	0.341397	0.508019	0.755962	48.1802	0.332069	0.49813	0.747234	1218	3450	89547	3426	88329	1194	3426	84903
NEFOPAM	Withdrawal_event	OTHER ANALGESICS AND ANTIPYRETICS	14	28.743	-1.86578	-1.01204	-0.355193	29.0509	0.285047	0.481913	0.814742	29.2101	0.282732	0.479287	0.812485	2776	1405	135695	1391	132919	2762	1391	131528
ADALIMUMAB	Withdrawal_event	IMMUNOSUPPRESSANTS	10	20.8208	-2.05202	-1.02187	-0.265304	24.1745	0.214174	0.413658	0.798944	24.1814	0.21408	0.41354	0.798839	49701	88	210063	78	160362	49691	78	160284
AMITRIPTYLINE	Withdrawal_event	ANTIDEPRESSANTS	98	203.635	-1.35124	-1.05133	-0.780001	210.555	0.381148	0.465436	0.568365	213.397	0.375173	0.459239	0.562142	8551	3312	139077	3214	130526	8453	3214	127312
PETHIDINE	Withdrawal_event	OPIOIDS	7	16.952	-2.47866	-1.21843	-0.344569	17.0011	0.19731	0.411737	0.859194	17.4031	0.190467	0.402227	0.849421	440	3450	89547	3443	89107	433	3443	85664
DICLOFENAC	Withdrawal_event	ANTIINFLAMMATORY AND ANTIRHEUMATIC PRODUCTS, NON-STEROIDS	10	24.0893	-2.25778	-1.22764	-0.471069	30.6274	0.167929	0.326505	0.634823	30.656	0.167708	0.3262	0.634474	22126	76	69806	66	47680	22116	66	47614
APOMORPHINE	Withdrawal_event	DOPAMINERGIC AGENTS	9	22.3761	-2.36091	-1.26784	-0.477844	23.8906	0.193537	0.376717	0.733276	24.0116	0.192144	0.374818	0.731162	2963	220	29132	211	26169	2954	211	25958
ROTIGOTINE	Withdrawal_event	DOPAMINERGIC AGENTS	11	27.4509	-2.2578	-1.28126	-0.554028	29.7963	0.201535	0.369174	0.676258	29.9516	0.20009	0.367259	0.674094	3635	220	29132	209	25497	3624	209	25288
PROMETHAZINE	Withdrawal_event	ANTIHISTAMINES FOR SYSTEMIC USE	13	32.5825	-2.18273	-1.29311	-0.61522	36.4165	0.203671	0.356981	0.625693	36.6469	0.201947	0.354736	0.623123	3737	199	22824	186	19087	3724	186	18901
MIANSERIN	Withdrawal_event	ANTIDEPRESSANTS	21	52.2721	-1.97833	-1.29544	-0.744643	52.7735	0.259637	0.397927	0.609874	53.5563	0.254779	0.392111	0.603469	2195	3312	139077	3291	136882	2174	3291	133591
FEXOFENADINE	Withdrawal_event	ANTIHISTAMINES FOR SYSTEMIC USE	5	13.3661	-2.86152	-1.33405	-0.339307	13.9684	0.147549	0.35795	0.868376	14.0509	0.146239	0.355849	0.8659	1533	199	22824	194	21291	1528	194	21097
BENSERAZIDE, LEVODOPA	Withdrawal_event	DOPAMINERGIC AGENTS	10	26.2879	-2.38134	-1.35119	-0.594623	28.4983	0.186253	0.350898	0.661088	28.651	0.184894	0.349028	0.658868	3481	220	29132	210	25651	3471	210	25441
BUPROPION	Withdrawal_event	ANTIDEPRESSANTS	39	102.591	-1.87249	-1.384	-0.967053	104.624	0.272243	0.372763	0.510399	106.258	0.267274	0.367033	0.504027	4308	3312	139077	3273	134769	4269	3273	131496
PARACETAMOL, CODEINE	Withdrawal_event	OPIOIDS	138	363.235	-1.64386	-1.393	-1.16246	389.739	0.299044	0.354083	0.419252	400.595	0.290156	0.344488	0.408993	9428	3450	89547	3312	80119	9290	3312	76807
TETRAZEPAM	Withdrawal_event	MUSCLE RELAXANTS, CENTRALLY ACTING AGENTS	15	40.6097	-2.22894	-1.40721	-0.769493	44.7141	0.200508	0.335465	0.561256	46.2804	0.19185	0.324111	0.547554	893	294	6465	279	5572	878	279	5293
CLOZAPINE	Withdrawal_event	ANTIPSYCHOTICS	117	323.407	-1.7363	-1.46292	-1.21349	415.659	0.232311	0.281481	0.341058	418.002	0.230884	0.279903	0.339331	53414	1047	172923	930	119509	53297	930	118579
LACOSAMIDE	Withdrawal_event	ANTIEPILEPTICS	9	25.9111	-2.56821	-1.47515	-0.68515	26.7926	0.173915	0.335913	0.648811	26.9065	0.172927	0.334492	0.647008	4214	523	85057	514	80843	4205	514	80329
RIVASTIGMINE	Withdrawal_event	ANTI-DEMENTIA DRUGS	6	18.0379	-2.88795	-1.51197	-0.583888	25.8033	0.0986672	0.232528	0.547996	25.9162	0.0980784	0.231515	0.546494	4553	46	11611	40	7058	4547	40	7018
HYDROXYZINE	Withdrawal_event	ANXIOLYTICS	40	115.561	-2.0008	-1.51889	-1.10675	121.515	0.240927	0.329176	0.449751	124.286	0.234711	0.321839	0.441309	3697	1582	50611	1542	46914	3657	1542	45372
BUDESONIDE	Withdrawal_event	CORTICOSTEROIDS, PLAIN	8	24.4151	-2.71976	-1.55149	-0.722901	25.5816	0.155303	0.312725	0.629716	25.6839	0.154479	0.311479	0.628041	4419	368	66606	360	62187	4411	360	61827
PROPOFOL	Withdrawal_event	ANESTHETICS, GENERAL	18	55.5816	-2.34311	-1.6	-1.01068	90.7365	0.120071	0.198377	0.327751	91.5667	0.118763	0.196578	0.325379	8040	115	16635	97	8595	8022	97	8498
DYDROGESTERONE, ESTRADIOL	Withdrawal_event	PROGESTOGENS AND ESTROGENS IN COMBINATION	6	19.3839	-2.98908	-1.61309	-0.685012	23.1648	0.113574	0.259013	0.5907	23.7843	0.109624	0.252267	0.580518	665	88	3019	82	2354	659	82	2272
METHYLPREDNISOLONE	Withdrawal_event	CORTICOSTEROIDS, PLAIN	19	59.2504	-2.33684	-1.61547	-1.03991	66.9746	0.178863	0.28369	0.449952	67.2761	0.177896	0.282418	0.448351	10724	368	66606	349	55882	10705	349	55533
HYPERICUM PERFORATUM	Withdrawal_event	ANTIDEPRESSANTS	12	37.9836	-2.55251	-1.62231	-0.921112	38.285	0.178205	0.313439	0.551295	38.9315	0.174492	0.308234	0.544486	1595	3312	139077	3300	137482	1583	3300	134182
CARBIDOPA, LEVODOPA	Withdrawal_event	DOPAMINERGIC AGENTS	19	62.0383	-2.40264	-1.68127	-1.1057	78.9413	0.15047	0.240685	0.384989	79.5229	0.149162	0.238925	0.382704	8215	220	29132	201	20917	8196	201	20716
PARACETAMOL, TRAMADOL	Withdrawal_event	OPIOIDS	64	210.86	-2.08761	-1.71233	-1.38076	220.42	0.227084	0.290355	0.371255	226.984	0.219847	0.281958	0.361617	5473	3450	89547	3386	84074	5409	3386	80688
VARENICLINE	Withdrawal_event	DRUGS USED IN ADDICTIVE DISORDERS	159	544.575	-2.00596	-1.7729	-1.55748	871.422	0.154551	0.18246	0.21541	902.242	0.148966	0.176228	0.208478	21015	1187	45806	1028	24791	20856	1028	23763
NICOTINE	Withdrawal_event	DRUGS USED IN ADDICTIVE DISORDERS	63	217.182	-2.15582	-1.77739	-1.44338	251.71	0.194409	0.250288	0.322229	257.553	0.189576	0.24461	0.31562	8381	1187	45806	1124	37425	8318	1124	36301
VORTIOXETINE	Withdrawal_event	ANTIDEPRESSANTS	33	121.786	-2.40238	-1.86802	-1.41811	125.175	0.187315	0.263631	0.37104	127.488	0.183498	0.258849	0.365142	5114	3312	139077	3279	133963	5081	3279	130684
ALIMEMAZINE TARTRATE, AMMONIUM ACETATE, EPHEDRINE HYDROCHLORIDE, ETHYLMORPHINE HYDROCHLORIDE	Withdrawal_event	COUGH SUPPRESSANTS AND EXPECTORANTS, COMBINATIONS	5	19.8073	-3.41196	-1.88449	-0.889747	51.7122	0.0372833	0.0966889	0.250749	56.126	0.033614	0.0890853	0.236097	599	29	877	24	278	594	24	254
CLOBAZAM	Withdrawal_event	ANXIOLYTICS	13	53.5763	-2.89166	-2.00204	-1.32415	54.9986	0.137233	0.23637	0.407121	56.3909	0.133275	0.230534	0.398768	1714	1582	50611	1569	48897	1701	1569	47328
ETIFOXINE	Withdrawal_event	ANXIOLYTICS	5	21.6306	-3.536	-2.00854	-1.01379	21.8611	0.095372	0.228717	0.548498	22.4111	0.0924345	0.223103	0.538491	692	1582	50611	1577	49919	687	1577	48342
TRAZODONE	Withdrawal_event	ANTIDEPRESSANTS	21	89.4697	-2.74799	-2.0651	-1.51431	91.3707	0.149832	0.229833	0.352548	93.1248	0.146649	0.225504	0.346759	3757	3312	139077	3291	135320	3736	3291	132029
PARACETAMOL, OPIUM	Withdrawal_event	OPIOIDS	6	28.0093	-3.50891	-2.13292	-1.20484	28.1895	0.0958755	0.212845	0.472521	29.0846	0.0923062	0.206295	0.461048	727	3450	89547	3444	88820	721	3444	85376
SUMATRIPTAN	Withdrawal_event	ANTIMIGRAINE PREPARATIONS	5	25.3025	-3.75747	-2.23001	-1.23526	50.1222	0.0394933	0.0997562	0.251975	51.0412	0.0386395	0.09796	0.248351	2511	46	4565	41	2054	2506	41	2013
DEXTROMETHORPHAN	Withdrawal_event	COUGH SUPPRESSANTS, EXCL. COMBINATIONS WITH EXPECTORANTS	5	26.2079	-3.80723	-2.27976	-1.28501	37.3705	0.0541188	0.133795	0.330775	38.0313	0.0529939	0.131471	0.32616	1868	76	5417	71	3549	1863	71	3478
MELATONIN	Withdrawal_event	HYPNOTICS AND SEDATIVES	13	67.0969	-3.21362	-2.324	-1.64611	72.8319	0.103254	0.178493	0.308557	74.3999	0.100803	0.174731	0.302878	2852	700	29754	687	26902	2839	687	26215
DEXAMETHASONE	Withdrawal_event	CORTICOSTEROIDS, PLAIN	19	97.2294	-3.04669	-2.32532	-1.74976	125.32	0.0955756	0.151611	0.240501	126.083	0.0949365	0.150694	0.2392	17598	368	66606	349	49008	17579	349	48659
AGOMELATINE	Withdrawal_event	ANTIDEPRESSANTS	21	118.071	-3.14623	-2.46334	-1.91254	121.659	0.112498	0.172614	0.264854	124.191	0.109997	0.169094	0.259942	4958	3312	139077	3291	134119	4937	3291	130828
PARACETAMOL	Withdrawal_event	OTHER ANALGESICS AND ANTIPYRETICS	56	348.788	-3.03088	-2.6281	-2.27524	445.475	0.0962509	0.125709	0.164182	450.694	0.0950821	0.124253	0.162373	33686	1405	135695	1349	102009	33630	1349	100660
TIZANIDINE	Withdrawal_event	MUSCLE RELAXANTS, CENTRALLY ACTING AGENTS	6	43.3383	-4.12967	-2.75368	-1.8256	49.7939	0.0538449	0.120497	0.269653	52.2083	0.0510534	0.114924	0.258702	953	294	6465	288	5512	947	288	5224
PALIPERIDONE	Withdrawal_event	ANTIPSYCHOTICS	8	57.3624	-3.93537	-2.76709	-1.93851	60.2236	0.0662759	0.132838	0.266251	60.5577	0.0658696	0.132105	0.264945	9474	1047	172923	1039	163449	9466	1039	162410
DESLORATADINE	Withdrawal_event	ANTIHISTAMINES FOR SYSTEMIC USE	5	37.0553	-4.29898	-2.77151	-1.77677	44.39	0.0463888	0.112638	0.273499	44.8058	0.0459008	0.111593	0.271301	4250	199	22824	194	18574	4245	194	18380
PROPIOMAZINE	Withdrawal_event	HYPNOTICS AND SEDATIVES	5	45.688	-4.59748	-3.07001	-2.07527	48.5291	0.0428011	0.103031	0.248017	49.6447	0.0417385	0.100716	0.243028	1942	700	29754	695	27812	1937	695	27117
IBUPROFEN, CODEINE	Withdrawal_event	OPIOIDS	7	97.0502	-4.96142	-3.70118	-2.82732	99.6566	0.0334966	0.0702412	0.147293	103.473	0.0321927	0.0676503	0.142161	2519	3450	89547	3443	87028	2512	3443	83585
METAMIZOLE	Withdrawal_event	OTHER ANALGESICS AND ANTIPYRETICS	7	105.581	-5.08236	-3.82213	-2.94827	113.591	0.0293323	0.0616248	0.129469	114.791	0.0290095	0.0609801	0.128185	10197	1405	135695	1398	125498	10190	1398	124100
ACETYLSALICYLIC ACID	Withdrawal_event	OTHER ANALGESICS AND ANTIPYRETICS	14	458.345	-5.83763	-4.98388	-4.32704	673.485	0.0122806	0.0207874	0.035187	683.674	0.0120946	0.0204776	0.0346711	44267	1405	135695	1391	91428	44253	1391	90037

### Sheet: DUA
Drug	event	Drug_class	obs	exp_rrr	ic2.5	ic	ic97.5	exp_prr	prr2.5	prr	prr97.5	exp_ror	ror2.5	ror	ror97.5	n_drug	n_event	n_tot	n_event_prr	n_tot_prr	b	c	d
CLOBETASONE	Withdrawal_event	CORTICOSTEROIDS, PLAIN	35	0.569078	4.53567	5.05338	5.49143	0.515751	50.793	67.8622	90.6676	0.342209	67.0855	102.277	155.928	103	368	66606	333	66503	68	333	66170
VERALIPRIDE	Withdrawal_event	ANTIPSYCHOTICS	48	1.6711	4.0443	4.48149	4.86047	1.59704	23.0715	30.0556	39.154	1.32697	26.3349	36.1726	49.6852	276	1047	172923	999	172647	228	999	171648
SUPROFEN	Withdrawal_event	ANTIINFLAMMATORY AND ANTIRHEUMATIC PRODUCTS, NON-STEROIDS	15	0.734894	2.82809	3.64981	4.28753	0.595608	14.389	25.1843	44.0787	0.582887	14.5526	25.734	45.5065	675	76	69806	61	69131	660	61	69070
ETHYL LOFLAZEPATE	Withdrawal_event	ANXIOLYTICS	70	5.53267	3.18882	3.54675	3.86471	5.30642	10.9222	13.1916	15.9325	3.30698	15.5934	21.1674	28.7337	177	1582	50611	1512	50434	107	1512	48922
OXETORONE	Withdrawal_event	ANTIMIGRAINE PREPARATIONS	20	2.37809	2.13107	2.83244	3.39519	1.41742	7.99541	14.1102	24.9014	1.30514	8.42057	15.3241	27.8873	236	46	4565	26	4329	216	26	4303
NORETHISTERONE	Withdrawal_event	HORMONAL CONTRACEPTIVES FOR SYSTEMIC USE	14	1.66977	1.88669	2.74044	3.39728	1.49578	5.37981	9.35967	16.2837	1.47663	5.41051	9.48107	16.6141	978	120	70285	106	69307	964	106	69201
LEVOMETHADONE	Withdrawal_event	DRUGS USED IN ADDICTIVE DISORDERS	47	7.43721	2.1391	2.58122	2.96391	7.18777	5.00342	6.53889	8.54556	6.16508	5.54632	7.62359	10.4789	287	1187	45806	1140	45519	240	1140	44379
TRIFLUOPERAZINE	Withdrawal_event	ANTIPSYCHOTICS	5	0.696293	0.673396	2.20086	3.19561	0.693429	3.05309	7.21055	17.0293	0.667303	3.05158	7.49285	18.3979	115	1047	172923	1042	172808	110	1042	171766
PIMOZIDE	Withdrawal_event	ANTIPSYCHOTICS	9	1.61055	1.07724	2.17031	2.9603	1.59917	2.95266	5.62792	10.7271	1.55441	2.97033	5.78998	11.2863	266	1047	172923	1038	172657	257	1038	171619
CANNABIS	Withdrawal_event	OTHER ANALGESICS AND ANTIPYRETICS	226	49.9378	1.97264	2.16693	2.34881	43.4495	4.52467	5.20145	5.97945	41.7899	4.67649	5.408	6.25393	4823	1405	135695	1179	130872	4597	1179	129693
CLONAZEPAM	Withdrawal_event	ANTIEPILEPTICS	163	35.9152	1.9366	2.16668	2.37954	26.5446	5.1131	6.1406	7.37458	25.9217	5.21577	6.28817	7.58108	5841	523	85057	360	79216	5678	360	78856
CLOBETASOL	Withdrawal_event	CORTICOSTEROIDS, PLAIN	27	5.79023	1.53268	2.12825	2.62078	5.45117	3.36337	4.95306	7.29412	5.3385	3.40145	5.0576	7.52012	1048	368	66606	341	65558	1021	341	65217
LEVODOPA	Withdrawal_event	DOPAMINERGIC AGENTS	24	5.61101	1.36838	2.0033	2.52245	5.12973	3.08158	4.67861	7.10329	4.99855	3.12248	4.8014	7.38303	743	220	29132	196	28389	719	196	28193
TACROLIMUS	Withdrawal_event	IMMUNOSUPPRESSANTS	20	4.9349	1.21393	1.9153	2.47805	4.03988	3.00808	4.95064	8.14768	4.03441	3.01007	4.95736	8.1644	11780	88	210063	68	198283	11760	68	198215
BUPRENORPHINE, NALOXONE	Withdrawal_event	DRUGS USED IN ADDICTIVE DISORDERS	78	20.3681	1.5733	1.91139	2.21359	19.3619	3.23783	4.02852	5.01231	17.881	3.42694	4.36218	5.55264	786	1187	45806	1109	45020	708	1109	43911
CLOXAZOLAM	Withdrawal_event	ANXIOLYTICS	5	1.00026	0.346756	1.87422	2.86897	0.997726	2.23695	5.01139	11.2269	0.868924	2.21308	5.75425	14.9617	32	1582	50611	1577	50579	27	1577	49002
DOXYLAMINE HYDROGEN SUCCINATE, PYRIDOXINE HYDROCHLORIDE	Withdrawal_event	ANTIHISTAMINES FOR SYSTEMIC USE	10	2.50232	0.776096	1.80624	2.56281	2.40684	2.2234	4.15482	7.76403	2.34263	2.23533	4.26871	8.15179	287	199	22824	189	22537	277	189	22348
DIAMORPHINE	Withdrawal_event	DRUGS USED IN ADDICTIVE DISORDERS	181	56.8286	1.44472	1.66264	1.86506	50.5849	3.07259	3.57814	4.16688	47.5056	3.23234	3.81008	4.49107	2193	1187	45806	1006	43613	2012	1006	42607
PREGABALIN	Withdrawal_event	OTHER ANALGESICS AND ANTIPYRETICS	927	301.563	1.52411	1.6185	1.70985	130.635	6.35948	7.09612	7.91809	127.047	6.52901	7.29653	8.15427	29125	1405	135695	478	106570	28198	478	106092
PERAZINE	Withdrawal_event	ANTIPSYCHOTICS	9	2.63986	0.504162	1.59723	2.38722	2.62378	1.79181	3.43017	6.56656	2.58518	1.794	3.48139	6.75589	436	1047	172923	1038	172487	427	1038	171449
CODEINE CAMSILATE, CINEOLE	Withdrawal_event	COUGH SUPPRESSANTS, EXCL. COMBINATIONS WITH EXPECTORANTS	5	1.3609	0.0359648	1.56343	2.55818	1.29455	1.59509	3.86235	9.35232	1.24443	1.5853	4.01791	10.1833	97	76	5417	71	5320	92	71	5249
RASAGILINE	Withdrawal_event	DOPAMINERGIC AGENTS	35	11.5543	1.04056	1.55827	1.99632	10.2547	2.38696	3.41307	4.88028	10.0877	2.40854	3.46957	4.99799	1530	220	29132	185	27602	1495	185	27417
METHADONE	Withdrawal_event	DRUGS USED IN ADDICTIVE DISORDERS	437	148.667	1.41388	1.55236	1.68441	107.384	3.62867	4.06953	4.56394	101.096	3.8285	4.32262	4.88051	5737	1187	45806	750	40069	5300	750	39319
NALTREXONE	Withdrawal_event	DRUGS USED IN ADDICTIVE DISORDERS	31	10.5987	0.95228	1.50496	1.9678	10.4149	2.11189	2.97651	4.19511	9.87699	2.16622	3.13861	4.54749	409	1187	45806	1156	45397	378	1156	44241
HYDROCORTISONE	Withdrawal_event	CORTICOSTEROIDS, PLAIN	52	18.2657	1.06526	1.48422	1.84942	16.5039	2.35474	3.15077	4.21591	16.3258	2.37045	3.18514	4.27984	3306	368	66606	316	63300	3254	316	62984
MOMETASONE	Withdrawal_event	CORTICOSTEROIDS, PLAIN	46	16.6635	0.990667	1.43789	1.82439	15.2721	2.21632	3.01203	4.09342	15.1157	2.22953	3.04319	4.15381	3016	368	66606	322	63590	2970	322	63268
OPIUM	Withdrawal_event	OPIOIDS	8	2.65838	0.26	1.42828	2.25686	2.65426	1.56974	3.01402	5.78716	2.4404	1.56753	3.27816	6.85556	69	3450	89547	3442	89478	61	3442	86036
DIENOGEST, ESTRADIOL	Withdrawal_event	HORMONAL CONTRACEPTIVES FOR SYSTEMIC USE	9	3.03052	0.334981	1.42805	2.21804	2.87586	1.58918	3.1295	6.16278	2.86592	1.58948	3.14035	6.20445	1775	120	70285	111	68510	1766	111	68399
AMFETAMINE	Withdrawal_event	PSYCHOSTIMULANTS, AGENTS USED FOR ADHD AND NOOTROPICS	10	3.45473	0.378594	1.40874	2.16531	3.31562	1.60206	3.01603	5.67793	3.26709	1.60408	3.06083	5.8405	460	166	22103	156	21643	450	156	21487
FLUPENTIXOL	Withdrawal_event	ANTIPSYCHOTICS	19	6.99925	0.657285	1.37866	1.95422	6.91849	1.75095	2.74626	4.30735	6.84575	1.75645	2.77545	4.3856	1156	1047	172923	1028	171767	1137	1028	170739
NALMEFENE	Withdrawal_event	DRUGS USED IN ADDICTIVE DISORDERS	59	23.1668	0.938232	1.33003	1.67442	22.4535	2.03979	2.62765	3.38493	21.512	2.09252	2.74266	3.5948	894	1187	45806	1128	44912	835	1128	43784
LOPRAZOLAM	Withdrawal_event	HYPNOTICS AND SEDATIVES	21	8.0695	0.644162	1.32705	1.87785	7.9187	1.74069	2.65195	4.04026	7.60956	1.76329	2.75968	4.31913	343	700	29754	679	29411	322	679	28732
SULPIRIDE	Withdrawal_event	ANTIPSYCHOTICS	16	6.18792	0.509908	1.30284	1.92307	6.12959	1.59924	2.61029	4.26054	6.07003	1.60251	2.6359	4.33568	1022	1047	172923	1031	171901	1006	1031	170870
SULFOGAIACOL, CODEINE CAMSILATE, GRINDELIA	Withdrawal_event	COUGH SUPPRESSANTS AND EXPECTORANTS, COMBINATIONS	12	4.59635	0.3642	1.29439	1.99559	3.2019	1.83079	3.74778	7.67199	2.99445	1.86913	4.00741	8.59186	139	29	877	17	738	127	17	721
SULFOGAIACOL, GRINDELIA SOFT HYDROALCOHOLIC EXTRACT, CODEINE CAMSILATE	Withdrawal_event	COUGH SUPPRESSANTS AND EXPECTORANTS, COMBINATIONS	12	4.59635	0.3642	1.29439	1.99559	3.2019	1.83079	3.74778	7.67199	2.99445	1.86913	4.00741	8.59186	139	29	877	17	738	127	17	721
QUETIAPINE	Withdrawal_event	ANTIPSYCHOTICS	251	103.082	1.09573	1.27979	1.45268	86.928	2.50772	2.88745	3.32467	86.086	2.52776	2.91569	3.36316	17025	1047	172923	796	155898	16774	796	155102
ESTAZOLAM	Withdrawal_event	HYPNOTICS AND SEDATIVES	9	3.43483	0.178559	1.27163	2.06162	3.40739	1.39674	2.64132	4.9949	3.27375	1.39465	2.74914	5.41913	146	700	29754	691	29608	137	691	28917
ROPINIROLE	Withdrawal_event	DOPAMINERGIC AGENTS	38	15.4586	0.775184	1.27052	1.69245	13.755	1.95329	2.76263	3.90733	13.591	1.96538	2.79597	3.97759	2047	220	29132	182	27085	2009	182	26903
AMISULPRIDE	Withdrawal_event	ANTIPSYCHOTICS	42	17.147	0.798555	1.26804	1.67107	16.7332	1.8475	2.50999	3.41002	16.583	1.85586	2.53272	3.45643	2832	1047	172923	1005	170091	2790	1005	169086
BETAMETHASONE	Withdrawal_event	CORTICOSTEROIDS, PLAIN	62	25.4925	0.884124	1.26576	1.60228	22.7753	2.07536	2.72225	3.57079	22.5807	2.08635	2.74571	3.61346	4614	368	66606	306	61992	4552	306	61686
CETIRIZINE	Withdrawal_event	ANTIHISTAMINES FOR SYSTEMIC USE	94	41.0311	0.879589	1.18612	1.46285	27.2729	2.61419	3.44665	4.54419	26.8839	2.64215	3.49651	4.62715	4706	199	22824	105	18118	4612	105	18013
ZIPRASIDONE	Withdrawal_event	ANTIPSYCHOTICS	18	7.67133	0.435771	1.17888	1.76821	7.59509	1.49207	2.36995	3.76434	7.53234	1.49461	2.38969	3.82084	1267	1047	172923	1029	171656	1249	1029	170627
VENLAFAXINE	Withdrawal_event	ANTIDEPRESSANTS	838	387.647	1.01185	1.11121	1.20721	327.949	2.36682	2.55528	2.75874	317.462	2.43647	2.63969	2.85986	16278	3312	139077	2474	122799	15440	2474	120325
PROCHLORPERAZINE	Withdrawal_event	ANTIPSYCHOTICS	6	2.5672	-0.292472	1.08352	2.01159	2.55876	1.05703	2.34488	5.20183	2.53787	1.05365	2.36419	5.30478	424	1047	172923	1041	172499	418	1041	171458
PAROXETINE	Withdrawal_event	ANTIDEPRESSANTS	489	232.95	0.937456	1.0682	1.19319	213.578	2.08461	2.28956	2.51466	207.43	2.13674	2.35742	2.60089	9782	3312	139077	2823	129295	9293	2823	126472
CANNABIDIOL	Withdrawal_event	ANTIEPILEPTICS	9	4.08896	-0.0433072	1.04976	1.83976	4.05027	1.15472	2.22208	4.27604	4.01993	1.15313	2.23884	4.34679	665	523	85057	514	84392	656	514	83878
RUXOLITINIB	Withdrawal_event	PROTEIN KINASE INHIBITORS	18	8.44466	0.305316	1.04843	1.63775	5.71447	1.66773	3.1499	5.94932	5.69866	1.66944	3.15864	5.97625	4447	38	20011	20	15564	4429	20	15544
ENTACAPONE	Withdrawal_event	DOPAMINERGIC AGENTS	7	3.12646	-0.211906	1.04833	1.92219	3.07062	1.08051	2.27967	4.80965	3.04126	1.07728	2.30168	4.9177	414	220	29132	213	28718	407	213	28505
BUPRENORPHINE	Withdrawal_event	OPIOIDS	759	367.396	0.941267	1.04575	1.14654	320.723	2.1896	2.36653	2.55775	305.47	2.2856	2.4847	2.70114	9536	3450	89547	2691	80011	8777	2691	77320
LEVOCETIRIZINE	Withdrawal_event	ANTIHISTAMINES FOR SYSTEMIC USE	34	16.409	0.502966	1.02881	1.47267	14.8281	1.58998	2.29294	3.30671	14.6758	1.59674	2.31673	3.36138	1882	199	22824	165	20942	1848	165	20777
FINGOLIMOD	Withdrawal_event	IMMUNOSUPPRESSANTS	11	5.26962	0.0185482	0.995086	1.72232	4.90462	1.1927	2.24279	4.21738	4.90224	1.19267	2.24387	4.2216	12579	88	210063	77	197484	12568	77	197407
KETAMINE	Withdrawal_event	ANESTHETICS, GENERAL	40	19.9237	0.505772	0.987681	1.39982	15.7166	1.73765	2.54508	3.72772	15.5834	1.7451	2.56683	3.7755	2882	115	16635	75	13753	2842	75	13678
DROSPIRENONE, ETHINYLESTRADIOL	Withdrawal_event	HORMONAL CONTRACEPTIVES FOR SYSTEMIC USE	22	10.9082	0.314104	0.979859	1.51945	9.79908	1.41492	2.24511	3.5624	9.78034	1.4156	2.24941	3.57434	6389	120	70285	98	63896	6367	98	63798
HYDROMORPHONE	Withdrawal_event	OPIOIDS	77	38.874	0.636557	0.976953	1.28099	38.4395	1.61207	2.00315	2.48911	36.9123	1.64926	2.08603	2.63846	1009	3450	89547	3373	88538	932	3373	85165
ACEPROMETAZINE MALEATE, DIPOTASSIUM CLORAZEPATE, ACEPROMAZINE MALEATE	Withdrawal_event	ANXIOLYTICS	11	5.4389	-0.0231706	0.953367	1.6806	5.41971	1.14319	2.02963	3.60343	5.24031	1.13756	2.09911	3.87344	174	1582	50611	1571	50437	163	1571	48866
LISINOPRIL	Withdrawal_event	ACE INHIBITORS, PLAIN	5	2.37809	-0.593144	0.934321	1.92907	1.79108	0.913772	2.79161	8.52849	1.78955	0.91353	2.79399	8.5453	3770	13	20609	8	16839	3765	8	16831
PHENELZINE	Withdrawal_event	ANTIDEPRESSANTS	10	5.07241	-0.116127	0.914015	1.67059	5.06485	1.07708	1.97439	3.61926	4.94465	1.07086	2.02239	3.81941	213	3312	139077	3302	138864	203	3302	135562
PROPRANOLOL	Withdrawal_event	BETA BLOCKING AGENTS	16	8.35951	0.104239	0.897167	1.5174	7.01883	1.27767	2.27958	4.06716	7.00565	1.27799	2.28387	4.08145	4790	56	32088	40	27298	4774	40	27258
FLUNITRAZEPAM	Withdrawal_event	HYPNOTICS AND SEDATIVES	25	13.2218	0.273057	0.894033	1.40382	12.995	1.30206	1.92382	2.84247	12.7108	1.30762	1.96683	2.95836	562	700	29754	675	29192	537	675	28517
CLOPIDOGREL	Withdrawal_event	ANTITHROMBOTIC AGENTS	13	6.77139	0.00303337	0.892657	1.57055	5.53919	1.21591	2.34691	4.52993	5.53698	1.21594	2.34785	4.53344	18692	41	113178	28	94486	18679	28	94458
PIZOTIFEN	Withdrawal_event	ANTIMIGRAINE PREPARATIONS	6	3.03308	-0.496475	0.879514	1.80759	2.82364	0.908159	2.12492	4.9719	2.79356	0.903296	2.1478	5.10689	301	46	4565	40	4264	295	40	4224
PRIMIDONE	Withdrawal_event	ANTIEPILEPTICS	7	3.6647	-0.411556	0.84868	1.72254	3.64116	0.915914	1.92246	4.03517	3.62051	0.913109	1.93343	4.09386	596	523	85057	516	84461	589	516	83945
AMITRIPTYLINE, CHLORDIAZEPOXIDE	Withdrawal_event	PSYCHOLEPTICS AND PSYCHOANALEPTICS IN COMBINATION	6	3.16484	-0.549298	0.826691	1.75477	2.46575	0.946616	2.43333	6.25503	2.20588	0.91763	2.72	8.06251	36	16	182	10	146	30	10	136
MEMANTINE	Withdrawal_event	ANTI-DEMENTIA DRUGS	16	9.05658	-0.00502882	0.787899	1.40813	7.35442	1.188	2.17556	3.98408	7.32652	1.1884	2.18385	4.01311	2286	46	11611	30	9325	2270	30	9295
DOSULEPIN	Withdrawal_event	ANTIDEPRESSANTS	12	6.76322	-0.146944	0.783247	1.48445	6.7525	1.02046	1.77712	3.09482	6.6247	1.01504	1.8114	3.23255	284	3312	139077	3300	138793	272	3300	135493
TIANEPTINE	Withdrawal_event	ANTIDEPRESSANTS	34	20.1468	0.214837	0.74068	1.18454	20.062	1.21713	1.69475	2.35979	19.7234	1.22105	1.72384	2.43366	846	3312	139077	3278	138231	812	3278	134953
SUFENTANIL	Withdrawal_event	ANESTHETICS, GENERAL	42	25.3989	0.245086	0.714574	1.1176	20.693	1.39105	2.02967	2.96148	20.5723	1.39425	2.04158	2.98946	3674	115	16635	73	12961	3632	73	12888
AZATHIOPRINE	Withdrawal_event	IMMUNOSUPPRESSANTS	8	4.78451	-0.482584	0.685694	1.51428	4.59963	0.841084	1.73927	3.59662	4.59826	0.840923	1.73979	3.59945	11421	88	210063	80	198642	11413	80	198562
NALOXONE, OXYCODONE	Withdrawal_event	OPIOIDS	125	78.2103	0.408948	0.673063	0.914751	77.125	1.36318	1.62075	1.92697	75.2343	1.38189	1.66148	1.99763	2030	3450	89547	3325	87517	1905	3325	84192
GABAPENTIN	Withdrawal_event	OTHER ANALGESICS AND ANTIPYRETICS	131	83.7233	0.385029	0.642772	0.879114	80.7276	1.35757	1.62274	1.93971	80.2206	1.36229	1.633	1.9575	8086	1405	135695	1274	127609	7955	1274	126335
NORDAZEPAM	Withdrawal_event	ANXIOLYTICS	24	15.2227	0.00501957	0.639937	1.15909	15.1374	1.07009	1.58548	2.3491	14.8531	1.0687	1.61583	2.44306	487	1582	50611	1558	50124	463	1558	48566
AMANTADINE	Withdrawal_event	DOPAMINERGIC AGENTS	10	6.25292	-0.393336	0.636806	1.39338	6.1433	0.866422	1.62779	3.05821	6.11447	0.86394	1.63546	3.09598	828	220	29132	210	28304	818	210	28094
CHLORDIAZEPOXIDE	Withdrawal_event	ANXIOLYTICS	10	6.37664	-0.419528	0.610614	1.36719	6.36197	0.857167	1.57184	2.88238	6.24487	0.846433	1.60132	3.02943	204	1582	50611	1572	50407	194	1572	48835
MONTELUKAST	Withdrawal_event	OTHER SYSTEMIC DRUGS FOR OBSTRUCTIVE AIRWAY DISEASES	8	5.06832	-0.558058	0.61022	1.4388	3.19499	0.819617	2.50392	7.64945	3.19185	0.819479	2.50638	7.66579	4896	13	12558	5	7662	4888	5	7657
LYSERGIDE	Withdrawal_event	NO ATC CODE	20	13.3811	-0.138863	0.562506	1.12526	10.9624	1.05641	1.82442	3.15077	10.5354	1.05653	1.89836	3.41094	243	50	908	30	665	223	30	635
CHLORPROMAZINE	Withdrawal_event	ANTIPSYCHOTICS	12	7.99828	-0.373506	0.556685	1.25789	7.96748	0.854752	1.50612	2.65388	7.94301	0.852961	1.51076	2.67586	1321	1047	172923	1035	171602	1309	1035	170567
CHLORPROTHIXENE	Withdrawal_event	ANTIPSYCHOTICS	9	6.00628	-0.546972	0.546095	1.33609	5.98901	0.782021	1.50275	2.88773	5.97072	0.779753	1.50736	2.9139	992	1047	172923	1038	171931	983	1038	170893
OMEPRAZOLE	Withdrawal_event	DRUGS FOR PEPTIC ULCER AND GASTRO-OESOPHAGEAL REFLUX DISEASE (GORD)	25	16.998	-0.0776697	0.543306	1.0531	11.5577	1.16857	2.16305	4.00386	11.5458	1.16884	2.16528	4.0112	13065	42	32282	17	19217	13040	17	19200
PRAMIPEXOLE	Withdrawal_event	DOPAMINERGIC AGENTS	57	39.8435	0.112205	0.511227	0.861193	36.0491	1.17122	1.58118	2.13462	35.905	1.17245	1.58752	2.14955	5276	220	29132	163	23856	5219	163	23693
ETHINYLESTRADIOL, GESTODENE	Withdrawal_event	HORMONAL CONTRACEPTIVES FOR SYSTEMIC USE	5	3.48125	-1.06126	0.466208	1.46096	3.43588	0.595041	1.45523	3.55891	3.43324	0.594208	1.45635	3.56939	2039	120	70285	115	68246	2034	115	68131
PARACETAMOL, CAFFEINE	Withdrawal_event	OTHER ANALGESICS AND ANTIPYRETICS	10	7.15469	-0.574168	0.455974	1.21255	7.14012	0.755293	1.40054	2.59701	7.11026	0.751633	1.40642	2.63162	691	1405	135695	1395	135004	681	1395	133609
FENTANYL	Withdrawal_event	OPIOIDS	567	415.093	0.328226	0.44945	0.565723	394.316	1.31712	1.43793	1.56983	387.756	1.33323	1.46226	1.60378	10774	3450	89547	2883	78773	10207	2883	75890
DULOXETINE	Withdrawal_event	ANTIDEPRESSANTS	374	274.934	0.293293	0.443257	0.585716	265.966	1.26488	1.40619	1.56329	263.419	1.27275	1.41979	1.58383	11545	3312	139077	2938	127532	11171	2938	124594
CODEINE	Withdrawal_event	COUGH SUPPRESSANTS, EXCL. COMBINATIONS WITH EXPECTORANTS	66	48.4312	0.0733719	0.442599	0.769432	17.5674	1.93639	3.75695	7.28918	17.3197	1.955	3.81069	7.42781	3452	76	5417	10	1965	3386	10	1955
DONEPEZIL	Withdrawal_event	ANTI-DEMENTIA DRUGS	19	13.9454	-0.288506	0.432864	1.00843	11.7464	0.900616	1.61752	2.90509	11.7221	0.900071	1.62087	2.9189	3520	46	11611	27	8091	3501	27	8064
ELETRIPTAN	Withdrawal_event	ANTIMIGRAINE PREPARATIONS	8	5.90493	-0.759998	0.40828	1.23686	5.59638	0.670224	1.4295	3.04892	5.5732	0.666361	1.43544	3.09215	586	46	4565	38	3979	578	38	3941
ZOLPIDEM	Withdrawal_event	HYPNOTICS AND SEDATIVES	226	170.542	0.210867	0.405162	0.587042	152.678	1.26616	1.48024	1.7305	151.101	1.27366	1.49569	1.75643	7249	700	29754	474	22505	7023	474	22031
CYAMEMAZINE	Withdrawal_event	ANTIPSYCHOTICS	31	23.3894	-0.153702	0.398983	0.861818	23.2155	0.935424	1.33532	1.90616	23.1684	0.934649	1.33803	1.9155	3863	1047	172923	1016	169060	3832	1016	168044
TEMAZEPAM	Withdrawal_event	HYPNOTICS AND SEDATIVES	24	18.2093	-0.245892	0.389025	0.908175	18.0547	0.890334	1.3293	1.98468	17.9127	0.886055	1.33983	2.02601	774	700	29754	676	28980	750	676	28304
BACLOFEN	Withdrawal_event	MUSCLE RELAXANTS, CENTRALLY ACTING AGENTS	273	210.052	0.201091	0.377364	0.543358	52.5455	3.34425	5.1955	8.07153	50.0088	3.4906	5.45904	8.53753	4619	294	6465	21	1846	4346	21	1825
ZUCLOPENTHIXOL	Withdrawal_event	ANTIPSYCHOTICS	17	13.0055	-0.393053	0.373804	0.977966	12.9553	0.814105	1.31221	2.11506	12.9307	0.812562	1.3147	2.12713	2148	1047	172923	1030	170775	2131	1030	169745
LEVOMEPROMAZINE	Withdrawal_event	ANTIPSYCHOTICS	15	11.4979	-0.452238	0.369485	1.0072	11.459	0.787854	1.30901	2.17491	11.4375	0.786162	1.31147	2.18779	1899	1047	172923	1032	171024	1884	1032	169992
ESTRADIOL, NORETHISTERONE	Withdrawal_event	PROGESTOGENS AND ESTROGENS IN COMBINATION	67	51.9139	-0.00136642	0.364939	0.689481	30.2108	1.36578	2.21775	3.60118	29.576	1.38001	2.26535	3.71868	1781	88	3019	21	1238	1714	21	1217
OXYCODONE	Withdrawal_event	OPIOIDS	344	268.15	0.202244	0.358778	0.507151	261.757	1.17889	1.31419	1.46503	258.544	1.18699	1.33053	1.49144	6960	3450	89547	3106	82587	6616	3106	79481
CICLOSPORIN	Withdrawal_event	IMMUNOSUPPRESSANTS	7	5.37351	-0.907568	0.352667	1.22653	5.26774	0.614082	1.32884	2.87556	5.26702	0.613911	1.32902	2.87713	12827	88	210063	81	197236	12820	81	197155
CAFFEINE	Withdrawal_event	PSYCHOSTIMULANTS, AGENTS USED FOR ADHD AND NOOTROPICS	7	5.40741	-0.915871	0.344365	1.21822	5.35379	0.615593	1.30749	2.77703	5.34145	0.612513	1.3105	2.8039	720	166	22103	159	21383	713	159	21224
ANASTROZOLE	Withdrawal_event	HORMONE ANTAGONISTS AND RELATED AGENTS	9	7.05688	-0.762929	0.330137	1.12013	5.33056	0.601544	1.68838	4.73884	5.32517	0.600989	1.69009	4.75283	3631	15	7718	6	4087	3622	6	4081
OXAZEPAM	Withdrawal_event	ANXIOLYTICS	256	203.709	0.146711	0.328915	0.500158	195.98	1.14559	1.30626	1.48946	194.119	1.15062	1.31878	1.51151	6517	1582	50611	1326	44094	6261	1326	42768
OLANZAPINE	Withdrawal_event	ANTIPSYCHOTICS	135	107.471	0.0739067	0.327646	0.560617	104.322	1.08082	1.29407	1.54939	104.141	1.08125	1.29632	1.55417	17750	1047	172923	912	155173	17615	912	154261
PRAZEPAM	Withdrawal_event	ANXIOLYTICS	55	43.7612	-0.0802125	0.326444	0.682269	43.4415	0.972599	1.26607	1.64809	43.0714	0.970515	1.27695	1.68014	1400	1582	50611	1527	49211	1345	1527	47684
FLUPIRTINE	Withdrawal_event	OTHER ANALGESICS AND ANTIPYRETICS	12	9.49471	-0.6075	0.322691	1.02389	9.47767	0.719979	1.26613	2.22659	9.45133	0.716612	1.26966	2.24954	917	1405	135695	1393	134778	905	1393	133385
PIPAMPERONE	Withdrawal_event	ANTIPSYCHOTICS	12	9.51196	-0.609988	0.320203	1.02141	9.48915	0.717392	1.2646	2.22921	9.47389	0.715426	1.26664	2.24254	1571	1047	172923	1035	171352	1559	1035	170317
METOPROLOL	Withdrawal_event	BETA BLOCKING AGENTS	21	16.8342	-0.372176	0.310715	0.861509	15.0437	0.813093	1.39594	2.39657	15.0344	0.81274	1.3968	2.40058	9646	56	32088	35	22442	9625	35	22407
NITROUS OXIDE	Withdrawal_event	ANESTHETICS, GENERAL	6	4.7908	-1.07904	0.296953	1.22503	4.73824	0.558635	1.26629	2.87039	4.72955	0.555719	1.26862	2.89606	693	115	16635	109	15942	687	109	15833
IBUPROFEN	Withdrawal_event	ANTIINFLAMMATORY AND ANTIRHEUMATIC PRODUCTS, NON-STEROIDS	37	30.3016	-0.218593	0.283886	0.710982	25.86	0.912719	1.43078	2.24289	25.8496	0.912619	1.43135	2.24494	27832	76	69806	39	41974	27795	39	41935
CLOMETHIAZOLE	Withdrawal_event	HYPNOTICS AND SEDATIVES	9	7.45782	-0.837512	0.255554	1.04555	7.44121	0.632553	1.20948	2.3126	7.40374	0.623853	1.2156	2.36864	317	700	29754	691	29437	308	691	28746
CYPROTERONE, ETHINYLESTRADIOL	Withdrawal_event	ANTIANDROGENS	10	8.30145	-0.775566	0.254576	1.01115	6.19645	0.552386	1.61383	4.71489	6.1882	0.551575	1.61598	4.73442	2864	15	5175	5	2311	2854	5	2306
COVID-19 VACCINE ASTRAZENECA (CHADOX1 NCOV-19)	Withdrawal_event	VIRAL VACCINES	6	4.95369	-1.12278	0.253206	1.18128	4.60922	0.500246	1.30174	3.38738	4.6092	0.50024	1.30174	3.38745	341380	20	1378285	14	1036905	341374	14	1036891
PARACETAMOL, CAFFEINE, CODEINE	Withdrawal_event	OPIOIDS	28	23.8484	-0.356811	0.227137	0.711699	23.8195	0.817331	1.17551	1.69065	23.6522	0.80908	1.18382	1.73214	619	3450	89547	3422	88928	591	3422	85506
PROTHIPENDYL	Withdrawal_event	ANTIPSYCHOTICS	5	4.28069	-1.32525	0.202214	1.19696	4.27773	0.486997	1.16884	2.80535	4.27334	0.484469	1.17005	2.82579	707	1047	172923	1042	172216	702	1042	171174
ZOPICLONE	Withdrawal_event	HYPNOTICS AND SEDATIVES	185	162.025	-0.0247127	0.190755	0.39106	155.106	1.01048	1.19273	1.40786	154.417	1.01055	1.19805	1.42035	6887	700	29754	515	22867	6702	515	22352
BROMAZEPAM	Withdrawal_event	ANXIOLYTICS	194	170.075	-0.0208728	0.189365	0.385141	167.193	1.00114	1.16034	1.34485	166.343	1.00087	1.16626	1.35899	5441	1582	50611	1388	45170	5247	1388	43782
MODAFINIL	Withdrawal_event	PSYCHOSTIMULANTS, AGENTS USED FOR ADHD AND NOOTROPICS	6	5.21214	-1.18958	0.186408	1.11449	5.1866	0.51385	1.15683	2.60435	5.18048	0.510848	1.15819	2.62586	694	166	22103	160	21409	688	160	21249
DRONABINOL	Withdrawal_event	ANTIEMETICS AND ANTINAUSEANTS	7	6.11184	-1.0784	0.181839	1.0557	5.77018	0.497792	1.21313	2.95644	5.7548	0.492781	1.21638	3.00249	467	22	1681	15	1214	460	15	1199
ALPRAZOLAM	Withdrawal_event	ANXIOLYTICS	321	284.667	0.0108197	0.173012	0.326461	276.694	1.02851	1.16012	1.30858	275.306	1.02929	1.16597	1.32081	9107	1582	50611	1261	41504	8786	1261	40243
PERAMPANEL	Withdrawal_event	ANTIEPILEPTICS	10	8.90349	-0.871021	0.159121	0.915692	8.8845	0.603283	1.12556	2.09997	8.87761	0.601143	1.12643	2.11072	1448	523	85057	513	83609	1438	513	83096
TROPATEPINE	Withdrawal_event	ANTICHOLINERGIC AGENTS	6	5.33185	-1.2195	0.156486	1.08456	4.70334	0.390736	1.27569	4.16491	4.69631	0.388503	1.2776	4.2014	872	11	1799	5	927	866	5	922
DESVENLAFAXINE	Withdrawal_event	ANTIDEPRESSANTS	7	6.33456	-1.12619	0.134042	1.0079	6.33329	0.531703	1.10527	2.29757	6.31703	0.522635	1.10812	2.34948	266	3312	139077	3305	138811	259	3305	135506
CHLORAZEPATE	Withdrawal_event	ANXIOLYTICS	42	38.5099	-0.345865	0.123623	0.526645	38.4228	0.808763	1.0931	1.4774	38.3077	0.802635	1.09639	1.49765	1232	1582	50611	1540	49379	1190	1540	47839
NITRAZEPAM	Withdrawal_event	HYPNOTICS AND SEDATIVES	15	13.8334	-0.708839	0.112884	0.750603	13.8099	0.655503	1.08618	1.79981	13.7813	0.648253	1.08843	1.8275	588	700	29754	685	29166	573	685	28481
MELPERONE	Withdrawal_event	ANTIPSYCHOTICS	5	4.73479	-1.45617	0.0713001	1.06605	4.73358	0.439967	1.05628	2.53594	4.73196	0.437645	1.05664	2.55115	782	1047	172923	1042	172141	777	1042	171099
FLUVOXAMINE	Withdrawal_event	ANTIDEPRESSANTS	24	22.8854	-0.567743	0.067174	0.586324	22.8776	0.705678	1.04906	1.55953	22.8503	0.699387	1.05032	1.57733	961	3312	139077	3288	138116	937	3288	134828
DIENOGEST, ETHINYLESTRADIOL	Withdrawal_event	HORMONAL CONTRACEPTIVES FOR SYSTEMIC USE	6	5.71616	-1.31157	0.0644171	0.992495	5.70196	0.463358	1.05227	2.38967	5.70145	0.462719	1.05236	2.39339	3348	120	70285	114	66937	3342	114	66823
TILIDINE	Withdrawal_event	OPIOIDS	9	8.59158	-1.02967	0.0633969	0.853393	8.59056	0.55196	1.04766	1.98854	8.57415	0.538313	1.04967	2.04676	223	3450	89547	3441	89324	214	3441	85883
NILOTINIB	Withdrawal_event	PROTEIN KINASE INHIBITORS	9	8.7333	-1.05198	0.0410817	0.831078	8.65371	0.492679	1.04002	2.19541	8.65306	0.492002	1.04009	2.19877	4599	38	20011	29	15412	4590	29	15383
FLURAZEPAM	Withdrawal_event	HYPNOTICS AND SEDATIVES	14	13.6452	-0.818005	0.0357379	0.692582	13.6382	0.608637	1.02653	1.73135	13.6295	0.601206	1.02719	1.75499	580	700	29754	686	29174	566	686	28488
MIDAZOLAM	Withdrawal_event	HYPNOTICS AND SEDATIVES	90	88.4822	-0.289202	0.0244007	0.306882	88.2626	0.819415	1.01968	1.2689	88.2209	0.815431	1.02017	1.27631	3761	700	29754	610	25993	3671	610	25383
METHYLPHENIDATE	Withdrawal_event	PSYCHOSTIMULANTS, AGENTS USED FOR ADHD AND NOOTROPICS	91	90.0484	-0.296708	0.0150824	0.296092	88.9202	0.754726	1.02339	1.38769	88.9047	0.753124	1.02357	1.39113	11990	166	22103	75	10113	11899	75	10038
TRANYLCYPROMINE	Withdrawal_event	ANTIDEPRESSANTS	12	11.8833	-0.916654	0.0135371	0.714739	11.8828	0.576862	1.00986	1.76787	11.88	0.569094	1.0101	1.79286	499	3312	139077	3300	138578	487	3300	135278
GALANTAMINE	Withdrawal_event	ANTI-DEMENTIA DRUGS	5	4.96012	-1.51697	0.0104979	1.00525	4.9553	0.399477	1.00902	2.54863	4.95513	0.398011	1.00906	2.5582	1252	46	11611	41	10359	1247	41	10318
CLONIDINE	Withdrawal_event	ANTIADRENERGIC AGENTS, CENTRALLY ACTING	31	30.946	-0.550208	0.00247616	0.465311	30.848	0.55971	1.00493	1.80429	30.8447	0.552769	1.00503	1.82734	1468	48	2277	17	809	1437	17	792
ETHANOL	Withdrawal_event	ANTISEPTICS AND DISINFECTANTS	191	191	-0.211939	0	0.197252	NA	NA	NA	NA	NA	NA	NA	NA	6066	191	6066	0	0	5875	0	0
COCAINE	Withdrawal_event	ANESTHETICS, LOCAL	157	157	-0.234594	0	0.216731	NA	NA	NA	NA	NA	NA	NA	NA	4156	157	4156	0	0	3999	0	0
Not available	Withdrawal_event	NOT AVAILABLE	84	84	-0.32517	0	0.291833	NA	NA	NA	NA	NA	NA	NA	NA	18216	84	18216	0	0	18132	0	0
ESTRADIOL	Withdrawal_event	ESTROGENS	79	79	-0.335833	0	0.300393	NA	NA	NA	NA	NA	NA	NA	NA	9613	79	9613	0	0	9534	0	0
PREDNISONE	Withdrawal_event	CORTICOSTEROIDS FOR SYSTEMIC USE, PLAIN	26	26	-0.607887	0	0.500934	NA	NA	NA	NA	NA	NA	NA	NA	16105	26	16105	0	0	16079	0	0
FINASTERIDE	Withdrawal_event	DRUGS USED IN BENIGN PROSTATIC HYPERTROPHY	25	25	-0.620976	0	0.50979	NA	NA	NA	NA	NA	NA	NA	NA	3005	25	3005	0	0	2980	0	0
NALOXONE	Withdrawal_event	ALL OTHER THERAPEUTIC PRODUCTS	24	24	-0.634917	0	0.51915	NA	NA	NA	NA	NA	NA	NA	NA	187	24	187	0	0	163	0	0
NALOXEGOL	Withdrawal_event	DRUGS FOR CONSTIPATION	22	22	-0.665755	0	0.53959	NA	NA	NA	NA	NA	NA	NA	NA	211	22	211	0	0	189	0	0
ISOTRETINOIN	Withdrawal_event	ANTI-ACNE PREPARATIONS FOR TOPICAL USE	19	19	-0.72137	0	0.575562	NA	NA	NA	NA	NA	NA	NA	NA	9661	19	9661	0	0	9642	0	0
LACTOSE	Withdrawal_event	PHARMACEUTICAL EXCIPIENT	16	16	-0.792928	0	0.620233	NA	NA	NA	NA	NA	NA	NA	NA	8599	16	8599	0	0	8583	0	0
LOPERAMIDE	Withdrawal_event	ANTIPROPULSIVES	13	13	-0.889624	0	0.677889	NA	NA	NA	NA	NA	NA	NA	NA	2179	13	2179	0	0	2166	0	0
DENOSUMAB	Withdrawal_event	DRUGS AFFECTING BONE STRUCTURE AND MINERALIZATION	12	12	-0.930191	0	0.701202	NA	NA	NA	NA	NA	NA	NA	NA	18906	12	18906	0	0	18894	0	0
SIMVASTATIN	Withdrawal_event	LIPID MODIFYING AGENTS, PLAIN	12	12	-0.930191	0	0.701202	NA	NA	NA	NA	NA	NA	NA	NA	15804	12	15804	0	0	15792	0	0
AMLODIPINE	Withdrawal_event	SELECTIVE CALCIUM CHANNEL BLOCKERS WITH MAINLY VASCULAR EFFECTS	10	10	-1.03014	0	0.756571	NA	NA	NA	NA	NA	NA	NA	NA	15902	10	15902	0	0	15892	0	0
LEVOTHYROXINE	Withdrawal_event	THYROID PREPARATIONS	10	10	-1.03014	0	0.756571	NA	NA	NA	NA	NA	NA	NA	NA	61394	10	61394	0	0	61384	0	0
SODIUM OXYBATE	Withdrawal_event	OTHER NERVOUS SYSTEM DRUGS	8	8	-1.16828	0	0.828584	NA	NA	NA	NA	NA	NA	NA	NA	707	8	707	0	0	699	0	0
METOCLOPRAMIDE	Withdrawal_event	PROPULSIVES	8	8	-1.16828	0	0.828584	NA	NA	NA	NA	NA	NA	NA	NA	4781	8	4781	0	0	4773	0	0
CANDESARTAN	Withdrawal_event	ANGIOTENSIN II RECEPTOR BLOCKERS (ARBS), PLAIN	7	7	-1.26024	0	0.87386	NA	NA	NA	NA	NA	NA	NA	NA	8559	7	8559	0	0	8552	0	0
HYDROXYCHLOROQUINE	Withdrawal_event	ANTIMALARIALS	7	7	-1.26024	0	0.87386	NA	NA	NA	NA	NA	NA	NA	NA	6022	7	6022	0	0	6015	0	0
BETAMETHASONE, CALCIPOTRIOL	Withdrawal_event	ANTIPSORIATICS FOR TOPICAL USE	7	7	-1.26024	0	0.87386	NA	NA	NA	NA	NA	NA	NA	NA	877	7	877	0	0	870	0	0
METFORMIN	Withdrawal_event	BLOOD GLUCOSE LOWERING DRUGS, EXCL. INSULINS	7	7	-1.26024	0	0.87386	NA	NA	NA	NA	NA	NA	NA	NA	21283	7	21283	0	0	21276	0	0
XYLOMETAZOLINE	Withdrawal_event	DECONGESTANTS AND OTHER NASAL PREPARATIONS FOR TOPICAL USE	7	7	-1.26024	0	0.87386	NA	NA	NA	NA	NA	NA	NA	NA	2246	7	2246	0	0	2239	0	0
CIPROFLOXACIN	Withdrawal_event	QUINOLONE ANTIBACTERIALS	7	7	-1.26024	0	0.87386	NA	NA	NA	NA	NA	NA	NA	NA	21749	7	21749	0	0	21742	0	0
TESTOSTERONE	Withdrawal_event	ANDROGENS	6	6	-1.37599	0	0.928078	NA	NA	NA	NA	NA	NA	NA	NA	3229	6	3229	0	0	3223	0	0
SIBUTRAMINE	Withdrawal_event	ANTIOBESITY PREPARATIONS, EXCL. DIET PRODUCTS	6	6	-1.37599	0	0.928078	NA	NA	NA	NA	NA	NA	NA	NA	771	6	771	0	0	765	0	0
TRIMETHOPRIM	Withdrawal_event	SULFONAMIDES AND TRIMETHOPRIM	6	6	-1.37599	0	0.928078	NA	NA	NA	NA	NA	NA	NA	NA	2809	6	2809	0	0	2803	0	0
FUSIDIC ACID	Withdrawal_event	ANTIBIOTICS FOR TOPICAL USE	5	5	-1.52747	0	0.994748	NA	NA	NA	NA	NA	NA	NA	NA	1687	5	1687	0	0	1682	0	0
ASCORBIC ACID	Withdrawal_event	ANTIINFECTIVES AND ANTISEPTICS, EXCL. COMBINATIONS WITH CORTICOSTEROIDS	5	5	-1.52747	0	0.994748	NA	NA	NA	NA	NA	NA	NA	NA	1279	5	1279	0	0	1274	0	0
AMOXICILLIN, CLAVULANIC ACID	Withdrawal_event	BETA-LACTAM ANTIBACTERIALS, PENICILLINS	5	5	-1.52747	0	0.994748	NA	NA	NA	NA	NA	NA	NA	NA	41405	5	41405	0	0	41400	0	0
RITONAVIR	Withdrawal_event	DIRECT ACTING ANTIVIRALS	5	5	-1.52747	0	0.994748	NA	NA	NA	NA	NA	NA	NA	NA	7389	5	7389	0	0	7384	0	0
INSULIN HUMAN	Withdrawal_event	INSULINS AND ANALOGUES	5	5	-1.52747	0	0.994748	NA	NA	NA	NA	NA	NA	NA	NA	6944	5	6944	0	0	6939	0	0
CLARITHROMYCIN	Withdrawal_event	MACROLIDES, LINCOSAMIDES AND STREPTOGRAMINS	5	5	-1.52747	0	0.994748	NA	NA	NA	NA	NA	NA	NA	NA	12225	5	12225	0	0	12220	0	0
GUANFACINE	Withdrawal_event	ANTIADRENERGIC AGENTS, CENTRALLY ACTING	17	17.054	-0.771303	-0.00444641	0.599716	17.0838	0.554233	0.995096	1.78664	17.0856	0.547244	0.99499	1.80907	809	48	2277	31	1468	792	31	1437
IMIPRAMINE	Withdrawal_event	ANTIDEPRESSANTS	6	6.02498	-1.38152	-0.00553353	0.922544	6.02502	0.451362	0.995847	2.19715	6.02563	0.442723	0.995746	2.23957	253	3312	139077	3306	138824	247	3306	135518
REMIFENTANIL	Withdrawal_event	ANESTHETICS, GENERAL	9	9.30508	-1.13867	-0.0456018	0.744394	9.33194	0.489474	0.96443	1.90026	9.33426	0.487117	0.96419	1.9085	1346	115	16635	106	15289	1337	106	15183
TRIAMCINOLONE	Withdrawal_event	CORTICOSTEROIDS, PLAIN	14	14.6137	-0.913547	-0.0598038	0.597041	14.6391	0.561412	0.956344	1.6291	14.6426	0.559685	0.956112	1.63333	2645	368	66606	354	63961	2631	354	63607
ESTRADIOL, LEVONORGESTREL	Withdrawal_event	PROGESTOGENS AND ESTROGENS IN COMBINATION	10	10.4644	-1.09258	-0.0624365	0.694134	10.5271	0.496385	0.949932	1.81788	10.543	0.486448	0.948498	1.84942	359	88	3019	78	2660	349	78	2582
ZONISAMIDE	Withdrawal_event	ANTIEPILEPTICS	7	7.34784	-1.32564	-0.0654045	0.808456	7.35279	0.452582	0.952019	2.0026	7.35498	0.450468	0.951736	2.0108	1195	523	85057	516	83862	1188	516	83346
ETHINYLESTRADIOL, LEVONORGESTREL	Withdrawal_event	HORMONAL CONTRACEPTIVES FOR SYSTEMIC USE	16	16.8872	-0.868491	-0.0755633	0.54467	17.0326	0.555191	0.939378	1.58942	17.0343	0.554656	0.939279	1.59062	9891	120	70285	104	60394	9875	104	60290
HYOSCINE	Withdrawal_event	ANTIEMETICS AND ANTINAUSEANTS	15	15.8882	-0.902109	-0.0803858	0.557333	18.197	0.338245	0.824312	2.00887	18.2457	0.333057	0.822114	2.0293	1214	22	1681	7	467	1199	7	460
OPIPRAMOL	Withdrawal_event	ANTIDEPRESSANTS	24	25.4573	-0.718277	-0.0833598	0.43579	25.4686	0.633566	0.942336	1.40159	25.5045	0.626931	0.941012	1.41244	1069	3312	139077	3288	138008	1045	3288	134720
TOZINAMERAN	Withdrawal_event	VIRAL VACCINES	14	15.0463	-0.954262	-0.100519	0.556326	18.2244	0.295213	0.768203	1.99902	18.2244	0.295207	0.7682	1.99904	1036905	20	1378285	6	341380	1036891	6	341374
DEXAMFETAMINE	Withdrawal_event	PSYCHOSTIMULANTS, AGENTS USED FOR ADHD AND NOOTROPICS	11	11.8588	-1.08044	-0.103899	0.623335	11.9248	0.501505	0.922446	1.69671	11.9319	0.499059	0.921902	1.70301	1579	166	22103	155	20524	1568	155	20369
TRAMADOL	Withdrawal_event	OPIOIDS	669	721.115	-0.219565	-0.108144	-0.00092141	734.886	0.837964	0.910345	0.988979	737.579	0.832294	0.907022	0.988459	18717	3450	89547	2781	70830	18048	2781	68049
LORAZEPAM	Withdrawal_event	ANXIOLYTICS	268	294.076	-0.311673	-0.133715	0.0337708	300.029	0.784791	0.893246	1.01669	301.085	0.779017	0.890116	1.01706	9408	1582	50611	1314	41203	9140	1314	39889
ESCITALOPRAM	Withdrawal_event	ANTIDEPRESSANTS	285	314.49	-0.314229	-0.141814	0.0207544	317.584	0.795836	0.897402	1.01193	318.386	0.791708	0.895139	1.01208	13206	3312	139077	3027	125871	12921	3027	122844
DOXEPIN	Withdrawal_event	ANTIDEPRESSANTS	23	25.5288	-0.797252	-0.147446	0.381618	25.5484	0.600039	0.900252	1.35067	25.6106	0.593276	0.898065	1.35943	1072	3312	139077	3289	138005	1049	3289	134716
BIPERIDEN	Withdrawal_event	ANTICHOLINERGIC AGENTS	5	5.66815	-1.69287	-0.165406	0.829342	6.37844	0.240101	0.783891	2.55928	6.38799	0.238016	0.782719	2.57398	927	11	1799	6	872	922	6	866
PHENOBARBITAL	Withdrawal_event	ANTIEPILEPTICS	11	12.4452	-1.14732	-0.170784	0.55645	12.4804	0.485827	0.881379	1.59898	12.4896	0.483888	0.880731	1.60303	2024	523	85057	512	83033	2013	512	82521
DIMENHYDRINATE	Withdrawal_event	ANTIHISTAMINES FOR SYSTEMIC USE	7	7.94291	-1.43109	-0.17085	0.70301	7.98211	0.413724	0.876961	1.85887	7.99079	0.410866	0.876008	1.86774	911	199	22824	192	21913	904	192	21721
MORPHINE	Withdrawal_event	OPIOIDS	371	417.905	-0.322123	-0.171538	-0.0285201	424.37	0.786448	0.874237	0.971826	426.543	0.779467	0.869783	0.970564	10847	3450	89547	3079	78700	10476	3079	75621
DEXTROPROPOXYPHENE, PARACETAMOL, CAFFEINE	Withdrawal_event	OPIOIDS	5	5.70203	-1.70078	-0.17331	0.821438	5.7032	0.370167	0.876701	2.07637	5.73138	0.357406	0.87239	2.12941	148	3450	89547	3445	89399	143	3445	85954
ATENOLOL	Withdrawal_event	BETA BLOCKING AGENTS	5	5.73124	-1.70755	-0.180087	0.81466	5.81461	0.343451	0.859903	2.15295	5.81605	0.342878	0.859689	2.15547	3284	56	32088	51	28804	3279	51	28753
LAMOTRIGINE	Withdrawal_event	ANTIEPILEPTICS	69	78.3605	-0.542951	-0.182291	0.137812	80.0102	0.669922	0.86239	1.11016	80.0797	0.668401	0.861641	1.11075	12744	523	85057	454	72313	12675	454	71859
REBOXETINE	Withdrawal_event	ANTIDEPRESSANTS	9	10.4068	-1.29229	-0.199226	0.59077	10.4112	0.452442	0.864452	1.65165	10.4457	0.44485	0.861602	1.66878	437	3312	139077	3303	138640	428	3303	135337
DABIGATRAN	Withdrawal_event	ANTITHROMBOTIC AGENTS	8	9.2728	-1.36959	-0.201309	0.627275	9.6448	0.383182	0.829463	1.79551	9.64542	0.383062	0.829409	1.79585	25597	41	113178	33	87581	25589	33	87548
SERTRALINE	Withdrawal_event	ANTIDEPRESSANTS	328	379.336	-0.369888	-0.209482	-0.0576327	385.976	0.759136	0.849794	0.951279	387.415	0.754492	0.846636	0.950035	15929	3312	139077	2984	123148	15601	2984	120164
WARFARIN	Withdrawal_event	ANTITHROMBOTIC AGENTS	8	9.39126	-1.38697	-0.218691	0.609893	9.80462	0.376936	0.815942	1.76625	9.8053	0.376816	0.815885	1.76656	25924	41	113178	33	87254	25916	33	87221
METHOTREXATE	Withdrawal_event	IMMUNOSUPPRESSANTS	13	15.2316	-1.11033	-0.220704	0.457184	15.6987	0.459624	0.828095	1.49196	15.6999	0.459491	0.828033	1.49217	36359	88	210063	75	173704	36346	75	173629
RISPERIDONE	Withdrawal_event	ANTIPSYCHOTICS	105	123.734	-0.525099	-0.23582	0.0267727	126.245	0.680188	0.831717	1.017	126.377	0.678758	0.830847	1.01702	20436	1047	172923	942	152487	20331	942	151545
NICOTIANA TABACUM	Withdrawal_event	DRUGS USED IN ADDICTIVE DISORDERS	132	158.177	-0.516823	-0.260099	-0.0246139	162.201	0.680471	0.813803	0.97326	163.026	0.674288	0.809688	0.972276	6104	1187	45806	1055	39702	5972	1055	38647
DIAZEPAM	Withdrawal_event	ANXIOLYTICS	255	305.485	-0.442709	-0.260136	-0.0885688	317.566	0.703558	0.802982	0.916457	319.668	0.696361	0.797704	0.913794	9773	1582	50611	1327	40838	9518	1327	39511
FLUTICASONE	Withdrawal_event	CORTICOSTEROIDS, PLAIN	14	16.9176	-1.11824	-0.264496	0.392349	17.0582	0.481705	0.820718	1.39832	17.0754	0.480036	0.819895	1.40037	3062	368	66606	354	63544	3048	354	63190
LITHIUM	Withdrawal_event	ANTIPSYCHOTICS	41	49.5094	-0.744669	-0.269089	0.138415	49.9318	0.601358	0.82112	1.12119	49.9867	0.599747	0.820219	1.12174	8177	1047	172923	1006	164746	8136	1006	163740
CLOMIPRAMINE	Withdrawal_event	ANTIDEPRESSANTS	52	63.3694	-0.701764	-0.282808	0.0823987	63.5912	0.623448	0.817723	1.07254	63.875	0.61732	0.81409	1.07358	2661	3312	139077	3260	136416	2609	3260	133156
METHYLENEDIOXYMETHAMPHETAMINE	Withdrawal_event	NO ATC CODE	30	36.6189	-0.845904	-0.283346	0.186393	54.7325	0.317383	0.54812	0.946603	56.9507	0.293174	0.526772	0.946498	665	50	908	20	243	635	20	223
DROSPIRENONE, ESTRADIOL	Withdrawal_event	PROGESTOGENS AND ESTROGENS IN COMBINATION	5	6.23783	-1.82032	-0.292852	0.701896	6.33226	0.323683	0.789607	1.9262	6.37289	0.314727	0.784574	1.95584	214	88	3019	83	2805	209	83	2722
ETORICOXIB	Withdrawal_event	ANTIINFLAMMATORY AND ANTIRHEUMATIC PRODUCTS, NON-STEROIDS	6	7.47305	-1.67068	-0.294693	0.633385	7.63369	0.341578	0.785989	1.8086	7.63551	0.341242	0.785802	1.80952	6864	76	69806	70	62942	6858	70	62872
PREDNISOLONE	Withdrawal_event	CORTICOSTEROIDS, PLAIN	72	88.7927	-0.653214	-0.300562	0.0132177	94.1331	0.591567	0.764874	0.988955	94.2635	0.590025	0.763816	0.988798	16071	368	66606	296	50535	15999	296	50239
NALOXONE, TILIDINE	Withdrawal_event	OPIOIDS	56	69.8114	-0.718294	-0.315507	0.0373511	70.0966	0.616032	0.798897	1.03605	70.6639	0.606021	0.792484	1.03632	1812	3450	89547	3394	87735	1756	3394	84341
HALOPERIDOL	Withdrawal_event	ANTIPSYCHOTICS	33	41.7836	-0.870301	-0.335937	0.113978	42.1487	0.554021	0.782942	1.10645	42.2049	0.552356	0.781899	1.10683	6901	1047	172923	1014	166022	6868	1014	165008
DESOGESTREL	Withdrawal_event	HORMONAL CONTRACEPTIVES FOR SYSTEMIC USE	8	10.244	-1.50628	-0.337997	0.490587	10.4534	0.37371	0.765298	1.56721	10.4577	0.373192	0.764984	1.5681	6000	120	70285	112	64285	5992	112	64173
CITALOPRAM	Withdrawal_event	ANTIDEPRESSANTS	218	275.958	-0.537371	-0.339429	-0.154357	281.226	0.676594	0.775176	0.888123	282.799	0.671045	0.770866	0.885535	11588	3312	139077	3094	127489	11370	3094	124395
LANSOPRAZOLE	Withdrawal_event	DRUGS FOR PEPTIC ULCER AND GASTRO-OESOPHAGEAL REFLUX DISEASE (GORD)	6	7.72424	-1.71543	-0.339443	0.588634	8.11281	0.31177	0.739571	1.75439	8.1157	0.311373	0.739308	1.75537	5937	42	32282	36	26345	5931	36	26309
FLUPENTIXOL, MELITRACEN	Withdrawal_event	PSYCHOLEPTICS AND PSYCHOANALEPTICS IN COMBINATION	10	12.8352	-1.37499	-0.344846	0.411725	24.3333	0.159871	0.410959	1.05639	27.2	0.124031	0.367647	1.08976	146	16	182	6	36	136	6	30
RIVAROXABAN	Withdrawal_event	ANTITHROMBOTIC AGENTS	12	15.5646	-1.29214	-0.361953	0.339249	17.7458	0.345114	0.676217	1.32498	17.7482	0.344994	0.676126	1.32509	42965	41	113178	29	70213	42953	29	70184
TAPENTADOL	Withdrawal_event	OPIOIDS	87	112.268	-0.68524	-0.366008	-0.0789674	113.118	0.623671	0.769106	0.948455	114.173	0.613905	0.762	0.945821	2914	3450	89547	3363	86633	2827	3363	83270
ABIRATERONE	Withdrawal_event	HORMONE ANTAGONISTS AND RELATED AGENTS	6	7.94312	-1.75333	-0.377337	0.550741	10.1303	0.211022	0.592284	1.66239	10.1405	0.210401	0.591685	1.66393	4087	15	7718	9	3631	4081	9	3622
CLOTIAZEPAM	Withdrawal_event	ANXIOLYTICS	5	6.65796	-1.90758	-0.380117	0.614631	6.66497	0.31507	0.750191	1.78623	6.71875	0.30609	0.744186	1.80931	213	1582	50611	1577	50398	208	1577	48821
RAMIPRIL	Withdrawal_event	ACE INHIBITORS, PLAIN	8	10.6219	-1.55615	-0.38787	0.440714	22.3329	0.117254	0.358216	1.09436	22.3519	0.117023	0.357911	1.09465	16839	13	20609	5	3770	16831	5	3765
CYPROTERONE	Withdrawal_event	ANTIANDROGENS	5	6.69855	-1.91574	-0.388275	0.606473	8.06913	0.212094	0.619645	1.81033	8.07989	0.211219	0.61882	1.81299	2311	15	5175	10	2864	2306	10	2854
ACEPROMETAZINE, MEPROBAMATE	Withdrawal_event	HYPNOTICS AND SEDATIVES	5	6.70498	-1.91703	-0.389563	0.605185	6.72147	0.31106	0.743885	1.77896	6.76305	0.30436	0.739311	1.79584	285	700	29754	695	29469	280	695	28774
ZOLMITRIPTAN	Withdrawal_event	ANTIMIGRAINE PREPARATIONS	7	9.38138	-1.65806	-0.397822	0.476038	9.99147	0.314387	0.700598	1.56125	10.0239	0.311349	0.698329	1.5663	931	46	4565	39	3634	924	39	3595
VALPROIC ACID	Withdrawal_event	ANTIEPILEPTICS	92	121.568	-0.710172	-0.400163	-0.120601	130.523	0.563104	0.704859	0.882298	130.779	0.561369	0.703479	0.881564	19771	523	85057	431	65286	19679	431	64855
MEPROBAMATE	Withdrawal_event	ANXIOLYTICS	8	10.7215	-1.56901	-0.400731	0.427853	10.7401	0.374903	0.744874	1.47995	10.8286	0.365779	0.738781	1.49215	343	1582	50611	1574	50268	335	1574	48694
TRIAZOLAM	Withdrawal_event	HYPNOTICS AND SEDATIVES	10	13.3864	-1.43343	-0.403287	0.353284	13.4525	0.400393	0.743359	1.3801	13.5361	0.393518	0.738767	1.38692	569	700	29754	690	29185	559	690	28495
LOXAPINE	Withdrawal_event	ANTIPSYCHOTICS	12	16.1298	-1.34203	-0.41184	0.289362	16.1944	0.419986	0.740998	1.30737	16.22	0.418242	0.739826	1.30867	2664	1047	172923	1035	170259	2652	1035	169224
LORMETAZEPAM	Withdrawal_event	HYPNOTICS AND SEDATIVES	42	57.1923	-0.910404	-0.440916	-0.037894	58.544	0.526623	0.717409	0.977313	58.9523	0.520073	0.712441	0.975963	2431	700	29754	658	27323	2389	658	26665
TOPIRAMATE	Withdrawal_event	ANTIEPILEPTICS	34	47.2168	-0.993743	-0.4679	-0.0240402	48.5284	0.495287	0.700621	0.99108	48.6208	0.493563	0.699289	0.990766	7679	523	85057	489	77378	7645	489	76889
DOXYLAMINE	Withdrawal_event	ANTIHISTAMINES FOR SYSTEMIC USE	11	15.7114	-1.47192	-0.495379	0.231855	16.1153	0.372335	0.682581	1.25134	16.1615	0.369856	0.680631	1.25254	1802	199	22824	188	21022	1791	188	20834
CARBAMAZEPINE	Withdrawal_event	ANTIEPILEPTICS	50	71.0803	-0.931068	-0.50328	-0.131379	74.396	0.502489	0.672079	0.898907	74.554	0.500761	0.670655	0.898188	11560	523	85057	473	73497	11510	473	73024
PARACETAMOL, ACETYLSALICYLIC ACID, CAFFEINE	Withdrawal_event	OTHER ANALGESICS AND ANTIPYRETICS	8	11.6691	-1.68596	-0.517685	0.3109	11.6998	0.342123	0.683772	1.3666	11.7386	0.339303	0.681511	1.36886	1127	1405	135695	1397	134568	1119	1397	133171
TRIMIPRAMINE	Withdrawal_event	ANTIDEPRESSANTS	16	23.1712	-1.31359	-0.520665	0.0995686	23.2217	0.423326	0.689011	1.12144	23.3983	0.416716	0.683812	1.1221	973	3312	139077	3296	138104	957	3296	134808
ARIPIPRAZOLE	Withdrawal_event	ANTIPSYCHOTICS	67	96.9058	-0.895425	-0.52912	-0.204577	99.956	0.523614	0.670295	0.858065	100.163	0.521972	0.668909	0.857209	16005	1047	172923	980	156918	15938	980	155938
LISDEXAMFETAMINE	Withdrawal_event	PSYCHOSTIMULANTS, AGENTS USED FOR ADHD AND NOOTROPICS	18	26.5264	-1.28995	-0.546842	0.0424807	28.148	0.392573	0.639478	1.04167	28.2295	0.390402	0.637631	1.04142	3532	166	22103	148	18571	3514	148	18423
DIHYDROCODEINE	Withdrawal_event	OPIOIDS	22	32.4399	-1.21567	-0.549913	-0.0103235	32.539	0.447055	0.676111	1.02253	32.9627	0.436423	0.667421	1.02069	842	3450	89547	3428	88705	820	3428	85277
PARACETAMOL, CAFFEINE, OPIUM EXTRACTS	Withdrawal_event	OPIOIDS	25	37.1403	-1.18276	-0.56178	-0.0519898	37.2724	0.454915	0.670738	0.988952	37.766	0.444335	0.661972	0.986206	964	3450	89547	3425	88583	939	3425	85158
DIPHENHYDRAMINE	Withdrawal_event	ANTIHISTAMINES FOR SYSTEMIC USE	11	16.749	-1.56142	-0.584878	0.142356	17.2773	0.347255	0.636672	1.1673	17.3343	0.344869	0.63458	1.16767	1921	199	22824	188	20903	1910	188	20715
PARACETAMOL, CAFFEINE, OPIUM	Withdrawal_event	OPIOIDS	25	38.219	-1.22352	-0.602546	-0.0927557	38.3671	0.441871	0.6516	0.960873	38.9049	0.431392	0.642592	0.957193	992	3450	89547	3425	88555	967	3425	85130
OMALIZUMAB	Withdrawal_event	OTHER SYSTEMIC DRUGS FOR OBSTRUCTIVE AIRWAY DISEASES	5	7.93168	-2.14385	-0.616388	0.37836	12.5196	0.130728	0.399374	1.22008	12.5319	0.13045	0.398981	1.22029	7662	13	12558	8	4896	7657	8	4888
DEXMEDETOMIDINE	Withdrawal_event	HYPNOTICS AND SEDATIVES	7	11.0103	-1.8782	-0.617961	0.255899	11.0744	0.301909	0.63209	1.32337	11.1731	0.295882	0.626504	1.32656	468	700	29754	693	29286	461	693	28593
PANTOPRAZOLE	Withdrawal_event	DRUGS FOR PEPTIC ULCER AND GASTRO-OESOPHAGEAL REFLUX DISEASE (GORD)	11	17.2777	-1.60498	-0.628438	0.0987959	21.6651	0.255303	0.507729	1.00974	21.6825	0.254916	0.507321	1.00965	13280	42	32282	31	19002	13269	31	18971
DIMETHYL FUMARATE	Withdrawal_event	IMMUNOSUPPRESSANTS	5	8.01314	-2.15773	-0.63026	0.364488	8.315	0.24389	0.601323	1.48259	8.31644	0.243788	0.601219	1.4827	19128	88	210063	83	190935	19123	83	190852
MOCLOBEMIDE	Withdrawal_event	ANTIDEPRESSANTS	5	8.23969	-2.19562	-0.668151	0.326596	8.24777	0.253771	0.606224	1.44819	8.32708	0.248162	0.60045	1.45284	346	3312	139077	3307	138731	341	3307	135424
OXCARBAZEPINE	Withdrawal_event	ANTIEPILEPTICS	14	22.5785	-1.52424	-0.670494	-0.0136494	22.9655	0.358838	0.60961	1.03563	23.0219	0.357221	0.608116	1.03523	3672	523	85057	509	81385	3658	509	80876
FLUOXETINE	Withdrawal_event	ANTIDEPRESSANTS	114	182.273	-0.951822	-0.674709	-0.422181	186.25	0.508509	0.612082	0.73675	188.052	0.502195	0.606217	0.731785	7654	3312	139077	3198	131423	7540	3198	128225
MIRTAZAPINE	Withdrawal_event	ANTIDEPRESSANTS	172	277.744	-0.913509	-0.689756	-0.482311	287.424	0.513877	0.598419	0.696871	290.34	0.507515	0.592408	0.691502	11663	3312	139077	3140	127414	11491	3140	124274
KETOPROFEN	Withdrawal_event	ANTIINFLAMMATORY AND ANTIRHEUMATIC PRODUCTS, NON-STEROIDS	8	13.4012	-1.87795	-0.709674	0.11891	14.5575	0.264217	0.549545	1.143	14.5653	0.263939	0.549252	1.14298	12309	76	69806	68	57497	12301	68	57429
ETANERCEPT	Withdrawal_event	IMMUNOSUPPRESSANTS	14	23.5719	-1.58504	-0.731297	-0.0744525	27.0739	0.2921	0.517103	0.915425	27.0802	0.291984	0.516983	0.915362	56268	88	210063	74	153795	56254	74	153721
ATOMOXETINE	Withdrawal_event	PSYCHOSTIMULANTS, AGENTS USED FOR ADHD AND NOOTROPICS	13	22.1103	-1.63364	-0.744021	-0.0661323	23.5102	0.314311	0.552951	0.972781	23.5948	0.31235	0.550969	0.971879	2944	166	22103	153	19159	2931	153	19006
NORTRIPTYLINE	Withdrawal_event	ANTIDEPRESSANTS	15	25.5764	-1.5722	-0.750476	-0.112757	25.6587	0.353286	0.584597	0.967357	25.9196	0.347236	0.578713	0.964499	1074	3312	139077	3297	138003	1059	3297	134706
LEVONORGESTREL	Withdrawal_event	HORMONAL CONTRACEPTIVES FOR SYSTEMIC USE	40	68.0629	-1.24141	-0.759506	-0.347365	104.839	0.261114	0.381538	0.5575	105.01	0.260536	0.380917	0.556919	39865	120	70285	80	30420	39825	80	30340
ALIMEMAZINE	Withdrawal_event	ANTIHISTAMINES FOR SYSTEMIC USE	9	15.6504	-1.85864	-0.765572	0.0244246	16.2181	0.284854	0.554936	1.08109	16.2839	0.282716	0.552693	1.08048	1795	199	22824	190	21029	1786	190	20839
LEVETIRACETAM	Withdrawal_event	ANTIEPILEPTICS	48	83.9191	-1.23677	-0.799584	-0.420598	90.7841	0.39315	0.528727	0.711058	91.0706	0.39147	0.527064	0.709623	13648	523	85057	475	71409	13600	475	70934
BISOPROLOL	Withdrawal_event	BETA BLOCKING AGENTS	14	25.075	-1.67243	-0.818684	-0.161839	34.0551	0.224612	0.411099	0.752417	34.1027	0.224119	0.410524	0.751968	14368	56	32088	42	17720	14354	42	17678
PARACETAMOL, CAFFEINE, OPIUM, PREPARED	Withdrawal_event	OPIOIDS	27	49.546	-1.45939	-0.863825	-0.371287	49.8746	0.372197	0.541358	0.787401	50.7975	0.362491	0.531522	0.779375	1286	3450	89547	3423	88261	1259	3423	84838
IMATINIB	Withdrawal_event	PROTEIN KINASE INHIBITORS	11	20.822	-1.86725	-0.890712	-0.163478	32.7277	0.166819	0.336106	0.677186	32.7928	0.166304	0.33544	0.676591	10965	38	20011	27	9046	10954	27	9019
PARACETAMOL, BELLADONNA DRY EXTRACT, CAFFEINE, OPIUM	Withdrawal_event	OPIOIDS	24	46.9262	-1.58782	-0.952902	-0.433753	47.2423	0.341397	0.508019	0.755962	48.1802	0.332069	0.49813	0.747234	1218	3450	89547	3426	88329	1194	3426	84903
NEFOPAM	Withdrawal_event	OTHER ANALGESICS AND ANTIPYRETICS	14	28.743	-1.86578	-1.01204	-0.355193	29.0509	0.285047	0.481913	0.814742	29.2101	0.282732	0.479287	0.812485	2776	1405	135695	1391	132919	2762	1391	131528
ADALIMUMAB	Withdrawal_event	IMMUNOSUPPRESSANTS	10	20.8208	-2.05202	-1.02187	-0.265304	24.1745	0.214174	0.413658	0.798944	24.1814	0.21408	0.41354	0.798839	49701	88	210063	78	160362	49691	78	160284
AMITRIPTYLINE	Withdrawal_event	ANTIDEPRESSANTS	98	203.635	-1.35124	-1.05133	-0.780001	210.555	0.381148	0.465436	0.568365	213.397	0.375173	0.459239	0.562142	8551	3312	139077	3214	130526	8453	3214	127312
PETHIDINE	Withdrawal_event	OPIOIDS	7	16.952	-2.47866	-1.21843	-0.344569	17.0011	0.19731	0.411737	0.859194	17.4031	0.190467	0.402227	0.849421	440	3450	89547	3443	89107	433	3443	85664
DICLOFENAC	Withdrawal_event	ANTIINFLAMMATORY AND ANTIRHEUMATIC PRODUCTS, NON-STEROIDS	10	24.0893	-2.25778	-1.22764	-0.471069	30.6274	0.167929	0.326505	0.634823	30.656	0.167708	0.3262	0.634474	22126	76	69806	66	47680	22116	66	47614
APOMORPHINE	Withdrawal_event	DOPAMINERGIC AGENTS	9	22.3761	-2.36091	-1.26784	-0.477844	23.8906	0.193537	0.376717	0.733276	24.0116	0.192144	0.374818	0.731162	2963	220	29132	211	26169	2954	211	25958
ROTIGOTINE	Withdrawal_event	DOPAMINERGIC AGENTS	11	27.4509	-2.2578	-1.28126	-0.554028	29.7963	0.201535	0.369174	0.676258	29.9516	0.20009	0.367259	0.674094	3635	220	29132	209	25497	3624	209	25288
PROMETHAZINE	Withdrawal_event	ANTIHISTAMINES FOR SYSTEMIC USE	13	32.5825	-2.18273	-1.29311	-0.61522	36.4165	0.203671	0.356981	0.625693	36.6469	0.201947	0.354736	0.623123	3737	199	22824	186	19087	3724	186	18901
MIANSERIN	Withdrawal_event	ANTIDEPRESSANTS	21	52.2721	-1.97833	-1.29544	-0.744643	52.7735	0.259637	0.397927	0.609874	53.5563	0.254779	0.392111	0.603469	2195	3312	139077	3291	136882	2174	3291	133591
FEXOFENADINE	Withdrawal_event	ANTIHISTAMINES FOR SYSTEMIC USE	5	13.3661	-2.86152	-1.33405	-0.339307	13.9684	0.147549	0.35795	0.868376	14.0509	0.146239	0.355849	0.8659	1533	199	22824	194	21291	1528	194	21097
BENSERAZIDE, LEVODOPA	Withdrawal_event	DOPAMINERGIC AGENTS	10	26.2879	-2.38134	-1.35119	-0.594623	28.4983	0.186253	0.350898	0.661088	28.651	0.184894	0.349028	0.658868	3481	220	29132	210	25651	3471	210	25441
BUPROPION	Withdrawal_event	ANTIDEPRESSANTS	39	102.591	-1.87249	-1.384	-0.967053	104.624	0.272243	0.372763	0.510399	106.258	0.267274	0.367033	0.504027	4308	3312	139077	3273	134769	4269	3273	131496
PARACETAMOL, CODEINE	Withdrawal_event	OPIOIDS	138	363.235	-1.64386	-1.393	-1.16246	389.739	0.299044	0.354083	0.419252	400.595	0.290156	0.344488	0.408993	9428	3450	89547	3312	80119	9290	3312	76807
TETRAZEPAM	Withdrawal_event	MUSCLE RELAXANTS, CENTRALLY ACTING AGENTS	15	40.6097	-2.22894	-1.40721	-0.769493	44.7141	0.200508	0.335465	0.561256	46.2804	0.19185	0.324111	0.547554	893	294	6465	279	5572	878	279	5293
CLOZAPINE	Withdrawal_event	ANTIPSYCHOTICS	117	323.407	-1.7363	-1.46292	-1.21349	415.659	0.232311	0.281481	0.341058	418.002	0.230884	0.279903	0.339331	53414	1047	172923	930	119509	53297	930	118579
LACOSAMIDE	Withdrawal_event	ANTIEPILEPTICS	9	25.9111	-2.56821	-1.47515	-0.68515	26.7926	0.173915	0.335913	0.648811	26.9065	0.172927	0.334492	0.647008	4214	523	85057	514	80843	4205	514	80329
RIVASTIGMINE	Withdrawal_event	ANTI-DEMENTIA DRUGS	6	18.0379	-2.88795	-1.51197	-0.583888	25.8033	0.0986672	0.232528	0.547996	25.9162	0.0980784	0.231515	0.546494	4553	46	11611	40	7058	4547	40	7018
HYDROXYZINE	Withdrawal_event	ANXIOLYTICS	40	115.561	-2.0008	-1.51889	-1.10675	121.515	0.240927	0.329176	0.449751	124.286	0.234711	0.321839	0.441309	3697	1582	50611	1542	46914	3657	1542	45372
BUDESONIDE	Withdrawal_event	CORTICOSTEROIDS, PLAIN	8	24.4151	-2.71976	-1.55149	-0.722901	25.5816	0.155303	0.312725	0.629716	25.6839	0.154479	0.311479	0.628041	4419	368	66606	360	62187	4411	360	61827
PROPOFOL	Withdrawal_event	ANESTHETICS, GENERAL	18	55.5816	-2.34311	-1.6	-1.01068	90.7365	0.120071	0.198377	0.327751	91.5667	0.118763	0.196578	0.325379	8040	115	16635	97	8595	8022	97	8498
DYDROGESTERONE, ESTRADIOL	Withdrawal_event	PROGESTOGENS AND ESTROGENS IN COMBINATION	6	19.3839	-2.98908	-1.61309	-0.685012	23.1648	0.113574	0.259013	0.5907	23.7843	0.109624	0.252267	0.580518	665	88	3019	82	2354	659	82	2272
METHYLPREDNISOLONE	Withdrawal_event	CORTICOSTEROIDS, PLAIN	19	59.2504	-2.33684	-1.61547	-1.03991	66.9746	0.178863	0.28369	0.449952	67.2761	0.177896	0.282418	0.448351	10724	368	66606	349	55882	10705	349	55533
HYPERICUM PERFORATUM	Withdrawal_event	ANTIDEPRESSANTS	12	37.9836	-2.55251	-1.62231	-0.921112	38.285	0.178205	0.313439	0.551295	38.9315	0.174492	0.308234	0.544486	1595	3312	139077	3300	137482	1583	3300	134182
CARBIDOPA, LEVODOPA	Withdrawal_event	DOPAMINERGIC AGENTS	19	62.0383	-2.40264	-1.68127	-1.1057	78.9413	0.15047	0.240685	0.384989	79.5229	0.149162	0.238925	0.382704	8215	220	29132	201	20917	8196	201	20716
PARACETAMOL, TRAMADOL	Withdrawal_event	OPIOIDS	64	210.86	-2.08761	-1.71233	-1.38076	220.42	0.227084	0.290355	0.371255	226.984	0.219847	0.281958	0.361617	5473	3450	89547	3386	84074	5409	3386	80688
VARENICLINE	Withdrawal_event	DRUGS USED IN ADDICTIVE DISORDERS	159	544.575	-2.00596	-1.7729	-1.55748	871.422	0.154551	0.18246	0.21541	902.242	0.148966	0.176228	0.208478	21015	1187	45806	1028	24791	20856	1028	23763
NICOTINE	Withdrawal_event	DRUGS USED IN ADDICTIVE DISORDERS	63	217.182	-2.15582	-1.77739	-1.44338	251.71	0.194409	0.250288	0.322229	257.553	0.189576	0.24461	0.31562	8381	1187	45806	1124	37425	8318	1124	36301
VORTIOXETINE	Withdrawal_event	ANTIDEPRESSANTS	33	121.786	-2.40238	-1.86802	-1.41811	125.175	0.187315	0.263631	0.37104	127.488	0.183498	0.258849	0.365142	5114	3312	139077	3279	133963	5081	3279	130684
ALIMEMAZINE TARTRATE, AMMONIUM ACETATE, EPHEDRINE HYDROCHLORIDE, ETHYLMORPHINE HYDROCHLORIDE	Withdrawal_event	COUGH SUPPRESSANTS AND EXPECTORANTS, COMBINATIONS	5	19.8073	-3.41196	-1.88449	-0.889747	51.7122	0.0372833	0.0966889	0.250749	56.126	0.033614	0.0890853	0.236097	599	29	877	24	278	594	24	254
CLOBAZAM	Withdrawal_event	ANXIOLYTICS	13	53.5763	-2.89166	-2.00204	-1.32415	54.9986	0.137233	0.23637	0.407121	56.3909	0.133275	0.230534	0.398768	1714	1582	50611	1569	48897	1701	1569	47328
ETIFOXINE	Withdrawal_event	ANXIOLYTICS	5	21.6306	-3.536	-2.00854	-1.01379	21.8611	0.095372	0.228717	0.548498	22.4111	0.0924345	0.223103	0.538491	692	1582	50611	1577	49919	687	1577	48342
TRAZODONE	Withdrawal_event	ANTIDEPRESSANTS	21	89.4697	-2.74799	-2.0651	-1.51431	91.3707	0.149832	0.229833	0.352548	93.1248	0.146649	0.225504	0.346759	3757	3312	139077	3291	135320	3736	3291	132029
PARACETAMOL, OPIUM	Withdrawal_event	OPIOIDS	6	28.0093	-3.50891	-2.13292	-1.20484	28.1895	0.0958755	0.212845	0.472521	29.0846	0.0923062	0.206295	0.461048	727	3450	89547	3444	88820	721	3444	85376
SUMATRIPTAN	Withdrawal_event	ANTIMIGRAINE PREPARATIONS	5	25.3025	-3.75747	-2.23001	-1.23526	50.1222	0.0394933	0.0997562	0.251975	51.0412	0.0386395	0.09796	0.248351	2511	46	4565	41	2054	2506	41	2013
DEXTROMETHORPHAN	Withdrawal_event	COUGH SUPPRESSANTS, EXCL. COMBINATIONS WITH EXPECTORANTS	5	26.2079	-3.80723	-2.27976	-1.28501	37.3705	0.0541188	0.133795	0.330775	38.0313	0.0529939	0.131471	0.32616	1868	76	5417	71	3549	1863	71	3478
MELATONIN	Withdrawal_event	HYPNOTICS AND SEDATIVES	13	67.0969	-3.21362	-2.324	-1.64611	72.8319	0.103254	0.178493	0.308557	74.3999	0.100803	0.174731	0.302878	2852	700	29754	687	26902	2839	687	26215
DEXAMETHASONE	Withdrawal_event	CORTICOSTEROIDS, PLAIN	19	97.2294	-3.04669	-2.32532	-1.74976	125.32	0.0955756	0.151611	0.240501	126.083	0.0949365	0.150694	0.2392	17598	368	66606	349	49008	17579	349	48659
AGOMELATINE	Withdrawal_event	ANTIDEPRESSANTS	21	118.071	-3.14623	-2.46334	-1.91254	121.659	0.112498	0.172614	0.264854	124.191	0.109997	0.169094	0.259942	4958	3312	139077	3291	134119	4937	3291	130828
PARACETAMOL	Withdrawal_event	OTHER ANALGESICS AND ANTIPYRETICS	56	348.788	-3.03088	-2.6281	-2.27524	445.475	0.0962509	0.125709	0.164182	450.694	0.0950821	0.124253	0.162373	33686	1405	135695	1349	102009	33630	1349	100660
TIZANIDINE	Withdrawal_event	MUSCLE RELAXANTS, CENTRALLY ACTING AGENTS	6	43.3383	-4.12967	-2.75368	-1.8256	49.7939	0.0538449	0.120497	0.269653	52.2083	0.0510534	0.114924	0.258702	953	294	6465	288	5512	947	288	5224
PALIPERIDONE	Withdrawal_event	ANTIPSYCHOTICS	8	57.3624	-3.93537	-2.76709	-1.93851	60.2236	0.0662759	0.132838	0.266251	60.5577	0.0658696	0.132105	0.264945	9474	1047	172923	1039	163449	9466	1039	162410
DESLORATADINE	Withdrawal_event	ANTIHISTAMINES FOR SYSTEMIC USE	5	37.0553	-4.29898	-2.77151	-1.77677	44.39	0.0463888	0.112638	0.273499	44.8058	0.0459008	0.111593	0.271301	4250	199	22824	194	18574	4245	194	18380
PROPIOMAZINE	Withdrawal_event	HYPNOTICS AND SEDATIVES	5	45.688	-4.59748	-3.07001	-2.07527	48.5291	0.0428011	0.103031	0.248017	49.6447	0.0417385	0.100716	0.243028	1942	700	29754	695	27812	1937	695	27117
IBUPROFEN, CODEINE	Withdrawal_event	OPIOIDS	7	97.0502	-4.96142	-3.70118	-2.82732	99.6566	0.0334966	0.0702412	0.147293	103.473	0.0321927	0.0676503	0.142161	2519	3450	89547	3443	87028	2512	3443	83585
METAMIZOLE	Withdrawal_event	OTHER ANALGESICS AND ANTIPYRETICS	7	105.581	-5.08236	-3.82213	-2.94827	113.591	0.0293323	0.0616248	0.129469	114.791	0.0290095	0.0609801	0.128185	10197	1405	135695	1398	125498	10190	1398	124100
ACETYLSALICYLIC ACID	Withdrawal_event	OTHER ANALGESICS AND ANTIPYRETICS	14	458.345	-5.83763	-4.98388	-4.32704	673.485	0.0122806	0.0207874	0.035187	683.674	0.0120946	0.0204776	0.0346711	44267	1405	135695	1391	91428	44253	1391	90037

### Sheet: OAA
Drug	event	Drug_class	obs	exp_rrr	ic2.5	ic	ic97.5	exp_prr	prr2.5	prr	prr97.5	exp_ror	ror2.5	ror	ror97.5	n_drug	n_event	n_tot	n_event_prr	n_tot_prr	b	c	d
CLOBETASONE	Withdrawal_event	CORTICOSTEROIDS, PLAIN	35	0.569078	4.53567	5.05338	5.49143	0.515751	50.793	67.8622	90.6676	0.342209	67.0855	102.277	155.928	103	368	66606	333	66503	68	333	66170
VERALIPRIDE	Withdrawal_event	ANTIPSYCHOTICS	48	1.6711	4.0443	4.48149	4.86047	1.59704	23.0715	30.0556	39.154	1.32697	26.3349	36.1726	49.6852	276	1047	172923	999	172647	228	999	171648
SUPROFEN	Withdrawal_event	ANTIINFLAMMATORY AND ANTIRHEUMATIC PRODUCTS, NON-STEROIDS	15	0.734894	2.82809	3.64981	4.28753	0.595608	14.389	25.1843	44.0787	0.582887	14.5526	25.734	45.5065	675	76	69806	61	69131	660	61	69070
ETHYL LOFLAZEPATE	Withdrawal_event	ANXIOLYTICS	70	5.53267	3.18882	3.54675	3.86471	5.30642	10.9222	13.1916	15.9325	3.30698	15.5934	21.1674	28.7337	177	1582	50611	1512	50434	107	1512	48922
OXETORONE	Withdrawal_event	ANTIMIGRAINE PREPARATIONS	20	2.37809	2.13107	2.83244	3.39519	1.41742	7.99541	14.1102	24.9014	1.30514	8.42057	15.3241	27.8873	236	46	4565	26	4329	216	26	4303
NORETHISTERONE	Withdrawal_event	HORMONAL CONTRACEPTIVES FOR SYSTEMIC USE	14	1.66977	1.88669	2.74044	3.39728	1.49578	5.37981	9.35967	16.2837	1.47663	5.41051	9.48107	16.6141	978	120	70285	106	69307	964	106	69201
LEVOMETHADONE	Withdrawal_event	DRUGS USED IN ADDICTIVE DISORDERS	47	7.43721	2.1391	2.58122	2.96391	7.18777	5.00342	6.53889	8.54556	6.16508	5.54632	7.62359	10.4789	287	1187	45806	1140	45519	240	1140	44379
TRIFLUOPERAZINE	Withdrawal_event	ANTIPSYCHOTICS	5	0.696293	0.673396	2.20086	3.19561	0.693429	3.05309	7.21055	17.0293	0.667303	3.05158	7.49285	18.3979	115	1047	172923	1042	172808	110	1042	171766
PIMOZIDE	Withdrawal_event	ANTIPSYCHOTICS	9	1.61055	1.07724	2.17031	2.9603	1.59917	2.95266	5.62792	10.7271	1.55441	2.97033	5.78998	11.2863	266	1047	172923	1038	172657	257	1038	171619
CANNABIS	Withdrawal_event	OTHER ANALGESICS AND ANTIPYRETICS	226	49.9378	1.97264	2.16693	2.34881	43.4495	4.52467	5.20145	5.97945	41.7899	4.67649	5.408	6.25393	4823	1405	135695	1179	130872	4597	1179	129693
CLONAZEPAM	Withdrawal_event	ANTIEPILEPTICS	163	35.9152	1.9366	2.16668	2.37954	26.5446	5.1131	6.1406	7.37458	25.9217	5.21577	6.28817	7.58108	5841	523	85057	360	79216	5678	360	78856
CLOBETASOL	Withdrawal_event	CORTICOSTEROIDS, PLAIN	27	5.79023	1.53268	2.12825	2.62078	5.45117	3.36337	4.95306	7.29412	5.3385	3.40145	5.0576	7.52012	1048	368	66606	341	65558	1021	341	65217
LEVODOPA	Withdrawal_event	DOPAMINERGIC AGENTS	24	5.61101	1.36838	2.0033	2.52245	5.12973	3.08158	4.67861	7.10329	4.99855	3.12248	4.8014	7.38303	743	220	29132	196	28389	719	196	28193
TACROLIMUS	Withdrawal_event	IMMUNOSUPPRESSANTS	20	4.9349	1.21393	1.9153	2.47805	4.03988	3.00808	4.95064	8.14768	4.03441	3.01007	4.95736	8.1644	11780	88	210063	68	198283	11760	68	198215
BUPRENORPHINE, NALOXONE	Withdrawal_event	DRUGS USED IN ADDICTIVE DISORDERS	78	20.3681	1.5733	1.91139	2.21359	19.3619	3.23783	4.02852	5.01231	17.881	3.42694	4.36218	5.55264	786	1187	45806	1109	45020	708	1109	43911
CLOXAZOLAM	Withdrawal_event	ANXIOLYTICS	5	1.00026	0.346756	1.87422	2.86897	0.997726	2.23695	5.01139	11.2269	0.868924	2.21308	5.75425	14.9617	32	1582	50611	1577	50579	27	1577	49002
DOXYLAMINE HYDROGEN SUCCINATE, PYRIDOXINE HYDROCHLORIDE	Withdrawal_event	ANTIHISTAMINES FOR SYSTEMIC USE	10	2.50232	0.776096	1.80624	2.56281	2.40684	2.2234	4.15482	7.76403	2.34263	2.23533	4.26871	8.15179	287	199	22824	189	22537	277	189	22348
DIAMORPHINE	Withdrawal_event	DRUGS USED IN ADDICTIVE DISORDERS	181	56.8286	1.44472	1.66264	1.86506	50.5849	3.07259	3.57814	4.16688	47.5056	3.23234	3.81008	4.49107	2193	1187	45806	1006	43613	2012	1006	42607
PREGABALIN	Withdrawal_event	OTHER ANALGESICS AND ANTIPYRETICS	927	301.563	1.52411	1.6185	1.70985	130.635	6.35948	7.09612	7.91809	127.047	6.52901	7.29653	8.15427	29125	1405	135695	478	106570	28198	478	106092
PERAZINE	Withdrawal_event	ANTIPSYCHOTICS	9	2.63986	0.504162	1.59723	2.38722	2.62378	1.79181	3.43017	6.56656	2.58518	1.794	3.48139	6.75589	436	1047	172923	1038	172487	427	1038	171449
CODEINE CAMSILATE, CINEOLE	Withdrawal_event	COUGH SUPPRESSANTS, EXCL. COMBINATIONS WITH EXPECTORANTS	5	1.3609	0.0359648	1.56343	2.55818	1.29455	1.59509	3.86235	9.35232	1.24443	1.5853	4.01791	10.1833	97	76	5417	71	5320	92	71	5249
RASAGILINE	Withdrawal_event	DOPAMINERGIC AGENTS	35	11.5543	1.04056	1.55827	1.99632	10.2547	2.38696	3.41307	4.88028	10.0877	2.40854	3.46957	4.99799	1530	220	29132	185	27602	1495	185	27417
METHADONE	Withdrawal_event	DRUGS USED IN ADDICTIVE DISORDERS	437	148.667	1.41388	1.55236	1.68441	107.384	3.62867	4.06953	4.56394	101.096	3.8285	4.32262	4.88051	5737	1187	45806	750	40069	5300	750	39319
NALTREXONE	Withdrawal_event	DRUGS USED IN ADDICTIVE DISORDERS	31	10.5987	0.95228	1.50496	1.9678	10.4149	2.11189	2.97651	4.19511	9.87699	2.16622	3.13861	4.54749	409	1187	45806	1156	45397	378	1156	44241
HYDROCORTISONE	Withdrawal_event	CORTICOSTEROIDS, PLAIN	52	18.2657	1.06526	1.48422	1.84942	16.5039	2.35474	3.15077	4.21591	16.3258	2.37045	3.18514	4.27984	3306	368	66606	316	63300	3254	316	62984
MOMETASONE	Withdrawal_event	CORTICOSTEROIDS, PLAIN	46	16.6635	0.990667	1.43789	1.82439	15.2721	2.21632	3.01203	4.09342	15.1157	2.22953	3.04319	4.15381	3016	368	66606	322	63590	2970	322	63268
OPIUM	Withdrawal_event	OPIOIDS	8	2.65838	0.26	1.42828	2.25686	2.65426	1.56974	3.01402	5.78716	2.4404	1.56753	3.27816	6.85556	69	3450	89547	3442	89478	61	3442	86036
DIENOGEST, ESTRADIOL	Withdrawal_event	HORMONAL CONTRACEPTIVES FOR SYSTEMIC USE	9	3.03052	0.334981	1.42805	2.21804	2.87586	1.58918	3.1295	6.16278	2.86592	1.58948	3.14035	6.20445	1775	120	70285	111	68510	1766	111	68399
AMFETAMINE	Withdrawal_event	PSYCHOSTIMULANTS, AGENTS USED FOR ADHD AND NOOTROPICS	10	3.45473	0.378594	1.40874	2.16531	3.31562	1.60206	3.01603	5.67793	3.26709	1.60408	3.06083	5.8405	460	166	22103	156	21643	450	156	21487
FLUPENTIXOL	Withdrawal_event	ANTIPSYCHOTICS	19	6.99925	0.657285	1.37866	1.95422	6.91849	1.75095	2.74626	4.30735	6.84575	1.75645	2.77545	4.3856	1156	1047	172923	1028	171767	1137	1028	170739
NALMEFENE	Withdrawal_event	DRUGS USED IN ADDICTIVE DISORDERS	59	23.1668	0.938232	1.33003	1.67442	22.4535	2.03979	2.62765	3.38493	21.512	2.09252	2.74266	3.5948	894	1187	45806	1128	44912	835	1128	43784
LOPRAZOLAM	Withdrawal_event	HYPNOTICS AND SEDATIVES	21	8.0695	0.644162	1.32705	1.87785	7.9187	1.74069	2.65195	4.04026	7.60956	1.76329	2.75968	4.31913	343	700	29754	679	29411	322	679	28732
SULPIRIDE	Withdrawal_event	ANTIPSYCHOTICS	16	6.18792	0.509908	1.30284	1.92307	6.12959	1.59924	2.61029	4.26054	6.07003	1.60251	2.6359	4.33568	1022	1047	172923	1031	171901	1006	1031	170870
SULFOGAIACOL, CODEINE CAMSILATE, GRINDELIA	Withdrawal_event	COUGH SUPPRESSANTS AND EXPECTORANTS, COMBINATIONS	12	4.59635	0.3642	1.29439	1.99559	3.2019	1.83079	3.74778	7.67199	2.99445	1.86913	4.00741	8.59186	139	29	877	17	738	127	17	721
SULFOGAIACOL, GRINDELIA SOFT HYDROALCOHOLIC EXTRACT, CODEINE CAMSILATE	Withdrawal_event	COUGH SUPPRESSANTS AND EXPECTORANTS, COMBINATIONS	12	4.59635	0.3642	1.29439	1.99559	3.2019	1.83079	3.74778	7.67199	2.99445	1.86913	4.00741	8.59186	139	29	877	17	738	127	17	721
QUETIAPINE	Withdrawal_event	ANTIPSYCHOTICS	251	103.082	1.09573	1.27979	1.45268	86.928	2.50772	2.88745	3.32467	86.086	2.52776	2.91569	3.36316	17025	1047	172923	796	155898	16774	796	155102
ESTAZOLAM	Withdrawal_event	HYPNOTICS AND SEDATIVES	9	3.43483	0.178559	1.27163	2.06162	3.40739	1.39674	2.64132	4.9949	3.27375	1.39465	2.74914	5.41913	146	700	29754	691	29608	137	691	28917
ROPINIROLE	Withdrawal_event	DOPAMINERGIC AGENTS	38	15.4586	0.775184	1.27052	1.69245	13.755	1.95329	2.76263	3.90733	13.591	1.96538	2.79597	3.97759	2047	220	29132	182	27085	2009	182	26903
AMISULPRIDE	Withdrawal_event	ANTIPSYCHOTICS	42	17.147	0.798555	1.26804	1.67107	16.7332	1.8475	2.50999	3.41002	16.583	1.85586	2.53272	3.45643	2832	1047	172923	1005	170091	2790	1005	169086
BETAMETHASONE	Withdrawal_event	CORTICOSTEROIDS, PLAIN	62	25.4925	0.884124	1.26576	1.60228	22.7753	2.07536	2.72225	3.57079	22.5807	2.08635	2.74571	3.61346	4614	368	66606	306	61992	4552	306	61686
CETIRIZINE	Withdrawal_event	ANTIHISTAMINES FOR SYSTEMIC USE	94	41.0311	0.879589	1.18612	1.46285	27.2729	2.61419	3.44665	4.54419	26.8839	2.64215	3.49651	4.62715	4706	199	22824	105	18118	4612	105	18013
ZIPRASIDONE	Withdrawal_event	ANTIPSYCHOTICS	18	7.67133	0.435771	1.17888	1.76821	7.59509	1.49207	2.36995	3.76434	7.53234	1.49461	2.38969	3.82084	1267	1047	172923	1029	171656	1249	1029	170627
VENLAFAXINE	Withdrawal_event	ANTIDEPRESSANTS	838	387.647	1.01185	1.11121	1.20721	327.949	2.36682	2.55528	2.75874	317.462	2.43647	2.63969	2.85986	16278	3312	139077	2474	122799	15440	2474	120325
PROCHLORPERAZINE	Withdrawal_event	ANTIPSYCHOTICS	6	2.5672	-0.292472	1.08352	2.01159	2.55876	1.05703	2.34488	5.20183	2.53787	1.05365	2.36419	5.30478	424	1047	172923	1041	172499	418	1041	171458
PAROXETINE	Withdrawal_event	ANTIDEPRESSANTS	489	232.95	0.937456	1.0682	1.19319	213.578	2.08461	2.28956	2.51466	207.43	2.13674	2.35742	2.60089	9782	3312	139077	2823	129295	9293	2823	126472
CANNABIDIOL	Withdrawal_event	ANTIEPILEPTICS	9	4.08896	-0.0433072	1.04976	1.83976	4.05027	1.15472	2.22208	4.27604	4.01993	1.15313	2.23884	4.34679	665	523	85057	514	84392	656	514	83878
RUXOLITINIB	Withdrawal_event	PROTEIN KINASE INHIBITORS	18	8.44466	0.305316	1.04843	1.63775	5.71447	1.66773	3.1499	5.94932	5.69866	1.66944	3.15864	5.97625	4447	38	20011	20	15564	4429	20	15544
ENTACAPONE	Withdrawal_event	DOPAMINERGIC AGENTS	7	3.12646	-0.211906	1.04833	1.92219	3.07062	1.08051	2.27967	4.80965	3.04126	1.07728	2.30168	4.9177	414	220	29132	213	28718	407	213	28505
BUPRENORPHINE	Withdrawal_event	OPIOIDS	759	367.396	0.941267	1.04575	1.14654	320.723	2.1896	2.36653	2.55775	305.47	2.2856	2.4847	2.70114	9536	3450	89547	2691	80011	8777	2691	77320
LEVOCETIRIZINE	Withdrawal_event	ANTIHISTAMINES FOR SYSTEMIC USE	34	16.409	0.502966	1.02881	1.47267	14.8281	1.58998	2.29294	3.30671	14.6758	1.59674	2.31673	3.36138	1882	199	22824	165	20942	1848	165	20777
FINGOLIMOD	Withdrawal_event	IMMUNOSUPPRESSANTS	11	5.26962	0.0185482	0.995086	1.72232	4.90462	1.1927	2.24279	4.21738	4.90224	1.19267	2.24387	4.2216	12579	88	210063	77	197484	12568	77	197407
KETAMINE	Withdrawal_event	ANESTHETICS, GENERAL	40	19.9237	0.505772	0.987681	1.39982	15.7166	1.73765	2.54508	3.72772	15.5834	1.7451	2.56683	3.7755	2882	115	16635	75	13753	2842	75	13678
DROSPIRENONE, ETHINYLESTRADIOL	Withdrawal_event	HORMONAL CONTRACEPTIVES FOR SYSTEMIC USE	22	10.9082	0.314104	0.979859	1.51945	9.79908	1.41492	2.24511	3.5624	9.78034	1.4156	2.24941	3.57434	6389	120	70285	98	63896	6367	98	63798
HYDROMORPHONE	Withdrawal_event	OPIOIDS	77	38.874	0.636557	0.976953	1.28099	38.4395	1.61207	2.00315	2.48911	36.9123	1.64926	2.08603	2.63846	1009	3450	89547	3373	88538	932	3373	85165
ACEPROMETAZINE MALEATE, DIPOTASSIUM CLORAZEPATE, ACEPROMAZINE MALEATE	Withdrawal_event	ANXIOLYTICS	11	5.4389	-0.0231706	0.953367	1.6806	5.41971	1.14319	2.02963	3.60343	5.24031	1.13756	2.09911	3.87344	174	1582	50611	1571	50437	163	1571	48866
LISINOPRIL	Withdrawal_event	ACE INHIBITORS, PLAIN	5	2.37809	-0.593144	0.934321	1.92907	1.79108	0.913772	2.79161	8.52849	1.78955	0.91353	2.79399	8.5453	3770	13	20609	8	16839	3765	8	16831
PHENELZINE	Withdrawal_event	ANTIDEPRESSANTS	10	5.07241	-0.116127	0.914015	1.67059	5.06485	1.07708	1.97439	3.61926	4.94465	1.07086	2.02239	3.81941	213	3312	139077	3302	138864	203	3302	135562
PROPRANOLOL	Withdrawal_event	BETA BLOCKING AGENTS	16	8.35951	0.104239	0.897167	1.5174	7.01883	1.27767	2.27958	4.06716	7.00565	1.27799	2.28387	4.08145	4790	56	32088	40	27298	4774	40	27258
FLUNITRAZEPAM	Withdrawal_event	HYPNOTICS AND SEDATIVES	25	13.2218	0.273057	0.894033	1.40382	12.995	1.30206	1.92382	2.84247	12.7108	1.30762	1.96683	2.95836	562	700	29754	675	29192	537	675	28517
CLOPIDOGREL	Withdrawal_event	ANTITHROMBOTIC AGENTS	13	6.77139	0.00303337	0.892657	1.57055	5.53919	1.21591	2.34691	4.52993	5.53698	1.21594	2.34785	4.53344	18692	41	113178	28	94486	18679	28	94458
PIZOTIFEN	Withdrawal_event	ANTIMIGRAINE PREPARATIONS	6	3.03308	-0.496475	0.879514	1.80759	2.82364	0.908159	2.12492	4.9719	2.79356	0.903296	2.1478	5.10689	301	46	4565	40	4264	295	40	4224
PRIMIDONE	Withdrawal_event	ANTIEPILEPTICS	7	3.6647	-0.411556	0.84868	1.72254	3.64116	0.915914	1.92246	4.03517	3.62051	0.913109	1.93343	4.09386	596	523	85057	516	84461	589	516	83945
AMITRIPTYLINE, CHLORDIAZEPOXIDE	Withdrawal_event	PSYCHOLEPTICS AND PSYCHOANALEPTICS IN COMBINATION	6	3.16484	-0.549298	0.826691	1.75477	2.46575	0.946616	2.43333	6.25503	2.20588	0.91763	2.72	8.06251	36	16	182	10	146	30	10	136
MEMANTINE	Withdrawal_event	ANTI-DEMENTIA DRUGS	16	9.05658	-0.00502882	0.787899	1.40813	7.35442	1.188	2.17556	3.98408	7.32652	1.1884	2.18385	4.01311	2286	46	11611	30	9325	2270	30	9295
DOSULEPIN	Withdrawal_event	ANTIDEPRESSANTS	12	6.76322	-0.146944	0.783247	1.48445	6.7525	1.02046	1.77712	3.09482	6.6247	1.01504	1.8114	3.23255	284	3312	139077	3300	138793	272	3300	135493
TIANEPTINE	Withdrawal_event	ANTIDEPRESSANTS	34	20.1468	0.214837	0.74068	1.18454	20.062	1.21713	1.69475	2.35979	19.7234	1.22105	1.72384	2.43366	846	3312	139077	3278	138231	812	3278	134953
SUFENTANIL	Withdrawal_event	ANESTHETICS, GENERAL	42	25.3989	0.245086	0.714574	1.1176	20.693	1.39105	2.02967	2.96148	20.5723	1.39425	2.04158	2.98946	3674	115	16635	73	12961	3632	73	12888
AZATHIOPRINE	Withdrawal_event	IMMUNOSUPPRESSANTS	8	4.78451	-0.482584	0.685694	1.51428	4.59963	0.841084	1.73927	3.59662	4.59826	0.840923	1.73979	3.59945	11421	88	210063	80	198642	11413	80	198562
NALOXONE, OXYCODONE	Withdrawal_event	OPIOIDS	125	78.2103	0.408948	0.673063	0.914751	77.125	1.36318	1.62075	1.92697	75.2343	1.38189	1.66148	1.99763	2030	3450	89547	3325	87517	1905	3325	84192
GABAPENTIN	Withdrawal_event	OTHER ANALGESICS AND ANTIPYRETICS	131	83.7233	0.385029	0.642772	0.879114	80.7276	1.35757	1.62274	1.93971	80.2206	1.36229	1.633	1.9575	8086	1405	135695	1274	127609	7955	1274	126335
NORDAZEPAM	Withdrawal_event	ANXIOLYTICS	24	15.2227	0.00501957	0.639937	1.15909	15.1374	1.07009	1.58548	2.3491	14.8531	1.0687	1.61583	2.44306	487	1582	50611	1558	50124	463	1558	48566
AMANTADINE	Withdrawal_event	DOPAMINERGIC AGENTS	10	6.25292	-0.393336	0.636806	1.39338	6.1433	0.866422	1.62779	3.05821	6.11447	0.86394	1.63546	3.09598	828	220	29132	210	28304	818	210	28094
CHLORDIAZEPOXIDE	Withdrawal_event	ANXIOLYTICS	10	6.37664	-0.419528	0.610614	1.36719	6.36197	0.857167	1.57184	2.88238	6.24487	0.846433	1.60132	3.02943	204	1582	50611	1572	50407	194	1572	48835
MONTELUKAST	Withdrawal_event	OTHER SYSTEMIC DRUGS FOR OBSTRUCTIVE AIRWAY DISEASES	8	5.06832	-0.558058	0.61022	1.4388	3.19499	0.819617	2.50392	7.64945	3.19185	0.819479	2.50638	7.66579	4896	13	12558	5	7662	4888	5	7657
LYSERGIDE	Withdrawal_event	NO ATC CODE	20	13.3811	-0.138863	0.562506	1.12526	10.9624	1.05641	1.82442	3.15077	10.5354	1.05653	1.89836	3.41094	243	50	908	30	665	223	30	635
CHLORPROMAZINE	Withdrawal_event	ANTIPSYCHOTICS	12	7.99828	-0.373506	0.556685	1.25789	7.96748	0.854752	1.50612	2.65388	7.94301	0.852961	1.51076	2.67586	1321	1047	172923	1035	171602	1309	1035	170567
CHLORPROTHIXENE	Withdrawal_event	ANTIPSYCHOTICS	9	6.00628	-0.546972	0.546095	1.33609	5.98901	0.782021	1.50275	2.88773	5.97072	0.779753	1.50736	2.9139	992	1047	172923	1038	171931	983	1038	170893
OMEPRAZOLE	Withdrawal_event	DRUGS FOR PEPTIC ULCER AND GASTRO-OESOPHAGEAL REFLUX DISEASE (GORD)	25	16.998	-0.0776697	0.543306	1.0531	11.5577	1.16857	2.16305	4.00386	11.5458	1.16884	2.16528	4.0112	13065	42	32282	17	19217	13040	17	19200
PRAMIPEXOLE	Withdrawal_event	DOPAMINERGIC AGENTS	57	39.8435	0.112205	0.511227	0.861193	36.0491	1.17122	1.58118	2.13462	35.905	1.17245	1.58752	2.14955	5276	220	29132	163	23856	5219	163	23693
ETHINYLESTRADIOL, GESTODENE	Withdrawal_event	HORMONAL CONTRACEPTIVES FOR SYSTEMIC USE	5	3.48125	-1.06126	0.466208	1.46096	3.43588	0.595041	1.45523	3.55891	3.43324	0.594208	1.45635	3.56939	2039	120	70285	115	68246	2034	115	68131
PARACETAMOL, CAFFEINE	Withdrawal_event	OTHER ANALGESICS AND ANTIPYRETICS	10	7.15469	-0.574168	0.455974	1.21255	7.14012	0.755293	1.40054	2.59701	7.11026	0.751633	1.40642	2.63162	691	1405	135695	1395	135004	681	1395	133609
FENTANYL	Withdrawal_event	OPIOIDS	567	415.093	0.328226	0.44945	0.565723	394.316	1.31712	1.43793	1.56983	387.756	1.33323	1.46226	1.60378	10774	3450	89547	2883	78773	10207	2883	75890
DULOXETINE	Withdrawal_event	ANTIDEPRESSANTS	374	274.934	0.293293	0.443257	0.585716	265.966	1.26488	1.40619	1.56329	263.419	1.27275	1.41979	1.58383	11545	3312	139077	2938	127532	11171	2938	124594
CODEINE	Withdrawal_event	COUGH SUPPRESSANTS, EXCL. COMBINATIONS WITH EXPECTORANTS	66	48.4312	0.0733719	0.442599	0.769432	17.5674	1.93639	3.75695	7.28918	17.3197	1.955	3.81069	7.42781	3452	76	5417	10	1965	3386	10	1955
DONEPEZIL	Withdrawal_event	ANTI-DEMENTIA DRUGS	19	13.9454	-0.288506	0.432864	1.00843	11.7464	0.900616	1.61752	2.90509	11.7221	0.900071	1.62087	2.9189	3520	46	11611	27	8091	3501	27	8064
ELETRIPTAN	Withdrawal_event	ANTIMIGRAINE PREPARATIONS	8	5.90493	-0.759998	0.40828	1.23686	5.59638	0.670224	1.4295	3.04892	5.5732	0.666361	1.43544	3.09215	586	46	4565	38	3979	578	38	3941
ZOLPIDEM	Withdrawal_event	HYPNOTICS AND SEDATIVES	226	170.542	0.210867	0.405162	0.587042	152.678	1.26616	1.48024	1.7305	151.101	1.27366	1.49569	1.75643	7249	700	29754	474	22505	7023	474	22031
CYAMEMAZINE	Withdrawal_event	ANTIPSYCHOTICS	31	23.3894	-0.153702	0.398983	0.861818	23.2155	0.935424	1.33532	1.90616	23.1684	0.934649	1.33803	1.9155	3863	1047	172923	1016	169060	3832	1016	168044
TEMAZEPAM	Withdrawal_event	HYPNOTICS AND SEDATIVES	24	18.2093	-0.245892	0.389025	0.908175	18.0547	0.890334	1.3293	1.98468	17.9127	0.886055	1.33983	2.02601	774	700	29754	676	28980	750	676	28304
BACLOFEN	Withdrawal_event	MUSCLE RELAXANTS, CENTRALLY ACTING AGENTS	273	210.052	0.201091	0.377364	0.543358	52.5455	3.34425	5.1955	8.07153	50.0088	3.4906	5.45904	8.53753	4619	294	6465	21	1846	4346	21	1825
ZUCLOPENTHIXOL	Withdrawal_event	ANTIPSYCHOTICS	17	13.0055	-0.393053	0.373804	0.977966	12.9553	0.814105	1.31221	2.11506	12.9307	0.812562	1.3147	2.12713	2148	1047	172923	1030	170775	2131	1030	169745
LEVOMEPROMAZINE	Withdrawal_event	ANTIPSYCHOTICS	15	11.4979	-0.452238	0.369485	1.0072	11.459	0.787854	1.30901	2.17491	11.4375	0.786162	1.31147	2.18779	1899	1047	172923	1032	171024	1884	1032	169992
ESTRADIOL, NORETHISTERONE	Withdrawal_event	PROGESTOGENS AND ESTROGENS IN COMBINATION	67	51.9139	-0.00136642	0.364939	0.689481	30.2108	1.36578	2.21775	3.60118	29.576	1.38001	2.26535	3.71868	1781	88	3019	21	1238	1714	21	1217
OXYCODONE	Withdrawal_event	OPIOIDS	344	268.15	0.202244	0.358778	0.507151	261.757	1.17889	1.31419	1.46503	258.544	1.18699	1.33053	1.49144	6960	3450	89547	3106	82587	6616	3106	79481
CICLOSPORIN	Withdrawal_event	IMMUNOSUPPRESSANTS	7	5.37351	-0.907568	0.352667	1.22653	5.26774	0.614082	1.32884	2.87556	5.26702	0.613911	1.32902	2.87713	12827	88	210063	81	197236	12820	81	197155
CAFFEINE	Withdrawal_event	PSYCHOSTIMULANTS, AGENTS USED FOR ADHD AND NOOTROPICS	7	5.40741	-0.915871	0.344365	1.21822	5.35379	0.615593	1.30749	2.77703	5.34145	0.612513	1.3105	2.8039	720	166	22103	159	21383	713	159	21224
ANASTROZOLE	Withdrawal_event	HORMONE ANTAGONISTS AND RELATED AGENTS	9	7.05688	-0.762929	0.330137	1.12013	5.33056	0.601544	1.68838	4.73884	5.32517	0.600989	1.69009	4.75283	3631	15	7718	6	4087	3622	6	4081
OXAZEPAM	Withdrawal_event	ANXIOLYTICS	256	203.709	0.146711	0.328915	0.500158	195.98	1.14559	1.30626	1.48946	194.119	1.15062	1.31878	1.51151	6517	1582	50611	1326	44094	6261	1326	42768
OLANZAPINE	Withdrawal_event	ANTIPSYCHOTICS	135	107.471	0.0739067	0.327646	0.560617	104.322	1.08082	1.29407	1.54939	104.141	1.08125	1.29632	1.55417	17750	1047	172923	912	155173	17615	912	154261
PRAZEPAM	Withdrawal_event	ANXIOLYTICS	55	43.7612	-0.0802125	0.326444	0.682269	43.4415	0.972599	1.26607	1.64809	43.0714	0.970515	1.27695	1.68014	1400	1582	50611	1527	49211	1345	1527	47684
FLUPIRTINE	Withdrawal_event	OTHER ANALGESICS AND ANTIPYRETICS	12	9.49471	-0.6075	0.322691	1.02389	9.47767	0.719979	1.26613	2.22659	9.45133	0.716612	1.26966	2.24954	917	1405	135695	1393	134778	905	1393	133385
PIPAMPERONE	Withdrawal_event	ANTIPSYCHOTICS	12	9.51196	-0.609988	0.320203	1.02141	9.48915	0.717392	1.2646	2.22921	9.47389	0.715426	1.26664	2.24254	1571	1047	172923	1035	171352	1559	1035	170317
METOPROLOL	Withdrawal_event	BETA BLOCKING AGENTS	21	16.8342	-0.372176	0.310715	0.861509	15.0437	0.813093	1.39594	2.39657	15.0344	0.81274	1.3968	2.40058	9646	56	32088	35	22442	9625	35	22407
NITROUS OXIDE	Withdrawal_event	ANESTHETICS, GENERAL	6	4.7908	-1.07904	0.296953	1.22503	4.73824	0.558635	1.26629	2.87039	4.72955	0.555719	1.26862	2.89606	693	115	16635	109	15942	687	109	15833
IBUPROFEN	Withdrawal_event	ANTIINFLAMMATORY AND ANTIRHEUMATIC PRODUCTS, NON-STEROIDS	37	30.3016	-0.218593	0.283886	0.710982	25.86	0.912719	1.43078	2.24289	25.8496	0.912619	1.43135	2.24494	27832	76	69806	39	41974	27795	39	41935
CLOMETHIAZOLE	Withdrawal_event	HYPNOTICS AND SEDATIVES	9	7.45782	-0.837512	0.255554	1.04555	7.44121	0.632553	1.20948	2.3126	7.40374	0.623853	1.2156	2.36864	317	700	29754	691	29437	308	691	28746
CYPROTERONE, ETHINYLESTRADIOL	Withdrawal_event	ANTIANDROGENS	10	8.30145	-0.775566	0.254576	1.01115	6.19645	0.552386	1.61383	4.71489	6.1882	0.551575	1.61598	4.73442	2864	15	5175	5	2311	2854	5	2306
COVID-19 VACCINE ASTRAZENECA (CHADOX1 NCOV-19)	Withdrawal_event	VIRAL VACCINES	6	4.95369	-1.12278	0.253206	1.18128	4.60922	0.500246	1.30174	3.38738	4.6092	0.50024	1.30174	3.38745	341380	20	1378285	14	1036905	341374	14	1036891
PARACETAMOL, CAFFEINE, CODEINE	Withdrawal_event	OPIOIDS	28	23.8484	-0.356811	0.227137	0.711699	23.8195	0.817331	1.17551	1.69065	23.6522	0.80908	1.18382	1.73214	619	3450	89547	3422	88928	591	3422	85506
PROTHIPENDYL	Withdrawal_event	ANTIPSYCHOTICS	5	4.28069	-1.32525	0.202214	1.19696	4.27773	0.486997	1.16884	2.80535	4.27334	0.484469	1.17005	2.82579	707	1047	172923	1042	172216	702	1042	171174
ZOPICLONE	Withdrawal_event	HYPNOTICS AND SEDATIVES	185	162.025	-0.0247127	0.190755	0.39106	155.106	1.01048	1.19273	1.40786	154.417	1.01055	1.19805	1.42035	6887	700	29754	515	22867	6702	515	22352
BROMAZEPAM	Withdrawal_event	ANXIOLYTICS	194	170.075	-0.0208728	0.189365	0.385141	167.193	1.00114	1.16034	1.34485	166.343	1.00087	1.16626	1.35899	5441	1582	50611	1388	45170	5247	1388	43782
MODAFINIL	Withdrawal_event	PSYCHOSTIMULANTS, AGENTS USED FOR ADHD AND NOOTROPICS	6	5.21214	-1.18958	0.186408	1.11449	5.1866	0.51385	1.15683	2.60435	5.18048	0.510848	1.15819	2.62586	694	166	22103	160	21409	688	160	21249
DRONABINOL	Withdrawal_event	ANTIEMETICS AND ANTINAUSEANTS	7	6.11184	-1.0784	0.181839	1.0557	5.77018	0.497792	1.21313	2.95644	5.7548	0.492781	1.21638	3.00249	467	22	1681	15	1214	460	15	1199
ALPRAZOLAM	Withdrawal_event	ANXIOLYTICS	321	284.667	0.0108197	0.173012	0.326461	276.694	1.02851	1.16012	1.30858	275.306	1.02929	1.16597	1.32081	9107	1582	50611	1261	41504	8786	1261	40243
PERAMPANEL	Withdrawal_event	ANTIEPILEPTICS	10	8.90349	-0.871021	0.159121	0.915692	8.8845	0.603283	1.12556	2.09997	8.87761	0.601143	1.12643	2.11072	1448	523	85057	513	83609	1438	513	83096
TROPATEPINE	Withdrawal_event	ANTICHOLINERGIC AGENTS	6	5.33185	-1.2195	0.156486	1.08456	4.70334	0.390736	1.27569	4.16491	4.69631	0.388503	1.2776	4.2014	872	11	1799	5	927	866	5	922
DESVENLAFAXINE	Withdrawal_event	ANTIDEPRESSANTS	7	6.33456	-1.12619	0.134042	1.0079	6.33329	0.531703	1.10527	2.29757	6.31703	0.522635	1.10812	2.34948	266	3312	139077	3305	138811	259	3305	135506
CHLORAZEPATE	Withdrawal_event	ANXIOLYTICS	42	38.5099	-0.345865	0.123623	0.526645	38.4228	0.808763	1.0931	1.4774	38.3077	0.802635	1.09639	1.49765	1232	1582	50611	1540	49379	1190	1540	47839
NITRAZEPAM	Withdrawal_event	HYPNOTICS AND SEDATIVES	15	13.8334	-0.708839	0.112884	0.750603	13.8099	0.655503	1.08618	1.79981	13.7813	0.648253	1.08843	1.8275	588	700	29754	685	29166	573	685	28481
MELPERONE	Withdrawal_event	ANTIPSYCHOTICS	5	4.73479	-1.45617	0.0713001	1.06605	4.73358	0.439967	1.05628	2.53594	4.73196	0.437645	1.05664	2.55115	782	1047	172923	1042	172141	777	1042	171099
FLUVOXAMINE	Withdrawal_event	ANTIDEPRESSANTS	24	22.8854	-0.567743	0.067174	0.586324	22.8776	0.705678	1.04906	1.55953	22.8503	0.699387	1.05032	1.57733	961	3312	139077	3288	138116	937	3288	134828
DIENOGEST, ETHINYLESTRADIOL	Withdrawal_event	HORMONAL CONTRACEPTIVES FOR SYSTEMIC USE	6	5.71616	-1.31157	0.0644171	0.992495	5.70196	0.463358	1.05227	2.38967	5.70145	0.462719	1.05236	2.39339	3348	120	70285	114	66937	3342	114	66823
TILIDINE	Withdrawal_event	OPIOIDS	9	8.59158	-1.02967	0.0633969	0.853393	8.59056	0.55196	1.04766	1.98854	8.57415	0.538313	1.04967	2.04676	223	3450	89547	3441	89324	214	3441	85883
NILOTINIB	Withdrawal_event	PROTEIN KINASE INHIBITORS	9	8.7333	-1.05198	0.0410817	0.831078	8.65371	0.492679	1.04002	2.19541	8.65306	0.492002	1.04009	2.19877	4599	38	20011	29	15412	4590	29	15383
FLURAZEPAM	Withdrawal_event	HYPNOTICS AND SEDATIVES	14	13.6452	-0.818005	0.0357379	0.692582	13.6382	0.608637	1.02653	1.73135	13.6295	0.601206	1.02719	1.75499	580	700	29754	686	29174	566	686	28488
MIDAZOLAM	Withdrawal_event	HYPNOTICS AND SEDATIVES	90	88.4822	-0.289202	0.0244007	0.306882	88.2626	0.819415	1.01968	1.2689	88.2209	0.815431	1.02017	1.27631	3761	700	29754	610	25993	3671	610	25383
METHYLPHENIDATE	Withdrawal_event	PSYCHOSTIMULANTS, AGENTS USED FOR ADHD AND NOOTROPICS	91	90.0484	-0.296708	0.0150824	0.296092	88.9202	0.754726	1.02339	1.38769	88.9047	0.753124	1.02357	1.39113	11990	166	22103	75	10113	11899	75	10038
TRANYLCYPROMINE	Withdrawal_event	ANTIDEPRESSANTS	12	11.8833	-0.916654	0.0135371	0.714739	11.8828	0.576862	1.00986	1.76787	11.88	0.569094	1.0101	1.79286	499	3312	139077	3300	138578	487	3300	135278
GALANTAMINE	Withdrawal_event	ANTI-DEMENTIA DRUGS	5	4.96012	-1.51697	0.0104979	1.00525	4.9553	0.399477	1.00902	2.54863	4.95513	0.398011	1.00906	2.5582	1252	46	11611	41	10359	1247	41	10318
CLONIDINE	Withdrawal_event	ANTIADRENERGIC AGENTS, CENTRALLY ACTING	31	30.946	-0.550208	0.00247616	0.465311	30.848	0.55971	1.00493	1.80429	30.8447	0.552769	1.00503	1.82734	1468	48	2277	17	809	1437	17	792
ETHANOL	Withdrawal_event	ANTISEPTICS AND DISINFECTANTS	191	191	-0.211939	0	0.197252	NA	NA	NA	NA	NA	NA	NA	NA	6066	191	6066	0	0	5875	0	0
COCAINE	Withdrawal_event	ANESTHETICS, LOCAL	157	157	-0.234594	0	0.216731	NA	NA	NA	NA	NA	NA	NA	NA	4156	157	4156	0	0	3999	0	0
Not available	Withdrawal_event	NOT AVAILABLE	84	84	-0.32517	0	0.291833	NA	NA	NA	NA	NA	NA	NA	NA	18216	84	18216	0	0	18132	0	0
ESTRADIOL	Withdrawal_event	ESTROGENS	79	79	-0.335833	0	0.300393	NA	NA	NA	NA	NA	NA	NA	NA	9613	79	9613	0	0	9534	0	0
PREDNISONE	Withdrawal_event	CORTICOSTEROIDS FOR SYSTEMIC USE, PLAIN	26	26	-0.607887	0	0.500934	NA	NA	NA	NA	NA	NA	NA	NA	16105	26	16105	0	0	16079	0	0
FINASTERIDE	Withdrawal_event	DRUGS USED IN BENIGN PROSTATIC HYPERTROPHY	25	25	-0.620976	0	0.50979	NA	NA	NA	NA	NA	NA	NA	NA	3005	25	3005	0	0	2980	0	0
NALOXONE	Withdrawal_event	ALL OTHER THERAPEUTIC PRODUCTS	24	24	-0.634917	0	0.51915	NA	NA	NA	NA	NA	NA	NA	NA	187	24	187	0	0	163	0	0
NALOXEGOL	Withdrawal_event	DRUGS FOR CONSTIPATION	22	22	-0.665755	0	0.53959	NA	NA	NA	NA	NA	NA	NA	NA	211	22	211	0	0	189	0	0
ISOTRETINOIN	Withdrawal_event	ANTI-ACNE PREPARATIONS FOR TOPICAL USE	19	19	-0.72137	0	0.575562	NA	NA	NA	NA	NA	NA	NA	NA	9661	19	9661	0	0	9642	0	0
LACTOSE	Withdrawal_event	PHARMACEUTICAL EXCIPIENT	16	16	-0.792928	0	0.620233	NA	NA	NA	NA	NA	NA	NA	NA	8599	16	8599	0	0	8583	0	0
LOPERAMIDE	Withdrawal_event	ANTIPROPULSIVES	13	13	-0.889624	0	0.677889	NA	NA	NA	NA	NA	NA	NA	NA	2179	13	2179	0	0	2166	0	0
DENOSUMAB	Withdrawal_event	DRUGS AFFECTING BONE STRUCTURE AND MINERALIZATION	12	12	-0.930191	0	0.701202	NA	NA	NA	NA	NA	NA	NA	NA	18906	12	18906	0	0	18894	0	0
SIMVASTATIN	Withdrawal_event	LIPID MODIFYING AGENTS, PLAIN	12	12	-0.930191	0	0.701202	NA	NA	NA	NA	NA	NA	NA	NA	15804	12	15804	0	0	15792	0	0
AMLODIPINE	Withdrawal_event	SELECTIVE CALCIUM CHANNEL BLOCKERS WITH MAINLY VASCULAR EFFECTS	10	10	-1.03014	0	0.756571	NA	NA	NA	NA	NA	NA	NA	NA	15902	10	15902	0	0	15892	0	0
LEVOTHYROXINE	Withdrawal_event	THYROID PREPARATIONS	10	10	-1.03014	0	0.756571	NA	NA	NA	NA	NA	NA	NA	NA	61394	10	61394	0	0	61384	0	0
SODIUM OXYBATE	Withdrawal_event	OTHER NERVOUS SYSTEM DRUGS	8	8	-1.16828	0	0.828584	NA	NA	NA	NA	NA	NA	NA	NA	707	8	707	0	0	699	0	0
METOCLOPRAMIDE	Withdrawal_event	PROPULSIVES	8	8	-1.16828	0	0.828584	NA	NA	NA	NA	NA	NA	NA	NA	4781	8	4781	0	0	4773	0	0
CANDESARTAN	Withdrawal_event	ANGIOTENSIN II RECEPTOR BLOCKERS (ARBS), PLAIN	7	7	-1.26024	0	0.87386	NA	NA	NA	NA	NA	NA	NA	NA	8559	7	8559	0	0	8552	0	0
HYDROXYCHLOROQUINE	Withdrawal_event	ANTIMALARIALS	7	7	-1.26024	0	0.87386	NA	NA	NA	NA	NA	NA	NA	NA	6022	7	6022	0	0	6015	0	0
BETAMETHASONE, CALCIPOTRIOL	Withdrawal_event	ANTIPSORIATICS FOR TOPICAL USE	7	7	-1.26024	0	0.87386	NA	NA	NA	NA	NA	NA	NA	NA	877	7	877	0	0	870	0	0
METFORMIN	Withdrawal_event	BLOOD GLUCOSE LOWERING DRUGS, EXCL. INSULINS	7	7	-1.26024	0	0.87386	NA	NA	NA	NA	NA	NA	NA	NA	21283	7	21283	0	0	21276	0	0
XYLOMETAZOLINE	Withdrawal_event	DECONGESTANTS AND OTHER NASAL PREPARATIONS FOR TOPICAL USE	7	7	-1.26024	0	0.87386	NA	NA	NA	NA	NA	NA	NA	NA	2246	7	2246	0	0	2239	0	0
CIPROFLOXACIN	Withdrawal_event	QUINOLONE ANTIBACTERIALS	7	7	-1.26024	0	0.87386	NA	NA	NA	NA	NA	NA	NA	NA	21749	7	21749	0	0	21742	0	0
TESTOSTERONE	Withdrawal_event	ANDROGENS	6	6	-1.37599	0	0.928078	NA	NA	NA	NA	NA	NA	NA	NA	3229	6	3229	0	0	3223	0	0
SIBUTRAMINE	Withdrawal_event	ANTIOBESITY PREPARATIONS, EXCL. DIET PRODUCTS	6	6	-1.37599	0	0.928078	NA	NA	NA	NA	NA	NA	NA	NA	771	6	771	0	0	765	0	0
TRIMETHOPRIM	Withdrawal_event	SULFONAMIDES AND TRIMETHOPRIM	6	6	-1.37599	0	0.928078	NA	NA	NA	NA	NA	NA	NA	NA	2809	6	2809	0	0	2803	0	0
FUSIDIC ACID	Withdrawal_event	ANTIBIOTICS FOR TOPICAL USE	5	5	-1.52747	0	0.994748	NA	NA	NA	NA	NA	NA	NA	NA	1687	5	1687	0	0	1682	0	0
ASCORBIC ACID	Withdrawal_event	ANTIINFECTIVES AND ANTISEPTICS, EXCL. COMBINATIONS WITH CORTICOSTEROIDS	5	5	-1.52747	0	0.994748	NA	NA	NA	NA	NA	NA	NA	NA	1279	5	1279	0	0	1274	0	0
AMOXICILLIN, CLAVULANIC ACID	Withdrawal_event	BETA-LACTAM ANTIBACTERIALS, PENICILLINS	5	5	-1.52747	0	0.994748	NA	NA	NA	NA	NA	NA	NA	NA	41405	5	41405	0	0	41400	0	0
RITONAVIR	Withdrawal_event	DIRECT ACTING ANTIVIRALS	5	5	-1.52747	0	0.994748	NA	NA	NA	NA	NA	NA	NA	NA	7389	5	7389	0	0	7384	0	0
INSULIN HUMAN	Withdrawal_event	INSULINS AND ANALOGUES	5	5	-1.52747	0	0.994748	NA	NA	NA	NA	NA	NA	NA	NA	6944	5	6944	0	0	6939	0	0
CLARITHROMYCIN	Withdrawal_event	MACROLIDES, LINCOSAMIDES AND STREPTOGRAMINS	5	5	-1.52747	0	0.994748	NA	NA	NA	NA	NA	NA	NA	NA	12225	5	12225	0	0	12220	0	0
GUANFACINE	Withdrawal_event	ANTIADRENERGIC AGENTS, CENTRALLY ACTING	17	17.054	-0.771303	-0.00444641	0.599716	17.0838	0.554233	0.995096	1.78664	17.0856	0.547244	0.99499	1.80907	809	48	2277	31	1468	792	31	1437
IMIPRAMINE	Withdrawal_event	ANTIDEPRESSANTS	6	6.02498	-1.38152	-0.00553353	0.922544	6.02502	0.451362	0.995847	2.19715	6.02563	0.442723	0.995746	2.23957	253	3312	139077	3306	138824	247	3306	135518
REMIFENTANIL	Withdrawal_event	ANESTHETICS, GENERAL	9	9.30508	-1.13867	-0.0456018	0.744394	9.33194	0.489474	0.96443	1.90026	9.33426	0.487117	0.96419	1.9085	1346	115	16635	106	15289	1337	106	15183
TRIAMCINOLONE	Withdrawal_event	CORTICOSTEROIDS, PLAIN	14	14.6137	-0.913547	-0.0598038	0.597041	14.6391	0.561412	0.956344	1.6291	14.6426	0.559685	0.956112	1.63333	2645	368	66606	354	63961	2631	354	63607
ESTRADIOL, LEVONORGESTREL	Withdrawal_event	PROGESTOGENS AND ESTROGENS IN COMBINATION	10	10.4644	-1.09258	-0.0624365	0.694134	10.5271	0.496385	0.949932	1.81788	10.543	0.486448	0.948498	1.84942	359	88	3019	78	2660	349	78	2582
ZONISAMIDE	Withdrawal_event	ANTIEPILEPTICS	7	7.34784	-1.32564	-0.0654045	0.808456	7.35279	0.452582	0.952019	2.0026	7.35498	0.450468	0.951736	2.0108	1195	523	85057	516	83862	1188	516	83346
ETHINYLESTRADIOL, LEVONORGESTREL	Withdrawal_event	HORMONAL CONTRACEPTIVES FOR SYSTEMIC USE	16	16.8872	-0.868491	-0.0755633	0.54467	17.0326	0.555191	0.939378	1.58942	17.0343	0.554656	0.939279	1.59062	9891	120	70285	104	60394	9875	104	60290
HYOSCINE	Withdrawal_event	ANTIEMETICS AND ANTINAUSEANTS	15	15.8882	-0.902109	-0.0803858	0.557333	18.197	0.338245	0.824312	2.00887	18.2457	0.333057	0.822114	2.0293	1214	22	1681	7	467	1199	7	460
OPIPRAMOL	Withdrawal_event	ANTIDEPRESSANTS	24	25.4573	-0.718277	-0.0833598	0.43579	25.4686	0.633566	0.942336	1.40159	25.5045	0.626931	0.941012	1.41244	1069	3312	139077	3288	138008	1045	3288	134720
TOZINAMERAN	Withdrawal_event	VIRAL VACCINES	14	15.0463	-0.954262	-0.100519	0.556326	18.2244	0.295213	0.768203	1.99902	18.2244	0.295207	0.7682	1.99904	1036905	20	1378285	6	341380	1036891	6	341374
DEXAMFETAMINE	Withdrawal_event	PSYCHOSTIMULANTS, AGENTS USED FOR ADHD AND NOOTROPICS	11	11.8588	-1.08044	-0.103899	0.623335	11.9248	0.501505	0.922446	1.69671	11.9319	0.499059	0.921902	1.70301	1579	166	22103	155	20524	1568	155	20369
TRAMADOL	Withdrawal_event	OPIOIDS	669	721.115	-0.219565	-0.108144	-0.00092141	734.886	0.837964	0.910345	0.988979	737.579	0.832294	0.907022	0.988459	18717	3450	89547	2781	70830	18048	2781	68049
LORAZEPAM	Withdrawal_event	ANXIOLYTICS	268	294.076	-0.311673	-0.133715	0.0337708	300.029	0.784791	0.893246	1.01669	301.085	0.779017	0.890116	1.01706	9408	1582	50611	1314	41203	9140	1314	39889
ESCITALOPRAM	Withdrawal_event	ANTIDEPRESSANTS	285	314.49	-0.314229	-0.141814	0.0207544	317.584	0.795836	0.897402	1.01193	318.386	0.791708	0.895139	1.01208	13206	3312	139077	3027	125871	12921	3027	122844
DOXEPIN	Withdrawal_event	ANTIDEPRESSANTS	23	25.5288	-0.797252	-0.147446	0.381618	25.5484	0.600039	0.900252	1.35067	25.6106	0.593276	0.898065	1.35943	1072	3312	139077	3289	138005	1049	3289	134716
BIPERIDEN	Withdrawal_event	ANTICHOLINERGIC AGENTS	5	5.66815	-1.69287	-0.165406	0.829342	6.37844	0.240101	0.783891	2.55928	6.38799	0.238016	0.782719	2.57398	927	11	1799	6	872	922	6	866
PHENOBARBITAL	Withdrawal_event	ANTIEPILEPTICS	11	12.4452	-1.14732	-0.170784	0.55645	12.4804	0.485827	0.881379	1.59898	12.4896	0.483888	0.880731	1.60303	2024	523	85057	512	83033	2013	512	82521
DIMENHYDRINATE	Withdrawal_event	ANTIHISTAMINES FOR SYSTEMIC USE	7	7.94291	-1.43109	-0.17085	0.70301	7.98211	0.413724	0.876961	1.85887	7.99079	0.410866	0.876008	1.86774	911	199	22824	192	21913	904	192	21721
MORPHINE	Withdrawal_event	OPIOIDS	371	417.905	-0.322123	-0.171538	-0.0285201	424.37	0.786448	0.874237	0.971826	426.543	0.779467	0.869783	0.970564	10847	3450	89547	3079	78700	10476	3079	75621
DEXTROPROPOXYPHENE, PARACETAMOL, CAFFEINE	Withdrawal_event	OPIOIDS	5	5.70203	-1.70078	-0.17331	0.821438	5.7032	0.370167	0.876701	2.07637	5.73138	0.357406	0.87239	2.12941	148	3450	89547	3445	89399	143	3445	85954
ATENOLOL	Withdrawal_event	BETA BLOCKING AGENTS	5	5.73124	-1.70755	-0.180087	0.81466	5.81461	0.343451	0.859903	2.15295	5.81605	0.342878	0.859689	2.15547	3284	56	32088	51	28804	3279	51	28753
LAMOTRIGINE	Withdrawal_event	ANTIEPILEPTICS	69	78.3605	-0.542951	-0.182291	0.137812	80.0102	0.669922	0.86239	1.11016	80.0797	0.668401	0.861641	1.11075	12744	523	85057	454	72313	12675	454	71859
REBOXETINE	Withdrawal_event	ANTIDEPRESSANTS	9	10.4068	-1.29229	-0.199226	0.59077	10.4112	0.452442	0.864452	1.65165	10.4457	0.44485	0.861602	1.66878	437	3312	139077	3303	138640	428	3303	135337
DABIGATRAN	Withdrawal_event	ANTITHROMBOTIC AGENTS	8	9.2728	-1.36959	-0.201309	0.627275	9.6448	0.383182	0.829463	1.79551	9.64542	0.383062	0.829409	1.79585	25597	41	113178	33	87581	25589	33	87548
SERTRALINE	Withdrawal_event	ANTIDEPRESSANTS	328	379.336	-0.369888	-0.209482	-0.0576327	385.976	0.759136	0.849794	0.951279	387.415	0.754492	0.846636	0.950035	15929	3312	139077	2984	123148	15601	2984	120164
WARFARIN	Withdrawal_event	ANTITHROMBOTIC AGENTS	8	9.39126	-1.38697	-0.218691	0.609893	9.80462	0.376936	0.815942	1.76625	9.8053	0.376816	0.815885	1.76656	25924	41	113178	33	87254	25916	33	87221
METHOTREXATE	Withdrawal_event	IMMUNOSUPPRESSANTS	13	15.2316	-1.11033	-0.220704	0.457184	15.6987	0.459624	0.828095	1.49196	15.6999	0.459491	0.828033	1.49217	36359	88	210063	75	173704	36346	75	173629
RISPERIDONE	Withdrawal_event	ANTIPSYCHOTICS	105	123.734	-0.525099	-0.23582	0.0267727	126.245	0.680188	0.831717	1.017	126.377	0.678758	0.830847	1.01702	20436	1047	172923	942	152487	20331	942	151545
NICOTIANA TABACUM	Withdrawal_event	DRUGS USED IN ADDICTIVE DISORDERS	132	158.177	-0.516823	-0.260099	-0.0246139	162.201	0.680471	0.813803	0.97326	163.026	0.674288	0.809688	0.972276	6104	1187	45806	1055	39702	5972	1055	38647
DIAZEPAM	Withdrawal_event	ANXIOLYTICS	255	305.485	-0.442709	-0.260136	-0.0885688	317.566	0.703558	0.802982	0.916457	319.668	0.696361	0.797704	0.913794	9773	1582	50611	1327	40838	9518	1327	39511
FLUTICASONE	Withdrawal_event	CORTICOSTEROIDS, PLAIN	14	16.9176	-1.11824	-0.264496	0.392349	17.0582	0.481705	0.820718	1.39832	17.0754	0.480036	0.819895	1.40037	3062	368	66606	354	63544	3048	354	63190
LITHIUM	Withdrawal_event	ANTIPSYCHOTICS	41	49.5094	-0.744669	-0.269089	0.138415	49.9318	0.601358	0.82112	1.12119	49.9867	0.599747	0.820219	1.12174	8177	1047	172923	1006	164746	8136	1006	163740
CLOMIPRAMINE	Withdrawal_event	ANTIDEPRESSANTS	52	63.3694	-0.701764	-0.282808	0.0823987	63.5912	0.623448	0.817723	1.07254	63.875	0.61732	0.81409	1.07358	2661	3312	139077	3260	136416	2609	3260	133156
METHYLENEDIOXYMETHAMPHETAMINE	Withdrawal_event	NO ATC CODE	30	36.6189	-0.845904	-0.283346	0.186393	54.7325	0.317383	0.54812	0.946603	56.9507	0.293174	0.526772	0.946498	665	50	908	20	243	635	20	223
DROSPIRENONE, ESTRADIOL	Withdrawal_event	PROGESTOGENS AND ESTROGENS IN COMBINATION	5	6.23783	-1.82032	-0.292852	0.701896	6.33226	0.323683	0.789607	1.9262	6.37289	0.314727	0.784574	1.95584	214	88	3019	83	2805	209	83	2722
ETORICOXIB	Withdrawal_event	ANTIINFLAMMATORY AND ANTIRHEUMATIC PRODUCTS, NON-STEROIDS	6	7.47305	-1.67068	-0.294693	0.633385	7.63369	0.341578	0.785989	1.8086	7.63551	0.341242	0.785802	1.80952	6864	76	69806	70	62942	6858	70	62872
PREDNISOLONE	Withdrawal_event	CORTICOSTEROIDS, PLAIN	72	88.7927	-0.653214	-0.300562	0.0132177	94.1331	0.591567	0.764874	0.988955	94.2635	0.590025	0.763816	0.988798	16071	368	66606	296	50535	15999	296	50239
NALOXONE, TILIDINE	Withdrawal_event	OPIOIDS	56	69.8114	-0.718294	-0.315507	0.0373511	70.0966	0.616032	0.798897	1.03605	70.6639	0.606021	0.792484	1.03632	1812	3450	89547	3394	87735	1756	3394	84341
HALOPERIDOL	Withdrawal_event	ANTIPSYCHOTICS	33	41.7836	-0.870301	-0.335937	0.113978	42.1487	0.554021	0.782942	1.10645	42.2049	0.552356	0.781899	1.10683	6901	1047	172923	1014	166022	6868	1014	165008
DESOGESTREL	Withdrawal_event	HORMONAL CONTRACEPTIVES FOR SYSTEMIC USE	8	10.244	-1.50628	-0.337997	0.490587	10.4534	0.37371	0.765298	1.56721	10.4577	0.373192	0.764984	1.5681	6000	120	70285	112	64285	5992	112	64173
CITALOPRAM	Withdrawal_event	ANTIDEPRESSANTS	218	275.958	-0.537371	-0.339429	-0.154357	281.226	0.676594	0.775176	0.888123	282.799	0.671045	0.770866	0.885535	11588	3312	139077	3094	127489	11370	3094	124395
LANSOPRAZOLE	Withdrawal_event	DRUGS FOR PEPTIC ULCER AND GASTRO-OESOPHAGEAL REFLUX DISEASE (GORD)	6	7.72424	-1.71543	-0.339443	0.588634	8.11281	0.31177	0.739571	1.75439	8.1157	0.311373	0.739308	1.75537	5937	42	32282	36	26345	5931	36	26309
FLUPENTIXOL, MELITRACEN	Withdrawal_event	PSYCHOLEPTICS AND PSYCHOANALEPTICS IN COMBINATION	10	12.8352	-1.37499	-0.344846	0.411725	24.3333	0.159871	0.410959	1.05639	27.2	0.124031	0.367647	1.08976	146	16	182	6	36	136	6	30
RIVAROXABAN	Withdrawal_event	ANTITHROMBOTIC AGENTS	12	15.5646	-1.29214	-0.361953	0.339249	17.7458	0.345114	0.676217	1.32498	17.7482	0.344994	0.676126	1.32509	42965	41	113178	29	70213	42953	29	70184
TAPENTADOL	Withdrawal_event	OPIOIDS	87	112.268	-0.68524	-0.366008	-0.0789674	113.118	0.623671	0.769106	0.948455	114.173	0.613905	0.762	0.945821	2914	3450	89547	3363	86633	2827	3363	83270
ABIRATERONE	Withdrawal_event	HORMONE ANTAGONISTS AND RELATED AGENTS	6	7.94312	-1.75333	-0.377337	0.550741	10.1303	0.211022	0.592284	1.66239	10.1405	0.210401	0.591685	1.66393	4087	15	7718	9	3631	4081	9	3622
CLOTIAZEPAM	Withdrawal_event	ANXIOLYTICS	5	6.65796	-1.90758	-0.380117	0.614631	6.66497	0.31507	0.750191	1.78623	6.71875	0.30609	0.744186	1.80931	213	1582	50611	1577	50398	208	1577	48821
RAMIPRIL	Withdrawal_event	ACE INHIBITORS, PLAIN	8	10.6219	-1.55615	-0.38787	0.440714	22.3329	0.117254	0.358216	1.09436	22.3519	0.117023	0.357911	1.09465	16839	13	20609	5	3770	16831	5	3765
CYPROTERONE	Withdrawal_event	ANTIANDROGENS	5	6.69855	-1.91574	-0.388275	0.606473	8.06913	0.212094	0.619645	1.81033	8.07989	0.211219	0.61882	1.81299	2311	15	5175	10	2864	2306	10	2854
ACEPROMETAZINE, MEPROBAMATE	Withdrawal_event	HYPNOTICS AND SEDATIVES	5	6.70498	-1.91703	-0.389563	0.605185	6.72147	0.31106	0.743885	1.77896	6.76305	0.30436	0.739311	1.79584	285	700	29754	695	29469	280	695	28774
ZOLMITRIPTAN	Withdrawal_event	ANTIMIGRAINE PREPARATIONS	7	9.38138	-1.65806	-0.397822	0.476038	9.99147	0.314387	0.700598	1.56125	10.0239	0.311349	0.698329	1.5663	931	46	4565	39	3634	924	39	3595
VALPROIC ACID	Withdrawal_event	ANTIEPILEPTICS	92	121.568	-0.710172	-0.400163	-0.120601	130.523	0.563104	0.704859	0.882298	130.779	0.561369	0.703479	0.881564	19771	523	85057	431	65286	19679	431	64855
MEPROBAMATE	Withdrawal_event	ANXIOLYTICS	8	10.7215	-1.56901	-0.400731	0.427853	10.7401	0.374903	0.744874	1.47995	10.8286	0.365779	0.738781	1.49215	343	1582	50611	1574	50268	335	1574	48694
TRIAZOLAM	Withdrawal_event	HYPNOTICS AND SEDATIVES	10	13.3864	-1.43343	-0.403287	0.353284	13.4525	0.400393	0.743359	1.3801	13.5361	0.393518	0.738767	1.38692	569	700	29754	690	29185	559	690	28495
LOXAPINE	Withdrawal_event	ANTIPSYCHOTICS	12	16.1298	-1.34203	-0.41184	0.289362	16.1944	0.419986	0.740998	1.30737	16.22	0.418242	0.739826	1.30867	2664	1047	172923	1035	170259	2652	1035	169224
LORMETAZEPAM	Withdrawal_event	HYPNOTICS AND SEDATIVES	42	57.1923	-0.910404	-0.440916	-0.037894	58.544	0.526623	0.717409	0.977313	58.9523	0.520073	0.712441	0.975963	2431	700	29754	658	27323	2389	658	26665
TOPIRAMATE	Withdrawal_event	ANTIEPILEPTICS	34	47.2168	-0.993743	-0.4679	-0.0240402	48.5284	0.495287	0.700621	0.99108	48.6208	0.493563	0.699289	0.990766	7679	523	85057	489	77378	7645	489	76889
DOXYLAMINE	Withdrawal_event	ANTIHISTAMINES FOR SYSTEMIC USE	11	15.7114	-1.47192	-0.495379	0.231855	16.1153	0.372335	0.682581	1.25134	16.1615	0.369856	0.680631	1.25254	1802	199	22824	188	21022	1791	188	20834
CARBAMAZEPINE	Withdrawal_event	ANTIEPILEPTICS	50	71.0803	-0.931068	-0.50328	-0.131379	74.396	0.502489	0.672079	0.898907	74.554	0.500761	0.670655	0.898188	11560	523	85057	473	73497	11510	473	73024
PARACETAMOL, ACETYLSALICYLIC ACID, CAFFEINE	Withdrawal_event	OTHER ANALGESICS AND ANTIPYRETICS	8	11.6691	-1.68596	-0.517685	0.3109	11.6998	0.342123	0.683772	1.3666	11.7386	0.339303	0.681511	1.36886	1127	1405	135695	1397	134568	1119	1397	133171
TRIMIPRAMINE	Withdrawal_event	ANTIDEPRESSANTS	16	23.1712	-1.31359	-0.520665	0.0995686	23.2217	0.423326	0.689011	1.12144	23.3983	0.416716	0.683812	1.1221	973	3312	139077	3296	138104	957	3296	134808
ARIPIPRAZOLE	Withdrawal_event	ANTIPSYCHOTICS	67	96.9058	-0.895425	-0.52912	-0.204577	99.956	0.523614	0.670295	0.858065	100.163	0.521972	0.668909	0.857209	16005	1047	172923	980	156918	15938	980	155938
LISDEXAMFETAMINE	Withdrawal_event	PSYCHOSTIMULANTS, AGENTS USED FOR ADHD AND NOOTROPICS	18	26.5264	-1.28995	-0.546842	0.0424807	28.148	0.392573	0.639478	1.04167	28.2295	0.390402	0.637631	1.04142	3532	166	22103	148	18571	3514	148	18423
DIHYDROCODEINE	Withdrawal_event	OPIOIDS	22	32.4399	-1.21567	-0.549913	-0.0103235	32.539	0.447055	0.676111	1.02253	32.9627	0.436423	0.667421	1.02069	842	3450	89547	3428	88705	820	3428	85277
PARACETAMOL, CAFFEINE, OPIUM EXTRACTS	Withdrawal_event	OPIOIDS	25	37.1403	-1.18276	-0.56178	-0.0519898	37.2724	0.454915	0.670738	0.988952	37.766	0.444335	0.661972	0.986206	964	3450	89547	3425	88583	939	3425	85158
DIPHENHYDRAMINE	Withdrawal_event	ANTIHISTAMINES FOR SYSTEMIC USE	11	16.749	-1.56142	-0.584878	0.142356	17.2773	0.347255	0.636672	1.1673	17.3343	0.344869	0.63458	1.16767	1921	199	22824	188	20903	1910	188	20715
PARACETAMOL, CAFFEINE, OPIUM	Withdrawal_event	OPIOIDS	25	38.219	-1.22352	-0.602546	-0.0927557	38.3671	0.441871	0.6516	0.960873	38.9049	0.431392	0.642592	0.957193	992	3450	89547	3425	88555	967	3425	85130
OMALIZUMAB	Withdrawal_event	OTHER SYSTEMIC DRUGS FOR OBSTRUCTIVE AIRWAY DISEASES	5	7.93168	-2.14385	-0.616388	0.37836	12.5196	0.130728	0.399374	1.22008	12.5319	0.13045	0.398981	1.22029	7662	13	12558	8	4896	7657	8	4888
DEXMEDETOMIDINE	Withdrawal_event	HYPNOTICS AND SEDATIVES	7	11.0103	-1.8782	-0.617961	0.255899	11.0744	0.301909	0.63209	1.32337	11.1731	0.295882	0.626504	1.32656	468	700	29754	693	29286	461	693	28593
PANTOPRAZOLE	Withdrawal_event	DRUGS FOR PEPTIC ULCER AND GASTRO-OESOPHAGEAL REFLUX DISEASE (GORD)	11	17.2777	-1.60498	-0.628438	0.0987959	21.6651	0.255303	0.507729	1.00974	21.6825	0.254916	0.507321	1.00965	13280	42	32282	31	19002	13269	31	18971
DIMETHYL FUMARATE	Withdrawal_event	IMMUNOSUPPRESSANTS	5	8.01314	-2.15773	-0.63026	0.364488	8.315	0.24389	0.601323	1.48259	8.31644	0.243788	0.601219	1.4827	19128	88	210063	83	190935	19123	83	190852
MOCLOBEMIDE	Withdrawal_event	ANTIDEPRESSANTS	5	8.23969	-2.19562	-0.668151	0.326596	8.24777	0.253771	0.606224	1.44819	8.32708	0.248162	0.60045	1.45284	346	3312	139077	3307	138731	341	3307	135424
OXCARBAZEPINE	Withdrawal_event	ANTIEPILEPTICS	14	22.5785	-1.52424	-0.670494	-0.0136494	22.9655	0.358838	0.60961	1.03563	23.0219	0.357221	0.608116	1.03523	3672	523	85057	509	81385	3658	509	80876
FLUOXETINE	Withdrawal_event	ANTIDEPRESSANTS	114	182.273	-0.951822	-0.674709	-0.422181	186.25	0.508509	0.612082	0.73675	188.052	0.502195	0.606217	0.731785	7654	3312	139077	3198	131423	7540	3198	128225
MIRTAZAPINE	Withdrawal_event	ANTIDEPRESSANTS	172	277.744	-0.913509	-0.689756	-0.482311	287.424	0.513877	0.598419	0.696871	290.34	0.507515	0.592408	0.691502	11663	3312	139077	3140	127414	11491	3140	124274
KETOPROFEN	Withdrawal_event	ANTIINFLAMMATORY AND ANTIRHEUMATIC PRODUCTS, NON-STEROIDS	8	13.4012	-1.87795	-0.709674	0.11891	14.5575	0.264217	0.549545	1.143	14.5653	0.263939	0.549252	1.14298	12309	76	69806	68	57497	12301	68	57429
ETANERCEPT	Withdrawal_event	IMMUNOSUPPRESSANTS	14	23.5719	-1.58504	-0.731297	-0.0744525	27.0739	0.2921	0.517103	0.915425	27.0802	0.291984	0.516983	0.915362	56268	88	210063	74	153795	56254	74	153721
ATOMOXETINE	Withdrawal_event	PSYCHOSTIMULANTS, AGENTS USED FOR ADHD AND NOOTROPICS	13	22.1103	-1.63364	-0.744021	-0.0661323	23.5102	0.314311	0.552951	0.972781	23.5948	0.31235	0.550969	0.971879	2944	166	22103	153	19159	2931	153	19006
NORTRIPTYLINE	Withdrawal_event	ANTIDEPRESSANTS	15	25.5764	-1.5722	-0.750476	-0.112757	25.6587	0.353286	0.584597	0.967357	25.9196	0.347236	0.578713	0.964499	1074	3312	139077	3297	138003	1059	3297	134706
LEVONORGESTREL	Withdrawal_event	HORMONAL CONTRACEPTIVES FOR SYSTEMIC USE	40	68.0629	-1.24141	-0.759506	-0.347365	104.839	0.261114	0.381538	0.5575	105.01	0.260536	0.380917	0.556919	39865	120	70285	80	30420	39825	80	30340
ALIMEMAZINE	Withdrawal_event	ANTIHISTAMINES FOR SYSTEMIC USE	9	15.6504	-1.85864	-0.765572	0.0244246	16.2181	0.284854	0.554936	1.08109	16.2839	0.282716	0.552693	1.08048	1795	199	22824	190	21029	1786	190	20839
LEVETIRACETAM	Withdrawal_event	ANTIEPILEPTICS	48	83.9191	-1.23677	-0.799584	-0.420598	90.7841	0.39315	0.528727	0.711058	91.0706	0.39147	0.527064	0.709623	13648	523	85057	475	71409	13600	475	70934
BISOPROLOL	Withdrawal_event	BETA BLOCKING AGENTS	14	25.075	-1.67243	-0.818684	-0.161839	34.0551	0.224612	0.411099	0.752417	34.1027	0.224119	0.410524	0.751968	14368	56	32088	42	17720	14354	42	17678
PARACETAMOL, CAFFEINE, OPIUM, PREPARED	Withdrawal_event	OPIOIDS	27	49.546	-1.45939	-0.863825	-0.371287	49.8746	0.372197	0.541358	0.787401	50.7975	0.362491	0.531522	0.779375	1286	3450	89547	3423	88261	1259	3423	84838
IMATINIB	Withdrawal_event	PROTEIN KINASE INHIBITORS	11	20.822	-1.86725	-0.890712	-0.163478	32.7277	0.166819	0.336106	0.677186	32.7928	0.166304	0.33544	0.676591	10965	38	20011	27	9046	10954	27	9019
PARACETAMOL, BELLADONNA DRY EXTRACT, CAFFEINE, OPIUM	Withdrawal_event	OPIOIDS	24	46.9262	-1.58782	-0.952902	-0.433753	47.2423	0.341397	0.508019	0.755962	48.1802	0.332069	0.49813	0.747234	1218	3450	89547	3426	88329	1194	3426	84903
NEFOPAM	Withdrawal_event	OTHER ANALGESICS AND ANTIPYRETICS	14	28.743	-1.86578	-1.01204	-0.355193	29.0509	0.285047	0.481913	0.814742	29.2101	0.282732	0.479287	0.812485	2776	1405	135695	1391	132919	2762	1391	131528
ADALIMUMAB	Withdrawal_event	IMMUNOSUPPRESSANTS	10	20.8208	-2.05202	-1.02187	-0.265304	24.1745	0.214174	0.413658	0.798944	24.1814	0.21408	0.41354	0.798839	49701	88	210063	78	160362	49691	78	160284
AMITRIPTYLINE	Withdrawal_event	ANTIDEPRESSANTS	98	203.635	-1.35124	-1.05133	-0.780001	210.555	0.381148	0.465436	0.568365	213.397	0.375173	0.459239	0.562142	8551	3312	139077	3214	130526	8453	3214	127312
PETHIDINE	Withdrawal_event	OPIOIDS	7	16.952	-2.47866	-1.21843	-0.344569	17.0011	0.19731	0.411737	0.859194	17.4031	0.190467	0.402227	0.849421	440	3450	89547	3443	89107	433	3443	85664
DICLOFENAC	Withdrawal_event	ANTIINFLAMMATORY AND ANTIRHEUMATIC PRODUCTS, NON-STEROIDS	10	24.0893	-2.25778	-1.22764	-0.471069	30.6274	0.167929	0.326505	0.634823	30.656	0.167708	0.3262	0.634474	22126	76	69806	66	47680	22116	66	47614
APOMORPHINE	Withdrawal_event	DOPAMINERGIC AGENTS	9	22.3761	-2.36091	-1.26784	-0.477844	23.8906	0.193537	0.376717	0.733276	24.0116	0.192144	0.374818	0.731162	2963	220	29132	211	26169	2954	211	25958
ROTIGOTINE	Withdrawal_event	DOPAMINERGIC AGENTS	11	27.4509	-2.2578	-1.28126	-0.554028	29.7963	0.201535	0.369174	0.676258	29.9516	0.20009	0.367259	0.674094	3635	220	29132	209	25497	3624	209	25288
PROMETHAZINE	Withdrawal_event	ANTIHISTAMINES FOR SYSTEMIC USE	13	32.5825	-2.18273	-1.29311	-0.61522	36.4165	0.203671	0.356981	0.625693	36.6469	0.201947	0.354736	0.623123	3737	199	22824	186	19087	3724	186	18901
MIANSERIN	Withdrawal_event	ANTIDEPRESSANTS	21	52.2721	-1.97833	-1.29544	-0.744643	52.7735	0.259637	0.397927	0.609874	53.5563	0.254779	0.392111	0.603469	2195	3312	139077	3291	136882	2174	3291	133591
FEXOFENADINE	Withdrawal_event	ANTIHISTAMINES FOR SYSTEMIC USE	5	13.3661	-2.86152	-1.33405	-0.339307	13.9684	0.147549	0.35795	0.868376	14.0509	0.146239	0.355849	0.8659	1533	199	22824	194	21291	1528	194	21097
BENSERAZIDE, LEVODOPA	Withdrawal_event	DOPAMINERGIC AGENTS	10	26.2879	-2.38134	-1.35119	-0.594623	28.4983	0.186253	0.350898	0.661088	28.651	0.184894	0.349028	0.658868	3481	220	29132	210	25651	3471	210	25441
BUPROPION	Withdrawal_event	ANTIDEPRESSANTS	39	102.591	-1.87249	-1.384	-0.967053	104.624	0.272243	0.372763	0.510399	106.258	0.267274	0.367033	0.504027	4308	3312	139077	3273	134769	4269	3273	131496
PARACETAMOL, CODEINE	Withdrawal_event	OPIOIDS	138	363.235	-1.64386	-1.393	-1.16246	389.739	0.299044	0.354083	0.419252	400.595	0.290156	0.344488	0.408993	9428	3450	89547	3312	80119	9290	3312	76807
TETRAZEPAM	Withdrawal_event	MUSCLE RELAXANTS, CENTRALLY ACTING AGENTS	15	40.6097	-2.22894	-1.40721	-0.769493	44.7141	0.200508	0.335465	0.561256	46.2804	0.19185	0.324111	0.547554	893	294	6465	279	5572	878	279	5293
CLOZAPINE	Withdrawal_event	ANTIPSYCHOTICS	117	323.407	-1.7363	-1.46292	-1.21349	415.659	0.232311	0.281481	0.341058	418.002	0.230884	0.279903	0.339331	53414	1047	172923	930	119509	53297	930	118579
LACOSAMIDE	Withdrawal_event	ANTIEPILEPTICS	9	25.9111	-2.56821	-1.47515	-0.68515	26.7926	0.173915	0.335913	0.648811	26.9065	0.172927	0.334492	0.647008	4214	523	85057	514	80843	4205	514	80329
RIVASTIGMINE	Withdrawal_event	ANTI-DEMENTIA DRUGS	6	18.0379	-2.88795	-1.51197	-0.583888	25.8033	0.0986672	0.232528	0.547996	25.9162	0.0980784	0.231515	0.546494	4553	46	11611	40	7058	4547	40	7018
HYDROXYZINE	Withdrawal_event	ANXIOLYTICS	40	115.561	-2.0008	-1.51889	-1.10675	121.515	0.240927	0.329176	0.449751	124.286	0.234711	0.321839	0.441309	3697	1582	50611	1542	46914	3657	1542	45372
BUDESONIDE	Withdrawal_event	CORTICOSTEROIDS, PLAIN	8	24.4151	-2.71976	-1.55149	-0.722901	25.5816	0.155303	0.312725	0.629716	25.6839	0.154479	0.311479	0.628041	4419	368	66606	360	62187	4411	360	61827
PROPOFOL	Withdrawal_event	ANESTHETICS, GENERAL	18	55.5816	-2.34311	-1.6	-1.01068	90.7365	0.120071	0.198377	0.327751	91.5667	0.118763	0.196578	0.325379	8040	115	16635	97	8595	8022	97	8498
DYDROGESTERONE, ESTRADIOL	Withdrawal_event	PROGESTOGENS AND ESTROGENS IN COMBINATION	6	19.3839	-2.98908	-1.61309	-0.685012	23.1648	0.113574	0.259013	0.5907	23.7843	0.109624	0.252267	0.580518	665	88	3019	82	2354	659	82	2272
METHYLPREDNISOLONE	Withdrawal_event	CORTICOSTEROIDS, PLAIN	19	59.2504	-2.33684	-1.61547	-1.03991	66.9746	0.178863	0.28369	0.449952	67.2761	0.177896	0.282418	0.448351	10724	368	66606	349	55882	10705	349	55533
HYPERICUM PERFORATUM	Withdrawal_event	ANTIDEPRESSANTS	12	37.9836	-2.55251	-1.62231	-0.921112	38.285	0.178205	0.313439	0.551295	38.9315	0.174492	0.308234	0.544486	1595	3312	139077	3300	137482	1583	3300	134182
CARBIDOPA, LEVODOPA	Withdrawal_event	DOPAMINERGIC AGENTS	19	62.0383	-2.40264	-1.68127	-1.1057	78.9413	0.15047	0.240685	0.384989	79.5229	0.149162	0.238925	0.382704	8215	220	29132	201	20917	8196	201	20716
PARACETAMOL, TRAMADOL	Withdrawal_event	OPIOIDS	64	210.86	-2.08761	-1.71233	-1.38076	220.42	0.227084	0.290355	0.371255	226.984	0.219847	0.281958	0.361617	5473	3450	89547	3386	84074	5409	3386	80688
VARENICLINE	Withdrawal_event	DRUGS USED IN ADDICTIVE DISORDERS	159	544.575	-2.00596	-1.7729	-1.55748	871.422	0.154551	0.18246	0.21541	902.242	0.148966	0.176228	0.208478	21015	1187	45806	1028	24791	20856	1028	23763
NICOTINE	Withdrawal_event	DRUGS USED IN ADDICTIVE DISORDERS	63	217.182	-2.15582	-1.77739	-1.44338	251.71	0.194409	0.250288	0.322229	257.553	0.189576	0.24461	0.31562	8381	1187	45806	1124	37425	8318	1124	36301
VORTIOXETINE	Withdrawal_event	ANTIDEPRESSANTS	33	121.786	-2.40238	-1.86802	-1.41811	125.175	0.187315	0.263631	0.37104	127.488	0.183498	0.258849	0.365142	5114	3312	139077	3279	133963	5081	3279	130684
ALIMEMAZINE TARTRATE, AMMONIUM ACETATE, EPHEDRINE HYDROCHLORIDE, ETHYLMORPHINE HYDROCHLORIDE	Withdrawal_event	COUGH SUPPRESSANTS AND EXPECTORANTS, COMBINATIONS	5	19.8073	-3.41196	-1.88449	-0.889747	51.7122	0.0372833	0.0966889	0.250749	56.126	0.033614	0.0890853	0.236097	599	29	877	24	278	594	24	254
CLOBAZAM	Withdrawal_event	ANXIOLYTICS	13	53.5763	-2.89166	-2.00204	-1.32415	54.9986	0.137233	0.23637	0.407121	56.3909	0.133275	0.230534	0.398768	1714	1582	50611	1569	48897	1701	1569	47328
ETIFOXINE	Withdrawal_event	ANXIOLYTICS	5	21.6306	-3.536	-2.00854	-1.01379	21.8611	0.095372	0.228717	0.548498	22.4111	0.0924345	0.223103	0.538491	692	1582	50611	1577	49919	687	1577	48342
TRAZODONE	Withdrawal_event	ANTIDEPRESSANTS	21	89.4697	-2.74799	-2.0651	-1.51431	91.3707	0.149832	0.229833	0.352548	93.1248	0.146649	0.225504	0.346759	3757	3312	139077	3291	135320	3736	3291	132029
PARACETAMOL, OPIUM	Withdrawal_event	OPIOIDS	6	28.0093	-3.50891	-2.13292	-1.20484	28.1895	0.0958755	0.212845	0.472521	29.0846	0.0923062	0.206295	0.461048	727	3450	89547	3444	88820	721	3444	85376
SUMATRIPTAN	Withdrawal_event	ANTIMIGRAINE PREPARATIONS	5	25.3025	-3.75747	-2.23001	-1.23526	50.1222	0.0394933	0.0997562	0.251975	51.0412	0.0386395	0.09796	0.248351	2511	46	4565	41	2054	2506	41	2013
DEXTROMETHORPHAN	Withdrawal_event	COUGH SUPPRESSANTS, EXCL. COMBINATIONS WITH EXPECTORANTS	5	26.2079	-3.80723	-2.27976	-1.28501	37.3705	0.0541188	0.133795	0.330775	38.0313	0.0529939	0.131471	0.32616	1868	76	5417	71	3549	1863	71	3478
MELATONIN	Withdrawal_event	HYPNOTICS AND SEDATIVES	13	67.0969	-3.21362	-2.324	-1.64611	72.8319	0.103254	0.178493	0.308557	74.3999	0.100803	0.174731	0.302878	2852	700	29754	687	26902	2839	687	26215
DEXAMETHASONE	Withdrawal_event	CORTICOSTEROIDS, PLAIN	19	97.2294	-3.04669	-2.32532	-1.74976	125.32	0.0955756	0.151611	0.240501	126.083	0.0949365	0.150694	0.2392	17598	368	66606	349	49008	17579	349	48659
AGOMELATINE	Withdrawal_event	ANTIDEPRESSANTS	21	118.071	-3.14623	-2.46334	-1.91254	121.659	0.112498	0.172614	0.264854	124.191	0.109997	0.169094	0.259942	4958	3312	139077	3291	134119	4937	3291	130828
PARACETAMOL	Withdrawal_event	OTHER ANALGESICS AND ANTIPYRETICS	56	348.788	-3.03088	-2.6281	-2.27524	445.475	0.0962509	0.125709	0.164182	450.694	0.0950821	0.124253	0.162373	33686	1405	135695	1349	102009	33630	1349	100660
TIZANIDINE	Withdrawal_event	MUSCLE RELAXANTS, CENTRALLY ACTING AGENTS	6	43.3383	-4.12967	-2.75368	-1.8256	49.7939	0.0538449	0.120497	0.269653	52.2083	0.0510534	0.114924	0.258702	953	294	6465	288	5512	947	288	5224
PALIPERIDONE	Withdrawal_event	ANTIPSYCHOTICS	8	57.3624	-3.93537	-2.76709	-1.93851	60.2236	0.0662759	0.132838	0.266251	60.5577	0.0658696	0.132105	0.264945	9474	1047	172923	1039	163449	9466	1039	162410
DESLORATADINE	Withdrawal_event	ANTIHISTAMINES FOR SYSTEMIC USE	5	37.0553	-4.29898	-2.77151	-1.77677	44.39	0.0463888	0.112638	0.273499	44.8058	0.0459008	0.111593	0.271301	4250	199	22824	194	18574	4245	194	18380
PROPIOMAZINE	Withdrawal_event	HYPNOTICS AND SEDATIVES	5	45.688	-4.59748	-3.07001	-2.07527	48.5291	0.0428011	0.103031	0.248017	49.6447	0.0417385	0.100716	0.243028	1942	700	29754	695	27812	1937	695	27117
IBUPROFEN, CODEINE	Withdrawal_event	OPIOIDS	7	97.0502	-4.96142	-3.70118	-2.82732	99.6566	0.0334966	0.0702412	0.147293	103.473	0.0321927	0.0676503	0.142161	2519	3450	89547	3443	87028	2512	3443	83585
METAMIZOLE	Withdrawal_event	OTHER ANALGESICS AND ANTIPYRETICS	7	105.581	-5.08236	-3.82213	-2.94827	113.591	0.0293323	0.0616248	0.129469	114.791	0.0290095	0.0609801	0.128185	10197	1405	135695	1398	125498	10190	1398	124100
ACETYLSALICYLIC ACID	Withdrawal_event	OTHER ANALGESICS AND ANTIPYRETICS	14	458.345	-5.83763	-4.98388	-4.32704	673.485	0.0122806	0.0207874	0.035187	683.674	0.0120946	0.0204776	0.0346711	44267	1405	135695	1391	91428	44253	1391	90037

### Sheet: AE
Drug	event	Drug_class	obs	exp_rrr	ic2.5	ic	ic97.5	exp_prr	prr2.5	prr	prr97.5	exp_ror	ror2.5	ror	ror97.5	n_drug	n_event	n_tot	n_event_prr	n_tot_prr	b	c	d
CLOBETASONE	Withdrawal_event	CORTICOSTEROIDS, PLAIN	35	0.569078	4.53567	5.05338	5.49143	0.515751	50.793	67.8622	90.6676	0.342209	67.0855	102.277	155.928	103	368	66606	333	66503	68	333	66170
VERALIPRIDE	Withdrawal_event	ANTIPSYCHOTICS	48	1.6711	4.0443	4.48149	4.86047	1.59704	23.0715	30.0556	39.154	1.32697	26.3349	36.1726	49.6852	276	1047	172923	999	172647	228	999	171648
SUPROFEN	Withdrawal_event	ANTIINFLAMMATORY AND ANTIRHEUMATIC PRODUCTS, NON-STEROIDS	15	0.734894	2.82809	3.64981	4.28753	0.595608	14.389	25.1843	44.0787	0.582887	14.5526	25.734	45.5065	675	76	69806	61	69131	660	61	69070
ETHYL LOFLAZEPATE	Withdrawal_event	ANXIOLYTICS	70	5.53267	3.18882	3.54675	3.86471	5.30642	10.9222	13.1916	15.9325	3.30698	15.5934	21.1674	28.7337	177	1582	50611	1512	50434	107	1512	48922
OXETORONE	Withdrawal_event	ANTIMIGRAINE PREPARATIONS	20	2.37809	2.13107	2.83244	3.39519	1.41742	7.99541	14.1102	24.9014	1.30514	8.42057	15.3241	27.8873	236	46	4565	26	4329	216	26	4303
NORETHISTERONE	Withdrawal_event	HORMONAL CONTRACEPTIVES FOR SYSTEMIC USE	14	1.66977	1.88669	2.74044	3.39728	1.49578	5.37981	9.35967	16.2837	1.47663	5.41051	9.48107	16.6141	978	120	70285	106	69307	964	106	69201
LEVOMETHADONE	Withdrawal_event	DRUGS USED IN ADDICTIVE DISORDERS	47	7.43721	2.1391	2.58122	2.96391	7.18777	5.00342	6.53889	8.54556	6.16508	5.54632	7.62359	10.4789	287	1187	45806	1140	45519	240	1140	44379
TRIFLUOPERAZINE	Withdrawal_event	ANTIPSYCHOTICS	5	0.696293	0.673396	2.20086	3.19561	0.693429	3.05309	7.21055	17.0293	0.667303	3.05158	7.49285	18.3979	115	1047	172923	1042	172808	110	1042	171766
PIMOZIDE	Withdrawal_event	ANTIPSYCHOTICS	9	1.61055	1.07724	2.17031	2.9603	1.59917	2.95266	5.62792	10.7271	1.55441	2.97033	5.78998	11.2863	266	1047	172923	1038	172657	257	1038	171619
CANNABIS	Withdrawal_event	OTHER ANALGESICS AND ANTIPYRETICS	226	49.9378	1.97264	2.16693	2.34881	43.4495	4.52467	5.20145	5.97945	41.7899	4.67649	5.408	6.25393	4823	1405	135695	1179	130872	4597	1179	129693
CLONAZEPAM	Withdrawal_event	ANTIEPILEPTICS	163	35.9152	1.9366	2.16668	2.37954	26.5446	5.1131	6.1406	7.37458	25.9217	5.21577	6.28817	7.58108	5841	523	85057	360	79216	5678	360	78856
CLOBETASOL	Withdrawal_event	CORTICOSTEROIDS, PLAIN	27	5.79023	1.53268	2.12825	2.62078	5.45117	3.36337	4.95306	7.29412	5.3385	3.40145	5.0576	7.52012	1048	368	66606	341	65558	1021	341	65217
LEVODOPA	Withdrawal_event	DOPAMINERGIC AGENTS	24	5.61101	1.36838	2.0033	2.52245	5.12973	3.08158	4.67861	7.10329	4.99855	3.12248	4.8014	7.38303	743	220	29132	196	28389	719	196	28193
TACROLIMUS	Withdrawal_event	IMMUNOSUPPRESSANTS	20	4.9349	1.21393	1.9153	2.47805	4.03988	3.00808	4.95064	8.14768	4.03441	3.01007	4.95736	8.1644	11780	88	210063	68	198283	11760	68	198215
BUPRENORPHINE, NALOXONE	Withdrawal_event	DRUGS USED IN ADDICTIVE DISORDERS	78	20.3681	1.5733	1.91139	2.21359	19.3619	3.23783	4.02852	5.01231	17.881	3.42694	4.36218	5.55264	786	1187	45806	1109	45020	708	1109	43911
CLOXAZOLAM	Withdrawal_event	ANXIOLYTICS	5	1.00026	0.346756	1.87422	2.86897	0.997726	2.23695	5.01139	11.2269	0.868924	2.21308	5.75425	14.9617	32	1582	50611	1577	50579	27	1577	49002
DOXYLAMINE HYDROGEN SUCCINATE, PYRIDOXINE HYDROCHLORIDE	Withdrawal_event	ANTIHISTAMINES FOR SYSTEMIC USE	10	2.50232	0.776096	1.80624	2.56281	2.40684	2.2234	4.15482	7.76403	2.34263	2.23533	4.26871	8.15179	287	199	22824	189	22537	277	189	22348
DIAMORPHINE	Withdrawal_event	DRUGS USED IN ADDICTIVE DISORDERS	181	56.8286	1.44472	1.66264	1.86506	50.5849	3.07259	3.57814	4.16688	47.5056	3.23234	3.81008	4.49107	2193	1187	45806	1006	43613	2012	1006	42607
PREGABALIN	Withdrawal_event	OTHER ANALGESICS AND ANTIPYRETICS	927	301.563	1.52411	1.6185	1.70985	130.635	6.35948	7.09612	7.91809	127.047	6.52901	7.29653	8.15427	29125	1405	135695	478	106570	28198	478	106092
PERAZINE	Withdrawal_event	ANTIPSYCHOTICS	9	2.63986	0.504162	1.59723	2.38722	2.62378	1.79181	3.43017	6.56656	2.58518	1.794	3.48139	6.75589	436	1047	172923	1038	172487	427	1038	171449
CODEINE CAMSILATE, CINEOLE	Withdrawal_event	COUGH SUPPRESSANTS, EXCL. COMBINATIONS WITH EXPECTORANTS	5	1.3609	0.0359648	1.56343	2.55818	1.29455	1.59509	3.86235	9.35232	1.24443	1.5853	4.01791	10.1833	97	76	5417	71	5320	92	71	5249
RASAGILINE	Withdrawal_event	DOPAMINERGIC AGENTS	35	11.5543	1.04056	1.55827	1.99632	10.2547	2.38696	3.41307	4.88028	10.0877	2.40854	3.46957	4.99799	1530	220	29132	185	27602	1495	185	27417
METHADONE	Withdrawal_event	DRUGS USED IN ADDICTIVE DISORDERS	437	148.667	1.41388	1.55236	1.68441	107.384	3.62867	4.06953	4.56394	101.096	3.8285	4.32262	4.88051	5737	1187	45806	750	40069	5300	750	39319
NALTREXONE	Withdrawal_event	DRUGS USED IN ADDICTIVE DISORDERS	31	10.5987	0.95228	1.50496	1.9678	10.4149	2.11189	2.97651	4.19511	9.87699	2.16622	3.13861	4.54749	409	1187	45806	1156	45397	378	1156	44241
HYDROCORTISONE	Withdrawal_event	CORTICOSTEROIDS, PLAIN	52	18.2657	1.06526	1.48422	1.84942	16.5039	2.35474	3.15077	4.21591	16.3258	2.37045	3.18514	4.27984	3306	368	66606	316	63300	3254	316	62984
MOMETASONE	Withdrawal_event	CORTICOSTEROIDS, PLAIN	46	16.6635	0.990667	1.43789	1.82439	15.2721	2.21632	3.01203	4.09342	15.1157	2.22953	3.04319	4.15381	3016	368	66606	322	63590	2970	322	63268
OPIUM	Withdrawal_event	OPIOIDS	8	2.65838	0.26	1.42828	2.25686	2.65426	1.56974	3.01402	5.78716	2.4404	1.56753	3.27816	6.85556	69	3450	89547	3442	89478	61	3442	86036
DIENOGEST, ESTRADIOL	Withdrawal_event	HORMONAL CONTRACEPTIVES FOR SYSTEMIC USE	9	3.03052	0.334981	1.42805	2.21804	2.87586	1.58918	3.1295	6.16278	2.86592	1.58948	3.14035	6.20445	1775	120	70285	111	68510	1766	111	68399
AMFETAMINE	Withdrawal_event	PSYCHOSTIMULANTS, AGENTS USED FOR ADHD AND NOOTROPICS	10	3.45473	0.378594	1.40874	2.16531	3.31562	1.60206	3.01603	5.67793	3.26709	1.60408	3.06083	5.8405	460	166	22103	156	21643	450	156	21487
FLUPENTIXOL	Withdrawal_event	ANTIPSYCHOTICS	19	6.99925	0.657285	1.37866	1.95422	6.91849	1.75095	2.74626	4.30735	6.84575	1.75645	2.77545	4.3856	1156	1047	172923	1028	171767	1137	1028	170739
NALMEFENE	Withdrawal_event	DRUGS USED IN ADDICTIVE DISORDERS	59	23.1668	0.938232	1.33003	1.67442	22.4535	2.03979	2.62765	3.38493	21.512	2.09252	2.74266	3.5948	894	1187	45806	1128	44912	835	1128	43784
LOPRAZOLAM	Withdrawal_event	HYPNOTICS AND SEDATIVES	21	8.0695	0.644162	1.32705	1.87785	7.9187	1.74069	2.65195	4.04026	7.60956	1.76329	2.75968	4.31913	343	700	29754	679	29411	322	679	28732
SULPIRIDE	Withdrawal_event	ANTIPSYCHOTICS	16	6.18792	0.509908	1.30284	1.92307	6.12959	1.59924	2.61029	4.26054	6.07003	1.60251	2.6359	4.33568	1022	1047	172923	1031	171901	1006	1031	170870
SULFOGAIACOL, CODEINE CAMSILATE, GRINDELIA	Withdrawal_event	COUGH SUPPRESSANTS AND EXPECTORANTS, COMBINATIONS	12	4.59635	0.3642	1.29439	1.99559	3.2019	1.83079	3.74778	7.67199	2.99445	1.86913	4.00741	8.59186	139	29	877	17	738	127	17	721
SULFOGAIACOL, GRINDELIA SOFT HYDROALCOHOLIC EXTRACT, CODEINE CAMSILATE	Withdrawal_event	COUGH SUPPRESSANTS AND EXPECTORANTS, COMBINATIONS	12	4.59635	0.3642	1.29439	1.99559	3.2019	1.83079	3.74778	7.67199	2.99445	1.86913	4.00741	8.59186	139	29	877	17	738	127	17	721
QUETIAPINE	Withdrawal_event	ANTIPSYCHOTICS	251	103.082	1.09573	1.27979	1.45268	86.928	2.50772	2.88745	3.32467	86.086	2.52776	2.91569	3.36316	17025	1047	172923	796	155898	16774	796	155102
ESTAZOLAM	Withdrawal_event	HYPNOTICS AND SEDATIVES	9	3.43483	0.178559	1.27163	2.06162	3.40739	1.39674	2.64132	4.9949	3.27375	1.39465	2.74914	5.41913	146	700	29754	691	29608	137	691	28917
ROPINIROLE	Withdrawal_event	DOPAMINERGIC AGENTS	38	15.4586	0.775184	1.27052	1.69245	13.755	1.95329	2.76263	3.90733	13.591	1.96538	2.79597	3.97759	2047	220	29132	182	27085	2009	182	26903
AMISULPRIDE	Withdrawal_event	ANTIPSYCHOTICS	42	17.147	0.798555	1.26804	1.67107	16.7332	1.8475	2.50999	3.41002	16.583	1.85586	2.53272	3.45643	2832	1047	172923	1005	170091	2790	1005	169086
BETAMETHASONE	Withdrawal_event	CORTICOSTEROIDS, PLAIN	62	25.4925	0.884124	1.26576	1.60228	22.7753	2.07536	2.72225	3.57079	22.5807	2.08635	2.74571	3.61346	4614	368	66606	306	61992	4552	306	61686
CETIRIZINE	Withdrawal_event	ANTIHISTAMINES FOR SYSTEMIC USE	94	41.0311	0.879589	1.18612	1.46285	27.2729	2.61419	3.44665	4.54419	26.8839	2.64215	3.49651	4.62715	4706	199	22824	105	18118	4612	105	18013
ZIPRASIDONE	Withdrawal_event	ANTIPSYCHOTICS	18	7.67133	0.435771	1.17888	1.76821	7.59509	1.49207	2.36995	3.76434	7.53234	1.49461	2.38969	3.82084	1267	1047	172923	1029	171656	1249	1029	170627
VENLAFAXINE	Withdrawal_event	ANTIDEPRESSANTS	838	387.647	1.01185	1.11121	1.20721	327.949	2.36682	2.55528	2.75874	317.462	2.43647	2.63969	2.85986	16278	3312	139077	2474	122799	15440	2474	120325
PROCHLORPERAZINE	Withdrawal_event	ANTIPSYCHOTICS	6	2.5672	-0.292472	1.08352	2.01159	2.55876	1.05703	2.34488	5.20183	2.53787	1.05365	2.36419	5.30478	424	1047	172923	1041	172499	418	1041	171458
PAROXETINE	Withdrawal_event	ANTIDEPRESSANTS	489	232.95	0.937456	1.0682	1.19319	213.578	2.08461	2.28956	2.51466	207.43	2.13674	2.35742	2.60089	9782	3312	139077	2823	129295	9293	2823	126472
CANNABIDIOL	Withdrawal_event	ANTIEPILEPTICS	9	4.08896	-0.0433072	1.04976	1.83976	4.05027	1.15472	2.22208	4.27604	4.01993	1.15313	2.23884	4.34679	665	523	85057	514	84392	656	514	83878
RUXOLITINIB	Withdrawal_event	PROTEIN KINASE INHIBITORS	18	8.44466	0.305316	1.04843	1.63775	5.71447	1.66773	3.1499	5.94932	5.69866	1.66944	3.15864	5.97625	4447	38	20011	20	15564	4429	20	15544
ENTACAPONE	Withdrawal_event	DOPAMINERGIC AGENTS	7	3.12646	-0.211906	1.04833	1.92219	3.07062	1.08051	2.27967	4.80965	3.04126	1.07728	2.30168	4.9177	414	220	29132	213	28718	407	213	28505
BUPRENORPHINE	Withdrawal_event	OPIOIDS	759	367.396	0.941267	1.04575	1.14654	320.723	2.1896	2.36653	2.55775	305.47	2.2856	2.4847	2.70114	9536	3450	89547	2691	80011	8777	2691	77320
LEVOCETIRIZINE	Withdrawal_event	ANTIHISTAMINES FOR SYSTEMIC USE	34	16.409	0.502966	1.02881	1.47267	14.8281	1.58998	2.29294	3.30671	14.6758	1.59674	2.31673	3.36138	1882	199	22824	165	20942	1848	165	20777
FINGOLIMOD	Withdrawal_event	IMMUNOSUPPRESSANTS	11	5.26962	0.0185482	0.995086	1.72232	4.90462	1.1927	2.24279	4.21738	4.90224	1.19267	2.24387	4.2216	12579	88	210063	77	197484	12568	77	197407
KETAMINE	Withdrawal_event	ANESTHETICS, GENERAL	40	19.9237	0.505772	0.987681	1.39982	15.7166	1.73765	2.54508	3.72772	15.5834	1.7451	2.56683	3.7755	2882	115	16635	75	13753	2842	75	13678
DROSPIRENONE, ETHINYLESTRADIOL	Withdrawal_event	HORMONAL CONTRACEPTIVES FOR SYSTEMIC USE	22	10.9082	0.314104	0.979859	1.51945	9.79908	1.41492	2.24511	3.5624	9.78034	1.4156	2.24941	3.57434	6389	120	70285	98	63896	6367	98	63798
HYDROMORPHONE	Withdrawal_event	OPIOIDS	77	38.874	0.636557	0.976953	1.28099	38.4395	1.61207	2.00315	2.48911	36.9123	1.64926	2.08603	2.63846	1009	3450	89547	3373	88538	932	3373	85165
ACEPROMETAZINE MALEATE, DIPOTASSIUM CLORAZEPATE, ACEPROMAZINE MALEATE	Withdrawal_event	ANXIOLYTICS	11	5.4389	-0.0231706	0.953367	1.6806	5.41971	1.14319	2.02963	3.60343	5.24031	1.13756	2.09911	3.87344	174	1582	50611	1571	50437	163	1571	48866
LISINOPRIL	Withdrawal_event	ACE INHIBITORS, PLAIN	5	2.37809	-0.593144	0.934321	1.92907	1.79108	0.913772	2.79161	8.52849	1.78955	0.91353	2.79399	8.5453	3770	13	20609	8	16839	3765	8	16831
PHENELZINE	Withdrawal_event	ANTIDEPRESSANTS	10	5.07241	-0.116127	0.914015	1.67059	5.06485	1.07708	1.97439	3.61926	4.94465	1.07086	2.02239	3.81941	213	3312	139077	3302	138864	203	3302	135562
PROPRANOLOL	Withdrawal_event	BETA BLOCKING AGENTS	16	8.35951	0.104239	0.897167	1.5174	7.01883	1.27767	2.27958	4.06716	7.00565	1.27799	2.28387	4.08145	4790	56	32088	40	27298	4774	40	27258
FLUNITRAZEPAM	Withdrawal_event	HYPNOTICS AND SEDATIVES	25	13.2218	0.273057	0.894033	1.40382	12.995	1.30206	1.92382	2.84247	12.7108	1.30762	1.96683	2.95836	562	700	29754	675	29192	537	675	28517
CLOPIDOGREL	Withdrawal_event	ANTITHROMBOTIC AGENTS	13	6.77139	0.00303337	0.892657	1.57055	5.53919	1.21591	2.34691	4.52993	5.53698	1.21594	2.34785	4.53344	18692	41	113178	28	94486	18679	28	94458
PIZOTIFEN	Withdrawal_event	ANTIMIGRAINE PREPARATIONS	6	3.03308	-0.496475	0.879514	1.80759	2.82364	0.908159	2.12492	4.9719	2.79356	0.903296	2.1478	5.10689	301	46	4565	40	4264	295	40	4224
PRIMIDONE	Withdrawal_event	ANTIEPILEPTICS	7	3.6647	-0.411556	0.84868	1.72254	3.64116	0.915914	1.92246	4.03517	3.62051	0.913109	1.93343	4.09386	596	523	85057	516	84461	589	516	83945
AMITRIPTYLINE, CHLORDIAZEPOXIDE	Withdrawal_event	PSYCHOLEPTICS AND PSYCHOANALEPTICS IN COMBINATION	6	3.16484	-0.549298	0.826691	1.75477	2.46575	0.946616	2.43333	6.25503	2.20588	0.91763	2.72	8.06251	36	16	182	10	146	30	10	136
MEMANTINE	Withdrawal_event	ANTI-DEMENTIA DRUGS	16	9.05658	-0.00502882	0.787899	1.40813	7.35442	1.188	2.17556	3.98408	7.32652	1.1884	2.18385	4.01311	2286	46	11611	30	9325	2270	30	9295
DOSULEPIN	Withdrawal_event	ANTIDEPRESSANTS	12	6.76322	-0.146944	0.783247	1.48445	6.7525	1.02046	1.77712	3.09482	6.6247	1.01504	1.8114	3.23255	284	3312	139077	3300	138793	272	3300	135493
TIANEPTINE	Withdrawal_event	ANTIDEPRESSANTS	34	20.1468	0.214837	0.74068	1.18454	20.062	1.21713	1.69475	2.35979	19.7234	1.22105	1.72384	2.43366	846	3312	139077	3278	138231	812	3278	134953
SUFENTANIL	Withdrawal_event	ANESTHETICS, GENERAL	42	25.3989	0.245086	0.714574	1.1176	20.693	1.39105	2.02967	2.96148	20.5723	1.39425	2.04158	2.98946	3674	115	16635	73	12961	3632	73	12888
AZATHIOPRINE	Withdrawal_event	IMMUNOSUPPRESSANTS	8	4.78451	-0.482584	0.685694	1.51428	4.59963	0.841084	1.73927	3.59662	4.59826	0.840923	1.73979	3.59945	11421	88	210063	80	198642	11413	80	198562
NALOXONE, OXYCODONE	Withdrawal_event	OPIOIDS	125	78.2103	0.408948	0.673063	0.914751	77.125	1.36318	1.62075	1.92697	75.2343	1.38189	1.66148	1.99763	2030	3450	89547	3325	87517	1905	3325	84192
GABAPENTIN	Withdrawal_event	OTHER ANALGESICS AND ANTIPYRETICS	131	83.7233	0.385029	0.642772	0.879114	80.7276	1.35757	1.62274	1.93971	80.2206	1.36229	1.633	1.9575	8086	1405	135695	1274	127609	7955	1274	126335
NORDAZEPAM	Withdrawal_event	ANXIOLYTICS	24	15.2227	0.00501957	0.639937	1.15909	15.1374	1.07009	1.58548	2.3491	14.8531	1.0687	1.61583	2.44306	487	1582	50611	1558	50124	463	1558	48566
AMANTADINE	Withdrawal_event	DOPAMINERGIC AGENTS	10	6.25292	-0.393336	0.636806	1.39338	6.1433	0.866422	1.62779	3.05821	6.11447	0.86394	1.63546	3.09598	828	220	29132	210	28304	818	210	28094
CHLORDIAZEPOXIDE	Withdrawal_event	ANXIOLYTICS	10	6.37664	-0.419528	0.610614	1.36719	6.36197	0.857167	1.57184	2.88238	6.24487	0.846433	1.60132	3.02943	204	1582	50611	1572	50407	194	1572	48835
MONTELUKAST	Withdrawal_event	OTHER SYSTEMIC DRUGS FOR OBSTRUCTIVE AIRWAY DISEASES	8	5.06832	-0.558058	0.61022	1.4388	3.19499	0.819617	2.50392	7.64945	3.19185	0.819479	2.50638	7.66579	4896	13	12558	5	7662	4888	5	7657
LYSERGIDE	Withdrawal_event	NO ATC CODE	20	13.3811	-0.138863	0.562506	1.12526	10.9624	1.05641	1.82442	3.15077	10.5354	1.05653	1.89836	3.41094	243	50	908	30	665	223	30	635
CHLORPROMAZINE	Withdrawal_event	ANTIPSYCHOTICS	12	7.99828	-0.373506	0.556685	1.25789	7.96748	0.854752	1.50612	2.65388	7.94301	0.852961	1.51076	2.67586	1321	1047	172923	1035	171602	1309	1035	170567
CHLORPROTHIXENE	Withdrawal_event	ANTIPSYCHOTICS	9	6.00628	-0.546972	0.546095	1.33609	5.98901	0.782021	1.50275	2.88773	5.97072	0.779753	1.50736	2.9139	992	1047	172923	1038	171931	983	1038	170893
OMEPRAZOLE	Withdrawal_event	DRUGS FOR PEPTIC ULCER AND GASTRO-OESOPHAGEAL REFLUX DISEASE (GORD)	25	16.998	-0.0776697	0.543306	1.0531	11.5577	1.16857	2.16305	4.00386	11.5458	1.16884	2.16528	4.0112	13065	42	32282	17	19217	13040	17	19200
PRAMIPEXOLE	Withdrawal_event	DOPAMINERGIC AGENTS	57	39.8435	0.112205	0.511227	0.861193	36.0491	1.17122	1.58118	2.13462	35.905	1.17245	1.58752	2.14955	5276	220	29132	163	23856	5219	163	23693
ETHINYLESTRADIOL, GESTODENE	Withdrawal_event	HORMONAL CONTRACEPTIVES FOR SYSTEMIC USE	5	3.48125	-1.06126	0.466208	1.46096	3.43588	0.595041	1.45523	3.55891	3.43324	0.594208	1.45635	3.56939	2039	120	70285	115	68246	2034	115	68131
PARACETAMOL, CAFFEINE	Withdrawal_event	OTHER ANALGESICS AND ANTIPYRETICS	10	7.15469	-0.574168	0.455974	1.21255	7.14012	0.755293	1.40054	2.59701	7.11026	0.751633	1.40642	2.63162	691	1405	135695	1395	135004	681	1395	133609
FENTANYL	Withdrawal_event	OPIOIDS	567	415.093	0.328226	0.44945	0.565723	394.316	1.31712	1.43793	1.56983	387.756	1.33323	1.46226	1.60378	10774	3450	89547	2883	78773	10207	2883	75890
DULOXETINE	Withdrawal_event	ANTIDEPRESSANTS	374	274.934	0.293293	0.443257	0.585716	265.966	1.26488	1.40619	1.56329	263.419	1.27275	1.41979	1.58383	11545	3312	139077	2938	127532	11171	2938	124594
CODEINE	Withdrawal_event	COUGH SUPPRESSANTS, EXCL. COMBINATIONS WITH EXPECTORANTS	66	48.4312	0.0733719	0.442599	0.769432	17.5674	1.93639	3.75695	7.28918	17.3197	1.955	3.81069	7.42781	3452	76	5417	10	1965	3386	10	1955
DONEPEZIL	Withdrawal_event	ANTI-DEMENTIA DRUGS	19	13.9454	-0.288506	0.432864	1.00843	11.7464	0.900616	1.61752	2.90509	11.7221	0.900071	1.62087	2.9189	3520	46	11611	27	8091	3501	27	8064
ELETRIPTAN	Withdrawal_event	ANTIMIGRAINE PREPARATIONS	8	5.90493	-0.759998	0.40828	1.23686	5.59638	0.670224	1.4295	3.04892	5.5732	0.666361	1.43544	3.09215	586	46	4565	38	3979	578	38	3941
ZOLPIDEM	Withdrawal_event	HYPNOTICS AND SEDATIVES	226	170.542	0.210867	0.405162	0.587042	152.678	1.26616	1.48024	1.7305	151.101	1.27366	1.49569	1.75643	7249	700	29754	474	22505	7023	474	22031
CYAMEMAZINE	Withdrawal_event	ANTIPSYCHOTICS	31	23.3894	-0.153702	0.398983	0.861818	23.2155	0.935424	1.33532	1.90616	23.1684	0.934649	1.33803	1.9155	3863	1047	172923	1016	169060	3832	1016	168044
TEMAZEPAM	Withdrawal_event	HYPNOTICS AND SEDATIVES	24	18.2093	-0.245892	0.389025	0.908175	18.0547	0.890334	1.3293	1.98468	17.9127	0.886055	1.33983	2.02601	774	700	29754	676	28980	750	676	28304
BACLOFEN	Withdrawal_event	MUSCLE RELAXANTS, CENTRALLY ACTING AGENTS	273	210.052	0.201091	0.377364	0.543358	52.5455	3.34425	5.1955	8.07153	50.0088	3.4906	5.45904	8.53753	4619	294	6465	21	1846	4346	21	1825
ZUCLOPENTHIXOL	Withdrawal_event	ANTIPSYCHOTICS	17	13.0055	-0.393053	0.373804	0.977966	12.9553	0.814105	1.31221	2.11506	12.9307	0.812562	1.3147	2.12713	2148	1047	172923	1030	170775	2131	1030	169745
LEVOMEPROMAZINE	Withdrawal_event	ANTIPSYCHOTICS	15	11.4979	-0.452238	0.369485	1.0072	11.459	0.787854	1.30901	2.17491	11.4375	0.786162	1.31147	2.18779	1899	1047	172923	1032	171024	1884	1032	169992
ESTRADIOL, NORETHISTERONE	Withdrawal_event	PROGESTOGENS AND ESTROGENS IN COMBINATION	67	51.9139	-0.00136642	0.364939	0.689481	30.2108	1.36578	2.21775	3.60118	29.576	1.38001	2.26535	3.71868	1781	88	3019	21	1238	1714	21	1217
OXYCODONE	Withdrawal_event	OPIOIDS	344	268.15	0.202244	0.358778	0.507151	261.757	1.17889	1.31419	1.46503	258.544	1.18699	1.33053	1.49144	6960	3450	89547	3106	82587	6616	3106	79481
CICLOSPORIN	Withdrawal_event	IMMUNOSUPPRESSANTS	7	5.37351	-0.907568	0.352667	1.22653	5.26774	0.614082	1.32884	2.87556	5.26702	0.613911	1.32902	2.87713	12827	88	210063	81	197236	12820	81	197155
CAFFEINE	Withdrawal_event	PSYCHOSTIMULANTS, AGENTS USED FOR ADHD AND NOOTROPICS	7	5.40741	-0.915871	0.344365	1.21822	5.35379	0.615593	1.30749	2.77703	5.34145	0.612513	1.3105	2.8039	720	166	22103	159	21383	713	159	21224
ANASTROZOLE	Withdrawal_event	HORMONE ANTAGONISTS AND RELATED AGENTS	9	7.05688	-0.762929	0.330137	1.12013	5.33056	0.601544	1.68838	4.73884	5.32517	0.600989	1.69009	4.75283	3631	15	7718	6	4087	3622	6	4081
OXAZEPAM	Withdrawal_event	ANXIOLYTICS	256	203.709	0.146711	0.328915	0.500158	195.98	1.14559	1.30626	1.48946	194.119	1.15062	1.31878	1.51151	6517	1582	50611	1326	44094	6261	1326	42768
OLANZAPINE	Withdrawal_event	ANTIPSYCHOTICS	135	107.471	0.0739067	0.327646	0.560617	104.322	1.08082	1.29407	1.54939	104.141	1.08125	1.29632	1.55417	17750	1047	172923	912	155173	17615	912	154261
PRAZEPAM	Withdrawal_event	ANXIOLYTICS	55	43.7612	-0.0802125	0.326444	0.682269	43.4415	0.972599	1.26607	1.64809	43.0714	0.970515	1.27695	1.68014	1400	1582	50611	1527	49211	1345	1527	47684
FLUPIRTINE	Withdrawal_event	OTHER ANALGESICS AND ANTIPYRETICS	12	9.49471	-0.6075	0.322691	1.02389	9.47767	0.719979	1.26613	2.22659	9.45133	0.716612	1.26966	2.24954	917	1405	135695	1393	134778	905	1393	133385
PIPAMPERONE	Withdrawal_event	ANTIPSYCHOTICS	12	9.51196	-0.609988	0.320203	1.02141	9.48915	0.717392	1.2646	2.22921	9.47389	0.715426	1.26664	2.24254	1571	1047	172923	1035	171352	1559	1035	170317
METOPROLOL	Withdrawal_event	BETA BLOCKING AGENTS	21	16.8342	-0.372176	0.310715	0.861509	15.0437	0.813093	1.39594	2.39657	15.0344	0.81274	1.3968	2.40058	9646	56	32088	35	22442	9625	35	22407
NITROUS OXIDE	Withdrawal_event	ANESTHETICS, GENERAL	6	4.7908	-1.07904	0.296953	1.22503	4.73824	0.558635	1.26629	2.87039	4.72955	0.555719	1.26862	2.89606	693	115	16635	109	15942	687	109	15833
IBUPROFEN	Withdrawal_event	ANTIINFLAMMATORY AND ANTIRHEUMATIC PRODUCTS, NON-STEROIDS	37	30.3016	-0.218593	0.283886	0.710982	25.86	0.912719	1.43078	2.24289	25.8496	0.912619	1.43135	2.24494	27832	76	69806	39	41974	27795	39	41935
CLOMETHIAZOLE	Withdrawal_event	HYPNOTICS AND SEDATIVES	9	7.45782	-0.837512	0.255554	1.04555	7.44121	0.632553	1.20948	2.3126	7.40374	0.623853	1.2156	2.36864	317	700	29754	691	29437	308	691	28746
CYPROTERONE, ETHINYLESTRADIOL	Withdrawal_event	ANTIANDROGENS	10	8.30145	-0.775566	0.254576	1.01115	6.19645	0.552386	1.61383	4.71489	6.1882	0.551575	1.61598	4.73442	2864	15	5175	5	2311	2854	5	2306
COVID-19 VACCINE ASTRAZENECA (CHADOX1 NCOV-19)	Withdrawal_event	VIRAL VACCINES	6	4.95369	-1.12278	0.253206	1.18128	4.60922	0.500246	1.30174	3.38738	4.6092	0.50024	1.30174	3.38745	341380	20	1378285	14	1036905	341374	14	1036891
PARACETAMOL, CAFFEINE, CODEINE	Withdrawal_event	OPIOIDS	28	23.8484	-0.356811	0.227137	0.711699	23.8195	0.817331	1.17551	1.69065	23.6522	0.80908	1.18382	1.73214	619	3450	89547	3422	88928	591	3422	85506
PROTHIPENDYL	Withdrawal_event	ANTIPSYCHOTICS	5	4.28069	-1.32525	0.202214	1.19696	4.27773	0.486997	1.16884	2.80535	4.27334	0.484469	1.17005	2.82579	707	1047	172923	1042	172216	702	1042	171174
ZOPICLONE	Withdrawal_event	HYPNOTICS AND SEDATIVES	185	162.025	-0.0247127	0.190755	0.39106	155.106	1.01048	1.19273	1.40786	154.417	1.01055	1.19805	1.42035	6887	700	29754	515	22867	6702	515	22352
BROMAZEPAM	Withdrawal_event	ANXIOLYTICS	194	170.075	-0.0208728	0.189365	0.385141	167.193	1.00114	1.16034	1.34485	166.343	1.00087	1.16626	1.35899	5441	1582	50611	1388	45170	5247	1388	43782
MODAFINIL	Withdrawal_event	PSYCHOSTIMULANTS, AGENTS USED FOR ADHD AND NOOTROPICS	6	5.21214	-1.18958	0.186408	1.11449	5.1866	0.51385	1.15683	2.60435	5.18048	0.510848	1.15819	2.62586	694	166	22103	160	21409	688	160	21249
DRONABINOL	Withdrawal_event	ANTIEMETICS AND ANTINAUSEANTS	7	6.11184	-1.0784	0.181839	1.0557	5.77018	0.497792	1.21313	2.95644	5.7548	0.492781	1.21638	3.00249	467	22	1681	15	1214	460	15	1199
ALPRAZOLAM	Withdrawal_event	ANXIOLYTICS	321	284.667	0.0108197	0.173012	0.326461	276.694	1.02851	1.16012	1.30858	275.306	1.02929	1.16597	1.32081	9107	1582	50611	1261	41504	8786	1261	40243
PERAMPANEL	Withdrawal_event	ANTIEPILEPTICS	10	8.90349	-0.871021	0.159121	0.915692	8.8845	0.603283	1.12556	2.09997	8.87761	0.601143	1.12643	2.11072	1448	523	85057	513	83609	1438	513	83096
TROPATEPINE	Withdrawal_event	ANTICHOLINERGIC AGENTS	6	5.33185	-1.2195	0.156486	1.08456	4.70334	0.390736	1.27569	4.16491	4.69631	0.388503	1.2776	4.2014	872	11	1799	5	927	866	5	922
DESVENLAFAXINE	Withdrawal_event	ANTIDEPRESSANTS	7	6.33456	-1.12619	0.134042	1.0079	6.33329	0.531703	1.10527	2.29757	6.31703	0.522635	1.10812	2.34948	266	3312	139077	3305	138811	259	3305	135506
CHLORAZEPATE	Withdrawal_event	ANXIOLYTICS	42	38.5099	-0.345865	0.123623	0.526645	38.4228	0.808763	1.0931	1.4774	38.3077	0.802635	1.09639	1.49765	1232	1582	50611	1540	49379	1190	1540	47839
NITRAZEPAM	Withdrawal_event	HYPNOTICS AND SEDATIVES	15	13.8334	-0.708839	0.112884	0.750603	13.8099	0.655503	1.08618	1.79981	13.7813	0.648253	1.08843	1.8275	588	700	29754	685	29166	573	685	28481
MELPERONE	Withdrawal_event	ANTIPSYCHOTICS	5	4.73479	-1.45617	0.0713001	1.06605	4.73358	0.439967	1.05628	2.53594	4.73196	0.437645	1.05664	2.55115	782	1047	172923	1042	172141	777	1042	171099
FLUVOXAMINE	Withdrawal_event	ANTIDEPRESSANTS	24	22.8854	-0.567743	0.067174	0.586324	22.8776	0.705678	1.04906	1.55953	22.8503	0.699387	1.05032	1.57733	961	3312	139077	3288	138116	937	3288	134828
DIENOGEST, ETHINYLESTRADIOL	Withdrawal_event	HORMONAL CONTRACEPTIVES FOR SYSTEMIC USE	6	5.71616	-1.31157	0.0644171	0.992495	5.70196	0.463358	1.05227	2.38967	5.70145	0.462719	1.05236	2.39339	3348	120	70285	114	66937	3342	114	66823
TILIDINE	Withdrawal_event	OPIOIDS	9	8.59158	-1.02967	0.0633969	0.853393	8.59056	0.55196	1.04766	1.98854	8.57415	0.538313	1.04967	2.04676	223	3450	89547	3441	89324	214	3441	85883
NILOTINIB	Withdrawal_event	PROTEIN KINASE INHIBITORS	9	8.7333	-1.05198	0.0410817	0.831078	8.65371	0.492679	1.04002	2.19541	8.65306	0.492002	1.04009	2.19877	4599	38	20011	29	15412	4590	29	15383
FLURAZEPAM	Withdrawal_event	HYPNOTICS AND SEDATIVES	14	13.6452	-0.818005	0.0357379	0.692582	13.6382	0.608637	1.02653	1.73135	13.6295	0.601206	1.02719	1.75499	580	700	29754	686	29174	566	686	28488
MIDAZOLAM	Withdrawal_event	HYPNOTICS AND SEDATIVES	90	88.4822	-0.289202	0.0244007	0.306882	88.2626	0.819415	1.01968	1.2689	88.2209	0.815431	1.02017	1.27631	3761	700	29754	610	25993	3671	610	25383
METHYLPHENIDATE	Withdrawal_event	PSYCHOSTIMULANTS, AGENTS USED FOR ADHD AND NOOTROPICS	91	90.0484	-0.296708	0.0150824	0.296092	88.9202	0.754726	1.02339	1.38769	88.9047	0.753124	1.02357	1.39113	11990	166	22103	75	10113	11899	75	10038
TRANYLCYPROMINE	Withdrawal_event	ANTIDEPRESSANTS	12	11.8833	-0.916654	0.0135371	0.714739	11.8828	0.576862	1.00986	1.76787	11.88	0.569094	1.0101	1.79286	499	3312	139077	3300	138578	487	3300	135278
GALANTAMINE	Withdrawal_event	ANTI-DEMENTIA DRUGS	5	4.96012	-1.51697	0.0104979	1.00525	4.9553	0.399477	1.00902	2.54863	4.95513	0.398011	1.00906	2.5582	1252	46	11611	41	10359	1247	41	10318
CLONIDINE	Withdrawal_event	ANTIADRENERGIC AGENTS, CENTRALLY ACTING	31	30.946	-0.550208	0.00247616	0.465311	30.848	0.55971	1.00493	1.80429	30.8447	0.552769	1.00503	1.82734	1468	48	2277	17	809	1437	17	792
ETHANOL	Withdrawal_event	ANTISEPTICS AND DISINFECTANTS	191	191	-0.211939	0	0.197252	NA	NA	NA	NA	NA	NA	NA	NA	6066	191	6066	0	0	5875	0	0
COCAINE	Withdrawal_event	ANESTHETICS, LOCAL	157	157	-0.234594	0	0.216731	NA	NA	NA	NA	NA	NA	NA	NA	4156	157	4156	0	0	3999	0	0
Not available	Withdrawal_event	NOT AVAILABLE	84	84	-0.32517	0	0.291833	NA	NA	NA	NA	NA	NA	NA	NA	18216	84	18216	0	0	18132	0	0
ESTRADIOL	Withdrawal_event	ESTROGENS	79	79	-0.335833	0	0.300393	NA	NA	NA	NA	NA	NA	NA	NA	9613	79	9613	0	0	9534	0	0
PREDNISONE	Withdrawal_event	CORTICOSTEROIDS FOR SYSTEMIC USE, PLAIN	26	26	-0.607887	0	0.500934	NA	NA	NA	NA	NA	NA	NA	NA	16105	26	16105	0	0	16079	0	0
FINASTERIDE	Withdrawal_event	DRUGS USED IN BENIGN PROSTATIC HYPERTROPHY	25	25	-0.620976	0	0.50979	NA	NA	NA	NA	NA	NA	NA	NA	3005	25	3005	0	0	2980	0	0
NALOXONE	Withdrawal_event	ALL OTHER THERAPEUTIC PRODUCTS	24	24	-0.634917	0	0.51915	NA	NA	NA	NA	NA	NA	NA	NA	187	24	187	0	0	163	0	0
NALOXEGOL	Withdrawal_event	DRUGS FOR CONSTIPATION	22	22	-0.665755	0	0.53959	NA	NA	NA	NA	NA	NA	NA	NA	211	22	211	0	0	189	0	0
ISOTRETINOIN	Withdrawal_event	ANTI-ACNE PREPARATIONS FOR TOPICAL USE	19	19	-0.72137	0	0.575562	NA	NA	NA	NA	NA	NA	NA	NA	9661	19	9661	0	0	9642	0	0
LACTOSE	Withdrawal_event	PHARMACEUTICAL EXCIPIENT	16	16	-0.792928	0	0.620233	NA	NA	NA	NA	NA	NA	NA	NA	8599	16	8599	0	0	8583	0	0
LOPERAMIDE	Withdrawal_event	ANTIPROPULSIVES	13	13	-0.889624	0	0.677889	NA	NA	NA	NA	NA	NA	NA	NA	2179	13	2179	0	0	2166	0	0
DENOSUMAB	Withdrawal_event	DRUGS AFFECTING BONE STRUCTURE AND MINERALIZATION	12	12	-0.930191	0	0.701202	NA	NA	NA	NA	NA	NA	NA	NA	18906	12	18906	0	0	18894	0	0
SIMVASTATIN	Withdrawal_event	LIPID MODIFYING AGENTS, PLAIN	12	12	-0.930191	0	0.701202	NA	NA	NA	NA	NA	NA	NA	NA	15804	12	15804	0	0	15792	0	0
AMLODIPINE	Withdrawal_event	SELECTIVE CALCIUM CHANNEL BLOCKERS WITH MAINLY VASCULAR EFFECTS	10	10	-1.03014	0	0.756571	NA	NA	NA	NA	NA	NA	NA	NA	15902	10	15902	0	0	15892	0	0
LEVOTHYROXINE	Withdrawal_event	THYROID PREPARATIONS	10	10	-1.03014	0	0.756571	NA	NA	NA	NA	NA	NA	NA	NA	61394	10	61394	0	0	61384	0	0
SODIUM OXYBATE	Withdrawal_event	OTHER NERVOUS SYSTEM DRUGS	8	8	-1.16828	0	0.828584	NA	NA	NA	NA	NA	NA	NA	NA	707	8	707	0	0	699	0	0
METOCLOPRAMIDE	Withdrawal_event	PROPULSIVES	8	8	-1.16828	0	0.828584	NA	NA	NA	NA	NA	NA	NA	NA	4781	8	4781	0	0	4773	0	0
CANDESARTAN	Withdrawal_event	ANGIOTENSIN II RECEPTOR BLOCKERS (ARBS), PLAIN	7	7	-1.26024	0	0.87386	NA	NA	NA	NA	NA	NA	NA	NA	8559	7	8559	0	0	8552	0	0
HYDROXYCHLOROQUINE	Withdrawal_event	ANTIMALARIALS	7	7	-1.26024	0	0.87386	NA	NA	NA	NA	NA	NA	NA	NA	6022	7	6022	0	0	6015	0	0
BETAMETHASONE, CALCIPOTRIOL	Withdrawal_event	ANTIPSORIATICS FOR TOPICAL USE	7	7	-1.26024	0	0.87386	NA	NA	NA	NA	NA	NA	NA	NA	877	7	877	0	0	870	0	0
METFORMIN	Withdrawal_event	BLOOD GLUCOSE LOWERING DRUGS, EXCL. INSULINS	7	7	-1.26024	0	0.87386	NA	NA	NA	NA	NA	NA	NA	NA	21283	7	21283	0	0	21276	0	0
XYLOMETAZOLINE	Withdrawal_event	DECONGESTANTS AND OTHER NASAL PREPARATIONS FOR TOPICAL USE	7	7	-1.26024	0	0.87386	NA	NA	NA	NA	NA	NA	NA	NA	2246	7	2246	0	0	2239	0	0
CIPROFLOXACIN	Withdrawal_event	QUINOLONE ANTIBACTERIALS	7	7	-1.26024	0	0.87386	NA	NA	NA	NA	NA	NA	NA	NA	21749	7	21749	0	0	21742	0	0
TESTOSTERONE	Withdrawal_event	ANDROGENS	6	6	-1.37599	0	0.928078	NA	NA	NA	NA	NA	NA	NA	NA	3229	6	3229	0	0	3223	0	0
SIBUTRAMINE	Withdrawal_event	ANTIOBESITY PREPARATIONS, EXCL. DIET PRODUCTS	6	6	-1.37599	0	0.928078	NA	NA	NA	NA	NA	NA	NA	NA	771	6	771	0	0	765	0	0
TRIMETHOPRIM	Withdrawal_event	SULFONAMIDES AND TRIMETHOPRIM	6	6	-1.37599	0	0.928078	NA	NA	NA	NA	NA	NA	NA	NA	2809	6	2809	0	0	2803	0	0
FUSIDIC ACID	Withdrawal_event	ANTIBIOTICS FOR TOPICAL USE	5	5	-1.52747	0	0.994748	NA	NA	NA	NA	NA	NA	NA	NA	1687	5	1687	0	0	1682	0	0
ASCORBIC ACID	Withdrawal_event	ANTIINFECTIVES AND ANTISEPTICS, EXCL. COMBINATIONS WITH CORTICOSTEROIDS	5	5	-1.52747	0	0.994748	NA	NA	NA	NA	NA	NA	NA	NA	1279	5	1279	0	0	1274	0	0
AMOXICILLIN, CLAVULANIC ACID	Withdrawal_event	BETA-LACTAM ANTIBACTERIALS, PENICILLINS	5	5	-1.52747	0	0.994748	NA	NA	NA	NA	NA	NA	NA	NA	41405	5	41405	0	0	41400	0	0
RITONAVIR	Withdrawal_event	DIRECT ACTING ANTIVIRALS	5	5	-1.52747	0	0.994748	NA	NA	NA	NA	NA	NA	NA	NA	7389	5	7389	0	0	7384	0	0
INSULIN HUMAN	Withdrawal_event	INSULINS AND ANALOGUES	5	5	-1.52747	0	0.994748	NA	NA	NA	NA	NA	NA	NA	NA	6944	5	6944	0	0	6939	0	0
CLARITHROMYCIN	Withdrawal_event	MACROLIDES, LINCOSAMIDES AND STREPTOGRAMINS	5	5	-1.52747	0	0.994748	NA	NA	NA	NA	NA	NA	NA	NA	12225	5	12225	0	0	12220	0	0
GUANFACINE	Withdrawal_event	ANTIADRENERGIC AGENTS, CENTRALLY ACTING	17	17.054	-0.771303	-0.00444641	0.599716	17.0838	0.554233	0.995096	1.78664	17.0856	0.547244	0.99499	1.80907	809	48	2277	31	1468	792	31	1437
IMIPRAMINE	Withdrawal_event	ANTIDEPRESSANTS	6	6.02498	-1.38152	-0.00553353	0.922544	6.02502	0.451362	0.995847	2.19715	6.02563	0.442723	0.995746	2.23957	253	3312	139077	3306	138824	247	3306	135518
REMIFENTANIL	Withdrawal_event	ANESTHETICS, GENERAL	9	9.30508	-1.13867	-0.0456018	0.744394	9.33194	0.489474	0.96443	1.90026	9.33426	0.487117	0.96419	1.9085	1346	115	16635	106	15289	1337	106	15183
TRIAMCINOLONE	Withdrawal_event	CORTICOSTEROIDS, PLAIN	14	14.6137	-0.913547	-0.0598038	0.597041	14.6391	0.561412	0.956344	1.6291	14.6426	0.559685	0.956112	1.63333	2645	368	66606	354	63961	2631	354	63607
ESTRADIOL, LEVONORGESTREL	Withdrawal_event	PROGESTOGENS AND ESTROGENS IN COMBINATION	10	10.4644	-1.09258	-0.0624365	0.694134	10.5271	0.496385	0.949932	1.81788	10.543	0.486448	0.948498	1.84942	359	88	3019	78	2660	349	78	2582
ZONISAMIDE	Withdrawal_event	ANTIEPILEPTICS	7	7.34784	-1.32564	-0.0654045	0.808456	7.35279	0.452582	0.952019	2.0026	7.35498	0.450468	0.951736	2.0108	1195	523	85057	516	83862	1188	516	83346
ETHINYLESTRADIOL, LEVONORGESTREL	Withdrawal_event	HORMONAL CONTRACEPTIVES FOR SYSTEMIC USE	16	16.8872	-0.868491	-0.0755633	0.54467	17.0326	0.555191	0.939378	1.58942	17.0343	0.554656	0.939279	1.59062	9891	120	70285	104	60394	9875	104	60290
HYOSCINE	Withdrawal_event	ANTIEMETICS AND ANTINAUSEANTS	15	15.8882	-0.902109	-0.0803858	0.557333	18.197	0.338245	0.824312	2.00887	18.2457	0.333057	0.822114	2.0293	1214	22	1681	7	467	1199	7	460
OPIPRAMOL	Withdrawal_event	ANTIDEPRESSANTS	24	25.4573	-0.718277	-0.0833598	0.43579	25.4686	0.633566	0.942336	1.40159	25.5045	0.626931	0.941012	1.41244	1069	3312	139077	3288	138008	1045	3288	134720
TOZINAMERAN	Withdrawal_event	VIRAL VACCINES	14	15.0463	-0.954262	-0.100519	0.556326	18.2244	0.295213	0.768203	1.99902	18.2244	0.295207	0.7682	1.99904	1036905	20	1378285	6	341380	1036891	6	341374
DEXAMFETAMINE	Withdrawal_event	PSYCHOSTIMULANTS, AGENTS USED FOR ADHD AND NOOTROPICS	11	11.8588	-1.08044	-0.103899	0.623335	11.9248	0.501505	0.922446	1.69671	11.9319	0.499059	0.921902	1.70301	1579	166	22103	155	20524	1568	155	20369
TRAMADOL	Withdrawal_event	OPIOIDS	669	721.115	-0.219565	-0.108144	-0.00092141	734.886	0.837964	0.910345	0.988979	737.579	0.832294	0.907022	0.988459	18717	3450	89547	2781	70830	18048	2781	68049
LORAZEPAM	Withdrawal_event	ANXIOLYTICS	268	294.076	-0.311673	-0.133715	0.0337708	300.029	0.784791	0.893246	1.01669	301.085	0.779017	0.890116	1.01706	9408	1582	50611	1314	41203	9140	1314	39889
ESCITALOPRAM	Withdrawal_event	ANTIDEPRESSANTS	285	314.49	-0.314229	-0.141814	0.0207544	317.584	0.795836	0.897402	1.01193	318.386	0.791708	0.895139	1.01208	13206	3312	139077	3027	125871	12921	3027	122844
DOXEPIN	Withdrawal_event	ANTIDEPRESSANTS	23	25.5288	-0.797252	-0.147446	0.381618	25.5484	0.600039	0.900252	1.35067	25.6106	0.593276	0.898065	1.35943	1072	3312	139077	3289	138005	1049	3289	134716
BIPERIDEN	Withdrawal_event	ANTICHOLINERGIC AGENTS	5	5.66815	-1.69287	-0.165406	0.829342	6.37844	0.240101	0.783891	2.55928	6.38799	0.238016	0.782719	2.57398	927	11	1799	6	872	922	6	866
PHENOBARBITAL	Withdrawal_event	ANTIEPILEPTICS	11	12.4452	-1.14732	-0.170784	0.55645	12.4804	0.485827	0.881379	1.59898	12.4896	0.483888	0.880731	1.60303	2024	523	85057	512	83033	2013	512	82521
DIMENHYDRINATE	Withdrawal_event	ANTIHISTAMINES FOR SYSTEMIC USE	7	7.94291	-1.43109	-0.17085	0.70301	7.98211	0.413724	0.876961	1.85887	7.99079	0.410866	0.876008	1.86774	911	199	22824	192	21913	904	192	21721
MORPHINE	Withdrawal_event	OPIOIDS	371	417.905	-0.322123	-0.171538	-0.0285201	424.37	0.786448	0.874237	0.971826	426.543	0.779467	0.869783	0.970564	10847	3450	89547	3079	78700	10476	3079	75621
DEXTROPROPOXYPHENE, PARACETAMOL, CAFFEINE	Withdrawal_event	OPIOIDS	5	5.70203	-1.70078	-0.17331	0.821438	5.7032	0.370167	0.876701	2.07637	5.73138	0.357406	0.87239	2.12941	148	3450	89547	3445	89399	143	3445	85954
ATENOLOL	Withdrawal_event	BETA BLOCKING AGENTS	5	5.73124	-1.70755	-0.180087	0.81466	5.81461	0.343451	0.859903	2.15295	5.81605	0.342878	0.859689	2.15547	3284	56	32088	51	28804	3279	51	28753
LAMOTRIGINE	Withdrawal_event	ANTIEPILEPTICS	69	78.3605	-0.542951	-0.182291	0.137812	80.0102	0.669922	0.86239	1.11016	80.0797	0.668401	0.861641	1.11075	12744	523	85057	454	72313	12675	454	71859
REBOXETINE	Withdrawal_event	ANTIDEPRESSANTS	9	10.4068	-1.29229	-0.199226	0.59077	10.4112	0.452442	0.864452	1.65165	10.4457	0.44485	0.861602	1.66878	437	3312	139077	3303	138640	428	3303	135337
DABIGATRAN	Withdrawal_event	ANTITHROMBOTIC AGENTS	8	9.2728	-1.36959	-0.201309	0.627275	9.6448	0.383182	0.829463	1.79551	9.64542	0.383062	0.829409	1.79585	25597	41	113178	33	87581	25589	33	87548
SERTRALINE	Withdrawal_event	ANTIDEPRESSANTS	328	379.336	-0.369888	-0.209482	-0.0576327	385.976	0.759136	0.849794	0.951279	387.415	0.754492	0.846636	0.950035	15929	3312	139077	2984	123148	15601	2984	120164
WARFARIN	Withdrawal_event	ANTITHROMBOTIC AGENTS	8	9.39126	-1.38697	-0.218691	0.609893	9.80462	0.376936	0.815942	1.76625	9.8053	0.376816	0.815885	1.76656	25924	41	113178	33	87254	25916	33	87221
METHOTREXATE	Withdrawal_event	IMMUNOSUPPRESSANTS	13	15.2316	-1.11033	-0.220704	0.457184	15.6987	0.459624	0.828095	1.49196	15.6999	0.459491	0.828033	1.49217	36359	88	210063	75	173704	36346	75	173629
RISPERIDONE	Withdrawal_event	ANTIPSYCHOTICS	105	123.734	-0.525099	-0.23582	0.0267727	126.245	0.680188	0.831717	1.017	126.377	0.678758	0.830847	1.01702	20436	1047	172923	942	152487	20331	942	151545
NICOTIANA TABACUM	Withdrawal_event	DRUGS USED IN ADDICTIVE DISORDERS	132	158.177	-0.516823	-0.260099	-0.0246139	162.201	0.680471	0.813803	0.97326	163.026	0.674288	0.809688	0.972276	6104	1187	45806	1055	39702	5972	1055	38647
DIAZEPAM	Withdrawal_event	ANXIOLYTICS	255	305.485	-0.442709	-0.260136	-0.0885688	317.566	0.703558	0.802982	0.916457	319.668	0.696361	0.797704	0.913794	9773	1582	50611	1327	40838	9518	1327	39511
FLUTICASONE	Withdrawal_event	CORTICOSTEROIDS, PLAIN	14	16.9176	-1.11824	-0.264496	0.392349	17.0582	0.481705	0.820718	1.39832	17.0754	0.480036	0.819895	1.40037	3062	368	66606	354	63544	3048	354	63190
LITHIUM	Withdrawal_event	ANTIPSYCHOTICS	41	49.5094	-0.744669	-0.269089	0.138415	49.9318	0.601358	0.82112	1.12119	49.9867	0.599747	0.820219	1.12174	8177	1047	172923	1006	164746	8136	1006	163740
CLOMIPRAMINE	Withdrawal_event	ANTIDEPRESSANTS	52	63.3694	-0.701764	-0.282808	0.0823987	63.5912	0.623448	0.817723	1.07254	63.875	0.61732	0.81409	1.07358	2661	3312	139077	3260	136416	2609	3260	133156
METHYLENEDIOXYMETHAMPHETAMINE	Withdrawal_event	NO ATC CODE	30	36.6189	-0.845904	-0.283346	0.186393	54.7325	0.317383	0.54812	0.946603	56.9507	0.293174	0.526772	0.946498	665	50	908	20	243	635	20	223
DROSPIRENONE, ESTRADIOL	Withdrawal_event	PROGESTOGENS AND ESTROGENS IN COMBINATION	5	6.23783	-1.82032	-0.292852	0.701896	6.33226	0.323683	0.789607	1.9262	6.37289	0.314727	0.784574	1.95584	214	88	3019	83	2805	209	83	2722
ETORICOXIB	Withdrawal_event	ANTIINFLAMMATORY AND ANTIRHEUMATIC PRODUCTS, NON-STEROIDS	6	7.47305	-1.67068	-0.294693	0.633385	7.63369	0.341578	0.785989	1.8086	7.63551	0.341242	0.785802	1.80952	6864	76	69806	70	62942	6858	70	62872
PREDNISOLONE	Withdrawal_event	CORTICOSTEROIDS, PLAIN	72	88.7927	-0.653214	-0.300562	0.0132177	94.1331	0.591567	0.764874	0.988955	94.2635	0.590025	0.763816	0.988798	16071	368	66606	296	50535	15999	296	50239
NALOXONE, TILIDINE	Withdrawal_event	OPIOIDS	56	69.8114	-0.718294	-0.315507	0.0373511	70.0966	0.616032	0.798897	1.03605	70.6639	0.606021	0.792484	1.03632	1812	3450	89547	3394	87735	1756	3394	84341
HALOPERIDOL	Withdrawal_event	ANTIPSYCHOTICS	33	41.7836	-0.870301	-0.335937	0.113978	42.1487	0.554021	0.782942	1.10645	42.2049	0.552356	0.781899	1.10683	6901	1047	172923	1014	166022	6868	1014	165008
DESOGESTREL	Withdrawal_event	HORMONAL CONTRACEPTIVES FOR SYSTEMIC USE	8	10.244	-1.50628	-0.337997	0.490587	10.4534	0.37371	0.765298	1.56721	10.4577	0.373192	0.764984	1.5681	6000	120	70285	112	64285	5992	112	64173
CITALOPRAM	Withdrawal_event	ANTIDEPRESSANTS	218	275.958	-0.537371	-0.339429	-0.154357	281.226	0.676594	0.775176	0.888123	282.799	0.671045	0.770866	0.885535	11588	3312	139077	3094	127489	11370	3094	124395
LANSOPRAZOLE	Withdrawal_event	DRUGS FOR PEPTIC ULCER AND GASTRO-OESOPHAGEAL REFLUX DISEASE (GORD)	6	7.72424	-1.71543	-0.339443	0.588634	8.11281	0.31177	0.739571	1.75439	8.1157	0.311373	0.739308	1.75537	5937	42	32282	36	26345	5931	36	26309
FLUPENTIXOL, MELITRACEN	Withdrawal_event	PSYCHOLEPTICS AND PSYCHOANALEPTICS IN COMBINATION	10	12.8352	-1.37499	-0.344846	0.411725	24.3333	0.159871	0.410959	1.05639	27.2	0.124031	0.367647	1.08976	146	16	182	6	36	136	6	30
RIVAROXABAN	Withdrawal_event	ANTITHROMBOTIC AGENTS	12	15.5646	-1.29214	-0.361953	0.339249	17.7458	0.345114	0.676217	1.32498	17.7482	0.344994	0.676126	1.32509	42965	41	113178	29	70213	42953	29	70184
TAPENTADOL	Withdrawal_event	OPIOIDS	87	112.268	-0.68524	-0.366008	-0.0789674	113.118	0.623671	0.769106	0.948455	114.173	0.613905	0.762	0.945821	2914	3450	89547	3363	86633	2827	3363	83270
ABIRATERONE	Withdrawal_event	HORMONE ANTAGONISTS AND RELATED AGENTS	6	7.94312	-1.75333	-0.377337	0.550741	10.1303	0.211022	0.592284	1.66239	10.1405	0.210401	0.591685	1.66393	4087	15	7718	9	3631	4081	9	3622
CLOTIAZEPAM	Withdrawal_event	ANXIOLYTICS	5	6.65796	-1.90758	-0.380117	0.614631	6.66497	0.31507	0.750191	1.78623	6.71875	0.30609	0.744186	1.80931	213	1582	50611	1577	50398	208	1577	48821
RAMIPRIL	Withdrawal_event	ACE INHIBITORS, PLAIN	8	10.6219	-1.55615	-0.38787	0.440714	22.3329	0.117254	0.358216	1.09436	22.3519	0.117023	0.357911	1.09465	16839	13	20609	5	3770	16831	5	3765
CYPROTERONE	Withdrawal_event	ANTIANDROGENS	5	6.69855	-1.91574	-0.388275	0.606473	8.06913	0.212094	0.619645	1.81033	8.07989	0.211219	0.61882	1.81299	2311	15	5175	10	2864	2306	10	2854
ACEPROMETAZINE, MEPROBAMATE	Withdrawal_event	HYPNOTICS AND SEDATIVES	5	6.70498	-1.91703	-0.389563	0.605185	6.72147	0.31106	0.743885	1.77896	6.76305	0.30436	0.739311	1.79584	285	700	29754	695	29469	280	695	28774
ZOLMITRIPTAN	Withdrawal_event	ANTIMIGRAINE PREPARATIONS	7	9.38138	-1.65806	-0.397822	0.476038	9.99147	0.314387	0.700598	1.56125	10.0239	0.311349	0.698329	1.5663	931	46	4565	39	3634	924	39	3595
VALPROIC ACID	Withdrawal_event	ANTIEPILEPTICS	92	121.568	-0.710172	-0.400163	-0.120601	130.523	0.563104	0.704859	0.882298	130.779	0.561369	0.703479	0.881564	19771	523	85057	431	65286	19679	431	64855
MEPROBAMATE	Withdrawal_event	ANXIOLYTICS	8	10.7215	-1.56901	-0.400731	0.427853	10.7401	0.374903	0.744874	1.47995	10.8286	0.365779	0.738781	1.49215	343	1582	50611	1574	50268	335	1574	48694
TRIAZOLAM	Withdrawal_event	HYPNOTICS AND SEDATIVES	10	13.3864	-1.43343	-0.403287	0.353284	13.4525	0.400393	0.743359	1.3801	13.5361	0.393518	0.738767	1.38692	569	700	29754	690	29185	559	690	28495
LOXAPINE	Withdrawal_event	ANTIPSYCHOTICS	12	16.1298	-1.34203	-0.41184	0.289362	16.1944	0.419986	0.740998	1.30737	16.22	0.418242	0.739826	1.30867	2664	1047	172923	1035	170259	2652	1035	169224
LORMETAZEPAM	Withdrawal_event	HYPNOTICS AND SEDATIVES	42	57.1923	-0.910404	-0.440916	-0.037894	58.544	0.526623	0.717409	0.977313	58.9523	0.520073	0.712441	0.975963	2431	700	29754	658	27323	2389	658	26665
TOPIRAMATE	Withdrawal_event	ANTIEPILEPTICS	34	47.2168	-0.993743	-0.4679	-0.0240402	48.5284	0.495287	0.700621	0.99108	48.6208	0.493563	0.699289	0.990766	7679	523	85057	489	77378	7645	489	76889
DOXYLAMINE	Withdrawal_event	ANTIHISTAMINES FOR SYSTEMIC USE	11	15.7114	-1.47192	-0.495379	0.231855	16.1153	0.372335	0.682581	1.25134	16.1615	0.369856	0.680631	1.25254	1802	199	22824	188	21022	1791	188	20834
CARBAMAZEPINE	Withdrawal_event	ANTIEPILEPTICS	50	71.0803	-0.931068	-0.50328	-0.131379	74.396	0.502489	0.672079	0.898907	74.554	0.500761	0.670655	0.898188	11560	523	85057	473	73497	11510	473	73024
PARACETAMOL, ACETYLSALICYLIC ACID, CAFFEINE	Withdrawal_event	OTHER ANALGESICS AND ANTIPYRETICS	8	11.6691	-1.68596	-0.517685	0.3109	11.6998	0.342123	0.683772	1.3666	11.7386	0.339303	0.681511	1.36886	1127	1405	135695	1397	134568	1119	1397	133171
TRIMIPRAMINE	Withdrawal_event	ANTIDEPRESSANTS	16	23.1712	-1.31359	-0.520665	0.0995686	23.2217	0.423326	0.689011	1.12144	23.3983	0.416716	0.683812	1.1221	973	3312	139077	3296	138104	957	3296	134808
ARIPIPRAZOLE	Withdrawal_event	ANTIPSYCHOTICS	67	96.9058	-0.895425	-0.52912	-0.204577	99.956	0.523614	0.670295	0.858065	100.163	0.521972	0.668909	0.857209	16005	1047	172923	980	156918	15938	980	155938
LISDEXAMFETAMINE	Withdrawal_event	PSYCHOSTIMULANTS, AGENTS USED FOR ADHD AND NOOTROPICS	18	26.5264	-1.28995	-0.546842	0.0424807	28.148	0.392573	0.639478	1.04167	28.2295	0.390402	0.637631	1.04142	3532	166	22103	148	18571	3514	148	18423
DIHYDROCODEINE	Withdrawal_event	OPIOIDS	22	32.4399	-1.21567	-0.549913	-0.0103235	32.539	0.447055	0.676111	1.02253	32.9627	0.436423	0.667421	1.02069	842	3450	89547	3428	88705	820	3428	85277
PARACETAMOL, CAFFEINE, OPIUM EXTRACTS	Withdrawal_event	OPIOIDS	25	37.1403	-1.18276	-0.56178	-0.0519898	37.2724	0.454915	0.670738	0.988952	37.766	0.444335	0.661972	0.986206	964	3450	89547	3425	88583	939	3425	85158
DIPHENHYDRAMINE	Withdrawal_event	ANTIHISTAMINES FOR SYSTEMIC USE	11	16.749	-1.56142	-0.584878	0.142356	17.2773	0.347255	0.636672	1.1673	17.3343	0.344869	0.63458	1.16767	1921	199	22824	188	20903	1910	188	20715
PARACETAMOL, CAFFEINE, OPIUM	Withdrawal_event	OPIOIDS	25	38.219	-1.22352	-0.602546	-0.0927557	38.3671	0.441871	0.6516	0.960873	38.9049	0.431392	0.642592	0.957193	992	3450	89547	3425	88555	967	3425	85130
OMALIZUMAB	Withdrawal_event	OTHER SYSTEMIC DRUGS FOR OBSTRUCTIVE AIRWAY DISEASES	5	7.93168	-2.14385	-0.616388	0.37836	12.5196	0.130728	0.399374	1.22008	12.5319	0.13045	0.398981	1.22029	7662	13	12558	8	4896	7657	8	4888
DEXMEDETOMIDINE	Withdrawal_event	HYPNOTICS AND SEDATIVES	7	11.0103	-1.8782	-0.617961	0.255899	11.0744	0.301909	0.63209	1.32337	11.1731	0.295882	0.626504	1.32656	468	700	29754	693	29286	461	693	28593
PANTOPRAZOLE	Withdrawal_event	DRUGS FOR PEPTIC ULCER AND GASTRO-OESOPHAGEAL REFLUX DISEASE (GORD)	11	17.2777	-1.60498	-0.628438	0.0987959	21.6651	0.255303	0.507729	1.00974	21.6825	0.254916	0.507321	1.00965	13280	42	32282	31	19002	13269	31	18971
DIMETHYL FUMARATE	Withdrawal_event	IMMUNOSUPPRESSANTS	5	8.01314	-2.15773	-0.63026	0.364488	8.315	0.24389	0.601323	1.48259	8.31644	0.243788	0.601219	1.4827	19128	88	210063	83	190935	19123	83	190852
MOCLOBEMIDE	Withdrawal_event	ANTIDEPRESSANTS	5	8.23969	-2.19562	-0.668151	0.326596	8.24777	0.253771	0.606224	1.44819	8.32708	0.248162	0.60045	1.45284	346	3312	139077	3307	138731	341	3307	135424
OXCARBAZEPINE	Withdrawal_event	ANTIEPILEPTICS	14	22.5785	-1.52424	-0.670494	-0.0136494	22.9655	0.358838	0.60961	1.03563	23.0219	0.357221	0.608116	1.03523	3672	523	85057	509	81385	3658	509	80876
FLUOXETINE	Withdrawal_event	ANTIDEPRESSANTS	114	182.273	-0.951822	-0.674709	-0.422181	186.25	0.508509	0.612082	0.73675	188.052	0.502195	0.606217	0.731785	7654	3312	139077	3198	131423	7540	3198	128225
MIRTAZAPINE	Withdrawal_event	ANTIDEPRESSANTS	172	277.744	-0.913509	-0.689756	-0.482311	287.424	0.513877	0.598419	0.696871	290.34	0.507515	0.592408	0.691502	11663	3312	139077	3140	127414	11491	3140	124274
KETOPROFEN	Withdrawal_event	ANTIINFLAMMATORY AND ANTIRHEUMATIC PRODUCTS, NON-STEROIDS	8	13.4012	-1.87795	-0.709674	0.11891	14.5575	0.264217	0.549545	1.143	14.5653	0.263939	0.549252	1.14298	12309	76	69806	68	57497	12301	68	57429
ETANERCEPT	Withdrawal_event	IMMUNOSUPPRESSANTS	14	23.5719	-1.58504	-0.731297	-0.0744525	27.0739	0.2921	0.517103	0.915425	27.0802	0.291984	0.516983	0.915362	56268	88	210063	74	153795	56254	74	153721
ATOMOXETINE	Withdrawal_event	PSYCHOSTIMULANTS, AGENTS USED FOR ADHD AND NOOTROPICS	13	22.1103	-1.63364	-0.744021	-0.0661323	23.5102	0.314311	0.552951	0.972781	23.5948	0.31235	0.550969	0.971879	2944	166	22103	153	19159	2931	153	19006
NORTRIPTYLINE	Withdrawal_event	ANTIDEPRESSANTS	15	25.5764	-1.5722	-0.750476	-0.112757	25.6587	0.353286	0.584597	0.967357	25.9196	0.347236	0.578713	0.964499	1074	3312	139077	3297	138003	1059	3297	134706
LEVONORGESTREL	Withdrawal_event	HORMONAL CONTRACEPTIVES FOR SYSTEMIC USE	40	68.0629	-1.24141	-0.759506	-0.347365	104.839	0.261114	0.381538	0.5575	105.01	0.260536	0.380917	0.556919	39865	120	70285	80	30420	39825	80	30340
ALIMEMAZINE	Withdrawal_event	ANTIHISTAMINES FOR SYSTEMIC USE	9	15.6504	-1.85864	-0.765572	0.0244246	16.2181	0.284854	0.554936	1.08109	16.2839	0.282716	0.552693	1.08048	1795	199	22824	190	21029	1786	190	20839
LEVETIRACETAM	Withdrawal_event	ANTIEPILEPTICS	48	83.9191	-1.23677	-0.799584	-0.420598	90.7841	0.39315	0.528727	0.711058	91.0706	0.39147	0.527064	0.709623	13648	523	85057	475	71409	13600	475	70934
BISOPROLOL	Withdrawal_event	BETA BLOCKING AGENTS	14	25.075	-1.67243	-0.818684	-0.161839	34.0551	0.224612	0.411099	0.752417	34.1027	0.224119	0.410524	0.751968	14368	56	32088	42	17720	14354	42	17678
PARACETAMOL, CAFFEINE, OPIUM, PREPARED	Withdrawal_event	OPIOIDS	27	49.546	-1.45939	-0.863825	-0.371287	49.8746	0.372197	0.541358	0.787401	50.7975	0.362491	0.531522	0.779375	1286	3450	89547	3423	88261	1259	3423	84838
IMATINIB	Withdrawal_event	PROTEIN KINASE INHIBITORS	11	20.822	-1.86725	-0.890712	-0.163478	32.7277	0.166819	0.336106	0.677186	32.7928	0.166304	0.33544	0.676591	10965	38	20011	27	9046	10954	27	9019
PARACETAMOL, BELLADONNA DRY EXTRACT, CAFFEINE, OPIUM	Withdrawal_event	OPIOIDS	24	46.9262	-1.58782	-0.952902	-0.433753	47.2423	0.341397	0.508019	0.755962	48.1802	0.332069	0.49813	0.747234	1218	3450	89547	3426	88329	1194	3426	84903
NEFOPAM	Withdrawal_event	OTHER ANALGESICS AND ANTIPYRETICS	14	28.743	-1.86578	-1.01204	-0.355193	29.0509	0.285047	0.481913	0.814742	29.2101	0.282732	0.479287	0.812485	2776	1405	135695	1391	132919	2762	1391	131528
ADALIMUMAB	Withdrawal_event	IMMUNOSUPPRESSANTS	10	20.8208	-2.05202	-1.02187	-0.265304	24.1745	0.214174	0.413658	0.798944	24.1814	0.21408	0.41354	0.798839	49701	88	210063	78	160362	49691	78	160284
AMITRIPTYLINE	Withdrawal_event	ANTIDEPRESSANTS	98	203.635	-1.35124	-1.05133	-0.780001	210.555	0.381148	0.465436	0.568365	213.397	0.375173	0.459239	0.562142	8551	3312	139077	3214	130526	8453	3214	127312
PETHIDINE	Withdrawal_event	OPIOIDS	7	16.952	-2.47866	-1.21843	-0.344569	17.0011	0.19731	0.411737	0.859194	17.4031	0.190467	0.402227	0.849421	440	3450	89547	3443	89107	433	3443	85664
DICLOFENAC	Withdrawal_event	ANTIINFLAMMATORY AND ANTIRHEUMATIC PRODUCTS, NON-STEROIDS	10	24.0893	-2.25778	-1.22764	-0.471069	30.6274	0.167929	0.326505	0.634823	30.656	0.167708	0.3262	0.634474	22126	76	69806	66	47680	22116	66	47614
APOMORPHINE	Withdrawal_event	DOPAMINERGIC AGENTS	9	22.3761	-2.36091	-1.26784	-0.477844	23.8906	0.193537	0.376717	0.733276	24.0116	0.192144	0.374818	0.731162	2963	220	29132	211	26169	2954	211	25958
ROTIGOTINE	Withdrawal_event	DOPAMINERGIC AGENTS	11	27.4509	-2.2578	-1.28126	-0.554028	29.7963	0.201535	0.369174	0.676258	29.9516	0.20009	0.367259	0.674094	3635	220	29132	209	25497	3624	209	25288
PROMETHAZINE	Withdrawal_event	ANTIHISTAMINES FOR SYSTEMIC USE	13	32.5825	-2.18273	-1.29311	-0.61522	36.4165	0.203671	0.356981	0.625693	36.6469	0.201947	0.354736	0.623123	3737	199	22824	186	19087	3724	186	18901
MIANSERIN	Withdrawal_event	ANTIDEPRESSANTS	21	52.2721	-1.97833	-1.29544	-0.744643	52.7735	0.259637	0.397927	0.609874	53.5563	0.254779	0.392111	0.603469	2195	3312	139077	3291	136882	2174	3291	133591
FEXOFENADINE	Withdrawal_event	ANTIHISTAMINES FOR SYSTEMIC USE	5	13.3661	-2.86152	-1.33405	-0.339307	13.9684	0.147549	0.35795	0.868376	14.0509	0.146239	0.355849	0.8659	1533	199	22824	194	21291	1528	194	21097
BENSERAZIDE, LEVODOPA	Withdrawal_event	DOPAMINERGIC AGENTS	10	26.2879	-2.38134	-1.35119	-0.594623	28.4983	0.186253	0.350898	0.661088	28.651	0.184894	0.349028	0.658868	3481	220	29132	210	25651	3471	210	25441
BUPROPION	Withdrawal_event	ANTIDEPRESSANTS	39	102.591	-1.87249	-1.384	-0.967053	104.624	0.272243	0.372763	0.510399	106.258	0.267274	0.367033	0.504027	4308	3312	139077	3273	134769	4269	3273	131496
PARACETAMOL, CODEINE	Withdrawal_event	OPIOIDS	138	363.235	-1.64386	-1.393	-1.16246	389.739	0.299044	0.354083	0.419252	400.595	0.290156	0.344488	0.408993	9428	3450	89547	3312	80119	9290	3312	76807
TETRAZEPAM	Withdrawal_event	MUSCLE RELAXANTS, CENTRALLY ACTING AGENTS	15	40.6097	-2.22894	-1.40721	-0.769493	44.7141	0.200508	0.335465	0.561256	46.2804	0.19185	0.324111	0.547554	893	294	6465	279	5572	878	279	5293
CLOZAPINE	Withdrawal_event	ANTIPSYCHOTICS	117	323.407	-1.7363	-1.46292	-1.21349	415.659	0.232311	0.281481	0.341058	418.002	0.230884	0.279903	0.339331	53414	1047	172923	930	119509	53297	930	118579
LACOSAMIDE	Withdrawal_event	ANTIEPILEPTICS	9	25.9111	-2.56821	-1.47515	-0.68515	26.7926	0.173915	0.335913	0.648811	26.9065	0.172927	0.334492	0.647008	4214	523	85057	514	80843	4205	514	80329
RIVASTIGMINE	Withdrawal_event	ANTI-DEMENTIA DRUGS	6	18.0379	-2.88795	-1.51197	-0.583888	25.8033	0.0986672	0.232528	0.547996	25.9162	0.0980784	0.231515	0.546494	4553	46	11611	40	7058	4547	40	7018
HYDROXYZINE	Withdrawal_event	ANXIOLYTICS	40	115.561	-2.0008	-1.51889	-1.10675	121.515	0.240927	0.329176	0.449751	124.286	0.234711	0.321839	0.441309	3697	1582	50611	1542	46914	3657	1542	45372
BUDESONIDE	Withdrawal_event	CORTICOSTEROIDS, PLAIN	8	24.4151	-2.71976	-1.55149	-0.722901	25.5816	0.155303	0.312725	0.629716	25.6839	0.154479	0.311479	0.628041	4419	368	66606	360	62187	4411	360	61827
PROPOFOL	Withdrawal_event	ANESTHETICS, GENERAL	18	55.5816	-2.34311	-1.6	-1.01068	90.7365	0.120071	0.198377	0.327751	91.5667	0.118763	0.196578	0.325379	8040	115	16635	97	8595	8022	97	8498
DYDROGESTERONE, ESTRADIOL	Withdrawal_event	PROGESTOGENS AND ESTROGENS IN COMBINATION	6	19.3839	-2.98908	-1.61309	-0.685012	23.1648	0.113574	0.259013	0.5907	23.7843	0.109624	0.252267	0.580518	665	88	3019	82	2354	659	82	2272
METHYLPREDNISOLONE	Withdrawal_event	CORTICOSTEROIDS, PLAIN	19	59.2504	-2.33684	-1.61547	-1.03991	66.9746	0.178863	0.28369	0.449952	67.2761	0.177896	0.282418	0.448351	10724	368	66606	349	55882	10705	349	55533
HYPERICUM PERFORATUM	Withdrawal_event	ANTIDEPRESSANTS	12	37.9836	-2.55251	-1.62231	-0.921112	38.285	0.178205	0.313439	0.551295	38.9315	0.174492	0.308234	0.544486	1595	3312	139077	3300	137482	1583	3300	134182
CARBIDOPA, LEVODOPA	Withdrawal_event	DOPAMINERGIC AGENTS	19	62.0383	-2.40264	-1.68127	-1.1057	78.9413	0.15047	0.240685	0.384989	79.5229	0.149162	0.238925	0.382704	8215	220	29132	201	20917	8196	201	20716
PARACETAMOL, TRAMADOL	Withdrawal_event	OPIOIDS	64	210.86	-2.08761	-1.71233	-1.38076	220.42	0.227084	0.290355	0.371255	226.984	0.219847	0.281958	0.361617	5473	3450	89547	3386	84074	5409	3386	80688
VARENICLINE	Withdrawal_event	DRUGS USED IN ADDICTIVE DISORDERS	159	544.575	-2.00596	-1.7729	-1.55748	871.422	0.154551	0.18246	0.21541	902.242	0.148966	0.176228	0.208478	21015	1187	45806	1028	24791	20856	1028	23763
NICOTINE	Withdrawal_event	DRUGS USED IN ADDICTIVE DISORDERS	63	217.182	-2.15582	-1.77739	-1.44338	251.71	0.194409	0.250288	0.322229	257.553	0.189576	0.24461	0.31562	8381	1187	45806	1124	37425	8318	1124	36301
VORTIOXETINE	Withdrawal_event	ANTIDEPRESSANTS	33	121.786	-2.40238	-1.86802	-1.41811	125.175	0.187315	0.263631	0.37104	127.488	0.183498	0.258849	0.365142	5114	3312	139077	3279	133963	5081	3279	130684
ALIMEMAZINE TARTRATE, AMMONIUM ACETATE, EPHEDRINE HYDROCHLORIDE, ETHYLMORPHINE HYDROCHLORIDE	Withdrawal_event	COUGH SUPPRESSANTS AND EXPECTORANTS, COMBINATIONS	5	19.8073	-3.41196	-1.88449	-0.889747	51.7122	0.0372833	0.0966889	0.250749	56.126	0.033614	0.0890853	0.236097	599	29	877	24	278	594	24	254
CLOBAZAM	Withdrawal_event	ANXIOLYTICS	13	53.5763	-2.89166	-2.00204	-1.32415	54.9986	0.137233	0.23637	0.407121	56.3909	0.133275	0.230534	0.398768	1714	1582	50611	1569	48897	1701	1569	47328
ETIFOXINE	Withdrawal_event	ANXIOLYTICS	5	21.6306	-3.536	-2.00854	-1.01379	21.8611	0.095372	0.228717	0.548498	22.4111	0.0924345	0.223103	0.538491	692	1582	50611	1577	49919	687	1577	48342
TRAZODONE	Withdrawal_event	ANTIDEPRESSANTS	21	89.4697	-2.74799	-2.0651	-1.51431	91.3707	0.149832	0.229833	0.352548	93.1248	0.146649	0.225504	0.346759	3757	3312	139077	3291	135320	3736	3291	132029
PARACETAMOL, OPIUM	Withdrawal_event	OPIOIDS	6	28.0093	-3.50891	-2.13292	-1.20484	28.1895	0.0958755	0.212845	0.472521	29.0846	0.0923062	0.206295	0.461048	727	3450	89547	3444	88820	721	3444	85376
SUMATRIPTAN	Withdrawal_event	ANTIMIGRAINE PREPARATIONS	5	25.3025	-3.75747	-2.23001	-1.23526	50.1222	0.0394933	0.0997562	0.251975	51.0412	0.0386395	0.09796	0.248351	2511	46	4565	41	2054	2506	41	2013
DEXTROMETHORPHAN	Withdrawal_event	COUGH SUPPRESSANTS, EXCL. COMBINATIONS WITH EXPECTORANTS	5	26.2079	-3.80723	-2.27976	-1.28501	37.3705	0.0541188	0.133795	0.330775	38.0313	0.0529939	0.131471	0.32616	1868	76	5417	71	3549	1863	71	3478
MELATONIN	Withdrawal_event	HYPNOTICS AND SEDATIVES	13	67.0969	-3.21362	-2.324	-1.64611	72.8319	0.103254	0.178493	0.308557	74.3999	0.100803	0.174731	0.302878	2852	700	29754	687	26902	2839	687	26215
DEXAMETHASONE	Withdrawal_event	CORTICOSTEROIDS, PLAIN	19	97.2294	-3.04669	-2.32532	-1.74976	125.32	0.0955756	0.151611	0.240501	126.083	0.0949365	0.150694	0.2392	17598	368	66606	349	49008	17579	349	48659
AGOMELATINE	Withdrawal_event	ANTIDEPRESSANTS	21	118.071	-3.14623	-2.46334	-1.91254	121.659	0.112498	0.172614	0.264854	124.191	0.109997	0.169094	0.259942	4958	3312	139077	3291	134119	4937	3291	130828
PARACETAMOL	Withdrawal_event	OTHER ANALGESICS AND ANTIPYRETICS	56	348.788	-3.03088	-2.6281	-2.27524	445.475	0.0962509	0.125709	0.164182	450.694	0.0950821	0.124253	0.162373	33686	1405	135695	1349	102009	33630	1349	100660
TIZANIDINE	Withdrawal_event	MUSCLE RELAXANTS, CENTRALLY ACTING AGENTS	6	43.3383	-4.12967	-2.75368	-1.8256	49.7939	0.0538449	0.120497	0.269653	52.2083	0.0510534	0.114924	0.258702	953	294	6465	288	5512	947	288	5224
PALIPERIDONE	Withdrawal_event	ANTIPSYCHOTICS	8	57.3624	-3.93537	-2.76709	-1.93851	60.2236	0.0662759	0.132838	0.266251	60.5577	0.0658696	0.132105	0.264945	9474	1047	172923	1039	163449	9466	1039	162410
DESLORATADINE	Withdrawal_event	ANTIHISTAMINES FOR SYSTEMIC USE	5	37.0553	-4.29898	-2.77151	-1.77677	44.39	0.0463888	0.112638	0.273499	44.8058	0.0459008	0.111593	0.271301	4250	199	22824	194	18574	4245	194	18380
PROPIOMAZINE	Withdrawal_event	HYPNOTICS AND SEDATIVES	5	45.688	-4.59748	-3.07001	-2.07527	48.5291	0.0428011	0.103031	0.248017	49.6447	0.0417385	0.100716	0.243028	1942	700	29754	695	27812	1937	695	27117
IBUPROFEN, CODEINE	Withdrawal_event	OPIOIDS	7	97.0502	-4.96142	-3.70118	-2.82732	99.6566	0.0334966	0.0702412	0.147293	103.473	0.0321927	0.0676503	0.142161	2519	3450	89547	3443	87028	2512	3443	83585
METAMIZOLE	Withdrawal_event	OTHER ANALGESICS AND ANTIPYRETICS	7	105.581	-5.08236	-3.82213	-2.94827	113.591	0.0293323	0.0616248	0.129469	114.791	0.0290095	0.0609801	0.128185	10197	1405	135695	1398	125498	10190	1398	124100
ACETYLSALICYLIC ACID	Withdrawal_event	OTHER ANALGESICS AND ANTIPYRETICS	14	458.345	-5.83763	-4.98388	-4.32704	673.485	0.0122806	0.0207874	0.035187	683.674	0.0120946	0.0204776	0.0346711	44267	1405	135695	1391	91428	44253	1391	90037

### Sheet: DA
Drug	event	Drug_class	obs	exp_rrr	ic2.5	ic	ic97.5	exp_prr	prr2.5	prr	prr97.5	exp_ror	ror2.5	ror	ror97.5	n_drug	n_event	n_tot	n_event_prr	n_tot_prr	b	c	d
CLOBETASONE	Withdrawal_event	CORTICOSTEROIDS, PLAIN	35	0.569078	4.53567	5.05338	5.49143	0.515751	50.793	67.8622	90.6676	0.342209	67.0855	102.277	155.928	103	368	66606	333	66503	68	333	66170
VERALIPRIDE	Withdrawal_event	ANTIPSYCHOTICS	48	1.6711	4.0443	4.48149	4.86047	1.59704	23.0715	30.0556	39.154	1.32697	26.3349	36.1726	49.6852	276	1047	172923	999	172647	228	999	171648
SUPROFEN	Withdrawal_event	ANTIINFLAMMATORY AND ANTIRHEUMATIC PRODUCTS, NON-STEROIDS	15	0.734894	2.82809	3.64981	4.28753	0.595608	14.389	25.1843	44.0787	0.582887	14.5526	25.734	45.5065	675	76	69806	61	69131	660	61	69070
ETHYL LOFLAZEPATE	Withdrawal_event	ANXIOLYTICS	70	5.53267	3.18882	3.54675	3.86471	5.30642	10.9222	13.1916	15.9325	3.30698	15.5934	21.1674	28.7337	177	1582	50611	1512	50434	107	1512	48922
OXETORONE	Withdrawal_event	ANTIMIGRAINE PREPARATIONS	20	2.37809	2.13107	2.83244	3.39519	1.41742	7.99541	14.1102	24.9014	1.30514	8.42057	15.3241	27.8873	236	46	4565	26	4329	216	26	4303
NORETHISTERONE	Withdrawal_event	HORMONAL CONTRACEPTIVES FOR SYSTEMIC USE	14	1.66977	1.88669	2.74044	3.39728	1.49578	5.37981	9.35967	16.2837	1.47663	5.41051	9.48107	16.6141	978	120	70285	106	69307	964	106	69201
LEVOMETHADONE	Withdrawal_event	DRUGS USED IN ADDICTIVE DISORDERS	47	7.43721	2.1391	2.58122	2.96391	7.18777	5.00342	6.53889	8.54556	6.16508	5.54632	7.62359	10.4789	287	1187	45806	1140	45519	240	1140	44379
TRIFLUOPERAZINE	Withdrawal_event	ANTIPSYCHOTICS	5	0.696293	0.673396	2.20086	3.19561	0.693429	3.05309	7.21055	17.0293	0.667303	3.05158	7.49285	18.3979	115	1047	172923	1042	172808	110	1042	171766
PIMOZIDE	Withdrawal_event	ANTIPSYCHOTICS	9	1.61055	1.07724	2.17031	2.9603	1.59917	2.95266	5.62792	10.7271	1.55441	2.97033	5.78998	11.2863	266	1047	172923	1038	172657	257	1038	171619
CANNABIS	Withdrawal_event	OTHER ANALGESICS AND ANTIPYRETICS	226	49.9378	1.97264	2.16693	2.34881	43.4495	4.52467	5.20145	5.97945	41.7899	4.67649	5.408	6.25393	4823	1405	135695	1179	130872	4597	1179	129693
CLONAZEPAM	Withdrawal_event	ANTIEPILEPTICS	163	35.9152	1.9366	2.16668	2.37954	26.5446	5.1131	6.1406	7.37458	25.9217	5.21577	6.28817	7.58108	5841	523	85057	360	79216	5678	360	78856
CLOBETASOL	Withdrawal_event	CORTICOSTEROIDS, PLAIN	27	5.79023	1.53268	2.12825	2.62078	5.45117	3.36337	4.95306	7.29412	5.3385	3.40145	5.0576	7.52012	1048	368	66606	341	65558	1021	341	65217
LEVODOPA	Withdrawal_event	DOPAMINERGIC AGENTS	24	5.61101	1.36838	2.0033	2.52245	5.12973	3.08158	4.67861	7.10329	4.99855	3.12248	4.8014	7.38303	743	220	29132	196	28389	719	196	28193
TACROLIMUS	Withdrawal_event	IMMUNOSUPPRESSANTS	20	4.9349	1.21393	1.9153	2.47805	4.03988	3.00808	4.95064	8.14768	4.03441	3.01007	4.95736	8.1644	11780	88	210063	68	198283	11760	68	198215
BUPRENORPHINE, NALOXONE	Withdrawal_event	DRUGS USED IN ADDICTIVE DISORDERS	78	20.3681	1.5733	1.91139	2.21359	19.3619	3.23783	4.02852	5.01231	17.881	3.42694	4.36218	5.55264	786	1187	45806	1109	45020	708	1109	43911
CLOXAZOLAM	Withdrawal_event	ANXIOLYTICS	5	1.00026	0.346756	1.87422	2.86897	0.997726	2.23695	5.01139	11.2269	0.868924	2.21308	5.75425	14.9617	32	1582	50611	1577	50579	27	1577	49002
DOXYLAMINE HYDROGEN SUCCINATE, PYRIDOXINE HYDROCHLORIDE	Withdrawal_event	ANTIHISTAMINES FOR SYSTEMIC USE	10	2.50232	0.776096	1.80624	2.56281	2.40684	2.2234	4.15482	7.76403	2.34263	2.23533	4.26871	8.15179	287	199	22824	189	22537	277	189	22348
DIAMORPHINE	Withdrawal_event	DRUGS USED IN ADDICTIVE DISORDERS	181	56.8286	1.44472	1.66264	1.86506	50.5849	3.07259	3.57814	4.16688	47.5056	3.23234	3.81008	4.49107	2193	1187	45806	1006	43613	2012	1006	42607
PREGABALIN	Withdrawal_event	OTHER ANALGESICS AND ANTIPYRETICS	927	301.563	1.52411	1.6185	1.70985	130.635	6.35948	7.09612	7.91809	127.047	6.52901	7.29653	8.15427	29125	1405	135695	478	106570	28198	478	106092
PERAZINE	Withdrawal_event	ANTIPSYCHOTICS	9	2.63986	0.504162	1.59723	2.38722	2.62378	1.79181	3.43017	6.56656	2.58518	1.794	3.48139	6.75589	436	1047	172923	1038	172487	427	1038	171449
CODEINE CAMSILATE, CINEOLE	Withdrawal_event	COUGH SUPPRESSANTS, EXCL. COMBINATIONS WITH EXPECTORANTS	5	1.3609	0.0359648	1.56343	2.55818	1.29455	1.59509	3.86235	9.35232	1.24443	1.5853	4.01791	10.1833	97	76	5417	71	5320	92	71	5249
RASAGILINE	Withdrawal_event	DOPAMINERGIC AGENTS	35	11.5543	1.04056	1.55827	1.99632	10.2547	2.38696	3.41307	4.88028	10.0877	2.40854	3.46957	4.99799	1530	220	29132	185	27602	1495	185	27417
METHADONE	Withdrawal_event	DRUGS USED IN ADDICTIVE DISORDERS	437	148.667	1.41388	1.55236	1.68441	107.384	3.62867	4.06953	4.56394	101.096	3.8285	4.32262	4.88051	5737	1187	45806	750	40069	5300	750	39319
NALTREXONE	Withdrawal_event	DRUGS USED IN ADDICTIVE DISORDERS	31	10.5987	0.95228	1.50496	1.9678	10.4149	2.11189	2.97651	4.19511	9.87699	2.16622	3.13861	4.54749	409	1187	45806	1156	45397	378	1156	44241
HYDROCORTISONE	Withdrawal_event	CORTICOSTEROIDS, PLAIN	52	18.2657	1.06526	1.48422	1.84942	16.5039	2.35474	3.15077	4.21591	16.3258	2.37045	3.18514	4.27984	3306	368	66606	316	63300	3254	316	62984
MOMETASONE	Withdrawal_event	CORTICOSTEROIDS, PLAIN	46	16.6635	0.990667	1.43789	1.82439	15.2721	2.21632	3.01203	4.09342	15.1157	2.22953	3.04319	4.15381	3016	368	66606	322	63590	2970	322	63268
OPIUM	Withdrawal_event	OPIOIDS	8	2.65838	0.26	1.42828	2.25686	2.65426	1.56974	3.01402	5.78716	2.4404	1.56753	3.27816	6.85556	69	3450	89547	3442	89478	61	3442	86036
DIENOGEST, ESTRADIOL	Withdrawal_event	HORMONAL CONTRACEPTIVES FOR SYSTEMIC USE	9	3.03052	0.334981	1.42805	2.21804	2.87586	1.58918	3.1295	6.16278	2.86592	1.58948	3.14035	6.20445	1775	120	70285	111	68510	1766	111	68399
AMFETAMINE	Withdrawal_event	PSYCHOSTIMULANTS, AGENTS USED FOR ADHD AND NOOTROPICS	10	3.45473	0.378594	1.40874	2.16531	3.31562	1.60206	3.01603	5.67793	3.26709	1.60408	3.06083	5.8405	460	166	22103	156	21643	450	156	21487
FLUPENTIXOL	Withdrawal_event	ANTIPSYCHOTICS	19	6.99925	0.657285	1.37866	1.95422	6.91849	1.75095	2.74626	4.30735	6.84575	1.75645	2.77545	4.3856	1156	1047	172923	1028	171767	1137	1028	170739
NALMEFENE	Withdrawal_event	DRUGS USED IN ADDICTIVE DISORDERS	59	23.1668	0.938232	1.33003	1.67442	22.4535	2.03979	2.62765	3.38493	21.512	2.09252	2.74266	3.5948	894	1187	45806	1128	44912	835	1128	43784
LOPRAZOLAM	Withdrawal_event	HYPNOTICS AND SEDATIVES	21	8.0695	0.644162	1.32705	1.87785	7.9187	1.74069	2.65195	4.04026	7.60956	1.76329	2.75968	4.31913	343	700	29754	679	29411	322	679	28732
SULPIRIDE	Withdrawal_event	ANTIPSYCHOTICS	16	6.18792	0.509908	1.30284	1.92307	6.12959	1.59924	2.61029	4.26054	6.07003	1.60251	2.6359	4.33568	1022	1047	172923	1031	171901	1006	1031	170870
SULFOGAIACOL, CODEINE CAMSILATE, GRINDELIA	Withdrawal_event	COUGH SUPPRESSANTS AND EXPECTORANTS, COMBINATIONS	12	4.59635	0.3642	1.29439	1.99559	3.2019	1.83079	3.74778	7.67199	2.99445	1.86913	4.00741	8.59186	139	29	877	17	738	127	17	721
SULFOGAIACOL, GRINDELIA SOFT HYDROALCOHOLIC EXTRACT, CODEINE CAMSILATE	Withdrawal_event	COUGH SUPPRESSANTS AND EXPECTORANTS, COMBINATIONS	12	4.59635	0.3642	1.29439	1.99559	3.2019	1.83079	3.74778	7.67199	2.99445	1.86913	4.00741	8.59186	139	29	877	17	738	127	17	721
QUETIAPINE	Withdrawal_event	ANTIPSYCHOTICS	251	103.082	1.09573	1.27979	1.45268	86.928	2.50772	2.88745	3.32467	86.086	2.52776	2.91569	3.36316	17025	1047	172923	796	155898	16774	796	155102
ESTAZOLAM	Withdrawal_event	HYPNOTICS AND SEDATIVES	9	3.43483	0.178559	1.27163	2.06162	3.40739	1.39674	2.64132	4.9949	3.27375	1.39465	2.74914	5.41913	146	700	29754	691	29608	137	691	28917
ROPINIROLE	Withdrawal_event	DOPAMINERGIC AGENTS	38	15.4586	0.775184	1.27052	1.69245	13.755	1.95329	2.76263	3.90733	13.591	1.96538	2.79597	3.97759	2047	220	29132	182	27085	2009	182	26903
AMISULPRIDE	Withdrawal_event	ANTIPSYCHOTICS	42	17.147	0.798555	1.26804	1.67107	16.7332	1.8475	2.50999	3.41002	16.583	1.85586	2.53272	3.45643	2832	1047	172923	1005	170091	2790	1005	169086
BETAMETHASONE	Withdrawal_event	CORTICOSTEROIDS, PLAIN	62	25.4925	0.884124	1.26576	1.60228	22.7753	2.07536	2.72225	3.57079	22.5807	2.08635	2.74571	3.61346	4614	368	66606	306	61992	4552	306	61686
CETIRIZINE	Withdrawal_event	ANTIHISTAMINES FOR SYSTEMIC USE	94	41.0311	0.879589	1.18612	1.46285	27.2729	2.61419	3.44665	4.54419	26.8839	2.64215	3.49651	4.62715	4706	199	22824	105	18118	4612	105	18013
ZIPRASIDONE	Withdrawal_event	ANTIPSYCHOTICS	18	7.67133	0.435771	1.17888	1.76821	7.59509	1.49207	2.36995	3.76434	7.53234	1.49461	2.38969	3.82084	1267	1047	172923	1029	171656	1249	1029	170627
VENLAFAXINE	Withdrawal_event	ANTIDEPRESSANTS	838	387.647	1.01185	1.11121	1.20721	327.949	2.36682	2.55528	2.75874	317.462	2.43647	2.63969	2.85986	16278	3312	139077	2474	122799	15440	2474	120325
PROCHLORPERAZINE	Withdrawal_event	ANTIPSYCHOTICS	6	2.5672	-0.292472	1.08352	2.01159	2.55876	1.05703	2.34488	5.20183	2.53787	1.05365	2.36419	5.30478	424	1047	172923	1041	172499	418	1041	171458
PAROXETINE	Withdrawal_event	ANTIDEPRESSANTS	489	232.95	0.937456	1.0682	1.19319	213.578	2.08461	2.28956	2.51466	207.43	2.13674	2.35742	2.60089	9782	3312	139077	2823	129295	9293	2823	126472
CANNABIDIOL	Withdrawal_event	ANTIEPILEPTICS	9	4.08896	-0.0433072	1.04976	1.83976	4.05027	1.15472	2.22208	4.27604	4.01993	1.15313	2.23884	4.34679	665	523	85057	514	84392	656	514	83878
RUXOLITINIB	Withdrawal_event	PROTEIN KINASE INHIBITORS	18	8.44466	0.305316	1.04843	1.63775	5.71447	1.66773	3.1499	5.94932	5.69866	1.66944	3.15864	5.97625	4447	38	20011	20	15564	4429	20	15544
ENTACAPONE	Withdrawal_event	DOPAMINERGIC AGENTS	7	3.12646	-0.211906	1.04833	1.92219	3.07062	1.08051	2.27967	4.80965	3.04126	1.07728	2.30168	4.9177	414	220	29132	213	28718	407	213	28505
BUPRENORPHINE	Withdrawal_event	OPIOIDS	759	367.396	0.941267	1.04575	1.14654	320.723	2.1896	2.36653	2.55775	305.47	2.2856	2.4847	2.70114	9536	3450	89547	2691	80011	8777	2691	77320
LEVOCETIRIZINE	Withdrawal_event	ANTIHISTAMINES FOR SYSTEMIC USE	34	16.409	0.502966	1.02881	1.47267	14.8281	1.58998	2.29294	3.30671	14.6758	1.59674	2.31673	3.36138	1882	199	22824	165	20942	1848	165	20777
FINGOLIMOD	Withdrawal_event	IMMUNOSUPPRESSANTS	11	5.26962	0.0185482	0.995086	1.72232	4.90462	1.1927	2.24279	4.21738	4.90224	1.19267	2.24387	4.2216	12579	88	210063	77	197484	12568	77	197407
KETAMINE	Withdrawal_event	ANESTHETICS, GENERAL	40	19.9237	0.505772	0.987681	1.39982	15.7166	1.73765	2.54508	3.72772	15.5834	1.7451	2.56683	3.7755	2882	115	16635	75	13753	2842	75	13678
DROSPIRENONE, ETHINYLESTRADIOL	Withdrawal_event	HORMONAL CONTRACEPTIVES FOR SYSTEMIC USE	22	10.9082	0.314104	0.979859	1.51945	9.79908	1.41492	2.24511	3.5624	9.78034	1.4156	2.24941	3.57434	6389	120	70285	98	63896	6367	98	63798
HYDROMORPHONE	Withdrawal_event	OPIOIDS	77	38.874	0.636557	0.976953	1.28099	38.4395	1.61207	2.00315	2.48911	36.9123	1.64926	2.08603	2.63846	1009	3450	89547	3373	88538	932	3373	85165
ACEPROMETAZINE MALEATE, DIPOTASSIUM CLORAZEPATE, ACEPROMAZINE MALEATE	Withdrawal_event	ANXIOLYTICS	11	5.4389	-0.0231706	0.953367	1.6806	5.41971	1.14319	2.02963	3.60343	5.24031	1.13756	2.09911	3.87344	174	1582	50611	1571	50437	163	1571	48866
LISINOPRIL	Withdrawal_event	ACE INHIBITORS, PLAIN	5	2.37809	-0.593144	0.934321	1.92907	1.79108	0.913772	2.79161	8.52849	1.78955	0.91353	2.79399	8.5453	3770	13	20609	8	16839	3765	8	16831
PHENELZINE	Withdrawal_event	ANTIDEPRESSANTS	10	5.07241	-0.116127	0.914015	1.67059	5.06485	1.07708	1.97439	3.61926	4.94465	1.07086	2.02239	3.81941	213	3312	139077	3302	138864	203	3302	135562
PROPRANOLOL	Withdrawal_event	BETA BLOCKING AGENTS	16	8.35951	0.104239	0.897167	1.5174	7.01883	1.27767	2.27958	4.06716	7.00565	1.27799	2.28387	4.08145	4790	56	32088	40	27298	4774	40	27258
FLUNITRAZEPAM	Withdrawal_event	HYPNOTICS AND SEDATIVES	25	13.2218	0.273057	0.894033	1.40382	12.995	1.30206	1.92382	2.84247	12.7108	1.30762	1.96683	2.95836	562	700	29754	675	29192	537	675	28517
CLOPIDOGREL	Withdrawal_event	ANTITHROMBOTIC AGENTS	13	6.77139	0.00303337	0.892657	1.57055	5.53919	1.21591	2.34691	4.52993	5.53698	1.21594	2.34785	4.53344	18692	41	113178	28	94486	18679	28	94458
PIZOTIFEN	Withdrawal_event	ANTIMIGRAINE PREPARATIONS	6	3.03308	-0.496475	0.879514	1.80759	2.82364	0.908159	2.12492	4.9719	2.79356	0.903296	2.1478	5.10689	301	46	4565	40	4264	295	40	4224
PRIMIDONE	Withdrawal_event	ANTIEPILEPTICS	7	3.6647	-0.411556	0.84868	1.72254	3.64116	0.915914	1.92246	4.03517	3.62051	0.913109	1.93343	4.09386	596	523	85057	516	84461	589	516	83945
AMITRIPTYLINE, CHLORDIAZEPOXIDE	Withdrawal_event	PSYCHOLEPTICS AND PSYCHOANALEPTICS IN COMBINATION	6	3.16484	-0.549298	0.826691	1.75477	2.46575	0.946616	2.43333	6.25503	2.20588	0.91763	2.72	8.06251	36	16	182	10	146	30	10	136
MEMANTINE	Withdrawal_event	ANTI-DEMENTIA DRUGS	16	9.05658	-0.00502882	0.787899	1.40813	7.35442	1.188	2.17556	3.98408	7.32652	1.1884	2.18385	4.01311	2286	46	11611	30	9325	2270	30	9295
DOSULEPIN	Withdrawal_event	ANTIDEPRESSANTS	12	6.76322	-0.146944	0.783247	1.48445	6.7525	1.02046	1.77712	3.09482	6.6247	1.01504	1.8114	3.23255	284	3312	139077	3300	138793	272	3300	135493
TIANEPTINE	Withdrawal_event	ANTIDEPRESSANTS	34	20.1468	0.214837	0.74068	1.18454	20.062	1.21713	1.69475	2.35979	19.7234	1.22105	1.72384	2.43366	846	3312	139077	3278	138231	812	3278	134953
SUFENTANIL	Withdrawal_event	ANESTHETICS, GENERAL	42	25.3989	0.245086	0.714574	1.1176	20.693	1.39105	2.02967	2.96148	20.5723	1.39425	2.04158	2.98946	3674	115	16635	73	12961	3632	73	12888
AZATHIOPRINE	Withdrawal_event	IMMUNOSUPPRESSANTS	8	4.78451	-0.482584	0.685694	1.51428	4.59963	0.841084	1.73927	3.59662	4.59826	0.840923	1.73979	3.59945	11421	88	210063	80	198642	11413	80	198562
NALOXONE, OXYCODONE	Withdrawal_event	OPIOIDS	125	78.2103	0.408948	0.673063	0.914751	77.125	1.36318	1.62075	1.92697	75.2343	1.38189	1.66148	1.99763	2030	3450	89547	3325	87517	1905	3325	84192
GABAPENTIN	Withdrawal_event	OTHER ANALGESICS AND ANTIPYRETICS	131	83.7233	0.385029	0.642772	0.879114	80.7276	1.35757	1.62274	1.93971	80.2206	1.36229	1.633	1.9575	8086	1405	135695	1274	127609	7955	1274	126335
NORDAZEPAM	Withdrawal_event	ANXIOLYTICS	24	15.2227	0.00501957	0.639937	1.15909	15.1374	1.07009	1.58548	2.3491	14.8531	1.0687	1.61583	2.44306	487	1582	50611	1558	50124	463	1558	48566
AMANTADINE	Withdrawal_event	DOPAMINERGIC AGENTS	10	6.25292	-0.393336	0.636806	1.39338	6.1433	0.866422	1.62779	3.05821	6.11447	0.86394	1.63546	3.09598	828	220	29132	210	28304	818	210	28094
CHLORDIAZEPOXIDE	Withdrawal_event	ANXIOLYTICS	10	6.37664	-0.419528	0.610614	1.36719	6.36197	0.857167	1.57184	2.88238	6.24487	0.846433	1.60132	3.02943	204	1582	50611	1572	50407	194	1572	48835
MONTELUKAST	Withdrawal_event	OTHER SYSTEMIC DRUGS FOR OBSTRUCTIVE AIRWAY DISEASES	8	5.06832	-0.558058	0.61022	1.4388	3.19499	0.819617	2.50392	7.64945	3.19185	0.819479	2.50638	7.66579	4896	13	12558	5	7662	4888	5	7657
LYSERGIDE	Withdrawal_event	NO ATC CODE	20	13.3811	-0.138863	0.562506	1.12526	10.9624	1.05641	1.82442	3.15077	10.5354	1.05653	1.89836	3.41094	243	50	908	30	665	223	30	635
CHLORPROMAZINE	Withdrawal_event	ANTIPSYCHOTICS	12	7.99828	-0.373506	0.556685	1.25789	7.96748	0.854752	1.50612	2.65388	7.94301	0.852961	1.51076	2.67586	1321	1047	172923	1035	171602	1309	1035	170567
CHLORPROTHIXENE	Withdrawal_event	ANTIPSYCHOTICS	9	6.00628	-0.546972	0.546095	1.33609	5.98901	0.782021	1.50275	2.88773	5.97072	0.779753	1.50736	2.9139	992	1047	172923	1038	171931	983	1038	170893
OMEPRAZOLE	Withdrawal_event	DRUGS FOR PEPTIC ULCER AND GASTRO-OESOPHAGEAL REFLUX DISEASE (GORD)	25	16.998	-0.0776697	0.543306	1.0531	11.5577	1.16857	2.16305	4.00386	11.5458	1.16884	2.16528	4.0112	13065	42	32282	17	19217	13040	17	19200
PRAMIPEXOLE	Withdrawal_event	DOPAMINERGIC AGENTS	57	39.8435	0.112205	0.511227	0.861193	36.0491	1.17122	1.58118	2.13462	35.905	1.17245	1.58752	2.14955	5276	220	29132	163	23856	5219	163	23693
ETHINYLESTRADIOL, GESTODENE	Withdrawal_event	HORMONAL CONTRACEPTIVES FOR SYSTEMIC USE	5	3.48125	-1.06126	0.466208	1.46096	3.43588	0.595041	1.45523	3.55891	3.43324	0.594208	1.45635	3.56939	2039	120	70285	115	68246	2034	115	68131
PARACETAMOL, CAFFEINE	Withdrawal_event	OTHER ANALGESICS AND ANTIPYRETICS	10	7.15469	-0.574168	0.455974	1.21255	7.14012	0.755293	1.40054	2.59701	7.11026	0.751633	1.40642	2.63162	691	1405	135695	1395	135004	681	1395	133609
FENTANYL	Withdrawal_event	OPIOIDS	567	415.093	0.328226	0.44945	0.565723	394.316	1.31712	1.43793	1.56983	387.756	1.33323	1.46226	1.60378	10774	3450	89547	2883	78773	10207	2883	75890
DULOXETINE	Withdrawal_event	ANTIDEPRESSANTS	374	274.934	0.293293	0.443257	0.585716	265.966	1.26488	1.40619	1.56329	263.419	1.27275	1.41979	1.58383	11545	3312	139077	2938	127532	11171	2938	124594
CODEINE	Withdrawal_event	COUGH SUPPRESSANTS, EXCL. COMBINATIONS WITH EXPECTORANTS	66	48.4312	0.0733719	0.442599	0.769432	17.5674	1.93639	3.75695	7.28918	17.3197	1.955	3.81069	7.42781	3452	76	5417	10	1965	3386	10	1955
DONEPEZIL	Withdrawal_event	ANTI-DEMENTIA DRUGS	19	13.9454	-0.288506	0.432864	1.00843	11.7464	0.900616	1.61752	2.90509	11.7221	0.900071	1.62087	2.9189	3520	46	11611	27	8091	3501	27	8064
ELETRIPTAN	Withdrawal_event	ANTIMIGRAINE PREPARATIONS	8	5.90493	-0.759998	0.40828	1.23686	5.59638	0.670224	1.4295	3.04892	5.5732	0.666361	1.43544	3.09215	586	46	4565	38	3979	578	38	3941
ZOLPIDEM	Withdrawal_event	HYPNOTICS AND SEDATIVES	226	170.542	0.210867	0.405162	0.587042	152.678	1.26616	1.48024	1.7305	151.101	1.27366	1.49569	1.75643	7249	700	29754	474	22505	7023	474	22031
CYAMEMAZINE	Withdrawal_event	ANTIPSYCHOTICS	31	23.3894	-0.153702	0.398983	0.861818	23.2155	0.935424	1.33532	1.90616	23.1684	0.934649	1.33803	1.9155	3863	1047	172923	1016	169060	3832	1016	168044
TEMAZEPAM	Withdrawal_event	HYPNOTICS AND SEDATIVES	24	18.2093	-0.245892	0.389025	0.908175	18.0547	0.890334	1.3293	1.98468	17.9127	0.886055	1.33983	2.02601	774	700	29754	676	28980	750	676	28304
BACLOFEN	Withdrawal_event	MUSCLE RELAXANTS, CENTRALLY ACTING AGENTS	273	210.052	0.201091	0.377364	0.543358	52.5455	3.34425	5.1955	8.07153	50.0088	3.4906	5.45904	8.53753	4619	294	6465	21	1846	4346	21	1825
ZUCLOPENTHIXOL	Withdrawal_event	ANTIPSYCHOTICS	17	13.0055	-0.393053	0.373804	0.977966	12.9553	0.814105	1.31221	2.11506	12.9307	0.812562	1.3147	2.12713	2148	1047	172923	1030	170775	2131	1030	169745
LEVOMEPROMAZINE	Withdrawal_event	ANTIPSYCHOTICS	15	11.4979	-0.452238	0.369485	1.0072	11.459	0.787854	1.30901	2.17491	11.4375	0.786162	1.31147	2.18779	1899	1047	172923	1032	171024	1884	1032	169992
ESTRADIOL, NORETHISTERONE	Withdrawal_event	PROGESTOGENS AND ESTROGENS IN COMBINATION	67	51.9139	-0.00136642	0.364939	0.689481	30.2108	1.36578	2.21775	3.60118	29.576	1.38001	2.26535	3.71868	1781	88	3019	21	1238	1714	21	1217
OXYCODONE	Withdrawal_event	OPIOIDS	344	268.15	0.202244	0.358778	0.507151	261.757	1.17889	1.31419	1.46503	258.544	1.18699	1.33053	1.49144	6960	3450	89547	3106	82587	6616	3106	79481
CICLOSPORIN	Withdrawal_event	IMMUNOSUPPRESSANTS	7	5.37351	-0.907568	0.352667	1.22653	5.26774	0.614082	1.32884	2.87556	5.26702	0.613911	1.32902	2.87713	12827	88	210063	81	197236	12820	81	197155
CAFFEINE	Withdrawal_event	PSYCHOSTIMULANTS, AGENTS USED FOR ADHD AND NOOTROPICS	7	5.40741	-0.915871	0.344365	1.21822	5.35379	0.615593	1.30749	2.77703	5.34145	0.612513	1.3105	2.8039	720	166	22103	159	21383	713	159	21224
ANASTROZOLE	Withdrawal_event	HORMONE ANTAGONISTS AND RELATED AGENTS	9	7.05688	-0.762929	0.330137	1.12013	5.33056	0.601544	1.68838	4.73884	5.32517	0.600989	1.69009	4.75283	3631	15	7718	6	4087	3622	6	4081
OXAZEPAM	Withdrawal_event	ANXIOLYTICS	256	203.709	0.146711	0.328915	0.500158	195.98	1.14559	1.30626	1.48946	194.119	1.15062	1.31878	1.51151	6517	1582	50611	1326	44094	6261	1326	42768
OLANZAPINE	Withdrawal_event	ANTIPSYCHOTICS	135	107.471	0.0739067	0.327646	0.560617	104.322	1.08082	1.29407	1.54939	104.141	1.08125	1.29632	1.55417	17750	1047	172923	912	155173	17615	912	154261
PRAZEPAM	Withdrawal_event	ANXIOLYTICS	55	43.7612	-0.0802125	0.326444	0.682269	43.4415	0.972599	1.26607	1.64809	43.0714	0.970515	1.27695	1.68014	1400	1582	50611	1527	49211	1345	1527	47684
FLUPIRTINE	Withdrawal_event	OTHER ANALGESICS AND ANTIPYRETICS	12	9.49471	-0.6075	0.322691	1.02389	9.47767	0.719979	1.26613	2.22659	9.45133	0.716612	1.26966	2.24954	917	1405	135695	1393	134778	905	1393	133385
PIPAMPERONE	Withdrawal_event	ANTIPSYCHOTICS	12	9.51196	-0.609988	0.320203	1.02141	9.48915	0.717392	1.2646	2.22921	9.47389	0.715426	1.26664	2.24254	1571	1047	172923	1035	171352	1559	1035	170317
METOPROLOL	Withdrawal_event	BETA BLOCKING AGENTS	21	16.8342	-0.372176	0.310715	0.861509	15.0437	0.813093	1.39594	2.39657	15.0344	0.81274	1.3968	2.40058	9646	56	32088	35	22442	9625	35	22407
NITROUS OXIDE	Withdrawal_event	ANESTHETICS, GENERAL	6	4.7908	-1.07904	0.296953	1.22503	4.73824	0.558635	1.26629	2.87039	4.72955	0.555719	1.26862	2.89606	693	115	16635	109	15942	687	109	15833
IBUPROFEN	Withdrawal_event	ANTIINFLAMMATORY AND ANTIRHEUMATIC PRODUCTS, NON-STEROIDS	37	30.3016	-0.218593	0.283886	0.710982	25.86	0.912719	1.43078	2.24289	25.8496	0.912619	1.43135	2.24494	27832	76	69806	39	41974	27795	39	41935
CLOMETHIAZOLE	Withdrawal_event	HYPNOTICS AND SEDATIVES	9	7.45782	-0.837512	0.255554	1.04555	7.44121	0.632553	1.20948	2.3126	7.40374	0.623853	1.2156	2.36864	317	700	29754	691	29437	308	691	28746
CYPROTERONE, ETHINYLESTRADIOL	Withdrawal_event	ANTIANDROGENS	10	8.30145	-0.775566	0.254576	1.01115	6.19645	0.552386	1.61383	4.71489	6.1882	0.551575	1.61598	4.73442	2864	15	5175	5	2311	2854	5	2306
COVID-19 VACCINE ASTRAZENECA (CHADOX1 NCOV-19)	Withdrawal_event	VIRAL VACCINES	6	4.95369	-1.12278	0.253206	1.18128	4.60922	0.500246	1.30174	3.38738	4.6092	0.50024	1.30174	3.38745	341380	20	1378285	14	1036905	341374	14	1036891
PARACETAMOL, CAFFEINE, CODEINE	Withdrawal_event	OPIOIDS	28	23.8484	-0.356811	0.227137	0.711699	23.8195	0.817331	1.17551	1.69065	23.6522	0.80908	1.18382	1.73214	619	3450	89547	3422	88928	591	3422	85506
PROTHIPENDYL	Withdrawal_event	ANTIPSYCHOTICS	5	4.28069	-1.32525	0.202214	1.19696	4.27773	0.486997	1.16884	2.80535	4.27334	0.484469	1.17005	2.82579	707	1047	172923	1042	172216	702	1042	171174
ZOPICLONE	Withdrawal_event	HYPNOTICS AND SEDATIVES	185	162.025	-0.0247127	0.190755	0.39106	155.106	1.01048	1.19273	1.40786	154.417	1.01055	1.19805	1.42035	6887	700	29754	515	22867	6702	515	22352
BROMAZEPAM	Withdrawal_event	ANXIOLYTICS	194	170.075	-0.0208728	0.189365	0.385141	167.193	1.00114	1.16034	1.34485	166.343	1.00087	1.16626	1.35899	5441	1582	50611	1388	45170	5247	1388	43782
MODAFINIL	Withdrawal_event	PSYCHOSTIMULANTS, AGENTS USED FOR ADHD AND NOOTROPICS	6	5.21214	-1.18958	0.186408	1.11449	5.1866	0.51385	1.15683	2.60435	5.18048	0.510848	1.15819	2.62586	694	166	22103	160	21409	688	160	21249
DRONABINOL	Withdrawal_event	ANTIEMETICS AND ANTINAUSEANTS	7	6.11184	-1.0784	0.181839	1.0557	5.77018	0.497792	1.21313	2.95644	5.7548	0.492781	1.21638	3.00249	467	22	1681	15	1214	460	15	1199
ALPRAZOLAM	Withdrawal_event	ANXIOLYTICS	321	284.667	0.0108197	0.173012	0.326461	276.694	1.02851	1.16012	1.30858	275.306	1.02929	1.16597	1.32081	9107	1582	50611	1261	41504	8786	1261	40243
PERAMPANEL	Withdrawal_event	ANTIEPILEPTICS	10	8.90349	-0.871021	0.159121	0.915692	8.8845	0.603283	1.12556	2.09997	8.87761	0.601143	1.12643	2.11072	1448	523	85057	513	83609	1438	513	83096
TROPATEPINE	Withdrawal_event	ANTICHOLINERGIC AGENTS	6	5.33185	-1.2195	0.156486	1.08456	4.70334	0.390736	1.27569	4.16491	4.69631	0.388503	1.2776	4.2014	872	11	1799	5	927	866	5	922
DESVENLAFAXINE	Withdrawal_event	ANTIDEPRESSANTS	7	6.33456	-1.12619	0.134042	1.0079	6.33329	0.531703	1.10527	2.29757	6.31703	0.522635	1.10812	2.34948	266	3312	139077	3305	138811	259	3305	135506
CHLORAZEPATE	Withdrawal_event	ANXIOLYTICS	42	38.5099	-0.345865	0.123623	0.526645	38.4228	0.808763	1.0931	1.4774	38.3077	0.802635	1.09639	1.49765	1232	1582	50611	1540	49379	1190	1540	47839
NITRAZEPAM	Withdrawal_event	HYPNOTICS AND SEDATIVES	15	13.8334	-0.708839	0.112884	0.750603	13.8099	0.655503	1.08618	1.79981	13.7813	0.648253	1.08843	1.8275	588	700	29754	685	29166	573	685	28481
MELPERONE	Withdrawal_event	ANTIPSYCHOTICS	5	4.73479	-1.45617	0.0713001	1.06605	4.73358	0.439967	1.05628	2.53594	4.73196	0.437645	1.05664	2.55115	782	1047	172923	1042	172141	777	1042	171099
FLUVOXAMINE	Withdrawal_event	ANTIDEPRESSANTS	24	22.8854	-0.567743	0.067174	0.586324	22.8776	0.705678	1.04906	1.55953	22.8503	0.699387	1.05032	1.57733	961	3312	139077	3288	138116	937	3288	134828
DIENOGEST, ETHINYLESTRADIOL	Withdrawal_event	HORMONAL CONTRACEPTIVES FOR SYSTEMIC USE	6	5.71616	-1.31157	0.0644171	0.992495	5.70196	0.463358	1.05227	2.38967	5.70145	0.462719	1.05236	2.39339	3348	120	70285	114	66937	3342	114	66823
TILIDINE	Withdrawal_event	OPIOIDS	9	8.59158	-1.02967	0.0633969	0.853393	8.59056	0.55196	1.04766	1.98854	8.57415	0.538313	1.04967	2.04676	223	3450	89547	3441	89324	214	3441	85883
NILOTINIB	Withdrawal_event	PROTEIN KINASE INHIBITORS	9	8.7333	-1.05198	0.0410817	0.831078	8.65371	0.492679	1.04002	2.19541	8.65306	0.492002	1.04009	2.19877	4599	38	20011	29	15412	4590	29	15383
FLURAZEPAM	Withdrawal_event	HYPNOTICS AND SEDATIVES	14	13.6452	-0.818005	0.0357379	0.692582	13.6382	0.608637	1.02653	1.73135	13.6295	0.601206	1.02719	1.75499	580	700	29754	686	29174	566	686	28488
MIDAZOLAM	Withdrawal_event	HYPNOTICS AND SEDATIVES	90	88.4822	-0.289202	0.0244007	0.306882	88.2626	0.819415	1.01968	1.2689	88.2209	0.815431	1.02017	1.27631	3761	700	29754	610	25993	3671	610	25383
METHYLPHENIDATE	Withdrawal_event	PSYCHOSTIMULANTS, AGENTS USED FOR ADHD AND NOOTROPICS	91	90.0484	-0.296708	0.0150824	0.296092	88.9202	0.754726	1.02339	1.38769	88.9047	0.753124	1.02357	1.39113	11990	166	22103	75	10113	11899	75	10038
TRANYLCYPROMINE	Withdrawal_event	ANTIDEPRESSANTS	12	11.8833	-0.916654	0.0135371	0.714739	11.8828	0.576862	1.00986	1.76787	11.88	0.569094	1.0101	1.79286	499	3312	139077	3300	138578	487	3300	135278
GALANTAMINE	Withdrawal_event	ANTI-DEMENTIA DRUGS	5	4.96012	-1.51697	0.0104979	1.00525	4.9553	0.399477	1.00902	2.54863	4.95513	0.398011	1.00906	2.5582	1252	46	11611	41	10359	1247	41	10318
CLONIDINE	Withdrawal_event	ANTIADRENERGIC AGENTS, CENTRALLY ACTING	31	30.946	-0.550208	0.00247616	0.465311	30.848	0.55971	1.00493	1.80429	30.8447	0.552769	1.00503	1.82734	1468	48	2277	17	809	1437	17	792
ETHANOL	Withdrawal_event	ANTISEPTICS AND DISINFECTANTS	191	191	-0.211939	0	0.197252	NA	NA	NA	NA	NA	NA	NA	NA	6066	191	6066	0	0	5875	0	0
COCAINE	Withdrawal_event	ANESTHETICS, LOCAL	157	157	-0.234594	0	0.216731	NA	NA	NA	NA	NA	NA	NA	NA	4156	157	4156	0	0	3999	0	0
Not available	Withdrawal_event	NOT AVAILABLE	84	84	-0.32517	0	0.291833	NA	NA	NA	NA	NA	NA	NA	NA	18216	84	18216	0	0	18132	0	0
ESTRADIOL	Withdrawal_event	ESTROGENS	79	79	-0.335833	0	0.300393	NA	NA	NA	NA	NA	NA	NA	NA	9613	79	9613	0	0	9534	0	0
PREDNISONE	Withdrawal_event	CORTICOSTEROIDS FOR SYSTEMIC USE, PLAIN	26	26	-0.607887	0	0.500934	NA	NA	NA	NA	NA	NA	NA	NA	16105	26	16105	0	0	16079	0	0
FINASTERIDE	Withdrawal_event	DRUGS USED IN BENIGN PROSTATIC HYPERTROPHY	25	25	-0.620976	0	0.50979	NA	NA	NA	NA	NA	NA	NA	NA	3005	25	3005	0	0	2980	0	0
NALOXONE	Withdrawal_event	ALL OTHER THERAPEUTIC PRODUCTS	24	24	-0.634917	0	0.51915	NA	NA	NA	NA	NA	NA	NA	NA	187	24	187	0	0	163	0	0
NALOXEGOL	Withdrawal_event	DRUGS FOR CONSTIPATION	22	22	-0.665755	0	0.53959	NA	NA	NA	NA	NA	NA	NA	NA	211	22	211	0	0	189	0	0
ISOTRETINOIN	Withdrawal_event	ANTI-ACNE PREPARATIONS FOR TOPICAL USE	19	19	-0.72137	0	0.575562	NA	NA	NA	NA	NA	NA	NA	NA	9661	19	9661	0	0	9642	0	0
LACTOSE	Withdrawal_event	PHARMACEUTICAL EXCIPIENT	16	16	-0.792928	0	0.620233	NA	NA	NA	NA	NA	NA	NA	NA	8599	16	8599	0	0	8583	0	0
LOPERAMIDE	Withdrawal_event	ANTIPROPULSIVES	13	13	-0.889624	0	0.677889	NA	NA	NA	NA	NA	NA	NA	NA	2179	13	2179	0	0	2166	0	0
DENOSUMAB	Withdrawal_event	DRUGS AFFECTING BONE STRUCTURE AND MINERALIZATION	12	12	-0.930191	0	0.701202	NA	NA	NA	NA	NA	NA	NA	NA	18906	12	18906	0	0	18894	0	0
SIMVASTATIN	Withdrawal_event	LIPID MODIFYING AGENTS, PLAIN	12	12	-0.930191	0	0.701202	NA	NA	NA	NA	NA	NA	NA	NA	15804	12	15804	0	0	15792	0	0
AMLODIPINE	Withdrawal_event	SELECTIVE CALCIUM CHANNEL BLOCKERS WITH MAINLY VASCULAR EFFECTS	10	10	-1.03014	0	0.756571	NA	NA	NA	NA	NA	NA	NA	NA	15902	10	15902	0	0	15892	0	0
LEVOTHYROXINE	Withdrawal_event	THYROID PREPARATIONS	10	10	-1.03014	0	0.756571	NA	NA	NA	NA	NA	NA	NA	NA	61394	10	61394	0	0	61384	0	0
SODIUM OXYBATE	Withdrawal_event	OTHER NERVOUS SYSTEM DRUGS	8	8	-1.16828	0	0.828584	NA	NA	NA	NA	NA	NA	NA	NA	707	8	707	0	0	699	0	0
METOCLOPRAMIDE	Withdrawal_event	PROPULSIVES	8	8	-1.16828	0	0.828584	NA	NA	NA	NA	NA	NA	NA	NA	4781	8	4781	0	0	4773	0	0
CANDESARTAN	Withdrawal_event	ANGIOTENSIN II RECEPTOR BLOCKERS (ARBS), PLAIN	7	7	-1.26024	0	0.87386	NA	NA	NA	NA	NA	NA	NA	NA	8559	7	8559	0	0	8552	0	0
HYDROXYCHLOROQUINE	Withdrawal_event	ANTIMALARIALS	7	7	-1.26024	0	0.87386	NA	NA	NA	NA	NA	NA	NA	NA	6022	7	6022	0	0	6015	0	0
BETAMETHASONE, CALCIPOTRIOL	Withdrawal_event	ANTIPSORIATICS FOR TOPICAL USE	7	7	-1.26024	0	0.87386	NA	NA	NA	NA	NA	NA	NA	NA	877	7	877	0	0	870	0	0
METFORMIN	Withdrawal_event	BLOOD GLUCOSE LOWERING DRUGS, EXCL. INSULINS	7	7	-1.26024	0	0.87386	NA	NA	NA	NA	NA	NA	NA	NA	21283	7	21283	0	0	21276	0	0
XYLOMETAZOLINE	Withdrawal_event	DECONGESTANTS AND OTHER NASAL PREPARATIONS FOR TOPICAL USE	7	7	-1.26024	0	0.87386	NA	NA	NA	NA	NA	NA	NA	NA	2246	7	2246	0	0	2239	0	0
CIPROFLOXACIN	Withdrawal_event	QUINOLONE ANTIBACTERIALS	7	7	-1.26024	0	0.87386	NA	NA	NA	NA	NA	NA	NA	NA	21749	7	21749	0	0	21742	0	0
TESTOSTERONE	Withdrawal_event	ANDROGENS	6	6	-1.37599	0	0.928078	NA	NA	NA	NA	NA	NA	NA	NA	3229	6	3229	0	0	3223	0	0
SIBUTRAMINE	Withdrawal_event	ANTIOBESITY PREPARATIONS, EXCL. DIET PRODUCTS	6	6	-1.37599	0	0.928078	NA	NA	NA	NA	NA	NA	NA	NA	771	6	771	0	0	765	0	0
TRIMETHOPRIM	Withdrawal_event	SULFONAMIDES AND TRIMETHOPRIM	6	6	-1.37599	0	0.928078	NA	NA	NA	NA	NA	NA	NA	NA	2809	6	2809	0	0	2803	0	0
FUSIDIC ACID	Withdrawal_event	ANTIBIOTICS FOR TOPICAL USE	5	5	-1.52747	0	0.994748	NA	NA	NA	NA	NA	NA	NA	NA	1687	5	1687	0	0	1682	0	0
ASCORBIC ACID	Withdrawal_event	ANTIINFECTIVES AND ANTISEPTICS, EXCL. COMBINATIONS WITH CORTICOSTEROIDS	5	5	-1.52747	0	0.994748	NA	NA	NA	NA	NA	NA	NA	NA	1279	5	1279	0	0	1274	0	0
AMOXICILLIN, CLAVULANIC ACID	Withdrawal_event	BETA-LACTAM ANTIBACTERIALS, PENICILLINS	5	5	-1.52747	0	0.994748	NA	NA	NA	NA	NA	NA	NA	NA	41405	5	41405	0	0	41400	0	0
RITONAVIR	Withdrawal_event	DIRECT ACTING ANTIVIRALS	5	5	-1.52747	0	0.994748	NA	NA	NA	NA	NA	NA	NA	NA	7389	5	7389	0	0	7384	0	0
INSULIN HUMAN	Withdrawal_event	INSULINS AND ANALOGUES	5	5	-1.52747	0	0.994748	NA	NA	NA	NA	NA	NA	NA	NA	6944	5	6944	0	0	6939	0	0
CLARITHROMYCIN	Withdrawal_event	MACROLIDES, LINCOSAMIDES AND STREPTOGRAMINS	5	5	-1.52747	0	0.994748	NA	NA	NA	NA	NA	NA	NA	NA	12225	5	12225	0	0	12220	0	0
GUANFACINE	Withdrawal_event	ANTIADRENERGIC AGENTS, CENTRALLY ACTING	17	17.054	-0.771303	-0.00444641	0.599716	17.0838	0.554233	0.995096	1.78664	17.0856	0.547244	0.99499	1.80907	809	48	2277	31	1468	792	31	1437
IMIPRAMINE	Withdrawal_event	ANTIDEPRESSANTS	6	6.02498	-1.38152	-0.00553353	0.922544	6.02502	0.451362	0.995847	2.19715	6.02563	0.442723	0.995746	2.23957	253	3312	139077	3306	138824	247	3306	135518
REMIFENTANIL	Withdrawal_event	ANESTHETICS, GENERAL	9	9.30508	-1.13867	-0.0456018	0.744394	9.33194	0.489474	0.96443	1.90026	9.33426	0.487117	0.96419	1.9085	1346	115	16635	106	15289	1337	106	15183
TRIAMCINOLONE	Withdrawal_event	CORTICOSTEROIDS, PLAIN	14	14.6137	-0.913547	-0.0598038	0.597041	14.6391	0.561412	0.956344	1.6291	14.6426	0.559685	0.956112	1.63333	2645	368	66606	354	63961	2631	354	63607
ESTRADIOL, LEVONORGESTREL	Withdrawal_event	PROGESTOGENS AND ESTROGENS IN COMBINATION	10	10.4644	-1.09258	-0.0624365	0.694134	10.5271	0.496385	0.949932	1.81788	10.543	0.486448	0.948498	1.84942	359	88	3019	78	2660	349	78	2582
ZONISAMIDE	Withdrawal_event	ANTIEPILEPTICS	7	7.34784	-1.32564	-0.0654045	0.808456	7.35279	0.452582	0.952019	2.0026	7.35498	0.450468	0.951736	2.0108	1195	523	85057	516	83862	1188	516	83346
ETHINYLESTRADIOL, LEVONORGESTREL	Withdrawal_event	HORMONAL CONTRACEPTIVES FOR SYSTEMIC USE	16	16.8872	-0.868491	-0.0755633	0.54467	17.0326	0.555191	0.939378	1.58942	17.0343	0.554656	0.939279	1.59062	9891	120	70285	104	60394	9875	104	60290
HYOSCINE	Withdrawal_event	ANTIEMETICS AND ANTINAUSEANTS	15	15.8882	-0.902109	-0.0803858	0.557333	18.197	0.338245	0.824312	2.00887	18.2457	0.333057	0.822114	2.0293	1214	22	1681	7	467	1199	7	460
OPIPRAMOL	Withdrawal_event	ANTIDEPRESSANTS	24	25.4573	-0.718277	-0.0833598	0.43579	25.4686	0.633566	0.942336	1.40159	25.5045	0.626931	0.941012	1.41244	1069	3312	139077	3288	138008	1045	3288	134720
TOZINAMERAN	Withdrawal_event	VIRAL VACCINES	14	15.0463	-0.954262	-0.100519	0.556326	18.2244	0.295213	0.768203	1.99902	18.2244	0.295207	0.7682	1.99904	1036905	20	1378285	6	341380	1036891	6	341374
DEXAMFETAMINE	Withdrawal_event	PSYCHOSTIMULANTS, AGENTS USED FOR ADHD AND NOOTROPICS	11	11.8588	-1.08044	-0.103899	0.623335	11.9248	0.501505	0.922446	1.69671	11.9319	0.499059	0.921902	1.70301	1579	166	22103	155	20524	1568	155	20369
TRAMADOL	Withdrawal_event	OPIOIDS	669	721.115	-0.219565	-0.108144	-0.00092141	734.886	0.837964	0.910345	0.988979	737.579	0.832294	0.907022	0.988459	18717	3450	89547	2781	70830	18048	2781	68049
LORAZEPAM	Withdrawal_event	ANXIOLYTICS	268	294.076	-0.311673	-0.133715	0.0337708	300.029	0.784791	0.893246	1.01669	301.085	0.779017	0.890116	1.01706	9408	1582	50611	1314	41203	9140	1314	39889
ESCITALOPRAM	Withdrawal_event	ANTIDEPRESSANTS	285	314.49	-0.314229	-0.141814	0.0207544	317.584	0.795836	0.897402	1.01193	318.386	0.791708	0.895139	1.01208	13206	3312	139077	3027	125871	12921	3027	122844
DOXEPIN	Withdrawal_event	ANTIDEPRESSANTS	23	25.5288	-0.797252	-0.147446	0.381618	25.5484	0.600039	0.900252	1.35067	25.6106	0.593276	0.898065	1.35943	1072	3312	139077	3289	138005	1049	3289	134716
BIPERIDEN	Withdrawal_event	ANTICHOLINERGIC AGENTS	5	5.66815	-1.69287	-0.165406	0.829342	6.37844	0.240101	0.783891	2.55928	6.38799	0.238016	0.782719	2.57398	927	11	1799	6	872	922	6	866
PHENOBARBITAL	Withdrawal_event	ANTIEPILEPTICS	11	12.4452	-1.14732	-0.170784	0.55645	12.4804	0.485827	0.881379	1.59898	12.4896	0.483888	0.880731	1.60303	2024	523	85057	512	83033	2013	512	82521
DIMENHYDRINATE	Withdrawal_event	ANTIHISTAMINES FOR SYSTEMIC USE	7	7.94291	-1.43109	-0.17085	0.70301	7.98211	0.413724	0.876961	1.85887	7.99079	0.410866	0.876008	1.86774	911	199	22824	192	21913	904	192	21721
MORPHINE	Withdrawal_event	OPIOIDS	371	417.905	-0.322123	-0.171538	-0.0285201	424.37	0.786448	0.874237	0.971826	426.543	0.779467	0.869783	0.970564	10847	3450	89547	3079	78700	10476	3079	75621
DEXTROPROPOXYPHENE, PARACETAMOL, CAFFEINE	Withdrawal_event	OPIOIDS	5	5.70203	-1.70078	-0.17331	0.821438	5.7032	0.370167	0.876701	2.07637	5.73138	0.357406	0.87239	2.12941	148	3450	89547	3445	89399	143	3445	85954
ATENOLOL	Withdrawal_event	BETA BLOCKING AGENTS	5	5.73124	-1.70755	-0.180087	0.81466	5.81461	0.343451	0.859903	2.15295	5.81605	0.342878	0.859689	2.15547	3284	56	32088	51	28804	3279	51	28753
LAMOTRIGINE	Withdrawal_event	ANTIEPILEPTICS	69	78.3605	-0.542951	-0.182291	0.137812	80.0102	0.669922	0.86239	1.11016	80.0797	0.668401	0.861641	1.11075	12744	523	85057	454	72313	12675	454	71859
REBOXETINE	Withdrawal_event	ANTIDEPRESSANTS	9	10.4068	-1.29229	-0.199226	0.59077	10.4112	0.452442	0.864452	1.65165	10.4457	0.44485	0.861602	1.66878	437	3312	139077	3303	138640	428	3303	135337
DABIGATRAN	Withdrawal_event	ANTITHROMBOTIC AGENTS	8	9.2728	-1.36959	-0.201309	0.627275	9.6448	0.383182	0.829463	1.79551	9.64542	0.383062	0.829409	1.79585	25597	41	113178	33	87581	25589	33	87548
SERTRALINE	Withdrawal_event	ANTIDEPRESSANTS	328	379.336	-0.369888	-0.209482	-0.0576327	385.976	0.759136	0.849794	0.951279	387.415	0.754492	0.846636	0.950035	15929	3312	139077	2984	123148	15601	2984	120164
WARFARIN	Withdrawal_event	ANTITHROMBOTIC AGENTS	8	9.39126	-1.38697	-0.218691	0.609893	9.80462	0.376936	0.815942	1.76625	9.8053	0.376816	0.815885	1.76656	25924	41	113178	33	87254	25916	33	87221
METHOTREXATE	Withdrawal_event	IMMUNOSUPPRESSANTS	13	15.2316	-1.11033	-0.220704	0.457184	15.6987	0.459624	0.828095	1.49196	15.6999	0.459491	0.828033	1.49217	36359	88	210063	75	173704	36346	75	173629
RISPERIDONE	Withdrawal_event	ANTIPSYCHOTICS	105	123.734	-0.525099	-0.23582	0.0267727	126.245	0.680188	0.831717	1.017	126.377	0.678758	0.830847	1.01702	20436	1047	172923	942	152487	20331	942	151545
NICOTIANA TABACUM	Withdrawal_event	DRUGS USED IN ADDICTIVE DISORDERS	132	158.177	-0.516823	-0.260099	-0.0246139	162.201	0.680471	0.813803	0.97326	163.026	0.674288	0.809688	0.972276	6104	1187	45806	1055	39702	5972	1055	38647
DIAZEPAM	Withdrawal_event	ANXIOLYTICS	255	305.485	-0.442709	-0.260136	-0.0885688	317.566	0.703558	0.802982	0.916457	319.668	0.696361	0.797704	0.913794	9773	1582	50611	1327	40838	9518	1327	39511
FLUTICASONE	Withdrawal_event	CORTICOSTEROIDS, PLAIN	14	16.9176	-1.11824	-0.264496	0.392349	17.0582	0.481705	0.820718	1.39832	17.0754	0.480036	0.819895	1.40037	3062	368	66606	354	63544	3048	354	63190
LITHIUM	Withdrawal_event	ANTIPSYCHOTICS	41	49.5094	-0.744669	-0.269089	0.138415	49.9318	0.601358	0.82112	1.12119	49.9867	0.599747	0.820219	1.12174	8177	1047	172923	1006	164746	8136	1006	163740
CLOMIPRAMINE	Withdrawal_event	ANTIDEPRESSANTS	52	63.3694	-0.701764	-0.282808	0.0823987	63.5912	0.623448	0.817723	1.07254	63.875	0.61732	0.81409	1.07358	2661	3312	139077	3260	136416	2609	3260	133156
METHYLENEDIOXYMETHAMPHETAMINE	Withdrawal_event	NO ATC CODE	30	36.6189	-0.845904	-0.283346	0.186393	54.7325	0.317383	0.54812	0.946603	56.9507	0.293174	0.526772	0.946498	665	50	908	20	243	635	20	223
DROSPIRENONE, ESTRADIOL	Withdrawal_event	PROGESTOGENS AND ESTROGENS IN COMBINATION	5	6.23783	-1.82032	-0.292852	0.701896	6.33226	0.323683	0.789607	1.9262	6.37289	0.314727	0.784574	1.95584	214	88	3019	83	2805	209	83	2722
ETORICOXIB	Withdrawal_event	ANTIINFLAMMATORY AND ANTIRHEUMATIC PRODUCTS, NON-STEROIDS	6	7.47305	-1.67068	-0.294693	0.633385	7.63369	0.341578	0.785989	1.8086	7.63551	0.341242	0.785802	1.80952	6864	76	69806	70	62942	6858	70	62872
PREDNISOLONE	Withdrawal_event	CORTICOSTEROIDS, PLAIN	72	88.7927	-0.653214	-0.300562	0.0132177	94.1331	0.591567	0.764874	0.988955	94.2635	0.590025	0.763816	0.988798	16071	368	66606	296	50535	15999	296	50239
NALOXONE, TILIDINE	Withdrawal_event	OPIOIDS	56	69.8114	-0.718294	-0.315507	0.0373511	70.0966	0.616032	0.798897	1.03605	70.6639	0.606021	0.792484	1.03632	1812	3450	89547	3394	87735	1756	3394	84341
HALOPERIDOL	Withdrawal_event	ANTIPSYCHOTICS	33	41.7836	-0.870301	-0.335937	0.113978	42.1487	0.554021	0.782942	1.10645	42.2049	0.552356	0.781899	1.10683	6901	1047	172923	1014	166022	6868	1014	165008
DESOGESTREL	Withdrawal_event	HORMONAL CONTRACEPTIVES FOR SYSTEMIC USE	8	10.244	-1.50628	-0.337997	0.490587	10.4534	0.37371	0.765298	1.56721	10.4577	0.373192	0.764984	1.5681	6000	120	70285	112	64285	5992	112	64173
CITALOPRAM	Withdrawal_event	ANTIDEPRESSANTS	218	275.958	-0.537371	-0.339429	-0.154357	281.226	0.676594	0.775176	0.888123	282.799	0.671045	0.770866	0.885535	11588	3312	139077	3094	127489	11370	3094	124395
LANSOPRAZOLE	Withdrawal_event	DRUGS FOR PEPTIC ULCER AND GASTRO-OESOPHAGEAL REFLUX DISEASE (GORD)	6	7.72424	-1.71543	-0.339443	0.588634	8.11281	0.31177	0.739571	1.75439	8.1157	0.311373	0.739308	1.75537	5937	42	32282	36	26345	5931	36	26309
FLUPENTIXOL, MELITRACEN	Withdrawal_event	PSYCHOLEPTICS AND PSYCHOANALEPTICS IN COMBINATION	10	12.8352	-1.37499	-0.344846	0.411725	24.3333	0.159871	0.410959	1.05639	27.2	0.124031	0.367647	1.08976	146	16	182	6	36	136	6	30
RIVAROXABAN	Withdrawal_event	ANTITHROMBOTIC AGENTS	12	15.5646	-1.29214	-0.361953	0.339249	17.7458	0.345114	0.676217	1.32498	17.7482	0.344994	0.676126	1.32509	42965	41	113178	29	70213	42953	29	70184
TAPENTADOL	Withdrawal_event	OPIOIDS	87	112.268	-0.68524	-0.366008	-0.0789674	113.118	0.623671	0.769106	0.948455	114.173	0.613905	0.762	0.945821	2914	3450	89547	3363	86633	2827	3363	83270
ABIRATERONE	Withdrawal_event	HORMONE ANTAGONISTS AND RELATED AGENTS	6	7.94312	-1.75333	-0.377337	0.550741	10.1303	0.211022	0.592284	1.66239	10.1405	0.210401	0.591685	1.66393	4087	15	7718	9	3631	4081	9	3622
CLOTIAZEPAM	Withdrawal_event	ANXIOLYTICS	5	6.65796	-1.90758	-0.380117	0.614631	6.66497	0.31507	0.750191	1.78623	6.71875	0.30609	0.744186	1.80931	213	1582	50611	1577	50398	208	1577	48821
RAMIPRIL	Withdrawal_event	ACE INHIBITORS, PLAIN	8	10.6219	-1.55615	-0.38787	0.440714	22.3329	0.117254	0.358216	1.09436	22.3519	0.117023	0.357911	1.09465	16839	13	20609	5	3770	16831	5	3765
CYPROTERONE	Withdrawal_event	ANTIANDROGENS	5	6.69855	-1.91574	-0.388275	0.606473	8.06913	0.212094	0.619645	1.81033	8.07989	0.211219	0.61882	1.81299	2311	15	5175	10	2864	2306	10	2854
ACEPROMETAZINE, MEPROBAMATE	Withdrawal_event	HYPNOTICS AND SEDATIVES	5	6.70498	-1.91703	-0.389563	0.605185	6.72147	0.31106	0.743885	1.77896	6.76305	0.30436	0.739311	1.79584	285	700	29754	695	29469	280	695	28774
ZOLMITRIPTAN	Withdrawal_event	ANTIMIGRAINE PREPARATIONS	7	9.38138	-1.65806	-0.397822	0.476038	9.99147	0.314387	0.700598	1.56125	10.0239	0.311349	0.698329	1.5663	931	46	4565	39	3634	924	39	3595
VALPROIC ACID	Withdrawal_event	ANTIEPILEPTICS	92	121.568	-0.710172	-0.400163	-0.120601	130.523	0.563104	0.704859	0.882298	130.779	0.561369	0.703479	0.881564	19771	523	85057	431	65286	19679	431	64855
MEPROBAMATE	Withdrawal_event	ANXIOLYTICS	8	10.7215	-1.56901	-0.400731	0.427853	10.7401	0.374903	0.744874	1.47995	10.8286	0.365779	0.738781	1.49215	343	1582	50611	1574	50268	335	1574	48694
TRIAZOLAM	Withdrawal_event	HYPNOTICS AND SEDATIVES	10	13.3864	-1.43343	-0.403287	0.353284	13.4525	0.400393	0.743359	1.3801	13.5361	0.393518	0.738767	1.38692	569	700	29754	690	29185	559	690	28495
LOXAPINE	Withdrawal_event	ANTIPSYCHOTICS	12	16.1298	-1.34203	-0.41184	0.289362	16.1944	0.419986	0.740998	1.30737	16.22	0.418242	0.739826	1.30867	2664	1047	172923	1035	170259	2652	1035	169224
LORMETAZEPAM	Withdrawal_event	HYPNOTICS AND SEDATIVES	42	57.1923	-0.910404	-0.440916	-0.037894	58.544	0.526623	0.717409	0.977313	58.9523	0.520073	0.712441	0.975963	2431	700	29754	658	27323	2389	658	26665
TOPIRAMATE	Withdrawal_event	ANTIEPILEPTICS	34	47.2168	-0.993743	-0.4679	-0.0240402	48.5284	0.495287	0.700621	0.99108	48.6208	0.493563	0.699289	0.990766	7679	523	85057	489	77378	7645	489	76889
DOXYLAMINE	Withdrawal_event	ANTIHISTAMINES FOR SYSTEMIC USE	11	15.7114	-1.47192	-0.495379	0.231855	16.1153	0.372335	0.682581	1.25134	16.1615	0.369856	0.680631	1.25254	1802	199	22824	188	21022	1791	188	20834
CARBAMAZEPINE	Withdrawal_event	ANTIEPILEPTICS	50	71.0803	-0.931068	-0.50328	-0.131379	74.396	0.502489	0.672079	0.898907	74.554	0.500761	0.670655	0.898188	11560	523	85057	473	73497	11510	473	73024
PARACETAMOL, ACETYLSALICYLIC ACID, CAFFEINE	Withdrawal_event	OTHER ANALGESICS AND ANTIPYRETICS	8	11.6691	-1.68596	-0.517685	0.3109	11.6998	0.342123	0.683772	1.3666	11.7386	0.339303	0.681511	1.36886	1127	1405	135695	1397	134568	1119	1397	133171
TRIMIPRAMINE	Withdrawal_event	ANTIDEPRESSANTS	16	23.1712	-1.31359	-0.520665	0.0995686	23.2217	0.423326	0.689011	1.12144	23.3983	0.416716	0.683812	1.1221	973	3312	139077	3296	138104	957	3296	134808
ARIPIPRAZOLE	Withdrawal_event	ANTIPSYCHOTICS	67	96.9058	-0.895425	-0.52912	-0.204577	99.956	0.523614	0.670295	0.858065	100.163	0.521972	0.668909	0.857209	16005	1047	172923	980	156918	15938	980	155938
LISDEXAMFETAMINE	Withdrawal_event	PSYCHOSTIMULANTS, AGENTS USED FOR ADHD AND NOOTROPICS	18	26.5264	-1.28995	-0.546842	0.0424807	28.148	0.392573	0.639478	1.04167	28.2295	0.390402	0.637631	1.04142	3532	166	22103	148	18571	3514	148	18423
DIHYDROCODEINE	Withdrawal_event	OPIOIDS	22	32.4399	-1.21567	-0.549913	-0.0103235	32.539	0.447055	0.676111	1.02253	32.9627	0.436423	0.667421	1.02069	842	3450	89547	3428	88705	820	3428	85277
PARACETAMOL, CAFFEINE, OPIUM EXTRACTS	Withdrawal_event	OPIOIDS	25	37.1403	-1.18276	-0.56178	-0.0519898	37.2724	0.454915	0.670738	0.988952	37.766	0.444335	0.661972	0.986206	964	3450	89547	3425	88583	939	3425	85158
DIPHENHYDRAMINE	Withdrawal_event	ANTIHISTAMINES FOR SYSTEMIC USE	11	16.749	-1.56142	-0.584878	0.142356	17.2773	0.347255	0.636672	1.1673	17.3343	0.344869	0.63458	1.16767	1921	199	22824	188	20903	1910	188	20715
PARACETAMOL, CAFFEINE, OPIUM	Withdrawal_event	OPIOIDS	25	38.219	-1.22352	-0.602546	-0.0927557	38.3671	0.441871	0.6516	0.960873	38.9049	0.431392	0.642592	0.957193	992	3450	89547	3425	88555	967	3425	85130
OMALIZUMAB	Withdrawal_event	OTHER SYSTEMIC DRUGS FOR OBSTRUCTIVE AIRWAY DISEASES	5	7.93168	-2.14385	-0.616388	0.37836	12.5196	0.130728	0.399374	1.22008	12.5319	0.13045	0.398981	1.22029	7662	13	12558	8	4896	7657	8	4888
DEXMEDETOMIDINE	Withdrawal_event	HYPNOTICS AND SEDATIVES	7	11.0103	-1.8782	-0.617961	0.255899	11.0744	0.301909	0.63209	1.32337	11.1731	0.295882	0.626504	1.32656	468	700	29754	693	29286	461	693	28593
PANTOPRAZOLE	Withdrawal_event	DRUGS FOR PEPTIC ULCER AND GASTRO-OESOPHAGEAL REFLUX DISEASE (GORD)	11	17.2777	-1.60498	-0.628438	0.0987959	21.6651	0.255303	0.507729	1.00974	21.6825	0.254916	0.507321	1.00965	13280	42	32282	31	19002	13269	31	18971
DIMETHYL FUMARATE	Withdrawal_event	IMMUNOSUPPRESSANTS	5	8.01314	-2.15773	-0.63026	0.364488	8.315	0.24389	0.601323	1.48259	8.31644	0.243788	0.601219	1.4827	19128	88	210063	83	190935	19123	83	190852
MOCLOBEMIDE	Withdrawal_event	ANTIDEPRESSANTS	5	8.23969	-2.19562	-0.668151	0.326596	8.24777	0.253771	0.606224	1.44819	8.32708	0.248162	0.60045	1.45284	346	3312	139077	3307	138731	341	3307	135424
OXCARBAZEPINE	Withdrawal_event	ANTIEPILEPTICS	14	22.5785	-1.52424	-0.670494	-0.0136494	22.9655	0.358838	0.60961	1.03563	23.0219	0.357221	0.608116	1.03523	3672	523	85057	509	81385	3658	509	80876
FLUOXETINE	Withdrawal_event	ANTIDEPRESSANTS	114	182.273	-0.951822	-0.674709	-0.422181	186.25	0.508509	0.612082	0.73675	188.052	0.502195	0.606217	0.731785	7654	3312	139077	3198	131423	7540	3198	128225
MIRTAZAPINE	Withdrawal_event	ANTIDEPRESSANTS	172	277.744	-0.913509	-0.689756	-0.482311	287.424	0.513877	0.598419	0.696871	290.34	0.507515	0.592408	0.691502	11663	3312	139077	3140	127414	11491	3140	124274
KETOPROFEN	Withdrawal_event	ANTIINFLAMMATORY AND ANTIRHEUMATIC PRODUCTS, NON-STEROIDS	8	13.4012	-1.87795	-0.709674	0.11891	14.5575	0.264217	0.549545	1.143	14.5653	0.263939	0.549252	1.14298	12309	76	69806	68	57497	12301	68	57429
ETANERCEPT	Withdrawal_event	IMMUNOSUPPRESSANTS	14	23.5719	-1.58504	-0.731297	-0.0744525	27.0739	0.2921	0.517103	0.915425	27.0802	0.291984	0.516983	0.915362	56268	88	210063	74	153795	56254	74	153721
ATOMOXETINE	Withdrawal_event	PSYCHOSTIMULANTS, AGENTS USED FOR ADHD AND NOOTROPICS	13	22.1103	-1.63364	-0.744021	-0.0661323	23.5102	0.314311	0.552951	0.972781	23.5948	0.31235	0.550969	0.971879	2944	166	22103	153	19159	2931	153	19006
NORTRIPTYLINE	Withdrawal_event	ANTIDEPRESSANTS	15	25.5764	-1.5722	-0.750476	-0.112757	25.6587	0.353286	0.584597	0.967357	25.9196	0.347236	0.578713	0.964499	1074	3312	139077	3297	138003	1059	3297	134706
LEVONORGESTREL	Withdrawal_event	HORMONAL CONTRACEPTIVES FOR SYSTEMIC USE	40	68.0629	-1.24141	-0.759506	-0.347365	104.839	0.261114	0.381538	0.5575	105.01	0.260536	0.380917	0.556919	39865	120	70285	80	30420	39825	80	30340
ALIMEMAZINE	Withdrawal_event	ANTIHISTAMINES FOR SYSTEMIC USE	9	15.6504	-1.85864	-0.765572	0.0244246	16.2181	0.284854	0.554936	1.08109	16.2839	0.282716	0.552693	1.08048	1795	199	22824	190	21029	1786	190	20839
LEVETIRACETAM	Withdrawal_event	ANTIEPILEPTICS	48	83.9191	-1.23677	-0.799584	-0.420598	90.7841	0.39315	0.528727	0.711058	91.0706	0.39147	0.527064	0.709623	13648	523	85057	475	71409	13600	475	70934
BISOPROLOL	Withdrawal_event	BETA BLOCKING AGENTS	14	25.075	-1.67243	-0.818684	-0.161839	34.0551	0.224612	0.411099	0.752417	34.1027	0.224119	0.410524	0.751968	14368	56	32088	42	17720	14354	42	17678
PARACETAMOL, CAFFEINE, OPIUM, PREPARED	Withdrawal_event	OPIOIDS	27	49.546	-1.45939	-0.863825	-0.371287	49.8746	0.372197	0.541358	0.787401	50.7975	0.362491	0.531522	0.779375	1286	3450	89547	3423	88261	1259	3423	84838
IMATINIB	Withdrawal_event	PROTEIN KINASE INHIBITORS	11	20.822	-1.86725	-0.890712	-0.163478	32.7277	0.166819	0.336106	0.677186	32.7928	0.166304	0.33544	0.676591	10965	38	20011	27	9046	10954	27	9019
PARACETAMOL, BELLADONNA DRY EXTRACT, CAFFEINE, OPIUM	Withdrawal_event	OPIOIDS	24	46.9262	-1.58782	-0.952902	-0.433753	47.2423	0.341397	0.508019	0.755962	48.1802	0.332069	0.49813	0.747234	1218	3450	89547	3426	88329	1194	3426	84903
NEFOPAM	Withdrawal_event	OTHER ANALGESICS AND ANTIPYRETICS	14	28.743	-1.86578	-1.01204	-0.355193	29.0509	0.285047	0.481913	0.814742	29.2101	0.282732	0.479287	0.812485	2776	1405	135695	1391	132919	2762	1391	131528
ADALIMUMAB	Withdrawal_event	IMMUNOSUPPRESSANTS	10	20.8208	-2.05202	-1.02187	-0.265304	24.1745	0.214174	0.413658	0.798944	24.1814	0.21408	0.41354	0.798839	49701	88	210063	78	160362	49691	78	160284
AMITRIPTYLINE	Withdrawal_event	ANTIDEPRESSANTS	98	203.635	-1.35124	-1.05133	-0.780001	210.555	0.381148	0.465436	0.568365	213.397	0.375173	0.459239	0.562142	8551	3312	139077	3214	130526	8453	3214	127312
PETHIDINE	Withdrawal_event	OPIOIDS	7	16.952	-2.47866	-1.21843	-0.344569	17.0011	0.19731	0.411737	0.859194	17.4031	0.190467	0.402227	0.849421	440	3450	89547	3443	89107	433	3443	85664
DICLOFENAC	Withdrawal_event	ANTIINFLAMMATORY AND ANTIRHEUMATIC PRODUCTS, NON-STEROIDS	10	24.0893	-2.25778	-1.22764	-0.471069	30.6274	0.167929	0.326505	0.634823	30.656	0.167708	0.3262	0.634474	22126	76	69806	66	47680	22116	66	47614
APOMORPHINE	Withdrawal_event	DOPAMINERGIC AGENTS	9	22.3761	-2.36091	-1.26784	-0.477844	23.8906	0.193537	0.376717	0.733276	24.0116	0.192144	0.374818	0.731162	2963	220	29132	211	26169	2954	211	25958
ROTIGOTINE	Withdrawal_event	DOPAMINERGIC AGENTS	11	27.4509	-2.2578	-1.28126	-0.554028	29.7963	0.201535	0.369174	0.676258	29.9516	0.20009	0.367259	0.674094	3635	220	29132	209	25497	3624	209	25288
PROMETHAZINE	Withdrawal_event	ANTIHISTAMINES FOR SYSTEMIC USE	13	32.5825	-2.18273	-1.29311	-0.61522	36.4165	0.203671	0.356981	0.625693	36.6469	0.201947	0.354736	0.623123	3737	199	22824	186	19087	3724	186	18901
MIANSERIN	Withdrawal_event	ANTIDEPRESSANTS	21	52.2721	-1.97833	-1.29544	-0.744643	52.7735	0.259637	0.397927	0.609874	53.5563	0.254779	0.392111	0.603469	2195	3312	139077	3291	136882	2174	3291	133591
FEXOFENADINE	Withdrawal_event	ANTIHISTAMINES FOR SYSTEMIC USE	5	13.3661	-2.86152	-1.33405	-0.339307	13.9684	0.147549	0.35795	0.868376	14.0509	0.146239	0.355849	0.8659	1533	199	22824	194	21291	1528	194	21097
BENSERAZIDE, LEVODOPA	Withdrawal_event	DOPAMINERGIC AGENTS	10	26.2879	-2.38134	-1.35119	-0.594623	28.4983	0.186253	0.350898	0.661088	28.651	0.184894	0.349028	0.658868	3481	220	29132	210	25651	3471	210	25441
BUPROPION	Withdrawal_event	ANTIDEPRESSANTS	39	102.591	-1.87249	-1.384	-0.967053	104.624	0.272243	0.372763	0.510399	106.258	0.267274	0.367033	0.504027	4308	3312	139077	3273	134769	4269	3273	131496
PARACETAMOL, CODEINE	Withdrawal_event	OPIOIDS	138	363.235	-1.64386	-1.393	-1.16246	389.739	0.299044	0.354083	0.419252	400.595	0.290156	0.344488	0.408993	9428	3450	89547	3312	80119	9290	3312	76807
TETRAZEPAM	Withdrawal_event	MUSCLE RELAXANTS, CENTRALLY ACTING AGENTS	15	40.6097	-2.22894	-1.40721	-0.769493	44.7141	0.200508	0.335465	0.561256	46.2804	0.19185	0.324111	0.547554	893	294	6465	279	5572	878	279	5293
CLOZAPINE	Withdrawal_event	ANTIPSYCHOTICS	117	323.407	-1.7363	-1.46292	-1.21349	415.659	0.232311	0.281481	0.341058	418.002	0.230884	0.279903	0.339331	53414	1047	172923	930	119509	53297	930	118579
LACOSAMIDE	Withdrawal_event	ANTIEPILEPTICS	9	25.9111	-2.56821	-1.47515	-0.68515	26.7926	0.173915	0.335913	0.648811	26.9065	0.172927	0.334492	0.647008	4214	523	85057	514	80843	4205	514	80329
RIVASTIGMINE	Withdrawal_event	ANTI-DEMENTIA DRUGS	6	18.0379	-2.88795	-1.51197	-0.583888	25.8033	0.0986672	0.232528	0.547996	25.9162	0.0980784	0.231515	0.546494	4553	46	11611	40	7058	4547	40	7018
HYDROXYZINE	Withdrawal_event	ANXIOLYTICS	40	115.561	-2.0008	-1.51889	-1.10675	121.515	0.240927	0.329176	0.449751	124.286	0.234711	0.321839	0.441309	3697	1582	50611	1542	46914	3657	1542	45372
BUDESONIDE	Withdrawal_event	CORTICOSTEROIDS, PLAIN	8	24.4151	-2.71976	-1.55149	-0.722901	25.5816	0.155303	0.312725	0.629716	25.6839	0.154479	0.311479	0.628041	4419	368	66606	360	62187	4411	360	61827
PROPOFOL	Withdrawal_event	ANESTHETICS, GENERAL	18	55.5816	-2.34311	-1.6	-1.01068	90.7365	0.120071	0.198377	0.327751	91.5667	0.118763	0.196578	0.325379	8040	115	16635	97	8595	8022	97	8498
DYDROGESTERONE, ESTRADIOL	Withdrawal_event	PROGESTOGENS AND ESTROGENS IN COMBINATION	6	19.3839	-2.98908	-1.61309	-0.685012	23.1648	0.113574	0.259013	0.5907	23.7843	0.109624	0.252267	0.580518	665	88	3019	82	2354	659	82	2272
METHYLPREDNISOLONE	Withdrawal_event	CORTICOSTEROIDS, PLAIN	19	59.2504	-2.33684	-1.61547	-1.03991	66.9746	0.178863	0.28369	0.449952	67.2761	0.177896	0.282418	0.448351	10724	368	66606	349	55882	10705	349	55533
HYPERICUM PERFORATUM	Withdrawal_event	ANTIDEPRESSANTS	12	37.9836	-2.55251	-1.62231	-0.921112	38.285	0.178205	0.313439	0.551295	38.9315	0.174492	0.308234	0.544486	1595	3312	139077	3300	137482	1583	3300	134182
CARBIDOPA, LEVODOPA	Withdrawal_event	DOPAMINERGIC AGENTS	19	62.0383	-2.40264	-1.68127	-1.1057	78.9413	0.15047	0.240685	0.384989	79.5229	0.149162	0.238925	0.382704	8215	220	29132	201	20917	8196	201	20716
PARACETAMOL, TRAMADOL	Withdrawal_event	OPIOIDS	64	210.86	-2.08761	-1.71233	-1.38076	220.42	0.227084	0.290355	0.371255	226.984	0.219847	0.281958	0.361617	5473	3450	89547	3386	84074	5409	3386	80688
VARENICLINE	Withdrawal_event	DRUGS USED IN ADDICTIVE DISORDERS	159	544.575	-2.00596	-1.7729	-1.55748	871.422	0.154551	0.18246	0.21541	902.242	0.148966	0.176228	0.208478	21015	1187	45806	1028	24791	20856	1028	23763
NICOTINE	Withdrawal_event	DRUGS USED IN ADDICTIVE DISORDERS	63	217.182	-2.15582	-1.77739	-1.44338	251.71	0.194409	0.250288	0.322229	257.553	0.189576	0.24461	0.31562	8381	1187	45806	1124	37425	8318	1124	36301
VORTIOXETINE	Withdrawal_event	ANTIDEPRESSANTS	33	121.786	-2.40238	-1.86802	-1.41811	125.175	0.187315	0.263631	0.37104	127.488	0.183498	0.258849	0.365142	5114	3312	139077	3279	133963	5081	3279	130684
ALIMEMAZINE TARTRATE, AMMONIUM ACETATE, EPHEDRINE HYDROCHLORIDE, ETHYLMORPHINE HYDROCHLORIDE	Withdrawal_event	COUGH SUPPRESSANTS AND EXPECTORANTS, COMBINATIONS	5	19.8073	-3.41196	-1.88449	-0.889747	51.7122	0.0372833	0.0966889	0.250749	56.126	0.033614	0.0890853	0.236097	599	29	877	24	278	594	24	254
CLOBAZAM	Withdrawal_event	ANXIOLYTICS	13	53.5763	-2.89166	-2.00204	-1.32415	54.9986	0.137233	0.23637	0.407121	56.3909	0.133275	0.230534	0.398768	1714	1582	50611	1569	48897	1701	1569	47328
ETIFOXINE	Withdrawal_event	ANXIOLYTICS	5	21.6306	-3.536	-2.00854	-1.01379	21.8611	0.095372	0.228717	0.548498	22.4111	0.0924345	0.223103	0.538491	692	1582	50611	1577	49919	687	1577	48342
TRAZODONE	Withdrawal_event	ANTIDEPRESSANTS	21	89.4697	-2.74799	-2.0651	-1.51431	91.3707	0.149832	0.229833	0.352548	93.1248	0.146649	0.225504	0.346759	3757	3312	139077	3291	135320	3736	3291	132029
PARACETAMOL, OPIUM	Withdrawal_event	OPIOIDS	6	28.0093	-3.50891	-2.13292	-1.20484	28.1895	0.0958755	0.212845	0.472521	29.0846	0.0923062	0.206295	0.461048	727	3450	89547	3444	88820	721	3444	85376
SUMATRIPTAN	Withdrawal_event	ANTIMIGRAINE PREPARATIONS	5	25.3025	-3.75747	-2.23001	-1.23526	50.1222	0.0394933	0.0997562	0.251975	51.0412	0.0386395	0.09796	0.248351	2511	46	4565	41	2054	2506	41	2013
DEXTROMETHORPHAN	Withdrawal_event	COUGH SUPPRESSANTS, EXCL. COMBINATIONS WITH EXPECTORANTS	5	26.2079	-3.80723	-2.27976	-1.28501	37.3705	0.0541188	0.133795	0.330775	38.0313	0.0529939	0.131471	0.32616	1868	76	5417	71	3549	1863	71	3478
MELATONIN	Withdrawal_event	HYPNOTICS AND SEDATIVES	13	67.0969	-3.21362	-2.324	-1.64611	72.8319	0.103254	0.178493	0.308557	74.3999	0.100803	0.174731	0.302878	2852	700	29754	687	26902	2839	687	26215
DEXAMETHASONE	Withdrawal_event	CORTICOSTEROIDS, PLAIN	19	97.2294	-3.04669	-2.32532	-1.74976	125.32	0.0955756	0.151611	0.240501	126.083	0.0949365	0.150694	0.2392	17598	368	66606	349	49008	17579	349	48659
AGOMELATINE	Withdrawal_event	ANTIDEPRESSANTS	21	118.071	-3.14623	-2.46334	-1.91254	121.659	0.112498	0.172614	0.264854	124.191	0.109997	0.169094	0.259942	4958	3312	139077	3291	134119	4937	3291	130828
PARACETAMOL	Withdrawal_event	OTHER ANALGESICS AND ANTIPYRETICS	56	348.788	-3.03088	-2.6281	-2.27524	445.475	0.0962509	0.125709	0.164182	450.694	0.0950821	0.124253	0.162373	33686	1405	135695	1349	102009	33630	1349	100660
TIZANIDINE	Withdrawal_event	MUSCLE RELAXANTS, CENTRALLY ACTING AGENTS	6	43.3383	-4.12967	-2.75368	-1.8256	49.7939	0.0538449	0.120497	0.269653	52.2083	0.0510534	0.114924	0.258702	953	294	6465	288	5512	947	288	5224
PALIPERIDONE	Withdrawal_event	ANTIPSYCHOTICS	8	57.3624	-3.93537	-2.76709	-1.93851	60.2236	0.0662759	0.132838	0.266251	60.5577	0.0658696	0.132105	0.264945	9474	1047	172923	1039	163449	9466	1039	162410
DESLORATADINE	Withdrawal_event	ANTIHISTAMINES FOR SYSTEMIC USE	5	37.0553	-4.29898	-2.77151	-1.77677	44.39	0.0463888	0.112638	0.273499	44.8058	0.0459008	0.111593	0.271301	4250	199	22824	194	18574	4245	194	18380
PROPIOMAZINE	Withdrawal_event	HYPNOTICS AND SEDATIVES	5	45.688	-4.59748	-3.07001	-2.07527	48.5291	0.0428011	0.103031	0.248017	49.6447	0.0417385	0.100716	0.243028	1942	700	29754	695	27812	1937	695	27117
IBUPROFEN, CODEINE	Withdrawal_event	OPIOIDS	7	97.0502	-4.96142	-3.70118	-2.82732	99.6566	0.0334966	0.0702412	0.147293	103.473	0.0321927	0.0676503	0.142161	2519	3450	89547	3443	87028	2512	3443	83585
METAMIZOLE	Withdrawal_event	OTHER ANALGESICS AND ANTIPYRETICS	7	105.581	-5.08236	-3.82213	-2.94827	113.591	0.0293323	0.0616248	0.129469	114.791	0.0290095	0.0609801	0.128185	10197	1405	135695	1398	125498	10190	1398	124100
ACETYLSALICYLIC ACID	Withdrawal_event	OTHER ANALGESICS AND ANTIPYRETICS	14	458.345	-5.83763	-4.98388	-4.32704	673.485	0.0122806	0.0207874	0.035187	683.674	0.0120946	0.0204776	0.0346711	44267	1405	135695	1391	91428	44253	1391	90037

### Sheet: IS
Drug	event	Drug_class	obs	exp_rrr	ic2.5	ic	ic97.5	exp_prr	prr2.5	prr	prr97.5	exp_ror	ror2.5	ror	ror97.5	n_drug	n_event	n_tot	n_event_prr	n_tot_prr	b	c	d
CLOBETASONE	Withdrawal_event	CORTICOSTEROIDS, PLAIN	35	0.569078	4.53567	5.05338	5.49143	0.515751	50.793	67.8622	90.6676	0.342209	67.0855	102.277	155.928	103	368	66606	333	66503	68	333	66170
VERALIPRIDE	Withdrawal_event	ANTIPSYCHOTICS	48	1.6711	4.0443	4.48149	4.86047	1.59704	23.0715	30.0556	39.154	1.32697	26.3349	36.1726	49.6852	276	1047	172923	999	172647	228	999	171648
SUPROFEN	Withdrawal_event	ANTIINFLAMMATORY AND ANTIRHEUMATIC PRODUCTS, NON-STEROIDS	15	0.734894	2.82809	3.64981	4.28753	0.595608	14.389	25.1843	44.0787	0.582887	14.5526	25.734	45.5065	675	76	69806	61	69131	660	61	69070
ETHYL LOFLAZEPATE	Withdrawal_event	ANXIOLYTICS	70	5.53267	3.18882	3.54675	3.86471	5.30642	10.9222	13.1916	15.9325	3.30698	15.5934	21.1674	28.7337	177	1582	50611	1512	50434	107	1512	48922
OXETORONE	Withdrawal_event	ANTIMIGRAINE PREPARATIONS	20	2.37809	2.13107	2.83244	3.39519	1.41742	7.99541	14.1102	24.9014	1.30514	8.42057	15.3241	27.8873	236	46	4565	26	4329	216	26	4303
NORETHISTERONE	Withdrawal_event	HORMONAL CONTRACEPTIVES FOR SYSTEMIC USE	14	1.66977	1.88669	2.74044	3.39728	1.49578	5.37981	9.35967	16.2837	1.47663	5.41051	9.48107	16.6141	978	120	70285	106	69307	964	106	69201
LEVOMETHADONE	Withdrawal_event	DRUGS USED IN ADDICTIVE DISORDERS	47	7.43721	2.1391	2.58122	2.96391	7.18777	5.00342	6.53889	8.54556	6.16508	5.54632	7.62359	10.4789	287	1187	45806	1140	45519	240	1140	44379
TRIFLUOPERAZINE	Withdrawal_event	ANTIPSYCHOTICS	5	0.696293	0.673396	2.20086	3.19561	0.693429	3.05309	7.21055	17.0293	0.667303	3.05158	7.49285	18.3979	115	1047	172923	1042	172808	110	1042	171766
PIMOZIDE	Withdrawal_event	ANTIPSYCHOTICS	9	1.61055	1.07724	2.17031	2.9603	1.59917	2.95266	5.62792	10.7271	1.55441	2.97033	5.78998	11.2863	266	1047	172923	1038	172657	257	1038	171619
CANNABIS	Withdrawal_event	OTHER ANALGESICS AND ANTIPYRETICS	226	49.9378	1.97264	2.16693	2.34881	43.4495	4.52467	5.20145	5.97945	41.7899	4.67649	5.408	6.25393	4823	1405	135695	1179	130872	4597	1179	129693
CLONAZEPAM	Withdrawal_event	ANTIEPILEPTICS	163	35.9152	1.9366	2.16668	2.37954	26.5446	5.1131	6.1406	7.37458	25.9217	5.21577	6.28817	7.58108	5841	523	85057	360	79216	5678	360	78856
CLOBETASOL	Withdrawal_event	CORTICOSTEROIDS, PLAIN	27	5.79023	1.53268	2.12825	2.62078	5.45117	3.36337	4.95306	7.29412	5.3385	3.40145	5.0576	7.52012	1048	368	66606	341	65558	1021	341	65217
LEVODOPA	Withdrawal_event	DOPAMINERGIC AGENTS	24	5.61101	1.36838	2.0033	2.52245	5.12973	3.08158	4.67861	7.10329	4.99855	3.12248	4.8014	7.38303	743	220	29132	196	28389	719	196	28193
TACROLIMUS	Withdrawal_event	IMMUNOSUPPRESSANTS	20	4.9349	1.21393	1.9153	2.47805	4.03988	3.00808	4.95064	8.14768	4.03441	3.01007	4.95736	8.1644	11780	88	210063	68	198283	11760	68	198215
BUPRENORPHINE, NALOXONE	Withdrawal_event	DRUGS USED IN ADDICTIVE DISORDERS	78	20.3681	1.5733	1.91139	2.21359	19.3619	3.23783	4.02852	5.01231	17.881	3.42694	4.36218	5.55264	786	1187	45806	1109	45020	708	1109	43911
CLOXAZOLAM	Withdrawal_event	ANXIOLYTICS	5	1.00026	0.346756	1.87422	2.86897	0.997726	2.23695	5.01139	11.2269	0.868924	2.21308	5.75425	14.9617	32	1582	50611	1577	50579	27	1577	49002
DOXYLAMINE HYDROGEN SUCCINATE, PYRIDOXINE HYDROCHLORIDE	Withdrawal_event	ANTIHISTAMINES FOR SYSTEMIC USE	10	2.50232	0.776096	1.80624	2.56281	2.40684	2.2234	4.15482	7.76403	2.34263	2.23533	4.26871	8.15179	287	199	22824	189	22537	277	189	22348
DIAMORPHINE	Withdrawal_event	DRUGS USED IN ADDICTIVE DISORDERS	181	56.8286	1.44472	1.66264	1.86506	50.5849	3.07259	3.57814	4.16688	47.5056	3.23234	3.81008	4.49107	2193	1187	45806	1006	43613	2012	1006	42607
PREGABALIN	Withdrawal_event	OTHER ANALGESICS AND ANTIPYRETICS	927	301.563	1.52411	1.6185	1.70985	130.635	6.35948	7.09612	7.91809	127.047	6.52901	7.29653	8.15427	29125	1405	135695	478	106570	28198	478	106092
PERAZINE	Withdrawal_event	ANTIPSYCHOTICS	9	2.63986	0.504162	1.59723	2.38722	2.62378	1.79181	3.43017	6.56656	2.58518	1.794	3.48139	6.75589	436	1047	172923	1038	172487	427	1038	171449
CODEINE CAMSILATE, CINEOLE	Withdrawal_event	COUGH SUPPRESSANTS, EXCL. COMBINATIONS WITH EXPECTORANTS	5	1.3609	0.0359648	1.56343	2.55818	1.29455	1.59509	3.86235	9.35232	1.24443	1.5853	4.01791	10.1833	97	76	5417	71	5320	92	71	5249
RASAGILINE	Withdrawal_event	DOPAMINERGIC AGENTS	35	11.5543	1.04056	1.55827	1.99632	10.2547	2.38696	3.41307	4.88028	10.0877	2.40854	3.46957	4.99799	1530	220	29132	185	27602	1495	185	27417
METHADONE	Withdrawal_event	DRUGS USED IN ADDICTIVE DISORDERS	437	148.667	1.41388	1.55236	1.68441	107.384	3.62867	4.06953	4.56394	101.096	3.8285	4.32262	4.88051	5737	1187	45806	750	40069	5300	750	39319
NALTREXONE	Withdrawal_event	DRUGS USED IN ADDICTIVE DISORDERS	31	10.5987	0.95228	1.50496	1.9678	10.4149	2.11189	2.97651	4.19511	9.87699	2.16622	3.13861	4.54749	409	1187	45806	1156	45397	378	1156	44241
HYDROCORTISONE	Withdrawal_event	CORTICOSTEROIDS, PLAIN	52	18.2657	1.06526	1.48422	1.84942	16.5039	2.35474	3.15077	4.21591	16.3258	2.37045	3.18514	4.27984	3306	368	66606	316	63300	3254	316	62984
MOMETASONE	Withdrawal_event	CORTICOSTEROIDS, PLAIN	46	16.6635	0.990667	1.43789	1.82439	15.2721	2.21632	3.01203	4.09342	15.1157	2.22953	3.04319	4.15381	3016	368	66606	322	63590	2970	322	63268
OPIUM	Withdrawal_event	OPIOIDS	8	2.65838	0.26	1.42828	2.25686	2.65426	1.56974	3.01402	5.78716	2.4404	1.56753	3.27816	6.85556	69	3450	89547	3442	89478	61	3442	86036
DIENOGEST, ESTRADIOL	Withdrawal_event	HORMONAL CONTRACEPTIVES FOR SYSTEMIC USE	9	3.03052	0.334981	1.42805	2.21804	2.87586	1.58918	3.1295	6.16278	2.86592	1.58948	3.14035	6.20445	1775	120	70285	111	68510	1766	111	68399
AMFETAMINE	Withdrawal_event	PSYCHOSTIMULANTS, AGENTS USED FOR ADHD AND NOOTROPICS	10	3.45473	0.378594	1.40874	2.16531	3.31562	1.60206	3.01603	5.67793	3.26709	1.60408	3.06083	5.8405	460	166	22103	156	21643	450	156	21487
FLUPENTIXOL	Withdrawal_event	ANTIPSYCHOTICS	19	6.99925	0.657285	1.37866	1.95422	6.91849	1.75095	2.74626	4.30735	6.84575	1.75645	2.77545	4.3856	1156	1047	172923	1028	171767	1137	1028	170739
NALMEFENE	Withdrawal_event	DRUGS USED IN ADDICTIVE DISORDERS	59	23.1668	0.938232	1.33003	1.67442	22.4535	2.03979	2.62765	3.38493	21.512	2.09252	2.74266	3.5948	894	1187	45806	1128	44912	835	1128	43784
LOPRAZOLAM	Withdrawal_event	HYPNOTICS AND SEDATIVES	21	8.0695	0.644162	1.32705	1.87785	7.9187	1.74069	2.65195	4.04026	7.60956	1.76329	2.75968	4.31913	343	700	29754	679	29411	322	679	28732
SULPIRIDE	Withdrawal_event	ANTIPSYCHOTICS	16	6.18792	0.509908	1.30284	1.92307	6.12959	1.59924	2.61029	4.26054	6.07003	1.60251	2.6359	4.33568	1022	1047	172923	1031	171901	1006	1031	170870
SULFOGAIACOL, CODEINE CAMSILATE, GRINDELIA	Withdrawal_event	COUGH SUPPRESSANTS AND EXPECTORANTS, COMBINATIONS	12	4.59635	0.3642	1.29439	1.99559	3.2019	1.83079	3.74778	7.67199	2.99445	1.86913	4.00741	8.59186	139	29	877	17	738	127	17	721
SULFOGAIACOL, GRINDELIA SOFT HYDROALCOHOLIC EXTRACT, CODEINE CAMSILATE	Withdrawal_event	COUGH SUPPRESSANTS AND EXPECTORANTS, COMBINATIONS	12	4.59635	0.3642	1.29439	1.99559	3.2019	1.83079	3.74778	7.67199	2.99445	1.86913	4.00741	8.59186	139	29	877	17	738	127	17	721
QUETIAPINE	Withdrawal_event	ANTIPSYCHOTICS	251	103.082	1.09573	1.27979	1.45268	86.928	2.50772	2.88745	3.32467	86.086	2.52776	2.91569	3.36316	17025	1047	172923	796	155898	16774	796	155102
ESTAZOLAM	Withdrawal_event	HYPNOTICS AND SEDATIVES	9	3.43483	0.178559	1.27163	2.06162	3.40739	1.39674	2.64132	4.9949	3.27375	1.39465	2.74914	5.41913	146	700	29754	691	29608	137	691	28917
ROPINIROLE	Withdrawal_event	DOPAMINERGIC AGENTS	38	15.4586	0.775184	1.27052	1.69245	13.755	1.95329	2.76263	3.90733	13.591	1.96538	2.79597	3.97759	2047	220	29132	182	27085	2009	182	26903
AMISULPRIDE	Withdrawal_event	ANTIPSYCHOTICS	42	17.147	0.798555	1.26804	1.67107	16.7332	1.8475	2.50999	3.41002	16.583	1.85586	2.53272	3.45643	2832	1047	172923	1005	170091	2790	1005	169086
BETAMETHASONE	Withdrawal_event	CORTICOSTEROIDS, PLAIN	62	25.4925	0.884124	1.26576	1.60228	22.7753	2.07536	2.72225	3.57079	22.5807	2.08635	2.74571	3.61346	4614	368	66606	306	61992	4552	306	61686
CETIRIZINE	Withdrawal_event	ANTIHISTAMINES FOR SYSTEMIC USE	94	41.0311	0.879589	1.18612	1.46285	27.2729	2.61419	3.44665	4.54419	26.8839	2.64215	3.49651	4.62715	4706	199	22824	105	18118	4612	105	18013
ZIPRASIDONE	Withdrawal_event	ANTIPSYCHOTICS	18	7.67133	0.435771	1.17888	1.76821	7.59509	1.49207	2.36995	3.76434	7.53234	1.49461	2.38969	3.82084	1267	1047	172923	1029	171656	1249	1029	170627
VENLAFAXINE	Withdrawal_event	ANTIDEPRESSANTS	838	387.647	1.01185	1.11121	1.20721	327.949	2.36682	2.55528	2.75874	317.462	2.43647	2.63969	2.85986	16278	3312	139077	2474	122799	15440	2474	120325
PROCHLORPERAZINE	Withdrawal_event	ANTIPSYCHOTICS	6	2.5672	-0.292472	1.08352	2.01159	2.55876	1.05703	2.34488	5.20183	2.53787	1.05365	2.36419	5.30478	424	1047	172923	1041	172499	418	1041	171458
PAROXETINE	Withdrawal_event	ANTIDEPRESSANTS	489	232.95	0.937456	1.0682	1.19319	213.578	2.08461	2.28956	2.51466	207.43	2.13674	2.35742	2.60089	9782	3312	139077	2823	129295	9293	2823	126472
CANNABIDIOL	Withdrawal_event	ANTIEPILEPTICS	9	4.08896	-0.0433072	1.04976	1.83976	4.05027	1.15472	2.22208	4.27604	4.01993	1.15313	2.23884	4.34679	665	523	85057	514	84392	656	514	83878
RUXOLITINIB	Withdrawal_event	PROTEIN KINASE INHIBITORS	18	8.44466	0.305316	1.04843	1.63775	5.71447	1.66773	3.1499	5.94932	5.69866	1.66944	3.15864	5.97625	4447	38	20011	20	15564	4429	20	15544
ENTACAPONE	Withdrawal_event	DOPAMINERGIC AGENTS	7	3.12646	-0.211906	1.04833	1.92219	3.07062	1.08051	2.27967	4.80965	3.04126	1.07728	2.30168	4.9177	414	220	29132	213	28718	407	213	28505
BUPRENORPHINE	Withdrawal_event	OPIOIDS	759	367.396	0.941267	1.04575	1.14654	320.723	2.1896	2.36653	2.55775	305.47	2.2856	2.4847	2.70114	9536	3450	89547	2691	80011	8777	2691	77320
LEVOCETIRIZINE	Withdrawal_event	ANTIHISTAMINES FOR SYSTEMIC USE	34	16.409	0.502966	1.02881	1.47267	14.8281	1.58998	2.29294	3.30671	14.6758	1.59674	2.31673	3.36138	1882	199	22824	165	20942	1848	165	20777
FINGOLIMOD	Withdrawal_event	IMMUNOSUPPRESSANTS	11	5.26962	0.0185482	0.995086	1.72232	4.90462	1.1927	2.24279	4.21738	4.90224	1.19267	2.24387	4.2216	12579	88	210063	77	197484	12568	77	197407
KETAMINE	Withdrawal_event	ANESTHETICS, GENERAL	40	19.9237	0.505772	0.987681	1.39982	15.7166	1.73765	2.54508	3.72772	15.5834	1.7451	2.56683	3.7755	2882	115	16635	75	13753	2842	75	13678
DROSPIRENONE, ETHINYLESTRADIOL	Withdrawal_event	HORMONAL CONTRACEPTIVES FOR SYSTEMIC USE	22	10.9082	0.314104	0.979859	1.51945	9.79908	1.41492	2.24511	3.5624	9.78034	1.4156	2.24941	3.57434	6389	120	70285	98	63896	6367	98	63798
HYDROMORPHONE	Withdrawal_event	OPIOIDS	77	38.874	0.636557	0.976953	1.28099	38.4395	1.61207	2.00315	2.48911	36.9123	1.64926	2.08603	2.63846	1009	3450	89547	3373	88538	932	3373	85165
ACEPROMETAZINE MALEATE, DIPOTASSIUM CLORAZEPATE, ACEPROMAZINE MALEATE	Withdrawal_event	ANXIOLYTICS	11	5.4389	-0.0231706	0.953367	1.6806	5.41971	1.14319	2.02963	3.60343	5.24031	1.13756	2.09911	3.87344	174	1582	50611	1571	50437	163	1571	48866
LISINOPRIL	Withdrawal_event	ACE INHIBITORS, PLAIN	5	2.37809	-0.593144	0.934321	1.92907	1.79108	0.913772	2.79161	8.52849	1.78955	0.91353	2.79399	8.5453	3770	13	20609	8	16839	3765	8	16831
PHENELZINE	Withdrawal_event	ANTIDEPRESSANTS	10	5.07241	-0.116127	0.914015	1.67059	5.06485	1.07708	1.97439	3.61926	4.94465	1.07086	2.02239	3.81941	213	3312	139077	3302	138864	203	3302	135562
PROPRANOLOL	Withdrawal_event	BETA BLOCKING AGENTS	16	8.35951	0.104239	0.897167	1.5174	7.01883	1.27767	2.27958	4.06716	7.00565	1.27799	2.28387	4.08145	4790	56	32088	40	27298	4774	40	27258
FLUNITRAZEPAM	Withdrawal_event	HYPNOTICS AND SEDATIVES	25	13.2218	0.273057	0.894033	1.40382	12.995	1.30206	1.92382	2.84247	12.7108	1.30762	1.96683	2.95836	562	700	29754	675	29192	537	675	28517
CLOPIDOGREL	Withdrawal_event	ANTITHROMBOTIC AGENTS	13	6.77139	0.00303337	0.892657	1.57055	5.53919	1.21591	2.34691	4.52993	5.53698	1.21594	2.34785	4.53344	18692	41	113178	28	94486	18679	28	94458
PIZOTIFEN	Withdrawal_event	ANTIMIGRAINE PREPARATIONS	6	3.03308	-0.496475	0.879514	1.80759	2.82364	0.908159	2.12492	4.9719	2.79356	0.903296	2.1478	5.10689	301	46	4565	40	4264	295	40	4224
PRIMIDONE	Withdrawal_event	ANTIEPILEPTICS	7	3.6647	-0.411556	0.84868	1.72254	3.64116	0.915914	1.92246	4.03517	3.62051	0.913109	1.93343	4.09386	596	523	85057	516	84461	589	516	83945
AMITRIPTYLINE, CHLORDIAZEPOXIDE	Withdrawal_event	PSYCHOLEPTICS AND PSYCHOANALEPTICS IN COMBINATION	6	3.16484	-0.549298	0.826691	1.75477	2.46575	0.946616	2.43333	6.25503	2.20588	0.91763	2.72	8.06251	36	16	182	10	146	30	10	136
MEMANTINE	Withdrawal_event	ANTI-DEMENTIA DRUGS	16	9.05658	-0.00502882	0.787899	1.40813	7.35442	1.188	2.17556	3.98408	7.32652	1.1884	2.18385	4.01311	2286	46	11611	30	9325	2270	30	9295
DOSULEPIN	Withdrawal_event	ANTIDEPRESSANTS	12	6.76322	-0.146944	0.783247	1.48445	6.7525	1.02046	1.77712	3.09482	6.6247	1.01504	1.8114	3.23255	284	3312	139077	3300	138793	272	3300	135493
TIANEPTINE	Withdrawal_event	ANTIDEPRESSANTS	34	20.1468	0.214837	0.74068	1.18454	20.062	1.21713	1.69475	2.35979	19.7234	1.22105	1.72384	2.43366	846	3312	139077	3278	138231	812	3278	134953
SUFENTANIL	Withdrawal_event	ANESTHETICS, GENERAL	42	25.3989	0.245086	0.714574	1.1176	20.693	1.39105	2.02967	2.96148	20.5723	1.39425	2.04158	2.98946	3674	115	16635	73	12961	3632	73	12888
AZATHIOPRINE	Withdrawal_event	IMMUNOSUPPRESSANTS	8	4.78451	-0.482584	0.685694	1.51428	4.59963	0.841084	1.73927	3.59662	4.59826	0.840923	1.73979	3.59945	11421	88	210063	80	198642	11413	80	198562
NALOXONE, OXYCODONE	Withdrawal_event	OPIOIDS	125	78.2103	0.408948	0.673063	0.914751	77.125	1.36318	1.62075	1.92697	75.2343	1.38189	1.66148	1.99763	2030	3450	89547	3325	87517	1905	3325	84192
GABAPENTIN	Withdrawal_event	OTHER ANALGESICS AND ANTIPYRETICS	131	83.7233	0.385029	0.642772	0.879114	80.7276	1.35757	1.62274	1.93971	80.2206	1.36229	1.633	1.9575	8086	1405	135695	1274	127609	7955	1274	126335
NORDAZEPAM	Withdrawal_event	ANXIOLYTICS	24	15.2227	0.00501957	0.639937	1.15909	15.1374	1.07009	1.58548	2.3491	14.8531	1.0687	1.61583	2.44306	487	1582	50611	1558	50124	463	1558	48566
AMANTADINE	Withdrawal_event	DOPAMINERGIC AGENTS	10	6.25292	-0.393336	0.636806	1.39338	6.1433	0.866422	1.62779	3.05821	6.11447	0.86394	1.63546	3.09598	828	220	29132	210	28304	818	210	28094
CHLORDIAZEPOXIDE	Withdrawal_event	ANXIOLYTICS	10	6.37664	-0.419528	0.610614	1.36719	6.36197	0.857167	1.57184	2.88238	6.24487	0.846433	1.60132	3.02943	204	1582	50611	1572	50407	194	1572	48835
MONTELUKAST	Withdrawal_event	OTHER SYSTEMIC DRUGS FOR OBSTRUCTIVE AIRWAY DISEASES	8	5.06832	-0.558058	0.61022	1.4388	3.19499	0.819617	2.50392	7.64945	3.19185	0.819479	2.50638	7.66579	4896	13	12558	5	7662	4888	5	7657
LYSERGIDE	Withdrawal_event	NO ATC CODE	20	13.3811	-0.138863	0.562506	1.12526	10.9624	1.05641	1.82442	3.15077	10.5354	1.05653	1.89836	3.41094	243	50	908	30	665	223	30	635
CHLORPROMAZINE	Withdrawal_event	ANTIPSYCHOTICS	12	7.99828	-0.373506	0.556685	1.25789	7.96748	0.854752	1.50612	2.65388	7.94301	0.852961	1.51076	2.67586	1321	1047	172923	1035	171602	1309	1035	170567
CHLORPROTHIXENE	Withdrawal_event	ANTIPSYCHOTICS	9	6.00628	-0.546972	0.546095	1.33609	5.98901	0.782021	1.50275	2.88773	5.97072	0.779753	1.50736	2.9139	992	1047	172923	1038	171931	983	1038	170893
OMEPRAZOLE	Withdrawal_event	DRUGS FOR PEPTIC ULCER AND GASTRO-OESOPHAGEAL REFLUX DISEASE (GORD)	25	16.998	-0.0776697	0.543306	1.0531	11.5577	1.16857	2.16305	4.00386	11.5458	1.16884	2.16528	4.0112	13065	42	32282	17	19217	13040	17	19200
PRAMIPEXOLE	Withdrawal_event	DOPAMINERGIC AGENTS	57	39.8435	0.112205	0.511227	0.861193	36.0491	1.17122	1.58118	2.13462	35.905	1.17245	1.58752	2.14955	5276	220	29132	163	23856	5219	163	23693
ETHINYLESTRADIOL, GESTODENE	Withdrawal_event	HORMONAL CONTRACEPTIVES FOR SYSTEMIC USE	5	3.48125	-1.06126	0.466208	1.46096	3.43588	0.595041	1.45523	3.55891	3.43324	0.594208	1.45635	3.56939	2039	120	70285	115	68246	2034	115	68131
PARACETAMOL, CAFFEINE	Withdrawal_event	OTHER ANALGESICS AND ANTIPYRETICS	10	7.15469	-0.574168	0.455974	1.21255	7.14012	0.755293	1.40054	2.59701	7.11026	0.751633	1.40642	2.63162	691	1405	135695	1395	135004	681	1395	133609
FENTANYL	Withdrawal_event	OPIOIDS	567	415.093	0.328226	0.44945	0.565723	394.316	1.31712	1.43793	1.56983	387.756	1.33323	1.46226	1.60378	10774	3450	89547	2883	78773	10207	2883	75890
DULOXETINE	Withdrawal_event	ANTIDEPRESSANTS	374	274.934	0.293293	0.443257	0.585716	265.966	1.26488	1.40619	1.56329	263.419	1.27275	1.41979	1.58383	11545	3312	139077	2938	127532	11171	2938	124594
CODEINE	Withdrawal_event	COUGH SUPPRESSANTS, EXCL. COMBINATIONS WITH EXPECTORANTS	66	48.4312	0.0733719	0.442599	0.769432	17.5674	1.93639	3.75695	7.28918	17.3197	1.955	3.81069	7.42781	3452	76	5417	10	1965	3386	10	1955
DONEPEZIL	Withdrawal_event	ANTI-DEMENTIA DRUGS	19	13.9454	-0.288506	0.432864	1.00843	11.7464	0.900616	1.61752	2.90509	11.7221	0.900071	1.62087	2.9189	3520	46	11611	27	8091	3501	27	8064
ELETRIPTAN	Withdrawal_event	ANTIMIGRAINE PREPARATIONS	8	5.90493	-0.759998	0.40828	1.23686	5.59638	0.670224	1.4295	3.04892	5.5732	0.666361	1.43544	3.09215	586	46	4565	38	3979	578	38	3941
ZOLPIDEM	Withdrawal_event	HYPNOTICS AND SEDATIVES	226	170.542	0.210867	0.405162	0.587042	152.678	1.26616	1.48024	1.7305	151.101	1.27366	1.49569	1.75643	7249	700	29754	474	22505	7023	474	22031
CYAMEMAZINE	Withdrawal_event	ANTIPSYCHOTICS	31	23.3894	-0.153702	0.398983	0.861818	23.2155	0.935424	1.33532	1.90616	23.1684	0.934649	1.33803	1.9155	3863	1047	172923	1016	169060	3832	1016	168044
TEMAZEPAM	Withdrawal_event	HYPNOTICS AND SEDATIVES	24	18.2093	-0.245892	0.389025	0.908175	18.0547	0.890334	1.3293	1.98468	17.9127	0.886055	1.33983	2.02601	774	700	29754	676	28980	750	676	28304
BACLOFEN	Withdrawal_event	MUSCLE RELAXANTS, CENTRALLY ACTING AGENTS	273	210.052	0.201091	0.377364	0.543358	52.5455	3.34425	5.1955	8.07153	50.0088	3.4906	5.45904	8.53753	4619	294	6465	21	1846	4346	21	1825
ZUCLOPENTHIXOL	Withdrawal_event	ANTIPSYCHOTICS	17	13.0055	-0.393053	0.373804	0.977966	12.9553	0.814105	1.31221	2.11506	12.9307	0.812562	1.3147	2.12713	2148	1047	172923	1030	170775	2131	1030	169745
LEVOMEPROMAZINE	Withdrawal_event	ANTIPSYCHOTICS	15	11.4979	-0.452238	0.369485	1.0072	11.459	0.787854	1.30901	2.17491	11.4375	0.786162	1.31147	2.18779	1899	1047	172923	1032	171024	1884	1032	169992
ESTRADIOL, NORETHISTERONE	Withdrawal_event	PROGESTOGENS AND ESTROGENS IN COMBINATION	67	51.9139	-0.00136642	0.364939	0.689481	30.2108	1.36578	2.21775	3.60118	29.576	1.38001	2.26535	3.71868	1781	88	3019	21	1238	1714	21	1217
OXYCODONE	Withdrawal_event	OPIOIDS	344	268.15	0.202244	0.358778	0.507151	261.757	1.17889	1.31419	1.46503	258.544	1.18699	1.33053	1.49144	6960	3450	89547	3106	82587	6616	3106	79481
CICLOSPORIN	Withdrawal_event	IMMUNOSUPPRESSANTS	7	5.37351	-0.907568	0.352667	1.22653	5.26774	0.614082	1.32884	2.87556	5.26702	0.613911	1.32902	2.87713	12827	88	210063	81	197236	12820	81	197155
CAFFEINE	Withdrawal_event	PSYCHOSTIMULANTS, AGENTS USED FOR ADHD AND NOOTROPICS	7	5.40741	-0.915871	0.344365	1.21822	5.35379	0.615593	1.30749	2.77703	5.34145	0.612513	1.3105	2.8039	720	166	22103	159	21383	713	159	21224
ANASTROZOLE	Withdrawal_event	HORMONE ANTAGONISTS AND RELATED AGENTS	9	7.05688	-0.762929	0.330137	1.12013	5.33056	0.601544	1.68838	4.73884	5.32517	0.600989	1.69009	4.75283	3631	15	7718	6	4087	3622	6	4081
OXAZEPAM	Withdrawal_event	ANXIOLYTICS	256	203.709	0.146711	0.328915	0.500158	195.98	1.14559	1.30626	1.48946	194.119	1.15062	1.31878	1.51151	6517	1582	50611	1326	44094	6261	1326	42768
OLANZAPINE	Withdrawal_event	ANTIPSYCHOTICS	135	107.471	0.0739067	0.327646	0.560617	104.322	1.08082	1.29407	1.54939	104.141	1.08125	1.29632	1.55417	17750	1047	172923	912	155173	17615	912	154261
PRAZEPAM	Withdrawal_event	ANXIOLYTICS	55	43.7612	-0.0802125	0.326444	0.682269	43.4415	0.972599	1.26607	1.64809	43.0714	0.970515	1.27695	1.68014	1400	1582	50611	1527	49211	1345	1527	47684
FLUPIRTINE	Withdrawal_event	OTHER ANALGESICS AND ANTIPYRETICS	12	9.49471	-0.6075	0.322691	1.02389	9.47767	0.719979	1.26613	2.22659	9.45133	0.716612	1.26966	2.24954	917	1405	135695	1393	134778	905	1393	133385
PIPAMPERONE	Withdrawal_event	ANTIPSYCHOTICS	12	9.51196	-0.609988	0.320203	1.02141	9.48915	0.717392	1.2646	2.22921	9.47389	0.715426	1.26664	2.24254	1571	1047	172923	1035	171352	1559	1035	170317
METOPROLOL	Withdrawal_event	BETA BLOCKING AGENTS	21	16.8342	-0.372176	0.310715	0.861509	15.0437	0.813093	1.39594	2.39657	15.0344	0.81274	1.3968	2.40058	9646	56	32088	35	22442	9625	35	22407
NITROUS OXIDE	Withdrawal_event	ANESTHETICS, GENERAL	6	4.7908	-1.07904	0.296953	1.22503	4.73824	0.558635	1.26629	2.87039	4.72955	0.555719	1.26862	2.89606	693	115	16635	109	15942	687	109	15833
IBUPROFEN	Withdrawal_event	ANTIINFLAMMATORY AND ANTIRHEUMATIC PRODUCTS, NON-STEROIDS	37	30.3016	-0.218593	0.283886	0.710982	25.86	0.912719	1.43078	2.24289	25.8496	0.912619	1.43135	2.24494	27832	76	69806	39	41974	27795	39	41935
CLOMETHIAZOLE	Withdrawal_event	HYPNOTICS AND SEDATIVES	9	7.45782	-0.837512	0.255554	1.04555	7.44121	0.632553	1.20948	2.3126	7.40374	0.623853	1.2156	2.36864	317	700	29754	691	29437	308	691	28746
CYPROTERONE, ETHINYLESTRADIOL	Withdrawal_event	ANTIANDROGENS	10	8.30145	-0.775566	0.254576	1.01115	6.19645	0.552386	1.61383	4.71489	6.1882	0.551575	1.61598	4.73442	2864	15	5175	5	2311	2854	5	2306
COVID-19 VACCINE ASTRAZENECA (CHADOX1 NCOV-19)	Withdrawal_event	VIRAL VACCINES	6	4.95369	-1.12278	0.253206	1.18128	4.60922	0.500246	1.30174	3.38738	4.6092	0.50024	1.30174	3.38745	341380	20	1378285	14	1036905	341374	14	1036891
PARACETAMOL, CAFFEINE, CODEINE	Withdrawal_event	OPIOIDS	28	23.8484	-0.356811	0.227137	0.711699	23.8195	0.817331	1.17551	1.69065	23.6522	0.80908	1.18382	1.73214	619	3450	89547	3422	88928	591	3422	85506
PROTHIPENDYL	Withdrawal_event	ANTIPSYCHOTICS	5	4.28069	-1.32525	0.202214	1.19696	4.27773	0.486997	1.16884	2.80535	4.27334	0.484469	1.17005	2.82579	707	1047	172923	1042	172216	702	1042	171174
ZOPICLONE	Withdrawal_event	HYPNOTICS AND SEDATIVES	185	162.025	-0.0247127	0.190755	0.39106	155.106	1.01048	1.19273	1.40786	154.417	1.01055	1.19805	1.42035	6887	700	29754	515	22867	6702	515	22352
BROMAZEPAM	Withdrawal_event	ANXIOLYTICS	194	170.075	-0.0208728	0.189365	0.385141	167.193	1.00114	1.16034	1.34485	166.343	1.00087	1.16626	1.35899	5441	1582	50611	1388	45170	5247	1388	43782
MODAFINIL	Withdrawal_event	PSYCHOSTIMULANTS, AGENTS USED FOR ADHD AND NOOTROPICS	6	5.21214	-1.18958	0.186408	1.11449	5.1866	0.51385	1.15683	2.60435	5.18048	0.510848	1.15819	2.62586	694	166	22103	160	21409	688	160	21249
DRONABINOL	Withdrawal_event	ANTIEMETICS AND ANTINAUSEANTS	7	6.11184	-1.0784	0.181839	1.0557	5.77018	0.497792	1.21313	2.95644	5.7548	0.492781	1.21638	3.00249	467	22	1681	15	1214	460	15	1199
ALPRAZOLAM	Withdrawal_event	ANXIOLYTICS	321	284.667	0.0108197	0.173012	0.326461	276.694	1.02851	1.16012	1.30858	275.306	1.02929	1.16597	1.32081	9107	1582	50611	1261	41504	8786	1261	40243
PERAMPANEL	Withdrawal_event	ANTIEPILEPTICS	10	8.90349	-0.871021	0.159121	0.915692	8.8845	0.603283	1.12556	2.09997	8.87761	0.601143	1.12643	2.11072	1448	523	85057	513	83609	1438	513	83096
TROPATEPINE	Withdrawal_event	ANTICHOLINERGIC AGENTS	6	5.33185	-1.2195	0.156486	1.08456	4.70334	0.390736	1.27569	4.16491	4.69631	0.388503	1.2776	4.2014	872	11	1799	5	927	866	5	922
DESVENLAFAXINE	Withdrawal_event	ANTIDEPRESSANTS	7	6.33456	-1.12619	0.134042	1.0079	6.33329	0.531703	1.10527	2.29757	6.31703	0.522635	1.10812	2.34948	266	3312	139077	3305	138811	259	3305	135506
CHLORAZEPATE	Withdrawal_event	ANXIOLYTICS	42	38.5099	-0.345865	0.123623	0.526645	38.4228	0.808763	1.0931	1.4774	38.3077	0.802635	1.09639	1.49765	1232	1582	50611	1540	49379	1190	1540	47839
NITRAZEPAM	Withdrawal_event	HYPNOTICS AND SEDATIVES	15	13.8334	-0.708839	0.112884	0.750603	13.8099	0.655503	1.08618	1.79981	13.7813	0.648253	1.08843	1.8275	588	700	29754	685	29166	573	685	28481
MELPERONE	Withdrawal_event	ANTIPSYCHOTICS	5	4.73479	-1.45617	0.0713001	1.06605	4.73358	0.439967	1.05628	2.53594	4.73196	0.437645	1.05664	2.55115	782	1047	172923	1042	172141	777	1042	171099
FLUVOXAMINE	Withdrawal_event	ANTIDEPRESSANTS	24	22.8854	-0.567743	0.067174	0.586324	22.8776	0.705678	1.04906	1.55953	22.8503	0.699387	1.05032	1.57733	961	3312	139077	3288	138116	937	3288	134828
DIENOGEST, ETHINYLESTRADIOL	Withdrawal_event	HORMONAL CONTRACEPTIVES FOR SYSTEMIC USE	6	5.71616	-1.31157	0.0644171	0.992495	5.70196	0.463358	1.05227	2.38967	5.70145	0.462719	1.05236	2.39339	3348	120	70285	114	66937	3342	114	66823
TILIDINE	Withdrawal_event	OPIOIDS	9	8.59158	-1.02967	0.0633969	0.853393	8.59056	0.55196	1.04766	1.98854	8.57415	0.538313	1.04967	2.04676	223	3450	89547	3441	89324	214	3441	85883
NILOTINIB	Withdrawal_event	PROTEIN KINASE INHIBITORS	9	8.7333	-1.05198	0.0410817	0.831078	8.65371	0.492679	1.04002	2.19541	8.65306	0.492002	1.04009	2.19877	4599	38	20011	29	15412	4590	29	15383
FLURAZEPAM	Withdrawal_event	HYPNOTICS AND SEDATIVES	14	13.6452	-0.818005	0.0357379	0.692582	13.6382	0.608637	1.02653	1.73135	13.6295	0.601206	1.02719	1.75499	580	700	29754	686	29174	566	686	28488
MIDAZOLAM	Withdrawal_event	HYPNOTICS AND SEDATIVES	90	88.4822	-0.289202	0.0244007	0.306882	88.2626	0.819415	1.01968	1.2689	88.2209	0.815431	1.02017	1.27631	3761	700	29754	610	25993	3671	610	25383
METHYLPHENIDATE	Withdrawal_event	PSYCHOSTIMULANTS, AGENTS USED FOR ADHD AND NOOTROPICS	91	90.0484	-0.296708	0.0150824	0.296092	88.9202	0.754726	1.02339	1.38769	88.9047	0.753124	1.02357	1.39113	11990	166	22103	75	10113	11899	75	10038
TRANYLCYPROMINE	Withdrawal_event	ANTIDEPRESSANTS	12	11.8833	-0.916654	0.0135371	0.714739	11.8828	0.576862	1.00986	1.76787	11.88	0.569094	1.0101	1.79286	499	3312	139077	3300	138578	487	3300	135278
GALANTAMINE	Withdrawal_event	ANTI-DEMENTIA DRUGS	5	4.96012	-1.51697	0.0104979	1.00525	4.9553	0.399477	1.00902	2.54863	4.95513	0.398011	1.00906	2.5582	1252	46	11611	41	10359	1247	41	10318
CLONIDINE	Withdrawal_event	ANTIADRENERGIC AGENTS, CENTRALLY ACTING	31	30.946	-0.550208	0.00247616	0.465311	30.848	0.55971	1.00493	1.80429	30.8447	0.552769	1.00503	1.82734	1468	48	2277	17	809	1437	17	792
ETHANOL	Withdrawal_event	ANTISEPTICS AND DISINFECTANTS	191	191	-0.211939	0	0.197252	NA	NA	NA	NA	NA	NA	NA	NA	6066	191	6066	0	0	5875	0	0
COCAINE	Withdrawal_event	ANESTHETICS, LOCAL	157	157	-0.234594	0	0.216731	NA	NA	NA	NA	NA	NA	NA	NA	4156	157	4156	0	0	3999	0	0
Not available	Withdrawal_event	NOT AVAILABLE	84	84	-0.32517	0	0.291833	NA	NA	NA	NA	NA	NA	NA	NA	18216	84	18216	0	0	18132	0	0
ESTRADIOL	Withdrawal_event	ESTROGENS	79	79	-0.335833	0	0.300393	NA	NA	NA	NA	NA	NA	NA	NA	9613	79	9613	0	0	9534	0	0
PREDNISONE	Withdrawal_event	CORTICOSTEROIDS FOR SYSTEMIC USE, PLAIN	26	26	-0.607887	0	0.500934	NA	NA	NA	NA	NA	NA	NA	NA	16105	26	16105	0	0	16079	0	0
FINASTERIDE	Withdrawal_event	DRUGS USED IN BENIGN PROSTATIC HYPERTROPHY	25	25	-0.620976	0	0.50979	NA	NA	NA	NA	NA	NA	NA	NA	3005	25	3005	0	0	2980	0	0
NALOXONE	Withdrawal_event	ALL OTHER THERAPEUTIC PRODUCTS	24	24	-0.634917	0	0.51915	NA	NA	NA	NA	NA	NA	NA	NA	187	24	187	0	0	163	0	0
NALOXEGOL	Withdrawal_event	DRUGS FOR CONSTIPATION	22	22	-0.665755	0	0.53959	NA	NA	NA	NA	NA	NA	NA	NA	211	22	211	0	0	189	0	0
ISOTRETINOIN	Withdrawal_event	ANTI-ACNE PREPARATIONS FOR TOPICAL USE	19	19	-0.72137	0	0.575562	NA	NA	NA	NA	NA	NA	NA	NA	9661	19	9661	0	0	9642	0	0
LACTOSE	Withdrawal_event	PHARMACEUTICAL EXCIPIENT	16	16	-0.792928	0	0.620233	NA	NA	NA	NA	NA	NA	NA	NA	8599	16	8599	0	0	8583	0	0
LOPERAMIDE	Withdrawal_event	ANTIPROPULSIVES	13	13	-0.889624	0	0.677889	NA	NA	NA	NA	NA	NA	NA	NA	2179	13	2179	0	0	2166	0	0
DENOSUMAB	Withdrawal_event	DRUGS AFFECTING BONE STRUCTURE AND MINERALIZATION	12	12	-0.930191	0	0.701202	NA	NA	NA	NA	NA	NA	NA	NA	18906	12	18906	0	0	18894	0	0
SIMVASTATIN	Withdrawal_event	LIPID MODIFYING AGENTS, PLAIN	12	12	-0.930191	0	0.701202	NA	NA	NA	NA	NA	NA	NA	NA	15804	12	15804	0	0	15792	0	0
AMLODIPINE	Withdrawal_event	SELECTIVE CALCIUM CHANNEL BLOCKERS WITH MAINLY VASCULAR EFFECTS	10	10	-1.03014	0	0.756571	NA	NA	NA	NA	NA	NA	NA	NA	15902	10	15902	0	0	15892	0	0
LEVOTHYROXINE	Withdrawal_event	THYROID PREPARATIONS	10	10	-1.03014	0	0.756571	NA	NA	NA	NA	NA	NA	NA	NA	61394	10	61394	0	0	61384	0	0
SODIUM OXYBATE	Withdrawal_event	OTHER NERVOUS SYSTEM DRUGS	8	8	-1.16828	0	0.828584	NA	NA	NA	NA	NA	NA	NA	NA	707	8	707	0	0	699	0	0
METOCLOPRAMIDE	Withdrawal_event	PROPULSIVES	8	8	-1.16828	0	0.828584	NA	NA	NA	NA	NA	NA	NA	NA	4781	8	4781	0	0	4773	0	0
CANDESARTAN	Withdrawal_event	ANGIOTENSIN II RECEPTOR BLOCKERS (ARBS), PLAIN	7	7	-1.26024	0	0.87386	NA	NA	NA	NA	NA	NA	NA	NA	8559	7	8559	0	0	8552	0	0
HYDROXYCHLOROQUINE	Withdrawal_event	ANTIMALARIALS	7	7	-1.26024	0	0.87386	NA	NA	NA	NA	NA	NA	NA	NA	6022	7	6022	0	0	6015	0	0
BETAMETHASONE, CALCIPOTRIOL	Withdrawal_event	ANTIPSORIATICS FOR TOPICAL USE	7	7	-1.26024	0	0.87386	NA	NA	NA	NA	NA	NA	NA	NA	877	7	877	0	0	870	0	0
METFORMIN	Withdrawal_event	BLOOD GLUCOSE LOWERING DRUGS, EXCL. INSULINS	7	7	-1.26024	0	0.87386	NA	NA	NA	NA	NA	NA	NA	NA	21283	7	21283	0	0	21276	0	0
XYLOMETAZOLINE	Withdrawal_event	DECONGESTANTS AND OTHER NASAL PREPARATIONS FOR TOPICAL USE	7	7	-1.26024	0	0.87386	NA	NA	NA	NA	NA	NA	NA	NA	2246	7	2246	0	0	2239	0	0
CIPROFLOXACIN	Withdrawal_event	QUINOLONE ANTIBACTERIALS	7	7	-1.26024	0	0.87386	NA	NA	NA	NA	NA	NA	NA	NA	21749	7	21749	0	0	21742	0	0
TESTOSTERONE	Withdrawal_event	ANDROGENS	6	6	-1.37599	0	0.928078	NA	NA	NA	NA	NA	NA	NA	NA	3229	6	3229	0	0	3223	0	0
SIBUTRAMINE	Withdrawal_event	ANTIOBESITY PREPARATIONS, EXCL. DIET PRODUCTS	6	6	-1.37599	0	0.928078	NA	NA	NA	NA	NA	NA	NA	NA	771	6	771	0	0	765	0	0
TRIMETHOPRIM	Withdrawal_event	SULFONAMIDES AND TRIMETHOPRIM	6	6	-1.37599	0	0.928078	NA	NA	NA	NA	NA	NA	NA	NA	2809	6	2809	0	0	2803	0	0
FUSIDIC ACID	Withdrawal_event	ANTIBIOTICS FOR TOPICAL USE	5	5	-1.52747	0	0.994748	NA	NA	NA	NA	NA	NA	NA	NA	1687	5	1687	0	0	1682	0	0
ASCORBIC ACID	Withdrawal_event	ANTIINFECTIVES AND ANTISEPTICS, EXCL. COMBINATIONS WITH CORTICOSTEROIDS	5	5	-1.52747	0	0.994748	NA	NA	NA	NA	NA	NA	NA	NA	1279	5	1279	0	0	1274	0	0
AMOXICILLIN, CLAVULANIC ACID	Withdrawal_event	BETA-LACTAM ANTIBACTERIALS, PENICILLINS	5	5	-1.52747	0	0.994748	NA	NA	NA	NA	NA	NA	NA	NA	41405	5	41405	0	0	41400	0	0
RITONAVIR	Withdrawal_event	DIRECT ACTING ANTIVIRALS	5	5	-1.52747	0	0.994748	NA	NA	NA	NA	NA	NA	NA	NA	7389	5	7389	0	0	7384	0	0
INSULIN HUMAN	Withdrawal_event	INSULINS AND ANALOGUES	5	5	-1.52747	0	0.994748	NA	NA	NA	NA	NA	NA	NA	NA	6944	5	6944	0	0	6939	0	0
CLARITHROMYCIN	Withdrawal_event	MACROLIDES, LINCOSAMIDES AND STREPTOGRAMINS	5	5	-1.52747	0	0.994748	NA	NA	NA	NA	NA	NA	NA	NA	12225	5	12225	0	0	12220	0	0
GUANFACINE	Withdrawal_event	ANTIADRENERGIC AGENTS, CENTRALLY ACTING	17	17.054	-0.771303	-0.00444641	0.599716	17.0838	0.554233	0.995096	1.78664	17.0856	0.547244	0.99499	1.80907	809	48	2277	31	1468	792	31	1437
IMIPRAMINE	Withdrawal_event	ANTIDEPRESSANTS	6	6.02498	-1.38152	-0.00553353	0.922544	6.02502	0.451362	0.995847	2.19715	6.02563	0.442723	0.995746	2.23957	253	3312	139077	3306	138824	247	3306	135518
REMIFENTANIL	Withdrawal_event	ANESTHETICS, GENERAL	9	9.30508	-1.13867	-0.0456018	0.744394	9.33194	0.489474	0.96443	1.90026	9.33426	0.487117	0.96419	1.9085	1346	115	16635	106	15289	1337	106	15183
TRIAMCINOLONE	Withdrawal_event	CORTICOSTEROIDS, PLAIN	14	14.6137	-0.913547	-0.0598038	0.597041	14.6391	0.561412	0.956344	1.6291	14.6426	0.559685	0.956112	1.63333	2645	368	66606	354	63961	2631	354	63607
ESTRADIOL, LEVONORGESTREL	Withdrawal_event	PROGESTOGENS AND ESTROGENS IN COMBINATION	10	10.4644	-1.09258	-0.0624365	0.694134	10.5271	0.496385	0.949932	1.81788	10.543	0.486448	0.948498	1.84942	359	88	3019	78	2660	349	78	2582
ZONISAMIDE	Withdrawal_event	ANTIEPILEPTICS	7	7.34784	-1.32564	-0.0654045	0.808456	7.35279	0.452582	0.952019	2.0026	7.35498	0.450468	0.951736	2.0108	1195	523	85057	516	83862	1188	516	83346
ETHINYLESTRADIOL, LEVONORGESTREL	Withdrawal_event	HORMONAL CONTRACEPTIVES FOR SYSTEMIC USE	16	16.8872	-0.868491	-0.0755633	0.54467	17.0326	0.555191	0.939378	1.58942	17.0343	0.554656	0.939279	1.59062	9891	120	70285	104	60394	9875	104	60290
HYOSCINE	Withdrawal_event	ANTIEMETICS AND ANTINAUSEANTS	15	15.8882	-0.902109	-0.0803858	0.557333	18.197	0.338245	0.824312	2.00887	18.2457	0.333057	0.822114	2.0293	1214	22	1681	7	467	1199	7	460
OPIPRAMOL	Withdrawal_event	ANTIDEPRESSANTS	24	25.4573	-0.718277	-0.0833598	0.43579	25.4686	0.633566	0.942336	1.40159	25.5045	0.626931	0.941012	1.41244	1069	3312	139077	3288	138008	1045	3288	134720
TOZINAMERAN	Withdrawal_event	VIRAL VACCINES	14	15.0463	-0.954262	-0.100519	0.556326	18.2244	0.295213	0.768203	1.99902	18.2244	0.295207	0.7682	1.99904	1036905	20	1378285	6	341380	1036891	6	341374
DEXAMFETAMINE	Withdrawal_event	PSYCHOSTIMULANTS, AGENTS USED FOR ADHD AND NOOTROPICS	11	11.8588	-1.08044	-0.103899	0.623335	11.9248	0.501505	0.922446	1.69671	11.9319	0.499059	0.921902	1.70301	1579	166	22103	155	20524	1568	155	20369
TRAMADOL	Withdrawal_event	OPIOIDS	669	721.115	-0.219565	-0.108144	-0.00092141	734.886	0.837964	0.910345	0.988979	737.579	0.832294	0.907022	0.988459	18717	3450	89547	2781	70830	18048	2781	68049
LORAZEPAM	Withdrawal_event	ANXIOLYTICS	268	294.076	-0.311673	-0.133715	0.0337708	300.029	0.784791	0.893246	1.01669	301.085	0.779017	0.890116	1.01706	9408	1582	50611	1314	41203	9140	1314	39889
ESCITALOPRAM	Withdrawal_event	ANTIDEPRESSANTS	285	314.49	-0.314229	-0.141814	0.0207544	317.584	0.795836	0.897402	1.01193	318.386	0.791708	0.895139	1.01208	13206	3312	139077	3027	125871	12921	3027	122844
DOXEPIN	Withdrawal_event	ANTIDEPRESSANTS	23	25.5288	-0.797252	-0.147446	0.381618	25.5484	0.600039	0.900252	1.35067	25.6106	0.593276	0.898065	1.35943	1072	3312	139077	3289	138005	1049	3289	134716
BIPERIDEN	Withdrawal_event	ANTICHOLINERGIC AGENTS	5	5.66815	-1.69287	-0.165406	0.829342	6.37844	0.240101	0.783891	2.55928	6.38799	0.238016	0.782719	2.57398	927	11	1799	6	872	922	6	866
PHENOBARBITAL	Withdrawal_event	ANTIEPILEPTICS	11	12.4452	-1.14732	-0.170784	0.55645	12.4804	0.485827	0.881379	1.59898	12.4896	0.483888	0.880731	1.60303	2024	523	85057	512	83033	2013	512	82521
DIMENHYDRINATE	Withdrawal_event	ANTIHISTAMINES FOR SYSTEMIC USE	7	7.94291	-1.43109	-0.17085	0.70301	7.98211	0.413724	0.876961	1.85887	7.99079	0.410866	0.876008	1.86774	911	199	22824	192	21913	904	192	21721
MORPHINE	Withdrawal_event	OPIOIDS	371	417.905	-0.322123	-0.171538	-0.0285201	424.37	0.786448	0.874237	0.971826	426.543	0.779467	0.869783	0.970564	10847	3450	89547	3079	78700	10476	3079	75621
DEXTROPROPOXYPHENE, PARACETAMOL, CAFFEINE	Withdrawal_event	OPIOIDS	5	5.70203	-1.70078	-0.17331	0.821438	5.7032	0.370167	0.876701	2.07637	5.73138	0.357406	0.87239	2.12941	148	3450	89547	3445	89399	143	3445	85954
ATENOLOL	Withdrawal_event	BETA BLOCKING AGENTS	5	5.73124	-1.70755	-0.180087	0.81466	5.81461	0.343451	0.859903	2.15295	5.81605	0.342878	0.859689	2.15547	3284	56	32088	51	28804	3279	51	28753
LAMOTRIGINE	Withdrawal_event	ANTIEPILEPTICS	69	78.3605	-0.542951	-0.182291	0.137812	80.0102	0.669922	0.86239	1.11016	80.0797	0.668401	0.861641	1.11075	12744	523	85057	454	72313	12675	454	71859
REBOXETINE	Withdrawal_event	ANTIDEPRESSANTS	9	10.4068	-1.29229	-0.199226	0.59077	10.4112	0.452442	0.864452	1.65165	10.4457	0.44485	0.861602	1.66878	437	3312	139077	3303	138640	428	3303	135337
DABIGATRAN	Withdrawal_event	ANTITHROMBOTIC AGENTS	8	9.2728	-1.36959	-0.201309	0.627275	9.6448	0.383182	0.829463	1.79551	9.64542	0.383062	0.829409	1.79585	25597	41	113178	33	87581	25589	33	87548
SERTRALINE	Withdrawal_event	ANTIDEPRESSANTS	328	379.336	-0.369888	-0.209482	-0.0576327	385.976	0.759136	0.849794	0.951279	387.415	0.754492	0.846636	0.950035	15929	3312	139077	2984	123148	15601	2984	120164
WARFARIN	Withdrawal_event	ANTITHROMBOTIC AGENTS	8	9.39126	-1.38697	-0.218691	0.609893	9.80462	0.376936	0.815942	1.76625	9.8053	0.376816	0.815885	1.76656	25924	41	113178	33	87254	25916	33	87221
METHOTREXATE	Withdrawal_event	IMMUNOSUPPRESSANTS	13	15.2316	-1.11033	-0.220704	0.457184	15.6987	0.459624	0.828095	1.49196	15.6999	0.459491	0.828033	1.49217	36359	88	210063	75	173704	36346	75	173629
RISPERIDONE	Withdrawal_event	ANTIPSYCHOTICS	105	123.734	-0.525099	-0.23582	0.0267727	126.245	0.680188	0.831717	1.017	126.377	0.678758	0.830847	1.01702	20436	1047	172923	942	152487	20331	942	151545
NICOTIANA TABACUM	Withdrawal_event	DRUGS USED IN ADDICTIVE DISORDERS	132	158.177	-0.516823	-0.260099	-0.0246139	162.201	0.680471	0.813803	0.97326	163.026	0.674288	0.809688	0.972276	6104	1187	45806	1055	39702	5972	1055	38647
DIAZEPAM	Withdrawal_event	ANXIOLYTICS	255	305.485	-0.442709	-0.260136	-0.0885688	317.566	0.703558	0.802982	0.916457	319.668	0.696361	0.797704	0.913794	9773	1582	50611	1327	40838	9518	1327	39511
FLUTICASONE	Withdrawal_event	CORTICOSTEROIDS, PLAIN	14	16.9176	-1.11824	-0.264496	0.392349	17.0582	0.481705	0.820718	1.39832	17.0754	0.480036	0.819895	1.40037	3062	368	66606	354	63544	3048	354	63190
LITHIUM	Withdrawal_event	ANTIPSYCHOTICS	41	49.5094	-0.744669	-0.269089	0.138415	49.9318	0.601358	0.82112	1.12119	49.9867	0.599747	0.820219	1.12174	8177	1047	172923	1006	164746	8136	1006	163740
CLOMIPRAMINE	Withdrawal_event	ANTIDEPRESSANTS	52	63.3694	-0.701764	-0.282808	0.0823987	63.5912	0.623448	0.817723	1.07254	63.875	0.61732	0.81409	1.07358	2661	3312	139077	3260	136416	2609	3260	133156
METHYLENEDIOXYMETHAMPHETAMINE	Withdrawal_event	NO ATC CODE	30	36.6189	-0.845904	-0.283346	0.186393	54.7325	0.317383	0.54812	0.946603	56.9507	0.293174	0.526772	0.946498	665	50	908	20	243	635	20	223
DROSPIRENONE, ESTRADIOL	Withdrawal_event	PROGESTOGENS AND ESTROGENS IN COMBINATION	5	6.23783	-1.82032	-0.292852	0.701896	6.33226	0.323683	0.789607	1.9262	6.37289	0.314727	0.784574	1.95584	214	88	3019	83	2805	209	83	2722
ETORICOXIB	Withdrawal_event	ANTIINFLAMMATORY AND ANTIRHEUMATIC PRODUCTS, NON-STEROIDS	6	7.47305	-1.67068	-0.294693	0.633385	7.63369	0.341578	0.785989	1.8086	7.63551	0.341242	0.785802	1.80952	6864	76	69806	70	62942	6858	70	62872
PREDNISOLONE	Withdrawal_event	CORTICOSTEROIDS, PLAIN	72	88.7927	-0.653214	-0.300562	0.0132177	94.1331	0.591567	0.764874	0.988955	94.2635	0.590025	0.763816	0.988798	16071	368	66606	296	50535	15999	296	50239
NALOXONE, TILIDINE	Withdrawal_event	OPIOIDS	56	69.8114	-0.718294	-0.315507	0.0373511	70.0966	0.616032	0.798897	1.03605	70.6639	0.606021	0.792484	1.03632	1812	3450	89547	3394	87735	1756	3394	84341
HALOPERIDOL	Withdrawal_event	ANTIPSYCHOTICS	33	41.7836	-0.870301	-0.335937	0.113978	42.1487	0.554021	0.782942	1.10645	42.2049	0.552356	0.781899	1.10683	6901	1047	172923	1014	166022	6868	1014	165008
DESOGESTREL	Withdrawal_event	HORMONAL CONTRACEPTIVES FOR SYSTEMIC USE	8	10.244	-1.50628	-0.337997	0.490587	10.4534	0.37371	0.765298	1.56721	10.4577	0.373192	0.764984	1.5681	6000	120	70285	112	64285	5992	112	64173
CITALOPRAM	Withdrawal_event	ANTIDEPRESSANTS	218	275.958	-0.537371	-0.339429	-0.154357	281.226	0.676594	0.775176	0.888123	282.799	0.671045	0.770866	0.885535	11588	3312	139077	3094	127489	11370	3094	124395
LANSOPRAZOLE	Withdrawal_event	DRUGS FOR PEPTIC ULCER AND GASTRO-OESOPHAGEAL REFLUX DISEASE (GORD)	6	7.72424	-1.71543	-0.339443	0.588634	8.11281	0.31177	0.739571	1.75439	8.1157	0.311373	0.739308	1.75537	5937	42	32282	36	26345	5931	36	26309
FLUPENTIXOL, MELITRACEN	Withdrawal_event	PSYCHOLEPTICS AND PSYCHOANALEPTICS IN COMBINATION	10	12.8352	-1.37499	-0.344846	0.411725	24.3333	0.159871	0.410959	1.05639	27.2	0.124031	0.367647	1.08976	146	16	182	6	36	136	6	30
RIVAROXABAN	Withdrawal_event	ANTITHROMBOTIC AGENTS	12	15.5646	-1.29214	-0.361953	0.339249	17.7458	0.345114	0.676217	1.32498	17.7482	0.344994	0.676126	1.32509	42965	41	113178	29	70213	42953	29	70184
TAPENTADOL	Withdrawal_event	OPIOIDS	87	112.268	-0.68524	-0.366008	-0.0789674	113.118	0.623671	0.769106	0.948455	114.173	0.613905	0.762	0.945821	2914	3450	89547	3363	86633	2827	3363	83270
ABIRATERONE	Withdrawal_event	HORMONE ANTAGONISTS AND RELATED AGENTS	6	7.94312	-1.75333	-0.377337	0.550741	10.1303	0.211022	0.592284	1.66239	10.1405	0.210401	0.591685	1.66393	4087	15	7718	9	3631	4081	9	3622
CLOTIAZEPAM	Withdrawal_event	ANXIOLYTICS	5	6.65796	-1.90758	-0.380117	0.614631	6.66497	0.31507	0.750191	1.78623	6.71875	0.30609	0.744186	1.80931	213	1582	50611	1577	50398	208	1577	48821
RAMIPRIL	Withdrawal_event	ACE INHIBITORS, PLAIN	8	10.6219	-1.55615	-0.38787	0.440714	22.3329	0.117254	0.358216	1.09436	22.3519	0.117023	0.357911	1.09465	16839	13	20609	5	3770	16831	5	3765
CYPROTERONE	Withdrawal_event	ANTIANDROGENS	5	6.69855	-1.91574	-0.388275	0.606473	8.06913	0.212094	0.619645	1.81033	8.07989	0.211219	0.61882	1.81299	2311	15	5175	10	2864	2306	10	2854
ACEPROMETAZINE, MEPROBAMATE	Withdrawal_event	HYPNOTICS AND SEDATIVES	5	6.70498	-1.91703	-0.389563	0.605185	6.72147	0.31106	0.743885	1.77896	6.76305	0.30436	0.739311	1.79584	285	700	29754	695	29469	280	695	28774
ZOLMITRIPTAN	Withdrawal_event	ANTIMIGRAINE PREPARATIONS	7	9.38138	-1.65806	-0.397822	0.476038	9.99147	0.314387	0.700598	1.56125	10.0239	0.311349	0.698329	1.5663	931	46	4565	39	3634	924	39	3595
VALPROIC ACID	Withdrawal_event	ANTIEPILEPTICS	92	121.568	-0.710172	-0.400163	-0.120601	130.523	0.563104	0.704859	0.882298	130.779	0.561369	0.703479	0.881564	19771	523	85057	431	65286	19679	431	64855
MEPROBAMATE	Withdrawal_event	ANXIOLYTICS	8	10.7215	-1.56901	-0.400731	0.427853	10.7401	0.374903	0.744874	1.47995	10.8286	0.365779	0.738781	1.49215	343	1582	50611	1574	50268	335	1574	48694
TRIAZOLAM	Withdrawal_event	HYPNOTICS AND SEDATIVES	10	13.3864	-1.43343	-0.403287	0.353284	13.4525	0.400393	0.743359	1.3801	13.5361	0.393518	0.738767	1.38692	569	700	29754	690	29185	559	690	28495
LOXAPINE	Withdrawal_event	ANTIPSYCHOTICS	12	16.1298	-1.34203	-0.41184	0.289362	16.1944	0.419986	0.740998	1.30737	16.22	0.418242	0.739826	1.30867	2664	1047	172923	1035	170259	2652	1035	169224
LORMETAZEPAM	Withdrawal_event	HYPNOTICS AND SEDATIVES	42	57.1923	-0.910404	-0.440916	-0.037894	58.544	0.526623	0.717409	0.977313	58.9523	0.520073	0.712441	0.975963	2431	700	29754	658	27323	2389	658	26665
TOPIRAMATE	Withdrawal_event	ANTIEPILEPTICS	34	47.2168	-0.993743	-0.4679	-0.0240402	48.5284	0.495287	0.700621	0.99108	48.6208	0.493563	0.699289	0.990766	7679	523	85057	489	77378	7645	489	76889
DOXYLAMINE	Withdrawal_event	ANTIHISTAMINES FOR SYSTEMIC USE	11	15.7114	-1.47192	-0.495379	0.231855	16.1153	0.372335	0.682581	1.25134	16.1615	0.369856	0.680631	1.25254	1802	199	22824	188	21022	1791	188	20834
CARBAMAZEPINE	Withdrawal_event	ANTIEPILEPTICS	50	71.0803	-0.931068	-0.50328	-0.131379	74.396	0.502489	0.672079	0.898907	74.554	0.500761	0.670655	0.898188	11560	523	85057	473	73497	11510	473	73024
PARACETAMOL, ACETYLSALICYLIC ACID, CAFFEINE	Withdrawal_event	OTHER ANALGESICS AND ANTIPYRETICS	8	11.6691	-1.68596	-0.517685	0.3109	11.6998	0.342123	0.683772	1.3666	11.7386	0.339303	0.681511	1.36886	1127	1405	135695	1397	134568	1119	1397	133171
TRIMIPRAMINE	Withdrawal_event	ANTIDEPRESSANTS	16	23.1712	-1.31359	-0.520665	0.0995686	23.2217	0.423326	0.689011	1.12144	23.3983	0.416716	0.683812	1.1221	973	3312	139077	3296	138104	957	3296	134808
ARIPIPRAZOLE	Withdrawal_event	ANTIPSYCHOTICS	67	96.9058	-0.895425	-0.52912	-0.204577	99.956	0.523614	0.670295	0.858065	100.163	0.521972	0.668909	0.857209	16005	1047	172923	980	156918	15938	980	155938
LISDEXAMFETAMINE	Withdrawal_event	PSYCHOSTIMULANTS, AGENTS USED FOR ADHD AND NOOTROPICS	18	26.5264	-1.28995	-0.546842	0.0424807	28.148	0.392573	0.639478	1.04167	28.2295	0.390402	0.637631	1.04142	3532	166	22103	148	18571	3514	148	18423
DIHYDROCODEINE	Withdrawal_event	OPIOIDS	22	32.4399	-1.21567	-0.549913	-0.0103235	32.539	0.447055	0.676111	1.02253	32.9627	0.436423	0.667421	1.02069	842	3450	89547	3428	88705	820	3428	85277
PARACETAMOL, CAFFEINE, OPIUM EXTRACTS	Withdrawal_event	OPIOIDS	25	37.1403	-1.18276	-0.56178	-0.0519898	37.2724	0.454915	0.670738	0.988952	37.766	0.444335	0.661972	0.986206	964	3450	89547	3425	88583	939	3425	85158
DIPHENHYDRAMINE	Withdrawal_event	ANTIHISTAMINES FOR SYSTEMIC USE	11	16.749	-1.56142	-0.584878	0.142356	17.2773	0.347255	0.636672	1.1673	17.3343	0.344869	0.63458	1.16767	1921	199	22824	188	20903	1910	188	20715
PARACETAMOL, CAFFEINE, OPIUM	Withdrawal_event	OPIOIDS	25	38.219	-1.22352	-0.602546	-0.0927557	38.3671	0.441871	0.6516	0.960873	38.9049	0.431392	0.642592	0.957193	992	3450	89547	3425	88555	967	3425	85130
OMALIZUMAB	Withdrawal_event	OTHER SYSTEMIC DRUGS FOR OBSTRUCTIVE AIRWAY DISEASES	5	7.93168	-2.14385	-0.616388	0.37836	12.5196	0.130728	0.399374	1.22008	12.5319	0.13045	0.398981	1.22029	7662	13	12558	8	4896	7657	8	4888
DEXMEDETOMIDINE	Withdrawal_event	HYPNOTICS AND SEDATIVES	7	11.0103	-1.8782	-0.617961	0.255899	11.0744	0.301909	0.63209	1.32337	11.1731	0.295882	0.626504	1.32656	468	700	29754	693	29286	461	693	28593
PANTOPRAZOLE	Withdrawal_event	DRUGS FOR PEPTIC ULCER AND GASTRO-OESOPHAGEAL REFLUX DISEASE (GORD)	11	17.2777	-1.60498	-0.628438	0.0987959	21.6651	0.255303	0.507729	1.00974	21.6825	0.254916	0.507321	1.00965	13280	42	32282	31	19002	13269	31	18971
DIMETHYL FUMARATE	Withdrawal_event	IMMUNOSUPPRESSANTS	5	8.01314	-2.15773	-0.63026	0.364488	8.315	0.24389	0.601323	1.48259	8.31644	0.243788	0.601219	1.4827	19128	88	210063	83	190935	19123	83	190852
MOCLOBEMIDE	Withdrawal_event	ANTIDEPRESSANTS	5	8.23969	-2.19562	-0.668151	0.326596	8.24777	0.253771	0.606224	1.44819	8.32708	0.248162	0.60045	1.45284	346	3312	139077	3307	138731	341	3307	135424
OXCARBAZEPINE	Withdrawal_event	ANTIEPILEPTICS	14	22.5785	-1.52424	-0.670494	-0.0136494	22.9655	0.358838	0.60961	1.03563	23.0219	0.357221	0.608116	1.03523	3672	523	85057	509	81385	3658	509	80876
FLUOXETINE	Withdrawal_event	ANTIDEPRESSANTS	114	182.273	-0.951822	-0.674709	-0.422181	186.25	0.508509	0.612082	0.73675	188.052	0.502195	0.606217	0.731785	7654	3312	139077	3198	131423	7540	3198	128225
MIRTAZAPINE	Withdrawal_event	ANTIDEPRESSANTS	172	277.744	-0.913509	-0.689756	-0.482311	287.424	0.513877	0.598419	0.696871	290.34	0.507515	0.592408	0.691502	11663	3312	139077	3140	127414	11491	3140	124274
KETOPROFEN	Withdrawal_event	ANTIINFLAMMATORY AND ANTIRHEUMATIC PRODUCTS, NON-STEROIDS	8	13.4012	-1.87795	-0.709674	0.11891	14.5575	0.264217	0.549545	1.143	14.5653	0.263939	0.549252	1.14298	12309	76	69806	68	57497	12301	68	57429
ETANERCEPT	Withdrawal_event	IMMUNOSUPPRESSANTS	14	23.5719	-1.58504	-0.731297	-0.0744525	27.0739	0.2921	0.517103	0.915425	27.0802	0.291984	0.516983	0.915362	56268	88	210063	74	153795	56254	74	153721
ATOMOXETINE	Withdrawal_event	PSYCHOSTIMULANTS, AGENTS USED FOR ADHD AND NOOTROPICS	13	22.1103	-1.63364	-0.744021	-0.0661323	23.5102	0.314311	0.552951	0.972781	23.5948	0.31235	0.550969	0.971879	2944	166	22103	153	19159	2931	153	19006
NORTRIPTYLINE	Withdrawal_event	ANTIDEPRESSANTS	15	25.5764	-1.5722	-0.750476	-0.112757	25.6587	0.353286	0.584597	0.967357	25.9196	0.347236	0.578713	0.964499	1074	3312	139077	3297	138003	1059	3297	134706
LEVONORGESTREL	Withdrawal_event	HORMONAL CONTRACEPTIVES FOR SYSTEMIC USE	40	68.0629	-1.24141	-0.759506	-0.347365	104.839	0.261114	0.381538	0.5575	105.01	0.260536	0.380917	0.556919	39865	120	70285	80	30420	39825	80	30340
ALIMEMAZINE	Withdrawal_event	ANTIHISTAMINES FOR SYSTEMIC USE	9	15.6504	-1.85864	-0.765572	0.0244246	16.2181	0.284854	0.554936	1.08109	16.2839	0.282716	0.552693	1.08048	1795	199	22824	190	21029	1786	190	20839
LEVETIRACETAM	Withdrawal_event	ANTIEPILEPTICS	48	83.9191	-1.23677	-0.799584	-0.420598	90.7841	0.39315	0.528727	0.711058	91.0706	0.39147	0.527064	0.709623	13648	523	85057	475	71409	13600	475	70934
BISOPROLOL	Withdrawal_event	BETA BLOCKING AGENTS	14	25.075	-1.67243	-0.818684	-0.161839	34.0551	0.224612	0.411099	0.752417	34.1027	0.224119	0.410524	0.751968	14368	56	32088	42	17720	14354	42	17678
PARACETAMOL, CAFFEINE, OPIUM, PREPARED	Withdrawal_event	OPIOIDS	27	49.546	-1.45939	-0.863825	-0.371287	49.8746	0.372197	0.541358	0.787401	50.7975	0.362491	0.531522	0.779375	1286	3450	89547	3423	88261	1259	3423	84838
IMATINIB	Withdrawal_event	PROTEIN KINASE INHIBITORS	11	20.822	-1.86725	-0.890712	-0.163478	32.7277	0.166819	0.336106	0.677186	32.7928	0.166304	0.33544	0.676591	10965	38	20011	27	9046	10954	27	9019
PARACETAMOL, BELLADONNA DRY EXTRACT, CAFFEINE, OPIUM	Withdrawal_event	OPIOIDS	24	46.9262	-1.58782	-0.952902	-0.433753	47.2423	0.341397	0.508019	0.755962	48.1802	0.332069	0.49813	0.747234	1218	3450	89547	3426	88329	1194	3426	84903
NEFOPAM	Withdrawal_event	OTHER ANALGESICS AND ANTIPYRETICS	14	28.743	-1.86578	-1.01204	-0.355193	29.0509	0.285047	0.481913	0.814742	29.2101	0.282732	0.479287	0.812485	2776	1405	135695	1391	132919	2762	1391	131528
ADALIMUMAB	Withdrawal_event	IMMUNOSUPPRESSANTS	10	20.8208	-2.05202	-1.02187	-0.265304	24.1745	0.214174	0.413658	0.798944	24.1814	0.21408	0.41354	0.798839	49701	88	210063	78	160362	49691	78	160284
AMITRIPTYLINE	Withdrawal_event	ANTIDEPRESSANTS	98	203.635	-1.35124	-1.05133	-0.780001	210.555	0.381148	0.465436	0.568365	213.397	0.375173	0.459239	0.562142	8551	3312	139077	3214	130526	8453	3214	127312
PETHIDINE	Withdrawal_event	OPIOIDS	7	16.952	-2.47866	-1.21843	-0.344569	17.0011	0.19731	0.411737	0.859194	17.4031	0.190467	0.402227	0.849421	440	3450	89547	3443	89107	433	3443	85664
DICLOFENAC	Withdrawal_event	ANTIINFLAMMATORY AND ANTIRHEUMATIC PRODUCTS, NON-STEROIDS	10	24.0893	-2.25778	-1.22764	-0.471069	30.6274	0.167929	0.326505	0.634823	30.656	0.167708	0.3262	0.634474	22126	76	69806	66	47680	22116	66	47614
APOMORPHINE	Withdrawal_event	DOPAMINERGIC AGENTS	9	22.3761	-2.36091	-1.26784	-0.477844	23.8906	0.193537	0.376717	0.733276	24.0116	0.192144	0.374818	0.731162	2963	220	29132	211	26169	2954	211	25958
ROTIGOTINE	Withdrawal_event	DOPAMINERGIC AGENTS	11	27.4509	-2.2578	-1.28126	-0.554028	29.7963	0.201535	0.369174	0.676258	29.9516	0.20009	0.367259	0.674094	3635	220	29132	209	25497	3624	209	25288
PROMETHAZINE	Withdrawal_event	ANTIHISTAMINES FOR SYSTEMIC USE	13	32.5825	-2.18273	-1.29311	-0.61522	36.4165	0.203671	0.356981	0.625693	36.6469	0.201947	0.354736	0.623123	3737	199	22824	186	19087	3724	186	18901
MIANSERIN	Withdrawal_event	ANTIDEPRESSANTS	21	52.2721	-1.97833	-1.29544	-0.744643	52.7735	0.259637	0.397927	0.609874	53.5563	0.254779	0.392111	0.603469	2195	3312	139077	3291	136882	2174	3291	133591
FEXOFENADINE	Withdrawal_event	ANTIHISTAMINES FOR SYSTEMIC USE	5	13.3661	-2.86152	-1.33405	-0.339307	13.9684	0.147549	0.35795	0.868376	14.0509	0.146239	0.355849	0.8659	1533	199	22824	194	21291	1528	194	21097
BENSERAZIDE, LEVODOPA	Withdrawal_event	DOPAMINERGIC AGENTS	10	26.2879	-2.38134	-1.35119	-0.594623	28.4983	0.186253	0.350898	0.661088	28.651	0.184894	0.349028	0.658868	3481	220	29132	210	25651	3471	210	25441
BUPROPION	Withdrawal_event	ANTIDEPRESSANTS	39	102.591	-1.87249	-1.384	-0.967053	104.624	0.272243	0.372763	0.510399	106.258	0.267274	0.367033	0.504027	4308	3312	139077	3273	134769	4269	3273	131496
PARACETAMOL, CODEINE	Withdrawal_event	OPIOIDS	138	363.235	-1.64386	-1.393	-1.16246	389.739	0.299044	0.354083	0.419252	400.595	0.290156	0.344488	0.408993	9428	3450	89547	3312	80119	9290	3312	76807
TETRAZEPAM	Withdrawal_event	MUSCLE RELAXANTS, CENTRALLY ACTING AGENTS	15	40.6097	-2.22894	-1.40721	-0.769493	44.7141	0.200508	0.335465	0.561256	46.2804	0.19185	0.324111	0.547554	893	294	6465	279	5572	878	279	5293
CLOZAPINE	Withdrawal_event	ANTIPSYCHOTICS	117	323.407	-1.7363	-1.46292	-1.21349	415.659	0.232311	0.281481	0.341058	418.002	0.230884	0.279903	0.339331	53414	1047	172923	930	119509	53297	930	118579
LACOSAMIDE	Withdrawal_event	ANTIEPILEPTICS	9	25.9111	-2.56821	-1.47515	-0.68515	26.7926	0.173915	0.335913	0.648811	26.9065	0.172927	0.334492	0.647008	4214	523	85057	514	80843	4205	514	80329
RIVASTIGMINE	Withdrawal_event	ANTI-DEMENTIA DRUGS	6	18.0379	-2.88795	-1.51197	-0.583888	25.8033	0.0986672	0.232528	0.547996	25.9162	0.0980784	0.231515	0.546494	4553	46	11611	40	7058	4547	40	7018
HYDROXYZINE	Withdrawal_event	ANXIOLYTICS	40	115.561	-2.0008	-1.51889	-1.10675	121.515	0.240927	0.329176	0.449751	124.286	0.234711	0.321839	0.441309	3697	1582	50611	1542	46914	3657	1542	45372
BUDESONIDE	Withdrawal_event	CORTICOSTEROIDS, PLAIN	8	24.4151	-2.71976	-1.55149	-0.722901	25.5816	0.155303	0.312725	0.629716	25.6839	0.154479	0.311479	0.628041	4419	368	66606	360	62187	4411	360	61827
PROPOFOL	Withdrawal_event	ANESTHETICS, GENERAL	18	55.5816	-2.34311	-1.6	-1.01068	90.7365	0.120071	0.198377	0.327751	91.5667	0.118763	0.196578	0.325379	8040	115	16635	97	8595	8022	97	8498
DYDROGESTERONE, ESTRADIOL	Withdrawal_event	PROGESTOGENS AND ESTROGENS IN COMBINATION	6	19.3839	-2.98908	-1.61309	-0.685012	23.1648	0.113574	0.259013	0.5907	23.7843	0.109624	0.252267	0.580518	665	88	3019	82	2354	659	82	2272
METHYLPREDNISOLONE	Withdrawal_event	CORTICOSTEROIDS, PLAIN	19	59.2504	-2.33684	-1.61547	-1.03991	66.9746	0.178863	0.28369	0.449952	67.2761	0.177896	0.282418	0.448351	10724	368	66606	349	55882	10705	349	55533
HYPERICUM PERFORATUM	Withdrawal_event	ANTIDEPRESSANTS	12	37.9836	-2.55251	-1.62231	-0.921112	38.285	0.178205	0.313439	0.551295	38.9315	0.174492	0.308234	0.544486	1595	3312	139077	3300	137482	1583	3300	134182
CARBIDOPA, LEVODOPA	Withdrawal_event	DOPAMINERGIC AGENTS	19	62.0383	-2.40264	-1.68127	-1.1057	78.9413	0.15047	0.240685	0.384989	79.5229	0.149162	0.238925	0.382704	8215	220	29132	201	20917	8196	201	20716
PARACETAMOL, TRAMADOL	Withdrawal_event	OPIOIDS	64	210.86	-2.08761	-1.71233	-1.38076	220.42	0.227084	0.290355	0.371255	226.984	0.219847	0.281958	0.361617	5473	3450	89547	3386	84074	5409	3386	80688
VARENICLINE	Withdrawal_event	DRUGS USED IN ADDICTIVE DISORDERS	159	544.575	-2.00596	-1.7729	-1.55748	871.422	0.154551	0.18246	0.21541	902.242	0.148966	0.176228	0.208478	21015	1187	45806	1028	24791	20856	1028	23763
NICOTINE	Withdrawal_event	DRUGS USED IN ADDICTIVE DISORDERS	63	217.182	-2.15582	-1.77739	-1.44338	251.71	0.194409	0.250288	0.322229	257.553	0.189576	0.24461	0.31562	8381	1187	45806	1124	37425	8318	1124	36301
VORTIOXETINE	Withdrawal_event	ANTIDEPRESSANTS	33	121.786	-2.40238	-1.86802	-1.41811	125.175	0.187315	0.263631	0.37104	127.488	0.183498	0.258849	0.365142	5114	3312	139077	3279	133963	5081	3279	130684
ALIMEMAZINE TARTRATE, AMMONIUM ACETATE, EPHEDRINE HYDROCHLORIDE, ETHYLMORPHINE HYDROCHLORIDE	Withdrawal_event	COUGH SUPPRESSANTS AND EXPECTORANTS, COMBINATIONS	5	19.8073	-3.41196	-1.88449	-0.889747	51.7122	0.0372833	0.0966889	0.250749	56.126	0.033614	0.0890853	0.236097	599	29	877	24	278	594	24	254
CLOBAZAM	Withdrawal_event	ANXIOLYTICS	13	53.5763	-2.89166	-2.00204	-1.32415	54.9986	0.137233	0.23637	0.407121	56.3909	0.133275	0.230534	0.398768	1714	1582	50611	1569	48897	1701	1569	47328
ETIFOXINE	Withdrawal_event	ANXIOLYTICS	5	21.6306	-3.536	-2.00854	-1.01379	21.8611	0.095372	0.228717	0.548498	22.4111	0.0924345	0.223103	0.538491	692	1582	50611	1577	49919	687	1577	48342
TRAZODONE	Withdrawal_event	ANTIDEPRESSANTS	21	89.4697	-2.74799	-2.0651	-1.51431	91.3707	0.149832	0.229833	0.352548	93.1248	0.146649	0.225504	0.346759	3757	3312	139077	3291	135320	3736	3291	132029
PARACETAMOL, OPIUM	Withdrawal_event	OPIOIDS	6	28.0093	-3.50891	-2.13292	-1.20484	28.1895	0.0958755	0.212845	0.472521	29.0846	0.0923062	0.206295	0.461048	727	3450	89547	3444	88820	721	3444	85376
SUMATRIPTAN	Withdrawal_event	ANTIMIGRAINE PREPARATIONS	5	25.3025	-3.75747	-2.23001	-1.23526	50.1222	0.0394933	0.0997562	0.251975	51.0412	0.0386395	0.09796	0.248351	2511	46	4565	41	2054	2506	41	2013
DEXTROMETHORPHAN	Withdrawal_event	COUGH SUPPRESSANTS, EXCL. COMBINATIONS WITH EXPECTORANTS	5	26.2079	-3.80723	-2.27976	-1.28501	37.3705	0.0541188	0.133795	0.330775	38.0313	0.0529939	0.131471	0.32616	1868	76	5417	71	3549	1863	71	3478
MELATONIN	Withdrawal_event	HYPNOTICS AND SEDATIVES	13	67.0969	-3.21362	-2.324	-1.64611	72.8319	0.103254	0.178493	0.308557	74.3999	0.100803	0.174731	0.302878	2852	700	29754	687	26902	2839	687	26215
DEXAMETHASONE	Withdrawal_event	CORTICOSTEROIDS, PLAIN	19	97.2294	-3.04669	-2.32532	-1.74976	125.32	0.0955756	0.151611	0.240501	126.083	0.0949365	0.150694	0.2392	17598	368	66606	349	49008	17579	349	48659
AGOMELATINE	Withdrawal_event	ANTIDEPRESSANTS	21	118.071	-3.14623	-2.46334	-1.91254	121.659	0.112498	0.172614	0.264854	124.191	0.109997	0.169094	0.259942	4958	3312	139077	3291	134119	4937	3291	130828
PARACETAMOL	Withdrawal_event	OTHER ANALGESICS AND ANTIPYRETICS	56	348.788	-3.03088	-2.6281	-2.27524	445.475	0.0962509	0.125709	0.164182	450.694	0.0950821	0.124253	0.162373	33686	1405	135695	1349	102009	33630	1349	100660
TIZANIDINE	Withdrawal_event	MUSCLE RELAXANTS, CENTRALLY ACTING AGENTS	6	43.3383	-4.12967	-2.75368	-1.8256	49.7939	0.0538449	0.120497	0.269653	52.2083	0.0510534	0.114924	0.258702	953	294	6465	288	5512	947	288	5224
PALIPERIDONE	Withdrawal_event	ANTIPSYCHOTICS	8	57.3624	-3.93537	-2.76709	-1.93851	60.2236	0.0662759	0.132838	0.266251	60.5577	0.0658696	0.132105	0.264945	9474	1047	172923	1039	163449	9466	1039	162410
DESLORATADINE	Withdrawal_event	ANTIHISTAMINES FOR SYSTEMIC USE	5	37.0553	-4.29898	-2.77151	-1.77677	44.39	0.0463888	0.112638	0.273499	44.8058	0.0459008	0.111593	0.271301	4250	199	22824	194	18574	4245	194	18380
PROPIOMAZINE	Withdrawal_event	HYPNOTICS AND SEDATIVES	5	45.688	-4.59748	-3.07001	-2.07527	48.5291	0.0428011	0.103031	0.248017	49.6447	0.0417385	0.100716	0.243028	1942	700	29754	695	27812	1937	695	27117
IBUPROFEN, CODEINE	Withdrawal_event	OPIOIDS	7	97.0502	-4.96142	-3.70118	-2.82732	99.6566	0.0334966	0.0702412	0.147293	103.473	0.0321927	0.0676503	0.142161	2519	3450	89547	3443	87028	2512	3443	83585
METAMIZOLE	Withdrawal_event	OTHER ANALGESICS AND ANTIPYRETICS	7	105.581	-5.08236	-3.82213	-2.94827	113.591	0.0293323	0.0616248	0.129469	114.791	0.0290095	0.0609801	0.128185	10197	1405	135695	1398	125498	10190	1398	124100
ACETYLSALICYLIC ACID	Withdrawal_event	OTHER ANALGESICS AND ANTIPYRETICS	14	458.345	-5.83763	-4.98388	-4.32704	673.485	0.0122806	0.0207874	0.035187	683.674	0.0120946	0.0204776	0.0346711	44267	1405	135695	1391	91428	44253	1391	90037

### Sheet: AH
Drug	event	Drug_class	obs	exp_rrr	ic2.5	ic	ic97.5	exp_prr	prr2.5	prr	prr97.5	exp_ror	ror2.5	ror	ror97.5	n_drug	n_event	n_tot	n_event_prr	n_tot_prr	b	c	d
CLOBETASONE	Withdrawal_event	CORTICOSTEROIDS, PLAIN	35	0.569078	4.53567	5.05338	5.49143	0.515751	50.793	67.8622	90.6676	0.342209	67.0855	102.277	155.928	103	368	66606	333	66503	68	333	66170
VERALIPRIDE	Withdrawal_event	ANTIPSYCHOTICS	48	1.6711	4.0443	4.48149	4.86047	1.59704	23.0715	30.0556	39.154	1.32697	26.3349	36.1726	49.6852	276	1047	172923	999	172647	228	999	171648
SUPROFEN	Withdrawal_event	ANTIINFLAMMATORY AND ANTIRHEUMATIC PRODUCTS, NON-STEROIDS	15	0.734894	2.82809	3.64981	4.28753	0.595608	14.389	25.1843	44.0787	0.582887	14.5526	25.734	45.5065	675	76	69806	61	69131	660	61	69070
ETHYL LOFLAZEPATE	Withdrawal_event	ANXIOLYTICS	70	5.53267	3.18882	3.54675	3.86471	5.30642	10.9222	13.1916	15.9325	3.30698	15.5934	21.1674	28.7337	177	1582	50611	1512	50434	107	1512	48922
OXETORONE	Withdrawal_event	ANTIMIGRAINE PREPARATIONS	20	2.37809	2.13107	2.83244	3.39519	1.41742	7.99541	14.1102	24.9014	1.30514	8.42057	15.3241	27.8873	236	46	4565	26	4329	216	26	4303
NORETHISTERONE	Withdrawal_event	HORMONAL CONTRACEPTIVES FOR SYSTEMIC USE	14	1.66977	1.88669	2.74044	3.39728	1.49578	5.37981	9.35967	16.2837	1.47663	5.41051	9.48107	16.6141	978	120	70285	106	69307	964	106	69201
LEVOMETHADONE	Withdrawal_event	DRUGS USED IN ADDICTIVE DISORDERS	47	7.43721	2.1391	2.58122	2.96391	7.18777	5.00342	6.53889	8.54556	6.16508	5.54632	7.62359	10.4789	287	1187	45806	1140	45519	240	1140	44379
TRIFLUOPERAZINE	Withdrawal_event	ANTIPSYCHOTICS	5	0.696293	0.673396	2.20086	3.19561	0.693429	3.05309	7.21055	17.0293	0.667303	3.05158	7.49285	18.3979	115	1047	172923	1042	172808	110	1042	171766
PIMOZIDE	Withdrawal_event	ANTIPSYCHOTICS	9	1.61055	1.07724	2.17031	2.9603	1.59917	2.95266	5.62792	10.7271	1.55441	2.97033	5.78998	11.2863	266	1047	172923	1038	172657	257	1038	171619
CANNABIS	Withdrawal_event	OTHER ANALGESICS AND ANTIPYRETICS	226	49.9378	1.97264	2.16693	2.34881	43.4495	4.52467	5.20145	5.97945	41.7899	4.67649	5.408	6.25393	4823	1405	135695	1179	130872	4597	1179	129693
CLONAZEPAM	Withdrawal_event	ANTIEPILEPTICS	163	35.9152	1.9366	2.16668	2.37954	26.5446	5.1131	6.1406	7.37458	25.9217	5.21577	6.28817	7.58108	5841	523	85057	360	79216	5678	360	78856
CLOBETASOL	Withdrawal_event	CORTICOSTEROIDS, PLAIN	27	5.79023	1.53268	2.12825	2.62078	5.45117	3.36337	4.95306	7.29412	5.3385	3.40145	5.0576	7.52012	1048	368	66606	341	65558	1021	341	65217
LEVODOPA	Withdrawal_event	DOPAMINERGIC AGENTS	24	5.61101	1.36838	2.0033	2.52245	5.12973	3.08158	4.67861	7.10329	4.99855	3.12248	4.8014	7.38303	743	220	29132	196	28389	719	196	28193
TACROLIMUS	Withdrawal_event	IMMUNOSUPPRESSANTS	20	4.9349	1.21393	1.9153	2.47805	4.03988	3.00808	4.95064	8.14768	4.03441	3.01007	4.95736	8.1644	11780	88	210063	68	198283	11760	68	198215
BUPRENORPHINE, NALOXONE	Withdrawal_event	DRUGS USED IN ADDICTIVE DISORDERS	78	20.3681	1.5733	1.91139	2.21359	19.3619	3.23783	4.02852	5.01231	17.881	3.42694	4.36218	5.55264	786	1187	45806	1109	45020	708	1109	43911
CLOXAZOLAM	Withdrawal_event	ANXIOLYTICS	5	1.00026	0.346756	1.87422	2.86897	0.997726	2.23695	5.01139	11.2269	0.868924	2.21308	5.75425	14.9617	32	1582	50611	1577	50579	27	1577	49002
DOXYLAMINE HYDROGEN SUCCINATE, PYRIDOXINE HYDROCHLORIDE	Withdrawal_event	ANTIHISTAMINES FOR SYSTEMIC USE	10	2.50232	0.776096	1.80624	2.56281	2.40684	2.2234	4.15482	7.76403	2.34263	2.23533	4.26871	8.15179	287	199	22824	189	22537	277	189	22348
DIAMORPHINE	Withdrawal_event	DRUGS USED IN ADDICTIVE DISORDERS	181	56.8286	1.44472	1.66264	1.86506	50.5849	3.07259	3.57814	4.16688	47.5056	3.23234	3.81008	4.49107	2193	1187	45806	1006	43613	2012	1006	42607
PREGABALIN	Withdrawal_event	OTHER ANALGESICS AND ANTIPYRETICS	927	301.563	1.52411	1.6185	1.70985	130.635	6.35948	7.09612	7.91809	127.047	6.52901	7.29653	8.15427	29125	1405	135695	478	106570	28198	478	106092
PERAZINE	Withdrawal_event	ANTIPSYCHOTICS	9	2.63986	0.504162	1.59723	2.38722	2.62378	1.79181	3.43017	6.56656	2.58518	1.794	3.48139	6.75589	436	1047	172923	1038	172487	427	1038	171449
CODEINE CAMSILATE, CINEOLE	Withdrawal_event	COUGH SUPPRESSANTS, EXCL. COMBINATIONS WITH EXPECTORANTS	5	1.3609	0.0359648	1.56343	2.55818	1.29455	1.59509	3.86235	9.35232	1.24443	1.5853	4.01791	10.1833	97	76	5417	71	5320	92	71	5249
RASAGILINE	Withdrawal_event	DOPAMINERGIC AGENTS	35	11.5543	1.04056	1.55827	1.99632	10.2547	2.38696	3.41307	4.88028	10.0877	2.40854	3.46957	4.99799	1530	220	29132	185	27602	1495	185	27417
METHADONE	Withdrawal_event	DRUGS USED IN ADDICTIVE DISORDERS	437	148.667	1.41388	1.55236	1.68441	107.384	3.62867	4.06953	4.56394	101.096	3.8285	4.32262	4.88051	5737	1187	45806	750	40069	5300	750	39319
NALTREXONE	Withdrawal_event	DRUGS USED IN ADDICTIVE DISORDERS	31	10.5987	0.95228	1.50496	1.9678	10.4149	2.11189	2.97651	4.19511	9.87699	2.16622	3.13861	4.54749	409	1187	45806	1156	45397	378	1156	44241
HYDROCORTISONE	Withdrawal_event	CORTICOSTEROIDS, PLAIN	52	18.2657	1.06526	1.48422	1.84942	16.5039	2.35474	3.15077	4.21591	16.3258	2.37045	3.18514	4.27984	3306	368	66606	316	63300	3254	316	62984
MOMETASONE	Withdrawal_event	CORTICOSTEROIDS, PLAIN	46	16.6635	0.990667	1.43789	1.82439	15.2721	2.21632	3.01203	4.09342	15.1157	2.22953	3.04319	4.15381	3016	368	66606	322	63590	2970	322	63268
OPIUM	Withdrawal_event	OPIOIDS	8	2.65838	0.26	1.42828	2.25686	2.65426	1.56974	3.01402	5.78716	2.4404	1.56753	3.27816	6.85556	69	3450	89547	3442	89478	61	3442	86036
DIENOGEST, ESTRADIOL	Withdrawal_event	HORMONAL CONTRACEPTIVES FOR SYSTEMIC USE	9	3.03052	0.334981	1.42805	2.21804	2.87586	1.58918	3.1295	6.16278	2.86592	1.58948	3.14035	6.20445	1775	120	70285	111	68510	1766	111	68399
AMFETAMINE	Withdrawal_event	PSYCHOSTIMULANTS, AGENTS USED FOR ADHD AND NOOTROPICS	10	3.45473	0.378594	1.40874	2.16531	3.31562	1.60206	3.01603	5.67793	3.26709	1.60408	3.06083	5.8405	460	166	22103	156	21643	450	156	21487
FLUPENTIXOL	Withdrawal_event	ANTIPSYCHOTICS	19	6.99925	0.657285	1.37866	1.95422	6.91849	1.75095	2.74626	4.30735	6.84575	1.75645	2.77545	4.3856	1156	1047	172923	1028	171767	1137	1028	170739
NALMEFENE	Withdrawal_event	DRUGS USED IN ADDICTIVE DISORDERS	59	23.1668	0.938232	1.33003	1.67442	22.4535	2.03979	2.62765	3.38493	21.512	2.09252	2.74266	3.5948	894	1187	45806	1128	44912	835	1128	43784
LOPRAZOLAM	Withdrawal_event	HYPNOTICS AND SEDATIVES	21	8.0695	0.644162	1.32705	1.87785	7.9187	1.74069	2.65195	4.04026	7.60956	1.76329	2.75968	4.31913	343	700	29754	679	29411	322	679	28732
SULPIRIDE	Withdrawal_event	ANTIPSYCHOTICS	16	6.18792	0.509908	1.30284	1.92307	6.12959	1.59924	2.61029	4.26054	6.07003	1.60251	2.6359	4.33568	1022	1047	172923	1031	171901	1006	1031	170870
SULFOGAIACOL, CODEINE CAMSILATE, GRINDELIA	Withdrawal_event	COUGH SUPPRESSANTS AND EXPECTORANTS, COMBINATIONS	12	4.59635	0.3642	1.29439	1.99559	3.2019	1.83079	3.74778	7.67199	2.99445	1.86913	4.00741	8.59186	139	29	877	17	738	127	17	721
SULFOGAIACOL, GRINDELIA SOFT HYDROALCOHOLIC EXTRACT, CODEINE CAMSILATE	Withdrawal_event	COUGH SUPPRESSANTS AND EXPECTORANTS, COMBINATIONS	12	4.59635	0.3642	1.29439	1.99559	3.2019	1.83079	3.74778	7.67199	2.99445	1.86913	4.00741	8.59186	139	29	877	17	738	127	17	721
QUETIAPINE	Withdrawal_event	ANTIPSYCHOTICS	251	103.082	1.09573	1.27979	1.45268	86.928	2.50772	2.88745	3.32467	86.086	2.52776	2.91569	3.36316	17025	1047	172923	796	155898	16774	796	155102
ESTAZOLAM	Withdrawal_event	HYPNOTICS AND SEDATIVES	9	3.43483	0.178559	1.27163	2.06162	3.40739	1.39674	2.64132	4.9949	3.27375	1.39465	2.74914	5.41913	146	700	29754	691	29608	137	691	28917
ROPINIROLE	Withdrawal_event	DOPAMINERGIC AGENTS	38	15.4586	0.775184	1.27052	1.69245	13.755	1.95329	2.76263	3.90733	13.591	1.96538	2.79597	3.97759	2047	220	29132	182	27085	2009	182	26903
AMISULPRIDE	Withdrawal_event	ANTIPSYCHOTICS	42	17.147	0.798555	1.26804	1.67107	16.7332	1.8475	2.50999	3.41002	16.583	1.85586	2.53272	3.45643	2832	1047	172923	1005	170091	2790	1005	169086
BETAMETHASONE	Withdrawal_event	CORTICOSTEROIDS, PLAIN	62	25.4925	0.884124	1.26576	1.60228	22.7753	2.07536	2.72225	3.57079	22.5807	2.08635	2.74571	3.61346	4614	368	66606	306	61992	4552	306	61686
CETIRIZINE	Withdrawal_event	ANTIHISTAMINES FOR SYSTEMIC USE	94	41.0311	0.879589	1.18612	1.46285	27.2729	2.61419	3.44665	4.54419	26.8839	2.64215	3.49651	4.62715	4706	199	22824	105	18118	4612	105	18013
ZIPRASIDONE	Withdrawal_event	ANTIPSYCHOTICS	18	7.67133	0.435771	1.17888	1.76821	7.59509	1.49207	2.36995	3.76434	7.53234	1.49461	2.38969	3.82084	1267	1047	172923	1029	171656	1249	1029	170627
VENLAFAXINE	Withdrawal_event	ANTIDEPRESSANTS	838	387.647	1.01185	1.11121	1.20721	327.949	2.36682	2.55528	2.75874	317.462	2.43647	2.63969	2.85986	16278	3312	139077	2474	122799	15440	2474	120325
PROCHLORPERAZINE	Withdrawal_event	ANTIPSYCHOTICS	6	2.5672	-0.292472	1.08352	2.01159	2.55876	1.05703	2.34488	5.20183	2.53787	1.05365	2.36419	5.30478	424	1047	172923	1041	172499	418	1041	171458
PAROXETINE	Withdrawal_event	ANTIDEPRESSANTS	489	232.95	0.937456	1.0682	1.19319	213.578	2.08461	2.28956	2.51466	207.43	2.13674	2.35742	2.60089	9782	3312	139077	2823	129295	9293	2823	126472
CANNABIDIOL	Withdrawal_event	ANTIEPILEPTICS	9	4.08896	-0.0433072	1.04976	1.83976	4.05027	1.15472	2.22208	4.27604	4.01993	1.15313	2.23884	4.34679	665	523	85057	514	84392	656	514	83878
RUXOLITINIB	Withdrawal_event	PROTEIN KINASE INHIBITORS	18	8.44466	0.305316	1.04843	1.63775	5.71447	1.66773	3.1499	5.94932	5.69866	1.66944	3.15864	5.97625	4447	38	20011	20	15564	4429	20	15544
ENTACAPONE	Withdrawal_event	DOPAMINERGIC AGENTS	7	3.12646	-0.211906	1.04833	1.92219	3.07062	1.08051	2.27967	4.80965	3.04126	1.07728	2.30168	4.9177	414	220	29132	213	28718	407	213	28505
BUPRENORPHINE	Withdrawal_event	OPIOIDS	759	367.396	0.941267	1.04575	1.14654	320.723	2.1896	2.36653	2.55775	305.47	2.2856	2.4847	2.70114	9536	3450	89547	2691	80011	8777	2691	77320
LEVOCETIRIZINE	Withdrawal_event	ANTIHISTAMINES FOR SYSTEMIC USE	34	16.409	0.502966	1.02881	1.47267	14.8281	1.58998	2.29294	3.30671	14.6758	1.59674	2.31673	3.36138	1882	199	22824	165	20942	1848	165	20777
FINGOLIMOD	Withdrawal_event	IMMUNOSUPPRESSANTS	11	5.26962	0.0185482	0.995086	1.72232	4.90462	1.1927	2.24279	4.21738	4.90224	1.19267	2.24387	4.2216	12579	88	210063	77	197484	12568	77	197407
KETAMINE	Withdrawal_event	ANESTHETICS, GENERAL	40	19.9237	0.505772	0.987681	1.39982	15.7166	1.73765	2.54508	3.72772	15.5834	1.7451	2.56683	3.7755	2882	115	16635	75	13753	2842	75	13678
DROSPIRENONE, ETHINYLESTRADIOL	Withdrawal_event	HORMONAL CONTRACEPTIVES FOR SYSTEMIC USE	22	10.9082	0.314104	0.979859	1.51945	9.79908	1.41492	2.24511	3.5624	9.78034	1.4156	2.24941	3.57434	6389	120	70285	98	63896	6367	98	63798
HYDROMORPHONE	Withdrawal_event	OPIOIDS	77	38.874	0.636557	0.976953	1.28099	38.4395	1.61207	2.00315	2.48911	36.9123	1.64926	2.08603	2.63846	1009	3450	89547	3373	88538	932	3373	85165
ACEPROMETAZINE MALEATE, DIPOTASSIUM CLORAZEPATE, ACEPROMAZINE MALEATE	Withdrawal_event	ANXIOLYTICS	11	5.4389	-0.0231706	0.953367	1.6806	5.41971	1.14319	2.02963	3.60343	5.24031	1.13756	2.09911	3.87344	174	1582	50611	1571	50437	163	1571	48866
LISINOPRIL	Withdrawal_event	ACE INHIBITORS, PLAIN	5	2.37809	-0.593144	0.934321	1.92907	1.79108	0.913772	2.79161	8.52849	1.78955	0.91353	2.79399	8.5453	3770	13	20609	8	16839	3765	8	16831
PHENELZINE	Withdrawal_event	ANTIDEPRESSANTS	10	5.07241	-0.116127	0.914015	1.67059	5.06485	1.07708	1.97439	3.61926	4.94465	1.07086	2.02239	3.81941	213	3312	139077	3302	138864	203	3302	135562
PROPRANOLOL	Withdrawal_event	BETA BLOCKING AGENTS	16	8.35951	0.104239	0.897167	1.5174	7.01883	1.27767	2.27958	4.06716	7.00565	1.27799	2.28387	4.08145	4790	56	32088	40	27298	4774	40	27258
FLUNITRAZEPAM	Withdrawal_event	HYPNOTICS AND SEDATIVES	25	13.2218	0.273057	0.894033	1.40382	12.995	1.30206	1.92382	2.84247	12.7108	1.30762	1.96683	2.95836	562	700	29754	675	29192	537	675	28517
CLOPIDOGREL	Withdrawal_event	ANTITHROMBOTIC AGENTS	13	6.77139	0.00303337	0.892657	1.57055	5.53919	1.21591	2.34691	4.52993	5.53698	1.21594	2.34785	4.53344	18692	41	113178	28	94486	18679	28	94458
PIZOTIFEN	Withdrawal_event	ANTIMIGRAINE PREPARATIONS	6	3.03308	-0.496475	0.879514	1.80759	2.82364	0.908159	2.12492	4.9719	2.79356	0.903296	2.1478	5.10689	301	46	4565	40	4264	295	40	4224
PRIMIDONE	Withdrawal_event	ANTIEPILEPTICS	7	3.6647	-0.411556	0.84868	1.72254	3.64116	0.915914	1.92246	4.03517	3.62051	0.913109	1.93343	4.09386	596	523	85057	516	84461	589	516	83945
AMITRIPTYLINE, CHLORDIAZEPOXIDE	Withdrawal_event	PSYCHOLEPTICS AND PSYCHOANALEPTICS IN COMBINATION	6	3.16484	-0.549298	0.826691	1.75477	2.46575	0.946616	2.43333	6.25503	2.20588	0.91763	2.72	8.06251	36	16	182	10	146	30	10	136
MEMANTINE	Withdrawal_event	ANTI-DEMENTIA DRUGS	16	9.05658	-0.00502882	0.787899	1.40813	7.35442	1.188	2.17556	3.98408	7.32652	1.1884	2.18385	4.01311	2286	46	11611	30	9325	2270	30	9295
DOSULEPIN	Withdrawal_event	ANTIDEPRESSANTS	12	6.76322	-0.146944	0.783247	1.48445	6.7525	1.02046	1.77712	3.09482	6.6247	1.01504	1.8114	3.23255	284	3312	139077	3300	138793	272	3300	135493
TIANEPTINE	Withdrawal_event	ANTIDEPRESSANTS	34	20.1468	0.214837	0.74068	1.18454	20.062	1.21713	1.69475	2.35979	19.7234	1.22105	1.72384	2.43366	846	3312	139077	3278	138231	812	3278	134953
SUFENTANIL	Withdrawal_event	ANESTHETICS, GENERAL	42	25.3989	0.245086	0.714574	1.1176	20.693	1.39105	2.02967	2.96148	20.5723	1.39425	2.04158	2.98946	3674	115	16635	73	12961	3632	73	12888
AZATHIOPRINE	Withdrawal_event	IMMUNOSUPPRESSANTS	8	4.78451	-0.482584	0.685694	1.51428	4.59963	0.841084	1.73927	3.59662	4.59826	0.840923	1.73979	3.59945	11421	88	210063	80	198642	11413	80	198562
NALOXONE, OXYCODONE	Withdrawal_event	OPIOIDS	125	78.2103	0.408948	0.673063	0.914751	77.125	1.36318	1.62075	1.92697	75.2343	1.38189	1.66148	1.99763	2030	3450	89547	3325	87517	1905	3325	84192
GABAPENTIN	Withdrawal_event	OTHER ANALGESICS AND ANTIPYRETICS	131	83.7233	0.385029	0.642772	0.879114	80.7276	1.35757	1.62274	1.93971	80.2206	1.36229	1.633	1.9575	8086	1405	135695	1274	127609	7955	1274	126335
NORDAZEPAM	Withdrawal_event	ANXIOLYTICS	24	15.2227	0.00501957	0.639937	1.15909	15.1374	1.07009	1.58548	2.3491	14.8531	1.0687	1.61583	2.44306	487	1582	50611	1558	50124	463	1558	48566
AMANTADINE	Withdrawal_event	DOPAMINERGIC AGENTS	10	6.25292	-0.393336	0.636806	1.39338	6.1433	0.866422	1.62779	3.05821	6.11447	0.86394	1.63546	3.09598	828	220	29132	210	28304	818	210	28094
CHLORDIAZEPOXIDE	Withdrawal_event	ANXIOLYTICS	10	6.37664	-0.419528	0.610614	1.36719	6.36197	0.857167	1.57184	2.88238	6.24487	0.846433	1.60132	3.02943	204	1582	50611	1572	50407	194	1572	48835
MONTELUKAST	Withdrawal_event	OTHER SYSTEMIC DRUGS FOR OBSTRUCTIVE AIRWAY DISEASES	8	5.06832	-0.558058	0.61022	1.4388	3.19499	0.819617	2.50392	7.64945	3.19185	0.819479	2.50638	7.66579	4896	13	12558	5	7662	4888	5	7657
LYSERGIDE	Withdrawal_event	NO ATC CODE	20	13.3811	-0.138863	0.562506	1.12526	10.9624	1.05641	1.82442	3.15077	10.5354	1.05653	1.89836	3.41094	243	50	908	30	665	223	30	635
CHLORPROMAZINE	Withdrawal_event	ANTIPSYCHOTICS	12	7.99828	-0.373506	0.556685	1.25789	7.96748	0.854752	1.50612	2.65388	7.94301	0.852961	1.51076	2.67586	1321	1047	172923	1035	171602	1309	1035	170567
CHLORPROTHIXENE	Withdrawal_event	ANTIPSYCHOTICS	9	6.00628	-0.546972	0.546095	1.33609	5.98901	0.782021	1.50275	2.88773	5.97072	0.779753	1.50736	2.9139	992	1047	172923	1038	171931	983	1038	170893
OMEPRAZOLE	Withdrawal_event	DRUGS FOR PEPTIC ULCER AND GASTRO-OESOPHAGEAL REFLUX DISEASE (GORD)	25	16.998	-0.0776697	0.543306	1.0531	11.5577	1.16857	2.16305	4.00386	11.5458	1.16884	2.16528	4.0112	13065	42	32282	17	19217	13040	17	19200
PRAMIPEXOLE	Withdrawal_event	DOPAMINERGIC AGENTS	57	39.8435	0.112205	0.511227	0.861193	36.0491	1.17122	1.58118	2.13462	35.905	1.17245	1.58752	2.14955	5276	220	29132	163	23856	5219	163	23693
ETHINYLESTRADIOL, GESTODENE	Withdrawal_event	HORMONAL CONTRACEPTIVES FOR SYSTEMIC USE	5	3.48125	-1.06126	0.466208	1.46096	3.43588	0.595041	1.45523	3.55891	3.43324	0.594208	1.45635	3.56939	2039	120	70285	115	68246	2034	115	68131
PARACETAMOL, CAFFEINE	Withdrawal_event	OTHER ANALGESICS AND ANTIPYRETICS	10	7.15469	-0.574168	0.455974	1.21255	7.14012	0.755293	1.40054	2.59701	7.11026	0.751633	1.40642	2.63162	691	1405	135695	1395	135004	681	1395	133609
FENTANYL	Withdrawal_event	OPIOIDS	567	415.093	0.328226	0.44945	0.565723	394.316	1.31712	1.43793	1.56983	387.756	1.33323	1.46226	1.60378	10774	3450	89547	2883	78773	10207	2883	75890
DULOXETINE	Withdrawal_event	ANTIDEPRESSANTS	374	274.934	0.293293	0.443257	0.585716	265.966	1.26488	1.40619	1.56329	263.419	1.27275	1.41979	1.58383	11545	3312	139077	2938	127532	11171	2938	124594
CODEINE	Withdrawal_event	COUGH SUPPRESSANTS, EXCL. COMBINATIONS WITH EXPECTORANTS	66	48.4312	0.0733719	0.442599	0.769432	17.5674	1.93639	3.75695	7.28918	17.3197	1.955	3.81069	7.42781	3452	76	5417	10	1965	3386	10	1955
DONEPEZIL	Withdrawal_event	ANTI-DEMENTIA DRUGS	19	13.9454	-0.288506	0.432864	1.00843	11.7464	0.900616	1.61752	2.90509	11.7221	0.900071	1.62087	2.9189	3520	46	11611	27	8091	3501	27	8064
ELETRIPTAN	Withdrawal_event	ANTIMIGRAINE PREPARATIONS	8	5.90493	-0.759998	0.40828	1.23686	5.59638	0.670224	1.4295	3.04892	5.5732	0.666361	1.43544	3.09215	586	46	4565	38	3979	578	38	3941
ZOLPIDEM	Withdrawal_event	HYPNOTICS AND SEDATIVES	226	170.542	0.210867	0.405162	0.587042	152.678	1.26616	1.48024	1.7305	151.101	1.27366	1.49569	1.75643	7249	700	29754	474	22505	7023	474	22031
CYAMEMAZINE	Withdrawal_event	ANTIPSYCHOTICS	31	23.3894	-0.153702	0.398983	0.861818	23.2155	0.935424	1.33532	1.90616	23.1684	0.934649	1.33803	1.9155	3863	1047	172923	1016	169060	3832	1016	168044
TEMAZEPAM	Withdrawal_event	HYPNOTICS AND SEDATIVES	24	18.2093	-0.245892	0.389025	0.908175	18.0547	0.890334	1.3293	1.98468	17.9127	0.886055	1.33983	2.02601	774	700	29754	676	28980	750	676	28304
BACLOFEN	Withdrawal_event	MUSCLE RELAXANTS, CENTRALLY ACTING AGENTS	273	210.052	0.201091	0.377364	0.543358	52.5455	3.34425	5.1955	8.07153	50.0088	3.4906	5.45904	8.53753	4619	294	6465	21	1846	4346	21	1825
ZUCLOPENTHIXOL	Withdrawal_event	ANTIPSYCHOTICS	17	13.0055	-0.393053	0.373804	0.977966	12.9553	0.814105	1.31221	2.11506	12.9307	0.812562	1.3147	2.12713	2148	1047	172923	1030	170775	2131	1030	169745
LEVOMEPROMAZINE	Withdrawal_event	ANTIPSYCHOTICS	15	11.4979	-0.452238	0.369485	1.0072	11.459	0.787854	1.30901	2.17491	11.4375	0.786162	1.31147	2.18779	1899	1047	172923	1032	171024	1884	1032	169992
ESTRADIOL, NORETHISTERONE	Withdrawal_event	PROGESTOGENS AND ESTROGENS IN COMBINATION	67	51.9139	-0.00136642	0.364939	0.689481	30.2108	1.36578	2.21775	3.60118	29.576	1.38001	2.26535	3.71868	1781	88	3019	21	1238	1714	21	1217
OXYCODONE	Withdrawal_event	OPIOIDS	344	268.15	0.202244	0.358778	0.507151	261.757	1.17889	1.31419	1.46503	258.544	1.18699	1.33053	1.49144	6960	3450	89547	3106	82587	6616	3106	79481
CICLOSPORIN	Withdrawal_event	IMMUNOSUPPRESSANTS	7	5.37351	-0.907568	0.352667	1.22653	5.26774	0.614082	1.32884	2.87556	5.26702	0.613911	1.32902	2.87713	12827	88	210063	81	197236	12820	81	197155
CAFFEINE	Withdrawal_event	PSYCHOSTIMULANTS, AGENTS USED FOR ADHD AND NOOTROPICS	7	5.40741	-0.915871	0.344365	1.21822	5.35379	0.615593	1.30749	2.77703	5.34145	0.612513	1.3105	2.8039	720	166	22103	159	21383	713	159	21224
ANASTROZOLE	Withdrawal_event	HORMONE ANTAGONISTS AND RELATED AGENTS	9	7.05688	-0.762929	0.330137	1.12013	5.33056	0.601544	1.68838	4.73884	5.32517	0.600989	1.69009	4.75283	3631	15	7718	6	4087	3622	6	4081
OXAZEPAM	Withdrawal_event	ANXIOLYTICS	256	203.709	0.146711	0.328915	0.500158	195.98	1.14559	1.30626	1.48946	194.119	1.15062	1.31878	1.51151	6517	1582	50611	1326	44094	6261	1326	42768
OLANZAPINE	Withdrawal_event	ANTIPSYCHOTICS	135	107.471	0.0739067	0.327646	0.560617	104.322	1.08082	1.29407	1.54939	104.141	1.08125	1.29632	1.55417	17750	1047	172923	912	155173	17615	912	154261
PRAZEPAM	Withdrawal_event	ANXIOLYTICS	55	43.7612	-0.0802125	0.326444	0.682269	43.4415	0.972599	1.26607	1.64809	43.0714	0.970515	1.27695	1.68014	1400	1582	50611	1527	49211	1345	1527	47684
FLUPIRTINE	Withdrawal_event	OTHER ANALGESICS AND ANTIPYRETICS	12	9.49471	-0.6075	0.322691	1.02389	9.47767	0.719979	1.26613	2.22659	9.45133	0.716612	1.26966	2.24954	917	1405	135695	1393	134778	905	1393	133385
PIPAMPERONE	Withdrawal_event	ANTIPSYCHOTICS	12	9.51196	-0.609988	0.320203	1.02141	9.48915	0.717392	1.2646	2.22921	9.47389	0.715426	1.26664	2.24254	1571	1047	172923	1035	171352	1559	1035	170317
METOPROLOL	Withdrawal_event	BETA BLOCKING AGENTS	21	16.8342	-0.372176	0.310715	0.861509	15.0437	0.813093	1.39594	2.39657	15.0344	0.81274	1.3968	2.40058	9646	56	32088	35	22442	9625	35	22407
NITROUS OXIDE	Withdrawal_event	ANESTHETICS, GENERAL	6	4.7908	-1.07904	0.296953	1.22503	4.73824	0.558635	1.26629	2.87039	4.72955	0.555719	1.26862	2.89606	693	115	16635	109	15942	687	109	15833
IBUPROFEN	Withdrawal_event	ANTIINFLAMMATORY AND ANTIRHEUMATIC PRODUCTS, NON-STEROIDS	37	30.3016	-0.218593	0.283886	0.710982	25.86	0.912719	1.43078	2.24289	25.8496	0.912619	1.43135	2.24494	27832	76	69806	39	41974	27795	39	41935
CLOMETHIAZOLE	Withdrawal_event	HYPNOTICS AND SEDATIVES	9	7.45782	-0.837512	0.255554	1.04555	7.44121	0.632553	1.20948	2.3126	7.40374	0.623853	1.2156	2.36864	317	700	29754	691	29437	308	691	28746
CYPROTERONE, ETHINYLESTRADIOL	Withdrawal_event	ANTIANDROGENS	10	8.30145	-0.775566	0.254576	1.01115	6.19645	0.552386	1.61383	4.71489	6.1882	0.551575	1.61598	4.73442	2864	15	5175	5	2311	2854	5	2306
COVID-19 VACCINE ASTRAZENECA (CHADOX1 NCOV-19)	Withdrawal_event	VIRAL VACCINES	6	4.95369	-1.12278	0.253206	1.18128	4.60922	0.500246	1.30174	3.38738	4.6092	0.50024	1.30174	3.38745	341380	20	1378285	14	1036905	341374	14	1036891
PARACETAMOL, CAFFEINE, CODEINE	Withdrawal_event	OPIOIDS	28	23.8484	-0.356811	0.227137	0.711699	23.8195	0.817331	1.17551	1.69065	23.6522	0.80908	1.18382	1.73214	619	3450	89547	3422	88928	591	3422	85506
PROTHIPENDYL	Withdrawal_event	ANTIPSYCHOTICS	5	4.28069	-1.32525	0.202214	1.19696	4.27773	0.486997	1.16884	2.80535	4.27334	0.484469	1.17005	2.82579	707	1047	172923	1042	172216	702	1042	171174
ZOPICLONE	Withdrawal_event	HYPNOTICS AND SEDATIVES	185	162.025	-0.0247127	0.190755	0.39106	155.106	1.01048	1.19273	1.40786	154.417	1.01055	1.19805	1.42035	6887	700	29754	515	22867	6702	515	22352
BROMAZEPAM	Withdrawal_event	ANXIOLYTICS	194	170.075	-0.0208728	0.189365	0.385141	167.193	1.00114	1.16034	1.34485	166.343	1.00087	1.16626	1.35899	5441	1582	50611	1388	45170	5247	1388	43782
MODAFINIL	Withdrawal_event	PSYCHOSTIMULANTS, AGENTS USED FOR ADHD AND NOOTROPICS	6	5.21214	-1.18958	0.186408	1.11449	5.1866	0.51385	1.15683	2.60435	5.18048	0.510848	1.15819	2.62586	694	166	22103	160	21409	688	160	21249
DRONABINOL	Withdrawal_event	ANTIEMETICS AND ANTINAUSEANTS	7	6.11184	-1.0784	0.181839	1.0557	5.77018	0.497792	1.21313	2.95644	5.7548	0.492781	1.21638	3.00249	467	22	1681	15	1214	460	15	1199
ALPRAZOLAM	Withdrawal_event	ANXIOLYTICS	321	284.667	0.0108197	0.173012	0.326461	276.694	1.02851	1.16012	1.30858	275.306	1.02929	1.16597	1.32081	9107	1582	50611	1261	41504	8786	1261	40243
PERAMPANEL	Withdrawal_event	ANTIEPILEPTICS	10	8.90349	-0.871021	0.159121	0.915692	8.8845	0.603283	1.12556	2.09997	8.87761	0.601143	1.12643	2.11072	1448	523	85057	513	83609	1438	513	83096
TROPATEPINE	Withdrawal_event	ANTICHOLINERGIC AGENTS	6	5.33185	-1.2195	0.156486	1.08456	4.70334	0.390736	1.27569	4.16491	4.69631	0.388503	1.2776	4.2014	872	11	1799	5	927	866	5	922
DESVENLAFAXINE	Withdrawal_event	ANTIDEPRESSANTS	7	6.33456	-1.12619	0.134042	1.0079	6.33329	0.531703	1.10527	2.29757	6.31703	0.522635	1.10812	2.34948	266	3312	139077	3305	138811	259	3305	135506
CHLORAZEPATE	Withdrawal_event	ANXIOLYTICS	42	38.5099	-0.345865	0.123623	0.526645	38.4228	0.808763	1.0931	1.4774	38.3077	0.802635	1.09639	1.49765	1232	1582	50611	1540	49379	1190	1540	47839
NITRAZEPAM	Withdrawal_event	HYPNOTICS AND SEDATIVES	15	13.8334	-0.708839	0.112884	0.750603	13.8099	0.655503	1.08618	1.79981	13.7813	0.648253	1.08843	1.8275	588	700	29754	685	29166	573	685	28481
MELPERONE	Withdrawal_event	ANTIPSYCHOTICS	5	4.73479	-1.45617	0.0713001	1.06605	4.73358	0.439967	1.05628	2.53594	4.73196	0.437645	1.05664	2.55115	782	1047	172923	1042	172141	777	1042	171099
FLUVOXAMINE	Withdrawal_event	ANTIDEPRESSANTS	24	22.8854	-0.567743	0.067174	0.586324	22.8776	0.705678	1.04906	1.55953	22.8503	0.699387	1.05032	1.57733	961	3312	139077	3288	138116	937	3288	134828
DIENOGEST, ETHINYLESTRADIOL	Withdrawal_event	HORMONAL CONTRACEPTIVES FOR SYSTEMIC USE	6	5.71616	-1.31157	0.0644171	0.992495	5.70196	0.463358	1.05227	2.38967	5.70145	0.462719	1.05236	2.39339	3348	120	70285	114	66937	3342	114	66823
TILIDINE	Withdrawal_event	OPIOIDS	9	8.59158	-1.02967	0.0633969	0.853393	8.59056	0.55196	1.04766	1.98854	8.57415	0.538313	1.04967	2.04676	223	3450	89547	3441	89324	214	3441	85883
NILOTINIB	Withdrawal_event	PROTEIN KINASE INHIBITORS	9	8.7333	-1.05198	0.0410817	0.831078	8.65371	0.492679	1.04002	2.19541	8.65306	0.492002	1.04009	2.19877	4599	38	20011	29	15412	4590	29	15383
FLURAZEPAM	Withdrawal_event	HYPNOTICS AND SEDATIVES	14	13.6452	-0.818005	0.0357379	0.692582	13.6382	0.608637	1.02653	1.73135	13.6295	0.601206	1.02719	1.75499	580	700	29754	686	29174	566	686	28488
MIDAZOLAM	Withdrawal_event	HYPNOTICS AND SEDATIVES	90	88.4822	-0.289202	0.0244007	0.306882	88.2626	0.819415	1.01968	1.2689	88.2209	0.815431	1.02017	1.27631	3761	700	29754	610	25993	3671	610	25383
METHYLPHENIDATE	Withdrawal_event	PSYCHOSTIMULANTS, AGENTS USED FOR ADHD AND NOOTROPICS	91	90.0484	-0.296708	0.0150824	0.296092	88.9202	0.754726	1.02339	1.38769	88.9047	0.753124	1.02357	1.39113	11990	166	22103	75	10113	11899	75	10038
TRANYLCYPROMINE	Withdrawal_event	ANTIDEPRESSANTS	12	11.8833	-0.916654	0.0135371	0.714739	11.8828	0.576862	1.00986	1.76787	11.88	0.569094	1.0101	1.79286	499	3312	139077	3300	138578	487	3300	135278
GALANTAMINE	Withdrawal_event	ANTI-DEMENTIA DRUGS	5	4.96012	-1.51697	0.0104979	1.00525	4.9553	0.399477	1.00902	2.54863	4.95513	0.398011	1.00906	2.5582	1252	46	11611	41	10359	1247	41	10318
CLONIDINE	Withdrawal_event	ANTIADRENERGIC AGENTS, CENTRALLY ACTING	31	30.946	-0.550208	0.00247616	0.465311	30.848	0.55971	1.00493	1.80429	30.8447	0.552769	1.00503	1.82734	1468	48	2277	17	809	1437	17	792
ETHANOL	Withdrawal_event	ANTISEPTICS AND DISINFECTANTS	191	191	-0.211939	0	0.197252	NA	NA	NA	NA	NA	NA	NA	NA	6066	191	6066	0	0	5875	0	0
COCAINE	Withdrawal_event	ANESTHETICS, LOCAL	157	157	-0.234594	0	0.216731	NA	NA	NA	NA	NA	NA	NA	NA	4156	157	4156	0	0	3999	0	0
Not available	Withdrawal_event	NOT AVAILABLE	84	84	-0.32517	0	0.291833	NA	NA	NA	NA	NA	NA	NA	NA	18216	84	18216	0	0	18132	0	0
ESTRADIOL	Withdrawal_event	ESTROGENS	79	79	-0.335833	0	0.300393	NA	NA	NA	NA	NA	NA	NA	NA	9613	79	9613	0	0	9534	0	0
PREDNISONE	Withdrawal_event	CORTICOSTEROIDS FOR SYSTEMIC USE, PLAIN	26	26	-0.607887	0	0.500934	NA	NA	NA	NA	NA	NA	NA	NA	16105	26	16105	0	0	16079	0	0
FINASTERIDE	Withdrawal_event	DRUGS USED IN BENIGN PROSTATIC HYPERTROPHY	25	25	-0.620976	0	0.50979	NA	NA	NA	NA	NA	NA	NA	NA	3005	25	3005	0	0	2980	0	0
NALOXONE	Withdrawal_event	ALL OTHER THERAPEUTIC PRODUCTS	24	24	-0.634917	0	0.51915	NA	NA	NA	NA	NA	NA	NA	NA	187	24	187	0	0	163	0	0
NALOXEGOL	Withdrawal_event	DRUGS FOR CONSTIPATION	22	22	-0.665755	0	0.53959	NA	NA	NA	NA	NA	NA	NA	NA	211	22	211	0	0	189	0	0
ISOTRETINOIN	Withdrawal_event	ANTI-ACNE PREPARATIONS FOR TOPICAL USE	19	19	-0.72137	0	0.575562	NA	NA	NA	NA	NA	NA	NA	NA	9661	19	9661	0	0	9642	0	0
LACTOSE	Withdrawal_event	PHARMACEUTICAL EXCIPIENT	16	16	-0.792928	0	0.620233	NA	NA	NA	NA	NA	NA	NA	NA	8599	16	8599	0	0	8583	0	0
LOPERAMIDE	Withdrawal_event	ANTIPROPULSIVES	13	13	-0.889624	0	0.677889	NA	NA	NA	NA	NA	NA	NA	NA	2179	13	2179	0	0	2166	0	0
DENOSUMAB	Withdrawal_event	DRUGS AFFECTING BONE STRUCTURE AND MINERALIZATION	12	12	-0.930191	0	0.701202	NA	NA	NA	NA	NA	NA	NA	NA	18906	12	18906	0	0	18894	0	0
SIMVASTATIN	Withdrawal_event	LIPID MODIFYING AGENTS, PLAIN	12	12	-0.930191	0	0.701202	NA	NA	NA	NA	NA	NA	NA	NA	15804	12	15804	0	0	15792	0	0
AMLODIPINE	Withdrawal_event	SELECTIVE CALCIUM CHANNEL BLOCKERS WITH MAINLY VASCULAR EFFECTS	10	10	-1.03014	0	0.756571	NA	NA	NA	NA	NA	NA	NA	NA	15902	10	15902	0	0	15892	0	0
LEVOTHYROXINE	Withdrawal_event	THYROID PREPARATIONS	10	10	-1.03014	0	0.756571	NA	NA	NA	NA	NA	NA	NA	NA	61394	10	61394	0	0	61384	0	0
SODIUM OXYBATE	Withdrawal_event	OTHER NERVOUS SYSTEM DRUGS	8	8	-1.16828	0	0.828584	NA	NA	NA	NA	NA	NA	NA	NA	707	8	707	0	0	699	0	0
METOCLOPRAMIDE	Withdrawal_event	PROPULSIVES	8	8	-1.16828	0	0.828584	NA	NA	NA	NA	NA	NA	NA	NA	4781	8	4781	0	0	4773	0	0
CANDESARTAN	Withdrawal_event	ANGIOTENSIN II RECEPTOR BLOCKERS (ARBS), PLAIN	7	7	-1.26024	0	0.87386	NA	NA	NA	NA	NA	NA	NA	NA	8559	7	8559	0	0	8552	0	0
HYDROXYCHLOROQUINE	Withdrawal_event	ANTIMALARIALS	7	7	-1.26024	0	0.87386	NA	NA	NA	NA	NA	NA	NA	NA	6022	7	6022	0	0	6015	0	0
BETAMETHASONE, CALCIPOTRIOL	Withdrawal_event	ANTIPSORIATICS FOR TOPICAL USE	7	7	-1.26024	0	0.87386	NA	NA	NA	NA	NA	NA	NA	NA	877	7	877	0	0	870	0	0
METFORMIN	Withdrawal_event	BLOOD GLUCOSE LOWERING DRUGS, EXCL. INSULINS	7	7	-1.26024	0	0.87386	NA	NA	NA	NA	NA	NA	NA	NA	21283	7	21283	0	0	21276	0	0
XYLOMETAZOLINE	Withdrawal_event	DECONGESTANTS AND OTHER NASAL PREPARATIONS FOR TOPICAL USE	7	7	-1.26024	0	0.87386	NA	NA	NA	NA	NA	NA	NA	NA	2246	7	2246	0	0	2239	0	0
CIPROFLOXACIN	Withdrawal_event	QUINOLONE ANTIBACTERIALS	7	7	-1.26024	0	0.87386	NA	NA	NA	NA	NA	NA	NA	NA	21749	7	21749	0	0	21742	0	0
TESTOSTERONE	Withdrawal_event	ANDROGENS	6	6	-1.37599	0	0.928078	NA	NA	NA	NA	NA	NA	NA	NA	3229	6	3229	0	0	3223	0	0
SIBUTRAMINE	Withdrawal_event	ANTIOBESITY PREPARATIONS, EXCL. DIET PRODUCTS	6	6	-1.37599	0	0.928078	NA	NA	NA	NA	NA	NA	NA	NA	771	6	771	0	0	765	0	0
TRIMETHOPRIM	Withdrawal_event	SULFONAMIDES AND TRIMETHOPRIM	6	6	-1.37599	0	0.928078	NA	NA	NA	NA	NA	NA	NA	NA	2809	6	2809	0	0	2803	0	0
FUSIDIC ACID	Withdrawal_event	ANTIBIOTICS FOR TOPICAL USE	5	5	-1.52747	0	0.994748	NA	NA	NA	NA	NA	NA	NA	NA	1687	5	1687	0	0	1682	0	0
ASCORBIC ACID	Withdrawal_event	ANTIINFECTIVES AND ANTISEPTICS, EXCL. COMBINATIONS WITH CORTICOSTEROIDS	5	5	-1.52747	0	0.994748	NA	NA	NA	NA	NA	NA	NA	NA	1279	5	1279	0	0	1274	0	0
AMOXICILLIN, CLAVULANIC ACID	Withdrawal_event	BETA-LACTAM ANTIBACTERIALS, PENICILLINS	5	5	-1.52747	0	0.994748	NA	NA	NA	NA	NA	NA	NA	NA	41405	5	41405	0	0	41400	0	0
RITONAVIR	Withdrawal_event	DIRECT ACTING ANTIVIRALS	5	5	-1.52747	0	0.994748	NA	NA	NA	NA	NA	NA	NA	NA	7389	5	7389	0	0	7384	0	0
INSULIN HUMAN	Withdrawal_event	INSULINS AND ANALOGUES	5	5	-1.52747	0	0.994748	NA	NA	NA	NA	NA	NA	NA	NA	6944	5	6944	0	0	6939	0	0
CLARITHROMYCIN	Withdrawal_event	MACROLIDES, LINCOSAMIDES AND STREPTOGRAMINS	5	5	-1.52747	0	0.994748	NA	NA	NA	NA	NA	NA	NA	NA	12225	5	12225	0	0	12220	0	0
GUANFACINE	Withdrawal_event	ANTIADRENERGIC AGENTS, CENTRALLY ACTING	17	17.054	-0.771303	-0.00444641	0.599716	17.0838	0.554233	0.995096	1.78664	17.0856	0.547244	0.99499	1.80907	809	48	2277	31	1468	792	31	1437
IMIPRAMINE	Withdrawal_event	ANTIDEPRESSANTS	6	6.02498	-1.38152	-0.00553353	0.922544	6.02502	0.451362	0.995847	2.19715	6.02563	0.442723	0.995746	2.23957	253	3312	139077	3306	138824	247	3306	135518
REMIFENTANIL	Withdrawal_event	ANESTHETICS, GENERAL	9	9.30508	-1.13867	-0.0456018	0.744394	9.33194	0.489474	0.96443	1.90026	9.33426	0.487117	0.96419	1.9085	1346	115	16635	106	15289	1337	106	15183
TRIAMCINOLONE	Withdrawal_event	CORTICOSTEROIDS, PLAIN	14	14.6137	-0.913547	-0.0598038	0.597041	14.6391	0.561412	0.956344	1.6291	14.6426	0.559685	0.956112	1.63333	2645	368	66606	354	63961	2631	354	63607
ESTRADIOL, LEVONORGESTREL	Withdrawal_event	PROGESTOGENS AND ESTROGENS IN COMBINATION	10	10.4644	-1.09258	-0.0624365	0.694134	10.5271	0.496385	0.949932	1.81788	10.543	0.486448	0.948498	1.84942	359	88	3019	78	2660	349	78	2582
ZONISAMIDE	Withdrawal_event	ANTIEPILEPTICS	7	7.34784	-1.32564	-0.0654045	0.808456	7.35279	0.452582	0.952019	2.0026	7.35498	0.450468	0.951736	2.0108	1195	523	85057	516	83862	1188	516	83346
ETHINYLESTRADIOL, LEVONORGESTREL	Withdrawal_event	HORMONAL CONTRACEPTIVES FOR SYSTEMIC USE	16	16.8872	-0.868491	-0.0755633	0.54467	17.0326	0.555191	0.939378	1.58942	17.0343	0.554656	0.939279	1.59062	9891	120	70285	104	60394	9875	104	60290
HYOSCINE	Withdrawal_event	ANTIEMETICS AND ANTINAUSEANTS	15	15.8882	-0.902109	-0.0803858	0.557333	18.197	0.338245	0.824312	2.00887	18.2457	0.333057	0.822114	2.0293	1214	22	1681	7	467	1199	7	460
OPIPRAMOL	Withdrawal_event	ANTIDEPRESSANTS	24	25.4573	-0.718277	-0.0833598	0.43579	25.4686	0.633566	0.942336	1.40159	25.5045	0.626931	0.941012	1.41244	1069	3312	139077	3288	138008	1045	3288	134720
TOZINAMERAN	Withdrawal_event	VIRAL VACCINES	14	15.0463	-0.954262	-0.100519	0.556326	18.2244	0.295213	0.768203	1.99902	18.2244	0.295207	0.7682	1.99904	1036905	20	1378285	6	341380	1036891	6	341374
DEXAMFETAMINE	Withdrawal_event	PSYCHOSTIMULANTS, AGENTS USED FOR ADHD AND NOOTROPICS	11	11.8588	-1.08044	-0.103899	0.623335	11.9248	0.501505	0.922446	1.69671	11.9319	0.499059	0.921902	1.70301	1579	166	22103	155	20524	1568	155	20369
TRAMADOL	Withdrawal_event	OPIOIDS	669	721.115	-0.219565	-0.108144	-0.00092141	734.886	0.837964	0.910345	0.988979	737.579	0.832294	0.907022	0.988459	18717	3450	89547	2781	70830	18048	2781	68049
LORAZEPAM	Withdrawal_event	ANXIOLYTICS	268	294.076	-0.311673	-0.133715	0.0337708	300.029	0.784791	0.893246	1.01669	301.085	0.779017	0.890116	1.01706	9408	1582	50611	1314	41203	9140	1314	39889
ESCITALOPRAM	Withdrawal_event	ANTIDEPRESSANTS	285	314.49	-0.314229	-0.141814	0.0207544	317.584	0.795836	0.897402	1.01193	318.386	0.791708	0.895139	1.01208	13206	3312	139077	3027	125871	12921	3027	122844
DOXEPIN	Withdrawal_event	ANTIDEPRESSANTS	23	25.5288	-0.797252	-0.147446	0.381618	25.5484	0.600039	0.900252	1.35067	25.6106	0.593276	0.898065	1.35943	1072	3312	139077	3289	138005	1049	3289	134716
BIPERIDEN	Withdrawal_event	ANTICHOLINERGIC AGENTS	5	5.66815	-1.69287	-0.165406	0.829342	6.37844	0.240101	0.783891	2.55928	6.38799	0.238016	0.782719	2.57398	927	11	1799	6	872	922	6	866
PHENOBARBITAL	Withdrawal_event	ANTIEPILEPTICS	11	12.4452	-1.14732	-0.170784	0.55645	12.4804	0.485827	0.881379	1.59898	12.4896	0.483888	0.880731	1.60303	2024	523	85057	512	83033	2013	512	82521
DIMENHYDRINATE	Withdrawal_event	ANTIHISTAMINES FOR SYSTEMIC USE	7	7.94291	-1.43109	-0.17085	0.70301	7.98211	0.413724	0.876961	1.85887	7.99079	0.410866	0.876008	1.86774	911	199	22824	192	21913	904	192	21721
MORPHINE	Withdrawal_event	OPIOIDS	371	417.905	-0.322123	-0.171538	-0.0285201	424.37	0.786448	0.874237	0.971826	426.543	0.779467	0.869783	0.970564	10847	3450	89547	3079	78700	10476	3079	75621
DEXTROPROPOXYPHENE, PARACETAMOL, CAFFEINE	Withdrawal_event	OPIOIDS	5	5.70203	-1.70078	-0.17331	0.821438	5.7032	0.370167	0.876701	2.07637	5.73138	0.357406	0.87239	2.12941	148	3450	89547	3445	89399	143	3445	85954
ATENOLOL	Withdrawal_event	BETA BLOCKING AGENTS	5	5.73124	-1.70755	-0.180087	0.81466	5.81461	0.343451	0.859903	2.15295	5.81605	0.342878	0.859689	2.15547	3284	56	32088	51	28804	3279	51	28753
LAMOTRIGINE	Withdrawal_event	ANTIEPILEPTICS	69	78.3605	-0.542951	-0.182291	0.137812	80.0102	0.669922	0.86239	1.11016	80.0797	0.668401	0.861641	1.11075	12744	523	85057	454	72313	12675	454	71859
REBOXETINE	Withdrawal_event	ANTIDEPRESSANTS	9	10.4068	-1.29229	-0.199226	0.59077	10.4112	0.452442	0.864452	1.65165	10.4457	0.44485	0.861602	1.66878	437	3312	139077	3303	138640	428	3303	135337
DABIGATRAN	Withdrawal_event	ANTITHROMBOTIC AGENTS	8	9.2728	-1.36959	-0.201309	0.627275	9.6448	0.383182	0.829463	1.79551	9.64542	0.383062	0.829409	1.79585	25597	41	113178	33	87581	25589	33	87548
SERTRALINE	Withdrawal_event	ANTIDEPRESSANTS	328	379.336	-0.369888	-0.209482	-0.0576327	385.976	0.759136	0.849794	0.951279	387.415	0.754492	0.846636	0.950035	15929	3312	139077	2984	123148	15601	2984	120164
WARFARIN	Withdrawal_event	ANTITHROMBOTIC AGENTS	8	9.39126	-1.38697	-0.218691	0.609893	9.80462	0.376936	0.815942	1.76625	9.8053	0.376816	0.815885	1.76656	25924	41	113178	33	87254	25916	33	87221
METHOTREXATE	Withdrawal_event	IMMUNOSUPPRESSANTS	13	15.2316	-1.11033	-0.220704	0.457184	15.6987	0.459624	0.828095	1.49196	15.6999	0.459491	0.828033	1.49217	36359	88	210063	75	173704	36346	75	173629
RISPERIDONE	Withdrawal_event	ANTIPSYCHOTICS	105	123.734	-0.525099	-0.23582	0.0267727	126.245	0.680188	0.831717	1.017	126.377	0.678758	0.830847	1.01702	20436	1047	172923	942	152487	20331	942	151545
NICOTIANA TABACUM	Withdrawal_event	DRUGS USED IN ADDICTIVE DISORDERS	132	158.177	-0.516823	-0.260099	-0.0246139	162.201	0.680471	0.813803	0.97326	163.026	0.674288	0.809688	0.972276	6104	1187	45806	1055	39702	5972	1055	38647
DIAZEPAM	Withdrawal_event	ANXIOLYTICS	255	305.485	-0.442709	-0.260136	-0.0885688	317.566	0.703558	0.802982	0.916457	319.668	0.696361	0.797704	0.913794	9773	1582	50611	1327	40838	9518	1327	39511
FLUTICASONE	Withdrawal_event	CORTICOSTEROIDS, PLAIN	14	16.9176	-1.11824	-0.264496	0.392349	17.0582	0.481705	0.820718	1.39832	17.0754	0.480036	0.819895	1.40037	3062	368	66606	354	63544	3048	354	63190
LITHIUM	Withdrawal_event	ANTIPSYCHOTICS	41	49.5094	-0.744669	-0.269089	0.138415	49.9318	0.601358	0.82112	1.12119	49.9867	0.599747	0.820219	1.12174	8177	1047	172923	1006	164746	8136	1006	163740
CLOMIPRAMINE	Withdrawal_event	ANTIDEPRESSANTS	52	63.3694	-0.701764	-0.282808	0.0823987	63.5912	0.623448	0.817723	1.07254	63.875	0.61732	0.81409	1.07358	2661	3312	139077	3260	136416	2609	3260	133156
METHYLENEDIOXYMETHAMPHETAMINE	Withdrawal_event	NO ATC CODE	30	36.6189	-0.845904	-0.283346	0.186393	54.7325	0.317383	0.54812	0.946603	56.9507	0.293174	0.526772	0.946498	665	50	908	20	243	635	20	223
DROSPIRENONE, ESTRADIOL	Withdrawal_event	PROGESTOGENS AND ESTROGENS IN COMBINATION	5	6.23783	-1.82032	-0.292852	0.701896	6.33226	0.323683	0.789607	1.9262	6.37289	0.314727	0.784574	1.95584	214	88	3019	83	2805	209	83	2722
ETORICOXIB	Withdrawal_event	ANTIINFLAMMATORY AND ANTIRHEUMATIC PRODUCTS, NON-STEROIDS	6	7.47305	-1.67068	-0.294693	0.633385	7.63369	0.341578	0.785989	1.8086	7.63551	0.341242	0.785802	1.80952	6864	76	69806	70	62942	6858	70	62872
PREDNISOLONE	Withdrawal_event	CORTICOSTEROIDS, PLAIN	72	88.7927	-0.653214	-0.300562	0.0132177	94.1331	0.591567	0.764874	0.988955	94.2635	0.590025	0.763816	0.988798	16071	368	66606	296	50535	15999	296	50239
NALOXONE, TILIDINE	Withdrawal_event	OPIOIDS	56	69.8114	-0.718294	-0.315507	0.0373511	70.0966	0.616032	0.798897	1.03605	70.6639	0.606021	0.792484	1.03632	1812	3450	89547	3394	87735	1756	3394	84341
HALOPERIDOL	Withdrawal_event	ANTIPSYCHOTICS	33	41.7836	-0.870301	-0.335937	0.113978	42.1487	0.554021	0.782942	1.10645	42.2049	0.552356	0.781899	1.10683	6901	1047	172923	1014	166022	6868	1014	165008
DESOGESTREL	Withdrawal_event	HORMONAL CONTRACEPTIVES FOR SYSTEMIC USE	8	10.244	-1.50628	-0.337997	0.490587	10.4534	0.37371	0.765298	1.56721	10.4577	0.373192	0.764984	1.5681	6000	120	70285	112	64285	5992	112	64173
CITALOPRAM	Withdrawal_event	ANTIDEPRESSANTS	218	275.958	-0.537371	-0.339429	-0.154357	281.226	0.676594	0.775176	0.888123	282.799	0.671045	0.770866	0.885535	11588	3312	139077	3094	127489	11370	3094	124395
LANSOPRAZOLE	Withdrawal_event	DRUGS FOR PEPTIC ULCER AND GASTRO-OESOPHAGEAL REFLUX DISEASE (GORD)	6	7.72424	-1.71543	-0.339443	0.588634	8.11281	0.31177	0.739571	1.75439	8.1157	0.311373	0.739308	1.75537	5937	42	32282	36	26345	5931	36	26309
FLUPENTIXOL, MELITRACEN	Withdrawal_event	PSYCHOLEPTICS AND PSYCHOANALEPTICS IN COMBINATION	10	12.8352	-1.37499	-0.344846	0.411725	24.3333	0.159871	0.410959	1.05639	27.2	0.124031	0.367647	1.08976	146	16	182	6	36	136	6	30
RIVAROXABAN	Withdrawal_event	ANTITHROMBOTIC AGENTS	12	15.5646	-1.29214	-0.361953	0.339249	17.7458	0.345114	0.676217	1.32498	17.7482	0.344994	0.676126	1.32509	42965	41	113178	29	70213	42953	29	70184
TAPENTADOL	Withdrawal_event	OPIOIDS	87	112.268	-0.68524	-0.366008	-0.0789674	113.118	0.623671	0.769106	0.948455	114.173	0.613905	0.762	0.945821	2914	3450	89547	3363	86633	2827	3363	83270
ABIRATERONE	Withdrawal_event	HORMONE ANTAGONISTS AND RELATED AGENTS	6	7.94312	-1.75333	-0.377337	0.550741	10.1303	0.211022	0.592284	1.66239	10.1405	0.210401	0.591685	1.66393	4087	15	7718	9	3631	4081	9	3622
CLOTIAZEPAM	Withdrawal_event	ANXIOLYTICS	5	6.65796	-1.90758	-0.380117	0.614631	6.66497	0.31507	0.750191	1.78623	6.71875	0.30609	0.744186	1.80931	213	1582	50611	1577	50398	208	1577	48821
RAMIPRIL	Withdrawal_event	ACE INHIBITORS, PLAIN	8	10.6219	-1.55615	-0.38787	0.440714	22.3329	0.117254	0.358216	1.09436	22.3519	0.117023	0.357911	1.09465	16839	13	20609	5	3770	16831	5	3765
CYPROTERONE	Withdrawal_event	ANTIANDROGENS	5	6.69855	-1.91574	-0.388275	0.606473	8.06913	0.212094	0.619645	1.81033	8.07989	0.211219	0.61882	1.81299	2311	15	5175	10	2864	2306	10	2854
ACEPROMETAZINE, MEPROBAMATE	Withdrawal_event	HYPNOTICS AND SEDATIVES	5	6.70498	-1.91703	-0.389563	0.605185	6.72147	0.31106	0.743885	1.77896	6.76305	0.30436	0.739311	1.79584	285	700	29754	695	29469	280	695	28774
ZOLMITRIPTAN	Withdrawal_event	ANTIMIGRAINE PREPARATIONS	7	9.38138	-1.65806	-0.397822	0.476038	9.99147	0.314387	0.700598	1.56125	10.0239	0.311349	0.698329	1.5663	931	46	4565	39	3634	924	39	3595
VALPROIC ACID	Withdrawal_event	ANTIEPILEPTICS	92	121.568	-0.710172	-0.400163	-0.120601	130.523	0.563104	0.704859	0.882298	130.779	0.561369	0.703479	0.881564	19771	523	85057	431	65286	19679	431	64855
MEPROBAMATE	Withdrawal_event	ANXIOLYTICS	8	10.7215	-1.56901	-0.400731	0.427853	10.7401	0.374903	0.744874	1.47995	10.8286	0.365779	0.738781	1.49215	343	1582	50611	1574	50268	335	1574	48694
TRIAZOLAM	Withdrawal_event	HYPNOTICS AND SEDATIVES	10	13.3864	-1.43343	-0.403287	0.353284	13.4525	0.400393	0.743359	1.3801	13.5361	0.393518	0.738767	1.38692	569	700	29754	690	29185	559	690	28495
LOXAPINE	Withdrawal_event	ANTIPSYCHOTICS	12	16.1298	-1.34203	-0.41184	0.289362	16.1944	0.419986	0.740998	1.30737	16.22	0.418242	0.739826	1.30867	2664	1047	172923	1035	170259	2652	1035	169224
LORMETAZEPAM	Withdrawal_event	HYPNOTICS AND SEDATIVES	42	57.1923	-0.910404	-0.440916	-0.037894	58.544	0.526623	0.717409	0.977313	58.9523	0.520073	0.712441	0.975963	2431	700	29754	658	27323	2389	658	26665
TOPIRAMATE	Withdrawal_event	ANTIEPILEPTICS	34	47.2168	-0.993743	-0.4679	-0.0240402	48.5284	0.495287	0.700621	0.99108	48.6208	0.493563	0.699289	0.990766	7679	523	85057	489	77378	7645	489	76889
DOXYLAMINE	Withdrawal_event	ANTIHISTAMINES FOR SYSTEMIC USE	11	15.7114	-1.47192	-0.495379	0.231855	16.1153	0.372335	0.682581	1.25134	16.1615	0.369856	0.680631	1.25254	1802	199	22824	188	21022	1791	188	20834
CARBAMAZEPINE	Withdrawal_event	ANTIEPILEPTICS	50	71.0803	-0.931068	-0.50328	-0.131379	74.396	0.502489	0.672079	0.898907	74.554	0.500761	0.670655	0.898188	11560	523	85057	473	73497	11510	473	73024
PARACETAMOL, ACETYLSALICYLIC ACID, CAFFEINE	Withdrawal_event	OTHER ANALGESICS AND ANTIPYRETICS	8	11.6691	-1.68596	-0.517685	0.3109	11.6998	0.342123	0.683772	1.3666	11.7386	0.339303	0.681511	1.36886	1127	1405	135695	1397	134568	1119	1397	133171
TRIMIPRAMINE	Withdrawal_event	ANTIDEPRESSANTS	16	23.1712	-1.31359	-0.520665	0.0995686	23.2217	0.423326	0.689011	1.12144	23.3983	0.416716	0.683812	1.1221	973	3312	139077	3296	138104	957	3296	134808
ARIPIPRAZOLE	Withdrawal_event	ANTIPSYCHOTICS	67	96.9058	-0.895425	-0.52912	-0.204577	99.956	0.523614	0.670295	0.858065	100.163	0.521972	0.668909	0.857209	16005	1047	172923	980	156918	15938	980	155938
LISDEXAMFETAMINE	Withdrawal_event	PSYCHOSTIMULANTS, AGENTS USED FOR ADHD AND NOOTROPICS	18	26.5264	-1.28995	-0.546842	0.0424807	28.148	0.392573	0.639478	1.04167	28.2295	0.390402	0.637631	1.04142	3532	166	22103	148	18571	3514	148	18423
DIHYDROCODEINE	Withdrawal_event	OPIOIDS	22	32.4399	-1.21567	-0.549913	-0.0103235	32.539	0.447055	0.676111	1.02253	32.9627	0.436423	0.667421	1.02069	842	3450	89547	3428	88705	820	3428	85277
PARACETAMOL, CAFFEINE, OPIUM EXTRACTS	Withdrawal_event	OPIOIDS	25	37.1403	-1.18276	-0.56178	-0.0519898	37.2724	0.454915	0.670738	0.988952	37.766	0.444335	0.661972	0.986206	964	3450	89547	3425	88583	939	3425	85158
DIPHENHYDRAMINE	Withdrawal_event	ANTIHISTAMINES FOR SYSTEMIC USE	11	16.749	-1.56142	-0.584878	0.142356	17.2773	0.347255	0.636672	1.1673	17.3343	0.344869	0.63458	1.16767	1921	199	22824	188	20903	1910	188	20715
PARACETAMOL, CAFFEINE, OPIUM	Withdrawal_event	OPIOIDS	25	38.219	-1.22352	-0.602546	-0.0927557	38.3671	0.441871	0.6516	0.960873	38.9049	0.431392	0.642592	0.957193	992	3450	89547	3425	88555	967	3425	85130
OMALIZUMAB	Withdrawal_event	OTHER SYSTEMIC DRUGS FOR OBSTRUCTIVE AIRWAY DISEASES	5	7.93168	-2.14385	-0.616388	0.37836	12.5196	0.130728	0.399374	1.22008	12.5319	0.13045	0.398981	1.22029	7662	13	12558	8	4896	7657	8	4888
DEXMEDETOMIDINE	Withdrawal_event	HYPNOTICS AND SEDATIVES	7	11.0103	-1.8782	-0.617961	0.255899	11.0744	0.301909	0.63209	1.32337	11.1731	0.295882	0.626504	1.32656	468	700	29754	693	29286	461	693	28593
PANTOPRAZOLE	Withdrawal_event	DRUGS FOR PEPTIC ULCER AND GASTRO-OESOPHAGEAL REFLUX DISEASE (GORD)	11	17.2777	-1.60498	-0.628438	0.0987959	21.6651	0.255303	0.507729	1.00974	21.6825	0.254916	0.507321	1.00965	13280	42	32282	31	19002	13269	31	18971
DIMETHYL FUMARATE	Withdrawal_event	IMMUNOSUPPRESSANTS	5	8.01314	-2.15773	-0.63026	0.364488	8.315	0.24389	0.601323	1.48259	8.31644	0.243788	0.601219	1.4827	19128	88	210063	83	190935	19123	83	190852
MOCLOBEMIDE	Withdrawal_event	ANTIDEPRESSANTS	5	8.23969	-2.19562	-0.668151	0.326596	8.24777	0.253771	0.606224	1.44819	8.32708	0.248162	0.60045	1.45284	346	3312	139077	3307	138731	341	3307	135424
OXCARBAZEPINE	Withdrawal_event	ANTIEPILEPTICS	14	22.5785	-1.52424	-0.670494	-0.0136494	22.9655	0.358838	0.60961	1.03563	23.0219	0.357221	0.608116	1.03523	3672	523	85057	509	81385	3658	509	80876
FLUOXETINE	Withdrawal_event	ANTIDEPRESSANTS	114	182.273	-0.951822	-0.674709	-0.422181	186.25	0.508509	0.612082	0.73675	188.052	0.502195	0.606217	0.731785	7654	3312	139077	3198	131423	7540	3198	128225
MIRTAZAPINE	Withdrawal_event	ANTIDEPRESSANTS	172	277.744	-0.913509	-0.689756	-0.482311	287.424	0.513877	0.598419	0.696871	290.34	0.507515	0.592408	0.691502	11663	3312	139077	3140	127414	11491	3140	124274
KETOPROFEN	Withdrawal_event	ANTIINFLAMMATORY AND ANTIRHEUMATIC PRODUCTS, NON-STEROIDS	8	13.4012	-1.87795	-0.709674	0.11891	14.5575	0.264217	0.549545	1.143	14.5653	0.263939	0.549252	1.14298	12309	76	69806	68	57497	12301	68	57429
ETANERCEPT	Withdrawal_event	IMMUNOSUPPRESSANTS	14	23.5719	-1.58504	-0.731297	-0.0744525	27.0739	0.2921	0.517103	0.915425	27.0802	0.291984	0.516983	0.915362	56268	88	210063	74	153795	56254	74	153721
ATOMOXETINE	Withdrawal_event	PSYCHOSTIMULANTS, AGENTS USED FOR ADHD AND NOOTROPICS	13	22.1103	-1.63364	-0.744021	-0.0661323	23.5102	0.314311	0.552951	0.972781	23.5948	0.31235	0.550969	0.971879	2944	166	22103	153	19159	2931	153	19006
NORTRIPTYLINE	Withdrawal_event	ANTIDEPRESSANTS	15	25.5764	-1.5722	-0.750476	-0.112757	25.6587	0.353286	0.584597	0.967357	25.9196	0.347236	0.578713	0.964499	1074	3312	139077	3297	138003	1059	3297	134706
LEVONORGESTREL	Withdrawal_event	HORMONAL CONTRACEPTIVES FOR SYSTEMIC USE	40	68.0629	-1.24141	-0.759506	-0.347365	104.839	0.261114	0.381538	0.5575	105.01	0.260536	0.380917	0.556919	39865	120	70285	80	30420	39825	80	30340
ALIMEMAZINE	Withdrawal_event	ANTIHISTAMINES FOR SYSTEMIC USE	9	15.6504	-1.85864	-0.765572	0.0244246	16.2181	0.284854	0.554936	1.08109	16.2839	0.282716	0.552693	1.08048	1795	199	22824	190	21029	1786	190	20839
LEVETIRACETAM	Withdrawal_event	ANTIEPILEPTICS	48	83.9191	-1.23677	-0.799584	-0.420598	90.7841	0.39315	0.528727	0.711058	91.0706	0.39147	0.527064	0.709623	13648	523	85057	475	71409	13600	475	70934
BISOPROLOL	Withdrawal_event	BETA BLOCKING AGENTS	14	25.075	-1.67243	-0.818684	-0.161839	34.0551	0.224612	0.411099	0.752417	34.1027	0.224119	0.410524	0.751968	14368	56	32088	42	17720	14354	42	17678
PARACETAMOL, CAFFEINE, OPIUM, PREPARED	Withdrawal_event	OPIOIDS	27	49.546	-1.45939	-0.863825	-0.371287	49.8746	0.372197	0.541358	0.787401	50.7975	0.362491	0.531522	0.779375	1286	3450	89547	3423	88261	1259	3423	84838
IMATINIB	Withdrawal_event	PROTEIN KINASE INHIBITORS	11	20.822	-1.86725	-0.890712	-0.163478	32.7277	0.166819	0.336106	0.677186	32.7928	0.166304	0.33544	0.676591	10965	38	20011	27	9046	10954	27	9019
PARACETAMOL, BELLADONNA DRY EXTRACT, CAFFEINE, OPIUM	Withdrawal_event	OPIOIDS	24	46.9262	-1.58782	-0.952902	-0.433753	47.2423	0.341397	0.508019	0.755962	48.1802	0.332069	0.49813	0.747234	1218	3450	89547	3426	88329	1194	3426	84903
NEFOPAM	Withdrawal_event	OTHER ANALGESICS AND ANTIPYRETICS	14	28.743	-1.86578	-1.01204	-0.355193	29.0509	0.285047	0.481913	0.814742	29.2101	0.282732	0.479287	0.812485	2776	1405	135695	1391	132919	2762	1391	131528
ADALIMUMAB	Withdrawal_event	IMMUNOSUPPRESSANTS	10	20.8208	-2.05202	-1.02187	-0.265304	24.1745	0.214174	0.413658	0.798944	24.1814	0.21408	0.41354	0.798839	49701	88	210063	78	160362	49691	78	160284
AMITRIPTYLINE	Withdrawal_event	ANTIDEPRESSANTS	98	203.635	-1.35124	-1.05133	-0.780001	210.555	0.381148	0.465436	0.568365	213.397	0.375173	0.459239	0.562142	8551	3312	139077	3214	130526	8453	3214	127312
PETHIDINE	Withdrawal_event	OPIOIDS	7	16.952	-2.47866	-1.21843	-0.344569	17.0011	0.19731	0.411737	0.859194	17.4031	0.190467	0.402227	0.849421	440	3450	89547	3443	89107	433	3443	85664
DICLOFENAC	Withdrawal_event	ANTIINFLAMMATORY AND ANTIRHEUMATIC PRODUCTS, NON-STEROIDS	10	24.0893	-2.25778	-1.22764	-0.471069	30.6274	0.167929	0.326505	0.634823	30.656	0.167708	0.3262	0.634474	22126	76	69806	66	47680	22116	66	47614
APOMORPHINE	Withdrawal_event	DOPAMINERGIC AGENTS	9	22.3761	-2.36091	-1.26784	-0.477844	23.8906	0.193537	0.376717	0.733276	24.0116	0.192144	0.374818	0.731162	2963	220	29132	211	26169	2954	211	25958
ROTIGOTINE	Withdrawal_event	DOPAMINERGIC AGENTS	11	27.4509	-2.2578	-1.28126	-0.554028	29.7963	0.201535	0.369174	0.676258	29.9516	0.20009	0.367259	0.674094	3635	220	29132	209	25497	3624	209	25288
PROMETHAZINE	Withdrawal_event	ANTIHISTAMINES FOR SYSTEMIC USE	13	32.5825	-2.18273	-1.29311	-0.61522	36.4165	0.203671	0.356981	0.625693	36.6469	0.201947	0.354736	0.623123	3737	199	22824	186	19087	3724	186	18901
MIANSERIN	Withdrawal_event	ANTIDEPRESSANTS	21	52.2721	-1.97833	-1.29544	-0.744643	52.7735	0.259637	0.397927	0.609874	53.5563	0.254779	0.392111	0.603469	2195	3312	139077	3291	136882	2174	3291	133591
FEXOFENADINE	Withdrawal_event	ANTIHISTAMINES FOR SYSTEMIC USE	5	13.3661	-2.86152	-1.33405	-0.339307	13.9684	0.147549	0.35795	0.868376	14.0509	0.146239	0.355849	0.8659	1533	199	22824	194	21291	1528	194	21097
BENSERAZIDE, LEVODOPA	Withdrawal_event	DOPAMINERGIC AGENTS	10	26.2879	-2.38134	-1.35119	-0.594623	28.4983	0.186253	0.350898	0.661088	28.651	0.184894	0.349028	0.658868	3481	220	29132	210	25651	3471	210	25441
BUPROPION	Withdrawal_event	ANTIDEPRESSANTS	39	102.591	-1.87249	-1.384	-0.967053	104.624	0.272243	0.372763	0.510399	106.258	0.267274	0.367033	0.504027	4308	3312	139077	3273	134769	4269	3273	131496
PARACETAMOL, CODEINE	Withdrawal_event	OPIOIDS	138	363.235	-1.64386	-1.393	-1.16246	389.739	0.299044	0.354083	0.419252	400.595	0.290156	0.344488	0.408993	9428	3450	89547	3312	80119	9290	3312	76807
TETRAZEPAM	Withdrawal_event	MUSCLE RELAXANTS, CENTRALLY ACTING AGENTS	15	40.6097	-2.22894	-1.40721	-0.769493	44.7141	0.200508	0.335465	0.561256	46.2804	0.19185	0.324111	0.547554	893	294	6465	279	5572	878	279	5293
CLOZAPINE	Withdrawal_event	ANTIPSYCHOTICS	117	323.407	-1.7363	-1.46292	-1.21349	415.659	0.232311	0.281481	0.341058	418.002	0.230884	0.279903	0.339331	53414	1047	172923	930	119509	53297	930	118579
LACOSAMIDE	Withdrawal_event	ANTIEPILEPTICS	9	25.9111	-2.56821	-1.47515	-0.68515	26.7926	0.173915	0.335913	0.648811	26.9065	0.172927	0.334492	0.647008	4214	523	85057	514	80843	4205	514	80329
RIVASTIGMINE	Withdrawal_event	ANTI-DEMENTIA DRUGS	6	18.0379	-2.88795	-1.51197	-0.583888	25.8033	0.0986672	0.232528	0.547996	25.9162	0.0980784	0.231515	0.546494	4553	46	11611	40	7058	4547	40	7018
HYDROXYZINE	Withdrawal_event	ANXIOLYTICS	40	115.561	-2.0008	-1.51889	-1.10675	121.515	0.240927	0.329176	0.449751	124.286	0.234711	0.321839	0.441309	3697	1582	50611	1542	46914	3657	1542	45372
BUDESONIDE	Withdrawal_event	CORTICOSTEROIDS, PLAIN	8	24.4151	-2.71976	-1.55149	-0.722901	25.5816	0.155303	0.312725	0.629716	25.6839	0.154479	0.311479	0.628041	4419	368	66606	360	62187	4411	360	61827
PROPOFOL	Withdrawal_event	ANESTHETICS, GENERAL	18	55.5816	-2.34311	-1.6	-1.01068	90.7365	0.120071	0.198377	0.327751	91.5667	0.118763	0.196578	0.325379	8040	115	16635	97	8595	8022	97	8498
DYDROGESTERONE, ESTRADIOL	Withdrawal_event	PROGESTOGENS AND ESTROGENS IN COMBINATION	6	19.3839	-2.98908	-1.61309	-0.685012	23.1648	0.113574	0.259013	0.5907	23.7843	0.109624	0.252267	0.580518	665	88	3019	82	2354	659	82	2272
METHYLPREDNISOLONE	Withdrawal_event	CORTICOSTEROIDS, PLAIN	19	59.2504	-2.33684	-1.61547	-1.03991	66.9746	0.178863	0.28369	0.449952	67.2761	0.177896	0.282418	0.448351	10724	368	66606	349	55882	10705	349	55533
HYPERICUM PERFORATUM	Withdrawal_event	ANTIDEPRESSANTS	12	37.9836	-2.55251	-1.62231	-0.921112	38.285	0.178205	0.313439	0.551295	38.9315	0.174492	0.308234	0.544486	1595	3312	139077	3300	137482	1583	3300	134182
CARBIDOPA, LEVODOPA	Withdrawal_event	DOPAMINERGIC AGENTS	19	62.0383	-2.40264	-1.68127	-1.1057	78.9413	0.15047	0.240685	0.384989	79.5229	0.149162	0.238925	0.382704	8215	220	29132	201	20917	8196	201	20716
PARACETAMOL, TRAMADOL	Withdrawal_event	OPIOIDS	64	210.86	-2.08761	-1.71233	-1.38076	220.42	0.227084	0.290355	0.371255	226.984	0.219847	0.281958	0.361617	5473	3450	89547	3386	84074	5409	3386	80688
VARENICLINE	Withdrawal_event	DRUGS USED IN ADDICTIVE DISORDERS	159	544.575	-2.00596	-1.7729	-1.55748	871.422	0.154551	0.18246	0.21541	902.242	0.148966	0.176228	0.208478	21015	1187	45806	1028	24791	20856	1028	23763
NICOTINE	Withdrawal_event	DRUGS USED IN ADDICTIVE DISORDERS	63	217.182	-2.15582	-1.77739	-1.44338	251.71	0.194409	0.250288	0.322229	257.553	0.189576	0.24461	0.31562	8381	1187	45806	1124	37425	8318	1124	36301
VORTIOXETINE	Withdrawal_event	ANTIDEPRESSANTS	33	121.786	-2.40238	-1.86802	-1.41811	125.175	0.187315	0.263631	0.37104	127.488	0.183498	0.258849	0.365142	5114	3312	139077	3279	133963	5081	3279	130684
ALIMEMAZINE TARTRATE, AMMONIUM ACETATE, EPHEDRINE HYDROCHLORIDE, ETHYLMORPHINE HYDROCHLORIDE	Withdrawal_event	COUGH SUPPRESSANTS AND EXPECTORANTS, COMBINATIONS	5	19.8073	-3.41196	-1.88449	-0.889747	51.7122	0.0372833	0.0966889	0.250749	56.126	0.033614	0.0890853	0.236097	599	29	877	24	278	594	24	254
CLOBAZAM	Withdrawal_event	ANXIOLYTICS	13	53.5763	-2.89166	-2.00204	-1.32415	54.9986	0.137233	0.23637	0.407121	56.3909	0.133275	0.230534	0.398768	1714	1582	50611	1569	48897	1701	1569	47328
ETIFOXINE	Withdrawal_event	ANXIOLYTICS	5	21.6306	-3.536	-2.00854	-1.01379	21.8611	0.095372	0.228717	0.548498	22.4111	0.0924345	0.223103	0.538491	692	1582	50611	1577	49919	687	1577	48342
TRAZODONE	Withdrawal_event	ANTIDEPRESSANTS	21	89.4697	-2.74799	-2.0651	-1.51431	91.3707	0.149832	0.229833	0.352548	93.1248	0.146649	0.225504	0.346759	3757	3312	139077	3291	135320	3736	3291	132029
PARACETAMOL, OPIUM	Withdrawal_event	OPIOIDS	6	28.0093	-3.50891	-2.13292	-1.20484	28.1895	0.0958755	0.212845	0.472521	29.0846	0.0923062	0.206295	0.461048	727	3450	89547	3444	88820	721	3444	85376
SUMATRIPTAN	Withdrawal_event	ANTIMIGRAINE PREPARATIONS	5	25.3025	-3.75747	-2.23001	-1.23526	50.1222	0.0394933	0.0997562	0.251975	51.0412	0.0386395	0.09796	0.248351	2511	46	4565	41	2054	2506	41	2013
DEXTROMETHORPHAN	Withdrawal_event	COUGH SUPPRESSANTS, EXCL. COMBINATIONS WITH EXPECTORANTS	5	26.2079	-3.80723	-2.27976	-1.28501	37.3705	0.0541188	0.133795	0.330775	38.0313	0.0529939	0.131471	0.32616	1868	76	5417	71	3549	1863	71	3478
MELATONIN	Withdrawal_event	HYPNOTICS AND SEDATIVES	13	67.0969	-3.21362	-2.324	-1.64611	72.8319	0.103254	0.178493	0.308557	74.3999	0.100803	0.174731	0.302878	2852	700	29754	687	26902	2839	687	26215
DEXAMETHASONE	Withdrawal_event	CORTICOSTEROIDS, PLAIN	19	97.2294	-3.04669	-2.32532	-1.74976	125.32	0.0955756	0.151611	0.240501	126.083	0.0949365	0.150694	0.2392	17598	368	66606	349	49008	17579	349	48659
AGOMELATINE	Withdrawal_event	ANTIDEPRESSANTS	21	118.071	-3.14623	-2.46334	-1.91254	121.659	0.112498	0.172614	0.264854	124.191	0.109997	0.169094	0.259942	4958	3312	139077	3291	134119	4937	3291	130828
PARACETAMOL	Withdrawal_event	OTHER ANALGESICS AND ANTIPYRETICS	56	348.788	-3.03088	-2.6281	-2.27524	445.475	0.0962509	0.125709	0.164182	450.694	0.0950821	0.124253	0.162373	33686	1405	135695	1349	102009	33630	1349	100660
TIZANIDINE	Withdrawal_event	MUSCLE RELAXANTS, CENTRALLY ACTING AGENTS	6	43.3383	-4.12967	-2.75368	-1.8256	49.7939	0.0538449	0.120497	0.269653	52.2083	0.0510534	0.114924	0.258702	953	294	6465	288	5512	947	288	5224
PALIPERIDONE	Withdrawal_event	ANTIPSYCHOTICS	8	57.3624	-3.93537	-2.76709	-1.93851	60.2236	0.0662759	0.132838	0.266251	60.5577	0.0658696	0.132105	0.264945	9474	1047	172923	1039	163449	9466	1039	162410
DESLORATADINE	Withdrawal_event	ANTIHISTAMINES FOR SYSTEMIC USE	5	37.0553	-4.29898	-2.77151	-1.77677	44.39	0.0463888	0.112638	0.273499	44.8058	0.0459008	0.111593	0.271301	4250	199	22824	194	18574	4245	194	18380
PROPIOMAZINE	Withdrawal_event	HYPNOTICS AND SEDATIVES	5	45.688	-4.59748	-3.07001	-2.07527	48.5291	0.0428011	0.103031	0.248017	49.6447	0.0417385	0.100716	0.243028	1942	700	29754	695	27812	1937	695	27117
IBUPROFEN, CODEINE	Withdrawal_event	OPIOIDS	7	97.0502	-4.96142	-3.70118	-2.82732	99.6566	0.0334966	0.0702412	0.147293	103.473	0.0321927	0.0676503	0.142161	2519	3450	89547	3443	87028	2512	3443	83585
METAMIZOLE	Withdrawal_event	OTHER ANALGESICS AND ANTIPYRETICS	7	105.581	-5.08236	-3.82213	-2.94827	113.591	0.0293323	0.0616248	0.129469	114.791	0.0290095	0.0609801	0.128185	10197	1405	135695	1398	125498	10190	1398	124100
ACETYLSALICYLIC ACID	Withdrawal_event	OTHER ANALGESICS AND ANTIPYRETICS	14	458.345	-5.83763	-4.98388	-4.32704	673.485	0.0122806	0.0207874	0.035187	683.674	0.0120946	0.0204776	0.0346711	44267	1405	135695	1391	91428	44253	1391	90037

### Sheet: CS
Drug	event	Drug_class	obs	exp_rrr	ic2.5	ic	ic97.5	exp_prr	prr2.5	prr	prr97.5	exp_ror	ror2.5	ror	ror97.5	n_drug	n_event	n_tot	n_event_prr	n_tot_prr	b	c	d
CLOBETASONE	Withdrawal_event	CORTICOSTEROIDS, PLAIN	35	0.569078	4.53567	5.05338	5.49143	0.515751	50.793	67.8622	90.6676	0.342209	67.0855	102.277	155.928	103	368	66606	333	66503	68	333	66170
VERALIPRIDE	Withdrawal_event	ANTIPSYCHOTICS	48	1.6711	4.0443	4.48149	4.86047	1.59704	23.0715	30.0556	39.154	1.32697	26.3349	36.1726	49.6852	276	1047	172923	999	172647	228	999	171648
SUPROFEN	Withdrawal_event	ANTIINFLAMMATORY AND ANTIRHEUMATIC PRODUCTS, NON-STEROIDS	15	0.734894	2.82809	3.64981	4.28753	0.595608	14.389	25.1843	44.0787	0.582887	14.5526	25.734	45.5065	675	76	69806	61	69131	660	61	69070
ETHYL LOFLAZEPATE	Withdrawal_event	ANXIOLYTICS	70	5.53267	3.18882	3.54675	3.86471	5.30642	10.9222	13.1916	15.9325	3.30698	15.5934	21.1674	28.7337	177	1582	50611	1512	50434	107	1512	48922
OXETORONE	Withdrawal_event	ANTIMIGRAINE PREPARATIONS	20	2.37809	2.13107	2.83244	3.39519	1.41742	7.99541	14.1102	24.9014	1.30514	8.42057	15.3241	27.8873	236	46	4565	26	4329	216	26	4303
NORETHISTERONE	Withdrawal_event	HORMONAL CONTRACEPTIVES FOR SYSTEMIC USE	14	1.66977	1.88669	2.74044	3.39728	1.49578	5.37981	9.35967	16.2837	1.47663	5.41051	9.48107	16.6141	978	120	70285	106	69307	964	106	69201
LEVOMETHADONE	Withdrawal_event	DRUGS USED IN ADDICTIVE DISORDERS	47	7.43721	2.1391	2.58122	2.96391	7.18777	5.00342	6.53889	8.54556	6.16508	5.54632	7.62359	10.4789	287	1187	45806	1140	45519	240	1140	44379
TRIFLUOPERAZINE	Withdrawal_event	ANTIPSYCHOTICS	5	0.696293	0.673396	2.20086	3.19561	0.693429	3.05309	7.21055	17.0293	0.667303	3.05158	7.49285	18.3979	115	1047	172923	1042	172808	110	1042	171766
PIMOZIDE	Withdrawal_event	ANTIPSYCHOTICS	9	1.61055	1.07724	2.17031	2.9603	1.59917	2.95266	5.62792	10.7271	1.55441	2.97033	5.78998	11.2863	266	1047	172923	1038	172657	257	1038	171619
CANNABIS	Withdrawal_event	OTHER ANALGESICS AND ANTIPYRETICS	226	49.9378	1.97264	2.16693	2.34881	43.4495	4.52467	5.20145	5.97945	41.7899	4.67649	5.408	6.25393	4823	1405	135695	1179	130872	4597	1179	129693
CLONAZEPAM	Withdrawal_event	ANTIEPILEPTICS	163	35.9152	1.9366	2.16668	2.37954	26.5446	5.1131	6.1406	7.37458	25.9217	5.21577	6.28817	7.58108	5841	523	85057	360	79216	5678	360	78856
CLOBETASOL	Withdrawal_event	CORTICOSTEROIDS, PLAIN	27	5.79023	1.53268	2.12825	2.62078	5.45117	3.36337	4.95306	7.29412	5.3385	3.40145	5.0576	7.52012	1048	368	66606	341	65558	1021	341	65217
LEVODOPA	Withdrawal_event	DOPAMINERGIC AGENTS	24	5.61101	1.36838	2.0033	2.52245	5.12973	3.08158	4.67861	7.10329	4.99855	3.12248	4.8014	7.38303	743	220	29132	196	28389	719	196	28193
TACROLIMUS	Withdrawal_event	IMMUNOSUPPRESSANTS	20	4.9349	1.21393	1.9153	2.47805	4.03988	3.00808	4.95064	8.14768	4.03441	3.01007	4.95736	8.1644	11780	88	210063	68	198283	11760	68	198215
BUPRENORPHINE, NALOXONE	Withdrawal_event	DRUGS USED IN ADDICTIVE DISORDERS	78	20.3681	1.5733	1.91139	2.21359	19.3619	3.23783	4.02852	5.01231	17.881	3.42694	4.36218	5.55264	786	1187	45806	1109	45020	708	1109	43911
CLOXAZOLAM	Withdrawal_event	ANXIOLYTICS	5	1.00026	0.346756	1.87422	2.86897	0.997726	2.23695	5.01139	11.2269	0.868924	2.21308	5.75425	14.9617	32	1582	50611	1577	50579	27	1577	49002
DOXYLAMINE HYDROGEN SUCCINATE, PYRIDOXINE HYDROCHLORIDE	Withdrawal_event	ANTIHISTAMINES FOR SYSTEMIC USE	10	2.50232	0.776096	1.80624	2.56281	2.40684	2.2234	4.15482	7.76403	2.34263	2.23533	4.26871	8.15179	287	199	22824	189	22537	277	189	22348
DIAMORPHINE	Withdrawal_event	DRUGS USED IN ADDICTIVE DISORDERS	181	56.8286	1.44472	1.66264	1.86506	50.5849	3.07259	3.57814	4.16688	47.5056	3.23234	3.81008	4.49107	2193	1187	45806	1006	43613	2012	1006	42607
PREGABALIN	Withdrawal_event	OTHER ANALGESICS AND ANTIPYRETICS	927	301.563	1.52411	1.6185	1.70985	130.635	6.35948	7.09612	7.91809	127.047	6.52901	7.29653	8.15427	29125	1405	135695	478	106570	28198	478	106092
PERAZINE	Withdrawal_event	ANTIPSYCHOTICS	9	2.63986	0.504162	1.59723	2.38722	2.62378	1.79181	3.43017	6.56656	2.58518	1.794	3.48139	6.75589	436	1047	172923	1038	172487	427	1038	171449
CODEINE CAMSILATE, CINEOLE	Withdrawal_event	COUGH SUPPRESSANTS, EXCL. COMBINATIONS WITH EXPECTORANTS	5	1.3609	0.0359648	1.56343	2.55818	1.29455	1.59509	3.86235	9.35232	1.24443	1.5853	4.01791	10.1833	97	76	5417	71	5320	92	71	5249
RASAGILINE	Withdrawal_event	DOPAMINERGIC AGENTS	35	11.5543	1.04056	1.55827	1.99632	10.2547	2.38696	3.41307	4.88028	10.0877	2.40854	3.46957	4.99799	1530	220	29132	185	27602	1495	185	27417
METHADONE	Withdrawal_event	DRUGS USED IN ADDICTIVE DISORDERS	437	148.667	1.41388	1.55236	1.68441	107.384	3.62867	4.06953	4.56394	101.096	3.8285	4.32262	4.88051	5737	1187	45806	750	40069	5300	750	39319
NALTREXONE	Withdrawal_event	DRUGS USED IN ADDICTIVE DISORDERS	31	10.5987	0.95228	1.50496	1.9678	10.4149	2.11189	2.97651	4.19511	9.87699	2.16622	3.13861	4.54749	409	1187	45806	1156	45397	378	1156	44241
HYDROCORTISONE	Withdrawal_event	CORTICOSTEROIDS, PLAIN	52	18.2657	1.06526	1.48422	1.84942	16.5039	2.35474	3.15077	4.21591	16.3258	2.37045	3.18514	4.27984	3306	368	66606	316	63300	3254	316	62984
MOMETASONE	Withdrawal_event	CORTICOSTEROIDS, PLAIN	46	16.6635	0.990667	1.43789	1.82439	15.2721	2.21632	3.01203	4.09342	15.1157	2.22953	3.04319	4.15381	3016	368	66606	322	63590	2970	322	63268
OPIUM	Withdrawal_event	OPIOIDS	8	2.65838	0.26	1.42828	2.25686	2.65426	1.56974	3.01402	5.78716	2.4404	1.56753	3.27816	6.85556	69	3450	89547	3442	89478	61	3442	86036
DIENOGEST, ESTRADIOL	Withdrawal_event	HORMONAL CONTRACEPTIVES FOR SYSTEMIC USE	9	3.03052	0.334981	1.42805	2.21804	2.87586	1.58918	3.1295	6.16278	2.86592	1.58948	3.14035	6.20445	1775	120	70285	111	68510	1766	111	68399
AMFETAMINE	Withdrawal_event	PSYCHOSTIMULANTS, AGENTS USED FOR ADHD AND NOOTROPICS	10	3.45473	0.378594	1.40874	2.16531	3.31562	1.60206	3.01603	5.67793	3.26709	1.60408	3.06083	5.8405	460	166	22103	156	21643	450	156	21487
FLUPENTIXOL	Withdrawal_event	ANTIPSYCHOTICS	19	6.99925	0.657285	1.37866	1.95422	6.91849	1.75095	2.74626	4.30735	6.84575	1.75645	2.77545	4.3856	1156	1047	172923	1028	171767	1137	1028	170739
NALMEFENE	Withdrawal_event	DRUGS USED IN ADDICTIVE DISORDERS	59	23.1668	0.938232	1.33003	1.67442	22.4535	2.03979	2.62765	3.38493	21.512	2.09252	2.74266	3.5948	894	1187	45806	1128	44912	835	1128	43784
LOPRAZOLAM	Withdrawal_event	HYPNOTICS AND SEDATIVES	21	8.0695	0.644162	1.32705	1.87785	7.9187	1.74069	2.65195	4.04026	7.60956	1.76329	2.75968	4.31913	343	700	29754	679	29411	322	679	28732
SULPIRIDE	Withdrawal_event	ANTIPSYCHOTICS	16	6.18792	0.509908	1.30284	1.92307	6.12959	1.59924	2.61029	4.26054	6.07003	1.60251	2.6359	4.33568	1022	1047	172923	1031	171901	1006	1031	170870
SULFOGAIACOL, CODEINE CAMSILATE, GRINDELIA	Withdrawal_event	COUGH SUPPRESSANTS AND EXPECTORANTS, COMBINATIONS	12	4.59635	0.3642	1.29439	1.99559	3.2019	1.83079	3.74778	7.67199	2.99445	1.86913	4.00741	8.59186	139	29	877	17	738	127	17	721
SULFOGAIACOL, GRINDELIA SOFT HYDROALCOHOLIC EXTRACT, CODEINE CAMSILATE	Withdrawal_event	COUGH SUPPRESSANTS AND EXPECTORANTS, COMBINATIONS	12	4.59635	0.3642	1.29439	1.99559	3.2019	1.83079	3.74778	7.67199	2.99445	1.86913	4.00741	8.59186	139	29	877	17	738	127	17	721
QUETIAPINE	Withdrawal_event	ANTIPSYCHOTICS	251	103.082	1.09573	1.27979	1.45268	86.928	2.50772	2.88745	3.32467	86.086	2.52776	2.91569	3.36316	17025	1047	172923	796	155898	16774	796	155102
ESTAZOLAM	Withdrawal_event	HYPNOTICS AND SEDATIVES	9	3.43483	0.178559	1.27163	2.06162	3.40739	1.39674	2.64132	4.9949	3.27375	1.39465	2.74914	5.41913	146	700	29754	691	29608	137	691	28917
ROPINIROLE	Withdrawal_event	DOPAMINERGIC AGENTS	38	15.4586	0.775184	1.27052	1.69245	13.755	1.95329	2.76263	3.90733	13.591	1.96538	2.79597	3.97759	2047	220	29132	182	27085	2009	182	26903
AMISULPRIDE	Withdrawal_event	ANTIPSYCHOTICS	42	17.147	0.798555	1.26804	1.67107	16.7332	1.8475	2.50999	3.41002	16.583	1.85586	2.53272	3.45643	2832	1047	172923	1005	170091	2790	1005	169086
BETAMETHASONE	Withdrawal_event	CORTICOSTEROIDS, PLAIN	62	25.4925	0.884124	1.26576	1.60228	22.7753	2.07536	2.72225	3.57079	22.5807	2.08635	2.74571	3.61346	4614	368	66606	306	61992	4552	306	61686
CETIRIZINE	Withdrawal_event	ANTIHISTAMINES FOR SYSTEMIC USE	94	41.0311	0.879589	1.18612	1.46285	27.2729	2.61419	3.44665	4.54419	26.8839	2.64215	3.49651	4.62715	4706	199	22824	105	18118	4612	105	18013
ZIPRASIDONE	Withdrawal_event	ANTIPSYCHOTICS	18	7.67133	0.435771	1.17888	1.76821	7.59509	1.49207	2.36995	3.76434	7.53234	1.49461	2.38969	3.82084	1267	1047	172923	1029	171656	1249	1029	170627
VENLAFAXINE	Withdrawal_event	ANTIDEPRESSANTS	838	387.647	1.01185	1.11121	1.20721	327.949	2.36682	2.55528	2.75874	317.462	2.43647	2.63969	2.85986	16278	3312	139077	2474	122799	15440	2474	120325
PROCHLORPERAZINE	Withdrawal_event	ANTIPSYCHOTICS	6	2.5672	-0.292472	1.08352	2.01159	2.55876	1.05703	2.34488	5.20183	2.53787	1.05365	2.36419	5.30478	424	1047	172923	1041	172499	418	1041	171458
PAROXETINE	Withdrawal_event	ANTIDEPRESSANTS	489	232.95	0.937456	1.0682	1.19319	213.578	2.08461	2.28956	2.51466	207.43	2.13674	2.35742	2.60089	9782	3312	139077	2823	129295	9293	2823	126472
CANNABIDIOL	Withdrawal_event	ANTIEPILEPTICS	9	4.08896	-0.0433072	1.04976	1.83976	4.05027	1.15472	2.22208	4.27604	4.01993	1.15313	2.23884	4.34679	665	523	85057	514	84392	656	514	83878
RUXOLITINIB	Withdrawal_event	PROTEIN KINASE INHIBITORS	18	8.44466	0.305316	1.04843	1.63775	5.71447	1.66773	3.1499	5.94932	5.69866	1.66944	3.15864	5.97625	4447	38	20011	20	15564	4429	20	15544
ENTACAPONE	Withdrawal_event	DOPAMINERGIC AGENTS	7	3.12646	-0.211906	1.04833	1.92219	3.07062	1.08051	2.27967	4.80965	3.04126	1.07728	2.30168	4.9177	414	220	29132	213	28718	407	213	28505
BUPRENORPHINE	Withdrawal_event	OPIOIDS	759	367.396	0.941267	1.04575	1.14654	320.723	2.1896	2.36653	2.55775	305.47	2.2856	2.4847	2.70114	9536	3450	89547	2691	80011	8777	2691	77320
LEVOCETIRIZINE	Withdrawal_event	ANTIHISTAMINES FOR SYSTEMIC USE	34	16.409	0.502966	1.02881	1.47267	14.8281	1.58998	2.29294	3.30671	14.6758	1.59674	2.31673	3.36138	1882	199	22824	165	20942	1848	165	20777
FINGOLIMOD	Withdrawal_event	IMMUNOSUPPRESSANTS	11	5.26962	0.0185482	0.995086	1.72232	4.90462	1.1927	2.24279	4.21738	4.90224	1.19267	2.24387	4.2216	12579	88	210063	77	197484	12568	77	197407
KETAMINE	Withdrawal_event	ANESTHETICS, GENERAL	40	19.9237	0.505772	0.987681	1.39982	15.7166	1.73765	2.54508	3.72772	15.5834	1.7451	2.56683	3.7755	2882	115	16635	75	13753	2842	75	13678
DROSPIRENONE, ETHINYLESTRADIOL	Withdrawal_event	HORMONAL CONTRACEPTIVES FOR SYSTEMIC USE	22	10.9082	0.314104	0.979859	1.51945	9.79908	1.41492	2.24511	3.5624	9.78034	1.4156	2.24941	3.57434	6389	120	70285	98	63896	6367	98	63798
HYDROMORPHONE	Withdrawal_event	OPIOIDS	77	38.874	0.636557	0.976953	1.28099	38.4395	1.61207	2.00315	2.48911	36.9123	1.64926	2.08603	2.63846	1009	3450	89547	3373	88538	932	3373	85165
ACEPROMETAZINE MALEATE, DIPOTASSIUM CLORAZEPATE, ACEPROMAZINE MALEATE	Withdrawal_event	ANXIOLYTICS	11	5.4389	-0.0231706	0.953367	1.6806	5.41971	1.14319	2.02963	3.60343	5.24031	1.13756	2.09911	3.87344	174	1582	50611	1571	50437	163	1571	48866
LISINOPRIL	Withdrawal_event	ACE INHIBITORS, PLAIN	5	2.37809	-0.593144	0.934321	1.92907	1.79108	0.913772	2.79161	8.52849	1.78955	0.91353	2.79399	8.5453	3770	13	20609	8	16839	3765	8	16831
PHENELZINE	Withdrawal_event	ANTIDEPRESSANTS	10	5.07241	-0.116127	0.914015	1.67059	5.06485	1.07708	1.97439	3.61926	4.94465	1.07086	2.02239	3.81941	213	3312	139077	3302	138864	203	3302	135562
PROPRANOLOL	Withdrawal_event	BETA BLOCKING AGENTS	16	8.35951	0.104239	0.897167	1.5174	7.01883	1.27767	2.27958	4.06716	7.00565	1.27799	2.28387	4.08145	4790	56	32088	40	27298	4774	40	27258
FLUNITRAZEPAM	Withdrawal_event	HYPNOTICS AND SEDATIVES	25	13.2218	0.273057	0.894033	1.40382	12.995	1.30206	1.92382	2.84247	12.7108	1.30762	1.96683	2.95836	562	700	29754	675	29192	537	675	28517
CLOPIDOGREL	Withdrawal_event	ANTITHROMBOTIC AGENTS	13	6.77139	0.00303337	0.892657	1.57055	5.53919	1.21591	2.34691	4.52993	5.53698	1.21594	2.34785	4.53344	18692	41	113178	28	94486	18679	28	94458
PIZOTIFEN	Withdrawal_event	ANTIMIGRAINE PREPARATIONS	6	3.03308	-0.496475	0.879514	1.80759	2.82364	0.908159	2.12492	4.9719	2.79356	0.903296	2.1478	5.10689	301	46	4565	40	4264	295	40	4224
PRIMIDONE	Withdrawal_event	ANTIEPILEPTICS	7	3.6647	-0.411556	0.84868	1.72254	3.64116	0.915914	1.92246	4.03517	3.62051	0.913109	1.93343	4.09386	596	523	85057	516	84461	589	516	83945
AMITRIPTYLINE, CHLORDIAZEPOXIDE	Withdrawal_event	PSYCHOLEPTICS AND PSYCHOANALEPTICS IN COMBINATION	6	3.16484	-0.549298	0.826691	1.75477	2.46575	0.946616	2.43333	6.25503	2.20588	0.91763	2.72	8.06251	36	16	182	10	146	30	10	136
MEMANTINE	Withdrawal_event	ANTI-DEMENTIA DRUGS	16	9.05658	-0.00502882	0.787899	1.40813	7.35442	1.188	2.17556	3.98408	7.32652	1.1884	2.18385	4.01311	2286	46	11611	30	9325	2270	30	9295
DOSULEPIN	Withdrawal_event	ANTIDEPRESSANTS	12	6.76322	-0.146944	0.783247	1.48445	6.7525	1.02046	1.77712	3.09482	6.6247	1.01504	1.8114	3.23255	284	3312	139077	3300	138793	272	3300	135493
TIANEPTINE	Withdrawal_event	ANTIDEPRESSANTS	34	20.1468	0.214837	0.74068	1.18454	20.062	1.21713	1.69475	2.35979	19.7234	1.22105	1.72384	2.43366	846	3312	139077	3278	138231	812	3278	134953
SUFENTANIL	Withdrawal_event	ANESTHETICS, GENERAL	42	25.3989	0.245086	0.714574	1.1176	20.693	1.39105	2.02967	2.96148	20.5723	1.39425	2.04158	2.98946	3674	115	16635	73	12961	3632	73	12888
AZATHIOPRINE	Withdrawal_event	IMMUNOSUPPRESSANTS	8	4.78451	-0.482584	0.685694	1.51428	4.59963	0.841084	1.73927	3.59662	4.59826	0.840923	1.73979	3.59945	11421	88	210063	80	198642	11413	80	198562
NALOXONE, OXYCODONE	Withdrawal_event	OPIOIDS	125	78.2103	0.408948	0.673063	0.914751	77.125	1.36318	1.62075	1.92697	75.2343	1.38189	1.66148	1.99763	2030	3450	89547	3325	87517	1905	3325	84192
GABAPENTIN	Withdrawal_event	OTHER ANALGESICS AND ANTIPYRETICS	131	83.7233	0.385029	0.642772	0.879114	80.7276	1.35757	1.62274	1.93971	80.2206	1.36229	1.633	1.9575	8086	1405	135695	1274	127609	7955	1274	126335
NORDAZEPAM	Withdrawal_event	ANXIOLYTICS	24	15.2227	0.00501957	0.639937	1.15909	15.1374	1.07009	1.58548	2.3491	14.8531	1.0687	1.61583	2.44306	487	1582	50611	1558	50124	463	1558	48566
AMANTADINE	Withdrawal_event	DOPAMINERGIC AGENTS	10	6.25292	-0.393336	0.636806	1.39338	6.1433	0.866422	1.62779	3.05821	6.11447	0.86394	1.63546	3.09598	828	220	29132	210	28304	818	210	28094
CHLORDIAZEPOXIDE	Withdrawal_event	ANXIOLYTICS	10	6.37664	-0.419528	0.610614	1.36719	6.36197	0.857167	1.57184	2.88238	6.24487	0.846433	1.60132	3.02943	204	1582	50611	1572	50407	194	1572	48835
MONTELUKAST	Withdrawal_event	OTHER SYSTEMIC DRUGS FOR OBSTRUCTIVE AIRWAY DISEASES	8	5.06832	-0.558058	0.61022	1.4388	3.19499	0.819617	2.50392	7.64945	3.19185	0.819479	2.50638	7.66579	4896	13	12558	5	7662	4888	5	7657
LYSERGIDE	Withdrawal_event	NO ATC CODE	20	13.3811	-0.138863	0.562506	1.12526	10.9624	1.05641	1.82442	3.15077	10.5354	1.05653	1.89836	3.41094	243	50	908	30	665	223	30	635
CHLORPROMAZINE	Withdrawal_event	ANTIPSYCHOTICS	12	7.99828	-0.373506	0.556685	1.25789	7.96748	0.854752	1.50612	2.65388	7.94301	0.852961	1.51076	2.67586	1321	1047	172923	1035	171602	1309	1035	170567
CHLORPROTHIXENE	Withdrawal_event	ANTIPSYCHOTICS	9	6.00628	-0.546972	0.546095	1.33609	5.98901	0.782021	1.50275	2.88773	5.97072	0.779753	1.50736	2.9139	992	1047	172923	1038	171931	983	1038	170893
OMEPRAZOLE	Withdrawal_event	DRUGS FOR PEPTIC ULCER AND GASTRO-OESOPHAGEAL REFLUX DISEASE (GORD)	25	16.998	-0.0776697	0.543306	1.0531	11.5577	1.16857	2.16305	4.00386	11.5458	1.16884	2.16528	4.0112	13065	42	32282	17	19217	13040	17	19200
PRAMIPEXOLE	Withdrawal_event	DOPAMINERGIC AGENTS	57	39.8435	0.112205	0.511227	0.861193	36.0491	1.17122	1.58118	2.13462	35.905	1.17245	1.58752	2.14955	5276	220	29132	163	23856	5219	163	23693
ETHINYLESTRADIOL, GESTODENE	Withdrawal_event	HORMONAL CONTRACEPTIVES FOR SYSTEMIC USE	5	3.48125	-1.06126	0.466208	1.46096	3.43588	0.595041	1.45523	3.55891	3.43324	0.594208	1.45635	3.56939	2039	120	70285	115	68246	2034	115	68131
PARACETAMOL, CAFFEINE	Withdrawal_event	OTHER ANALGESICS AND ANTIPYRETICS	10	7.15469	-0.574168	0.455974	1.21255	7.14012	0.755293	1.40054	2.59701	7.11026	0.751633	1.40642	2.63162	691	1405	135695	1395	135004	681	1395	133609
FENTANYL	Withdrawal_event	OPIOIDS	567	415.093	0.328226	0.44945	0.565723	394.316	1.31712	1.43793	1.56983	387.756	1.33323	1.46226	1.60378	10774	3450	89547	2883	78773	10207	2883	75890
DULOXETINE	Withdrawal_event	ANTIDEPRESSANTS	374	274.934	0.293293	0.443257	0.585716	265.966	1.26488	1.40619	1.56329	263.419	1.27275	1.41979	1.58383	11545	3312	139077	2938	127532	11171	2938	124594
CODEINE	Withdrawal_event	COUGH SUPPRESSANTS, EXCL. COMBINATIONS WITH EXPECTORANTS	66	48.4312	0.0733719	0.442599	0.769432	17.5674	1.93639	3.75695	7.28918	17.3197	1.955	3.81069	7.42781	3452	76	5417	10	1965	3386	10	1955
DONEPEZIL	Withdrawal_event	ANTI-DEMENTIA DRUGS	19	13.9454	-0.288506	0.432864	1.00843	11.7464	0.900616	1.61752	2.90509	11.7221	0.900071	1.62087	2.9189	3520	46	11611	27	8091	3501	27	8064
ELETRIPTAN	Withdrawal_event	ANTIMIGRAINE PREPARATIONS	8	5.90493	-0.759998	0.40828	1.23686	5.59638	0.670224	1.4295	3.04892	5.5732	0.666361	1.43544	3.09215	586	46	4565	38	3979	578	38	3941
ZOLPIDEM	Withdrawal_event	HYPNOTICS AND SEDATIVES	226	170.542	0.210867	0.405162	0.587042	152.678	1.26616	1.48024	1.7305	151.101	1.27366	1.49569	1.75643	7249	700	29754	474	22505	7023	474	22031
CYAMEMAZINE	Withdrawal_event	ANTIPSYCHOTICS	31	23.3894	-0.153702	0.398983	0.861818	23.2155	0.935424	1.33532	1.90616	23.1684	0.934649	1.33803	1.9155	3863	1047	172923	1016	169060	3832	1016	168044
TEMAZEPAM	Withdrawal_event	HYPNOTICS AND SEDATIVES	24	18.2093	-0.245892	0.389025	0.908175	18.0547	0.890334	1.3293	1.98468	17.9127	0.886055	1.33983	2.02601	774	700	29754	676	28980	750	676	28304
BACLOFEN	Withdrawal_event	MUSCLE RELAXANTS, CENTRALLY ACTING AGENTS	273	210.052	0.201091	0.377364	0.543358	52.5455	3.34425	5.1955	8.07153	50.0088	3.4906	5.45904	8.53753	4619	294	6465	21	1846	4346	21	1825
ZUCLOPENTHIXOL	Withdrawal_event	ANTIPSYCHOTICS	17	13.0055	-0.393053	0.373804	0.977966	12.9553	0.814105	1.31221	2.11506	12.9307	0.812562	1.3147	2.12713	2148	1047	172923	1030	170775	2131	1030	169745
LEVOMEPROMAZINE	Withdrawal_event	ANTIPSYCHOTICS	15	11.4979	-0.452238	0.369485	1.0072	11.459	0.787854	1.30901	2.17491	11.4375	0.786162	1.31147	2.18779	1899	1047	172923	1032	171024	1884	1032	169992
ESTRADIOL, NORETHISTERONE	Withdrawal_event	PROGESTOGENS AND ESTROGENS IN COMBINATION	67	51.9139	-0.00136642	0.364939	0.689481	30.2108	1.36578	2.21775	3.60118	29.576	1.38001	2.26535	3.71868	1781	88	3019	21	1238	1714	21	1217
OXYCODONE	Withdrawal_event	OPIOIDS	344	268.15	0.202244	0.358778	0.507151	261.757	1.17889	1.31419	1.46503	258.544	1.18699	1.33053	1.49144	6960	3450	89547	3106	82587	6616	3106	79481
CICLOSPORIN	Withdrawal_event	IMMUNOSUPPRESSANTS	7	5.37351	-0.907568	0.352667	1.22653	5.26774	0.614082	1.32884	2.87556	5.26702	0.613911	1.32902	2.87713	12827	88	210063	81	197236	12820	81	197155
CAFFEINE	Withdrawal_event	PSYCHOSTIMULANTS, AGENTS USED FOR ADHD AND NOOTROPICS	7	5.40741	-0.915871	0.344365	1.21822	5.35379	0.615593	1.30749	2.77703	5.34145	0.612513	1.3105	2.8039	720	166	22103	159	21383	713	159	21224
ANASTROZOLE	Withdrawal_event	HORMONE ANTAGONISTS AND RELATED AGENTS	9	7.05688	-0.762929	0.330137	1.12013	5.33056	0.601544	1.68838	4.73884	5.32517	0.600989	1.69009	4.75283	3631	15	7718	6	4087	3622	6	4081
OXAZEPAM	Withdrawal_event	ANXIOLYTICS	256	203.709	0.146711	0.328915	0.500158	195.98	1.14559	1.30626	1.48946	194.119	1.15062	1.31878	1.51151	6517	1582	50611	1326	44094	6261	1326	42768
OLANZAPINE	Withdrawal_event	ANTIPSYCHOTICS	135	107.471	0.0739067	0.327646	0.560617	104.322	1.08082	1.29407	1.54939	104.141	1.08125	1.29632	1.55417	17750	1047	172923	912	155173	17615	912	154261
PRAZEPAM	Withdrawal_event	ANXIOLYTICS	55	43.7612	-0.0802125	0.326444	0.682269	43.4415	0.972599	1.26607	1.64809	43.0714	0.970515	1.27695	1.68014	1400	1582	50611	1527	49211	1345	1527	47684
FLUPIRTINE	Withdrawal_event	OTHER ANALGESICS AND ANTIPYRETICS	12	9.49471	-0.6075	0.322691	1.02389	9.47767	0.719979	1.26613	2.22659	9.45133	0.716612	1.26966	2.24954	917	1405	135695	1393	134778	905	1393	133385
PIPAMPERONE	Withdrawal_event	ANTIPSYCHOTICS	12	9.51196	-0.609988	0.320203	1.02141	9.48915	0.717392	1.2646	2.22921	9.47389	0.715426	1.26664	2.24254	1571	1047	172923	1035	171352	1559	1035	170317
METOPROLOL	Withdrawal_event	BETA BLOCKING AGENTS	21	16.8342	-0.372176	0.310715	0.861509	15.0437	0.813093	1.39594	2.39657	15.0344	0.81274	1.3968	2.40058	9646	56	32088	35	22442	9625	35	22407
NITROUS OXIDE	Withdrawal_event	ANESTHETICS, GENERAL	6	4.7908	-1.07904	0.296953	1.22503	4.73824	0.558635	1.26629	2.87039	4.72955	0.555719	1.26862	2.89606	693	115	16635	109	15942	687	109	15833
IBUPROFEN	Withdrawal_event	ANTIINFLAMMATORY AND ANTIRHEUMATIC PRODUCTS, NON-STEROIDS	37	30.3016	-0.218593	0.283886	0.710982	25.86	0.912719	1.43078	2.24289	25.8496	0.912619	1.43135	2.24494	27832	76	69806	39	41974	27795	39	41935
CLOMETHIAZOLE	Withdrawal_event	HYPNOTICS AND SEDATIVES	9	7.45782	-0.837512	0.255554	1.04555	7.44121	0.632553	1.20948	2.3126	7.40374	0.623853	1.2156	2.36864	317	700	29754	691	29437	308	691	28746
CYPROTERONE, ETHINYLESTRADIOL	Withdrawal_event	ANTIANDROGENS	10	8.30145	-0.775566	0.254576	1.01115	6.19645	0.552386	1.61383	4.71489	6.1882	0.551575	1.61598	4.73442	2864	15	5175	5	2311	2854	5	2306
COVID-19 VACCINE ASTRAZENECA (CHADOX1 NCOV-19)	Withdrawal_event	VIRAL VACCINES	6	4.95369	-1.12278	0.253206	1.18128	4.60922	0.500246	1.30174	3.38738	4.6092	0.50024	1.30174	3.38745	341380	20	1378285	14	1036905	341374	14	1036891
PARACETAMOL, CAFFEINE, CODEINE	Withdrawal_event	OPIOIDS	28	23.8484	-0.356811	0.227137	0.711699	23.8195	0.817331	1.17551	1.69065	23.6522	0.80908	1.18382	1.73214	619	3450	89547	3422	88928	591	3422	85506
PROTHIPENDYL	Withdrawal_event	ANTIPSYCHOTICS	5	4.28069	-1.32525	0.202214	1.19696	4.27773	0.486997	1.16884	2.80535	4.27334	0.484469	1.17005	2.82579	707	1047	172923	1042	172216	702	1042	171174
ZOPICLONE	Withdrawal_event	HYPNOTICS AND SEDATIVES	185	162.025	-0.0247127	0.190755	0.39106	155.106	1.01048	1.19273	1.40786	154.417	1.01055	1.19805	1.42035	6887	700	29754	515	22867	6702	515	22352
BROMAZEPAM	Withdrawal_event	ANXIOLYTICS	194	170.075	-0.0208728	0.189365	0.385141	167.193	1.00114	1.16034	1.34485	166.343	1.00087	1.16626	1.35899	5441	1582	50611	1388	45170	5247	1388	43782
MODAFINIL	Withdrawal_event	PSYCHOSTIMULANTS, AGENTS USED FOR ADHD AND NOOTROPICS	6	5.21214	-1.18958	0.186408	1.11449	5.1866	0.51385	1.15683	2.60435	5.18048	0.510848	1.15819	2.62586	694	166	22103	160	21409	688	160	21249
DRONABINOL	Withdrawal_event	ANTIEMETICS AND ANTINAUSEANTS	7	6.11184	-1.0784	0.181839	1.0557	5.77018	0.497792	1.21313	2.95644	5.7548	0.492781	1.21638	3.00249	467	22	1681	15	1214	460	15	1199
ALPRAZOLAM	Withdrawal_event	ANXIOLYTICS	321	284.667	0.0108197	0.173012	0.326461	276.694	1.02851	1.16012	1.30858	275.306	1.02929	1.16597	1.32081	9107	1582	50611	1261	41504	8786	1261	40243
PERAMPANEL	Withdrawal_event	ANTIEPILEPTICS	10	8.90349	-0.871021	0.159121	0.915692	8.8845	0.603283	1.12556	2.09997	8.87761	0.601143	1.12643	2.11072	1448	523	85057	513	83609	1438	513	83096
TROPATEPINE	Withdrawal_event	ANTICHOLINERGIC AGENTS	6	5.33185	-1.2195	0.156486	1.08456	4.70334	0.390736	1.27569	4.16491	4.69631	0.388503	1.2776	4.2014	872	11	1799	5	927	866	5	922
DESVENLAFAXINE	Withdrawal_event	ANTIDEPRESSANTS	7	6.33456	-1.12619	0.134042	1.0079	6.33329	0.531703	1.10527	2.29757	6.31703	0.522635	1.10812	2.34948	266	3312	139077	3305	138811	259	3305	135506
CHLORAZEPATE	Withdrawal_event	ANXIOLYTICS	42	38.5099	-0.345865	0.123623	0.526645	38.4228	0.808763	1.0931	1.4774	38.3077	0.802635	1.09639	1.49765	1232	1582	50611	1540	49379	1190	1540	47839
NITRAZEPAM	Withdrawal_event	HYPNOTICS AND SEDATIVES	15	13.8334	-0.708839	0.112884	0.750603	13.8099	0.655503	1.08618	1.79981	13.7813	0.648253	1.08843	1.8275	588	700	29754	685	29166	573	685	28481
MELPERONE	Withdrawal_event	ANTIPSYCHOTICS	5	4.73479	-1.45617	0.0713001	1.06605	4.73358	0.439967	1.05628	2.53594	4.73196	0.437645	1.05664	2.55115	782	1047	172923	1042	172141	777	1042	171099
FLUVOXAMINE	Withdrawal_event	ANTIDEPRESSANTS	24	22.8854	-0.567743	0.067174	0.586324	22.8776	0.705678	1.04906	1.55953	22.8503	0.699387	1.05032	1.57733	961	3312	139077	3288	138116	937	3288	134828
DIENOGEST, ETHINYLESTRADIOL	Withdrawal_event	HORMONAL CONTRACEPTIVES FOR SYSTEMIC USE	6	5.71616	-1.31157	0.0644171	0.992495	5.70196	0.463358	1.05227	2.38967	5.70145	0.462719	1.05236	2.39339	3348	120	70285	114	66937	3342	114	66823
TILIDINE	Withdrawal_event	OPIOIDS	9	8.59158	-1.02967	0.0633969	0.853393	8.59056	0.55196	1.04766	1.98854	8.57415	0.538313	1.04967	2.04676	223	3450	89547	3441	89324	214	3441	85883
NILOTINIB	Withdrawal_event	PROTEIN KINASE INHIBITORS	9	8.7333	-1.05198	0.0410817	0.831078	8.65371	0.492679	1.04002	2.19541	8.65306	0.492002	1.04009	2.19877	4599	38	20011	29	15412	4590	29	15383
FLURAZEPAM	Withdrawal_event	HYPNOTICS AND SEDATIVES	14	13.6452	-0.818005	0.0357379	0.692582	13.6382	0.608637	1.02653	1.73135	13.6295	0.601206	1.02719	1.75499	580	700	29754	686	29174	566	686	28488
MIDAZOLAM	Withdrawal_event	HYPNOTICS AND SEDATIVES	90	88.4822	-0.289202	0.0244007	0.306882	88.2626	0.819415	1.01968	1.2689	88.2209	0.815431	1.02017	1.27631	3761	700	29754	610	25993	3671	610	25383
METHYLPHENIDATE	Withdrawal_event	PSYCHOSTIMULANTS, AGENTS USED FOR ADHD AND NOOTROPICS	91	90.0484	-0.296708	0.0150824	0.296092	88.9202	0.754726	1.02339	1.38769	88.9047	0.753124	1.02357	1.39113	11990	166	22103	75	10113	11899	75	10038
TRANYLCYPROMINE	Withdrawal_event	ANTIDEPRESSANTS	12	11.8833	-0.916654	0.0135371	0.714739	11.8828	0.576862	1.00986	1.76787	11.88	0.569094	1.0101	1.79286	499	3312	139077	3300	138578	487	3300	135278
GALANTAMINE	Withdrawal_event	ANTI-DEMENTIA DRUGS	5	4.96012	-1.51697	0.0104979	1.00525	4.9553	0.399477	1.00902	2.54863	4.95513	0.398011	1.00906	2.5582	1252	46	11611	41	10359	1247	41	10318
CLONIDINE	Withdrawal_event	ANTIADRENERGIC AGENTS, CENTRALLY ACTING	31	30.946	-0.550208	0.00247616	0.465311	30.848	0.55971	1.00493	1.80429	30.8447	0.552769	1.00503	1.82734	1468	48	2277	17	809	1437	17	792
ETHANOL	Withdrawal_event	ANTISEPTICS AND DISINFECTANTS	191	191	-0.211939	0	0.197252	NA	NA	NA	NA	NA	NA	NA	NA	6066	191	6066	0	0	5875	0	0
COCAINE	Withdrawal_event	ANESTHETICS, LOCAL	157	157	-0.234594	0	0.216731	NA	NA	NA	NA	NA	NA	NA	NA	4156	157	4156	0	0	3999	0	0
Not available	Withdrawal_event	NOT AVAILABLE	84	84	-0.32517	0	0.291833	NA	NA	NA	NA	NA	NA	NA	NA	18216	84	18216	0	0	18132	0	0
ESTRADIOL	Withdrawal_event	ESTROGENS	79	79	-0.335833	0	0.300393	NA	NA	NA	NA	NA	NA	NA	NA	9613	79	9613	0	0	9534	0	0
PREDNISONE	Withdrawal_event	CORTICOSTEROIDS FOR SYSTEMIC USE, PLAIN	26	26	-0.607887	0	0.500934	NA	NA	NA	NA	NA	NA	NA	NA	16105	26	16105	0	0	16079	0	0
FINASTERIDE	Withdrawal_event	DRUGS USED IN BENIGN PROSTATIC HYPERTROPHY	25	25	-0.620976	0	0.50979	NA	NA	NA	NA	NA	NA	NA	NA	3005	25	3005	0	0	2980	0	0
NALOXONE	Withdrawal_event	ALL OTHER THERAPEUTIC PRODUCTS	24	24	-0.634917	0	0.51915	NA	NA	NA	NA	NA	NA	NA	NA	187	24	187	0	0	163	0	0
NALOXEGOL	Withdrawal_event	DRUGS FOR CONSTIPATION	22	22	-0.665755	0	0.53959	NA	NA	NA	NA	NA	NA	NA	NA	211	22	211	0	0	189	0	0
ISOTRETINOIN	Withdrawal_event	ANTI-ACNE PREPARATIONS FOR TOPICAL USE	19	19	-0.72137	0	0.575562	NA	NA	NA	NA	NA	NA	NA	NA	9661	19	9661	0	0	9642	0	0
LACTOSE	Withdrawal_event	PHARMACEUTICAL EXCIPIENT	16	16	-0.792928	0	0.620233	NA	NA	NA	NA	NA	NA	NA	NA	8599	16	8599	0	0	8583	0	0
LOPERAMIDE	Withdrawal_event	ANTIPROPULSIVES	13	13	-0.889624	0	0.677889	NA	NA	NA	NA	NA	NA	NA	NA	2179	13	2179	0	0	2166	0	0
DENOSUMAB	Withdrawal_event	DRUGS AFFECTING BONE STRUCTURE AND MINERALIZATION	12	12	-0.930191	0	0.701202	NA	NA	NA	NA	NA	NA	NA	NA	18906	12	18906	0	0	18894	0	0
SIMVASTATIN	Withdrawal_event	LIPID MODIFYING AGENTS, PLAIN	12	12	-0.930191	0	0.701202	NA	NA	NA	NA	NA	NA	NA	NA	15804	12	15804	0	0	15792	0	0
AMLODIPINE	Withdrawal_event	SELECTIVE CALCIUM CHANNEL BLOCKERS WITH MAINLY VASCULAR EFFECTS	10	10	-1.03014	0	0.756571	NA	NA	NA	NA	NA	NA	NA	NA	15902	10	15902	0	0	15892	0	0
LEVOTHYROXINE	Withdrawal_event	THYROID PREPARATIONS	10	10	-1.03014	0	0.756571	NA	NA	NA	NA	NA	NA	NA	NA	61394	10	61394	0	0	61384	0	0
SODIUM OXYBATE	Withdrawal_event	OTHER NERVOUS SYSTEM DRUGS	8	8	-1.16828	0	0.828584	NA	NA	NA	NA	NA	NA	NA	NA	707	8	707	0	0	699	0	0
METOCLOPRAMIDE	Withdrawal_event	PROPULSIVES	8	8	-1.16828	0	0.828584	NA	NA	NA	NA	NA	NA	NA	NA	4781	8	4781	0	0	4773	0	0
CANDESARTAN	Withdrawal_event	ANGIOTENSIN II RECEPTOR BLOCKERS (ARBS), PLAIN	7	7	-1.26024	0	0.87386	NA	NA	NA	NA	NA	NA	NA	NA	8559	7	8559	0	0	8552	0	0
HYDROXYCHLOROQUINE	Withdrawal_event	ANTIMALARIALS	7	7	-1.26024	0	0.87386	NA	NA	NA	NA	NA	NA	NA	NA	6022	7	6022	0	0	6015	0	0
BETAMETHASONE, CALCIPOTRIOL	Withdrawal_event	ANTIPSORIATICS FOR TOPICAL USE	7	7	-1.26024	0	0.87386	NA	NA	NA	NA	NA	NA	NA	NA	877	7	877	0	0	870	0	0
METFORMIN	Withdrawal_event	BLOOD GLUCOSE LOWERING DRUGS, EXCL. INSULINS	7	7	-1.26024	0	0.87386	NA	NA	NA	NA	NA	NA	NA	NA	21283	7	21283	0	0	21276	0	0
XYLOMETAZOLINE	Withdrawal_event	DECONGESTANTS AND OTHER NASAL PREPARATIONS FOR TOPICAL USE	7	7	-1.26024	0	0.87386	NA	NA	NA	NA	NA	NA	NA	NA	2246	7	2246	0	0	2239	0	0
CIPROFLOXACIN	Withdrawal_event	QUINOLONE ANTIBACTERIALS	7	7	-1.26024	0	0.87386	NA	NA	NA	NA	NA	NA	NA	NA	21749	7	21749	0	0	21742	0	0
TESTOSTERONE	Withdrawal_event	ANDROGENS	6	6	-1.37599	0	0.928078	NA	NA	NA	NA	NA	NA	NA	NA	3229	6	3229	0	0	3223	0	0
SIBUTRAMINE	Withdrawal_event	ANTIOBESITY PREPARATIONS, EXCL. DIET PRODUCTS	6	6	-1.37599	0	0.928078	NA	NA	NA	NA	NA	NA	NA	NA	771	6	771	0	0	765	0	0
TRIMETHOPRIM	Withdrawal_event	SULFONAMIDES AND TRIMETHOPRIM	6	6	-1.37599	0	0.928078	NA	NA	NA	NA	NA	NA	NA	NA	2809	6	2809	0	0	2803	0	0
FUSIDIC ACID	Withdrawal_event	ANTIBIOTICS FOR TOPICAL USE	5	5	-1.52747	0	0.994748	NA	NA	NA	NA	NA	NA	NA	NA	1687	5	1687	0	0	1682	0	0
ASCORBIC ACID	Withdrawal_event	ANTIINFECTIVES AND ANTISEPTICS, EXCL. COMBINATIONS WITH CORTICOSTEROIDS	5	5	-1.52747	0	0.994748	NA	NA	NA	NA	NA	NA	NA	NA	1279	5	1279	0	0	1274	0	0
AMOXICILLIN, CLAVULANIC ACID	Withdrawal_event	BETA-LACTAM ANTIBACTERIALS, PENICILLINS	5	5	-1.52747	0	0.994748	NA	NA	NA	NA	NA	NA	NA	NA	41405	5	41405	0	0	41400	0	0
RITONAVIR	Withdrawal_event	DIRECT ACTING ANTIVIRALS	5	5	-1.52747	0	0.994748	NA	NA	NA	NA	NA	NA	NA	NA	7389	5	7389	0	0	7384	0	0
INSULIN HUMAN	Withdrawal_event	INSULINS AND ANALOGUES	5	5	-1.52747	0	0.994748	NA	NA	NA	NA	NA	NA	NA	NA	6944	5	6944	0	0	6939	0	0
CLARITHROMYCIN	Withdrawal_event	MACROLIDES, LINCOSAMIDES AND STREPTOGRAMINS	5	5	-1.52747	0	0.994748	NA	NA	NA	NA	NA	NA	NA	NA	12225	5	12225	0	0	12220	0	0
GUANFACINE	Withdrawal_event	ANTIADRENERGIC AGENTS, CENTRALLY ACTING	17	17.054	-0.771303	-0.00444641	0.599716	17.0838	0.554233	0.995096	1.78664	17.0856	0.547244	0.99499	1.80907	809	48	2277	31	1468	792	31	1437
IMIPRAMINE	Withdrawal_event	ANTIDEPRESSANTS	6	6.02498	-1.38152	-0.00553353	0.922544	6.02502	0.451362	0.995847	2.19715	6.02563	0.442723	0.995746	2.23957	253	3312	139077	3306	138824	247	3306	135518
REMIFENTANIL	Withdrawal_event	ANESTHETICS, GENERAL	9	9.30508	-1.13867	-0.0456018	0.744394	9.33194	0.489474	0.96443	1.90026	9.33426	0.487117	0.96419	1.9085	1346	115	16635	106	15289	1337	106	15183
TRIAMCINOLONE	Withdrawal_event	CORTICOSTEROIDS, PLAIN	14	14.6137	-0.913547	-0.0598038	0.597041	14.6391	0.561412	0.956344	1.6291	14.6426	0.559685	0.956112	1.63333	2645	368	66606	354	63961	2631	354	63607
ESTRADIOL, LEVONORGESTREL	Withdrawal_event	PROGESTOGENS AND ESTROGENS IN COMBINATION	10	10.4644	-1.09258	-0.0624365	0.694134	10.5271	0.496385	0.949932	1.81788	10.543	0.486448	0.948498	1.84942	359	88	3019	78	2660	349	78	2582
ZONISAMIDE	Withdrawal_event	ANTIEPILEPTICS	7	7.34784	-1.32564	-0.0654045	0.808456	7.35279	0.452582	0.952019	2.0026	7.35498	0.450468	0.951736	2.0108	1195	523	85057	516	83862	1188	516	83346
ETHINYLESTRADIOL, LEVONORGESTREL	Withdrawal_event	HORMONAL CONTRACEPTIVES FOR SYSTEMIC USE	16	16.8872	-0.868491	-0.0755633	0.54467	17.0326	0.555191	0.939378	1.58942	17.0343	0.554656	0.939279	1.59062	9891	120	70285	104	60394	9875	104	60290
HYOSCINE	Withdrawal_event	ANTIEMETICS AND ANTINAUSEANTS	15	15.8882	-0.902109	-0.0803858	0.557333	18.197	0.338245	0.824312	2.00887	18.2457	0.333057	0.822114	2.0293	1214	22	1681	7	467	1199	7	460
OPIPRAMOL	Withdrawal_event	ANTIDEPRESSANTS	24	25.4573	-0.718277	-0.0833598	0.43579	25.4686	0.633566	0.942336	1.40159	25.5045	0.626931	0.941012	1.41244	1069	3312	139077	3288	138008	1045	3288	134720
TOZINAMERAN	Withdrawal_event	VIRAL VACCINES	14	15.0463	-0.954262	-0.100519	0.556326	18.2244	0.295213	0.768203	1.99902	18.2244	0.295207	0.7682	1.99904	1036905	20	1378285	6	341380	1036891	6	341374
DEXAMFETAMINE	Withdrawal_event	PSYCHOSTIMULANTS, AGENTS USED FOR ADHD AND NOOTROPICS	11	11.8588	-1.08044	-0.103899	0.623335	11.9248	0.501505	0.922446	1.69671	11.9319	0.499059	0.921902	1.70301	1579	166	22103	155	20524	1568	155	20369
TRAMADOL	Withdrawal_event	OPIOIDS	669	721.115	-0.219565	-0.108144	-0.00092141	734.886	0.837964	0.910345	0.988979	737.579	0.832294	0.907022	0.988459	18717	3450	89547	2781	70830	18048	2781	68049
LORAZEPAM	Withdrawal_event	ANXIOLYTICS	268	294.076	-0.311673	-0.133715	0.0337708	300.029	0.784791	0.893246	1.01669	301.085	0.779017	0.890116	1.01706	9408	1582	50611	1314	41203	9140	1314	39889
ESCITALOPRAM	Withdrawal_event	ANTIDEPRESSANTS	285	314.49	-0.314229	-0.141814	0.0207544	317.584	0.795836	0.897402	1.01193	318.386	0.791708	0.895139	1.01208	13206	3312	139077	3027	125871	12921	3027	122844
DOXEPIN	Withdrawal_event	ANTIDEPRESSANTS	23	25.5288	-0.797252	-0.147446	0.381618	25.5484	0.600039	0.900252	1.35067	25.6106	0.593276	0.898065	1.35943	1072	3312	139077	3289	138005	1049	3289	134716
BIPERIDEN	Withdrawal_event	ANTICHOLINERGIC AGENTS	5	5.66815	-1.69287	-0.165406	0.829342	6.37844	0.240101	0.783891	2.55928	6.38799	0.238016	0.782719	2.57398	927	11	1799	6	872	922	6	866
PHENOBARBITAL	Withdrawal_event	ANTIEPILEPTICS	11	12.4452	-1.14732	-0.170784	0.55645	12.4804	0.485827	0.881379	1.59898	12.4896	0.483888	0.880731	1.60303	2024	523	85057	512	83033	2013	512	82521
DIMENHYDRINATE	Withdrawal_event	ANTIHISTAMINES FOR SYSTEMIC USE	7	7.94291	-1.43109	-0.17085	0.70301	7.98211	0.413724	0.876961	1.85887	7.99079	0.410866	0.876008	1.86774	911	199	22824	192	21913	904	192	21721
MORPHINE	Withdrawal_event	OPIOIDS	371	417.905	-0.322123	-0.171538	-0.0285201	424.37	0.786448	0.874237	0.971826	426.543	0.779467	0.869783	0.970564	10847	3450	89547	3079	78700	10476	3079	75621
DEXTROPROPOXYPHENE, PARACETAMOL, CAFFEINE	Withdrawal_event	OPIOIDS	5	5.70203	-1.70078	-0.17331	0.821438	5.7032	0.370167	0.876701	2.07637	5.73138	0.357406	0.87239	2.12941	148	3450	89547	3445	89399	143	3445	85954
ATENOLOL	Withdrawal_event	BETA BLOCKING AGENTS	5	5.73124	-1.70755	-0.180087	0.81466	5.81461	0.343451	0.859903	2.15295	5.81605	0.342878	0.859689	2.15547	3284	56	32088	51	28804	3279	51	28753
LAMOTRIGINE	Withdrawal_event	ANTIEPILEPTICS	69	78.3605	-0.542951	-0.182291	0.137812	80.0102	0.669922	0.86239	1.11016	80.0797	0.668401	0.861641	1.11075	12744	523	85057	454	72313	12675	454	71859
REBOXETINE	Withdrawal_event	ANTIDEPRESSANTS	9	10.4068	-1.29229	-0.199226	0.59077	10.4112	0.452442	0.864452	1.65165	10.4457	0.44485	0.861602	1.66878	437	3312	139077	3303	138640	428	3303	135337
DABIGATRAN	Withdrawal_event	ANTITHROMBOTIC AGENTS	8	9.2728	-1.36959	-0.201309	0.627275	9.6448	0.383182	0.829463	1.79551	9.64542	0.383062	0.829409	1.79585	25597	41	113178	33	87581	25589	33	87548
SERTRALINE	Withdrawal_event	ANTIDEPRESSANTS	328	379.336	-0.369888	-0.209482	-0.0576327	385.976	0.759136	0.849794	0.951279	387.415	0.754492	0.846636	0.950035	15929	3312	139077	2984	123148	15601	2984	120164
WARFARIN	Withdrawal_event	ANTITHROMBOTIC AGENTS	8	9.39126	-1.38697	-0.218691	0.609893	9.80462	0.376936	0.815942	1.76625	9.8053	0.376816	0.815885	1.76656	25924	41	113178	33	87254	25916	33	87221
METHOTREXATE	Withdrawal_event	IMMUNOSUPPRESSANTS	13	15.2316	-1.11033	-0.220704	0.457184	15.6987	0.459624	0.828095	1.49196	15.6999	0.459491	0.828033	1.49217	36359	88	210063	75	173704	36346	75	173629
RISPERIDONE	Withdrawal_event	ANTIPSYCHOTICS	105	123.734	-0.525099	-0.23582	0.0267727	126.245	0.680188	0.831717	1.017	126.377	0.678758	0.830847	1.01702	20436	1047	172923	942	152487	20331	942	151545
NICOTIANA TABACUM	Withdrawal_event	DRUGS USED IN ADDICTIVE DISORDERS	132	158.177	-0.516823	-0.260099	-0.0246139	162.201	0.680471	0.813803	0.97326	163.026	0.674288	0.809688	0.972276	6104	1187	45806	1055	39702	5972	1055	38647
DIAZEPAM	Withdrawal_event	ANXIOLYTICS	255	305.485	-0.442709	-0.260136	-0.0885688	317.566	0.703558	0.802982	0.916457	319.668	0.696361	0.797704	0.913794	9773	1582	50611	1327	40838	9518	1327	39511
FLUTICASONE	Withdrawal_event	CORTICOSTEROIDS, PLAIN	14	16.9176	-1.11824	-0.264496	0.392349	17.0582	0.481705	0.820718	1.39832	17.0754	0.480036	0.819895	1.40037	3062	368	66606	354	63544	3048	354	63190
LITHIUM	Withdrawal_event	ANTIPSYCHOTICS	41	49.5094	-0.744669	-0.269089	0.138415	49.9318	0.601358	0.82112	1.12119	49.9867	0.599747	0.820219	1.12174	8177	1047	172923	1006	164746	8136	1006	163740
CLOMIPRAMINE	Withdrawal_event	ANTIDEPRESSANTS	52	63.3694	-0.701764	-0.282808	0.0823987	63.5912	0.623448	0.817723	1.07254	63.875	0.61732	0.81409	1.07358	2661	3312	139077	3260	136416	2609	3260	133156
METHYLENEDIOXYMETHAMPHETAMINE	Withdrawal_event	NO ATC CODE	30	36.6189	-0.845904	-0.283346	0.186393	54.7325	0.317383	0.54812	0.946603	56.9507	0.293174	0.526772	0.946498	665	50	908	20	243	635	20	223
DROSPIRENONE, ESTRADIOL	Withdrawal_event	PROGESTOGENS AND ESTROGENS IN COMBINATION	5	6.23783	-1.82032	-0.292852	0.701896	6.33226	0.323683	0.789607	1.9262	6.37289	0.314727	0.784574	1.95584	214	88	3019	83	2805	209	83	2722
ETORICOXIB	Withdrawal_event	ANTIINFLAMMATORY AND ANTIRHEUMATIC PRODUCTS, NON-STEROIDS	6	7.47305	-1.67068	-0.294693	0.633385	7.63369	0.341578	0.785989	1.8086	7.63551	0.341242	0.785802	1.80952	6864	76	69806	70	62942	6858	70	62872
PREDNISOLONE	Withdrawal_event	CORTICOSTEROIDS, PLAIN	72	88.7927	-0.653214	-0.300562	0.0132177	94.1331	0.591567	0.764874	0.988955	94.2635	0.590025	0.763816	0.988798	16071	368	66606	296	50535	15999	296	50239
NALOXONE, TILIDINE	Withdrawal_event	OPIOIDS	56	69.8114	-0.718294	-0.315507	0.0373511	70.0966	0.616032	0.798897	1.03605	70.6639	0.606021	0.792484	1.03632	1812	3450	89547	3394	87735	1756	3394	84341
HALOPERIDOL	Withdrawal_event	ANTIPSYCHOTICS	33	41.7836	-0.870301	-0.335937	0.113978	42.1487	0.554021	0.782942	1.10645	42.2049	0.552356	0.781899	1.10683	6901	1047	172923	1014	166022	6868	1014	165008
DESOGESTREL	Withdrawal_event	HORMONAL CONTRACEPTIVES FOR SYSTEMIC USE	8	10.244	-1.50628	-0.337997	0.490587	10.4534	0.37371	0.765298	1.56721	10.4577	0.373192	0.764984	1.5681	6000	120	70285	112	64285	5992	112	64173
CITALOPRAM	Withdrawal_event	ANTIDEPRESSANTS	218	275.958	-0.537371	-0.339429	-0.154357	281.226	0.676594	0.775176	0.888123	282.799	0.671045	0.770866	0.885535	11588	3312	139077	3094	127489	11370	3094	124395
LANSOPRAZOLE	Withdrawal_event	DRUGS FOR PEPTIC ULCER AND GASTRO-OESOPHAGEAL REFLUX DISEASE (GORD)	6	7.72424	-1.71543	-0.339443	0.588634	8.11281	0.31177	0.739571	1.75439	8.1157	0.311373	0.739308	1.75537	5937	42	32282	36	26345	5931	36	26309
FLUPENTIXOL, MELITRACEN	Withdrawal_event	PSYCHOLEPTICS AND PSYCHOANALEPTICS IN COMBINATION	10	12.8352	-1.37499	-0.344846	0.411725	24.3333	0.159871	0.410959	1.05639	27.2	0.124031	0.367647	1.08976	146	16	182	6	36	136	6	30
RIVAROXABAN	Withdrawal_event	ANTITHROMBOTIC AGENTS	12	15.5646	-1.29214	-0.361953	0.339249	17.7458	0.345114	0.676217	1.32498	17.7482	0.344994	0.676126	1.32509	42965	41	113178	29	70213	42953	29	70184
TAPENTADOL	Withdrawal_event	OPIOIDS	87	112.268	-0.68524	-0.366008	-0.0789674	113.118	0.623671	0.769106	0.948455	114.173	0.613905	0.762	0.945821	2914	3450	89547	3363	86633	2827	3363	83270
ABIRATERONE	Withdrawal_event	HORMONE ANTAGONISTS AND RELATED AGENTS	6	7.94312	-1.75333	-0.377337	0.550741	10.1303	0.211022	0.592284	1.66239	10.1405	0.210401	0.591685	1.66393	4087	15	7718	9	3631	4081	9	3622
CLOTIAZEPAM	Withdrawal_event	ANXIOLYTICS	5	6.65796	-1.90758	-0.380117	0.614631	6.66497	0.31507	0.750191	1.78623	6.71875	0.30609	0.744186	1.80931	213	1582	50611	1577	50398	208	1577	48821
RAMIPRIL	Withdrawal_event	ACE INHIBITORS, PLAIN	8	10.6219	-1.55615	-0.38787	0.440714	22.3329	0.117254	0.358216	1.09436	22.3519	0.117023	0.357911	1.09465	16839	13	20609	5	3770	16831	5	3765
CYPROTERONE	Withdrawal_event	ANTIANDROGENS	5	6.69855	-1.91574	-0.388275	0.606473	8.06913	0.212094	0.619645	1.81033	8.07989	0.211219	0.61882	1.81299	2311	15	5175	10	2864	2306	10	2854
ACEPROMETAZINE, MEPROBAMATE	Withdrawal_event	HYPNOTICS AND SEDATIVES	5	6.70498	-1.91703	-0.389563	0.605185	6.72147	0.31106	0.743885	1.77896	6.76305	0.30436	0.739311	1.79584	285	700	29754	695	29469	280	695	28774
ZOLMITRIPTAN	Withdrawal_event	ANTIMIGRAINE PREPARATIONS	7	9.38138	-1.65806	-0.397822	0.476038	9.99147	0.314387	0.700598	1.56125	10.0239	0.311349	0.698329	1.5663	931	46	4565	39	3634	924	39	3595
VALPROIC ACID	Withdrawal_event	ANTIEPILEPTICS	92	121.568	-0.710172	-0.400163	-0.120601	130.523	0.563104	0.704859	0.882298	130.779	0.561369	0.703479	0.881564	19771	523	85057	431	65286	19679	431	64855
MEPROBAMATE	Withdrawal_event	ANXIOLYTICS	8	10.7215	-1.56901	-0.400731	0.427853	10.7401	0.374903	0.744874	1.47995	10.8286	0.365779	0.738781	1.49215	343	1582	50611	1574	50268	335	1574	48694
TRIAZOLAM	Withdrawal_event	HYPNOTICS AND SEDATIVES	10	13.3864	-1.43343	-0.403287	0.353284	13.4525	0.400393	0.743359	1.3801	13.5361	0.393518	0.738767	1.38692	569	700	29754	690	29185	559	690	28495
LOXAPINE	Withdrawal_event	ANTIPSYCHOTICS	12	16.1298	-1.34203	-0.41184	0.289362	16.1944	0.419986	0.740998	1.30737	16.22	0.418242	0.739826	1.30867	2664	1047	172923	1035	170259	2652	1035	169224
LORMETAZEPAM	Withdrawal_event	HYPNOTICS AND SEDATIVES	42	57.1923	-0.910404	-0.440916	-0.037894	58.544	0.526623	0.717409	0.977313	58.9523	0.520073	0.712441	0.975963	2431	700	29754	658	27323	2389	658	26665
TOPIRAMATE	Withdrawal_event	ANTIEPILEPTICS	34	47.2168	-0.993743	-0.4679	-0.0240402	48.5284	0.495287	0.700621	0.99108	48.6208	0.493563	0.699289	0.990766	7679	523	85057	489	77378	7645	489	76889
DOXYLAMINE	Withdrawal_event	ANTIHISTAMINES FOR SYSTEMIC USE	11	15.7114	-1.47192	-0.495379	0.231855	16.1153	0.372335	0.682581	1.25134	16.1615	0.369856	0.680631	1.25254	1802	199	22824	188	21022	1791	188	20834
CARBAMAZEPINE	Withdrawal_event	ANTIEPILEPTICS	50	71.0803	-0.931068	-0.50328	-0.131379	74.396	0.502489	0.672079	0.898907	74.554	0.500761	0.670655	0.898188	11560	523	85057	473	73497	11510	473	73024
PARACETAMOL, ACETYLSALICYLIC ACID, CAFFEINE	Withdrawal_event	OTHER ANALGESICS AND ANTIPYRETICS	8	11.6691	-1.68596	-0.517685	0.3109	11.6998	0.342123	0.683772	1.3666	11.7386	0.339303	0.681511	1.36886	1127	1405	135695	1397	134568	1119	1397	133171
TRIMIPRAMINE	Withdrawal_event	ANTIDEPRESSANTS	16	23.1712	-1.31359	-0.520665	0.0995686	23.2217	0.423326	0.689011	1.12144	23.3983	0.416716	0.683812	1.1221	973	3312	139077	3296	138104	957	3296	134808
ARIPIPRAZOLE	Withdrawal_event	ANTIPSYCHOTICS	67	96.9058	-0.895425	-0.52912	-0.204577	99.956	0.523614	0.670295	0.858065	100.163	0.521972	0.668909	0.857209	16005	1047	172923	980	156918	15938	980	155938
LISDEXAMFETAMINE	Withdrawal_event	PSYCHOSTIMULANTS, AGENTS USED FOR ADHD AND NOOTROPICS	18	26.5264	-1.28995	-0.546842	0.0424807	28.148	0.392573	0.639478	1.04167	28.2295	0.390402	0.637631	1.04142	3532	166	22103	148	18571	3514	148	18423
DIHYDROCODEINE	Withdrawal_event	OPIOIDS	22	32.4399	-1.21567	-0.549913	-0.0103235	32.539	0.447055	0.676111	1.02253	32.9627	0.436423	0.667421	1.02069	842	3450	89547	3428	88705	820	3428	85277
PARACETAMOL, CAFFEINE, OPIUM EXTRACTS	Withdrawal_event	OPIOIDS	25	37.1403	-1.18276	-0.56178	-0.0519898	37.2724	0.454915	0.670738	0.988952	37.766	0.444335	0.661972	0.986206	964	3450	89547	3425	88583	939	3425	85158
DIPHENHYDRAMINE	Withdrawal_event	ANTIHISTAMINES FOR SYSTEMIC USE	11	16.749	-1.56142	-0.584878	0.142356	17.2773	0.347255	0.636672	1.1673	17.3343	0.344869	0.63458	1.16767	1921	199	22824	188	20903	1910	188	20715
PARACETAMOL, CAFFEINE, OPIUM	Withdrawal_event	OPIOIDS	25	38.219	-1.22352	-0.602546	-0.0927557	38.3671	0.441871	0.6516	0.960873	38.9049	0.431392	0.642592	0.957193	992	3450	89547	3425	88555	967	3425	85130
OMALIZUMAB	Withdrawal_event	OTHER SYSTEMIC DRUGS FOR OBSTRUCTIVE AIRWAY DISEASES	5	7.93168	-2.14385	-0.616388	0.37836	12.5196	0.130728	0.399374	1.22008	12.5319	0.13045	0.398981	1.22029	7662	13	12558	8	4896	7657	8	4888
DEXMEDETOMIDINE	Withdrawal_event	HYPNOTICS AND SEDATIVES	7	11.0103	-1.8782	-0.617961	0.255899	11.0744	0.301909	0.63209	1.32337	11.1731	0.295882	0.626504	1.32656	468	700	29754	693	29286	461	693	28593
PANTOPRAZOLE	Withdrawal_event	DRUGS FOR PEPTIC ULCER AND GASTRO-OESOPHAGEAL REFLUX DISEASE (GORD)	11	17.2777	-1.60498	-0.628438	0.0987959	21.6651	0.255303	0.507729	1.00974	21.6825	0.254916	0.507321	1.00965	13280	42	32282	31	19002	13269	31	18971
DIMETHYL FUMARATE	Withdrawal_event	IMMUNOSUPPRESSANTS	5	8.01314	-2.15773	-0.63026	0.364488	8.315	0.24389	0.601323	1.48259	8.31644	0.243788	0.601219	1.4827	19128	88	210063	83	190935	19123	83	190852
MOCLOBEMIDE	Withdrawal_event	ANTIDEPRESSANTS	5	8.23969	-2.19562	-0.668151	0.326596	8.24777	0.253771	0.606224	1.44819	8.32708	0.248162	0.60045	1.45284	346	3312	139077	3307	138731	341	3307	135424
OXCARBAZEPINE	Withdrawal_event	ANTIEPILEPTICS	14	22.5785	-1.52424	-0.670494	-0.0136494	22.9655	0.358838	0.60961	1.03563	23.0219	0.357221	0.608116	1.03523	3672	523	85057	509	81385	3658	509	80876
FLUOXETINE	Withdrawal_event	ANTIDEPRESSANTS	114	182.273	-0.951822	-0.674709	-0.422181	186.25	0.508509	0.612082	0.73675	188.052	0.502195	0.606217	0.731785	7654	3312	139077	3198	131423	7540	3198	128225
MIRTAZAPINE	Withdrawal_event	ANTIDEPRESSANTS	172	277.744	-0.913509	-0.689756	-0.482311	287.424	0.513877	0.598419	0.696871	290.34	0.507515	0.592408	0.691502	11663	3312	139077	3140	127414	11491	3140	124274
KETOPROFEN	Withdrawal_event	ANTIINFLAMMATORY AND ANTIRHEUMATIC PRODUCTS, NON-STEROIDS	8	13.4012	-1.87795	-0.709674	0.11891	14.5575	0.264217	0.549545	1.143	14.5653	0.263939	0.549252	1.14298	12309	76	69806	68	57497	12301	68	57429
ETANERCEPT	Withdrawal_event	IMMUNOSUPPRESSANTS	14	23.5719	-1.58504	-0.731297	-0.0744525	27.0739	0.2921	0.517103	0.915425	27.0802	0.291984	0.516983	0.915362	56268	88	210063	74	153795	56254	74	153721
ATOMOXETINE	Withdrawal_event	PSYCHOSTIMULANTS, AGENTS USED FOR ADHD AND NOOTROPICS	13	22.1103	-1.63364	-0.744021	-0.0661323	23.5102	0.314311	0.552951	0.972781	23.5948	0.31235	0.550969	0.971879	2944	166	22103	153	19159	2931	153	19006
NORTRIPTYLINE	Withdrawal_event	ANTIDEPRESSANTS	15	25.5764	-1.5722	-0.750476	-0.112757	25.6587	0.353286	0.584597	0.967357	25.9196	0.347236	0.578713	0.964499	1074	3312	139077	3297	138003	1059	3297	134706
LEVONORGESTREL	Withdrawal_event	HORMONAL CONTRACEPTIVES FOR SYSTEMIC USE	40	68.0629	-1.24141	-0.759506	-0.347365	104.839	0.261114	0.381538	0.5575	105.01	0.260536	0.380917	0.556919	39865	120	70285	80	30420	39825	80	30340
ALIMEMAZINE	Withdrawal_event	ANTIHISTAMINES FOR SYSTEMIC USE	9	15.6504	-1.85864	-0.765572	0.0244246	16.2181	0.284854	0.554936	1.08109	16.2839	0.282716	0.552693	1.08048	1795	199	22824	190	21029	1786	190	20839
LEVETIRACETAM	Withdrawal_event	ANTIEPILEPTICS	48	83.9191	-1.23677	-0.799584	-0.420598	90.7841	0.39315	0.528727	0.711058	91.0706	0.39147	0.527064	0.709623	13648	523	85057	475	71409	13600	475	70934
BISOPROLOL	Withdrawal_event	BETA BLOCKING AGENTS	14	25.075	-1.67243	-0.818684	-0.161839	34.0551	0.224612	0.411099	0.752417	34.1027	0.224119	0.410524	0.751968	14368	56	32088	42	17720	14354	42	17678
PARACETAMOL, CAFFEINE, OPIUM, PREPARED	Withdrawal_event	OPIOIDS	27	49.546	-1.45939	-0.863825	-0.371287	49.8746	0.372197	0.541358	0.787401	50.7975	0.362491	0.531522	0.779375	1286	3450	89547	3423	88261	1259	3423	84838
IMATINIB	Withdrawal_event	PROTEIN KINASE INHIBITORS	11	20.822	-1.86725	-0.890712	-0.163478	32.7277	0.166819	0.336106	0.677186	32.7928	0.166304	0.33544	0.676591	10965	38	20011	27	9046	10954	27	9019
PARACETAMOL, BELLADONNA DRY EXTRACT, CAFFEINE, OPIUM	Withdrawal_event	OPIOIDS	24	46.9262	-1.58782	-0.952902	-0.433753	47.2423	0.341397	0.508019	0.755962	48.1802	0.332069	0.49813	0.747234	1218	3450	89547	3426	88329	1194	3426	84903
NEFOPAM	Withdrawal_event	OTHER ANALGESICS AND ANTIPYRETICS	14	28.743	-1.86578	-1.01204	-0.355193	29.0509	0.285047	0.481913	0.814742	29.2101	0.282732	0.479287	0.812485	2776	1405	135695	1391	132919	2762	1391	131528
ADALIMUMAB	Withdrawal_event	IMMUNOSUPPRESSANTS	10	20.8208	-2.05202	-1.02187	-0.265304	24.1745	0.214174	0.413658	0.798944	24.1814	0.21408	0.41354	0.798839	49701	88	210063	78	160362	49691	78	160284
AMITRIPTYLINE	Withdrawal_event	ANTIDEPRESSANTS	98	203.635	-1.35124	-1.05133	-0.780001	210.555	0.381148	0.465436	0.568365	213.397	0.375173	0.459239	0.562142	8551	3312	139077	3214	130526	8453	3214	127312
PETHIDINE	Withdrawal_event	OPIOIDS	7	16.952	-2.47866	-1.21843	-0.344569	17.0011	0.19731	0.411737	0.859194	17.4031	0.190467	0.402227	0.849421	440	3450	89547	3443	89107	433	3443	85664
DICLOFENAC	Withdrawal_event	ANTIINFLAMMATORY AND ANTIRHEUMATIC PRODUCTS, NON-STEROIDS	10	24.0893	-2.25778	-1.22764	-0.471069	30.6274	0.167929	0.326505	0.634823	30.656	0.167708	0.3262	0.634474	22126	76	69806	66	47680	22116	66	47614
APOMORPHINE	Withdrawal_event	DOPAMINERGIC AGENTS	9	22.3761	-2.36091	-1.26784	-0.477844	23.8906	0.193537	0.376717	0.733276	24.0116	0.192144	0.374818	0.731162	2963	220	29132	211	26169	2954	211	25958
ROTIGOTINE	Withdrawal_event	DOPAMINERGIC AGENTS	11	27.4509	-2.2578	-1.28126	-0.554028	29.7963	0.201535	0.369174	0.676258	29.9516	0.20009	0.367259	0.674094	3635	220	29132	209	25497	3624	209	25288
PROMETHAZINE	Withdrawal_event	ANTIHISTAMINES FOR SYSTEMIC USE	13	32.5825	-2.18273	-1.29311	-0.61522	36.4165	0.203671	0.356981	0.625693	36.6469	0.201947	0.354736	0.623123	3737	199	22824	186	19087	3724	186	18901
MIANSERIN	Withdrawal_event	ANTIDEPRESSANTS	21	52.2721	-1.97833	-1.29544	-0.744643	52.7735	0.259637	0.397927	0.609874	53.5563	0.254779	0.392111	0.603469	2195	3312	139077	3291	136882	2174	3291	133591
FEXOFENADINE	Withdrawal_event	ANTIHISTAMINES FOR SYSTEMIC USE	5	13.3661	-2.86152	-1.33405	-0.339307	13.9684	0.147549	0.35795	0.868376	14.0509	0.146239	0.355849	0.8659	1533	199	22824	194	21291	1528	194	21097
BENSERAZIDE, LEVODOPA	Withdrawal_event	DOPAMINERGIC AGENTS	10	26.2879	-2.38134	-1.35119	-0.594623	28.4983	0.186253	0.350898	0.661088	28.651	0.184894	0.349028	0.658868	3481	220	29132	210	25651	3471	210	25441
BUPROPION	Withdrawal_event	ANTIDEPRESSANTS	39	102.591	-1.87249	-1.384	-0.967053	104.624	0.272243	0.372763	0.510399	106.258	0.267274	0.367033	0.504027	4308	3312	139077	3273	134769	4269	3273	131496
PARACETAMOL, CODEINE	Withdrawal_event	OPIOIDS	138	363.235	-1.64386	-1.393	-1.16246	389.739	0.299044	0.354083	0.419252	400.595	0.290156	0.344488	0.408993	9428	3450	89547	3312	80119	9290	3312	76807
TETRAZEPAM	Withdrawal_event	MUSCLE RELAXANTS, CENTRALLY ACTING AGENTS	15	40.6097	-2.22894	-1.40721	-0.769493	44.7141	0.200508	0.335465	0.561256	46.2804	0.19185	0.324111	0.547554	893	294	6465	279	5572	878	279	5293
CLOZAPINE	Withdrawal_event	ANTIPSYCHOTICS	117	323.407	-1.7363	-1.46292	-1.21349	415.659	0.232311	0.281481	0.341058	418.002	0.230884	0.279903	0.339331	53414	1047	172923	930	119509	53297	930	118579
LACOSAMIDE	Withdrawal_event	ANTIEPILEPTICS	9	25.9111	-2.56821	-1.47515	-0.68515	26.7926	0.173915	0.335913	0.648811	26.9065	0.172927	0.334492	0.647008	4214	523	85057	514	80843	4205	514	80329
RIVASTIGMINE	Withdrawal_event	ANTI-DEMENTIA DRUGS	6	18.0379	-2.88795	-1.51197	-0.583888	25.8033	0.0986672	0.232528	0.547996	25.9162	0.0980784	0.231515	0.546494	4553	46	11611	40	7058	4547	40	7018
HYDROXYZINE	Withdrawal_event	ANXIOLYTICS	40	115.561	-2.0008	-1.51889	-1.10675	121.515	0.240927	0.329176	0.449751	124.286	0.234711	0.321839	0.441309	3697	1582	50611	1542	46914	3657	1542	45372
BUDESONIDE	Withdrawal_event	CORTICOSTEROIDS, PLAIN	8	24.4151	-2.71976	-1.55149	-0.722901	25.5816	0.155303	0.312725	0.629716	25.6839	0.154479	0.311479	0.628041	4419	368	66606	360	62187	4411	360	61827
PROPOFOL	Withdrawal_event	ANESTHETICS, GENERAL	18	55.5816	-2.34311	-1.6	-1.01068	90.7365	0.120071	0.198377	0.327751	91.5667	0.118763	0.196578	0.325379	8040	115	16635	97	8595	8022	97	8498
DYDROGESTERONE, ESTRADIOL	Withdrawal_event	PROGESTOGENS AND ESTROGENS IN COMBINATION	6	19.3839	-2.98908	-1.61309	-0.685012	23.1648	0.113574	0.259013	0.5907	23.7843	0.109624	0.252267	0.580518	665	88	3019	82	2354	659	82	2272
METHYLPREDNISOLONE	Withdrawal_event	CORTICOSTEROIDS, PLAIN	19	59.2504	-2.33684	-1.61547	-1.03991	66.9746	0.178863	0.28369	0.449952	67.2761	0.177896	0.282418	0.448351	10724	368	66606	349	55882	10705	349	55533
HYPERICUM PERFORATUM	Withdrawal_event	ANTIDEPRESSANTS	12	37.9836	-2.55251	-1.62231	-0.921112	38.285	0.178205	0.313439	0.551295	38.9315	0.174492	0.308234	0.544486	1595	3312	139077	3300	137482	1583	3300	134182
CARBIDOPA, LEVODOPA	Withdrawal_event	DOPAMINERGIC AGENTS	19	62.0383	-2.40264	-1.68127	-1.1057	78.9413	0.15047	0.240685	0.384989	79.5229	0.149162	0.238925	0.382704	8215	220	29132	201	20917	8196	201	20716
PARACETAMOL, TRAMADOL	Withdrawal_event	OPIOIDS	64	210.86	-2.08761	-1.71233	-1.38076	220.42	0.227084	0.290355	0.371255	226.984	0.219847	0.281958	0.361617	5473	3450	89547	3386	84074	5409	3386	80688
VARENICLINE	Withdrawal_event	DRUGS USED IN ADDICTIVE DISORDERS	159	544.575	-2.00596	-1.7729	-1.55748	871.422	0.154551	0.18246	0.21541	902.242	0.148966	0.176228	0.208478	21015	1187	45806	1028	24791	20856	1028	23763
NICOTINE	Withdrawal_event	DRUGS USED IN ADDICTIVE DISORDERS	63	217.182	-2.15582	-1.77739	-1.44338	251.71	0.194409	0.250288	0.322229	257.553	0.189576	0.24461	0.31562	8381	1187	45806	1124	37425	8318	1124	36301
VORTIOXETINE	Withdrawal_event	ANTIDEPRESSANTS	33	121.786	-2.40238	-1.86802	-1.41811	125.175	0.187315	0.263631	0.37104	127.488	0.183498	0.258849	0.365142	5114	3312	139077	3279	133963	5081	3279	130684
ALIMEMAZINE TARTRATE, AMMONIUM ACETATE, EPHEDRINE HYDROCHLORIDE, ETHYLMORPHINE HYDROCHLORIDE	Withdrawal_event	COUGH SUPPRESSANTS AND EXPECTORANTS, COMBINATIONS	5	19.8073	-3.41196	-1.88449	-0.889747	51.7122	0.0372833	0.0966889	0.250749	56.126	0.033614	0.0890853	0.236097	599	29	877	24	278	594	24	254
CLOBAZAM	Withdrawal_event	ANXIOLYTICS	13	53.5763	-2.89166	-2.00204	-1.32415	54.9986	0.137233	0.23637	0.407121	56.3909	0.133275	0.230534	0.398768	1714	1582	50611	1569	48897	1701	1569	47328
ETIFOXINE	Withdrawal_event	ANXIOLYTICS	5	21.6306	-3.536	-2.00854	-1.01379	21.8611	0.095372	0.228717	0.548498	22.4111	0.0924345	0.223103	0.538491	692	1582	50611	1577	49919	687	1577	48342
TRAZODONE	Withdrawal_event	ANTIDEPRESSANTS	21	89.4697	-2.74799	-2.0651	-1.51431	91.3707	0.149832	0.229833	0.352548	93.1248	0.146649	0.225504	0.346759	3757	3312	139077	3291	135320	3736	3291	132029
PARACETAMOL, OPIUM	Withdrawal_event	OPIOIDS	6	28.0093	-3.50891	-2.13292	-1.20484	28.1895	0.0958755	0.212845	0.472521	29.0846	0.0923062	0.206295	0.461048	727	3450	89547	3444	88820	721	3444	85376
SUMATRIPTAN	Withdrawal_event	ANTIMIGRAINE PREPARATIONS	5	25.3025	-3.75747	-2.23001	-1.23526	50.1222	0.0394933	0.0997562	0.251975	51.0412	0.0386395	0.09796	0.248351	2511	46	4565	41	2054	2506	41	2013
DEXTROMETHORPHAN	Withdrawal_event	COUGH SUPPRESSANTS, EXCL. COMBINATIONS WITH EXPECTORANTS	5	26.2079	-3.80723	-2.27976	-1.28501	37.3705	0.0541188	0.133795	0.330775	38.0313	0.0529939	0.131471	0.32616	1868	76	5417	71	3549	1863	71	3478
MELATONIN	Withdrawal_event	HYPNOTICS AND SEDATIVES	13	67.0969	-3.21362	-2.324	-1.64611	72.8319	0.103254	0.178493	0.308557	74.3999	0.100803	0.174731	0.302878	2852	700	29754	687	26902	2839	687	26215
DEXAMETHASONE	Withdrawal_event	CORTICOSTEROIDS, PLAIN	19	97.2294	-3.04669	-2.32532	-1.74976	125.32	0.0955756	0.151611	0.240501	126.083	0.0949365	0.150694	0.2392	17598	368	66606	349	49008	17579	349	48659
AGOMELATINE	Withdrawal_event	ANTIDEPRESSANTS	21	118.071	-3.14623	-2.46334	-1.91254	121.659	0.112498	0.172614	0.264854	124.191	0.109997	0.169094	0.259942	4958	3312	139077	3291	134119	4937	3291	130828
PARACETAMOL	Withdrawal_event	OTHER ANALGESICS AND ANTIPYRETICS	56	348.788	-3.03088	-2.6281	-2.27524	445.475	0.0962509	0.125709	0.164182	450.694	0.0950821	0.124253	0.162373	33686	1405	135695	1349	102009	33630	1349	100660
TIZANIDINE	Withdrawal_event	MUSCLE RELAXANTS, CENTRALLY ACTING AGENTS	6	43.3383	-4.12967	-2.75368	-1.8256	49.7939	0.0538449	0.120497	0.269653	52.2083	0.0510534	0.114924	0.258702	953	294	6465	288	5512	947	288	5224
PALIPERIDONE	Withdrawal_event	ANTIPSYCHOTICS	8	57.3624	-3.93537	-2.76709	-1.93851	60.2236	0.0662759	0.132838	0.266251	60.5577	0.0658696	0.132105	0.264945	9474	1047	172923	1039	163449	9466	1039	162410
DESLORATADINE	Withdrawal_event	ANTIHISTAMINES FOR SYSTEMIC USE	5	37.0553	-4.29898	-2.77151	-1.77677	44.39	0.0463888	0.112638	0.273499	44.8058	0.0459008	0.111593	0.271301	4250	199	22824	194	18574	4245	194	18380
PROPIOMAZINE	Withdrawal_event	HYPNOTICS AND SEDATIVES	5	45.688	-4.59748	-3.07001	-2.07527	48.5291	0.0428011	0.103031	0.248017	49.6447	0.0417385	0.100716	0.243028	1942	700	29754	695	27812	1937	695	27117
IBUPROFEN, CODEINE	Withdrawal_event	OPIOIDS	7	97.0502	-4.96142	-3.70118	-2.82732	99.6566	0.0334966	0.0702412	0.147293	103.473	0.0321927	0.0676503	0.142161	2519	3450	89547	3443	87028	2512	3443	83585
METAMIZOLE	Withdrawal_event	OTHER ANALGESICS AND ANTIPYRETICS	7	105.581	-5.08236	-3.82213	-2.94827	113.591	0.0293323	0.0616248	0.129469	114.791	0.0290095	0.0609801	0.128185	10197	1405	135695	1398	125498	10190	1398	124100
ACETYLSALICYLIC ACID	Withdrawal_event	OTHER ANALGESICS AND ANTIPYRETICS	14	458.345	-5.83763	-4.98388	-4.32704	673.485	0.0122806	0.0207874	0.035187	683.674	0.0120946	0.0204776	0.0346711	44267	1405	135695	1391	91428	44253	1391	90037

### Sheet: OP
Drug	event	Drug_class	obs	exp_rrr	ic2.5	ic	ic97.5	exp_prr	prr2.5	prr	prr97.5	exp_ror	ror2.5	ror	ror97.5	n_drug	n_event	n_tot	n_event_prr	n_tot_prr	b	c	d
CLOBETASONE	Withdrawal_event	CORTICOSTEROIDS, PLAIN	35	0.569078	4.53567	5.05338	5.49143	0.515751	50.793	67.8622	90.6676	0.342209	67.0855	102.277	155.928	103	368	66606	333	66503	68	333	66170
VERALIPRIDE	Withdrawal_event	ANTIPSYCHOTICS	48	1.6711	4.0443	4.48149	4.86047	1.59704	23.0715	30.0556	39.154	1.32697	26.3349	36.1726	49.6852	276	1047	172923	999	172647	228	999	171648
SUPROFEN	Withdrawal_event	ANTIINFLAMMATORY AND ANTIRHEUMATIC PRODUCTS, NON-STEROIDS	15	0.734894	2.82809	3.64981	4.28753	0.595608	14.389	25.1843	44.0787	0.582887	14.5526	25.734	45.5065	675	76	69806	61	69131	660	61	69070
ETHYL LOFLAZEPATE	Withdrawal_event	ANXIOLYTICS	70	5.53267	3.18882	3.54675	3.86471	5.30642	10.9222	13.1916	15.9325	3.30698	15.5934	21.1674	28.7337	177	1582	50611	1512	50434	107	1512	48922
OXETORONE	Withdrawal_event	ANTIMIGRAINE PREPARATIONS	20	2.37809	2.13107	2.83244	3.39519	1.41742	7.99541	14.1102	24.9014	1.30514	8.42057	15.3241	27.8873	236	46	4565	26	4329	216	26	4303
NORETHISTERONE	Withdrawal_event	HORMONAL CONTRACEPTIVES FOR SYSTEMIC USE	14	1.66977	1.88669	2.74044	3.39728	1.49578	5.37981	9.35967	16.2837	1.47663	5.41051	9.48107	16.6141	978	120	70285	106	69307	964	106	69201
LEVOMETHADONE	Withdrawal_event	DRUGS USED IN ADDICTIVE DISORDERS	47	7.43721	2.1391	2.58122	2.96391	7.18777	5.00342	6.53889	8.54556	6.16508	5.54632	7.62359	10.4789	287	1187	45806	1140	45519	240	1140	44379
TRIFLUOPERAZINE	Withdrawal_event	ANTIPSYCHOTICS	5	0.696293	0.673396	2.20086	3.19561	0.693429	3.05309	7.21055	17.0293	0.667303	3.05158	7.49285	18.3979	115	1047	172923	1042	172808	110	1042	171766
PIMOZIDE	Withdrawal_event	ANTIPSYCHOTICS	9	1.61055	1.07724	2.17031	2.9603	1.59917	2.95266	5.62792	10.7271	1.55441	2.97033	5.78998	11.2863	266	1047	172923	1038	172657	257	1038	171619
CANNABIS	Withdrawal_event	OTHER ANALGESICS AND ANTIPYRETICS	226	49.9378	1.97264	2.16693	2.34881	43.4495	4.52467	5.20145	5.97945	41.7899	4.67649	5.408	6.25393	4823	1405	135695	1179	130872	4597	1179	129693
CLONAZEPAM	Withdrawal_event	ANTIEPILEPTICS	163	35.9152	1.9366	2.16668	2.37954	26.5446	5.1131	6.1406	7.37458	25.9217	5.21577	6.28817	7.58108	5841	523	85057	360	79216	5678	360	78856
CLOBETASOL	Withdrawal_event	CORTICOSTEROIDS, PLAIN	27	5.79023	1.53268	2.12825	2.62078	5.45117	3.36337	4.95306	7.29412	5.3385	3.40145	5.0576	7.52012	1048	368	66606	341	65558	1021	341	65217
LEVODOPA	Withdrawal_event	DOPAMINERGIC AGENTS	24	5.61101	1.36838	2.0033	2.52245	5.12973	3.08158	4.67861	7.10329	4.99855	3.12248	4.8014	7.38303	743	220	29132	196	28389	719	196	28193
TACROLIMUS	Withdrawal_event	IMMUNOSUPPRESSANTS	20	4.9349	1.21393	1.9153	2.47805	4.03988	3.00808	4.95064	8.14768	4.03441	3.01007	4.95736	8.1644	11780	88	210063	68	198283	11760	68	198215
BUPRENORPHINE, NALOXONE	Withdrawal_event	DRUGS USED IN ADDICTIVE DISORDERS	78	20.3681	1.5733	1.91139	2.21359	19.3619	3.23783	4.02852	5.01231	17.881	3.42694	4.36218	5.55264	786	1187	45806	1109	45020	708	1109	43911
CLOXAZOLAM	Withdrawal_event	ANXIOLYTICS	5	1.00026	0.346756	1.87422	2.86897	0.997726	2.23695	5.01139	11.2269	0.868924	2.21308	5.75425	14.9617	32	1582	50611	1577	50579	27	1577	49002
DOXYLAMINE HYDROGEN SUCCINATE, PYRIDOXINE HYDROCHLORIDE	Withdrawal_event	ANTIHISTAMINES FOR SYSTEMIC USE	10	2.50232	0.776096	1.80624	2.56281	2.40684	2.2234	4.15482	7.76403	2.34263	2.23533	4.26871	8.15179	287	199	22824	189	22537	277	189	22348
DIAMORPHINE	Withdrawal_event	DRUGS USED IN ADDICTIVE DISORDERS	181	56.8286	1.44472	1.66264	1.86506	50.5849	3.07259	3.57814	4.16688	47.5056	3.23234	3.81008	4.49107	2193	1187	45806	1006	43613	2012	1006	42607
PREGABALIN	Withdrawal_event	OTHER ANALGESICS AND ANTIPYRETICS	927	301.563	1.52411	1.6185	1.70985	130.635	6.35948	7.09612	7.91809	127.047	6.52901	7.29653	8.15427	29125	1405	135695	478	106570	28198	478	106092
PERAZINE	Withdrawal_event	ANTIPSYCHOTICS	9	2.63986	0.504162	1.59723	2.38722	2.62378	1.79181	3.43017	6.56656	2.58518	1.794	3.48139	6.75589	436	1047	172923	1038	172487	427	1038	171449
CODEINE CAMSILATE, CINEOLE	Withdrawal_event	COUGH SUPPRESSANTS, EXCL. COMBINATIONS WITH EXPECTORANTS	5	1.3609	0.0359648	1.56343	2.55818	1.29455	1.59509	3.86235	9.35232	1.24443	1.5853	4.01791	10.1833	97	76	5417	71	5320	92	71	5249
RASAGILINE	Withdrawal_event	DOPAMINERGIC AGENTS	35	11.5543	1.04056	1.55827	1.99632	10.2547	2.38696	3.41307	4.88028	10.0877	2.40854	3.46957	4.99799	1530	220	29132	185	27602	1495	185	27417
METHADONE	Withdrawal_event	DRUGS USED IN ADDICTIVE DISORDERS	437	148.667	1.41388	1.55236	1.68441	107.384	3.62867	4.06953	4.56394	101.096	3.8285	4.32262	4.88051	5737	1187	45806	750	40069	5300	750	39319
NALTREXONE	Withdrawal_event	DRUGS USED IN ADDICTIVE DISORDERS	31	10.5987	0.95228	1.50496	1.9678	10.4149	2.11189	2.97651	4.19511	9.87699	2.16622	3.13861	4.54749	409	1187	45806	1156	45397	378	1156	44241
HYDROCORTISONE	Withdrawal_event	CORTICOSTEROIDS, PLAIN	52	18.2657	1.06526	1.48422	1.84942	16.5039	2.35474	3.15077	4.21591	16.3258	2.37045	3.18514	4.27984	3306	368	66606	316	63300	3254	316	62984
MOMETASONE	Withdrawal_event	CORTICOSTEROIDS, PLAIN	46	16.6635	0.990667	1.43789	1.82439	15.2721	2.21632	3.01203	4.09342	15.1157	2.22953	3.04319	4.15381	3016	368	66606	322	63590	2970	322	63268
OPIUM	Withdrawal_event	OPIOIDS	8	2.65838	0.26	1.42828	2.25686	2.65426	1.56974	3.01402	5.78716	2.4404	1.56753	3.27816	6.85556	69	3450	89547	3442	89478	61	3442	86036
DIENOGEST, ESTRADIOL	Withdrawal_event	HORMONAL CONTRACEPTIVES FOR SYSTEMIC USE	9	3.03052	0.334981	1.42805	2.21804	2.87586	1.58918	3.1295	6.16278	2.86592	1.58948	3.14035	6.20445	1775	120	70285	111	68510	1766	111	68399
AMFETAMINE	Withdrawal_event	PSYCHOSTIMULANTS, AGENTS USED FOR ADHD AND NOOTROPICS	10	3.45473	0.378594	1.40874	2.16531	3.31562	1.60206	3.01603	5.67793	3.26709	1.60408	3.06083	5.8405	460	166	22103	156	21643	450	156	21487
FLUPENTIXOL	Withdrawal_event	ANTIPSYCHOTICS	19	6.99925	0.657285	1.37866	1.95422	6.91849	1.75095	2.74626	4.30735	6.84575	1.75645	2.77545	4.3856	1156	1047	172923	1028	171767	1137	1028	170739
NALMEFENE	Withdrawal_event	DRUGS USED IN ADDICTIVE DISORDERS	59	23.1668	0.938232	1.33003	1.67442	22.4535	2.03979	2.62765	3.38493	21.512	2.09252	2.74266	3.5948	894	1187	45806	1128	44912	835	1128	43784
LOPRAZOLAM	Withdrawal_event	HYPNOTICS AND SEDATIVES	21	8.0695	0.644162	1.32705	1.87785	7.9187	1.74069	2.65195	4.04026	7.60956	1.76329	2.75968	4.31913	343	700	29754	679	29411	322	679	28732
SULPIRIDE	Withdrawal_event	ANTIPSYCHOTICS	16	6.18792	0.509908	1.30284	1.92307	6.12959	1.59924	2.61029	4.26054	6.07003	1.60251	2.6359	4.33568	1022	1047	172923	1031	171901	1006	1031	170870
SULFOGAIACOL, CODEINE CAMSILATE, GRINDELIA	Withdrawal_event	COUGH SUPPRESSANTS AND EXPECTORANTS, COMBINATIONS	12	4.59635	0.3642	1.29439	1.99559	3.2019	1.83079	3.74778	7.67199	2.99445	1.86913	4.00741	8.59186	139	29	877	17	738	127	17	721
SULFOGAIACOL, GRINDELIA SOFT HYDROALCOHOLIC EXTRACT, CODEINE CAMSILATE	Withdrawal_event	COUGH SUPPRESSANTS AND EXPECTORANTS, COMBINATIONS	12	4.59635	0.3642	1.29439	1.99559	3.2019	1.83079	3.74778	7.67199	2.99445	1.86913	4.00741	8.59186	139	29	877	17	738	127	17	721
QUETIAPINE	Withdrawal_event	ANTIPSYCHOTICS	251	103.082	1.09573	1.27979	1.45268	86.928	2.50772	2.88745	3.32467	86.086	2.52776	2.91569	3.36316	17025	1047	172923	796	155898	16774	796	155102
ESTAZOLAM	Withdrawal_event	HYPNOTICS AND SEDATIVES	9	3.43483	0.178559	1.27163	2.06162	3.40739	1.39674	2.64132	4.9949	3.27375	1.39465	2.74914	5.41913	146	700	29754	691	29608	137	691	28917
ROPINIROLE	Withdrawal_event	DOPAMINERGIC AGENTS	38	15.4586	0.775184	1.27052	1.69245	13.755	1.95329	2.76263	3.90733	13.591	1.96538	2.79597	3.97759	2047	220	29132	182	27085	2009	182	26903
AMISULPRIDE	Withdrawal_event	ANTIPSYCHOTICS	42	17.147	0.798555	1.26804	1.67107	16.7332	1.8475	2.50999	3.41002	16.583	1.85586	2.53272	3.45643	2832	1047	172923	1005	170091	2790	1005	169086
BETAMETHASONE	Withdrawal_event	CORTICOSTEROIDS, PLAIN	62	25.4925	0.884124	1.26576	1.60228	22.7753	2.07536	2.72225	3.57079	22.5807	2.08635	2.74571	3.61346	4614	368	66606	306	61992	4552	306	61686
CETIRIZINE	Withdrawal_event	ANTIHISTAMINES FOR SYSTEMIC USE	94	41.0311	0.879589	1.18612	1.46285	27.2729	2.61419	3.44665	4.54419	26.8839	2.64215	3.49651	4.62715	4706	199	22824	105	18118	4612	105	18013
ZIPRASIDONE	Withdrawal_event	ANTIPSYCHOTICS	18	7.67133	0.435771	1.17888	1.76821	7.59509	1.49207	2.36995	3.76434	7.53234	1.49461	2.38969	3.82084	1267	1047	172923	1029	171656	1249	1029	170627
VENLAFAXINE	Withdrawal_event	ANTIDEPRESSANTS	838	387.647	1.01185	1.11121	1.20721	327.949	2.36682	2.55528	2.75874	317.462	2.43647	2.63969	2.85986	16278	3312	139077	2474	122799	15440	2474	120325
PROCHLORPERAZINE	Withdrawal_event	ANTIPSYCHOTICS	6	2.5672	-0.292472	1.08352	2.01159	2.55876	1.05703	2.34488	5.20183	2.53787	1.05365	2.36419	5.30478	424	1047	172923	1041	172499	418	1041	171458
PAROXETINE	Withdrawal_event	ANTIDEPRESSANTS	489	232.95	0.937456	1.0682	1.19319	213.578	2.08461	2.28956	2.51466	207.43	2.13674	2.35742	2.60089	9782	3312	139077	2823	129295	9293	2823	126472
CANNABIDIOL	Withdrawal_event	ANTIEPILEPTICS	9	4.08896	-0.0433072	1.04976	1.83976	4.05027	1.15472	2.22208	4.27604	4.01993	1.15313	2.23884	4.34679	665	523	85057	514	84392	656	514	83878
RUXOLITINIB	Withdrawal_event	PROTEIN KINASE INHIBITORS	18	8.44466	0.305316	1.04843	1.63775	5.71447	1.66773	3.1499	5.94932	5.69866	1.66944	3.15864	5.97625	4447	38	20011	20	15564	4429	20	15544
ENTACAPONE	Withdrawal_event	DOPAMINERGIC AGENTS	7	3.12646	-0.211906	1.04833	1.92219	3.07062	1.08051	2.27967	4.80965	3.04126	1.07728	2.30168	4.9177	414	220	29132	213	28718	407	213	28505
BUPRENORPHINE	Withdrawal_event	OPIOIDS	759	367.396	0.941267	1.04575	1.14654	320.723	2.1896	2.36653	2.55775	305.47	2.2856	2.4847	2.70114	9536	3450	89547	2691	80011	8777	2691	77320
LEVOCETIRIZINE	Withdrawal_event	ANTIHISTAMINES FOR SYSTEMIC USE	34	16.409	0.502966	1.02881	1.47267	14.8281	1.58998	2.29294	3.30671	14.6758	1.59674	2.31673	3.36138	1882	199	22824	165	20942	1848	165	20777
FINGOLIMOD	Withdrawal_event	IMMUNOSUPPRESSANTS	11	5.26962	0.0185482	0.995086	1.72232	4.90462	1.1927	2.24279	4.21738	4.90224	1.19267	2.24387	4.2216	12579	88	210063	77	197484	12568	77	197407
KETAMINE	Withdrawal_event	ANESTHETICS, GENERAL	40	19.9237	0.505772	0.987681	1.39982	15.7166	1.73765	2.54508	3.72772	15.5834	1.7451	2.56683	3.7755	2882	115	16635	75	13753	2842	75	13678
DROSPIRENONE, ETHINYLESTRADIOL	Withdrawal_event	HORMONAL CONTRACEPTIVES FOR SYSTEMIC USE	22	10.9082	0.314104	0.979859	1.51945	9.79908	1.41492	2.24511	3.5624	9.78034	1.4156	2.24941	3.57434	6389	120	70285	98	63896	6367	98	63798
HYDROMORPHONE	Withdrawal_event	OPIOIDS	77	38.874	0.636557	0.976953	1.28099	38.4395	1.61207	2.00315	2.48911	36.9123	1.64926	2.08603	2.63846	1009	3450	89547	3373	88538	932	3373	85165
ACEPROMETAZINE MALEATE, DIPOTASSIUM CLORAZEPATE, ACEPROMAZINE MALEATE	Withdrawal_event	ANXIOLYTICS	11	5.4389	-0.0231706	0.953367	1.6806	5.41971	1.14319	2.02963	3.60343	5.24031	1.13756	2.09911	3.87344	174	1582	50611	1571	50437	163	1571	48866
LISINOPRIL	Withdrawal_event	ACE INHIBITORS, PLAIN	5	2.37809	-0.593144	0.934321	1.92907	1.79108	0.913772	2.79161	8.52849	1.78955	0.91353	2.79399	8.5453	3770	13	20609	8	16839	3765	8	16831
PHENELZINE	Withdrawal_event	ANTIDEPRESSANTS	10	5.07241	-0.116127	0.914015	1.67059	5.06485	1.07708	1.97439	3.61926	4.94465	1.07086	2.02239	3.81941	213	3312	139077	3302	138864	203	3302	135562
PROPRANOLOL	Withdrawal_event	BETA BLOCKING AGENTS	16	8.35951	0.104239	0.897167	1.5174	7.01883	1.27767	2.27958	4.06716	7.00565	1.27799	2.28387	4.08145	4790	56	32088	40	27298	4774	40	27258
FLUNITRAZEPAM	Withdrawal_event	HYPNOTICS AND SEDATIVES	25	13.2218	0.273057	0.894033	1.40382	12.995	1.30206	1.92382	2.84247	12.7108	1.30762	1.96683	2.95836	562	700	29754	675	29192	537	675	28517
CLOPIDOGREL	Withdrawal_event	ANTITHROMBOTIC AGENTS	13	6.77139	0.00303337	0.892657	1.57055	5.53919	1.21591	2.34691	4.52993	5.53698	1.21594	2.34785	4.53344	18692	41	113178	28	94486	18679	28	94458
PIZOTIFEN	Withdrawal_event	ANTIMIGRAINE PREPARATIONS	6	3.03308	-0.496475	0.879514	1.80759	2.82364	0.908159	2.12492	4.9719	2.79356	0.903296	2.1478	5.10689	301	46	4565	40	4264	295	40	4224
PRIMIDONE	Withdrawal_event	ANTIEPILEPTICS	7	3.6647	-0.411556	0.84868	1.72254	3.64116	0.915914	1.92246	4.03517	3.62051	0.913109	1.93343	4.09386	596	523	85057	516	84461	589	516	83945
AMITRIPTYLINE, CHLORDIAZEPOXIDE	Withdrawal_event	PSYCHOLEPTICS AND PSYCHOANALEPTICS IN COMBINATION	6	3.16484	-0.549298	0.826691	1.75477	2.46575	0.946616	2.43333	6.25503	2.20588	0.91763	2.72	8.06251	36	16	182	10	146	30	10	136
MEMANTINE	Withdrawal_event	ANTI-DEMENTIA DRUGS	16	9.05658	-0.00502882	0.787899	1.40813	7.35442	1.188	2.17556	3.98408	7.32652	1.1884	2.18385	4.01311	2286	46	11611	30	9325	2270	30	9295
DOSULEPIN	Withdrawal_event	ANTIDEPRESSANTS	12	6.76322	-0.146944	0.783247	1.48445	6.7525	1.02046	1.77712	3.09482	6.6247	1.01504	1.8114	3.23255	284	3312	139077	3300	138793	272	3300	135493
TIANEPTINE	Withdrawal_event	ANTIDEPRESSANTS	34	20.1468	0.214837	0.74068	1.18454	20.062	1.21713	1.69475	2.35979	19.7234	1.22105	1.72384	2.43366	846	3312	139077	3278	138231	812	3278	134953
SUFENTANIL	Withdrawal_event	ANESTHETICS, GENERAL	42	25.3989	0.245086	0.714574	1.1176	20.693	1.39105	2.02967	2.96148	20.5723	1.39425	2.04158	2.98946	3674	115	16635	73	12961	3632	73	12888
AZATHIOPRINE	Withdrawal_event	IMMUNOSUPPRESSANTS	8	4.78451	-0.482584	0.685694	1.51428	4.59963	0.841084	1.73927	3.59662	4.59826	0.840923	1.73979	3.59945	11421	88	210063	80	198642	11413	80	198562
NALOXONE, OXYCODONE	Withdrawal_event	OPIOIDS	125	78.2103	0.408948	0.673063	0.914751	77.125	1.36318	1.62075	1.92697	75.2343	1.38189	1.66148	1.99763	2030	3450	89547	3325	87517	1905	3325	84192
GABAPENTIN	Withdrawal_event	OTHER ANALGESICS AND ANTIPYRETICS	131	83.7233	0.385029	0.642772	0.879114	80.7276	1.35757	1.62274	1.93971	80.2206	1.36229	1.633	1.9575	8086	1405	135695	1274	127609	7955	1274	126335
NORDAZEPAM	Withdrawal_event	ANXIOLYTICS	24	15.2227	0.00501957	0.639937	1.15909	15.1374	1.07009	1.58548	2.3491	14.8531	1.0687	1.61583	2.44306	487	1582	50611	1558	50124	463	1558	48566
AMANTADINE	Withdrawal_event	DOPAMINERGIC AGENTS	10	6.25292	-0.393336	0.636806	1.39338	6.1433	0.866422	1.62779	3.05821	6.11447	0.86394	1.63546	3.09598	828	220	29132	210	28304	818	210	28094
CHLORDIAZEPOXIDE	Withdrawal_event	ANXIOLYTICS	10	6.37664	-0.419528	0.610614	1.36719	6.36197	0.857167	1.57184	2.88238	6.24487	0.846433	1.60132	3.02943	204	1582	50611	1572	50407	194	1572	48835
MONTELUKAST	Withdrawal_event	OTHER SYSTEMIC DRUGS FOR OBSTRUCTIVE AIRWAY DISEASES	8	5.06832	-0.558058	0.61022	1.4388	3.19499	0.819617	2.50392	7.64945	3.19185	0.819479	2.50638	7.66579	4896	13	12558	5	7662	4888	5	7657
LYSERGIDE	Withdrawal_event	NO ATC CODE	20	13.3811	-0.138863	0.562506	1.12526	10.9624	1.05641	1.82442	3.15077	10.5354	1.05653	1.89836	3.41094	243	50	908	30	665	223	30	635
CHLORPROMAZINE	Withdrawal_event	ANTIPSYCHOTICS	12	7.99828	-0.373506	0.556685	1.25789	7.96748	0.854752	1.50612	2.65388	7.94301	0.852961	1.51076	2.67586	1321	1047	172923	1035	171602	1309	1035	170567
CHLORPROTHIXENE	Withdrawal_event	ANTIPSYCHOTICS	9	6.00628	-0.546972	0.546095	1.33609	5.98901	0.782021	1.50275	2.88773	5.97072	0.779753	1.50736	2.9139	992	1047	172923	1038	171931	983	1038	170893
OMEPRAZOLE	Withdrawal_event	DRUGS FOR PEPTIC ULCER AND GASTRO-OESOPHAGEAL REFLUX DISEASE (GORD)	25	16.998	-0.0776697	0.543306	1.0531	11.5577	1.16857	2.16305	4.00386	11.5458	1.16884	2.16528	4.0112	13065	42	32282	17	19217	13040	17	19200
PRAMIPEXOLE	Withdrawal_event	DOPAMINERGIC AGENTS	57	39.8435	0.112205	0.511227	0.861193	36.0491	1.17122	1.58118	2.13462	35.905	1.17245	1.58752	2.14955	5276	220	29132	163	23856	5219	163	23693
ETHINYLESTRADIOL, GESTODENE	Withdrawal_event	HORMONAL CONTRACEPTIVES FOR SYSTEMIC USE	5	3.48125	-1.06126	0.466208	1.46096	3.43588	0.595041	1.45523	3.55891	3.43324	0.594208	1.45635	3.56939	2039	120	70285	115	68246	2034	115	68131
PARACETAMOL, CAFFEINE	Withdrawal_event	OTHER ANALGESICS AND ANTIPYRETICS	10	7.15469	-0.574168	0.455974	1.21255	7.14012	0.755293	1.40054	2.59701	7.11026	0.751633	1.40642	2.63162	691	1405	135695	1395	135004	681	1395	133609
FENTANYL	Withdrawal_event	OPIOIDS	567	415.093	0.328226	0.44945	0.565723	394.316	1.31712	1.43793	1.56983	387.756	1.33323	1.46226	1.60378	10774	3450	89547	2883	78773	10207	2883	75890
DULOXETINE	Withdrawal_event	ANTIDEPRESSANTS	374	274.934	0.293293	0.443257	0.585716	265.966	1.26488	1.40619	1.56329	263.419	1.27275	1.41979	1.58383	11545	3312	139077	2938	127532	11171	2938	124594
CODEINE	Withdrawal_event	COUGH SUPPRESSANTS, EXCL. COMBINATIONS WITH EXPECTORANTS	66	48.4312	0.0733719	0.442599	0.769432	17.5674	1.93639	3.75695	7.28918	17.3197	1.955	3.81069	7.42781	3452	76	5417	10	1965	3386	10	1955
DONEPEZIL	Withdrawal_event	ANTI-DEMENTIA DRUGS	19	13.9454	-0.288506	0.432864	1.00843	11.7464	0.900616	1.61752	2.90509	11.7221	0.900071	1.62087	2.9189	3520	46	11611	27	8091	3501	27	8064
ELETRIPTAN	Withdrawal_event	ANTIMIGRAINE PREPARATIONS	8	5.90493	-0.759998	0.40828	1.23686	5.59638	0.670224	1.4295	3.04892	5.5732	0.666361	1.43544	3.09215	586	46	4565	38	3979	578	38	3941
ZOLPIDEM	Withdrawal_event	HYPNOTICS AND SEDATIVES	226	170.542	0.210867	0.405162	0.587042	152.678	1.26616	1.48024	1.7305	151.101	1.27366	1.49569	1.75643	7249	700	29754	474	22505	7023	474	22031
CYAMEMAZINE	Withdrawal_event	ANTIPSYCHOTICS	31	23.3894	-0.153702	0.398983	0.861818	23.2155	0.935424	1.33532	1.90616	23.1684	0.934649	1.33803	1.9155	3863	1047	172923	1016	169060	3832	1016	168044
TEMAZEPAM	Withdrawal_event	HYPNOTICS AND SEDATIVES	24	18.2093	-0.245892	0.389025	0.908175	18.0547	0.890334	1.3293	1.98468	17.9127	0.886055	1.33983	2.02601	774	700	29754	676	28980	750	676	28304
BACLOFEN	Withdrawal_event	MUSCLE RELAXANTS, CENTRALLY ACTING AGENTS	273	210.052	0.201091	0.377364	0.543358	52.5455	3.34425	5.1955	8.07153	50.0088	3.4906	5.45904	8.53753	4619	294	6465	21	1846	4346	21	1825
ZUCLOPENTHIXOL	Withdrawal_event	ANTIPSYCHOTICS	17	13.0055	-0.393053	0.373804	0.977966	12.9553	0.814105	1.31221	2.11506	12.9307	0.812562	1.3147	2.12713	2148	1047	172923	1030	170775	2131	1030	169745
LEVOMEPROMAZINE	Withdrawal_event	ANTIPSYCHOTICS	15	11.4979	-0.452238	0.369485	1.0072	11.459	0.787854	1.30901	2.17491	11.4375	0.786162	1.31147	2.18779	1899	1047	172923	1032	171024	1884	1032	169992
ESTRADIOL, NORETHISTERONE	Withdrawal_event	PROGESTOGENS AND ESTROGENS IN COMBINATION	67	51.9139	-0.00136642	0.364939	0.689481	30.2108	1.36578	2.21775	3.60118	29.576	1.38001	2.26535	3.71868	1781	88	3019	21	1238	1714	21	1217
OXYCODONE	Withdrawal_event	OPIOIDS	344	268.15	0.202244	0.358778	0.507151	261.757	1.17889	1.31419	1.46503	258.544	1.18699	1.33053	1.49144	6960	3450	89547	3106	82587	6616	3106	79481
CICLOSPORIN	Withdrawal_event	IMMUNOSUPPRESSANTS	7	5.37351	-0.907568	0.352667	1.22653	5.26774	0.614082	1.32884	2.87556	5.26702	0.613911	1.32902	2.87713	12827	88	210063	81	197236	12820	81	197155
CAFFEINE	Withdrawal_event	PSYCHOSTIMULANTS, AGENTS USED FOR ADHD AND NOOTROPICS	7	5.40741	-0.915871	0.344365	1.21822	5.35379	0.615593	1.30749	2.77703	5.34145	0.612513	1.3105	2.8039	720	166	22103	159	21383	713	159	21224
ANASTROZOLE	Withdrawal_event	HORMONE ANTAGONISTS AND RELATED AGENTS	9	7.05688	-0.762929	0.330137	1.12013	5.33056	0.601544	1.68838	4.73884	5.32517	0.600989	1.69009	4.75283	3631	15	7718	6	4087	3622	6	4081
OXAZEPAM	Withdrawal_event	ANXIOLYTICS	256	203.709	0.146711	0.328915	0.500158	195.98	1.14559	1.30626	1.48946	194.119	1.15062	1.31878	1.51151	6517	1582	50611	1326	44094	6261	1326	42768
OLANZAPINE	Withdrawal_event	ANTIPSYCHOTICS	135	107.471	0.0739067	0.327646	0.560617	104.322	1.08082	1.29407	1.54939	104.141	1.08125	1.29632	1.55417	17750	1047	172923	912	155173	17615	912	154261
PRAZEPAM	Withdrawal_event	ANXIOLYTICS	55	43.7612	-0.0802125	0.326444	0.682269	43.4415	0.972599	1.26607	1.64809	43.0714	0.970515	1.27695	1.68014	1400	1582	50611	1527	49211	1345	1527	47684
FLUPIRTINE	Withdrawal_event	OTHER ANALGESICS AND ANTIPYRETICS	12	9.49471	-0.6075	0.322691	1.02389	9.47767	0.719979	1.26613	2.22659	9.45133	0.716612	1.26966	2.24954	917	1405	135695	1393	134778	905	1393	133385
PIPAMPERONE	Withdrawal_event	ANTIPSYCHOTICS	12	9.51196	-0.609988	0.320203	1.02141	9.48915	0.717392	1.2646	2.22921	9.47389	0.715426	1.26664	2.24254	1571	1047	172923	1035	171352	1559	1035	170317
METOPROLOL	Withdrawal_event	BETA BLOCKING AGENTS	21	16.8342	-0.372176	0.310715	0.861509	15.0437	0.813093	1.39594	2.39657	15.0344	0.81274	1.3968	2.40058	9646	56	32088	35	22442	9625	35	22407
NITROUS OXIDE	Withdrawal_event	ANESTHETICS, GENERAL	6	4.7908	-1.07904	0.296953	1.22503	4.73824	0.558635	1.26629	2.87039	4.72955	0.555719	1.26862	2.89606	693	115	16635	109	15942	687	109	15833
IBUPROFEN	Withdrawal_event	ANTIINFLAMMATORY AND ANTIRHEUMATIC PRODUCTS, NON-STEROIDS	37	30.3016	-0.218593	0.283886	0.710982	25.86	0.912719	1.43078	2.24289	25.8496	0.912619	1.43135	2.24494	27832	76	69806	39	41974	27795	39	41935
CLOMETHIAZOLE	Withdrawal_event	HYPNOTICS AND SEDATIVES	9	7.45782	-0.837512	0.255554	1.04555	7.44121	0.632553	1.20948	2.3126	7.40374	0.623853	1.2156	2.36864	317	700	29754	691	29437	308	691	28746
CYPROTERONE, ETHINYLESTRADIOL	Withdrawal_event	ANTIANDROGENS	10	8.30145	-0.775566	0.254576	1.01115	6.19645	0.552386	1.61383	4.71489	6.1882	0.551575	1.61598	4.73442	2864	15	5175	5	2311	2854	5	2306
COVID-19 VACCINE ASTRAZENECA (CHADOX1 NCOV-19)	Withdrawal_event	VIRAL VACCINES	6	4.95369	-1.12278	0.253206	1.18128	4.60922	0.500246	1.30174	3.38738	4.6092	0.50024	1.30174	3.38745	341380	20	1378285	14	1036905	341374	14	1036891
PARACETAMOL, CAFFEINE, CODEINE	Withdrawal_event	OPIOIDS	28	23.8484	-0.356811	0.227137	0.711699	23.8195	0.817331	1.17551	1.69065	23.6522	0.80908	1.18382	1.73214	619	3450	89547	3422	88928	591	3422	85506
PROTHIPENDYL	Withdrawal_event	ANTIPSYCHOTICS	5	4.28069	-1.32525	0.202214	1.19696	4.27773	0.486997	1.16884	2.80535	4.27334	0.484469	1.17005	2.82579	707	1047	172923	1042	172216	702	1042	171174
ZOPICLONE	Withdrawal_event	HYPNOTICS AND SEDATIVES	185	162.025	-0.0247127	0.190755	0.39106	155.106	1.01048	1.19273	1.40786	154.417	1.01055	1.19805	1.42035	6887	700	29754	515	22867	6702	515	22352
BROMAZEPAM	Withdrawal_event	ANXIOLYTICS	194	170.075	-0.0208728	0.189365	0.385141	167.193	1.00114	1.16034	1.34485	166.343	1.00087	1.16626	1.35899	5441	1582	50611	1388	45170	5247	1388	43782
MODAFINIL	Withdrawal_event	PSYCHOSTIMULANTS, AGENTS USED FOR ADHD AND NOOTROPICS	6	5.21214	-1.18958	0.186408	1.11449	5.1866	0.51385	1.15683	2.60435	5.18048	0.510848	1.15819	2.62586	694	166	22103	160	21409	688	160	21249
DRONABINOL	Withdrawal_event	ANTIEMETICS AND ANTINAUSEANTS	7	6.11184	-1.0784	0.181839	1.0557	5.77018	0.497792	1.21313	2.95644	5.7548	0.492781	1.21638	3.00249	467	22	1681	15	1214	460	15	1199
ALPRAZOLAM	Withdrawal_event	ANXIOLYTICS	321	284.667	0.0108197	0.173012	0.326461	276.694	1.02851	1.16012	1.30858	275.306	1.02929	1.16597	1.32081	9107	1582	50611	1261	41504	8786	1261	40243
PERAMPANEL	Withdrawal_event	ANTIEPILEPTICS	10	8.90349	-0.871021	0.159121	0.915692	8.8845	0.603283	1.12556	2.09997	8.87761	0.601143	1.12643	2.11072	1448	523	85057	513	83609	1438	513	83096
TROPATEPINE	Withdrawal_event	ANTICHOLINERGIC AGENTS	6	5.33185	-1.2195	0.156486	1.08456	4.70334	0.390736	1.27569	4.16491	4.69631	0.388503	1.2776	4.2014	872	11	1799	5	927	866	5	922
DESVENLAFAXINE	Withdrawal_event	ANTIDEPRESSANTS	7	6.33456	-1.12619	0.134042	1.0079	6.33329	0.531703	1.10527	2.29757	6.31703	0.522635	1.10812	2.34948	266	3312	139077	3305	138811	259	3305	135506
CHLORAZEPATE	Withdrawal_event	ANXIOLYTICS	42	38.5099	-0.345865	0.123623	0.526645	38.4228	0.808763	1.0931	1.4774	38.3077	0.802635	1.09639	1.49765	1232	1582	50611	1540	49379	1190	1540	47839
NITRAZEPAM	Withdrawal_event	HYPNOTICS AND SEDATIVES	15	13.8334	-0.708839	0.112884	0.750603	13.8099	0.655503	1.08618	1.79981	13.7813	0.648253	1.08843	1.8275	588	700	29754	685	29166	573	685	28481
MELPERONE	Withdrawal_event	ANTIPSYCHOTICS	5	4.73479	-1.45617	0.0713001	1.06605	4.73358	0.439967	1.05628	2.53594	4.73196	0.437645	1.05664	2.55115	782	1047	172923	1042	172141	777	1042	171099
FLUVOXAMINE	Withdrawal_event	ANTIDEPRESSANTS	24	22.8854	-0.567743	0.067174	0.586324	22.8776	0.705678	1.04906	1.55953	22.8503	0.699387	1.05032	1.57733	961	3312	139077	3288	138116	937	3288	134828
DIENOGEST, ETHINYLESTRADIOL	Withdrawal_event	HORMONAL CONTRACEPTIVES FOR SYSTEMIC USE	6	5.71616	-1.31157	0.0644171	0.992495	5.70196	0.463358	1.05227	2.38967	5.70145	0.462719	1.05236	2.39339	3348	120	70285	114	66937	3342	114	66823
TILIDINE	Withdrawal_event	OPIOIDS	9	8.59158	-1.02967	0.0633969	0.853393	8.59056	0.55196	1.04766	1.98854	8.57415	0.538313	1.04967	2.04676	223	3450	89547	3441	89324	214	3441	85883
NILOTINIB	Withdrawal_event	PROTEIN KINASE INHIBITORS	9	8.7333	-1.05198	0.0410817	0.831078	8.65371	0.492679	1.04002	2.19541	8.65306	0.492002	1.04009	2.19877	4599	38	20011	29	15412	4590	29	15383
FLURAZEPAM	Withdrawal_event	HYPNOTICS AND SEDATIVES	14	13.6452	-0.818005	0.0357379	0.692582	13.6382	0.608637	1.02653	1.73135	13.6295	0.601206	1.02719	1.75499	580	700	29754	686	29174	566	686	28488
MIDAZOLAM	Withdrawal_event	HYPNOTICS AND SEDATIVES	90	88.4822	-0.289202	0.0244007	0.306882	88.2626	0.819415	1.01968	1.2689	88.2209	0.815431	1.02017	1.27631	3761	700	29754	610	25993	3671	610	25383
METHYLPHENIDATE	Withdrawal_event	PSYCHOSTIMULANTS, AGENTS USED FOR ADHD AND NOOTROPICS	91	90.0484	-0.296708	0.0150824	0.296092	88.9202	0.754726	1.02339	1.38769	88.9047	0.753124	1.02357	1.39113	11990	166	22103	75	10113	11899	75	10038
TRANYLCYPROMINE	Withdrawal_event	ANTIDEPRESSANTS	12	11.8833	-0.916654	0.0135371	0.714739	11.8828	0.576862	1.00986	1.76787	11.88	0.569094	1.0101	1.79286	499	3312	139077	3300	138578	487	3300	135278
GALANTAMINE	Withdrawal_event	ANTI-DEMENTIA DRUGS	5	4.96012	-1.51697	0.0104979	1.00525	4.9553	0.399477	1.00902	2.54863	4.95513	0.398011	1.00906	2.5582	1252	46	11611	41	10359	1247	41	10318
CLONIDINE	Withdrawal_event	ANTIADRENERGIC AGENTS, CENTRALLY ACTING	31	30.946	-0.550208	0.00247616	0.465311	30.848	0.55971	1.00493	1.80429	30.8447	0.552769	1.00503	1.82734	1468	48	2277	17	809	1437	17	792
ETHANOL	Withdrawal_event	ANTISEPTICS AND DISINFECTANTS	191	191	-0.211939	0	0.197252	NA	NA	NA	NA	NA	NA	NA	NA	6066	191	6066	0	0	5875	0	0
COCAINE	Withdrawal_event	ANESTHETICS, LOCAL	157	157	-0.234594	0	0.216731	NA	NA	NA	NA	NA	NA	NA	NA	4156	157	4156	0	0	3999	0	0
Not available	Withdrawal_event	NOT AVAILABLE	84	84	-0.32517	0	0.291833	NA	NA	NA	NA	NA	NA	NA	NA	18216	84	18216	0	0	18132	0	0
ESTRADIOL	Withdrawal_event	ESTROGENS	79	79	-0.335833	0	0.300393	NA	NA	NA	NA	NA	NA	NA	NA	9613	79	9613	0	0	9534	0	0
PREDNISONE	Withdrawal_event	CORTICOSTEROIDS FOR SYSTEMIC USE, PLAIN	26	26	-0.607887	0	0.500934	NA	NA	NA	NA	NA	NA	NA	NA	16105	26	16105	0	0	16079	0	0
FINASTERIDE	Withdrawal_event	DRUGS USED IN BENIGN PROSTATIC HYPERTROPHY	25	25	-0.620976	0	0.50979	NA	NA	NA	NA	NA	NA	NA	NA	3005	25	3005	0	0	2980	0	0
NALOXONE	Withdrawal_event	ALL OTHER THERAPEUTIC PRODUCTS	24	24	-0.634917	0	0.51915	NA	NA	NA	NA	NA	NA	NA	NA	187	24	187	0	0	163	0	0
NALOXEGOL	Withdrawal_event	DRUGS FOR CONSTIPATION	22	22	-0.665755	0	0.53959	NA	NA	NA	NA	NA	NA	NA	NA	211	22	211	0	0	189	0	0
ISOTRETINOIN	Withdrawal_event	ANTI-ACNE PREPARATIONS FOR TOPICAL USE	19	19	-0.72137	0	0.575562	NA	NA	NA	NA	NA	NA	NA	NA	9661	19	9661	0	0	9642	0	0
LACTOSE	Withdrawal_event	PHARMACEUTICAL EXCIPIENT	16	16	-0.792928	0	0.620233	NA	NA	NA	NA	NA	NA	NA	NA	8599	16	8599	0	0	8583	0	0
LOPERAMIDE	Withdrawal_event	ANTIPROPULSIVES	13	13	-0.889624	0	0.677889	NA	NA	NA	NA	NA	NA	NA	NA	2179	13	2179	0	0	2166	0	0
DENOSUMAB	Withdrawal_event	DRUGS AFFECTING BONE STRUCTURE AND MINERALIZATION	12	12	-0.930191	0	0.701202	NA	NA	NA	NA	NA	NA	NA	NA	18906	12	18906	0	0	18894	0	0
SIMVASTATIN	Withdrawal_event	LIPID MODIFYING AGENTS, PLAIN	12	12	-0.930191	0	0.701202	NA	NA	NA	NA	NA	NA	NA	NA	15804	12	15804	0	0	15792	0	0
AMLODIPINE	Withdrawal_event	SELECTIVE CALCIUM CHANNEL BLOCKERS WITH MAINLY VASCULAR EFFECTS	10	10	-1.03014	0	0.756571	NA	NA	NA	NA	NA	NA	NA	NA	15902	10	15902	0	0	15892	0	0
LEVOTHYROXINE	Withdrawal_event	THYROID PREPARATIONS	10	10	-1.03014	0	0.756571	NA	NA	NA	NA	NA	NA	NA	NA	61394	10	61394	0	0	61384	0	0
SODIUM OXYBATE	Withdrawal_event	OTHER NERVOUS SYSTEM DRUGS	8	8	-1.16828	0	0.828584	NA	NA	NA	NA	NA	NA	NA	NA	707	8	707	0	0	699	0	0
METOCLOPRAMIDE	Withdrawal_event	PROPULSIVES	8	8	-1.16828	0	0.828584	NA	NA	NA	NA	NA	NA	NA	NA	4781	8	4781	0	0	4773	0	0
CANDESARTAN	Withdrawal_event	ANGIOTENSIN II RECEPTOR BLOCKERS (ARBS), PLAIN	7	7	-1.26024	0	0.87386	NA	NA	NA	NA	NA	NA	NA	NA	8559	7	8559	0	0	8552	0	0
HYDROXYCHLOROQUINE	Withdrawal_event	ANTIMALARIALS	7	7	-1.26024	0	0.87386	NA	NA	NA	NA	NA	NA	NA	NA	6022	7	6022	0	0	6015	0	0
BETAMETHASONE, CALCIPOTRIOL	Withdrawal_event	ANTIPSORIATICS FOR TOPICAL USE	7	7	-1.26024	0	0.87386	NA	NA	NA	NA	NA	NA	NA	NA	877	7	877	0	0	870	0	0
METFORMIN	Withdrawal_event	BLOOD GLUCOSE LOWERING DRUGS, EXCL. INSULINS	7	7	-1.26024	0	0.87386	NA	NA	NA	NA	NA	NA	NA	NA	21283	7	21283	0	0	21276	0	0
XYLOMETAZOLINE	Withdrawal_event	DECONGESTANTS AND OTHER NASAL PREPARATIONS FOR TOPICAL USE	7	7	-1.26024	0	0.87386	NA	NA	NA	NA	NA	NA	NA	NA	2246	7	2246	0	0	2239	0	0
CIPROFLOXACIN	Withdrawal_event	QUINOLONE ANTIBACTERIALS	7	7	-1.26024	0	0.87386	NA	NA	NA	NA	NA	NA	NA	NA	21749	7	21749	0	0	21742	0	0
TESTOSTERONE	Withdrawal_event	ANDROGENS	6	6	-1.37599	0	0.928078	NA	NA	NA	NA	NA	NA	NA	NA	3229	6	3229	0	0	3223	0	0
SIBUTRAMINE	Withdrawal_event	ANTIOBESITY PREPARATIONS, EXCL. DIET PRODUCTS	6	6	-1.37599	0	0.928078	NA	NA	NA	NA	NA	NA	NA	NA	771	6	771	0	0	765	0	0
TRIMETHOPRIM	Withdrawal_event	SULFONAMIDES AND TRIMETHOPRIM	6	6	-1.37599	0	0.928078	NA	NA	NA	NA	NA	NA	NA	NA	2809	6	2809	0	0	2803	0	0
FUSIDIC ACID	Withdrawal_event	ANTIBIOTICS FOR TOPICAL USE	5	5	-1.52747	0	0.994748	NA	NA	NA	NA	NA	NA	NA	NA	1687	5	1687	0	0	1682	0	0
ASCORBIC ACID	Withdrawal_event	ANTIINFECTIVES AND ANTISEPTICS, EXCL. COMBINATIONS WITH CORTICOSTEROIDS	5	5	-1.52747	0	0.994748	NA	NA	NA	NA	NA	NA	NA	NA	1279	5	1279	0	0	1274	0	0
AMOXICILLIN, CLAVULANIC ACID	Withdrawal_event	BETA-LACTAM ANTIBACTERIALS, PENICILLINS	5	5	-1.52747	0	0.994748	NA	NA	NA	NA	NA	NA	NA	NA	41405	5	41405	0	0	41400	0	0
RITONAVIR	Withdrawal_event	DIRECT ACTING ANTIVIRALS	5	5	-1.52747	0	0.994748	NA	NA	NA	NA	NA	NA	NA	NA	7389	5	7389	0	0	7384	0	0
INSULIN HUMAN	Withdrawal_event	INSULINS AND ANALOGUES	5	5	-1.52747	0	0.994748	NA	NA	NA	NA	NA	NA	NA	NA	6944	5	6944	0	0	6939	0	0
CLARITHROMYCIN	Withdrawal_event	MACROLIDES, LINCOSAMIDES AND STREPTOGRAMINS	5	5	-1.52747	0	0.994748	NA	NA	NA	NA	NA	NA	NA	NA	12225	5	12225	0	0	12220	0	0
GUANFACINE	Withdrawal_event	ANTIADRENERGIC AGENTS, CENTRALLY ACTING	17	17.054	-0.771303	-0.00444641	0.599716	17.0838	0.554233	0.995096	1.78664	17.0856	0.547244	0.99499	1.80907	809	48	2277	31	1468	792	31	1437
IMIPRAMINE	Withdrawal_event	ANTIDEPRESSANTS	6	6.02498	-1.38152	-0.00553353	0.922544	6.02502	0.451362	0.995847	2.19715	6.02563	0.442723	0.995746	2.23957	253	3312	139077	3306	138824	247	3306	135518
REMIFENTANIL	Withdrawal_event	ANESTHETICS, GENERAL	9	9.30508	-1.13867	-0.0456018	0.744394	9.33194	0.489474	0.96443	1.90026	9.33426	0.487117	0.96419	1.9085	1346	115	16635	106	15289	1337	106	15183
TRIAMCINOLONE	Withdrawal_event	CORTICOSTEROIDS, PLAIN	14	14.6137	-0.913547	-0.0598038	0.597041	14.6391	0.561412	0.956344	1.6291	14.6426	0.559685	0.956112	1.63333	2645	368	66606	354	63961	2631	354	63607
ESTRADIOL, LEVONORGESTREL	Withdrawal_event	PROGESTOGENS AND ESTROGENS IN COMBINATION	10	10.4644	-1.09258	-0.0624365	0.694134	10.5271	0.496385	0.949932	1.81788	10.543	0.486448	0.948498	1.84942	359	88	3019	78	2660	349	78	2582
ZONISAMIDE	Withdrawal_event	ANTIEPILEPTICS	7	7.34784	-1.32564	-0.0654045	0.808456	7.35279	0.452582	0.952019	2.0026	7.35498	0.450468	0.951736	2.0108	1195	523	85057	516	83862	1188	516	83346
ETHINYLESTRADIOL, LEVONORGESTREL	Withdrawal_event	HORMONAL CONTRACEPTIVES FOR SYSTEMIC USE	16	16.8872	-0.868491	-0.0755633	0.54467	17.0326	0.555191	0.939378	1.58942	17.0343	0.554656	0.939279	1.59062	9891	120	70285	104	60394	9875	104	60290
HYOSCINE	Withdrawal_event	ANTIEMETICS AND ANTINAUSEANTS	15	15.8882	-0.902109	-0.0803858	0.557333	18.197	0.338245	0.824312	2.00887	18.2457	0.333057	0.822114	2.0293	1214	22	1681	7	467	1199	7	460
OPIPRAMOL	Withdrawal_event	ANTIDEPRESSANTS	24	25.4573	-0.718277	-0.0833598	0.43579	25.4686	0.633566	0.942336	1.40159	25.5045	0.626931	0.941012	1.41244	1069	3312	139077	3288	138008	1045	3288	134720
TOZINAMERAN	Withdrawal_event	VIRAL VACCINES	14	15.0463	-0.954262	-0.100519	0.556326	18.2244	0.295213	0.768203	1.99902	18.2244	0.295207	0.7682	1.99904	1036905	20	1378285	6	341380	1036891	6	341374
DEXAMFETAMINE	Withdrawal_event	PSYCHOSTIMULANTS, AGENTS USED FOR ADHD AND NOOTROPICS	11	11.8588	-1.08044	-0.103899	0.623335	11.9248	0.501505	0.922446	1.69671	11.9319	0.499059	0.921902	1.70301	1579	166	22103	155	20524	1568	155	20369
TRAMADOL	Withdrawal_event	OPIOIDS	669	721.115	-0.219565	-0.108144	-0.00092141	734.886	0.837964	0.910345	0.988979	737.579	0.832294	0.907022	0.988459	18717	3450	89547	2781	70830	18048	2781	68049
LORAZEPAM	Withdrawal_event	ANXIOLYTICS	268	294.076	-0.311673	-0.133715	0.0337708	300.029	0.784791	0.893246	1.01669	301.085	0.779017	0.890116	1.01706	9408	1582	50611	1314	41203	9140	1314	39889
ESCITALOPRAM	Withdrawal_event	ANTIDEPRESSANTS	285	314.49	-0.314229	-0.141814	0.0207544	317.584	0.795836	0.897402	1.01193	318.386	0.791708	0.895139	1.01208	13206	3312	139077	3027	125871	12921	3027	122844
DOXEPIN	Withdrawal_event	ANTIDEPRESSANTS	23	25.5288	-0.797252	-0.147446	0.381618	25.5484	0.600039	0.900252	1.35067	25.6106	0.593276	0.898065	1.35943	1072	3312	139077	3289	138005	1049	3289	134716
BIPERIDEN	Withdrawal_event	ANTICHOLINERGIC AGENTS	5	5.66815	-1.69287	-0.165406	0.829342	6.37844	0.240101	0.783891	2.55928	6.38799	0.238016	0.782719	2.57398	927	11	1799	6	872	922	6	866
PHENOBARBITAL	Withdrawal_event	ANTIEPILEPTICS	11	12.4452	-1.14732	-0.170784	0.55645	12.4804	0.485827	0.881379	1.59898	12.4896	0.483888	0.880731	1.60303	2024	523	85057	512	83033	2013	512	82521
DIMENHYDRINATE	Withdrawal_event	ANTIHISTAMINES FOR SYSTEMIC USE	7	7.94291	-1.43109	-0.17085	0.70301	7.98211	0.413724	0.876961	1.85887	7.99079	0.410866	0.876008	1.86774	911	199	22824	192	21913	904	192	21721
MORPHINE	Withdrawal_event	OPIOIDS	371	417.905	-0.322123	-0.171538	-0.0285201	424.37	0.786448	0.874237	0.971826	426.543	0.779467	0.869783	0.970564	10847	3450	89547	3079	78700	10476	3079	75621
DEXTROPROPOXYPHENE, PARACETAMOL, CAFFEINE	Withdrawal_event	OPIOIDS	5	5.70203	-1.70078	-0.17331	0.821438	5.7032	0.370167	0.876701	2.07637	5.73138	0.357406	0.87239	2.12941	148	3450	89547	3445	89399	143	3445	85954
ATENOLOL	Withdrawal_event	BETA BLOCKING AGENTS	5	5.73124	-1.70755	-0.180087	0.81466	5.81461	0.343451	0.859903	2.15295	5.81605	0.342878	0.859689	2.15547	3284	56	32088	51	28804	3279	51	28753
LAMOTRIGINE	Withdrawal_event	ANTIEPILEPTICS	69	78.3605	-0.542951	-0.182291	0.137812	80.0102	0.669922	0.86239	1.11016	80.0797	0.668401	0.861641	1.11075	12744	523	85057	454	72313	12675	454	71859
REBOXETINE	Withdrawal_event	ANTIDEPRESSANTS	9	10.4068	-1.29229	-0.199226	0.59077	10.4112	0.452442	0.864452	1.65165	10.4457	0.44485	0.861602	1.66878	437	3312	139077	3303	138640	428	3303	135337
DABIGATRAN	Withdrawal_event	ANTITHROMBOTIC AGENTS	8	9.2728	-1.36959	-0.201309	0.627275	9.6448	0.383182	0.829463	1.79551	9.64542	0.383062	0.829409	1.79585	25597	41	113178	33	87581	25589	33	87548
SERTRALINE	Withdrawal_event	ANTIDEPRESSANTS	328	379.336	-0.369888	-0.209482	-0.0576327	385.976	0.759136	0.849794	0.951279	387.415	0.754492	0.846636	0.950035	15929	3312	139077	2984	123148	15601	2984	120164
WARFARIN	Withdrawal_event	ANTITHROMBOTIC AGENTS	8	9.39126	-1.38697	-0.218691	0.609893	9.80462	0.376936	0.815942	1.76625	9.8053	0.376816	0.815885	1.76656	25924	41	113178	33	87254	25916	33	87221
METHOTREXATE	Withdrawal_event	IMMUNOSUPPRESSANTS	13	15.2316	-1.11033	-0.220704	0.457184	15.6987	0.459624	0.828095	1.49196	15.6999	0.459491	0.828033	1.49217	36359	88	210063	75	173704	36346	75	173629
RISPERIDONE	Withdrawal_event	ANTIPSYCHOTICS	105	123.734	-0.525099	-0.23582	0.0267727	126.245	0.680188	0.831717	1.017	126.377	0.678758	0.830847	1.01702	20436	1047	172923	942	152487	20331	942	151545
NICOTIANA TABACUM	Withdrawal_event	DRUGS USED IN ADDICTIVE DISORDERS	132	158.177	-0.516823	-0.260099	-0.0246139	162.201	0.680471	0.813803	0.97326	163.026	0.674288	0.809688	0.972276	6104	1187	45806	1055	39702	5972	1055	38647
DIAZEPAM	Withdrawal_event	ANXIOLYTICS	255	305.485	-0.442709	-0.260136	-0.0885688	317.566	0.703558	0.802982	0.916457	319.668	0.696361	0.797704	0.913794	9773	1582	50611	1327	40838	9518	1327	39511
FLUTICASONE	Withdrawal_event	CORTICOSTEROIDS, PLAIN	14	16.9176	-1.11824	-0.264496	0.392349	17.0582	0.481705	0.820718	1.39832	17.0754	0.480036	0.819895	1.40037	3062	368	66606	354	63544	3048	354	63190
LITHIUM	Withdrawal_event	ANTIPSYCHOTICS	41	49.5094	-0.744669	-0.269089	0.138415	49.9318	0.601358	0.82112	1.12119	49.9867	0.599747	0.820219	1.12174	8177	1047	172923	1006	164746	8136	1006	163740
CLOMIPRAMINE	Withdrawal_event	ANTIDEPRESSANTS	52	63.3694	-0.701764	-0.282808	0.0823987	63.5912	0.623448	0.817723	1.07254	63.875	0.61732	0.81409	1.07358	2661	3312	139077	3260	136416	2609	3260	133156
METHYLENEDIOXYMETHAMPHETAMINE	Withdrawal_event	NO ATC CODE	30	36.6189	-0.845904	-0.283346	0.186393	54.7325	0.317383	0.54812	0.946603	56.9507	0.293174	0.526772	0.946498	665	50	908	20	243	635	20	223
DROSPIRENONE, ESTRADIOL	Withdrawal_event	PROGESTOGENS AND ESTROGENS IN COMBINATION	5	6.23783	-1.82032	-0.292852	0.701896	6.33226	0.323683	0.789607	1.9262	6.37289	0.314727	0.784574	1.95584	214	88	3019	83	2805	209	83	2722
ETORICOXIB	Withdrawal_event	ANTIINFLAMMATORY AND ANTIRHEUMATIC PRODUCTS, NON-STEROIDS	6	7.47305	-1.67068	-0.294693	0.633385	7.63369	0.341578	0.785989	1.8086	7.63551	0.341242	0.785802	1.80952	6864	76	69806	70	62942	6858	70	62872
PREDNISOLONE	Withdrawal_event	CORTICOSTEROIDS, PLAIN	72	88.7927	-0.653214	-0.300562	0.0132177	94.1331	0.591567	0.764874	0.988955	94.2635	0.590025	0.763816	0.988798	16071	368	66606	296	50535	15999	296	50239
NALOXONE, TILIDINE	Withdrawal_event	OPIOIDS	56	69.8114	-0.718294	-0.315507	0.0373511	70.0966	0.616032	0.798897	1.03605	70.6639	0.606021	0.792484	1.03632	1812	3450	89547	3394	87735	1756	3394	84341
HALOPERIDOL	Withdrawal_event	ANTIPSYCHOTICS	33	41.7836	-0.870301	-0.335937	0.113978	42.1487	0.554021	0.782942	1.10645	42.2049	0.552356	0.781899	1.10683	6901	1047	172923	1014	166022	6868	1014	165008
DESOGESTREL	Withdrawal_event	HORMONAL CONTRACEPTIVES FOR SYSTEMIC USE	8	10.244	-1.50628	-0.337997	0.490587	10.4534	0.37371	0.765298	1.56721	10.4577	0.373192	0.764984	1.5681	6000	120	70285	112	64285	5992	112	64173
CITALOPRAM	Withdrawal_event	ANTIDEPRESSANTS	218	275.958	-0.537371	-0.339429	-0.154357	281.226	0.676594	0.775176	0.888123	282.799	0.671045	0.770866	0.885535	11588	3312	139077	3094	127489	11370	3094	124395
LANSOPRAZOLE	Withdrawal_event	DRUGS FOR PEPTIC ULCER AND GASTRO-OESOPHAGEAL REFLUX DISEASE (GORD)	6	7.72424	-1.71543	-0.339443	0.588634	8.11281	0.31177	0.739571	1.75439	8.1157	0.311373	0.739308	1.75537	5937	42	32282	36	26345	5931	36	26309
FLUPENTIXOL, MELITRACEN	Withdrawal_event	PSYCHOLEPTICS AND PSYCHOANALEPTICS IN COMBINATION	10	12.8352	-1.37499	-0.344846	0.411725	24.3333	0.159871	0.410959	1.05639	27.2	0.124031	0.367647	1.08976	146	16	182	6	36	136	6	30
RIVAROXABAN	Withdrawal_event	ANTITHROMBOTIC AGENTS	12	15.5646	-1.29214	-0.361953	0.339249	17.7458	0.345114	0.676217	1.32498	17.7482	0.344994	0.676126	1.32509	42965	41	113178	29	70213	42953	29	70184
TAPENTADOL	Withdrawal_event	OPIOIDS	87	112.268	-0.68524	-0.366008	-0.0789674	113.118	0.623671	0.769106	0.948455	114.173	0.613905	0.762	0.945821	2914	3450	89547	3363	86633	2827	3363	83270
ABIRATERONE	Withdrawal_event	HORMONE ANTAGONISTS AND RELATED AGENTS	6	7.94312	-1.75333	-0.377337	0.550741	10.1303	0.211022	0.592284	1.66239	10.1405	0.210401	0.591685	1.66393	4087	15	7718	9	3631	4081	9	3622
CLOTIAZEPAM	Withdrawal_event	ANXIOLYTICS	5	6.65796	-1.90758	-0.380117	0.614631	6.66497	0.31507	0.750191	1.78623	6.71875	0.30609	0.744186	1.80931	213	1582	50611	1577	50398	208	1577	48821
RAMIPRIL	Withdrawal_event	ACE INHIBITORS, PLAIN	8	10.6219	-1.55615	-0.38787	0.440714	22.3329	0.117254	0.358216	1.09436	22.3519	0.117023	0.357911	1.09465	16839	13	20609	5	3770	16831	5	3765
CYPROTERONE	Withdrawal_event	ANTIANDROGENS	5	6.69855	-1.91574	-0.388275	0.606473	8.06913	0.212094	0.619645	1.81033	8.07989	0.211219	0.61882	1.81299	2311	15	5175	10	2864	2306	10	2854
ACEPROMETAZINE, MEPROBAMATE	Withdrawal_event	HYPNOTICS AND SEDATIVES	5	6.70498	-1.91703	-0.389563	0.605185	6.72147	0.31106	0.743885	1.77896	6.76305	0.30436	0.739311	1.79584	285	700	29754	695	29469	280	695	28774
ZOLMITRIPTAN	Withdrawal_event	ANTIMIGRAINE PREPARATIONS	7	9.38138	-1.65806	-0.397822	0.476038	9.99147	0.314387	0.700598	1.56125	10.0239	0.311349	0.698329	1.5663	931	46	4565	39	3634	924	39	3595
VALPROIC ACID	Withdrawal_event	ANTIEPILEPTICS	92	121.568	-0.710172	-0.400163	-0.120601	130.523	0.563104	0.704859	0.882298	130.779	0.561369	0.703479	0.881564	19771	523	85057	431	65286	19679	431	64855
MEPROBAMATE	Withdrawal_event	ANXIOLYTICS	8	10.7215	-1.56901	-0.400731	0.427853	10.7401	0.374903	0.744874	1.47995	10.8286	0.365779	0.738781	1.49215	343	1582	50611	1574	50268	335	1574	48694
TRIAZOLAM	Withdrawal_event	HYPNOTICS AND SEDATIVES	10	13.3864	-1.43343	-0.403287	0.353284	13.4525	0.400393	0.743359	1.3801	13.5361	0.393518	0.738767	1.38692	569	700	29754	690	29185	559	690	28495
LOXAPINE	Withdrawal_event	ANTIPSYCHOTICS	12	16.1298	-1.34203	-0.41184	0.289362	16.1944	0.419986	0.740998	1.30737	16.22	0.418242	0.739826	1.30867	2664	1047	172923	1035	170259	2652	1035	169224
LORMETAZEPAM	Withdrawal_event	HYPNOTICS AND SEDATIVES	42	57.1923	-0.910404	-0.440916	-0.037894	58.544	0.526623	0.717409	0.977313	58.9523	0.520073	0.712441	0.975963	2431	700	29754	658	27323	2389	658	26665
TOPIRAMATE	Withdrawal_event	ANTIEPILEPTICS	34	47.2168	-0.993743	-0.4679	-0.0240402	48.5284	0.495287	0.700621	0.99108	48.6208	0.493563	0.699289	0.990766	7679	523	85057	489	77378	7645	489	76889
DOXYLAMINE	Withdrawal_event	ANTIHISTAMINES FOR SYSTEMIC USE	11	15.7114	-1.47192	-0.495379	0.231855	16.1153	0.372335	0.682581	1.25134	16.1615	0.369856	0.680631	1.25254	1802	199	22824	188	21022	1791	188	20834
CARBAMAZEPINE	Withdrawal_event	ANTIEPILEPTICS	50	71.0803	-0.931068	-0.50328	-0.131379	74.396	0.502489	0.672079	0.898907	74.554	0.500761	0.670655	0.898188	11560	523	85057	473	73497	11510	473	73024
PARACETAMOL, ACETYLSALICYLIC ACID, CAFFEINE	Withdrawal_event	OTHER ANALGESICS AND ANTIPYRETICS	8	11.6691	-1.68596	-0.517685	0.3109	11.6998	0.342123	0.683772	1.3666	11.7386	0.339303	0.681511	1.36886	1127	1405	135695	1397	134568	1119	1397	133171
TRIMIPRAMINE	Withdrawal_event	ANTIDEPRESSANTS	16	23.1712	-1.31359	-0.520665	0.0995686	23.2217	0.423326	0.689011	1.12144	23.3983	0.416716	0.683812	1.1221	973	3312	139077	3296	138104	957	3296	134808
ARIPIPRAZOLE	Withdrawal_event	ANTIPSYCHOTICS	67	96.9058	-0.895425	-0.52912	-0.204577	99.956	0.523614	0.670295	0.858065	100.163	0.521972	0.668909	0.857209	16005	1047	172923	980	156918	15938	980	155938
LISDEXAMFETAMINE	Withdrawal_event	PSYCHOSTIMULANTS, AGENTS USED FOR ADHD AND NOOTROPICS	18	26.5264	-1.28995	-0.546842	0.0424807	28.148	0.392573	0.639478	1.04167	28.2295	0.390402	0.637631	1.04142	3532	166	22103	148	18571	3514	148	18423
DIHYDROCODEINE	Withdrawal_event	OPIOIDS	22	32.4399	-1.21567	-0.549913	-0.0103235	32.539	0.447055	0.676111	1.02253	32.9627	0.436423	0.667421	1.02069	842	3450	89547	3428	88705	820	3428	85277
PARACETAMOL, CAFFEINE, OPIUM EXTRACTS	Withdrawal_event	OPIOIDS	25	37.1403	-1.18276	-0.56178	-0.0519898	37.2724	0.454915	0.670738	0.988952	37.766	0.444335	0.661972	0.986206	964	3450	89547	3425	88583	939	3425	85158
DIPHENHYDRAMINE	Withdrawal_event	ANTIHISTAMINES FOR SYSTEMIC USE	11	16.749	-1.56142	-0.584878	0.142356	17.2773	0.347255	0.636672	1.1673	17.3343	0.344869	0.63458	1.16767	1921	199	22824	188	20903	1910	188	20715
PARACETAMOL, CAFFEINE, OPIUM	Withdrawal_event	OPIOIDS	25	38.219	-1.22352	-0.602546	-0.0927557	38.3671	0.441871	0.6516	0.960873	38.9049	0.431392	0.642592	0.957193	992	3450	89547	3425	88555	967	3425	85130
OMALIZUMAB	Withdrawal_event	OTHER SYSTEMIC DRUGS FOR OBSTRUCTIVE AIRWAY DISEASES	5	7.93168	-2.14385	-0.616388	0.37836	12.5196	0.130728	0.399374	1.22008	12.5319	0.13045	0.398981	1.22029	7662	13	12558	8	4896	7657	8	4888
DEXMEDETOMIDINE	Withdrawal_event	HYPNOTICS AND SEDATIVES	7	11.0103	-1.8782	-0.617961	0.255899	11.0744	0.301909	0.63209	1.32337	11.1731	0.295882	0.626504	1.32656	468	700	29754	693	29286	461	693	28593
PANTOPRAZOLE	Withdrawal_event	DRUGS FOR PEPTIC ULCER AND GASTRO-OESOPHAGEAL REFLUX DISEASE (GORD)	11	17.2777	-1.60498	-0.628438	0.0987959	21.6651	0.255303	0.507729	1.00974	21.6825	0.254916	0.507321	1.00965	13280	42	32282	31	19002	13269	31	18971
DIMETHYL FUMARATE	Withdrawal_event	IMMUNOSUPPRESSANTS	5	8.01314	-2.15773	-0.63026	0.364488	8.315	0.24389	0.601323	1.48259	8.31644	0.243788	0.601219	1.4827	19128	88	210063	83	190935	19123	83	190852
MOCLOBEMIDE	Withdrawal_event	ANTIDEPRESSANTS	5	8.23969	-2.19562	-0.668151	0.326596	8.24777	0.253771	0.606224	1.44819	8.32708	0.248162	0.60045	1.45284	346	3312	139077	3307	138731	341	3307	135424
OXCARBAZEPINE	Withdrawal_event	ANTIEPILEPTICS	14	22.5785	-1.52424	-0.670494	-0.0136494	22.9655	0.358838	0.60961	1.03563	23.0219	0.357221	0.608116	1.03523	3672	523	85057	509	81385	3658	509	80876
FLUOXETINE	Withdrawal_event	ANTIDEPRESSANTS	114	182.273	-0.951822	-0.674709	-0.422181	186.25	0.508509	0.612082	0.73675	188.052	0.502195	0.606217	0.731785	7654	3312	139077	3198	131423	7540	3198	128225
MIRTAZAPINE	Withdrawal_event	ANTIDEPRESSANTS	172	277.744	-0.913509	-0.689756	-0.482311	287.424	0.513877	0.598419	0.696871	290.34	0.507515	0.592408	0.691502	11663	3312	139077	3140	127414	11491	3140	124274
KETOPROFEN	Withdrawal_event	ANTIINFLAMMATORY AND ANTIRHEUMATIC PRODUCTS, NON-STEROIDS	8	13.4012	-1.87795	-0.709674	0.11891	14.5575	0.264217	0.549545	1.143	14.5653	0.263939	0.549252	1.14298	12309	76	69806	68	57497	12301	68	57429
ETANERCEPT	Withdrawal_event	IMMUNOSUPPRESSANTS	14	23.5719	-1.58504	-0.731297	-0.0744525	27.0739	0.2921	0.517103	0.915425	27.0802	0.291984	0.516983	0.915362	56268	88	210063	74	153795	56254	74	153721
ATOMOXETINE	Withdrawal_event	PSYCHOSTIMULANTS, AGENTS USED FOR ADHD AND NOOTROPICS	13	22.1103	-1.63364	-0.744021	-0.0661323	23.5102	0.314311	0.552951	0.972781	23.5948	0.31235	0.550969	0.971879	2944	166	22103	153	19159	2931	153	19006
NORTRIPTYLINE	Withdrawal_event	ANTIDEPRESSANTS	15	25.5764	-1.5722	-0.750476	-0.112757	25.6587	0.353286	0.584597	0.967357	25.9196	0.347236	0.578713	0.964499	1074	3312	139077	3297	138003	1059	3297	134706
LEVONORGESTREL	Withdrawal_event	HORMONAL CONTRACEPTIVES FOR SYSTEMIC USE	40	68.0629	-1.24141	-0.759506	-0.347365	104.839	0.261114	0.381538	0.5575	105.01	0.260536	0.380917	0.556919	39865	120	70285	80	30420	39825	80	30340
ALIMEMAZINE	Withdrawal_event	ANTIHISTAMINES FOR SYSTEMIC USE	9	15.6504	-1.85864	-0.765572	0.0244246	16.2181	0.284854	0.554936	1.08109	16.2839	0.282716	0.552693	1.08048	1795	199	22824	190	21029	1786	190	20839
LEVETIRACETAM	Withdrawal_event	ANTIEPILEPTICS	48	83.9191	-1.23677	-0.799584	-0.420598	90.7841	0.39315	0.528727	0.711058	91.0706	0.39147	0.527064	0.709623	13648	523	85057	475	71409	13600	475	70934
BISOPROLOL	Withdrawal_event	BETA BLOCKING AGENTS	14	25.075	-1.67243	-0.818684	-0.161839	34.0551	0.224612	0.411099	0.752417	34.1027	0.224119	0.410524	0.751968	14368	56	32088	42	17720	14354	42	17678
PARACETAMOL, CAFFEINE, OPIUM, PREPARED	Withdrawal_event	OPIOIDS	27	49.546	-1.45939	-0.863825	-0.371287	49.8746	0.372197	0.541358	0.787401	50.7975	0.362491	0.531522	0.779375	1286	3450	89547	3423	88261	1259	3423	84838
IMATINIB	Withdrawal_event	PROTEIN KINASE INHIBITORS	11	20.822	-1.86725	-0.890712	-0.163478	32.7277	0.166819	0.336106	0.677186	32.7928	0.166304	0.33544	0.676591	10965	38	20011	27	9046	10954	27	9019
PARACETAMOL, BELLADONNA DRY EXTRACT, CAFFEINE, OPIUM	Withdrawal_event	OPIOIDS	24	46.9262	-1.58782	-0.952902	-0.433753	47.2423	0.341397	0.508019	0.755962	48.1802	0.332069	0.49813	0.747234	1218	3450	89547	3426	88329	1194	3426	84903
NEFOPAM	Withdrawal_event	OTHER ANALGESICS AND ANTIPYRETICS	14	28.743	-1.86578	-1.01204	-0.355193	29.0509	0.285047	0.481913	0.814742	29.2101	0.282732	0.479287	0.812485	2776	1405	135695	1391	132919	2762	1391	131528
ADALIMUMAB	Withdrawal_event	IMMUNOSUPPRESSANTS	10	20.8208	-2.05202	-1.02187	-0.265304	24.1745	0.214174	0.413658	0.798944	24.1814	0.21408	0.41354	0.798839	49701	88	210063	78	160362	49691	78	160284
AMITRIPTYLINE	Withdrawal_event	ANTIDEPRESSANTS	98	203.635	-1.35124	-1.05133	-0.780001	210.555	0.381148	0.465436	0.568365	213.397	0.375173	0.459239	0.562142	8551	3312	139077	3214	130526	8453	3214	127312
PETHIDINE	Withdrawal_event	OPIOIDS	7	16.952	-2.47866	-1.21843	-0.344569	17.0011	0.19731	0.411737	0.859194	17.4031	0.190467	0.402227	0.849421	440	3450	89547	3443	89107	433	3443	85664
DICLOFENAC	Withdrawal_event	ANTIINFLAMMATORY AND ANTIRHEUMATIC PRODUCTS, NON-STEROIDS	10	24.0893	-2.25778	-1.22764	-0.471069	30.6274	0.167929	0.326505	0.634823	30.656	0.167708	0.3262	0.634474	22126	76	69806	66	47680	22116	66	47614
APOMORPHINE	Withdrawal_event	DOPAMINERGIC AGENTS	9	22.3761	-2.36091	-1.26784	-0.477844	23.8906	0.193537	0.376717	0.733276	24.0116	0.192144	0.374818	0.731162	2963	220	29132	211	26169	2954	211	25958
ROTIGOTINE	Withdrawal_event	DOPAMINERGIC AGENTS	11	27.4509	-2.2578	-1.28126	-0.554028	29.7963	0.201535	0.369174	0.676258	29.9516	0.20009	0.367259	0.674094	3635	220	29132	209	25497	3624	209	25288
PROMETHAZINE	Withdrawal_event	ANTIHISTAMINES FOR SYSTEMIC USE	13	32.5825	-2.18273	-1.29311	-0.61522	36.4165	0.203671	0.356981	0.625693	36.6469	0.201947	0.354736	0.623123	3737	199	22824	186	19087	3724	186	18901
MIANSERIN	Withdrawal_event	ANTIDEPRESSANTS	21	52.2721	-1.97833	-1.29544	-0.744643	52.7735	0.259637	0.397927	0.609874	53.5563	0.254779	0.392111	0.603469	2195	3312	139077	3291	136882	2174	3291	133591
FEXOFENADINE	Withdrawal_event	ANTIHISTAMINES FOR SYSTEMIC USE	5	13.3661	-2.86152	-1.33405	-0.339307	13.9684	0.147549	0.35795	0.868376	14.0509	0.146239	0.355849	0.8659	1533	199	22824	194	21291	1528	194	21097
BENSERAZIDE, LEVODOPA	Withdrawal_event	DOPAMINERGIC AGENTS	10	26.2879	-2.38134	-1.35119	-0.594623	28.4983	0.186253	0.350898	0.661088	28.651	0.184894	0.349028	0.658868	3481	220	29132	210	25651	3471	210	25441
BUPROPION	Withdrawal_event	ANTIDEPRESSANTS	39	102.591	-1.87249	-1.384	-0.967053	104.624	0.272243	0.372763	0.510399	106.258	0.267274	0.367033	0.504027	4308	3312	139077	3273	134769	4269	3273	131496
PARACETAMOL, CODEINE	Withdrawal_event	OPIOIDS	138	363.235	-1.64386	-1.393	-1.16246	389.739	0.299044	0.354083	0.419252	400.595	0.290156	0.344488	0.408993	9428	3450	89547	3312	80119	9290	3312	76807
TETRAZEPAM	Withdrawal_event	MUSCLE RELAXANTS, CENTRALLY ACTING AGENTS	15	40.6097	-2.22894	-1.40721	-0.769493	44.7141	0.200508	0.335465	0.561256	46.2804	0.19185	0.324111	0.547554	893	294	6465	279	5572	878	279	5293
CLOZAPINE	Withdrawal_event	ANTIPSYCHOTICS	117	323.407	-1.7363	-1.46292	-1.21349	415.659	0.232311	0.281481	0.341058	418.002	0.230884	0.279903	0.339331	53414	1047	172923	930	119509	53297	930	118579
LACOSAMIDE	Withdrawal_event	ANTIEPILEPTICS	9	25.9111	-2.56821	-1.47515	-0.68515	26.7926	0.173915	0.335913	0.648811	26.9065	0.172927	0.334492	0.647008	4214	523	85057	514	80843	4205	514	80329
RIVASTIGMINE	Withdrawal_event	ANTI-DEMENTIA DRUGS	6	18.0379	-2.88795	-1.51197	-0.583888	25.8033	0.0986672	0.232528	0.547996	25.9162	0.0980784	0.231515	0.546494	4553	46	11611	40	7058	4547	40	7018
HYDROXYZINE	Withdrawal_event	ANXIOLYTICS	40	115.561	-2.0008	-1.51889	-1.10675	121.515	0.240927	0.329176	0.449751	124.286	0.234711	0.321839	0.441309	3697	1582	50611	1542	46914	3657	1542	45372
BUDESONIDE	Withdrawal_event	CORTICOSTEROIDS, PLAIN	8	24.4151	-2.71976	-1.55149	-0.722901	25.5816	0.155303	0.312725	0.629716	25.6839	0.154479	0.311479	0.628041	4419	368	66606	360	62187	4411	360	61827
PROPOFOL	Withdrawal_event	ANESTHETICS, GENERAL	18	55.5816	-2.34311	-1.6	-1.01068	90.7365	0.120071	0.198377	0.327751	91.5667	0.118763	0.196578	0.325379	8040	115	16635	97	8595	8022	97	8498
DYDROGESTERONE, ESTRADIOL	Withdrawal_event	PROGESTOGENS AND ESTROGENS IN COMBINATION	6	19.3839	-2.98908	-1.61309	-0.685012	23.1648	0.113574	0.259013	0.5907	23.7843	0.109624	0.252267	0.580518	665	88	3019	82	2354	659	82	2272
METHYLPREDNISOLONE	Withdrawal_event	CORTICOSTEROIDS, PLAIN	19	59.2504	-2.33684	-1.61547	-1.03991	66.9746	0.178863	0.28369	0.449952	67.2761	0.177896	0.282418	0.448351	10724	368	66606	349	55882	10705	349	55533
HYPERICUM PERFORATUM	Withdrawal_event	ANTIDEPRESSANTS	12	37.9836	-2.55251	-1.62231	-0.921112	38.285	0.178205	0.313439	0.551295	38.9315	0.174492	0.308234	0.544486	1595	3312	139077	3300	137482	1583	3300	134182
CARBIDOPA, LEVODOPA	Withdrawal_event	DOPAMINERGIC AGENTS	19	62.0383	-2.40264	-1.68127	-1.1057	78.9413	0.15047	0.240685	0.384989	79.5229	0.149162	0.238925	0.382704	8215	220	29132	201	20917	8196	201	20716
PARACETAMOL, TRAMADOL	Withdrawal_event	OPIOIDS	64	210.86	-2.08761	-1.71233	-1.38076	220.42	0.227084	0.290355	0.371255	226.984	0.219847	0.281958	0.361617	5473	3450	89547	3386	84074	5409	3386	80688
VARENICLINE	Withdrawal_event	DRUGS USED IN ADDICTIVE DISORDERS	159	544.575	-2.00596	-1.7729	-1.55748	871.422	0.154551	0.18246	0.21541	902.242	0.148966	0.176228	0.208478	21015	1187	45806	1028	24791	20856	1028	23763
NICOTINE	Withdrawal_event	DRUGS USED IN ADDICTIVE DISORDERS	63	217.182	-2.15582	-1.77739	-1.44338	251.71	0.194409	0.250288	0.322229	257.553	0.189576	0.24461	0.31562	8381	1187	45806	1124	37425	8318	1124	36301
VORTIOXETINE	Withdrawal_event	ANTIDEPRESSANTS	33	121.786	-2.40238	-1.86802	-1.41811	125.175	0.187315	0.263631	0.37104	127.488	0.183498	0.258849	0.365142	5114	3312	139077	3279	133963	5081	3279	130684
ALIMEMAZINE TARTRATE, AMMONIUM ACETATE, EPHEDRINE HYDROCHLORIDE, ETHYLMORPHINE HYDROCHLORIDE	Withdrawal_event	COUGH SUPPRESSANTS AND EXPECTORANTS, COMBINATIONS	5	19.8073	-3.41196	-1.88449	-0.889747	51.7122	0.0372833	0.0966889	0.250749	56.126	0.033614	0.0890853	0.236097	599	29	877	24	278	594	24	254
CLOBAZAM	Withdrawal_event	ANXIOLYTICS	13	53.5763	-2.89166	-2.00204	-1.32415	54.9986	0.137233	0.23637	0.407121	56.3909	0.133275	0.230534	0.398768	1714	1582	50611	1569	48897	1701	1569	47328
ETIFOXINE	Withdrawal_event	ANXIOLYTICS	5	21.6306	-3.536	-2.00854	-1.01379	21.8611	0.095372	0.228717	0.548498	22.4111	0.0924345	0.223103	0.538491	692	1582	50611	1577	49919	687	1577	48342
TRAZODONE	Withdrawal_event	ANTIDEPRESSANTS	21	89.4697	-2.74799	-2.0651	-1.51431	91.3707	0.149832	0.229833	0.352548	93.1248	0.146649	0.225504	0.346759	3757	3312	139077	3291	135320	3736	3291	132029
PARACETAMOL, OPIUM	Withdrawal_event	OPIOIDS	6	28.0093	-3.50891	-2.13292	-1.20484	28.1895	0.0958755	0.212845	0.472521	29.0846	0.0923062	0.206295	0.461048	727	3450	89547	3444	88820	721	3444	85376
SUMATRIPTAN	Withdrawal_event	ANTIMIGRAINE PREPARATIONS	5	25.3025	-3.75747	-2.23001	-1.23526	50.1222	0.0394933	0.0997562	0.251975	51.0412	0.0386395	0.09796	0.248351	2511	46	4565	41	2054	2506	41	2013
DEXTROMETHORPHAN	Withdrawal_event	COUGH SUPPRESSANTS, EXCL. COMBINATIONS WITH EXPECTORANTS	5	26.2079	-3.80723	-2.27976	-1.28501	37.3705	0.0541188	0.133795	0.330775	38.0313	0.0529939	0.131471	0.32616	1868	76	5417	71	3549	1863	71	3478
MELATONIN	Withdrawal_event	HYPNOTICS AND SEDATIVES	13	67.0969	-3.21362	-2.324	-1.64611	72.8319	0.103254	0.178493	0.308557	74.3999	0.100803	0.174731	0.302878	2852	700	29754	687	26902	2839	687	26215
DEXAMETHASONE	Withdrawal_event	CORTICOSTEROIDS, PLAIN	19	97.2294	-3.04669	-2.32532	-1.74976	125.32	0.0955756	0.151611	0.240501	126.083	0.0949365	0.150694	0.2392	17598	368	66606	349	49008	17579	349	48659
AGOMELATINE	Withdrawal_event	ANTIDEPRESSANTS	21	118.071	-3.14623	-2.46334	-1.91254	121.659	0.112498	0.172614	0.264854	124.191	0.109997	0.169094	0.259942	4958	3312	139077	3291	134119	4937	3291	130828
PARACETAMOL	Withdrawal_event	OTHER ANALGESICS AND ANTIPYRETICS	56	348.788	-3.03088	-2.6281	-2.27524	445.475	0.0962509	0.125709	0.164182	450.694	0.0950821	0.124253	0.162373	33686	1405	135695	1349	102009	33630	1349	100660
TIZANIDINE	Withdrawal_event	MUSCLE RELAXANTS, CENTRALLY ACTING AGENTS	6	43.3383	-4.12967	-2.75368	-1.8256	49.7939	0.0538449	0.120497	0.269653	52.2083	0.0510534	0.114924	0.258702	953	294	6465	288	5512	947	288	5224
PALIPERIDONE	Withdrawal_event	ANTIPSYCHOTICS	8	57.3624	-3.93537	-2.76709	-1.93851	60.2236	0.0662759	0.132838	0.266251	60.5577	0.0658696	0.132105	0.264945	9474	1047	172923	1039	163449	9466	1039	162410
DESLORATADINE	Withdrawal_event	ANTIHISTAMINES FOR SYSTEMIC USE	5	37.0553	-4.29898	-2.77151	-1.77677	44.39	0.0463888	0.112638	0.273499	44.8058	0.0459008	0.111593	0.271301	4250	199	22824	194	18574	4245	194	18380
PROPIOMAZINE	Withdrawal_event	HYPNOTICS AND SEDATIVES	5	45.688	-4.59748	-3.07001	-2.07527	48.5291	0.0428011	0.103031	0.248017	49.6447	0.0417385	0.100716	0.243028	1942	700	29754	695	27812	1937	695	27117
IBUPROFEN, CODEINE	Withdrawal_event	OPIOIDS	7	97.0502	-4.96142	-3.70118	-2.82732	99.6566	0.0334966	0.0702412	0.147293	103.473	0.0321927	0.0676503	0.142161	2519	3450	89547	3443	87028	2512	3443	83585
METAMIZOLE	Withdrawal_event	OTHER ANALGESICS AND ANTIPYRETICS	7	105.581	-5.08236	-3.82213	-2.94827	113.591	0.0293323	0.0616248	0.129469	114.791	0.0290095	0.0609801	0.128185	10197	1405	135695	1398	125498	10190	1398	124100
ACETYLSALICYLIC ACID	Withdrawal_event	OTHER ANALGESICS AND ANTIPYRETICS	14	458.345	-5.83763	-4.98388	-4.32704	673.485	0.0122806	0.0207874	0.035187	683.674	0.0120946	0.0204776	0.0346711	44267	1405	135695	1391	91428	44253	1391	90037

### Sheet: AD
Drug	event	Drug_class	obs	exp_rrr	ic2.5	ic	ic97.5	exp_prr	prr2.5	prr	prr97.5	exp_ror	ror2.5	ror	ror97.5	n_drug	n_event	n_tot	n_event_prr	n_tot_prr	b	c	d
CLOBETASONE	Withdrawal_event	CORTICOSTEROIDS, PLAIN	35	0.569078	4.53567	5.05338	5.49143	0.515751	50.793	67.8622	90.6676	0.342209	67.0855	102.277	155.928	103	368	66606	333	66503	68	333	66170
VERALIPRIDE	Withdrawal_event	ANTIPSYCHOTICS	48	1.6711	4.0443	4.48149	4.86047	1.59704	23.0715	30.0556	39.154	1.32697	26.3349	36.1726	49.6852	276	1047	172923	999	172647	228	999	171648
SUPROFEN	Withdrawal_event	ANTIINFLAMMATORY AND ANTIRHEUMATIC PRODUCTS, NON-STEROIDS	15	0.734894	2.82809	3.64981	4.28753	0.595608	14.389	25.1843	44.0787	0.582887	14.5526	25.734	45.5065	675	76	69806	61	69131	660	61	69070
ETHYL LOFLAZEPATE	Withdrawal_event	ANXIOLYTICS	70	5.53267	3.18882	3.54675	3.86471	5.30642	10.9222	13.1916	15.9325	3.30698	15.5934	21.1674	28.7337	177	1582	50611	1512	50434	107	1512	48922
OXETORONE	Withdrawal_event	ANTIMIGRAINE PREPARATIONS	20	2.37809	2.13107	2.83244	3.39519	1.41742	7.99541	14.1102	24.9014	1.30514	8.42057	15.3241	27.8873	236	46	4565	26	4329	216	26	4303
NORETHISTERONE	Withdrawal_event	HORMONAL CONTRACEPTIVES FOR SYSTEMIC USE	14	1.66977	1.88669	2.74044	3.39728	1.49578	5.37981	9.35967	16.2837	1.47663	5.41051	9.48107	16.6141	978	120	70285	106	69307	964	106	69201
LEVOMETHADONE	Withdrawal_event	DRUGS USED IN ADDICTIVE DISORDERS	47	7.43721	2.1391	2.58122	2.96391	7.18777	5.00342	6.53889	8.54556	6.16508	5.54632	7.62359	10.4789	287	1187	45806	1140	45519	240	1140	44379
TRIFLUOPERAZINE	Withdrawal_event	ANTIPSYCHOTICS	5	0.696293	0.673396	2.20086	3.19561	0.693429	3.05309	7.21055	17.0293	0.667303	3.05158	7.49285	18.3979	115	1047	172923	1042	172808	110	1042	171766
PIMOZIDE	Withdrawal_event	ANTIPSYCHOTICS	9	1.61055	1.07724	2.17031	2.9603	1.59917	2.95266	5.62792	10.7271	1.55441	2.97033	5.78998	11.2863	266	1047	172923	1038	172657	257	1038	171619
CANNABIS	Withdrawal_event	OTHER ANALGESICS AND ANTIPYRETICS	226	49.9378	1.97264	2.16693	2.34881	43.4495	4.52467	5.20145	5.97945	41.7899	4.67649	5.408	6.25393	4823	1405	135695	1179	130872	4597	1179	129693
CLONAZEPAM	Withdrawal_event	ANTIEPILEPTICS	163	35.9152	1.9366	2.16668	2.37954	26.5446	5.1131	6.1406	7.37458	25.9217	5.21577	6.28817	7.58108	5841	523	85057	360	79216	5678	360	78856
CLOBETASOL	Withdrawal_event	CORTICOSTEROIDS, PLAIN	27	5.79023	1.53268	2.12825	2.62078	5.45117	3.36337	4.95306	7.29412	5.3385	3.40145	5.0576	7.52012	1048	368	66606	341	65558	1021	341	65217
LEVODOPA	Withdrawal_event	DOPAMINERGIC AGENTS	24	5.61101	1.36838	2.0033	2.52245	5.12973	3.08158	4.67861	7.10329	4.99855	3.12248	4.8014	7.38303	743	220	29132	196	28389	719	196	28193
TACROLIMUS	Withdrawal_event	IMMUNOSUPPRESSANTS	20	4.9349	1.21393	1.9153	2.47805	4.03988	3.00808	4.95064	8.14768	4.03441	3.01007	4.95736	8.1644	11780	88	210063	68	198283	11760	68	198215
BUPRENORPHINE, NALOXONE	Withdrawal_event	DRUGS USED IN ADDICTIVE DISORDERS	78	20.3681	1.5733	1.91139	2.21359	19.3619	3.23783	4.02852	5.01231	17.881	3.42694	4.36218	5.55264	786	1187	45806	1109	45020	708	1109	43911
CLOXAZOLAM	Withdrawal_event	ANXIOLYTICS	5	1.00026	0.346756	1.87422	2.86897	0.997726	2.23695	5.01139	11.2269	0.868924	2.21308	5.75425	14.9617	32	1582	50611	1577	50579	27	1577	49002
DOXYLAMINE HYDROGEN SUCCINATE, PYRIDOXINE HYDROCHLORIDE	Withdrawal_event	ANTIHISTAMINES FOR SYSTEMIC USE	10	2.50232	0.776096	1.80624	2.56281	2.40684	2.2234	4.15482	7.76403	2.34263	2.23533	4.26871	8.15179	287	199	22824	189	22537	277	189	22348
DIAMORPHINE	Withdrawal_event	DRUGS USED IN ADDICTIVE DISORDERS	181	56.8286	1.44472	1.66264	1.86506	50.5849	3.07259	3.57814	4.16688	47.5056	3.23234	3.81008	4.49107	2193	1187	45806	1006	43613	2012	1006	42607
PREGABALIN	Withdrawal_event	OTHER ANALGESICS AND ANTIPYRETICS	927	301.563	1.52411	1.6185	1.70985	130.635	6.35948	7.09612	7.91809	127.047	6.52901	7.29653	8.15427	29125	1405	135695	478	106570	28198	478	106092
PERAZINE	Withdrawal_event	ANTIPSYCHOTICS	9	2.63986	0.504162	1.59723	2.38722	2.62378	1.79181	3.43017	6.56656	2.58518	1.794	3.48139	6.75589	436	1047	172923	1038	172487	427	1038	171449
CODEINE CAMSILATE, CINEOLE	Withdrawal_event	COUGH SUPPRESSANTS, EXCL. COMBINATIONS WITH EXPECTORANTS	5	1.3609	0.0359648	1.56343	2.55818	1.29455	1.59509	3.86235	9.35232	1.24443	1.5853	4.01791	10.1833	97	76	5417	71	5320	92	71	5249
RASAGILINE	Withdrawal_event	DOPAMINERGIC AGENTS	35	11.5543	1.04056	1.55827	1.99632	10.2547	2.38696	3.41307	4.88028	10.0877	2.40854	3.46957	4.99799	1530	220	29132	185	27602	1495	185	27417
METHADONE	Withdrawal_event	DRUGS USED IN ADDICTIVE DISORDERS	437	148.667	1.41388	1.55236	1.68441	107.384	3.62867	4.06953	4.56394	101.096	3.8285	4.32262	4.88051	5737	1187	45806	750	40069	5300	750	39319
NALTREXONE	Withdrawal_event	DRUGS USED IN ADDICTIVE DISORDERS	31	10.5987	0.95228	1.50496	1.9678	10.4149	2.11189	2.97651	4.19511	9.87699	2.16622	3.13861	4.54749	409	1187	45806	1156	45397	378	1156	44241
HYDROCORTISONE	Withdrawal_event	CORTICOSTEROIDS, PLAIN	52	18.2657	1.06526	1.48422	1.84942	16.5039	2.35474	3.15077	4.21591	16.3258	2.37045	3.18514	4.27984	3306	368	66606	316	63300	3254	316	62984
MOMETASONE	Withdrawal_event	CORTICOSTEROIDS, PLAIN	46	16.6635	0.990667	1.43789	1.82439	15.2721	2.21632	3.01203	4.09342	15.1157	2.22953	3.04319	4.15381	3016	368	66606	322	63590	2970	322	63268
OPIUM	Withdrawal_event	OPIOIDS	8	2.65838	0.26	1.42828	2.25686	2.65426	1.56974	3.01402	5.78716	2.4404	1.56753	3.27816	6.85556	69	3450	89547	3442	89478	61	3442	86036
DIENOGEST, ESTRADIOL	Withdrawal_event	HORMONAL CONTRACEPTIVES FOR SYSTEMIC USE	9	3.03052	0.334981	1.42805	2.21804	2.87586	1.58918	3.1295	6.16278	2.86592	1.58948	3.14035	6.20445	1775	120	70285	111	68510	1766	111	68399
AMFETAMINE	Withdrawal_event	PSYCHOSTIMULANTS, AGENTS USED FOR ADHD AND NOOTROPICS	10	3.45473	0.378594	1.40874	2.16531	3.31562	1.60206	3.01603	5.67793	3.26709	1.60408	3.06083	5.8405	460	166	22103	156	21643	450	156	21487
FLUPENTIXOL	Withdrawal_event	ANTIPSYCHOTICS	19	6.99925	0.657285	1.37866	1.95422	6.91849	1.75095	2.74626	4.30735	6.84575	1.75645	2.77545	4.3856	1156	1047	172923	1028	171767	1137	1028	170739
NALMEFENE	Withdrawal_event	DRUGS USED IN ADDICTIVE DISORDERS	59	23.1668	0.938232	1.33003	1.67442	22.4535	2.03979	2.62765	3.38493	21.512	2.09252	2.74266	3.5948	894	1187	45806	1128	44912	835	1128	43784
LOPRAZOLAM	Withdrawal_event	HYPNOTICS AND SEDATIVES	21	8.0695	0.644162	1.32705	1.87785	7.9187	1.74069	2.65195	4.04026	7.60956	1.76329	2.75968	4.31913	343	700	29754	679	29411	322	679	28732
SULPIRIDE	Withdrawal_event	ANTIPSYCHOTICS	16	6.18792	0.509908	1.30284	1.92307	6.12959	1.59924	2.61029	4.26054	6.07003	1.60251	2.6359	4.33568	1022	1047	172923	1031	171901	1006	1031	170870
SULFOGAIACOL, CODEINE CAMSILATE, GRINDELIA	Withdrawal_event	COUGH SUPPRESSANTS AND EXPECTORANTS, COMBINATIONS	12	4.59635	0.3642	1.29439	1.99559	3.2019	1.83079	3.74778	7.67199	2.99445	1.86913	4.00741	8.59186	139	29	877	17	738	127	17	721
SULFOGAIACOL, GRINDELIA SOFT HYDROALCOHOLIC EXTRACT, CODEINE CAMSILATE	Withdrawal_event	COUGH SUPPRESSANTS AND EXPECTORANTS, COMBINATIONS	12	4.59635	0.3642	1.29439	1.99559	3.2019	1.83079	3.74778	7.67199	2.99445	1.86913	4.00741	8.59186	139	29	877	17	738	127	17	721
QUETIAPINE	Withdrawal_event	ANTIPSYCHOTICS	251	103.082	1.09573	1.27979	1.45268	86.928	2.50772	2.88745	3.32467	86.086	2.52776	2.91569	3.36316	17025	1047	172923	796	155898	16774	796	155102
ESTAZOLAM	Withdrawal_event	HYPNOTICS AND SEDATIVES	9	3.43483	0.178559	1.27163	2.06162	3.40739	1.39674	2.64132	4.9949	3.27375	1.39465	2.74914	5.41913	146	700	29754	691	29608	137	691	28917
ROPINIROLE	Withdrawal_event	DOPAMINERGIC AGENTS	38	15.4586	0.775184	1.27052	1.69245	13.755	1.95329	2.76263	3.90733	13.591	1.96538	2.79597	3.97759	2047	220	29132	182	27085	2009	182	26903
AMISULPRIDE	Withdrawal_event	ANTIPSYCHOTICS	42	17.147	0.798555	1.26804	1.67107	16.7332	1.8475	2.50999	3.41002	16.583	1.85586	2.53272	3.45643	2832	1047	172923	1005	170091	2790	1005	169086
BETAMETHASONE	Withdrawal_event	CORTICOSTEROIDS, PLAIN	62	25.4925	0.884124	1.26576	1.60228	22.7753	2.07536	2.72225	3.57079	22.5807	2.08635	2.74571	3.61346	4614	368	66606	306	61992	4552	306	61686
CETIRIZINE	Withdrawal_event	ANTIHISTAMINES FOR SYSTEMIC USE	94	41.0311	0.879589	1.18612	1.46285	27.2729	2.61419	3.44665	4.54419	26.8839	2.64215	3.49651	4.62715	4706	199	22824	105	18118	4612	105	18013
ZIPRASIDONE	Withdrawal_event	ANTIPSYCHOTICS	18	7.67133	0.435771	1.17888	1.76821	7.59509	1.49207	2.36995	3.76434	7.53234	1.49461	2.38969	3.82084	1267	1047	172923	1029	171656	1249	1029	170627
VENLAFAXINE	Withdrawal_event	ANTIDEPRESSANTS	838	387.647	1.01185	1.11121	1.20721	327.949	2.36682	2.55528	2.75874	317.462	2.43647	2.63969	2.85986	16278	3312	139077	2474	122799	15440	2474	120325
PROCHLORPERAZINE	Withdrawal_event	ANTIPSYCHOTICS	6	2.5672	-0.292472	1.08352	2.01159	2.55876	1.05703	2.34488	5.20183	2.53787	1.05365	2.36419	5.30478	424	1047	172923	1041	172499	418	1041	171458
PAROXETINE	Withdrawal_event	ANTIDEPRESSANTS	489	232.95	0.937456	1.0682	1.19319	213.578	2.08461	2.28956	2.51466	207.43	2.13674	2.35742	2.60089	9782	3312	139077	2823	129295	9293	2823	126472
CANNABIDIOL	Withdrawal_event	ANTIEPILEPTICS	9	4.08896	-0.0433072	1.04976	1.83976	4.05027	1.15472	2.22208	4.27604	4.01993	1.15313	2.23884	4.34679	665	523	85057	514	84392	656	514	83878
RUXOLITINIB	Withdrawal_event	PROTEIN KINASE INHIBITORS	18	8.44466	0.305316	1.04843	1.63775	5.71447	1.66773	3.1499	5.94932	5.69866	1.66944	3.15864	5.97625	4447	38	20011	20	15564	4429	20	15544
ENTACAPONE	Withdrawal_event	DOPAMINERGIC AGENTS	7	3.12646	-0.211906	1.04833	1.92219	3.07062	1.08051	2.27967	4.80965	3.04126	1.07728	2.30168	4.9177	414	220	29132	213	28718	407	213	28505
BUPRENORPHINE	Withdrawal_event	OPIOIDS	759	367.396	0.941267	1.04575	1.14654	320.723	2.1896	2.36653	2.55775	305.47	2.2856	2.4847	2.70114	9536	3450	89547	2691	80011	8777	2691	77320
LEVOCETIRIZINE	Withdrawal_event	ANTIHISTAMINES FOR SYSTEMIC USE	34	16.409	0.502966	1.02881	1.47267	14.8281	1.58998	2.29294	3.30671	14.6758	1.59674	2.31673	3.36138	1882	199	22824	165	20942	1848	165	20777
FINGOLIMOD	Withdrawal_event	IMMUNOSUPPRESSANTS	11	5.26962	0.0185482	0.995086	1.72232	4.90462	1.1927	2.24279	4.21738	4.90224	1.19267	2.24387	4.2216	12579	88	210063	77	197484	12568	77	197407
KETAMINE	Withdrawal_event	ANESTHETICS, GENERAL	40	19.9237	0.505772	0.987681	1.39982	15.7166	1.73765	2.54508	3.72772	15.5834	1.7451	2.56683	3.7755	2882	115	16635	75	13753	2842	75	13678
DROSPIRENONE, ETHINYLESTRADIOL	Withdrawal_event	HORMONAL CONTRACEPTIVES FOR SYSTEMIC USE	22	10.9082	0.314104	0.979859	1.51945	9.79908	1.41492	2.24511	3.5624	9.78034	1.4156	2.24941	3.57434	6389	120	70285	98	63896	6367	98	63798
HYDROMORPHONE	Withdrawal_event	OPIOIDS	77	38.874	0.636557	0.976953	1.28099	38.4395	1.61207	2.00315	2.48911	36.9123	1.64926	2.08603	2.63846	1009	3450	89547	3373	88538	932	3373	85165
ACEPROMETAZINE MALEATE, DIPOTASSIUM CLORAZEPATE, ACEPROMAZINE MALEATE	Withdrawal_event	ANXIOLYTICS	11	5.4389	-0.0231706	0.953367	1.6806	5.41971	1.14319	2.02963	3.60343	5.24031	1.13756	2.09911	3.87344	174	1582	50611	1571	50437	163	1571	48866
LISINOPRIL	Withdrawal_event	ACE INHIBITORS, PLAIN	5	2.37809	-0.593144	0.934321	1.92907	1.79108	0.913772	2.79161	8.52849	1.78955	0.91353	2.79399	8.5453	3770	13	20609	8	16839	3765	8	16831
PHENELZINE	Withdrawal_event	ANTIDEPRESSANTS	10	5.07241	-0.116127	0.914015	1.67059	5.06485	1.07708	1.97439	3.61926	4.94465	1.07086	2.02239	3.81941	213	3312	139077	3302	138864	203	3302	135562
PROPRANOLOL	Withdrawal_event	BETA BLOCKING AGENTS	16	8.35951	0.104239	0.897167	1.5174	7.01883	1.27767	2.27958	4.06716	7.00565	1.27799	2.28387	4.08145	4790	56	32088	40	27298	4774	40	27258
FLUNITRAZEPAM	Withdrawal_event	HYPNOTICS AND SEDATIVES	25	13.2218	0.273057	0.894033	1.40382	12.995	1.30206	1.92382	2.84247	12.7108	1.30762	1.96683	2.95836	562	700	29754	675	29192	537	675	28517
CLOPIDOGREL	Withdrawal_event	ANTITHROMBOTIC AGENTS	13	6.77139	0.00303337	0.892657	1.57055	5.53919	1.21591	2.34691	4.52993	5.53698	1.21594	2.34785	4.53344	18692	41	113178	28	94486	18679	28	94458
PIZOTIFEN	Withdrawal_event	ANTIMIGRAINE PREPARATIONS	6	3.03308	-0.496475	0.879514	1.80759	2.82364	0.908159	2.12492	4.9719	2.79356	0.903296	2.1478	5.10689	301	46	4565	40	4264	295	40	4224
PRIMIDONE	Withdrawal_event	ANTIEPILEPTICS	7	3.6647	-0.411556	0.84868	1.72254	3.64116	0.915914	1.92246	4.03517	3.62051	0.913109	1.93343	4.09386	596	523	85057	516	84461	589	516	83945
AMITRIPTYLINE, CHLORDIAZEPOXIDE	Withdrawal_event	PSYCHOLEPTICS AND PSYCHOANALEPTICS IN COMBINATION	6	3.16484	-0.549298	0.826691	1.75477	2.46575	0.946616	2.43333	6.25503	2.20588	0.91763	2.72	8.06251	36	16	182	10	146	30	10	136
MEMANTINE	Withdrawal_event	ANTI-DEMENTIA DRUGS	16	9.05658	-0.00502882	0.787899	1.40813	7.35442	1.188	2.17556	3.98408	7.32652	1.1884	2.18385	4.01311	2286	46	11611	30	9325	2270	30	9295
DOSULEPIN	Withdrawal_event	ANTIDEPRESSANTS	12	6.76322	-0.146944	0.783247	1.48445	6.7525	1.02046	1.77712	3.09482	6.6247	1.01504	1.8114	3.23255	284	3312	139077	3300	138793	272	3300	135493
TIANEPTINE	Withdrawal_event	ANTIDEPRESSANTS	34	20.1468	0.214837	0.74068	1.18454	20.062	1.21713	1.69475	2.35979	19.7234	1.22105	1.72384	2.43366	846	3312	139077	3278	138231	812	3278	134953
SUFENTANIL	Withdrawal_event	ANESTHETICS, GENERAL	42	25.3989	0.245086	0.714574	1.1176	20.693	1.39105	2.02967	2.96148	20.5723	1.39425	2.04158	2.98946	3674	115	16635	73	12961	3632	73	12888
AZATHIOPRINE	Withdrawal_event	IMMUNOSUPPRESSANTS	8	4.78451	-0.482584	0.685694	1.51428	4.59963	0.841084	1.73927	3.59662	4.59826	0.840923	1.73979	3.59945	11421	88	210063	80	198642	11413	80	198562
NALOXONE, OXYCODONE	Withdrawal_event	OPIOIDS	125	78.2103	0.408948	0.673063	0.914751	77.125	1.36318	1.62075	1.92697	75.2343	1.38189	1.66148	1.99763	2030	3450	89547	3325	87517	1905	3325	84192
GABAPENTIN	Withdrawal_event	OTHER ANALGESICS AND ANTIPYRETICS	131	83.7233	0.385029	0.642772	0.879114	80.7276	1.35757	1.62274	1.93971	80.2206	1.36229	1.633	1.9575	8086	1405	135695	1274	127609	7955	1274	126335
NORDAZEPAM	Withdrawal_event	ANXIOLYTICS	24	15.2227	0.00501957	0.639937	1.15909	15.1374	1.07009	1.58548	2.3491	14.8531	1.0687	1.61583	2.44306	487	1582	50611	1558	50124	463	1558	48566
AMANTADINE	Withdrawal_event	DOPAMINERGIC AGENTS	10	6.25292	-0.393336	0.636806	1.39338	6.1433	0.866422	1.62779	3.05821	6.11447	0.86394	1.63546	3.09598	828	220	29132	210	28304	818	210	28094
CHLORDIAZEPOXIDE	Withdrawal_event	ANXIOLYTICS	10	6.37664	-0.419528	0.610614	1.36719	6.36197	0.857167	1.57184	2.88238	6.24487	0.846433	1.60132	3.02943	204	1582	50611	1572	50407	194	1572	48835
MONTELUKAST	Withdrawal_event	OTHER SYSTEMIC DRUGS FOR OBSTRUCTIVE AIRWAY DISEASES	8	5.06832	-0.558058	0.61022	1.4388	3.19499	0.819617	2.50392	7.64945	3.19185	0.819479	2.50638	7.66579	4896	13	12558	5	7662	4888	5	7657
LYSERGIDE	Withdrawal_event	NO ATC CODE	20	13.3811	-0.138863	0.562506	1.12526	10.9624	1.05641	1.82442	3.15077	10.5354	1.05653	1.89836	3.41094	243	50	908	30	665	223	30	635
CHLORPROMAZINE	Withdrawal_event	ANTIPSYCHOTICS	12	7.99828	-0.373506	0.556685	1.25789	7.96748	0.854752	1.50612	2.65388	7.94301	0.852961	1.51076	2.67586	1321	1047	172923	1035	171602	1309	1035	170567
CHLORPROTHIXENE	Withdrawal_event	ANTIPSYCHOTICS	9	6.00628	-0.546972	0.546095	1.33609	5.98901	0.782021	1.50275	2.88773	5.97072	0.779753	1.50736	2.9139	992	1047	172923	1038	171931	983	1038	170893
OMEPRAZOLE	Withdrawal_event	DRUGS FOR PEPTIC ULCER AND GASTRO-OESOPHAGEAL REFLUX DISEASE (GORD)	25	16.998	-0.0776697	0.543306	1.0531	11.5577	1.16857	2.16305	4.00386	11.5458	1.16884	2.16528	4.0112	13065	42	32282	17	19217	13040	17	19200
PRAMIPEXOLE	Withdrawal_event	DOPAMINERGIC AGENTS	57	39.8435	0.112205	0.511227	0.861193	36.0491	1.17122	1.58118	2.13462	35.905	1.17245	1.58752	2.14955	5276	220	29132	163	23856	5219	163	23693
ETHINYLESTRADIOL, GESTODENE	Withdrawal_event	HORMONAL CONTRACEPTIVES FOR SYSTEMIC USE	5	3.48125	-1.06126	0.466208	1.46096	3.43588	0.595041	1.45523	3.55891	3.43324	0.594208	1.45635	3.56939	2039	120	70285	115	68246	2034	115	68131
PARACETAMOL, CAFFEINE	Withdrawal_event	OTHER ANALGESICS AND ANTIPYRETICS	10	7.15469	-0.574168	0.455974	1.21255	7.14012	0.755293	1.40054	2.59701	7.11026	0.751633	1.40642	2.63162	691	1405	135695	1395	135004	681	1395	133609
FENTANYL	Withdrawal_event	OPIOIDS	567	415.093	0.328226	0.44945	0.565723	394.316	1.31712	1.43793	1.56983	387.756	1.33323	1.46226	1.60378	10774	3450	89547	2883	78773	10207	2883	75890
DULOXETINE	Withdrawal_event	ANTIDEPRESSANTS	374	274.934	0.293293	0.443257	0.585716	265.966	1.26488	1.40619	1.56329	263.419	1.27275	1.41979	1.58383	11545	3312	139077	2938	127532	11171	2938	124594
CODEINE	Withdrawal_event	COUGH SUPPRESSANTS, EXCL. COMBINATIONS WITH EXPECTORANTS	66	48.4312	0.0733719	0.442599	0.769432	17.5674	1.93639	3.75695	7.28918	17.3197	1.955	3.81069	7.42781	3452	76	5417	10	1965	3386	10	1955
DONEPEZIL	Withdrawal_event	ANTI-DEMENTIA DRUGS	19	13.9454	-0.288506	0.432864	1.00843	11.7464	0.900616	1.61752	2.90509	11.7221	0.900071	1.62087	2.9189	3520	46	11611	27	8091	3501	27	8064
ELETRIPTAN	Withdrawal_event	ANTIMIGRAINE PREPARATIONS	8	5.90493	-0.759998	0.40828	1.23686	5.59638	0.670224	1.4295	3.04892	5.5732	0.666361	1.43544	3.09215	586	46	4565	38	3979	578	38	3941
ZOLPIDEM	Withdrawal_event	HYPNOTICS AND SEDATIVES	226	170.542	0.210867	0.405162	0.587042	152.678	1.26616	1.48024	1.7305	151.101	1.27366	1.49569	1.75643	7249	700	29754	474	22505	7023	474	22031
CYAMEMAZINE	Withdrawal_event	ANTIPSYCHOTICS	31	23.3894	-0.153702	0.398983	0.861818	23.2155	0.935424	1.33532	1.90616	23.1684	0.934649	1.33803	1.9155	3863	1047	172923	1016	169060	3832	1016	168044
TEMAZEPAM	Withdrawal_event	HYPNOTICS AND SEDATIVES	24	18.2093	-0.245892	0.389025	0.908175	18.0547	0.890334	1.3293	1.98468	17.9127	0.886055	1.33983	2.02601	774	700	29754	676	28980	750	676	28304
BACLOFEN	Withdrawal_event	MUSCLE RELAXANTS, CENTRALLY ACTING AGENTS	273	210.052	0.201091	0.377364	0.543358	52.5455	3.34425	5.1955	8.07153	50.0088	3.4906	5.45904	8.53753	4619	294	6465	21	1846	4346	21	1825
ZUCLOPENTHIXOL	Withdrawal_event	ANTIPSYCHOTICS	17	13.0055	-0.393053	0.373804	0.977966	12.9553	0.814105	1.31221	2.11506	12.9307	0.812562	1.3147	2.12713	2148	1047	172923	1030	170775	2131	1030	169745
LEVOMEPROMAZINE	Withdrawal_event	ANTIPSYCHOTICS	15	11.4979	-0.452238	0.369485	1.0072	11.459	0.787854	1.30901	2.17491	11.4375	0.786162	1.31147	2.18779	1899	1047	172923	1032	171024	1884	1032	169992
ESTRADIOL, NORETHISTERONE	Withdrawal_event	PROGESTOGENS AND ESTROGENS IN COMBINATION	67	51.9139	-0.00136642	0.364939	0.689481	30.2108	1.36578	2.21775	3.60118	29.576	1.38001	2.26535	3.71868	1781	88	3019	21	1238	1714	21	1217
OXYCODONE	Withdrawal_event	OPIOIDS	344	268.15	0.202244	0.358778	0.507151	261.757	1.17889	1.31419	1.46503	258.544	1.18699	1.33053	1.49144	6960	3450	89547	3106	82587	6616	3106	79481
CICLOSPORIN	Withdrawal_event	IMMUNOSUPPRESSANTS	7	5.37351	-0.907568	0.352667	1.22653	5.26774	0.614082	1.32884	2.87556	5.26702	0.613911	1.32902	2.87713	12827	88	210063	81	197236	12820	81	197155
CAFFEINE	Withdrawal_event	PSYCHOSTIMULANTS, AGENTS USED FOR ADHD AND NOOTROPICS	7	5.40741	-0.915871	0.344365	1.21822	5.35379	0.615593	1.30749	2.77703	5.34145	0.612513	1.3105	2.8039	720	166	22103	159	21383	713	159	21224
ANASTROZOLE	Withdrawal_event	HORMONE ANTAGONISTS AND RELATED AGENTS	9	7.05688	-0.762929	0.330137	1.12013	5.33056	0.601544	1.68838	4.73884	5.32517	0.600989	1.69009	4.75283	3631	15	7718	6	4087	3622	6	4081
OXAZEPAM	Withdrawal_event	ANXIOLYTICS	256	203.709	0.146711	0.328915	0.500158	195.98	1.14559	1.30626	1.48946	194.119	1.15062	1.31878	1.51151	6517	1582	50611	1326	44094	6261	1326	42768
OLANZAPINE	Withdrawal_event	ANTIPSYCHOTICS	135	107.471	0.0739067	0.327646	0.560617	104.322	1.08082	1.29407	1.54939	104.141	1.08125	1.29632	1.55417	17750	1047	172923	912	155173	17615	912	154261
PRAZEPAM	Withdrawal_event	ANXIOLYTICS	55	43.7612	-0.0802125	0.326444	0.682269	43.4415	0.972599	1.26607	1.64809	43.0714	0.970515	1.27695	1.68014	1400	1582	50611	1527	49211	1345	1527	47684
FLUPIRTINE	Withdrawal_event	OTHER ANALGESICS AND ANTIPYRETICS	12	9.49471	-0.6075	0.322691	1.02389	9.47767	0.719979	1.26613	2.22659	9.45133	0.716612	1.26966	2.24954	917	1405	135695	1393	134778	905	1393	133385
PIPAMPERONE	Withdrawal_event	ANTIPSYCHOTICS	12	9.51196	-0.609988	0.320203	1.02141	9.48915	0.717392	1.2646	2.22921	9.47389	0.715426	1.26664	2.24254	1571	1047	172923	1035	171352	1559	1035	170317
METOPROLOL	Withdrawal_event	BETA BLOCKING AGENTS	21	16.8342	-0.372176	0.310715	0.861509	15.0437	0.813093	1.39594	2.39657	15.0344	0.81274	1.3968	2.40058	9646	56	32088	35	22442	9625	35	22407
NITROUS OXIDE	Withdrawal_event	ANESTHETICS, GENERAL	6	4.7908	-1.07904	0.296953	1.22503	4.73824	0.558635	1.26629	2.87039	4.72955	0.555719	1.26862	2.89606	693	115	16635	109	15942	687	109	15833
IBUPROFEN	Withdrawal_event	ANTIINFLAMMATORY AND ANTIRHEUMATIC PRODUCTS, NON-STEROIDS	37	30.3016	-0.218593	0.283886	0.710982	25.86	0.912719	1.43078	2.24289	25.8496	0.912619	1.43135	2.24494	27832	76	69806	39	41974	27795	39	41935
CLOMETHIAZOLE	Withdrawal_event	HYPNOTICS AND SEDATIVES	9	7.45782	-0.837512	0.255554	1.04555	7.44121	0.632553	1.20948	2.3126	7.40374	0.623853	1.2156	2.36864	317	700	29754	691	29437	308	691	28746
CYPROTERONE, ETHINYLESTRADIOL	Withdrawal_event	ANTIANDROGENS	10	8.30145	-0.775566	0.254576	1.01115	6.19645	0.552386	1.61383	4.71489	6.1882	0.551575	1.61598	4.73442	2864	15	5175	5	2311	2854	5	2306
COVID-19 VACCINE ASTRAZENECA (CHADOX1 NCOV-19)	Withdrawal_event	VIRAL VACCINES	6	4.95369	-1.12278	0.253206	1.18128	4.60922	0.500246	1.30174	3.38738	4.6092	0.50024	1.30174	3.38745	341380	20	1378285	14	1036905	341374	14	1036891
PARACETAMOL, CAFFEINE, CODEINE	Withdrawal_event	OPIOIDS	28	23.8484	-0.356811	0.227137	0.711699	23.8195	0.817331	1.17551	1.69065	23.6522	0.80908	1.18382	1.73214	619	3450	89547	3422	88928	591	3422	85506
PROTHIPENDYL	Withdrawal_event	ANTIPSYCHOTICS	5	4.28069	-1.32525	0.202214	1.19696	4.27773	0.486997	1.16884	2.80535	4.27334	0.484469	1.17005	2.82579	707	1047	172923	1042	172216	702	1042	171174
ZOPICLONE	Withdrawal_event	HYPNOTICS AND SEDATIVES	185	162.025	-0.0247127	0.190755	0.39106	155.106	1.01048	1.19273	1.40786	154.417	1.01055	1.19805	1.42035	6887	700	29754	515	22867	6702	515	22352
BROMAZEPAM	Withdrawal_event	ANXIOLYTICS	194	170.075	-0.0208728	0.189365	0.385141	167.193	1.00114	1.16034	1.34485	166.343	1.00087	1.16626	1.35899	5441	1582	50611	1388	45170	5247	1388	43782
MODAFINIL	Withdrawal_event	PSYCHOSTIMULANTS, AGENTS USED FOR ADHD AND NOOTROPICS	6	5.21214	-1.18958	0.186408	1.11449	5.1866	0.51385	1.15683	2.60435	5.18048	0.510848	1.15819	2.62586	694	166	22103	160	21409	688	160	21249
DRONABINOL	Withdrawal_event	ANTIEMETICS AND ANTINAUSEANTS	7	6.11184	-1.0784	0.181839	1.0557	5.77018	0.497792	1.21313	2.95644	5.7548	0.492781	1.21638	3.00249	467	22	1681	15	1214	460	15	1199
ALPRAZOLAM	Withdrawal_event	ANXIOLYTICS	321	284.667	0.0108197	0.173012	0.326461	276.694	1.02851	1.16012	1.30858	275.306	1.02929	1.16597	1.32081	9107	1582	50611	1261	41504	8786	1261	40243
PERAMPANEL	Withdrawal_event	ANTIEPILEPTICS	10	8.90349	-0.871021	0.159121	0.915692	8.8845	0.603283	1.12556	2.09997	8.87761	0.601143	1.12643	2.11072	1448	523	85057	513	83609	1438	513	83096
TROPATEPINE	Withdrawal_event	ANTICHOLINERGIC AGENTS	6	5.33185	-1.2195	0.156486	1.08456	4.70334	0.390736	1.27569	4.16491	4.69631	0.388503	1.2776	4.2014	872	11	1799	5	927	866	5	922
DESVENLAFAXINE	Withdrawal_event	ANTIDEPRESSANTS	7	6.33456	-1.12619	0.134042	1.0079	6.33329	0.531703	1.10527	2.29757	6.31703	0.522635	1.10812	2.34948	266	3312	139077	3305	138811	259	3305	135506
CHLORAZEPATE	Withdrawal_event	ANXIOLYTICS	42	38.5099	-0.345865	0.123623	0.526645	38.4228	0.808763	1.0931	1.4774	38.3077	0.802635	1.09639	1.49765	1232	1582	50611	1540	49379	1190	1540	47839
NITRAZEPAM	Withdrawal_event	HYPNOTICS AND SEDATIVES	15	13.8334	-0.708839	0.112884	0.750603	13.8099	0.655503	1.08618	1.79981	13.7813	0.648253	1.08843	1.8275	588	700	29754	685	29166	573	685	28481
MELPERONE	Withdrawal_event	ANTIPSYCHOTICS	5	4.73479	-1.45617	0.0713001	1.06605	4.73358	0.439967	1.05628	2.53594	4.73196	0.437645	1.05664	2.55115	782	1047	172923	1042	172141	777	1042	171099
FLUVOXAMINE	Withdrawal_event	ANTIDEPRESSANTS	24	22.8854	-0.567743	0.067174	0.586324	22.8776	0.705678	1.04906	1.55953	22.8503	0.699387	1.05032	1.57733	961	3312	139077	3288	138116	937	3288	134828
DIENOGEST, ETHINYLESTRADIOL	Withdrawal_event	HORMONAL CONTRACEPTIVES FOR SYSTEMIC USE	6	5.71616	-1.31157	0.0644171	0.992495	5.70196	0.463358	1.05227	2.38967	5.70145	0.462719	1.05236	2.39339	3348	120	70285	114	66937	3342	114	66823
TILIDINE	Withdrawal_event	OPIOIDS	9	8.59158	-1.02967	0.0633969	0.853393	8.59056	0.55196	1.04766	1.98854	8.57415	0.538313	1.04967	2.04676	223	3450	89547	3441	89324	214	3441	85883
NILOTINIB	Withdrawal_event	PROTEIN KINASE INHIBITORS	9	8.7333	-1.05198	0.0410817	0.831078	8.65371	0.492679	1.04002	2.19541	8.65306	0.492002	1.04009	2.19877	4599	38	20011	29	15412	4590	29	15383
FLURAZEPAM	Withdrawal_event	HYPNOTICS AND SEDATIVES	14	13.6452	-0.818005	0.0357379	0.692582	13.6382	0.608637	1.02653	1.73135	13.6295	0.601206	1.02719	1.75499	580	700	29754	686	29174	566	686	28488
MIDAZOLAM	Withdrawal_event	HYPNOTICS AND SEDATIVES	90	88.4822	-0.289202	0.0244007	0.306882	88.2626	0.819415	1.01968	1.2689	88.2209	0.815431	1.02017	1.27631	3761	700	29754	610	25993	3671	610	25383
METHYLPHENIDATE	Withdrawal_event	PSYCHOSTIMULANTS, AGENTS USED FOR ADHD AND NOOTROPICS	91	90.0484	-0.296708	0.0150824	0.296092	88.9202	0.754726	1.02339	1.38769	88.9047	0.753124	1.02357	1.39113	11990	166	22103	75	10113	11899	75	10038
TRANYLCYPROMINE	Withdrawal_event	ANTIDEPRESSANTS	12	11.8833	-0.916654	0.0135371	0.714739	11.8828	0.576862	1.00986	1.76787	11.88	0.569094	1.0101	1.79286	499	3312	139077	3300	138578	487	3300	135278
GALANTAMINE	Withdrawal_event	ANTI-DEMENTIA DRUGS	5	4.96012	-1.51697	0.0104979	1.00525	4.9553	0.399477	1.00902	2.54863	4.95513	0.398011	1.00906	2.5582	1252	46	11611	41	10359	1247	41	10318
CLONIDINE	Withdrawal_event	ANTIADRENERGIC AGENTS, CENTRALLY ACTING	31	30.946	-0.550208	0.00247616	0.465311	30.848	0.55971	1.00493	1.80429	30.8447	0.552769	1.00503	1.82734	1468	48	2277	17	809	1437	17	792
ETHANOL	Withdrawal_event	ANTISEPTICS AND DISINFECTANTS	191	191	-0.211939	0	0.197252	NA	NA	NA	NA	NA	NA	NA	NA	6066	191	6066	0	0	5875	0	0
COCAINE	Withdrawal_event	ANESTHETICS, LOCAL	157	157	-0.234594	0	0.216731	NA	NA	NA	NA	NA	NA	NA	NA	4156	157	4156	0	0	3999	0	0
Not available	Withdrawal_event	NOT AVAILABLE	84	84	-0.32517	0	0.291833	NA	NA	NA	NA	NA	NA	NA	NA	18216	84	18216	0	0	18132	0	0
ESTRADIOL	Withdrawal_event	ESTROGENS	79	79	-0.335833	0	0.300393	NA	NA	NA	NA	NA	NA	NA	NA	9613	79	9613	0	0	9534	0	0
PREDNISONE	Withdrawal_event	CORTICOSTEROIDS FOR SYSTEMIC USE, PLAIN	26	26	-0.607887	0	0.500934	NA	NA	NA	NA	NA	NA	NA	NA	16105	26	16105	0	0	16079	0	0
FINASTERIDE	Withdrawal_event	DRUGS USED IN BENIGN PROSTATIC HYPERTROPHY	25	25	-0.620976	0	0.50979	NA	NA	NA	NA	NA	NA	NA	NA	3005	25	3005	0	0	2980	0	0
NALOXONE	Withdrawal_event	ALL OTHER THERAPEUTIC PRODUCTS	24	24	-0.634917	0	0.51915	NA	NA	NA	NA	NA	NA	NA	NA	187	24	187	0	0	163	0	0
NALOXEGOL	Withdrawal_event	DRUGS FOR CONSTIPATION	22	22	-0.665755	0	0.53959	NA	NA	NA	NA	NA	NA	NA	NA	211	22	211	0	0	189	0	0
ISOTRETINOIN	Withdrawal_event	ANTI-ACNE PREPARATIONS FOR TOPICAL USE	19	19	-0.72137	0	0.575562	NA	NA	NA	NA	NA	NA	NA	NA	9661	19	9661	0	0	9642	0	0
LACTOSE	Withdrawal_event	PHARMACEUTICAL EXCIPIENT	16	16	-0.792928	0	0.620233	NA	NA	NA	NA	NA	NA	NA	NA	8599	16	8599	0	0	8583	0	0
LOPERAMIDE	Withdrawal_event	ANTIPROPULSIVES	13	13	-0.889624	0	0.677889	NA	NA	NA	NA	NA	NA	NA	NA	2179	13	2179	0	0	2166	0	0
DENOSUMAB	Withdrawal_event	DRUGS AFFECTING BONE STRUCTURE AND MINERALIZATION	12	12	-0.930191	0	0.701202	NA	NA	NA	NA	NA	NA	NA	NA	18906	12	18906	0	0	18894	0	0
SIMVASTATIN	Withdrawal_event	LIPID MODIFYING AGENTS, PLAIN	12	12	-0.930191	0	0.701202	NA	NA	NA	NA	NA	NA	NA	NA	15804	12	15804	0	0	15792	0	0
AMLODIPINE	Withdrawal_event	SELECTIVE CALCIUM CHANNEL BLOCKERS WITH MAINLY VASCULAR EFFECTS	10	10	-1.03014	0	0.756571	NA	NA	NA	NA	NA	NA	NA	NA	15902	10	15902	0	0	15892	0	0
LEVOTHYROXINE	Withdrawal_event	THYROID PREPARATIONS	10	10	-1.03014	0	0.756571	NA	NA	NA	NA	NA	NA	NA	NA	61394	10	61394	0	0	61384	0	0
SODIUM OXYBATE	Withdrawal_event	OTHER NERVOUS SYSTEM DRUGS	8	8	-1.16828	0	0.828584	NA	NA	NA	NA	NA	NA	NA	NA	707	8	707	0	0	699	0	0
METOCLOPRAMIDE	Withdrawal_event	PROPULSIVES	8	8	-1.16828	0	0.828584	NA	NA	NA	NA	NA	NA	NA	NA	4781	8	4781	0	0	4773	0	0
CANDESARTAN	Withdrawal_event	ANGIOTENSIN II RECEPTOR BLOCKERS (ARBS), PLAIN	7	7	-1.26024	0	0.87386	NA	NA	NA	NA	NA	NA	NA	NA	8559	7	8559	0	0	8552	0	0
HYDROXYCHLOROQUINE	Withdrawal_event	ANTIMALARIALS	7	7	-1.26024	0	0.87386	NA	NA	NA	NA	NA	NA	NA	NA	6022	7	6022	0	0	6015	0	0
BETAMETHASONE, CALCIPOTRIOL	Withdrawal_event	ANTIPSORIATICS FOR TOPICAL USE	7	7	-1.26024	0	0.87386	NA	NA	NA	NA	NA	NA	NA	NA	877	7	877	0	0	870	0	0
METFORMIN	Withdrawal_event	BLOOD GLUCOSE LOWERING DRUGS, EXCL. INSULINS	7	7	-1.26024	0	0.87386	NA	NA	NA	NA	NA	NA	NA	NA	21283	7	21283	0	0	21276	0	0
XYLOMETAZOLINE	Withdrawal_event	DECONGESTANTS AND OTHER NASAL PREPARATIONS FOR TOPICAL USE	7	7	-1.26024	0	0.87386	NA	NA	NA	NA	NA	NA	NA	NA	2246	7	2246	0	0	2239	0	0
CIPROFLOXACIN	Withdrawal_event	QUINOLONE ANTIBACTERIALS	7	7	-1.26024	0	0.87386	NA	NA	NA	NA	NA	NA	NA	NA	21749	7	21749	0	0	21742	0	0
TESTOSTERONE	Withdrawal_event	ANDROGENS	6	6	-1.37599	0	0.928078	NA	NA	NA	NA	NA	NA	NA	NA	3229	6	3229	0	0	3223	0	0
SIBUTRAMINE	Withdrawal_event	ANTIOBESITY PREPARATIONS, EXCL. DIET PRODUCTS	6	6	-1.37599	0	0.928078	NA	NA	NA	NA	NA	NA	NA	NA	771	6	771	0	0	765	0	0
TRIMETHOPRIM	Withdrawal_event	SULFONAMIDES AND TRIMETHOPRIM	6	6	-1.37599	0	0.928078	NA	NA	NA	NA	NA	NA	NA	NA	2809	6	2809	0	0	2803	0	0
FUSIDIC ACID	Withdrawal_event	ANTIBIOTICS FOR TOPICAL USE	5	5	-1.52747	0	0.994748	NA	NA	NA	NA	NA	NA	NA	NA	1687	5	1687	0	0	1682	0	0
ASCORBIC ACID	Withdrawal_event	ANTIINFECTIVES AND ANTISEPTICS, EXCL. COMBINATIONS WITH CORTICOSTEROIDS	5	5	-1.52747	0	0.994748	NA	NA	NA	NA	NA	NA	NA	NA	1279	5	1279	0	0	1274	0	0
AMOXICILLIN, CLAVULANIC ACID	Withdrawal_event	BETA-LACTAM ANTIBACTERIALS, PENICILLINS	5	5	-1.52747	0	0.994748	NA	NA	NA	NA	NA	NA	NA	NA	41405	5	41405	0	0	41400	0	0
RITONAVIR	Withdrawal_event	DIRECT ACTING ANTIVIRALS	5	5	-1.52747	0	0.994748	NA	NA	NA	NA	NA	NA	NA	NA	7389	5	7389	0	0	7384	0	0
INSULIN HUMAN	Withdrawal_event	INSULINS AND ANALOGUES	5	5	-1.52747	0	0.994748	NA	NA	NA	NA	NA	NA	NA	NA	6944	5	6944	0	0	6939	0	0
CLARITHROMYCIN	Withdrawal_event	MACROLIDES, LINCOSAMIDES AND STREPTOGRAMINS	5	5	-1.52747	0	0.994748	NA	NA	NA	NA	NA	NA	NA	NA	12225	5	12225	0	0	12220	0	0
GUANFACINE	Withdrawal_event	ANTIADRENERGIC AGENTS, CENTRALLY ACTING	17	17.054	-0.771303	-0.00444641	0.599716	17.0838	0.554233	0.995096	1.78664	17.0856	0.547244	0.99499	1.80907	809	48	2277	31	1468	792	31	1437
IMIPRAMINE	Withdrawal_event	ANTIDEPRESSANTS	6	6.02498	-1.38152	-0.00553353	0.922544	6.02502	0.451362	0.995847	2.19715	6.02563	0.442723	0.995746	2.23957	253	3312	139077	3306	138824	247	3306	135518
REMIFENTANIL	Withdrawal_event	ANESTHETICS, GENERAL	9	9.30508	-1.13867	-0.0456018	0.744394	9.33194	0.489474	0.96443	1.90026	9.33426	0.487117	0.96419	1.9085	1346	115	16635	106	15289	1337	106	15183
TRIAMCINOLONE	Withdrawal_event	CORTICOSTEROIDS, PLAIN	14	14.6137	-0.913547	-0.0598038	0.597041	14.6391	0.561412	0.956344	1.6291	14.6426	0.559685	0.956112	1.63333	2645	368	66606	354	63961	2631	354	63607
ESTRADIOL, LEVONORGESTREL	Withdrawal_event	PROGESTOGENS AND ESTROGENS IN COMBINATION	10	10.4644	-1.09258	-0.0624365	0.694134	10.5271	0.496385	0.949932	1.81788	10.543	0.486448	0.948498	1.84942	359	88	3019	78	2660	349	78	2582
ZONISAMIDE	Withdrawal_event	ANTIEPILEPTICS	7	7.34784	-1.32564	-0.0654045	0.808456	7.35279	0.452582	0.952019	2.0026	7.35498	0.450468	0.951736	2.0108	1195	523	85057	516	83862	1188	516	83346
ETHINYLESTRADIOL, LEVONORGESTREL	Withdrawal_event	HORMONAL CONTRACEPTIVES FOR SYSTEMIC USE	16	16.8872	-0.868491	-0.0755633	0.54467	17.0326	0.555191	0.939378	1.58942	17.0343	0.554656	0.939279	1.59062	9891	120	70285	104	60394	9875	104	60290
HYOSCINE	Withdrawal_event	ANTIEMETICS AND ANTINAUSEANTS	15	15.8882	-0.902109	-0.0803858	0.557333	18.197	0.338245	0.824312	2.00887	18.2457	0.333057	0.822114	2.0293	1214	22	1681	7	467	1199	7	460
OPIPRAMOL	Withdrawal_event	ANTIDEPRESSANTS	24	25.4573	-0.718277	-0.0833598	0.43579	25.4686	0.633566	0.942336	1.40159	25.5045	0.626931	0.941012	1.41244	1069	3312	139077	3288	138008	1045	3288	134720
TOZINAMERAN	Withdrawal_event	VIRAL VACCINES	14	15.0463	-0.954262	-0.100519	0.556326	18.2244	0.295213	0.768203	1.99902	18.2244	0.295207	0.7682	1.99904	1036905	20	1378285	6	341380	1036891	6	341374
DEXAMFETAMINE	Withdrawal_event	PSYCHOSTIMULANTS, AGENTS USED FOR ADHD AND NOOTROPICS	11	11.8588	-1.08044	-0.103899	0.623335	11.9248	0.501505	0.922446	1.69671	11.9319	0.499059	0.921902	1.70301	1579	166	22103	155	20524	1568	155	20369
TRAMADOL	Withdrawal_event	OPIOIDS	669	721.115	-0.219565	-0.108144	-0.00092141	734.886	0.837964	0.910345	0.988979	737.579	0.832294	0.907022	0.988459	18717	3450	89547	2781	70830	18048	2781	68049
LORAZEPAM	Withdrawal_event	ANXIOLYTICS	268	294.076	-0.311673	-0.133715	0.0337708	300.029	0.784791	0.893246	1.01669	301.085	0.779017	0.890116	1.01706	9408	1582	50611	1314	41203	9140	1314	39889
ESCITALOPRAM	Withdrawal_event	ANTIDEPRESSANTS	285	314.49	-0.314229	-0.141814	0.0207544	317.584	0.795836	0.897402	1.01193	318.386	0.791708	0.895139	1.01208	13206	3312	139077	3027	125871	12921	3027	122844
DOXEPIN	Withdrawal_event	ANTIDEPRESSANTS	23	25.5288	-0.797252	-0.147446	0.381618	25.5484	0.600039	0.900252	1.35067	25.6106	0.593276	0.898065	1.35943	1072	3312	139077	3289	138005	1049	3289	134716
BIPERIDEN	Withdrawal_event	ANTICHOLINERGIC AGENTS	5	5.66815	-1.69287	-0.165406	0.829342	6.37844	0.240101	0.783891	2.55928	6.38799	0.238016	0.782719	2.57398	927	11	1799	6	872	922	6	866
PHENOBARBITAL	Withdrawal_event	ANTIEPILEPTICS	11	12.4452	-1.14732	-0.170784	0.55645	12.4804	0.485827	0.881379	1.59898	12.4896	0.483888	0.880731	1.60303	2024	523	85057	512	83033	2013	512	82521
DIMENHYDRINATE	Withdrawal_event	ANTIHISTAMINES FOR SYSTEMIC USE	7	7.94291	-1.43109	-0.17085	0.70301	7.98211	0.413724	0.876961	1.85887	7.99079	0.410866	0.876008	1.86774	911	199	22824	192	21913	904	192	21721
MORPHINE	Withdrawal_event	OPIOIDS	371	417.905	-0.322123	-0.171538	-0.0285201	424.37	0.786448	0.874237	0.971826	426.543	0.779467	0.869783	0.970564	10847	3450	89547	3079	78700	10476	3079	75621
DEXTROPROPOXYPHENE, PARACETAMOL, CAFFEINE	Withdrawal_event	OPIOIDS	5	5.70203	-1.70078	-0.17331	0.821438	5.7032	0.370167	0.876701	2.07637	5.73138	0.357406	0.87239	2.12941	148	3450	89547	3445	89399	143	3445	85954
ATENOLOL	Withdrawal_event	BETA BLOCKING AGENTS	5	5.73124	-1.70755	-0.180087	0.81466	5.81461	0.343451	0.859903	2.15295	5.81605	0.342878	0.859689	2.15547	3284	56	32088	51	28804	3279	51	28753
LAMOTRIGINE	Withdrawal_event	ANTIEPILEPTICS	69	78.3605	-0.542951	-0.182291	0.137812	80.0102	0.669922	0.86239	1.11016	80.0797	0.668401	0.861641	1.11075	12744	523	85057	454	72313	12675	454	71859
REBOXETINE	Withdrawal_event	ANTIDEPRESSANTS	9	10.4068	-1.29229	-0.199226	0.59077	10.4112	0.452442	0.864452	1.65165	10.4457	0.44485	0.861602	1.66878	437	3312	139077	3303	138640	428	3303	135337
DABIGATRAN	Withdrawal_event	ANTITHROMBOTIC AGENTS	8	9.2728	-1.36959	-0.201309	0.627275	9.6448	0.383182	0.829463	1.79551	9.64542	0.383062	0.829409	1.79585	25597	41	113178	33	87581	25589	33	87548
SERTRALINE	Withdrawal_event	ANTIDEPRESSANTS	328	379.336	-0.369888	-0.209482	-0.0576327	385.976	0.759136	0.849794	0.951279	387.415	0.754492	0.846636	0.950035	15929	3312	139077	2984	123148	15601	2984	120164
WARFARIN	Withdrawal_event	ANTITHROMBOTIC AGENTS	8	9.39126	-1.38697	-0.218691	0.609893	9.80462	0.376936	0.815942	1.76625	9.8053	0.376816	0.815885	1.76656	25924	41	113178	33	87254	25916	33	87221
METHOTREXATE	Withdrawal_event	IMMUNOSUPPRESSANTS	13	15.2316	-1.11033	-0.220704	0.457184	15.6987	0.459624	0.828095	1.49196	15.6999	0.459491	0.828033	1.49217	36359	88	210063	75	173704	36346	75	173629
RISPERIDONE	Withdrawal_event	ANTIPSYCHOTICS	105	123.734	-0.525099	-0.23582	0.0267727	126.245	0.680188	0.831717	1.017	126.377	0.678758	0.830847	1.01702	20436	1047	172923	942	152487	20331	942	151545
NICOTIANA TABACUM	Withdrawal_event	DRUGS USED IN ADDICTIVE DISORDERS	132	158.177	-0.516823	-0.260099	-0.0246139	162.201	0.680471	0.813803	0.97326	163.026	0.674288	0.809688	0.972276	6104	1187	45806	1055	39702	5972	1055	38647
DIAZEPAM	Withdrawal_event	ANXIOLYTICS	255	305.485	-0.442709	-0.260136	-0.0885688	317.566	0.703558	0.802982	0.916457	319.668	0.696361	0.797704	0.913794	9773	1582	50611	1327	40838	9518	1327	39511
FLUTICASONE	Withdrawal_event	CORTICOSTEROIDS, PLAIN	14	16.9176	-1.11824	-0.264496	0.392349	17.0582	0.481705	0.820718	1.39832	17.0754	0.480036	0.819895	1.40037	3062	368	66606	354	63544	3048	354	63190
LITHIUM	Withdrawal_event	ANTIPSYCHOTICS	41	49.5094	-0.744669	-0.269089	0.138415	49.9318	0.601358	0.82112	1.12119	49.9867	0.599747	0.820219	1.12174	8177	1047	172923	1006	164746	8136	1006	163740
CLOMIPRAMINE	Withdrawal_event	ANTIDEPRESSANTS	52	63.3694	-0.701764	-0.282808	0.0823987	63.5912	0.623448	0.817723	1.07254	63.875	0.61732	0.81409	1.07358	2661	3312	139077	3260	136416	2609	3260	133156
METHYLENEDIOXYMETHAMPHETAMINE	Withdrawal_event	NO ATC CODE	30	36.6189	-0.845904	-0.283346	0.186393	54.7325	0.317383	0.54812	0.946603	56.9507	0.293174	0.526772	0.946498	665	50	908	20	243	635	20	223
DROSPIRENONE, ESTRADIOL	Withdrawal_event	PROGESTOGENS AND ESTROGENS IN COMBINATION	5	6.23783	-1.82032	-0.292852	0.701896	6.33226	0.323683	0.789607	1.9262	6.37289	0.314727	0.784574	1.95584	214	88	3019	83	2805	209	83	2722
ETORICOXIB	Withdrawal_event	ANTIINFLAMMATORY AND ANTIRHEUMATIC PRODUCTS, NON-STEROIDS	6	7.47305	-1.67068	-0.294693	0.633385	7.63369	0.341578	0.785989	1.8086	7.63551	0.341242	0.785802	1.80952	6864	76	69806	70	62942	6858	70	62872
PREDNISOLONE	Withdrawal_event	CORTICOSTEROIDS, PLAIN	72	88.7927	-0.653214	-0.300562	0.0132177	94.1331	0.591567	0.764874	0.988955	94.2635	0.590025	0.763816	0.988798	16071	368	66606	296	50535	15999	296	50239
NALOXONE, TILIDINE	Withdrawal_event	OPIOIDS	56	69.8114	-0.718294	-0.315507	0.0373511	70.0966	0.616032	0.798897	1.03605	70.6639	0.606021	0.792484	1.03632	1812	3450	89547	3394	87735	1756	3394	84341
HALOPERIDOL	Withdrawal_event	ANTIPSYCHOTICS	33	41.7836	-0.870301	-0.335937	0.113978	42.1487	0.554021	0.782942	1.10645	42.2049	0.552356	0.781899	1.10683	6901	1047	172923	1014	166022	6868	1014	165008
DESOGESTREL	Withdrawal_event	HORMONAL CONTRACEPTIVES FOR SYSTEMIC USE	8	10.244	-1.50628	-0.337997	0.490587	10.4534	0.37371	0.765298	1.56721	10.4577	0.373192	0.764984	1.5681	6000	120	70285	112	64285	5992	112	64173
CITALOPRAM	Withdrawal_event	ANTIDEPRESSANTS	218	275.958	-0.537371	-0.339429	-0.154357	281.226	0.676594	0.775176	0.888123	282.799	0.671045	0.770866	0.885535	11588	3312	139077	3094	127489	11370	3094	124395
LANSOPRAZOLE	Withdrawal_event	DRUGS FOR PEPTIC ULCER AND GASTRO-OESOPHAGEAL REFLUX DISEASE (GORD)	6	7.72424	-1.71543	-0.339443	0.588634	8.11281	0.31177	0.739571	1.75439	8.1157	0.311373	0.739308	1.75537	5937	42	32282	36	26345	5931	36	26309
FLUPENTIXOL, MELITRACEN	Withdrawal_event	PSYCHOLEPTICS AND PSYCHOANALEPTICS IN COMBINATION	10	12.8352	-1.37499	-0.344846	0.411725	24.3333	0.159871	0.410959	1.05639	27.2	0.124031	0.367647	1.08976	146	16	182	6	36	136	6	30
RIVAROXABAN	Withdrawal_event	ANTITHROMBOTIC AGENTS	12	15.5646	-1.29214	-0.361953	0.339249	17.7458	0.345114	0.676217	1.32498	17.7482	0.344994	0.676126	1.32509	42965	41	113178	29	70213	42953	29	70184
TAPENTADOL	Withdrawal_event	OPIOIDS	87	112.268	-0.68524	-0.366008	-0.0789674	113.118	0.623671	0.769106	0.948455	114.173	0.613905	0.762	0.945821	2914	3450	89547	3363	86633	2827	3363	83270
ABIRATERONE	Withdrawal_event	HORMONE ANTAGONISTS AND RELATED AGENTS	6	7.94312	-1.75333	-0.377337	0.550741	10.1303	0.211022	0.592284	1.66239	10.1405	0.210401	0.591685	1.66393	4087	15	7718	9	3631	4081	9	3622
CLOTIAZEPAM	Withdrawal_event	ANXIOLYTICS	5	6.65796	-1.90758	-0.380117	0.614631	6.66497	0.31507	0.750191	1.78623	6.71875	0.30609	0.744186	1.80931	213	1582	50611	1577	50398	208	1577	48821
RAMIPRIL	Withdrawal_event	ACE INHIBITORS, PLAIN	8	10.6219	-1.55615	-0.38787	0.440714	22.3329	0.117254	0.358216	1.09436	22.3519	0.117023	0.357911	1.09465	16839	13	20609	5	3770	16831	5	3765
CYPROTERONE	Withdrawal_event	ANTIANDROGENS	5	6.69855	-1.91574	-0.388275	0.606473	8.06913	0.212094	0.619645	1.81033	8.07989	0.211219	0.61882	1.81299	2311	15	5175	10	2864	2306	10	2854
ACEPROMETAZINE, MEPROBAMATE	Withdrawal_event	HYPNOTICS AND SEDATIVES	5	6.70498	-1.91703	-0.389563	0.605185	6.72147	0.31106	0.743885	1.77896	6.76305	0.30436	0.739311	1.79584	285	700	29754	695	29469	280	695	28774
ZOLMITRIPTAN	Withdrawal_event	ANTIMIGRAINE PREPARATIONS	7	9.38138	-1.65806	-0.397822	0.476038	9.99147	0.314387	0.700598	1.56125	10.0239	0.311349	0.698329	1.5663	931	46	4565	39	3634	924	39	3595
VALPROIC ACID	Withdrawal_event	ANTIEPILEPTICS	92	121.568	-0.710172	-0.400163	-0.120601	130.523	0.563104	0.704859	0.882298	130.779	0.561369	0.703479	0.881564	19771	523	85057	431	65286	19679	431	64855
MEPROBAMATE	Withdrawal_event	ANXIOLYTICS	8	10.7215	-1.56901	-0.400731	0.427853	10.7401	0.374903	0.744874	1.47995	10.8286	0.365779	0.738781	1.49215	343	1582	50611	1574	50268	335	1574	48694
TRIAZOLAM	Withdrawal_event	HYPNOTICS AND SEDATIVES	10	13.3864	-1.43343	-0.403287	0.353284	13.4525	0.400393	0.743359	1.3801	13.5361	0.393518	0.738767	1.38692	569	700	29754	690	29185	559	690	28495
LOXAPINE	Withdrawal_event	ANTIPSYCHOTICS	12	16.1298	-1.34203	-0.41184	0.289362	16.1944	0.419986	0.740998	1.30737	16.22	0.418242	0.739826	1.30867	2664	1047	172923	1035	170259	2652	1035	169224
LORMETAZEPAM	Withdrawal_event	HYPNOTICS AND SEDATIVES	42	57.1923	-0.910404	-0.440916	-0.037894	58.544	0.526623	0.717409	0.977313	58.9523	0.520073	0.712441	0.975963	2431	700	29754	658	27323	2389	658	26665
TOPIRAMATE	Withdrawal_event	ANTIEPILEPTICS	34	47.2168	-0.993743	-0.4679	-0.0240402	48.5284	0.495287	0.700621	0.99108	48.6208	0.493563	0.699289	0.990766	7679	523	85057	489	77378	7645	489	76889
DOXYLAMINE	Withdrawal_event	ANTIHISTAMINES FOR SYSTEMIC USE	11	15.7114	-1.47192	-0.495379	0.231855	16.1153	0.372335	0.682581	1.25134	16.1615	0.369856	0.680631	1.25254	1802	199	22824	188	21022	1791	188	20834
CARBAMAZEPINE	Withdrawal_event	ANTIEPILEPTICS	50	71.0803	-0.931068	-0.50328	-0.131379	74.396	0.502489	0.672079	0.898907	74.554	0.500761	0.670655	0.898188	11560	523	85057	473	73497	11510	473	73024
PARACETAMOL, ACETYLSALICYLIC ACID, CAFFEINE	Withdrawal_event	OTHER ANALGESICS AND ANTIPYRETICS	8	11.6691	-1.68596	-0.517685	0.3109	11.6998	0.342123	0.683772	1.3666	11.7386	0.339303	0.681511	1.36886	1127	1405	135695	1397	134568	1119	1397	133171
TRIMIPRAMINE	Withdrawal_event	ANTIDEPRESSANTS	16	23.1712	-1.31359	-0.520665	0.0995686	23.2217	0.423326	0.689011	1.12144	23.3983	0.416716	0.683812	1.1221	973	3312	139077	3296	138104	957	3296	134808
ARIPIPRAZOLE	Withdrawal_event	ANTIPSYCHOTICS	67	96.9058	-0.895425	-0.52912	-0.204577	99.956	0.523614	0.670295	0.858065	100.163	0.521972	0.668909	0.857209	16005	1047	172923	980	156918	15938	980	155938
LISDEXAMFETAMINE	Withdrawal_event	PSYCHOSTIMULANTS, AGENTS USED FOR ADHD AND NOOTROPICS	18	26.5264	-1.28995	-0.546842	0.0424807	28.148	0.392573	0.639478	1.04167	28.2295	0.390402	0.637631	1.04142	3532	166	22103	148	18571	3514	148	18423
DIHYDROCODEINE	Withdrawal_event	OPIOIDS	22	32.4399	-1.21567	-0.549913	-0.0103235	32.539	0.447055	0.676111	1.02253	32.9627	0.436423	0.667421	1.02069	842	3450	89547	3428	88705	820	3428	85277
PARACETAMOL, CAFFEINE, OPIUM EXTRACTS	Withdrawal_event	OPIOIDS	25	37.1403	-1.18276	-0.56178	-0.0519898	37.2724	0.454915	0.670738	0.988952	37.766	0.444335	0.661972	0.986206	964	3450	89547	3425	88583	939	3425	85158
DIPHENHYDRAMINE	Withdrawal_event	ANTIHISTAMINES FOR SYSTEMIC USE	11	16.749	-1.56142	-0.584878	0.142356	17.2773	0.347255	0.636672	1.1673	17.3343	0.344869	0.63458	1.16767	1921	199	22824	188	20903	1910	188	20715
PARACETAMOL, CAFFEINE, OPIUM	Withdrawal_event	OPIOIDS	25	38.219	-1.22352	-0.602546	-0.0927557	38.3671	0.441871	0.6516	0.960873	38.9049	0.431392	0.642592	0.957193	992	3450	89547	3425	88555	967	3425	85130
OMALIZUMAB	Withdrawal_event	OTHER SYSTEMIC DRUGS FOR OBSTRUCTIVE AIRWAY DISEASES	5	7.93168	-2.14385	-0.616388	0.37836	12.5196	0.130728	0.399374	1.22008	12.5319	0.13045	0.398981	1.22029	7662	13	12558	8	4896	7657	8	4888
DEXMEDETOMIDINE	Withdrawal_event	HYPNOTICS AND SEDATIVES	7	11.0103	-1.8782	-0.617961	0.255899	11.0744	0.301909	0.63209	1.32337	11.1731	0.295882	0.626504	1.32656	468	700	29754	693	29286	461	693	28593
PANTOPRAZOLE	Withdrawal_event	DRUGS FOR PEPTIC ULCER AND GASTRO-OESOPHAGEAL REFLUX DISEASE (GORD)	11	17.2777	-1.60498	-0.628438	0.0987959	21.6651	0.255303	0.507729	1.00974	21.6825	0.254916	0.507321	1.00965	13280	42	32282	31	19002	13269	31	18971
DIMETHYL FUMARATE	Withdrawal_event	IMMUNOSUPPRESSANTS	5	8.01314	-2.15773	-0.63026	0.364488	8.315	0.24389	0.601323	1.48259	8.31644	0.243788	0.601219	1.4827	19128	88	210063	83	190935	19123	83	190852
MOCLOBEMIDE	Withdrawal_event	ANTIDEPRESSANTS	5	8.23969	-2.19562	-0.668151	0.326596	8.24777	0.253771	0.606224	1.44819	8.32708	0.248162	0.60045	1.45284	346	3312	139077	3307	138731	341	3307	135424
OXCARBAZEPINE	Withdrawal_event	ANTIEPILEPTICS	14	22.5785	-1.52424	-0.670494	-0.0136494	22.9655	0.358838	0.60961	1.03563	23.0219	0.357221	0.608116	1.03523	3672	523	85057	509	81385	3658	509	80876
FLUOXETINE	Withdrawal_event	ANTIDEPRESSANTS	114	182.273	-0.951822	-0.674709	-0.422181	186.25	0.508509	0.612082	0.73675	188.052	0.502195	0.606217	0.731785	7654	3312	139077	3198	131423	7540	3198	128225
MIRTAZAPINE	Withdrawal_event	ANTIDEPRESSANTS	172	277.744	-0.913509	-0.689756	-0.482311	287.424	0.513877	0.598419	0.696871	290.34	0.507515	0.592408	0.691502	11663	3312	139077	3140	127414	11491	3140	124274
KETOPROFEN	Withdrawal_event	ANTIINFLAMMATORY AND ANTIRHEUMATIC PRODUCTS, NON-STEROIDS	8	13.4012	-1.87795	-0.709674	0.11891	14.5575	0.264217	0.549545	1.143	14.5653	0.263939	0.549252	1.14298	12309	76	69806	68	57497	12301	68	57429
ETANERCEPT	Withdrawal_event	IMMUNOSUPPRESSANTS	14	23.5719	-1.58504	-0.731297	-0.0744525	27.0739	0.2921	0.517103	0.915425	27.0802	0.291984	0.516983	0.915362	56268	88	210063	74	153795	56254	74	153721
ATOMOXETINE	Withdrawal_event	PSYCHOSTIMULANTS, AGENTS USED FOR ADHD AND NOOTROPICS	13	22.1103	-1.63364	-0.744021	-0.0661323	23.5102	0.314311	0.552951	0.972781	23.5948	0.31235	0.550969	0.971879	2944	166	22103	153	19159	2931	153	19006
NORTRIPTYLINE	Withdrawal_event	ANTIDEPRESSANTS	15	25.5764	-1.5722	-0.750476	-0.112757	25.6587	0.353286	0.584597	0.967357	25.9196	0.347236	0.578713	0.964499	1074	3312	139077	3297	138003	1059	3297	134706
LEVONORGESTREL	Withdrawal_event	HORMONAL CONTRACEPTIVES FOR SYSTEMIC USE	40	68.0629	-1.24141	-0.759506	-0.347365	104.839	0.261114	0.381538	0.5575	105.01	0.260536	0.380917	0.556919	39865	120	70285	80	30420	39825	80	30340
ALIMEMAZINE	Withdrawal_event	ANTIHISTAMINES FOR SYSTEMIC USE	9	15.6504	-1.85864	-0.765572	0.0244246	16.2181	0.284854	0.554936	1.08109	16.2839	0.282716	0.552693	1.08048	1795	199	22824	190	21029	1786	190	20839
LEVETIRACETAM	Withdrawal_event	ANTIEPILEPTICS	48	83.9191	-1.23677	-0.799584	-0.420598	90.7841	0.39315	0.528727	0.711058	91.0706	0.39147	0.527064	0.709623	13648	523	85057	475	71409	13600	475	70934
BISOPROLOL	Withdrawal_event	BETA BLOCKING AGENTS	14	25.075	-1.67243	-0.818684	-0.161839	34.0551	0.224612	0.411099	0.752417	34.1027	0.224119	0.410524	0.751968	14368	56	32088	42	17720	14354	42	17678
PARACETAMOL, CAFFEINE, OPIUM, PREPARED	Withdrawal_event	OPIOIDS	27	49.546	-1.45939	-0.863825	-0.371287	49.8746	0.372197	0.541358	0.787401	50.7975	0.362491	0.531522	0.779375	1286	3450	89547	3423	88261	1259	3423	84838
IMATINIB	Withdrawal_event	PROTEIN KINASE INHIBITORS	11	20.822	-1.86725	-0.890712	-0.163478	32.7277	0.166819	0.336106	0.677186	32.7928	0.166304	0.33544	0.676591	10965	38	20011	27	9046	10954	27	9019
PARACETAMOL, BELLADONNA DRY EXTRACT, CAFFEINE, OPIUM	Withdrawal_event	OPIOIDS	24	46.9262	-1.58782	-0.952902	-0.433753	47.2423	0.341397	0.508019	0.755962	48.1802	0.332069	0.49813	0.747234	1218	3450	89547	3426	88329	1194	3426	84903
NEFOPAM	Withdrawal_event	OTHER ANALGESICS AND ANTIPYRETICS	14	28.743	-1.86578	-1.01204	-0.355193	29.0509	0.285047	0.481913	0.814742	29.2101	0.282732	0.479287	0.812485	2776	1405	135695	1391	132919	2762	1391	131528
ADALIMUMAB	Withdrawal_event	IMMUNOSUPPRESSANTS	10	20.8208	-2.05202	-1.02187	-0.265304	24.1745	0.214174	0.413658	0.798944	24.1814	0.21408	0.41354	0.798839	49701	88	210063	78	160362	49691	78	160284
AMITRIPTYLINE	Withdrawal_event	ANTIDEPRESSANTS	98	203.635	-1.35124	-1.05133	-0.780001	210.555	0.381148	0.465436	0.568365	213.397	0.375173	0.459239	0.562142	8551	3312	139077	3214	130526	8453	3214	127312
PETHIDINE	Withdrawal_event	OPIOIDS	7	16.952	-2.47866	-1.21843	-0.344569	17.0011	0.19731	0.411737	0.859194	17.4031	0.190467	0.402227	0.849421	440	3450	89547	3443	89107	433	3443	85664
DICLOFENAC	Withdrawal_event	ANTIINFLAMMATORY AND ANTIRHEUMATIC PRODUCTS, NON-STEROIDS	10	24.0893	-2.25778	-1.22764	-0.471069	30.6274	0.167929	0.326505	0.634823	30.656	0.167708	0.3262	0.634474	22126	76	69806	66	47680	22116	66	47614
APOMORPHINE	Withdrawal_event	DOPAMINERGIC AGENTS	9	22.3761	-2.36091	-1.26784	-0.477844	23.8906	0.193537	0.376717	0.733276	24.0116	0.192144	0.374818	0.731162	2963	220	29132	211	26169	2954	211	25958
ROTIGOTINE	Withdrawal_event	DOPAMINERGIC AGENTS	11	27.4509	-2.2578	-1.28126	-0.554028	29.7963	0.201535	0.369174	0.676258	29.9516	0.20009	0.367259	0.674094	3635	220	29132	209	25497	3624	209	25288
PROMETHAZINE	Withdrawal_event	ANTIHISTAMINES FOR SYSTEMIC USE	13	32.5825	-2.18273	-1.29311	-0.61522	36.4165	0.203671	0.356981	0.625693	36.6469	0.201947	0.354736	0.623123	3737	199	22824	186	19087	3724	186	18901
MIANSERIN	Withdrawal_event	ANTIDEPRESSANTS	21	52.2721	-1.97833	-1.29544	-0.744643	52.7735	0.259637	0.397927	0.609874	53.5563	0.254779	0.392111	0.603469	2195	3312	139077	3291	136882	2174	3291	133591
FEXOFENADINE	Withdrawal_event	ANTIHISTAMINES FOR SYSTEMIC USE	5	13.3661	-2.86152	-1.33405	-0.339307	13.9684	0.147549	0.35795	0.868376	14.0509	0.146239	0.355849	0.8659	1533	199	22824	194	21291	1528	194	21097
BENSERAZIDE, LEVODOPA	Withdrawal_event	DOPAMINERGIC AGENTS	10	26.2879	-2.38134	-1.35119	-0.594623	28.4983	0.186253	0.350898	0.661088	28.651	0.184894	0.349028	0.658868	3481	220	29132	210	25651	3471	210	25441
BUPROPION	Withdrawal_event	ANTIDEPRESSANTS	39	102.591	-1.87249	-1.384	-0.967053	104.624	0.272243	0.372763	0.510399	106.258	0.267274	0.367033	0.504027	4308	3312	139077	3273	134769	4269	3273	131496
PARACETAMOL, CODEINE	Withdrawal_event	OPIOIDS	138	363.235	-1.64386	-1.393	-1.16246	389.739	0.299044	0.354083	0.419252	400.595	0.290156	0.344488	0.408993	9428	3450	89547	3312	80119	9290	3312	76807
TETRAZEPAM	Withdrawal_event	MUSCLE RELAXANTS, CENTRALLY ACTING AGENTS	15	40.6097	-2.22894	-1.40721	-0.769493	44.7141	0.200508	0.335465	0.561256	46.2804	0.19185	0.324111	0.547554	893	294	6465	279	5572	878	279	5293
CLOZAPINE	Withdrawal_event	ANTIPSYCHOTICS	117	323.407	-1.7363	-1.46292	-1.21349	415.659	0.232311	0.281481	0.341058	418.002	0.230884	0.279903	0.339331	53414	1047	172923	930	119509	53297	930	118579
LACOSAMIDE	Withdrawal_event	ANTIEPILEPTICS	9	25.9111	-2.56821	-1.47515	-0.68515	26.7926	0.173915	0.335913	0.648811	26.9065	0.172927	0.334492	0.647008	4214	523	85057	514	80843	4205	514	80329
RIVASTIGMINE	Withdrawal_event	ANTI-DEMENTIA DRUGS	6	18.0379	-2.88795	-1.51197	-0.583888	25.8033	0.0986672	0.232528	0.547996	25.9162	0.0980784	0.231515	0.546494	4553	46	11611	40	7058	4547	40	7018
HYDROXYZINE	Withdrawal_event	ANXIOLYTICS	40	115.561	-2.0008	-1.51889	-1.10675	121.515	0.240927	0.329176	0.449751	124.286	0.234711	0.321839	0.441309	3697	1582	50611	1542	46914	3657	1542	45372
BUDESONIDE	Withdrawal_event	CORTICOSTEROIDS, PLAIN	8	24.4151	-2.71976	-1.55149	-0.722901	25.5816	0.155303	0.312725	0.629716	25.6839	0.154479	0.311479	0.628041	4419	368	66606	360	62187	4411	360	61827
PROPOFOL	Withdrawal_event	ANESTHETICS, GENERAL	18	55.5816	-2.34311	-1.6	-1.01068	90.7365	0.120071	0.198377	0.327751	91.5667	0.118763	0.196578	0.325379	8040	115	16635	97	8595	8022	97	8498
DYDROGESTERONE, ESTRADIOL	Withdrawal_event	PROGESTOGENS AND ESTROGENS IN COMBINATION	6	19.3839	-2.98908	-1.61309	-0.685012	23.1648	0.113574	0.259013	0.5907	23.7843	0.109624	0.252267	0.580518	665	88	3019	82	2354	659	82	2272
METHYLPREDNISOLONE	Withdrawal_event	CORTICOSTEROIDS, PLAIN	19	59.2504	-2.33684	-1.61547	-1.03991	66.9746	0.178863	0.28369	0.449952	67.2761	0.177896	0.282418	0.448351	10724	368	66606	349	55882	10705	349	55533
HYPERICUM PERFORATUM	Withdrawal_event	ANTIDEPRESSANTS	12	37.9836	-2.55251	-1.62231	-0.921112	38.285	0.178205	0.313439	0.551295	38.9315	0.174492	0.308234	0.544486	1595	3312	139077	3300	137482	1583	3300	134182
CARBIDOPA, LEVODOPA	Withdrawal_event	DOPAMINERGIC AGENTS	19	62.0383	-2.40264	-1.68127	-1.1057	78.9413	0.15047	0.240685	0.384989	79.5229	0.149162	0.238925	0.382704	8215	220	29132	201	20917	8196	201	20716
PARACETAMOL, TRAMADOL	Withdrawal_event	OPIOIDS	64	210.86	-2.08761	-1.71233	-1.38076	220.42	0.227084	0.290355	0.371255	226.984	0.219847	0.281958	0.361617	5473	3450	89547	3386	84074	5409	3386	80688
VARENICLINE	Withdrawal_event	DRUGS USED IN ADDICTIVE DISORDERS	159	544.575	-2.00596	-1.7729	-1.55748	871.422	0.154551	0.18246	0.21541	902.242	0.148966	0.176228	0.208478	21015	1187	45806	1028	24791	20856	1028	23763
NICOTINE	Withdrawal_event	DRUGS USED IN ADDICTIVE DISORDERS	63	217.182	-2.15582	-1.77739	-1.44338	251.71	0.194409	0.250288	0.322229	257.553	0.189576	0.24461	0.31562	8381	1187	45806	1124	37425	8318	1124	36301
VORTIOXETINE	Withdrawal_event	ANTIDEPRESSANTS	33	121.786	-2.40238	-1.86802	-1.41811	125.175	0.187315	0.263631	0.37104	127.488	0.183498	0.258849	0.365142	5114	3312	139077	3279	133963	5081	3279	130684
ALIMEMAZINE TARTRATE, AMMONIUM ACETATE, EPHEDRINE HYDROCHLORIDE, ETHYLMORPHINE HYDROCHLORIDE	Withdrawal_event	COUGH SUPPRESSANTS AND EXPECTORANTS, COMBINATIONS	5	19.8073	-3.41196	-1.88449	-0.889747	51.7122	0.0372833	0.0966889	0.250749	56.126	0.033614	0.0890853	0.236097	599	29	877	24	278	594	24	254
CLOBAZAM	Withdrawal_event	ANXIOLYTICS	13	53.5763	-2.89166	-2.00204	-1.32415	54.9986	0.137233	0.23637	0.407121	56.3909	0.133275	0.230534	0.398768	1714	1582	50611	1569	48897	1701	1569	47328
ETIFOXINE	Withdrawal_event	ANXIOLYTICS	5	21.6306	-3.536	-2.00854	-1.01379	21.8611	0.095372	0.228717	0.548498	22.4111	0.0924345	0.223103	0.538491	692	1582	50611	1577	49919	687	1577	48342
TRAZODONE	Withdrawal_event	ANTIDEPRESSANTS	21	89.4697	-2.74799	-2.0651	-1.51431	91.3707	0.149832	0.229833	0.352548	93.1248	0.146649	0.225504	0.346759	3757	3312	139077	3291	135320	3736	3291	132029
PARACETAMOL, OPIUM	Withdrawal_event	OPIOIDS	6	28.0093	-3.50891	-2.13292	-1.20484	28.1895	0.0958755	0.212845	0.472521	29.0846	0.0923062	0.206295	0.461048	727	3450	89547	3444	88820	721	3444	85376
SUMATRIPTAN	Withdrawal_event	ANTIMIGRAINE PREPARATIONS	5	25.3025	-3.75747	-2.23001	-1.23526	50.1222	0.0394933	0.0997562	0.251975	51.0412	0.0386395	0.09796	0.248351	2511	46	4565	41	2054	2506	41	2013
DEXTROMETHORPHAN	Withdrawal_event	COUGH SUPPRESSANTS, EXCL. COMBINATIONS WITH EXPECTORANTS	5	26.2079	-3.80723	-2.27976	-1.28501	37.3705	0.0541188	0.133795	0.330775	38.0313	0.0529939	0.131471	0.32616	1868	76	5417	71	3549	1863	71	3478
MELATONIN	Withdrawal_event	HYPNOTICS AND SEDATIVES	13	67.0969	-3.21362	-2.324	-1.64611	72.8319	0.103254	0.178493	0.308557	74.3999	0.100803	0.174731	0.302878	2852	700	29754	687	26902	2839	687	26215
DEXAMETHASONE	Withdrawal_event	CORTICOSTEROIDS, PLAIN	19	97.2294	-3.04669	-2.32532	-1.74976	125.32	0.0955756	0.151611	0.240501	126.083	0.0949365	0.150694	0.2392	17598	368	66606	349	49008	17579	349	48659
AGOMELATINE	Withdrawal_event	ANTIDEPRESSANTS	21	118.071	-3.14623	-2.46334	-1.91254	121.659	0.112498	0.172614	0.264854	124.191	0.109997	0.169094	0.259942	4958	3312	139077	3291	134119	4937	3291	130828
PARACETAMOL	Withdrawal_event	OTHER ANALGESICS AND ANTIPYRETICS	56	348.788	-3.03088	-2.6281	-2.27524	445.475	0.0962509	0.125709	0.164182	450.694	0.0950821	0.124253	0.162373	33686	1405	135695	1349	102009	33630	1349	100660
TIZANIDINE	Withdrawal_event	MUSCLE RELAXANTS, CENTRALLY ACTING AGENTS	6	43.3383	-4.12967	-2.75368	-1.8256	49.7939	0.0538449	0.120497	0.269653	52.2083	0.0510534	0.114924	0.258702	953	294	6465	288	5512	947	288	5224
PALIPERIDONE	Withdrawal_event	ANTIPSYCHOTICS	8	57.3624	-3.93537	-2.76709	-1.93851	60.2236	0.0662759	0.132838	0.266251	60.5577	0.0658696	0.132105	0.264945	9474	1047	172923	1039	163449	9466	1039	162410
DESLORATADINE	Withdrawal_event	ANTIHISTAMINES FOR SYSTEMIC USE	5	37.0553	-4.29898	-2.77151	-1.77677	44.39	0.0463888	0.112638	0.273499	44.8058	0.0459008	0.111593	0.271301	4250	199	22824	194	18574	4245	194	18380
PROPIOMAZINE	Withdrawal_event	HYPNOTICS AND SEDATIVES	5	45.688	-4.59748	-3.07001	-2.07527	48.5291	0.0428011	0.103031	0.248017	49.6447	0.0417385	0.100716	0.243028	1942	700	29754	695	27812	1937	695	27117
IBUPROFEN, CODEINE	Withdrawal_event	OPIOIDS	7	97.0502	-4.96142	-3.70118	-2.82732	99.6566	0.0334966	0.0702412	0.147293	103.473	0.0321927	0.0676503	0.142161	2519	3450	89547	3443	87028	2512	3443	83585
METAMIZOLE	Withdrawal_event	OTHER ANALGESICS AND ANTIPYRETICS	7	105.581	-5.08236	-3.82213	-2.94827	113.591	0.0293323	0.0616248	0.129469	114.791	0.0290095	0.0609801	0.128185	10197	1405	135695	1398	125498	10190	1398	124100
ACETYLSALICYLIC ACID	Withdrawal_event	OTHER ANALGESICS AND ANTIPYRETICS	14	458.345	-5.83763	-4.98388	-4.32704	673.485	0.0122806	0.0207874	0.035187	683.674	0.0120946	0.0204776	0.0346711	44267	1405	135695	1391	91428	44253	1391	90037

### Sheet: HS
Drug	event	Drug_class	obs	exp_rrr	ic2.5	ic	ic97.5	exp_prr	prr2.5	prr	prr97.5	exp_ror	ror2.5	ror	ror97.5	n_drug	n_event	n_tot	n_event_prr	n_tot_prr	b	c	d
CLOBETASONE	Withdrawal_event	CORTICOSTEROIDS, PLAIN	35	0.569078	4.53567	5.05338	5.49143	0.515751	50.793	67.8622	90.6676	0.342209	67.0855	102.277	155.928	103	368	66606	333	66503	68	333	66170
VERALIPRIDE	Withdrawal_event	ANTIPSYCHOTICS	48	1.6711	4.0443	4.48149	4.86047	1.59704	23.0715	30.0556	39.154	1.32697	26.3349	36.1726	49.6852	276	1047	172923	999	172647	228	999	171648
SUPROFEN	Withdrawal_event	ANTIINFLAMMATORY AND ANTIRHEUMATIC PRODUCTS, NON-STEROIDS	15	0.734894	2.82809	3.64981	4.28753	0.595608	14.389	25.1843	44.0787	0.582887	14.5526	25.734	45.5065	675	76	69806	61	69131	660	61	69070
ETHYL LOFLAZEPATE	Withdrawal_event	ANXIOLYTICS	70	5.53267	3.18882	3.54675	3.86471	5.30642	10.9222	13.1916	15.9325	3.30698	15.5934	21.1674	28.7337	177	1582	50611	1512	50434	107	1512	48922
OXETORONE	Withdrawal_event	ANTIMIGRAINE PREPARATIONS	20	2.37809	2.13107	2.83244	3.39519	1.41742	7.99541	14.1102	24.9014	1.30514	8.42057	15.3241	27.8873	236	46	4565	26	4329	216	26	4303
NORETHISTERONE	Withdrawal_event	HORMONAL CONTRACEPTIVES FOR SYSTEMIC USE	14	1.66977	1.88669	2.74044	3.39728	1.49578	5.37981	9.35967	16.2837	1.47663	5.41051	9.48107	16.6141	978	120	70285	106	69307	964	106	69201
LEVOMETHADONE	Withdrawal_event	DRUGS USED IN ADDICTIVE DISORDERS	47	7.43721	2.1391	2.58122	2.96391	7.18777	5.00342	6.53889	8.54556	6.16508	5.54632	7.62359	10.4789	287	1187	45806	1140	45519	240	1140	44379
TRIFLUOPERAZINE	Withdrawal_event	ANTIPSYCHOTICS	5	0.696293	0.673396	2.20086	3.19561	0.693429	3.05309	7.21055	17.0293	0.667303	3.05158	7.49285	18.3979	115	1047	172923	1042	172808	110	1042	171766
PIMOZIDE	Withdrawal_event	ANTIPSYCHOTICS	9	1.61055	1.07724	2.17031	2.9603	1.59917	2.95266	5.62792	10.7271	1.55441	2.97033	5.78998	11.2863	266	1047	172923	1038	172657	257	1038	171619
CANNABIS	Withdrawal_event	OTHER ANALGESICS AND ANTIPYRETICS	226	49.9378	1.97264	2.16693	2.34881	43.4495	4.52467	5.20145	5.97945	41.7899	4.67649	5.408	6.25393	4823	1405	135695	1179	130872	4597	1179	129693
CLONAZEPAM	Withdrawal_event	ANTIEPILEPTICS	163	35.9152	1.9366	2.16668	2.37954	26.5446	5.1131	6.1406	7.37458	25.9217	5.21577	6.28817	7.58108	5841	523	85057	360	79216	5678	360	78856
CLOBETASOL	Withdrawal_event	CORTICOSTEROIDS, PLAIN	27	5.79023	1.53268	2.12825	2.62078	5.45117	3.36337	4.95306	7.29412	5.3385	3.40145	5.0576	7.52012	1048	368	66606	341	65558	1021	341	65217
LEVODOPA	Withdrawal_event	DOPAMINERGIC AGENTS	24	5.61101	1.36838	2.0033	2.52245	5.12973	3.08158	4.67861	7.10329	4.99855	3.12248	4.8014	7.38303	743	220	29132	196	28389	719	196	28193
TACROLIMUS	Withdrawal_event	IMMUNOSUPPRESSANTS	20	4.9349	1.21393	1.9153	2.47805	4.03988	3.00808	4.95064	8.14768	4.03441	3.01007	4.95736	8.1644	11780	88	210063	68	198283	11760	68	198215
BUPRENORPHINE, NALOXONE	Withdrawal_event	DRUGS USED IN ADDICTIVE DISORDERS	78	20.3681	1.5733	1.91139	2.21359	19.3619	3.23783	4.02852	5.01231	17.881	3.42694	4.36218	5.55264	786	1187	45806	1109	45020	708	1109	43911
CLOXAZOLAM	Withdrawal_event	ANXIOLYTICS	5	1.00026	0.346756	1.87422	2.86897	0.997726	2.23695	5.01139	11.2269	0.868924	2.21308	5.75425	14.9617	32	1582	50611	1577	50579	27	1577	49002
DOXYLAMINE HYDROGEN SUCCINATE, PYRIDOXINE HYDROCHLORIDE	Withdrawal_event	ANTIHISTAMINES FOR SYSTEMIC USE	10	2.50232	0.776096	1.80624	2.56281	2.40684	2.2234	4.15482	7.76403	2.34263	2.23533	4.26871	8.15179	287	199	22824	189	22537	277	189	22348
DIAMORPHINE	Withdrawal_event	DRUGS USED IN ADDICTIVE DISORDERS	181	56.8286	1.44472	1.66264	1.86506	50.5849	3.07259	3.57814	4.16688	47.5056	3.23234	3.81008	4.49107	2193	1187	45806	1006	43613	2012	1006	42607
PREGABALIN	Withdrawal_event	OTHER ANALGESICS AND ANTIPYRETICS	927	301.563	1.52411	1.6185	1.70985	130.635	6.35948	7.09612	7.91809	127.047	6.52901	7.29653	8.15427	29125	1405	135695	478	106570	28198	478	106092
PERAZINE	Withdrawal_event	ANTIPSYCHOTICS	9	2.63986	0.504162	1.59723	2.38722	2.62378	1.79181	3.43017	6.56656	2.58518	1.794	3.48139	6.75589	436	1047	172923	1038	172487	427	1038	171449
CODEINE CAMSILATE, CINEOLE	Withdrawal_event	COUGH SUPPRESSANTS, EXCL. COMBINATIONS WITH EXPECTORANTS	5	1.3609	0.0359648	1.56343	2.55818	1.29455	1.59509	3.86235	9.35232	1.24443	1.5853	4.01791	10.1833	97	76	5417	71	5320	92	71	5249
RASAGILINE	Withdrawal_event	DOPAMINERGIC AGENTS	35	11.5543	1.04056	1.55827	1.99632	10.2547	2.38696	3.41307	4.88028	10.0877	2.40854	3.46957	4.99799	1530	220	29132	185	27602	1495	185	27417
METHADONE	Withdrawal_event	DRUGS USED IN ADDICTIVE DISORDERS	437	148.667	1.41388	1.55236	1.68441	107.384	3.62867	4.06953	4.56394	101.096	3.8285	4.32262	4.88051	5737	1187	45806	750	40069	5300	750	39319
NALTREXONE	Withdrawal_event	DRUGS USED IN ADDICTIVE DISORDERS	31	10.5987	0.95228	1.50496	1.9678	10.4149	2.11189	2.97651	4.19511	9.87699	2.16622	3.13861	4.54749	409	1187	45806	1156	45397	378	1156	44241
HYDROCORTISONE	Withdrawal_event	CORTICOSTEROIDS, PLAIN	52	18.2657	1.06526	1.48422	1.84942	16.5039	2.35474	3.15077	4.21591	16.3258	2.37045	3.18514	4.27984	3306	368	66606	316	63300	3254	316	62984
MOMETASONE	Withdrawal_event	CORTICOSTEROIDS, PLAIN	46	16.6635	0.990667	1.43789	1.82439	15.2721	2.21632	3.01203	4.09342	15.1157	2.22953	3.04319	4.15381	3016	368	66606	322	63590	2970	322	63268
OPIUM	Withdrawal_event	OPIOIDS	8	2.65838	0.26	1.42828	2.25686	2.65426	1.56974	3.01402	5.78716	2.4404	1.56753	3.27816	6.85556	69	3450	89547	3442	89478	61	3442	86036
DIENOGEST, ESTRADIOL	Withdrawal_event	HORMONAL CONTRACEPTIVES FOR SYSTEMIC USE	9	3.03052	0.334981	1.42805	2.21804	2.87586	1.58918	3.1295	6.16278	2.86592	1.58948	3.14035	6.20445	1775	120	70285	111	68510	1766	111	68399
AMFETAMINE	Withdrawal_event	PSYCHOSTIMULANTS, AGENTS USED FOR ADHD AND NOOTROPICS	10	3.45473	0.378594	1.40874	2.16531	3.31562	1.60206	3.01603	5.67793	3.26709	1.60408	3.06083	5.8405	460	166	22103	156	21643	450	156	21487
FLUPENTIXOL	Withdrawal_event	ANTIPSYCHOTICS	19	6.99925	0.657285	1.37866	1.95422	6.91849	1.75095	2.74626	4.30735	6.84575	1.75645	2.77545	4.3856	1156	1047	172923	1028	171767	1137	1028	170739
NALMEFENE	Withdrawal_event	DRUGS USED IN ADDICTIVE DISORDERS	59	23.1668	0.938232	1.33003	1.67442	22.4535	2.03979	2.62765	3.38493	21.512	2.09252	2.74266	3.5948	894	1187	45806	1128	44912	835	1128	43784
LOPRAZOLAM	Withdrawal_event	HYPNOTICS AND SEDATIVES	21	8.0695	0.644162	1.32705	1.87785	7.9187	1.74069	2.65195	4.04026	7.60956	1.76329	2.75968	4.31913	343	700	29754	679	29411	322	679	28732
SULPIRIDE	Withdrawal_event	ANTIPSYCHOTICS	16	6.18792	0.509908	1.30284	1.92307	6.12959	1.59924	2.61029	4.26054	6.07003	1.60251	2.6359	4.33568	1022	1047	172923	1031	171901	1006	1031	170870
SULFOGAIACOL, CODEINE CAMSILATE, GRINDELIA	Withdrawal_event	COUGH SUPPRESSANTS AND EXPECTORANTS, COMBINATIONS	12	4.59635	0.3642	1.29439	1.99559	3.2019	1.83079	3.74778	7.67199	2.99445	1.86913	4.00741	8.59186	139	29	877	17	738	127	17	721
SULFOGAIACOL, GRINDELIA SOFT HYDROALCOHOLIC EXTRACT, CODEINE CAMSILATE	Withdrawal_event	COUGH SUPPRESSANTS AND EXPECTORANTS, COMBINATIONS	12	4.59635	0.3642	1.29439	1.99559	3.2019	1.83079	3.74778	7.67199	2.99445	1.86913	4.00741	8.59186	139	29	877	17	738	127	17	721
QUETIAPINE	Withdrawal_event	ANTIPSYCHOTICS	251	103.082	1.09573	1.27979	1.45268	86.928	2.50772	2.88745	3.32467	86.086	2.52776	2.91569	3.36316	17025	1047	172923	796	155898	16774	796	155102
ESTAZOLAM	Withdrawal_event	HYPNOTICS AND SEDATIVES	9	3.43483	0.178559	1.27163	2.06162	3.40739	1.39674	2.64132	4.9949	3.27375	1.39465	2.74914	5.41913	146	700	29754	691	29608	137	691	28917
ROPINIROLE	Withdrawal_event	DOPAMINERGIC AGENTS	38	15.4586	0.775184	1.27052	1.69245	13.755	1.95329	2.76263	3.90733	13.591	1.96538	2.79597	3.97759	2047	220	29132	182	27085	2009	182	26903
AMISULPRIDE	Withdrawal_event	ANTIPSYCHOTICS	42	17.147	0.798555	1.26804	1.67107	16.7332	1.8475	2.50999	3.41002	16.583	1.85586	2.53272	3.45643	2832	1047	172923	1005	170091	2790	1005	169086
BETAMETHASONE	Withdrawal_event	CORTICOSTEROIDS, PLAIN	62	25.4925	0.884124	1.26576	1.60228	22.7753	2.07536	2.72225	3.57079	22.5807	2.08635	2.74571	3.61346	4614	368	66606	306	61992	4552	306	61686
CETIRIZINE	Withdrawal_event	ANTIHISTAMINES FOR SYSTEMIC USE	94	41.0311	0.879589	1.18612	1.46285	27.2729	2.61419	3.44665	4.54419	26.8839	2.64215	3.49651	4.62715	4706	199	22824	105	18118	4612	105	18013
ZIPRASIDONE	Withdrawal_event	ANTIPSYCHOTICS	18	7.67133	0.435771	1.17888	1.76821	7.59509	1.49207	2.36995	3.76434	7.53234	1.49461	2.38969	3.82084	1267	1047	172923	1029	171656	1249	1029	170627
VENLAFAXINE	Withdrawal_event	ANTIDEPRESSANTS	838	387.647	1.01185	1.11121	1.20721	327.949	2.36682	2.55528	2.75874	317.462	2.43647	2.63969	2.85986	16278	3312	139077	2474	122799	15440	2474	120325
PROCHLORPERAZINE	Withdrawal_event	ANTIPSYCHOTICS	6	2.5672	-0.292472	1.08352	2.01159	2.55876	1.05703	2.34488	5.20183	2.53787	1.05365	2.36419	5.30478	424	1047	172923	1041	172499	418	1041	171458
PAROXETINE	Withdrawal_event	ANTIDEPRESSANTS	489	232.95	0.937456	1.0682	1.19319	213.578	2.08461	2.28956	2.51466	207.43	2.13674	2.35742	2.60089	9782	3312	139077	2823	129295	9293	2823	126472
CANNABIDIOL	Withdrawal_event	ANTIEPILEPTICS	9	4.08896	-0.0433072	1.04976	1.83976	4.05027	1.15472	2.22208	4.27604	4.01993	1.15313	2.23884	4.34679	665	523	85057	514	84392	656	514	83878
RUXOLITINIB	Withdrawal_event	PROTEIN KINASE INHIBITORS	18	8.44466	0.305316	1.04843	1.63775	5.71447	1.66773	3.1499	5.94932	5.69866	1.66944	3.15864	5.97625	4447	38	20011	20	15564	4429	20	15544
ENTACAPONE	Withdrawal_event	DOPAMINERGIC AGENTS	7	3.12646	-0.211906	1.04833	1.92219	3.07062	1.08051	2.27967	4.80965	3.04126	1.07728	2.30168	4.9177	414	220	29132	213	28718	407	213	28505
BUPRENORPHINE	Withdrawal_event	OPIOIDS	759	367.396	0.941267	1.04575	1.14654	320.723	2.1896	2.36653	2.55775	305.47	2.2856	2.4847	2.70114	9536	3450	89547	2691	80011	8777	2691	77320
LEVOCETIRIZINE	Withdrawal_event	ANTIHISTAMINES FOR SYSTEMIC USE	34	16.409	0.502966	1.02881	1.47267	14.8281	1.58998	2.29294	3.30671	14.6758	1.59674	2.31673	3.36138	1882	199	22824	165	20942	1848	165	20777
FINGOLIMOD	Withdrawal_event	IMMUNOSUPPRESSANTS	11	5.26962	0.0185482	0.995086	1.72232	4.90462	1.1927	2.24279	4.21738	4.90224	1.19267	2.24387	4.2216	12579	88	210063	77	197484	12568	77	197407
KETAMINE	Withdrawal_event	ANESTHETICS, GENERAL	40	19.9237	0.505772	0.987681	1.39982	15.7166	1.73765	2.54508	3.72772	15.5834	1.7451	2.56683	3.7755	2882	115	16635	75	13753	2842	75	13678
DROSPIRENONE, ETHINYLESTRADIOL	Withdrawal_event	HORMONAL CONTRACEPTIVES FOR SYSTEMIC USE	22	10.9082	0.314104	0.979859	1.51945	9.79908	1.41492	2.24511	3.5624	9.78034	1.4156	2.24941	3.57434	6389	120	70285	98	63896	6367	98	63798
HYDROMORPHONE	Withdrawal_event	OPIOIDS	77	38.874	0.636557	0.976953	1.28099	38.4395	1.61207	2.00315	2.48911	36.9123	1.64926	2.08603	2.63846	1009	3450	89547	3373	88538	932	3373	85165
ACEPROMETAZINE MALEATE, DIPOTASSIUM CLORAZEPATE, ACEPROMAZINE MALEATE	Withdrawal_event	ANXIOLYTICS	11	5.4389	-0.0231706	0.953367	1.6806	5.41971	1.14319	2.02963	3.60343	5.24031	1.13756	2.09911	3.87344	174	1582	50611	1571	50437	163	1571	48866
LISINOPRIL	Withdrawal_event	ACE INHIBITORS, PLAIN	5	2.37809	-0.593144	0.934321	1.92907	1.79108	0.913772	2.79161	8.52849	1.78955	0.91353	2.79399	8.5453	3770	13	20609	8	16839	3765	8	16831
PHENELZINE	Withdrawal_event	ANTIDEPRESSANTS	10	5.07241	-0.116127	0.914015	1.67059	5.06485	1.07708	1.97439	3.61926	4.94465	1.07086	2.02239	3.81941	213	3312	139077	3302	138864	203	3302	135562
PROPRANOLOL	Withdrawal_event	BETA BLOCKING AGENTS	16	8.35951	0.104239	0.897167	1.5174	7.01883	1.27767	2.27958	4.06716	7.00565	1.27799	2.28387	4.08145	4790	56	32088	40	27298	4774	40	27258
FLUNITRAZEPAM	Withdrawal_event	HYPNOTICS AND SEDATIVES	25	13.2218	0.273057	0.894033	1.40382	12.995	1.30206	1.92382	2.84247	12.7108	1.30762	1.96683	2.95836	562	700	29754	675	29192	537	675	28517
CLOPIDOGREL	Withdrawal_event	ANTITHROMBOTIC AGENTS	13	6.77139	0.00303337	0.892657	1.57055	5.53919	1.21591	2.34691	4.52993	5.53698	1.21594	2.34785	4.53344	18692	41	113178	28	94486	18679	28	94458
PIZOTIFEN	Withdrawal_event	ANTIMIGRAINE PREPARATIONS	6	3.03308	-0.496475	0.879514	1.80759	2.82364	0.908159	2.12492	4.9719	2.79356	0.903296	2.1478	5.10689	301	46	4565	40	4264	295	40	4224
PRIMIDONE	Withdrawal_event	ANTIEPILEPTICS	7	3.6647	-0.411556	0.84868	1.72254	3.64116	0.915914	1.92246	4.03517	3.62051	0.913109	1.93343	4.09386	596	523	85057	516	84461	589	516	83945
AMITRIPTYLINE, CHLORDIAZEPOXIDE	Withdrawal_event	PSYCHOLEPTICS AND PSYCHOANALEPTICS IN COMBINATION	6	3.16484	-0.549298	0.826691	1.75477	2.46575	0.946616	2.43333	6.25503	2.20588	0.91763	2.72	8.06251	36	16	182	10	146	30	10	136
MEMANTINE	Withdrawal_event	ANTI-DEMENTIA DRUGS	16	9.05658	-0.00502882	0.787899	1.40813	7.35442	1.188	2.17556	3.98408	7.32652	1.1884	2.18385	4.01311	2286	46	11611	30	9325	2270	30	9295
DOSULEPIN	Withdrawal_event	ANTIDEPRESSANTS	12	6.76322	-0.146944	0.783247	1.48445	6.7525	1.02046	1.77712	3.09482	6.6247	1.01504	1.8114	3.23255	284	3312	139077	3300	138793	272	3300	135493
TIANEPTINE	Withdrawal_event	ANTIDEPRESSANTS	34	20.1468	0.214837	0.74068	1.18454	20.062	1.21713	1.69475	2.35979	19.7234	1.22105	1.72384	2.43366	846	3312	139077	3278	138231	812	3278	134953
SUFENTANIL	Withdrawal_event	ANESTHETICS, GENERAL	42	25.3989	0.245086	0.714574	1.1176	20.693	1.39105	2.02967	2.96148	20.5723	1.39425	2.04158	2.98946	3674	115	16635	73	12961	3632	73	12888
AZATHIOPRINE	Withdrawal_event	IMMUNOSUPPRESSANTS	8	4.78451	-0.482584	0.685694	1.51428	4.59963	0.841084	1.73927	3.59662	4.59826	0.840923	1.73979	3.59945	11421	88	210063	80	198642	11413	80	198562
NALOXONE, OXYCODONE	Withdrawal_event	OPIOIDS	125	78.2103	0.408948	0.673063	0.914751	77.125	1.36318	1.62075	1.92697	75.2343	1.38189	1.66148	1.99763	2030	3450	89547	3325	87517	1905	3325	84192
GABAPENTIN	Withdrawal_event	OTHER ANALGESICS AND ANTIPYRETICS	131	83.7233	0.385029	0.642772	0.879114	80.7276	1.35757	1.62274	1.93971	80.2206	1.36229	1.633	1.9575	8086	1405	135695	1274	127609	7955	1274	126335
NORDAZEPAM	Withdrawal_event	ANXIOLYTICS	24	15.2227	0.00501957	0.639937	1.15909	15.1374	1.07009	1.58548	2.3491	14.8531	1.0687	1.61583	2.44306	487	1582	50611	1558	50124	463	1558	48566
AMANTADINE	Withdrawal_event	DOPAMINERGIC AGENTS	10	6.25292	-0.393336	0.636806	1.39338	6.1433	0.866422	1.62779	3.05821	6.11447	0.86394	1.63546	3.09598	828	220	29132	210	28304	818	210	28094
CHLORDIAZEPOXIDE	Withdrawal_event	ANXIOLYTICS	10	6.37664	-0.419528	0.610614	1.36719	6.36197	0.857167	1.57184	2.88238	6.24487	0.846433	1.60132	3.02943	204	1582	50611	1572	50407	194	1572	48835
MONTELUKAST	Withdrawal_event	OTHER SYSTEMIC DRUGS FOR OBSTRUCTIVE AIRWAY DISEASES	8	5.06832	-0.558058	0.61022	1.4388	3.19499	0.819617	2.50392	7.64945	3.19185	0.819479	2.50638	7.66579	4896	13	12558	5	7662	4888	5	7657
LYSERGIDE	Withdrawal_event	NO ATC CODE	20	13.3811	-0.138863	0.562506	1.12526	10.9624	1.05641	1.82442	3.15077	10.5354	1.05653	1.89836	3.41094	243	50	908	30	665	223	30	635
CHLORPROMAZINE	Withdrawal_event	ANTIPSYCHOTICS	12	7.99828	-0.373506	0.556685	1.25789	7.96748	0.854752	1.50612	2.65388	7.94301	0.852961	1.51076	2.67586	1321	1047	172923	1035	171602	1309	1035	170567
CHLORPROTHIXENE	Withdrawal_event	ANTIPSYCHOTICS	9	6.00628	-0.546972	0.546095	1.33609	5.98901	0.782021	1.50275	2.88773	5.97072	0.779753	1.50736	2.9139	992	1047	172923	1038	171931	983	1038	170893
OMEPRAZOLE	Withdrawal_event	DRUGS FOR PEPTIC ULCER AND GASTRO-OESOPHAGEAL REFLUX DISEASE (GORD)	25	16.998	-0.0776697	0.543306	1.0531	11.5577	1.16857	2.16305	4.00386	11.5458	1.16884	2.16528	4.0112	13065	42	32282	17	19217	13040	17	19200
PRAMIPEXOLE	Withdrawal_event	DOPAMINERGIC AGENTS	57	39.8435	0.112205	0.511227	0.861193	36.0491	1.17122	1.58118	2.13462	35.905	1.17245	1.58752	2.14955	5276	220	29132	163	23856	5219	163	23693
ETHINYLESTRADIOL, GESTODENE	Withdrawal_event	HORMONAL CONTRACEPTIVES FOR SYSTEMIC USE	5	3.48125	-1.06126	0.466208	1.46096	3.43588	0.595041	1.45523	3.55891	3.43324	0.594208	1.45635	3.56939	2039	120	70285	115	68246	2034	115	68131
PARACETAMOL, CAFFEINE	Withdrawal_event	OTHER ANALGESICS AND ANTIPYRETICS	10	7.15469	-0.574168	0.455974	1.21255	7.14012	0.755293	1.40054	2.59701	7.11026	0.751633	1.40642	2.63162	691	1405	135695	1395	135004	681	1395	133609
FENTANYL	Withdrawal_event	OPIOIDS	567	415.093	0.328226	0.44945	0.565723	394.316	1.31712	1.43793	1.56983	387.756	1.33323	1.46226	1.60378	10774	3450	89547	2883	78773	10207	2883	75890
DULOXETINE	Withdrawal_event	ANTIDEPRESSANTS	374	274.934	0.293293	0.443257	0.585716	265.966	1.26488	1.40619	1.56329	263.419	1.27275	1.41979	1.58383	11545	3312	139077	2938	127532	11171	2938	124594
CODEINE	Withdrawal_event	COUGH SUPPRESSANTS, EXCL. COMBINATIONS WITH EXPECTORANTS	66	48.4312	0.0733719	0.442599	0.769432	17.5674	1.93639	3.75695	7.28918	17.3197	1.955	3.81069	7.42781	3452	76	5417	10	1965	3386	10	1955
DONEPEZIL	Withdrawal_event	ANTI-DEMENTIA DRUGS	19	13.9454	-0.288506	0.432864	1.00843	11.7464	0.900616	1.61752	2.90509	11.7221	0.900071	1.62087	2.9189	3520	46	11611	27	8091	3501	27	8064
ELETRIPTAN	Withdrawal_event	ANTIMIGRAINE PREPARATIONS	8	5.90493	-0.759998	0.40828	1.23686	5.59638	0.670224	1.4295	3.04892	5.5732	0.666361	1.43544	3.09215	586	46	4565	38	3979	578	38	3941
ZOLPIDEM	Withdrawal_event	HYPNOTICS AND SEDATIVES	226	170.542	0.210867	0.405162	0.587042	152.678	1.26616	1.48024	1.7305	151.101	1.27366	1.49569	1.75643	7249	700	29754	474	22505	7023	474	22031
CYAMEMAZINE	Withdrawal_event	ANTIPSYCHOTICS	31	23.3894	-0.153702	0.398983	0.861818	23.2155	0.935424	1.33532	1.90616	23.1684	0.934649	1.33803	1.9155	3863	1047	172923	1016	169060	3832	1016	168044
TEMAZEPAM	Withdrawal_event	HYPNOTICS AND SEDATIVES	24	18.2093	-0.245892	0.389025	0.908175	18.0547	0.890334	1.3293	1.98468	17.9127	0.886055	1.33983	2.02601	774	700	29754	676	28980	750	676	28304
BACLOFEN	Withdrawal_event	MUSCLE RELAXANTS, CENTRALLY ACTING AGENTS	273	210.052	0.201091	0.377364	0.543358	52.5455	3.34425	5.1955	8.07153	50.0088	3.4906	5.45904	8.53753	4619	294	6465	21	1846	4346	21	1825
ZUCLOPENTHIXOL	Withdrawal_event	ANTIPSYCHOTICS	17	13.0055	-0.393053	0.373804	0.977966	12.9553	0.814105	1.31221	2.11506	12.9307	0.812562	1.3147	2.12713	2148	1047	172923	1030	170775	2131	1030	169745
LEVOMEPROMAZINE	Withdrawal_event	ANTIPSYCHOTICS	15	11.4979	-0.452238	0.369485	1.0072	11.459	0.787854	1.30901	2.17491	11.4375	0.786162	1.31147	2.18779	1899	1047	172923	1032	171024	1884	1032	169992
ESTRADIOL, NORETHISTERONE	Withdrawal_event	PROGESTOGENS AND ESTROGENS IN COMBINATION	67	51.9139	-0.00136642	0.364939	0.689481	30.2108	1.36578	2.21775	3.60118	29.576	1.38001	2.26535	3.71868	1781	88	3019	21	1238	1714	21	1217
OXYCODONE	Withdrawal_event	OPIOIDS	344	268.15	0.202244	0.358778	0.507151	261.757	1.17889	1.31419	1.46503	258.544	1.18699	1.33053	1.49144	6960	3450	89547	3106	82587	6616	3106	79481
CICLOSPORIN	Withdrawal_event	IMMUNOSUPPRESSANTS	7	5.37351	-0.907568	0.352667	1.22653	5.26774	0.614082	1.32884	2.87556	5.26702	0.613911	1.32902	2.87713	12827	88	210063	81	197236	12820	81	197155
CAFFEINE	Withdrawal_event	PSYCHOSTIMULANTS, AGENTS USED FOR ADHD AND NOOTROPICS	7	5.40741	-0.915871	0.344365	1.21822	5.35379	0.615593	1.30749	2.77703	5.34145	0.612513	1.3105	2.8039	720	166	22103	159	21383	713	159	21224
ANASTROZOLE	Withdrawal_event	HORMONE ANTAGONISTS AND RELATED AGENTS	9	7.05688	-0.762929	0.330137	1.12013	5.33056	0.601544	1.68838	4.73884	5.32517	0.600989	1.69009	4.75283	3631	15	7718	6	4087	3622	6	4081
OXAZEPAM	Withdrawal_event	ANXIOLYTICS	256	203.709	0.146711	0.328915	0.500158	195.98	1.14559	1.30626	1.48946	194.119	1.15062	1.31878	1.51151	6517	1582	50611	1326	44094	6261	1326	42768
OLANZAPINE	Withdrawal_event	ANTIPSYCHOTICS	135	107.471	0.0739067	0.327646	0.560617	104.322	1.08082	1.29407	1.54939	104.141	1.08125	1.29632	1.55417	17750	1047	172923	912	155173	17615	912	154261
PRAZEPAM	Withdrawal_event	ANXIOLYTICS	55	43.7612	-0.0802125	0.326444	0.682269	43.4415	0.972599	1.26607	1.64809	43.0714	0.970515	1.27695	1.68014	1400	1582	50611	1527	49211	1345	1527	47684
FLUPIRTINE	Withdrawal_event	OTHER ANALGESICS AND ANTIPYRETICS	12	9.49471	-0.6075	0.322691	1.02389	9.47767	0.719979	1.26613	2.22659	9.45133	0.716612	1.26966	2.24954	917	1405	135695	1393	134778	905	1393	133385
PIPAMPERONE	Withdrawal_event	ANTIPSYCHOTICS	12	9.51196	-0.609988	0.320203	1.02141	9.48915	0.717392	1.2646	2.22921	9.47389	0.715426	1.26664	2.24254	1571	1047	172923	1035	171352	1559	1035	170317
METOPROLOL	Withdrawal_event	BETA BLOCKING AGENTS	21	16.8342	-0.372176	0.310715	0.861509	15.0437	0.813093	1.39594	2.39657	15.0344	0.81274	1.3968	2.40058	9646	56	32088	35	22442	9625	35	22407
NITROUS OXIDE	Withdrawal_event	ANESTHETICS, GENERAL	6	4.7908	-1.07904	0.296953	1.22503	4.73824	0.558635	1.26629	2.87039	4.72955	0.555719	1.26862	2.89606	693	115	16635	109	15942	687	109	15833
IBUPROFEN	Withdrawal_event	ANTIINFLAMMATORY AND ANTIRHEUMATIC PRODUCTS, NON-STEROIDS	37	30.3016	-0.218593	0.283886	0.710982	25.86	0.912719	1.43078	2.24289	25.8496	0.912619	1.43135	2.24494	27832	76	69806	39	41974	27795	39	41935
CLOMETHIAZOLE	Withdrawal_event	HYPNOTICS AND SEDATIVES	9	7.45782	-0.837512	0.255554	1.04555	7.44121	0.632553	1.20948	2.3126	7.40374	0.623853	1.2156	2.36864	317	700	29754	691	29437	308	691	28746
