## Supplementary material for "Adverse drug withdrawal event signals in FAERS and Eudravigilance databases: a stratified disproportionality analysis study": EMA Intra-class disproportionality analysis (part 2 of 2)

### Sheet: HS (continued)
Drug	event	Drug_class	obs	exp_rrr	ic2.5	ic	ic97.5	exp_prr	prr2.5	prr	prr97.5	exp_ror	ror2.5	ror	ror97.5	n_drug	n_event	n_tot	n_event_prr	n_tot_prr	b	c	d
CYPROTERONE, ETHINYLESTRADIOL	Withdrawal_event	ANTIANDROGENS	10	8.30145	-0.775566	0.254576	1.01115	6.19645	0.552386	1.61383	4.71489	6.1882	0.551575	1.61598	4.73442	2864	15	5175	5	2311	2854	5	2306
COVID-19 VACCINE ASTRAZENECA (CHADOX1 NCOV-19)	Withdrawal_event	VIRAL VACCINES	6	4.95369	-1.12278	0.253206	1.18128	4.60922	0.500246	1.30174	3.38738	4.6092	0.50024	1.30174	3.38745	341380	20	1378285	14	1036905	341374	14	1036891
PARACETAMOL, CAFFEINE, CODEINE	Withdrawal_event	OPIOIDS	28	23.8484	-0.356811	0.227137	0.711699	23.8195	0.817331	1.17551	1.69065	23.6522	0.80908	1.18382	1.73214	619	3450	89547	3422	88928	591	3422	85506
PROTHIPENDYL	Withdrawal_event	ANTIPSYCHOTICS	5	4.28069	-1.32525	0.202214	1.19696	4.27773	0.486997	1.16884	2.80535	4.27334	0.484469	1.17005	2.82579	707	1047	172923	1042	172216	702	1042	171174
ZOPICLONE	Withdrawal_event	HYPNOTICS AND SEDATIVES	185	162.025	-0.0247127	0.190755	0.39106	155.106	1.01048	1.19273	1.40786	154.417	1.01055	1.19805	1.42035	6887	700	29754	515	22867	6702	515	22352
BROMAZEPAM	Withdrawal_event	ANXIOLYTICS	194	170.075	-0.0208728	0.189365	0.385141	167.193	1.00114	1.16034	1.34485	166.343	1.00087	1.16626	1.35899	5441	1582	50611	1388	45170	5247	1388	43782
MODAFINIL	Withdrawal_event	PSYCHOSTIMULANTS, AGENTS USED FOR ADHD AND NOOTROPICS	6	5.21214	-1.18958	0.186408	1.11449	5.1866	0.51385	1.15683	2.60435	5.18048	0.510848	1.15819	2.62586	694	166	22103	160	21409	688	160	21249
DRONABINOL	Withdrawal_event	ANTIEMETICS AND ANTINAUSEANTS	7	6.11184	-1.0784	0.181839	1.0557	5.77018	0.497792	1.21313	2.95644	5.7548	0.492781	1.21638	3.00249	467	22	1681	15	1214	460	15	1199
ALPRAZOLAM	Withdrawal_event	ANXIOLYTICS	321	284.667	0.0108197	0.173012	0.326461	276.694	1.02851	1.16012	1.30858	275.306	1.02929	1.16597	1.32081	9107	1582	50611	1261	41504	8786	1261	40243
PERAMPANEL	Withdrawal_event	ANTIEPILEPTICS	10	8.90349	-0.871021	0.159121	0.915692	8.8845	0.603283	1.12556	2.09997	8.87761	0.601143	1.12643	2.11072	1448	523	85057	513	83609	1438	513	83096
TROPATEPINE	Withdrawal_event	ANTICHOLINERGIC AGENTS	6	5.33185	-1.2195	0.156486	1.08456	4.70334	0.390736	1.27569	4.16491	4.69631	0.388503	1.2776	4.2014	872	11	1799	5	927	866	5	922
DESVENLAFAXINE	Withdrawal_event	ANTIDEPRESSANTS	7	6.33456	-1.12619	0.134042	1.0079	6.33329	0.531703	1.10527	2.29757	6.31703	0.522635	1.10812	2.34948	266	3312	139077	3305	138811	259	3305	135506
CHLORAZEPATE	Withdrawal_event	ANXIOLYTICS	42	38.5099	-0.345865	0.123623	0.526645	38.4228	0.808763	1.0931	1.4774	38.3077	0.802635	1.09639	1.49765	1232	1582	50611	1540	49379	1190	1540	47839
NITRAZEPAM	Withdrawal_event	HYPNOTICS AND SEDATIVES	15	13.8334	-0.708839	0.112884	0.750603	13.8099	0.655503	1.08618	1.79981	13.7813	0.648253	1.08843	1.8275	588	700	29754	685	29166	573	685	28481
MELPERONE	Withdrawal_event	ANTIPSYCHOTICS	5	4.73479	-1.45617	0.0713001	1.06605	4.73358	0.439967	1.05628	2.53594	4.73196	0.437645	1.05664	2.55115	782	1047	172923	1042	172141	777	1042	171099
FLUVOXAMINE	Withdrawal_event	ANTIDEPRESSANTS	24	22.8854	-0.567743	0.067174	0.586324	22.8776	0.705678	1.04906	1.55953	22.8503	0.699387	1.05032	1.57733	961	3312	139077	3288	138116	937	3288	134828
DIENOGEST, ETHINYLESTRADIOL	Withdrawal_event	HORMONAL CONTRACEPTIVES FOR SYSTEMIC USE	6	5.71616	-1.31157	0.0644171	0.992495	5.70196	0.463358	1.05227	2.38967	5.70145	0.462719	1.05236	2.39339	3348	120	70285	114	66937	3342	114	66823
TILIDINE	Withdrawal_event	OPIOIDS	9	8.59158	-1.02967	0.0633969	0.853393	8.59056	0.55196	1.04766	1.98854	8.57415	0.538313	1.04967	2.04676	223	3450	89547	3441	89324	214	3441	85883
NILOTINIB	Withdrawal_event	PROTEIN KINASE INHIBITORS	9	8.7333	-1.05198	0.0410817	0.831078	8.65371	0.492679	1.04002	2.19541	8.65306	0.492002	1.04009	2.19877	4599	38	20011	29	15412	4590	29	15383
FLURAZEPAM	Withdrawal_event	HYPNOTICS AND SEDATIVES	14	13.6452	-0.818005	0.0357379	0.692582	13.6382	0.608637	1.02653	1.73135	13.6295	0.601206	1.02719	1.75499	580	700	29754	686	29174	566	686	28488
MIDAZOLAM	Withdrawal_event	HYPNOTICS AND SEDATIVES	90	88.4822	-0.289202	0.0244007	0.306882	88.2626	0.819415	1.01968	1.2689	88.2209	0.815431	1.02017	1.27631	3761	700	29754	610	25993	3671	610	25383
METHYLPHENIDATE	Withdrawal_event	PSYCHOSTIMULANTS, AGENTS USED FOR ADHD AND NOOTROPICS	91	90.0484	-0.296708	0.0150824	0.296092	88.9202	0.754726	1.02339	1.38769	88.9047	0.753124	1.02357	1.39113	11990	166	22103	75	10113	11899	75	10038
TRANYLCYPROMINE	Withdrawal_event	ANTIDEPRESSANTS	12	11.8833	-0.916654	0.0135371	0.714739	11.8828	0.576862	1.00986	1.76787	11.88	0.569094	1.0101	1.79286	499	3312	139077	3300	138578	487	3300	135278
GALANTAMINE	Withdrawal_event	ANTI-DEMENTIA DRUGS	5	4.96012	-1.51697	0.0104979	1.00525	4.9553	0.399477	1.00902	2.54863	4.95513	0.398011	1.00906	2.5582	1252	46	11611	41	10359	1247	41	10318
CLONIDINE	Withdrawal_event	ANTIADRENERGIC AGENTS, CENTRALLY ACTING	31	30.946	-0.550208	0.00247616	0.465311	30.848	0.55971	1.00493	1.80429	30.8447	0.552769	1.00503	1.82734	1468	48	2277	17	809	1437	17	792
ETHANOL	Withdrawal_event	ANTISEPTICS AND DISINFECTANTS	191	191	-0.211939	0	0.197252	NA	NA	NA	NA	NA	NA	NA	NA	6066	191	6066	0	0	5875	0	0
COCAINE	Withdrawal_event	ANESTHETICS, LOCAL	157	157	-0.234594	0	0.216731	NA	NA	NA	NA	NA	NA	NA	NA	4156	157	4156	0	0	3999	0	0
Not available	Withdrawal_event	NOT AVAILABLE	84	84	-0.32517	0	0.291833	NA	NA	NA	NA	NA	NA	NA	NA	18216	84	18216	0	0	18132	0	0
ESTRADIOL	Withdrawal_event	ESTROGENS	79	79	-0.335833	0	0.300393	NA	NA	NA	NA	NA	NA	NA	NA	9613	79	9613	0	0	9534	0	0
PREDNISONE	Withdrawal_event	CORTICOSTEROIDS FOR SYSTEMIC USE, PLAIN	26	26	-0.607887	0	0.500934	NA	NA	NA	NA	NA	NA	NA	NA	16105	26	16105	0	0	16079	0	0
FINASTERIDE	Withdrawal_event	DRUGS USED IN BENIGN PROSTATIC HYPERTROPHY	25	25	-0.620976	0	0.50979	NA	NA	NA	NA	NA	NA	NA	NA	3005	25	3005	0	0	2980	0	0
NALOXONE	Withdrawal_event	ALL OTHER THERAPEUTIC PRODUCTS	24	24	-0.634917	0	0.51915	NA	NA	NA	NA	NA	NA	NA	NA	187	24	187	0	0	163	0	0
NALOXEGOL	Withdrawal_event	DRUGS FOR CONSTIPATION	22	22	-0.665755	0	0.53959	NA	NA	NA	NA	NA	NA	NA	NA	211	22	211	0	0	189	0	0
ISOTRETINOIN	Withdrawal_event	ANTI-ACNE PREPARATIONS FOR TOPICAL USE	19	19	-0.72137	0	0.575562	NA	NA	NA	NA	NA	NA	NA	NA	9661	19	9661	0	0	9642	0	0
LACTOSE	Withdrawal_event	PHARMACEUTICAL EXCIPIENT	16	16	-0.792928	0	0.620233	NA	NA	NA	NA	NA	NA	NA	NA	8599	16	8599	0	0	8583	0	0
LOPERAMIDE	Withdrawal_event	ANTIPROPULSIVES	13	13	-0.889624	0	0.677889	NA	NA	NA	NA	NA	NA	NA	NA	2179	13	2179	0	0	2166	0	0
DENOSUMAB	Withdrawal_event	DRUGS AFFECTING BONE STRUCTURE AND MINERALIZATION	12	12	-0.930191	0	0.701202	NA	NA	NA	NA	NA	NA	NA	NA	18906	12	18906	0	0	18894	0	0
SIMVASTATIN	Withdrawal_event	LIPID MODIFYING AGENTS, PLAIN	12	12	-0.930191	0	0.701202	NA	NA	NA	NA	NA	NA	NA	NA	15804	12	15804	0	0	15792	0	0
AMLODIPINE	Withdrawal_event	SELECTIVE CALCIUM CHANNEL BLOCKERS WITH MAINLY VASCULAR EFFECTS	10	10	-1.03014	0	0.756571	NA	NA	NA	NA	NA	NA	NA	NA	15902	10	15902	0	0	15892	0	0
LEVOTHYROXINE	Withdrawal_event	THYROID PREPARATIONS	10	10	-1.03014	0	0.756571	NA	NA	NA	NA	NA	NA	NA	NA	61394	10	61394	0	0	61384	0	0
SODIUM OXYBATE	Withdrawal_event	OTHER NERVOUS SYSTEM DRUGS	8	8	-1.16828	0	0.828584	NA	NA	NA	NA	NA	NA	NA	NA	707	8	707	0	0	699	0	0
METOCLOPRAMIDE	Withdrawal_event	PROPULSIVES	8	8	-1.16828	0	0.828584	NA	NA	NA	NA	NA	NA	NA	NA	4781	8	4781	0	0	4773	0	0
CANDESARTAN	Withdrawal_event	ANGIOTENSIN II RECEPTOR BLOCKERS (ARBS), PLAIN	7	7	-1.26024	0	0.87386	NA	NA	NA	NA	NA	NA	NA	NA	8559	7	8559	0	0	8552	0	0
HYDROXYCHLOROQUINE	Withdrawal_event	ANTIMALARIALS	7	7	-1.26024	0	0.87386	NA	NA	NA	NA	NA	NA	NA	NA	6022	7	6022	0	0	6015	0	0
BETAMETHASONE, CALCIPOTRIOL	Withdrawal_event	ANTIPSORIATICS FOR TOPICAL USE	7	7	-1.26024	0	0.87386	NA	NA	NA	NA	NA	NA	NA	NA	877	7	877	0	0	870	0	0
METFORMIN	Withdrawal_event	BLOOD GLUCOSE LOWERING DRUGS, EXCL. INSULINS	7	7	-1.26024	0	0.87386	NA	NA	NA	NA	NA	NA	NA	NA	21283	7	21283	0	0	21276	0	0
XYLOMETAZOLINE	Withdrawal_event	DECONGESTANTS AND OTHER NASAL PREPARATIONS FOR TOPICAL USE	7	7	-1.26024	0	0.87386	NA	NA	NA	NA	NA	NA	NA	NA	2246	7	2246	0	0	2239	0	0
CIPROFLOXACIN	Withdrawal_event	QUINOLONE ANTIBACTERIALS	7	7	-1.26024	0	0.87386	NA	NA	NA	NA	NA	NA	NA	NA	21749	7	21749	0	0	21742	0	0
TESTOSTERONE	Withdrawal_event	ANDROGENS	6	6	-1.37599	0	0.928078	NA	NA	NA	NA	NA	NA	NA	NA	3229	6	3229	0	0	3223	0	0
SIBUTRAMINE	Withdrawal_event	ANTIOBESITY PREPARATIONS, EXCL. DIET PRODUCTS	6	6	-1.37599	0	0.928078	NA	NA	NA	NA	NA	NA	NA	NA	771	6	771	0	0	765	0	0
TRIMETHOPRIM	Withdrawal_event	SULFONAMIDES AND TRIMETHOPRIM	6	6	-1.37599	0	0.928078	NA	NA	NA	NA	NA	NA	NA	NA	2809	6	2809	0	0	2803	0	0
FUSIDIC ACID	Withdrawal_event	ANTIBIOTICS FOR TOPICAL USE	5	5	-1.52747	0	0.994748	NA	NA	NA	NA	NA	NA	NA	NA	1687	5	1687	0	0	1682	0	0
ASCORBIC ACID	Withdrawal_event	ANTIINFECTIVES AND ANTISEPTICS, EXCL. COMBINATIONS WITH CORTICOSTEROIDS	5	5	-1.52747	0	0.994748	NA	NA	NA	NA	NA	NA	NA	NA	1279	5	1279	0	0	1274	0	0
AMOXICILLIN, CLAVULANIC ACID	Withdrawal_event	BETA-LACTAM ANTIBACTERIALS, PENICILLINS	5	5	-1.52747	0	0.994748	NA	NA	NA	NA	NA	NA	NA	NA	41405	5	41405	0	0	41400	0	0
RITONAVIR	Withdrawal_event	DIRECT ACTING ANTIVIRALS	5	5	-1.52747	0	0.994748	NA	NA	NA	NA	NA	NA	NA	NA	7389	5	7389	0	0	7384	0	0
INSULIN HUMAN	Withdrawal_event	INSULINS AND ANALOGUES	5	5	-1.52747	0	0.994748	NA	NA	NA	NA	NA	NA	NA	NA	6944	5	6944	0	0	6939	0	0
CLARITHROMYCIN	Withdrawal_event	MACROLIDES, LINCOSAMIDES AND STREPTOGRAMINS	5	5	-1.52747	0	0.994748	NA	NA	NA	NA	NA	NA	NA	NA	12225	5	12225	0	0	12220	0	0
GUANFACINE	Withdrawal_event	ANTIADRENERGIC AGENTS, CENTRALLY ACTING	17	17.054	-0.771303	-0.00444641	0.599716	17.0838	0.554233	0.995096	1.78664	17.0856	0.547244	0.99499	1.80907	809	48	2277	31	1468	792	31	1437
IMIPRAMINE	Withdrawal_event	ANTIDEPRESSANTS	6	6.02498	-1.38152	-0.00553353	0.922544	6.02502	0.451362	0.995847	2.19715	6.02563	0.442723	0.995746	2.23957	253	3312	139077	3306	138824	247	3306	135518
REMIFENTANIL	Withdrawal_event	ANESTHETICS, GENERAL	9	9.30508	-1.13867	-0.0456018	0.744394	9.33194	0.489474	0.96443	1.90026	9.33426	0.487117	0.96419	1.9085	1346	115	16635	106	15289	1337	106	15183
TRIAMCINOLONE	Withdrawal_event	CORTICOSTEROIDS, PLAIN	14	14.6137	-0.913547	-0.0598038	0.597041	14.6391	0.561412	0.956344	1.6291	14.6426	0.559685	0.956112	1.63333	2645	368	66606	354	63961	2631	354	63607
ESTRADIOL, LEVONORGESTREL	Withdrawal_event	PROGESTOGENS AND ESTROGENS IN COMBINATION	10	10.4644	-1.09258	-0.0624365	0.694134	10.5271	0.496385	0.949932	1.81788	10.543	0.486448	0.948498	1.84942	359	88	3019	78	2660	349	78	2582
ZONISAMIDE	Withdrawal_event	ANTIEPILEPTICS	7	7.34784	-1.32564	-0.0654045	0.808456	7.35279	0.452582	0.952019	2.0026	7.35498	0.450468	0.951736	2.0108	1195	523	85057	516	83862	1188	516	83346
ETHINYLESTRADIOL, LEVONORGESTREL	Withdrawal_event	HORMONAL CONTRACEPTIVES FOR SYSTEMIC USE	16	16.8872	-0.868491	-0.0755633	0.54467	17.0326	0.555191	0.939378	1.58942	17.0343	0.554656	0.939279	1.59062	9891	120	70285	104	60394	9875	104	60290
HYOSCINE	Withdrawal_event	ANTIEMETICS AND ANTINAUSEANTS	15	15.8882	-0.902109	-0.0803858	0.557333	18.197	0.338245	0.824312	2.00887	18.2457	0.333057	0.822114	2.0293	1214	22	1681	7	467	1199	7	460
OPIPRAMOL	Withdrawal_event	ANTIDEPRESSANTS	24	25.4573	-0.718277	-0.0833598	0.43579	25.4686	0.633566	0.942336	1.40159	25.5045	0.626931	0.941012	1.41244	1069	3312	139077	3288	138008	1045	3288	134720
TOZINAMERAN	Withdrawal_event	VIRAL VACCINES	14	15.0463	-0.954262	-0.100519	0.556326	18.2244	0.295213	0.768203	1.99902	18.2244	0.295207	0.7682	1.99904	1036905	20	1378285	6	341380	1036891	6	341374
DEXAMFETAMINE	Withdrawal_event	PSYCHOSTIMULANTS, AGENTS USED FOR ADHD AND NOOTROPICS	11	11.8588	-1.08044	-0.103899	0.623335	11.9248	0.501505	0.922446	1.69671	11.9319	0.499059	0.921902	1.70301	1579	166	22103	155	20524	1568	155	20369
TRAMADOL	Withdrawal_event	OPIOIDS	669	721.115	-0.219565	-0.108144	-0.00092141	734.886	0.837964	0.910345	0.988979	737.579	0.832294	0.907022	0.988459	18717	3450	89547	2781	70830	18048	2781	68049
LORAZEPAM	Withdrawal_event	ANXIOLYTICS	268	294.076	-0.311673	-0.133715	0.0337708	300.029	0.784791	0.893246	1.01669	301.085	0.779017	0.890116	1.01706	9408	1582	50611	1314	41203	9140	1314	39889
ESCITALOPRAM	Withdrawal_event	ANTIDEPRESSANTS	285	314.49	-0.314229	-0.141814	0.0207544	317.584	0.795836	0.897402	1.01193	318.386	0.791708	0.895139	1.01208	13206	3312	139077	3027	125871	12921	3027	122844
DOXEPIN	Withdrawal_event	ANTIDEPRESSANTS	23	25.5288	-0.797252	-0.147446	0.381618	25.5484	0.600039	0.900252	1.35067	25.6106	0.593276	0.898065	1.35943	1072	3312	139077	3289	138005	1049	3289	134716
BIPERIDEN	Withdrawal_event	ANTICHOLINERGIC AGENTS	5	5.66815	-1.69287	-0.165406	0.829342	6.37844	0.240101	0.783891	2.55928	6.38799	0.238016	0.782719	2.57398	927	11	1799	6	872	922	6	866
PHENOBARBITAL	Withdrawal_event	ANTIEPILEPTICS	11	12.4452	-1.14732	-0.170784	0.55645	12.4804	0.485827	0.881379	1.59898	12.4896	0.483888	0.880731	1.60303	2024	523	85057	512	83033	2013	512	82521
DIMENHYDRINATE	Withdrawal_event	ANTIHISTAMINES FOR SYSTEMIC USE	7	7.94291	-1.43109	-0.17085	0.70301	7.98211	0.413724	0.876961	1.85887	7.99079	0.410866	0.876008	1.86774	911	199	22824	192	21913	904	192	21721
MORPHINE	Withdrawal_event	OPIOIDS	371	417.905	-0.322123	-0.171538	-0.0285201	424.37	0.786448	0.874237	0.971826	426.543	0.779467	0.869783	0.970564	10847	3450	89547	3079	78700	10476	3079	75621
DEXTROPROPOXYPHENE, PARACETAMOL, CAFFEINE	Withdrawal_event	OPIOIDS	5	5.70203	-1.70078	-0.17331	0.821438	5.7032	0.370167	0.876701	2.07637	5.73138	0.357406	0.87239	2.12941	148	3450	89547	3445	89399	143	3445	85954
ATENOLOL	Withdrawal_event	BETA BLOCKING AGENTS	5	5.73124	-1.70755	-0.180087	0.81466	5.81461	0.343451	0.859903	2.15295	5.81605	0.342878	0.859689	2.15547	3284	56	32088	51	28804	3279	51	28753
LAMOTRIGINE	Withdrawal_event	ANTIEPILEPTICS	69	78.3605	-0.542951	-0.182291	0.137812	80.0102	0.669922	0.86239	1.11016	80.0797	0.668401	0.861641	1.11075	12744	523	85057	454	72313	12675	454	71859
REBOXETINE	Withdrawal_event	ANTIDEPRESSANTS	9	10.4068	-1.29229	-0.199226	0.59077	10.4112	0.452442	0.864452	1.65165	10.4457	0.44485	0.861602	1.66878	437	3312	139077	3303	138640	428	3303	135337
DABIGATRAN	Withdrawal_event	ANTITHROMBOTIC AGENTS	8	9.2728	-1.36959	-0.201309	0.627275	9.6448	0.383182	0.829463	1.79551	9.64542	0.383062	0.829409	1.79585	25597	41	113178	33	87581	25589	33	87548
SERTRALINE	Withdrawal_event	ANTIDEPRESSANTS	328	379.336	-0.369888	-0.209482	-0.0576327	385.976	0.759136	0.849794	0.951279	387.415	0.754492	0.846636	0.950035	15929	3312	139077	2984	123148	15601	2984	120164
WARFARIN	Withdrawal_event	ANTITHROMBOTIC AGENTS	8	9.39126	-1.38697	-0.218691	0.609893	9.80462	0.376936	0.815942	1.76625	9.8053	0.376816	0.815885	1.76656	25924	41	113178	33	87254	25916	33	87221
METHOTREXATE	Withdrawal_event	IMMUNOSUPPRESSANTS	13	15.2316	-1.11033	-0.220704	0.457184	15.6987	0.459624	0.828095	1.49196	15.6999	0.459491	0.828033	1.49217	36359	88	210063	75	173704	36346	75	173629
RISPERIDONE	Withdrawal_event	ANTIPSYCHOTICS	105	123.734	-0.525099	-0.23582	0.0267727	126.245	0.680188	0.831717	1.017	126.377	0.678758	0.830847	1.01702	20436	1047	172923	942	152487	20331	942	151545
NICOTIANA TABACUM	Withdrawal_event	DRUGS USED IN ADDICTIVE DISORDERS	132	158.177	-0.516823	-0.260099	-0.0246139	162.201	0.680471	0.813803	0.97326	163.026	0.674288	0.809688	0.972276	6104	1187	45806	1055	39702	5972	1055	38647
DIAZEPAM	Withdrawal_event	ANXIOLYTICS	255	305.485	-0.442709	-0.260136	-0.0885688	317.566	0.703558	0.802982	0.916457	319.668	0.696361	0.797704	0.913794	9773	1582	50611	1327	40838	9518	1327	39511
FLUTICASONE	Withdrawal_event	CORTICOSTEROIDS, PLAIN	14	16.9176	-1.11824	-0.264496	0.392349	17.0582	0.481705	0.820718	1.39832	17.0754	0.480036	0.819895	1.40037	3062	368	66606	354	63544	3048	354	63190
LITHIUM	Withdrawal_event	ANTIPSYCHOTICS	41	49.5094	-0.744669	-0.269089	0.138415	49.9318	0.601358	0.82112	1.12119	49.9867	0.599747	0.820219	1.12174	8177	1047	172923	1006	164746	8136	1006	163740
CLOMIPRAMINE	Withdrawal_event	ANTIDEPRESSANTS	52	63.3694	-0.701764	-0.282808	0.0823987	63.5912	0.623448	0.817723	1.07254	63.875	0.61732	0.81409	1.07358	2661	3312	139077	3260	136416	2609	3260	133156
METHYLENEDIOXYMETHAMPHETAMINE	Withdrawal_event	NO ATC CODE	30	36.6189	-0.845904	-0.283346	0.186393	54.7325	0.317383	0.54812	0.946603	56.9507	0.293174	0.526772	0.946498	665	50	908	20	243	635	20	223
DROSPIRENONE, ESTRADIOL	Withdrawal_event	PROGESTOGENS AND ESTROGENS IN COMBINATION	5	6.23783	-1.82032	-0.292852	0.701896	6.33226	0.323683	0.789607	1.9262	6.37289	0.314727	0.784574	1.95584	214	88	3019	83	2805	209	83	2722
ETORICOXIB	Withdrawal_event	ANTIINFLAMMATORY AND ANTIRHEUMATIC PRODUCTS, NON-STEROIDS	6	7.47305	-1.67068	-0.294693	0.633385	7.63369	0.341578	0.785989	1.8086	7.63551	0.341242	0.785802	1.80952	6864	76	69806	70	62942	6858	70	62872
PREDNISOLONE	Withdrawal_event	CORTICOSTEROIDS, PLAIN	72	88.7927	-0.653214	-0.300562	0.0132177	94.1331	0.591567	0.764874	0.988955	94.2635	0.590025	0.763816	0.988798	16071	368	66606	296	50535	15999	296	50239
NALOXONE, TILIDINE	Withdrawal_event	OPIOIDS	56	69.8114	-0.718294	-0.315507	0.0373511	70.0966	0.616032	0.798897	1.03605	70.6639	0.606021	0.792484	1.03632	1812	3450	89547	3394	87735	1756	3394	84341
HALOPERIDOL	Withdrawal_event	ANTIPSYCHOTICS	33	41.7836	-0.870301	-0.335937	0.113978	42.1487	0.554021	0.782942	1.10645	42.2049	0.552356	0.781899	1.10683	6901	1047	172923	1014	166022	6868	1014	165008
DESOGESTREL	Withdrawal_event	HORMONAL CONTRACEPTIVES FOR SYSTEMIC USE	8	10.244	-1.50628	-0.337997	0.490587	10.4534	0.37371	0.765298	1.56721	10.4577	0.373192	0.764984	1.5681	6000	120	70285	112	64285	5992	112	64173
CITALOPRAM	Withdrawal_event	ANTIDEPRESSANTS	218	275.958	-0.537371	-0.339429	-0.154357	281.226	0.676594	0.775176	0.888123	282.799	0.671045	0.770866	0.885535	11588	3312	139077	3094	127489	11370	3094	124395
LANSOPRAZOLE	Withdrawal_event	DRUGS FOR PEPTIC ULCER AND GASTRO-OESOPHAGEAL REFLUX DISEASE (GORD)	6	7.72424	-1.71543	-0.339443	0.588634	8.11281	0.31177	0.739571	1.75439	8.1157	0.311373	0.739308	1.75537	5937	42	32282	36	26345	5931	36	26309
FLUPENTIXOL, MELITRACEN	Withdrawal_event	PSYCHOLEPTICS AND PSYCHOANALEPTICS IN COMBINATION	10	12.8352	-1.37499	-0.344846	0.411725	24.3333	0.159871	0.410959	1.05639	27.2	0.124031	0.367647	1.08976	146	16	182	6	36	136	6	30
RIVAROXABAN	Withdrawal_event	ANTITHROMBOTIC AGENTS	12	15.5646	-1.29214	-0.361953	0.339249	17.7458	0.345114	0.676217	1.32498	17.7482	0.344994	0.676126	1.32509	42965	41	113178	29	70213	42953	29	70184
TAPENTADOL	Withdrawal_event	OPIOIDS	87	112.268	-0.68524	-0.366008	-0.0789674	113.118	0.623671	0.769106	0.948455	114.173	0.613905	0.762	0.945821	2914	3450	89547	3363	86633	2827	3363	83270
ABIRATERONE	Withdrawal_event	HORMONE ANTAGONISTS AND RELATED AGENTS	6	7.94312	-1.75333	-0.377337	0.550741	10.1303	0.211022	0.592284	1.66239	10.1405	0.210401	0.591685	1.66393	4087	15	7718	9	3631	4081	9	3622
CLOTIAZEPAM	Withdrawal_event	ANXIOLYTICS	5	6.65796	-1.90758	-0.380117	0.614631	6.66497	0.31507	0.750191	1.78623	6.71875	0.30609	0.744186	1.80931	213	1582	50611	1577	50398	208	1577	48821
RAMIPRIL	Withdrawal_event	ACE INHIBITORS, PLAIN	8	10.6219	-1.55615	-0.38787	0.440714	22.3329	0.117254	0.358216	1.09436	22.3519	0.117023	0.357911	1.09465	16839	13	20609	5	3770	16831	5	3765
CYPROTERONE	Withdrawal_event	ANTIANDROGENS	5	6.69855	-1.91574	-0.388275	0.606473	8.06913	0.212094	0.619645	1.81033	8.07989	0.211219	0.61882	1.81299	2311	15	5175	10	2864	2306	10	2854
ACEPROMETAZINE, MEPROBAMATE	Withdrawal_event	HYPNOTICS AND SEDATIVES	5	6.70498	-1.91703	-0.389563	0.605185	6.72147	0.31106	0.743885	1.77896	6.76305	0.30436	0.739311	1.79584	285	700	29754	695	29469	280	695	28774
ZOLMITRIPTAN	Withdrawal_event	ANTIMIGRAINE PREPARATIONS	7	9.38138	-1.65806	-0.397822	0.476038	9.99147	0.314387	0.700598	1.56125	10.0239	0.311349	0.698329	1.5663	931	46	4565	39	3634	924	39	3595
VALPROIC ACID	Withdrawal_event	ANTIEPILEPTICS	92	121.568	-0.710172	-0.400163	-0.120601	130.523	0.563104	0.704859	0.882298	130.779	0.561369	0.703479	0.881564	19771	523	85057	431	65286	19679	431	64855
MEPROBAMATE	Withdrawal_event	ANXIOLYTICS	8	10.7215	-1.56901	-0.400731	0.427853	10.7401	0.374903	0.744874	1.47995	10.8286	0.365779	0.738781	1.49215	343	1582	50611	1574	50268	335	1574	48694
TRIAZOLAM	Withdrawal_event	HYPNOTICS AND SEDATIVES	10	13.3864	-1.43343	-0.403287	0.353284	13.4525	0.400393	0.743359	1.3801	13.5361	0.393518	0.738767	1.38692	569	700	29754	690	29185	559	690	28495
LOXAPINE	Withdrawal_event	ANTIPSYCHOTICS	12	16.1298	-1.34203	-0.41184	0.289362	16.1944	0.419986	0.740998	1.30737	16.22	0.418242	0.739826	1.30867	2664	1047	172923	1035	170259	2652	1035	169224
LORMETAZEPAM	Withdrawal_event	HYPNOTICS AND SEDATIVES	42	57.1923	-0.910404	-0.440916	-0.037894	58.544	0.526623	0.717409	0.977313	58.9523	0.520073	0.712441	0.975963	2431	700	29754	658	27323	2389	658	26665
TOPIRAMATE	Withdrawal_event	ANTIEPILEPTICS	34	47.2168	-0.993743	-0.4679	-0.0240402	48.5284	0.495287	0.700621	0.99108	48.6208	0.493563	0.699289	0.990766	7679	523	85057	489	77378	7645	489	76889
DOXYLAMINE	Withdrawal_event	ANTIHISTAMINES FOR SYSTEMIC USE	11	15.7114	-1.47192	-0.495379	0.231855	16.1153	0.372335	0.682581	1.25134	16.1615	0.369856	0.680631	1.25254	1802	199	22824	188	21022	1791	188	20834
CARBAMAZEPINE	Withdrawal_event	ANTIEPILEPTICS	50	71.0803	-0.931068	-0.50328	-0.131379	74.396	0.502489	0.672079	0.898907	74.554	0.500761	0.670655	0.898188	11560	523	85057	473	73497	11510	473	73024
PARACETAMOL, ACETYLSALICYLIC ACID, CAFFEINE	Withdrawal_event	OTHER ANALGESICS AND ANTIPYRETICS	8	11.6691	-1.68596	-0.517685	0.3109	11.6998	0.342123	0.683772	1.3666	11.7386	0.339303	0.681511	1.36886	1127	1405	135695	1397	134568	1119	1397	133171
TRIMIPRAMINE	Withdrawal_event	ANTIDEPRESSANTS	16	23.1712	-1.31359	-0.520665	0.0995686	23.2217	0.423326	0.689011	1.12144	23.3983	0.416716	0.683812	1.1221	973	3312	139077	3296	138104	957	3296	134808
ARIPIPRAZOLE	Withdrawal_event	ANTIPSYCHOTICS	67	96.9058	-0.895425	-0.52912	-0.204577	99.956	0.523614	0.670295	0.858065	100.163	0.521972	0.668909	0.857209	16005	1047	172923	980	156918	15938	980	155938
LISDEXAMFETAMINE	Withdrawal_event	PSYCHOSTIMULANTS, AGENTS USED FOR ADHD AND NOOTROPICS	18	26.5264	-1.28995	-0.546842	0.0424807	28.148	0.392573	0.639478	1.04167	28.2295	0.390402	0.637631	1.04142	3532	166	22103	148	18571	3514	148	18423
DIHYDROCODEINE	Withdrawal_event	OPIOIDS	22	32.4399	-1.21567	-0.549913	-0.0103235	32.539	0.447055	0.676111	1.02253	32.9627	0.436423	0.667421	1.02069	842	3450	89547	3428	88705	820	3428	85277
PARACETAMOL, CAFFEINE, OPIUM EXTRACTS	Withdrawal_event	OPIOIDS	25	37.1403	-1.18276	-0.56178	-0.0519898	37.2724	0.454915	0.670738	0.988952	37.766	0.444335	0.661972	0.986206	964	3450	89547	3425	88583	939	3425	85158
DIPHENHYDRAMINE	Withdrawal_event	ANTIHISTAMINES FOR SYSTEMIC USE	11	16.749	-1.56142	-0.584878	0.142356	17.2773	0.347255	0.636672	1.1673	17.3343	0.344869	0.63458	1.16767	1921	199	22824	188	20903	1910	188	20715
PARACETAMOL, CAFFEINE, OPIUM	Withdrawal_event	OPIOIDS	25	38.219	-1.22352	-0.602546	-0.0927557	38.3671	0.441871	0.6516	0.960873	38.9049	0.431392	0.642592	0.957193	992	3450	89547	3425	88555	967	3425	85130
OMALIZUMAB	Withdrawal_event	OTHER SYSTEMIC DRUGS FOR OBSTRUCTIVE AIRWAY DISEASES	5	7.93168	-2.14385	-0.616388	0.37836	12.5196	0.130728	0.399374	1.22008	12.5319	0.13045	0.398981	1.22029	7662	13	12558	8	4896	7657	8	4888
DEXMEDETOMIDINE	Withdrawal_event	HYPNOTICS AND SEDATIVES	7	11.0103	-1.8782	-0.617961	0.255899	11.0744	0.301909	0.63209	1.32337	11.1731	0.295882	0.626504	1.32656	468	700	29754	693	29286	461	693	28593
PANTOPRAZOLE	Withdrawal_event	DRUGS FOR PEPTIC ULCER AND GASTRO-OESOPHAGEAL REFLUX DISEASE (GORD)	11	17.2777	-1.60498	-0.628438	0.0987959	21.6651	0.255303	0.507729	1.00974	21.6825	0.254916	0.507321	1.00965	13280	42	32282	31	19002	13269	31	18971
DIMETHYL FUMARATE	Withdrawal_event	IMMUNOSUPPRESSANTS	5	8.01314	-2.15773	-0.63026	0.364488	8.315	0.24389	0.601323	1.48259	8.31644	0.243788	0.601219	1.4827	19128	88	210063	83	190935	19123	83	190852
MOCLOBEMIDE	Withdrawal_event	ANTIDEPRESSANTS	5	8.23969	-2.19562	-0.668151	0.326596	8.24777	0.253771	0.606224	1.44819	8.32708	0.248162	0.60045	1.45284	346	3312	139077	3307	138731	341	3307	135424
OXCARBAZEPINE	Withdrawal_event	ANTIEPILEPTICS	14	22.5785	-1.52424	-0.670494	-0.0136494	22.9655	0.358838	0.60961	1.03563	23.0219	0.357221	0.608116	1.03523	3672	523	85057	509	81385	3658	509	80876
FLUOXETINE	Withdrawal_event	ANTIDEPRESSANTS	114	182.273	-0.951822	-0.674709	-0.422181	186.25	0.508509	0.612082	0.73675	188.052	0.502195	0.606217	0.731785	7654	3312	139077	3198	131423	7540	3198	128225
MIRTAZAPINE	Withdrawal_event	ANTIDEPRESSANTS	172	277.744	-0.913509	-0.689756	-0.482311	287.424	0.513877	0.598419	0.696871	290.34	0.507515	0.592408	0.691502	11663	3312	139077	3140	127414	11491	3140	124274
KETOPROFEN	Withdrawal_event	ANTIINFLAMMATORY AND ANTIRHEUMATIC PRODUCTS, NON-STEROIDS	8	13.4012	-1.87795	-0.709674	0.11891	14.5575	0.264217	0.549545	1.143	14.5653	0.263939	0.549252	1.14298	12309	76	69806	68	57497	12301	68	57429
ETANERCEPT	Withdrawal_event	IMMUNOSUPPRESSANTS	14	23.5719	-1.58504	-0.731297	-0.0744525	27.0739	0.2921	0.517103	0.915425	27.0802	0.291984	0.516983	0.915362	56268	88	210063	74	153795	56254	74	153721
ATOMOXETINE	Withdrawal_event	PSYCHOSTIMULANTS, AGENTS USED FOR ADHD AND NOOTROPICS	13	22.1103	-1.63364	-0.744021	-0.0661323	23.5102	0.314311	0.552951	0.972781	23.5948	0.31235	0.550969	0.971879	2944	166	22103	153	19159	2931	153	19006
NORTRIPTYLINE	Withdrawal_event	ANTIDEPRESSANTS	15	25.5764	-1.5722	-0.750476	-0.112757	25.6587	0.353286	0.584597	0.967357	25.9196	0.347236	0.578713	0.964499	1074	3312	139077	3297	138003	1059	3297	134706
LEVONORGESTREL	Withdrawal_event	HORMONAL CONTRACEPTIVES FOR SYSTEMIC USE	40	68.0629	-1.24141	-0.759506	-0.347365	104.839	0.261114	0.381538	0.5575	105.01	0.260536	0.380917	0.556919	39865	120	70285	80	30420	39825	80	30340
ALIMEMAZINE	Withdrawal_event	ANTIHISTAMINES FOR SYSTEMIC USE	9	15.6504	-1.85864	-0.765572	0.0244246	16.2181	0.284854	0.554936	1.08109	16.2839	0.282716	0.552693	1.08048	1795	199	22824	190	21029	1786	190	20839
LEVETIRACETAM	Withdrawal_event	ANTIEPILEPTICS	48	83.9191	-1.23677	-0.799584	-0.420598	90.7841	0.39315	0.528727	0.711058	91.0706	0.39147	0.527064	0.709623	13648	523	85057	475	71409	13600	475	70934
BISOPROLOL	Withdrawal_event	BETA BLOCKING AGENTS	14	25.075	-1.67243	-0.818684	-0.161839	34.0551	0.224612	0.411099	0.752417	34.1027	0.224119	0.410524	0.751968	14368	56	32088	42	17720	14354	42	17678
PARACETAMOL, CAFFEINE, OPIUM, PREPARED	Withdrawal_event	OPIOIDS	27	49.546	-1.45939	-0.863825	-0.371287	49.8746	0.372197	0.541358	0.787401	50.7975	0.362491	0.531522	0.779375	1286	3450	89547	3423	88261	1259	3423	84838
IMATINIB	Withdrawal_event	PROTEIN KINASE INHIBITORS	11	20.822	-1.86725	-0.890712	-0.163478	32.7277	0.166819	0.336106	0.677186	32.7928	0.166304	0.33544	0.676591	10965	38	20011	27	9046	10954	27	9019
PARACETAMOL, BELLADONNA DRY EXTRACT, CAFFEINE, OPIUM	Withdrawal_event	OPIOIDS	24	46.9262	-1.58782	-0.952902	-0.433753	47.2423	0.341397	0.508019	0.755962	48.1802	0.332069	0.49813	0.747234	1218	3450	89547	3426	88329	1194	3426	84903
NEFOPAM	Withdrawal_event	OTHER ANALGESICS AND ANTIPYRETICS	14	28.743	-1.86578	-1.01204	-0.355193	29.0509	0.285047	0.481913	0.814742	29.2101	0.282732	0.479287	0.812485	2776	1405	135695	1391	132919	2762	1391	131528
ADALIMUMAB	Withdrawal_event	IMMUNOSUPPRESSANTS	10	20.8208	-2.05202	-1.02187	-0.265304	24.1745	0.214174	0.413658	0.798944	24.1814	0.21408	0.41354	0.798839	49701	88	210063	78	160362	49691	78	160284
AMITRIPTYLINE	Withdrawal_event	ANTIDEPRESSANTS	98	203.635	-1.35124	-1.05133	-0.780001	210.555	0.381148	0.465436	0.568365	213.397	0.375173	0.459239	0.562142	8551	3312	139077	3214	130526	8453	3214	127312
PETHIDINE	Withdrawal_event	OPIOIDS	7	16.952	-2.47866	-1.21843	-0.344569	17.0011	0.19731	0.411737	0.859194	17.4031	0.190467	0.402227	0.849421	440	3450	89547	3443	89107	433	3443	85664
DICLOFENAC	Withdrawal_event	ANTIINFLAMMATORY AND ANTIRHEUMATIC PRODUCTS, NON-STEROIDS	10	24.0893	-2.25778	-1.22764	-0.471069	30.6274	0.167929	0.326505	0.634823	30.656	0.167708	0.3262	0.634474	22126	76	69806	66	47680	22116	66	47614
APOMORPHINE	Withdrawal_event	DOPAMINERGIC AGENTS	9	22.3761	-2.36091	-1.26784	-0.477844	23.8906	0.193537	0.376717	0.733276	24.0116	0.192144	0.374818	0.731162	2963	220	29132	211	26169	2954	211	25958
ROTIGOTINE	Withdrawal_event	DOPAMINERGIC AGENTS	11	27.4509	-2.2578	-1.28126	-0.554028	29.7963	0.201535	0.369174	0.676258	29.9516	0.20009	0.367259	0.674094	3635	220	29132	209	25497	3624	209	25288
PROMETHAZINE	Withdrawal_event	ANTIHISTAMINES FOR SYSTEMIC USE	13	32.5825	-2.18273	-1.29311	-0.61522	36.4165	0.203671	0.356981	0.625693	36.6469	0.201947	0.354736	0.623123	3737	199	22824	186	19087	3724	186	18901
MIANSERIN	Withdrawal_event	ANTIDEPRESSANTS	21	52.2721	-1.97833	-1.29544	-0.744643	52.7735	0.259637	0.397927	0.609874	53.5563	0.254779	0.392111	0.603469	2195	3312	139077	3291	136882	2174	3291	133591
FEXOFENADINE	Withdrawal_event	ANTIHISTAMINES FOR SYSTEMIC USE	5	13.3661	-2.86152	-1.33405	-0.339307	13.9684	0.147549	0.35795	0.868376	14.0509	0.146239	0.355849	0.8659	1533	199	22824	194	21291	1528	194	21097
BENSERAZIDE, LEVODOPA	Withdrawal_event	DOPAMINERGIC AGENTS	10	26.2879	-2.38134	-1.35119	-0.594623	28.4983	0.186253	0.350898	0.661088	28.651	0.184894	0.349028	0.658868	3481	220	29132	210	25651	3471	210	25441
BUPROPION	Withdrawal_event	ANTIDEPRESSANTS	39	102.591	-1.87249	-1.384	-0.967053	104.624	0.272243	0.372763	0.510399	106.258	0.267274	0.367033	0.504027	4308	3312	139077	3273	134769	4269	3273	131496
PARACETAMOL, CODEINE	Withdrawal_event	OPIOIDS	138	363.235	-1.64386	-1.393	-1.16246	389.739	0.299044	0.354083	0.419252	400.595	0.290156	0.344488	0.408993	9428	3450	89547	3312	80119	9290	3312	76807
TETRAZEPAM	Withdrawal_event	MUSCLE RELAXANTS, CENTRALLY ACTING AGENTS	15	40.6097	-2.22894	-1.40721	-0.769493	44.7141	0.200508	0.335465	0.561256	46.2804	0.19185	0.324111	0.547554	893	294	6465	279	5572	878	279	5293
CLOZAPINE	Withdrawal_event	ANTIPSYCHOTICS	117	323.407	-1.7363	-1.46292	-1.21349	415.659	0.232311	0.281481	0.341058	418.002	0.230884	0.279903	0.339331	53414	1047	172923	930	119509	53297	930	118579
LACOSAMIDE	Withdrawal_event	ANTIEPILEPTICS	9	25.9111	-2.56821	-1.47515	-0.68515	26.7926	0.173915	0.335913	0.648811	26.9065	0.172927	0.334492	0.647008	4214	523	85057	514	80843	4205	514	80329
RIVASTIGMINE	Withdrawal_event	ANTI-DEMENTIA DRUGS	6	18.0379	-2.88795	-1.51197	-0.583888	25.8033	0.0986672	0.232528	0.547996	25.9162	0.0980784	0.231515	0.546494	4553	46	11611	40	7058	4547	40	7018
HYDROXYZINE	Withdrawal_event	ANXIOLYTICS	40	115.561	-2.0008	-1.51889	-1.10675	121.515	0.240927	0.329176	0.449751	124.286	0.234711	0.321839	0.441309	3697	1582	50611	1542	46914	3657	1542	45372
BUDESONIDE	Withdrawal_event	CORTICOSTEROIDS, PLAIN	8	24.4151	-2.71976	-1.55149	-0.722901	25.5816	0.155303	0.312725	0.629716	25.6839	0.154479	0.311479	0.628041	4419	368	66606	360	62187	4411	360	61827
PROPOFOL	Withdrawal_event	ANESTHETICS, GENERAL	18	55.5816	-2.34311	-1.6	-1.01068	90.7365	0.120071	0.198377	0.327751	91.5667	0.118763	0.196578	0.325379	8040	115	16635	97	8595	8022	97	8498
DYDROGESTERONE, ESTRADIOL	Withdrawal_event	PROGESTOGENS AND ESTROGENS IN COMBINATION	6	19.3839	-2.98908	-1.61309	-0.685012	23.1648	0.113574	0.259013	0.5907	23.7843	0.109624	0.252267	0.580518	665	88	3019	82	2354	659	82	2272
METHYLPREDNISOLONE	Withdrawal_event	CORTICOSTEROIDS, PLAIN	19	59.2504	-2.33684	-1.61547	-1.03991	66.9746	0.178863	0.28369	0.449952	67.2761	0.177896	0.282418	0.448351	10724	368	66606	349	55882	10705	349	55533
HYPERICUM PERFORATUM	Withdrawal_event	ANTIDEPRESSANTS	12	37.9836	-2.55251	-1.62231	-0.921112	38.285	0.178205	0.313439	0.551295	38.9315	0.174492	0.308234	0.544486	1595	3312	139077	3300	137482	1583	3300	134182
CARBIDOPA, LEVODOPA	Withdrawal_event	DOPAMINERGIC AGENTS	19	62.0383	-2.40264	-1.68127	-1.1057	78.9413	0.15047	0.240685	0.384989	79.5229	0.149162	0.238925	0.382704	8215	220	29132	201	20917	8196	201	20716
PARACETAMOL, TRAMADOL	Withdrawal_event	OPIOIDS	64	210.86	-2.08761	-1.71233	-1.38076	220.42	0.227084	0.290355	0.371255	226.984	0.219847	0.281958	0.361617	5473	3450	89547	3386	84074	5409	3386	80688
VARENICLINE	Withdrawal_event	DRUGS USED IN ADDICTIVE DISORDERS	159	544.575	-2.00596	-1.7729	-1.55748	871.422	0.154551	0.18246	0.21541	902.242	0.148966	0.176228	0.208478	21015	1187	45806	1028	24791	20856	1028	23763
NICOTINE	Withdrawal_event	DRUGS USED IN ADDICTIVE DISORDERS	63	217.182	-2.15582	-1.77739	-1.44338	251.71	0.194409	0.250288	0.322229	257.553	0.189576	0.24461	0.31562	8381	1187	45806	1124	37425	8318	1124	36301
VORTIOXETINE	Withdrawal_event	ANTIDEPRESSANTS	33	121.786	-2.40238	-1.86802	-1.41811	125.175	0.187315	0.263631	0.37104	127.488	0.183498	0.258849	0.365142	5114	3312	139077	3279	133963	5081	3279	130684
ALIMEMAZINE TARTRATE, AMMONIUM ACETATE, EPHEDRINE HYDROCHLORIDE, ETHYLMORPHINE HYDROCHLORIDE	Withdrawal_event	COUGH SUPPRESSANTS AND EXPECTORANTS, COMBINATIONS	5	19.8073	-3.41196	-1.88449	-0.889747	51.7122	0.0372833	0.0966889	0.250749	56.126	0.033614	0.0890853	0.236097	599	29	877	24	278	594	24	254
CLOBAZAM	Withdrawal_event	ANXIOLYTICS	13	53.5763	-2.89166	-2.00204	-1.32415	54.9986	0.137233	0.23637	0.407121	56.3909	0.133275	0.230534	0.398768	1714	1582	50611	1569	48897	1701	1569	47328
ETIFOXINE	Withdrawal_event	ANXIOLYTICS	5	21.6306	-3.536	-2.00854	-1.01379	21.8611	0.095372	0.228717	0.548498	22.4111	0.0924345	0.223103	0.538491	692	1582	50611	1577	49919	687	1577	48342
TRAZODONE	Withdrawal_event	ANTIDEPRESSANTS	21	89.4697	-2.74799	-2.0651	-1.51431	91.3707	0.149832	0.229833	0.352548	93.1248	0.146649	0.225504	0.346759	3757	3312	139077	3291	135320	3736	3291	132029
PARACETAMOL, OPIUM	Withdrawal_event	OPIOIDS	6	28.0093	-3.50891	-2.13292	-1.20484	28.1895	0.0958755	0.212845	0.472521	29.0846	0.0923062	0.206295	0.461048	727	3450	89547	3444	88820	721	3444	85376
SUMATRIPTAN	Withdrawal_event	ANTIMIGRAINE PREPARATIONS	5	25.3025	-3.75747	-2.23001	-1.23526	50.1222	0.0394933	0.0997562	0.251975	51.0412	0.0386395	0.09796	0.248351	2511	46	4565	41	2054	2506	41	2013
DEXTROMETHORPHAN	Withdrawal_event	COUGH SUPPRESSANTS, EXCL. COMBINATIONS WITH EXPECTORANTS	5	26.2079	-3.80723	-2.27976	-1.28501	37.3705	0.0541188	0.133795	0.330775	38.0313	0.0529939	0.131471	0.32616	1868	76	5417	71	3549	1863	71	3478
MELATONIN	Withdrawal_event	HYPNOTICS AND SEDATIVES	13	67.0969	-3.21362	-2.324	-1.64611	72.8319	0.103254	0.178493	0.308557	74.3999	0.100803	0.174731	0.302878	2852	700	29754	687	26902	2839	687	26215
DEXAMETHASONE	Withdrawal_event	CORTICOSTEROIDS, PLAIN	19	97.2294	-3.04669	-2.32532	-1.74976	125.32	0.0955756	0.151611	0.240501	126.083	0.0949365	0.150694	0.2392	17598	368	66606	349	49008	17579	349	48659
AGOMELATINE	Withdrawal_event	ANTIDEPRESSANTS	21	118.071	-3.14623	-2.46334	-1.91254	121.659	0.112498	0.172614	0.264854	124.191	0.109997	0.169094	0.259942	4958	3312	139077	3291	134119	4937	3291	130828
PARACETAMOL	Withdrawal_event	OTHER ANALGESICS AND ANTIPYRETICS	56	348.788	-3.03088	-2.6281	-2.27524	445.475	0.0962509	0.125709	0.164182	450.694	0.0950821	0.124253	0.162373	33686	1405	135695	1349	102009	33630	1349	100660
TIZANIDINE	Withdrawal_event	MUSCLE RELAXANTS, CENTRALLY ACTING AGENTS	6	43.3383	-4.12967	-2.75368	-1.8256	49.7939	0.0538449	0.120497	0.269653	52.2083	0.0510534	0.114924	0.258702	953	294	6465	288	5512	947	288	5224
PALIPERIDONE	Withdrawal_event	ANTIPSYCHOTICS	8	57.3624	-3.93537	-2.76709	-1.93851	60.2236	0.0662759	0.132838	0.266251	60.5577	0.0658696	0.132105	0.264945	9474	1047	172923	1039	163449	9466	1039	162410
DESLORATADINE	Withdrawal_event	ANTIHISTAMINES FOR SYSTEMIC USE	5	37.0553	-4.29898	-2.77151	-1.77677	44.39	0.0463888	0.112638	0.273499	44.8058	0.0459008	0.111593	0.271301	4250	199	22824	194	18574	4245	194	18380
PROPIOMAZINE	Withdrawal_event	HYPNOTICS AND SEDATIVES	5	45.688	-4.59748	-3.07001	-2.07527	48.5291	0.0428011	0.103031	0.248017	49.6447	0.0417385	0.100716	0.243028	1942	700	29754	695	27812	1937	695	27117
IBUPROFEN, CODEINE	Withdrawal_event	OPIOIDS	7	97.0502	-4.96142	-3.70118	-2.82732	99.6566	0.0334966	0.0702412	0.147293	103.473	0.0321927	0.0676503	0.142161	2519	3450	89547	3443	87028	2512	3443	83585
METAMIZOLE	Withdrawal_event	OTHER ANALGESICS AND ANTIPYRETICS	7	105.581	-5.08236	-3.82213	-2.94827	113.591	0.0293323	0.0616248	0.129469	114.791	0.0290095	0.0609801	0.128185	10197	1405	135695	1398	125498	10190	1398	124100
ACETYLSALICYLIC ACID	Withdrawal_event	OTHER ANALGESICS AND ANTIPYRETICS	14	458.345	-5.83763	-4.98388	-4.32704	673.485	0.0122806	0.0207874	0.035187	683.674	0.0120946	0.0204776	0.0346711	44267	1405	135695	1391	91428	44253	1391	90037

### Sheet: MS
Drug	event	Drug_class	obs	exp_rrr	ic2.5	ic	ic97.5	exp_prr	prr2.5	prr	prr97.5	exp_ror	ror2.5	ror	ror97.5	n_drug	n_event	n_tot	n_event_prr	n_tot_prr	b	c	d
CLOBETASONE	Withdrawal_event	CORTICOSTEROIDS, PLAIN	35	0.569078	4.53567	5.05338	5.49143	0.515751	50.793	67.8622	90.6676	0.342209	67.0855	102.277	155.928	103	368	66606	333	66503	68	333	66170
VERALIPRIDE	Withdrawal_event	ANTIPSYCHOTICS	48	1.6711	4.0443	4.48149	4.86047	1.59704	23.0715	30.0556	39.154	1.32697	26.3349	36.1726	49.6852	276	1047	172923	999	172647	228	999	171648
SUPROFEN	Withdrawal_event	ANTIINFLAMMATORY AND ANTIRHEUMATIC PRODUCTS, NON-STEROIDS	15	0.734894	2.82809	3.64981	4.28753	0.595608	14.389	25.1843	44.0787	0.582887	14.5526	25.734	45.5065	675	76	69806	61	69131	660	61	69070
ETHYL LOFLAZEPATE	Withdrawal_event	ANXIOLYTICS	70	5.53267	3.18882	3.54675	3.86471	5.30642	10.9222	13.1916	15.9325	3.30698	15.5934	21.1674	28.7337	177	1582	50611	1512	50434	107	1512	48922
OXETORONE	Withdrawal_event	ANTIMIGRAINE PREPARATIONS	20	2.37809	2.13107	2.83244	3.39519	1.41742	7.99541	14.1102	24.9014	1.30514	8.42057	15.3241	27.8873	236	46	4565	26	4329	216	26	4303
NORETHISTERONE	Withdrawal_event	HORMONAL CONTRACEPTIVES FOR SYSTEMIC USE	14	1.66977	1.88669	2.74044	3.39728	1.49578	5.37981	9.35967	16.2837	1.47663	5.41051	9.48107	16.6141	978	120	70285	106	69307	964	106	69201
LEVOMETHADONE	Withdrawal_event	DRUGS USED IN ADDICTIVE DISORDERS	47	7.43721	2.1391	2.58122	2.96391	7.18777	5.00342	6.53889	8.54556	6.16508	5.54632	7.62359	10.4789	287	1187	45806	1140	45519	240	1140	44379
TRIFLUOPERAZINE	Withdrawal_event	ANTIPSYCHOTICS	5	0.696293	0.673396	2.20086	3.19561	0.693429	3.05309	7.21055	17.0293	0.667303	3.05158	7.49285	18.3979	115	1047	172923	1042	172808	110	1042	171766
PIMOZIDE	Withdrawal_event	ANTIPSYCHOTICS	9	1.61055	1.07724	2.17031	2.9603	1.59917	2.95266	5.62792	10.7271	1.55441	2.97033	5.78998	11.2863	266	1047	172923	1038	172657	257	1038	171619
CANNABIS	Withdrawal_event	OTHER ANALGESICS AND ANTIPYRETICS	226	49.9378	1.97264	2.16693	2.34881	43.4495	4.52467	5.20145	5.97945	41.7899	4.67649	5.408	6.25393	4823	1405	135695	1179	130872	4597	1179	129693
CLONAZEPAM	Withdrawal_event	ANTIEPILEPTICS	163	35.9152	1.9366	2.16668	2.37954	26.5446	5.1131	6.1406	7.37458	25.9217	5.21577	6.28817	7.58108	5841	523	85057	360	79216	5678	360	78856
CLOBETASOL	Withdrawal_event	CORTICOSTEROIDS, PLAIN	27	5.79023	1.53268	2.12825	2.62078	5.45117	3.36337	4.95306	7.29412	5.3385	3.40145	5.0576	7.52012	1048	368	66606	341	65558	1021	341	65217
LEVODOPA	Withdrawal_event	DOPAMINERGIC AGENTS	24	5.61101	1.36838	2.0033	2.52245	5.12973	3.08158	4.67861	7.10329	4.99855	3.12248	4.8014	7.38303	743	220	29132	196	28389	719	196	28193
TACROLIMUS	Withdrawal_event	IMMUNOSUPPRESSANTS	20	4.9349	1.21393	1.9153	2.47805	4.03988	3.00808	4.95064	8.14768	4.03441	3.01007	4.95736	8.1644	11780	88	210063	68	198283	11760	68	198215
BUPRENORPHINE, NALOXONE	Withdrawal_event	DRUGS USED IN ADDICTIVE DISORDERS	78	20.3681	1.5733	1.91139	2.21359	19.3619	3.23783	4.02852	5.01231	17.881	3.42694	4.36218	5.55264	786	1187	45806	1109	45020	708	1109	43911
CLOXAZOLAM	Withdrawal_event	ANXIOLYTICS	5	1.00026	0.346756	1.87422	2.86897	0.997726	2.23695	5.01139	11.2269	0.868924	2.21308	5.75425	14.9617	32	1582	50611	1577	50579	27	1577	49002
DOXYLAMINE HYDROGEN SUCCINATE, PYRIDOXINE HYDROCHLORIDE	Withdrawal_event	ANTIHISTAMINES FOR SYSTEMIC USE	10	2.50232	0.776096	1.80624	2.56281	2.40684	2.2234	4.15482	7.76403	2.34263	2.23533	4.26871	8.15179	287	199	22824	189	22537	277	189	22348
DIAMORPHINE	Withdrawal_event	DRUGS USED IN ADDICTIVE DISORDERS	181	56.8286	1.44472	1.66264	1.86506	50.5849	3.07259	3.57814	4.16688	47.5056	3.23234	3.81008	4.49107	2193	1187	45806	1006	43613	2012	1006	42607
PREGABALIN	Withdrawal_event	OTHER ANALGESICS AND ANTIPYRETICS	927	301.563	1.52411	1.6185	1.70985	130.635	6.35948	7.09612	7.91809	127.047	6.52901	7.29653	8.15427	29125	1405	135695	478	106570	28198	478	106092
PERAZINE	Withdrawal_event	ANTIPSYCHOTICS	9	2.63986	0.504162	1.59723	2.38722	2.62378	1.79181	3.43017	6.56656	2.58518	1.794	3.48139	6.75589	436	1047	172923	1038	172487	427	1038	171449
CODEINE CAMSILATE, CINEOLE	Withdrawal_event	COUGH SUPPRESSANTS, EXCL. COMBINATIONS WITH EXPECTORANTS	5	1.3609	0.0359648	1.56343	2.55818	1.29455	1.59509	3.86235	9.35232	1.24443	1.5853	4.01791	10.1833	97	76	5417	71	5320	92	71	5249
RASAGILINE	Withdrawal_event	DOPAMINERGIC AGENTS	35	11.5543	1.04056	1.55827	1.99632	10.2547	2.38696	3.41307	4.88028	10.0877	2.40854	3.46957	4.99799	1530	220	29132	185	27602	1495	185	27417
METHADONE	Withdrawal_event	DRUGS USED IN ADDICTIVE DISORDERS	437	148.667	1.41388	1.55236	1.68441	107.384	3.62867	4.06953	4.56394	101.096	3.8285	4.32262	4.88051	5737	1187	45806	750	40069	5300	750	39319
NALTREXONE	Withdrawal_event	DRUGS USED IN ADDICTIVE DISORDERS	31	10.5987	0.95228	1.50496	1.9678	10.4149	2.11189	2.97651	4.19511	9.87699	2.16622	3.13861	4.54749	409	1187	45806	1156	45397	378	1156	44241
HYDROCORTISONE	Withdrawal_event	CORTICOSTEROIDS, PLAIN	52	18.2657	1.06526	1.48422	1.84942	16.5039	2.35474	3.15077	4.21591	16.3258	2.37045	3.18514	4.27984	3306	368	66606	316	63300	3254	316	62984
MOMETASONE	Withdrawal_event	CORTICOSTEROIDS, PLAIN	46	16.6635	0.990667	1.43789	1.82439	15.2721	2.21632	3.01203	4.09342	15.1157	2.22953	3.04319	4.15381	3016	368	66606	322	63590	2970	322	63268
OPIUM	Withdrawal_event	OPIOIDS	8	2.65838	0.26	1.42828	2.25686	2.65426	1.56974	3.01402	5.78716	2.4404	1.56753	3.27816	6.85556	69	3450	89547	3442	89478	61	3442	86036
DIENOGEST, ESTRADIOL	Withdrawal_event	HORMONAL CONTRACEPTIVES FOR SYSTEMIC USE	9	3.03052	0.334981	1.42805	2.21804	2.87586	1.58918	3.1295	6.16278	2.86592	1.58948	3.14035	6.20445	1775	120	70285	111	68510	1766	111	68399
AMFETAMINE	Withdrawal_event	PSYCHOSTIMULANTS, AGENTS USED FOR ADHD AND NOOTROPICS	10	3.45473	0.378594	1.40874	2.16531	3.31562	1.60206	3.01603	5.67793	3.26709	1.60408	3.06083	5.8405	460	166	22103	156	21643	450	156	21487
FLUPENTIXOL	Withdrawal_event	ANTIPSYCHOTICS	19	6.99925	0.657285	1.37866	1.95422	6.91849	1.75095	2.74626	4.30735	6.84575	1.75645	2.77545	4.3856	1156	1047	172923	1028	171767	1137	1028	170739
NALMEFENE	Withdrawal_event	DRUGS USED IN ADDICTIVE DISORDERS	59	23.1668	0.938232	1.33003	1.67442	22.4535	2.03979	2.62765	3.38493	21.512	2.09252	2.74266	3.5948	894	1187	45806	1128	44912	835	1128	43784
LOPRAZOLAM	Withdrawal_event	HYPNOTICS AND SEDATIVES	21	8.0695	0.644162	1.32705	1.87785	7.9187	1.74069	2.65195	4.04026	7.60956	1.76329	2.75968	4.31913	343	700	29754	679	29411	322	679	28732
SULPIRIDE	Withdrawal_event	ANTIPSYCHOTICS	16	6.18792	0.509908	1.30284	1.92307	6.12959	1.59924	2.61029	4.26054	6.07003	1.60251	2.6359	4.33568	1022	1047	172923	1031	171901	1006	1031	170870
SULFOGAIACOL, CODEINE CAMSILATE, GRINDELIA	Withdrawal_event	COUGH SUPPRESSANTS AND EXPECTORANTS, COMBINATIONS	12	4.59635	0.3642	1.29439	1.99559	3.2019	1.83079	3.74778	7.67199	2.99445	1.86913	4.00741	8.59186	139	29	877	17	738	127	17	721
SULFOGAIACOL, GRINDELIA SOFT HYDROALCOHOLIC EXTRACT, CODEINE CAMSILATE	Withdrawal_event	COUGH SUPPRESSANTS AND EXPECTORANTS, COMBINATIONS	12	4.59635	0.3642	1.29439	1.99559	3.2019	1.83079	3.74778	7.67199	2.99445	1.86913	4.00741	8.59186	139	29	877	17	738	127	17	721
QUETIAPINE	Withdrawal_event	ANTIPSYCHOTICS	251	103.082	1.09573	1.27979	1.45268	86.928	2.50772	2.88745	3.32467	86.086	2.52776	2.91569	3.36316	17025	1047	172923	796	155898	16774	796	155102
ESTAZOLAM	Withdrawal_event	HYPNOTICS AND SEDATIVES	9	3.43483	0.178559	1.27163	2.06162	3.40739	1.39674	2.64132	4.9949	3.27375	1.39465	2.74914	5.41913	146	700	29754	691	29608	137	691	28917
ROPINIROLE	Withdrawal_event	DOPAMINERGIC AGENTS	38	15.4586	0.775184	1.27052	1.69245	13.755	1.95329	2.76263	3.90733	13.591	1.96538	2.79597	3.97759	2047	220	29132	182	27085	2009	182	26903
AMISULPRIDE	Withdrawal_event	ANTIPSYCHOTICS	42	17.147	0.798555	1.26804	1.67107	16.7332	1.8475	2.50999	3.41002	16.583	1.85586	2.53272	3.45643	2832	1047	172923	1005	170091	2790	1005	169086
BETAMETHASONE	Withdrawal_event	CORTICOSTEROIDS, PLAIN	62	25.4925	0.884124	1.26576	1.60228	22.7753	2.07536	2.72225	3.57079	22.5807	2.08635	2.74571	3.61346	4614	368	66606	306	61992	4552	306	61686
CETIRIZINE	Withdrawal_event	ANTIHISTAMINES FOR SYSTEMIC USE	94	41.0311	0.879589	1.18612	1.46285	27.2729	2.61419	3.44665	4.54419	26.8839	2.64215	3.49651	4.62715	4706	199	22824	105	18118	4612	105	18013
ZIPRASIDONE	Withdrawal_event	ANTIPSYCHOTICS	18	7.67133	0.435771	1.17888	1.76821	7.59509	1.49207	2.36995	3.76434	7.53234	1.49461	2.38969	3.82084	1267	1047	172923	1029	171656	1249	1029	170627
VENLAFAXINE	Withdrawal_event	ANTIDEPRESSANTS	838	387.647	1.01185	1.11121	1.20721	327.949	2.36682	2.55528	2.75874	317.462	2.43647	2.63969	2.85986	16278	3312	139077	2474	122799	15440	2474	120325
PROCHLORPERAZINE	Withdrawal_event	ANTIPSYCHOTICS	6	2.5672	-0.292472	1.08352	2.01159	2.55876	1.05703	2.34488	5.20183	2.53787	1.05365	2.36419	5.30478	424	1047	172923	1041	172499	418	1041	171458
PAROXETINE	Withdrawal_event	ANTIDEPRESSANTS	489	232.95	0.937456	1.0682	1.19319	213.578	2.08461	2.28956	2.51466	207.43	2.13674	2.35742	2.60089	9782	3312	139077	2823	129295	9293	2823	126472
CANNABIDIOL	Withdrawal_event	ANTIEPILEPTICS	9	4.08896	-0.0433072	1.04976	1.83976	4.05027	1.15472	2.22208	4.27604	4.01993	1.15313	2.23884	4.34679	665	523	85057	514	84392	656	514	83878
RUXOLITINIB	Withdrawal_event	PROTEIN KINASE INHIBITORS	18	8.44466	0.305316	1.04843	1.63775	5.71447	1.66773	3.1499	5.94932	5.69866	1.66944	3.15864	5.97625	4447	38	20011	20	15564	4429	20	15544
ENTACAPONE	Withdrawal_event	DOPAMINERGIC AGENTS	7	3.12646	-0.211906	1.04833	1.92219	3.07062	1.08051	2.27967	4.80965	3.04126	1.07728	2.30168	4.9177	414	220	29132	213	28718	407	213	28505
BUPRENORPHINE	Withdrawal_event	OPIOIDS	759	367.396	0.941267	1.04575	1.14654	320.723	2.1896	2.36653	2.55775	305.47	2.2856	2.4847	2.70114	9536	3450	89547	2691	80011	8777	2691	77320
LEVOCETIRIZINE	Withdrawal_event	ANTIHISTAMINES FOR SYSTEMIC USE	34	16.409	0.502966	1.02881	1.47267	14.8281	1.58998	2.29294	3.30671	14.6758	1.59674	2.31673	3.36138	1882	199	22824	165	20942	1848	165	20777
FINGOLIMOD	Withdrawal_event	IMMUNOSUPPRESSANTS	11	5.26962	0.0185482	0.995086	1.72232	4.90462	1.1927	2.24279	4.21738	4.90224	1.19267	2.24387	4.2216	12579	88	210063	77	197484	12568	77	197407
KETAMINE	Withdrawal_event	ANESTHETICS, GENERAL	40	19.9237	0.505772	0.987681	1.39982	15.7166	1.73765	2.54508	3.72772	15.5834	1.7451	2.56683	3.7755	2882	115	16635	75	13753	2842	75	13678
DROSPIRENONE, ETHINYLESTRADIOL	Withdrawal_event	HORMONAL CONTRACEPTIVES FOR SYSTEMIC USE	22	10.9082	0.314104	0.979859	1.51945	9.79908	1.41492	2.24511	3.5624	9.78034	1.4156	2.24941	3.57434	6389	120	70285	98	63896	6367	98	63798
HYDROMORPHONE	Withdrawal_event	OPIOIDS	77	38.874	0.636557	0.976953	1.28099	38.4395	1.61207	2.00315	2.48911	36.9123	1.64926	2.08603	2.63846	1009	3450	89547	3373	88538	932	3373	85165
ACEPROMETAZINE MALEATE, DIPOTASSIUM CLORAZEPATE, ACEPROMAZINE MALEATE	Withdrawal_event	ANXIOLYTICS	11	5.4389	-0.0231706	0.953367	1.6806	5.41971	1.14319	2.02963	3.60343	5.24031	1.13756	2.09911	3.87344	174	1582	50611	1571	50437	163	1571	48866
LISINOPRIL	Withdrawal_event	ACE INHIBITORS, PLAIN	5	2.37809	-0.593144	0.934321	1.92907	1.79108	0.913772	2.79161	8.52849	1.78955	0.91353	2.79399	8.5453	3770	13	20609	8	16839	3765	8	16831
PHENELZINE	Withdrawal_event	ANTIDEPRESSANTS	10	5.07241	-0.116127	0.914015	1.67059	5.06485	1.07708	1.97439	3.61926	4.94465	1.07086	2.02239	3.81941	213	3312	139077	3302	138864	203	3302	135562
PROPRANOLOL	Withdrawal_event	BETA BLOCKING AGENTS	16	8.35951	0.104239	0.897167	1.5174	7.01883	1.27767	2.27958	4.06716	7.00565	1.27799	2.28387	4.08145	4790	56	32088	40	27298	4774	40	27258
FLUNITRAZEPAM	Withdrawal_event	HYPNOTICS AND SEDATIVES	25	13.2218	0.273057	0.894033	1.40382	12.995	1.30206	1.92382	2.84247	12.7108	1.30762	1.96683	2.95836	562	700	29754	675	29192	537	675	28517
CLOPIDOGREL	Withdrawal_event	ANTITHROMBOTIC AGENTS	13	6.77139	0.00303337	0.892657	1.57055	5.53919	1.21591	2.34691	4.52993	5.53698	1.21594	2.34785	4.53344	18692	41	113178	28	94486	18679	28	94458
PIZOTIFEN	Withdrawal_event	ANTIMIGRAINE PREPARATIONS	6	3.03308	-0.496475	0.879514	1.80759	2.82364	0.908159	2.12492	4.9719	2.79356	0.903296	2.1478	5.10689	301	46	4565	40	4264	295	40	4224
PRIMIDONE	Withdrawal_event	ANTIEPILEPTICS	7	3.6647	-0.411556	0.84868	1.72254	3.64116	0.915914	1.92246	4.03517	3.62051	0.913109	1.93343	4.09386	596	523	85057	516	84461	589	516	83945
AMITRIPTYLINE, CHLORDIAZEPOXIDE	Withdrawal_event	PSYCHOLEPTICS AND PSYCHOANALEPTICS IN COMBINATION	6	3.16484	-0.549298	0.826691	1.75477	2.46575	0.946616	2.43333	6.25503	2.20588	0.91763	2.72	8.06251	36	16	182	10	146	30	10	136
MEMANTINE	Withdrawal_event	ANTI-DEMENTIA DRUGS	16	9.05658	-0.00502882	0.787899	1.40813	7.35442	1.188	2.17556	3.98408	7.32652	1.1884	2.18385	4.01311	2286	46	11611	30	9325	2270	30	9295
DOSULEPIN	Withdrawal_event	ANTIDEPRESSANTS	12	6.76322	-0.146944	0.783247	1.48445	6.7525	1.02046	1.77712	3.09482	6.6247	1.01504	1.8114	3.23255	284	3312	139077	3300	138793	272	3300	135493
TIANEPTINE	Withdrawal_event	ANTIDEPRESSANTS	34	20.1468	0.214837	0.74068	1.18454	20.062	1.21713	1.69475	2.35979	19.7234	1.22105	1.72384	2.43366	846	3312	139077	3278	138231	812	3278	134953
SUFENTANIL	Withdrawal_event	ANESTHETICS, GENERAL	42	25.3989	0.245086	0.714574	1.1176	20.693	1.39105	2.02967	2.96148	20.5723	1.39425	2.04158	2.98946	3674	115	16635	73	12961	3632	73	12888
AZATHIOPRINE	Withdrawal_event	IMMUNOSUPPRESSANTS	8	4.78451	-0.482584	0.685694	1.51428	4.59963	0.841084	1.73927	3.59662	4.59826	0.840923	1.73979	3.59945	11421	88	210063	80	198642	11413	80	198562
NALOXONE, OXYCODONE	Withdrawal_event	OPIOIDS	125	78.2103	0.408948	0.673063	0.914751	77.125	1.36318	1.62075	1.92697	75.2343	1.38189	1.66148	1.99763	2030	3450	89547	3325	87517	1905	3325	84192
GABAPENTIN	Withdrawal_event	OTHER ANALGESICS AND ANTIPYRETICS	131	83.7233	0.385029	0.642772	0.879114	80.7276	1.35757	1.62274	1.93971	80.2206	1.36229	1.633	1.9575	8086	1405	135695	1274	127609	7955	1274	126335
NORDAZEPAM	Withdrawal_event	ANXIOLYTICS	24	15.2227	0.00501957	0.639937	1.15909	15.1374	1.07009	1.58548	2.3491	14.8531	1.0687	1.61583	2.44306	487	1582	50611	1558	50124	463	1558	48566
AMANTADINE	Withdrawal_event	DOPAMINERGIC AGENTS	10	6.25292	-0.393336	0.636806	1.39338	6.1433	0.866422	1.62779	3.05821	6.11447	0.86394	1.63546	3.09598	828	220	29132	210	28304	818	210	28094
CHLORDIAZEPOXIDE	Withdrawal_event	ANXIOLYTICS	10	6.37664	-0.419528	0.610614	1.36719	6.36197	0.857167	1.57184	2.88238	6.24487	0.846433	1.60132	3.02943	204	1582	50611	1572	50407	194	1572	48835
MONTELUKAST	Withdrawal_event	OTHER SYSTEMIC DRUGS FOR OBSTRUCTIVE AIRWAY DISEASES	8	5.06832	-0.558058	0.61022	1.4388	3.19499	0.819617	2.50392	7.64945	3.19185	0.819479	2.50638	7.66579	4896	13	12558	5	7662	4888	5	7657
LYSERGIDE	Withdrawal_event	NO ATC CODE	20	13.3811	-0.138863	0.562506	1.12526	10.9624	1.05641	1.82442	3.15077	10.5354	1.05653	1.89836	3.41094	243	50	908	30	665	223	30	635
CHLORPROMAZINE	Withdrawal_event	ANTIPSYCHOTICS	12	7.99828	-0.373506	0.556685	1.25789	7.96748	0.854752	1.50612	2.65388	7.94301	0.852961	1.51076	2.67586	1321	1047	172923	1035	171602	1309	1035	170567
CHLORPROTHIXENE	Withdrawal_event	ANTIPSYCHOTICS	9	6.00628	-0.546972	0.546095	1.33609	5.98901	0.782021	1.50275	2.88773	5.97072	0.779753	1.50736	2.9139	992	1047	172923	1038	171931	983	1038	170893
OMEPRAZOLE	Withdrawal_event	DRUGS FOR PEPTIC ULCER AND GASTRO-OESOPHAGEAL REFLUX DISEASE (GORD)	25	16.998	-0.0776697	0.543306	1.0531	11.5577	1.16857	2.16305	4.00386	11.5458	1.16884	2.16528	4.0112	13065	42	32282	17	19217	13040	17	19200
PRAMIPEXOLE	Withdrawal_event	DOPAMINERGIC AGENTS	57	39.8435	0.112205	0.511227	0.861193	36.0491	1.17122	1.58118	2.13462	35.905	1.17245	1.58752	2.14955	5276	220	29132	163	23856	5219	163	23693
ETHINYLESTRADIOL, GESTODENE	Withdrawal_event	HORMONAL CONTRACEPTIVES FOR SYSTEMIC USE	5	3.48125	-1.06126	0.466208	1.46096	3.43588	0.595041	1.45523	3.55891	3.43324	0.594208	1.45635	3.56939	2039	120	70285	115	68246	2034	115	68131
PARACETAMOL, CAFFEINE	Withdrawal_event	OTHER ANALGESICS AND ANTIPYRETICS	10	7.15469	-0.574168	0.455974	1.21255	7.14012	0.755293	1.40054	2.59701	7.11026	0.751633	1.40642	2.63162	691	1405	135695	1395	135004	681	1395	133609
FENTANYL	Withdrawal_event	OPIOIDS	567	415.093	0.328226	0.44945	0.565723	394.316	1.31712	1.43793	1.56983	387.756	1.33323	1.46226	1.60378	10774	3450	89547	2883	78773	10207	2883	75890
DULOXETINE	Withdrawal_event	ANTIDEPRESSANTS	374	274.934	0.293293	0.443257	0.585716	265.966	1.26488	1.40619	1.56329	263.419	1.27275	1.41979	1.58383	11545	3312	139077	2938	127532	11171	2938	124594
CODEINE	Withdrawal_event	COUGH SUPPRESSANTS, EXCL. COMBINATIONS WITH EXPECTORANTS	66	48.4312	0.0733719	0.442599	0.769432	17.5674	1.93639	3.75695	7.28918	17.3197	1.955	3.81069	7.42781	3452	76	5417	10	1965	3386	10	1955
DONEPEZIL	Withdrawal_event	ANTI-DEMENTIA DRUGS	19	13.9454	-0.288506	0.432864	1.00843	11.7464	0.900616	1.61752	2.90509	11.7221	0.900071	1.62087	2.9189	3520	46	11611	27	8091	3501	27	8064
ELETRIPTAN	Withdrawal_event	ANTIMIGRAINE PREPARATIONS	8	5.90493	-0.759998	0.40828	1.23686	5.59638	0.670224	1.4295	3.04892	5.5732	0.666361	1.43544	3.09215	586	46	4565	38	3979	578	38	3941
ZOLPIDEM	Withdrawal_event	HYPNOTICS AND SEDATIVES	226	170.542	0.210867	0.405162	0.587042	152.678	1.26616	1.48024	1.7305	151.101	1.27366	1.49569	1.75643	7249	700	29754	474	22505	7023	474	22031
CYAMEMAZINE	Withdrawal_event	ANTIPSYCHOTICS	31	23.3894	-0.153702	0.398983	0.861818	23.2155	0.935424	1.33532	1.90616	23.1684	0.934649	1.33803	1.9155	3863	1047	172923	1016	169060	3832	1016	168044
TEMAZEPAM	Withdrawal_event	HYPNOTICS AND SEDATIVES	24	18.2093	-0.245892	0.389025	0.908175	18.0547	0.890334	1.3293	1.98468	17.9127	0.886055	1.33983	2.02601	774	700	29754	676	28980	750	676	28304
BACLOFEN	Withdrawal_event	MUSCLE RELAXANTS, CENTRALLY ACTING AGENTS	273	210.052	0.201091	0.377364	0.543358	52.5455	3.34425	5.1955	8.07153	50.0088	3.4906	5.45904	8.53753	4619	294	6465	21	1846	4346	21	1825
ZUCLOPENTHIXOL	Withdrawal_event	ANTIPSYCHOTICS	17	13.0055	-0.393053	0.373804	0.977966	12.9553	0.814105	1.31221	2.11506	12.9307	0.812562	1.3147	2.12713	2148	1047	172923	1030	170775	2131	1030	169745
LEVOMEPROMAZINE	Withdrawal_event	ANTIPSYCHOTICS	15	11.4979	-0.452238	0.369485	1.0072	11.459	0.787854	1.30901	2.17491	11.4375	0.786162	1.31147	2.18779	1899	1047	172923	1032	171024	1884	1032	169992
ESTRADIOL, NORETHISTERONE	Withdrawal_event	PROGESTOGENS AND ESTROGENS IN COMBINATION	67	51.9139	-0.00136642	0.364939	0.689481	30.2108	1.36578	2.21775	3.60118	29.576	1.38001	2.26535	3.71868	1781	88	3019	21	1238	1714	21	1217
OXYCODONE	Withdrawal_event	OPIOIDS	344	268.15	0.202244	0.358778	0.507151	261.757	1.17889	1.31419	1.46503	258.544	1.18699	1.33053	1.49144	6960	3450	89547	3106	82587	6616	3106	79481
CICLOSPORIN	Withdrawal_event	IMMUNOSUPPRESSANTS	7	5.37351	-0.907568	0.352667	1.22653	5.26774	0.614082	1.32884	2.87556	5.26702	0.613911	1.32902	2.87713	12827	88	210063	81	197236	12820	81	197155
CAFFEINE	Withdrawal_event	PSYCHOSTIMULANTS, AGENTS USED FOR ADHD AND NOOTROPICS	7	5.40741	-0.915871	0.344365	1.21822	5.35379	0.615593	1.30749	2.77703	5.34145	0.612513	1.3105	2.8039	720	166	22103	159	21383	713	159	21224
ANASTROZOLE	Withdrawal_event	HORMONE ANTAGONISTS AND RELATED AGENTS	9	7.05688	-0.762929	0.330137	1.12013	5.33056	0.601544	1.68838	4.73884	5.32517	0.600989	1.69009	4.75283	3631	15	7718	6	4087	3622	6	4081
OXAZEPAM	Withdrawal_event	ANXIOLYTICS	256	203.709	0.146711	0.328915	0.500158	195.98	1.14559	1.30626	1.48946	194.119	1.15062	1.31878	1.51151	6517	1582	50611	1326	44094	6261	1326	42768
OLANZAPINE	Withdrawal_event	ANTIPSYCHOTICS	135	107.471	0.0739067	0.327646	0.560617	104.322	1.08082	1.29407	1.54939	104.141	1.08125	1.29632	1.55417	17750	1047	172923	912	155173	17615	912	154261
PRAZEPAM	Withdrawal_event	ANXIOLYTICS	55	43.7612	-0.0802125	0.326444	0.682269	43.4415	0.972599	1.26607	1.64809	43.0714	0.970515	1.27695	1.68014	1400	1582	50611	1527	49211	1345	1527	47684
FLUPIRTINE	Withdrawal_event	OTHER ANALGESICS AND ANTIPYRETICS	12	9.49471	-0.6075	0.322691	1.02389	9.47767	0.719979	1.26613	2.22659	9.45133	0.716612	1.26966	2.24954	917	1405	135695	1393	134778	905	1393	133385
PIPAMPERONE	Withdrawal_event	ANTIPSYCHOTICS	12	9.51196	-0.609988	0.320203	1.02141	9.48915	0.717392	1.2646	2.22921	9.47389	0.715426	1.26664	2.24254	1571	1047	172923	1035	171352	1559	1035	170317
METOPROLOL	Withdrawal_event	BETA BLOCKING AGENTS	21	16.8342	-0.372176	0.310715	0.861509	15.0437	0.813093	1.39594	2.39657	15.0344	0.81274	1.3968	2.40058	9646	56	32088	35	22442	9625	35	22407
NITROUS OXIDE	Withdrawal_event	ANESTHETICS, GENERAL	6	4.7908	-1.07904	0.296953	1.22503	4.73824	0.558635	1.26629	2.87039	4.72955	0.555719	1.26862	2.89606	693	115	16635	109	15942	687	109	15833
IBUPROFEN	Withdrawal_event	ANTIINFLAMMATORY AND ANTIRHEUMATIC PRODUCTS, NON-STEROIDS	37	30.3016	-0.218593	0.283886	0.710982	25.86	0.912719	1.43078	2.24289	25.8496	0.912619	1.43135	2.24494	27832	76	69806	39	41974	27795	39	41935
CLOMETHIAZOLE	Withdrawal_event	HYPNOTICS AND SEDATIVES	9	7.45782	-0.837512	0.255554	1.04555	7.44121	0.632553	1.20948	2.3126	7.40374	0.623853	1.2156	2.36864	317	700	29754	691	29437	308	691	28746
CYPROTERONE, ETHINYLESTRADIOL	Withdrawal_event	ANTIANDROGENS	10	8.30145	-0.775566	0.254576	1.01115	6.19645	0.552386	1.61383	4.71489	6.1882	0.551575	1.61598	4.73442	2864	15	5175	5	2311	2854	5	2306
COVID-19 VACCINE ASTRAZENECA (CHADOX1 NCOV-19)	Withdrawal_event	VIRAL VACCINES	6	4.95369	-1.12278	0.253206	1.18128	4.60922	0.500246	1.30174	3.38738	4.6092	0.50024	1.30174	3.38745	341380	20	1378285	14	1036905	341374	14	1036891
PARACETAMOL, CAFFEINE, CODEINE	Withdrawal_event	OPIOIDS	28	23.8484	-0.356811	0.227137	0.711699	23.8195	0.817331	1.17551	1.69065	23.6522	0.80908	1.18382	1.73214	619	3450	89547	3422	88928	591	3422	85506
PROTHIPENDYL	Withdrawal_event	ANTIPSYCHOTICS	5	4.28069	-1.32525	0.202214	1.19696	4.27773	0.486997	1.16884	2.80535	4.27334	0.484469	1.17005	2.82579	707	1047	172923	1042	172216	702	1042	171174
ZOPICLONE	Withdrawal_event	HYPNOTICS AND SEDATIVES	185	162.025	-0.0247127	0.190755	0.39106	155.106	1.01048	1.19273	1.40786	154.417	1.01055	1.19805	1.42035	6887	700	29754	515	22867	6702	515	22352
BROMAZEPAM	Withdrawal_event	ANXIOLYTICS	194	170.075	-0.0208728	0.189365	0.385141	167.193	1.00114	1.16034	1.34485	166.343	1.00087	1.16626	1.35899	5441	1582	50611	1388	45170	5247	1388	43782
MODAFINIL	Withdrawal_event	PSYCHOSTIMULANTS, AGENTS USED FOR ADHD AND NOOTROPICS	6	5.21214	-1.18958	0.186408	1.11449	5.1866	0.51385	1.15683	2.60435	5.18048	0.510848	1.15819	2.62586	694	166	22103	160	21409	688	160	21249
DRONABINOL	Withdrawal_event	ANTIEMETICS AND ANTINAUSEANTS	7	6.11184	-1.0784	0.181839	1.0557	5.77018	0.497792	1.21313	2.95644	5.7548	0.492781	1.21638	3.00249	467	22	1681	15	1214	460	15	1199
ALPRAZOLAM	Withdrawal_event	ANXIOLYTICS	321	284.667	0.0108197	0.173012	0.326461	276.694	1.02851	1.16012	1.30858	275.306	1.02929	1.16597	1.32081	9107	1582	50611	1261	41504	8786	1261	40243
PERAMPANEL	Withdrawal_event	ANTIEPILEPTICS	10	8.90349	-0.871021	0.159121	0.915692	8.8845	0.603283	1.12556	2.09997	8.87761	0.601143	1.12643	2.11072	1448	523	85057	513	83609	1438	513	83096
TROPATEPINE	Withdrawal_event	ANTICHOLINERGIC AGENTS	6	5.33185	-1.2195	0.156486	1.08456	4.70334	0.390736	1.27569	4.16491	4.69631	0.388503	1.2776	4.2014	872	11	1799	5	927	866	5	922
DESVENLAFAXINE	Withdrawal_event	ANTIDEPRESSANTS	7	6.33456	-1.12619	0.134042	1.0079	6.33329	0.531703	1.10527	2.29757	6.31703	0.522635	1.10812	2.34948	266	3312	139077	3305	138811	259	3305	135506
CHLORAZEPATE	Withdrawal_event	ANXIOLYTICS	42	38.5099	-0.345865	0.123623	0.526645	38.4228	0.808763	1.0931	1.4774	38.3077	0.802635	1.09639	1.49765	1232	1582	50611	1540	49379	1190	1540	47839
NITRAZEPAM	Withdrawal_event	HYPNOTICS AND SEDATIVES	15	13.8334	-0.708839	0.112884	0.750603	13.8099	0.655503	1.08618	1.79981	13.7813	0.648253	1.08843	1.8275	588	700	29754	685	29166	573	685	28481
MELPERONE	Withdrawal_event	ANTIPSYCHOTICS	5	4.73479	-1.45617	0.0713001	1.06605	4.73358	0.439967	1.05628	2.53594	4.73196	0.437645	1.05664	2.55115	782	1047	172923	1042	172141	777	1042	171099
FLUVOXAMINE	Withdrawal_event	ANTIDEPRESSANTS	24	22.8854	-0.567743	0.067174	0.586324	22.8776	0.705678	1.04906	1.55953	22.8503	0.699387	1.05032	1.57733	961	3312	139077	3288	138116	937	3288	134828
DIENOGEST, ETHINYLESTRADIOL	Withdrawal_event	HORMONAL CONTRACEPTIVES FOR SYSTEMIC USE	6	5.71616	-1.31157	0.0644171	0.992495	5.70196	0.463358	1.05227	2.38967	5.70145	0.462719	1.05236	2.39339	3348	120	70285	114	66937	3342	114	66823
TILIDINE	Withdrawal_event	OPIOIDS	9	8.59158	-1.02967	0.0633969	0.853393	8.59056	0.55196	1.04766	1.98854	8.57415	0.538313	1.04967	2.04676	223	3450	89547	3441	89324	214	3441	85883
NILOTINIB	Withdrawal_event	PROTEIN KINASE INHIBITORS	9	8.7333	-1.05198	0.0410817	0.831078	8.65371	0.492679	1.04002	2.19541	8.65306	0.492002	1.04009	2.19877	4599	38	20011	29	15412	4590	29	15383
FLURAZEPAM	Withdrawal_event	HYPNOTICS AND SEDATIVES	14	13.6452	-0.818005	0.0357379	0.692582	13.6382	0.608637	1.02653	1.73135	13.6295	0.601206	1.02719	1.75499	580	700	29754	686	29174	566	686	28488
MIDAZOLAM	Withdrawal_event	HYPNOTICS AND SEDATIVES	90	88.4822	-0.289202	0.0244007	0.306882	88.2626	0.819415	1.01968	1.2689	88.2209	0.815431	1.02017	1.27631	3761	700	29754	610	25993	3671	610	25383
METHYLPHENIDATE	Withdrawal_event	PSYCHOSTIMULANTS, AGENTS USED FOR ADHD AND NOOTROPICS	91	90.0484	-0.296708	0.0150824	0.296092	88.9202	0.754726	1.02339	1.38769	88.9047	0.753124	1.02357	1.39113	11990	166	22103	75	10113	11899	75	10038
TRANYLCYPROMINE	Withdrawal_event	ANTIDEPRESSANTS	12	11.8833	-0.916654	0.0135371	0.714739	11.8828	0.576862	1.00986	1.76787	11.88	0.569094	1.0101	1.79286	499	3312	139077	3300	138578	487	3300	135278
GALANTAMINE	Withdrawal_event	ANTI-DEMENTIA DRUGS	5	4.96012	-1.51697	0.0104979	1.00525	4.9553	0.399477	1.00902	2.54863	4.95513	0.398011	1.00906	2.5582	1252	46	11611	41	10359	1247	41	10318
CLONIDINE	Withdrawal_event	ANTIADRENERGIC AGENTS, CENTRALLY ACTING	31	30.946	-0.550208	0.00247616	0.465311	30.848	0.55971	1.00493	1.80429	30.8447	0.552769	1.00503	1.82734	1468	48	2277	17	809	1437	17	792
ETHANOL	Withdrawal_event	ANTISEPTICS AND DISINFECTANTS	191	191	-0.211939	0	0.197252	NA	NA	NA	NA	NA	NA	NA	NA	6066	191	6066	0	0	5875	0	0
COCAINE	Withdrawal_event	ANESTHETICS, LOCAL	157	157	-0.234594	0	0.216731	NA	NA	NA	NA	NA	NA	NA	NA	4156	157	4156	0	0	3999	0	0
Not available	Withdrawal_event	NOT AVAILABLE	84	84	-0.32517	0	0.291833	NA	NA	NA	NA	NA	NA	NA	NA	18216	84	18216	0	0	18132	0	0
ESTRADIOL	Withdrawal_event	ESTROGENS	79	79	-0.335833	0	0.300393	NA	NA	NA	NA	NA	NA	NA	NA	9613	79	9613	0	0	9534	0	0
PREDNISONE	Withdrawal_event	CORTICOSTEROIDS FOR SYSTEMIC USE, PLAIN	26	26	-0.607887	0	0.500934	NA	NA	NA	NA	NA	NA	NA	NA	16105	26	16105	0	0	16079	0	0
FINASTERIDE	Withdrawal_event	DRUGS USED IN BENIGN PROSTATIC HYPERTROPHY	25	25	-0.620976	0	0.50979	NA	NA	NA	NA	NA	NA	NA	NA	3005	25	3005	0	0	2980	0	0
NALOXONE	Withdrawal_event	ALL OTHER THERAPEUTIC PRODUCTS	24	24	-0.634917	0	0.51915	NA	NA	NA	NA	NA	NA	NA	NA	187	24	187	0	0	163	0	0
NALOXEGOL	Withdrawal_event	DRUGS FOR CONSTIPATION	22	22	-0.665755	0	0.53959	NA	NA	NA	NA	NA	NA	NA	NA	211	22	211	0	0	189	0	0
ISOTRETINOIN	Withdrawal_event	ANTI-ACNE PREPARATIONS FOR TOPICAL USE	19	19	-0.72137	0	0.575562	NA	NA	NA	NA	NA	NA	NA	NA	9661	19	9661	0	0	9642	0	0
LACTOSE	Withdrawal_event	PHARMACEUTICAL EXCIPIENT	16	16	-0.792928	0	0.620233	NA	NA	NA	NA	NA	NA	NA	NA	8599	16	8599	0	0	8583	0	0
LOPERAMIDE	Withdrawal_event	ANTIPROPULSIVES	13	13	-0.889624	0	0.677889	NA	NA	NA	NA	NA	NA	NA	NA	2179	13	2179	0	0	2166	0	0
DENOSUMAB	Withdrawal_event	DRUGS AFFECTING BONE STRUCTURE AND MINERALIZATION	12	12	-0.930191	0	0.701202	NA	NA	NA	NA	NA	NA	NA	NA	18906	12	18906	0	0	18894	0	0
SIMVASTATIN	Withdrawal_event	LIPID MODIFYING AGENTS, PLAIN	12	12	-0.930191	0	0.701202	NA	NA	NA	NA	NA	NA	NA	NA	15804	12	15804	0	0	15792	0	0
AMLODIPINE	Withdrawal_event	SELECTIVE CALCIUM CHANNEL BLOCKERS WITH MAINLY VASCULAR EFFECTS	10	10	-1.03014	0	0.756571	NA	NA	NA	NA	NA	NA	NA	NA	15902	10	15902	0	0	15892	0	0
LEVOTHYROXINE	Withdrawal_event	THYROID PREPARATIONS	10	10	-1.03014	0	0.756571	NA	NA	NA	NA	NA	NA	NA	NA	61394	10	61394	0	0	61384	0	0
SODIUM OXYBATE	Withdrawal_event	OTHER NERVOUS SYSTEM DRUGS	8	8	-1.16828	0	0.828584	NA	NA	NA	NA	NA	NA	NA	NA	707	8	707	0	0	699	0	0
METOCLOPRAMIDE	Withdrawal_event	PROPULSIVES	8	8	-1.16828	0	0.828584	NA	NA	NA	NA	NA	NA	NA	NA	4781	8	4781	0	0	4773	0	0
CANDESARTAN	Withdrawal_event	ANGIOTENSIN II RECEPTOR BLOCKERS (ARBS), PLAIN	7	7	-1.26024	0	0.87386	NA	NA	NA	NA	NA	NA	NA	NA	8559	7	8559	0	0	8552	0	0
HYDROXYCHLOROQUINE	Withdrawal_event	ANTIMALARIALS	7	7	-1.26024	0	0.87386	NA	NA	NA	NA	NA	NA	NA	NA	6022	7	6022	0	0	6015	0	0
BETAMETHASONE, CALCIPOTRIOL	Withdrawal_event	ANTIPSORIATICS FOR TOPICAL USE	7	7	-1.26024	0	0.87386	NA	NA	NA	NA	NA	NA	NA	NA	877	7	877	0	0	870	0	0
METFORMIN	Withdrawal_event	BLOOD GLUCOSE LOWERING DRUGS, EXCL. INSULINS	7	7	-1.26024	0	0.87386	NA	NA	NA	NA	NA	NA	NA	NA	21283	7	21283	0	0	21276	0	0
XYLOMETAZOLINE	Withdrawal_event	DECONGESTANTS AND OTHER NASAL PREPARATIONS FOR TOPICAL USE	7	7	-1.26024	0	0.87386	NA	NA	NA	NA	NA	NA	NA	NA	2246	7	2246	0	0	2239	0	0
CIPROFLOXACIN	Withdrawal_event	QUINOLONE ANTIBACTERIALS	7	7	-1.26024	0	0.87386	NA	NA	NA	NA	NA	NA	NA	NA	21749	7	21749	0	0	21742	0	0
TESTOSTERONE	Withdrawal_event	ANDROGENS	6	6	-1.37599	0	0.928078	NA	NA	NA	NA	NA	NA	NA	NA	3229	6	3229	0	0	3223	0	0
SIBUTRAMINE	Withdrawal_event	ANTIOBESITY PREPARATIONS, EXCL. DIET PRODUCTS	6	6	-1.37599	0	0.928078	NA	NA	NA	NA	NA	NA	NA	NA	771	6	771	0	0	765	0	0
TRIMETHOPRIM	Withdrawal_event	SULFONAMIDES AND TRIMETHOPRIM	6	6	-1.37599	0	0.928078	NA	NA	NA	NA	NA	NA	NA	NA	2809	6	2809	0	0	2803	0	0
FUSIDIC ACID	Withdrawal_event	ANTIBIOTICS FOR TOPICAL USE	5	5	-1.52747	0	0.994748	NA	NA	NA	NA	NA	NA	NA	NA	1687	5	1687	0	0	1682	0	0
ASCORBIC ACID	Withdrawal_event	ANTIINFECTIVES AND ANTISEPTICS, EXCL. COMBINATIONS WITH CORTICOSTEROIDS	5	5	-1.52747	0	0.994748	NA	NA	NA	NA	NA	NA	NA	NA	1279	5	1279	0	0	1274	0	0
AMOXICILLIN, CLAVULANIC ACID	Withdrawal_event	BETA-LACTAM ANTIBACTERIALS, PENICILLINS	5	5	-1.52747	0	0.994748	NA	NA	NA	NA	NA	NA	NA	NA	41405	5	41405	0	0	41400	0	0
RITONAVIR	Withdrawal_event	DIRECT ACTING ANTIVIRALS	5	5	-1.52747	0	0.994748	NA	NA	NA	NA	NA	NA	NA	NA	7389	5	7389	0	0	7384	0	0
INSULIN HUMAN	Withdrawal_event	INSULINS AND ANALOGUES	5	5	-1.52747	0	0.994748	NA	NA	NA	NA	NA	NA	NA	NA	6944	5	6944	0	0	6939	0	0
CLARITHROMYCIN	Withdrawal_event	MACROLIDES, LINCOSAMIDES AND STREPTOGRAMINS	5	5	-1.52747	0	0.994748	NA	NA	NA	NA	NA	NA	NA	NA	12225	5	12225	0	0	12220	0	0
GUANFACINE	Withdrawal_event	ANTIADRENERGIC AGENTS, CENTRALLY ACTING	17	17.054	-0.771303	-0.00444641	0.599716	17.0838	0.554233	0.995096	1.78664	17.0856	0.547244	0.99499	1.80907	809	48	2277	31	1468	792	31	1437
IMIPRAMINE	Withdrawal_event	ANTIDEPRESSANTS	6	6.02498	-1.38152	-0.00553353	0.922544	6.02502	0.451362	0.995847	2.19715	6.02563	0.442723	0.995746	2.23957	253	3312	139077	3306	138824	247	3306	135518
REMIFENTANIL	Withdrawal_event	ANESTHETICS, GENERAL	9	9.30508	-1.13867	-0.0456018	0.744394	9.33194	0.489474	0.96443	1.90026	9.33426	0.487117	0.96419	1.9085	1346	115	16635	106	15289	1337	106	15183
TRIAMCINOLONE	Withdrawal_event	CORTICOSTEROIDS, PLAIN	14	14.6137	-0.913547	-0.0598038	0.597041	14.6391	0.561412	0.956344	1.6291	14.6426	0.559685	0.956112	1.63333	2645	368	66606	354	63961	2631	354	63607
ESTRADIOL, LEVONORGESTREL	Withdrawal_event	PROGESTOGENS AND ESTROGENS IN COMBINATION	10	10.4644	-1.09258	-0.0624365	0.694134	10.5271	0.496385	0.949932	1.81788	10.543	0.486448	0.948498	1.84942	359	88	3019	78	2660	349	78	2582
ZONISAMIDE	Withdrawal_event	ANTIEPILEPTICS	7	7.34784	-1.32564	-0.0654045	0.808456	7.35279	0.452582	0.952019	2.0026	7.35498	0.450468	0.951736	2.0108	1195	523	85057	516	83862	1188	516	83346
ETHINYLESTRADIOL, LEVONORGESTREL	Withdrawal_event	HORMONAL CONTRACEPTIVES FOR SYSTEMIC USE	16	16.8872	-0.868491	-0.0755633	0.54467	17.0326	0.555191	0.939378	1.58942	17.0343	0.554656	0.939279	1.59062	9891	120	70285	104	60394	9875	104	60290
HYOSCINE	Withdrawal_event	ANTIEMETICS AND ANTINAUSEANTS	15	15.8882	-0.902109	-0.0803858	0.557333	18.197	0.338245	0.824312	2.00887	18.2457	0.333057	0.822114	2.0293	1214	22	1681	7	467	1199	7	460
OPIPRAMOL	Withdrawal_event	ANTIDEPRESSANTS	24	25.4573	-0.718277	-0.0833598	0.43579	25.4686	0.633566	0.942336	1.40159	25.5045	0.626931	0.941012	1.41244	1069	3312	139077	3288	138008	1045	3288	134720
TOZINAMERAN	Withdrawal_event	VIRAL VACCINES	14	15.0463	-0.954262	-0.100519	0.556326	18.2244	0.295213	0.768203	1.99902	18.2244	0.295207	0.7682	1.99904	1036905	20	1378285	6	341380	1036891	6	341374
DEXAMFETAMINE	Withdrawal_event	PSYCHOSTIMULANTS, AGENTS USED FOR ADHD AND NOOTROPICS	11	11.8588	-1.08044	-0.103899	0.623335	11.9248	0.501505	0.922446	1.69671	11.9319	0.499059	0.921902	1.70301	1579	166	22103	155	20524	1568	155	20369
TRAMADOL	Withdrawal_event	OPIOIDS	669	721.115	-0.219565	-0.108144	-0.00092141	734.886	0.837964	0.910345	0.988979	737.579	0.832294	0.907022	0.988459	18717	3450	89547	2781	70830	18048	2781	68049
LORAZEPAM	Withdrawal_event	ANXIOLYTICS	268	294.076	-0.311673	-0.133715	0.0337708	300.029	0.784791	0.893246	1.01669	301.085	0.779017	0.890116	1.01706	9408	1582	50611	1314	41203	9140	1314	39889
ESCITALOPRAM	Withdrawal_event	ANTIDEPRESSANTS	285	314.49	-0.314229	-0.141814	0.0207544	317.584	0.795836	0.897402	1.01193	318.386	0.791708	0.895139	1.01208	13206	3312	139077	3027	125871	12921	3027	122844
DOXEPIN	Withdrawal_event	ANTIDEPRESSANTS	23	25.5288	-0.797252	-0.147446	0.381618	25.5484	0.600039	0.900252	1.35067	25.6106	0.593276	0.898065	1.35943	1072	3312	139077	3289	138005	1049	3289	134716
BIPERIDEN	Withdrawal_event	ANTICHOLINERGIC AGENTS	5	5.66815	-1.69287	-0.165406	0.829342	6.37844	0.240101	0.783891	2.55928	6.38799	0.238016	0.782719	2.57398	927	11	1799	6	872	922	6	866
PHENOBARBITAL	Withdrawal_event	ANTIEPILEPTICS	11	12.4452	-1.14732	-0.170784	0.55645	12.4804	0.485827	0.881379	1.59898	12.4896	0.483888	0.880731	1.60303	2024	523	85057	512	83033	2013	512	82521
DIMENHYDRINATE	Withdrawal_event	ANTIHISTAMINES FOR SYSTEMIC USE	7	7.94291	-1.43109	-0.17085	0.70301	7.98211	0.413724	0.876961	1.85887	7.99079	0.410866	0.876008	1.86774	911	199	22824	192	21913	904	192	21721
MORPHINE	Withdrawal_event	OPIOIDS	371	417.905	-0.322123	-0.171538	-0.0285201	424.37	0.786448	0.874237	0.971826	426.543	0.779467	0.869783	0.970564	10847	3450	89547	3079	78700	10476	3079	75621
DEXTROPROPOXYPHENE, PARACETAMOL, CAFFEINE	Withdrawal_event	OPIOIDS	5	5.70203	-1.70078	-0.17331	0.821438	5.7032	0.370167	0.876701	2.07637	5.73138	0.357406	0.87239	2.12941	148	3450	89547	3445	89399	143	3445	85954
ATENOLOL	Withdrawal_event	BETA BLOCKING AGENTS	5	5.73124	-1.70755	-0.180087	0.81466	5.81461	0.343451	0.859903	2.15295	5.81605	0.342878	0.859689	2.15547	3284	56	32088	51	28804	3279	51	28753
LAMOTRIGINE	Withdrawal_event	ANTIEPILEPTICS	69	78.3605	-0.542951	-0.182291	0.137812	80.0102	0.669922	0.86239	1.11016	80.0797	0.668401	0.861641	1.11075	12744	523	85057	454	72313	12675	454	71859
REBOXETINE	Withdrawal_event	ANTIDEPRESSANTS	9	10.4068	-1.29229	-0.199226	0.59077	10.4112	0.452442	0.864452	1.65165	10.4457	0.44485	0.861602	1.66878	437	3312	139077	3303	138640	428	3303	135337
DABIGATRAN	Withdrawal_event	ANTITHROMBOTIC AGENTS	8	9.2728	-1.36959	-0.201309	0.627275	9.6448	0.383182	0.829463	1.79551	9.64542	0.383062	0.829409	1.79585	25597	41	113178	33	87581	25589	33	87548
SERTRALINE	Withdrawal_event	ANTIDEPRESSANTS	328	379.336	-0.369888	-0.209482	-0.0576327	385.976	0.759136	0.849794	0.951279	387.415	0.754492	0.846636	0.950035	15929	3312	139077	2984	123148	15601	2984	120164
WARFARIN	Withdrawal_event	ANTITHROMBOTIC AGENTS	8	9.39126	-1.38697	-0.218691	0.609893	9.80462	0.376936	0.815942	1.76625	9.8053	0.376816	0.815885	1.76656	25924	41	113178	33	87254	25916	33	87221
METHOTREXATE	Withdrawal_event	IMMUNOSUPPRESSANTS	13	15.2316	-1.11033	-0.220704	0.457184	15.6987	0.459624	0.828095	1.49196	15.6999	0.459491	0.828033	1.49217	36359	88	210063	75	173704	36346	75	173629
RISPERIDONE	Withdrawal_event	ANTIPSYCHOTICS	105	123.734	-0.525099	-0.23582	0.0267727	126.245	0.680188	0.831717	1.017	126.377	0.678758	0.830847	1.01702	20436	1047	172923	942	152487	20331	942	151545
NICOTIANA TABACUM	Withdrawal_event	DRUGS USED IN ADDICTIVE DISORDERS	132	158.177	-0.516823	-0.260099	-0.0246139	162.201	0.680471	0.813803	0.97326	163.026	0.674288	0.809688	0.972276	6104	1187	45806	1055	39702	5972	1055	38647
DIAZEPAM	Withdrawal_event	ANXIOLYTICS	255	305.485	-0.442709	-0.260136	-0.0885688	317.566	0.703558	0.802982	0.916457	319.668	0.696361	0.797704	0.913794	9773	1582	50611	1327	40838	9518	1327	39511
FLUTICASONE	Withdrawal_event	CORTICOSTEROIDS, PLAIN	14	16.9176	-1.11824	-0.264496	0.392349	17.0582	0.481705	0.820718	1.39832	17.0754	0.480036	0.819895	1.40037	3062	368	66606	354	63544	3048	354	63190
LITHIUM	Withdrawal_event	ANTIPSYCHOTICS	41	49.5094	-0.744669	-0.269089	0.138415	49.9318	0.601358	0.82112	1.12119	49.9867	0.599747	0.820219	1.12174	8177	1047	172923	1006	164746	8136	1006	163740
CLOMIPRAMINE	Withdrawal_event	ANTIDEPRESSANTS	52	63.3694	-0.701764	-0.282808	0.0823987	63.5912	0.623448	0.817723	1.07254	63.875	0.61732	0.81409	1.07358	2661	3312	139077	3260	136416	2609	3260	133156
METHYLENEDIOXYMETHAMPHETAMINE	Withdrawal_event	NO ATC CODE	30	36.6189	-0.845904	-0.283346	0.186393	54.7325	0.317383	0.54812	0.946603	56.9507	0.293174	0.526772	0.946498	665	50	908	20	243	635	20	223
DROSPIRENONE, ESTRADIOL	Withdrawal_event	PROGESTOGENS AND ESTROGENS IN COMBINATION	5	6.23783	-1.82032	-0.292852	0.701896	6.33226	0.323683	0.789607	1.9262	6.37289	0.314727	0.784574	1.95584	214	88	3019	83	2805	209	83	2722
ETORICOXIB	Withdrawal_event	ANTIINFLAMMATORY AND ANTIRHEUMATIC PRODUCTS, NON-STEROIDS	6	7.47305	-1.67068	-0.294693	0.633385	7.63369	0.341578	0.785989	1.8086	7.63551	0.341242	0.785802	1.80952	6864	76	69806	70	62942	6858	70	62872
PREDNISOLONE	Withdrawal_event	CORTICOSTEROIDS, PLAIN	72	88.7927	-0.653214	-0.300562	0.0132177	94.1331	0.591567	0.764874	0.988955	94.2635	0.590025	0.763816	0.988798	16071	368	66606	296	50535	15999	296	50239
NALOXONE, TILIDINE	Withdrawal_event	OPIOIDS	56	69.8114	-0.718294	-0.315507	0.0373511	70.0966	0.616032	0.798897	1.03605	70.6639	0.606021	0.792484	1.03632	1812	3450	89547	3394	87735	1756	3394	84341
HALOPERIDOL	Withdrawal_event	ANTIPSYCHOTICS	33	41.7836	-0.870301	-0.335937	0.113978	42.1487	0.554021	0.782942	1.10645	42.2049	0.552356	0.781899	1.10683	6901	1047	172923	1014	166022	6868	1014	165008
DESOGESTREL	Withdrawal_event	HORMONAL CONTRACEPTIVES FOR SYSTEMIC USE	8	10.244	-1.50628	-0.337997	0.490587	10.4534	0.37371	0.765298	1.56721	10.4577	0.373192	0.764984	1.5681	6000	120	70285	112	64285	5992	112	64173
CITALOPRAM	Withdrawal_event	ANTIDEPRESSANTS	218	275.958	-0.537371	-0.339429	-0.154357	281.226	0.676594	0.775176	0.888123	282.799	0.671045	0.770866	0.885535	11588	3312	139077	3094	127489	11370	3094	124395
LANSOPRAZOLE	Withdrawal_event	DRUGS FOR PEPTIC ULCER AND GASTRO-OESOPHAGEAL REFLUX DISEASE (GORD)	6	7.72424	-1.71543	-0.339443	0.588634	8.11281	0.31177	0.739571	1.75439	8.1157	0.311373	0.739308	1.75537	5937	42	32282	36	26345	5931	36	26309
FLUPENTIXOL, MELITRACEN	Withdrawal_event	PSYCHOLEPTICS AND PSYCHOANALEPTICS IN COMBINATION	10	12.8352	-1.37499	-0.344846	0.411725	24.3333	0.159871	0.410959	1.05639	27.2	0.124031	0.367647	1.08976	146	16	182	6	36	136	6	30
RIVAROXABAN	Withdrawal_event	ANTITHROMBOTIC AGENTS	12	15.5646	-1.29214	-0.361953	0.339249	17.7458	0.345114	0.676217	1.32498	17.7482	0.344994	0.676126	1.32509	42965	41	113178	29	70213	42953	29	70184
TAPENTADOL	Withdrawal_event	OPIOIDS	87	112.268	-0.68524	-0.366008	-0.0789674	113.118	0.623671	0.769106	0.948455	114.173	0.613905	0.762	0.945821	2914	3450	89547	3363	86633	2827	3363	83270
ABIRATERONE	Withdrawal_event	HORMONE ANTAGONISTS AND RELATED AGENTS	6	7.94312	-1.75333	-0.377337	0.550741	10.1303	0.211022	0.592284	1.66239	10.1405	0.210401	0.591685	1.66393	4087	15	7718	9	3631	4081	9	3622
CLOTIAZEPAM	Withdrawal_event	ANXIOLYTICS	5	6.65796	-1.90758	-0.380117	0.614631	6.66497	0.31507	0.750191	1.78623	6.71875	0.30609	0.744186	1.80931	213	1582	50611	1577	50398	208	1577	48821
RAMIPRIL	Withdrawal_event	ACE INHIBITORS, PLAIN	8	10.6219	-1.55615	-0.38787	0.440714	22.3329	0.117254	0.358216	1.09436	22.3519	0.117023	0.357911	1.09465	16839	13	20609	5	3770	16831	5	3765
CYPROTERONE	Withdrawal_event	ANTIANDROGENS	5	6.69855	-1.91574	-0.388275	0.606473	8.06913	0.212094	0.619645	1.81033	8.07989	0.211219	0.61882	1.81299	2311	15	5175	10	2864	2306	10	2854
ACEPROMETAZINE, MEPROBAMATE	Withdrawal_event	HYPNOTICS AND SEDATIVES	5	6.70498	-1.91703	-0.389563	0.605185	6.72147	0.31106	0.743885	1.77896	6.76305	0.30436	0.739311	1.79584	285	700	29754	695	29469	280	695	28774
ZOLMITRIPTAN	Withdrawal_event	ANTIMIGRAINE PREPARATIONS	7	9.38138	-1.65806	-0.397822	0.476038	9.99147	0.314387	0.700598	1.56125	10.0239	0.311349	0.698329	1.5663	931	46	4565	39	3634	924	39	3595
VALPROIC ACID	Withdrawal_event	ANTIEPILEPTICS	92	121.568	-0.710172	-0.400163	-0.120601	130.523	0.563104	0.704859	0.882298	130.779	0.561369	0.703479	0.881564	19771	523	85057	431	65286	19679	431	64855
MEPROBAMATE	Withdrawal_event	ANXIOLYTICS	8	10.7215	-1.56901	-0.400731	0.427853	10.7401	0.374903	0.744874	1.47995	10.8286	0.365779	0.738781	1.49215	343	1582	50611	1574	50268	335	1574	48694
TRIAZOLAM	Withdrawal_event	HYPNOTICS AND SEDATIVES	10	13.3864	-1.43343	-0.403287	0.353284	13.4525	0.400393	0.743359	1.3801	13.5361	0.393518	0.738767	1.38692	569	700	29754	690	29185	559	690	28495
LOXAPINE	Withdrawal_event	ANTIPSYCHOTICS	12	16.1298	-1.34203	-0.41184	0.289362	16.1944	0.419986	0.740998	1.30737	16.22	0.418242	0.739826	1.30867	2664	1047	172923	1035	170259	2652	1035	169224
LORMETAZEPAM	Withdrawal_event	HYPNOTICS AND SEDATIVES	42	57.1923	-0.910404	-0.440916	-0.037894	58.544	0.526623	0.717409	0.977313	58.9523	0.520073	0.712441	0.975963	2431	700	29754	658	27323	2389	658	26665
TOPIRAMATE	Withdrawal_event	ANTIEPILEPTICS	34	47.2168	-0.993743	-0.4679	-0.0240402	48.5284	0.495287	0.700621	0.99108	48.6208	0.493563	0.699289	0.990766	7679	523	85057	489	77378	7645	489	76889
DOXYLAMINE	Withdrawal_event	ANTIHISTAMINES FOR SYSTEMIC USE	11	15.7114	-1.47192	-0.495379	0.231855	16.1153	0.372335	0.682581	1.25134	16.1615	0.369856	0.680631	1.25254	1802	199	22824	188	21022	1791	188	20834
CARBAMAZEPINE	Withdrawal_event	ANTIEPILEPTICS	50	71.0803	-0.931068	-0.50328	-0.131379	74.396	0.502489	0.672079	0.898907	74.554	0.500761	0.670655	0.898188	11560	523	85057	473	73497	11510	473	73024
PARACETAMOL, ACETYLSALICYLIC ACID, CAFFEINE	Withdrawal_event	OTHER ANALGESICS AND ANTIPYRETICS	8	11.6691	-1.68596	-0.517685	0.3109	11.6998	0.342123	0.683772	1.3666	11.7386	0.339303	0.681511	1.36886	1127	1405	135695	1397	134568	1119	1397	133171
TRIMIPRAMINE	Withdrawal_event	ANTIDEPRESSANTS	16	23.1712	-1.31359	-0.520665	0.0995686	23.2217	0.423326	0.689011	1.12144	23.3983	0.416716	0.683812	1.1221	973	3312	139077	3296	138104	957	3296	134808
ARIPIPRAZOLE	Withdrawal_event	ANTIPSYCHOTICS	67	96.9058	-0.895425	-0.52912	-0.204577	99.956	0.523614	0.670295	0.858065	100.163	0.521972	0.668909	0.857209	16005	1047	172923	980	156918	15938	980	155938
LISDEXAMFETAMINE	Withdrawal_event	PSYCHOSTIMULANTS, AGENTS USED FOR ADHD AND NOOTROPICS	18	26.5264	-1.28995	-0.546842	0.0424807	28.148	0.392573	0.639478	1.04167	28.2295	0.390402	0.637631	1.04142	3532	166	22103	148	18571	3514	148	18423
DIHYDROCODEINE	Withdrawal_event	OPIOIDS	22	32.4399	-1.21567	-0.549913	-0.0103235	32.539	0.447055	0.676111	1.02253	32.9627	0.436423	0.667421	1.02069	842	3450	89547	3428	88705	820	3428	85277
PARACETAMOL, CAFFEINE, OPIUM EXTRACTS	Withdrawal_event	OPIOIDS	25	37.1403	-1.18276	-0.56178	-0.0519898	37.2724	0.454915	0.670738	0.988952	37.766	0.444335	0.661972	0.986206	964	3450	89547	3425	88583	939	3425	85158
DIPHENHYDRAMINE	Withdrawal_event	ANTIHISTAMINES FOR SYSTEMIC USE	11	16.749	-1.56142	-0.584878	0.142356	17.2773	0.347255	0.636672	1.1673	17.3343	0.344869	0.63458	1.16767	1921	199	22824	188	20903	1910	188	20715
PARACETAMOL, CAFFEINE, OPIUM	Withdrawal_event	OPIOIDS	25	38.219	-1.22352	-0.602546	-0.0927557	38.3671	0.441871	0.6516	0.960873	38.9049	0.431392	0.642592	0.957193	992	3450	89547	3425	88555	967	3425	85130
OMALIZUMAB	Withdrawal_event	OTHER SYSTEMIC DRUGS FOR OBSTRUCTIVE AIRWAY DISEASES	5	7.93168	-2.14385	-0.616388	0.37836	12.5196	0.130728	0.399374	1.22008	12.5319	0.13045	0.398981	1.22029	7662	13	12558	8	4896	7657	8	4888
DEXMEDETOMIDINE	Withdrawal_event	HYPNOTICS AND SEDATIVES	7	11.0103	-1.8782	-0.617961	0.255899	11.0744	0.301909	0.63209	1.32337	11.1731	0.295882	0.626504	1.32656	468	700	29754	693	29286	461	693	28593
PANTOPRAZOLE	Withdrawal_event	DRUGS FOR PEPTIC ULCER AND GASTRO-OESOPHAGEAL REFLUX DISEASE (GORD)	11	17.2777	-1.60498	-0.628438	0.0987959	21.6651	0.255303	0.507729	1.00974	21.6825	0.254916	0.507321	1.00965	13280	42	32282	31	19002	13269	31	18971
DIMETHYL FUMARATE	Withdrawal_event	IMMUNOSUPPRESSANTS	5	8.01314	-2.15773	-0.63026	0.364488	8.315	0.24389	0.601323	1.48259	8.31644	0.243788	0.601219	1.4827	19128	88	210063	83	190935	19123	83	190852
MOCLOBEMIDE	Withdrawal_event	ANTIDEPRESSANTS	5	8.23969	-2.19562	-0.668151	0.326596	8.24777	0.253771	0.606224	1.44819	8.32708	0.248162	0.60045	1.45284	346	3312	139077	3307	138731	341	3307	135424
OXCARBAZEPINE	Withdrawal_event	ANTIEPILEPTICS	14	22.5785	-1.52424	-0.670494	-0.0136494	22.9655	0.358838	0.60961	1.03563	23.0219	0.357221	0.608116	1.03523	3672	523	85057	509	81385	3658	509	80876
FLUOXETINE	Withdrawal_event	ANTIDEPRESSANTS	114	182.273	-0.951822	-0.674709	-0.422181	186.25	0.508509	0.612082	0.73675	188.052	0.502195	0.606217	0.731785	7654	3312	139077	3198	131423	7540	3198	128225
MIRTAZAPINE	Withdrawal_event	ANTIDEPRESSANTS	172	277.744	-0.913509	-0.689756	-0.482311	287.424	0.513877	0.598419	0.696871	290.34	0.507515	0.592408	0.691502	11663	3312	139077	3140	127414	11491	3140	124274
KETOPROFEN	Withdrawal_event	ANTIINFLAMMATORY AND ANTIRHEUMATIC PRODUCTS, NON-STEROIDS	8	13.4012	-1.87795	-0.709674	0.11891	14.5575	0.264217	0.549545	1.143	14.5653	0.263939	0.549252	1.14298	12309	76	69806	68	57497	12301	68	57429
ETANERCEPT	Withdrawal_event	IMMUNOSUPPRESSANTS	14	23.5719	-1.58504	-0.731297	-0.0744525	27.0739	0.2921	0.517103	0.915425	27.0802	0.291984	0.516983	0.915362	56268	88	210063	74	153795	56254	74	153721
ATOMOXETINE	Withdrawal_event	PSYCHOSTIMULANTS, AGENTS USED FOR ADHD AND NOOTROPICS	13	22.1103	-1.63364	-0.744021	-0.0661323	23.5102	0.314311	0.552951	0.972781	23.5948	0.31235	0.550969	0.971879	2944	166	22103	153	19159	2931	153	19006
NORTRIPTYLINE	Withdrawal_event	ANTIDEPRESSANTS	15	25.5764	-1.5722	-0.750476	-0.112757	25.6587	0.353286	0.584597	0.967357	25.9196	0.347236	0.578713	0.964499	1074	3312	139077	3297	138003	1059	3297	134706
LEVONORGESTREL	Withdrawal_event	HORMONAL CONTRACEPTIVES FOR SYSTEMIC USE	40	68.0629	-1.24141	-0.759506	-0.347365	104.839	0.261114	0.381538	0.5575	105.01	0.260536	0.380917	0.556919	39865	120	70285	80	30420	39825	80	30340
ALIMEMAZINE	Withdrawal_event	ANTIHISTAMINES FOR SYSTEMIC USE	9	15.6504	-1.85864	-0.765572	0.0244246	16.2181	0.284854	0.554936	1.08109	16.2839	0.282716	0.552693	1.08048	1795	199	22824	190	21029	1786	190	20839
LEVETIRACETAM	Withdrawal_event	ANTIEPILEPTICS	48	83.9191	-1.23677	-0.799584	-0.420598	90.7841	0.39315	0.528727	0.711058	91.0706	0.39147	0.527064	0.709623	13648	523	85057	475	71409	13600	475	70934
BISOPROLOL	Withdrawal_event	BETA BLOCKING AGENTS	14	25.075	-1.67243	-0.818684	-0.161839	34.0551	0.224612	0.411099	0.752417	34.1027	0.224119	0.410524	0.751968	14368	56	32088	42	17720	14354	42	17678
PARACETAMOL, CAFFEINE, OPIUM, PREPARED	Withdrawal_event	OPIOIDS	27	49.546	-1.45939	-0.863825	-0.371287	49.8746	0.372197	0.541358	0.787401	50.7975	0.362491	0.531522	0.779375	1286	3450	89547	3423	88261	1259	3423	84838
IMATINIB	Withdrawal_event	PROTEIN KINASE INHIBITORS	11	20.822	-1.86725	-0.890712	-0.163478	32.7277	0.166819	0.336106	0.677186	32.7928	0.166304	0.33544	0.676591	10965	38	20011	27	9046	10954	27	9019
PARACETAMOL, BELLADONNA DRY EXTRACT, CAFFEINE, OPIUM	Withdrawal_event	OPIOIDS	24	46.9262	-1.58782	-0.952902	-0.433753	47.2423	0.341397	0.508019	0.755962	48.1802	0.332069	0.49813	0.747234	1218	3450	89547	3426	88329	1194	3426	84903
NEFOPAM	Withdrawal_event	OTHER ANALGESICS AND ANTIPYRETICS	14	28.743	-1.86578	-1.01204	-0.355193	29.0509	0.285047	0.481913	0.814742	29.2101	0.282732	0.479287	0.812485	2776	1405	135695	1391	132919	2762	1391	131528
ADALIMUMAB	Withdrawal_event	IMMUNOSUPPRESSANTS	10	20.8208	-2.05202	-1.02187	-0.265304	24.1745	0.214174	0.413658	0.798944	24.1814	0.21408	0.41354	0.798839	49701	88	210063	78	160362	49691	78	160284
AMITRIPTYLINE	Withdrawal_event	ANTIDEPRESSANTS	98	203.635	-1.35124	-1.05133	-0.780001	210.555	0.381148	0.465436	0.568365	213.397	0.375173	0.459239	0.562142	8551	3312	139077	3214	130526	8453	3214	127312
PETHIDINE	Withdrawal_event	OPIOIDS	7	16.952	-2.47866	-1.21843	-0.344569	17.0011	0.19731	0.411737	0.859194	17.4031	0.190467	0.402227	0.849421	440	3450	89547	3443	89107	433	3443	85664
DICLOFENAC	Withdrawal_event	ANTIINFLAMMATORY AND ANTIRHEUMATIC PRODUCTS, NON-STEROIDS	10	24.0893	-2.25778	-1.22764	-0.471069	30.6274	0.167929	0.326505	0.634823	30.656	0.167708	0.3262	0.634474	22126	76	69806	66	47680	22116	66	47614
APOMORPHINE	Withdrawal_event	DOPAMINERGIC AGENTS	9	22.3761	-2.36091	-1.26784	-0.477844	23.8906	0.193537	0.376717	0.733276	24.0116	0.192144	0.374818	0.731162	2963	220	29132	211	26169	2954	211	25958
ROTIGOTINE	Withdrawal_event	DOPAMINERGIC AGENTS	11	27.4509	-2.2578	-1.28126	-0.554028	29.7963	0.201535	0.369174	0.676258	29.9516	0.20009	0.367259	0.674094	3635	220	29132	209	25497	3624	209	25288
PROMETHAZINE	Withdrawal_event	ANTIHISTAMINES FOR SYSTEMIC USE	13	32.5825	-2.18273	-1.29311	-0.61522	36.4165	0.203671	0.356981	0.625693	36.6469	0.201947	0.354736	0.623123	3737	199	22824	186	19087	3724	186	18901
MIANSERIN	Withdrawal_event	ANTIDEPRESSANTS	21	52.2721	-1.97833	-1.29544	-0.744643	52.7735	0.259637	0.397927	0.609874	53.5563	0.254779	0.392111	0.603469	2195	3312	139077	3291	136882	2174	3291	133591
FEXOFENADINE	Withdrawal_event	ANTIHISTAMINES FOR SYSTEMIC USE	5	13.3661	-2.86152	-1.33405	-0.339307	13.9684	0.147549	0.35795	0.868376	14.0509	0.146239	0.355849	0.8659	1533	199	22824	194	21291	1528	194	21097
BENSERAZIDE, LEVODOPA	Withdrawal_event	DOPAMINERGIC AGENTS	10	26.2879	-2.38134	-1.35119	-0.594623	28.4983	0.186253	0.350898	0.661088	28.651	0.184894	0.349028	0.658868	3481	220	29132	210	25651	3471	210	25441
BUPROPION	Withdrawal_event	ANTIDEPRESSANTS	39	102.591	-1.87249	-1.384	-0.967053	104.624	0.272243	0.372763	0.510399	106.258	0.267274	0.367033	0.504027	4308	3312	139077	3273	134769	4269	3273	131496
PARACETAMOL, CODEINE	Withdrawal_event	OPIOIDS	138	363.235	-1.64386	-1.393	-1.16246	389.739	0.299044	0.354083	0.419252	400.595	0.290156	0.344488	0.408993	9428	3450	89547	3312	80119	9290	3312	76807
TETRAZEPAM	Withdrawal_event	MUSCLE RELAXANTS, CENTRALLY ACTING AGENTS	15	40.6097	-2.22894	-1.40721	-0.769493	44.7141	0.200508	0.335465	0.561256	46.2804	0.19185	0.324111	0.547554	893	294	6465	279	5572	878	279	5293
CLOZAPINE	Withdrawal_event	ANTIPSYCHOTICS	117	323.407	-1.7363	-1.46292	-1.21349	415.659	0.232311	0.281481	0.341058	418.002	0.230884	0.279903	0.339331	53414	1047	172923	930	119509	53297	930	118579
LACOSAMIDE	Withdrawal_event	ANTIEPILEPTICS	9	25.9111	-2.56821	-1.47515	-0.68515	26.7926	0.173915	0.335913	0.648811	26.9065	0.172927	0.334492	0.647008	4214	523	85057	514	80843	4205	514	80329
RIVASTIGMINE	Withdrawal_event	ANTI-DEMENTIA DRUGS	6	18.0379	-2.88795	-1.51197	-0.583888	25.8033	0.0986672	0.232528	0.547996	25.9162	0.0980784	0.231515	0.546494	4553	46	11611	40	7058	4547	40	7018
HYDROXYZINE	Withdrawal_event	ANXIOLYTICS	40	115.561	-2.0008	-1.51889	-1.10675	121.515	0.240927	0.329176	0.449751	124.286	0.234711	0.321839	0.441309	3697	1582	50611	1542	46914	3657	1542	45372
BUDESONIDE	Withdrawal_event	CORTICOSTEROIDS, PLAIN	8	24.4151	-2.71976	-1.55149	-0.722901	25.5816	0.155303	0.312725	0.629716	25.6839	0.154479	0.311479	0.628041	4419	368	66606	360	62187	4411	360	61827
PROPOFOL	Withdrawal_event	ANESTHETICS, GENERAL	18	55.5816	-2.34311	-1.6	-1.01068	90.7365	0.120071	0.198377	0.327751	91.5667	0.118763	0.196578	0.325379	8040	115	16635	97	8595	8022	97	8498
DYDROGESTERONE, ESTRADIOL	Withdrawal_event	PROGESTOGENS AND ESTROGENS IN COMBINATION	6	19.3839	-2.98908	-1.61309	-0.685012	23.1648	0.113574	0.259013	0.5907	23.7843	0.109624	0.252267	0.580518	665	88	3019	82	2354	659	82	2272
METHYLPREDNISOLONE	Withdrawal_event	CORTICOSTEROIDS, PLAIN	19	59.2504	-2.33684	-1.61547	-1.03991	66.9746	0.178863	0.28369	0.449952	67.2761	0.177896	0.282418	0.448351	10724	368	66606	349	55882	10705	349	55533
HYPERICUM PERFORATUM	Withdrawal_event	ANTIDEPRESSANTS	12	37.9836	-2.55251	-1.62231	-0.921112	38.285	0.178205	0.313439	0.551295	38.9315	0.174492	0.308234	0.544486	1595	3312	139077	3300	137482	1583	3300	134182
CARBIDOPA, LEVODOPA	Withdrawal_event	DOPAMINERGIC AGENTS	19	62.0383	-2.40264	-1.68127	-1.1057	78.9413	0.15047	0.240685	0.384989	79.5229	0.149162	0.238925	0.382704	8215	220	29132	201	20917	8196	201	20716
PARACETAMOL, TRAMADOL	Withdrawal_event	OPIOIDS	64	210.86	-2.08761	-1.71233	-1.38076	220.42	0.227084	0.290355	0.371255	226.984	0.219847	0.281958	0.361617	5473	3450	89547	3386	84074	5409	3386	80688
VARENICLINE	Withdrawal_event	DRUGS USED IN ADDICTIVE DISORDERS	159	544.575	-2.00596	-1.7729	-1.55748	871.422	0.154551	0.18246	0.21541	902.242	0.148966	0.176228	0.208478	21015	1187	45806	1028	24791	20856	1028	23763
NICOTINE	Withdrawal_event	DRUGS USED IN ADDICTIVE DISORDERS	63	217.182	-2.15582	-1.77739	-1.44338	251.71	0.194409	0.250288	0.322229	257.553	0.189576	0.24461	0.31562	8381	1187	45806	1124	37425	8318	1124	36301
VORTIOXETINE	Withdrawal_event	ANTIDEPRESSANTS	33	121.786	-2.40238	-1.86802	-1.41811	125.175	0.187315	0.263631	0.37104	127.488	0.183498	0.258849	0.365142	5114	3312	139077	3279	133963	5081	3279	130684
ALIMEMAZINE TARTRATE, AMMONIUM ACETATE, EPHEDRINE HYDROCHLORIDE, ETHYLMORPHINE HYDROCHLORIDE	Withdrawal_event	COUGH SUPPRESSANTS AND EXPECTORANTS, COMBINATIONS	5	19.8073	-3.41196	-1.88449	-0.889747	51.7122	0.0372833	0.0966889	0.250749	56.126	0.033614	0.0890853	0.236097	599	29	877	24	278	594	24	254
CLOBAZAM	Withdrawal_event	ANXIOLYTICS	13	53.5763	-2.89166	-2.00204	-1.32415	54.9986	0.137233	0.23637	0.407121	56.3909	0.133275	0.230534	0.398768	1714	1582	50611	1569	48897	1701	1569	47328
ETIFOXINE	Withdrawal_event	ANXIOLYTICS	5	21.6306	-3.536	-2.00854	-1.01379	21.8611	0.095372	0.228717	0.548498	22.4111	0.0924345	0.223103	0.538491	692	1582	50611	1577	49919	687	1577	48342
TRAZODONE	Withdrawal_event	ANTIDEPRESSANTS	21	89.4697	-2.74799	-2.0651	-1.51431	91.3707	0.149832	0.229833	0.352548	93.1248	0.146649	0.225504	0.346759	3757	3312	139077	3291	135320	3736	3291	132029
PARACETAMOL, OPIUM	Withdrawal_event	OPIOIDS	6	28.0093	-3.50891	-2.13292	-1.20484	28.1895	0.0958755	0.212845	0.472521	29.0846	0.0923062	0.206295	0.461048	727	3450	89547	3444	88820	721	3444	85376
SUMATRIPTAN	Withdrawal_event	ANTIMIGRAINE PREPARATIONS	5	25.3025	-3.75747	-2.23001	-1.23526	50.1222	0.0394933	0.0997562	0.251975	51.0412	0.0386395	0.09796	0.248351	2511	46	4565	41	2054	2506	41	2013
DEXTROMETHORPHAN	Withdrawal_event	COUGH SUPPRESSANTS, EXCL. COMBINATIONS WITH EXPECTORANTS	5	26.2079	-3.80723	-2.27976	-1.28501	37.3705	0.0541188	0.133795	0.330775	38.0313	0.0529939	0.131471	0.32616	1868	76	5417	71	3549	1863	71	3478
MELATONIN	Withdrawal_event	HYPNOTICS AND SEDATIVES	13	67.0969	-3.21362	-2.324	-1.64611	72.8319	0.103254	0.178493	0.308557	74.3999	0.100803	0.174731	0.302878	2852	700	29754	687	26902	2839	687	26215
DEXAMETHASONE	Withdrawal_event	CORTICOSTEROIDS, PLAIN	19	97.2294	-3.04669	-2.32532	-1.74976	125.32	0.0955756	0.151611	0.240501	126.083	0.0949365	0.150694	0.2392	17598	368	66606	349	49008	17579	349	48659
AGOMELATINE	Withdrawal_event	ANTIDEPRESSANTS	21	118.071	-3.14623	-2.46334	-1.91254	121.659	0.112498	0.172614	0.264854	124.191	0.109997	0.169094	0.259942	4958	3312	139077	3291	134119	4937	3291	130828
PARACETAMOL	Withdrawal_event	OTHER ANALGESICS AND ANTIPYRETICS	56	348.788	-3.03088	-2.6281	-2.27524	445.475	0.0962509	0.125709	0.164182	450.694	0.0950821	0.124253	0.162373	33686	1405	135695	1349	102009	33630	1349	100660
TIZANIDINE	Withdrawal_event	MUSCLE RELAXANTS, CENTRALLY ACTING AGENTS	6	43.3383	-4.12967	-2.75368	-1.8256	49.7939	0.0538449	0.120497	0.269653	52.2083	0.0510534	0.114924	0.258702	953	294	6465	288	5512	947	288	5224
PALIPERIDONE	Withdrawal_event	ANTIPSYCHOTICS	8	57.3624	-3.93537	-2.76709	-1.93851	60.2236	0.0662759	0.132838	0.266251	60.5577	0.0658696	0.132105	0.264945	9474	1047	172923	1039	163449	9466	1039	162410
DESLORATADINE	Withdrawal_event	ANTIHISTAMINES FOR SYSTEMIC USE	5	37.0553	-4.29898	-2.77151	-1.77677	44.39	0.0463888	0.112638	0.273499	44.8058	0.0459008	0.111593	0.271301	4250	199	22824	194	18574	4245	194	18380
PROPIOMAZINE	Withdrawal_event	HYPNOTICS AND SEDATIVES	5	45.688	-4.59748	-3.07001	-2.07527	48.5291	0.0428011	0.103031	0.248017	49.6447	0.0417385	0.100716	0.243028	1942	700	29754	695	27812	1937	695	27117
IBUPROFEN, CODEINE	Withdrawal_event	OPIOIDS	7	97.0502	-4.96142	-3.70118	-2.82732	99.6566	0.0334966	0.0702412	0.147293	103.473	0.0321927	0.0676503	0.142161	2519	3450	89547	3443	87028	2512	3443	83585
METAMIZOLE	Withdrawal_event	OTHER ANALGESICS AND ANTIPYRETICS	7	105.581	-5.08236	-3.82213	-2.94827	113.591	0.0293323	0.0616248	0.129469	114.791	0.0290095	0.0609801	0.128185	10197	1405	135695	1398	125498	10190	1398	124100
ACETYLSALICYLIC ACID	Withdrawal_event	OTHER ANALGESICS AND ANTIPYRETICS	14	458.345	-5.83763	-4.98388	-4.32704	673.485	0.0122806	0.0207874	0.035187	683.674	0.0120946	0.0204776	0.0346711	44267	1405	135695	1391	91428	44253	1391	90037

### Sheet: PS
Drug	event	Drug_class	obs	exp_rrr	ic2.5	ic	ic97.5	exp_prr	prr2.5	prr	prr97.5	exp_ror	ror2.5	ror	ror97.5	n_drug	n_event	n_tot	n_event_prr	n_tot_prr	b	c	d
CLOBETASONE	Withdrawal_event	CORTICOSTEROIDS, PLAIN	35	0.569078	4.53567	5.05338	5.49143	0.515751	50.793	67.8622	90.6676	0.342209	67.0855	102.277	155.928	103	368	66606	333	66503	68	333	66170
VERALIPRIDE	Withdrawal_event	ANTIPSYCHOTICS	48	1.6711	4.0443	4.48149	4.86047	1.59704	23.0715	30.0556	39.154	1.32697	26.3349	36.1726	49.6852	276	1047	172923	999	172647	228	999	171648
SUPROFEN	Withdrawal_event	ANTIINFLAMMATORY AND ANTIRHEUMATIC PRODUCTS, NON-STEROIDS	15	0.734894	2.82809	3.64981	4.28753	0.595608	14.389	25.1843	44.0787	0.582887	14.5526	25.734	45.5065	675	76	69806	61	69131	660	61	69070
ETHYL LOFLAZEPATE	Withdrawal_event	ANXIOLYTICS	70	5.53267	3.18882	3.54675	3.86471	5.30642	10.9222	13.1916	15.9325	3.30698	15.5934	21.1674	28.7337	177	1582	50611	1512	50434	107	1512	48922
OXETORONE	Withdrawal_event	ANTIMIGRAINE PREPARATIONS	20	2.37809	2.13107	2.83244	3.39519	1.41742	7.99541	14.1102	24.9014	1.30514	8.42057	15.3241	27.8873	236	46	4565	26	4329	216	26	4303
NORETHISTERONE	Withdrawal_event	HORMONAL CONTRACEPTIVES FOR SYSTEMIC USE	14	1.66977	1.88669	2.74044	3.39728	1.49578	5.37981	9.35967	16.2837	1.47663	5.41051	9.48107	16.6141	978	120	70285	106	69307	964	106	69201
LEVOMETHADONE	Withdrawal_event	DRUGS USED IN ADDICTIVE DISORDERS	47	7.43721	2.1391	2.58122	2.96391	7.18777	5.00342	6.53889	8.54556	6.16508	5.54632	7.62359	10.4789	287	1187	45806	1140	45519	240	1140	44379
TRIFLUOPERAZINE	Withdrawal_event	ANTIPSYCHOTICS	5	0.696293	0.673396	2.20086	3.19561	0.693429	3.05309	7.21055	17.0293	0.667303	3.05158	7.49285	18.3979	115	1047	172923	1042	172808	110	1042	171766
PIMOZIDE	Withdrawal_event	ANTIPSYCHOTICS	9	1.61055	1.07724	2.17031	2.9603	1.59917	2.95266	5.62792	10.7271	1.55441	2.97033	5.78998	11.2863	266	1047	172923	1038	172657	257	1038	171619
CANNABIS	Withdrawal_event	OTHER ANALGESICS AND ANTIPYRETICS	226	49.9378	1.97264	2.16693	2.34881	43.4495	4.52467	5.20145	5.97945	41.7899	4.67649	5.408	6.25393	4823	1405	135695	1179	130872	4597	1179	129693
CLONAZEPAM	Withdrawal_event	ANTIEPILEPTICS	163	35.9152	1.9366	2.16668	2.37954	26.5446	5.1131	6.1406	7.37458	25.9217	5.21577	6.28817	7.58108	5841	523	85057	360	79216	5678	360	78856
CLOBETASOL	Withdrawal_event	CORTICOSTEROIDS, PLAIN	27	5.79023	1.53268	2.12825	2.62078	5.45117	3.36337	4.95306	7.29412	5.3385	3.40145	5.0576	7.52012	1048	368	66606	341	65558	1021	341	65217
LEVODOPA	Withdrawal_event	DOPAMINERGIC AGENTS	24	5.61101	1.36838	2.0033	2.52245	5.12973	3.08158	4.67861	7.10329	4.99855	3.12248	4.8014	7.38303	743	220	29132	196	28389	719	196	28193
TACROLIMUS	Withdrawal_event	IMMUNOSUPPRESSANTS	20	4.9349	1.21393	1.9153	2.47805	4.03988	3.00808	4.95064	8.14768	4.03441	3.01007	4.95736	8.1644	11780	88	210063	68	198283	11760	68	198215
BUPRENORPHINE, NALOXONE	Withdrawal_event	DRUGS USED IN ADDICTIVE DISORDERS	78	20.3681	1.5733	1.91139	2.21359	19.3619	3.23783	4.02852	5.01231	17.881	3.42694	4.36218	5.55264	786	1187	45806	1109	45020	708	1109	43911
CLOXAZOLAM	Withdrawal_event	ANXIOLYTICS	5	1.00026	0.346756	1.87422	2.86897	0.997726	2.23695	5.01139	11.2269	0.868924	2.21308	5.75425	14.9617	32	1582	50611	1577	50579	27	1577	49002
DOXYLAMINE HYDROGEN SUCCINATE, PYRIDOXINE HYDROCHLORIDE	Withdrawal_event	ANTIHISTAMINES FOR SYSTEMIC USE	10	2.50232	0.776096	1.80624	2.56281	2.40684	2.2234	4.15482	7.76403	2.34263	2.23533	4.26871	8.15179	287	199	22824	189	22537	277	189	22348
DIAMORPHINE	Withdrawal_event	DRUGS USED IN ADDICTIVE DISORDERS	181	56.8286	1.44472	1.66264	1.86506	50.5849	3.07259	3.57814	4.16688	47.5056	3.23234	3.81008	4.49107	2193	1187	45806	1006	43613	2012	1006	42607
PREGABALIN	Withdrawal_event	OTHER ANALGESICS AND ANTIPYRETICS	927	301.563	1.52411	1.6185	1.70985	130.635	6.35948	7.09612	7.91809	127.047	6.52901	7.29653	8.15427	29125	1405	135695	478	106570	28198	478	106092
PERAZINE	Withdrawal_event	ANTIPSYCHOTICS	9	2.63986	0.504162	1.59723	2.38722	2.62378	1.79181	3.43017	6.56656	2.58518	1.794	3.48139	6.75589	436	1047	172923	1038	172487	427	1038	171449
CODEINE CAMSILATE, CINEOLE	Withdrawal_event	COUGH SUPPRESSANTS, EXCL. COMBINATIONS WITH EXPECTORANTS	5	1.3609	0.0359648	1.56343	2.55818	1.29455	1.59509	3.86235	9.35232	1.24443	1.5853	4.01791	10.1833	97	76	5417	71	5320	92	71	5249
RASAGILINE	Withdrawal_event	DOPAMINERGIC AGENTS	35	11.5543	1.04056	1.55827	1.99632	10.2547	2.38696	3.41307	4.88028	10.0877	2.40854	3.46957	4.99799	1530	220	29132	185	27602	1495	185	27417
METHADONE	Withdrawal_event	DRUGS USED IN ADDICTIVE DISORDERS	437	148.667	1.41388	1.55236	1.68441	107.384	3.62867	4.06953	4.56394	101.096	3.8285	4.32262	4.88051	5737	1187	45806	750	40069	5300	750	39319
NALTREXONE	Withdrawal_event	DRUGS USED IN ADDICTIVE DISORDERS	31	10.5987	0.95228	1.50496	1.9678	10.4149	2.11189	2.97651	4.19511	9.87699	2.16622	3.13861	4.54749	409	1187	45806	1156	45397	378	1156	44241
HYDROCORTISONE	Withdrawal_event	CORTICOSTEROIDS, PLAIN	52	18.2657	1.06526	1.48422	1.84942	16.5039	2.35474	3.15077	4.21591	16.3258	2.37045	3.18514	4.27984	3306	368	66606	316	63300	3254	316	62984
MOMETASONE	Withdrawal_event	CORTICOSTEROIDS, PLAIN	46	16.6635	0.990667	1.43789	1.82439	15.2721	2.21632	3.01203	4.09342	15.1157	2.22953	3.04319	4.15381	3016	368	66606	322	63590	2970	322	63268
OPIUM	Withdrawal_event	OPIOIDS	8	2.65838	0.26	1.42828	2.25686	2.65426	1.56974	3.01402	5.78716	2.4404	1.56753	3.27816	6.85556	69	3450	89547	3442	89478	61	3442	86036
DIENOGEST, ESTRADIOL	Withdrawal_event	HORMONAL CONTRACEPTIVES FOR SYSTEMIC USE	9	3.03052	0.334981	1.42805	2.21804	2.87586	1.58918	3.1295	6.16278	2.86592	1.58948	3.14035	6.20445	1775	120	70285	111	68510	1766	111	68399
AMFETAMINE	Withdrawal_event	PSYCHOSTIMULANTS, AGENTS USED FOR ADHD AND NOOTROPICS	10	3.45473	0.378594	1.40874	2.16531	3.31562	1.60206	3.01603	5.67793	3.26709	1.60408	3.06083	5.8405	460	166	22103	156	21643	450	156	21487
FLUPENTIXOL	Withdrawal_event	ANTIPSYCHOTICS	19	6.99925	0.657285	1.37866	1.95422	6.91849	1.75095	2.74626	4.30735	6.84575	1.75645	2.77545	4.3856	1156	1047	172923	1028	171767	1137	1028	170739
NALMEFENE	Withdrawal_event	DRUGS USED IN ADDICTIVE DISORDERS	59	23.1668	0.938232	1.33003	1.67442	22.4535	2.03979	2.62765	3.38493	21.512	2.09252	2.74266	3.5948	894	1187	45806	1128	44912	835	1128	43784
LOPRAZOLAM	Withdrawal_event	HYPNOTICS AND SEDATIVES	21	8.0695	0.644162	1.32705	1.87785	7.9187	1.74069	2.65195	4.04026	7.60956	1.76329	2.75968	4.31913	343	700	29754	679	29411	322	679	28732
SULPIRIDE	Withdrawal_event	ANTIPSYCHOTICS	16	6.18792	0.509908	1.30284	1.92307	6.12959	1.59924	2.61029	4.26054	6.07003	1.60251	2.6359	4.33568	1022	1047	172923	1031	171901	1006	1031	170870
SULFOGAIACOL, CODEINE CAMSILATE, GRINDELIA	Withdrawal_event	COUGH SUPPRESSANTS AND EXPECTORANTS, COMBINATIONS	12	4.59635	0.3642	1.29439	1.99559	3.2019	1.83079	3.74778	7.67199	2.99445	1.86913	4.00741	8.59186	139	29	877	17	738	127	17	721
SULFOGAIACOL, GRINDELIA SOFT HYDROALCOHOLIC EXTRACT, CODEINE CAMSILATE	Withdrawal_event	COUGH SUPPRESSANTS AND EXPECTORANTS, COMBINATIONS	12	4.59635	0.3642	1.29439	1.99559	3.2019	1.83079	3.74778	7.67199	2.99445	1.86913	4.00741	8.59186	139	29	877	17	738	127	17	721
QUETIAPINE	Withdrawal_event	ANTIPSYCHOTICS	251	103.082	1.09573	1.27979	1.45268	86.928	2.50772	2.88745	3.32467	86.086	2.52776	2.91569	3.36316	17025	1047	172923	796	155898	16774	796	155102
ESTAZOLAM	Withdrawal_event	HYPNOTICS AND SEDATIVES	9	3.43483	0.178559	1.27163	2.06162	3.40739	1.39674	2.64132	4.9949	3.27375	1.39465	2.74914	5.41913	146	700	29754	691	29608	137	691	28917
ROPINIROLE	Withdrawal_event	DOPAMINERGIC AGENTS	38	15.4586	0.775184	1.27052	1.69245	13.755	1.95329	2.76263	3.90733	13.591	1.96538	2.79597	3.97759	2047	220	29132	182	27085	2009	182	26903
AMISULPRIDE	Withdrawal_event	ANTIPSYCHOTICS	42	17.147	0.798555	1.26804	1.67107	16.7332	1.8475	2.50999	3.41002	16.583	1.85586	2.53272	3.45643	2832	1047	172923	1005	170091	2790	1005	169086
BETAMETHASONE	Withdrawal_event	CORTICOSTEROIDS, PLAIN	62	25.4925	0.884124	1.26576	1.60228	22.7753	2.07536	2.72225	3.57079	22.5807	2.08635	2.74571	3.61346	4614	368	66606	306	61992	4552	306	61686
CETIRIZINE	Withdrawal_event	ANTIHISTAMINES FOR SYSTEMIC USE	94	41.0311	0.879589	1.18612	1.46285	27.2729	2.61419	3.44665	4.54419	26.8839	2.64215	3.49651	4.62715	4706	199	22824	105	18118	4612	105	18013
ZIPRASIDONE	Withdrawal_event	ANTIPSYCHOTICS	18	7.67133	0.435771	1.17888	1.76821	7.59509	1.49207	2.36995	3.76434	7.53234	1.49461	2.38969	3.82084	1267	1047	172923	1029	171656	1249	1029	170627
VENLAFAXINE	Withdrawal_event	ANTIDEPRESSANTS	838	387.647	1.01185	1.11121	1.20721	327.949	2.36682	2.55528	2.75874	317.462	2.43647	2.63969	2.85986	16278	3312	139077	2474	122799	15440	2474	120325
PROCHLORPERAZINE	Withdrawal_event	ANTIPSYCHOTICS	6	2.5672	-0.292472	1.08352	2.01159	2.55876	1.05703	2.34488	5.20183	2.53787	1.05365	2.36419	5.30478	424	1047	172923	1041	172499	418	1041	171458
PAROXETINE	Withdrawal_event	ANTIDEPRESSANTS	489	232.95	0.937456	1.0682	1.19319	213.578	2.08461	2.28956	2.51466	207.43	2.13674	2.35742	2.60089	9782	3312	139077	2823	129295	9293	2823	126472
CANNABIDIOL	Withdrawal_event	ANTIEPILEPTICS	9	4.08896	-0.0433072	1.04976	1.83976	4.05027	1.15472	2.22208	4.27604	4.01993	1.15313	2.23884	4.34679	665	523	85057	514	84392	656	514	83878
RUXOLITINIB	Withdrawal_event	PROTEIN KINASE INHIBITORS	18	8.44466	0.305316	1.04843	1.63775	5.71447	1.66773	3.1499	5.94932	5.69866	1.66944	3.15864	5.97625	4447	38	20011	20	15564	4429	20	15544
ENTACAPONE	Withdrawal_event	DOPAMINERGIC AGENTS	7	3.12646	-0.211906	1.04833	1.92219	3.07062	1.08051	2.27967	4.80965	3.04126	1.07728	2.30168	4.9177	414	220	29132	213	28718	407	213	28505
BUPRENORPHINE	Withdrawal_event	OPIOIDS	759	367.396	0.941267	1.04575	1.14654	320.723	2.1896	2.36653	2.55775	305.47	2.2856	2.4847	2.70114	9536	3450	89547	2691	80011	8777	2691	77320
LEVOCETIRIZINE	Withdrawal_event	ANTIHISTAMINES FOR SYSTEMIC USE	34	16.409	0.502966	1.02881	1.47267	14.8281	1.58998	2.29294	3.30671	14.6758	1.59674	2.31673	3.36138	1882	199	22824	165	20942	1848	165	20777
FINGOLIMOD	Withdrawal_event	IMMUNOSUPPRESSANTS	11	5.26962	0.0185482	0.995086	1.72232	4.90462	1.1927	2.24279	4.21738	4.90224	1.19267	2.24387	4.2216	12579	88	210063	77	197484	12568	77	197407
KETAMINE	Withdrawal_event	ANESTHETICS, GENERAL	40	19.9237	0.505772	0.987681	1.39982	15.7166	1.73765	2.54508	3.72772	15.5834	1.7451	2.56683	3.7755	2882	115	16635	75	13753	2842	75	13678
DROSPIRENONE, ETHINYLESTRADIOL	Withdrawal_event	HORMONAL CONTRACEPTIVES FOR SYSTEMIC USE	22	10.9082	0.314104	0.979859	1.51945	9.79908	1.41492	2.24511	3.5624	9.78034	1.4156	2.24941	3.57434	6389	120	70285	98	63896	6367	98	63798
HYDROMORPHONE	Withdrawal_event	OPIOIDS	77	38.874	0.636557	0.976953	1.28099	38.4395	1.61207	2.00315	2.48911	36.9123	1.64926	2.08603	2.63846	1009	3450	89547	3373	88538	932	3373	85165
ACEPROMETAZINE MALEATE, DIPOTASSIUM CLORAZEPATE, ACEPROMAZINE MALEATE	Withdrawal_event	ANXIOLYTICS	11	5.4389	-0.0231706	0.953367	1.6806	5.41971	1.14319	2.02963	3.60343	5.24031	1.13756	2.09911	3.87344	174	1582	50611	1571	50437	163	1571	48866
LISINOPRIL	Withdrawal_event	ACE INHIBITORS, PLAIN	5	2.37809	-0.593144	0.934321	1.92907	1.79108	0.913772	2.79161	8.52849	1.78955	0.91353	2.79399	8.5453	3770	13	20609	8	16839	3765	8	16831
PHENELZINE	Withdrawal_event	ANTIDEPRESSANTS	10	5.07241	-0.116127	0.914015	1.67059	5.06485	1.07708	1.97439	3.61926	4.94465	1.07086	2.02239	3.81941	213	3312	139077	3302	138864	203	3302	135562
PROPRANOLOL	Withdrawal_event	BETA BLOCKING AGENTS	16	8.35951	0.104239	0.897167	1.5174	7.01883	1.27767	2.27958	4.06716	7.00565	1.27799	2.28387	4.08145	4790	56	32088	40	27298	4774	40	27258
FLUNITRAZEPAM	Withdrawal_event	HYPNOTICS AND SEDATIVES	25	13.2218	0.273057	0.894033	1.40382	12.995	1.30206	1.92382	2.84247	12.7108	1.30762	1.96683	2.95836	562	700	29754	675	29192	537	675	28517
CLOPIDOGREL	Withdrawal_event	ANTITHROMBOTIC AGENTS	13	6.77139	0.00303337	0.892657	1.57055	5.53919	1.21591	2.34691	4.52993	5.53698	1.21594	2.34785	4.53344	18692	41	113178	28	94486	18679	28	94458
PIZOTIFEN	Withdrawal_event	ANTIMIGRAINE PREPARATIONS	6	3.03308	-0.496475	0.879514	1.80759	2.82364	0.908159	2.12492	4.9719	2.79356	0.903296	2.1478	5.10689	301	46	4565	40	4264	295	40	4224
PRIMIDONE	Withdrawal_event	ANTIEPILEPTICS	7	3.6647	-0.411556	0.84868	1.72254	3.64116	0.915914	1.92246	4.03517	3.62051	0.913109	1.93343	4.09386	596	523	85057	516	84461	589	516	83945
AMITRIPTYLINE, CHLORDIAZEPOXIDE	Withdrawal_event	PSYCHOLEPTICS AND PSYCHOANALEPTICS IN COMBINATION	6	3.16484	-0.549298	0.826691	1.75477	2.46575	0.946616	2.43333	6.25503	2.20588	0.91763	2.72	8.06251	36	16	182	10	146	30	10	136
MEMANTINE	Withdrawal_event	ANTI-DEMENTIA DRUGS	16	9.05658	-0.00502882	0.787899	1.40813	7.35442	1.188	2.17556	3.98408	7.32652	1.1884	2.18385	4.01311	2286	46	11611	30	9325	2270	30	9295
DOSULEPIN	Withdrawal_event	ANTIDEPRESSANTS	12	6.76322	-0.146944	0.783247	1.48445	6.7525	1.02046	1.77712	3.09482	6.6247	1.01504	1.8114	3.23255	284	3312	139077	3300	138793	272	3300	135493
TIANEPTINE	Withdrawal_event	ANTIDEPRESSANTS	34	20.1468	0.214837	0.74068	1.18454	20.062	1.21713	1.69475	2.35979	19.7234	1.22105	1.72384	2.43366	846	3312	139077	3278	138231	812	3278	134953
SUFENTANIL	Withdrawal_event	ANESTHETICS, GENERAL	42	25.3989	0.245086	0.714574	1.1176	20.693	1.39105	2.02967	2.96148	20.5723	1.39425	2.04158	2.98946	3674	115	16635	73	12961	3632	73	12888
AZATHIOPRINE	Withdrawal_event	IMMUNOSUPPRESSANTS	8	4.78451	-0.482584	0.685694	1.51428	4.59963	0.841084	1.73927	3.59662	4.59826	0.840923	1.73979	3.59945	11421	88	210063	80	198642	11413	80	198562
NALOXONE, OXYCODONE	Withdrawal_event	OPIOIDS	125	78.2103	0.408948	0.673063	0.914751	77.125	1.36318	1.62075	1.92697	75.2343	1.38189	1.66148	1.99763	2030	3450	89547	3325	87517	1905	3325	84192
GABAPENTIN	Withdrawal_event	OTHER ANALGESICS AND ANTIPYRETICS	131	83.7233	0.385029	0.642772	0.879114	80.7276	1.35757	1.62274	1.93971	80.2206	1.36229	1.633	1.9575	8086	1405	135695	1274	127609	7955	1274	126335
NORDAZEPAM	Withdrawal_event	ANXIOLYTICS	24	15.2227	0.00501957	0.639937	1.15909	15.1374	1.07009	1.58548	2.3491	14.8531	1.0687	1.61583	2.44306	487	1582	50611	1558	50124	463	1558	48566
AMANTADINE	Withdrawal_event	DOPAMINERGIC AGENTS	10	6.25292	-0.393336	0.636806	1.39338	6.1433	0.866422	1.62779	3.05821	6.11447	0.86394	1.63546	3.09598	828	220	29132	210	28304	818	210	28094
CHLORDIAZEPOXIDE	Withdrawal_event	ANXIOLYTICS	10	6.37664	-0.419528	0.610614	1.36719	6.36197	0.857167	1.57184	2.88238	6.24487	0.846433	1.60132	3.02943	204	1582	50611	1572	50407	194	1572	48835
MONTELUKAST	Withdrawal_event	OTHER SYSTEMIC DRUGS FOR OBSTRUCTIVE AIRWAY DISEASES	8	5.06832	-0.558058	0.61022	1.4388	3.19499	0.819617	2.50392	7.64945	3.19185	0.819479	2.50638	7.66579	4896	13	12558	5	7662	4888	5	7657
LYSERGIDE	Withdrawal_event	NO ATC CODE	20	13.3811	-0.138863	0.562506	1.12526	10.9624	1.05641	1.82442	3.15077	10.5354	1.05653	1.89836	3.41094	243	50	908	30	665	223	30	635
CHLORPROMAZINE	Withdrawal_event	ANTIPSYCHOTICS	12	7.99828	-0.373506	0.556685	1.25789	7.96748	0.854752	1.50612	2.65388	7.94301	0.852961	1.51076	2.67586	1321	1047	172923	1035	171602	1309	1035	170567
CHLORPROTHIXENE	Withdrawal_event	ANTIPSYCHOTICS	9	6.00628	-0.546972	0.546095	1.33609	5.98901	0.782021	1.50275	2.88773	5.97072	0.779753	1.50736	2.9139	992	1047	172923	1038	171931	983	1038	170893
OMEPRAZOLE	Withdrawal_event	DRUGS FOR PEPTIC ULCER AND GASTRO-OESOPHAGEAL REFLUX DISEASE (GORD)	25	16.998	-0.0776697	0.543306	1.0531	11.5577	1.16857	2.16305	4.00386	11.5458	1.16884	2.16528	4.0112	13065	42	32282	17	19217	13040	17	19200
PRAMIPEXOLE	Withdrawal_event	DOPAMINERGIC AGENTS	57	39.8435	0.112205	0.511227	0.861193	36.0491	1.17122	1.58118	2.13462	35.905	1.17245	1.58752	2.14955	5276	220	29132	163	23856	5219	163	23693
ETHINYLESTRADIOL, GESTODENE	Withdrawal_event	HORMONAL CONTRACEPTIVES FOR SYSTEMIC USE	5	3.48125	-1.06126	0.466208	1.46096	3.43588	0.595041	1.45523	3.55891	3.43324	0.594208	1.45635	3.56939	2039	120	70285	115	68246	2034	115	68131
PARACETAMOL, CAFFEINE	Withdrawal_event	OTHER ANALGESICS AND ANTIPYRETICS	10	7.15469	-0.574168	0.455974	1.21255	7.14012	0.755293	1.40054	2.59701	7.11026	0.751633	1.40642	2.63162	691	1405	135695	1395	135004	681	1395	133609
FENTANYL	Withdrawal_event	OPIOIDS	567	415.093	0.328226	0.44945	0.565723	394.316	1.31712	1.43793	1.56983	387.756	1.33323	1.46226	1.60378	10774	3450	89547	2883	78773	10207	2883	75890
DULOXETINE	Withdrawal_event	ANTIDEPRESSANTS	374	274.934	0.293293	0.443257	0.585716	265.966	1.26488	1.40619	1.56329	263.419	1.27275	1.41979	1.58383	11545	3312	139077	2938	127532	11171	2938	124594
CODEINE	Withdrawal_event	COUGH SUPPRESSANTS, EXCL. COMBINATIONS WITH EXPECTORANTS	66	48.4312	0.0733719	0.442599	0.769432	17.5674	1.93639	3.75695	7.28918	17.3197	1.955	3.81069	7.42781	3452	76	5417	10	1965	3386	10	1955
DONEPEZIL	Withdrawal_event	ANTI-DEMENTIA DRUGS	19	13.9454	-0.288506	0.432864	1.00843	11.7464	0.900616	1.61752	2.90509	11.7221	0.900071	1.62087	2.9189	3520	46	11611	27	8091	3501	27	8064
ELETRIPTAN	Withdrawal_event	ANTIMIGRAINE PREPARATIONS	8	5.90493	-0.759998	0.40828	1.23686	5.59638	0.670224	1.4295	3.04892	5.5732	0.666361	1.43544	3.09215	586	46	4565	38	3979	578	38	3941
ZOLPIDEM	Withdrawal_event	HYPNOTICS AND SEDATIVES	226	170.542	0.210867	0.405162	0.587042	152.678	1.26616	1.48024	1.7305	151.101	1.27366	1.49569	1.75643	7249	700	29754	474	22505	7023	474	22031
CYAMEMAZINE	Withdrawal_event	ANTIPSYCHOTICS	31	23.3894	-0.153702	0.398983	0.861818	23.2155	0.935424	1.33532	1.90616	23.1684	0.934649	1.33803	1.9155	3863	1047	172923	1016	169060	3832	1016	168044
TEMAZEPAM	Withdrawal_event	HYPNOTICS AND SEDATIVES	24	18.2093	-0.245892	0.389025	0.908175	18.0547	0.890334	1.3293	1.98468	17.9127	0.886055	1.33983	2.02601	774	700	29754	676	28980	750	676	28304
BACLOFEN	Withdrawal_event	MUSCLE RELAXANTS, CENTRALLY ACTING AGENTS	273	210.052	0.201091	0.377364	0.543358	52.5455	3.34425	5.1955	8.07153	50.0088	3.4906	5.45904	8.53753	4619	294	6465	21	1846	4346	21	1825
ZUCLOPENTHIXOL	Withdrawal_event	ANTIPSYCHOTICS	17	13.0055	-0.393053	0.373804	0.977966	12.9553	0.814105	1.31221	2.11506	12.9307	0.812562	1.3147	2.12713	2148	1047	172923	1030	170775	2131	1030	169745
LEVOMEPROMAZINE	Withdrawal_event	ANTIPSYCHOTICS	15	11.4979	-0.452238	0.369485	1.0072	11.459	0.787854	1.30901	2.17491	11.4375	0.786162	1.31147	2.18779	1899	1047	172923	1032	171024	1884	1032	169992
ESTRADIOL, NORETHISTERONE	Withdrawal_event	PROGESTOGENS AND ESTROGENS IN COMBINATION	67	51.9139	-0.00136642	0.364939	0.689481	30.2108	1.36578	2.21775	3.60118	29.576	1.38001	2.26535	3.71868	1781	88	3019	21	1238	1714	21	1217
OXYCODONE	Withdrawal_event	OPIOIDS	344	268.15	0.202244	0.358778	0.507151	261.757	1.17889	1.31419	1.46503	258.544	1.18699	1.33053	1.49144	6960	3450	89547	3106	82587	6616	3106	79481
CICLOSPORIN	Withdrawal_event	IMMUNOSUPPRESSANTS	7	5.37351	-0.907568	0.352667	1.22653	5.26774	0.614082	1.32884	2.87556	5.26702	0.613911	1.32902	2.87713	12827	88	210063	81	197236	12820	81	197155
CAFFEINE	Withdrawal_event	PSYCHOSTIMULANTS, AGENTS USED FOR ADHD AND NOOTROPICS	7	5.40741	-0.915871	0.344365	1.21822	5.35379	0.615593	1.30749	2.77703	5.34145	0.612513	1.3105	2.8039	720	166	22103	159	21383	713	159	21224
ANASTROZOLE	Withdrawal_event	HORMONE ANTAGONISTS AND RELATED AGENTS	9	7.05688	-0.762929	0.330137	1.12013	5.33056	0.601544	1.68838	4.73884	5.32517	0.600989	1.69009	4.75283	3631	15	7718	6	4087	3622	6	4081
OXAZEPAM	Withdrawal_event	ANXIOLYTICS	256	203.709	0.146711	0.328915	0.500158	195.98	1.14559	1.30626	1.48946	194.119	1.15062	1.31878	1.51151	6517	1582	50611	1326	44094	6261	1326	42768
OLANZAPINE	Withdrawal_event	ANTIPSYCHOTICS	135	107.471	0.0739067	0.327646	0.560617	104.322	1.08082	1.29407	1.54939	104.141	1.08125	1.29632	1.55417	17750	1047	172923	912	155173	17615	912	154261
PRAZEPAM	Withdrawal_event	ANXIOLYTICS	55	43.7612	-0.0802125	0.326444	0.682269	43.4415	0.972599	1.26607	1.64809	43.0714	0.970515	1.27695	1.68014	1400	1582	50611	1527	49211	1345	1527	47684
FLUPIRTINE	Withdrawal_event	OTHER ANALGESICS AND ANTIPYRETICS	12	9.49471	-0.6075	0.322691	1.02389	9.47767	0.719979	1.26613	2.22659	9.45133	0.716612	1.26966	2.24954	917	1405	135695	1393	134778	905	1393	133385
PIPAMPERONE	Withdrawal_event	ANTIPSYCHOTICS	12	9.51196	-0.609988	0.320203	1.02141	9.48915	0.717392	1.2646	2.22921	9.47389	0.715426	1.26664	2.24254	1571	1047	172923	1035	171352	1559	1035	170317
METOPROLOL	Withdrawal_event	BETA BLOCKING AGENTS	21	16.8342	-0.372176	0.310715	0.861509	15.0437	0.813093	1.39594	2.39657	15.0344	0.81274	1.3968	2.40058	9646	56	32088	35	22442	9625	35	22407
NITROUS OXIDE	Withdrawal_event	ANESTHETICS, GENERAL	6	4.7908	-1.07904	0.296953	1.22503	4.73824	0.558635	1.26629	2.87039	4.72955	0.555719	1.26862	2.89606	693	115	16635	109	15942	687	109	15833
IBUPROFEN	Withdrawal_event	ANTIINFLAMMATORY AND ANTIRHEUMATIC PRODUCTS, NON-STEROIDS	37	30.3016	-0.218593	0.283886	0.710982	25.86	0.912719	1.43078	2.24289	25.8496	0.912619	1.43135	2.24494	27832	76	69806	39	41974	27795	39	41935
CLOMETHIAZOLE	Withdrawal_event	HYPNOTICS AND SEDATIVES	9	7.45782	-0.837512	0.255554	1.04555	7.44121	0.632553	1.20948	2.3126	7.40374	0.623853	1.2156	2.36864	317	700	29754	691	29437	308	691	28746
CYPROTERONE, ETHINYLESTRADIOL	Withdrawal_event	ANTIANDROGENS	10	8.30145	-0.775566	0.254576	1.01115	6.19645	0.552386	1.61383	4.71489	6.1882	0.551575	1.61598	4.73442	2864	15	5175	5	2311	2854	5	2306
COVID-19 VACCINE ASTRAZENECA (CHADOX1 NCOV-19)	Withdrawal_event	VIRAL VACCINES	6	4.95369	-1.12278	0.253206	1.18128	4.60922	0.500246	1.30174	3.38738	4.6092	0.50024	1.30174	3.38745	341380	20	1378285	14	1036905	341374	14	1036891
PARACETAMOL, CAFFEINE, CODEINE	Withdrawal_event	OPIOIDS	28	23.8484	-0.356811	0.227137	0.711699	23.8195	0.817331	1.17551	1.69065	23.6522	0.80908	1.18382	1.73214	619	3450	89547	3422	88928	591	3422	85506
PROTHIPENDYL	Withdrawal_event	ANTIPSYCHOTICS	5	4.28069	-1.32525	0.202214	1.19696	4.27773	0.486997	1.16884	2.80535	4.27334	0.484469	1.17005	2.82579	707	1047	172923	1042	172216	702	1042	171174
ZOPICLONE	Withdrawal_event	HYPNOTICS AND SEDATIVES	185	162.025	-0.0247127	0.190755	0.39106	155.106	1.01048	1.19273	1.40786	154.417	1.01055	1.19805	1.42035	6887	700	29754	515	22867	6702	515	22352
BROMAZEPAM	Withdrawal_event	ANXIOLYTICS	194	170.075	-0.0208728	0.189365	0.385141	167.193	1.00114	1.16034	1.34485	166.343	1.00087	1.16626	1.35899	5441	1582	50611	1388	45170	5247	1388	43782
MODAFINIL	Withdrawal_event	PSYCHOSTIMULANTS, AGENTS USED FOR ADHD AND NOOTROPICS	6	5.21214	-1.18958	0.186408	1.11449	5.1866	0.51385	1.15683	2.60435	5.18048	0.510848	1.15819	2.62586	694	166	22103	160	21409	688	160	21249
DRONABINOL	Withdrawal_event	ANTIEMETICS AND ANTINAUSEANTS	7	6.11184	-1.0784	0.181839	1.0557	5.77018	0.497792	1.21313	2.95644	5.7548	0.492781	1.21638	3.00249	467	22	1681	15	1214	460	15	1199
ALPRAZOLAM	Withdrawal_event	ANXIOLYTICS	321	284.667	0.0108197	0.173012	0.326461	276.694	1.02851	1.16012	1.30858	275.306	1.02929	1.16597	1.32081	9107	1582	50611	1261	41504	8786	1261	40243
PERAMPANEL	Withdrawal_event	ANTIEPILEPTICS	10	8.90349	-0.871021	0.159121	0.915692	8.8845	0.603283	1.12556	2.09997	8.87761	0.601143	1.12643	2.11072	1448	523	85057	513	83609	1438	513	83096
TROPATEPINE	Withdrawal_event	ANTICHOLINERGIC AGENTS	6	5.33185	-1.2195	0.156486	1.08456	4.70334	0.390736	1.27569	4.16491	4.69631	0.388503	1.2776	4.2014	872	11	1799	5	927	866	5	922
DESVENLAFAXINE	Withdrawal_event	ANTIDEPRESSANTS	7	6.33456	-1.12619	0.134042	1.0079	6.33329	0.531703	1.10527	2.29757	6.31703	0.522635	1.10812	2.34948	266	3312	139077	3305	138811	259	3305	135506
CHLORAZEPATE	Withdrawal_event	ANXIOLYTICS	42	38.5099	-0.345865	0.123623	0.526645	38.4228	0.808763	1.0931	1.4774	38.3077	0.802635	1.09639	1.49765	1232	1582	50611	1540	49379	1190	1540	47839
NITRAZEPAM	Withdrawal_event	HYPNOTICS AND SEDATIVES	15	13.8334	-0.708839	0.112884	0.750603	13.8099	0.655503	1.08618	1.79981	13.7813	0.648253	1.08843	1.8275	588	700	29754	685	29166	573	685	28481
MELPERONE	Withdrawal_event	ANTIPSYCHOTICS	5	4.73479	-1.45617	0.0713001	1.06605	4.73358	0.439967	1.05628	2.53594	4.73196	0.437645	1.05664	2.55115	782	1047	172923	1042	172141	777	1042	171099
FLUVOXAMINE	Withdrawal_event	ANTIDEPRESSANTS	24	22.8854	-0.567743	0.067174	0.586324	22.8776	0.705678	1.04906	1.55953	22.8503	0.699387	1.05032	1.57733	961	3312	139077	3288	138116	937	3288	134828
DIENOGEST, ETHINYLESTRADIOL	Withdrawal_event	HORMONAL CONTRACEPTIVES FOR SYSTEMIC USE	6	5.71616	-1.31157	0.0644171	0.992495	5.70196	0.463358	1.05227	2.38967	5.70145	0.462719	1.05236	2.39339	3348	120	70285	114	66937	3342	114	66823
TILIDINE	Withdrawal_event	OPIOIDS	9	8.59158	-1.02967	0.0633969	0.853393	8.59056	0.55196	1.04766	1.98854	8.57415	0.538313	1.04967	2.04676	223	3450	89547	3441	89324	214	3441	85883
NILOTINIB	Withdrawal_event	PROTEIN KINASE INHIBITORS	9	8.7333	-1.05198	0.0410817	0.831078	8.65371	0.492679	1.04002	2.19541	8.65306	0.492002	1.04009	2.19877	4599	38	20011	29	15412	4590	29	15383
FLURAZEPAM	Withdrawal_event	HYPNOTICS AND SEDATIVES	14	13.6452	-0.818005	0.0357379	0.692582	13.6382	0.608637	1.02653	1.73135	13.6295	0.601206	1.02719	1.75499	580	700	29754	686	29174	566	686	28488
MIDAZOLAM	Withdrawal_event	HYPNOTICS AND SEDATIVES	90	88.4822	-0.289202	0.0244007	0.306882	88.2626	0.819415	1.01968	1.2689	88.2209	0.815431	1.02017	1.27631	3761	700	29754	610	25993	3671	610	25383
METHYLPHENIDATE	Withdrawal_event	PSYCHOSTIMULANTS, AGENTS USED FOR ADHD AND NOOTROPICS	91	90.0484	-0.296708	0.0150824	0.296092	88.9202	0.754726	1.02339	1.38769	88.9047	0.753124	1.02357	1.39113	11990	166	22103	75	10113	11899	75	10038
TRANYLCYPROMINE	Withdrawal_event	ANTIDEPRESSANTS	12	11.8833	-0.916654	0.0135371	0.714739	11.8828	0.576862	1.00986	1.76787	11.88	0.569094	1.0101	1.79286	499	3312	139077	3300	138578	487	3300	135278
GALANTAMINE	Withdrawal_event	ANTI-DEMENTIA DRUGS	5	4.96012	-1.51697	0.0104979	1.00525	4.9553	0.399477	1.00902	2.54863	4.95513	0.398011	1.00906	2.5582	1252	46	11611	41	10359	1247	41	10318
CLONIDINE	Withdrawal_event	ANTIADRENERGIC AGENTS, CENTRALLY ACTING	31	30.946	-0.550208	0.00247616	0.465311	30.848	0.55971	1.00493	1.80429	30.8447	0.552769	1.00503	1.82734	1468	48	2277	17	809	1437	17	792
ETHANOL	Withdrawal_event	ANTISEPTICS AND DISINFECTANTS	191	191	-0.211939	0	0.197252	NA	NA	NA	NA	NA	NA	NA	NA	6066	191	6066	0	0	5875	0	0
COCAINE	Withdrawal_event	ANESTHETICS, LOCAL	157	157	-0.234594	0	0.216731	NA	NA	NA	NA	NA	NA	NA	NA	4156	157	4156	0	0	3999	0	0
Not available	Withdrawal_event	NOT AVAILABLE	84	84	-0.32517	0	0.291833	NA	NA	NA	NA	NA	NA	NA	NA	18216	84	18216	0	0	18132	0	0
ESTRADIOL	Withdrawal_event	ESTROGENS	79	79	-0.335833	0	0.300393	NA	NA	NA	NA	NA	NA	NA	NA	9613	79	9613	0	0	9534	0	0
PREDNISONE	Withdrawal_event	CORTICOSTEROIDS FOR SYSTEMIC USE, PLAIN	26	26	-0.607887	0	0.500934	NA	NA	NA	NA	NA	NA	NA	NA	16105	26	16105	0	0	16079	0	0
FINASTERIDE	Withdrawal_event	DRUGS USED IN BENIGN PROSTATIC HYPERTROPHY	25	25	-0.620976	0	0.50979	NA	NA	NA	NA	NA	NA	NA	NA	3005	25	3005	0	0	2980	0	0
NALOXONE	Withdrawal_event	ALL OTHER THERAPEUTIC PRODUCTS	24	24	-0.634917	0	0.51915	NA	NA	NA	NA	NA	NA	NA	NA	187	24	187	0	0	163	0	0
NALOXEGOL	Withdrawal_event	DRUGS FOR CONSTIPATION	22	22	-0.665755	0	0.53959	NA	NA	NA	NA	NA	NA	NA	NA	211	22	211	0	0	189	0	0
ISOTRETINOIN	Withdrawal_event	ANTI-ACNE PREPARATIONS FOR TOPICAL USE	19	19	-0.72137	0	0.575562	NA	NA	NA	NA	NA	NA	NA	NA	9661	19	9661	0	0	9642	0	0
LACTOSE	Withdrawal_event	PHARMACEUTICAL EXCIPIENT	16	16	-0.792928	0	0.620233	NA	NA	NA	NA	NA	NA	NA	NA	8599	16	8599	0	0	8583	0	0
LOPERAMIDE	Withdrawal_event	ANTIPROPULSIVES	13	13	-0.889624	0	0.677889	NA	NA	NA	NA	NA	NA	NA	NA	2179	13	2179	0	0	2166	0	0
DENOSUMAB	Withdrawal_event	DRUGS AFFECTING BONE STRUCTURE AND MINERALIZATION	12	12	-0.930191	0	0.701202	NA	NA	NA	NA	NA	NA	NA	NA	18906	12	18906	0	0	18894	0	0
SIMVASTATIN	Withdrawal_event	LIPID MODIFYING AGENTS, PLAIN	12	12	-0.930191	0	0.701202	NA	NA	NA	NA	NA	NA	NA	NA	15804	12	15804	0	0	15792	0	0
AMLODIPINE	Withdrawal_event	SELECTIVE CALCIUM CHANNEL BLOCKERS WITH MAINLY VASCULAR EFFECTS	10	10	-1.03014	0	0.756571	NA	NA	NA	NA	NA	NA	NA	NA	15902	10	15902	0	0	15892	0	0
LEVOTHYROXINE	Withdrawal_event	THYROID PREPARATIONS	10	10	-1.03014	0	0.756571	NA	NA	NA	NA	NA	NA	NA	NA	61394	10	61394	0	0	61384	0	0
SODIUM OXYBATE	Withdrawal_event	OTHER NERVOUS SYSTEM DRUGS	8	8	-1.16828	0	0.828584	NA	NA	NA	NA	NA	NA	NA	NA	707	8	707	0	0	699	0	0
METOCLOPRAMIDE	Withdrawal_event	PROPULSIVES	8	8	-1.16828	0	0.828584	NA	NA	NA	NA	NA	NA	NA	NA	4781	8	4781	0	0	4773	0	0
CANDESARTAN	Withdrawal_event	ANGIOTENSIN II RECEPTOR BLOCKERS (ARBS), PLAIN	7	7	-1.26024	0	0.87386	NA	NA	NA	NA	NA	NA	NA	NA	8559	7	8559	0	0	8552	0	0
HYDROXYCHLOROQUINE	Withdrawal_event	ANTIMALARIALS	7	7	-1.26024	0	0.87386	NA	NA	NA	NA	NA	NA	NA	NA	6022	7	6022	0	0	6015	0	0
BETAMETHASONE, CALCIPOTRIOL	Withdrawal_event	ANTIPSORIATICS FOR TOPICAL USE	7	7	-1.26024	0	0.87386	NA	NA	NA	NA	NA	NA	NA	NA	877	7	877	0	0	870	0	0
METFORMIN	Withdrawal_event	BLOOD GLUCOSE LOWERING DRUGS, EXCL. INSULINS	7	7	-1.26024	0	0.87386	NA	NA	NA	NA	NA	NA	NA	NA	21283	7	21283	0	0	21276	0	0
XYLOMETAZOLINE	Withdrawal_event	DECONGESTANTS AND OTHER NASAL PREPARATIONS FOR TOPICAL USE	7	7	-1.26024	0	0.87386	NA	NA	NA	NA	NA	NA	NA	NA	2246	7	2246	0	0	2239	0	0
CIPROFLOXACIN	Withdrawal_event	QUINOLONE ANTIBACTERIALS	7	7	-1.26024	0	0.87386	NA	NA	NA	NA	NA	NA	NA	NA	21749	7	21749	0	0	21742	0	0
TESTOSTERONE	Withdrawal_event	ANDROGENS	6	6	-1.37599	0	0.928078	NA	NA	NA	NA	NA	NA	NA	NA	3229	6	3229	0	0	3223	0	0
SIBUTRAMINE	Withdrawal_event	ANTIOBESITY PREPARATIONS, EXCL. DIET PRODUCTS	6	6	-1.37599	0	0.928078	NA	NA	NA	NA	NA	NA	NA	NA	771	6	771	0	0	765	0	0
TRIMETHOPRIM	Withdrawal_event	SULFONAMIDES AND TRIMETHOPRIM	6	6	-1.37599	0	0.928078	NA	NA	NA	NA	NA	NA	NA	NA	2809	6	2809	0	0	2803	0	0
FUSIDIC ACID	Withdrawal_event	ANTIBIOTICS FOR TOPICAL USE	5	5	-1.52747	0	0.994748	NA	NA	NA	NA	NA	NA	NA	NA	1687	5	1687	0	0	1682	0	0
ASCORBIC ACID	Withdrawal_event	ANTIINFECTIVES AND ANTISEPTICS, EXCL. COMBINATIONS WITH CORTICOSTEROIDS	5	5	-1.52747	0	0.994748	NA	NA	NA	NA	NA	NA	NA	NA	1279	5	1279	0	0	1274	0	0
AMOXICILLIN, CLAVULANIC ACID	Withdrawal_event	BETA-LACTAM ANTIBACTERIALS, PENICILLINS	5	5	-1.52747	0	0.994748	NA	NA	NA	NA	NA	NA	NA	NA	41405	5	41405	0	0	41400	0	0
RITONAVIR	Withdrawal_event	DIRECT ACTING ANTIVIRALS	5	5	-1.52747	0	0.994748	NA	NA	NA	NA	NA	NA	NA	NA	7389	5	7389	0	0	7384	0	0
INSULIN HUMAN	Withdrawal_event	INSULINS AND ANALOGUES	5	5	-1.52747	0	0.994748	NA	NA	NA	NA	NA	NA	NA	NA	6944	5	6944	0	0	6939	0	0
CLARITHROMYCIN	Withdrawal_event	MACROLIDES, LINCOSAMIDES AND STREPTOGRAMINS	5	5	-1.52747	0	0.994748	NA	NA	NA	NA	NA	NA	NA	NA	12225	5	12225	0	0	12220	0	0
GUANFACINE	Withdrawal_event	ANTIADRENERGIC AGENTS, CENTRALLY ACTING	17	17.054	-0.771303	-0.00444641	0.599716	17.0838	0.554233	0.995096	1.78664	17.0856	0.547244	0.99499	1.80907	809	48	2277	31	1468	792	31	1437
IMIPRAMINE	Withdrawal_event	ANTIDEPRESSANTS	6	6.02498	-1.38152	-0.00553353	0.922544	6.02502	0.451362	0.995847	2.19715	6.02563	0.442723	0.995746	2.23957	253	3312	139077	3306	138824	247	3306	135518
REMIFENTANIL	Withdrawal_event	ANESTHETICS, GENERAL	9	9.30508	-1.13867	-0.0456018	0.744394	9.33194	0.489474	0.96443	1.90026	9.33426	0.487117	0.96419	1.9085	1346	115	16635	106	15289	1337	106	15183
TRIAMCINOLONE	Withdrawal_event	CORTICOSTEROIDS, PLAIN	14	14.6137	-0.913547	-0.0598038	0.597041	14.6391	0.561412	0.956344	1.6291	14.6426	0.559685	0.956112	1.63333	2645	368	66606	354	63961	2631	354	63607
ESTRADIOL, LEVONORGESTREL	Withdrawal_event	PROGESTOGENS AND ESTROGENS IN COMBINATION	10	10.4644	-1.09258	-0.0624365	0.694134	10.5271	0.496385	0.949932	1.81788	10.543	0.486448	0.948498	1.84942	359	88	3019	78	2660	349	78	2582
ZONISAMIDE	Withdrawal_event	ANTIEPILEPTICS	7	7.34784	-1.32564	-0.0654045	0.808456	7.35279	0.452582	0.952019	2.0026	7.35498	0.450468	0.951736	2.0108	1195	523	85057	516	83862	1188	516	83346
ETHINYLESTRADIOL, LEVONORGESTREL	Withdrawal_event	HORMONAL CONTRACEPTIVES FOR SYSTEMIC USE	16	16.8872	-0.868491	-0.0755633	0.54467	17.0326	0.555191	0.939378	1.58942	17.0343	0.554656	0.939279	1.59062	9891	120	70285	104	60394	9875	104	60290
HYOSCINE	Withdrawal_event	ANTIEMETICS AND ANTINAUSEANTS	15	15.8882	-0.902109	-0.0803858	0.557333	18.197	0.338245	0.824312	2.00887	18.2457	0.333057	0.822114	2.0293	1214	22	1681	7	467	1199	7	460
OPIPRAMOL	Withdrawal_event	ANTIDEPRESSANTS	24	25.4573	-0.718277	-0.0833598	0.43579	25.4686	0.633566	0.942336	1.40159	25.5045	0.626931	0.941012	1.41244	1069	3312	139077	3288	138008	1045	3288	134720
TOZINAMERAN	Withdrawal_event	VIRAL VACCINES	14	15.0463	-0.954262	-0.100519	0.556326	18.2244	0.295213	0.768203	1.99902	18.2244	0.295207	0.7682	1.99904	1036905	20	1378285	6	341380	1036891	6	341374
DEXAMFETAMINE	Withdrawal_event	PSYCHOSTIMULANTS, AGENTS USED FOR ADHD AND NOOTROPICS	11	11.8588	-1.08044	-0.103899	0.623335	11.9248	0.501505	0.922446	1.69671	11.9319	0.499059	0.921902	1.70301	1579	166	22103	155	20524	1568	155	20369
TRAMADOL	Withdrawal_event	OPIOIDS	669	721.115	-0.219565	-0.108144	-0.00092141	734.886	0.837964	0.910345	0.988979	737.579	0.832294	0.907022	0.988459	18717	3450	89547	2781	70830	18048	2781	68049
LORAZEPAM	Withdrawal_event	ANXIOLYTICS	268	294.076	-0.311673	-0.133715	0.0337708	300.029	0.784791	0.893246	1.01669	301.085	0.779017	0.890116	1.01706	9408	1582	50611	1314	41203	9140	1314	39889
ESCITALOPRAM	Withdrawal_event	ANTIDEPRESSANTS	285	314.49	-0.314229	-0.141814	0.0207544	317.584	0.795836	0.897402	1.01193	318.386	0.791708	0.895139	1.01208	13206	3312	139077	3027	125871	12921	3027	122844
DOXEPIN	Withdrawal_event	ANTIDEPRESSANTS	23	25.5288	-0.797252	-0.147446	0.381618	25.5484	0.600039	0.900252	1.35067	25.6106	0.593276	0.898065	1.35943	1072	3312	139077	3289	138005	1049	3289	134716
BIPERIDEN	Withdrawal_event	ANTICHOLINERGIC AGENTS	5	5.66815	-1.69287	-0.165406	0.829342	6.37844	0.240101	0.783891	2.55928	6.38799	0.238016	0.782719	2.57398	927	11	1799	6	872	922	6	866
PHENOBARBITAL	Withdrawal_event	ANTIEPILEPTICS	11	12.4452	-1.14732	-0.170784	0.55645	12.4804	0.485827	0.881379	1.59898	12.4896	0.483888	0.880731	1.60303	2024	523	85057	512	83033	2013	512	82521
DIMENHYDRINATE	Withdrawal_event	ANTIHISTAMINES FOR SYSTEMIC USE	7	7.94291	-1.43109	-0.17085	0.70301	7.98211	0.413724	0.876961	1.85887	7.99079	0.410866	0.876008	1.86774	911	199	22824	192	21913	904	192	21721
MORPHINE	Withdrawal_event	OPIOIDS	371	417.905	-0.322123	-0.171538	-0.0285201	424.37	0.786448	0.874237	0.971826	426.543	0.779467	0.869783	0.970564	10847	3450	89547	3079	78700	10476	3079	75621
DEXTROPROPOXYPHENE, PARACETAMOL, CAFFEINE	Withdrawal_event	OPIOIDS	5	5.70203	-1.70078	-0.17331	0.821438	5.7032	0.370167	0.876701	2.07637	5.73138	0.357406	0.87239	2.12941	148	3450	89547	3445	89399	143	3445	85954
ATENOLOL	Withdrawal_event	BETA BLOCKING AGENTS	5	5.73124	-1.70755	-0.180087	0.81466	5.81461	0.343451	0.859903	2.15295	5.81605	0.342878	0.859689	2.15547	3284	56	32088	51	28804	3279	51	28753
LAMOTRIGINE	Withdrawal_event	ANTIEPILEPTICS	69	78.3605	-0.542951	-0.182291	0.137812	80.0102	0.669922	0.86239	1.11016	80.0797	0.668401	0.861641	1.11075	12744	523	85057	454	72313	12675	454	71859
REBOXETINE	Withdrawal_event	ANTIDEPRESSANTS	9	10.4068	-1.29229	-0.199226	0.59077	10.4112	0.452442	0.864452	1.65165	10.4457	0.44485	0.861602	1.66878	437	3312	139077	3303	138640	428	3303	135337
DABIGATRAN	Withdrawal_event	ANTITHROMBOTIC AGENTS	8	9.2728	-1.36959	-0.201309	0.627275	9.6448	0.383182	0.829463	1.79551	9.64542	0.383062	0.829409	1.79585	25597	41	113178	33	87581	25589	33	87548
SERTRALINE	Withdrawal_event	ANTIDEPRESSANTS	328	379.336	-0.369888	-0.209482	-0.0576327	385.976	0.759136	0.849794	0.951279	387.415	0.754492	0.846636	0.950035	15929	3312	139077	2984	123148	15601	2984	120164
WARFARIN	Withdrawal_event	ANTITHROMBOTIC AGENTS	8	9.39126	-1.38697	-0.218691	0.609893	9.80462	0.376936	0.815942	1.76625	9.8053	0.376816	0.815885	1.76656	25924	41	113178	33	87254	25916	33	87221
METHOTREXATE	Withdrawal_event	IMMUNOSUPPRESSANTS	13	15.2316	-1.11033	-0.220704	0.457184	15.6987	0.459624	0.828095	1.49196	15.6999	0.459491	0.828033	1.49217	36359	88	210063	75	173704	36346	75	173629
RISPERIDONE	Withdrawal_event	ANTIPSYCHOTICS	105	123.734	-0.525099	-0.23582	0.0267727	126.245	0.680188	0.831717	1.017	126.377	0.678758	0.830847	1.01702	20436	1047	172923	942	152487	20331	942	151545
NICOTIANA TABACUM	Withdrawal_event	DRUGS USED IN ADDICTIVE DISORDERS	132	158.177	-0.516823	-0.260099	-0.0246139	162.201	0.680471	0.813803	0.97326	163.026	0.674288	0.809688	0.972276	6104	1187	45806	1055	39702	5972	1055	38647
DIAZEPAM	Withdrawal_event	ANXIOLYTICS	255	305.485	-0.442709	-0.260136	-0.0885688	317.566	0.703558	0.802982	0.916457	319.668	0.696361	0.797704	0.913794	9773	1582	50611	1327	40838	9518	1327	39511
FLUTICASONE	Withdrawal_event	CORTICOSTEROIDS, PLAIN	14	16.9176	-1.11824	-0.264496	0.392349	17.0582	0.481705	0.820718	1.39832	17.0754	0.480036	0.819895	1.40037	3062	368	66606	354	63544	3048	354	63190
LITHIUM	Withdrawal_event	ANTIPSYCHOTICS	41	49.5094	-0.744669	-0.269089	0.138415	49.9318	0.601358	0.82112	1.12119	49.9867	0.599747	0.820219	1.12174	8177	1047	172923	1006	164746	8136	1006	163740
CLOMIPRAMINE	Withdrawal_event	ANTIDEPRESSANTS	52	63.3694	-0.701764	-0.282808	0.0823987	63.5912	0.623448	0.817723	1.07254	63.875	0.61732	0.81409	1.07358	2661	3312	139077	3260	136416	2609	3260	133156
METHYLENEDIOXYMETHAMPHETAMINE	Withdrawal_event	NO ATC CODE	30	36.6189	-0.845904	-0.283346	0.186393	54.7325	0.317383	0.54812	0.946603	56.9507	0.293174	0.526772	0.946498	665	50	908	20	243	635	20	223
DROSPIRENONE, ESTRADIOL	Withdrawal_event	PROGESTOGENS AND ESTROGENS IN COMBINATION	5	6.23783	-1.82032	-0.292852	0.701896	6.33226	0.323683	0.789607	1.9262	6.37289	0.314727	0.784574	1.95584	214	88	3019	83	2805	209	83	2722
ETORICOXIB	Withdrawal_event	ANTIINFLAMMATORY AND ANTIRHEUMATIC PRODUCTS, NON-STEROIDS	6	7.47305	-1.67068	-0.294693	0.633385	7.63369	0.341578	0.785989	1.8086	7.63551	0.341242	0.785802	1.80952	6864	76	69806	70	62942	6858	70	62872
PREDNISOLONE	Withdrawal_event	CORTICOSTEROIDS, PLAIN	72	88.7927	-0.653214	-0.300562	0.0132177	94.1331	0.591567	0.764874	0.988955	94.2635	0.590025	0.763816	0.988798	16071	368	66606	296	50535	15999	296	50239
NALOXONE, TILIDINE	Withdrawal_event	OPIOIDS	56	69.8114	-0.718294	-0.315507	0.0373511	70.0966	0.616032	0.798897	1.03605	70.6639	0.606021	0.792484	1.03632	1812	3450	89547	3394	87735	1756	3394	84341
HALOPERIDOL	Withdrawal_event	ANTIPSYCHOTICS	33	41.7836	-0.870301	-0.335937	0.113978	42.1487	0.554021	0.782942	1.10645	42.2049	0.552356	0.781899	1.10683	6901	1047	172923	1014	166022	6868	1014	165008
DESOGESTREL	Withdrawal_event	HORMONAL CONTRACEPTIVES FOR SYSTEMIC USE	8	10.244	-1.50628	-0.337997	0.490587	10.4534	0.37371	0.765298	1.56721	10.4577	0.373192	0.764984	1.5681	6000	120	70285	112	64285	5992	112	64173
CITALOPRAM	Withdrawal_event	ANTIDEPRESSANTS	218	275.958	-0.537371	-0.339429	-0.154357	281.226	0.676594	0.775176	0.888123	282.799	0.671045	0.770866	0.885535	11588	3312	139077	3094	127489	11370	3094	124395
LANSOPRAZOLE	Withdrawal_event	DRUGS FOR PEPTIC ULCER AND GASTRO-OESOPHAGEAL REFLUX DISEASE (GORD)	6	7.72424	-1.71543	-0.339443	0.588634	8.11281	0.31177	0.739571	1.75439	8.1157	0.311373	0.739308	1.75537	5937	42	32282	36	26345	5931	36	26309
FLUPENTIXOL, MELITRACEN	Withdrawal_event	PSYCHOLEPTICS AND PSYCHOANALEPTICS IN COMBINATION	10	12.8352	-1.37499	-0.344846	0.411725	24.3333	0.159871	0.410959	1.05639	27.2	0.124031	0.367647	1.08976	146	16	182	6	36	136	6	30
RIVAROXABAN	Withdrawal_event	ANTITHROMBOTIC AGENTS	12	15.5646	-1.29214	-0.361953	0.339249	17.7458	0.345114	0.676217	1.32498	17.7482	0.344994	0.676126	1.32509	42965	41	113178	29	70213	42953	29	70184
TAPENTADOL	Withdrawal_event	OPIOIDS	87	112.268	-0.68524	-0.366008	-0.0789674	113.118	0.623671	0.769106	0.948455	114.173	0.613905	0.762	0.945821	2914	3450	89547	3363	86633	2827	3363	83270
ABIRATERONE	Withdrawal_event	HORMONE ANTAGONISTS AND RELATED AGENTS	6	7.94312	-1.75333	-0.377337	0.550741	10.1303	0.211022	0.592284	1.66239	10.1405	0.210401	0.591685	1.66393	4087	15	7718	9	3631	4081	9	3622
CLOTIAZEPAM	Withdrawal_event	ANXIOLYTICS	5	6.65796	-1.90758	-0.380117	0.614631	6.66497	0.31507	0.750191	1.78623	6.71875	0.30609	0.744186	1.80931	213	1582	50611	1577	50398	208	1577	48821
RAMIPRIL	Withdrawal_event	ACE INHIBITORS, PLAIN	8	10.6219	-1.55615	-0.38787	0.440714	22.3329	0.117254	0.358216	1.09436	22.3519	0.117023	0.357911	1.09465	16839	13	20609	5	3770	16831	5	3765
CYPROTERONE	Withdrawal_event	ANTIANDROGENS	5	6.69855	-1.91574	-0.388275	0.606473	8.06913	0.212094	0.619645	1.81033	8.07989	0.211219	0.61882	1.81299	2311	15	5175	10	2864	2306	10	2854
ACEPROMETAZINE, MEPROBAMATE	Withdrawal_event	HYPNOTICS AND SEDATIVES	5	6.70498	-1.91703	-0.389563	0.605185	6.72147	0.31106	0.743885	1.77896	6.76305	0.30436	0.739311	1.79584	285	700	29754	695	29469	280	695	28774
ZOLMITRIPTAN	Withdrawal_event	ANTIMIGRAINE PREPARATIONS	7	9.38138	-1.65806	-0.397822	0.476038	9.99147	0.314387	0.700598	1.56125	10.0239	0.311349	0.698329	1.5663	931	46	4565	39	3634	924	39	3595
VALPROIC ACID	Withdrawal_event	ANTIEPILEPTICS	92	121.568	-0.710172	-0.400163	-0.120601	130.523	0.563104	0.704859	0.882298	130.779	0.561369	0.703479	0.881564	19771	523	85057	431	65286	19679	431	64855
MEPROBAMATE	Withdrawal_event	ANXIOLYTICS	8	10.7215	-1.56901	-0.400731	0.427853	10.7401	0.374903	0.744874	1.47995	10.8286	0.365779	0.738781	1.49215	343	1582	50611	1574	50268	335	1574	48694
TRIAZOLAM	Withdrawal_event	HYPNOTICS AND SEDATIVES	10	13.3864	-1.43343	-0.403287	0.353284	13.4525	0.400393	0.743359	1.3801	13.5361	0.393518	0.738767	1.38692	569	700	29754	690	29185	559	690	28495
LOXAPINE	Withdrawal_event	ANTIPSYCHOTICS	12	16.1298	-1.34203	-0.41184	0.289362	16.1944	0.419986	0.740998	1.30737	16.22	0.418242	0.739826	1.30867	2664	1047	172923	1035	170259	2652	1035	169224
LORMETAZEPAM	Withdrawal_event	HYPNOTICS AND SEDATIVES	42	57.1923	-0.910404	-0.440916	-0.037894	58.544	0.526623	0.717409	0.977313	58.9523	0.520073	0.712441	0.975963	2431	700	29754	658	27323	2389	658	26665
TOPIRAMATE	Withdrawal_event	ANTIEPILEPTICS	34	47.2168	-0.993743	-0.4679	-0.0240402	48.5284	0.495287	0.700621	0.99108	48.6208	0.493563	0.699289	0.990766	7679	523	85057	489	77378	7645	489	76889
DOXYLAMINE	Withdrawal_event	ANTIHISTAMINES FOR SYSTEMIC USE	11	15.7114	-1.47192	-0.495379	0.231855	16.1153	0.372335	0.682581	1.25134	16.1615	0.369856	0.680631	1.25254	1802	199	22824	188	21022	1791	188	20834
CARBAMAZEPINE	Withdrawal_event	ANTIEPILEPTICS	50	71.0803	-0.931068	-0.50328	-0.131379	74.396	0.502489	0.672079	0.898907	74.554	0.500761	0.670655	0.898188	11560	523	85057	473	73497	11510	473	73024
PARACETAMOL, ACETYLSALICYLIC ACID, CAFFEINE	Withdrawal_event	OTHER ANALGESICS AND ANTIPYRETICS	8	11.6691	-1.68596	-0.517685	0.3109	11.6998	0.342123	0.683772	1.3666	11.7386	0.339303	0.681511	1.36886	1127	1405	135695	1397	134568	1119	1397	133171
TRIMIPRAMINE	Withdrawal_event	ANTIDEPRESSANTS	16	23.1712	-1.31359	-0.520665	0.0995686	23.2217	0.423326	0.689011	1.12144	23.3983	0.416716	0.683812	1.1221	973	3312	139077	3296	138104	957	3296	134808
ARIPIPRAZOLE	Withdrawal_event	ANTIPSYCHOTICS	67	96.9058	-0.895425	-0.52912	-0.204577	99.956	0.523614	0.670295	0.858065	100.163	0.521972	0.668909	0.857209	16005	1047	172923	980	156918	15938	980	155938
LISDEXAMFETAMINE	Withdrawal_event	PSYCHOSTIMULANTS, AGENTS USED FOR ADHD AND NOOTROPICS	18	26.5264	-1.28995	-0.546842	0.0424807	28.148	0.392573	0.639478	1.04167	28.2295	0.390402	0.637631	1.04142	3532	166	22103	148	18571	3514	148	18423
DIHYDROCODEINE	Withdrawal_event	OPIOIDS	22	32.4399	-1.21567	-0.549913	-0.0103235	32.539	0.447055	0.676111	1.02253	32.9627	0.436423	0.667421	1.02069	842	3450	89547	3428	88705	820	3428	85277
PARACETAMOL, CAFFEINE, OPIUM EXTRACTS	Withdrawal_event	OPIOIDS	25	37.1403	-1.18276	-0.56178	-0.0519898	37.2724	0.454915	0.670738	0.988952	37.766	0.444335	0.661972	0.986206	964	3450	89547	3425	88583	939	3425	85158
DIPHENHYDRAMINE	Withdrawal_event	ANTIHISTAMINES FOR SYSTEMIC USE	11	16.749	-1.56142	-0.584878	0.142356	17.2773	0.347255	0.636672	1.1673	17.3343	0.344869	0.63458	1.16767	1921	199	22824	188	20903	1910	188	20715
PARACETAMOL, CAFFEINE, OPIUM	Withdrawal_event	OPIOIDS	25	38.219	-1.22352	-0.602546	-0.0927557	38.3671	0.441871	0.6516	0.960873	38.9049	0.431392	0.642592	0.957193	992	3450	89547	3425	88555	967	3425	85130
OMALIZUMAB	Withdrawal_event	OTHER SYSTEMIC DRUGS FOR OBSTRUCTIVE AIRWAY DISEASES	5	7.93168	-2.14385	-0.616388	0.37836	12.5196	0.130728	0.399374	1.22008	12.5319	0.13045	0.398981	1.22029	7662	13	12558	8	4896	7657	8	4888
DEXMEDETOMIDINE	Withdrawal_event	HYPNOTICS AND SEDATIVES	7	11.0103	-1.8782	-0.617961	0.255899	11.0744	0.301909	0.63209	1.32337	11.1731	0.295882	0.626504	1.32656	468	700	29754	693	29286	461	693	28593
PANTOPRAZOLE	Withdrawal_event	DRUGS FOR PEPTIC ULCER AND GASTRO-OESOPHAGEAL REFLUX DISEASE (GORD)	11	17.2777	-1.60498	-0.628438	0.0987959	21.6651	0.255303	0.507729	1.00974	21.6825	0.254916	0.507321	1.00965	13280	42	32282	31	19002	13269	31	18971
DIMETHYL FUMARATE	Withdrawal_event	IMMUNOSUPPRESSANTS	5	8.01314	-2.15773	-0.63026	0.364488	8.315	0.24389	0.601323	1.48259	8.31644	0.243788	0.601219	1.4827	19128	88	210063	83	190935	19123	83	190852
MOCLOBEMIDE	Withdrawal_event	ANTIDEPRESSANTS	5	8.23969	-2.19562	-0.668151	0.326596	8.24777	0.253771	0.606224	1.44819	8.32708	0.248162	0.60045	1.45284	346	3312	139077	3307	138731	341	3307	135424
OXCARBAZEPINE	Withdrawal_event	ANTIEPILEPTICS	14	22.5785	-1.52424	-0.670494	-0.0136494	22.9655	0.358838	0.60961	1.03563	23.0219	0.357221	0.608116	1.03523	3672	523	85057	509	81385	3658	509	80876
FLUOXETINE	Withdrawal_event	ANTIDEPRESSANTS	114	182.273	-0.951822	-0.674709	-0.422181	186.25	0.508509	0.612082	0.73675	188.052	0.502195	0.606217	0.731785	7654	3312	139077	3198	131423	7540	3198	128225
MIRTAZAPINE	Withdrawal_event	ANTIDEPRESSANTS	172	277.744	-0.913509	-0.689756	-0.482311	287.424	0.513877	0.598419	0.696871	290.34	0.507515	0.592408	0.691502	11663	3312	139077	3140	127414	11491	3140	124274
KETOPROFEN	Withdrawal_event	ANTIINFLAMMATORY AND ANTIRHEUMATIC PRODUCTS, NON-STEROIDS	8	13.4012	-1.87795	-0.709674	0.11891	14.5575	0.264217	0.549545	1.143	14.5653	0.263939	0.549252	1.14298	12309	76	69806	68	57497	12301	68	57429
ETANERCEPT	Withdrawal_event	IMMUNOSUPPRESSANTS	14	23.5719	-1.58504	-0.731297	-0.0744525	27.0739	0.2921	0.517103	0.915425	27.0802	0.291984	0.516983	0.915362	56268	88	210063	74	153795	56254	74	153721
ATOMOXETINE	Withdrawal_event	PSYCHOSTIMULANTS, AGENTS USED FOR ADHD AND NOOTROPICS	13	22.1103	-1.63364	-0.744021	-0.0661323	23.5102	0.314311	0.552951	0.972781	23.5948	0.31235	0.550969	0.971879	2944	166	22103	153	19159	2931	153	19006
NORTRIPTYLINE	Withdrawal_event	ANTIDEPRESSANTS	15	25.5764	-1.5722	-0.750476	-0.112757	25.6587	0.353286	0.584597	0.967357	25.9196	0.347236	0.578713	0.964499	1074	3312	139077	3297	138003	1059	3297	134706
LEVONORGESTREL	Withdrawal_event	HORMONAL CONTRACEPTIVES FOR SYSTEMIC USE	40	68.0629	-1.24141	-0.759506	-0.347365	104.839	0.261114	0.381538	0.5575	105.01	0.260536	0.380917	0.556919	39865	120	70285	80	30420	39825	80	30340
ALIMEMAZINE	Withdrawal_event	ANTIHISTAMINES FOR SYSTEMIC USE	9	15.6504	-1.85864	-0.765572	0.0244246	16.2181	0.284854	0.554936	1.08109	16.2839	0.282716	0.552693	1.08048	1795	199	22824	190	21029	1786	190	20839
LEVETIRACETAM	Withdrawal_event	ANTIEPILEPTICS	48	83.9191	-1.23677	-0.799584	-0.420598	90.7841	0.39315	0.528727	0.711058	91.0706	0.39147	0.527064	0.709623	13648	523	85057	475	71409	13600	475	70934
BISOPROLOL	Withdrawal_event	BETA BLOCKING AGENTS	14	25.075	-1.67243	-0.818684	-0.161839	34.0551	0.224612	0.411099	0.752417	34.1027	0.224119	0.410524	0.751968	14368	56	32088	42	17720	14354	42	17678
PARACETAMOL, CAFFEINE, OPIUM, PREPARED	Withdrawal_event	OPIOIDS	27	49.546	-1.45939	-0.863825	-0.371287	49.8746	0.372197	0.541358	0.787401	50.7975	0.362491	0.531522	0.779375	1286	3450	89547	3423	88261	1259	3423	84838
IMATINIB	Withdrawal_event	PROTEIN KINASE INHIBITORS	11	20.822	-1.86725	-0.890712	-0.163478	32.7277	0.166819	0.336106	0.677186	32.7928	0.166304	0.33544	0.676591	10965	38	20011	27	9046	10954	27	9019
PARACETAMOL, BELLADONNA DRY EXTRACT, CAFFEINE, OPIUM	Withdrawal_event	OPIOIDS	24	46.9262	-1.58782	-0.952902	-0.433753	47.2423	0.341397	0.508019	0.755962	48.1802	0.332069	0.49813	0.747234	1218	3450	89547	3426	88329	1194	3426	84903
NEFOPAM	Withdrawal_event	OTHER ANALGESICS AND ANTIPYRETICS	14	28.743	-1.86578	-1.01204	-0.355193	29.0509	0.285047	0.481913	0.814742	29.2101	0.282732	0.479287	0.812485	2776	1405	135695	1391	132919	2762	1391	131528
ADALIMUMAB	Withdrawal_event	IMMUNOSUPPRESSANTS	10	20.8208	-2.05202	-1.02187	-0.265304	24.1745	0.214174	0.413658	0.798944	24.1814	0.21408	0.41354	0.798839	49701	88	210063	78	160362	49691	78	160284
AMITRIPTYLINE	Withdrawal_event	ANTIDEPRESSANTS	98	203.635	-1.35124	-1.05133	-0.780001	210.555	0.381148	0.465436	0.568365	213.397	0.375173	0.459239	0.562142	8551	3312	139077	3214	130526	8453	3214	127312
PETHIDINE	Withdrawal_event	OPIOIDS	7	16.952	-2.47866	-1.21843	-0.344569	17.0011	0.19731	0.411737	0.859194	17.4031	0.190467	0.402227	0.849421	440	3450	89547	3443	89107	433	3443	85664
DICLOFENAC	Withdrawal_event	ANTIINFLAMMATORY AND ANTIRHEUMATIC PRODUCTS, NON-STEROIDS	10	24.0893	-2.25778	-1.22764	-0.471069	30.6274	0.167929	0.326505	0.634823	30.656	0.167708	0.3262	0.634474	22126	76	69806	66	47680	22116	66	47614
APOMORPHINE	Withdrawal_event	DOPAMINERGIC AGENTS	9	22.3761	-2.36091	-1.26784	-0.477844	23.8906	0.193537	0.376717	0.733276	24.0116	0.192144	0.374818	0.731162	2963	220	29132	211	26169	2954	211	25958
ROTIGOTINE	Withdrawal_event	DOPAMINERGIC AGENTS	11	27.4509	-2.2578	-1.28126	-0.554028	29.7963	0.201535	0.369174	0.676258	29.9516	0.20009	0.367259	0.674094	3635	220	29132	209	25497	3624	209	25288
PROMETHAZINE	Withdrawal_event	ANTIHISTAMINES FOR SYSTEMIC USE	13	32.5825	-2.18273	-1.29311	-0.61522	36.4165	0.203671	0.356981	0.625693	36.6469	0.201947	0.354736	0.623123	3737	199	22824	186	19087	3724	186	18901
MIANSERIN	Withdrawal_event	ANTIDEPRESSANTS	21	52.2721	-1.97833	-1.29544	-0.744643	52.7735	0.259637	0.397927	0.609874	53.5563	0.254779	0.392111	0.603469	2195	3312	139077	3291	136882	2174	3291	133591
FEXOFENADINE	Withdrawal_event	ANTIHISTAMINES FOR SYSTEMIC USE	5	13.3661	-2.86152	-1.33405	-0.339307	13.9684	0.147549	0.35795	0.868376	14.0509	0.146239	0.355849	0.8659	1533	199	22824	194	21291	1528	194	21097
BENSERAZIDE, LEVODOPA	Withdrawal_event	DOPAMINERGIC AGENTS	10	26.2879	-2.38134	-1.35119	-0.594623	28.4983	0.186253	0.350898	0.661088	28.651	0.184894	0.349028	0.658868	3481	220	29132	210	25651	3471	210	25441
BUPROPION	Withdrawal_event	ANTIDEPRESSANTS	39	102.591	-1.87249	-1.384	-0.967053	104.624	0.272243	0.372763	0.510399	106.258	0.267274	0.367033	0.504027	4308	3312	139077	3273	134769	4269	3273	131496
PARACETAMOL, CODEINE	Withdrawal_event	OPIOIDS	138	363.235	-1.64386	-1.393	-1.16246	389.739	0.299044	0.354083	0.419252	400.595	0.290156	0.344488	0.408993	9428	3450	89547	3312	80119	9290	3312	76807
TETRAZEPAM	Withdrawal_event	MUSCLE RELAXANTS, CENTRALLY ACTING AGENTS	15	40.6097	-2.22894	-1.40721	-0.769493	44.7141	0.200508	0.335465	0.561256	46.2804	0.19185	0.324111	0.547554	893	294	6465	279	5572	878	279	5293
CLOZAPINE	Withdrawal_event	ANTIPSYCHOTICS	117	323.407	-1.7363	-1.46292	-1.21349	415.659	0.232311	0.281481	0.341058	418.002	0.230884	0.279903	0.339331	53414	1047	172923	930	119509	53297	930	118579
LACOSAMIDE	Withdrawal_event	ANTIEPILEPTICS	9	25.9111	-2.56821	-1.47515	-0.68515	26.7926	0.173915	0.335913	0.648811	26.9065	0.172927	0.334492	0.647008	4214	523	85057	514	80843	4205	514	80329
RIVASTIGMINE	Withdrawal_event	ANTI-DEMENTIA DRUGS	6	18.0379	-2.88795	-1.51197	-0.583888	25.8033	0.0986672	0.232528	0.547996	25.9162	0.0980784	0.231515	0.546494	4553	46	11611	40	7058	4547	40	7018
HYDROXYZINE	Withdrawal_event	ANXIOLYTICS	40	115.561	-2.0008	-1.51889	-1.10675	121.515	0.240927	0.329176	0.449751	124.286	0.234711	0.321839	0.441309	3697	1582	50611	1542	46914	3657	1542	45372
BUDESONIDE	Withdrawal_event	CORTICOSTEROIDS, PLAIN	8	24.4151	-2.71976	-1.55149	-0.722901	25.5816	0.155303	0.312725	0.629716	25.6839	0.154479	0.311479	0.628041	4419	368	66606	360	62187	4411	360	61827
PROPOFOL	Withdrawal_event	ANESTHETICS, GENERAL	18	55.5816	-2.34311	-1.6	-1.01068	90.7365	0.120071	0.198377	0.327751	91.5667	0.118763	0.196578	0.325379	8040	115	16635	97	8595	8022	97	8498
DYDROGESTERONE, ESTRADIOL	Withdrawal_event	PROGESTOGENS AND ESTROGENS IN COMBINATION	6	19.3839	-2.98908	-1.61309	-0.685012	23.1648	0.113574	0.259013	0.5907	23.7843	0.109624	0.252267	0.580518	665	88	3019	82	2354	659	82	2272
METHYLPREDNISOLONE	Withdrawal_event	CORTICOSTEROIDS, PLAIN	19	59.2504	-2.33684	-1.61547	-1.03991	66.9746	0.178863	0.28369	0.449952	67.2761	0.177896	0.282418	0.448351	10724	368	66606	349	55882	10705	349	55533
HYPERICUM PERFORATUM	Withdrawal_event	ANTIDEPRESSANTS	12	37.9836	-2.55251	-1.62231	-0.921112	38.285	0.178205	0.313439	0.551295	38.9315	0.174492	0.308234	0.544486	1595	3312	139077	3300	137482	1583	3300	134182
CARBIDOPA, LEVODOPA	Withdrawal_event	DOPAMINERGIC AGENTS	19	62.0383	-2.40264	-1.68127	-1.1057	78.9413	0.15047	0.240685	0.384989	79.5229	0.149162	0.238925	0.382704	8215	220	29132	201	20917	8196	201	20716
PARACETAMOL, TRAMADOL	Withdrawal_event	OPIOIDS	64	210.86	-2.08761	-1.71233	-1.38076	220.42	0.227084	0.290355	0.371255	226.984	0.219847	0.281958	0.361617	5473	3450	89547	3386	84074	5409	3386	80688
VARENICLINE	Withdrawal_event	DRUGS USED IN ADDICTIVE DISORDERS	159	544.575	-2.00596	-1.7729	-1.55748	871.422	0.154551	0.18246	0.21541	902.242	0.148966	0.176228	0.208478	21015	1187	45806	1028	24791	20856	1028	23763
NICOTINE	Withdrawal_event	DRUGS USED IN ADDICTIVE DISORDERS	63	217.182	-2.15582	-1.77739	-1.44338	251.71	0.194409	0.250288	0.322229	257.553	0.189576	0.24461	0.31562	8381	1187	45806	1124	37425	8318	1124	36301
VORTIOXETINE	Withdrawal_event	ANTIDEPRESSANTS	33	121.786	-2.40238	-1.86802	-1.41811	125.175	0.187315	0.263631	0.37104	127.488	0.183498	0.258849	0.365142	5114	3312	139077	3279	133963	5081	3279	130684
ALIMEMAZINE TARTRATE, AMMONIUM ACETATE, EPHEDRINE HYDROCHLORIDE, ETHYLMORPHINE HYDROCHLORIDE	Withdrawal_event	COUGH SUPPRESSANTS AND EXPECTORANTS, COMBINATIONS	5	19.8073	-3.41196	-1.88449	-0.889747	51.7122	0.0372833	0.0966889	0.250749	56.126	0.033614	0.0890853	0.236097	599	29	877	24	278	594	24	254
CLOBAZAM	Withdrawal_event	ANXIOLYTICS	13	53.5763	-2.89166	-2.00204	-1.32415	54.9986	0.137233	0.23637	0.407121	56.3909	0.133275	0.230534	0.398768	1714	1582	50611	1569	48897	1701	1569	47328
ETIFOXINE	Withdrawal_event	ANXIOLYTICS	5	21.6306	-3.536	-2.00854	-1.01379	21.8611	0.095372	0.228717	0.548498	22.4111	0.0924345	0.223103	0.538491	692	1582	50611	1577	49919	687	1577	48342
TRAZODONE	Withdrawal_event	ANTIDEPRESSANTS	21	89.4697	-2.74799	-2.0651	-1.51431	91.3707	0.149832	0.229833	0.352548	93.1248	0.146649	0.225504	0.346759	3757	3312	139077	3291	135320	3736	3291	132029
PARACETAMOL, OPIUM	Withdrawal_event	OPIOIDS	6	28.0093	-3.50891	-2.13292	-1.20484	28.1895	0.0958755	0.212845	0.472521	29.0846	0.0923062	0.206295	0.461048	727	3450	89547	3444	88820	721	3444	85376
SUMATRIPTAN	Withdrawal_event	ANTIMIGRAINE PREPARATIONS	5	25.3025	-3.75747	-2.23001	-1.23526	50.1222	0.0394933	0.0997562	0.251975	51.0412	0.0386395	0.09796	0.248351	2511	46	4565	41	2054	2506	41	2013
DEXTROMETHORPHAN	Withdrawal_event	COUGH SUPPRESSANTS, EXCL. COMBINATIONS WITH EXPECTORANTS	5	26.2079	-3.80723	-2.27976	-1.28501	37.3705	0.0541188	0.133795	0.330775	38.0313	0.0529939	0.131471	0.32616	1868	76	5417	71	3549	1863	71	3478
MELATONIN	Withdrawal_event	HYPNOTICS AND SEDATIVES	13	67.0969	-3.21362	-2.324	-1.64611	72.8319	0.103254	0.178493	0.308557	74.3999	0.100803	0.174731	0.302878	2852	700	29754	687	26902	2839	687	26215
DEXAMETHASONE	Withdrawal_event	CORTICOSTEROIDS, PLAIN	19	97.2294	-3.04669	-2.32532	-1.74976	125.32	0.0955756	0.151611	0.240501	126.083	0.0949365	0.150694	0.2392	17598	368	66606	349	49008	17579	349	48659
AGOMELATINE	Withdrawal_event	ANTIDEPRESSANTS	21	118.071	-3.14623	-2.46334	-1.91254	121.659	0.112498	0.172614	0.264854	124.191	0.109997	0.169094	0.259942	4958	3312	139077	3291	134119	4937	3291	130828
PARACETAMOL	Withdrawal_event	OTHER ANALGESICS AND ANTIPYRETICS	56	348.788	-3.03088	-2.6281	-2.27524	445.475	0.0962509	0.125709	0.164182	450.694	0.0950821	0.124253	0.162373	33686	1405	135695	1349	102009	33630	1349	100660
TIZANIDINE	Withdrawal_event	MUSCLE RELAXANTS, CENTRALLY ACTING AGENTS	6	43.3383	-4.12967	-2.75368	-1.8256	49.7939	0.0538449	0.120497	0.269653	52.2083	0.0510534	0.114924	0.258702	953	294	6465	288	5512	947	288	5224
PALIPERIDONE	Withdrawal_event	ANTIPSYCHOTICS	8	57.3624	-3.93537	-2.76709	-1.93851	60.2236	0.0662759	0.132838	0.266251	60.5577	0.0658696	0.132105	0.264945	9474	1047	172923	1039	163449	9466	1039	162410
DESLORATADINE	Withdrawal_event	ANTIHISTAMINES FOR SYSTEMIC USE	5	37.0553	-4.29898	-2.77151	-1.77677	44.39	0.0463888	0.112638	0.273499	44.8058	0.0459008	0.111593	0.271301	4250	199	22824	194	18574	4245	194	18380
PROPIOMAZINE	Withdrawal_event	HYPNOTICS AND SEDATIVES	5	45.688	-4.59748	-3.07001	-2.07527	48.5291	0.0428011	0.103031	0.248017	49.6447	0.0417385	0.100716	0.243028	1942	700	29754	695	27812	1937	695	27117
IBUPROFEN, CODEINE	Withdrawal_event	OPIOIDS	7	97.0502	-4.96142	-3.70118	-2.82732	99.6566	0.0334966	0.0702412	0.147293	103.473	0.0321927	0.0676503	0.142161	2519	3450	89547	3443	87028	2512	3443	83585
METAMIZOLE	Withdrawal_event	OTHER ANALGESICS AND ANTIPYRETICS	7	105.581	-5.08236	-3.82213	-2.94827	113.591	0.0293323	0.0616248	0.129469	114.791	0.0290095	0.0609801	0.128185	10197	1405	135695	1398	125498	10190	1398	124100
ACETYLSALICYLIC ACID	Withdrawal_event	OTHER ANALGESICS AND ANTIPYRETICS	14	458.345	-5.83763	-4.98388	-4.32704	673.485	0.0122806	0.0207874	0.035187	683.674	0.0120946	0.0204776	0.0346711	44267	1405	135695	1391	91428	44253	1391	90037

### Sheet: GN
Drug	event	Drug_class	obs	exp_rrr	ic2.5	ic	ic97.5	exp_prr	prr2.5	prr	prr97.5	exp_ror	ror2.5	ror	ror97.5	n_drug	n_event	n_tot	n_event_prr	n_tot_prr	b	c	d
CLOBETASONE	Withdrawal_event	CORTICOSTEROIDS, PLAIN	35	0.569078	4.53567	5.05338	5.49143	0.515751	50.793	67.8622	90.6676	0.342209	67.0855	102.277	155.928	103	368	66606	333	66503	68	333	66170
VERALIPRIDE	Withdrawal_event	ANTIPSYCHOTICS	48	1.6711	4.0443	4.48149	4.86047	1.59704	23.0715	30.0556	39.154	1.32697	26.3349	36.1726	49.6852	276	1047	172923	999	172647	228	999	171648
SUPROFEN	Withdrawal_event	ANTIINFLAMMATORY AND ANTIRHEUMATIC PRODUCTS, NON-STEROIDS	15	0.734894	2.82809	3.64981	4.28753	0.595608	14.389	25.1843	44.0787	0.582887	14.5526	25.734	45.5065	675	76	69806	61	69131	660	61	69070
ETHYL LOFLAZEPATE	Withdrawal_event	ANXIOLYTICS	70	5.53267	3.18882	3.54675	3.86471	5.30642	10.9222	13.1916	15.9325	3.30698	15.5934	21.1674	28.7337	177	1582	50611	1512	50434	107	1512	48922
OXETORONE	Withdrawal_event	ANTIMIGRAINE PREPARATIONS	20	2.37809	2.13107	2.83244	3.39519	1.41742	7.99541	14.1102	24.9014	1.30514	8.42057	15.3241	27.8873	236	46	4565	26	4329	216	26	4303
NORETHISTERONE	Withdrawal_event	HORMONAL CONTRACEPTIVES FOR SYSTEMIC USE	14	1.66977	1.88669	2.74044	3.39728	1.49578	5.37981	9.35967	16.2837	1.47663	5.41051	9.48107	16.6141	978	120	70285	106	69307	964	106	69201
LEVOMETHADONE	Withdrawal_event	DRUGS USED IN ADDICTIVE DISORDERS	47	7.43721	2.1391	2.58122	2.96391	7.18777	5.00342	6.53889	8.54556	6.16508	5.54632	7.62359	10.4789	287	1187	45806	1140	45519	240	1140	44379
TRIFLUOPERAZINE	Withdrawal_event	ANTIPSYCHOTICS	5	0.696293	0.673396	2.20086	3.19561	0.693429	3.05309	7.21055	17.0293	0.667303	3.05158	7.49285	18.3979	115	1047	172923	1042	172808	110	1042	171766
PIMOZIDE	Withdrawal_event	ANTIPSYCHOTICS	9	1.61055	1.07724	2.17031	2.9603	1.59917	2.95266	5.62792	10.7271	1.55441	2.97033	5.78998	11.2863	266	1047	172923	1038	172657	257	1038	171619
CANNABIS	Withdrawal_event	OTHER ANALGESICS AND ANTIPYRETICS	226	49.9378	1.97264	2.16693	2.34881	43.4495	4.52467	5.20145	5.97945	41.7899	4.67649	5.408	6.25393	4823	1405	135695	1179	130872	4597	1179	129693
CLONAZEPAM	Withdrawal_event	ANTIEPILEPTICS	163	35.9152	1.9366	2.16668	2.37954	26.5446	5.1131	6.1406	7.37458	25.9217	5.21577	6.28817	7.58108	5841	523	85057	360	79216	5678	360	78856
CLOBETASOL	Withdrawal_event	CORTICOSTEROIDS, PLAIN	27	5.79023	1.53268	2.12825	2.62078	5.45117	3.36337	4.95306	7.29412	5.3385	3.40145	5.0576	7.52012	1048	368	66606	341	65558	1021	341	65217
LEVODOPA	Withdrawal_event	DOPAMINERGIC AGENTS	24	5.61101	1.36838	2.0033	2.52245	5.12973	3.08158	4.67861	7.10329	4.99855	3.12248	4.8014	7.38303	743	220	29132	196	28389	719	196	28193
TACROLIMUS	Withdrawal_event	IMMUNOSUPPRESSANTS	20	4.9349	1.21393	1.9153	2.47805	4.03988	3.00808	4.95064	8.14768	4.03441	3.01007	4.95736	8.1644	11780	88	210063	68	198283	11760	68	198215
BUPRENORPHINE, NALOXONE	Withdrawal_event	DRUGS USED IN ADDICTIVE DISORDERS	78	20.3681	1.5733	1.91139	2.21359	19.3619	3.23783	4.02852	5.01231	17.881	3.42694	4.36218	5.55264	786	1187	45806	1109	45020	708	1109	43911
CLOXAZOLAM	Withdrawal_event	ANXIOLYTICS	5	1.00026	0.346756	1.87422	2.86897	0.997726	2.23695	5.01139	11.2269	0.868924	2.21308	5.75425	14.9617	32	1582	50611	1577	50579	27	1577	49002
DOXYLAMINE HYDROGEN SUCCINATE, PYRIDOXINE HYDROCHLORIDE	Withdrawal_event	ANTIHISTAMINES FOR SYSTEMIC USE	10	2.50232	0.776096	1.80624	2.56281	2.40684	2.2234	4.15482	7.76403	2.34263	2.23533	4.26871	8.15179	287	199	22824	189	22537	277	189	22348
DIAMORPHINE	Withdrawal_event	DRUGS USED IN ADDICTIVE DISORDERS	181	56.8286	1.44472	1.66264	1.86506	50.5849	3.07259	3.57814	4.16688	47.5056	3.23234	3.81008	4.49107	2193	1187	45806	1006	43613	2012	1006	42607
PREGABALIN	Withdrawal_event	OTHER ANALGESICS AND ANTIPYRETICS	927	301.563	1.52411	1.6185	1.70985	130.635	6.35948	7.09612	7.91809	127.047	6.52901	7.29653	8.15427	29125	1405	135695	478	106570	28198	478	106092
PERAZINE	Withdrawal_event	ANTIPSYCHOTICS	9	2.63986	0.504162	1.59723	2.38722	2.62378	1.79181	3.43017	6.56656	2.58518	1.794	3.48139	6.75589	436	1047	172923	1038	172487	427	1038	171449
CODEINE CAMSILATE, CINEOLE	Withdrawal_event	COUGH SUPPRESSANTS, EXCL. COMBINATIONS WITH EXPECTORANTS	5	1.3609	0.0359648	1.56343	2.55818	1.29455	1.59509	3.86235	9.35232	1.24443	1.5853	4.01791	10.1833	97	76	5417	71	5320	92	71	5249
RASAGILINE	Withdrawal_event	DOPAMINERGIC AGENTS	35	11.5543	1.04056	1.55827	1.99632	10.2547	2.38696	3.41307	4.88028	10.0877	2.40854	3.46957	4.99799	1530	220	29132	185	27602	1495	185	27417
METHADONE	Withdrawal_event	DRUGS USED IN ADDICTIVE DISORDERS	437	148.667	1.41388	1.55236	1.68441	107.384	3.62867	4.06953	4.56394	101.096	3.8285	4.32262	4.88051	5737	1187	45806	750	40069	5300	750	39319
NALTREXONE	Withdrawal_event	DRUGS USED IN ADDICTIVE DISORDERS	31	10.5987	0.95228	1.50496	1.9678	10.4149	2.11189	2.97651	4.19511	9.87699	2.16622	3.13861	4.54749	409	1187	45806	1156	45397	378	1156	44241
HYDROCORTISONE	Withdrawal_event	CORTICOSTEROIDS, PLAIN	52	18.2657	1.06526	1.48422	1.84942	16.5039	2.35474	3.15077	4.21591	16.3258	2.37045	3.18514	4.27984	3306	368	66606	316	63300	3254	316	62984
MOMETASONE	Withdrawal_event	CORTICOSTEROIDS, PLAIN	46	16.6635	0.990667	1.43789	1.82439	15.2721	2.21632	3.01203	4.09342	15.1157	2.22953	3.04319	4.15381	3016	368	66606	322	63590	2970	322	63268
OPIUM	Withdrawal_event	OPIOIDS	8	2.65838	0.26	1.42828	2.25686	2.65426	1.56974	3.01402	5.78716	2.4404	1.56753	3.27816	6.85556	69	3450	89547	3442	89478	61	3442	86036
DIENOGEST, ESTRADIOL	Withdrawal_event	HORMONAL CONTRACEPTIVES FOR SYSTEMIC USE	9	3.03052	0.334981	1.42805	2.21804	2.87586	1.58918	3.1295	6.16278	2.86592	1.58948	3.14035	6.20445	1775	120	70285	111	68510	1766	111	68399
AMFETAMINE	Withdrawal_event	PSYCHOSTIMULANTS, AGENTS USED FOR ADHD AND NOOTROPICS	10	3.45473	0.378594	1.40874	2.16531	3.31562	1.60206	3.01603	5.67793	3.26709	1.60408	3.06083	5.8405	460	166	22103	156	21643	450	156	21487
FLUPENTIXOL	Withdrawal_event	ANTIPSYCHOTICS	19	6.99925	0.657285	1.37866	1.95422	6.91849	1.75095	2.74626	4.30735	6.84575	1.75645	2.77545	4.3856	1156	1047	172923	1028	171767	1137	1028	170739
NALMEFENE	Withdrawal_event	DRUGS USED IN ADDICTIVE DISORDERS	59	23.1668	0.938232	1.33003	1.67442	22.4535	2.03979	2.62765	3.38493	21.512	2.09252	2.74266	3.5948	894	1187	45806	1128	44912	835	1128	43784
LOPRAZOLAM	Withdrawal_event	HYPNOTICS AND SEDATIVES	21	8.0695	0.644162	1.32705	1.87785	7.9187	1.74069	2.65195	4.04026	7.60956	1.76329	2.75968	4.31913	343	700	29754	679	29411	322	679	28732
SULPIRIDE	Withdrawal_event	ANTIPSYCHOTICS	16	6.18792	0.509908	1.30284	1.92307	6.12959	1.59924	2.61029	4.26054	6.07003	1.60251	2.6359	4.33568	1022	1047	172923	1031	171901	1006	1031	170870
SULFOGAIACOL, CODEINE CAMSILATE, GRINDELIA	Withdrawal_event	COUGH SUPPRESSANTS AND EXPECTORANTS, COMBINATIONS	12	4.59635	0.3642	1.29439	1.99559	3.2019	1.83079	3.74778	7.67199	2.99445	1.86913	4.00741	8.59186	139	29	877	17	738	127	17	721
SULFOGAIACOL, GRINDELIA SOFT HYDROALCOHOLIC EXTRACT, CODEINE CAMSILATE	Withdrawal_event	COUGH SUPPRESSANTS AND EXPECTORANTS, COMBINATIONS	12	4.59635	0.3642	1.29439	1.99559	3.2019	1.83079	3.74778	7.67199	2.99445	1.86913	4.00741	8.59186	139	29	877	17	738	127	17	721
QUETIAPINE	Withdrawal_event	ANTIPSYCHOTICS	251	103.082	1.09573	1.27979	1.45268	86.928	2.50772	2.88745	3.32467	86.086	2.52776	2.91569	3.36316	17025	1047	172923	796	155898	16774	796	155102
ESTAZOLAM	Withdrawal_event	HYPNOTICS AND SEDATIVES	9	3.43483	0.178559	1.27163	2.06162	3.40739	1.39674	2.64132	4.9949	3.27375	1.39465	2.74914	5.41913	146	700	29754	691	29608	137	691	28917
ROPINIROLE	Withdrawal_event	DOPAMINERGIC AGENTS	38	15.4586	0.775184	1.27052	1.69245	13.755	1.95329	2.76263	3.90733	13.591	1.96538	2.79597	3.97759	2047	220	29132	182	27085	2009	182	26903
AMISULPRIDE	Withdrawal_event	ANTIPSYCHOTICS	42	17.147	0.798555	1.26804	1.67107	16.7332	1.8475	2.50999	3.41002	16.583	1.85586	2.53272	3.45643	2832	1047	172923	1005	170091	2790	1005	169086
BETAMETHASONE	Withdrawal_event	CORTICOSTEROIDS, PLAIN	62	25.4925	0.884124	1.26576	1.60228	22.7753	2.07536	2.72225	3.57079	22.5807	2.08635	2.74571	3.61346	4614	368	66606	306	61992	4552	306	61686
CETIRIZINE	Withdrawal_event	ANTIHISTAMINES FOR SYSTEMIC USE	94	41.0311	0.879589	1.18612	1.46285	27.2729	2.61419	3.44665	4.54419	26.8839	2.64215	3.49651	4.62715	4706	199	22824	105	18118	4612	105	18013
ZIPRASIDONE	Withdrawal_event	ANTIPSYCHOTICS	18	7.67133	0.435771	1.17888	1.76821	7.59509	1.49207	2.36995	3.76434	7.53234	1.49461	2.38969	3.82084	1267	1047	172923	1029	171656	1249	1029	170627
VENLAFAXINE	Withdrawal_event	ANTIDEPRESSANTS	838	387.647	1.01185	1.11121	1.20721	327.949	2.36682	2.55528	2.75874	317.462	2.43647	2.63969	2.85986	16278	3312	139077	2474	122799	15440	2474	120325
PROCHLORPERAZINE	Withdrawal_event	ANTIPSYCHOTICS	6	2.5672	-0.292472	1.08352	2.01159	2.55876	1.05703	2.34488	5.20183	2.53787	1.05365	2.36419	5.30478	424	1047	172923	1041	172499	418	1041	171458
PAROXETINE	Withdrawal_event	ANTIDEPRESSANTS	489	232.95	0.937456	1.0682	1.19319	213.578	2.08461	2.28956	2.51466	207.43	2.13674	2.35742	2.60089	9782	3312	139077	2823	129295	9293	2823	126472
CANNABIDIOL	Withdrawal_event	ANTIEPILEPTICS	9	4.08896	-0.0433072	1.04976	1.83976	4.05027	1.15472	2.22208	4.27604	4.01993	1.15313	2.23884	4.34679	665	523	85057	514	84392	656	514	83878
RUXOLITINIB	Withdrawal_event	PROTEIN KINASE INHIBITORS	18	8.44466	0.305316	1.04843	1.63775	5.71447	1.66773	3.1499	5.94932	5.69866	1.66944	3.15864	5.97625	4447	38	20011	20	15564	4429	20	15544
ENTACAPONE	Withdrawal_event	DOPAMINERGIC AGENTS	7	3.12646	-0.211906	1.04833	1.92219	3.07062	1.08051	2.27967	4.80965	3.04126	1.07728	2.30168	4.9177	414	220	29132	213	28718	407	213	28505
BUPRENORPHINE	Withdrawal_event	OPIOIDS	759	367.396	0.941267	1.04575	1.14654	320.723	2.1896	2.36653	2.55775	305.47	2.2856	2.4847	2.70114	9536	3450	89547	2691	80011	8777	2691	77320
LEVOCETIRIZINE	Withdrawal_event	ANTIHISTAMINES FOR SYSTEMIC USE	34	16.409	0.502966	1.02881	1.47267	14.8281	1.58998	2.29294	3.30671	14.6758	1.59674	2.31673	3.36138	1882	199	22824	165	20942	1848	165	20777
FINGOLIMOD	Withdrawal_event	IMMUNOSUPPRESSANTS	11	5.26962	0.0185482	0.995086	1.72232	4.90462	1.1927	2.24279	4.21738	4.90224	1.19267	2.24387	4.2216	12579	88	210063	77	197484	12568	77	197407
KETAMINE	Withdrawal_event	ANESTHETICS, GENERAL	40	19.9237	0.505772	0.987681	1.39982	15.7166	1.73765	2.54508	3.72772	15.5834	1.7451	2.56683	3.7755	2882	115	16635	75	13753	2842	75	13678
DROSPIRENONE, ETHINYLESTRADIOL	Withdrawal_event	HORMONAL CONTRACEPTIVES FOR SYSTEMIC USE	22	10.9082	0.314104	0.979859	1.51945	9.79908	1.41492	2.24511	3.5624	9.78034	1.4156	2.24941	3.57434	6389	120	70285	98	63896	6367	98	63798
HYDROMORPHONE	Withdrawal_event	OPIOIDS	77	38.874	0.636557	0.976953	1.28099	38.4395	1.61207	2.00315	2.48911	36.9123	1.64926	2.08603	2.63846	1009	3450	89547	3373	88538	932	3373	85165
ACEPROMETAZINE MALEATE, DIPOTASSIUM CLORAZEPATE, ACEPROMAZINE MALEATE	Withdrawal_event	ANXIOLYTICS	11	5.4389	-0.0231706	0.953367	1.6806	5.41971	1.14319	2.02963	3.60343	5.24031	1.13756	2.09911	3.87344	174	1582	50611	1571	50437	163	1571	48866
LISINOPRIL	Withdrawal_event	ACE INHIBITORS, PLAIN	5	2.37809	-0.593144	0.934321	1.92907	1.79108	0.913772	2.79161	8.52849	1.78955	0.91353	2.79399	8.5453	3770	13	20609	8	16839	3765	8	16831
PHENELZINE	Withdrawal_event	ANTIDEPRESSANTS	10	5.07241	-0.116127	0.914015	1.67059	5.06485	1.07708	1.97439	3.61926	4.94465	1.07086	2.02239	3.81941	213	3312	139077	3302	138864	203	3302	135562
PROPRANOLOL	Withdrawal_event	BETA BLOCKING AGENTS	16	8.35951	0.104239	0.897167	1.5174	7.01883	1.27767	2.27958	4.06716	7.00565	1.27799	2.28387	4.08145	4790	56	32088	40	27298	4774	40	27258
FLUNITRAZEPAM	Withdrawal_event	HYPNOTICS AND SEDATIVES	25	13.2218	0.273057	0.894033	1.40382	12.995	1.30206	1.92382	2.84247	12.7108	1.30762	1.96683	2.95836	562	700	29754	675	29192	537	675	28517
CLOPIDOGREL	Withdrawal_event	ANTITHROMBOTIC AGENTS	13	6.77139	0.00303337	0.892657	1.57055	5.53919	1.21591	2.34691	4.52993	5.53698	1.21594	2.34785	4.53344	18692	41	113178	28	94486	18679	28	94458
PIZOTIFEN	Withdrawal_event	ANTIMIGRAINE PREPARATIONS	6	3.03308	-0.496475	0.879514	1.80759	2.82364	0.908159	2.12492	4.9719	2.79356	0.903296	2.1478	5.10689	301	46	4565	40	4264	295	40	4224
PRIMIDONE	Withdrawal_event	ANTIEPILEPTICS	7	3.6647	-0.411556	0.84868	1.72254	3.64116	0.915914	1.92246	4.03517	3.62051	0.913109	1.93343	4.09386	596	523	85057	516	84461	589	516	83945
AMITRIPTYLINE, CHLORDIAZEPOXIDE	Withdrawal_event	PSYCHOLEPTICS AND PSYCHOANALEPTICS IN COMBINATION	6	3.16484	-0.549298	0.826691	1.75477	2.46575	0.946616	2.43333	6.25503	2.20588	0.91763	2.72	8.06251	36	16	182	10	146	30	10	136
MEMANTINE	Withdrawal_event	ANTI-DEMENTIA DRUGS	16	9.05658	-0.00502882	0.787899	1.40813	7.35442	1.188	2.17556	3.98408	7.32652	1.1884	2.18385	4.01311	2286	46	11611	30	9325	2270	30	9295
DOSULEPIN	Withdrawal_event	ANTIDEPRESSANTS	12	6.76322	-0.146944	0.783247	1.48445	6.7525	1.02046	1.77712	3.09482	6.6247	1.01504	1.8114	3.23255	284	3312	139077	3300	138793	272	3300	135493
TIANEPTINE	Withdrawal_event	ANTIDEPRESSANTS	34	20.1468	0.214837	0.74068	1.18454	20.062	1.21713	1.69475	2.35979	19.7234	1.22105	1.72384	2.43366	846	3312	139077	3278	138231	812	3278	134953
SUFENTANIL	Withdrawal_event	ANESTHETICS, GENERAL	42	25.3989	0.245086	0.714574	1.1176	20.693	1.39105	2.02967	2.96148	20.5723	1.39425	2.04158	2.98946	3674	115	16635	73	12961	3632	73	12888
AZATHIOPRINE	Withdrawal_event	IMMUNOSUPPRESSANTS	8	4.78451	-0.482584	0.685694	1.51428	4.59963	0.841084	1.73927	3.59662	4.59826	0.840923	1.73979	3.59945	11421	88	210063	80	198642	11413	80	198562
NALOXONE, OXYCODONE	Withdrawal_event	OPIOIDS	125	78.2103	0.408948	0.673063	0.914751	77.125	1.36318	1.62075	1.92697	75.2343	1.38189	1.66148	1.99763	2030	3450	89547	3325	87517	1905	3325	84192
GABAPENTIN	Withdrawal_event	OTHER ANALGESICS AND ANTIPYRETICS	131	83.7233	0.385029	0.642772	0.879114	80.7276	1.35757	1.62274	1.93971	80.2206	1.36229	1.633	1.9575	8086	1405	135695	1274	127609	7955	1274	126335
NORDAZEPAM	Withdrawal_event	ANXIOLYTICS	24	15.2227	0.00501957	0.639937	1.15909	15.1374	1.07009	1.58548	2.3491	14.8531	1.0687	1.61583	2.44306	487	1582	50611	1558	50124	463	1558	48566
AMANTADINE	Withdrawal_event	DOPAMINERGIC AGENTS	10	6.25292	-0.393336	0.636806	1.39338	6.1433	0.866422	1.62779	3.05821	6.11447	0.86394	1.63546	3.09598	828	220	29132	210	28304	818	210	28094
CHLORDIAZEPOXIDE	Withdrawal_event	ANXIOLYTICS	10	6.37664	-0.419528	0.610614	1.36719	6.36197	0.857167	1.57184	2.88238	6.24487	0.846433	1.60132	3.02943	204	1582	50611	1572	50407	194	1572	48835
MONTELUKAST	Withdrawal_event	OTHER SYSTEMIC DRUGS FOR OBSTRUCTIVE AIRWAY DISEASES	8	5.06832	-0.558058	0.61022	1.4388	3.19499	0.819617	2.50392	7.64945	3.19185	0.819479	2.50638	7.66579	4896	13	12558	5	7662	4888	5	7657
LYSERGIDE	Withdrawal_event	NO ATC CODE	20	13.3811	-0.138863	0.562506	1.12526	10.9624	1.05641	1.82442	3.15077	10.5354	1.05653	1.89836	3.41094	243	50	908	30	665	223	30	635
CHLORPROMAZINE	Withdrawal_event	ANTIPSYCHOTICS	12	7.99828	-0.373506	0.556685	1.25789	7.96748	0.854752	1.50612	2.65388	7.94301	0.852961	1.51076	2.67586	1321	1047	172923	1035	171602	1309	1035	170567
CHLORPROTHIXENE	Withdrawal_event	ANTIPSYCHOTICS	9	6.00628	-0.546972	0.546095	1.33609	5.98901	0.782021	1.50275	2.88773	5.97072	0.779753	1.50736	2.9139	992	1047	172923	1038	171931	983	1038	170893
OMEPRAZOLE	Withdrawal_event	DRUGS FOR PEPTIC ULCER AND GASTRO-OESOPHAGEAL REFLUX DISEASE (GORD)	25	16.998	-0.0776697	0.543306	1.0531	11.5577	1.16857	2.16305	4.00386	11.5458	1.16884	2.16528	4.0112	13065	42	32282	17	19217	13040	17	19200
PRAMIPEXOLE	Withdrawal_event	DOPAMINERGIC AGENTS	57	39.8435	0.112205	0.511227	0.861193	36.0491	1.17122	1.58118	2.13462	35.905	1.17245	1.58752	2.14955	5276	220	29132	163	23856	5219	163	23693
ETHINYLESTRADIOL, GESTODENE	Withdrawal_event	HORMONAL CONTRACEPTIVES FOR SYSTEMIC USE	5	3.48125	-1.06126	0.466208	1.46096	3.43588	0.595041	1.45523	3.55891	3.43324	0.594208	1.45635	3.56939	2039	120	70285	115	68246	2034	115	68131
PARACETAMOL, CAFFEINE	Withdrawal_event	OTHER ANALGESICS AND ANTIPYRETICS	10	7.15469	-0.574168	0.455974	1.21255	7.14012	0.755293	1.40054	2.59701	7.11026	0.751633	1.40642	2.63162	691	1405	135695	1395	135004	681	1395	133609
FENTANYL	Withdrawal_event	OPIOIDS	567	415.093	0.328226	0.44945	0.565723	394.316	1.31712	1.43793	1.56983	387.756	1.33323	1.46226	1.60378	10774	3450	89547	2883	78773	10207	2883	75890
DULOXETINE	Withdrawal_event	ANTIDEPRESSANTS	374	274.934	0.293293	0.443257	0.585716	265.966	1.26488	1.40619	1.56329	263.419	1.27275	1.41979	1.58383	11545	3312	139077	2938	127532	11171	2938	124594
CODEINE	Withdrawal_event	COUGH SUPPRESSANTS, EXCL. COMBINATIONS WITH EXPECTORANTS	66	48.4312	0.0733719	0.442599	0.769432	17.5674	1.93639	3.75695	7.28918	17.3197	1.955	3.81069	7.42781	3452	76	5417	10	1965	3386	10	1955
DONEPEZIL	Withdrawal_event	ANTI-DEMENTIA DRUGS	19	13.9454	-0.288506	0.432864	1.00843	11.7464	0.900616	1.61752	2.90509	11.7221	0.900071	1.62087	2.9189	3520	46	11611	27	8091	3501	27	8064
ELETRIPTAN	Withdrawal_event	ANTIMIGRAINE PREPARATIONS	8	5.90493	-0.759998	0.40828	1.23686	5.59638	0.670224	1.4295	3.04892	5.5732	0.666361	1.43544	3.09215	586	46	4565	38	3979	578	38	3941
ZOLPIDEM	Withdrawal_event	HYPNOTICS AND SEDATIVES	226	170.542	0.210867	0.405162	0.587042	152.678	1.26616	1.48024	1.7305	151.101	1.27366	1.49569	1.75643	7249	700	29754	474	22505	7023	474	22031
CYAMEMAZINE	Withdrawal_event	ANTIPSYCHOTICS	31	23.3894	-0.153702	0.398983	0.861818	23.2155	0.935424	1.33532	1.90616	23.1684	0.934649	1.33803	1.9155	3863	1047	172923	1016	169060	3832	1016	168044
TEMAZEPAM	Withdrawal_event	HYPNOTICS AND SEDATIVES	24	18.2093	-0.245892	0.389025	0.908175	18.0547	0.890334	1.3293	1.98468	17.9127	0.886055	1.33983	2.02601	774	700	29754	676	28980	750	676	28304
BACLOFEN	Withdrawal_event	MUSCLE RELAXANTS, CENTRALLY ACTING AGENTS	273	210.052	0.201091	0.377364	0.543358	52.5455	3.34425	5.1955	8.07153	50.0088	3.4906	5.45904	8.53753	4619	294	6465	21	1846	4346	21	1825
ZUCLOPENTHIXOL	Withdrawal_event	ANTIPSYCHOTICS	17	13.0055	-0.393053	0.373804	0.977966	12.9553	0.814105	1.31221	2.11506	12.9307	0.812562	1.3147	2.12713	2148	1047	172923	1030	170775	2131	1030	169745
LEVOMEPROMAZINE	Withdrawal_event	ANTIPSYCHOTICS	15	11.4979	-0.452238	0.369485	1.0072	11.459	0.787854	1.30901	2.17491	11.4375	0.786162	1.31147	2.18779	1899	1047	172923	1032	171024	1884	1032	169992
ESTRADIOL, NORETHISTERONE	Withdrawal_event	PROGESTOGENS AND ESTROGENS IN COMBINATION	67	51.9139	-0.00136642	0.364939	0.689481	30.2108	1.36578	2.21775	3.60118	29.576	1.38001	2.26535	3.71868	1781	88	3019	21	1238	1714	21	1217
OXYCODONE	Withdrawal_event	OPIOIDS	344	268.15	0.202244	0.358778	0.507151	261.757	1.17889	1.31419	1.46503	258.544	1.18699	1.33053	1.49144	6960	3450	89547	3106	82587	6616	3106	79481
CICLOSPORIN	Withdrawal_event	IMMUNOSUPPRESSANTS	7	5.37351	-0.907568	0.352667	1.22653	5.26774	0.614082	1.32884	2.87556	5.26702	0.613911	1.32902	2.87713	12827	88	210063	81	197236	12820	81	197155
CAFFEINE	Withdrawal_event	PSYCHOSTIMULANTS, AGENTS USED FOR ADHD AND NOOTROPICS	7	5.40741	-0.915871	0.344365	1.21822	5.35379	0.615593	1.30749	2.77703	5.34145	0.612513	1.3105	2.8039	720	166	22103	159	21383	713	159	21224
ANASTROZOLE	Withdrawal_event	HORMONE ANTAGONISTS AND RELATED AGENTS	9	7.05688	-0.762929	0.330137	1.12013	5.33056	0.601544	1.68838	4.73884	5.32517	0.600989	1.69009	4.75283	3631	15	7718	6	4087	3622	6	4081
OXAZEPAM	Withdrawal_event	ANXIOLYTICS	256	203.709	0.146711	0.328915	0.500158	195.98	1.14559	1.30626	1.48946	194.119	1.15062	1.31878	1.51151	6517	1582	50611	1326	44094	6261	1326	42768
OLANZAPINE	Withdrawal_event	ANTIPSYCHOTICS	135	107.471	0.0739067	0.327646	0.560617	104.322	1.08082	1.29407	1.54939	104.141	1.08125	1.29632	1.55417	17750	1047	172923	912	155173	17615	912	154261
PRAZEPAM	Withdrawal_event	ANXIOLYTICS	55	43.7612	-0.0802125	0.326444	0.682269	43.4415	0.972599	1.26607	1.64809	43.0714	0.970515	1.27695	1.68014	1400	1582	50611	1527	49211	1345	1527	47684
FLUPIRTINE	Withdrawal_event	OTHER ANALGESICS AND ANTIPYRETICS	12	9.49471	-0.6075	0.322691	1.02389	9.47767	0.719979	1.26613	2.22659	9.45133	0.716612	1.26966	2.24954	917	1405	135695	1393	134778	905	1393	133385
PIPAMPERONE	Withdrawal_event	ANTIPSYCHOTICS	12	9.51196	-0.609988	0.320203	1.02141	9.48915	0.717392	1.2646	2.22921	9.47389	0.715426	1.26664	2.24254	1571	1047	172923	1035	171352	1559	1035	170317
METOPROLOL	Withdrawal_event	BETA BLOCKING AGENTS	21	16.8342	-0.372176	0.310715	0.861509	15.0437	0.813093	1.39594	2.39657	15.0344	0.81274	1.3968	2.40058	9646	56	32088	35	22442	9625	35	22407
NITROUS OXIDE	Withdrawal_event	ANESTHETICS, GENERAL	6	4.7908	-1.07904	0.296953	1.22503	4.73824	0.558635	1.26629	2.87039	4.72955	0.555719	1.26862	2.89606	693	115	16635	109	15942	687	109	15833
IBUPROFEN	Withdrawal_event	ANTIINFLAMMATORY AND ANTIRHEUMATIC PRODUCTS, NON-STEROIDS	37	30.3016	-0.218593	0.283886	0.710982	25.86	0.912719	1.43078	2.24289	25.8496	0.912619	1.43135	2.24494	27832	76	69806	39	41974	27795	39	41935
CLOMETHIAZOLE	Withdrawal_event	HYPNOTICS AND SEDATIVES	9	7.45782	-0.837512	0.255554	1.04555	7.44121	0.632553	1.20948	2.3126	7.40374	0.623853	1.2156	2.36864	317	700	29754	691	29437	308	691	28746
CYPROTERONE, ETHINYLESTRADIOL	Withdrawal_event	ANTIANDROGENS	10	8.30145	-0.775566	0.254576	1.01115	6.19645	0.552386	1.61383	4.71489	6.1882	0.551575	1.61598	4.73442	2864	15	5175	5	2311	2854	5	2306
COVID-19 VACCINE ASTRAZENECA (CHADOX1 NCOV-19)	Withdrawal_event	VIRAL VACCINES	6	4.95369	-1.12278	0.253206	1.18128	4.60922	0.500246	1.30174	3.38738	4.6092	0.50024	1.30174	3.38745	341380	20	1378285	14	1036905	341374	14	1036891
PARACETAMOL, CAFFEINE, CODEINE	Withdrawal_event	OPIOIDS	28	23.8484	-0.356811	0.227137	0.711699	23.8195	0.817331	1.17551	1.69065	23.6522	0.80908	1.18382	1.73214	619	3450	89547	3422	88928	591	3422	85506
PROTHIPENDYL	Withdrawal_event	ANTIPSYCHOTICS	5	4.28069	-1.32525	0.202214	1.19696	4.27773	0.486997	1.16884	2.80535	4.27334	0.484469	1.17005	2.82579	707	1047	172923	1042	172216	702	1042	171174
ZOPICLONE	Withdrawal_event	HYPNOTICS AND SEDATIVES	185	162.025	-0.0247127	0.190755	0.39106	155.106	1.01048	1.19273	1.40786	154.417	1.01055	1.19805	1.42035	6887	700	29754	515	22867	6702	515	22352
BROMAZEPAM	Withdrawal_event	ANXIOLYTICS	194	170.075	-0.0208728	0.189365	0.385141	167.193	1.00114	1.16034	1.34485	166.343	1.00087	1.16626	1.35899	5441	1582	50611	1388	45170	5247	1388	43782
MODAFINIL	Withdrawal_event	PSYCHOSTIMULANTS, AGENTS USED FOR ADHD AND NOOTROPICS	6	5.21214	-1.18958	0.186408	1.11449	5.1866	0.51385	1.15683	2.60435	5.18048	0.510848	1.15819	2.62586	694	166	22103	160	21409	688	160	21249
DRONABINOL	Withdrawal_event	ANTIEMETICS AND ANTINAUSEANTS	7	6.11184	-1.0784	0.181839	1.0557	5.77018	0.497792	1.21313	2.95644	5.7548	0.492781	1.21638	3.00249	467	22	1681	15	1214	460	15	1199
ALPRAZOLAM	Withdrawal_event	ANXIOLYTICS	321	284.667	0.0108197	0.173012	0.326461	276.694	1.02851	1.16012	1.30858	275.306	1.02929	1.16597	1.32081	9107	1582	50611	1261	41504	8786	1261	40243
PERAMPANEL	Withdrawal_event	ANTIEPILEPTICS	10	8.90349	-0.871021	0.159121	0.915692	8.8845	0.603283	1.12556	2.09997	8.87761	0.601143	1.12643	2.11072	1448	523	85057	513	83609	1438	513	83096
TROPATEPINE	Withdrawal_event	ANTICHOLINERGIC AGENTS	6	5.33185	-1.2195	0.156486	1.08456	4.70334	0.390736	1.27569	4.16491	4.69631	0.388503	1.2776	4.2014	872	11	1799	5	927	866	5	922
DESVENLAFAXINE	Withdrawal_event	ANTIDEPRESSANTS	7	6.33456	-1.12619	0.134042	1.0079	6.33329	0.531703	1.10527	2.29757	6.31703	0.522635	1.10812	2.34948	266	3312	139077	3305	138811	259	3305	135506
CHLORAZEPATE	Withdrawal_event	ANXIOLYTICS	42	38.5099	-0.345865	0.123623	0.526645	38.4228	0.808763	1.0931	1.4774	38.3077	0.802635	1.09639	1.49765	1232	1582	50611	1540	49379	1190	1540	47839
NITRAZEPAM	Withdrawal_event	HYPNOTICS AND SEDATIVES	15	13.8334	-0.708839	0.112884	0.750603	13.8099	0.655503	1.08618	1.79981	13.7813	0.648253	1.08843	1.8275	588	700	29754	685	29166	573	685	28481
MELPERONE	Withdrawal_event	ANTIPSYCHOTICS	5	4.73479	-1.45617	0.0713001	1.06605	4.73358	0.439967	1.05628	2.53594	4.73196	0.437645	1.05664	2.55115	782	1047	172923	1042	172141	777	1042	171099
FLUVOXAMINE	Withdrawal_event	ANTIDEPRESSANTS	24	22.8854	-0.567743	0.067174	0.586324	22.8776	0.705678	1.04906	1.55953	22.8503	0.699387	1.05032	1.57733	961	3312	139077	3288	138116	937	3288	134828
DIENOGEST, ETHINYLESTRADIOL	Withdrawal_event	HORMONAL CONTRACEPTIVES FOR SYSTEMIC USE	6	5.71616	-1.31157	0.0644171	0.992495	5.70196	0.463358	1.05227	2.38967	5.70145	0.462719	1.05236	2.39339	3348	120	70285	114	66937	3342	114	66823
TILIDINE	Withdrawal_event	OPIOIDS	9	8.59158	-1.02967	0.0633969	0.853393	8.59056	0.55196	1.04766	1.98854	8.57415	0.538313	1.04967	2.04676	223	3450	89547	3441	89324	214	3441	85883
NILOTINIB	Withdrawal_event	PROTEIN KINASE INHIBITORS	9	8.7333	-1.05198	0.0410817	0.831078	8.65371	0.492679	1.04002	2.19541	8.65306	0.492002	1.04009	2.19877	4599	38	20011	29	15412	4590	29	15383
FLURAZEPAM	Withdrawal_event	HYPNOTICS AND SEDATIVES	14	13.6452	-0.818005	0.0357379	0.692582	13.6382	0.608637	1.02653	1.73135	13.6295	0.601206	1.02719	1.75499	580	700	29754	686	29174	566	686	28488
MIDAZOLAM	Withdrawal_event	HYPNOTICS AND SEDATIVES	90	88.4822	-0.289202	0.0244007	0.306882	88.2626	0.819415	1.01968	1.2689	88.2209	0.815431	1.02017	1.27631	3761	700	29754	610	25993	3671	610	25383
METHYLPHENIDATE	Withdrawal_event	PSYCHOSTIMULANTS, AGENTS USED FOR ADHD AND NOOTROPICS	91	90.0484	-0.296708	0.0150824	0.296092	88.9202	0.754726	1.02339	1.38769	88.9047	0.753124	1.02357	1.39113	11990	166	22103	75	10113	11899	75	10038
TRANYLCYPROMINE	Withdrawal_event	ANTIDEPRESSANTS	12	11.8833	-0.916654	0.0135371	0.714739	11.8828	0.576862	1.00986	1.76787	11.88	0.569094	1.0101	1.79286	499	3312	139077	3300	138578	487	3300	135278
GALANTAMINE	Withdrawal_event	ANTI-DEMENTIA DRUGS	5	4.96012	-1.51697	0.0104979	1.00525	4.9553	0.399477	1.00902	2.54863	4.95513	0.398011	1.00906	2.5582	1252	46	11611	41	10359	1247	41	10318
CLONIDINE	Withdrawal_event	ANTIADRENERGIC AGENTS, CENTRALLY ACTING	31	30.946	-0.550208	0.00247616	0.465311	30.848	0.55971	1.00493	1.80429	30.8447	0.552769	1.00503	1.82734	1468	48	2277	17	809	1437	17	792
ETHANOL	Withdrawal_event	ANTISEPTICS AND DISINFECTANTS	191	191	-0.211939	0	0.197252	NA	NA	NA	NA	NA	NA	NA	NA	6066	191	6066	0	0	5875	0	0
COCAINE	Withdrawal_event	ANESTHETICS, LOCAL	157	157	-0.234594	0	0.216731	NA	NA	NA	NA	NA	NA	NA	NA	4156	157	4156	0	0	3999	0	0
Not available	Withdrawal_event	NOT AVAILABLE	84	84	-0.32517	0	0.291833	NA	NA	NA	NA	NA	NA	NA	NA	18216	84	18216	0	0	18132	0	0
ESTRADIOL	Withdrawal_event	ESTROGENS	79	79	-0.335833	0	0.300393	NA	NA	NA	NA	NA	NA	NA	NA	9613	79	9613	0	0	9534	0	0
PREDNISONE	Withdrawal_event	CORTICOSTEROIDS FOR SYSTEMIC USE, PLAIN	26	26	-0.607887	0	0.500934	NA	NA	NA	NA	NA	NA	NA	NA	16105	26	16105	0	0	16079	0	0
FINASTERIDE	Withdrawal_event	DRUGS USED IN BENIGN PROSTATIC HYPERTROPHY	25	25	-0.620976	0	0.50979	NA	NA	NA	NA	NA	NA	NA	NA	3005	25	3005	0	0	2980	0	0
NALOXONE	Withdrawal_event	ALL OTHER THERAPEUTIC PRODUCTS	24	24	-0.634917	0	0.51915	NA	NA	NA	NA	NA	NA	NA	NA	187	24	187	0	0	163	0	0
NALOXEGOL	Withdrawal_event	DRUGS FOR CONSTIPATION	22	22	-0.665755	0	0.53959	NA	NA	NA	NA	NA	NA	NA	NA	211	22	211	0	0	189	0	0
ISOTRETINOIN	Withdrawal_event	ANTI-ACNE PREPARATIONS FOR TOPICAL USE	19	19	-0.72137	0	0.575562	NA	NA	NA	NA	NA	NA	NA	NA	9661	19	9661	0	0	9642	0	0
LACTOSE	Withdrawal_event	PHARMACEUTICAL EXCIPIENT	16	16	-0.792928	0	0.620233	NA	NA	NA	NA	NA	NA	NA	NA	8599	16	8599	0	0	8583	0	0
LOPERAMIDE	Withdrawal_event	ANTIPROPULSIVES	13	13	-0.889624	0	0.677889	NA	NA	NA	NA	NA	NA	NA	NA	2179	13	2179	0	0	2166	0	0
DENOSUMAB	Withdrawal_event	DRUGS AFFECTING BONE STRUCTURE AND MINERALIZATION	12	12	-0.930191	0	0.701202	NA	NA	NA	NA	NA	NA	NA	NA	18906	12	18906	0	0	18894	0	0
SIMVASTATIN	Withdrawal_event	LIPID MODIFYING AGENTS, PLAIN	12	12	-0.930191	0	0.701202	NA	NA	NA	NA	NA	NA	NA	NA	15804	12	15804	0	0	15792	0	0
AMLODIPINE	Withdrawal_event	SELECTIVE CALCIUM CHANNEL BLOCKERS WITH MAINLY VASCULAR EFFECTS	10	10	-1.03014	0	0.756571	NA	NA	NA	NA	NA	NA	NA	NA	15902	10	15902	0	0	15892	0	0
LEVOTHYROXINE	Withdrawal_event	THYROID PREPARATIONS	10	10	-1.03014	0	0.756571	NA	NA	NA	NA	NA	NA	NA	NA	61394	10	61394	0	0	61384	0	0
SODIUM OXYBATE	Withdrawal_event	OTHER NERVOUS SYSTEM DRUGS	8	8	-1.16828	0	0.828584	NA	NA	NA	NA	NA	NA	NA	NA	707	8	707	0	0	699	0	0
METOCLOPRAMIDE	Withdrawal_event	PROPULSIVES	8	8	-1.16828	0	0.828584	NA	NA	NA	NA	NA	NA	NA	NA	4781	8	4781	0	0	4773	0	0
CANDESARTAN	Withdrawal_event	ANGIOTENSIN II RECEPTOR BLOCKERS (ARBS), PLAIN	7	7	-1.26024	0	0.87386	NA	NA	NA	NA	NA	NA	NA	NA	8559	7	8559	0	0	8552	0	0
HYDROXYCHLOROQUINE	Withdrawal_event	ANTIMALARIALS	7	7	-1.26024	0	0.87386	NA	NA	NA	NA	NA	NA	NA	NA	6022	7	6022	0	0	6015	0	0
BETAMETHASONE, CALCIPOTRIOL	Withdrawal_event	ANTIPSORIATICS FOR TOPICAL USE	7	7	-1.26024	0	0.87386	NA	NA	NA	NA	NA	NA	NA	NA	877	7	877	0	0	870	0	0
METFORMIN	Withdrawal_event	BLOOD GLUCOSE LOWERING DRUGS, EXCL. INSULINS	7	7	-1.26024	0	0.87386	NA	NA	NA	NA	NA	NA	NA	NA	21283	7	21283	0	0	21276	0	0
XYLOMETAZOLINE	Withdrawal_event	DECONGESTANTS AND OTHER NASAL PREPARATIONS FOR TOPICAL USE	7	7	-1.26024	0	0.87386	NA	NA	NA	NA	NA	NA	NA	NA	2246	7	2246	0	0	2239	0	0
CIPROFLOXACIN	Withdrawal_event	QUINOLONE ANTIBACTERIALS	7	7	-1.26024	0	0.87386	NA	NA	NA	NA	NA	NA	NA	NA	21749	7	21749	0	0	21742	0	0
TESTOSTERONE	Withdrawal_event	ANDROGENS	6	6	-1.37599	0	0.928078	NA	NA	NA	NA	NA	NA	NA	NA	3229	6	3229	0	0	3223	0	0
SIBUTRAMINE	Withdrawal_event	ANTIOBESITY PREPARATIONS, EXCL. DIET PRODUCTS	6	6	-1.37599	0	0.928078	NA	NA	NA	NA	NA	NA	NA	NA	771	6	771	0	0	765	0	0
TRIMETHOPRIM	Withdrawal_event	SULFONAMIDES AND TRIMETHOPRIM	6	6	-1.37599	0	0.928078	NA	NA	NA	NA	NA	NA	NA	NA	2809	6	2809	0	0	2803	0	0
FUSIDIC ACID	Withdrawal_event	ANTIBIOTICS FOR TOPICAL USE	5	5	-1.52747	0	0.994748	NA	NA	NA	NA	NA	NA	NA	NA	1687	5	1687	0	0	1682	0	0
ASCORBIC ACID	Withdrawal_event	ANTIINFECTIVES AND ANTISEPTICS, EXCL. COMBINATIONS WITH CORTICOSTEROIDS	5	5	-1.52747	0	0.994748	NA	NA	NA	NA	NA	NA	NA	NA	1279	5	1279	0	0	1274	0	0
AMOXICILLIN, CLAVULANIC ACID	Withdrawal_event	BETA-LACTAM ANTIBACTERIALS, PENICILLINS	5	5	-1.52747	0	0.994748	NA	NA	NA	NA	NA	NA	NA	NA	41405	5	41405	0	0	41400	0	0
RITONAVIR	Withdrawal_event	DIRECT ACTING ANTIVIRALS	5	5	-1.52747	0	0.994748	NA	NA	NA	NA	NA	NA	NA	NA	7389	5	7389	0	0	7384	0	0
INSULIN HUMAN	Withdrawal_event	INSULINS AND ANALOGUES	5	5	-1.52747	0	0.994748	NA	NA	NA	NA	NA	NA	NA	NA	6944	5	6944	0	0	6939	0	0
CLARITHROMYCIN	Withdrawal_event	MACROLIDES, LINCOSAMIDES AND STREPTOGRAMINS	5	5	-1.52747	0	0.994748	NA	NA	NA	NA	NA	NA	NA	NA	12225	5	12225	0	0	12220	0	0
GUANFACINE	Withdrawal_event	ANTIADRENERGIC AGENTS, CENTRALLY ACTING	17	17.054	-0.771303	-0.00444641	0.599716	17.0838	0.554233	0.995096	1.78664	17.0856	0.547244	0.99499	1.80907	809	48	2277	31	1468	792	31	1437
IMIPRAMINE	Withdrawal_event	ANTIDEPRESSANTS	6	6.02498	-1.38152	-0.00553353	0.922544	6.02502	0.451362	0.995847	2.19715	6.02563	0.442723	0.995746	2.23957	253	3312	139077	3306	138824	247	3306	135518
REMIFENTANIL	Withdrawal_event	ANESTHETICS, GENERAL	9	9.30508	-1.13867	-0.0456018	0.744394	9.33194	0.489474	0.96443	1.90026	9.33426	0.487117	0.96419	1.9085	1346	115	16635	106	15289	1337	106	15183
TRIAMCINOLONE	Withdrawal_event	CORTICOSTEROIDS, PLAIN	14	14.6137	-0.913547	-0.0598038	0.597041	14.6391	0.561412	0.956344	1.6291	14.6426	0.559685	0.956112	1.63333	2645	368	66606	354	63961	2631	354	63607
ESTRADIOL, LEVONORGESTREL	Withdrawal_event	PROGESTOGENS AND ESTROGENS IN COMBINATION	10	10.4644	-1.09258	-0.0624365	0.694134	10.5271	0.496385	0.949932	1.81788	10.543	0.486448	0.948498	1.84942	359	88	3019	78	2660	349	78	2582
ZONISAMIDE	Withdrawal_event	ANTIEPILEPTICS	7	7.34784	-1.32564	-0.0654045	0.808456	7.35279	0.452582	0.952019	2.0026	7.35498	0.450468	0.951736	2.0108	1195	523	85057	516	83862	1188	516	83346
ETHINYLESTRADIOL, LEVONORGESTREL	Withdrawal_event	HORMONAL CONTRACEPTIVES FOR SYSTEMIC USE	16	16.8872	-0.868491	-0.0755633	0.54467	17.0326	0.555191	0.939378	1.58942	17.0343	0.554656	0.939279	1.59062	9891	120	70285	104	60394	9875	104	60290
HYOSCINE	Withdrawal_event	ANTIEMETICS AND ANTINAUSEANTS	15	15.8882	-0.902109	-0.0803858	0.557333	18.197	0.338245	0.824312	2.00887	18.2457	0.333057	0.822114	2.0293	1214	22	1681	7	467	1199	7	460
OPIPRAMOL	Withdrawal_event	ANTIDEPRESSANTS	24	25.4573	-0.718277	-0.0833598	0.43579	25.4686	0.633566	0.942336	1.40159	25.5045	0.626931	0.941012	1.41244	1069	3312	139077	3288	138008	1045	3288	134720
TOZINAMERAN	Withdrawal_event	VIRAL VACCINES	14	15.0463	-0.954262	-0.100519	0.556326	18.2244	0.295213	0.768203	1.99902	18.2244	0.295207	0.7682	1.99904	1036905	20	1378285	6	341380	1036891	6	341374
DEXAMFETAMINE	Withdrawal_event	PSYCHOSTIMULANTS, AGENTS USED FOR ADHD AND NOOTROPICS	11	11.8588	-1.08044	-0.103899	0.623335	11.9248	0.501505	0.922446	1.69671	11.9319	0.499059	0.921902	1.70301	1579	166	22103	155	20524	1568	155	20369
TRAMADOL	Withdrawal_event	OPIOIDS	669	721.115	-0.219565	-0.108144	-0.00092141	734.886	0.837964	0.910345	0.988979	737.579	0.832294	0.907022	0.988459	18717	3450	89547	2781	70830	18048	2781	68049
LORAZEPAM	Withdrawal_event	ANXIOLYTICS	268	294.076	-0.311673	-0.133715	0.0337708	300.029	0.784791	0.893246	1.01669	301.085	0.779017	0.890116	1.01706	9408	1582	50611	1314	41203	9140	1314	39889
ESCITALOPRAM	Withdrawal_event	ANTIDEPRESSANTS	285	314.49	-0.314229	-0.141814	0.0207544	317.584	0.795836	0.897402	1.01193	318.386	0.791708	0.895139	1.01208	13206	3312	139077	3027	125871	12921	3027	122844
DOXEPIN	Withdrawal_event	ANTIDEPRESSANTS	23	25.5288	-0.797252	-0.147446	0.381618	25.5484	0.600039	0.900252	1.35067	25.6106	0.593276	0.898065	1.35943	1072	3312	139077	3289	138005	1049	3289	134716
BIPERIDEN	Withdrawal_event	ANTICHOLINERGIC AGENTS	5	5.66815	-1.69287	-0.165406	0.829342	6.37844	0.240101	0.783891	2.55928	6.38799	0.238016	0.782719	2.57398	927	11	1799	6	872	922	6	866
PHENOBARBITAL	Withdrawal_event	ANTIEPILEPTICS	11	12.4452	-1.14732	-0.170784	0.55645	12.4804	0.485827	0.881379	1.59898	12.4896	0.483888	0.880731	1.60303	2024	523	85057	512	83033	2013	512	82521
DIMENHYDRINATE	Withdrawal_event	ANTIHISTAMINES FOR SYSTEMIC USE	7	7.94291	-1.43109	-0.17085	0.70301	7.98211	0.413724	0.876961	1.85887	7.99079	0.410866	0.876008	1.86774	911	199	22824	192	21913	904	192	21721
MORPHINE	Withdrawal_event	OPIOIDS	371	417.905	-0.322123	-0.171538	-0.0285201	424.37	0.786448	0.874237	0.971826	426.543	0.779467	0.869783	0.970564	10847	3450	89547	3079	78700	10476	3079	75621
DEXTROPROPOXYPHENE, PARACETAMOL, CAFFEINE	Withdrawal_event	OPIOIDS	5	5.70203	-1.70078	-0.17331	0.821438	5.7032	0.370167	0.876701	2.07637	5.73138	0.357406	0.87239	2.12941	148	3450	89547	3445	89399	143	3445	85954
ATENOLOL	Withdrawal_event	BETA BLOCKING AGENTS	5	5.73124	-1.70755	-0.180087	0.81466	5.81461	0.343451	0.859903	2.15295	5.81605	0.342878	0.859689	2.15547	3284	56	32088	51	28804	3279	51	28753
LAMOTRIGINE	Withdrawal_event	ANTIEPILEPTICS	69	78.3605	-0.542951	-0.182291	0.137812	80.0102	0.669922	0.86239	1.11016	80.0797	0.668401	0.861641	1.11075	12744	523	85057	454	72313	12675	454	71859
REBOXETINE	Withdrawal_event	ANTIDEPRESSANTS	9	10.4068	-1.29229	-0.199226	0.59077	10.4112	0.452442	0.864452	1.65165	10.4457	0.44485	0.861602	1.66878	437	3312	139077	3303	138640	428	3303	135337
DABIGATRAN	Withdrawal_event	ANTITHROMBOTIC AGENTS	8	9.2728	-1.36959	-0.201309	0.627275	9.6448	0.383182	0.829463	1.79551	9.64542	0.383062	0.829409	1.79585	25597	41	113178	33	87581	25589	33	87548
SERTRALINE	Withdrawal_event	ANTIDEPRESSANTS	328	379.336	-0.369888	-0.209482	-0.0576327	385.976	0.759136	0.849794	0.951279	387.415	0.754492	0.846636	0.950035	15929	3312	139077	2984	123148	15601	2984	120164
WARFARIN	Withdrawal_event	ANTITHROMBOTIC AGENTS	8	9.39126	-1.38697	-0.218691	0.609893	9.80462	0.376936	0.815942	1.76625	9.8053	0.376816	0.815885	1.76656	25924	41	113178	33	87254	25916	33	87221
METHOTREXATE	Withdrawal_event	IMMUNOSUPPRESSANTS	13	15.2316	-1.11033	-0.220704	0.457184	15.6987	0.459624	0.828095	1.49196	15.6999	0.459491	0.828033	1.49217	36359	88	210063	75	173704	36346	75	173629
RISPERIDONE	Withdrawal_event	ANTIPSYCHOTICS	105	123.734	-0.525099	-0.23582	0.0267727	126.245	0.680188	0.831717	1.017	126.377	0.678758	0.830847	1.01702	20436	1047	172923	942	152487	20331	942	151545
NICOTIANA TABACUM	Withdrawal_event	DRUGS USED IN ADDICTIVE DISORDERS	132	158.177	-0.516823	-0.260099	-0.0246139	162.201	0.680471	0.813803	0.97326	163.026	0.674288	0.809688	0.972276	6104	1187	45806	1055	39702	5972	1055	38647
DIAZEPAM	Withdrawal_event	ANXIOLYTICS	255	305.485	-0.442709	-0.260136	-0.0885688	317.566	0.703558	0.802982	0.916457	319.668	0.696361	0.797704	0.913794	9773	1582	50611	1327	40838	9518	1327	39511
FLUTICASONE	Withdrawal_event	CORTICOSTEROIDS, PLAIN	14	16.9176	-1.11824	-0.264496	0.392349	17.0582	0.481705	0.820718	1.39832	17.0754	0.480036	0.819895	1.40037	3062	368	66606	354	63544	3048	354	63190
LITHIUM	Withdrawal_event	ANTIPSYCHOTICS	41	49.5094	-0.744669	-0.269089	0.138415	49.9318	0.601358	0.82112	1.12119	49.9867	0.599747	0.820219	1.12174	8177	1047	172923	1006	164746	8136	1006	163740
CLOMIPRAMINE	Withdrawal_event	ANTIDEPRESSANTS	52	63.3694	-0.701764	-0.282808	0.0823987	63.5912	0.623448	0.817723	1.07254	63.875	0.61732	0.81409	1.07358	2661	3312	139077	3260	136416	2609	3260	133156
METHYLENEDIOXYMETHAMPHETAMINE	Withdrawal_event	NO ATC CODE	30	36.6189	-0.845904	-0.283346	0.186393	54.7325	0.317383	0.54812	0.946603	56.9507	0.293174	0.526772	0.946498	665	50	908	20	243	635	20	223
DROSPIRENONE, ESTRADIOL	Withdrawal_event	PROGESTOGENS AND ESTROGENS IN COMBINATION	5	6.23783	-1.82032	-0.292852	0.701896	6.33226	0.323683	0.789607	1.9262	6.37289	0.314727	0.784574	1.95584	214	88	3019	83	2805	209	83	2722
ETORICOXIB	Withdrawal_event	ANTIINFLAMMATORY AND ANTIRHEUMATIC PRODUCTS, NON-STEROIDS	6	7.47305	-1.67068	-0.294693	0.633385	7.63369	0.341578	0.785989	1.8086	7.63551	0.341242	0.785802	1.80952	6864	76	69806	70	62942	6858	70	62872
PREDNISOLONE	Withdrawal_event	CORTICOSTEROIDS, PLAIN	72	88.7927	-0.653214	-0.300562	0.0132177	94.1331	0.591567	0.764874	0.988955	94.2635	0.590025	0.763816	0.988798	16071	368	66606	296	50535	15999	296	50239
NALOXONE, TILIDINE	Withdrawal_event	OPIOIDS	56	69.8114	-0.718294	-0.315507	0.0373511	70.0966	0.616032	0.798897	1.03605	70.6639	0.606021	0.792484	1.03632	1812	3450	89547	3394	87735	1756	3394	84341
HALOPERIDOL	Withdrawal_event	ANTIPSYCHOTICS	33	41.7836	-0.870301	-0.335937	0.113978	42.1487	0.554021	0.782942	1.10645	42.2049	0.552356	0.781899	1.10683	6901	1047	172923	1014	166022	6868	1014	165008
DESOGESTREL	Withdrawal_event	HORMONAL CONTRACEPTIVES FOR SYSTEMIC USE	8	10.244	-1.50628	-0.337997	0.490587	10.4534	0.37371	0.765298	1.56721	10.4577	0.373192	0.764984	1.5681	6000	120	70285	112	64285	5992	112	64173
CITALOPRAM	Withdrawal_event	ANTIDEPRESSANTS	218	275.958	-0.537371	-0.339429	-0.154357	281.226	0.676594	0.775176	0.888123	282.799	0.671045	0.770866	0.885535	11588	3312	139077	3094	127489	11370	3094	124395
LANSOPRAZOLE	Withdrawal_event	DRUGS FOR PEPTIC ULCER AND GASTRO-OESOPHAGEAL REFLUX DISEASE (GORD)	6	7.72424	-1.71543	-0.339443	0.588634	8.11281	0.31177	0.739571	1.75439	8.1157	0.311373	0.739308	1.75537	5937	42	32282	36	26345	5931	36	26309
FLUPENTIXOL, MELITRACEN	Withdrawal_event	PSYCHOLEPTICS AND PSYCHOANALEPTICS IN COMBINATION	10	12.8352	-1.37499	-0.344846	0.411725	24.3333	0.159871	0.410959	1.05639	27.2	0.124031	0.367647	1.08976	146	16	182	6	36	136	6	30
RIVAROXABAN	Withdrawal_event	ANTITHROMBOTIC AGENTS	12	15.5646	-1.29214	-0.361953	0.339249	17.7458	0.345114	0.676217	1.32498	17.7482	0.344994	0.676126	1.32509	42965	41	113178	29	70213	42953	29	70184
TAPENTADOL	Withdrawal_event	OPIOIDS	87	112.268	-0.68524	-0.366008	-0.0789674	113.118	0.623671	0.769106	0.948455	114.173	0.613905	0.762	0.945821	2914	3450	89547	3363	86633	2827	3363	83270
ABIRATERONE	Withdrawal_event	HORMONE ANTAGONISTS AND RELATED AGENTS	6	7.94312	-1.75333	-0.377337	0.550741	10.1303	0.211022	0.592284	1.66239	10.1405	0.210401	0.591685	1.66393	4087	15	7718	9	3631	4081	9	3622
CLOTIAZEPAM	Withdrawal_event	ANXIOLYTICS	5	6.65796	-1.90758	-0.380117	0.614631	6.66497	0.31507	0.750191	1.78623	6.71875	0.30609	0.744186	1.80931	213	1582	50611	1577	50398	208	1577	48821
RAMIPRIL	Withdrawal_event	ACE INHIBITORS, PLAIN	8	10.6219	-1.55615	-0.38787	0.440714	22.3329	0.117254	0.358216	1.09436	22.3519	0.117023	0.357911	1.09465	16839	13	20609	5	3770	16831	5	3765
CYPROTERONE	Withdrawal_event	ANTIANDROGENS	5	6.69855	-1.91574	-0.388275	0.606473	8.06913	0.212094	0.619645	1.81033	8.07989	0.211219	0.61882	1.81299	2311	15	5175	10	2864	2306	10	2854
ACEPROMETAZINE, MEPROBAMATE	Withdrawal_event	HYPNOTICS AND SEDATIVES	5	6.70498	-1.91703	-0.389563	0.605185	6.72147	0.31106	0.743885	1.77896	6.76305	0.30436	0.739311	1.79584	285	700	29754	695	29469	280	695	28774
ZOLMITRIPTAN	Withdrawal_event	ANTIMIGRAINE PREPARATIONS	7	9.38138	-1.65806	-0.397822	0.476038	9.99147	0.314387	0.700598	1.56125	10.0239	0.311349	0.698329	1.5663	931	46	4565	39	3634	924	39	3595
VALPROIC ACID	Withdrawal_event	ANTIEPILEPTICS	92	121.568	-0.710172	-0.400163	-0.120601	130.523	0.563104	0.704859	0.882298	130.779	0.561369	0.703479	0.881564	19771	523	85057	431	65286	19679	431	64855
MEPROBAMATE	Withdrawal_event	ANXIOLYTICS	8	10.7215	-1.56901	-0.400731	0.427853	10.7401	0.374903	0.744874	1.47995	10.8286	0.365779	0.738781	1.49215	343	1582	50611	1574	50268	335	1574	48694
TRIAZOLAM	Withdrawal_event	HYPNOTICS AND SEDATIVES	10	13.3864	-1.43343	-0.403287	0.353284	13.4525	0.400393	0.743359	1.3801	13.5361	0.393518	0.738767	1.38692	569	700	29754	690	29185	559	690	28495
LOXAPINE	Withdrawal_event	ANTIPSYCHOTICS	12	16.1298	-1.34203	-0.41184	0.289362	16.1944	0.419986	0.740998	1.30737	16.22	0.418242	0.739826	1.30867	2664	1047	172923	1035	170259	2652	1035	169224
LORMETAZEPAM	Withdrawal_event	HYPNOTICS AND SEDATIVES	42	57.1923	-0.910404	-0.440916	-0.037894	58.544	0.526623	0.717409	0.977313	58.9523	0.520073	0.712441	0.975963	2431	700	29754	658	27323	2389	658	26665
TOPIRAMATE	Withdrawal_event	ANTIEPILEPTICS	34	47.2168	-0.993743	-0.4679	-0.0240402	48.5284	0.495287	0.700621	0.99108	48.6208	0.493563	0.699289	0.990766	7679	523	85057	489	77378	7645	489	76889
DOXYLAMINE	Withdrawal_event	ANTIHISTAMINES FOR SYSTEMIC USE	11	15.7114	-1.47192	-0.495379	0.231855	16.1153	0.372335	0.682581	1.25134	16.1615	0.369856	0.680631	1.25254	1802	199	22824	188	21022	1791	188	20834
CARBAMAZEPINE	Withdrawal_event	ANTIEPILEPTICS	50	71.0803	-0.931068	-0.50328	-0.131379	74.396	0.502489	0.672079	0.898907	74.554	0.500761	0.670655	0.898188	11560	523	85057	473	73497	11510	473	73024
PARACETAMOL, ACETYLSALICYLIC ACID, CAFFEINE	Withdrawal_event	OTHER ANALGESICS AND ANTIPYRETICS	8	11.6691	-1.68596	-0.517685	0.3109	11.6998	0.342123	0.683772	1.3666	11.7386	0.339303	0.681511	1.36886	1127	1405	135695	1397	134568	1119	1397	133171
TRIMIPRAMINE	Withdrawal_event	ANTIDEPRESSANTS	16	23.1712	-1.31359	-0.520665	0.0995686	23.2217	0.423326	0.689011	1.12144	23.3983	0.416716	0.683812	1.1221	973	3312	139077	3296	138104	957	3296	134808
ARIPIPRAZOLE	Withdrawal_event	ANTIPSYCHOTICS	67	96.9058	-0.895425	-0.52912	-0.204577	99.956	0.523614	0.670295	0.858065	100.163	0.521972	0.668909	0.857209	16005	1047	172923	980	156918	15938	980	155938
LISDEXAMFETAMINE	Withdrawal_event	PSYCHOSTIMULANTS, AGENTS USED FOR ADHD AND NOOTROPICS	18	26.5264	-1.28995	-0.546842	0.0424807	28.148	0.392573	0.639478	1.04167	28.2295	0.390402	0.637631	1.04142	3532	166	22103	148	18571	3514	148	18423
DIHYDROCODEINE	Withdrawal_event	OPIOIDS	22	32.4399	-1.21567	-0.549913	-0.0103235	32.539	0.447055	0.676111	1.02253	32.9627	0.436423	0.667421	1.02069	842	3450	89547	3428	88705	820	3428	85277
PARACETAMOL, CAFFEINE, OPIUM EXTRACTS	Withdrawal_event	OPIOIDS	25	37.1403	-1.18276	-0.56178	-0.0519898	37.2724	0.454915	0.670738	0.988952	37.766	0.444335	0.661972	0.986206	964	3450	89547	3425	88583	939	3425	85158
DIPHENHYDRAMINE	Withdrawal_event	ANTIHISTAMINES FOR SYSTEMIC USE	11	16.749	-1.56142	-0.584878	0.142356	17.2773	0.347255	0.636672	1.1673	17.3343	0.344869	0.63458	1.16767	1921	199	22824	188	20903	1910	188	20715
PARACETAMOL, CAFFEINE, OPIUM	Withdrawal_event	OPIOIDS	25	38.219	-1.22352	-0.602546	-0.0927557	38.3671	0.441871	0.6516	0.960873	38.9049	0.431392	0.642592	0.957193	992	3450	89547	3425	88555	967	3425	85130
OMALIZUMAB	Withdrawal_event	OTHER SYSTEMIC DRUGS FOR OBSTRUCTIVE AIRWAY DISEASES	5	7.93168	-2.14385	-0.616388	0.37836	12.5196	0.130728	0.399374	1.22008	12.5319	0.13045	0.398981	1.22029	7662	13	12558	8	4896	7657	8	4888
DEXMEDETOMIDINE	Withdrawal_event	HYPNOTICS AND SEDATIVES	7	11.0103	-1.8782	-0.617961	0.255899	11.0744	0.301909	0.63209	1.32337	11.1731	0.295882	0.626504	1.32656	468	700	29754	693	29286	461	693	28593
PANTOPRAZOLE	Withdrawal_event	DRUGS FOR PEPTIC ULCER AND GASTRO-OESOPHAGEAL REFLUX DISEASE (GORD)	11	17.2777	-1.60498	-0.628438	0.0987959	21.6651	0.255303	0.507729	1.00974	21.6825	0.254916	0.507321	1.00965	13280	42	32282	31	19002	13269	31	18971
DIMETHYL FUMARATE	Withdrawal_event	IMMUNOSUPPRESSANTS	5	8.01314	-2.15773	-0.63026	0.364488	8.315	0.24389	0.601323	1.48259	8.31644	0.243788	0.601219	1.4827	19128	88	210063	83	190935	19123	83	190852
MOCLOBEMIDE	Withdrawal_event	ANTIDEPRESSANTS	5	8.23969	-2.19562	-0.668151	0.326596	8.24777	0.253771	0.606224	1.44819	8.32708	0.248162	0.60045	1.45284	346	3312	139077	3307	138731	341	3307	135424
OXCARBAZEPINE	Withdrawal_event	ANTIEPILEPTICS	14	22.5785	-1.52424	-0.670494	-0.0136494	22.9655	0.358838	0.60961	1.03563	23.0219	0.357221	0.608116	1.03523	3672	523	85057	509	81385	3658	509	80876
FLUOXETINE	Withdrawal_event	ANTIDEPRESSANTS	114	182.273	-0.951822	-0.674709	-0.422181	186.25	0.508509	0.612082	0.73675	188.052	0.502195	0.606217	0.731785	7654	3312	139077	3198	131423	7540	3198	128225
MIRTAZAPINE	Withdrawal_event	ANTIDEPRESSANTS	172	277.744	-0.913509	-0.689756	-0.482311	287.424	0.513877	0.598419	0.696871	290.34	0.507515	0.592408	0.691502	11663	3312	139077	3140	127414	11491	3140	124274
KETOPROFEN	Withdrawal_event	ANTIINFLAMMATORY AND ANTIRHEUMATIC PRODUCTS, NON-STEROIDS	8	13.4012	-1.87795	-0.709674	0.11891	14.5575	0.264217	0.549545	1.143	14.5653	0.263939	0.549252	1.14298	12309	76	69806	68	57497	12301	68	57429
ETANERCEPT	Withdrawal_event	IMMUNOSUPPRESSANTS	14	23.5719	-1.58504	-0.731297	-0.0744525	27.0739	0.2921	0.517103	0.915425	27.0802	0.291984	0.516983	0.915362	56268	88	210063	74	153795	56254	74	153721
ATOMOXETINE	Withdrawal_event	PSYCHOSTIMULANTS, AGENTS USED FOR ADHD AND NOOTROPICS	13	22.1103	-1.63364	-0.744021	-0.0661323	23.5102	0.314311	0.552951	0.972781	23.5948	0.31235	0.550969	0.971879	2944	166	22103	153	19159	2931	153	19006
NORTRIPTYLINE	Withdrawal_event	ANTIDEPRESSANTS	15	25.5764	-1.5722	-0.750476	-0.112757	25.6587	0.353286	0.584597	0.967357	25.9196	0.347236	0.578713	0.964499	1074	3312	139077	3297	138003	1059	3297	134706
LEVONORGESTREL	Withdrawal_event	HORMONAL CONTRACEPTIVES FOR SYSTEMIC USE	40	68.0629	-1.24141	-0.759506	-0.347365	104.839	0.261114	0.381538	0.5575	105.01	0.260536	0.380917	0.556919	39865	120	70285	80	30420	39825	80	30340
ALIMEMAZINE	Withdrawal_event	ANTIHISTAMINES FOR SYSTEMIC USE	9	15.6504	-1.85864	-0.765572	0.0244246	16.2181	0.284854	0.554936	1.08109	16.2839	0.282716	0.552693	1.08048	1795	199	22824	190	21029	1786	190	20839
LEVETIRACETAM	Withdrawal_event	ANTIEPILEPTICS	48	83.9191	-1.23677	-0.799584	-0.420598	90.7841	0.39315	0.528727	0.711058	91.0706	0.39147	0.527064	0.709623	13648	523	85057	475	71409	13600	475	70934
BISOPROLOL	Withdrawal_event	BETA BLOCKING AGENTS	14	25.075	-1.67243	-0.818684	-0.161839	34.0551	0.224612	0.411099	0.752417	34.1027	0.224119	0.410524	0.751968	14368	56	32088	42	17720	14354	42	17678
PARACETAMOL, CAFFEINE, OPIUM, PREPARED	Withdrawal_event	OPIOIDS	27	49.546	-1.45939	-0.863825	-0.371287	49.8746	0.372197	0.541358	0.787401	50.7975	0.362491	0.531522	0.779375	1286	3450	89547	3423	88261	1259	3423	84838
IMATINIB	Withdrawal_event	PROTEIN KINASE INHIBITORS	11	20.822	-1.86725	-0.890712	-0.163478	32.7277	0.166819	0.336106	0.677186	32.7928	0.166304	0.33544	0.676591	10965	38	20011	27	9046	10954	27	9019
PARACETAMOL, BELLADONNA DRY EXTRACT, CAFFEINE, OPIUM	Withdrawal_event	OPIOIDS	24	46.9262	-1.58782	-0.952902	-0.433753	47.2423	0.341397	0.508019	0.755962	48.1802	0.332069	0.49813	0.747234	1218	3450	89547	3426	88329	1194	3426	84903
NEFOPAM	Withdrawal_event	OTHER ANALGESICS AND ANTIPYRETICS	14	28.743	-1.86578	-1.01204	-0.355193	29.0509	0.285047	0.481913	0.814742	29.2101	0.282732	0.479287	0.812485	2776	1405	135695	1391	132919	2762	1391	131528
ADALIMUMAB	Withdrawal_event	IMMUNOSUPPRESSANTS	10	20.8208	-2.05202	-1.02187	-0.265304	24.1745	0.214174	0.413658	0.798944	24.1814	0.21408	0.41354	0.798839	49701	88	210063	78	160362	49691	78	160284
AMITRIPTYLINE	Withdrawal_event	ANTIDEPRESSANTS	98	203.635	-1.35124	-1.05133	-0.780001	210.555	0.381148	0.465436	0.568365	213.397	0.375173	0.459239	0.562142	8551	3312	139077	3214	130526	8453	3214	127312
PETHIDINE	Withdrawal_event	OPIOIDS	7	16.952	-2.47866	-1.21843	-0.344569	17.0011	0.19731	0.411737	0.859194	17.4031	0.190467	0.402227	0.849421	440	3450	89547	3443	89107	433	3443	85664
DICLOFENAC	Withdrawal_event	ANTIINFLAMMATORY AND ANTIRHEUMATIC PRODUCTS, NON-STEROIDS	10	24.0893	-2.25778	-1.22764	-0.471069	30.6274	0.167929	0.326505	0.634823	30.656	0.167708	0.3262	0.634474	22126	76	69806	66	47680	22116	66	47614
APOMORPHINE	Withdrawal_event	DOPAMINERGIC AGENTS	9	22.3761	-2.36091	-1.26784	-0.477844	23.8906	0.193537	0.376717	0.733276	24.0116	0.192144	0.374818	0.731162	2963	220	29132	211	26169	2954	211	25958
ROTIGOTINE	Withdrawal_event	DOPAMINERGIC AGENTS	11	27.4509	-2.2578	-1.28126	-0.554028	29.7963	0.201535	0.369174	0.676258	29.9516	0.20009	0.367259	0.674094	3635	220	29132	209	25497	3624	209	25288
PROMETHAZINE	Withdrawal_event	ANTIHISTAMINES FOR SYSTEMIC USE	13	32.5825	-2.18273	-1.29311	-0.61522	36.4165	0.203671	0.356981	0.625693	36.6469	0.201947	0.354736	0.623123	3737	199	22824	186	19087	3724	186	18901
MIANSERIN	Withdrawal_event	ANTIDEPRESSANTS	21	52.2721	-1.97833	-1.29544	-0.744643	52.7735	0.259637	0.397927	0.609874	53.5563	0.254779	0.392111	0.603469	2195	3312	139077	3291	136882	2174	3291	133591
FEXOFENADINE	Withdrawal_event	ANTIHISTAMINES FOR SYSTEMIC USE	5	13.3661	-2.86152	-1.33405	-0.339307	13.9684	0.147549	0.35795	0.868376	14.0509	0.146239	0.355849	0.8659	1533	199	22824	194	21291	1528	194	21097
BENSERAZIDE, LEVODOPA	Withdrawal_event	DOPAMINERGIC AGENTS	10	26.2879	-2.38134	-1.35119	-0.594623	28.4983	0.186253	0.350898	0.661088	28.651	0.184894	0.349028	0.658868	3481	220	29132	210	25651	3471	210	25441
BUPROPION	Withdrawal_event	ANTIDEPRESSANTS	39	102.591	-1.87249	-1.384	-0.967053	104.624	0.272243	0.372763	0.510399	106.258	0.267274	0.367033	0.504027	4308	3312	139077	3273	134769	4269	3273	131496
PARACETAMOL, CODEINE	Withdrawal_event	OPIOIDS	138	363.235	-1.64386	-1.393	-1.16246	389.739	0.299044	0.354083	0.419252	400.595	0.290156	0.344488	0.408993	9428	3450	89547	3312	80119	9290	3312	76807
TETRAZEPAM	Withdrawal_event	MUSCLE RELAXANTS, CENTRALLY ACTING AGENTS	15	40.6097	-2.22894	-1.40721	-0.769493	44.7141	0.200508	0.335465	0.561256	46.2804	0.19185	0.324111	0.547554	893	294	6465	279	5572	878	279	5293
CLOZAPINE	Withdrawal_event	ANTIPSYCHOTICS	117	323.407	-1.7363	-1.46292	-1.21349	415.659	0.232311	0.281481	0.341058	418.002	0.230884	0.279903	0.339331	53414	1047	172923	930	119509	53297	930	118579
LACOSAMIDE	Withdrawal_event	ANTIEPILEPTICS	9	25.9111	-2.56821	-1.47515	-0.68515	26.7926	0.173915	0.335913	0.648811	26.9065	0.172927	0.334492	0.647008	4214	523	85057	514	80843	4205	514	80329
RIVASTIGMINE	Withdrawal_event	ANTI-DEMENTIA DRUGS	6	18.0379	-2.88795	-1.51197	-0.583888	25.8033	0.0986672	0.232528	0.547996	25.9162	0.0980784	0.231515	0.546494	4553	46	11611	40	7058	4547	40	7018
HYDROXYZINE	Withdrawal_event	ANXIOLYTICS	40	115.561	-2.0008	-1.51889	-1.10675	121.515	0.240927	0.329176	0.449751	124.286	0.234711	0.321839	0.441309	3697	1582	50611	1542	46914	3657	1542	45372
BUDESONIDE	Withdrawal_event	CORTICOSTEROIDS, PLAIN	8	24.4151	-2.71976	-1.55149	-0.722901	25.5816	0.155303	0.312725	0.629716	25.6839	0.154479	0.311479	0.628041	4419	368	66606	360	62187	4411	360	61827
PROPOFOL	Withdrawal_event	ANESTHETICS, GENERAL	18	55.5816	-2.34311	-1.6	-1.01068	90.7365	0.120071	0.198377	0.327751	91.5667	0.118763	0.196578	0.325379	8040	115	16635	97	8595	8022	97	8498
DYDROGESTERONE, ESTRADIOL	Withdrawal_event	PROGESTOGENS AND ESTROGENS IN COMBINATION	6	19.3839	-2.98908	-1.61309	-0.685012	23.1648	0.113574	0.259013	0.5907	23.7843	0.109624	0.252267	0.580518	665	88	3019	82	2354	659	82	2272
METHYLPREDNISOLONE	Withdrawal_event	CORTICOSTEROIDS, PLAIN	19	59.2504	-2.33684	-1.61547	-1.03991	66.9746	0.178863	0.28369	0.449952	67.2761	0.177896	0.282418	0.448351	10724	368	66606	349	55882	10705	349	55533
HYPERICUM PERFORATUM	Withdrawal_event	ANTIDEPRESSANTS	12	37.9836	-2.55251	-1.62231	-0.921112	38.285	0.178205	0.313439	0.551295	38.9315	0.174492	0.308234	0.544486	1595	3312	139077	3300	137482	1583	3300	134182
CARBIDOPA, LEVODOPA	Withdrawal_event	DOPAMINERGIC AGENTS	19	62.0383	-2.40264	-1.68127	-1.1057	78.9413	0.15047	0.240685	0.384989	79.5229	0.149162	0.238925	0.382704	8215	220	29132	201	20917	8196	201	20716
PARACETAMOL, TRAMADOL	Withdrawal_event	OPIOIDS	64	210.86	-2.08761	-1.71233	-1.38076	220.42	0.227084	0.290355	0.371255	226.984	0.219847	0.281958	0.361617	5473	3450	89547	3386	84074	5409	3386	80688
VARENICLINE	Withdrawal_event	DRUGS USED IN ADDICTIVE DISORDERS	159	544.575	-2.00596	-1.7729	-1.55748	871.422	0.154551	0.18246	0.21541	902.242	0.148966	0.176228	0.208478	21015	1187	45806	1028	24791	20856	1028	23763
NICOTINE	Withdrawal_event	DRUGS USED IN ADDICTIVE DISORDERS	63	217.182	-2.15582	-1.77739	-1.44338	251.71	0.194409	0.250288	0.322229	257.553	0.189576	0.24461	0.31562	8381	1187	45806	1124	37425	8318	1124	36301
VORTIOXETINE	Withdrawal_event	ANTIDEPRESSANTS	33	121.786	-2.40238	-1.86802	-1.41811	125.175	0.187315	0.263631	0.37104	127.488	0.183498	0.258849	0.365142	5114	3312	139077	3279	133963	5081	3279	130684
ALIMEMAZINE TARTRATE, AMMONIUM ACETATE, EPHEDRINE HYDROCHLORIDE, ETHYLMORPHINE HYDROCHLORIDE	Withdrawal_event	COUGH SUPPRESSANTS AND EXPECTORANTS, COMBINATIONS	5	19.8073	-3.41196	-1.88449	-0.889747	51.7122	0.0372833	0.0966889	0.250749	56.126	0.033614	0.0890853	0.236097	599	29	877	24	278	594	24	254
CLOBAZAM	Withdrawal_event	ANXIOLYTICS	13	53.5763	-2.89166	-2.00204	-1.32415	54.9986	0.137233	0.23637	0.407121	56.3909	0.133275	0.230534	0.398768	1714	1582	50611	1569	48897	1701	1569	47328
ETIFOXINE	Withdrawal_event	ANXIOLYTICS	5	21.6306	-3.536	-2.00854	-1.01379	21.8611	0.095372	0.228717	0.548498	22.4111	0.0924345	0.223103	0.538491	692	1582	50611	1577	49919	687	1577	48342
TRAZODONE	Withdrawal_event	ANTIDEPRESSANTS	21	89.4697	-2.74799	-2.0651	-1.51431	91.3707	0.149832	0.229833	0.352548	93.1248	0.146649	0.225504	0.346759	3757	3312	139077	3291	135320	3736	3291	132029
PARACETAMOL, OPIUM	Withdrawal_event	OPIOIDS	6	28.0093	-3.50891	-2.13292	-1.20484	28.1895	0.0958755	0.212845	0.472521	29.0846	0.0923062	0.206295	0.461048	727	3450	89547	3444	88820	721	3444	85376
SUMATRIPTAN	Withdrawal_event	ANTIMIGRAINE PREPARATIONS	5	25.3025	-3.75747	-2.23001	-1.23526	50.1222	0.0394933	0.0997562	0.251975	51.0412	0.0386395	0.09796	0.248351	2511	46	4565	41	2054	2506	41	2013
DEXTROMETHORPHAN	Withdrawal_event	COUGH SUPPRESSANTS, EXCL. COMBINATIONS WITH EXPECTORANTS	5	26.2079	-3.80723	-2.27976	-1.28501	37.3705	0.0541188	0.133795	0.330775	38.0313	0.0529939	0.131471	0.32616	1868	76	5417	71	3549	1863	71	3478
MELATONIN	Withdrawal_event	HYPNOTICS AND SEDATIVES	13	67.0969	-3.21362	-2.324	-1.64611	72.8319	0.103254	0.178493	0.308557	74.3999	0.100803	0.174731	0.302878	2852	700	29754	687	26902	2839	687	26215
DEXAMETHASONE	Withdrawal_event	CORTICOSTEROIDS, PLAIN	19	97.2294	-3.04669	-2.32532	-1.74976	125.32	0.0955756	0.151611	0.240501	126.083	0.0949365	0.150694	0.2392	17598	368	66606	349	49008	17579	349	48659
AGOMELATINE	Withdrawal_event	ANTIDEPRESSANTS	21	118.071	-3.14623	-2.46334	-1.91254	121.659	0.112498	0.172614	0.264854	124.191	0.109997	0.169094	0.259942	4958	3312	139077	3291	134119	4937	3291	130828
PARACETAMOL	Withdrawal_event	OTHER ANALGESICS AND ANTIPYRETICS	56	348.788	-3.03088	-2.6281	-2.27524	445.475	0.0962509	0.125709	0.164182	450.694	0.0950821	0.124253	0.162373	33686	1405	135695	1349	102009	33630	1349	100660
TIZANIDINE	Withdrawal_event	MUSCLE RELAXANTS, CENTRALLY ACTING AGENTS	6	43.3383	-4.12967	-2.75368	-1.8256	49.7939	0.0538449	0.120497	0.269653	52.2083	0.0510534	0.114924	0.258702	953	294	6465	288	5512	947	288	5224
PALIPERIDONE	Withdrawal_event	ANTIPSYCHOTICS	8	57.3624	-3.93537	-2.76709	-1.93851	60.2236	0.0662759	0.132838	0.266251	60.5577	0.0658696	0.132105	0.264945	9474	1047	172923	1039	163449	9466	1039	162410
DESLORATADINE	Withdrawal_event	ANTIHISTAMINES FOR SYSTEMIC USE	5	37.0553	-4.29898	-2.77151	-1.77677	44.39	0.0463888	0.112638	0.273499	44.8058	0.0459008	0.111593	0.271301	4250	199	22824	194	18574	4245	194	18380
PROPIOMAZINE	Withdrawal_event	HYPNOTICS AND SEDATIVES	5	45.688	-4.59748	-3.07001	-2.07527	48.5291	0.0428011	0.103031	0.248017	49.6447	0.0417385	0.100716	0.243028	1942	700	29754	695	27812	1937	695	27117
IBUPROFEN, CODEINE	Withdrawal_event	OPIOIDS	7	97.0502	-4.96142	-3.70118	-2.82732	99.6566	0.0334966	0.0702412	0.147293	103.473	0.0321927	0.0676503	0.142161	2519	3450	89547	3443	87028	2512	3443	83585
METAMIZOLE	Withdrawal_event	OTHER ANALGESICS AND ANTIPYRETICS	7	105.581	-5.08236	-3.82213	-2.94827	113.591	0.0293323	0.0616248	0.129469	114.791	0.0290095	0.0609801	0.128185	10197	1405	135695	1398	125498	10190	1398	124100
ACETYLSALICYLIC ACID	Withdrawal_event	OTHER ANALGESICS AND ANTIPYRETICS	14	458.345	-5.83763	-4.98388	-4.32704	673.485	0.0122806	0.0207874	0.035187	683.674	0.0120946	0.0204776	0.0346711	44267	1405	135695	1391	91428	44253	1391	90037

### Sheet: ADD
Drug	event	Drug_class	obs	exp_rrr	ic2.5	ic	ic97.5	exp_prr	prr2.5	prr	prr97.5	exp_ror	ror2.5	ror	ror97.5	n_drug	n_event	n_tot	n_event_prr	n_tot_prr	b	c	d
CLOBETASONE	Withdrawal_event	CORTICOSTEROIDS, PLAIN	35	0.569078	4.53567	5.05338	5.49143	0.515751	50.793	67.8622	90.6676	0.342209	67.0855	102.277	155.928	103	368	66606	333	66503	68	333	66170
VERALIPRIDE	Withdrawal_event	ANTIPSYCHOTICS	48	1.6711	4.0443	4.48149	4.86047	1.59704	23.0715	30.0556	39.154	1.32697	26.3349	36.1726	49.6852	276	1047	172923	999	172647	228	999	171648
SUPROFEN	Withdrawal_event	ANTIINFLAMMATORY AND ANTIRHEUMATIC PRODUCTS, NON-STEROIDS	15	0.734894	2.82809	3.64981	4.28753	0.595608	14.389	25.1843	44.0787	0.582887	14.5526	25.734	45.5065	675	76	69806	61	69131	660	61	69070
ETHYL LOFLAZEPATE	Withdrawal_event	ANXIOLYTICS	70	5.53267	3.18882	3.54675	3.86471	5.30642	10.9222	13.1916	15.9325	3.30698	15.5934	21.1674	28.7337	177	1582	50611	1512	50434	107	1512	48922
OXETORONE	Withdrawal_event	ANTIMIGRAINE PREPARATIONS	20	2.37809	2.13107	2.83244	3.39519	1.41742	7.99541	14.1102	24.9014	1.30514	8.42057	15.3241	27.8873	236	46	4565	26	4329	216	26	4303
NORETHISTERONE	Withdrawal_event	HORMONAL CONTRACEPTIVES FOR SYSTEMIC USE	14	1.66977	1.88669	2.74044	3.39728	1.49578	5.37981	9.35967	16.2837	1.47663	5.41051	9.48107	16.6141	978	120	70285	106	69307	964	106	69201
LEVOMETHADONE	Withdrawal_event	DRUGS USED IN ADDICTIVE DISORDERS	47	7.43721	2.1391	2.58122	2.96391	7.18777	5.00342	6.53889	8.54556	6.16508	5.54632	7.62359	10.4789	287	1187	45806	1140	45519	240	1140	44379
TRIFLUOPERAZINE	Withdrawal_event	ANTIPSYCHOTICS	5	0.696293	0.673396	2.20086	3.19561	0.693429	3.05309	7.21055	17.0293	0.667303	3.05158	7.49285	18.3979	115	1047	172923	1042	172808	110	1042	171766
PIMOZIDE	Withdrawal_event	ANTIPSYCHOTICS	9	1.61055	1.07724	2.17031	2.9603	1.59917	2.95266	5.62792	10.7271	1.55441	2.97033	5.78998	11.2863	266	1047	172923	1038	172657	257	1038	171619
CANNABIS	Withdrawal_event	OTHER ANALGESICS AND ANTIPYRETICS	226	49.9378	1.97264	2.16693	2.34881	43.4495	4.52467	5.20145	5.97945	41.7899	4.67649	5.408	6.25393	4823	1405	135695	1179	130872	4597	1179	129693
CLONAZEPAM	Withdrawal_event	ANTIEPILEPTICS	163	35.9152	1.9366	2.16668	2.37954	26.5446	5.1131	6.1406	7.37458	25.9217	5.21577	6.28817	7.58108	5841	523	85057	360	79216	5678	360	78856
CLOBETASOL	Withdrawal_event	CORTICOSTEROIDS, PLAIN	27	5.79023	1.53268	2.12825	2.62078	5.45117	3.36337	4.95306	7.29412	5.3385	3.40145	5.0576	7.52012	1048	368	66606	341	65558	1021	341	65217
LEVODOPA	Withdrawal_event	DOPAMINERGIC AGENTS	24	5.61101	1.36838	2.0033	2.52245	5.12973	3.08158	4.67861	7.10329	4.99855	3.12248	4.8014	7.38303	743	220	29132	196	28389	719	196	28193
TACROLIMUS	Withdrawal_event	IMMUNOSUPPRESSANTS	20	4.9349	1.21393	1.9153	2.47805	4.03988	3.00808	4.95064	8.14768	4.03441	3.01007	4.95736	8.1644	11780	88	210063	68	198283	11760	68	198215
BUPRENORPHINE, NALOXONE	Withdrawal_event	DRUGS USED IN ADDICTIVE DISORDERS	78	20.3681	1.5733	1.91139	2.21359	19.3619	3.23783	4.02852	5.01231	17.881	3.42694	4.36218	5.55264	786	1187	45806	1109	45020	708	1109	43911
CLOXAZOLAM	Withdrawal_event	ANXIOLYTICS	5	1.00026	0.346756	1.87422	2.86897	0.997726	2.23695	5.01139	11.2269	0.868924	2.21308	5.75425	14.9617	32	1582	50611	1577	50579	27	1577	49002
DOXYLAMINE HYDROGEN SUCCINATE, PYRIDOXINE HYDROCHLORIDE	Withdrawal_event	ANTIHISTAMINES FOR SYSTEMIC USE	10	2.50232	0.776096	1.80624	2.56281	2.40684	2.2234	4.15482	7.76403	2.34263	2.23533	4.26871	8.15179	287	199	22824	189	22537	277	189	22348
DIAMORPHINE	Withdrawal_event	DRUGS USED IN ADDICTIVE DISORDERS	181	56.8286	1.44472	1.66264	1.86506	50.5849	3.07259	3.57814	4.16688	47.5056	3.23234	3.81008	4.49107	2193	1187	45806	1006	43613	2012	1006	42607
PREGABALIN	Withdrawal_event	OTHER ANALGESICS AND ANTIPYRETICS	927	301.563	1.52411	1.6185	1.70985	130.635	6.35948	7.09612	7.91809	127.047	6.52901	7.29653	8.15427	29125	1405	135695	478	106570	28198	478	106092
PERAZINE	Withdrawal_event	ANTIPSYCHOTICS	9	2.63986	0.504162	1.59723	2.38722	2.62378	1.79181	3.43017	6.56656	2.58518	1.794	3.48139	6.75589	436	1047	172923	1038	172487	427	1038	171449
CODEINE CAMSILATE, CINEOLE	Withdrawal_event	COUGH SUPPRESSANTS, EXCL. COMBINATIONS WITH EXPECTORANTS	5	1.3609	0.0359648	1.56343	2.55818	1.29455	1.59509	3.86235	9.35232	1.24443	1.5853	4.01791	10.1833	97	76	5417	71	5320	92	71	5249
RASAGILINE	Withdrawal_event	DOPAMINERGIC AGENTS	35	11.5543	1.04056	1.55827	1.99632	10.2547	2.38696	3.41307	4.88028	10.0877	2.40854	3.46957	4.99799	1530	220	29132	185	27602	1495	185	27417
METHADONE	Withdrawal_event	DRUGS USED IN ADDICTIVE DISORDERS	437	148.667	1.41388	1.55236	1.68441	107.384	3.62867	4.06953	4.56394	101.096	3.8285	4.32262	4.88051	5737	1187	45806	750	40069	5300	750	39319
NALTREXONE	Withdrawal_event	DRUGS USED IN ADDICTIVE DISORDERS	31	10.5987	0.95228	1.50496	1.9678	10.4149	2.11189	2.97651	4.19511	9.87699	2.16622	3.13861	4.54749	409	1187	45806	1156	45397	378	1156	44241
HYDROCORTISONE	Withdrawal_event	CORTICOSTEROIDS, PLAIN	52	18.2657	1.06526	1.48422	1.84942	16.5039	2.35474	3.15077	4.21591	16.3258	2.37045	3.18514	4.27984	3306	368	66606	316	63300	3254	316	62984
MOMETASONE	Withdrawal_event	CORTICOSTEROIDS, PLAIN	46	16.6635	0.990667	1.43789	1.82439	15.2721	2.21632	3.01203	4.09342	15.1157	2.22953	3.04319	4.15381	3016	368	66606	322	63590	2970	322	63268
OPIUM	Withdrawal_event	OPIOIDS	8	2.65838	0.26	1.42828	2.25686	2.65426	1.56974	3.01402	5.78716	2.4404	1.56753	3.27816	6.85556	69	3450	89547	3442	89478	61	3442	86036
DIENOGEST, ESTRADIOL	Withdrawal_event	HORMONAL CONTRACEPTIVES FOR SYSTEMIC USE	9	3.03052	0.334981	1.42805	2.21804	2.87586	1.58918	3.1295	6.16278	2.86592	1.58948	3.14035	6.20445	1775	120	70285	111	68510	1766	111	68399
AMFETAMINE	Withdrawal_event	PSYCHOSTIMULANTS, AGENTS USED FOR ADHD AND NOOTROPICS	10	3.45473	0.378594	1.40874	2.16531	3.31562	1.60206	3.01603	5.67793	3.26709	1.60408	3.06083	5.8405	460	166	22103	156	21643	450	156	21487
FLUPENTIXOL	Withdrawal_event	ANTIPSYCHOTICS	19	6.99925	0.657285	1.37866	1.95422	6.91849	1.75095	2.74626	4.30735	6.84575	1.75645	2.77545	4.3856	1156	1047	172923	1028	171767	1137	1028	170739
NALMEFENE	Withdrawal_event	DRUGS USED IN ADDICTIVE DISORDERS	59	23.1668	0.938232	1.33003	1.67442	22.4535	2.03979	2.62765	3.38493	21.512	2.09252	2.74266	3.5948	894	1187	45806	1128	44912	835	1128	43784
LOPRAZOLAM	Withdrawal_event	HYPNOTICS AND SEDATIVES	21	8.0695	0.644162	1.32705	1.87785	7.9187	1.74069	2.65195	4.04026	7.60956	1.76329	2.75968	4.31913	343	700	29754	679	29411	322	679	28732
SULPIRIDE	Withdrawal_event	ANTIPSYCHOTICS	16	6.18792	0.509908	1.30284	1.92307	6.12959	1.59924	2.61029	4.26054	6.07003	1.60251	2.6359	4.33568	1022	1047	172923	1031	171901	1006	1031	170870
SULFOGAIACOL, CODEINE CAMSILATE, GRINDELIA	Withdrawal_event	COUGH SUPPRESSANTS AND EXPECTORANTS, COMBINATIONS	12	4.59635	0.3642	1.29439	1.99559	3.2019	1.83079	3.74778	7.67199	2.99445	1.86913	4.00741	8.59186	139	29	877	17	738	127	17	721
SULFOGAIACOL, GRINDELIA SOFT HYDROALCOHOLIC EXTRACT, CODEINE CAMSILATE	Withdrawal_event	COUGH SUPPRESSANTS AND EXPECTORANTS, COMBINATIONS	12	4.59635	0.3642	1.29439	1.99559	3.2019	1.83079	3.74778	7.67199	2.99445	1.86913	4.00741	8.59186	139	29	877	17	738	127	17	721
QUETIAPINE	Withdrawal_event	ANTIPSYCHOTICS	251	103.082	1.09573	1.27979	1.45268	86.928	2.50772	2.88745	3.32467	86.086	2.52776	2.91569	3.36316	17025	1047	172923	796	155898	16774	796	155102
ESTAZOLAM	Withdrawal_event	HYPNOTICS AND SEDATIVES	9	3.43483	0.178559	1.27163	2.06162	3.40739	1.39674	2.64132	4.9949	3.27375	1.39465	2.74914	5.41913	146	700	29754	691	29608	137	691	28917
ROPINIROLE	Withdrawal_event	DOPAMINERGIC AGENTS	38	15.4586	0.775184	1.27052	1.69245	13.755	1.95329	2.76263	3.90733	13.591	1.96538	2.79597	3.97759	2047	220	29132	182	27085	2009	182	26903
AMISULPRIDE	Withdrawal_event	ANTIPSYCHOTICS	42	17.147	0.798555	1.26804	1.67107	16.7332	1.8475	2.50999	3.41002	16.583	1.85586	2.53272	3.45643	2832	1047	172923	1005	170091	2790	1005	169086
BETAMETHASONE	Withdrawal_event	CORTICOSTEROIDS, PLAIN	62	25.4925	0.884124	1.26576	1.60228	22.7753	2.07536	2.72225	3.57079	22.5807	2.08635	2.74571	3.61346	4614	368	66606	306	61992	4552	306	61686
CETIRIZINE	Withdrawal_event	ANTIHISTAMINES FOR SYSTEMIC USE	94	41.0311	0.879589	1.18612	1.46285	27.2729	2.61419	3.44665	4.54419	26.8839	2.64215	3.49651	4.62715	4706	199	22824	105	18118	4612	105	18013
ZIPRASIDONE	Withdrawal_event	ANTIPSYCHOTICS	18	7.67133	0.435771	1.17888	1.76821	7.59509	1.49207	2.36995	3.76434	7.53234	1.49461	2.38969	3.82084	1267	1047	172923	1029	171656	1249	1029	170627
VENLAFAXINE	Withdrawal_event	ANTIDEPRESSANTS	838	387.647	1.01185	1.11121	1.20721	327.949	2.36682	2.55528	2.75874	317.462	2.43647	2.63969	2.85986	16278	3312	139077	2474	122799	15440	2474	120325
PROCHLORPERAZINE	Withdrawal_event	ANTIPSYCHOTICS	6	2.5672	-0.292472	1.08352	2.01159	2.55876	1.05703	2.34488	5.20183	2.53787	1.05365	2.36419	5.30478	424	1047	172923	1041	172499	418	1041	171458
PAROXETINE	Withdrawal_event	ANTIDEPRESSANTS	489	232.95	0.937456	1.0682	1.19319	213.578	2.08461	2.28956	2.51466	207.43	2.13674	2.35742	2.60089	9782	3312	139077	2823	129295	9293	2823	126472
CANNABIDIOL	Withdrawal_event	ANTIEPILEPTICS	9	4.08896	-0.0433072	1.04976	1.83976	4.05027	1.15472	2.22208	4.27604	4.01993	1.15313	2.23884	4.34679	665	523	85057	514	84392	656	514	83878
RUXOLITINIB	Withdrawal_event	PROTEIN KINASE INHIBITORS	18	8.44466	0.305316	1.04843	1.63775	5.71447	1.66773	3.1499	5.94932	5.69866	1.66944	3.15864	5.97625	4447	38	20011	20	15564	4429	20	15544
ENTACAPONE	Withdrawal_event	DOPAMINERGIC AGENTS	7	3.12646	-0.211906	1.04833	1.92219	3.07062	1.08051	2.27967	4.80965	3.04126	1.07728	2.30168	4.9177	414	220	29132	213	28718	407	213	28505
BUPRENORPHINE	Withdrawal_event	OPIOIDS	759	367.396	0.941267	1.04575	1.14654	320.723	2.1896	2.36653	2.55775	305.47	2.2856	2.4847	2.70114	9536	3450	89547	2691	80011	8777	2691	77320
LEVOCETIRIZINE	Withdrawal_event	ANTIHISTAMINES FOR SYSTEMIC USE	34	16.409	0.502966	1.02881	1.47267	14.8281	1.58998	2.29294	3.30671	14.6758	1.59674	2.31673	3.36138	1882	199	22824	165	20942	1848	165	20777
FINGOLIMOD	Withdrawal_event	IMMUNOSUPPRESSANTS	11	5.26962	0.0185482	0.995086	1.72232	4.90462	1.1927	2.24279	4.21738	4.90224	1.19267	2.24387	4.2216	12579	88	210063	77	197484	12568	77	197407
KETAMINE	Withdrawal_event	ANESTHETICS, GENERAL	40	19.9237	0.505772	0.987681	1.39982	15.7166	1.73765	2.54508	3.72772	15.5834	1.7451	2.56683	3.7755	2882	115	16635	75	13753	2842	75	13678
DROSPIRENONE, ETHINYLESTRADIOL	Withdrawal_event	HORMONAL CONTRACEPTIVES FOR SYSTEMIC USE	22	10.9082	0.314104	0.979859	1.51945	9.79908	1.41492	2.24511	3.5624	9.78034	1.4156	2.24941	3.57434	6389	120	70285	98	63896	6367	98	63798
HYDROMORPHONE	Withdrawal_event	OPIOIDS	77	38.874	0.636557	0.976953	1.28099	38.4395	1.61207	2.00315	2.48911	36.9123	1.64926	2.08603	2.63846	1009	3450	89547	3373	88538	932	3373	85165
ACEPROMETAZINE MALEATE, DIPOTASSIUM CLORAZEPATE, ACEPROMAZINE MALEATE	Withdrawal_event	ANXIOLYTICS	11	5.4389	-0.0231706	0.953367	1.6806	5.41971	1.14319	2.02963	3.60343	5.24031	1.13756	2.09911	3.87344	174	1582	50611	1571	50437	163	1571	48866
LISINOPRIL	Withdrawal_event	ACE INHIBITORS, PLAIN	5	2.37809	-0.593144	0.934321	1.92907	1.79108	0.913772	2.79161	8.52849	1.78955	0.91353	2.79399	8.5453	3770	13	20609	8	16839	3765	8	16831
PHENELZINE	Withdrawal_event	ANTIDEPRESSANTS	10	5.07241	-0.116127	0.914015	1.67059	5.06485	1.07708	1.97439	3.61926	4.94465	1.07086	2.02239	3.81941	213	3312	139077	3302	138864	203	3302	135562
PROPRANOLOL	Withdrawal_event	BETA BLOCKING AGENTS	16	8.35951	0.104239	0.897167	1.5174	7.01883	1.27767	2.27958	4.06716	7.00565	1.27799	2.28387	4.08145	4790	56	32088	40	27298	4774	40	27258
FLUNITRAZEPAM	Withdrawal_event	HYPNOTICS AND SEDATIVES	25	13.2218	0.273057	0.894033	1.40382	12.995	1.30206	1.92382	2.84247	12.7108	1.30762	1.96683	2.95836	562	700	29754	675	29192	537	675	28517
CLOPIDOGREL	Withdrawal_event	ANTITHROMBOTIC AGENTS	13	6.77139	0.00303337	0.892657	1.57055	5.53919	1.21591	2.34691	4.52993	5.53698	1.21594	2.34785	4.53344	18692	41	113178	28	94486	18679	28	94458
PIZOTIFEN	Withdrawal_event	ANTIMIGRAINE PREPARATIONS	6	3.03308	-0.496475	0.879514	1.80759	2.82364	0.908159	2.12492	4.9719	2.79356	0.903296	2.1478	5.10689	301	46	4565	40	4264	295	40	4224
PRIMIDONE	Withdrawal_event	ANTIEPILEPTICS	7	3.6647	-0.411556	0.84868	1.72254	3.64116	0.915914	1.92246	4.03517	3.62051	0.913109	1.93343	4.09386	596	523	85057	516	84461	589	516	83945
AMITRIPTYLINE, CHLORDIAZEPOXIDE	Withdrawal_event	PSYCHOLEPTICS AND PSYCHOANALEPTICS IN COMBINATION	6	3.16484	-0.549298	0.826691	1.75477	2.46575	0.946616	2.43333	6.25503	2.20588	0.91763	2.72	8.06251	36	16	182	10	146	30	10	136
MEMANTINE	Withdrawal_event	ANTI-DEMENTIA DRUGS	16	9.05658	-0.00502882	0.787899	1.40813	7.35442	1.188	2.17556	3.98408	7.32652	1.1884	2.18385	4.01311	2286	46	11611	30	9325	2270	30	9295
DOSULEPIN	Withdrawal_event	ANTIDEPRESSANTS	12	6.76322	-0.146944	0.783247	1.48445	6.7525	1.02046	1.77712	3.09482	6.6247	1.01504	1.8114	3.23255	284	3312	139077	3300	138793	272	3300	135493
TIANEPTINE	Withdrawal_event	ANTIDEPRESSANTS	34	20.1468	0.214837	0.74068	1.18454	20.062	1.21713	1.69475	2.35979	19.7234	1.22105	1.72384	2.43366	846	3312	139077	3278	138231	812	3278	134953
SUFENTANIL	Withdrawal_event	ANESTHETICS, GENERAL	42	25.3989	0.245086	0.714574	1.1176	20.693	1.39105	2.02967	2.96148	20.5723	1.39425	2.04158	2.98946	3674	115	16635	73	12961	3632	73	12888
AZATHIOPRINE	Withdrawal_event	IMMUNOSUPPRESSANTS	8	4.78451	-0.482584	0.685694	1.51428	4.59963	0.841084	1.73927	3.59662	4.59826	0.840923	1.73979	3.59945	11421	88	210063	80	198642	11413	80	198562
NALOXONE, OXYCODONE	Withdrawal_event	OPIOIDS	125	78.2103	0.408948	0.673063	0.914751	77.125	1.36318	1.62075	1.92697	75.2343	1.38189	1.66148	1.99763	2030	3450	89547	3325	87517	1905	3325	84192
GABAPENTIN	Withdrawal_event	OTHER ANALGESICS AND ANTIPYRETICS	131	83.7233	0.385029	0.642772	0.879114	80.7276	1.35757	1.62274	1.93971	80.2206	1.36229	1.633	1.9575	8086	1405	135695	1274	127609	7955	1274	126335
NORDAZEPAM	Withdrawal_event	ANXIOLYTICS	24	15.2227	0.00501957	0.639937	1.15909	15.1374	1.07009	1.58548	2.3491	14.8531	1.0687	1.61583	2.44306	487	1582	50611	1558	50124	463	1558	48566
AMANTADINE	Withdrawal_event	DOPAMINERGIC AGENTS	10	6.25292	-0.393336	0.636806	1.39338	6.1433	0.866422	1.62779	3.05821	6.11447	0.86394	1.63546	3.09598	828	220	29132	210	28304	818	210	28094
CHLORDIAZEPOXIDE	Withdrawal_event	ANXIOLYTICS	10	6.37664	-0.419528	0.610614	1.36719	6.36197	0.857167	1.57184	2.88238	6.24487	0.846433	1.60132	3.02943	204	1582	50611	1572	50407	194	1572	48835
MONTELUKAST	Withdrawal_event	OTHER SYSTEMIC DRUGS FOR OBSTRUCTIVE AIRWAY DISEASES	8	5.06832	-0.558058	0.61022	1.4388	3.19499	0.819617	2.50392	7.64945	3.19185	0.819479	2.50638	7.66579	4896	13	12558	5	7662	4888	5	7657
LYSERGIDE	Withdrawal_event	NO ATC CODE	20	13.3811	-0.138863	0.562506	1.12526	10.9624	1.05641	1.82442	3.15077	10.5354	1.05653	1.89836	3.41094	243	50	908	30	665	223	30	635
CHLORPROMAZINE	Withdrawal_event	ANTIPSYCHOTICS	12	7.99828	-0.373506	0.556685	1.25789	7.96748	0.854752	1.50612	2.65388	7.94301	0.852961	1.51076	2.67586	1321	1047	172923	1035	171602	1309	1035	170567
CHLORPROTHIXENE	Withdrawal_event	ANTIPSYCHOTICS	9	6.00628	-0.546972	0.546095	1.33609	5.98901	0.782021	1.50275	2.88773	5.97072	0.779753	1.50736	2.9139	992	1047	172923	1038	171931	983	1038	170893
OMEPRAZOLE	Withdrawal_event	DRUGS FOR PEPTIC ULCER AND GASTRO-OESOPHAGEAL REFLUX DISEASE (GORD)	25	16.998	-0.0776697	0.543306	1.0531	11.5577	1.16857	2.16305	4.00386	11.5458	1.16884	2.16528	4.0112	13065	42	32282	17	19217	13040	17	19200
PRAMIPEXOLE	Withdrawal_event	DOPAMINERGIC AGENTS	57	39.8435	0.112205	0.511227	0.861193	36.0491	1.17122	1.58118	2.13462	35.905	1.17245	1.58752	2.14955	5276	220	29132	163	23856	5219	163	23693
ETHINYLESTRADIOL, GESTODENE	Withdrawal_event	HORMONAL CONTRACEPTIVES FOR SYSTEMIC USE	5	3.48125	-1.06126	0.466208	1.46096	3.43588	0.595041	1.45523	3.55891	3.43324	0.594208	1.45635	3.56939	2039	120	70285	115	68246	2034	115	68131
PARACETAMOL, CAFFEINE	Withdrawal_event	OTHER ANALGESICS AND ANTIPYRETICS	10	7.15469	-0.574168	0.455974	1.21255	7.14012	0.755293	1.40054	2.59701	7.11026	0.751633	1.40642	2.63162	691	1405	135695	1395	135004	681	1395	133609
FENTANYL	Withdrawal_event	OPIOIDS	567	415.093	0.328226	0.44945	0.565723	394.316	1.31712	1.43793	1.56983	387.756	1.33323	1.46226	1.60378	10774	3450	89547	2883	78773	10207	2883	75890
DULOXETINE	Withdrawal_event	ANTIDEPRESSANTS	374	274.934	0.293293	0.443257	0.585716	265.966	1.26488	1.40619	1.56329	263.419	1.27275	1.41979	1.58383	11545	3312	139077	2938	127532	11171	2938	124594
CODEINE	Withdrawal_event	COUGH SUPPRESSANTS, EXCL. COMBINATIONS WITH EXPECTORANTS	66	48.4312	0.0733719	0.442599	0.769432	17.5674	1.93639	3.75695	7.28918	17.3197	1.955	3.81069	7.42781	3452	76	5417	10	1965	3386	10	1955
DONEPEZIL	Withdrawal_event	ANTI-DEMENTIA DRUGS	19	13.9454	-0.288506	0.432864	1.00843	11.7464	0.900616	1.61752	2.90509	11.7221	0.900071	1.62087	2.9189	3520	46	11611	27	8091	3501	27	8064
ELETRIPTAN	Withdrawal_event	ANTIMIGRAINE PREPARATIONS	8	5.90493	-0.759998	0.40828	1.23686	5.59638	0.670224	1.4295	3.04892	5.5732	0.666361	1.43544	3.09215	586	46	4565	38	3979	578	38	3941
ZOLPIDEM	Withdrawal_event	HYPNOTICS AND SEDATIVES	226	170.542	0.210867	0.405162	0.587042	152.678	1.26616	1.48024	1.7305	151.101	1.27366	1.49569	1.75643	7249	700	29754	474	22505	7023	474	22031
CYAMEMAZINE	Withdrawal_event	ANTIPSYCHOTICS	31	23.3894	-0.153702	0.398983	0.861818	23.2155	0.935424	1.33532	1.90616	23.1684	0.934649	1.33803	1.9155	3863	1047	172923	1016	169060	3832	1016	168044
TEMAZEPAM	Withdrawal_event	HYPNOTICS AND SEDATIVES	24	18.2093	-0.245892	0.389025	0.908175	18.0547	0.890334	1.3293	1.98468	17.9127	0.886055	1.33983	2.02601	774	700	29754	676	28980	750	676	28304
BACLOFEN	Withdrawal_event	MUSCLE RELAXANTS, CENTRALLY ACTING AGENTS	273	210.052	0.201091	0.377364	0.543358	52.5455	3.34425	5.1955	8.07153	50.0088	3.4906	5.45904	8.53753	4619	294	6465	21	1846	4346	21	1825
ZUCLOPENTHIXOL	Withdrawal_event	ANTIPSYCHOTICS	17	13.0055	-0.393053	0.373804	0.977966	12.9553	0.814105	1.31221	2.11506	12.9307	0.812562	1.3147	2.12713	2148	1047	172923	1030	170775	2131	1030	169745
LEVOMEPROMAZINE	Withdrawal_event	ANTIPSYCHOTICS	15	11.4979	-0.452238	0.369485	1.0072	11.459	0.787854	1.30901	2.17491	11.4375	0.786162	1.31147	2.18779	1899	1047	172923	1032	171024	1884	1032	169992
ESTRADIOL, NORETHISTERONE	Withdrawal_event	PROGESTOGENS AND ESTROGENS IN COMBINATION	67	51.9139	-0.00136642	0.364939	0.689481	30.2108	1.36578	2.21775	3.60118	29.576	1.38001	2.26535	3.71868	1781	88	3019	21	1238	1714	21	1217
OXYCODONE	Withdrawal_event	OPIOIDS	344	268.15	0.202244	0.358778	0.507151	261.757	1.17889	1.31419	1.46503	258.544	1.18699	1.33053	1.49144	6960	3450	89547	3106	82587	6616	3106	79481
CICLOSPORIN	Withdrawal_event	IMMUNOSUPPRESSANTS	7	5.37351	-0.907568	0.352667	1.22653	5.26774	0.614082	1.32884	2.87556	5.26702	0.613911	1.32902	2.87713	12827	88	210063	81	197236	12820	81	197155
CAFFEINE	Withdrawal_event	PSYCHOSTIMULANTS, AGENTS USED FOR ADHD AND NOOTROPICS	7	5.40741	-0.915871	0.344365	1.21822	5.35379	0.615593	1.30749	2.77703	5.34145	0.612513	1.3105	2.8039	720	166	22103	159	21383	713	159	21224
ANASTROZOLE	Withdrawal_event	HORMONE ANTAGONISTS AND RELATED AGENTS	9	7.05688	-0.762929	0.330137	1.12013	5.33056	0.601544	1.68838	4.73884	5.32517	0.600989	1.69009	4.75283	3631	15	7718	6	4087	3622	6	4081
OXAZEPAM	Withdrawal_event	ANXIOLYTICS	256	203.709	0.146711	0.328915	0.500158	195.98	1.14559	1.30626	1.48946	194.119	1.15062	1.31878	1.51151	6517	1582	50611	1326	44094	6261	1326	42768
OLANZAPINE	Withdrawal_event	ANTIPSYCHOTICS	135	107.471	0.0739067	0.327646	0.560617	104.322	1.08082	1.29407	1.54939	104.141	1.08125	1.29632	1.55417	17750	1047	172923	912	155173	17615	912	154261
PRAZEPAM	Withdrawal_event	ANXIOLYTICS	55	43.7612	-0.0802125	0.326444	0.682269	43.4415	0.972599	1.26607	1.64809	43.0714	0.970515	1.27695	1.68014	1400	1582	50611	1527	49211	1345	1527	47684
FLUPIRTINE	Withdrawal_event	OTHER ANALGESICS AND ANTIPYRETICS	12	9.49471	-0.6075	0.322691	1.02389	9.47767	0.719979	1.26613	2.22659	9.45133	0.716612	1.26966	2.24954	917	1405	135695	1393	134778	905	1393	133385
PIPAMPERONE	Withdrawal_event	ANTIPSYCHOTICS	12	9.51196	-0.609988	0.320203	1.02141	9.48915	0.717392	1.2646	2.22921	9.47389	0.715426	1.26664	2.24254	1571	1047	172923	1035	171352	1559	1035	170317
METOPROLOL	Withdrawal_event	BETA BLOCKING AGENTS	21	16.8342	-0.372176	0.310715	0.861509	15.0437	0.813093	1.39594	2.39657	15.0344	0.81274	1.3968	2.40058	9646	56	32088	35	22442	9625	35	22407
NITROUS OXIDE	Withdrawal_event	ANESTHETICS, GENERAL	6	4.7908	-1.07904	0.296953	1.22503	4.73824	0.558635	1.26629	2.87039	4.72955	0.555719	1.26862	2.89606	693	115	16635	109	15942	687	109	15833
IBUPROFEN	Withdrawal_event	ANTIINFLAMMATORY AND ANTIRHEUMATIC PRODUCTS, NON-STEROIDS	37	30.3016	-0.218593	0.283886	0.710982	25.86	0.912719	1.43078	2.24289	25.8496	0.912619	1.43135	2.24494	27832	76	69806	39	41974	27795	39	41935
CLOMETHIAZOLE	Withdrawal_event	HYPNOTICS AND SEDATIVES	9	7.45782	-0.837512	0.255554	1.04555	7.44121	0.632553	1.20948	2.3126	7.40374	0.623853	1.2156	2.36864	317	700	29754	691	29437	308	691	28746
CYPROTERONE, ETHINYLESTRADIOL	Withdrawal_event	ANTIANDROGENS	10	8.30145	-0.775566	0.254576	1.01115	6.19645	0.552386	1.61383	4.71489	6.1882	0.551575	1.61598	4.73442	2864	15	5175	5	2311	2854	5	2306
COVID-19 VACCINE ASTRAZENECA (CHADOX1 NCOV-19)	Withdrawal_event	VIRAL VACCINES	6	4.95369	-1.12278	0.253206	1.18128	4.60922	0.500246	1.30174	3.38738	4.6092	0.50024	1.30174	3.38745	341380	20	1378285	14	1036905	341374	14	1036891
PARACETAMOL, CAFFEINE, CODEINE	Withdrawal_event	OPIOIDS	28	23.8484	-0.356811	0.227137	0.711699	23.8195	0.817331	1.17551	1.69065	23.6522	0.80908	1.18382	1.73214	619	3450	89547	3422	88928	591	3422	85506
PROTHIPENDYL	Withdrawal_event	ANTIPSYCHOTICS	5	4.28069	-1.32525	0.202214	1.19696	4.27773	0.486997	1.16884	2.80535	4.27334	0.484469	1.17005	2.82579	707	1047	172923	1042	172216	702	1042	171174
ZOPICLONE	Withdrawal_event	HYPNOTICS AND SEDATIVES	185	162.025	-0.0247127	0.190755	0.39106	155.106	1.01048	1.19273	1.40786	154.417	1.01055	1.19805	1.42035	6887	700	29754	515	22867	6702	515	22352
BROMAZEPAM	Withdrawal_event	ANXIOLYTICS	194	170.075	-0.0208728	0.189365	0.385141	167.193	1.00114	1.16034	1.34485	166.343	1.00087	1.16626	1.35899	5441	1582	50611	1388	45170	5247	1388	43782
MODAFINIL	Withdrawal_event	PSYCHOSTIMULANTS, AGENTS USED FOR ADHD AND NOOTROPICS	6	5.21214	-1.18958	0.186408	1.11449	5.1866	0.51385	1.15683	2.60435	5.18048	0.510848	1.15819	2.62586	694	166	22103	160	21409	688	160	21249
DRONABINOL	Withdrawal_event	ANTIEMETICS AND ANTINAUSEANTS	7	6.11184	-1.0784	0.181839	1.0557	5.77018	0.497792	1.21313	2.95644	5.7548	0.492781	1.21638	3.00249	467	22	1681	15	1214	460	15	1199
ALPRAZOLAM	Withdrawal_event	ANXIOLYTICS	321	284.667	0.0108197	0.173012	0.326461	276.694	1.02851	1.16012	1.30858	275.306	1.02929	1.16597	1.32081	9107	1582	50611	1261	41504	8786	1261	40243
PERAMPANEL	Withdrawal_event	ANTIEPILEPTICS	10	8.90349	-0.871021	0.159121	0.915692	8.8845	0.603283	1.12556	2.09997	8.87761	0.601143	1.12643	2.11072	1448	523	85057	513	83609	1438	513	83096
TROPATEPINE	Withdrawal_event	ANTICHOLINERGIC AGENTS	6	5.33185	-1.2195	0.156486	1.08456	4.70334	0.390736	1.27569	4.16491	4.69631	0.388503	1.2776	4.2014	872	11	1799	5	927	866	5	922
DESVENLAFAXINE	Withdrawal_event	ANTIDEPRESSANTS	7	6.33456	-1.12619	0.134042	1.0079	6.33329	0.531703	1.10527	2.29757	6.31703	0.522635	1.10812	2.34948	266	3312	139077	3305	138811	259	3305	135506
CHLORAZEPATE	Withdrawal_event	ANXIOLYTICS	42	38.5099	-0.345865	0.123623	0.526645	38.4228	0.808763	1.0931	1.4774	38.3077	0.802635	1.09639	1.49765	1232	1582	50611	1540	49379	1190	1540	47839
NITRAZEPAM	Withdrawal_event	HYPNOTICS AND SEDATIVES	15	13.8334	-0.708839	0.112884	0.750603	13.8099	0.655503	1.08618	1.79981	13.7813	0.648253	1.08843	1.8275	588	700	29754	685	29166	573	685	28481
MELPERONE	Withdrawal_event	ANTIPSYCHOTICS	5	4.73479	-1.45617	0.0713001	1.06605	4.73358	0.439967	1.05628	2.53594	4.73196	0.437645	1.05664	2.55115	782	1047	172923	1042	172141	777	1042	171099
FLUVOXAMINE	Withdrawal_event	ANTIDEPRESSANTS	24	22.8854	-0.567743	0.067174	0.586324	22.8776	0.705678	1.04906	1.55953	22.8503	0.699387	1.05032	1.57733	961	3312	139077	3288	138116	937	3288	134828
DIENOGEST, ETHINYLESTRADIOL	Withdrawal_event	HORMONAL CONTRACEPTIVES FOR SYSTEMIC USE	6	5.71616	-1.31157	0.0644171	0.992495	5.70196	0.463358	1.05227	2.38967	5.70145	0.462719	1.05236	2.39339	3348	120	70285	114	66937	3342	114	66823
TILIDINE	Withdrawal_event	OPIOIDS	9	8.59158	-1.02967	0.0633969	0.853393	8.59056	0.55196	1.04766	1.98854	8.57415	0.538313	1.04967	2.04676	223	3450	89547	3441	89324	214	3441	85883
NILOTINIB	Withdrawal_event	PROTEIN KINASE INHIBITORS	9	8.7333	-1.05198	0.0410817	0.831078	8.65371	0.492679	1.04002	2.19541	8.65306	0.492002	1.04009	2.19877	4599	38	20011	29	15412	4590	29	15383
FLURAZEPAM	Withdrawal_event	HYPNOTICS AND SEDATIVES	14	13.6452	-0.818005	0.0357379	0.692582	13.6382	0.608637	1.02653	1.73135	13.6295	0.601206	1.02719	1.75499	580	700	29754	686	29174	566	686	28488
MIDAZOLAM	Withdrawal_event	HYPNOTICS AND SEDATIVES	90	88.4822	-0.289202	0.0244007	0.306882	88.2626	0.819415	1.01968	1.2689	88.2209	0.815431	1.02017	1.27631	3761	700	29754	610	25993	3671	610	25383
METHYLPHENIDATE	Withdrawal_event	PSYCHOSTIMULANTS, AGENTS USED FOR ADHD AND NOOTROPICS	91	90.0484	-0.296708	0.0150824	0.296092	88.9202	0.754726	1.02339	1.38769	88.9047	0.753124	1.02357	1.39113	11990	166	22103	75	10113	11899	75	10038
TRANYLCYPROMINE	Withdrawal_event	ANTIDEPRESSANTS	12	11.8833	-0.916654	0.0135371	0.714739	11.8828	0.576862	1.00986	1.76787	11.88	0.569094	1.0101	1.79286	499	3312	139077	3300	138578	487	3300	135278
GALANTAMINE	Withdrawal_event	ANTI-DEMENTIA DRUGS	5	4.96012	-1.51697	0.0104979	1.00525	4.9553	0.399477	1.00902	2.54863	4.95513	0.398011	1.00906	2.5582	1252	46	11611	41	10359	1247	41	10318
CLONIDINE	Withdrawal_event	ANTIADRENERGIC AGENTS, CENTRALLY ACTING	31	30.946	-0.550208	0.00247616	0.465311	30.848	0.55971	1.00493	1.80429	30.8447	0.552769	1.00503	1.82734	1468	48	2277	17	809	1437	17	792
ETHANOL	Withdrawal_event	ANTISEPTICS AND DISINFECTANTS	191	191	-0.211939	0	0.197252	NA	NA	NA	NA	NA	NA	NA	NA	6066	191	6066	0	0	5875	0	0
COCAINE	Withdrawal_event	ANESTHETICS, LOCAL	157	157	-0.234594	0	0.216731	NA	NA	NA	NA	NA	NA	NA	NA	4156	157	4156	0	0	3999	0	0
Not available	Withdrawal_event	NOT AVAILABLE	84	84	-0.32517	0	0.291833	NA	NA	NA	NA	NA	NA	NA	NA	18216	84	18216	0	0	18132	0	0
ESTRADIOL	Withdrawal_event	ESTROGENS	79	79	-0.335833	0	0.300393	NA	NA	NA	NA	NA	NA	NA	NA	9613	79	9613	0	0	9534	0	0
PREDNISONE	Withdrawal_event	CORTICOSTEROIDS FOR SYSTEMIC USE, PLAIN	26	26	-0.607887	0	0.500934	NA	NA	NA	NA	NA	NA	NA	NA	16105	26	16105	0	0	16079	0	0
FINASTERIDE	Withdrawal_event	DRUGS USED IN BENIGN PROSTATIC HYPERTROPHY	25	25	-0.620976	0	0.50979	NA	NA	NA	NA	NA	NA	NA	NA	3005	25	3005	0	0	2980	0	0
NALOXONE	Withdrawal_event	ALL OTHER THERAPEUTIC PRODUCTS	24	24	-0.634917	0	0.51915	NA	NA	NA	NA	NA	NA	NA	NA	187	24	187	0	0	163	0	0
NALOXEGOL	Withdrawal_event	DRUGS FOR CONSTIPATION	22	22	-0.665755	0	0.53959	NA	NA	NA	NA	NA	NA	NA	NA	211	22	211	0	0	189	0	0
ISOTRETINOIN	Withdrawal_event	ANTI-ACNE PREPARATIONS FOR TOPICAL USE	19	19	-0.72137	0	0.575562	NA	NA	NA	NA	NA	NA	NA	NA	9661	19	9661	0	0	9642	0	0
LACTOSE	Withdrawal_event	PHARMACEUTICAL EXCIPIENT	16	16	-0.792928	0	0.620233	NA	NA	NA	NA	NA	NA	NA	NA	8599	16	8599	0	0	8583	0	0
LOPERAMIDE	Withdrawal_event	ANTIPROPULSIVES	13	13	-0.889624	0	0.677889	NA	NA	NA	NA	NA	NA	NA	NA	2179	13	2179	0	0	2166	0	0
DENOSUMAB	Withdrawal_event	DRUGS AFFECTING BONE STRUCTURE AND MINERALIZATION	12	12	-0.930191	0	0.701202	NA	NA	NA	NA	NA	NA	NA	NA	18906	12	18906	0	0	18894	0	0
SIMVASTATIN	Withdrawal_event	LIPID MODIFYING AGENTS, PLAIN	12	12	-0.930191	0	0.701202	NA	NA	NA	NA	NA	NA	NA	NA	15804	12	15804	0	0	15792	0	0
AMLODIPINE	Withdrawal_event	SELECTIVE CALCIUM CHANNEL BLOCKERS WITH MAINLY VASCULAR EFFECTS	10	10	-1.03014	0	0.756571	NA	NA	NA	NA	NA	NA	NA	NA	15902	10	15902	0	0	15892	0	0
LEVOTHYROXINE	Withdrawal_event	THYROID PREPARATIONS	10	10	-1.03014	0	0.756571	NA	NA	NA	NA	NA	NA	NA	NA	61394	10	61394	0	0	61384	0	0
SODIUM OXYBATE	Withdrawal_event	OTHER NERVOUS SYSTEM DRUGS	8	8	-1.16828	0	0.828584	NA	NA	NA	NA	NA	NA	NA	NA	707	8	707	0	0	699	0	0
METOCLOPRAMIDE	Withdrawal_event	PROPULSIVES	8	8	-1.16828	0	0.828584	NA	NA	NA	NA	NA	NA	NA	NA	4781	8	4781	0	0	4773	0	0
CANDESARTAN	Withdrawal_event	ANGIOTENSIN II RECEPTOR BLOCKERS (ARBS), PLAIN	7	7	-1.26024	0	0.87386	NA	NA	NA	NA	NA	NA	NA	NA	8559	7	8559	0	0	8552	0	0
HYDROXYCHLOROQUINE	Withdrawal_event	ANTIMALARIALS	7	7	-1.26024	0	0.87386	NA	NA	NA	NA	NA	NA	NA	NA	6022	7	6022	0	0	6015	0	0
BETAMETHASONE, CALCIPOTRIOL	Withdrawal_event	ANTIPSORIATICS FOR TOPICAL USE	7	7	-1.26024	0	0.87386	NA	NA	NA	NA	NA	NA	NA	NA	877	7	877	0	0	870	0	0
METFORMIN	Withdrawal_event	BLOOD GLUCOSE LOWERING DRUGS, EXCL. INSULINS	7	7	-1.26024	0	0.87386	NA	NA	NA	NA	NA	NA	NA	NA	21283	7	21283	0	0	21276	0	0
XYLOMETAZOLINE	Withdrawal_event	DECONGESTANTS AND OTHER NASAL PREPARATIONS FOR TOPICAL USE	7	7	-1.26024	0	0.87386	NA	NA	NA	NA	NA	NA	NA	NA	2246	7	2246	0	0	2239	0	0
CIPROFLOXACIN	Withdrawal_event	QUINOLONE ANTIBACTERIALS	7	7	-1.26024	0	0.87386	NA	NA	NA	NA	NA	NA	NA	NA	21749	7	21749	0	0	21742	0	0
TESTOSTERONE	Withdrawal_event	ANDROGENS	6	6	-1.37599	0	0.928078	NA	NA	NA	NA	NA	NA	NA	NA	3229	6	3229	0	0	3223	0	0
SIBUTRAMINE	Withdrawal_event	ANTIOBESITY PREPARATIONS, EXCL. DIET PRODUCTS	6	6	-1.37599	0	0.928078	NA	NA	NA	NA	NA	NA	NA	NA	771	6	771	0	0	765	0	0
TRIMETHOPRIM	Withdrawal_event	SULFONAMIDES AND TRIMETHOPRIM	6	6	-1.37599	0	0.928078	NA	NA	NA	NA	NA	NA	NA	NA	2809	6	2809	0	0	2803	0	0
FUSIDIC ACID	Withdrawal_event	ANTIBIOTICS FOR TOPICAL USE	5	5	-1.52747	0	0.994748	NA	NA	NA	NA	NA	NA	NA	NA	1687	5	1687	0	0	1682	0	0
ASCORBIC ACID	Withdrawal_event	ANTIINFECTIVES AND ANTISEPTICS, EXCL. COMBINATIONS WITH CORTICOSTEROIDS	5	5	-1.52747	0	0.994748	NA	NA	NA	NA	NA	NA	NA	NA	1279	5	1279	0	0	1274	0	0
AMOXICILLIN, CLAVULANIC ACID	Withdrawal_event	BETA-LACTAM ANTIBACTERIALS, PENICILLINS	5	5	-1.52747	0	0.994748	NA	NA	NA	NA	NA	NA	NA	NA	41405	5	41405	0	0	41400	0	0
RITONAVIR	Withdrawal_event	DIRECT ACTING ANTIVIRALS	5	5	-1.52747	0	0.994748	NA	NA	NA	NA	NA	NA	NA	NA	7389	5	7389	0	0	7384	0	0
INSULIN HUMAN	Withdrawal_event	INSULINS AND ANALOGUES	5	5	-1.52747	0	0.994748	NA	NA	NA	NA	NA	NA	NA	NA	6944	5	6944	0	0	6939	0	0
CLARITHROMYCIN	Withdrawal_event	MACROLIDES, LINCOSAMIDES AND STREPTOGRAMINS	5	5	-1.52747	0	0.994748	NA	NA	NA	NA	NA	NA	NA	NA	12225	5	12225	0	0	12220	0	0
GUANFACINE	Withdrawal_event	ANTIADRENERGIC AGENTS, CENTRALLY ACTING	17	17.054	-0.771303	-0.00444641	0.599716	17.0838	0.554233	0.995096	1.78664	17.0856	0.547244	0.99499	1.80907	809	48	2277	31	1468	792	31	1437
IMIPRAMINE	Withdrawal_event	ANTIDEPRESSANTS	6	6.02498	-1.38152	-0.00553353	0.922544	6.02502	0.451362	0.995847	2.19715	6.02563	0.442723	0.995746	2.23957	253	3312	139077	3306	138824	247	3306	135518
REMIFENTANIL	Withdrawal_event	ANESTHETICS, GENERAL	9	9.30508	-1.13867	-0.0456018	0.744394	9.33194	0.489474	0.96443	1.90026	9.33426	0.487117	0.96419	1.9085	1346	115	16635	106	15289	1337	106	15183
TRIAMCINOLONE	Withdrawal_event	CORTICOSTEROIDS, PLAIN	14	14.6137	-0.913547	-0.0598038	0.597041	14.6391	0.561412	0.956344	1.6291	14.6426	0.559685	0.956112	1.63333	2645	368	66606	354	63961	2631	354	63607
ESTRADIOL, LEVONORGESTREL	Withdrawal_event	PROGESTOGENS AND ESTROGENS IN COMBINATION	10	10.4644	-1.09258	-0.0624365	0.694134	10.5271	0.496385	0.949932	1.81788	10.543	0.486448	0.948498	1.84942	359	88	3019	78	2660	349	78	2582
ZONISAMIDE	Withdrawal_event	ANTIEPILEPTICS	7	7.34784	-1.32564	-0.0654045	0.808456	7.35279	0.452582	0.952019	2.0026	7.35498	0.450468	0.951736	2.0108	1195	523	85057	516	83862	1188	516	83346
ETHINYLESTRADIOL, LEVONORGESTREL	Withdrawal_event	HORMONAL CONTRACEPTIVES FOR SYSTEMIC USE	16	16.8872	-0.868491	-0.0755633	0.54467	17.0326	0.555191	0.939378	1.58942	17.0343	0.554656	0.939279	1.59062	9891	120	70285	104	60394	9875	104	60290
HYOSCINE	Withdrawal_event	ANTIEMETICS AND ANTINAUSEANTS	15	15.8882	-0.902109	-0.0803858	0.557333	18.197	0.338245	0.824312	2.00887	18.2457	0.333057	0.822114	2.0293	1214	22	1681	7	467	1199	7	460
OPIPRAMOL	Withdrawal_event	ANTIDEPRESSANTS	24	25.4573	-0.718277	-0.0833598	0.43579	25.4686	0.633566	0.942336	1.40159	25.5045	0.626931	0.941012	1.41244	1069	3312	139077	3288	138008	1045	3288	134720
TOZINAMERAN	Withdrawal_event	VIRAL VACCINES	14	15.0463	-0.954262	-0.100519	0.556326	18.2244	0.295213	0.768203	1.99902	18.2244	0.295207	0.7682	1.99904	1036905	20	1378285	6	341380	1036891	6	341374
DEXAMFETAMINE	Withdrawal_event	PSYCHOSTIMULANTS, AGENTS USED FOR ADHD AND NOOTROPICS	11	11.8588	-1.08044	-0.103899	0.623335	11.9248	0.501505	0.922446	1.69671	11.9319	0.499059	0.921902	1.70301	1579	166	22103	155	20524	1568	155	20369
TRAMADOL	Withdrawal_event	OPIOIDS	669	721.115	-0.219565	-0.108144	-0.00092141	734.886	0.837964	0.910345	0.988979	737.579	0.832294	0.907022	0.988459	18717	3450	89547	2781	70830	18048	2781	68049
LORAZEPAM	Withdrawal_event	ANXIOLYTICS	268	294.076	-0.311673	-0.133715	0.0337708	300.029	0.784791	0.893246	1.01669	301.085	0.779017	0.890116	1.01706	9408	1582	50611	1314	41203	9140	1314	39889
ESCITALOPRAM	Withdrawal_event	ANTIDEPRESSANTS	285	314.49	-0.314229	-0.141814	0.0207544	317.584	0.795836	0.897402	1.01193	318.386	0.791708	0.895139	1.01208	13206	3312	139077	3027	125871	12921	3027	122844
DOXEPIN	Withdrawal_event	ANTIDEPRESSANTS	23	25.5288	-0.797252	-0.147446	0.381618	25.5484	0.600039	0.900252	1.35067	25.6106	0.593276	0.898065	1.35943	1072	3312	139077	3289	138005	1049	3289	134716
BIPERIDEN	Withdrawal_event	ANTICHOLINERGIC AGENTS	5	5.66815	-1.69287	-0.165406	0.829342	6.37844	0.240101	0.783891	2.55928	6.38799	0.238016	0.782719	2.57398	927	11	1799	6	872	922	6	866
PHENOBARBITAL	Withdrawal_event	ANTIEPILEPTICS	11	12.4452	-1.14732	-0.170784	0.55645	12.4804	0.485827	0.881379	1.59898	12.4896	0.483888	0.880731	1.60303	2024	523	85057	512	83033	2013	512	82521
DIMENHYDRINATE	Withdrawal_event	ANTIHISTAMINES FOR SYSTEMIC USE	7	7.94291	-1.43109	-0.17085	0.70301	7.98211	0.413724	0.876961	1.85887	7.99079	0.410866	0.876008	1.86774	911	199	22824	192	21913	904	192	21721
MORPHINE	Withdrawal_event	OPIOIDS	371	417.905	-0.322123	-0.171538	-0.0285201	424.37	0.786448	0.874237	0.971826	426.543	0.779467	0.869783	0.970564	10847	3450	89547	3079	78700	10476	3079	75621
DEXTROPROPOXYPHENE, PARACETAMOL, CAFFEINE	Withdrawal_event	OPIOIDS	5	5.70203	-1.70078	-0.17331	0.821438	5.7032	0.370167	0.876701	2.07637	5.73138	0.357406	0.87239	2.12941	148	3450	89547	3445	89399	143	3445	85954
ATENOLOL	Withdrawal_event	BETA BLOCKING AGENTS	5	5.73124	-1.70755	-0.180087	0.81466	5.81461	0.343451	0.859903	2.15295	5.81605	0.342878	0.859689	2.15547	3284	56	32088	51	28804	3279	51	28753
LAMOTRIGINE	Withdrawal_event	ANTIEPILEPTICS	69	78.3605	-0.542951	-0.182291	0.137812	80.0102	0.669922	0.86239	1.11016	80.0797	0.668401	0.861641	1.11075	12744	523	85057	454	72313	12675	454	71859
REBOXETINE	Withdrawal_event	ANTIDEPRESSANTS	9	10.4068	-1.29229	-0.199226	0.59077	10.4112	0.452442	0.864452	1.65165	10.4457	0.44485	0.861602	1.66878	437	3312	139077	3303	138640	428	3303	135337
DABIGATRAN	Withdrawal_event	ANTITHROMBOTIC AGENTS	8	9.2728	-1.36959	-0.201309	0.627275	9.6448	0.383182	0.829463	1.79551	9.64542	0.383062	0.829409	1.79585	25597	41	113178	33	87581	25589	33	87548
SERTRALINE	Withdrawal_event	ANTIDEPRESSANTS	328	379.336	-0.369888	-0.209482	-0.0576327	385.976	0.759136	0.849794	0.951279	387.415	0.754492	0.846636	0.950035	15929	3312	139077	2984	123148	15601	2984	120164
WARFARIN	Withdrawal_event	ANTITHROMBOTIC AGENTS	8	9.39126	-1.38697	-0.218691	0.609893	9.80462	0.376936	0.815942	1.76625	9.8053	0.376816	0.815885	1.76656	25924	41	113178	33	87254	25916	33	87221
METHOTREXATE	Withdrawal_event	IMMUNOSUPPRESSANTS	13	15.2316	-1.11033	-0.220704	0.457184	15.6987	0.459624	0.828095	1.49196	15.6999	0.459491	0.828033	1.49217	36359	88	210063	75	173704	36346	75	173629
RISPERIDONE	Withdrawal_event	ANTIPSYCHOTICS	105	123.734	-0.525099	-0.23582	0.0267727	126.245	0.680188	0.831717	1.017	126.377	0.678758	0.830847	1.01702	20436	1047	172923	942	152487	20331	942	151545
NICOTIANA TABACUM	Withdrawal_event	DRUGS USED IN ADDICTIVE DISORDERS	132	158.177	-0.516823	-0.260099	-0.0246139	162.201	0.680471	0.813803	0.97326	163.026	0.674288	0.809688	0.972276	6104	1187	45806	1055	39702	5972	1055	38647
DIAZEPAM	Withdrawal_event	ANXIOLYTICS	255	305.485	-0.442709	-0.260136	-0.0885688	317.566	0.703558	0.802982	0.916457	319.668	0.696361	0.797704	0.913794	9773	1582	50611	1327	40838	9518	1327	39511
FLUTICASONE	Withdrawal_event	CORTICOSTEROIDS, PLAIN	14	16.9176	-1.11824	-0.264496	0.392349	17.0582	0.481705	0.820718	1.39832	17.0754	0.480036	0.819895	1.40037	3062	368	66606	354	63544	3048	354	63190
LITHIUM	Withdrawal_event	ANTIPSYCHOTICS	41	49.5094	-0.744669	-0.269089	0.138415	49.9318	0.601358	0.82112	1.12119	49.9867	0.599747	0.820219	1.12174	8177	1047	172923	1006	164746	8136	1006	163740
CLOMIPRAMINE	Withdrawal_event	ANTIDEPRESSANTS	52	63.3694	-0.701764	-0.282808	0.0823987	63.5912	0.623448	0.817723	1.07254	63.875	0.61732	0.81409	1.07358	2661	3312	139077	3260	136416	2609	3260	133156
METHYLENEDIOXYMETHAMPHETAMINE	Withdrawal_event	NO ATC CODE	30	36.6189	-0.845904	-0.283346	0.186393	54.7325	0.317383	0.54812	0.946603	56.9507	0.293174	0.526772	0.946498	665	50	908	20	243	635	20	223
DROSPIRENONE, ESTRADIOL	Withdrawal_event	PROGESTOGENS AND ESTROGENS IN COMBINATION	5	6.23783	-1.82032	-0.292852	0.701896	6.33226	0.323683	0.789607	1.9262	6.37289	0.314727	0.784574	1.95584	214	88	3019	83	2805	209	83	2722
ETORICOXIB	Withdrawal_event	ANTIINFLAMMATORY AND ANTIRHEUMATIC PRODUCTS, NON-STEROIDS	6	7.47305	-1.67068	-0.294693	0.633385	7.63369	0.341578	0.785989	1.8086	7.63551	0.341242	0.785802	1.80952	6864	76	69806	70	62942	6858	70	62872
PREDNISOLONE	Withdrawal_event	CORTICOSTEROIDS, PLAIN	72	88.7927	-0.653214	-0.300562	0.0132177	94.1331	0.591567	0.764874	0.988955	94.2635	0.590025	0.763816	0.988798	16071	368	66606	296	50535	15999	296	50239
NALOXONE, TILIDINE	Withdrawal_event	OPIOIDS	56	69.8114	-0.718294	-0.315507	0.0373511	70.0966	0.616032	0.798897	1.03605	70.6639	0.606021	0.792484	1.03632	1812	3450	89547	3394	87735	1756	3394	84341
HALOPERIDOL	Withdrawal_event	ANTIPSYCHOTICS	33	41.7836	-0.870301	-0.335937	0.113978	42.1487	0.554021	0.782942	1.10645	42.2049	0.552356	0.781899	1.10683	6901	1047	172923	1014	166022	6868	1014	165008
DESOGESTREL	Withdrawal_event	HORMONAL CONTRACEPTIVES FOR SYSTEMIC USE	8	10.244	-1.50628	-0.337997	0.490587	10.4534	0.37371	0.765298	1.56721	10.4577	0.373192	0.764984	1.5681	6000	120	70285	112	64285	5992	112	64173
CITALOPRAM	Withdrawal_event	ANTIDEPRESSANTS	218	275.958	-0.537371	-0.339429	-0.154357	281.226	0.676594	0.775176	0.888123	282.799	0.671045	0.770866	0.885535	11588	3312	139077	3094	127489	11370	3094	124395
LANSOPRAZOLE	Withdrawal_event	DRUGS FOR PEPTIC ULCER AND GASTRO-OESOPHAGEAL REFLUX DISEASE (GORD)	6	7.72424	-1.71543	-0.339443	0.588634	8.11281	0.31177	0.739571	1.75439	8.1157	0.311373	0.739308	1.75537	5937	42	32282	36	26345	5931	36	26309
FLUPENTIXOL, MELITRACEN	Withdrawal_event	PSYCHOLEPTICS AND PSYCHOANALEPTICS IN COMBINATION	10	12.8352	-1.37499	-0.344846	0.411725	24.3333	0.159871	0.410959	1.05639	27.2	0.124031	0.367647	1.08976	146	16	182	6	36	136	6	30
RIVAROXABAN	Withdrawal_event	ANTITHROMBOTIC AGENTS	12	15.5646	-1.29214	-0.361953	0.339249	17.7458	0.345114	0.676217	1.32498	17.7482	0.344994	0.676126	1.32509	42965	41	113178	29	70213	42953	29	70184
TAPENTADOL	Withdrawal_event	OPIOIDS	87	112.268	-0.68524	-0.366008	-0.0789674	113.118	0.623671	0.769106	0.948455	114.173	0.613905	0.762	0.945821	2914	3450	89547	3363	86633	2827	3363	83270
ABIRATERONE	Withdrawal_event	HORMONE ANTAGONISTS AND RELATED AGENTS	6	7.94312	-1.75333	-0.377337	0.550741	10.1303	0.211022	0.592284	1.66239	10.1405	0.210401	0.591685	1.66393	4087	15	7718	9	3631	4081	9	3622
CLOTIAZEPAM	Withdrawal_event	ANXIOLYTICS	5	6.65796	-1.90758	-0.380117	0.614631	6.66497	0.31507	0.750191	1.78623	6.71875	0.30609	0.744186	1.80931	213	1582	50611	1577	50398	208	1577	48821
RAMIPRIL	Withdrawal_event	ACE INHIBITORS, PLAIN	8	10.6219	-1.55615	-0.38787	0.440714	22.3329	0.117254	0.358216	1.09436	22.3519	0.117023	0.357911	1.09465	16839	13	20609	5	3770	16831	5	3765
CYPROTERONE	Withdrawal_event	ANTIANDROGENS	5	6.69855	-1.91574	-0.388275	0.606473	8.06913	0.212094	0.619645	1.81033	8.07989	0.211219	0.61882	1.81299	2311	15	5175	10	2864	2306	10	2854
ACEPROMETAZINE, MEPROBAMATE	Withdrawal_event	HYPNOTICS AND SEDATIVES	5	6.70498	-1.91703	-0.389563	0.605185	6.72147	0.31106	0.743885	1.77896	6.76305	0.30436	0.739311	1.79584	285	700	29754	695	29469	280	695	28774
ZOLMITRIPTAN	Withdrawal_event	ANTIMIGRAINE PREPARATIONS	7	9.38138	-1.65806	-0.397822	0.476038	9.99147	0.314387	0.700598	1.56125	10.0239	0.311349	0.698329	1.5663	931	46	4565	39	3634	924	39	3595
VALPROIC ACID	Withdrawal_event	ANTIEPILEPTICS	92	121.568	-0.710172	-0.400163	-0.120601	130.523	0.563104	0.704859	0.882298	130.779	0.561369	0.703479	0.881564	19771	523	85057	431	65286	19679	431	64855
MEPROBAMATE	Withdrawal_event	ANXIOLYTICS	8	10.7215	-1.56901	-0.400731	0.427853	10.7401	0.374903	0.744874	1.47995	10.8286	0.365779	0.738781	1.49215	343	1582	50611	1574	50268	335	1574	48694
TRIAZOLAM	Withdrawal_event	HYPNOTICS AND SEDATIVES	10	13.3864	-1.43343	-0.403287	0.353284	13.4525	0.400393	0.743359	1.3801	13.5361	0.393518	0.738767	1.38692	569	700	29754	690	29185	559	690	28495
LOXAPINE	Withdrawal_event	ANTIPSYCHOTICS	12	16.1298	-1.34203	-0.41184	0.289362	16.1944	0.419986	0.740998	1.30737	16.22	0.418242	0.739826	1.30867	2664	1047	172923	1035	170259	2652	1035	169224
LORMETAZEPAM	Withdrawal_event	HYPNOTICS AND SEDATIVES	42	57.1923	-0.910404	-0.440916	-0.037894	58.544	0.526623	0.717409	0.977313	58.9523	0.520073	0.712441	0.975963	2431	700	29754	658	27323	2389	658	26665
TOPIRAMATE	Withdrawal_event	ANTIEPILEPTICS	34	47.2168	-0.993743	-0.4679	-0.0240402	48.5284	0.495287	0.700621	0.99108	48.6208	0.493563	0.699289	0.990766	7679	523	85057	489	77378	7645	489	76889
DOXYLAMINE	Withdrawal_event	ANTIHISTAMINES FOR SYSTEMIC USE	11	15.7114	-1.47192	-0.495379	0.231855	16.1153	0.372335	0.682581	1.25134	16.1615	0.369856	0.680631	1.25254	1802	199	22824	188	21022	1791	188	20834
CARBAMAZEPINE	Withdrawal_event	ANTIEPILEPTICS	50	71.0803	-0.931068	-0.50328	-0.131379	74.396	0.502489	0.672079	0.898907	74.554	0.500761	0.670655	0.898188	11560	523	85057	473	73497	11510	473	73024
PARACETAMOL, ACETYLSALICYLIC ACID, CAFFEINE	Withdrawal_event	OTHER ANALGESICS AND ANTIPYRETICS	8	11.6691	-1.68596	-0.517685	0.3109	11.6998	0.342123	0.683772	1.3666	11.7386	0.339303	0.681511	1.36886	1127	1405	135695	1397	134568	1119	1397	133171
TRIMIPRAMINE	Withdrawal_event	ANTIDEPRESSANTS	16	23.1712	-1.31359	-0.520665	0.0995686	23.2217	0.423326	0.689011	1.12144	23.3983	0.416716	0.683812	1.1221	973	3312	139077	3296	138104	957	3296	134808
ARIPIPRAZOLE	Withdrawal_event	ANTIPSYCHOTICS	67	96.9058	-0.895425	-0.52912	-0.204577	99.956	0.523614	0.670295	0.858065	100.163	0.521972	0.668909	0.857209	16005	1047	172923	980	156918	15938	980	155938
LISDEXAMFETAMINE	Withdrawal_event	PSYCHOSTIMULANTS, AGENTS USED FOR ADHD AND NOOTROPICS	18	26.5264	-1.28995	-0.546842	0.0424807	28.148	0.392573	0.639478	1.04167	28.2295	0.390402	0.637631	1.04142	3532	166	22103	148	18571	3514	148	18423
DIHYDROCODEINE	Withdrawal_event	OPIOIDS	22	32.4399	-1.21567	-0.549913	-0.0103235	32.539	0.447055	0.676111	1.02253	32.9627	0.436423	0.667421	1.02069	842	3450	89547	3428	88705	820	3428	85277
PARACETAMOL, CAFFEINE, OPIUM EXTRACTS	Withdrawal_event	OPIOIDS	25	37.1403	-1.18276	-0.56178	-0.0519898	37.2724	0.454915	0.670738	0.988952	37.766	0.444335	0.661972	0.986206	964	3450	89547	3425	88583	939	3425	85158
DIPHENHYDRAMINE	Withdrawal_event	ANTIHISTAMINES FOR SYSTEMIC USE	11	16.749	-1.56142	-0.584878	0.142356	17.2773	0.347255	0.636672	1.1673	17.3343	0.344869	0.63458	1.16767	1921	199	22824	188	20903	1910	188	20715
PARACETAMOL, CAFFEINE, OPIUM	Withdrawal_event	OPIOIDS	25	38.219	-1.22352	-0.602546	-0.0927557	38.3671	0.441871	0.6516	0.960873	38.9049	0.431392	0.642592	0.957193	992	3450	89547	3425	88555	967	3425	85130
OMALIZUMAB	Withdrawal_event	OTHER SYSTEMIC DRUGS FOR OBSTRUCTIVE AIRWAY DISEASES	5	7.93168	-2.14385	-0.616388	0.37836	12.5196	0.130728	0.399374	1.22008	12.5319	0.13045	0.398981	1.22029	7662	13	12558	8	4896	7657	8	4888
DEXMEDETOMIDINE	Withdrawal_event	HYPNOTICS AND SEDATIVES	7	11.0103	-1.8782	-0.617961	0.255899	11.0744	0.301909	0.63209	1.32337	11.1731	0.295882	0.626504	1.32656	468	700	29754	693	29286	461	693	28593
PANTOPRAZOLE	Withdrawal_event	DRUGS FOR PEPTIC ULCER AND GASTRO-OESOPHAGEAL REFLUX DISEASE (GORD)	11	17.2777	-1.60498	-0.628438	0.0987959	21.6651	0.255303	0.507729	1.00974	21.6825	0.254916	0.507321	1.00965	13280	42	32282	31	19002	13269	31	18971
DIMETHYL FUMARATE	Withdrawal_event	IMMUNOSUPPRESSANTS	5	8.01314	-2.15773	-0.63026	0.364488	8.315	0.24389	0.601323	1.48259	8.31644	0.243788	0.601219	1.4827	19128	88	210063	83	190935	19123	83	190852
MOCLOBEMIDE	Withdrawal_event	ANTIDEPRESSANTS	5	8.23969	-2.19562	-0.668151	0.326596	8.24777	0.253771	0.606224	1.44819	8.32708	0.248162	0.60045	1.45284	346	3312	139077	3307	138731	341	3307	135424
OXCARBAZEPINE	Withdrawal_event	ANTIEPILEPTICS	14	22.5785	-1.52424	-0.670494	-0.0136494	22.9655	0.358838	0.60961	1.03563	23.0219	0.357221	0.608116	1.03523	3672	523	85057	509	81385	3658	509	80876
FLUOXETINE	Withdrawal_event	ANTIDEPRESSANTS	114	182.273	-0.951822	-0.674709	-0.422181	186.25	0.508509	0.612082	0.73675	188.052	0.502195	0.606217	0.731785	7654	3312	139077	3198	131423	7540	3198	128225
MIRTAZAPINE	Withdrawal_event	ANTIDEPRESSANTS	172	277.744	-0.913509	-0.689756	-0.482311	287.424	0.513877	0.598419	0.696871	290.34	0.507515	0.592408	0.691502	11663	3312	139077	3140	127414	11491	3140	124274
KETOPROFEN	Withdrawal_event	ANTIINFLAMMATORY AND ANTIRHEUMATIC PRODUCTS, NON-STEROIDS	8	13.4012	-1.87795	-0.709674	0.11891	14.5575	0.264217	0.549545	1.143	14.5653	0.263939	0.549252	1.14298	12309	76	69806	68	57497	12301	68	57429
ETANERCEPT	Withdrawal_event	IMMUNOSUPPRESSANTS	14	23.5719	-1.58504	-0.731297	-0.0744525	27.0739	0.2921	0.517103	0.915425	27.0802	0.291984	0.516983	0.915362	56268	88	210063	74	153795	56254	74	153721
ATOMOXETINE	Withdrawal_event	PSYCHOSTIMULANTS, AGENTS USED FOR ADHD AND NOOTROPICS	13	22.1103	-1.63364	-0.744021	-0.0661323	23.5102	0.314311	0.552951	0.972781	23.5948	0.31235	0.550969	0.971879	2944	166	22103	153	19159	2931	153	19006
NORTRIPTYLINE	Withdrawal_event	ANTIDEPRESSANTS	15	25.5764	-1.5722	-0.750476	-0.112757	25.6587	0.353286	0.584597	0.967357	25.9196	0.347236	0.578713	0.964499	1074	3312	139077	3297	138003	1059	3297	134706
LEVONORGESTREL	Withdrawal_event	HORMONAL CONTRACEPTIVES FOR SYSTEMIC USE	40	68.0629	-1.24141	-0.759506	-0.347365	104.839	0.261114	0.381538	0.5575	105.01	0.260536	0.380917	0.556919	39865	120	70285	80	30420	39825	80	30340
ALIMEMAZINE	Withdrawal_event	ANTIHISTAMINES FOR SYSTEMIC USE	9	15.6504	-1.85864	-0.765572	0.0244246	16.2181	0.284854	0.554936	1.08109	16.2839	0.282716	0.552693	1.08048	1795	199	22824	190	21029	1786	190	20839
LEVETIRACETAM	Withdrawal_event	ANTIEPILEPTICS	48	83.9191	-1.23677	-0.799584	-0.420598	90.7841	0.39315	0.528727	0.711058	91.0706	0.39147	0.527064	0.709623	13648	523	85057	475	71409	13600	475	70934
BISOPROLOL	Withdrawal_event	BETA BLOCKING AGENTS	14	25.075	-1.67243	-0.818684	-0.161839	34.0551	0.224612	0.411099	0.752417	34.1027	0.224119	0.410524	0.751968	14368	56	32088	42	17720	14354	42	17678
PARACETAMOL, CAFFEINE, OPIUM, PREPARED	Withdrawal_event	OPIOIDS	27	49.546	-1.45939	-0.863825	-0.371287	49.8746	0.372197	0.541358	0.787401	50.7975	0.362491	0.531522	0.779375	1286	3450	89547	3423	88261	1259	3423	84838
IMATINIB	Withdrawal_event	PROTEIN KINASE INHIBITORS	11	20.822	-1.86725	-0.890712	-0.163478	32.7277	0.166819	0.336106	0.677186	32.7928	0.166304	0.33544	0.676591	10965	38	20011	27	9046	10954	27	9019
PARACETAMOL, BELLADONNA DRY EXTRACT, CAFFEINE, OPIUM	Withdrawal_event	OPIOIDS	24	46.9262	-1.58782	-0.952902	-0.433753	47.2423	0.341397	0.508019	0.755962	48.1802	0.332069	0.49813	0.747234	1218	3450	89547	3426	88329	1194	3426	84903
NEFOPAM	Withdrawal_event	OTHER ANALGESICS AND ANTIPYRETICS	14	28.743	-1.86578	-1.01204	-0.355193	29.0509	0.285047	0.481913	0.814742	29.2101	0.282732	0.479287	0.812485	2776	1405	135695	1391	132919	2762	1391	131528
ADALIMUMAB	Withdrawal_event	IMMUNOSUPPRESSANTS	10	20.8208	-2.05202	-1.02187	-0.265304	24.1745	0.214174	0.413658	0.798944	24.1814	0.21408	0.41354	0.798839	49701	88	210063	78	160362	49691	78	160284
AMITRIPTYLINE	Withdrawal_event	ANTIDEPRESSANTS	98	203.635	-1.35124	-1.05133	-0.780001	210.555	0.381148	0.465436	0.568365	213.397	0.375173	0.459239	0.562142	8551	3312	139077	3214	130526	8453	3214	127312
PETHIDINE	Withdrawal_event	OPIOIDS	7	16.952	-2.47866	-1.21843	-0.344569	17.0011	0.19731	0.411737	0.859194	17.4031	0.190467	0.402227	0.849421	440	3450	89547	3443	89107	433	3443	85664
DICLOFENAC	Withdrawal_event	ANTIINFLAMMATORY AND ANTIRHEUMATIC PRODUCTS, NON-STEROIDS	10	24.0893	-2.25778	-1.22764	-0.471069	30.6274	0.167929	0.326505	0.634823	30.656	0.167708	0.3262	0.634474	22126	76	69806	66	47680	22116	66	47614
APOMORPHINE	Withdrawal_event	DOPAMINERGIC AGENTS	9	22.3761	-2.36091	-1.26784	-0.477844	23.8906	0.193537	0.376717	0.733276	24.0116	0.192144	0.374818	0.731162	2963	220	29132	211	26169	2954	211	25958
ROTIGOTINE	Withdrawal_event	DOPAMINERGIC AGENTS	11	27.4509	-2.2578	-1.28126	-0.554028	29.7963	0.201535	0.369174	0.676258	29.9516	0.20009	0.367259	0.674094	3635	220	29132	209	25497	3624	209	25288
PROMETHAZINE	Withdrawal_event	ANTIHISTAMINES FOR SYSTEMIC USE	13	32.5825	-2.18273	-1.29311	-0.61522	36.4165	0.203671	0.356981	0.625693	36.6469	0.201947	0.354736	0.623123	3737	199	22824	186	19087	3724	186	18901
MIANSERIN	Withdrawal_event	ANTIDEPRESSANTS	21	52.2721	-1.97833	-1.29544	-0.744643	52.7735	0.259637	0.397927	0.609874	53.5563	0.254779	0.392111	0.603469	2195	3312	139077	3291	136882	2174	3291	133591
FEXOFENADINE	Withdrawal_event	ANTIHISTAMINES FOR SYSTEMIC USE	5	13.3661	-2.86152	-1.33405	-0.339307	13.9684	0.147549	0.35795	0.868376	14.0509	0.146239	0.355849	0.8659	1533	199	22824	194	21291	1528	194	21097
BENSERAZIDE, LEVODOPA	Withdrawal_event	DOPAMINERGIC AGENTS	10	26.2879	-2.38134	-1.35119	-0.594623	28.4983	0.186253	0.350898	0.661088	28.651	0.184894	0.349028	0.658868	3481	220	29132	210	25651	3471	210	25441
BUPROPION	Withdrawal_event	ANTIDEPRESSANTS	39	102.591	-1.87249	-1.384	-0.967053	104.624	0.272243	0.372763	0.510399	106.258	0.267274	0.367033	0.504027	4308	3312	139077	3273	134769	4269	3273	131496
PARACETAMOL, CODEINE	Withdrawal_event	OPIOIDS	138	363.235	-1.64386	-1.393	-1.16246	389.739	0.299044	0.354083	0.419252	400.595	0.290156	0.344488	0.408993	9428	3450	89547	3312	80119	9290	3312	76807
TETRAZEPAM	Withdrawal_event	MUSCLE RELAXANTS, CENTRALLY ACTING AGENTS	15	40.6097	-2.22894	-1.40721	-0.769493	44.7141	0.200508	0.335465	0.561256	46.2804	0.19185	0.324111	0.547554	893	294	6465	279	5572	878	279	5293
CLOZAPINE	Withdrawal_event	ANTIPSYCHOTICS	117	323.407	-1.7363	-1.46292	-1.21349	415.659	0.232311	0.281481	0.341058	418.002	0.230884	0.279903	0.339331	53414	1047	172923	930	119509	53297	930	118579
LACOSAMIDE	Withdrawal_event	ANTIEPILEPTICS	9	25.9111	-2.56821	-1.47515	-0.68515	26.7926	0.173915	0.335913	0.648811	26.9065	0.172927	0.334492	0.647008	4214	523	85057	514	80843	4205	514	80329
RIVASTIGMINE	Withdrawal_event	ANTI-DEMENTIA DRUGS	6	18.0379	-2.88795	-1.51197	-0.583888	25.8033	0.0986672	0.232528	0.547996	25.9162	0.0980784	0.231515	0.546494	4553	46	11611	40	7058	4547	40	7018
HYDROXYZINE	Withdrawal_event	ANXIOLYTICS	40	115.561	-2.0008	-1.51889	-1.10675	121.515	0.240927	0.329176	0.449751	124.286	0.234711	0.321839	0.441309	3697	1582	50611	1542	46914	3657	1542	45372
BUDESONIDE	Withdrawal_event	CORTICOSTEROIDS, PLAIN	8	24.4151	-2.71976	-1.55149	-0.722901	25.5816	0.155303	0.312725	0.629716	25.6839	0.154479	0.311479	0.628041	4419	368	66606	360	62187	4411	360	61827
PROPOFOL	Withdrawal_event	ANESTHETICS, GENERAL	18	55.5816	-2.34311	-1.6	-1.01068	90.7365	0.120071	0.198377	0.327751	91.5667	0.118763	0.196578	0.325379	8040	115	16635	97	8595	8022	97	8498
DYDROGESTERONE, ESTRADIOL	Withdrawal_event	PROGESTOGENS AND ESTROGENS IN COMBINATION	6	19.3839	-2.98908	-1.61309	-0.685012	23.1648	0.113574	0.259013	0.5907	23.7843	0.109624	0.252267	0.580518	665	88	3019	82	2354	659	82	2272
METHYLPREDNISOLONE	Withdrawal_event	CORTICOSTEROIDS, PLAIN	19	59.2504	-2.33684	-1.61547	-1.03991	66.9746	0.178863	0.28369	0.449952	67.2761	0.177896	0.282418	0.448351	10724	368	66606	349	55882	10705	349	55533
HYPERICUM PERFORATUM	Withdrawal_event	ANTIDEPRESSANTS	12	37.9836	-2.55251	-1.62231	-0.921112	38.285	0.178205	0.313439	0.551295	38.9315	0.174492	0.308234	0.544486	1595	3312	139077	3300	137482	1583	3300	134182
CARBIDOPA, LEVODOPA	Withdrawal_event	DOPAMINERGIC AGENTS	19	62.0383	-2.40264	-1.68127	-1.1057	78.9413	0.15047	0.240685	0.384989	79.5229	0.149162	0.238925	0.382704	8215	220	29132	201	20917	8196	201	20716
PARACETAMOL, TRAMADOL	Withdrawal_event	OPIOIDS	64	210.86	-2.08761	-1.71233	-1.38076	220.42	0.227084	0.290355	0.371255	226.984	0.219847	0.281958	0.361617	5473	3450	89547	3386	84074	5409	3386	80688
VARENICLINE	Withdrawal_event	DRUGS USED IN ADDICTIVE DISORDERS	159	544.575	-2.00596	-1.7729	-1.55748	871.422	0.154551	0.18246	0.21541	902.242	0.148966	0.176228	0.208478	21015	1187	45806	1028	24791	20856	1028	23763
NICOTINE	Withdrawal_event	DRUGS USED IN ADDICTIVE DISORDERS	63	217.182	-2.15582	-1.77739	-1.44338	251.71	0.194409	0.250288	0.322229	257.553	0.189576	0.24461	0.31562	8381	1187	45806	1124	37425	8318	1124	36301
VORTIOXETINE	Withdrawal_event	ANTIDEPRESSANTS	33	121.786	-2.40238	-1.86802	-1.41811	125.175	0.187315	0.263631	0.37104	127.488	0.183498	0.258849	0.365142	5114	3312	139077	3279	133963	5081	3279	130684
ALIMEMAZINE TARTRATE, AMMONIUM ACETATE, EPHEDRINE HYDROCHLORIDE, ETHYLMORPHINE HYDROCHLORIDE	Withdrawal_event	COUGH SUPPRESSANTS AND EXPECTORANTS, COMBINATIONS	5	19.8073	-3.41196	-1.88449	-0.889747	51.7122	0.0372833	0.0966889	0.250749	56.126	0.033614	0.0890853	0.236097	599	29	877	24	278	594	24	254
CLOBAZAM	Withdrawal_event	ANXIOLYTICS	13	53.5763	-2.89166	-2.00204	-1.32415	54.9986	0.137233	0.23637	0.407121	56.3909	0.133275	0.230534	0.398768	1714	1582	50611	1569	48897	1701	1569	47328
ETIFOXINE	Withdrawal_event	ANXIOLYTICS	5	21.6306	-3.536	-2.00854	-1.01379	21.8611	0.095372	0.228717	0.548498	22.4111	0.0924345	0.223103	0.538491	692	1582	50611	1577	49919	687	1577	48342
TRAZODONE	Withdrawal_event	ANTIDEPRESSANTS	21	89.4697	-2.74799	-2.0651	-1.51431	91.3707	0.149832	0.229833	0.352548	93.1248	0.146649	0.225504	0.346759	3757	3312	139077	3291	135320	3736	3291	132029
PARACETAMOL, OPIUM	Withdrawal_event	OPIOIDS	6	28.0093	-3.50891	-2.13292	-1.20484	28.1895	0.0958755	0.212845	0.472521	29.0846	0.0923062	0.206295	0.461048	727	3450	89547	3444	88820	721	3444	85376
SUMATRIPTAN	Withdrawal_event	ANTIMIGRAINE PREPARATIONS	5	25.3025	-3.75747	-2.23001	-1.23526	50.1222	0.0394933	0.0997562	0.251975	51.0412	0.0386395	0.09796	0.248351	2511	46	4565	41	2054	2506	41	2013
DEXTROMETHORPHAN	Withdrawal_event	COUGH SUPPRESSANTS, EXCL. COMBINATIONS WITH EXPECTORANTS	5	26.2079	-3.80723	-2.27976	-1.28501	37.3705	0.0541188	0.133795	0.330775	38.0313	0.0529939	0.131471	0.32616	1868	76	5417	71	3549	1863	71	3478
MELATONIN	Withdrawal_event	HYPNOTICS AND SEDATIVES	13	67.0969	-3.21362	-2.324	-1.64611	72.8319	0.103254	0.178493	0.308557	74.3999	0.100803	0.174731	0.302878	2852	700	29754	687	26902	2839	687	26215
DEXAMETHASONE	Withdrawal_event	CORTICOSTEROIDS, PLAIN	19	97.2294	-3.04669	-2.32532	-1.74976	125.32	0.0955756	0.151611	0.240501	126.083	0.0949365	0.150694	0.2392	17598	368	66606	349	49008	17579	349	48659
AGOMELATINE	Withdrawal_event	ANTIDEPRESSANTS	21	118.071	-3.14623	-2.46334	-1.91254	121.659	0.112498	0.172614	0.264854	124.191	0.109997	0.169094	0.259942	4958	3312	139077	3291	134119	4937	3291	130828
PARACETAMOL	Withdrawal_event	OTHER ANALGESICS AND ANTIPYRETICS	56	348.788	-3.03088	-2.6281	-2.27524	445.475	0.0962509	0.125709	0.164182	450.694	0.0950821	0.124253	0.162373	33686	1405	135695	1349	102009	33630	1349	100660
TIZANIDINE	Withdrawal_event	MUSCLE RELAXANTS, CENTRALLY ACTING AGENTS	6	43.3383	-4.12967	-2.75368	-1.8256	49.7939	0.0538449	0.120497	0.269653	52.2083	0.0510534	0.114924	0.258702	953	294	6465	288	5512	947	288	5224
PALIPERIDONE	Withdrawal_event	ANTIPSYCHOTICS	8	57.3624	-3.93537	-2.76709	-1.93851	60.2236	0.0662759	0.132838	0.266251	60.5577	0.0658696	0.132105	0.264945	9474	1047	172923	1039	163449	9466	1039	162410
DESLORATADINE	Withdrawal_event	ANTIHISTAMINES FOR SYSTEMIC USE	5	37.0553	-4.29898	-2.77151	-1.77677	44.39	0.0463888	0.112638	0.273499	44.8058	0.0459008	0.111593	0.271301	4250	199	22824	194	18574	4245	194	18380
PROPIOMAZINE	Withdrawal_event	HYPNOTICS AND SEDATIVES	5	45.688	-4.59748	-3.07001	-2.07527	48.5291	0.0428011	0.103031	0.248017	49.6447	0.0417385	0.100716	0.243028	1942	700	29754	695	27812	1937	695	27117
IBUPROFEN, CODEINE	Withdrawal_event	OPIOIDS	7	97.0502	-4.96142	-3.70118	-2.82732	99.6566	0.0334966	0.0702412	0.147293	103.473	0.0321927	0.0676503	0.142161	2519	3450	89547	3443	87028	2512	3443	83585
METAMIZOLE	Withdrawal_event	OTHER ANALGESICS AND ANTIPYRETICS	7	105.581	-5.08236	-3.82213	-2.94827	113.591	0.0293323	0.0616248	0.129469	114.791	0.0290095	0.0609801	0.128185	10197	1405	135695	1398	125498	10190	1398	124100
ACETYLSALICYLIC ACID	Withdrawal_event	OTHER ANALGESICS AND ANTIPYRETICS	14	458.345	-5.83763	-4.98388	-4.32704	673.485	0.0122806	0.0207874	0.035187	683.674	0.0120946	0.0204776	0.0346711	44267	1405	135695	1391	91428	44253	1391	90037

### Sheet: BB
Drug	event	Drug_class	obs	exp_rrr	ic2.5	ic	ic97.5	exp_prr	prr2.5	prr	prr97.5	exp_ror	ror2.5	ror	ror97.5	n_drug	n_event	n_tot	n_event_prr	n_tot_prr	b	c	d
CLOBETASONE	Withdrawal_event	CORTICOSTEROIDS, PLAIN	35	0.569078	4.53567	5.05338	5.49143	0.515751	50.793	67.8622	90.6676	0.342209	67.0855	102.277	155.928	103	368	66606	333	66503	68	333	66170
VERALIPRIDE	Withdrawal_event	ANTIPSYCHOTICS	48	1.6711	4.0443	4.48149	4.86047	1.59704	23.0715	30.0556	39.154	1.32697	26.3349	36.1726	49.6852	276	1047	172923	999	172647	228	999	171648
SUPROFEN	Withdrawal_event	ANTIINFLAMMATORY AND ANTIRHEUMATIC PRODUCTS, NON-STEROIDS	15	0.734894	2.82809	3.64981	4.28753	0.595608	14.389	25.1843	44.0787	0.582887	14.5526	25.734	45.5065	675	76	69806	61	69131	660	61	69070
ETHYL LOFLAZEPATE	Withdrawal_event	ANXIOLYTICS	70	5.53267	3.18882	3.54675	3.86471	5.30642	10.9222	13.1916	15.9325	3.30698	15.5934	21.1674	28.7337	177	1582	50611	1512	50434	107	1512	48922
OXETORONE	Withdrawal_event	ANTIMIGRAINE PREPARATIONS	20	2.37809	2.13107	2.83244	3.39519	1.41742	7.99541	14.1102	24.9014	1.30514	8.42057	15.3241	27.8873	236	46	4565	26	4329	216	26	4303
NORETHISTERONE	Withdrawal_event	HORMONAL CONTRACEPTIVES FOR SYSTEMIC USE	14	1.66977	1.88669	2.74044	3.39728	1.49578	5.37981	9.35967	16.2837	1.47663	5.41051	9.48107	16.6141	978	120	70285	106	69307	964	106	69201
LEVOMETHADONE	Withdrawal_event	DRUGS USED IN ADDICTIVE DISORDERS	47	7.43721	2.1391	2.58122	2.96391	7.18777	5.00342	6.53889	8.54556	6.16508	5.54632	7.62359	10.4789	287	1187	45806	1140	45519	240	1140	44379
TRIFLUOPERAZINE	Withdrawal_event	ANTIPSYCHOTICS	5	0.696293	0.673396	2.20086	3.19561	0.693429	3.05309	7.21055	17.0293	0.667303	3.05158	7.49285	18.3979	115	1047	172923	1042	172808	110	1042	171766
PIMOZIDE	Withdrawal_event	ANTIPSYCHOTICS	9	1.61055	1.07724	2.17031	2.9603	1.59917	2.95266	5.62792	10.7271	1.55441	2.97033	5.78998	11.2863	266	1047	172923	1038	172657	257	1038	171619
CANNABIS	Withdrawal_event	OTHER ANALGESICS AND ANTIPYRETICS	226	49.9378	1.97264	2.16693	2.34881	43.4495	4.52467	5.20145	5.97945	41.7899	4.67649	5.408	6.25393	4823	1405	135695	1179	130872	4597	1179	129693
CLONAZEPAM	Withdrawal_event	ANTIEPILEPTICS	163	35.9152	1.9366	2.16668	2.37954	26.5446	5.1131	6.1406	7.37458	25.9217	5.21577	6.28817	7.58108	5841	523	85057	360	79216	5678	360	78856
CLOBETASOL	Withdrawal_event	CORTICOSTEROIDS, PLAIN	27	5.79023	1.53268	2.12825	2.62078	5.45117	3.36337	4.95306	7.29412	5.3385	3.40145	5.0576	7.52012	1048	368	66606	341	65558	1021	341	65217
LEVODOPA	Withdrawal_event	DOPAMINERGIC AGENTS	24	5.61101	1.36838	2.0033	2.52245	5.12973	3.08158	4.67861	7.10329	4.99855	3.12248	4.8014	7.38303	743	220	29132	196	28389	719	196	28193
TACROLIMUS	Withdrawal_event	IMMUNOSUPPRESSANTS	20	4.9349	1.21393	1.9153	2.47805	4.03988	3.00808	4.95064	8.14768	4.03441	3.01007	4.95736	8.1644	11780	88	210063	68	198283	11760	68	198215
BUPRENORPHINE, NALOXONE	Withdrawal_event	DRUGS USED IN ADDICTIVE DISORDERS	78	20.3681	1.5733	1.91139	2.21359	19.3619	3.23783	4.02852	5.01231	17.881	3.42694	4.36218	5.55264	786	1187	45806	1109	45020	708	1109	43911
CLOXAZOLAM	Withdrawal_event	ANXIOLYTICS	5	1.00026	0.346756	1.87422	2.86897	0.997726	2.23695	5.01139	11.2269	0.868924	2.21308	5.75425	14.9617	32	1582	50611	1577	50579	27	1577	49002
DOXYLAMINE HYDROGEN SUCCINATE, PYRIDOXINE HYDROCHLORIDE	Withdrawal_event	ANTIHISTAMINES FOR SYSTEMIC USE	10	2.50232	0.776096	1.80624	2.56281	2.40684	2.2234	4.15482	7.76403	2.34263	2.23533	4.26871	8.15179	287	199	22824	189	22537	277	189	22348
DIAMORPHINE	Withdrawal_event	DRUGS USED IN ADDICTIVE DISORDERS	181	56.8286	1.44472	1.66264	1.86506	50.5849	3.07259	3.57814	4.16688	47.5056	3.23234	3.81008	4.49107	2193	1187	45806	1006	43613	2012	1006	42607
PREGABALIN	Withdrawal_event	OTHER ANALGESICS AND ANTIPYRETICS	927	301.563	1.52411	1.6185	1.70985	130.635	6.35948	7.09612	7.91809	127.047	6.52901	7.29653	8.15427	29125	1405	135695	478	106570	28198	478	106092
PERAZINE	Withdrawal_event	ANTIPSYCHOTICS	9	2.63986	0.504162	1.59723	2.38722	2.62378	1.79181	3.43017	6.56656	2.58518	1.794	3.48139	6.75589	436	1047	172923	1038	172487	427	1038	171449
CODEINE CAMSILATE, CINEOLE	Withdrawal_event	COUGH SUPPRESSANTS, EXCL. COMBINATIONS WITH EXPECTORANTS	5	1.3609	0.0359648	1.56343	2.55818	1.29455	1.59509	3.86235	9.35232	1.24443	1.5853	4.01791	10.1833	97	76	5417	71	5320	92	71	5249
RASAGILINE	Withdrawal_event	DOPAMINERGIC AGENTS	35	11.5543	1.04056	1.55827	1.99632	10.2547	2.38696	3.41307	4.88028	10.0877	2.40854	3.46957	4.99799	1530	220	29132	185	27602	1495	185	27417
METHADONE	Withdrawal_event	DRUGS USED IN ADDICTIVE DISORDERS	437	148.667	1.41388	1.55236	1.68441	107.384	3.62867	4.06953	4.56394	101.096	3.8285	4.32262	4.88051	5737	1187	45806	750	40069	5300	750	39319
NALTREXONE	Withdrawal_event	DRUGS USED IN ADDICTIVE DISORDERS	31	10.5987	0.95228	1.50496	1.9678	10.4149	2.11189	2.97651	4.19511	9.87699	2.16622	3.13861	4.54749	409	1187	45806	1156	45397	378	1156	44241
HYDROCORTISONE	Withdrawal_event	CORTICOSTEROIDS, PLAIN	52	18.2657	1.06526	1.48422	1.84942	16.5039	2.35474	3.15077	4.21591	16.3258	2.37045	3.18514	4.27984	3306	368	66606	316	63300	3254	316	62984
MOMETASONE	Withdrawal_event	CORTICOSTEROIDS, PLAIN	46	16.6635	0.990667	1.43789	1.82439	15.2721	2.21632	3.01203	4.09342	15.1157	2.22953	3.04319	4.15381	3016	368	66606	322	63590	2970	322	63268
OPIUM	Withdrawal_event	OPIOIDS	8	2.65838	0.26	1.42828	2.25686	2.65426	1.56974	3.01402	5.78716	2.4404	1.56753	3.27816	6.85556	69	3450	89547	3442	89478	61	3442	86036
DIENOGEST, ESTRADIOL	Withdrawal_event	HORMONAL CONTRACEPTIVES FOR SYSTEMIC USE	9	3.03052	0.334981	1.42805	2.21804	2.87586	1.58918	3.1295	6.16278	2.86592	1.58948	3.14035	6.20445	1775	120	70285	111	68510	1766	111	68399
AMFETAMINE	Withdrawal_event	PSYCHOSTIMULANTS, AGENTS USED FOR ADHD AND NOOTROPICS	10	3.45473	0.378594	1.40874	2.16531	3.31562	1.60206	3.01603	5.67793	3.26709	1.60408	3.06083	5.8405	460	166	22103	156	21643	450	156	21487
FLUPENTIXOL	Withdrawal_event	ANTIPSYCHOTICS	19	6.99925	0.657285	1.37866	1.95422	6.91849	1.75095	2.74626	4.30735	6.84575	1.75645	2.77545	4.3856	1156	1047	172923	1028	171767	1137	1028	170739
NALMEFENE	Withdrawal_event	DRUGS USED IN ADDICTIVE DISORDERS	59	23.1668	0.938232	1.33003	1.67442	22.4535	2.03979	2.62765	3.38493	21.512	2.09252	2.74266	3.5948	894	1187	45806	1128	44912	835	1128	43784
LOPRAZOLAM	Withdrawal_event	HYPNOTICS AND SEDATIVES	21	8.0695	0.644162	1.32705	1.87785	7.9187	1.74069	2.65195	4.04026	7.60956	1.76329	2.75968	4.31913	343	700	29754	679	29411	322	679	28732
SULPIRIDE	Withdrawal_event	ANTIPSYCHOTICS	16	6.18792	0.509908	1.30284	1.92307	6.12959	1.59924	2.61029	4.26054	6.07003	1.60251	2.6359	4.33568	1022	1047	172923	1031	171901	1006	1031	170870
SULFOGAIACOL, CODEINE CAMSILATE, GRINDELIA	Withdrawal_event	COUGH SUPPRESSANTS AND EXPECTORANTS, COMBINATIONS	12	4.59635	0.3642	1.29439	1.99559	3.2019	1.83079	3.74778	7.67199	2.99445	1.86913	4.00741	8.59186	139	29	877	17	738	127	17	721
SULFOGAIACOL, GRINDELIA SOFT HYDROALCOHOLIC EXTRACT, CODEINE CAMSILATE	Withdrawal_event	COUGH SUPPRESSANTS AND EXPECTORANTS, COMBINATIONS	12	4.59635	0.3642	1.29439	1.99559	3.2019	1.83079	3.74778	7.67199	2.99445	1.86913	4.00741	8.59186	139	29	877	17	738	127	17	721
QUETIAPINE	Withdrawal_event	ANTIPSYCHOTICS	251	103.082	1.09573	1.27979	1.45268	86.928	2.50772	2.88745	3.32467	86.086	2.52776	2.91569	3.36316	17025	1047	172923	796	155898	16774	796	155102
ESTAZOLAM	Withdrawal_event	HYPNOTICS AND SEDATIVES	9	3.43483	0.178559	1.27163	2.06162	3.40739	1.39674	2.64132	4.9949	3.27375	1.39465	2.74914	5.41913	146	700	29754	691	29608	137	691	28917
ROPINIROLE	Withdrawal_event	DOPAMINERGIC AGENTS	38	15.4586	0.775184	1.27052	1.69245	13.755	1.95329	2.76263	3.90733	13.591	1.96538	2.79597	3.97759	2047	220	29132	182	27085	2009	182	26903
AMISULPRIDE	Withdrawal_event	ANTIPSYCHOTICS	42	17.147	0.798555	1.26804	1.67107	16.7332	1.8475	2.50999	3.41002	16.583	1.85586	2.53272	3.45643	2832	1047	172923	1005	170091	2790	1005	169086
BETAMETHASONE	Withdrawal_event	CORTICOSTEROIDS, PLAIN	62	25.4925	0.884124	1.26576	1.60228	22.7753	2.07536	2.72225	3.57079	22.5807	2.08635	2.74571	3.61346	4614	368	66606	306	61992	4552	306	61686
CETIRIZINE	Withdrawal_event	ANTIHISTAMINES FOR SYSTEMIC USE	94	41.0311	0.879589	1.18612	1.46285	27.2729	2.61419	3.44665	4.54419	26.8839	2.64215	3.49651	4.62715	4706	199	22824	105	18118	4612	105	18013
ZIPRASIDONE	Withdrawal_event	ANTIPSYCHOTICS	18	7.67133	0.435771	1.17888	1.76821	7.59509	1.49207	2.36995	3.76434	7.53234	1.49461	2.38969	3.82084	1267	1047	172923	1029	171656	1249	1029	170627
VENLAFAXINE	Withdrawal_event	ANTIDEPRESSANTS	838	387.647	1.01185	1.11121	1.20721	327.949	2.36682	2.55528	2.75874	317.462	2.43647	2.63969	2.85986	16278	3312	139077	2474	122799	15440	2474	120325
PROCHLORPERAZINE	Withdrawal_event	ANTIPSYCHOTICS	6	2.5672	-0.292472	1.08352	2.01159	2.55876	1.05703	2.34488	5.20183	2.53787	1.05365	2.36419	5.30478	424	1047	172923	1041	172499	418	1041	171458
PAROXETINE	Withdrawal_event	ANTIDEPRESSANTS	489	232.95	0.937456	1.0682	1.19319	213.578	2.08461	2.28956	2.51466	207.43	2.13674	2.35742	2.60089	9782	3312	139077	2823	129295	9293	2823	126472
CANNABIDIOL	Withdrawal_event	ANTIEPILEPTICS	9	4.08896	-0.0433072	1.04976	1.83976	4.05027	1.15472	2.22208	4.27604	4.01993	1.15313	2.23884	4.34679	665	523	85057	514	84392	656	514	83878
RUXOLITINIB	Withdrawal_event	PROTEIN KINASE INHIBITORS	18	8.44466	0.305316	1.04843	1.63775	5.71447	1.66773	3.1499	5.94932	5.69866	1.66944	3.15864	5.97625	4447	38	20011	20	15564	4429	20	15544
ENTACAPONE	Withdrawal_event	DOPAMINERGIC AGENTS	7	3.12646	-0.211906	1.04833	1.92219	3.07062	1.08051	2.27967	4.80965	3.04126	1.07728	2.30168	4.9177	414	220	29132	213	28718	407	213	28505
BUPRENORPHINE	Withdrawal_event	OPIOIDS	759	367.396	0.941267	1.04575	1.14654	320.723	2.1896	2.36653	2.55775	305.47	2.2856	2.4847	2.70114	9536	3450	89547	2691	80011	8777	2691	77320
LEVOCETIRIZINE	Withdrawal_event	ANTIHISTAMINES FOR SYSTEMIC USE	34	16.409	0.502966	1.02881	1.47267	14.8281	1.58998	2.29294	3.30671	14.6758	1.59674	2.31673	3.36138	1882	199	22824	165	20942	1848	165	20777
FINGOLIMOD	Withdrawal_event	IMMUNOSUPPRESSANTS	11	5.26962	0.0185482	0.995086	1.72232	4.90462	1.1927	2.24279	4.21738	4.90224	1.19267	2.24387	4.2216	12579	88	210063	77	197484	12568	77	197407
KETAMINE	Withdrawal_event	ANESTHETICS, GENERAL	40	19.9237	0.505772	0.987681	1.39982	15.7166	1.73765	2.54508	3.72772	15.5834	1.7451	2.56683	3.7755	2882	115	16635	75	13753	2842	75	13678
DROSPIRENONE, ETHINYLESTRADIOL	Withdrawal_event	HORMONAL CONTRACEPTIVES FOR SYSTEMIC USE	22	10.9082	0.314104	0.979859	1.51945	9.79908	1.41492	2.24511	3.5624	9.78034	1.4156	2.24941	3.57434	6389	120	70285	98	63896	6367	98	63798
HYDROMORPHONE	Withdrawal_event	OPIOIDS	77	38.874	0.636557	0.976953	1.28099	38.4395	1.61207	2.00315	2.48911	36.9123	1.64926	2.08603	2.63846	1009	3450	89547	3373	88538	932	3373	85165
ACEPROMETAZINE MALEATE, DIPOTASSIUM CLORAZEPATE, ACEPROMAZINE MALEATE	Withdrawal_event	ANXIOLYTICS	11	5.4389	-0.0231706	0.953367	1.6806	5.41971	1.14319	2.02963	3.60343	5.24031	1.13756	2.09911	3.87344	174	1582	50611	1571	50437	163	1571	48866
LISINOPRIL	Withdrawal_event	ACE INHIBITORS, PLAIN	5	2.37809	-0.593144	0.934321	1.92907	1.79108	0.913772	2.79161	8.52849	1.78955	0.91353	2.79399	8.5453	3770	13	20609	8	16839	3765	8	16831
PHENELZINE	Withdrawal_event	ANTIDEPRESSANTS	10	5.07241	-0.116127	0.914015	1.67059	5.06485	1.07708	1.97439	3.61926	4.94465	1.07086	2.02239	3.81941	213	3312	139077	3302	138864	203	3302	135562
PROPRANOLOL	Withdrawal_event	BETA BLOCKING AGENTS	16	8.35951	0.104239	0.897167	1.5174	7.01883	1.27767	2.27958	4.06716	7.00565	1.27799	2.28387	4.08145	4790	56	32088	40	27298	4774	40	27258
FLUNITRAZEPAM	Withdrawal_event	HYPNOTICS AND SEDATIVES	25	13.2218	0.273057	0.894033	1.40382	12.995	1.30206	1.92382	2.84247	12.7108	1.30762	1.96683	2.95836	562	700	29754	675	29192	537	675	28517
CLOPIDOGREL	Withdrawal_event	ANTITHROMBOTIC AGENTS	13	6.77139	0.00303337	0.892657	1.57055	5.53919	1.21591	2.34691	4.52993	5.53698	1.21594	2.34785	4.53344	18692	41	113178	28	94486	18679	28	94458
PIZOTIFEN	Withdrawal_event	ANTIMIGRAINE PREPARATIONS	6	3.03308	-0.496475	0.879514	1.80759	2.82364	0.908159	2.12492	4.9719	2.79356	0.903296	2.1478	5.10689	301	46	4565	40	4264	295	40	4224
PRIMIDONE	Withdrawal_event	ANTIEPILEPTICS	7	3.6647	-0.411556	0.84868	1.72254	3.64116	0.915914	1.92246	4.03517	3.62051	0.913109	1.93343	4.09386	596	523	85057	516	84461	589	516	83945
AMITRIPTYLINE, CHLORDIAZEPOXIDE	Withdrawal_event	PSYCHOLEPTICS AND PSYCHOANALEPTICS IN COMBINATION	6	3.16484	-0.549298	0.826691	1.75477	2.46575	0.946616	2.43333	6.25503	2.20588	0.91763	2.72	8.06251	36	16	182	10	146	30	10	136
MEMANTINE	Withdrawal_event	ANTI-DEMENTIA DRUGS	16	9.05658	-0.00502882	0.787899	1.40813	7.35442	1.188	2.17556	3.98408	7.32652	1.1884	2.18385	4.01311	2286	46	11611	30	9325	2270	30	9295
DOSULEPIN	Withdrawal_event	ANTIDEPRESSANTS	12	6.76322	-0.146944	0.783247	1.48445	6.7525	1.02046	1.77712	3.09482	6.6247	1.01504	1.8114	3.23255	284	3312	139077	3300	138793	272	3300	135493
TIANEPTINE	Withdrawal_event	ANTIDEPRESSANTS	34	20.1468	0.214837	0.74068	1.18454	20.062	1.21713	1.69475	2.35979	19.7234	1.22105	1.72384	2.43366	846	3312	139077	3278	138231	812	3278	134953
SUFENTANIL	Withdrawal_event	ANESTHETICS, GENERAL	42	25.3989	0.245086	0.714574	1.1176	20.693	1.39105	2.02967	2.96148	20.5723	1.39425	2.04158	2.98946	3674	115	16635	73	12961	3632	73	12888
AZATHIOPRINE	Withdrawal_event	IMMUNOSUPPRESSANTS	8	4.78451	-0.482584	0.685694	1.51428	4.59963	0.841084	1.73927	3.59662	4.59826	0.840923	1.73979	3.59945	11421	88	210063	80	198642	11413	80	198562
NALOXONE, OXYCODONE	Withdrawal_event	OPIOIDS	125	78.2103	0.408948	0.673063	0.914751	77.125	1.36318	1.62075	1.92697	75.2343	1.38189	1.66148	1.99763	2030	3450	89547	3325	87517	1905	3325	84192
GABAPENTIN	Withdrawal_event	OTHER ANALGESICS AND ANTIPYRETICS	131	83.7233	0.385029	0.642772	0.879114	80.7276	1.35757	1.62274	1.93971	80.2206	1.36229	1.633	1.9575	8086	1405	135695	1274	127609	7955	1274	126335
NORDAZEPAM	Withdrawal_event	ANXIOLYTICS	24	15.2227	0.00501957	0.639937	1.15909	15.1374	1.07009	1.58548	2.3491	14.8531	1.0687	1.61583	2.44306	487	1582	50611	1558	50124	463	1558	48566
AMANTADINE	Withdrawal_event	DOPAMINERGIC AGENTS	10	6.25292	-0.393336	0.636806	1.39338	6.1433	0.866422	1.62779	3.05821	6.11447	0.86394	1.63546	3.09598	828	220	29132	210	28304	818	210	28094
CHLORDIAZEPOXIDE	Withdrawal_event	ANXIOLYTICS	10	6.37664	-0.419528	0.610614	1.36719	6.36197	0.857167	1.57184	2.88238	6.24487	0.846433	1.60132	3.02943	204	1582	50611	1572	50407	194	1572	48835
MONTELUKAST	Withdrawal_event	OTHER SYSTEMIC DRUGS FOR OBSTRUCTIVE AIRWAY DISEASES	8	5.06832	-0.558058	0.61022	1.4388	3.19499	0.819617	2.50392	7.64945	3.19185	0.819479	2.50638	7.66579	4896	13	12558	5	7662	4888	5	7657
LYSERGIDE	Withdrawal_event	NO ATC CODE	20	13.3811	-0.138863	0.562506	1.12526	10.9624	1.05641	1.82442	3.15077	10.5354	1.05653	1.89836	3.41094	243	50	908	30	665	223	30	635
CHLORPROMAZINE	Withdrawal_event	ANTIPSYCHOTICS	12	7.99828	-0.373506	0.556685	1.25789	7.96748	0.854752	1.50612	2.65388	7.94301	0.852961	1.51076	2.67586	1321	1047	172923	1035	171602	1309	1035	170567
CHLORPROTHIXENE	Withdrawal_event	ANTIPSYCHOTICS	9	6.00628	-0.546972	0.546095	1.33609	5.98901	0.782021	1.50275	2.88773	5.97072	0.779753	1.50736	2.9139	992	1047	172923	1038	171931	983	1038	170893
OMEPRAZOLE	Withdrawal_event	DRUGS FOR PEPTIC ULCER AND GASTRO-OESOPHAGEAL REFLUX DISEASE (GORD)	25	16.998	-0.0776697	0.543306	1.0531	11.5577	1.16857	2.16305	4.00386	11.5458	1.16884	2.16528	4.0112	13065	42	32282	17	19217	13040	17	19200
PRAMIPEXOLE	Withdrawal_event	DOPAMINERGIC AGENTS	57	39.8435	0.112205	0.511227	0.861193	36.0491	1.17122	1.58118	2.13462	35.905	1.17245	1.58752	2.14955	5276	220	29132	163	23856	5219	163	23693
ETHINYLESTRADIOL, GESTODENE	Withdrawal_event	HORMONAL CONTRACEPTIVES FOR SYSTEMIC USE	5	3.48125	-1.06126	0.466208	1.46096	3.43588	0.595041	1.45523	3.55891	3.43324	0.594208	1.45635	3.56939	2039	120	70285	115	68246	2034	115	68131
PARACETAMOL, CAFFEINE	Withdrawal_event	OTHER ANALGESICS AND ANTIPYRETICS	10	7.15469	-0.574168	0.455974	1.21255	7.14012	0.755293	1.40054	2.59701	7.11026	0.751633	1.40642	2.63162	691	1405	135695	1395	135004	681	1395	133609
FENTANYL	Withdrawal_event	OPIOIDS	567	415.093	0.328226	0.44945	0.565723	394.316	1.31712	1.43793	1.56983	387.756	1.33323	1.46226	1.60378	10774	3450	89547	2883	78773	10207	2883	75890
DULOXETINE	Withdrawal_event	ANTIDEPRESSANTS	374	274.934	0.293293	0.443257	0.585716	265.966	1.26488	1.40619	1.56329	263.419	1.27275	1.41979	1.58383	11545	3312	139077	2938	127532	11171	2938	124594
CODEINE	Withdrawal_event	COUGH SUPPRESSANTS, EXCL. COMBINATIONS WITH EXPECTORANTS	66	48.4312	0.0733719	0.442599	0.769432	17.5674	1.93639	3.75695	7.28918	17.3197	1.955	3.81069	7.42781	3452	76	5417	10	1965	3386	10	1955
DONEPEZIL	Withdrawal_event	ANTI-DEMENTIA DRUGS	19	13.9454	-0.288506	0.432864	1.00843	11.7464	0.900616	1.61752	2.90509	11.7221	0.900071	1.62087	2.9189	3520	46	11611	27	8091	3501	27	8064
ELETRIPTAN	Withdrawal_event	ANTIMIGRAINE PREPARATIONS	8	5.90493	-0.759998	0.40828	1.23686	5.59638	0.670224	1.4295	3.04892	5.5732	0.666361	1.43544	3.09215	586	46	4565	38	3979	578	38	3941
ZOLPIDEM	Withdrawal_event	HYPNOTICS AND SEDATIVES	226	170.542	0.210867	0.405162	0.587042	152.678	1.26616	1.48024	1.7305	151.101	1.27366	1.49569	1.75643	7249	700	29754	474	22505	7023	474	22031
CYAMEMAZINE	Withdrawal_event	ANTIPSYCHOTICS	31	23.3894	-0.153702	0.398983	0.861818	23.2155	0.935424	1.33532	1.90616	23.1684	0.934649	1.33803	1.9155	3863	1047	172923	1016	169060	3832	1016	168044
TEMAZEPAM	Withdrawal_event	HYPNOTICS AND SEDATIVES	24	18.2093	-0.245892	0.389025	0.908175	18.0547	0.890334	1.3293	1.98468	17.9127	0.886055	1.33983	2.02601	774	700	29754	676	28980	750	676	28304
BACLOFEN	Withdrawal_event	MUSCLE RELAXANTS, CENTRALLY ACTING AGENTS	273	210.052	0.201091	0.377364	0.543358	52.5455	3.34425	5.1955	8.07153	50.0088	3.4906	5.45904	8.53753	4619	294	6465	21	1846	4346	21	1825
ZUCLOPENTHIXOL	Withdrawal_event	ANTIPSYCHOTICS	17	13.0055	-0.393053	0.373804	0.977966	12.9553	0.814105	1.31221	2.11506	12.9307	0.812562	1.3147	2.12713	2148	1047	172923	1030	170775	2131	1030	169745
LEVOMEPROMAZINE	Withdrawal_event	ANTIPSYCHOTICS	15	11.4979	-0.452238	0.369485	1.0072	11.459	0.787854	1.30901	2.17491	11.4375	0.786162	1.31147	2.18779	1899	1047	172923	1032	171024	1884	1032	169992
ESTRADIOL, NORETHISTERONE	Withdrawal_event	PROGESTOGENS AND ESTROGENS IN COMBINATION	67	51.9139	-0.00136642	0.364939	0.689481	30.2108	1.36578	2.21775	3.60118	29.576	1.38001	2.26535	3.71868	1781	88	3019	21	1238	1714	21	1217
OXYCODONE	Withdrawal_event	OPIOIDS	344	268.15	0.202244	0.358778	0.507151	261.757	1.17889	1.31419	1.46503	258.544	1.18699	1.33053	1.49144	6960	3450	89547	3106	82587	6616	3106	79481
CICLOSPORIN	Withdrawal_event	IMMUNOSUPPRESSANTS	7	5.37351	-0.907568	0.352667	1.22653	5.26774	0.614082	1.32884	2.87556	5.26702	0.613911	1.32902	2.87713	12827	88	210063	81	197236	12820	81	197155
CAFFEINE	Withdrawal_event	PSYCHOSTIMULANTS, AGENTS USED FOR ADHD AND NOOTROPICS	7	5.40741	-0.915871	0.344365	1.21822	5.35379	0.615593	1.30749	2.77703	5.34145	0.612513	1.3105	2.8039	720	166	22103	159	21383	713	159	21224
ANASTROZOLE	Withdrawal_event	HORMONE ANTAGONISTS AND RELATED AGENTS	9	7.05688	-0.762929	0.330137	1.12013	5.33056	0.601544	1.68838	4.73884	5.32517	0.600989	1.69009	4.75283	3631	15	7718	6	4087	3622	6	4081
OXAZEPAM	Withdrawal_event	ANXIOLYTICS	256	203.709	0.146711	0.328915	0.500158	195.98	1.14559	1.30626	1.48946	194.119	1.15062	1.31878	1.51151	6517	1582	50611	1326	44094	6261	1326	42768
OLANZAPINE	Withdrawal_event	ANTIPSYCHOTICS	135	107.471	0.0739067	0.327646	0.560617	104.322	1.08082	1.29407	1.54939	104.141	1.08125	1.29632	1.55417	17750	1047	172923	912	155173	17615	912	154261
PRAZEPAM	Withdrawal_event	ANXIOLYTICS	55	43.7612	-0.0802125	0.326444	0.682269	43.4415	0.972599	1.26607	1.64809	43.0714	0.970515	1.27695	1.68014	1400	1582	50611	1527	49211	1345	1527	47684
FLUPIRTINE	Withdrawal_event	OTHER ANALGESICS AND ANTIPYRETICS	12	9.49471	-0.6075	0.322691	1.02389	9.47767	0.719979	1.26613	2.22659	9.45133	0.716612	1.26966	2.24954	917	1405	135695	1393	134778	905	1393	133385
PIPAMPERONE	Withdrawal_event	ANTIPSYCHOTICS	12	9.51196	-0.609988	0.320203	1.02141	9.48915	0.717392	1.2646	2.22921	9.47389	0.715426	1.26664	2.24254	1571	1047	172923	1035	171352	1559	1035	170317
METOPROLOL	Withdrawal_event	BETA BLOCKING AGENTS	21	16.8342	-0.372176	0.310715	0.861509	15.0437	0.813093	1.39594	2.39657	15.0344	0.81274	1.3968	2.40058	9646	56	32088	35	22442	9625	35	22407
NITROUS OXIDE	Withdrawal_event	ANESTHETICS, GENERAL	6	4.7908	-1.07904	0.296953	1.22503	4.73824	0.558635	1.26629	2.87039	4.72955	0.555719	1.26862	2.89606	693	115	16635	109	15942	687	109	15833
IBUPROFEN	Withdrawal_event	ANTIINFLAMMATORY AND ANTIRHEUMATIC PRODUCTS, NON-STEROIDS	37	30.3016	-0.218593	0.283886	0.710982	25.86	0.912719	1.43078	2.24289	25.8496	0.912619	1.43135	2.24494	27832	76	69806	39	41974	27795	39	41935
CLOMETHIAZOLE	Withdrawal_event	HYPNOTICS AND SEDATIVES	9	7.45782	-0.837512	0.255554	1.04555	7.44121	0.632553	1.20948	2.3126	7.40374	0.623853	1.2156	2.36864	317	700	29754	691	29437	308	691	28746
CYPROTERONE, ETHINYLESTRADIOL	Withdrawal_event	ANTIANDROGENS	10	8.30145	-0.775566	0.254576	1.01115	6.19645	0.552386	1.61383	4.71489	6.1882	0.551575	1.61598	4.73442	2864	15	5175	5	2311	2854	5	2306
COVID-19 VACCINE ASTRAZENECA (CHADOX1 NCOV-19)	Withdrawal_event	VIRAL VACCINES	6	4.95369	-1.12278	0.253206	1.18128	4.60922	0.500246	1.30174	3.38738	4.6092	0.50024	1.30174	3.38745	341380	20	1378285	14	1036905	341374	14	1036891
PARACETAMOL, CAFFEINE, CODEINE	Withdrawal_event	OPIOIDS	28	23.8484	-0.356811	0.227137	0.711699	23.8195	0.817331	1.17551	1.69065	23.6522	0.80908	1.18382	1.73214	619	3450	89547	3422	88928	591	3422	85506
PROTHIPENDYL	Withdrawal_event	ANTIPSYCHOTICS	5	4.28069	-1.32525	0.202214	1.19696	4.27773	0.486997	1.16884	2.80535	4.27334	0.484469	1.17005	2.82579	707	1047	172923	1042	172216	702	1042	171174
ZOPICLONE	Withdrawal_event	HYPNOTICS AND SEDATIVES	185	162.025	-0.0247127	0.190755	0.39106	155.106	1.01048	1.19273	1.40786	154.417	1.01055	1.19805	1.42035	6887	700	29754	515	22867	6702	515	22352
BROMAZEPAM	Withdrawal_event	ANXIOLYTICS	194	170.075	-0.0208728	0.189365	0.385141	167.193	1.00114	1.16034	1.34485	166.343	1.00087	1.16626	1.35899	5441	1582	50611	1388	45170	5247	1388	43782
MODAFINIL	Withdrawal_event	PSYCHOSTIMULANTS, AGENTS USED FOR ADHD AND NOOTROPICS	6	5.21214	-1.18958	0.186408	1.11449	5.1866	0.51385	1.15683	2.60435	5.18048	0.510848	1.15819	2.62586	694	166	22103	160	21409	688	160	21249
DRONABINOL	Withdrawal_event	ANTIEMETICS AND ANTINAUSEANTS	7	6.11184	-1.0784	0.181839	1.0557	5.77018	0.497792	1.21313	2.95644	5.7548	0.492781	1.21638	3.00249	467	22	1681	15	1214	460	15	1199
ALPRAZOLAM	Withdrawal_event	ANXIOLYTICS	321	284.667	0.0108197	0.173012	0.326461	276.694	1.02851	1.16012	1.30858	275.306	1.02929	1.16597	1.32081	9107	1582	50611	1261	41504	8786	1261	40243
PERAMPANEL	Withdrawal_event	ANTIEPILEPTICS	10	8.90349	-0.871021	0.159121	0.915692	8.8845	0.603283	1.12556	2.09997	8.87761	0.601143	1.12643	2.11072	1448	523	85057	513	83609	1438	513	83096
TROPATEPINE	Withdrawal_event	ANTICHOLINERGIC AGENTS	6	5.33185	-1.2195	0.156486	1.08456	4.70334	0.390736	1.27569	4.16491	4.69631	0.388503	1.2776	4.2014	872	11	1799	5	927	866	5	922
DESVENLAFAXINE	Withdrawal_event	ANTIDEPRESSANTS	7	6.33456	-1.12619	0.134042	1.0079	6.33329	0.531703	1.10527	2.29757	6.31703	0.522635	1.10812	2.34948	266	3312	139077	3305	138811	259	3305	135506
CHLORAZEPATE	Withdrawal_event	ANXIOLYTICS	42	38.5099	-0.345865	0.123623	0.526645	38.4228	0.808763	1.0931	1.4774	38.3077	0.802635	1.09639	1.49765	1232	1582	50611	1540	49379	1190	1540	47839
NITRAZEPAM	Withdrawal_event	HYPNOTICS AND SEDATIVES	15	13.8334	-0.708839	0.112884	0.750603	13.8099	0.655503	1.08618	1.79981	13.7813	0.648253	1.08843	1.8275	588	700	29754	685	29166	573	685	28481
MELPERONE	Withdrawal_event	ANTIPSYCHOTICS	5	4.73479	-1.45617	0.0713001	1.06605	4.73358	0.439967	1.05628	2.53594	4.73196	0.437645	1.05664	2.55115	782	1047	172923	1042	172141	777	1042	171099
FLUVOXAMINE	Withdrawal_event	ANTIDEPRESSANTS	24	22.8854	-0.567743	0.067174	0.586324	22.8776	0.705678	1.04906	1.55953	22.8503	0.699387	1.05032	1.57733	961	3312	139077	3288	138116	937	3288	134828
DIENOGEST, ETHINYLESTRADIOL	Withdrawal_event	HORMONAL CONTRACEPTIVES FOR SYSTEMIC USE	6	5.71616	-1.31157	0.0644171	0.992495	5.70196	0.463358	1.05227	2.38967	5.70145	0.462719	1.05236	2.39339	3348	120	70285	114	66937	3342	114	66823
TILIDINE	Withdrawal_event	OPIOIDS	9	8.59158	-1.02967	0.0633969	0.853393	8.59056	0.55196	1.04766	1.98854	8.57415	0.538313	1.04967	2.04676	223	3450	89547	3441	89324	214	3441	85883
NILOTINIB	Withdrawal_event	PROTEIN KINASE INHIBITORS	9	8.7333	-1.05198	0.0410817	0.831078	8.65371	0.492679	1.04002	2.19541	8.65306	0.492002	1.04009	2.19877	4599	38	20011	29	15412	4590	29	15383
FLURAZEPAM	Withdrawal_event	HYPNOTICS AND SEDATIVES	14	13.6452	-0.818005	0.0357379	0.692582	13.6382	0.608637	1.02653	1.73135	13.6295	0.601206	1.02719	1.75499	580	700	29754	686	29174	566	686	28488
MIDAZOLAM	Withdrawal_event	HYPNOTICS AND SEDATIVES	90	88.4822	-0.289202	0.0244007	0.306882	88.2626	0.819415	1.01968	1.2689	88.2209	0.815431	1.02017	1.27631	3761	700	29754	610	25993	3671	610	25383
METHYLPHENIDATE	Withdrawal_event	PSYCHOSTIMULANTS, AGENTS USED FOR ADHD AND NOOTROPICS	91	90.0484	-0.296708	0.0150824	0.296092	88.9202	0.754726	1.02339	1.38769	88.9047	0.753124	1.02357	1.39113	11990	166	22103	75	10113	11899	75	10038
TRANYLCYPROMINE	Withdrawal_event	ANTIDEPRESSANTS	12	11.8833	-0.916654	0.0135371	0.714739	11.8828	0.576862	1.00986	1.76787	11.88	0.569094	1.0101	1.79286	499	3312	139077	3300	138578	487	3300	135278
GALANTAMINE	Withdrawal_event	ANTI-DEMENTIA DRUGS	5	4.96012	-1.51697	0.0104979	1.00525	4.9553	0.399477	1.00902	2.54863	4.95513	0.398011	1.00906	2.5582	1252	46	11611	41	10359	1247	41	10318
CLONIDINE	Withdrawal_event	ANTIADRENERGIC AGENTS, CENTRALLY ACTING	31	30.946	-0.550208	0.00247616	0.465311	30.848	0.55971	1.00493	1.80429	30.8447	0.552769	1.00503	1.82734	1468	48	2277	17	809	1437	17	792
ETHANOL	Withdrawal_event	ANTISEPTICS AND DISINFECTANTS	191	191	-0.211939	0	0.197252	NA	NA	NA	NA	NA	NA	NA	NA	6066	191	6066	0	0	5875	0	0
COCAINE	Withdrawal_event	ANESTHETICS, LOCAL	157	157	-0.234594	0	0.216731	NA	NA	NA	NA	NA	NA	NA	NA	4156	157	4156	0	0	3999	0	0
Not available	Withdrawal_event	NOT AVAILABLE	84	84	-0.32517	0	0.291833	NA	NA	NA	NA	NA	NA	NA	NA	18216	84	18216	0	0	18132	0	0
ESTRADIOL	Withdrawal_event	ESTROGENS	79	79	-0.335833	0	0.300393	NA	NA	NA	NA	NA	NA	NA	NA	9613	79	9613	0	0	9534	0	0
PREDNISONE	Withdrawal_event	CORTICOSTEROIDS FOR SYSTEMIC USE, PLAIN	26	26	-0.607887	0	0.500934	NA	NA	NA	NA	NA	NA	NA	NA	16105	26	16105	0	0	16079	0	0
FINASTERIDE	Withdrawal_event	DRUGS USED IN BENIGN PROSTATIC HYPERTROPHY	25	25	-0.620976	0	0.50979	NA	NA	NA	NA	NA	NA	NA	NA	3005	25	3005	0	0	2980	0	0
NALOXONE	Withdrawal_event	ALL OTHER THERAPEUTIC PRODUCTS	24	24	-0.634917	0	0.51915	NA	NA	NA	NA	NA	NA	NA	NA	187	24	187	0	0	163	0	0
NALOXEGOL	Withdrawal_event	DRUGS FOR CONSTIPATION	22	22	-0.665755	0	0.53959	NA	NA	NA	NA	NA	NA	NA	NA	211	22	211	0	0	189	0	0
ISOTRETINOIN	Withdrawal_event	ANTI-ACNE PREPARATIONS FOR TOPICAL USE	19	19	-0.72137	0	0.575562	NA	NA	NA	NA	NA	NA	NA	NA	9661	19	9661	0	0	9642	0	0
LACTOSE	Withdrawal_event	PHARMACEUTICAL EXCIPIENT	16	16	-0.792928	0	0.620233	NA	NA	NA	NA	NA	NA	NA	NA	8599	16	8599	0	0	8583	0	0
LOPERAMIDE	Withdrawal_event	ANTIPROPULSIVES	13	13	-0.889624	0	0.677889	NA	NA	NA	NA	NA	NA	NA	NA	2179	13	2179	0	0	2166	0	0
DENOSUMAB	Withdrawal_event	DRUGS AFFECTING BONE STRUCTURE AND MINERALIZATION	12	12	-0.930191	0	0.701202	NA	NA	NA	NA	NA	NA	NA	NA	18906	12	18906	0	0	18894	0	0
SIMVASTATIN	Withdrawal_event	LIPID MODIFYING AGENTS, PLAIN	12	12	-0.930191	0	0.701202	NA	NA	NA	NA	NA	NA	NA	NA	15804	12	15804	0	0	15792	0	0
AMLODIPINE	Withdrawal_event	SELECTIVE CALCIUM CHANNEL BLOCKERS WITH MAINLY VASCULAR EFFECTS	10	10	-1.03014	0	0.756571	NA	NA	NA	NA	NA	NA	NA	NA	15902	10	15902	0	0	15892	0	0
LEVOTHYROXINE	Withdrawal_event	THYROID PREPARATIONS	10	10	-1.03014	0	0.756571	NA	NA	NA	NA	NA	NA	NA	NA	61394	10	61394	0	0	61384	0	0
SODIUM OXYBATE	Withdrawal_event	OTHER NERVOUS SYSTEM DRUGS	8	8	-1.16828	0	0.828584	NA	NA	NA	NA	NA	NA	NA	NA	707	8	707	0	0	699	0	0
METOCLOPRAMIDE	Withdrawal_event	PROPULSIVES	8	8	-1.16828	0	0.828584	NA	NA	NA	NA	NA	NA	NA	NA	4781	8	4781	0	0	4773	0	0
CANDESARTAN	Withdrawal_event	ANGIOTENSIN II RECEPTOR BLOCKERS (ARBS), PLAIN	7	7	-1.26024	0	0.87386	NA	NA	NA	NA	NA	NA	NA	NA	8559	7	8559	0	0	8552	0	0
HYDROXYCHLOROQUINE	Withdrawal_event	ANTIMALARIALS	7	7	-1.26024	0	0.87386	NA	NA	NA	NA	NA	NA	NA	NA	6022	7	6022	0	0	6015	0	0
BETAMETHASONE, CALCIPOTRIOL	Withdrawal_event	ANTIPSORIATICS FOR TOPICAL USE	7	7	-1.26024	0	0.87386	NA	NA	NA	NA	NA	NA	NA	NA	877	7	877	0	0	870	0	0
METFORMIN	Withdrawal_event	BLOOD GLUCOSE LOWERING DRUGS, EXCL. INSULINS	7	7	-1.26024	0	0.87386	NA	NA	NA	NA	NA	NA	NA	NA	21283	7	21283	0	0	21276	0	0
XYLOMETAZOLINE	Withdrawal_event	DECONGESTANTS AND OTHER NASAL PREPARATIONS FOR TOPICAL USE	7	7	-1.26024	0	0.87386	NA	NA	NA	NA	NA	NA	NA	NA	2246	7	2246	0	0	2239	0	0
CIPROFLOXACIN	Withdrawal_event	QUINOLONE ANTIBACTERIALS	7	7	-1.26024	0	0.87386	NA	NA	NA	NA	NA	NA	NA	NA	21749	7	21749	0	0	21742	0	0
TESTOSTERONE	Withdrawal_event	ANDROGENS	6	6	-1.37599	0	0.928078	NA	NA	NA	NA	NA	NA	NA	NA	3229	6	3229	0	0	3223	0	0
SIBUTRAMINE	Withdrawal_event	ANTIOBESITY PREPARATIONS, EXCL. DIET PRODUCTS	6	6	-1.37599	0	0.928078	NA	NA	NA	NA	NA	NA	NA	NA	771	6	771	0	0	765	0	0
TRIMETHOPRIM	Withdrawal_event	SULFONAMIDES AND TRIMETHOPRIM	6	6	-1.37599	0	0.928078	NA	NA	NA	NA	NA	NA	NA	NA	2809	6	2809	0	0	2803	0	0
FUSIDIC ACID	Withdrawal_event	ANTIBIOTICS FOR TOPICAL USE	5	5	-1.52747	0	0.994748	NA	NA	NA	NA	NA	NA	NA	NA	1687	5	1687	0	0	1682	0	0
ASCORBIC ACID	Withdrawal_event	ANTIINFECTIVES AND ANTISEPTICS, EXCL. COMBINATIONS WITH CORTICOSTEROIDS	5	5	-1.52747	0	0.994748	NA	NA	NA	NA	NA	NA	NA	NA	1279	5	1279	0	0	1274	0	0
AMOXICILLIN, CLAVULANIC ACID	Withdrawal_event	BETA-LACTAM ANTIBACTERIALS, PENICILLINS	5	5	-1.52747	0	0.994748	NA	NA	NA	NA	NA	NA	NA	NA	41405	5	41405	0	0	41400	0	0
RITONAVIR	Withdrawal_event	DIRECT ACTING ANTIVIRALS	5	5	-1.52747	0	0.994748	NA	NA	NA	NA	NA	NA	NA	NA	7389	5	7389	0	0	7384	0	0
INSULIN HUMAN	Withdrawal_event	INSULINS AND ANALOGUES	5	5	-1.52747	0	0.994748	NA	NA	NA	NA	NA	NA	NA	NA	6944	5	6944	0	0	6939	0	0
CLARITHROMYCIN	Withdrawal_event	MACROLIDES, LINCOSAMIDES AND STREPTOGRAMINS	5	5	-1.52747	0	0.994748	NA	NA	NA	NA	NA	NA	NA	NA	12225	5	12225	0	0	12220	0	0
GUANFACINE	Withdrawal_event	ANTIADRENERGIC AGENTS, CENTRALLY ACTING	17	17.054	-0.771303	-0.00444641	0.599716	17.0838	0.554233	0.995096	1.78664	17.0856	0.547244	0.99499	1.80907	809	48	2277	31	1468	792	31	1437
IMIPRAMINE	Withdrawal_event	ANTIDEPRESSANTS	6	6.02498	-1.38152	-0.00553353	0.922544	6.02502	0.451362	0.995847	2.19715	6.02563	0.442723	0.995746	2.23957	253	3312	139077	3306	138824	247	3306	135518
REMIFENTANIL	Withdrawal_event	ANESTHETICS, GENERAL	9	9.30508	-1.13867	-0.0456018	0.744394	9.33194	0.489474	0.96443	1.90026	9.33426	0.487117	0.96419	1.9085	1346	115	16635	106	15289	1337	106	15183
TRIAMCINOLONE	Withdrawal_event	CORTICOSTEROIDS, PLAIN	14	14.6137	-0.913547	-0.0598038	0.597041	14.6391	0.561412	0.956344	1.6291	14.6426	0.559685	0.956112	1.63333	2645	368	66606	354	63961	2631	354	63607
ESTRADIOL, LEVONORGESTREL	Withdrawal_event	PROGESTOGENS AND ESTROGENS IN COMBINATION	10	10.4644	-1.09258	-0.0624365	0.694134	10.5271	0.496385	0.949932	1.81788	10.543	0.486448	0.948498	1.84942	359	88	3019	78	2660	349	78	2582
ZONISAMIDE	Withdrawal_event	ANTIEPILEPTICS	7	7.34784	-1.32564	-0.0654045	0.808456	7.35279	0.452582	0.952019	2.0026	7.35498	0.450468	0.951736	2.0108	1195	523	85057	516	83862	1188	516	83346
ETHINYLESTRADIOL, LEVONORGESTREL	Withdrawal_event	HORMONAL CONTRACEPTIVES FOR SYSTEMIC USE	16	16.8872	-0.868491	-0.0755633	0.54467	17.0326	0.555191	0.939378	1.58942	17.0343	0.554656	0.939279	1.59062	9891	120	70285	104	60394	9875	104	60290
HYOSCINE	Withdrawal_event	ANTIEMETICS AND ANTINAUSEANTS	15	15.8882	-0.902109	-0.0803858	0.557333	18.197	0.338245	0.824312	2.00887	18.2457	0.333057	0.822114	2.0293	1214	22	1681	7	467	1199	7	460
OPIPRAMOL	Withdrawal_event	ANTIDEPRESSANTS	24	25.4573	-0.718277	-0.0833598	0.43579	25.4686	0.633566	0.942336	1.40159	25.5045	0.626931	0.941012	1.41244	1069	3312	139077	3288	138008	1045	3288	134720
TOZINAMERAN	Withdrawal_event	VIRAL VACCINES	14	15.0463	-0.954262	-0.100519	0.556326	18.2244	0.295213	0.768203	1.99902	18.2244	0.295207	0.7682	1.99904	1036905	20	1378285	6	341380	1036891	6	341374
DEXAMFETAMINE	Withdrawal_event	PSYCHOSTIMULANTS, AGENTS USED FOR ADHD AND NOOTROPICS	11	11.8588	-1.08044	-0.103899	0.623335	11.9248	0.501505	0.922446	1.69671	11.9319	0.499059	0.921902	1.70301	1579	166	22103	155	20524	1568	155	20369
TRAMADOL	Withdrawal_event	OPIOIDS	669	721.115	-0.219565	-0.108144	-0.00092141	734.886	0.837964	0.910345	0.988979	737.579	0.832294	0.907022	0.988459	18717	3450	89547	2781	70830	18048	2781	68049
LORAZEPAM	Withdrawal_event	ANXIOLYTICS	268	294.076	-0.311673	-0.133715	0.0337708	300.029	0.784791	0.893246	1.01669	301.085	0.779017	0.890116	1.01706	9408	1582	50611	1314	41203	9140	1314	39889
ESCITALOPRAM	Withdrawal_event	ANTIDEPRESSANTS	285	314.49	-0.314229	-0.141814	0.0207544	317.584	0.795836	0.897402	1.01193	318.386	0.791708	0.895139	1.01208	13206	3312	139077	3027	125871	12921	3027	122844
DOXEPIN	Withdrawal_event	ANTIDEPRESSANTS	23	25.5288	-0.797252	-0.147446	0.381618	25.5484	0.600039	0.900252	1.35067	25.6106	0.593276	0.898065	1.35943	1072	3312	139077	3289	138005	1049	3289	134716
BIPERIDEN	Withdrawal_event	ANTICHOLINERGIC AGENTS	5	5.66815	-1.69287	-0.165406	0.829342	6.37844	0.240101	0.783891	2.55928	6.38799	0.238016	0.782719	2.57398	927	11	1799	6	872	922	6	866
PHENOBARBITAL	Withdrawal_event	ANTIEPILEPTICS	11	12.4452	-1.14732	-0.170784	0.55645	12.4804	0.485827	0.881379	1.59898	12.4896	0.483888	0.880731	1.60303	2024	523	85057	512	83033	2013	512	82521
DIMENHYDRINATE	Withdrawal_event	ANTIHISTAMINES FOR SYSTEMIC USE	7	7.94291	-1.43109	-0.17085	0.70301	7.98211	0.413724	0.876961	1.85887	7.99079	0.410866	0.876008	1.86774	911	199	22824	192	21913	904	192	21721
MORPHINE	Withdrawal_event	OPIOIDS	371	417.905	-0.322123	-0.171538	-0.0285201	424.37	0.786448	0.874237	0.971826	426.543	0.779467	0.869783	0.970564	10847	3450	89547	3079	78700	10476	3079	75621
DEXTROPROPOXYPHENE, PARACETAMOL, CAFFEINE	Withdrawal_event	OPIOIDS	5	5.70203	-1.70078	-0.17331	0.821438	5.7032	0.370167	0.876701	2.07637	5.73138	0.357406	0.87239	2.12941	148	3450	89547	3445	89399	143	3445	85954
ATENOLOL	Withdrawal_event	BETA BLOCKING AGENTS	5	5.73124	-1.70755	-0.180087	0.81466	5.81461	0.343451	0.859903	2.15295	5.81605	0.342878	0.859689	2.15547	3284	56	32088	51	28804	3279	51	28753
LAMOTRIGINE	Withdrawal_event	ANTIEPILEPTICS	69	78.3605	-0.542951	-0.182291	0.137812	80.0102	0.669922	0.86239	1.11016	80.0797	0.668401	0.861641	1.11075	12744	523	85057	454	72313	12675	454	71859
REBOXETINE	Withdrawal_event	ANTIDEPRESSANTS	9	10.4068	-1.29229	-0.199226	0.59077	10.4112	0.452442	0.864452	1.65165	10.4457	0.44485	0.861602	1.66878	437	3312	139077	3303	138640	428	3303	135337
DABIGATRAN	Withdrawal_event	ANTITHROMBOTIC AGENTS	8	9.2728	-1.36959	-0.201309	0.627275	9.6448	0.383182	0.829463	1.79551	9.64542	0.383062	0.829409	1.79585	25597	41	113178	33	87581	25589	33	87548
SERTRALINE	Withdrawal_event	ANTIDEPRESSANTS	328	379.336	-0.369888	-0.209482	-0.0576327	385.976	0.759136	0.849794	0.951279	387.415	0.754492	0.846636	0.950035	15929	3312	139077	2984	123148	15601	2984	120164
WARFARIN	Withdrawal_event	ANTITHROMBOTIC AGENTS	8	9.39126	-1.38697	-0.218691	0.609893	9.80462	0.376936	0.815942	1.76625	9.8053	0.376816	0.815885	1.76656	25924	41	113178	33	87254	25916	33	87221
METHOTREXATE	Withdrawal_event	IMMUNOSUPPRESSANTS	13	15.2316	-1.11033	-0.220704	0.457184	15.6987	0.459624	0.828095	1.49196	15.6999	0.459491	0.828033	1.49217	36359	88	210063	75	173704	36346	75	173629
RISPERIDONE	Withdrawal_event	ANTIPSYCHOTICS	105	123.734	-0.525099	-0.23582	0.0267727	126.245	0.680188	0.831717	1.017	126.377	0.678758	0.830847	1.01702	20436	1047	172923	942	152487	20331	942	151545
NICOTIANA TABACUM	Withdrawal_event	DRUGS USED IN ADDICTIVE DISORDERS	132	158.177	-0.516823	-0.260099	-0.0246139	162.201	0.680471	0.813803	0.97326	163.026	0.674288	0.809688	0.972276	6104	1187	45806	1055	39702	5972	1055	38647
DIAZEPAM	Withdrawal_event	ANXIOLYTICS	255	305.485	-0.442709	-0.260136	-0.0885688	317.566	0.703558	0.802982	0.916457	319.668	0.696361	0.797704	0.913794	9773	1582	50611	1327	40838	9518	1327	39511
FLUTICASONE	Withdrawal_event	CORTICOSTEROIDS, PLAIN	14	16.9176	-1.11824	-0.264496	0.392349	17.0582	0.481705	0.820718	1.39832	17.0754	0.480036	0.819895	1.40037	3062	368	66606	354	63544	3048	354	63190
LITHIUM	Withdrawal_event	ANTIPSYCHOTICS	41	49.5094	-0.744669	-0.269089	0.138415	49.9318	0.601358	0.82112	1.12119	49.9867	0.599747	0.820219	1.12174	8177	1047	172923	1006	164746	8136	1006	163740
CLOMIPRAMINE	Withdrawal_event	ANTIDEPRESSANTS	52	63.3694	-0.701764	-0.282808	0.0823987	63.5912	0.623448	0.817723	1.07254	63.875	0.61732	0.81409	1.07358	2661	3312	139077	3260	136416	2609	3260	133156
METHYLENEDIOXYMETHAMPHETAMINE	Withdrawal_event	NO ATC CODE	30	36.6189	-0.845904	-0.283346	0.186393	54.7325	0.317383	0.54812	0.946603	56.9507	0.293174	0.526772	0.946498	665	50	908	20	243	635	20	223
DROSPIRENONE, ESTRADIOL	Withdrawal_event	PROGESTOGENS AND ESTROGENS IN COMBINATION	5	6.23783	-1.82032	-0.292852	0.701896	6.33226	0.323683	0.789607	1.9262	6.37289	0.314727	0.784574	1.95584	214	88	3019	83	2805	209	83	2722
ETORICOXIB	Withdrawal_event	ANTIINFLAMMATORY AND ANTIRHEUMATIC PRODUCTS, NON-STEROIDS	6	7.47305	-1.67068	-0.294693	0.633385	7.63369	0.341578	0.785989	1.8086	7.63551	0.341242	0.785802	1.80952	6864	76	69806	70	62942	6858	70	62872
PREDNISOLONE	Withdrawal_event	CORTICOSTEROIDS, PLAIN	72	88.7927	-0.653214	-0.300562	0.0132177	94.1331	0.591567	0.764874	0.988955	94.2635	0.590025	0.763816	0.988798	16071	368	66606	296	50535	15999	296	50239
NALOXONE, TILIDINE	Withdrawal_event	OPIOIDS	56	69.8114	-0.718294	-0.315507	0.0373511	70.0966	0.616032	0.798897	1.03605	70.6639	0.606021	0.792484	1.03632	1812	3450	89547	3394	87735	1756	3394	84341
HALOPERIDOL	Withdrawal_event	ANTIPSYCHOTICS	33	41.7836	-0.870301	-0.335937	0.113978	42.1487	0.554021	0.782942	1.10645	42.2049	0.552356	0.781899	1.10683	6901	1047	172923	1014	166022	6868	1014	165008
DESOGESTREL	Withdrawal_event	HORMONAL CONTRACEPTIVES FOR SYSTEMIC USE	8	10.244	-1.50628	-0.337997	0.490587	10.4534	0.37371	0.765298	1.56721	10.4577	0.373192	0.764984	1.5681	6000	120	70285	112	64285	5992	112	64173
CITALOPRAM	Withdrawal_event	ANTIDEPRESSANTS	218	275.958	-0.537371	-0.339429	-0.154357	281.226	0.676594	0.775176	0.888123	282.799	0.671045	0.770866	0.885535	11588	3312	139077	3094	127489	11370	3094	124395
LANSOPRAZOLE	Withdrawal_event	DRUGS FOR PEPTIC ULCER AND GASTRO-OESOPHAGEAL REFLUX DISEASE (GORD)	6	7.72424	-1.71543	-0.339443	0.588634	8.11281	0.31177	0.739571	1.75439	8.1157	0.311373	0.739308	1.75537	5937	42	32282	36	26345	5931	36	26309
FLUPENTIXOL, MELITRACEN	Withdrawal_event	PSYCHOLEPTICS AND PSYCHOANALEPTICS IN COMBINATION	10	12.8352	-1.37499	-0.344846	0.411725	24.3333	0.159871	0.410959	1.05639	27.2	0.124031	0.367647	1.08976	146	16	182	6	36	136	6	30
RIVAROXABAN	Withdrawal_event	ANTITHROMBOTIC AGENTS	12	15.5646	-1.29214	-0.361953	0.339249	17.7458	0.345114	0.676217	1.32498	17.7482	0.344994	0.676126	1.32509	42965	41	113178	29	70213	42953	29	70184
TAPENTADOL	Withdrawal_event	OPIOIDS	87	112.268	-0.68524	-0.366008	-0.0789674	113.118	0.623671	0.769106	0.948455	114.173	0.613905	0.762	0.945821	2914	3450	89547	3363	86633	2827	3363	83270
ABIRATERONE	Withdrawal_event	HORMONE ANTAGONISTS AND RELATED AGENTS	6	7.94312	-1.75333	-0.377337	0.550741	10.1303	0.211022	0.592284	1.66239	10.1405	0.210401	0.591685	1.66393	4087	15	7718	9	3631	4081	9	3622
CLOTIAZEPAM	Withdrawal_event	ANXIOLYTICS	5	6.65796	-1.90758	-0.380117	0.614631	6.66497	0.31507	0.750191	1.78623	6.71875	0.30609	0.744186	1.80931	213	1582	50611	1577	50398	208	1577	48821
RAMIPRIL	Withdrawal_event	ACE INHIBITORS, PLAIN	8	10.6219	-1.55615	-0.38787	0.440714	22.3329	0.117254	0.358216	1.09436	22.3519	0.117023	0.357911	1.09465	16839	13	20609	5	3770	16831	5	3765
CYPROTERONE	Withdrawal_event	ANTIANDROGENS	5	6.69855	-1.91574	-0.388275	0.606473	8.06913	0.212094	0.619645	1.81033	8.07989	0.211219	0.61882	1.81299	2311	15	5175	10	2864	2306	10	2854
ACEPROMETAZINE, MEPROBAMATE	Withdrawal_event	HYPNOTICS AND SEDATIVES	5	6.70498	-1.91703	-0.389563	0.605185	6.72147	0.31106	0.743885	1.77896	6.76305	0.30436	0.739311	1.79584	285	700	29754	695	29469	280	695	28774
ZOLMITRIPTAN	Withdrawal_event	ANTIMIGRAINE PREPARATIONS	7	9.38138	-1.65806	-0.397822	0.476038	9.99147	0.314387	0.700598	1.56125	10.0239	0.311349	0.698329	1.5663	931	46	4565	39	3634	924	39	3595
VALPROIC ACID	Withdrawal_event	ANTIEPILEPTICS	92	121.568	-0.710172	-0.400163	-0.120601	130.523	0.563104	0.704859	0.882298	130.779	0.561369	0.703479	0.881564	19771	523	85057	431	65286	19679	431	64855
MEPROBAMATE	Withdrawal_event	ANXIOLYTICS	8	10.7215	-1.56901	-0.400731	0.427853	10.7401	0.374903	0.744874	1.47995	10.8286	0.365779	0.738781	1.49215	343	1582	50611	1574	50268	335	1574	48694
TRIAZOLAM	Withdrawal_event	HYPNOTICS AND SEDATIVES	10	13.3864	-1.43343	-0.403287	0.353284	13.4525	0.400393	0.743359	1.3801	13.5361	0.393518	0.738767	1.38692	569	700	29754	690	29185	559	690	28495
LOXAPINE	Withdrawal_event	ANTIPSYCHOTICS	12	16.1298	-1.34203	-0.41184	0.289362	16.1944	0.419986	0.740998	1.30737	16.22	0.418242	0.739826	1.30867	2664	1047	172923	1035	170259	2652	1035	169224
LORMETAZEPAM	Withdrawal_event	HYPNOTICS AND SEDATIVES	42	57.1923	-0.910404	-0.440916	-0.037894	58.544	0.526623	0.717409	0.977313	58.9523	0.520073	0.712441	0.975963	2431	700	29754	658	27323	2389	658	26665
TOPIRAMATE	Withdrawal_event	ANTIEPILEPTICS	34	47.2168	-0.993743	-0.4679	-0.0240402	48.5284	0.495287	0.700621	0.99108	48.6208	0.493563	0.699289	0.990766	7679	523	85057	489	77378	7645	489	76889
DOXYLAMINE	Withdrawal_event	ANTIHISTAMINES FOR SYSTEMIC USE	11	15.7114	-1.47192	-0.495379	0.231855	16.1153	0.372335	0.682581	1.25134	16.1615	0.369856	0.680631	1.25254	1802	199	22824	188	21022	1791	188	20834
CARBAMAZEPINE	Withdrawal_event	ANTIEPILEPTICS	50	71.0803	-0.931068	-0.50328	-0.131379	74.396	0.502489	0.672079	0.898907	74.554	0.500761	0.670655	0.898188	11560	523	85057	473	73497	11510	473	73024
PARACETAMOL, ACETYLSALICYLIC ACID, CAFFEINE	Withdrawal_event	OTHER ANALGESICS AND ANTIPYRETICS	8	11.6691	-1.68596	-0.517685	0.3109	11.6998	0.342123	0.683772	1.3666	11.7386	0.339303	0.681511	1.36886	1127	1405	135695	1397	134568	1119	1397	133171
TRIMIPRAMINE	Withdrawal_event	ANTIDEPRESSANTS	16	23.1712	-1.31359	-0.520665	0.0995686	23.2217	0.423326	0.689011	1.12144	23.3983	0.416716	0.683812	1.1221	973	3312	139077	3296	138104	957	3296	134808
ARIPIPRAZOLE	Withdrawal_event	ANTIPSYCHOTICS	67	96.9058	-0.895425	-0.52912	-0.204577	99.956	0.523614	0.670295	0.858065	100.163	0.521972	0.668909	0.857209	16005	1047	172923	980	156918	15938	980	155938
LISDEXAMFETAMINE	Withdrawal_event	PSYCHOSTIMULANTS, AGENTS USED FOR ADHD AND NOOTROPICS	18	26.5264	-1.28995	-0.546842	0.0424807	28.148	0.392573	0.639478	1.04167	28.2295	0.390402	0.637631	1.04142	3532	166	22103	148	18571	3514	148	18423
DIHYDROCODEINE	Withdrawal_event	OPIOIDS	22	32.4399	-1.21567	-0.549913	-0.0103235	32.539	0.447055	0.676111	1.02253	32.9627	0.436423	0.667421	1.02069	842	3450	89547	3428	88705	820	3428	85277
PARACETAMOL, CAFFEINE, OPIUM EXTRACTS	Withdrawal_event	OPIOIDS	25	37.1403	-1.18276	-0.56178	-0.0519898	37.2724	0.454915	0.670738	0.988952	37.766	0.444335	0.661972	0.986206	964	3450	89547	3425	88583	939	3425	85158
DIPHENHYDRAMINE	Withdrawal_event	ANTIHISTAMINES FOR SYSTEMIC USE	11	16.749	-1.56142	-0.584878	0.142356	17.2773	0.347255	0.636672	1.1673	17.3343	0.344869	0.63458	1.16767	1921	199	22824	188	20903	1910	188	20715
PARACETAMOL, CAFFEINE, OPIUM	Withdrawal_event	OPIOIDS	25	38.219	-1.22352	-0.602546	-0.0927557	38.3671	0.441871	0.6516	0.960873	38.9049	0.431392	0.642592	0.957193	992	3450	89547	3425	88555	967	3425	85130
OMALIZUMAB	Withdrawal_event	OTHER SYSTEMIC DRUGS FOR OBSTRUCTIVE AIRWAY DISEASES	5	7.93168	-2.14385	-0.616388	0.37836	12.5196	0.130728	0.399374	1.22008	12.5319	0.13045	0.398981	1.22029	7662	13	12558	8	4896	7657	8	4888
DEXMEDETOMIDINE	Withdrawal_event	HYPNOTICS AND SEDATIVES	7	11.0103	-1.8782	-0.617961	0.255899	11.0744	0.301909	0.63209	1.32337	11.1731	0.295882	0.626504	1.32656	468	700	29754	693	29286	461	693	28593
PANTOPRAZOLE	Withdrawal_event	DRUGS FOR PEPTIC ULCER AND GASTRO-OESOPHAGEAL REFLUX DISEASE (GORD)	11	17.2777	-1.60498	-0.628438	0.0987959	21.6651	0.255303	0.507729	1.00974	21.6825	0.254916	0.507321	1.00965	13280	42	32282	31	19002	13269	31	18971
DIMETHYL FUMARATE	Withdrawal_event	IMMUNOSUPPRESSANTS	5	8.01314	-2.15773	-0.63026	0.364488	8.315	0.24389	0.601323	1.48259	8.31644	0.243788	0.601219	1.4827	19128	88	210063	83	190935	19123	83	190852
MOCLOBEMIDE	Withdrawal_event	ANTIDEPRESSANTS	5	8.23969	-2.19562	-0.668151	0.326596	8.24777	0.253771	0.606224	1.44819	8.32708	0.248162	0.60045	1.45284	346	3312	139077	3307	138731	341	3307	135424
OXCARBAZEPINE	Withdrawal_event	ANTIEPILEPTICS	14	22.5785	-1.52424	-0.670494	-0.0136494	22.9655	0.358838	0.60961	1.03563	23.0219	0.357221	0.608116	1.03523	3672	523	85057	509	81385	3658	509	80876
FLUOXETINE	Withdrawal_event	ANTIDEPRESSANTS	114	182.273	-0.951822	-0.674709	-0.422181	186.25	0.508509	0.612082	0.73675	188.052	0.502195	0.606217	0.731785	7654	3312	139077	3198	131423	7540	3198	128225
MIRTAZAPINE	Withdrawal_event	ANTIDEPRESSANTS	172	277.744	-0.913509	-0.689756	-0.482311	287.424	0.513877	0.598419	0.696871	290.34	0.507515	0.592408	0.691502	11663	3312	139077	3140	127414	11491	3140	124274
KETOPROFEN	Withdrawal_event	ANTIINFLAMMATORY AND ANTIRHEUMATIC PRODUCTS, NON-STEROIDS	8	13.4012	-1.87795	-0.709674	0.11891	14.5575	0.264217	0.549545	1.143	14.5653	0.263939	0.549252	1.14298	12309	76	69806	68	57497	12301	68	57429
ETANERCEPT	Withdrawal_event	IMMUNOSUPPRESSANTS	14	23.5719	-1.58504	-0.731297	-0.0744525	27.0739	0.2921	0.517103	0.915425	27.0802	0.291984	0.516983	0.915362	56268	88	210063	74	153795	56254	74	153721
ATOMOXETINE	Withdrawal_event	PSYCHOSTIMULANTS, AGENTS USED FOR ADHD AND NOOTROPICS	13	22.1103	-1.63364	-0.744021	-0.0661323	23.5102	0.314311	0.552951	0.972781	23.5948	0.31235	0.550969	0.971879	2944	166	22103	153	19159	2931	153	19006
NORTRIPTYLINE	Withdrawal_event	ANTIDEPRESSANTS	15	25.5764	-1.5722	-0.750476	-0.112757	25.6587	0.353286	0.584597	0.967357	25.9196	0.347236	0.578713	0.964499	1074	3312	139077	3297	138003	1059	3297	134706
LEVONORGESTREL	Withdrawal_event	HORMONAL CONTRACEPTIVES FOR SYSTEMIC USE	40	68.0629	-1.24141	-0.759506	-0.347365	104.839	0.261114	0.381538	0.5575	105.01	0.260536	0.380917	0.556919	39865	120	70285	80	30420	39825	80	30340
ALIMEMAZINE	Withdrawal_event	ANTIHISTAMINES FOR SYSTEMIC USE	9	15.6504	-1.85864	-0.765572	0.0244246	16.2181	0.284854	0.554936	1.08109	16.2839	0.282716	0.552693	1.08048	1795	199	22824	190	21029	1786	190	20839
LEVETIRACETAM	Withdrawal_event	ANTIEPILEPTICS	48	83.9191	-1.23677	-0.799584	-0.420598	90.7841	0.39315	0.528727	0.711058	91.0706	0.39147	0.527064	0.709623	13648	523	85057	475	71409	13600	475	70934
BISOPROLOL	Withdrawal_event	BETA BLOCKING AGENTS	14	25.075	-1.67243	-0.818684	-0.161839	34.0551	0.224612	0.411099	0.752417	34.1027	0.224119	0.410524	0.751968	14368	56	32088	42	17720	14354	42	17678
PARACETAMOL, CAFFEINE, OPIUM, PREPARED	Withdrawal_event	OPIOIDS	27	49.546	-1.45939	-0.863825	-0.371287	49.8746	0.372197	0.541358	0.787401	50.7975	0.362491	0.531522	0.779375	1286	3450	89547	3423	88261	1259	3423	84838
IMATINIB	Withdrawal_event	PROTEIN KINASE INHIBITORS	11	20.822	-1.86725	-0.890712	-0.163478	32.7277	0.166819	0.336106	0.677186	32.7928	0.166304	0.33544	0.676591	10965	38	20011	27	9046	10954	27	9019
PARACETAMOL, BELLADONNA DRY EXTRACT, CAFFEINE, OPIUM	Withdrawal_event	OPIOIDS	24	46.9262	-1.58782	-0.952902	-0.433753	47.2423	0.341397	0.508019	0.755962	48.1802	0.332069	0.49813	0.747234	1218	3450	89547	3426	88329	1194	3426	84903
NEFOPAM	Withdrawal_event	OTHER ANALGESICS AND ANTIPYRETICS	14	28.743	-1.86578	-1.01204	-0.355193	29.0509	0.285047	0.481913	0.814742	29.2101	0.282732	0.479287	0.812485	2776	1405	135695	1391	132919	2762	1391	131528
ADALIMUMAB	Withdrawal_event	IMMUNOSUPPRESSANTS	10	20.8208	-2.05202	-1.02187	-0.265304	24.1745	0.214174	0.413658	0.798944	24.1814	0.21408	0.41354	0.798839	49701	88	210063	78	160362	49691	78	160284
AMITRIPTYLINE	Withdrawal_event	ANTIDEPRESSANTS	98	203.635	-1.35124	-1.05133	-0.780001	210.555	0.381148	0.465436	0.568365	213.397	0.375173	0.459239	0.562142	8551	3312	139077	3214	130526	8453	3214	127312
PETHIDINE	Withdrawal_event	OPIOIDS	7	16.952	-2.47866	-1.21843	-0.344569	17.0011	0.19731	0.411737	0.859194	17.4031	0.190467	0.402227	0.849421	440	3450	89547	3443	89107	433	3443	85664
DICLOFENAC	Withdrawal_event	ANTIINFLAMMATORY AND ANTIRHEUMATIC PRODUCTS, NON-STEROIDS	10	24.0893	-2.25778	-1.22764	-0.471069	30.6274	0.167929	0.326505	0.634823	30.656	0.167708	0.3262	0.634474	22126	76	69806	66	47680	22116	66	47614
APOMORPHINE	Withdrawal_event	DOPAMINERGIC AGENTS	9	22.3761	-2.36091	-1.26784	-0.477844	23.8906	0.193537	0.376717	0.733276	24.0116	0.192144	0.374818	0.731162	2963	220	29132	211	26169	2954	211	25958
ROTIGOTINE	Withdrawal_event	DOPAMINERGIC AGENTS	11	27.4509	-2.2578	-1.28126	-0.554028	29.7963	0.201535	0.369174	0.676258	29.9516	0.20009	0.367259	0.674094	3635	220	29132	209	25497	3624	209	25288
PROMETHAZINE	Withdrawal_event	ANTIHISTAMINES FOR SYSTEMIC USE	13	32.5825	-2.18273	-1.29311	-0.61522	36.4165	0.203671	0.356981	0.625693	36.6469	0.201947	0.354736	0.623123	3737	199	22824	186	19087	3724	186	18901
MIANSERIN	Withdrawal_event	ANTIDEPRESSANTS	21	52.2721	-1.97833	-1.29544	-0.744643	52.7735	0.259637	0.397927	0.609874	53.5563	0.254779	0.392111	0.603469	2195	3312	139077	3291	136882	2174	3291	133591
FEXOFENADINE	Withdrawal_event	ANTIHISTAMINES FOR SYSTEMIC USE	5	13.3661	-2.86152	-1.33405	-0.339307	13.9684	0.147549	0.35795	0.868376	14.0509	0.146239	0.355849	0.8659	1533	199	22824	194	21291	1528	194	21097
BENSERAZIDE, LEVODOPA	Withdrawal_event	DOPAMINERGIC AGENTS	10	26.2879	-2.38134	-1.35119	-0.594623	28.4983	0.186253	0.350898	0.661088	28.651	0.184894	0.349028	0.658868	3481	220	29132	210	25651	3471	210	25441
BUPROPION	Withdrawal_event	ANTIDEPRESSANTS	39	102.591	-1.87249	-1.384	-0.967053	104.624	0.272243	0.372763	0.510399	106.258	0.267274	0.367033	0.504027	4308	3312	139077	3273	134769	4269	3273	131496
PARACETAMOL, CODEINE	Withdrawal_event	OPIOIDS	138	363.235	-1.64386	-1.393	-1.16246	389.739	0.299044	0.354083	0.419252	400.595	0.290156	0.344488	0.408993	9428	3450	89547	3312	80119	9290	3312	76807
TETRAZEPAM	Withdrawal_event	MUSCLE RELAXANTS, CENTRALLY ACTING AGENTS	15	40.6097	-2.22894	-1.40721	-0.769493	44.7141	0.200508	0.335465	0.561256	46.2804	0.19185	0.324111	0.547554	893	294	6465	279	5572	878	279	5293
CLOZAPINE	Withdrawal_event	ANTIPSYCHOTICS	117	323.407	-1.7363	-1.46292	-1.21349	415.659	0.232311	0.281481	0.341058	418.002	0.230884	0.279903	0.339331	53414	1047	172923	930	119509	53297	930	118579
LACOSAMIDE	Withdrawal_event	ANTIEPILEPTICS	9	25.9111	-2.56821	-1.47515	-0.68515	26.7926	0.173915	0.335913	0.648811	26.9065	0.172927	0.334492	0.647008	4214	523	85057	514	80843	4205	514	80329
RIVASTIGMINE	Withdrawal_event	ANTI-DEMENTIA DRUGS	6	18.0379	-2.88795	-1.51197	-0.583888	25.8033	0.0986672	0.232528	0.547996	25.9162	0.0980784	0.231515	0.546494	4553	46	11611	40	7058	4547	40	7018
HYDROXYZINE	Withdrawal_event	ANXIOLYTICS	40	115.561	-2.0008	-1.51889	-1.10675	121.515	0.240927	0.329176	0.449751	124.286	0.234711	0.321839	0.441309	3697	1582	50611	1542	46914	3657	1542	45372
BUDESONIDE	Withdrawal_event	CORTICOSTEROIDS, PLAIN	8	24.4151	-2.71976	-1.55149	-0.722901	25.5816	0.155303	0.312725	0.629716	25.6839	0.154479	0.311479	0.628041	4419	368	66606	360	62187	4411	360	61827
PROPOFOL	Withdrawal_event	ANESTHETICS, GENERAL	18	55.5816	-2.34311	-1.6	-1.01068	90.7365	0.120071	0.198377	0.327751	91.5667	0.118763	0.196578	0.325379	8040	115	16635	97	8595	8022	97	8498
DYDROGESTERONE, ESTRADIOL	Withdrawal_event	PROGESTOGENS AND ESTROGENS IN COMBINATION	6	19.3839	-2.98908	-1.61309	-0.685012	23.1648	0.113574	0.259013	0.5907	23.7843	0.109624	0.252267	0.580518	665	88	3019	82	2354	659	82	2272
METHYLPREDNISOLONE	Withdrawal_event	CORTICOSTEROIDS, PLAIN	19	59.2504	-2.33684	-1.61547	-1.03991	66.9746	0.178863	0.28369	0.449952	67.2761	0.177896	0.282418	0.448351	10724	368	66606	349	55882	10705	349	55533
HYPERICUM PERFORATUM	Withdrawal_event	ANTIDEPRESSANTS	12	37.9836	-2.55251	-1.62231	-0.921112	38.285	0.178205	0.313439	0.551295	38.9315	0.174492	0.308234	0.544486	1595	3312	139077	3300	137482	1583	3300	134182
CARBIDOPA, LEVODOPA	Withdrawal_event	DOPAMINERGIC AGENTS	19	62.0383	-2.40264	-1.68127	-1.1057	78.9413	0.15047	0.240685	0.384989	79.5229	0.149162	0.238925	0.382704	8215	220	29132	201	20917	8196	201	20716
PARACETAMOL, TRAMADOL	Withdrawal_event	OPIOIDS	64	210.86	-2.08761	-1.71233	-1.38076	220.42	0.227084	0.290355	0.371255	226.984	0.219847	0.281958	0.361617	5473	3450	89547	3386	84074	5409	3386	80688
VARENICLINE	Withdrawal_event	DRUGS USED IN ADDICTIVE DISORDERS	159	544.575	-2.00596	-1.7729	-1.55748	871.422	0.154551	0.18246	0.21541	902.242	0.148966	0.176228	0.208478	21015	1187	45806	1028	24791	20856	1028	23763
NICOTINE	Withdrawal_event	DRUGS USED IN ADDICTIVE DISORDERS	63	217.182	-2.15582	-1.77739	-1.44338	251.71	0.194409	0.250288	0.322229	257.553	0.189576	0.24461	0.31562	8381	1187	45806	1124	37425	8318	1124	36301
VORTIOXETINE	Withdrawal_event	ANTIDEPRESSANTS	33	121.786	-2.40238	-1.86802	-1.41811	125.175	0.187315	0.263631	0.37104	127.488	0.183498	0.258849	0.365142	5114	3312	139077	3279	133963	5081	3279	130684
ALIMEMAZINE TARTRATE, AMMONIUM ACETATE, EPHEDRINE HYDROCHLORIDE, ETHYLMORPHINE HYDROCHLORIDE	Withdrawal_event	COUGH SUPPRESSANTS AND EXPECTORANTS, COMBINATIONS	5	19.8073	-3.41196	-1.88449	-0.889747	51.7122	0.0372833	0.0966889	0.250749	56.126	0.033614	0.0890853	0.236097	599	29	877	24	278	594	24	254
CLOBAZAM	Withdrawal_event	ANXIOLYTICS	13	53.5763	-2.89166	-2.00204	-1.32415	54.9986	0.137233	0.23637	0.407121	56.3909	0.133275	0.230534	0.398768	1714	1582	50611	1569	48897	1701	1569	47328
ETIFOXINE	Withdrawal_event	ANXIOLYTICS	5	21.6306	-3.536	-2.00854	-1.01379	21.8611	0.095372	0.228717	0.548498	22.4111	0.0924345	0.223103	0.538491	692	1582	50611	1577	49919	687	1577	48342
TRAZODONE	Withdrawal_event	ANTIDEPRESSANTS	21	89.4697	-2.74799	-2.0651	-1.51431	91.3707	0.149832	0.229833	0.352548	93.1248	0.146649	0.225504	0.346759	3757	3312	139077	3291	135320	3736	3291	132029
PARACETAMOL, OPIUM	Withdrawal_event	OPIOIDS	6	28.0093	-3.50891	-2.13292	-1.20484	28.1895	0.0958755	0.212845	0.472521	29.0846	0.0923062	0.206295	0.461048	727	3450	89547	3444	88820	721	3444	85376
SUMATRIPTAN	Withdrawal_event	ANTIMIGRAINE PREPARATIONS	5	25.3025	-3.75747	-2.23001	-1.23526	50.1222	0.0394933	0.0997562	0.251975	51.0412	0.0386395	0.09796	0.248351	2511	46	4565	41	2054	2506	41	2013
DEXTROMETHORPHAN	Withdrawal_event	COUGH SUPPRESSANTS, EXCL. COMBINATIONS WITH EXPECTORANTS	5	26.2079	-3.80723	-2.27976	-1.28501	37.3705	0.0541188	0.133795	0.330775	38.0313	0.0529939	0.131471	0.32616	1868	76	5417	71	3549	1863	71	3478
MELATONIN	Withdrawal_event	HYPNOTICS AND SEDATIVES	13	67.0969	-3.21362	-2.324	-1.64611	72.8319	0.103254	0.178493	0.308557	74.3999	0.100803	0.174731	0.302878	2852	700	29754	687	26902	2839	687	26215
DEXAMETHASONE	Withdrawal_event	CORTICOSTEROIDS, PLAIN	19	97.2294	-3.04669	-2.32532	-1.74976	125.32	0.0955756	0.151611	0.240501	126.083	0.0949365	0.150694	0.2392	17598	368	66606	349	49008	17579	349	48659
AGOMELATINE	Withdrawal_event	ANTIDEPRESSANTS	21	118.071	-3.14623	-2.46334	-1.91254	121.659	0.112498	0.172614	0.264854	124.191	0.109997	0.169094	0.259942	4958	3312	139077	3291	134119	4937	3291	130828
PARACETAMOL	Withdrawal_event	OTHER ANALGESICS AND ANTIPYRETICS	56	348.788	-3.03088	-2.6281	-2.27524	445.475	0.0962509	0.125709	0.164182	450.694	0.0950821	0.124253	0.162373	33686	1405	135695	1349	102009	33630	1349	100660
TIZANIDINE	Withdrawal_event	MUSCLE RELAXANTS, CENTRALLY ACTING AGENTS	6	43.3383	-4.12967	-2.75368	-1.8256	49.7939	0.0538449	0.120497	0.269653	52.2083	0.0510534	0.114924	0.258702	953	294	6465	288	5512	947	288	5224
PALIPERIDONE	Withdrawal_event	ANTIPSYCHOTICS	8	57.3624	-3.93537	-2.76709	-1.93851	60.2236	0.0662759	0.132838	0.266251	60.5577	0.0658696	0.132105	0.264945	9474	1047	172923	1039	163449	9466	1039	162410
DESLORATADINE	Withdrawal_event	ANTIHISTAMINES FOR SYSTEMIC USE	5	37.0553	-4.29898	-2.77151	-1.77677	44.39	0.0463888	0.112638	0.273499	44.8058	0.0459008	0.111593	0.271301	4250	199	22824	194	18574	4245	194	18380
PROPIOMAZINE	Withdrawal_event	HYPNOTICS AND SEDATIVES	5	45.688	-4.59748	-3.07001	-2.07527	48.5291	0.0428011	0.103031	0.248017	49.6447	0.0417385	0.100716	0.243028	1942	700	29754	695	27812	1937	695	27117
IBUPROFEN, CODEINE	Withdrawal_event	OPIOIDS	7	97.0502	-4.96142	-3.70118	-2.82732	99.6566	0.0334966	0.0702412	0.147293	103.473	0.0321927	0.0676503	0.142161	2519	3450	89547	3443	87028	2512	3443	83585
METAMIZOLE	Withdrawal_event	OTHER ANALGESICS AND ANTIPYRETICS	7	105.581	-5.08236	-3.82213	-2.94827	113.591	0.0293323	0.0616248	0.129469	114.791	0.0290095	0.0609801	0.128185	10197	1405	135695	1398	125498	10190	1398	124100
ACETYLSALICYLIC ACID	Withdrawal_event	OTHER ANALGESICS AND ANTIPYRETICS	14	458.345	-5.83763	-4.98388	-4.32704	673.485	0.0122806	0.0207874	0.035187	683.674	0.0120946	0.0204776	0.0346711	44267	1405	135695	1391	91428	44253	1391	90037

### Sheet: PUG
Drug	event	Drug_class	obs	exp_rrr	ic2.5	ic	ic97.5	exp_prr	prr2.5	prr	prr97.5	exp_ror	ror2.5	ror	ror97.5	n_drug	n_event	n_tot	n_event_prr	n_tot_prr	b	c	d
CLOBETASONE	Withdrawal_event	CORTICOSTEROIDS, PLAIN	35	0.569078	4.53567	5.05338	5.49143	0.515751	50.793	67.8622	90.6676	0.342209	67.0855	102.277	155.928	103	368	66606	333	66503	68	333	66170
VERALIPRIDE	Withdrawal_event	ANTIPSYCHOTICS	48	1.6711	4.0443	4.48149	4.86047	1.59704	23.0715	30.0556	39.154	1.32697	26.3349	36.1726	49.6852	276	1047	172923	999	172647	228	999	171648
SUPROFEN	Withdrawal_event	ANTIINFLAMMATORY AND ANTIRHEUMATIC PRODUCTS, NON-STEROIDS	15	0.734894	2.82809	3.64981	4.28753	0.595608	14.389	25.1843	44.0787	0.582887	14.5526	25.734	45.5065	675	76	69806	61	69131	660	61	69070
ETHYL LOFLAZEPATE	Withdrawal_event	ANXIOLYTICS	70	5.53267	3.18882	3.54675	3.86471	5.30642	10.9222	13.1916	15.9325	3.30698	15.5934	21.1674	28.7337	177	1582	50611	1512	50434	107	1512	48922
OXETORONE	Withdrawal_event	ANTIMIGRAINE PREPARATIONS	20	2.37809	2.13107	2.83244	3.39519	1.41742	7.99541	14.1102	24.9014	1.30514	8.42057	15.3241	27.8873	236	46	4565	26	4329	216	26	4303
NORETHISTERONE	Withdrawal_event	HORMONAL CONTRACEPTIVES FOR SYSTEMIC USE	14	1.66977	1.88669	2.74044	3.39728	1.49578	5.37981	9.35967	16.2837	1.47663	5.41051	9.48107	16.6141	978	120	70285	106	69307	964	106	69201
LEVOMETHADONE	Withdrawal_event	DRUGS USED IN ADDICTIVE DISORDERS	47	7.43721	2.1391	2.58122	2.96391	7.18777	5.00342	6.53889	8.54556	6.16508	5.54632	7.62359	10.4789	287	1187	45806	1140	45519	240	1140	44379
TRIFLUOPERAZINE	Withdrawal_event	ANTIPSYCHOTICS	5	0.696293	0.673396	2.20086	3.19561	0.693429	3.05309	7.21055	17.0293	0.667303	3.05158	7.49285	18.3979	115	1047	172923	1042	172808	110	1042	171766
PIMOZIDE	Withdrawal_event	ANTIPSYCHOTICS	9	1.61055	1.07724	2.17031	2.9603	1.59917	2.95266	5.62792	10.7271	1.55441	2.97033	5.78998	11.2863	266	1047	172923	1038	172657	257	1038	171619
CANNABIS	Withdrawal_event	OTHER ANALGESICS AND ANTIPYRETICS	226	49.9378	1.97264	2.16693	2.34881	43.4495	4.52467	5.20145	5.97945	41.7899	4.67649	5.408	6.25393	4823	1405	135695	1179	130872	4597	1179	129693
CLONAZEPAM	Withdrawal_event	ANTIEPILEPTICS	163	35.9152	1.9366	2.16668	2.37954	26.5446	5.1131	6.1406	7.37458	25.9217	5.21577	6.28817	7.58108	5841	523	85057	360	79216	5678	360	78856
CLOBETASOL	Withdrawal_event	CORTICOSTEROIDS, PLAIN	27	5.79023	1.53268	2.12825	2.62078	5.45117	3.36337	4.95306	7.29412	5.3385	3.40145	5.0576	7.52012	1048	368	66606	341	65558	1021	341	65217
LEVODOPA	Withdrawal_event	DOPAMINERGIC AGENTS	24	5.61101	1.36838	2.0033	2.52245	5.12973	3.08158	4.67861	7.10329	4.99855	3.12248	4.8014	7.38303	743	220	29132	196	28389	719	196	28193
TACROLIMUS	Withdrawal_event	IMMUNOSUPPRESSANTS	20	4.9349	1.21393	1.9153	2.47805	4.03988	3.00808	4.95064	8.14768	4.03441	3.01007	4.95736	8.1644	11780	88	210063	68	198283	11760	68	198215
BUPRENORPHINE, NALOXONE	Withdrawal_event	DRUGS USED IN ADDICTIVE DISORDERS	78	20.3681	1.5733	1.91139	2.21359	19.3619	3.23783	4.02852	5.01231	17.881	3.42694	4.36218	5.55264	786	1187	45806	1109	45020	708	1109	43911
CLOXAZOLAM	Withdrawal_event	ANXIOLYTICS	5	1.00026	0.346756	1.87422	2.86897	0.997726	2.23695	5.01139	11.2269	0.868924	2.21308	5.75425	14.9617	32	1582	50611	1577	50579	27	1577	49002
DOXYLAMINE HYDROGEN SUCCINATE, PYRIDOXINE HYDROCHLORIDE	Withdrawal_event	ANTIHISTAMINES FOR SYSTEMIC USE	10	2.50232	0.776096	1.80624	2.56281	2.40684	2.2234	4.15482	7.76403	2.34263	2.23533	4.26871	8.15179	287	199	22824	189	22537	277	189	22348
DIAMORPHINE	Withdrawal_event	DRUGS USED IN ADDICTIVE DISORDERS	181	56.8286	1.44472	1.66264	1.86506	50.5849	3.07259	3.57814	4.16688	47.5056	3.23234	3.81008	4.49107	2193	1187	45806	1006	43613	2012	1006	42607
PREGABALIN	Withdrawal_event	OTHER ANALGESICS AND ANTIPYRETICS	927	301.563	1.52411	1.6185	1.70985	130.635	6.35948	7.09612	7.91809	127.047	6.52901	7.29653	8.15427	29125	1405	135695	478	106570	28198	478	106092
PERAZINE	Withdrawal_event	ANTIPSYCHOTICS	9	2.63986	0.504162	1.59723	2.38722	2.62378	1.79181	3.43017	6.56656	2.58518	1.794	3.48139	6.75589	436	1047	172923	1038	172487	427	1038	171449
CODEINE CAMSILATE, CINEOLE	Withdrawal_event	COUGH SUPPRESSANTS, EXCL. COMBINATIONS WITH EXPECTORANTS	5	1.3609	0.0359648	1.56343	2.55818	1.29455	1.59509	3.86235	9.35232	1.24443	1.5853	4.01791	10.1833	97	76	5417	71	5320	92	71	5249
RASAGILINE	Withdrawal_event	DOPAMINERGIC AGENTS	35	11.5543	1.04056	1.55827	1.99632	10.2547	2.38696	3.41307	4.88028	10.0877	2.40854	3.46957	4.99799	1530	220	29132	185	27602	1495	185	27417
METHADONE	Withdrawal_event	DRUGS USED IN ADDICTIVE DISORDERS	437	148.667	1.41388	1.55236	1.68441	107.384	3.62867	4.06953	4.56394	101.096	3.8285	4.32262	4.88051	5737	1187	45806	750	40069	5300	750	39319
NALTREXONE	Withdrawal_event	DRUGS USED IN ADDICTIVE DISORDERS	31	10.5987	0.95228	1.50496	1.9678	10.4149	2.11189	2.97651	4.19511	9.87699	2.16622	3.13861	4.54749	409	1187	45806	1156	45397	378	1156	44241
HYDROCORTISONE	Withdrawal_event	CORTICOSTEROIDS, PLAIN	52	18.2657	1.06526	1.48422	1.84942	16.5039	2.35474	3.15077	4.21591	16.3258	2.37045	3.18514	4.27984	3306	368	66606	316	63300	3254	316	62984
MOMETASONE	Withdrawal_event	CORTICOSTEROIDS, PLAIN	46	16.6635	0.990667	1.43789	1.82439	15.2721	2.21632	3.01203	4.09342	15.1157	2.22953	3.04319	4.15381	3016	368	66606	322	63590	2970	322	63268
OPIUM	Withdrawal_event	OPIOIDS	8	2.65838	0.26	1.42828	2.25686	2.65426	1.56974	3.01402	5.78716	2.4404	1.56753	3.27816	6.85556	69	3450	89547	3442	89478	61	3442	86036
DIENOGEST, ESTRADIOL	Withdrawal_event	HORMONAL CONTRACEPTIVES FOR SYSTEMIC USE	9	3.03052	0.334981	1.42805	2.21804	2.87586	1.58918	3.1295	6.16278	2.86592	1.58948	3.14035	6.20445	1775	120	70285	111	68510	1766	111	68399
AMFETAMINE	Withdrawal_event	PSYCHOSTIMULANTS, AGENTS USED FOR ADHD AND NOOTROPICS	10	3.45473	0.378594	1.40874	2.16531	3.31562	1.60206	3.01603	5.67793	3.26709	1.60408	3.06083	5.8405	460	166	22103	156	21643	450	156	21487
FLUPENTIXOL	Withdrawal_event	ANTIPSYCHOTICS	19	6.99925	0.657285	1.37866	1.95422	6.91849	1.75095	2.74626	4.30735	6.84575	1.75645	2.77545	4.3856	1156	1047	172923	1028	171767	1137	1028	170739
NALMEFENE	Withdrawal_event	DRUGS USED IN ADDICTIVE DISORDERS	59	23.1668	0.938232	1.33003	1.67442	22.4535	2.03979	2.62765	3.38493	21.512	2.09252	2.74266	3.5948	894	1187	45806	1128	44912	835	1128	43784
LOPRAZOLAM	Withdrawal_event	HYPNOTICS AND SEDATIVES	21	8.0695	0.644162	1.32705	1.87785	7.9187	1.74069	2.65195	4.04026	7.60956	1.76329	2.75968	4.31913	343	700	29754	679	29411	322	679	28732
SULPIRIDE	Withdrawal_event	ANTIPSYCHOTICS	16	6.18792	0.509908	1.30284	1.92307	6.12959	1.59924	2.61029	4.26054	6.07003	1.60251	2.6359	4.33568	1022	1047	172923	1031	171901	1006	1031	170870
SULFOGAIACOL, CODEINE CAMSILATE, GRINDELIA	Withdrawal_event	COUGH SUPPRESSANTS AND EXPECTORANTS, COMBINATIONS	12	4.59635	0.3642	1.29439	1.99559	3.2019	1.83079	3.74778	7.67199	2.99445	1.86913	4.00741	8.59186	139	29	877	17	738	127	17	721
SULFOGAIACOL, GRINDELIA SOFT HYDROALCOHOLIC EXTRACT, CODEINE CAMSILATE	Withdrawal_event	COUGH SUPPRESSANTS AND EXPECTORANTS, COMBINATIONS	12	4.59635	0.3642	1.29439	1.99559	3.2019	1.83079	3.74778	7.67199	2.99445	1.86913	4.00741	8.59186	139	29	877	17	738	127	17	721
QUETIAPINE	Withdrawal_event	ANTIPSYCHOTICS	251	103.082	1.09573	1.27979	1.45268	86.928	2.50772	2.88745	3.32467	86.086	2.52776	2.91569	3.36316	17025	1047	172923	796	155898	16774	796	155102
ESTAZOLAM	Withdrawal_event	HYPNOTICS AND SEDATIVES	9	3.43483	0.178559	1.27163	2.06162	3.40739	1.39674	2.64132	4.9949	3.27375	1.39465	2.74914	5.41913	146	700	29754	691	29608	137	691	28917
ROPINIROLE	Withdrawal_event	DOPAMINERGIC AGENTS	38	15.4586	0.775184	1.27052	1.69245	13.755	1.95329	2.76263	3.90733	13.591	1.96538	2.79597	3.97759	2047	220	29132	182	27085	2009	182	26903
AMISULPRIDE	Withdrawal_event	ANTIPSYCHOTICS	42	17.147	0.798555	1.26804	1.67107	16.7332	1.8475	2.50999	3.41002	16.583	1.85586	2.53272	3.45643	2832	1047	172923	1005	170091	2790	1005	169086
BETAMETHASONE	Withdrawal_event	CORTICOSTEROIDS, PLAIN	62	25.4925	0.884124	1.26576	1.60228	22.7753	2.07536	2.72225	3.57079	22.5807	2.08635	2.74571	3.61346	4614	368	66606	306	61992	4552	306	61686
CETIRIZINE	Withdrawal_event	ANTIHISTAMINES FOR SYSTEMIC USE	94	41.0311	0.879589	1.18612	1.46285	27.2729	2.61419	3.44665	4.54419	26.8839	2.64215	3.49651	4.62715	4706	199	22824	105	18118	4612	105	18013
ZIPRASIDONE	Withdrawal_event	ANTIPSYCHOTICS	18	7.67133	0.435771	1.17888	1.76821	7.59509	1.49207	2.36995	3.76434	7.53234	1.49461	2.38969	3.82084	1267	1047	172923	1029	171656	1249	1029	170627
VENLAFAXINE	Withdrawal_event	ANTIDEPRESSANTS	838	387.647	1.01185	1.11121	1.20721	327.949	2.36682	2.55528	2.75874	317.462	2.43647	2.63969	2.85986	16278	3312	139077	2474	122799	15440	2474	120325
PROCHLORPERAZINE	Withdrawal_event	ANTIPSYCHOTICS	6	2.5672	-0.292472	1.08352	2.01159	2.55876	1.05703	2.34488	5.20183	2.53787	1.05365	2.36419	5.30478	424	1047	172923	1041	172499	418	1041	171458
PAROXETINE	Withdrawal_event	ANTIDEPRESSANTS	489	232.95	0.937456	1.0682	1.19319	213.578	2.08461	2.28956	2.51466	207.43	2.13674	2.35742	2.60089	9782	3312	139077	2823	129295	9293	2823	126472
CANNABIDIOL	Withdrawal_event	ANTIEPILEPTICS	9	4.08896	-0.0433072	1.04976	1.83976	4.05027	1.15472	2.22208	4.27604	4.01993	1.15313	2.23884	4.34679	665	523	85057	514	84392	656	514	83878
RUXOLITINIB	Withdrawal_event	PROTEIN KINASE INHIBITORS	18	8.44466	0.305316	1.04843	1.63775	5.71447	1.66773	3.1499	5.94932	5.69866	1.66944	3.15864	5.97625	4447	38	20011	20	15564	4429	20	15544
ENTACAPONE	Withdrawal_event	DOPAMINERGIC AGENTS	7	3.12646	-0.211906	1.04833	1.92219	3.07062	1.08051	2.27967	4.80965	3.04126	1.07728	2.30168	4.9177	414	220	29132	213	28718	407	213	28505
BUPRENORPHINE	Withdrawal_event	OPIOIDS	759	367.396	0.941267	1.04575	1.14654	320.723	2.1896	2.36653	2.55775	305.47	2.2856	2.4847	2.70114	9536	3450	89547	2691	80011	8777	2691	77320
LEVOCETIRIZINE	Withdrawal_event	ANTIHISTAMINES FOR SYSTEMIC USE	34	16.409	0.502966	1.02881	1.47267	14.8281	1.58998	2.29294	3.30671	14.6758	1.59674	2.31673	3.36138	1882	199	22824	165	20942	1848	165	20777
FINGOLIMOD	Withdrawal_event	IMMUNOSUPPRESSANTS	11	5.26962	0.0185482	0.995086	1.72232	4.90462	1.1927	2.24279	4.21738	4.90224	1.19267	2.24387	4.2216	12579	88	210063	77	197484	12568	77	197407
KETAMINE	Withdrawal_event	ANESTHETICS, GENERAL	40	19.9237	0.505772	0.987681	1.39982	15.7166	1.73765	2.54508	3.72772	15.5834	1.7451	2.56683	3.7755	2882	115	16635	75	13753	2842	75	13678
DROSPIRENONE, ETHINYLESTRADIOL	Withdrawal_event	HORMONAL CONTRACEPTIVES FOR SYSTEMIC USE	22	10.9082	0.314104	0.979859	1.51945	9.79908	1.41492	2.24511	3.5624	9.78034	1.4156	2.24941	3.57434	6389	120	70285	98	63896	6367	98	63798
HYDROMORPHONE	Withdrawal_event	OPIOIDS	77	38.874	0.636557	0.976953	1.28099	38.4395	1.61207	2.00315	2.48911	36.9123	1.64926	2.08603	2.63846	1009	3450	89547	3373	88538	932	3373	85165
ACEPROMETAZINE MALEATE, DIPOTASSIUM CLORAZEPATE, ACEPROMAZINE MALEATE	Withdrawal_event	ANXIOLYTICS	11	5.4389	-0.0231706	0.953367	1.6806	5.41971	1.14319	2.02963	3.60343	5.24031	1.13756	2.09911	3.87344	174	1582	50611	1571	50437	163	1571	48866
LISINOPRIL	Withdrawal_event	ACE INHIBITORS, PLAIN	5	2.37809	-0.593144	0.934321	1.92907	1.79108	0.913772	2.79161	8.52849	1.78955	0.91353	2.79399	8.5453	3770	13	20609	8	16839	3765	8	16831
PHENELZINE	Withdrawal_event	ANTIDEPRESSANTS	10	5.07241	-0.116127	0.914015	1.67059	5.06485	1.07708	1.97439	3.61926	4.94465	1.07086	2.02239	3.81941	213	3312	139077	3302	138864	203	3302	135562
PROPRANOLOL	Withdrawal_event	BETA BLOCKING AGENTS	16	8.35951	0.104239	0.897167	1.5174	7.01883	1.27767	2.27958	4.06716	7.00565	1.27799	2.28387	4.08145	4790	56	32088	40	27298	4774	40	27258
FLUNITRAZEPAM	Withdrawal_event	HYPNOTICS AND SEDATIVES	25	13.2218	0.273057	0.894033	1.40382	12.995	1.30206	1.92382	2.84247	12.7108	1.30762	1.96683	2.95836	562	700	29754	675	29192	537	675	28517
CLOPIDOGREL	Withdrawal_event	ANTITHROMBOTIC AGENTS	13	6.77139	0.00303337	0.892657	1.57055	5.53919	1.21591	2.34691	4.52993	5.53698	1.21594	2.34785	4.53344	18692	41	113178	28	94486	18679	28	94458
PIZOTIFEN	Withdrawal_event	ANTIMIGRAINE PREPARATIONS	6	3.03308	-0.496475	0.879514	1.80759	2.82364	0.908159	2.12492	4.9719	2.79356	0.903296	2.1478	5.10689	301	46	4565	40	4264	295	40	4224
PRIMIDONE	Withdrawal_event	ANTIEPILEPTICS	7	3.6647	-0.411556	0.84868	1.72254	3.64116	0.915914	1.92246	4.03517	3.62051	0.913109	1.93343	4.09386	596	523	85057	516	84461	589	516	83945
AMITRIPTYLINE, CHLORDIAZEPOXIDE	Withdrawal_event	PSYCHOLEPTICS AND PSYCHOANALEPTICS IN COMBINATION	6	3.16484	-0.549298	0.826691	1.75477	2.46575	0.946616	2.43333	6.25503	2.20588	0.91763	2.72	8.06251	36	16	182	10	146	30	10	136
MEMANTINE	Withdrawal_event	ANTI-DEMENTIA DRUGS	16	9.05658	-0.00502882	0.787899	1.40813	7.35442	1.188	2.17556	3.98408	7.32652	1.1884	2.18385	4.01311	2286	46	11611	30	9325	2270	30	9295
DOSULEPIN	Withdrawal_event	ANTIDEPRESSANTS	12	6.76322	-0.146944	0.783247	1.48445	6.7525	1.02046	1.77712	3.09482	6.6247	1.01504	1.8114	3.23255	284	3312	139077	3300	138793	272	3300	135493
TIANEPTINE	Withdrawal_event	ANTIDEPRESSANTS	34	20.1468	0.214837	0.74068	1.18454	20.062	1.21713	1.69475	2.35979	19.7234	1.22105	1.72384	2.43366	846	3312	139077	3278	138231	812	3278	134953
SUFENTANIL	Withdrawal_event	ANESTHETICS, GENERAL	42	25.3989	0.245086	0.714574	1.1176	20.693	1.39105	2.02967	2.96148	20.5723	1.39425	2.04158	2.98946	3674	115	16635	73	12961	3632	73	12888
AZATHIOPRINE	Withdrawal_event	IMMUNOSUPPRESSANTS	8	4.78451	-0.482584	0.685694	1.51428	4.59963	0.841084	1.73927	3.59662	4.59826	0.840923	1.73979	3.59945	11421	88	210063	80	198642	11413	80	198562
NALOXONE, OXYCODONE	Withdrawal_event	OPIOIDS	125	78.2103	0.408948	0.673063	0.914751	77.125	1.36318	1.62075	1.92697	75.2343	1.38189	1.66148	1.99763	2030	3450	89547	3325	87517	1905	3325	84192
GABAPENTIN	Withdrawal_event	OTHER ANALGESICS AND ANTIPYRETICS	131	83.7233	0.385029	0.642772	0.879114	80.7276	1.35757	1.62274	1.93971	80.2206	1.36229	1.633	1.9575	8086	1405	135695	1274	127609	7955	1274	126335
NORDAZEPAM	Withdrawal_event	ANXIOLYTICS	24	15.2227	0.00501957	0.639937	1.15909	15.1374	1.07009	1.58548	2.3491	14.8531	1.0687	1.61583	2.44306	487	1582	50611	1558	50124	463	1558	48566
AMANTADINE	Withdrawal_event	DOPAMINERGIC AGENTS	10	6.25292	-0.393336	0.636806	1.39338	6.1433	0.866422	1.62779	3.05821	6.11447	0.86394	1.63546	3.09598	828	220	29132	210	28304	818	210	28094
CHLORDIAZEPOXIDE	Withdrawal_event	ANXIOLYTICS	10	6.37664	-0.419528	0.610614	1.36719	6.36197	0.857167	1.57184	2.88238	6.24487	0.846433	1.60132	3.02943	204	1582	50611	1572	50407	194	1572	48835
MONTELUKAST	Withdrawal_event	OTHER SYSTEMIC DRUGS FOR OBSTRUCTIVE AIRWAY DISEASES	8	5.06832	-0.558058	0.61022	1.4388	3.19499	0.819617	2.50392	7.64945	3.19185	0.819479	2.50638	7.66579	4896	13	12558	5	7662	4888	5	7657
LYSERGIDE	Withdrawal_event	NO ATC CODE	20	13.3811	-0.138863	0.562506	1.12526	10.9624	1.05641	1.82442	3.15077	10.5354	1.05653	1.89836	3.41094	243	50	908	30	665	223	30	635
CHLORPROMAZINE	Withdrawal_event	ANTIPSYCHOTICS	12	7.99828	-0.373506	0.556685	1.25789	7.96748	0.854752	1.50612	2.65388	7.94301	0.852961	1.51076	2.67586	1321	1047	172923	1035	171602	1309	1035	170567
CHLORPROTHIXENE	Withdrawal_event	ANTIPSYCHOTICS	9	6.00628	-0.546972	0.546095	1.33609	5.98901	0.782021	1.50275	2.88773	5.97072	0.779753	1.50736	2.9139	992	1047	172923	1038	171931	983	1038	170893
OMEPRAZOLE	Withdrawal_event	DRUGS FOR PEPTIC ULCER AND GASTRO-OESOPHAGEAL REFLUX DISEASE (GORD)	25	16.998	-0.0776697	0.543306	1.0531	11.5577	1.16857	2.16305	4.00386	11.5458	1.16884	2.16528	4.0112	13065	42	32282	17	19217	13040	17	19200
PRAMIPEXOLE	Withdrawal_event	DOPAMINERGIC AGENTS	57	39.8435	0.112205	0.511227	0.861193	36.0491	1.17122	1.58118	2.13462	35.905	1.17245	1.58752	2.14955	5276	220	29132	163	23856	5219	163	23693
ETHINYLESTRADIOL, GESTODENE	Withdrawal_event	HORMONAL CONTRACEPTIVES FOR SYSTEMIC USE	5	3.48125	-1.06126	0.466208	1.46096	3.43588	0.595041	1.45523	3.55891	3.43324	0.594208	1.45635	3.56939	2039	120	70285	115	68246	2034	115	68131
PARACETAMOL, CAFFEINE	Withdrawal_event	OTHER ANALGESICS AND ANTIPYRETICS	10	7.15469	-0.574168	0.455974	1.21255	7.14012	0.755293	1.40054	2.59701	7.11026	0.751633	1.40642	2.63162	691	1405	135695	1395	135004	681	1395	133609
FENTANYL	Withdrawal_event	OPIOIDS	567	415.093	0.328226	0.44945	0.565723	394.316	1.31712	1.43793	1.56983	387.756	1.33323	1.46226	1.60378	10774	3450	89547	2883	78773	10207	2883	75890
DULOXETINE	Withdrawal_event	ANTIDEPRESSANTS	374	274.934	0.293293	0.443257	0.585716	265.966	1.26488	1.40619	1.56329	263.419	1.27275	1.41979	1.58383	11545	3312	139077	2938	127532	11171	2938	124594
CODEINE	Withdrawal_event	COUGH SUPPRESSANTS, EXCL. COMBINATIONS WITH EXPECTORANTS	66	48.4312	0.0733719	0.442599	0.769432	17.5674	1.93639	3.75695	7.28918	17.3197	1.955	3.81069	7.42781	3452	76	5417	10	1965	3386	10	1955
DONEPEZIL	Withdrawal_event	ANTI-DEMENTIA DRUGS	19	13.9454	-0.288506	0.432864	1.00843	11.7464	0.900616	1.61752	2.90509	11.7221	0.900071	1.62087	2.9189	3520	46	11611	27	8091	3501	27	8064
ELETRIPTAN	Withdrawal_event	ANTIMIGRAINE PREPARATIONS	8	5.90493	-0.759998	0.40828	1.23686	5.59638	0.670224	1.4295	3.04892	5.5732	0.666361	1.43544	3.09215	586	46	4565	38	3979	578	38	3941
ZOLPIDEM	Withdrawal_event	HYPNOTICS AND SEDATIVES	226	170.542	0.210867	0.405162	0.587042	152.678	1.26616	1.48024	1.7305	151.101	1.27366	1.49569	1.75643	7249	700	29754	474	22505	7023	474	22031
CYAMEMAZINE	Withdrawal_event	ANTIPSYCHOTICS	31	23.3894	-0.153702	0.398983	0.861818	23.2155	0.935424	1.33532	1.90616	23.1684	0.934649	1.33803	1.9155	3863	1047	172923	1016	169060	3832	1016	168044
TEMAZEPAM	Withdrawal_event	HYPNOTICS AND SEDATIVES	24	18.2093	-0.245892	0.389025	0.908175	18.0547	0.890334	1.3293	1.98468	17.9127	0.886055	1.33983	2.02601	774	700	29754	676	28980	750	676	28304
BACLOFEN	Withdrawal_event	MUSCLE RELAXANTS, CENTRALLY ACTING AGENTS	273	210.052	0.201091	0.377364	0.543358	52.5455	3.34425	5.1955	8.07153	50.0088	3.4906	5.45904	8.53753	4619	294	6465	21	1846	4346	21	1825
ZUCLOPENTHIXOL	Withdrawal_event	ANTIPSYCHOTICS	17	13.0055	-0.393053	0.373804	0.977966	12.9553	0.814105	1.31221	2.11506	12.9307	0.812562	1.3147	2.12713	2148	1047	172923	1030	170775	2131	1030	169745
LEVOMEPROMAZINE	Withdrawal_event	ANTIPSYCHOTICS	15	11.4979	-0.452238	0.369485	1.0072	11.459	0.787854	1.30901	2.17491	11.4375	0.786162	1.31147	2.18779	1899	1047	172923	1032	171024	1884	1032	169992
ESTRADIOL, NORETHISTERONE	Withdrawal_event	PROGESTOGENS AND ESTROGENS IN COMBINATION	67	51.9139	-0.00136642	0.364939	0.689481	30.2108	1.36578	2.21775	3.60118	29.576	1.38001	2.26535	3.71868	1781	88	3019	21	1238	1714	21	1217
OXYCODONE	Withdrawal_event	OPIOIDS	344	268.15	0.202244	0.358778	0.507151	261.757	1.17889	1.31419	1.46503	258.544	1.18699	1.33053	1.49144	6960	3450	89547	3106	82587	6616	3106	79481
CICLOSPORIN	Withdrawal_event	IMMUNOSUPPRESSANTS	7	5.37351	-0.907568	0.352667	1.22653	5.26774	0.614082	1.32884	2.87556	5.26702	0.613911	1.32902	2.87713	12827	88	210063	81	197236	12820	81	197155
CAFFEINE	Withdrawal_event	PSYCHOSTIMULANTS, AGENTS USED FOR ADHD AND NOOTROPICS	7	5.40741	-0.915871	0.344365	1.21822	5.35379	0.615593	1.30749	2.77703	5.34145	0.612513	1.3105	2.8039	720	166	22103	159	21383	713	159	21224
ANASTROZOLE	Withdrawal_event	HORMONE ANTAGONISTS AND RELATED AGENTS	9	7.05688	-0.762929	0.330137	1.12013	5.33056	0.601544	1.68838	4.73884	5.32517	0.600989	1.69009	4.75283	3631	15	7718	6	4087	3622	6	4081
OXAZEPAM	Withdrawal_event	ANXIOLYTICS	256	203.709	0.146711	0.328915	0.500158	195.98	1.14559	1.30626	1.48946	194.119	1.15062	1.31878	1.51151	6517	1582	50611	1326	44094	6261	1326	42768
OLANZAPINE	Withdrawal_event	ANTIPSYCHOTICS	135	107.471	0.0739067	0.327646	0.560617	104.322	1.08082	1.29407	1.54939	104.141	1.08125	1.29632	1.55417	17750	1047	172923	912	155173	17615	912	154261
PRAZEPAM	Withdrawal_event	ANXIOLYTICS	55	43.7612	-0.0802125	0.326444	0.682269	43.4415	0.972599	1.26607	1.64809	43.0714	0.970515	1.27695	1.68014	1400	1582	50611	1527	49211	1345	1527	47684
FLUPIRTINE	Withdrawal_event	OTHER ANALGESICS AND ANTIPYRETICS	12	9.49471	-0.6075	0.322691	1.02389	9.47767	0.719979	1.26613	2.22659	9.45133	0.716612	1.26966	2.24954	917	1405	135695	1393	134778	905	1393	133385
PIPAMPERONE	Withdrawal_event	ANTIPSYCHOTICS	12	9.51196	-0.609988	0.320203	1.02141	9.48915	0.717392	1.2646	2.22921	9.47389	0.715426	1.26664	2.24254	1571	1047	172923	1035	171352	1559	1035	170317
METOPROLOL	Withdrawal_event	BETA BLOCKING AGENTS	21	16.8342	-0.372176	0.310715	0.861509	15.0437	0.813093	1.39594	2.39657	15.0344	0.81274	1.3968	2.40058	9646	56	32088	35	22442	9625	35	22407
NITROUS OXIDE	Withdrawal_event	ANESTHETICS, GENERAL	6	4.7908	-1.07904	0.296953	1.22503	4.73824	0.558635	1.26629	2.87039	4.72955	0.555719	1.26862	2.89606	693	115	16635	109	15942	687	109	15833
IBUPROFEN	Withdrawal_event	ANTIINFLAMMATORY AND ANTIRHEUMATIC PRODUCTS, NON-STEROIDS	37	30.3016	-0.218593	0.283886	0.710982	25.86	0.912719	1.43078	2.24289	25.8496	0.912619	1.43135	2.24494	27832	76	69806	39	41974	27795	39	41935
CLOMETHIAZOLE	Withdrawal_event	HYPNOTICS AND SEDATIVES	9	7.45782	-0.837512	0.255554	1.04555	7.44121	0.632553	1.20948	2.3126	7.40374	0.623853	1.2156	2.36864	317	700	29754	691	29437	308	691	28746
CYPROTERONE, ETHINYLESTRADIOL	Withdrawal_event	ANTIANDROGENS	10	8.30145	-0.775566	0.254576	1.01115	6.19645	0.552386	1.61383	4.71489	6.1882	0.551575	1.61598	4.73442	2864	15	5175	5	2311	2854	5	2306
COVID-19 VACCINE ASTRAZENECA (CHADOX1 NCOV-19)	Withdrawal_event	VIRAL VACCINES	6	4.95369	-1.12278	0.253206	1.18128	4.60922	0.500246	1.30174	3.38738	4.6092	0.50024	1.30174	3.38745	341380	20	1378285	14	1036905	341374	14	1036891
PARACETAMOL, CAFFEINE, CODEINE	Withdrawal_event	OPIOIDS	28	23.8484	-0.356811	0.227137	0.711699	23.8195	0.817331	1.17551	1.69065	23.6522	0.80908	1.18382	1.73214	619	3450	89547	3422	88928	591	3422	85506
PROTHIPENDYL	Withdrawal_event	ANTIPSYCHOTICS	5	4.28069	-1.32525	0.202214	1.19696	4.27773	0.486997	1.16884	2.80535	4.27334	0.484469	1.17005	2.82579	707	1047	172923	1042	172216	702	1042	171174
ZOPICLONE	Withdrawal_event	HYPNOTICS AND SEDATIVES	185	162.025	-0.0247127	0.190755	0.39106	155.106	1.01048	1.19273	1.40786	154.417	1.01055	1.19805	1.42035	6887	700	29754	515	22867	6702	515	22352
BROMAZEPAM	Withdrawal_event	ANXIOLYTICS	194	170.075	-0.0208728	0.189365	0.385141	167.193	1.00114	1.16034	1.34485	166.343	1.00087	1.16626	1.35899	5441	1582	50611	1388	45170	5247	1388	43782
MODAFINIL	Withdrawal_event	PSYCHOSTIMULANTS, AGENTS USED FOR ADHD AND NOOTROPICS	6	5.21214	-1.18958	0.186408	1.11449	5.1866	0.51385	1.15683	2.60435	5.18048	0.510848	1.15819	2.62586	694	166	22103	160	21409	688	160	21249
DRONABINOL	Withdrawal_event	ANTIEMETICS AND ANTINAUSEANTS	7	6.11184	-1.0784	0.181839	1.0557	5.77018	0.497792	1.21313	2.95644	5.7548	0.492781	1.21638	3.00249	467	22	1681	15	1214	460	15	1199
ALPRAZOLAM	Withdrawal_event	ANXIOLYTICS	321	284.667	0.0108197	0.173012	0.326461	276.694	1.02851	1.16012	1.30858	275.306	1.02929	1.16597	1.32081	9107	1582	50611	1261	41504	8786	1261	40243
PERAMPANEL	Withdrawal_event	ANTIEPILEPTICS	10	8.90349	-0.871021	0.159121	0.915692	8.8845	0.603283	1.12556	2.09997	8.87761	0.601143	1.12643	2.11072	1448	523	85057	513	83609	1438	513	83096
TROPATEPINE	Withdrawal_event	ANTICHOLINERGIC AGENTS	6	5.33185	-1.2195	0.156486	1.08456	4.70334	0.390736	1.27569	4.16491	4.69631	0.388503	1.2776	4.2014	872	11	1799	5	927	866	5	922
DESVENLAFAXINE	Withdrawal_event	ANTIDEPRESSANTS	7	6.33456	-1.12619	0.134042	1.0079	6.33329	0.531703	1.10527	2.29757	6.31703	0.522635	1.10812	2.34948	266	3312	139077	3305	138811	259	3305	135506
CHLORAZEPATE	Withdrawal_event	ANXIOLYTICS	42	38.5099	-0.345865	0.123623	0.526645	38.4228	0.808763	1.0931	1.4774	38.3077	0.802635	1.09639	1.49765	1232	1582	50611	1540	49379	1190	1540	47839
NITRAZEPAM	Withdrawal_event	HYPNOTICS AND SEDATIVES	15	13.8334	-0.708839	0.112884	0.750603	13.8099	0.655503	1.08618	1.79981	13.7813	0.648253	1.08843	1.8275	588	700	29754	685	29166	573	685	28481
MELPERONE	Withdrawal_event	ANTIPSYCHOTICS	5	4.73479	-1.45617	0.0713001	1.06605	4.73358	0.439967	1.05628	2.53594	4.73196	0.437645	1.05664	2.55115	782	1047	172923	1042	172141	777	1042	171099
FLUVOXAMINE	Withdrawal_event	ANTIDEPRESSANTS	24	22.8854	-0.567743	0.067174	0.586324	22.8776	0.705678	1.04906	1.55953	22.8503	0.699387	1.05032	1.57733	961	3312	139077	3288	138116	937	3288	134828
DIENOGEST, ETHINYLESTRADIOL	Withdrawal_event	HORMONAL CONTRACEPTIVES FOR SYSTEMIC USE	6	5.71616	-1.31157	0.0644171	0.992495	5.70196	0.463358	1.05227	2.38967	5.70145	0.462719	1.05236	2.39339	3348	120	70285	114	66937	3342	114	66823
TILIDINE	Withdrawal_event	OPIOIDS	9	8.59158	-1.02967	0.0633969	0.853393	8.59056	0.55196	1.04766	1.98854	8.57415	0.538313	1.04967	2.04676	223	3450	89547	3441	89324	214	3441	85883
NILOTINIB	Withdrawal_event	PROTEIN KINASE INHIBITORS	9	8.7333	-1.05198	0.0410817	0.831078	8.65371	0.492679	1.04002	2.19541	8.65306	0.492002	1.04009	2.19877	4599	38	20011	29	15412	4590	29	15383
FLURAZEPAM	Withdrawal_event	HYPNOTICS AND SEDATIVES	14	13.6452	-0.818005	0.0357379	0.692582	13.6382	0.608637	1.02653	1.73135	13.6295	0.601206	1.02719	1.75499	580	700	29754	686	29174	566	686	28488
MIDAZOLAM	Withdrawal_event	HYPNOTICS AND SEDATIVES	90	88.4822	-0.289202	0.0244007	0.306882	88.2626	0.819415	1.01968	1.2689	88.2209	0.815431	1.02017	1.27631	3761	700	29754	610	25993	3671	610	25383
METHYLPHENIDATE	Withdrawal_event	PSYCHOSTIMULANTS, AGENTS USED FOR ADHD AND NOOTROPICS	91	90.0484	-0.296708	0.0150824	0.296092	88.9202	0.754726	1.02339	1.38769	88.9047	0.753124	1.02357	1.39113	11990	166	22103	75	10113	11899	75	10038
TRANYLCYPROMINE	Withdrawal_event	ANTIDEPRESSANTS	12	11.8833	-0.916654	0.0135371	0.714739	11.8828	0.576862	1.00986	1.76787	11.88	0.569094	1.0101	1.79286	499	3312	139077	3300	138578	487	3300	135278
GALANTAMINE	Withdrawal_event	ANTI-DEMENTIA DRUGS	5	4.96012	-1.51697	0.0104979	1.00525	4.9553	0.399477	1.00902	2.54863	4.95513	0.398011	1.00906	2.5582	1252	46	11611	41	10359	1247	41	10318
CLONIDINE	Withdrawal_event	ANTIADRENERGIC AGENTS, CENTRALLY ACTING	31	30.946	-0.550208	0.00247616	0.465311	30.848	0.55971	1.00493	1.80429	30.8447	0.552769	1.00503	1.82734	1468	48	2277	17	809	1437	17	792
ETHANOL	Withdrawal_event	ANTISEPTICS AND DISINFECTANTS	191	191	-0.211939	0	0.197252	NA	NA	NA	NA	NA	NA	NA	NA	6066	191	6066	0	0	5875	0	0
COCAINE	Withdrawal_event	ANESTHETICS, LOCAL	157	157	-0.234594	0	0.216731	NA	NA	NA	NA	NA	NA	NA	NA	4156	157	4156	0	0	3999	0	0
Not available	Withdrawal_event	NOT AVAILABLE	84	84	-0.32517	0	0.291833	NA	NA	NA	NA	NA	NA	NA	NA	18216	84	18216	0	0	18132	0	0
ESTRADIOL	Withdrawal_event	ESTROGENS	79	79	-0.335833	0	0.300393	NA	NA	NA	NA	NA	NA	NA	NA	9613	79	9613	0	0	9534	0	0
PREDNISONE	Withdrawal_event	CORTICOSTEROIDS FOR SYSTEMIC USE, PLAIN	26	26	-0.607887	0	0.500934	NA	NA	NA	NA	NA	NA	NA	NA	16105	26	16105	0	0	16079	0	0
FINASTERIDE	Withdrawal_event	DRUGS USED IN BENIGN PROSTATIC HYPERTROPHY	25	25	-0.620976	0	0.50979	NA	NA	NA	NA	NA	NA	NA	NA	3005	25	3005	0	0	2980	0	0
NALOXONE	Withdrawal_event	ALL OTHER THERAPEUTIC PRODUCTS	24	24	-0.634917	0	0.51915	NA	NA	NA	NA	NA	NA	NA	NA	187	24	187	0	0	163	0	0
NALOXEGOL	Withdrawal_event	DRUGS FOR CONSTIPATION	22	22	-0.665755	0	0.53959	NA	NA	NA	NA	NA	NA	NA	NA	211	22	211	0	0	189	0	0
ISOTRETINOIN	Withdrawal_event	ANTI-ACNE PREPARATIONS FOR TOPICAL USE	19	19	-0.72137	0	0.575562	NA	NA	NA	NA	NA	NA	NA	NA	9661	19	9661	0	0	9642	0	0
LACTOSE	Withdrawal_event	PHARMACEUTICAL EXCIPIENT	16	16	-0.792928	0	0.620233	NA	NA	NA	NA	NA	NA	NA	NA	8599	16	8599	0	0	8583	0	0
LOPERAMIDE	Withdrawal_event	ANTIPROPULSIVES	13	13	-0.889624	0	0.677889	NA	NA	NA	NA	NA	NA	NA	NA	2179	13	2179	0	0	2166	0	0
DENOSUMAB	Withdrawal_event	DRUGS AFFECTING BONE STRUCTURE AND MINERALIZATION	12	12	-0.930191	0	0.701202	NA	NA	NA	NA	NA	NA	NA	NA	18906	12	18906	0	0	18894	0	0
SIMVASTATIN	Withdrawal_event	LIPID MODIFYING AGENTS, PLAIN	12	12	-0.930191	0	0.701202	NA	NA	NA	NA	NA	NA	NA	NA	15804	12	15804	0	0	15792	0	0
AMLODIPINE	Withdrawal_event	SELECTIVE CALCIUM CHANNEL BLOCKERS WITH MAINLY VASCULAR EFFECTS	10	10	-1.03014	0	0.756571	NA	NA	NA	NA	NA	NA	NA	NA	15902	10	15902	0	0	15892	0	0
LEVOTHYROXINE	Withdrawal_event	THYROID PREPARATIONS	10	10	-1.03014	0	0.756571	NA	NA	NA	NA	NA	NA	NA	NA	61394	10	61394	0	0	61384	0	0
SODIUM OXYBATE	Withdrawal_event	OTHER NERVOUS SYSTEM DRUGS	8	8	-1.16828	0	0.828584	NA	NA	NA	NA	NA	NA	NA	NA	707	8	707	0	0	699	0	0
METOCLOPRAMIDE	Withdrawal_event	PROPULSIVES	8	8	-1.16828	0	0.828584	NA	NA	NA	NA	NA	NA	NA	NA	4781	8	4781	0	0	4773	0	0
CANDESARTAN	Withdrawal_event	ANGIOTENSIN II RECEPTOR BLOCKERS (ARBS), PLAIN	7	7	-1.26024	0	0.87386	NA	NA	NA	NA	NA	NA	NA	NA	8559	7	8559	0	0	8552	0	0
HYDROXYCHLOROQUINE	Withdrawal_event	ANTIMALARIALS	7	7	-1.26024	0	0.87386	NA	NA	NA	NA	NA	NA	NA	NA	6022	7	6022	0	0	6015	0	0
BETAMETHASONE, CALCIPOTRIOL	Withdrawal_event	ANTIPSORIATICS FOR TOPICAL USE	7	7	-1.26024	0	0.87386	NA	NA	NA	NA	NA	NA	NA	NA	877	7	877	0	0	870	0	0
METFORMIN	Withdrawal_event	BLOOD GLUCOSE LOWERING DRUGS, EXCL. INSULINS	7	7	-1.26024	0	0.87386	NA	NA	NA	NA	NA	NA	NA	NA	21283	7	21283	0	0	21276	0	0
XYLOMETAZOLINE	Withdrawal_event	DECONGESTANTS AND OTHER NASAL PREPARATIONS FOR TOPICAL USE	7	7	-1.26024	0	0.87386	NA	NA	NA	NA	NA	NA	NA	NA	2246	7	2246	0	0	2239	0	0
CIPROFLOXACIN	Withdrawal_event	QUINOLONE ANTIBACTERIALS	7	7	-1.26024	0	0.87386	NA	NA	NA	NA	NA	NA	NA	NA	21749	7	21749	0	0	21742	0	0
TESTOSTERONE	Withdrawal_event	ANDROGENS	6	6	-1.37599	0	0.928078	NA	NA	NA	NA	NA	NA	NA	NA	3229	6	3229	0	0	3223	0	0
SIBUTRAMINE	Withdrawal_event	ANTIOBESITY PREPARATIONS, EXCL. DIET PRODUCTS	6	6	-1.37599	0	0.928078	NA	NA	NA	NA	NA	NA	NA	NA	771	6	771	0	0	765	0	0
TRIMETHOPRIM	Withdrawal_event	SULFONAMIDES AND TRIMETHOPRIM	6	6	-1.37599	0	0.928078	NA	NA	NA	NA	NA	NA	NA	NA	2809	6	2809	0	0	2803	0	0
FUSIDIC ACID	Withdrawal_event	ANTIBIOTICS FOR TOPICAL USE	5	5	-1.52747	0	0.994748	NA	NA	NA	NA	NA	NA	NA	NA	1687	5	1687	0	0	1682	0	0
ASCORBIC ACID	Withdrawal_event	ANTIINFECTIVES AND ANTISEPTICS, EXCL. COMBINATIONS WITH CORTICOSTEROIDS	5	5	-1.52747	0	0.994748	NA	NA	NA	NA	NA	NA	NA	NA	1279	5	1279	0	0	1274	0	0
AMOXICILLIN, CLAVULANIC ACID	Withdrawal_event	BETA-LACTAM ANTIBACTERIALS, PENICILLINS	5	5	-1.52747	0	0.994748	NA	NA	NA	NA	NA	NA	NA	NA	41405	5	41405	0	0	41400	0	0
RITONAVIR	Withdrawal_event	DIRECT ACTING ANTIVIRALS	5	5	-1.52747	0	0.994748	NA	NA	NA	NA	NA	NA	NA	NA	7389	5	7389	0	0	7384	0	0
INSULIN HUMAN	Withdrawal_event	INSULINS AND ANALOGUES	5	5	-1.52747	0	0.994748	NA	NA	NA	NA	NA	NA	NA	NA	6944	5	6944	0	0	6939	0	0
CLARITHROMYCIN	Withdrawal_event	MACROLIDES, LINCOSAMIDES AND STREPTOGRAMINS	5	5	-1.52747	0	0.994748	NA	NA	NA	NA	NA	NA	NA	NA	12225	5	12225	0	0	12220	0	0
GUANFACINE	Withdrawal_event	ANTIADRENERGIC AGENTS, CENTRALLY ACTING	17	17.054	-0.771303	-0.00444641	0.599716	17.0838	0.554233	0.995096	1.78664	17.0856	0.547244	0.99499	1.80907	809	48	2277	31	1468	792	31	1437
IMIPRAMINE	Withdrawal_event	ANTIDEPRESSANTS	6	6.02498	-1.38152	-0.00553353	0.922544	6.02502	0.451362	0.995847	2.19715	6.02563	0.442723	0.995746	2.23957	253	3312	139077	3306	138824	247	3306	135518
REMIFENTANIL	Withdrawal_event	ANESTHETICS, GENERAL	9	9.30508	-1.13867	-0.0456018	0.744394	9.33194	0.489474	0.96443	1.90026	9.33426	0.487117	0.96419	1.9085	1346	115	16635	106	15289	1337	106	15183
TRIAMCINOLONE	Withdrawal_event	CORTICOSTEROIDS, PLAIN	14	14.6137	-0.913547	-0.0598038	0.597041	14.6391	0.561412	0.956344	1.6291	14.6426	0.559685	0.956112	1.63333	2645	368	66606	354	63961	2631	354	63607
ESTRADIOL, LEVONORGESTREL	Withdrawal_event	PROGESTOGENS AND ESTROGENS IN COMBINATION	10	10.4644	-1.09258	-0.0624365	0.694134	10.5271	0.496385	0.949932	1.81788	10.543	0.486448	0.948498	1.84942	359	88	3019	78	2660	349	78	2582
ZONISAMIDE	Withdrawal_event	ANTIEPILEPTICS	7	7.34784	-1.32564	-0.0654045	0.808456	7.35279	0.452582	0.952019	2.0026	7.35498	0.450468	0.951736	2.0108	1195	523	85057	516	83862	1188	516	83346
ETHINYLESTRADIOL, LEVONORGESTREL	Withdrawal_event	HORMONAL CONTRACEPTIVES FOR SYSTEMIC USE	16	16.8872	-0.868491	-0.0755633	0.54467	17.0326	0.555191	0.939378	1.58942	17.0343	0.554656	0.939279	1.59062	9891	120	70285	104	60394	9875	104	60290
HYOSCINE	Withdrawal_event	ANTIEMETICS AND ANTINAUSEANTS	15	15.8882	-0.902109	-0.0803858	0.557333	18.197	0.338245	0.824312	2.00887	18.2457	0.333057	0.822114	2.0293	1214	22	1681	7	467	1199	7	460
OPIPRAMOL	Withdrawal_event	ANTIDEPRESSANTS	24	25.4573	-0.718277	-0.0833598	0.43579	25.4686	0.633566	0.942336	1.40159	25.5045	0.626931	0.941012	1.41244	1069	3312	139077	3288	138008	1045	3288	134720
TOZINAMERAN	Withdrawal_event	VIRAL VACCINES	14	15.0463	-0.954262	-0.100519	0.556326	18.2244	0.295213	0.768203	1.99902	18.2244	0.295207	0.7682	1.99904	1036905	20	1378285	6	341380	1036891	6	341374
DEXAMFETAMINE	Withdrawal_event	PSYCHOSTIMULANTS, AGENTS USED FOR ADHD AND NOOTROPICS	11	11.8588	-1.08044	-0.103899	0.623335	11.9248	0.501505	0.922446	1.69671	11.9319	0.499059	0.921902	1.70301	1579	166	22103	155	20524	1568	155	20369
TRAMADOL	Withdrawal_event	OPIOIDS	669	721.115	-0.219565	-0.108144	-0.00092141	734.886	0.837964	0.910345	0.988979	737.579	0.832294	0.907022	0.988459	18717	3450	89547	2781	70830	18048	2781	68049
LORAZEPAM	Withdrawal_event	ANXIOLYTICS	268	294.076	-0.311673	-0.133715	0.0337708	300.029	0.784791	0.893246	1.01669	301.085	0.779017	0.890116	1.01706	9408	1582	50611	1314	41203	9140	1314	39889
ESCITALOPRAM	Withdrawal_event	ANTIDEPRESSANTS	285	314.49	-0.314229	-0.141814	0.0207544	317.584	0.795836	0.897402	1.01193	318.386	0.791708	0.895139	1.01208	13206	3312	139077	3027	125871	12921	3027	122844
DOXEPIN	Withdrawal_event	ANTIDEPRESSANTS	23	25.5288	-0.797252	-0.147446	0.381618	25.5484	0.600039	0.900252	1.35067	25.6106	0.593276	0.898065	1.35943	1072	3312	139077	3289	138005	1049	3289	134716
BIPERIDEN	Withdrawal_event	ANTICHOLINERGIC AGENTS	5	5.66815	-1.69287	-0.165406	0.829342	6.37844	0.240101	0.783891	2.55928	6.38799	0.238016	0.782719	2.57398	927	11	1799	6	872	922	6	866
PHENOBARBITAL	Withdrawal_event	ANTIEPILEPTICS	11	12.4452	-1.14732	-0.170784	0.55645	12.4804	0.485827	0.881379	1.59898	12.4896	0.483888	0.880731	1.60303	2024	523	85057	512	83033	2013	512	82521
DIMENHYDRINATE	Withdrawal_event	ANTIHISTAMINES FOR SYSTEMIC USE	7	7.94291	-1.43109	-0.17085	0.70301	7.98211	0.413724	0.876961	1.85887	7.99079	0.410866	0.876008	1.86774	911	199	22824	192	21913	904	192	21721
MORPHINE	Withdrawal_event	OPIOIDS	371	417.905	-0.322123	-0.171538	-0.0285201	424.37	0.786448	0.874237	0.971826	426.543	0.779467	0.869783	0.970564	10847	3450	89547	3079	78700	10476	3079	75621
DEXTROPROPOXYPHENE, PARACETAMOL, CAFFEINE	Withdrawal_event	OPIOIDS	5	5.70203	-1.70078	-0.17331	0.821438	5.7032	0.370167	0.876701	2.07637	5.73138	0.357406	0.87239	2.12941	148	3450	89547	3445	89399	143	3445	85954
ATENOLOL	Withdrawal_event	BETA BLOCKING AGENTS	5	5.73124	-1.70755	-0.180087	0.81466	5.81461	0.343451	0.859903	2.15295	5.81605	0.342878	0.859689	2.15547	3284	56	32088	51	28804	3279	51	28753
LAMOTRIGINE	Withdrawal_event	ANTIEPILEPTICS	69	78.3605	-0.542951	-0.182291	0.137812	80.0102	0.669922	0.86239	1.11016	80.0797	0.668401	0.861641	1.11075	12744	523	85057	454	72313	12675	454	71859
REBOXETINE	Withdrawal_event	ANTIDEPRESSANTS	9	10.4068	-1.29229	-0.199226	0.59077	10.4112	0.452442	0.864452	1.65165	10.4457	0.44485	0.861602	1.66878	437	3312	139077	3303	138640	428	3303	135337
DABIGATRAN	Withdrawal_event	ANTITHROMBOTIC AGENTS	8	9.2728	-1.36959	-0.201309	0.627275	9.6448	0.383182	0.829463	1.79551	9.64542	0.383062	0.829409	1.79585	25597	41	113178	33	87581	25589	33	87548
SERTRALINE	Withdrawal_event	ANTIDEPRESSANTS	328	379.336	-0.369888	-0.209482	-0.0576327	385.976	0.759136	0.849794	0.951279	387.415	0.754492	0.846636	0.950035	15929	3312	139077	2984	123148	15601	2984	120164
WARFARIN	Withdrawal_event	ANTITHROMBOTIC AGENTS	8	9.39126	-1.38697	-0.218691	0.609893	9.80462	0.376936	0.815942	1.76625	9.8053	0.376816	0.815885	1.76656	25924	41	113178	33	87254	25916	33	87221
METHOTREXATE	Withdrawal_event	IMMUNOSUPPRESSANTS	13	15.2316	-1.11033	-0.220704	0.457184	15.6987	0.459624	0.828095	1.49196	15.6999	0.459491	0.828033	1.49217	36359	88	210063	75	173704	36346	75	173629
RISPERIDONE	Withdrawal_event	ANTIPSYCHOTICS	105	123.734	-0.525099	-0.23582	0.0267727	126.245	0.680188	0.831717	1.017	126.377	0.678758	0.830847	1.01702	20436	1047	172923	942	152487	20331	942	151545
NICOTIANA TABACUM	Withdrawal_event	DRUGS USED IN ADDICTIVE DISORDERS	132	158.177	-0.516823	-0.260099	-0.0246139	162.201	0.680471	0.813803	0.97326	163.026	0.674288	0.809688	0.972276	6104	1187	45806	1055	39702	5972	1055	38647
DIAZEPAM	Withdrawal_event	ANXIOLYTICS	255	305.485	-0.442709	-0.260136	-0.0885688	317.566	0.703558	0.802982	0.916457	319.668	0.696361	0.797704	0.913794	9773	1582	50611	1327	40838	9518	1327	39511
FLUTICASONE	Withdrawal_event	CORTICOSTEROIDS, PLAIN	14	16.9176	-1.11824	-0.264496	0.392349	17.0582	0.481705	0.820718	1.39832	17.0754	0.480036	0.819895	1.40037	3062	368	66606	354	63544	3048	354	63190
LITHIUM	Withdrawal_event	ANTIPSYCHOTICS	41	49.5094	-0.744669	-0.269089	0.138415	49.9318	0.601358	0.82112	1.12119	49.9867	0.599747	0.820219	1.12174	8177	1047	172923	1006	164746	8136	1006	163740
CLOMIPRAMINE	Withdrawal_event	ANTIDEPRESSANTS	52	63.3694	-0.701764	-0.282808	0.0823987	63.5912	0.623448	0.817723	1.07254	63.875	0.61732	0.81409	1.07358	2661	3312	139077	3260	136416	2609	3260	133156
METHYLENEDIOXYMETHAMPHETAMINE	Withdrawal_event	NO ATC CODE	30	36.6189	-0.845904	-0.283346	0.186393	54.7325	0.317383	0.54812	0.946603	56.9507	0.293174	0.526772	0.946498	665	50	908	20	243	635	20	223
DROSPIRENONE, ESTRADIOL	Withdrawal_event	PROGESTOGENS AND ESTROGENS IN COMBINATION	5	6.23783	-1.82032	-0.292852	0.701896	6.33226	0.323683	0.789607	1.9262	6.37289	0.314727	0.784574	1.95584	214	88	3019	83	2805	209	83	2722
ETORICOXIB	Withdrawal_event	ANTIINFLAMMATORY AND ANTIRHEUMATIC PRODUCTS, NON-STEROIDS	6	7.47305	-1.67068	-0.294693	0.633385	7.63369	0.341578	0.785989	1.8086	7.63551	0.341242	0.785802	1.80952	6864	76	69806	70	62942	6858	70	62872
PREDNISOLONE	Withdrawal_event	CORTICOSTEROIDS, PLAIN	72	88.7927	-0.653214	-0.300562	0.0132177	94.1331	0.591567	0.764874	0.988955	94.2635	0.590025	0.763816	0.988798	16071	368	66606	296	50535	15999	296	50239
NALOXONE, TILIDINE	Withdrawal_event	OPIOIDS	56	69.8114	-0.718294	-0.315507	0.0373511	70.0966	0.616032	0.798897	1.03605	70.6639	0.606021	0.792484	1.03632	1812	3450	89547	3394	87735	1756	3394	84341
HALOPERIDOL	Withdrawal_event	ANTIPSYCHOTICS	33	41.7836	-0.870301	-0.335937	0.113978	42.1487	0.554021	0.782942	1.10645	42.2049	0.552356	0.781899	1.10683	6901	1047	172923	1014	166022	6868	1014	165008
DESOGESTREL	Withdrawal_event	HORMONAL CONTRACEPTIVES FOR SYSTEMIC USE	8	10.244	-1.50628	-0.337997	0.490587	10.4534	0.37371	0.765298	1.56721	10.4577	0.373192	0.764984	1.5681	6000	120	70285	112	64285	5992	112	64173
CITALOPRAM	Withdrawal_event	ANTIDEPRESSANTS	218	275.958	-0.537371	-0.339429	-0.154357	281.226	0.676594	0.775176	0.888123	282.799	0.671045	0.770866	0.885535	11588	3312	139077	3094	127489	11370	3094	124395
LANSOPRAZOLE	Withdrawal_event	DRUGS FOR PEPTIC ULCER AND GASTRO-OESOPHAGEAL REFLUX DISEASE (GORD)	6	7.72424	-1.71543	-0.339443	0.588634	8.11281	0.31177	0.739571	1.75439	8.1157	0.311373	0.739308	1.75537	5937	42	32282	36	26345	5931	36	26309
FLUPENTIXOL, MELITRACEN	Withdrawal_event	PSYCHOLEPTICS AND PSYCHOANALEPTICS IN COMBINATION	10	12.8352	-1.37499	-0.344846	0.411725	24.3333	0.159871	0.410959	1.05639	27.2	0.124031	0.367647	1.08976	146	16	182	6	36	136	6	30
RIVAROXABAN	Withdrawal_event	ANTITHROMBOTIC AGENTS	12	15.5646	-1.29214	-0.361953	0.339249	17.7458	0.345114	0.676217	1.32498	17.7482	0.344994	0.676126	1.32509	42965	41	113178	29	70213	42953	29	70184
TAPENTADOL	Withdrawal_event	OPIOIDS	87	112.268	-0.68524	-0.366008	-0.0789674	113.118	0.623671	0.769106	0.948455	114.173	0.613905	0.762	0.945821	2914	3450	89547	3363	86633	2827	3363	83270
ABIRATERONE	Withdrawal_event	HORMONE ANTAGONISTS AND RELATED AGENTS	6	7.94312	-1.75333	-0.377337	0.550741	10.1303	0.211022	0.592284	1.66239	10.1405	0.210401	0.591685	1.66393	4087	15	7718	9	3631	4081	9	3622
CLOTIAZEPAM	Withdrawal_event	ANXIOLYTICS	5	6.65796	-1.90758	-0.380117	0.614631	6.66497	0.31507	0.750191	1.78623	6.71875	0.30609	0.744186	1.80931	213	1582	50611	1577	50398	208	1577	48821
RAMIPRIL	Withdrawal_event	ACE INHIBITORS, PLAIN	8	10.6219	-1.55615	-0.38787	0.440714	22.3329	0.117254	0.358216	1.09436	22.3519	0.117023	0.357911	1.09465	16839	13	20609	5	3770	16831	5	3765
CYPROTERONE	Withdrawal_event	ANTIANDROGENS	5	6.69855	-1.91574	-0.388275	0.606473	8.06913	0.212094	0.619645	1.81033	8.07989	0.211219	0.61882	1.81299	2311	15	5175	10	2864	2306	10	2854
ACEPROMETAZINE, MEPROBAMATE	Withdrawal_event	HYPNOTICS AND SEDATIVES	5	6.70498	-1.91703	-0.389563	0.605185	6.72147	0.31106	0.743885	1.77896	6.76305	0.30436	0.739311	1.79584	285	700	29754	695	29469	280	695	28774
ZOLMITRIPTAN	Withdrawal_event	ANTIMIGRAINE PREPARATIONS	7	9.38138	-1.65806	-0.397822	0.476038	9.99147	0.314387	0.700598	1.56125	10.0239	0.311349	0.698329	1.5663	931	46	4565	39	3634	924	39	3595
VALPROIC ACID	Withdrawal_event	ANTIEPILEPTICS	92	121.568	-0.710172	-0.400163	-0.120601	130.523	0.563104	0.704859	0.882298	130.779	0.561369	0.703479	0.881564	19771	523	85057	431	65286	19679	431	64855
MEPROBAMATE	Withdrawal_event	ANXIOLYTICS	8	10.7215	-1.56901	-0.400731	0.427853	10.7401	0.374903	0.744874	1.47995	10.8286	0.365779	0.738781	1.49215	343	1582	50611	1574	50268	335	1574	48694
TRIAZOLAM	Withdrawal_event	HYPNOTICS AND SEDATIVES	10	13.3864	-1.43343	-0.403287	0.353284	13.4525	0.400393	0.743359	1.3801	13.5361	0.393518	0.738767	1.38692	569	700	29754	690	29185	559	690	28495
LOXAPINE	Withdrawal_event	ANTIPSYCHOTICS	12	16.1298	-1.34203	-0.41184	0.289362	16.1944	0.419986	0.740998	1.30737	16.22	0.418242	0.739826	1.30867	2664	1047	172923	1035	170259	2652	1035	169224
LORMETAZEPAM	Withdrawal_event	HYPNOTICS AND SEDATIVES	42	57.1923	-0.910404	-0.440916	-0.037894	58.544	0.526623	0.717409	0.977313	58.9523	0.520073	0.712441	0.975963	2431	700	29754	658	27323	2389	658	26665
TOPIRAMATE	Withdrawal_event	ANTIEPILEPTICS	34	47.2168	-0.993743	-0.4679	-0.0240402	48.5284	0.495287	0.700621	0.99108	48.6208	0.493563	0.699289	0.990766	7679	523	85057	489	77378	7645	489	76889
DOXYLAMINE	Withdrawal_event	ANTIHISTAMINES FOR SYSTEMIC USE	11	15.7114	-1.47192	-0.495379	0.231855	16.1153	0.372335	0.682581	1.25134	16.1615	0.369856	0.680631	1.25254	1802	199	22824	188	21022	1791	188	20834
CARBAMAZEPINE	Withdrawal_event	ANTIEPILEPTICS	50	71.0803	-0.931068	-0.50328	-0.131379	74.396	0.502489	0.672079	0.898907	74.554	0.500761	0.670655	0.898188	11560	523	85057	473	73497	11510	473	73024
PARACETAMOL, ACETYLSALICYLIC ACID, CAFFEINE	Withdrawal_event	OTHER ANALGESICS AND ANTIPYRETICS	8	11.6691	-1.68596	-0.517685	0.3109	11.6998	0.342123	0.683772	1.3666	11.7386	0.339303	0.681511	1.36886	1127	1405	135695	1397	134568	1119	1397	133171
TRIMIPRAMINE	Withdrawal_event	ANTIDEPRESSANTS	16	23.1712	-1.31359	-0.520665	0.0995686	23.2217	0.423326	0.689011	1.12144	23.3983	0.416716	0.683812	1.1221	973	3312	139077	3296	138104	957	3296	134808
ARIPIPRAZOLE	Withdrawal_event	ANTIPSYCHOTICS	67	96.9058	-0.895425	-0.52912	-0.204577	99.956	0.523614	0.670295	0.858065	100.163	0.521972	0.668909	0.857209	16005	1047	172923	980	156918	15938	980	155938
LISDEXAMFETAMINE	Withdrawal_event	PSYCHOSTIMULANTS, AGENTS USED FOR ADHD AND NOOTROPICS	18	26.5264	-1.28995	-0.546842	0.0424807	28.148	0.392573	0.639478	1.04167	28.2295	0.390402	0.637631	1.04142	3532	166	22103	148	18571	3514	148	18423
DIHYDROCODEINE	Withdrawal_event	OPIOIDS	22	32.4399	-1.21567	-0.549913	-0.0103235	32.539	0.447055	0.676111	1.02253	32.9627	0.436423	0.667421	1.02069	842	3450	89547	3428	88705	820	3428	85277
PARACETAMOL, CAFFEINE, OPIUM EXTRACTS	Withdrawal_event	OPIOIDS	25	37.1403	-1.18276	-0.56178	-0.0519898	37.2724	0.454915	0.670738	0.988952	37.766	0.444335	0.661972	0.986206	964	3450	89547	3425	88583	939	3425	85158
DIPHENHYDRAMINE	Withdrawal_event	ANTIHISTAMINES FOR SYSTEMIC USE	11	16.749	-1.56142	-0.584878	0.142356	17.2773	0.347255	0.636672	1.1673	17.3343	0.344869	0.63458	1.16767	1921	199	22824	188	20903	1910	188	20715
PARACETAMOL, CAFFEINE, OPIUM	Withdrawal_event	OPIOIDS	25	38.219	-1.22352	-0.602546	-0.0927557	38.3671	0.441871	0.6516	0.960873	38.9049	0.431392	0.642592	0.957193	992	3450	89547	3425	88555	967	3425	85130
OMALIZUMAB	Withdrawal_event	OTHER SYSTEMIC DRUGS FOR OBSTRUCTIVE AIRWAY DISEASES	5	7.93168	-2.14385	-0.616388	0.37836	12.5196	0.130728	0.399374	1.22008	12.5319	0.13045	0.398981	1.22029	7662	13	12558	8	4896	7657	8	4888
DEXMEDETOMIDINE	Withdrawal_event	HYPNOTICS AND SEDATIVES	7	11.0103	-1.8782	-0.617961	0.255899	11.0744	0.301909	0.63209	1.32337	11.1731	0.295882	0.626504	1.32656	468	700	29754	693	29286	461	693	28593
PANTOPRAZOLE	Withdrawal_event	DRUGS FOR PEPTIC ULCER AND GASTRO-OESOPHAGEAL REFLUX DISEASE (GORD)	11	17.2777	-1.60498	-0.628438	0.0987959	21.6651	0.255303	0.507729	1.00974	21.6825	0.254916	0.507321	1.00965	13280	42	32282	31	19002	13269	31	18971
DIMETHYL FUMARATE	Withdrawal_event	IMMUNOSUPPRESSANTS	5	8.01314	-2.15773	-0.63026	0.364488	8.315	0.24389	0.601323	1.48259	8.31644	0.243788	0.601219	1.4827	19128	88	210063	83	190935	19123	83	190852
MOCLOBEMIDE	Withdrawal_event	ANTIDEPRESSANTS	5	8.23969	-2.19562	-0.668151	0.326596	8.24777	0.253771	0.606224	1.44819	8.32708	0.248162	0.60045	1.45284	346	3312	139077	3307	138731	341	3307	135424
OXCARBAZEPINE	Withdrawal_event	ANTIEPILEPTICS	14	22.5785	-1.52424	-0.670494	-0.0136494	22.9655	0.358838	0.60961	1.03563	23.0219	0.357221	0.608116	1.03523	3672	523	85057	509	81385	3658	509	80876
FLUOXETINE	Withdrawal_event	ANTIDEPRESSANTS	114	182.273	-0.951822	-0.674709	-0.422181	186.25	0.508509	0.612082	0.73675	188.052	0.502195	0.606217	0.731785	7654	3312	139077	3198	131423	7540	3198	128225
MIRTAZAPINE	Withdrawal_event	ANTIDEPRESSANTS	172	277.744	-0.913509	-0.689756	-0.482311	287.424	0.513877	0.598419	0.696871	290.34	0.507515	0.592408	0.691502	11663	3312	139077	3140	127414	11491	3140	124274
KETOPROFEN	Withdrawal_event	ANTIINFLAMMATORY AND ANTIRHEUMATIC PRODUCTS, NON-STEROIDS	8	13.4012	-1.87795	-0.709674	0.11891	14.5575	0.264217	0.549545	1.143	14.5653	0.263939	0.549252	1.14298	12309	76	69806	68	57497	12301	68	57429
ETANERCEPT	Withdrawal_event	IMMUNOSUPPRESSANTS	14	23.5719	-1.58504	-0.731297	-0.0744525	27.0739	0.2921	0.517103	0.915425	27.0802	0.291984	0.516983	0.915362	56268	88	210063	74	153795	56254	74	153721
ATOMOXETINE	Withdrawal_event	PSYCHOSTIMULANTS, AGENTS USED FOR ADHD AND NOOTROPICS	13	22.1103	-1.63364	-0.744021	-0.0661323	23.5102	0.314311	0.552951	0.972781	23.5948	0.31235	0.550969	0.971879	2944	166	22103	153	19159	2931	153	19006
NORTRIPTYLINE	Withdrawal_event	ANTIDEPRESSANTS	15	25.5764	-1.5722	-0.750476	-0.112757	25.6587	0.353286	0.584597	0.967357	25.9196	0.347236	0.578713	0.964499	1074	3312	139077	3297	138003	1059	3297	134706
LEVONORGESTREL	Withdrawal_event	HORMONAL CONTRACEPTIVES FOR SYSTEMIC USE	40	68.0629	-1.24141	-0.759506	-0.347365	104.839	0.261114	0.381538	0.5575	105.01	0.260536	0.380917	0.556919	39865	120	70285	80	30420	39825	80	30340
ALIMEMAZINE	Withdrawal_event	ANTIHISTAMINES FOR SYSTEMIC USE	9	15.6504	-1.85864	-0.765572	0.0244246	16.2181	0.284854	0.554936	1.08109	16.2839	0.282716	0.552693	1.08048	1795	199	22824	190	21029	1786	190	20839
LEVETIRACETAM	Withdrawal_event	ANTIEPILEPTICS	48	83.9191	-1.23677	-0.799584	-0.420598	90.7841	0.39315	0.528727	0.711058	91.0706	0.39147	0.527064	0.709623	13648	523	85057	475	71409	13600	475	70934
BISOPROLOL	Withdrawal_event	BETA BLOCKING AGENTS	14	25.075	-1.67243	-0.818684	-0.161839	34.0551	0.224612	0.411099	0.752417	34.1027	0.224119	0.410524	0.751968	14368	56	32088	42	17720	14354	42	17678
PARACETAMOL, CAFFEINE, OPIUM, PREPARED	Withdrawal_event	OPIOIDS	27	49.546	-1.45939	-0.863825	-0.371287	49.8746	0.372197	0.541358	0.787401	50.7975	0.362491	0.531522	0.779375	1286	3450	89547	3423	88261	1259	3423	84838
IMATINIB	Withdrawal_event	PROTEIN KINASE INHIBITORS	11	20.822	-1.86725	-0.890712	-0.163478	32.7277	0.166819	0.336106	0.677186	32.7928	0.166304	0.33544	0.676591	10965	38	20011	27	9046	10954	27	9019
PARACETAMOL, BELLADONNA DRY EXTRACT, CAFFEINE, OPIUM	Withdrawal_event	OPIOIDS	24	46.9262	-1.58782	-0.952902	-0.433753	47.2423	0.341397	0.508019	0.755962	48.1802	0.332069	0.49813	0.747234	1218	3450	89547	3426	88329	1194	3426	84903
NEFOPAM	Withdrawal_event	OTHER ANALGESICS AND ANTIPYRETICS	14	28.743	-1.86578	-1.01204	-0.355193	29.0509	0.285047	0.481913	0.814742	29.2101	0.282732	0.479287	0.812485	2776	1405	135695	1391	132919	2762	1391	131528
ADALIMUMAB	Withdrawal_event	IMMUNOSUPPRESSANTS	10	20.8208	-2.05202	-1.02187	-0.265304	24.1745	0.214174	0.413658	0.798944	24.1814	0.21408	0.41354	0.798839	49701	88	210063	78	160362	49691	78	160284
AMITRIPTYLINE	Withdrawal_event	ANTIDEPRESSANTS	98	203.635	-1.35124	-1.05133	-0.780001	210.555	0.381148	0.465436	0.568365	213.397	0.375173	0.459239	0.562142	8551	3312	139077	3214	130526	8453	3214	127312
PETHIDINE	Withdrawal_event	OPIOIDS	7	16.952	-2.47866	-1.21843	-0.344569	17.0011	0.19731	0.411737	0.859194	17.4031	0.190467	0.402227	0.849421	440	3450	89547	3443	89107	433	3443	85664
DICLOFENAC	Withdrawal_event	ANTIINFLAMMATORY AND ANTIRHEUMATIC PRODUCTS, NON-STEROIDS	10	24.0893	-2.25778	-1.22764	-0.471069	30.6274	0.167929	0.326505	0.634823	30.656	0.167708	0.3262	0.634474	22126	76	69806	66	47680	22116	66	47614
APOMORPHINE	Withdrawal_event	DOPAMINERGIC AGENTS	9	22.3761	-2.36091	-1.26784	-0.477844	23.8906	0.193537	0.376717	0.733276	24.0116	0.192144	0.374818	0.731162	2963	220	29132	211	26169	2954	211	25958
ROTIGOTINE	Withdrawal_event	DOPAMINERGIC AGENTS	11	27.4509	-2.2578	-1.28126	-0.554028	29.7963	0.201535	0.369174	0.676258	29.9516	0.20009	0.367259	0.674094	3635	220	29132	209	25497	3624	209	25288
PROMETHAZINE	Withdrawal_event	ANTIHISTAMINES FOR SYSTEMIC USE	13	32.5825	-2.18273	-1.29311	-0.61522	36.4165	0.203671	0.356981	0.625693	36.6469	0.201947	0.354736	0.623123	3737	199	22824	186	19087	3724	186	18901
MIANSERIN	Withdrawal_event	ANTIDEPRESSANTS	21	52.2721	-1.97833	-1.29544	-0.744643	52.7735	0.259637	0.397927	0.609874	53.5563	0.254779	0.392111	0.603469	2195	3312	139077	3291	136882	2174	3291	133591
FEXOFENADINE	Withdrawal_event	ANTIHISTAMINES FOR SYSTEMIC USE	5	13.3661	-2.86152	-1.33405	-0.339307	13.9684	0.147549	0.35795	0.868376	14.0509	0.146239	0.355849	0.8659	1533	199	22824	194	21291	1528	194	21097
BENSERAZIDE, LEVODOPA	Withdrawal_event	DOPAMINERGIC AGENTS	10	26.2879	-2.38134	-1.35119	-0.594623	28.4983	0.186253	0.350898	0.661088	28.651	0.184894	0.349028	0.658868	3481	220	29132	210	25651	3471	210	25441
BUPROPION	Withdrawal_event	ANTIDEPRESSANTS	39	102.591	-1.87249	-1.384	-0.967053	104.624	0.272243	0.372763	0.510399	106.258	0.267274	0.367033	0.504027	4308	3312	139077	3273	134769	4269	3273	131496
PARACETAMOL, CODEINE	Withdrawal_event	OPIOIDS	138	363.235	-1.64386	-1.393	-1.16246	389.739	0.299044	0.354083	0.419252	400.595	0.290156	0.344488	0.408993	9428	3450	89547	3312	80119	9290	3312	76807
TETRAZEPAM	Withdrawal_event	MUSCLE RELAXANTS, CENTRALLY ACTING AGENTS	15	40.6097	-2.22894	-1.40721	-0.769493	44.7141	0.200508	0.335465	0.561256	46.2804	0.19185	0.324111	0.547554	893	294	6465	279	5572	878	279	5293
CLOZAPINE	Withdrawal_event	ANTIPSYCHOTICS	117	323.407	-1.7363	-1.46292	-1.21349	415.659	0.232311	0.281481	0.341058	418.002	0.230884	0.279903	0.339331	53414	1047	172923	930	119509	53297	930	118579
LACOSAMIDE	Withdrawal_event	ANTIEPILEPTICS	9	25.9111	-2.56821	-1.47515	-0.68515	26.7926	0.173915	0.335913	0.648811	26.9065	0.172927	0.334492	0.647008	4214	523	85057	514	80843	4205	514	80329
RIVASTIGMINE	Withdrawal_event	ANTI-DEMENTIA DRUGS	6	18.0379	-2.88795	-1.51197	-0.583888	25.8033	0.0986672	0.232528	0.547996	25.9162	0.0980784	0.231515	0.546494	4553	46	11611	40	7058	4547	40	7018
HYDROXYZINE	Withdrawal_event	ANXIOLYTICS	40	115.561	-2.0008	-1.51889	-1.10675	121.515	0.240927	0.329176	0.449751	124.286	0.234711	0.321839	0.441309	3697	1582	50611	1542	46914	3657	1542	45372
BUDESONIDE	Withdrawal_event	CORTICOSTEROIDS, PLAIN	8	24.4151	-2.71976	-1.55149	-0.722901	25.5816	0.155303	0.312725	0.629716	25.6839	0.154479	0.311479	0.628041	4419	368	66606	360	62187	4411	360	61827
PROPOFOL	Withdrawal_event	ANESTHETICS, GENERAL	18	55.5816	-2.34311	-1.6	-1.01068	90.7365	0.120071	0.198377	0.327751	91.5667	0.118763	0.196578	0.325379	8040	115	16635	97	8595	8022	97	8498
DYDROGESTERONE, ESTRADIOL	Withdrawal_event	PROGESTOGENS AND ESTROGENS IN COMBINATION	6	19.3839	-2.98908	-1.61309	-0.685012	23.1648	0.113574	0.259013	0.5907	23.7843	0.109624	0.252267	0.580518	665	88	3019	82	2354	659	82	2272
METHYLPREDNISOLONE	Withdrawal_event	CORTICOSTEROIDS, PLAIN	19	59.2504	-2.33684	-1.61547	-1.03991	66.9746	0.178863	0.28369	0.449952	67.2761	0.177896	0.282418	0.448351	10724	368	66606	349	55882	10705	349	55533
HYPERICUM PERFORATUM	Withdrawal_event	ANTIDEPRESSANTS	12	37.9836	-2.55251	-1.62231	-0.921112	38.285	0.178205	0.313439	0.551295	38.9315	0.174492	0.308234	0.544486	1595	3312	139077	3300	137482	1583	3300	134182
CARBIDOPA, LEVODOPA	Withdrawal_event	DOPAMINERGIC AGENTS	19	62.0383	-2.40264	-1.68127	-1.1057	78.9413	0.15047	0.240685	0.384989	79.5229	0.149162	0.238925	0.382704	8215	220	29132	201	20917	8196	201	20716
PARACETAMOL, TRAMADOL	Withdrawal_event	OPIOIDS	64	210.86	-2.08761	-1.71233	-1.38076	220.42	0.227084	0.290355	0.371255	226.984	0.219847	0.281958	0.361617	5473	3450	89547	3386	84074	5409	3386	80688
VARENICLINE	Withdrawal_event	DRUGS USED IN ADDICTIVE DISORDERS	159	544.575	-2.00596	-1.7729	-1.55748	871.422	0.154551	0.18246	0.21541	902.242	0.148966	0.176228	0.208478	21015	1187	45806	1028	24791	20856	1028	23763
NICOTINE	Withdrawal_event	DRUGS USED IN ADDICTIVE DISORDERS	63	217.182	-2.15582	-1.77739	-1.44338	251.71	0.194409	0.250288	0.322229	257.553	0.189576	0.24461	0.31562	8381	1187	45806	1124	37425	8318	1124	36301
VORTIOXETINE	Withdrawal_event	ANTIDEPRESSANTS	33	121.786	-2.40238	-1.86802	-1.41811	125.175	0.187315	0.263631	0.37104	127.488	0.183498	0.258849	0.365142	5114	3312	139077	3279	133963	5081	3279	130684
ALIMEMAZINE TARTRATE, AMMONIUM ACETATE, EPHEDRINE HYDROCHLORIDE, ETHYLMORPHINE HYDROCHLORIDE	Withdrawal_event	COUGH SUPPRESSANTS AND EXPECTORANTS, COMBINATIONS	5	19.8073	-3.41196	-1.88449	-0.889747	51.7122	0.0372833	0.0966889	0.250749	56.126	0.033614	0.0890853	0.236097	599	29	877	24	278	594	24	254
CLOBAZAM	Withdrawal_event	ANXIOLYTICS	13	53.5763	-2.89166	-2.00204	-1.32415	54.9986	0.137233	0.23637	0.407121	56.3909	0.133275	0.230534	0.398768	1714	1582	50611	1569	48897	1701	1569	47328
ETIFOXINE	Withdrawal_event	ANXIOLYTICS	5	21.6306	-3.536	-2.00854	-1.01379	21.8611	0.095372	0.228717	0.548498	22.4111	0.0924345	0.223103	0.538491	692	1582	50611	1577	49919	687	1577	48342
TRAZODONE	Withdrawal_event	ANTIDEPRESSANTS	21	89.4697	-2.74799	-2.0651	-1.51431	91.3707	0.149832	0.229833	0.352548	93.1248	0.146649	0.225504	0.346759	3757	3312	139077	3291	135320	3736	3291	132029
PARACETAMOL, OPIUM	Withdrawal_event	OPIOIDS	6	28.0093	-3.50891	-2.13292	-1.20484	28.1895	0.0958755	0.212845	0.472521	29.0846	0.0923062	0.206295	0.461048	727	3450	89547	3444	88820	721	3444	85376
SUMATRIPTAN	Withdrawal_event	ANTIMIGRAINE PREPARATIONS	5	25.3025	-3.75747	-2.23001	-1.23526	50.1222	0.0394933	0.0997562	0.251975	51.0412	0.0386395	0.09796	0.248351	2511	46	4565	41	2054	2506	41	2013
DEXTROMETHORPHAN	Withdrawal_event	COUGH SUPPRESSANTS, EXCL. COMBINATIONS WITH EXPECTORANTS	5	26.2079	-3.80723	-2.27976	-1.28501	37.3705	0.0541188	0.133795	0.330775	38.0313	0.0529939	0.131471	0.32616	1868	76	5417	71	3549	1863	71	3478
MELATONIN	Withdrawal_event	HYPNOTICS AND SEDATIVES	13	67.0969	-3.21362	-2.324	-1.64611	72.8319	0.103254	0.178493	0.308557	74.3999	0.100803	0.174731	0.302878	2852	700	29754	687	26902	2839	687	26215
DEXAMETHASONE	Withdrawal_event	CORTICOSTEROIDS, PLAIN	19	97.2294	-3.04669	-2.32532	-1.74976	125.32	0.0955756	0.151611	0.240501	126.083	0.0949365	0.150694	0.2392	17598	368	66606	349	49008	17579	349	48659
AGOMELATINE	Withdrawal_event	ANTIDEPRESSANTS	21	118.071	-3.14623	-2.46334	-1.91254	121.659	0.112498	0.172614	0.264854	124.191	0.109997	0.169094	0.259942	4958	3312	139077	3291	134119	4937	3291	130828
PARACETAMOL	Withdrawal_event	OTHER ANALGESICS AND ANTIPYRETICS	56	348.788	-3.03088	-2.6281	-2.27524	445.475	0.0962509	0.125709	0.164182	450.694	0.0950821	0.124253	0.162373	33686	1405	135695	1349	102009	33630	1349	100660
TIZANIDINE	Withdrawal_event	MUSCLE RELAXANTS, CENTRALLY ACTING AGENTS	6	43.3383	-4.12967	-2.75368	-1.8256	49.7939	0.0538449	0.120497	0.269653	52.2083	0.0510534	0.114924	0.258702	953	294	6465	288	5512	947	288	5224
PALIPERIDONE	Withdrawal_event	ANTIPSYCHOTICS	8	57.3624	-3.93537	-2.76709	-1.93851	60.2236	0.0662759	0.132838	0.266251	60.5577	0.0658696	0.132105	0.264945	9474	1047	172923	1039	163449	9466	1039	162410
DESLORATADINE	Withdrawal_event	ANTIHISTAMINES FOR SYSTEMIC USE	5	37.0553	-4.29898	-2.77151	-1.77677	44.39	0.0463888	0.112638	0.273499	44.8058	0.0459008	0.111593	0.271301	4250	199	22824	194	18574	4245	194	18380
PROPIOMAZINE	Withdrawal_event	HYPNOTICS AND SEDATIVES	5	45.688	-4.59748	-3.07001	-2.07527	48.5291	0.0428011	0.103031	0.248017	49.6447	0.0417385	0.100716	0.243028	1942	700	29754	695	27812	1937	695	27117
IBUPROFEN, CODEINE	Withdrawal_event	OPIOIDS	7	97.0502	-4.96142	-3.70118	-2.82732	99.6566	0.0334966	0.0702412	0.147293	103.473	0.0321927	0.0676503	0.142161	2519	3450	89547	3443	87028	2512	3443	83585
METAMIZOLE	Withdrawal_event	OTHER ANALGESICS AND ANTIPYRETICS	7	105.581	-5.08236	-3.82213	-2.94827	113.591	0.0293323	0.0616248	0.129469	114.791	0.0290095	0.0609801	0.128185	10197	1405	135695	1398	125498	10190	1398	124100
ACETYLSALICYLIC ACID	Withdrawal_event	OTHER ANALGESICS AND ANTIPYRETICS	14	458.345	-5.83763	-4.98388	-4.32704	673.485	0.0122806	0.0207874	0.035187	683.674	0.0120946	0.0204776	0.0346711	44267	1405	135695	1391	91428	44253	1391	90037

### Sheet: DC
Drug	event	Drug_class	obs	exp_rrr	ic2.5	ic	ic97.5	exp_prr	prr2.5	prr	prr97.5	exp_ror	ror2.5	ror	ror97.5	n_drug	n_event	n_tot	n_event_prr	n_tot_prr	b	c	d
CLOBETASONE	Withdrawal_event	CORTICOSTEROIDS, PLAIN	35	0.569078	4.53567	5.05338	5.49143	0.515751	50.793	67.8622	90.6676	0.342209	67.0855	102.277	155.928	103	368	66606	333	66503	68	333	66170
VERALIPRIDE	Withdrawal_event	ANTIPSYCHOTICS	48	1.6711	4.0443	4.48149	4.86047	1.59704	23.0715	30.0556	39.154	1.32697	26.3349	36.1726	49.6852	276	1047	172923	999	172647	228	999	171648
SUPROFEN	Withdrawal_event	ANTIINFLAMMATORY AND ANTIRHEUMATIC PRODUCTS, NON-STEROIDS	15	0.734894	2.82809	3.64981	4.28753	0.595608	14.389	25.1843	44.0787	0.582887	14.5526	25.734	45.5065	675	76	69806	61	69131	660	61	69070
ETHYL LOFLAZEPATE	Withdrawal_event	ANXIOLYTICS	70	5.53267	3.18882	3.54675	3.86471	5.30642	10.9222	13.1916	15.9325	3.30698	15.5934	21.1674	28.7337	177	1582	50611	1512	50434	107	1512	48922
OXETORONE	Withdrawal_event	ANTIMIGRAINE PREPARATIONS	20	2.37809	2.13107	2.83244	3.39519	1.41742	7.99541	14.1102	24.9014	1.30514	8.42057	15.3241	27.8873	236	46	4565	26	4329	216	26	4303
NORETHISTERONE	Withdrawal_event	HORMONAL CONTRACEPTIVES FOR SYSTEMIC USE	14	1.66977	1.88669	2.74044	3.39728	1.49578	5.37981	9.35967	16.2837	1.47663	5.41051	9.48107	16.6141	978	120	70285	106	69307	964	106	69201
LEVOMETHADONE	Withdrawal_event	DRUGS USED IN ADDICTIVE DISORDERS	47	7.43721	2.1391	2.58122	2.96391	7.18777	5.00342	6.53889	8.54556	6.16508	5.54632	7.62359	10.4789	287	1187	45806	1140	45519	240	1140	44379
TRIFLUOPERAZINE	Withdrawal_event	ANTIPSYCHOTICS	5	0.696293	0.673396	2.20086	3.19561	0.693429	3.05309	7.21055	17.0293	0.667303	3.05158	7.49285	18.3979	115	1047	172923	1042	172808	110	1042	171766
PIMOZIDE	Withdrawal_event	ANTIPSYCHOTICS	9	1.61055	1.07724	2.17031	2.9603	1.59917	2.95266	5.62792	10.7271	1.55441	2.97033	5.78998	11.2863	266	1047	172923	1038	172657	257	1038	171619
CANNABIS	Withdrawal_event	OTHER ANALGESICS AND ANTIPYRETICS	226	49.9378	1.97264	2.16693	2.34881	43.4495	4.52467	5.20145	5.97945	41.7899	4.67649	5.408	6.25393	4823	1405	135695	1179	130872	4597	1179	129693
CLONAZEPAM	Withdrawal_event	ANTIEPILEPTICS	163	35.9152	1.9366	2.16668	2.37954	26.5446	5.1131	6.1406	7.37458	25.9217	5.21577	6.28817	7.58108	5841	523	85057	360	79216	5678	360	78856
CLOBETASOL	Withdrawal_event	CORTICOSTEROIDS, PLAIN	27	5.79023	1.53268	2.12825	2.62078	5.45117	3.36337	4.95306	7.29412	5.3385	3.40145	5.0576	7.52012	1048	368	66606	341	65558	1021	341	65217
LEVODOPA	Withdrawal_event	DOPAMINERGIC AGENTS	24	5.61101	1.36838	2.0033	2.52245	5.12973	3.08158	4.67861	7.10329	4.99855	3.12248	4.8014	7.38303	743	220	29132	196	28389	719	196	28193
TACROLIMUS	Withdrawal_event	IMMUNOSUPPRESSANTS	20	4.9349	1.21393	1.9153	2.47805	4.03988	3.00808	4.95064	8.14768	4.03441	3.01007	4.95736	8.1644	11780	88	210063	68	198283	11760	68	198215
BUPRENORPHINE, NALOXONE	Withdrawal_event	DRUGS USED IN ADDICTIVE DISORDERS	78	20.3681	1.5733	1.91139	2.21359	19.3619	3.23783	4.02852	5.01231	17.881	3.42694	4.36218	5.55264	786	1187	45806	1109	45020	708	1109	43911
CLOXAZOLAM	Withdrawal_event	ANXIOLYTICS	5	1.00026	0.346756	1.87422	2.86897	0.997726	2.23695	5.01139	11.2269	0.868924	2.21308	5.75425	14.9617	32	1582	50611	1577	50579	27	1577	49002
DOXYLAMINE HYDROGEN SUCCINATE, PYRIDOXINE HYDROCHLORIDE	Withdrawal_event	ANTIHISTAMINES FOR SYSTEMIC USE	10	2.50232	0.776096	1.80624	2.56281	2.40684	2.2234	4.15482	7.76403	2.34263	2.23533	4.26871	8.15179	287	199	22824	189	22537	277	189	22348
DIAMORPHINE	Withdrawal_event	DRUGS USED IN ADDICTIVE DISORDERS	181	56.8286	1.44472	1.66264	1.86506	50.5849	3.07259	3.57814	4.16688	47.5056	3.23234	3.81008	4.49107	2193	1187	45806	1006	43613	2012	1006	42607
PREGABALIN	Withdrawal_event	OTHER ANALGESICS AND ANTIPYRETICS	927	301.563	1.52411	1.6185	1.70985	130.635	6.35948	7.09612	7.91809	127.047	6.52901	7.29653	8.15427	29125	1405	135695	478	106570	28198	478	106092
PERAZINE	Withdrawal_event	ANTIPSYCHOTICS	9	2.63986	0.504162	1.59723	2.38722	2.62378	1.79181	3.43017	6.56656	2.58518	1.794	3.48139	6.75589	436	1047	172923	1038	172487	427	1038	171449
CODEINE CAMSILATE, CINEOLE	Withdrawal_event	COUGH SUPPRESSANTS, EXCL. COMBINATIONS WITH EXPECTORANTS	5	1.3609	0.0359648	1.56343	2.55818	1.29455	1.59509	3.86235	9.35232	1.24443	1.5853	4.01791	10.1833	97	76	5417	71	5320	92	71	5249
RASAGILINE	Withdrawal_event	DOPAMINERGIC AGENTS	35	11.5543	1.04056	1.55827	1.99632	10.2547	2.38696	3.41307	4.88028	10.0877	2.40854	3.46957	4.99799	1530	220	29132	185	27602	1495	185	27417
METHADONE	Withdrawal_event	DRUGS USED IN ADDICTIVE DISORDERS	437	148.667	1.41388	1.55236	1.68441	107.384	3.62867	4.06953	4.56394	101.096	3.8285	4.32262	4.88051	5737	1187	45806	750	40069	5300	750	39319
NALTREXONE	Withdrawal_event	DRUGS USED IN ADDICTIVE DISORDERS	31	10.5987	0.95228	1.50496	1.9678	10.4149	2.11189	2.97651	4.19511	9.87699	2.16622	3.13861	4.54749	409	1187	45806	1156	45397	378	1156	44241
HYDROCORTISONE	Withdrawal_event	CORTICOSTEROIDS, PLAIN	52	18.2657	1.06526	1.48422	1.84942	16.5039	2.35474	3.15077	4.21591	16.3258	2.37045	3.18514	4.27984	3306	368	66606	316	63300	3254	316	62984
MOMETASONE	Withdrawal_event	CORTICOSTEROIDS, PLAIN	46	16.6635	0.990667	1.43789	1.82439	15.2721	2.21632	3.01203	4.09342	15.1157	2.22953	3.04319	4.15381	3016	368	66606	322	63590	2970	322	63268
OPIUM	Withdrawal_event	OPIOIDS	8	2.65838	0.26	1.42828	2.25686	2.65426	1.56974	3.01402	5.78716	2.4404	1.56753	3.27816	6.85556	69	3450	89547	3442	89478	61	3442	86036
DIENOGEST, ESTRADIOL	Withdrawal_event	HORMONAL CONTRACEPTIVES FOR SYSTEMIC USE	9	3.03052	0.334981	1.42805	2.21804	2.87586	1.58918	3.1295	6.16278	2.86592	1.58948	3.14035	6.20445	1775	120	70285	111	68510	1766	111	68399
AMFETAMINE	Withdrawal_event	PSYCHOSTIMULANTS, AGENTS USED FOR ADHD AND NOOTROPICS	10	3.45473	0.378594	1.40874	2.16531	3.31562	1.60206	3.01603	5.67793	3.26709	1.60408	3.06083	5.8405	460	166	22103	156	21643	450	156	21487
FLUPENTIXOL	Withdrawal_event	ANTIPSYCHOTICS	19	6.99925	0.657285	1.37866	1.95422	6.91849	1.75095	2.74626	4.30735	6.84575	1.75645	2.77545	4.3856	1156	1047	172923	1028	171767	1137	1028	170739
NALMEFENE	Withdrawal_event	DRUGS USED IN ADDICTIVE DISORDERS	59	23.1668	0.938232	1.33003	1.67442	22.4535	2.03979	2.62765	3.38493	21.512	2.09252	2.74266	3.5948	894	1187	45806	1128	44912	835	1128	43784
LOPRAZOLAM	Withdrawal_event	HYPNOTICS AND SEDATIVES	21	8.0695	0.644162	1.32705	1.87785	7.9187	1.74069	2.65195	4.04026	7.60956	1.76329	2.75968	4.31913	343	700	29754	679	29411	322	679	28732
SULPIRIDE	Withdrawal_event	ANTIPSYCHOTICS	16	6.18792	0.509908	1.30284	1.92307	6.12959	1.59924	2.61029	4.26054	6.07003	1.60251	2.6359	4.33568	1022	1047	172923	1031	171901	1006	1031	170870
SULFOGAIACOL, CODEINE CAMSILATE, GRINDELIA	Withdrawal_event	COUGH SUPPRESSANTS AND EXPECTORANTS, COMBINATIONS	12	4.59635	0.3642	1.29439	1.99559	3.2019	1.83079	3.74778	7.67199	2.99445	1.86913	4.00741	8.59186	139	29	877	17	738	127	17	721
SULFOGAIACOL, GRINDELIA SOFT HYDROALCOHOLIC EXTRACT, CODEINE CAMSILATE	Withdrawal_event	COUGH SUPPRESSANTS AND EXPECTORANTS, COMBINATIONS	12	4.59635	0.3642	1.29439	1.99559	3.2019	1.83079	3.74778	7.67199	2.99445	1.86913	4.00741	8.59186	139	29	877	17	738	127	17	721
QUETIAPINE	Withdrawal_event	ANTIPSYCHOTICS	251	103.082	1.09573	1.27979	1.45268	86.928	2.50772	2.88745	3.32467	86.086	2.52776	2.91569	3.36316	17025	1047	172923	796	155898	16774	796	155102
ESTAZOLAM	Withdrawal_event	HYPNOTICS AND SEDATIVES	9	3.43483	0.178559	1.27163	2.06162	3.40739	1.39674	2.64132	4.9949	3.27375	1.39465	2.74914	5.41913	146	700	29754	691	29608	137	691	28917
ROPINIROLE	Withdrawal_event	DOPAMINERGIC AGENTS	38	15.4586	0.775184	1.27052	1.69245	13.755	1.95329	2.76263	3.90733	13.591	1.96538	2.79597	3.97759	2047	220	29132	182	27085	2009	182	26903
AMISULPRIDE	Withdrawal_event	ANTIPSYCHOTICS	42	17.147	0.798555	1.26804	1.67107	16.7332	1.8475	2.50999	3.41002	16.583	1.85586	2.53272	3.45643	2832	1047	172923	1005	170091	2790	1005	169086
BETAMETHASONE	Withdrawal_event	CORTICOSTEROIDS, PLAIN	62	25.4925	0.884124	1.26576	1.60228	22.7753	2.07536	2.72225	3.57079	22.5807	2.08635	2.74571	3.61346	4614	368	66606	306	61992	4552	306	61686
CETIRIZINE	Withdrawal_event	ANTIHISTAMINES FOR SYSTEMIC USE	94	41.0311	0.879589	1.18612	1.46285	27.2729	2.61419	3.44665	4.54419	26.8839	2.64215	3.49651	4.62715	4706	199	22824	105	18118	4612	105	18013
ZIPRASIDONE	Withdrawal_event	ANTIPSYCHOTICS	18	7.67133	0.435771	1.17888	1.76821	7.59509	1.49207	2.36995	3.76434	7.53234	1.49461	2.38969	3.82084	1267	1047	172923	1029	171656	1249	1029	170627
VENLAFAXINE	Withdrawal_event	ANTIDEPRESSANTS	838	387.647	1.01185	1.11121	1.20721	327.949	2.36682	2.55528	2.75874	317.462	2.43647	2.63969	2.85986	16278	3312	139077	2474	122799	15440	2474	120325
PROCHLORPERAZINE	Withdrawal_event	ANTIPSYCHOTICS	6	2.5672	-0.292472	1.08352	2.01159	2.55876	1.05703	2.34488	5.20183	2.53787	1.05365	2.36419	5.30478	424	1047	172923	1041	172499	418	1041	171458
PAROXETINE	Withdrawal_event	ANTIDEPRESSANTS	489	232.95	0.937456	1.0682	1.19319	213.578	2.08461	2.28956	2.51466	207.43	2.13674	2.35742	2.60089	9782	3312	139077	2823	129295	9293	2823	126472
CANNABIDIOL	Withdrawal_event	ANTIEPILEPTICS	9	4.08896	-0.0433072	1.04976	1.83976	4.05027	1.15472	2.22208	4.27604	4.01993	1.15313	2.23884	4.34679	665	523	85057	514	84392	656	514	83878
RUXOLITINIB	Withdrawal_event	PROTEIN KINASE INHIBITORS	18	8.44466	0.305316	1.04843	1.63775	5.71447	1.66773	3.1499	5.94932	5.69866	1.66944	3.15864	5.97625	4447	38	20011	20	15564	4429	20	15544
ENTACAPONE	Withdrawal_event	DOPAMINERGIC AGENTS	7	3.12646	-0.211906	1.04833	1.92219	3.07062	1.08051	2.27967	4.80965	3.04126	1.07728	2.30168	4.9177	414	220	29132	213	28718	407	213	28505
BUPRENORPHINE	Withdrawal_event	OPIOIDS	759	367.396	0.941267	1.04575	1.14654	320.723	2.1896	2.36653	2.55775	305.47	2.2856	2.4847	2.70114	9536	3450	89547	2691	80011	8777	2691	77320
LEVOCETIRIZINE	Withdrawal_event	ANTIHISTAMINES FOR SYSTEMIC USE	34	16.409	0.502966	1.02881	1.47267	14.8281	1.58998	2.29294	3.30671	14.6758	1.59674	2.31673	3.36138	1882	199	22824	165	20942	1848	165	20777
FINGOLIMOD	Withdrawal_event	IMMUNOSUPPRESSANTS	11	5.26962	0.0185482	0.995086	1.72232	4.90462	1.1927	2.24279	4.21738	4.90224	1.19267	2.24387	4.2216	12579	88	210063	77	197484	12568	77	197407
KETAMINE	Withdrawal_event	ANESTHETICS, GENERAL	40	19.9237	0.505772	0.987681	1.39982	15.7166	1.73765	2.54508	3.72772	15.5834	1.7451	2.56683	3.7755	2882	115	16635	75	13753	2842	75	13678
DROSPIRENONE, ETHINYLESTRADIOL	Withdrawal_event	HORMONAL CONTRACEPTIVES FOR SYSTEMIC USE	22	10.9082	0.314104	0.979859	1.51945	9.79908	1.41492	2.24511	3.5624	9.78034	1.4156	2.24941	3.57434	6389	120	70285	98	63896	6367	98	63798
HYDROMORPHONE	Withdrawal_event	OPIOIDS	77	38.874	0.636557	0.976953	1.28099	38.4395	1.61207	2.00315	2.48911	36.9123	1.64926	2.08603	2.63846	1009	3450	89547	3373	88538	932	3373	85165
ACEPROMETAZINE MALEATE, DIPOTASSIUM CLORAZEPATE, ACEPROMAZINE MALEATE	Withdrawal_event	ANXIOLYTICS	11	5.4389	-0.0231706	0.953367	1.6806	5.41971	1.14319	2.02963	3.60343	5.24031	1.13756	2.09911	3.87344	174	1582	50611	1571	50437	163	1571	48866
LISINOPRIL	Withdrawal_event	ACE INHIBITORS, PLAIN	5	2.37809	-0.593144	0.934321	1.92907	1.79108	0.913772	2.79161	8.52849	1.78955	0.91353	2.79399	8.5453	3770	13	20609	8	16839	3765	8	16831
PHENELZINE	Withdrawal_event	ANTIDEPRESSANTS	10	5.07241	-0.116127	0.914015	1.67059	5.06485	1.07708	1.97439	3.61926	4.94465	1.07086	2.02239	3.81941	213	3312	139077	3302	138864	203	3302	135562
PROPRANOLOL	Withdrawal_event	BETA BLOCKING AGENTS	16	8.35951	0.104239	0.897167	1.5174	7.01883	1.27767	2.27958	4.06716	7.00565	1.27799	2.28387	4.08145	4790	56	32088	40	27298	4774	40	27258
FLUNITRAZEPAM	Withdrawal_event	HYPNOTICS AND SEDATIVES	25	13.2218	0.273057	0.894033	1.40382	12.995	1.30206	1.92382	2.84247	12.7108	1.30762	1.96683	2.95836	562	700	29754	675	29192	537	675	28517
CLOPIDOGREL	Withdrawal_event	ANTITHROMBOTIC AGENTS	13	6.77139	0.00303337	0.892657	1.57055	5.53919	1.21591	2.34691	4.52993	5.53698	1.21594	2.34785	4.53344	18692	41	113178	28	94486	18679	28	94458
PIZOTIFEN	Withdrawal_event	ANTIMIGRAINE PREPARATIONS	6	3.03308	-0.496475	0.879514	1.80759	2.82364	0.908159	2.12492	4.9719	2.79356	0.903296	2.1478	5.10689	301	46	4565	40	4264	295	40	4224
PRIMIDONE	Withdrawal_event	ANTIEPILEPTICS	7	3.6647	-0.411556	0.84868	1.72254	3.64116	0.915914	1.92246	4.03517	3.62051	0.913109	1.93343	4.09386	596	523	85057	516	84461	589	516	83945
AMITRIPTYLINE, CHLORDIAZEPOXIDE	Withdrawal_event	PSYCHOLEPTICS AND PSYCHOANALEPTICS IN COMBINATION	6	3.16484	-0.549298	0.826691	1.75477	2.46575	0.946616	2.43333	6.25503	2.20588	0.91763	2.72	8.06251	36	16	182	10	146	30	10	136
MEMANTINE	Withdrawal_event	ANTI-DEMENTIA DRUGS	16	9.05658	-0.00502882	0.787899	1.40813	7.35442	1.188	2.17556	3.98408	7.32652	1.1884	2.18385	4.01311	2286	46	11611	30	9325	2270	30	9295
DOSULEPIN	Withdrawal_event	ANTIDEPRESSANTS	12	6.76322	-0.146944	0.783247	1.48445	6.7525	1.02046	1.77712	3.09482	6.6247	1.01504	1.8114	3.23255	284	3312	139077	3300	138793	272	3300	135493
TIANEPTINE	Withdrawal_event	ANTIDEPRESSANTS	34	20.1468	0.214837	0.74068	1.18454	20.062	1.21713	1.69475	2.35979	19.7234	1.22105	1.72384	2.43366	846	3312	139077	3278	138231	812	3278	134953
SUFENTANIL	Withdrawal_event	ANESTHETICS, GENERAL	42	25.3989	0.245086	0.714574	1.1176	20.693	1.39105	2.02967	2.96148	20.5723	1.39425	2.04158	2.98946	3674	115	16635	73	12961	3632	73	12888
AZATHIOPRINE	Withdrawal_event	IMMUNOSUPPRESSANTS	8	4.78451	-0.482584	0.685694	1.51428	4.59963	0.841084	1.73927	3.59662	4.59826	0.840923	1.73979	3.59945	11421	88	210063	80	198642	11413	80	198562
NALOXONE, OXYCODONE	Withdrawal_event	OPIOIDS	125	78.2103	0.408948	0.673063	0.914751	77.125	1.36318	1.62075	1.92697	75.2343	1.38189	1.66148	1.99763	2030	3450	89547	3325	87517	1905	3325	84192
GABAPENTIN	Withdrawal_event	OTHER ANALGESICS AND ANTIPYRETICS	131	83.7233	0.385029	0.642772	0.879114	80.7276	1.35757	1.62274	1.93971	80.2206	1.36229	1.633	1.9575	8086	1405	135695	1274	127609	7955	1274	126335
NORDAZEPAM	Withdrawal_event	ANXIOLYTICS	24	15.2227	0.00501957	0.639937	1.15909	15.1374	1.07009	1.58548	2.3491	14.8531	1.0687	1.61583	2.44306	487	1582	50611	1558	50124	463	1558	48566
AMANTADINE	Withdrawal_event	DOPAMINERGIC AGENTS	10	6.25292	-0.393336	0.636806	1.39338	6.1433	0.866422	1.62779	3.05821	6.11447	0.86394	1.63546	3.09598	828	220	29132	210	28304	818	210	28094
CHLORDIAZEPOXIDE	Withdrawal_event	ANXIOLYTICS	10	6.37664	-0.419528	0.610614	1.36719	6.36197	0.857167	1.57184	2.88238	6.24487	0.846433	1.60132	3.02943	204	1582	50611	1572	50407	194	1572	48835
MONTELUKAST	Withdrawal_event	OTHER SYSTEMIC DRUGS FOR OBSTRUCTIVE AIRWAY DISEASES	8	5.06832	-0.558058	0.61022	1.4388	3.19499	0.819617	2.50392	7.64945	3.19185	0.819479	2.50638	7.66579	4896	13	12558	5	7662	4888	5	7657
LYSERGIDE	Withdrawal_event	NO ATC CODE	20	13.3811	-0.138863	0.562506	1.12526	10.9624	1.05641	1.82442	3.15077	10.5354	1.05653	1.89836	3.41094	243	50	908	30	665	223	30	635
CHLORPROMAZINE	Withdrawal_event	ANTIPSYCHOTICS	12	7.99828	-0.373506	0.556685	1.25789	7.96748	0.854752	1.50612	2.65388	7.94301	0.852961	1.51076	2.67586	1321	1047	172923	1035	171602	1309	1035	170567
CHLORPROTHIXENE	Withdrawal_event	ANTIPSYCHOTICS	9	6.00628	-0.546972	0.546095	1.33609	5.98901	0.782021	1.50275	2.88773	5.97072	0.779753	1.50736	2.9139	992	1047	172923	1038	171931	983	1038	170893
OMEPRAZOLE	Withdrawal_event	DRUGS FOR PEPTIC ULCER AND GASTRO-OESOPHAGEAL REFLUX DISEASE (GORD)	25	16.998	-0.0776697	0.543306	1.0531	11.5577	1.16857	2.16305	4.00386	11.5458	1.16884	2.16528	4.0112	13065	42	32282	17	19217	13040	17	19200
PRAMIPEXOLE	Withdrawal_event	DOPAMINERGIC AGENTS	57	39.8435	0.112205	0.511227	0.861193	36.0491	1.17122	1.58118	2.13462	35.905	1.17245	1.58752	2.14955	5276	220	29132	163	23856	5219	163	23693
ETHINYLESTRADIOL, GESTODENE	Withdrawal_event	HORMONAL CONTRACEPTIVES FOR SYSTEMIC USE	5	3.48125	-1.06126	0.466208	1.46096	3.43588	0.595041	1.45523	3.55891	3.43324	0.594208	1.45635	3.56939	2039	120	70285	115	68246	2034	115	68131
PARACETAMOL, CAFFEINE	Withdrawal_event	OTHER ANALGESICS AND ANTIPYRETICS	10	7.15469	-0.574168	0.455974	1.21255	7.14012	0.755293	1.40054	2.59701	7.11026	0.751633	1.40642	2.63162	691	1405	135695	1395	135004	681	1395	133609
FENTANYL	Withdrawal_event	OPIOIDS	567	415.093	0.328226	0.44945	0.565723	394.316	1.31712	1.43793	1.56983	387.756	1.33323	1.46226	1.60378	10774	3450	89547	2883	78773	10207	2883	75890
DULOXETINE	Withdrawal_event	ANTIDEPRESSANTS	374	274.934	0.293293	0.443257	0.585716	265.966	1.26488	1.40619	1.56329	263.419	1.27275	1.41979	1.58383	11545	3312	139077	2938	127532	11171	2938	124594
CODEINE	Withdrawal_event	COUGH SUPPRESSANTS, EXCL. COMBINATIONS WITH EXPECTORANTS	66	48.4312	0.0733719	0.442599	0.769432	17.5674	1.93639	3.75695	7.28918	17.3197	1.955	3.81069	7.42781	3452	76	5417	10	1965	3386	10	1955
DONEPEZIL	Withdrawal_event	ANTI-DEMENTIA DRUGS	19	13.9454	-0.288506	0.432864	1.00843	11.7464	0.900616	1.61752	2.90509	11.7221	0.900071	1.62087	2.9189	3520	46	11611	27	8091	3501	27	8064
ELETRIPTAN	Withdrawal_event	ANTIMIGRAINE PREPARATIONS	8	5.90493	-0.759998	0.40828	1.23686	5.59638	0.670224	1.4295	3.04892	5.5732	0.666361	1.43544	3.09215	586	46	4565	38	3979	578	38	3941
ZOLPIDEM	Withdrawal_event	HYPNOTICS AND SEDATIVES	226	170.542	0.210867	0.405162	0.587042	152.678	1.26616	1.48024	1.7305	151.101	1.27366	1.49569	1.75643	7249	700	29754	474	22505	7023	474	22031
CYAMEMAZINE	Withdrawal_event	ANTIPSYCHOTICS	31	23.3894	-0.153702	0.398983	0.861818	23.2155	0.935424	1.33532	1.90616	23.1684	0.934649	1.33803	1.9155	3863	1047	172923	1016	169060	3832	1016	168044
TEMAZEPAM	Withdrawal_event	HYPNOTICS AND SEDATIVES	24	18.2093	-0.245892	0.389025	0.908175	18.0547	0.890334	1.3293	1.98468	17.9127	0.886055	1.33983	2.02601	774	700	29754	676	28980	750	676	28304
BACLOFEN	Withdrawal_event	MUSCLE RELAXANTS, CENTRALLY ACTING AGENTS	273	210.052	0.201091	0.377364	0.543358	52.5455	3.34425	5.1955	8.07153	50.0088	3.4906	5.45904	8.53753	4619	294	6465	21	1846	4346	21	1825
ZUCLOPENTHIXOL	Withdrawal_event	ANTIPSYCHOTICS	17	13.0055	-0.393053	0.373804	0.977966	12.9553	0.814105	1.31221	2.11506	12.9307	0.812562	1.3147	2.12713	2148	1047	172923	1030	170775	2131	1030	169745
LEVOMEPROMAZINE	Withdrawal_event	ANTIPSYCHOTICS	15	11.4979	-0.452238	0.369485	1.0072	11.459	0.787854	1.30901	2.17491	11.4375	0.786162	1.31147	2.18779	1899	1047	172923	1032	171024	1884	1032	169992
ESTRADIOL, NORETHISTERONE	Withdrawal_event	PROGESTOGENS AND ESTROGENS IN COMBINATION	67	51.9139	-0.00136642	0.364939	0.689481	30.2108	1.36578	2.21775	3.60118	29.576	1.38001	2.26535	3.71868	1781	88	3019	21	1238	1714	21	1217
OXYCODONE	Withdrawal_event	OPIOIDS	344	268.15	0.202244	0.358778	0.507151	261.757	1.17889	1.31419	1.46503	258.544	1.18699	1.33053	1.49144	6960	3450	89547	3106	82587	6616	3106	79481
CICLOSPORIN	Withdrawal_event	IMMUNOSUPPRESSANTS	7	5.37351	-0.907568	0.352667	1.22653	5.26774	0.614082	1.32884	2.87556	5.26702	0.613911	1.32902	2.87713	12827	88	210063	81	197236	12820	81	197155
CAFFEINE	Withdrawal_event	PSYCHOSTIMULANTS, AGENTS USED FOR ADHD AND NOOTROPICS	7	5.40741	-0.915871	0.344365	1.21822	5.35379	0.615593	1.30749	2.77703	5.34145	0.612513	1.3105	2.8039	720	166	22103	159	21383	713	159	21224
ANASTROZOLE	Withdrawal_event	HORMONE ANTAGONISTS AND RELATED AGENTS	9	7.05688	-0.762929	0.330137	1.12013	5.33056	0.601544	1.68838	4.73884	5.32517	0.600989	1.69009	4.75283	3631	15	7718	6	4087	3622	6	4081
OXAZEPAM	Withdrawal_event	ANXIOLYTICS	256	203.709	0.146711	0.328915	0.500158	195.98	1.14559	1.30626	1.48946	194.119	1.15062	1.31878	1.51151	6517	1582	50611	1326	44094	6261	1326	42768
OLANZAPINE	Withdrawal_event	ANTIPSYCHOTICS	135	107.471	0.0739067	0.327646	0.560617	104.322	1.08082	1.29407	1.54939	104.141	1.08125	1.29632	1.55417	17750	1047	172923	912	155173	17615	912	154261
PRAZEPAM	Withdrawal_event	ANXIOLYTICS	55	43.7612	-0.0802125	0.326444	0.682269	43.4415	0.972599	1.26607	1.64809	43.0714	0.970515	1.27695	1.68014	1400	1582	50611	1527	49211	1345	1527	47684
FLUPIRTINE	Withdrawal_event	OTHER ANALGESICS AND ANTIPYRETICS	12	9.49471	-0.6075	0.322691	1.02389	9.47767	0.719979	1.26613	2.22659	9.45133	0.716612	1.26966	2.24954	917	1405	135695	1393	134778	905	1393	133385
PIPAMPERONE	Withdrawal_event	ANTIPSYCHOTICS	12	9.51196	-0.609988	0.320203	1.02141	9.48915	0.717392	1.2646	2.22921	9.47389	0.715426	1.26664	2.24254	1571	1047	172923	1035	171352	1559	1035	170317
METOPROLOL	Withdrawal_event	BETA BLOCKING AGENTS	21	16.8342	-0.372176	0.310715	0.861509	15.0437	0.813093	1.39594	2.39657	15.0344	0.81274	1.3968	2.40058	9646	56	32088	35	22442	9625	35	22407
NITROUS OXIDE	Withdrawal_event	ANESTHETICS, GENERAL	6	4.7908	-1.07904	0.296953	1.22503	4.73824	0.558635	1.26629	2.87039	4.72955	0.555719	1.26862	2.89606	693	115	16635	109	15942	687	109	15833
IBUPROFEN	Withdrawal_event	ANTIINFLAMMATORY AND ANTIRHEUMATIC PRODUCTS, NON-STEROIDS	37	30.3016	-0.218593	0.283886	0.710982	25.86	0.912719	1.43078	2.24289	25.8496	0.912619	1.43135	2.24494	27832	76	69806	39	41974	27795	39	41935
CLOMETHIAZOLE	Withdrawal_event	HYPNOTICS AND SEDATIVES	9	7.45782	-0.837512	0.255554	1.04555	7.44121	0.632553	1.20948	2.3126	7.40374	0.623853	1.2156	2.36864	317	700	29754	691	29437	308	691	28746
CYPROTERONE, ETHINYLESTRADIOL	Withdrawal_event	ANTIANDROGENS	10	8.30145	-0.775566	0.254576	1.01115	6.19645	0.552386	1.61383	4.71489	6.1882	0.551575	1.61598	4.73442	2864	15	5175	5	2311	2854	5	2306
COVID-19 VACCINE ASTRAZENECA (CHADOX1 NCOV-19)	Withdrawal_event	VIRAL VACCINES	6	4.95369	-1.12278	0.253206	1.18128	4.60922	0.500246	1.30174	3.38738	4.6092	0.50024	1.30174	3.38745	341380	20	1378285	14	1036905	341374	14	1036891
PARACETAMOL, CAFFEINE, CODEINE	Withdrawal_event	OPIOIDS	28	23.8484	-0.356811	0.227137	0.711699	23.8195	0.817331	1.17551	1.69065	23.6522	0.80908	1.18382	1.73214	619	3450	89547	3422	88928	591	3422	85506
PROTHIPENDYL	Withdrawal_event	ANTIPSYCHOTICS	5	4.28069	-1.32525	0.202214	1.19696	4.27773	0.486997	1.16884	2.80535	4.27334	0.484469	1.17005	2.82579	707	1047	172923	1042	172216	702	1042	171174
ZOPICLONE	Withdrawal_event	HYPNOTICS AND SEDATIVES	185	162.025	-0.0247127	0.190755	0.39106	155.106	1.01048	1.19273	1.40786	154.417	1.01055	1.19805	1.42035	6887	700	29754	515	22867	6702	515	22352
BROMAZEPAM	Withdrawal_event	ANXIOLYTICS	194	170.075	-0.0208728	0.189365	0.385141	167.193	1.00114	1.16034	1.34485	166.343	1.00087	1.16626	1.35899	5441	1582	50611	1388	45170	5247	1388	43782
MODAFINIL	Withdrawal_event	PSYCHOSTIMULANTS, AGENTS USED FOR ADHD AND NOOTROPICS	6	5.21214	-1.18958	0.186408	1.11449	5.1866	0.51385	1.15683	2.60435	5.18048	0.510848	1.15819	2.62586	694	166	22103	160	21409	688	160	21249
DRONABINOL	Withdrawal_event	ANTIEMETICS AND ANTINAUSEANTS	7	6.11184	-1.0784	0.181839	1.0557	5.77018	0.497792	1.21313	2.95644	5.7548	0.492781	1.21638	3.00249	467	22	1681	15	1214	460	15	1199
ALPRAZOLAM	Withdrawal_event	ANXIOLYTICS	321	284.667	0.0108197	0.173012	0.326461	276.694	1.02851	1.16012	1.30858	275.306	1.02929	1.16597	1.32081	9107	1582	50611	1261	41504	8786	1261	40243
PERAMPANEL	Withdrawal_event	ANTIEPILEPTICS	10	8.90349	-0.871021	0.159121	0.915692	8.8845	0.603283	1.12556	2.09997	8.87761	0.601143	1.12643	2.11072	1448	523	85057	513	83609	1438	513	83096
TROPATEPINE	Withdrawal_event	ANTICHOLINERGIC AGENTS	6	5.33185	-1.2195	0.156486	1.08456	4.70334	0.390736	1.27569	4.16491	4.69631	0.388503	1.2776	4.2014	872	11	1799	5	927	866	5	922
DESVENLAFAXINE	Withdrawal_event	ANTIDEPRESSANTS	7	6.33456	-1.12619	0.134042	1.0079	6.33329	0.531703	1.10527	2.29757	6.31703	0.522635	1.10812	2.34948	266	3312	139077	3305	138811	259	3305	135506
CHLORAZEPATE	Withdrawal_event	ANXIOLYTICS	42	38.5099	-0.345865	0.123623	0.526645	38.4228	0.808763	1.0931	1.4774	38.3077	0.802635	1.09639	1.49765	1232	1582	50611	1540	49379	1190	1540	47839
NITRAZEPAM	Withdrawal_event	HYPNOTICS AND SEDATIVES	15	13.8334	-0.708839	0.112884	0.750603	13.8099	0.655503	1.08618	1.79981	13.7813	0.648253	1.08843	1.8275	588	700	29754	685	29166	573	685	28481
MELPERONE	Withdrawal_event	ANTIPSYCHOTICS	5	4.73479	-1.45617	0.0713001	1.06605	4.73358	0.439967	1.05628	2.53594	4.73196	0.437645	1.05664	2.55115	782	1047	172923	1042	172141	777	1042	171099
FLUVOXAMINE	Withdrawal_event	ANTIDEPRESSANTS	24	22.8854	-0.567743	0.067174	0.586324	22.8776	0.705678	1.04906	1.55953	22.8503	0.699387	1.05032	1.57733	961	3312	139077	3288	138116	937	3288	134828
DIENOGEST, ETHINYLESTRADIOL	Withdrawal_event	HORMONAL CONTRACEPTIVES FOR SYSTEMIC USE	6	5.71616	-1.31157	0.0644171	0.992495	5.70196	0.463358	1.05227	2.38967	5.70145	0.462719	1.05236	2.39339	3348	120	70285	114	66937	3342	114	66823
TILIDINE	Withdrawal_event	OPIOIDS	9	8.59158	-1.02967	0.0633969	0.853393	8.59056	0.55196	1.04766	1.98854	8.57415	0.538313	1.04967	2.04676	223	3450	89547	3441	89324	214	3441	85883
NILOTINIB	Withdrawal_event	PROTEIN KINASE INHIBITORS	9	8.7333	-1.05198	0.0410817	0.831078	8.65371	0.492679	1.04002	2.19541	8.65306	0.492002	1.04009	2.19877	4599	38	20011	29	15412	4590	29	15383
FLURAZEPAM	Withdrawal_event	HYPNOTICS AND SEDATIVES	14	13.6452	-0.818005	0.0357379	0.692582	13.6382	0.608637	1.02653	1.73135	13.6295	0.601206	1.02719	1.75499	580	700	29754	686	29174	566	686	28488
MIDAZOLAM	Withdrawal_event	HYPNOTICS AND SEDATIVES	90	88.4822	-0.289202	0.0244007	0.306882	88.2626	0.819415	1.01968	1.2689	88.2209	0.815431	1.02017	1.27631	3761	700	29754	610	25993	3671	610	25383
METHYLPHENIDATE	Withdrawal_event	PSYCHOSTIMULANTS, AGENTS USED FOR ADHD AND NOOTROPICS	91	90.0484	-0.296708	0.0150824	0.296092	88.9202	0.754726	1.02339	1.38769	88.9047	0.753124	1.02357	1.39113	11990	166	22103	75	10113	11899	75	10038
TRANYLCYPROMINE	Withdrawal_event	ANTIDEPRESSANTS	12	11.8833	-0.916654	0.0135371	0.714739	11.8828	0.576862	1.00986	1.76787	11.88	0.569094	1.0101	1.79286	499	3312	139077	3300	138578	487	3300	135278
GALANTAMINE	Withdrawal_event	ANTI-DEMENTIA DRUGS	5	4.96012	-1.51697	0.0104979	1.00525	4.9553	0.399477	1.00902	2.54863	4.95513	0.398011	1.00906	2.5582	1252	46	11611	41	10359	1247	41	10318
CLONIDINE	Withdrawal_event	ANTIADRENERGIC AGENTS, CENTRALLY ACTING	31	30.946	-0.550208	0.00247616	0.465311	30.848	0.55971	1.00493	1.80429	30.8447	0.552769	1.00503	1.82734	1468	48	2277	17	809	1437	17	792
ETHANOL	Withdrawal_event	ANTISEPTICS AND DISINFECTANTS	191	191	-0.211939	0	0.197252	NA	NA	NA	NA	NA	NA	NA	NA	6066	191	6066	0	0	5875	0	0
COCAINE	Withdrawal_event	ANESTHETICS, LOCAL	157	157	-0.234594	0	0.216731	NA	NA	NA	NA	NA	NA	NA	NA	4156	157	4156	0	0	3999	0	0
Not available	Withdrawal_event	NOT AVAILABLE	84	84	-0.32517	0	0.291833	NA	NA	NA	NA	NA	NA	NA	NA	18216	84	18216	0	0	18132	0	0
ESTRADIOL	Withdrawal_event	ESTROGENS	79	79	-0.335833	0	0.300393	NA	NA	NA	NA	NA	NA	NA	NA	9613	79	9613	0	0	9534	0	0
PREDNISONE	Withdrawal_event	CORTICOSTEROIDS FOR SYSTEMIC USE, PLAIN	26	26	-0.607887	0	0.500934	NA	NA	NA	NA	NA	NA	NA	NA	16105	26	16105	0	0	16079	0	0
FINASTERIDE	Withdrawal_event	DRUGS USED IN BENIGN PROSTATIC HYPERTROPHY	25	25	-0.620976	0	0.50979	NA	NA	NA	NA	NA	NA	NA	NA	3005	25	3005	0	0	2980	0	0
NALOXONE	Withdrawal_event	ALL OTHER THERAPEUTIC PRODUCTS	24	24	-0.634917	0	0.51915	NA	NA	NA	NA	NA	NA	NA	NA	187	24	187	0	0	163	0	0
NALOXEGOL	Withdrawal_event	DRUGS FOR CONSTIPATION	22	22	-0.665755	0	0.53959	NA	NA	NA	NA	NA	NA	NA	NA	211	22	211	0	0	189	0	0
ISOTRETINOIN	Withdrawal_event	ANTI-ACNE PREPARATIONS FOR TOPICAL USE	19	19	-0.72137	0	0.575562	NA	NA	NA	NA	NA	NA	NA	NA	9661	19	9661	0	0	9642	0	0
LACTOSE	Withdrawal_event	PHARMACEUTICAL EXCIPIENT	16	16	-0.792928	0	0.620233	NA	NA	NA	NA	NA	NA	NA	NA	8599	16	8599	0	0	8583	0	0
LOPERAMIDE	Withdrawal_event	ANTIPROPULSIVES	13	13	-0.889624	0	0.677889	NA	NA	NA	NA	NA	NA	NA	NA	2179	13	2179	0	0	2166	0	0
DENOSUMAB	Withdrawal_event	DRUGS AFFECTING BONE STRUCTURE AND MINERALIZATION	12	12	-0.930191	0	0.701202	NA	NA	NA	NA	NA	NA	NA	NA	18906	12	18906	0	0	18894	0	0
SIMVASTATIN	Withdrawal_event	LIPID MODIFYING AGENTS, PLAIN	12	12	-0.930191	0	0.701202	NA	NA	NA	NA	NA	NA	NA	NA	15804	12	15804	0	0	15792	0	0
AMLODIPINE	Withdrawal_event	SELECTIVE CALCIUM CHANNEL BLOCKERS WITH MAINLY VASCULAR EFFECTS	10	10	-1.03014	0	0.756571	NA	NA	NA	NA	NA	NA	NA	NA	15902	10	15902	0	0	15892	0	0
LEVOTHYROXINE	Withdrawal_event	THYROID PREPARATIONS	10	10	-1.03014	0	0.756571	NA	NA	NA	NA	NA	NA	NA	NA	61394	10	61394	0	0	61384	0	0
SODIUM OXYBATE	Withdrawal_event	OTHER NERVOUS SYSTEM DRUGS	8	8	-1.16828	0	0.828584	NA	NA	NA	NA	NA	NA	NA	NA	707	8	707	0	0	699	0	0
METOCLOPRAMIDE	Withdrawal_event	PROPULSIVES	8	8	-1.16828	0	0.828584	NA	NA	NA	NA	NA	NA	NA	NA	4781	8	4781	0	0	4773	0	0
CANDESARTAN	Withdrawal_event	ANGIOTENSIN II RECEPTOR BLOCKERS (ARBS), PLAIN	7	7	-1.26024	0	0.87386	NA	NA	NA	NA	NA	NA	NA	NA	8559	7	8559	0	0	8552	0	0
HYDROXYCHLOROQUINE	Withdrawal_event	ANTIMALARIALS	7	7	-1.26024	0	0.87386	NA	NA	NA	NA	NA	NA	NA	NA	6022	7	6022	0	0	6015	0	0
BETAMETHASONE, CALCIPOTRIOL	Withdrawal_event	ANTIPSORIATICS FOR TOPICAL USE	7	7	-1.26024	0	0.87386	NA	NA	NA	NA	NA	NA	NA	NA	877	7	877	0	0	870	0	0
METFORMIN	Withdrawal_event	BLOOD GLUCOSE LOWERING DRUGS, EXCL. INSULINS	7	7	-1.26024	0	0.87386	NA	NA	NA	NA	NA	NA	NA	NA	21283	7	21283	0	0	21276	0	0
XYLOMETAZOLINE	Withdrawal_event	DECONGESTANTS AND OTHER NASAL PREPARATIONS FOR TOPICAL USE	7	7	-1.26024	0	0.87386	NA	NA	NA	NA	NA	NA	NA	NA	2246	7	2246	0	0	2239	0	0
CIPROFLOXACIN	Withdrawal_event	QUINOLONE ANTIBACTERIALS	7	7	-1.26024	0	0.87386	NA	NA	NA	NA	NA	NA	NA	NA	21749	7	21749	0	0	21742	0	0
TESTOSTERONE	Withdrawal_event	ANDROGENS	6	6	-1.37599	0	0.928078	NA	NA	NA	NA	NA	NA	NA	NA	3229	6	3229	0	0	3223	0	0
SIBUTRAMINE	Withdrawal_event	ANTIOBESITY PREPARATIONS, EXCL. DIET PRODUCTS	6	6	-1.37599	0	0.928078	NA	NA	NA	NA	NA	NA	NA	NA	771	6	771	0	0	765	0	0
TRIMETHOPRIM	Withdrawal_event	SULFONAMIDES AND TRIMETHOPRIM	6	6	-1.37599	0	0.928078	NA	NA	NA	NA	NA	NA	NA	NA	2809	6	2809	0	0	2803	0	0
FUSIDIC ACID	Withdrawal_event	ANTIBIOTICS FOR TOPICAL USE	5	5	-1.52747	0	0.994748	NA	NA	NA	NA	NA	NA	NA	NA	1687	5	1687	0	0	1682	0	0
ASCORBIC ACID	Withdrawal_event	ANTIINFECTIVES AND ANTISEPTICS, EXCL. COMBINATIONS WITH CORTICOSTEROIDS	5	5	-1.52747	0	0.994748	NA	NA	NA	NA	NA	NA	NA	NA	1279	5	1279	0	0	1274	0	0
AMOXICILLIN, CLAVULANIC ACID	Withdrawal_event	BETA-LACTAM ANTIBACTERIALS, PENICILLINS	5	5	-1.52747	0	0.994748	NA	NA	NA	NA	NA	NA	NA	NA	41405	5	41405	0	0	41400	0	0
RITONAVIR	Withdrawal_event	DIRECT ACTING ANTIVIRALS	5	5	-1.52747	0	0.994748	NA	NA	NA	NA	NA	NA	NA	NA	7389	5	7389	0	0	7384	0	0
INSULIN HUMAN	Withdrawal_event	INSULINS AND ANALOGUES	5	5	-1.52747	0	0.994748	NA	NA	NA	NA	NA	NA	NA	NA	6944	5	6944	0	0	6939	0	0
CLARITHROMYCIN	Withdrawal_event	MACROLIDES, LINCOSAMIDES AND STREPTOGRAMINS	5	5	-1.52747	0	0.994748	NA	NA	NA	NA	NA	NA	NA	NA	12225	5	12225	0	0	12220	0	0
GUANFACINE	Withdrawal_event	ANTIADRENERGIC AGENTS, CENTRALLY ACTING	17	17.054	-0.771303	-0.00444641	0.599716	17.0838	0.554233	0.995096	1.78664	17.0856	0.547244	0.99499	1.80907	809	48	2277	31	1468	792	31	1437
IMIPRAMINE	Withdrawal_event	ANTIDEPRESSANTS	6	6.02498	-1.38152	-0.00553353	0.922544	6.02502	0.451362	0.995847	2.19715	6.02563	0.442723	0.995746	2.23957	253	3312	139077	3306	138824	247	3306	135518
REMIFENTANIL	Withdrawal_event	ANESTHETICS, GENERAL	9	9.30508	-1.13867	-0.0456018	0.744394	9.33194	0.489474	0.96443	1.90026	9.33426	0.487117	0.96419	1.9085	1346	115	16635	106	15289	1337	106	15183
TRIAMCINOLONE	Withdrawal_event	CORTICOSTEROIDS, PLAIN	14	14.6137	-0.913547	-0.0598038	0.597041	14.6391	0.561412	0.956344	1.6291	14.6426	0.559685	0.956112	1.63333	2645	368	66606	354	63961	2631	354	63607
ESTRADIOL, LEVONORGESTREL	Withdrawal_event	PROGESTOGENS AND ESTROGENS IN COMBINATION	10	10.4644	-1.09258	-0.0624365	0.694134	10.5271	0.496385	0.949932	1.81788	10.543	0.486448	0.948498	1.84942	359	88	3019	78	2660	349	78	2582
ZONISAMIDE	Withdrawal_event	ANTIEPILEPTICS	7	7.34784	-1.32564	-0.0654045	0.808456	7.35279	0.452582	0.952019	2.0026	7.35498	0.450468	0.951736	2.0108	1195	523	85057	516	83862	1188	516	83346
ETHINYLESTRADIOL, LEVONORGESTREL	Withdrawal_event	HORMONAL CONTRACEPTIVES FOR SYSTEMIC USE	16	16.8872	-0.868491	-0.0755633	0.54467	17.0326	0.555191	0.939378	1.58942	17.0343	0.554656	0.939279	1.59062	9891	120	70285	104	60394	9875	104	60290
HYOSCINE	Withdrawal_event	ANTIEMETICS AND ANTINAUSEANTS	15	15.8882	-0.902109	-0.0803858	0.557333	18.197	0.338245	0.824312	2.00887	18.2457	0.333057	0.822114	2.0293	1214	22	1681	7	467	1199	7	460
OPIPRAMOL	Withdrawal_event	ANTIDEPRESSANTS	24	25.4573	-0.718277	-0.0833598	0.43579	25.4686	0.633566	0.942336	1.40159	25.5045	0.626931	0.941012	1.41244	1069	3312	139077	3288	138008	1045	3288	134720
TOZINAMERAN	Withdrawal_event	VIRAL VACCINES	14	15.0463	-0.954262	-0.100519	0.556326	18.2244	0.295213	0.768203	1.99902	18.2244	0.295207	0.7682	1.99904	1036905	20	1378285	6	341380	1036891	6	341374
DEXAMFETAMINE	Withdrawal_event	PSYCHOSTIMULANTS, AGENTS USED FOR ADHD AND NOOTROPICS	11	11.8588	-1.08044	-0.103899	0.623335	11.9248	0.501505	0.922446	1.69671	11.9319	0.499059	0.921902	1.70301	1579	166	22103	155	20524	1568	155	20369
TRAMADOL	Withdrawal_event	OPIOIDS	669	721.115	-0.219565	-0.108144	-0.00092141	734.886	0.837964	0.910345	0.988979	737.579	0.832294	0.907022	0.988459	18717	3450	89547	2781	70830	18048	2781	68049
LORAZEPAM	Withdrawal_event	ANXIOLYTICS	268	294.076	-0.311673	-0.133715	0.0337708	300.029	0.784791	0.893246	1.01669	301.085	0.779017	0.890116	1.01706	9408	1582	50611	1314	41203	9140	1314	39889
ESCITALOPRAM	Withdrawal_event	ANTIDEPRESSANTS	285	314.49	-0.314229	-0.141814	0.0207544	317.584	0.795836	0.897402	1.01193	318.386	0.791708	0.895139	1.01208	13206	3312	139077	3027	125871	12921	3027	122844
DOXEPIN	Withdrawal_event	ANTIDEPRESSANTS	23	25.5288	-0.797252	-0.147446	0.381618	25.5484	0.600039	0.900252	1.35067	25.6106	0.593276	0.898065	1.35943	1072	3312	139077	3289	138005	1049	3289	134716
BIPERIDEN	Withdrawal_event	ANTICHOLINERGIC AGENTS	5	5.66815	-1.69287	-0.165406	0.829342	6.37844	0.240101	0.783891	2.55928	6.38799	0.238016	0.782719	2.57398	927	11	1799	6	872	922	6	866
PHENOBARBITAL	Withdrawal_event	ANTIEPILEPTICS	11	12.4452	-1.14732	-0.170784	0.55645	12.4804	0.485827	0.881379	1.59898	12.4896	0.483888	0.880731	1.60303	2024	523	85057	512	83033	2013	512	82521
DIMENHYDRINATE	Withdrawal_event	ANTIHISTAMINES FOR SYSTEMIC USE	7	7.94291	-1.43109	-0.17085	0.70301	7.98211	0.413724	0.876961	1.85887	7.99079	0.410866	0.876008	1.86774	911	199	22824	192	21913	904	192	21721
MORPHINE	Withdrawal_event	OPIOIDS	371	417.905	-0.322123	-0.171538	-0.0285201	424.37	0.786448	0.874237	0.971826	426.543	0.779467	0.869783	0.970564	10847	3450	89547	3079	78700	10476	3079	75621
DEXTROPROPOXYPHENE, PARACETAMOL, CAFFEINE	Withdrawal_event	OPIOIDS	5	5.70203	-1.70078	-0.17331	0.821438	5.7032	0.370167	0.876701	2.07637	5.73138	0.357406	0.87239	2.12941	148	3450	89547	3445	89399	143	3445	85954
ATENOLOL	Withdrawal_event	BETA BLOCKING AGENTS	5	5.73124	-1.70755	-0.180087	0.81466	5.81461	0.343451	0.859903	2.15295	5.81605	0.342878	0.859689	2.15547	3284	56	32088	51	28804	3279	51	28753
LAMOTRIGINE	Withdrawal_event	ANTIEPILEPTICS	69	78.3605	-0.542951	-0.182291	0.137812	80.0102	0.669922	0.86239	1.11016	80.0797	0.668401	0.861641	1.11075	12744	523	85057	454	72313	12675	454	71859
REBOXETINE	Withdrawal_event	ANTIDEPRESSANTS	9	10.4068	-1.29229	-0.199226	0.59077	10.4112	0.452442	0.864452	1.65165	10.4457	0.44485	0.861602	1.66878	437	3312	139077	3303	138640	428	3303	135337
DABIGATRAN	Withdrawal_event	ANTITHROMBOTIC AGENTS	8	9.2728	-1.36959	-0.201309	0.627275	9.6448	0.383182	0.829463	1.79551	9.64542	0.383062	0.829409	1.79585	25597	41	113178	33	87581	25589	33	87548
SERTRALINE	Withdrawal_event	ANTIDEPRESSANTS	328	379.336	-0.369888	-0.209482	-0.0576327	385.976	0.759136	0.849794	0.951279	387.415	0.754492	0.846636	0.950035	15929	3312	139077	2984	123148	15601	2984	120164
WARFARIN	Withdrawal_event	ANTITHROMBOTIC AGENTS	8	9.39126	-1.38697	-0.218691	0.609893	9.80462	0.376936	0.815942	1.76625	9.8053	0.376816	0.815885	1.76656	25924	41	113178	33	87254	25916	33	87221
METHOTREXATE	Withdrawal_event	IMMUNOSUPPRESSANTS	13	15.2316	-1.11033	-0.220704	0.457184	15.6987	0.459624	0.828095	1.49196	15.6999	0.459491	0.828033	1.49217	36359	88	210063	75	173704	36346	75	173629
RISPERIDONE	Withdrawal_event	ANTIPSYCHOTICS	105	123.734	-0.525099	-0.23582	0.0267727	126.245	0.680188	0.831717	1.017	126.377	0.678758	0.830847	1.01702	20436	1047	172923	942	152487	20331	942	151545
NICOTIANA TABACUM	Withdrawal_event	DRUGS USED IN ADDICTIVE DISORDERS	132	158.177	-0.516823	-0.260099	-0.0246139	162.201	0.680471	0.813803	0.97326	163.026	0.674288	0.809688	0.972276	6104	1187	45806	1055	39702	5972	1055	38647
DIAZEPAM	Withdrawal_event	ANXIOLYTICS	255	305.485	-0.442709	-0.260136	-0.0885688	317.566	0.703558	0.802982	0.916457	319.668	0.696361	0.797704	0.913794	9773	1582	50611	1327	40838	9518	1327	39511
FLUTICASONE	Withdrawal_event	CORTICOSTEROIDS, PLAIN	14	16.9176	-1.11824	-0.264496	0.392349	17.0582	0.481705	0.820718	1.39832	17.0754	0.480036	0.819895	1.40037	3062	368	66606	354	63544	3048	354	63190
LITHIUM	Withdrawal_event	ANTIPSYCHOTICS	41	49.5094	-0.744669	-0.269089	0.138415	49.9318	0.601358	0.82112	1.12119	49.9867	0.599747	0.820219	1.12174	8177	1047	172923	1006	164746	8136	1006	163740
CLOMIPRAMINE	Withdrawal_event	ANTIDEPRESSANTS	52	63.3694	-0.701764	-0.282808	0.0823987	63.5912	0.623448	0.817723	1.07254	63.875	0.61732	0.81409	1.07358	2661	3312	139077	3260	136416	2609	3260	133156
METHYLENEDIOXYMETHAMPHETAMINE	Withdrawal_event	NO ATC CODE	30	36.6189	-0.845904	-0.283346	0.186393	54.7325	0.317383	0.54812	0.946603	56.9507	0.293174	0.526772	0.946498	665	50	908	20	243	635	20	223
DROSPIRENONE, ESTRADIOL	Withdrawal_event	PROGESTOGENS AND ESTROGENS IN COMBINATION	5	6.23783	-1.82032	-0.292852	0.701896	6.33226	0.323683	0.789607	1.9262	6.37289	0.314727	0.784574	1.95584	214	88	3019	83	2805	209	83	2722
ETORICOXIB	Withdrawal_event	ANTIINFLAMMATORY AND ANTIRHEUMATIC PRODUCTS, NON-STEROIDS	6	7.47305	-1.67068	-0.294693	0.633385	7.63369	0.341578	0.785989	1.8086	7.63551	0.341242	0.785802	1.80952	6864	76	69806	70	62942	6858	70	62872
PREDNISOLONE	Withdrawal_event	CORTICOSTEROIDS, PLAIN	72	88.7927	-0.653214	-0.300562	0.0132177	94.1331	0.591567	0.764874	0.988955	94.2635	0.590025	0.763816	0.988798	16071	368	66606	296	50535	15999	296	50239
NALOXONE, TILIDINE	Withdrawal_event	OPIOIDS	56	69.8114	-0.718294	-0.315507	0.0373511	70.0966	0.616032	0.798897	1.03605	70.6639	0.606021	0.792484	1.03632	1812	3450	89547	3394	87735	1756	3394	84341
HALOPERIDOL	Withdrawal_event	ANTIPSYCHOTICS	33	41.7836	-0.870301	-0.335937	0.113978	42.1487	0.554021	0.782942	1.10645	42.2049	0.552356	0.781899	1.10683	6901	1047	172923	1014	166022	6868	1014	165008
DESOGESTREL	Withdrawal_event	HORMONAL CONTRACEPTIVES FOR SYSTEMIC USE	8	10.244	-1.50628	-0.337997	0.490587	10.4534	0.37371	0.765298	1.56721	10.4577	0.373192	0.764984	1.5681	6000	120	70285	112	64285	5992	112	64173
CITALOPRAM	Withdrawal_event	ANTIDEPRESSANTS	218	275.958	-0.537371	-0.339429	-0.154357	281.226	0.676594	0.775176	0.888123	282.799	0.671045	0.770866	0.885535	11588	3312	139077	3094	127489	11370	3094	124395
LANSOPRAZOLE	Withdrawal_event	DRUGS FOR PEPTIC ULCER AND GASTRO-OESOPHAGEAL REFLUX DISEASE (GORD)	6	7.72424	-1.71543	-0.339443	0.588634	8.11281	0.31177	0.739571	1.75439	8.1157	0.311373	0.739308	1.75537	5937	42	32282	36	26345	5931	36	26309
FLUPENTIXOL, MELITRACEN	Withdrawal_event	PSYCHOLEPTICS AND PSYCHOANALEPTICS IN COMBINATION	10	12.8352	-1.37499	-0.344846	0.411725	24.3333	0.159871	0.410959	1.05639	27.2	0.124031	0.367647	1.08976	146	16	182	6	36	136	6	30
RIVAROXABAN	Withdrawal_event	ANTITHROMBOTIC AGENTS	12	15.5646	-1.29214	-0.361953	0.339249	17.7458	0.345114	0.676217	1.32498	17.7482	0.344994	0.676126	1.32509	42965	41	113178	29	70213	42953	29	70184
TAPENTADOL	Withdrawal_event	OPIOIDS	87	112.268	-0.68524	-0.366008	-0.0789674	113.118	0.623671	0.769106	0.948455	114.173	0.613905	0.762	0.945821	2914	3450	89547	3363	86633	2827	3363	83270
ABIRATERONE	Withdrawal_event	HORMONE ANTAGONISTS AND RELATED AGENTS	6	7.94312	-1.75333	-0.377337	0.550741	10.1303	0.211022	0.592284	1.66239	10.1405	0.210401	0.591685	1.66393	4087	15	7718	9	3631	4081	9	3622
CLOTIAZEPAM	Withdrawal_event	ANXIOLYTICS	5	6.65796	-1.90758	-0.380117	0.614631	6.66497	0.31507	0.750191	1.78623	6.71875	0.30609	0.744186	1.80931	213	1582	50611	1577	50398	208	1577	48821
RAMIPRIL	Withdrawal_event	ACE INHIBITORS, PLAIN	8	10.6219	-1.55615	-0.38787	0.440714	22.3329	0.117254	0.358216	1.09436	22.3519	0.117023	0.357911	1.09465	16839	13	20609	5	3770	16831	5	3765
CYPROTERONE	Withdrawal_event	ANTIANDROGENS	5	6.69855	-1.91574	-0.388275	0.606473	8.06913	0.212094	0.619645	1.81033	8.07989	0.211219	0.61882	1.81299	2311	15	5175	10	2864	2306	10	2854
ACEPROMETAZINE, MEPROBAMATE	Withdrawal_event	HYPNOTICS AND SEDATIVES	5	6.70498	-1.91703	-0.389563	0.605185	6.72147	0.31106	0.743885	1.77896	6.76305	0.30436	0.739311	1.79584	285	700	29754	695	29469	280	695	28774
ZOLMITRIPTAN	Withdrawal_event	ANTIMIGRAINE PREPARATIONS	7	9.38138	-1.65806	-0.397822	0.476038	9.99147	0.314387	0.700598	1.56125	10.0239	0.311349	0.698329	1.5663	931	46	4565	39	3634	924	39	3595
VALPROIC ACID	Withdrawal_event	ANTIEPILEPTICS	92	121.568	-0.710172	-0.400163	-0.120601	130.523	0.563104	0.704859	0.882298	130.779	0.561369	0.703479	0.881564	19771	523	85057	431	65286	19679	431	64855
MEPROBAMATE	Withdrawal_event	ANXIOLYTICS	8	10.7215	-1.56901	-0.400731	0.427853	10.7401	0.374903	0.744874	1.47995	10.8286	0.365779	0.738781	1.49215	343	1582	50611	1574	50268	335	1574	48694
TRIAZOLAM	Withdrawal_event	HYPNOTICS AND SEDATIVES	10	13.3864	-1.43343	-0.403287	0.353284	13.4525	0.400393	0.743359	1.3801	13.5361	0.393518	0.738767	1.38692	569	700	29754	690	29185	559	690	28495
LOXAPINE	Withdrawal_event	ANTIPSYCHOTICS	12	16.1298	-1.34203	-0.41184	0.289362	16.1944	0.419986	0.740998	1.30737	16.22	0.418242	0.739826	1.30867	2664	1047	172923	1035	170259	2652	1035	169224
LORMETAZEPAM	Withdrawal_event	HYPNOTICS AND SEDATIVES	42	57.1923	-0.910404	-0.440916	-0.037894	58.544	0.526623	0.717409	0.977313	58.9523	0.520073	0.712441	0.975963	2431	700	29754	658	27323	2389	658	26665
TOPIRAMATE	Withdrawal_event	ANTIEPILEPTICS	34	47.2168	-0.993743	-0.4679	-0.0240402	48.5284	0.495287	0.700621	0.99108	48.6208	0.493563	0.699289	0.990766	7679	523	85057	489	77378	7645	489	76889
DOXYLAMINE	Withdrawal_event	ANTIHISTAMINES FOR SYSTEMIC USE	11	15.7114	-1.47192	-0.495379	0.231855	16.1153	0.372335	0.682581	1.25134	16.1615	0.369856	0.680631	1.25254	1802	199	22824	188	21022	1791	188	20834
CARBAMAZEPINE	Withdrawal_event	ANTIEPILEPTICS	50	71.0803	-0.931068	-0.50328	-0.131379	74.396	0.502489	0.672079	0.898907	74.554	0.500761	0.670655	0.898188	11560	523	85057	473	73497	11510	473	73024
PARACETAMOL, ACETYLSALICYLIC ACID, CAFFEINE	Withdrawal_event	OTHER ANALGESICS AND ANTIPYRETICS	8	11.6691	-1.68596	-0.517685	0.3109	11.6998	0.342123	0.683772	1.3666	11.7386	0.339303	0.681511	1.36886	1127	1405	135695	1397	134568	1119	1397	133171
TRIMIPRAMINE	Withdrawal_event	ANTIDEPRESSANTS	16	23.1712	-1.31359	-0.520665	0.0995686	23.2217	0.423326	0.689011	1.12144	23.3983	0.416716	0.683812	1.1221	973	3312	139077	3296	138104	957	3296	134808
ARIPIPRAZOLE	Withdrawal_event	ANTIPSYCHOTICS	67	96.9058	-0.895425	-0.52912	-0.204577	99.956	0.523614	0.670295	0.858065	100.163	0.521972	0.668909	0.857209	16005	1047	172923	980	156918	15938	980	155938
LISDEXAMFETAMINE	Withdrawal_event	PSYCHOSTIMULANTS, AGENTS USED FOR ADHD AND NOOTROPICS	18	26.5264	-1.28995	-0.546842	0.0424807	28.148	0.392573	0.639478	1.04167	28.2295	0.390402	0.637631	1.04142	3532	166	22103	148	18571	3514	148	18423
DIHYDROCODEINE	Withdrawal_event	OPIOIDS	22	32.4399	-1.21567	-0.549913	-0.0103235	32.539	0.447055	0.676111	1.02253	32.9627	0.436423	0.667421	1.02069	842	3450	89547	3428	88705	820	3428	85277
PARACETAMOL, CAFFEINE, OPIUM EXTRACTS	Withdrawal_event	OPIOIDS	25	37.1403	-1.18276	-0.56178	-0.0519898	37.2724	0.454915	0.670738	0.988952	37.766	0.444335	0.661972	0.986206	964	3450	89547	3425	88583	939	3425	85158
DIPHENHYDRAMINE	Withdrawal_event	ANTIHISTAMINES FOR SYSTEMIC USE	11	16.749	-1.56142	-0.584878	0.142356	17.2773	0.347255	0.636672	1.1673	17.3343	0.344869	0.63458	1.16767	1921	199	22824	188	20903	1910	188	20715
PARACETAMOL, CAFFEINE, OPIUM	Withdrawal_event	OPIOIDS	25	38.219	-1.22352	-0.602546	-0.0927557	38.3671	0.441871	0.6516	0.960873	38.9049	0.431392	0.642592	0.957193	992	3450	89547	3425	88555	967	3425	85130
OMALIZUMAB	Withdrawal_event	OTHER SYSTEMIC DRUGS FOR OBSTRUCTIVE AIRWAY DISEASES	5	7.93168	-2.14385	-0.616388	0.37836	12.5196	0.130728	0.399374	1.22008	12.5319	0.13045	0.398981	1.22029	7662	13	12558	8	4896	7657	8	4888
DEXMEDETOMIDINE	Withdrawal_event	HYPNOTICS AND SEDATIVES	7	11.0103	-1.8782	-0.617961	0.255899	11.0744	0.301909	0.63209	1.32337	11.1731	0.295882	0.626504	1.32656	468	700	29754	693	29286	461	693	28593
PANTOPRAZOLE	Withdrawal_event	DRUGS FOR PEPTIC ULCER AND GASTRO-OESOPHAGEAL REFLUX DISEASE (GORD)	11	17.2777	-1.60498	-0.628438	0.0987959	21.6651	0.255303	0.507729	1.00974	21.6825	0.254916	0.507321	1.00965	13280	42	32282	31	19002	13269	31	18971
DIMETHYL FUMARATE	Withdrawal_event	IMMUNOSUPPRESSANTS	5	8.01314	-2.15773	-0.63026	0.364488	8.315	0.24389	0.601323	1.48259	8.31644	0.243788	0.601219	1.4827	19128	88	210063	83	190935	19123	83	190852
MOCLOBEMIDE	Withdrawal_event	ANTIDEPRESSANTS	5	8.23969	-2.19562	-0.668151	0.326596	8.24777	0.253771	0.606224	1.44819	8.32708	0.248162	0.60045	1.45284	346	3312	139077	3307	138731	341	3307	135424
OXCARBAZEPINE	Withdrawal_event	ANTIEPILEPTICS	14	22.5785	-1.52424	-0.670494	-0.0136494	22.9655	0.358838	0.60961	1.03563	23.0219	0.357221	0.608116	1.03523	3672	523	85057	509	81385	3658	509	80876
FLUOXETINE	Withdrawal_event	ANTIDEPRESSANTS	114	182.273	-0.951822	-0.674709	-0.422181	186.25	0.508509	0.612082	0.73675	188.052	0.502195	0.606217	0.731785	7654	3312	139077	3198	131423	7540	3198	128225
MIRTAZAPINE	Withdrawal_event	ANTIDEPRESSANTS	172	277.744	-0.913509	-0.689756	-0.482311	287.424	0.513877	0.598419	0.696871	290.34	0.507515	0.592408	0.691502	11663	3312	139077	3140	127414	11491	3140	124274
KETOPROFEN	Withdrawal_event	ANTIINFLAMMATORY AND ANTIRHEUMATIC PRODUCTS, NON-STEROIDS	8	13.4012	-1.87795	-0.709674	0.11891	14.5575	0.264217	0.549545	1.143	14.5653	0.263939	0.549252	1.14298	12309	76	69806	68	57497	12301	68	57429
ETANERCEPT	Withdrawal_event	IMMUNOSUPPRESSANTS	14	23.5719	-1.58504	-0.731297	-0.0744525	27.0739	0.2921	0.517103	0.915425	27.0802	0.291984	0.516983	0.915362	56268	88	210063	74	153795	56254	74	153721
ATOMOXETINE	Withdrawal_event	PSYCHOSTIMULANTS, AGENTS USED FOR ADHD AND NOOTROPICS	13	22.1103	-1.63364	-0.744021	-0.0661323	23.5102	0.314311	0.552951	0.972781	23.5948	0.31235	0.550969	0.971879	2944	166	22103	153	19159	2931	153	19006
NORTRIPTYLINE	Withdrawal_event	ANTIDEPRESSANTS	15	25.5764	-1.5722	-0.750476	-0.112757	25.6587	0.353286	0.584597	0.967357	25.9196	0.347236	0.578713	0.964499	1074	3312	139077	3297	138003	1059	3297	134706
LEVONORGESTREL	Withdrawal_event	HORMONAL CONTRACEPTIVES FOR SYSTEMIC USE	40	68.0629	-1.24141	-0.759506	-0.347365	104.839	0.261114	0.381538	0.5575	105.01	0.260536	0.380917	0.556919	39865	120	70285	80	30420	39825	80	30340
ALIMEMAZINE	Withdrawal_event	ANTIHISTAMINES FOR SYSTEMIC USE	9	15.6504	-1.85864	-0.765572	0.0244246	16.2181	0.284854	0.554936	1.08109	16.2839	0.282716	0.552693	1.08048	1795	199	22824	190	21029	1786	190	20839
LEVETIRACETAM	Withdrawal_event	ANTIEPILEPTICS	48	83.9191	-1.23677	-0.799584	-0.420598	90.7841	0.39315	0.528727	0.711058	91.0706	0.39147	0.527064	0.709623	13648	523	85057	475	71409	13600	475	70934
BISOPROLOL	Withdrawal_event	BETA BLOCKING AGENTS	14	25.075	-1.67243	-0.818684	-0.161839	34.0551	0.224612	0.411099	0.752417	34.1027	0.224119	0.410524	0.751968	14368	56	32088	42	17720	14354	42	17678
PARACETAMOL, CAFFEINE, OPIUM, PREPARED	Withdrawal_event	OPIOIDS	27	49.546	-1.45939	-0.863825	-0.371287	49.8746	0.372197	0.541358	0.787401	50.7975	0.362491	0.531522	0.779375	1286	3450	89547	3423	88261	1259	3423	84838
IMATINIB	Withdrawal_event	PROTEIN KINASE INHIBITORS	11	20.822	-1.86725	-0.890712	-0.163478	32.7277	0.166819	0.336106	0.677186	32.7928	0.166304	0.33544	0.676591	10965	38	20011	27	9046	10954	27	9019
PARACETAMOL, BELLADONNA DRY EXTRACT, CAFFEINE, OPIUM	Withdrawal_event	OPIOIDS	24	46.9262	-1.58782	-0.952902	-0.433753	47.2423	0.341397	0.508019	0.755962	48.1802	0.332069	0.49813	0.747234	1218	3450	89547	3426	88329	1194	3426	84903
NEFOPAM	Withdrawal_event	OTHER ANALGESICS AND ANTIPYRETICS	14	28.743	-1.86578	-1.01204	-0.355193	29.0509	0.285047	0.481913	0.814742	29.2101	0.282732	0.479287	0.812485	2776	1405	135695	1391	132919	2762	1391	131528
ADALIMUMAB	Withdrawal_event	IMMUNOSUPPRESSANTS	10	20.8208	-2.05202	-1.02187	-0.265304	24.1745	0.214174	0.413658	0.798944	24.1814	0.21408	0.41354	0.798839	49701	88	210063	78	160362	49691	78	160284
AMITRIPTYLINE	Withdrawal_event	ANTIDEPRESSANTS	98	203.635	-1.35124	-1.05133	-0.780001	210.555	0.381148	0.465436	0.568365	213.397	0.375173	0.459239	0.562142	8551	3312	139077	3214	130526	8453	3214	127312
PETHIDINE	Withdrawal_event	OPIOIDS	7	16.952	-2.47866	-1.21843	-0.344569	17.0011	0.19731	0.411737	0.859194	17.4031	0.190467	0.402227	0.849421	440	3450	89547	3443	89107	433	3443	85664
DICLOFENAC	Withdrawal_event	ANTIINFLAMMATORY AND ANTIRHEUMATIC PRODUCTS, NON-STEROIDS	10	24.0893	-2.25778	-1.22764	-0.471069	30.6274	0.167929	0.326505	0.634823	30.656	0.167708	0.3262	0.634474	22126	76	69806	66	47680	22116	66	47614
APOMORPHINE	Withdrawal_event	DOPAMINERGIC AGENTS	9	22.3761	-2.36091	-1.26784	-0.477844	23.8906	0.193537	0.376717	0.733276	24.0116	0.192144	0.374818	0.731162	2963	220	29132	211	26169	2954	211	25958
ROTIGOTINE	Withdrawal_event	DOPAMINERGIC AGENTS	11	27.4509	-2.2578	-1.28126	-0.554028	29.7963	0.201535	0.369174	0.676258	29.9516	0.20009	0.367259	0.674094	3635	220	29132	209	25497	3624	209	25288
PROMETHAZINE	Withdrawal_event	ANTIHISTAMINES FOR SYSTEMIC USE	13	32.5825	-2.18273	-1.29311	-0.61522	36.4165	0.203671	0.356981	0.625693	36.6469	0.201947	0.354736	0.623123	3737	199	22824	186	19087	3724	186	18901
MIANSERIN	Withdrawal_event	ANTIDEPRESSANTS	21	52.2721	-1.97833	-1.29544	-0.744643	52.7735	0.259637	0.397927	0.609874	53.5563	0.254779	0.392111	0.603469	2195	3312	139077	3291	136882	2174	3291	133591
FEXOFENADINE	Withdrawal_event	ANTIHISTAMINES FOR SYSTEMIC USE	5	13.3661	-2.86152	-1.33405	-0.339307	13.9684	0.147549	0.35795	0.868376	14.0509	0.146239	0.355849	0.8659	1533	199	22824	194	21291	1528	194	21097
BENSERAZIDE, LEVODOPA	Withdrawal_event	DOPAMINERGIC AGENTS	10	26.2879	-2.38134	-1.35119	-0.594623	28.4983	0.186253	0.350898	0.661088	28.651	0.184894	0.349028	0.658868	3481	220	29132	210	25651	3471	210	25441
BUPROPION	Withdrawal_event	ANTIDEPRESSANTS	39	102.591	-1.87249	-1.384	-0.967053	104.624	0.272243	0.372763	0.510399	106.258	0.267274	0.367033	0.504027	4308	3312	139077	3273	134769	4269	3273	131496
PARACETAMOL, CODEINE	Withdrawal_event	OPIOIDS	138	363.235	-1.64386	-1.393	-1.16246	389.739	0.299044	0.354083	0.419252	400.595	0.290156	0.344488	0.408993	9428	3450	89547	3312	80119	9290	3312	76807
TETRAZEPAM	Withdrawal_event	MUSCLE RELAXANTS, CENTRALLY ACTING AGENTS	15	40.6097	-2.22894	-1.40721	-0.769493	44.7141	0.200508	0.335465	0.561256	46.2804	0.19185	0.324111	0.547554	893	294	6465	279	5572	878	279	5293
CLOZAPINE	Withdrawal_event	ANTIPSYCHOTICS	117	323.407	-1.7363	-1.46292	-1.21349	415.659	0.232311	0.281481	0.341058	418.002	0.230884	0.279903	0.339331	53414	1047	172923	930	119509	53297	930	118579
LACOSAMIDE	Withdrawal_event	ANTIEPILEPTICS	9	25.9111	-2.56821	-1.47515	-0.68515	26.7926	0.173915	0.335913	0.648811	26.9065	0.172927	0.334492	0.647008	4214	523	85057	514	80843	4205	514	80329
RIVASTIGMINE	Withdrawal_event	ANTI-DEMENTIA DRUGS	6	18.0379	-2.88795	-1.51197	-0.583888	25.8033	0.0986672	0.232528	0.547996	25.9162	0.0980784	0.231515	0.546494	4553	46	11611	40	7058	4547	40	7018
HYDROXYZINE	Withdrawal_event	ANXIOLYTICS	40	115.561	-2.0008	-1.51889	-1.10675	121.515	0.240927	0.329176	0.449751	124.286	0.234711	0.321839	0.441309	3697	1582	50611	1542	46914	3657	1542	45372
BUDESONIDE	Withdrawal_event	CORTICOSTEROIDS, PLAIN	8	24.4151	-2.71976	-1.55149	-0.722901	25.5816	0.155303	0.312725	0.629716	25.6839	0.154479	0.311479	0.628041	4419	368	66606	360	62187	4411	360	61827
PROPOFOL	Withdrawal_event	ANESTHETICS, GENERAL	18	55.5816	-2.34311	-1.6	-1.01068	90.7365	0.120071	0.198377	0.327751	91.5667	0.118763	0.196578	0.325379	8040	115	16635	97	8595	8022	97	8498
DYDROGESTERONE, ESTRADIOL	Withdrawal_event	PROGESTOGENS AND ESTROGENS IN COMBINATION	6	19.3839	-2.98908	-1.61309	-0.685012	23.1648	0.113574	0.259013	0.5907	23.7843	0.109624	0.252267	0.580518	665	88	3019	82	2354	659	82	2272
METHYLPREDNISOLONE	Withdrawal_event	CORTICOSTEROIDS, PLAIN	19	59.2504	-2.33684	-1.61547	-1.03991	66.9746	0.178863	0.28369	0.449952	67.2761	0.177896	0.282418	0.448351	10724	368	66606	349	55882	10705	349	55533
HYPERICUM PERFORATUM	Withdrawal_event	ANTIDEPRESSANTS	12	37.9836	-2.55251	-1.62231	-0.921112	38.285	0.178205	0.313439	0.551295	38.9315	0.174492	0.308234	0.544486	1595	3312	139077	3300	137482	1583	3300	134182
CARBIDOPA, LEVODOPA	Withdrawal_event	DOPAMINERGIC AGENTS	19	62.0383	-2.40264	-1.68127	-1.1057	78.9413	0.15047	0.240685	0.384989	79.5229	0.149162	0.238925	0.382704	8215	220	29132	201	20917	8196	201	20716
PARACETAMOL, TRAMADOL	Withdrawal_event	OPIOIDS	64	210.86	-2.08761	-1.71233	-1.38076	220.42	0.227084	0.290355	0.371255	226.984	0.219847	0.281958	0.361617	5473	3450	89547	3386	84074	5409	3386	80688
VARENICLINE	Withdrawal_event	DRUGS USED IN ADDICTIVE DISORDERS	159	544.575	-2.00596	-1.7729	-1.55748	871.422	0.154551	0.18246	0.21541	902.242	0.148966	0.176228	0.208478	21015	1187	45806	1028	24791	20856	1028	23763
NICOTINE	Withdrawal_event	DRUGS USED IN ADDICTIVE DISORDERS	63	217.182	-2.15582	-1.77739	-1.44338	251.71	0.194409	0.250288	0.322229	257.553	0.189576	0.24461	0.31562	8381	1187	45806	1124	37425	8318	1124	36301
VORTIOXETINE	Withdrawal_event	ANTIDEPRESSANTS	33	121.786	-2.40238	-1.86802	-1.41811	125.175	0.187315	0.263631	0.37104	127.488	0.183498	0.258849	0.365142	5114	3312	139077	3279	133963	5081	3279	130684
ALIMEMAZINE TARTRATE, AMMONIUM ACETATE, EPHEDRINE HYDROCHLORIDE, ETHYLMORPHINE HYDROCHLORIDE	Withdrawal_event	COUGH SUPPRESSANTS AND EXPECTORANTS, COMBINATIONS	5	19.8073	-3.41196	-1.88449	-0.889747	51.7122	0.0372833	0.0966889	0.250749	56.126	0.033614	0.0890853	0.236097	599	29	877	24	278	594	24	254
CLOBAZAM	Withdrawal_event	ANXIOLYTICS	13	53.5763	-2.89166	-2.00204	-1.32415	54.9986	0.137233	0.23637	0.407121	56.3909	0.133275	0.230534	0.398768	1714	1582	50611	1569	48897	1701	1569	47328
ETIFOXINE	Withdrawal_event	ANXIOLYTICS	5	21.6306	-3.536	-2.00854	-1.01379	21.8611	0.095372	0.228717	0.548498	22.4111	0.0924345	0.223103	0.538491	692	1582	50611	1577	49919	687	1577	48342
TRAZODONE	Withdrawal_event	ANTIDEPRESSANTS	21	89.4697	-2.74799	-2.0651	-1.51431	91.3707	0.149832	0.229833	0.352548	93.1248	0.146649	0.225504	0.346759	3757	3312	139077	3291	135320	3736	3291	132029
PARACETAMOL, OPIUM	Withdrawal_event	OPIOIDS	6	28.0093	-3.50891	-2.13292	-1.20484	28.1895	0.0958755	0.212845	0.472521	29.0846	0.0923062	0.206295	0.461048	727	3450	89547	3444	88820	721	3444	85376
SUMATRIPTAN	Withdrawal_event	ANTIMIGRAINE PREPARATIONS	5	25.3025	-3.75747	-2.23001	-1.23526	50.1222	0.0394933	0.0997562	0.251975	51.0412	0.0386395	0.09796	0.248351	2511	46	4565	41	2054	2506	41	2013
DEXTROMETHORPHAN	Withdrawal_event	COUGH SUPPRESSANTS, EXCL. COMBINATIONS WITH EXPECTORANTS	5	26.2079	-3.80723	-2.27976	-1.28501	37.3705	0.0541188	0.133795	0.330775	38.0313	0.0529939	0.131471	0.32616	1868	76	5417	71	3549	1863	71	3478
MELATONIN	Withdrawal_event	HYPNOTICS AND SEDATIVES	13	67.0969	-3.21362	-2.324	-1.64611	72.8319	0.103254	0.178493	0.308557	74.3999	0.100803	0.174731	0.302878	2852	700	29754	687	26902	2839	687	26215
DEXAMETHASONE	Withdrawal_event	CORTICOSTEROIDS, PLAIN	19	97.2294	-3.04669	-2.32532	-1.74976	125.32	0.0955756	0.151611	0.240501	126.083	0.0949365	0.150694	0.2392	17598	368	66606	349	49008	17579	349	48659
AGOMELATINE	Withdrawal_event	ANTIDEPRESSANTS	21	118.071	-3.14623	-2.46334	-1.91254	121.659	0.112498	0.172614	0.264854	124.191	0.109997	0.169094	0.259942	4958	3312	139077	3291	134119	4937	3291	130828
PARACETAMOL	Withdrawal_event	OTHER ANALGESICS AND ANTIPYRETICS	56	348.788	-3.03088	-2.6281	-2.27524	445.475	0.0962509	0.125709	0.164182	450.694	0.0950821	0.124253	0.162373	33686	1405	135695	1349	102009	33630	1349	100660
TIZANIDINE	Withdrawal_event	MUSCLE RELAXANTS, CENTRALLY ACTING AGENTS	6	43.3383	-4.12967	-2.75368	-1.8256	49.7939	0.0538449	0.120497	0.269653	52.2083	0.0510534	0.114924	0.258702	953	294	6465	288	5512	947	288	5224
PALIPERIDONE	Withdrawal_event	ANTIPSYCHOTICS	8	57.3624	-3.93537	-2.76709	-1.93851	60.2236	0.0662759	0.132838	0.266251	60.5577	0.0658696	0.132105	0.264945	9474	1047	172923	1039	163449	9466	1039	162410
DESLORATADINE	Withdrawal_event	ANTIHISTAMINES FOR SYSTEMIC USE	5	37.0553	-4.29898	-2.77151	-1.77677	44.39	0.0463888	0.112638	0.273499	44.8058	0.0459008	0.111593	0.271301	4250	199	22824	194	18574	4245	194	18380
PROPIOMAZINE	Withdrawal_event	HYPNOTICS AND SEDATIVES	5	45.688	-4.59748	-3.07001	-2.07527	48.5291	0.0428011	0.103031	0.248017	49.6447	0.0417385	0.100716	0.243028	1942	700	29754	695	27812	1937	695	27117
IBUPROFEN, CODEINE	Withdrawal_event	OPIOIDS	7	97.0502	-4.96142	-3.70118	-2.82732	99.6566	0.0334966	0.0702412	0.147293	103.473	0.0321927	0.0676503	0.142161	2519	3450	89547	3443	87028	2512	3443	83585
METAMIZOLE	Withdrawal_event	OTHER ANALGESICS AND ANTIPYRETICS	7	105.581	-5.08236	-3.82213	-2.94827	113.591	0.0293323	0.0616248	0.129469	114.791	0.0290095	0.0609801	0.128185	10197	1405	135695	1398	125498	10190	1398	124100
ACETYLSALICYLIC ACID	Withdrawal_event	OTHER ANALGESICS AND ANTIPYRETICS	14	458.345	-5.83763	-4.98388	-4.32704	673.485	0.0122806	0.0207874	0.035187	683.674	0.0120946	0.0204776	0.0346711	44267	1405	135695	1391	91428	44253	1391	90037

### Sheet: LMA
Drug	event	Drug_class	obs	exp_rrr	ic2.5	ic	ic97.5	exp_prr	prr2.5	prr	prr97.5	exp_ror	ror2.5	ror	ror97.5	n_drug	n_event	n_tot	n_event_prr	n_tot_prr	b	c	d
CLOBETASONE	Withdrawal_event	CORTICOSTEROIDS, PLAIN	35	0.569078	4.53567	5.05338	5.49143	0.515751	50.793	67.8622	90.6676	0.342209	67.0855	102.277	155.928	103	368	66606	333	66503	68	333	66170
VERALIPRIDE	Withdrawal_event	ANTIPSYCHOTICS	48	1.6711	4.0443	4.48149	4.86047	1.59704	23.0715	30.0556	39.154	1.32697	26.3349	36.1726	49.6852	276	1047	172923	999	172647	228	999	171648
SUPROFEN	Withdrawal_event	ANTIINFLAMMATORY AND ANTIRHEUMATIC PRODUCTS, NON-STEROIDS	15	0.734894	2.82809	3.64981	4.28753	0.595608	14.389	25.1843	44.0787	0.582887	14.5526	25.734	45.5065	675	76	69806	61	69131	660	61	69070
ETHYL LOFLAZEPATE	Withdrawal_event	ANXIOLYTICS	70	5.53267	3.18882	3.54675	3.86471	5.30642	10.9222	13.1916	15.9325	3.30698	15.5934	21.1674	28.7337	177	1582	50611	1512	50434	107	1512	48922
OXETORONE	Withdrawal_event	ANTIMIGRAINE PREPARATIONS	20	2.37809	2.13107	2.83244	3.39519	1.41742	7.99541	14.1102	24.9014	1.30514	8.42057	15.3241	27.8873	236	46	4565	26	4329	216	26	4303
NORETHISTERONE	Withdrawal_event	HORMONAL CONTRACEPTIVES FOR SYSTEMIC USE	14	1.66977	1.88669	2.74044	3.39728	1.49578	5.37981	9.35967	16.2837	1.47663	5.41051	9.48107	16.6141	978	120	70285	106	69307	964	106	69201
LEVOMETHADONE	Withdrawal_event	DRUGS USED IN ADDICTIVE DISORDERS	47	7.43721	2.1391	2.58122	2.96391	7.18777	5.00342	6.53889	8.54556	6.16508	5.54632	7.62359	10.4789	287	1187	45806	1140	45519	240	1140	44379
TRIFLUOPERAZINE	Withdrawal_event	ANTIPSYCHOTICS	5	0.696293	0.673396	2.20086	3.19561	0.693429	3.05309	7.21055	17.0293	0.667303	3.05158	7.49285	18.3979	115	1047	172923	1042	172808	110	1042	171766
PIMOZIDE	Withdrawal_event	ANTIPSYCHOTICS	9	1.61055	1.07724	2.17031	2.9603	1.59917	2.95266	5.62792	10.7271	1.55441	2.97033	5.78998	11.2863	266	1047	172923	1038	172657	257	1038	171619
CANNABIS	Withdrawal_event	OTHER ANALGESICS AND ANTIPYRETICS	226	49.9378	1.97264	2.16693	2.34881	43.4495	4.52467	5.20145	5.97945	41.7899	4.67649	5.408	6.25393	4823	1405	135695	1179	130872	4597	1179	129693
CLONAZEPAM	Withdrawal_event	ANTIEPILEPTICS	163	35.9152	1.9366	2.16668	2.37954	26.5446	5.1131	6.1406	7.37458	25.9217	5.21577	6.28817	7.58108	5841	523	85057	360	79216	5678	360	78856
CLOBETASOL	Withdrawal_event	CORTICOSTEROIDS, PLAIN	27	5.79023	1.53268	2.12825	2.62078	5.45117	3.36337	4.95306	7.29412	5.3385	3.40145	5.0576	7.52012	1048	368	66606	341	65558	1021	341	65217
LEVODOPA	Withdrawal_event	DOPAMINERGIC AGENTS	24	5.61101	1.36838	2.0033	2.52245	5.12973	3.08158	4.67861	7.10329	4.99855	3.12248	4.8014	7.38303	743	220	29132	196	28389	719	196	28193
TACROLIMUS	Withdrawal_event	IMMUNOSUPPRESSANTS	20	4.9349	1.21393	1.9153	2.47805	4.03988	3.00808	4.95064	8.14768	4.03441	3.01007	4.95736	8.1644	11780	88	210063	68	198283	11760	68	198215
BUPRENORPHINE, NALOXONE	Withdrawal_event	DRUGS USED IN ADDICTIVE DISORDERS	78	20.3681	1.5733	1.91139	2.21359	19.3619	3.23783	4.02852	5.01231	17.881	3.42694	4.36218	5.55264	786	1187	45806	1109	45020	708	1109	43911
CLOXAZOLAM	Withdrawal_event	ANXIOLYTICS	5	1.00026	0.346756	1.87422	2.86897	0.997726	2.23695	5.01139	11.2269	0.868924	2.21308	5.75425	14.9617	32	1582	50611	1577	50579	27	1577	49002
DOXYLAMINE HYDROGEN SUCCINATE, PYRIDOXINE HYDROCHLORIDE	Withdrawal_event	ANTIHISTAMINES FOR SYSTEMIC USE	10	2.50232	0.776096	1.80624	2.56281	2.40684	2.2234	4.15482	7.76403	2.34263	2.23533	4.26871	8.15179	287	199	22824	189	22537	277	189	22348
DIAMORPHINE	Withdrawal_event	DRUGS USED IN ADDICTIVE DISORDERS	181	56.8286	1.44472	1.66264	1.86506	50.5849	3.07259	3.57814	4.16688	47.5056	3.23234	3.81008	4.49107	2193	1187	45806	1006	43613	2012	1006	42607
PREGABALIN	Withdrawal_event	OTHER ANALGESICS AND ANTIPYRETICS	927	301.563	1.52411	1.6185	1.70985	130.635	6.35948	7.09612	7.91809	127.047	6.52901	7.29653	8.15427	29125	1405	135695	478	106570	28198	478	106092
PERAZINE	Withdrawal_event	ANTIPSYCHOTICS	9	2.63986	0.504162	1.59723	2.38722	2.62378	1.79181	3.43017	6.56656	2.58518	1.794	3.48139	6.75589	436	1047	172923	1038	172487	427	1038	171449
CODEINE CAMSILATE, CINEOLE	Withdrawal_event	COUGH SUPPRESSANTS, EXCL. COMBINATIONS WITH EXPECTORANTS	5	1.3609	0.0359648	1.56343	2.55818	1.29455	1.59509	3.86235	9.35232	1.24443	1.5853	4.01791	10.1833	97	76	5417	71	5320	92	71	5249
RASAGILINE	Withdrawal_event	DOPAMINERGIC AGENTS	35	11.5543	1.04056	1.55827	1.99632	10.2547	2.38696	3.41307	4.88028	10.0877	2.40854	3.46957	4.99799	1530	220	29132	185	27602	1495	185	27417
METHADONE	Withdrawal_event	DRUGS USED IN ADDICTIVE DISORDERS	437	148.667	1.41388	1.55236	1.68441	107.384	3.62867	4.06953	4.56394	101.096	3.8285	4.32262	4.88051	5737	1187	45806	750	40069	5300	750	39319
NALTREXONE	Withdrawal_event	DRUGS USED IN ADDICTIVE DISORDERS	31	10.5987	0.95228	1.50496	1.9678	10.4149	2.11189	2.97651	4.19511	9.87699	2.16622	3.13861	4.54749	409	1187	45806	1156	45397	378	1156	44241
HYDROCORTISONE	Withdrawal_event	CORTICOSTEROIDS, PLAIN	52	18.2657	1.06526	1.48422	1.84942	16.5039	2.35474	3.15077	4.21591	16.3258	2.37045	3.18514	4.27984	3306	368	66606	316	63300	3254	316	62984
MOMETASONE	Withdrawal_event	CORTICOSTEROIDS, PLAIN	46	16.6635	0.990667	1.43789	1.82439	15.2721	2.21632	3.01203	4.09342	15.1157	2.22953	3.04319	4.15381	3016	368	66606	322	63590	2970	322	63268
OPIUM	Withdrawal_event	OPIOIDS	8	2.65838	0.26	1.42828	2.25686	2.65426	1.56974	3.01402	5.78716	2.4404	1.56753	3.27816	6.85556	69	3450	89547	3442	89478	61	3442	86036
DIENOGEST, ESTRADIOL	Withdrawal_event	HORMONAL CONTRACEPTIVES FOR SYSTEMIC USE	9	3.03052	0.334981	1.42805	2.21804	2.87586	1.58918	3.1295	6.16278	2.86592	1.58948	3.14035	6.20445	1775	120	70285	111	68510	1766	111	68399
AMFETAMINE	Withdrawal_event	PSYCHOSTIMULANTS, AGENTS USED FOR ADHD AND NOOTROPICS	10	3.45473	0.378594	1.40874	2.16531	3.31562	1.60206	3.01603	5.67793	3.26709	1.60408	3.06083	5.8405	460	166	22103	156	21643	450	156	21487
FLUPENTIXOL	Withdrawal_event	ANTIPSYCHOTICS	19	6.99925	0.657285	1.37866	1.95422	6.91849	1.75095	2.74626	4.30735	6.84575	1.75645	2.77545	4.3856	1156	1047	172923	1028	171767	1137	1028	170739
NALMEFENE	Withdrawal_event	DRUGS USED IN ADDICTIVE DISORDERS	59	23.1668	0.938232	1.33003	1.67442	22.4535	2.03979	2.62765	3.38493	21.512	2.09252	2.74266	3.5948	894	1187	45806	1128	44912	835	1128	43784
LOPRAZOLAM	Withdrawal_event	HYPNOTICS AND SEDATIVES	21	8.0695	0.644162	1.32705	1.87785	7.9187	1.74069	2.65195	4.04026	7.60956	1.76329	2.75968	4.31913	343	700	29754	679	29411	322	679	28732
SULPIRIDE	Withdrawal_event	ANTIPSYCHOTICS	16	6.18792	0.509908	1.30284	1.92307	6.12959	1.59924	2.61029	4.26054	6.07003	1.60251	2.6359	4.33568	1022	1047	172923	1031	171901	1006	1031	170870
SULFOGAIACOL, CODEINE CAMSILATE, GRINDELIA	Withdrawal_event	COUGH SUPPRESSANTS AND EXPECTORANTS, COMBINATIONS	12	4.59635	0.3642	1.29439	1.99559	3.2019	1.83079	3.74778	7.67199	2.99445	1.86913	4.00741	8.59186	139	29	877	17	738	127	17	721
SULFOGAIACOL, GRINDELIA SOFT HYDROALCOHOLIC EXTRACT, CODEINE CAMSILATE	Withdrawal_event	COUGH SUPPRESSANTS AND EXPECTORANTS, COMBINATIONS	12	4.59635	0.3642	1.29439	1.99559	3.2019	1.83079	3.74778	7.67199	2.99445	1.86913	4.00741	8.59186	139	29	877	17	738	127	17	721
QUETIAPINE	Withdrawal_event	ANTIPSYCHOTICS	251	103.082	1.09573	1.27979	1.45268	86.928	2.50772	2.88745	3.32467	86.086	2.52776	2.91569	3.36316	17025	1047	172923	796	155898	16774	796	155102
ESTAZOLAM	Withdrawal_event	HYPNOTICS AND SEDATIVES	9	3.43483	0.178559	1.27163	2.06162	3.40739	1.39674	2.64132	4.9949	3.27375	1.39465	2.74914	5.41913	146	700	29754	691	29608	137	691	28917
ROPINIROLE	Withdrawal_event	DOPAMINERGIC AGENTS	38	15.4586	0.775184	1.27052	1.69245	13.755	1.95329	2.76263	3.90733	13.591	1.96538	2.79597	3.97759	2047	220	29132	182	27085	2009	182	26903
AMISULPRIDE	Withdrawal_event	ANTIPSYCHOTICS	42	17.147	0.798555	1.26804	1.67107	16.7332	1.8475	2.50999	3.41002	16.583	1.85586	2.53272	3.45643	2832	1047	172923	1005	170091	2790	1005	169086
BETAMETHASONE	Withdrawal_event	CORTICOSTEROIDS, PLAIN	62	25.4925	0.884124	1.26576	1.60228	22.7753	2.07536	2.72225	3.57079	22.5807	2.08635	2.74571	3.61346	4614	368	66606	306	61992	4552	306	61686
CETIRIZINE	Withdrawal_event	ANTIHISTAMINES FOR SYSTEMIC USE	94	41.0311	0.879589	1.18612	1.46285	27.2729	2.61419	3.44665	4.54419	26.8839	2.64215	3.49651	4.62715	4706	199	22824	105	18118	4612	105	18013
ZIPRASIDONE	Withdrawal_event	ANTIPSYCHOTICS	18	7.67133	0.435771	1.17888	1.76821	7.59509	1.49207	2.36995	3.76434	7.53234	1.49461	2.38969	3.82084	1267	1047	172923	1029	171656	1249	1029	170627
VENLAFAXINE	Withdrawal_event	ANTIDEPRESSANTS	838	387.647	1.01185	1.11121	1.20721	327.949	2.36682	2.55528	2.75874	317.462	2.43647	2.63969	2.85986	16278	3312	139077	2474	122799	15440	2474	120325
PROCHLORPERAZINE	Withdrawal_event	ANTIPSYCHOTICS	6	2.5672	-0.292472	1.08352	2.01159	2.55876	1.05703	2.34488	5.20183	2.53787	1.05365	2.36419	5.30478	424	1047	172923	1041	172499	418	1041	171458
PAROXETINE	Withdrawal_event	ANTIDEPRESSANTS	489	232.95	0.937456	1.0682	1.19319	213.578	2.08461	2.28956	2.51466	207.43	2.13674	2.35742	2.60089	9782	3312	139077	2823	129295	9293	2823	126472
CANNABIDIOL	Withdrawal_event	ANTIEPILEPTICS	9	4.08896	-0.0433072	1.04976	1.83976	4.05027	1.15472	2.22208	4.27604	4.01993	1.15313	2.23884	4.34679	665	523	85057	514	84392	656	514	83878
RUXOLITINIB	Withdrawal_event	PROTEIN KINASE INHIBITORS	18	8.44466	0.305316	1.04843	1.63775	5.71447	1.66773	3.1499	5.94932	5.69866	1.66944	3.15864	5.97625	4447	38	20011	20	15564	4429	20	15544
ENTACAPONE	Withdrawal_event	DOPAMINERGIC AGENTS	7	3.12646	-0.211906	1.04833	1.92219	3.07062	1.08051	2.27967	4.80965	3.04126	1.07728	2.30168	4.9177	414	220	29132	213	28718	407	213	28505
BUPRENORPHINE	Withdrawal_event	OPIOIDS	759	367.396	0.941267	1.04575	1.14654	320.723	2.1896	2.36653	2.55775	305.47	2.2856	2.4847	2.70114	9536	3450	89547	2691	80011	8777	2691	77320
LEVOCETIRIZINE	Withdrawal_event	ANTIHISTAMINES FOR SYSTEMIC USE	34	16.409	0.502966	1.02881	1.47267	14.8281	1.58998	2.29294	3.30671	14.6758	1.59674	2.31673	3.36138	1882	199	22824	165	20942	1848	165	20777
FINGOLIMOD	Withdrawal_event	IMMUNOSUPPRESSANTS	11	5.26962	0.0185482	0.995086	1.72232	4.90462	1.1927	2.24279	4.21738	4.90224	1.19267	2.24387	4.2216	12579	88	210063	77	197484	12568	77	197407
KETAMINE	Withdrawal_event	ANESTHETICS, GENERAL	40	19.9237	0.505772	0.987681	1.39982	15.7166	1.73765	2.54508	3.72772	15.5834	1.7451	2.56683	3.7755	2882	115	16635	75	13753	2842	75	13678
DROSPIRENONE, ETHINYLESTRADIOL	Withdrawal_event	HORMONAL CONTRACEPTIVES FOR SYSTEMIC USE	22	10.9082	0.314104	0.979859	1.51945	9.79908	1.41492	2.24511	3.5624	9.78034	1.4156	2.24941	3.57434	6389	120	70285	98	63896	6367	98	63798
HYDROMORPHONE	Withdrawal_event	OPIOIDS	77	38.874	0.636557	0.976953	1.28099	38.4395	1.61207	2.00315	2.48911	36.9123	1.64926	2.08603	2.63846	1009	3450	89547	3373	88538	932	3373	85165
ACEPROMETAZINE MALEATE, DIPOTASSIUM CLORAZEPATE, ACEPROMAZINE MALEATE	Withdrawal_event	ANXIOLYTICS	11	5.4389	-0.0231706	0.953367	1.6806	5.41971	1.14319	2.02963	3.60343	5.24031	1.13756	2.09911	3.87344	174	1582	50611	1571	50437	163	1571	48866
LISINOPRIL	Withdrawal_event	ACE INHIBITORS, PLAIN	5	2.37809	-0.593144	0.934321	1.92907	1.79108	0.913772	2.79161	8.52849	1.78955	0.91353	2.79399	8.5453	3770	13	20609	8	16839	3765	8	16831
PHENELZINE	Withdrawal_event	ANTIDEPRESSANTS	10	5.07241	-0.116127	0.914015	1.67059	5.06485	1.07708	1.97439	3.61926	4.94465	1.07086	2.02239	3.81941	213	3312	139077	3302	138864	203	3302	135562
PROPRANOLOL	Withdrawal_event	BETA BLOCKING AGENTS	16	8.35951	0.104239	0.897167	1.5174	7.01883	1.27767	2.27958	4.06716	7.00565	1.27799	2.28387	4.08145	4790	56	32088	40	27298	4774	40	27258
FLUNITRAZEPAM	Withdrawal_event	HYPNOTICS AND SEDATIVES	25	13.2218	0.273057	0.894033	1.40382	12.995	1.30206	1.92382	2.84247	12.7108	1.30762	1.96683	2.95836	562	700	29754	675	29192	537	675	28517
CLOPIDOGREL	Withdrawal_event	ANTITHROMBOTIC AGENTS	13	6.77139	0.00303337	0.892657	1.57055	5.53919	1.21591	2.34691	4.52993	5.53698	1.21594	2.34785	4.53344	18692	41	113178	28	94486	18679	28	94458
PIZOTIFEN	Withdrawal_event	ANTIMIGRAINE PREPARATIONS	6	3.03308	-0.496475	0.879514	1.80759	2.82364	0.908159	2.12492	4.9719	2.79356	0.903296	2.1478	5.10689	301	46	4565	40	4264	295	40	4224
PRIMIDONE	Withdrawal_event	ANTIEPILEPTICS	7	3.6647	-0.411556	0.84868	1.72254	3.64116	0.915914	1.92246	4.03517	3.62051	0.913109	1.93343	4.09386	596	523	85057	516	84461	589	516	83945
AMITRIPTYLINE, CHLORDIAZEPOXIDE	Withdrawal_event	PSYCHOLEPTICS AND PSYCHOANALEPTICS IN COMBINATION	6	3.16484	-0.549298	0.826691	1.75477	2.46575	0.946616	2.43333	6.25503	2.20588	0.91763	2.72	8.06251	36	16	182	10	146	30	10	136
MEMANTINE	Withdrawal_event	ANTI-DEMENTIA DRUGS	16	9.05658	-0.00502882	0.787899	1.40813	7.35442	1.188	2.17556	3.98408	7.32652	1.1884	2.18385	4.01311	2286	46	11611	30	9325	2270	30	9295
DOSULEPIN	Withdrawal_event	ANTIDEPRESSANTS	12	6.76322	-0.146944	0.783247	1.48445	6.7525	1.02046	1.77712	3.09482	6.6247	1.01504	1.8114	3.23255	284	3312	139077	3300	138793	272	3300	135493
TIANEPTINE	Withdrawal_event	ANTIDEPRESSANTS	34	20.1468	0.214837	0.74068	1.18454	20.062	1.21713	1.69475	2.35979	19.7234	1.22105	1.72384	2.43366	846	3312	139077	3278	138231	812	3278	134953
SUFENTANIL	Withdrawal_event	ANESTHETICS, GENERAL	42	25.3989	0.245086	0.714574	1.1176	20.693	1.39105	2.02967	2.96148	20.5723	1.39425	2.04158	2.98946	3674	115	16635	73	12961	3632	73	12888
AZATHIOPRINE	Withdrawal_event	IMMUNOSUPPRESSANTS	8	4.78451	-0.482584	0.685694	1.51428	4.59963	0.841084	1.73927	3.59662	4.59826	0.840923	1.73979	3.59945	11421	88	210063	80	198642	11413	80	198562
NALOXONE, OXYCODONE	Withdrawal_event	OPIOIDS	125	78.2103	0.408948	0.673063	0.914751	77.125	1.36318	1.62075	1.92697	75.2343	1.38189	1.66148	1.99763	2030	3450	89547	3325	87517	1905	3325	84192
GABAPENTIN	Withdrawal_event	OTHER ANALGESICS AND ANTIPYRETICS	131	83.7233	0.385029	0.642772	0.879114	80.7276	1.35757	1.62274	1.93971	80.2206	1.36229	1.633	1.9575	8086	1405	135695	1274	127609	7955	1274	126335
NORDAZEPAM	Withdrawal_event	ANXIOLYTICS	24	15.2227	0.00501957	0.639937	1.15909	15.1374	1.07009	1.58548	2.3491	14.8531	1.0687	1.61583	2.44306	487	1582	50611	1558	50124	463	1558	48566
AMANTADINE	Withdrawal_event	DOPAMINERGIC AGENTS	10	6.25292	-0.393336	0.636806	1.39338	6.1433	0.866422	1.62779	3.05821	6.11447	0.86394	1.63546	3.09598	828	220	29132	210	28304	818	210	28094
CHLORDIAZEPOXIDE	Withdrawal_event	ANXIOLYTICS	10	6.37664	-0.419528	0.610614	1.36719	6.36197	0.857167	1.57184	2.88238	6.24487	0.846433	1.60132	3.02943	204	1582	50611	1572	50407	194	1572	48835
MONTELUKAST	Withdrawal_event	OTHER SYSTEMIC DRUGS FOR OBSTRUCTIVE AIRWAY DISEASES	8	5.06832	-0.558058	0.61022	1.4388	3.19499	0.819617	2.50392	7.64945	3.19185	0.819479	2.50638	7.66579	4896	13	12558	5	7662	4888	5	7657
LYSERGIDE	Withdrawal_event	NO ATC CODE	20	13.3811	-0.138863	0.562506	1.12526	10.9624	1.05641	1.82442	3.15077	10.5354	1.05653	1.89836	3.41094	243	50	908	30	665	223	30	635
CHLORPROMAZINE	Withdrawal_event	ANTIPSYCHOTICS	12	7.99828	-0.373506	0.556685	1.25789	7.96748	0.854752	1.50612	2.65388	7.94301	0.852961	1.51076	2.67586	1321	1047	172923	1035	171602	1309	1035	170567
CHLORPROTHIXENE	Withdrawal_event	ANTIPSYCHOTICS	9	6.00628	-0.546972	0.546095	1.33609	5.98901	0.782021	1.50275	2.88773	5.97072	0.779753	1.50736	2.9139	992	1047	172923	1038	171931	983	1038	170893
OMEPRAZOLE	Withdrawal_event	DRUGS FOR PEPTIC ULCER AND GASTRO-OESOPHAGEAL REFLUX DISEASE (GORD)	25	16.998	-0.0776697	0.543306	1.0531	11.5577	1.16857	2.16305	4.00386	11.5458	1.16884	2.16528	4.0112	13065	42	32282	17	19217	13040	17	19200
PRAMIPEXOLE	Withdrawal_event	DOPAMINERGIC AGENTS	57	39.8435	0.112205	0.511227	0.861193	36.0491	1.17122	1.58118	2.13462	35.905	1.17245	1.58752	2.14955	5276	220	29132	163	23856	5219	163	23693
ETHINYLESTRADIOL, GESTODENE	Withdrawal_event	HORMONAL CONTRACEPTIVES FOR SYSTEMIC USE	5	3.48125	-1.06126	0.466208	1.46096	3.43588	0.595041	1.45523	3.55891	3.43324	0.594208	1.45635	3.56939	2039	120	70285	115	68246	2034	115	68131
PARACETAMOL, CAFFEINE	Withdrawal_event	OTHER ANALGESICS AND ANTIPYRETICS	10	7.15469	-0.574168	0.455974	1.21255	7.14012	0.755293	1.40054	2.59701	7.11026	0.751633	1.40642	2.63162	691	1405	135695	1395	135004	681	1395	133609
FENTANYL	Withdrawal_event	OPIOIDS	567	415.093	0.328226	0.44945	0.565723	394.316	1.31712	1.43793	1.56983	387.756	1.33323	1.46226	1.60378	10774	3450	89547	2883	78773	10207	2883	75890
DULOXETINE	Withdrawal_event	ANTIDEPRESSANTS	374	274.934	0.293293	0.443257	0.585716	265.966	1.26488	1.40619	1.56329	263.419	1.27275	1.41979	1.58383	11545	3312	139077	2938	127532	11171	2938	124594
CODEINE	Withdrawal_event	COUGH SUPPRESSANTS, EXCL. COMBINATIONS WITH EXPECTORANTS	66	48.4312	0.0733719	0.442599	0.769432	17.5674	1.93639	3.75695	7.28918	17.3197	1.955	3.81069	7.42781	3452	76	5417	10	1965	3386	10	1955
DONEPEZIL	Withdrawal_event	ANTI-DEMENTIA DRUGS	19	13.9454	-0.288506	0.432864	1.00843	11.7464	0.900616	1.61752	2.90509	11.7221	0.900071	1.62087	2.9189	3520	46	11611	27	8091	3501	27	8064
ELETRIPTAN	Withdrawal_event	ANTIMIGRAINE PREPARATIONS	8	5.90493	-0.759998	0.40828	1.23686	5.59638	0.670224	1.4295	3.04892	5.5732	0.666361	1.43544	3.09215	586	46	4565	38	3979	578	38	3941
ZOLPIDEM	Withdrawal_event	HYPNOTICS AND SEDATIVES	226	170.542	0.210867	0.405162	0.587042	152.678	1.26616	1.48024	1.7305	151.101	1.27366	1.49569	1.75643	7249	700	29754	474	22505	7023	474	22031
CYAMEMAZINE	Withdrawal_event	ANTIPSYCHOTICS	31	23.3894	-0.153702	0.398983	0.861818	23.2155	0.935424	1.33532	1.90616	23.1684	0.934649	1.33803	1.9155	3863	1047	172923	1016	169060	3832	1016	168044
TEMAZEPAM	Withdrawal_event	HYPNOTICS AND SEDATIVES	24	18.2093	-0.245892	0.389025	0.908175	18.0547	0.890334	1.3293	1.98468	17.9127	0.886055	1.33983	2.02601	774	700	29754	676	28980	750	676	28304
BACLOFEN	Withdrawal_event	MUSCLE RELAXANTS, CENTRALLY ACTING AGENTS	273	210.052	0.201091	0.377364	0.543358	52.5455	3.34425	5.1955	8.07153	50.0088	3.4906	5.45904	8.53753	4619	294	6465	21	1846	4346	21	1825
ZUCLOPENTHIXOL	Withdrawal_event	ANTIPSYCHOTICS	17	13.0055	-0.393053	0.373804	0.977966	12.9553	0.814105	1.31221	2.11506	12.9307	0.812562	1.3147	2.12713	2148	1047	172923	1030	170775	2131	1030	169745
LEVOMEPROMAZINE	Withdrawal_event	ANTIPSYCHOTICS	15	11.4979	-0.452238	0.369485	1.0072	11.459	0.787854	1.30901	2.17491	11.4375	0.786162	1.31147	2.18779	1899	1047	172923	1032	171024	1884	1032	169992
ESTRADIOL, NORETHISTERONE	Withdrawal_event	PROGESTOGENS AND ESTROGENS IN COMBINATION	67	51.9139	-0.00136642	0.364939	0.689481	30.2108	1.36578	2.21775	3.60118	29.576	1.38001	2.26535	3.71868	1781	88	3019	21	1238	1714	21	1217
OXYCODONE	Withdrawal_event	OPIOIDS	344	268.15	0.202244	0.358778	0.507151	261.757	1.17889	1.31419	1.46503	258.544	1.18699	1.33053	1.49144	6960	3450	89547	3106	82587	6616	3106	79481
CICLOSPORIN	Withdrawal_event	IMMUNOSUPPRESSANTS	7	5.37351	-0.907568	0.352667	1.22653	5.26774	0.614082	1.32884	2.87556	5.26702	0.613911	1.32902	2.87713	12827	88	210063	81	197236	12820	81	197155
CAFFEINE	Withdrawal_event	PSYCHOSTIMULANTS, AGENTS USED FOR ADHD AND NOOTROPICS	7	5.40741	-0.915871	0.344365	1.21822	5.35379	0.615593	1.30749	2.77703	5.34145	0.612513	1.3105	2.8039	720	166	22103	159	21383	713	159	21224
ANASTROZOLE	Withdrawal_event	HORMONE ANTAGONISTS AND RELATED AGENTS	9	7.05688	-0.762929	0.330137	1.12013	5.33056	0.601544	1.68838	4.73884	5.32517	0.600989	1.69009	4.75283	3631	15	7718	6	4087	3622	6	4081
OXAZEPAM	Withdrawal_event	ANXIOLYTICS	256	203.709	0.146711	0.328915	0.500158	195.98	1.14559	1.30626	1.48946	194.119	1.15062	1.31878	1.51151	6517	1582	50611	1326	44094	6261	1326	42768
OLANZAPINE	Withdrawal_event	ANTIPSYCHOTICS	135	107.471	0.0739067	0.327646	0.560617	104.322	1.08082	1.29407	1.54939	104.141	1.08125	1.29632	1.55417	17750	1047	172923	912	155173	17615	912	154261
PRAZEPAM	Withdrawal_event	ANXIOLYTICS	55	43.7612	-0.0802125	0.326444	0.682269	43.4415	0.972599	1.26607	1.64809	43.0714	0.970515	1.27695	1.68014	1400	1582	50611	1527	49211	1345	1527	47684
FLUPIRTINE	Withdrawal_event	OTHER ANALGESICS AND ANTIPYRETICS	12	9.49471	-0.6075	0.322691	1.02389	9.47767	0.719979	1.26613	2.22659	9.45133	0.716612	1.26966	2.24954	917	1405	135695	1393	134778	905	1393	133385
PIPAMPERONE	Withdrawal_event	ANTIPSYCHOTICS	12	9.51196	-0.609988	0.320203	1.02141	9.48915	0.717392	1.2646	2.22921	9.47389	0.715426	1.26664	2.24254	1571	1047	172923	1035	171352	1559	1035	170317
METOPROLOL	Withdrawal_event	BETA BLOCKING AGENTS	21	16.8342	-0.372176	0.310715	0.861509	15.0437	0.813093	1.39594	2.39657	15.0344	0.81274	1.3968	2.40058	9646	56	32088	35	22442	9625	35	22407
NITROUS OXIDE	Withdrawal_event	ANESTHETICS, GENERAL	6	4.7908	-1.07904	0.296953	1.22503	4.73824	0.558635	1.26629	2.87039	4.72955	0.555719	1.26862	2.89606	693	115	16635	109	15942	687	109	15833
IBUPROFEN	Withdrawal_event	ANTIINFLAMMATORY AND ANTIRHEUMATIC PRODUCTS, NON-STEROIDS	37	30.3016	-0.218593	0.283886	0.710982	25.86	0.912719	1.43078	2.24289	25.8496	0.912619	1.43135	2.24494	27832	76	69806	39	41974	27795	39	41935
CLOMETHIAZOLE	Withdrawal_event	HYPNOTICS AND SEDATIVES	9	7.45782	-0.837512	0.255554	1.04555	7.44121	0.632553	1.20948	2.3126	7.40374	0.623853	1.2156	2.36864	317	700	29754	691	29437	308	691	28746
CYPROTERONE, ETHINYLESTRADIOL	Withdrawal_event	ANTIANDROGENS	10	8.30145	-0.775566	0.254576	1.01115	6.19645	0.552386	1.61383	4.71489	6.1882	0.551575	1.61598	4.73442	2864	15	5175	5	2311	2854	5	2306
COVID-19 VACCINE ASTRAZENECA (CHADOX1 NCOV-19)	Withdrawal_event	VIRAL VACCINES	6	4.95369	-1.12278	0.253206	1.18128	4.60922	0.500246	1.30174	3.38738	4.6092	0.50024	1.30174	3.38745	341380	20	1378285	14	1036905	341374	14	1036891
PARACETAMOL, CAFFEINE, CODEINE	Withdrawal_event	OPIOIDS	28	23.8484	-0.356811	0.227137	0.711699	23.8195	0.817331	1.17551	1.69065	23.6522	0.80908	1.18382	1.73214	619	3450	89547	3422	88928	591	3422	85506
PROTHIPENDYL	Withdrawal_event	ANTIPSYCHOTICS	5	4.28069	-1.32525	0.202214	1.19696	4.27773	0.486997	1.16884	2.80535	4.27334	0.484469	1.17005	2.82579	707	1047	172923	1042	172216	702	1042	171174
ZOPICLONE	Withdrawal_event	HYPNOTICS AND SEDATIVES	185	162.025	-0.0247127	0.190755	0.39106	155.106	1.01048	1.19273	1.40786	154.417	1.01055	1.19805	1.42035	6887	700	29754	515	22867	6702	515	22352
BROMAZEPAM	Withdrawal_event	ANXIOLYTICS	194	170.075	-0.0208728	0.189365	0.385141	167.193	1.00114	1.16034	1.34485	166.343	1.00087	1.16626	1.35899	5441	1582	50611	1388	45170	5247	1388	43782
MODAFINIL	Withdrawal_event	PSYCHOSTIMULANTS, AGENTS USED FOR ADHD AND NOOTROPICS	6	5.21214	-1.18958	0.186408	1.11449	5.1866	0.51385	1.15683	2.60435	5.18048	0.510848	1.15819	2.62586	694	166	22103	160	21409	688	160	21249
DRONABINOL	Withdrawal_event	ANTIEMETICS AND ANTINAUSEANTS	7	6.11184	-1.0784	0.181839	1.0557	5.77018	0.497792	1.21313	2.95644	5.7548	0.492781	1.21638	3.00249	467	22	1681	15	1214	460	15	1199
ALPRAZOLAM	Withdrawal_event	ANXIOLYTICS	321	284.667	0.0108197	0.173012	0.326461	276.694	1.02851	1.16012	1.30858	275.306	1.02929	1.16597	1.32081	9107	1582	50611	1261	41504	8786	1261	40243
PERAMPANEL	Withdrawal_event	ANTIEPILEPTICS	10	8.90349	-0.871021	0.159121	0.915692	8.8845	0.603283	1.12556	2.09997	8.87761	0.601143	1.12643	2.11072	1448	523	85057	513	83609	1438	513	83096
TROPATEPINE	Withdrawal_event	ANTICHOLINERGIC AGENTS	6	5.33185	-1.2195	0.156486	1.08456	4.70334	0.390736	1.27569	4.16491	4.69631	0.388503	1.2776	4.2014	872	11	1799	5	927	866	5	922
DESVENLAFAXINE	Withdrawal_event	ANTIDEPRESSANTS	7	6.33456	-1.12619	0.134042	1.0079	6.33329	0.531703	1.10527	2.29757	6.31703	0.522635	1.10812	2.34948	266	3312	139077	3305	138811	259	3305	135506
CHLORAZEPATE	Withdrawal_event	ANXIOLYTICS	42	38.5099	-0.345865	0.123623	0.526645	38.4228	0.808763	1.0931	1.4774	38.3077	0.802635	1.09639	1.49765	1232	1582	50611	1540	49379	1190	1540	47839
NITRAZEPAM	Withdrawal_event	HYPNOTICS AND SEDATIVES	15	13.8334	-0.708839	0.112884	0.750603	13.8099	0.655503	1.08618	1.79981	13.7813	0.648253	1.08843	1.8275	588	700	29754	685	29166	573	685	28481
MELPERONE	Withdrawal_event	ANTIPSYCHOTICS	5	4.73479	-1.45617	0.0713001	1.06605	4.73358	0.439967	1.05628	2.53594	4.73196	0.437645	1.05664	2.55115	782	1047	172923	1042	172141	777	1042	171099
FLUVOXAMINE	Withdrawal_event	ANTIDEPRESSANTS	24	22.8854	-0.567743	0.067174	0.586324	22.8776	0.705678	1.04906	1.55953	22.8503	0.699387	1.05032	1.57733	961	3312	139077	3288	138116	937	3288	134828
DIENOGEST, ETHINYLESTRADIOL	Withdrawal_event	HORMONAL CONTRACEPTIVES FOR SYSTEMIC USE	6	5.71616	-1.31157	0.0644171	0.992495	5.70196	0.463358	1.05227	2.38967	5.70145	0.462719	1.05236	2.39339	3348	120	70285	114	66937	3342	114	66823
TILIDINE	Withdrawal_event	OPIOIDS	9	8.59158	-1.02967	0.0633969	0.853393	8.59056	0.55196	1.04766	1.98854	8.57415	0.538313	1.04967	2.04676	223	3450	89547	3441	89324	214	3441	85883
NILOTINIB	Withdrawal_event	PROTEIN KINASE INHIBITORS	9	8.7333	-1.05198	0.0410817	0.831078	8.65371	0.492679	1.04002	2.19541	8.65306	0.492002	1.04009	2.19877	4599	38	20011	29	15412	4590	29	15383
FLURAZEPAM	Withdrawal_event	HYPNOTICS AND SEDATIVES	14	13.6452	-0.818005	0.0357379	0.692582	13.6382	0.608637	1.02653	1.73135	13.6295	0.601206	1.02719	1.75499	580	700	29754	686	29174	566	686	28488
MIDAZOLAM	Withdrawal_event	HYPNOTICS AND SEDATIVES	90	88.4822	-0.289202	0.0244007	0.306882	88.2626	0.819415	1.01968	1.2689	88.2209	0.815431	1.02017	1.27631	3761	700	29754	610	25993	3671	610	25383
METHYLPHENIDATE	Withdrawal_event	PSYCHOSTIMULANTS, AGENTS USED FOR ADHD AND NOOTROPICS	91	90.0484	-0.296708	0.0150824	0.296092	88.9202	0.754726	1.02339	1.38769	88.9047	0.753124	1.02357	1.39113	11990	166	22103	75	10113	11899	75	10038
TRANYLCYPROMINE	Withdrawal_event	ANTIDEPRESSANTS	12	11.8833	-0.916654	0.0135371	0.714739	11.8828	0.576862	1.00986	1.76787	11.88	0.569094	1.0101	1.79286	499	3312	139077	3300	138578	487	3300	135278
GALANTAMINE	Withdrawal_event	ANTI-DEMENTIA DRUGS	5	4.96012	-1.51697	0.0104979	1.00525	4.9553	0.399477	1.00902	2.54863	4.95513	0.398011	1.00906	2.5582	1252	46	11611	41	10359	1247	41	10318
CLONIDINE	Withdrawal_event	ANTIADRENERGIC AGENTS, CENTRALLY ACTING	31	30.946	-0.550208	0.00247616	0.465311	30.848	0.55971	1.00493	1.80429	30.8447	0.552769	1.00503	1.82734	1468	48	2277	17	809	1437	17	792
ETHANOL	Withdrawal_event	ANTISEPTICS AND DISINFECTANTS	191	191	-0.211939	0	0.197252	NA	NA	NA	NA	NA	NA	NA	NA	6066	191	6066	0	0	5875	0	0
COCAINE	Withdrawal_event	ANESTHETICS, LOCAL	157	157	-0.234594	0	0.216731	NA	NA	NA	NA	NA	NA	NA	NA	4156	157	4156	0	0	3999	0	0
Not available	Withdrawal_event	NOT AVAILABLE	84	84	-0.32517	0	0.291833	NA	NA	NA	NA	NA	NA	NA	NA	18216	84	18216	0	0	18132	0	0
ESTRADIOL	Withdrawal_event	ESTROGENS	79	79	-0.335833	0	0.300393	NA	NA	NA	NA	NA	NA	NA	NA	9613	79	9613	0	0	9534	0	0
PREDNISONE	Withdrawal_event	CORTICOSTEROIDS FOR SYSTEMIC USE, PLAIN	26	26	-0.607887	0	0.500934	NA	NA	NA	NA	NA	NA	NA	NA	16105	26	16105	0	0	16079	0	0
FINASTERIDE	Withdrawal_event	DRUGS USED IN BENIGN PROSTATIC HYPERTROPHY	25	25	-0.620976	0	0.50979	NA	NA	NA	NA	NA	NA	NA	NA	3005	25	3005	0	0	2980	0	0
NALOXONE	Withdrawal_event	ALL OTHER THERAPEUTIC PRODUCTS	24	24	-0.634917	0	0.51915	NA	NA	NA	NA	NA	NA	NA	NA	187	24	187	0	0	163	0	0
NALOXEGOL	Withdrawal_event	DRUGS FOR CONSTIPATION	22	22	-0.665755	0	0.53959	NA	NA	NA	NA	NA	NA	NA	NA	211	22	211	0	0	189	0	0
ISOTRETINOIN	Withdrawal_event	ANTI-ACNE PREPARATIONS FOR TOPICAL USE	19	19	-0.72137	0	0.575562	NA	NA	NA	NA	NA	NA	NA	NA	9661	19	9661	0	0	9642	0	0
LACTOSE	Withdrawal_event	PHARMACEUTICAL EXCIPIENT	16	16	-0.792928	0	0.620233	NA	NA	NA	NA	NA	NA	NA	NA	8599	16	8599	0	0	8583	0	0
LOPERAMIDE	Withdrawal_event	ANTIPROPULSIVES	13	13	-0.889624	0	0.677889	NA	NA	NA	NA	NA	NA	NA	NA	2179	13	2179	0	0	2166	0	0
DENOSUMAB	Withdrawal_event	DRUGS AFFECTING BONE STRUCTURE AND MINERALIZATION	12	12	-0.930191	0	0.701202	NA	NA	NA	NA	NA	NA	NA	NA	18906	12	18906	0	0	18894	0	0
SIMVASTATIN	Withdrawal_event	LIPID MODIFYING AGENTS, PLAIN	12	12	-0.930191	0	0.701202	NA	NA	NA	NA	NA	NA	NA	NA	15804	12	15804	0	0	15792	0	0
AMLODIPINE	Withdrawal_event	SELECTIVE CALCIUM CHANNEL BLOCKERS WITH MAINLY VASCULAR EFFECTS	10	10	-1.03014	0	0.756571	NA	NA	NA	NA	NA	NA	NA	NA	15902	10	15902	0	0	15892	0	0
LEVOTHYROXINE	Withdrawal_event	THYROID PREPARATIONS	10	10	-1.03014	0	0.756571	NA	NA	NA	NA	NA	NA	NA	NA	61394	10	61394	0	0	61384	0	0
SODIUM OXYBATE	Withdrawal_event	OTHER NERVOUS SYSTEM DRUGS	8	8	-1.16828	0	0.828584	NA	NA	NA	NA	NA	NA	NA	NA	707	8	707	0	0	699	0	0
METOCLOPRAMIDE	Withdrawal_event	PROPULSIVES	8	8	-1.16828	0	0.828584	NA	NA	NA	NA	NA	NA	NA	NA	4781	8	4781	0	0	4773	0	0
CANDESARTAN	Withdrawal_event	ANGIOTENSIN II RECEPTOR BLOCKERS (ARBS), PLAIN	7	7	-1.26024	0	0.87386	NA	NA	NA	NA	NA	NA	NA	NA	8559	7	8559	0	0	8552	0	0
HYDROXYCHLOROQUINE	Withdrawal_event	ANTIMALARIALS	7	7	-1.26024	0	0.87386	NA	NA	NA	NA	NA	NA	NA	NA	6022	7	6022	0	0	6015	0	0
BETAMETHASONE, CALCIPOTRIOL	Withdrawal_event	ANTIPSORIATICS FOR TOPICAL USE	7	7	-1.26024	0	0.87386	NA	NA	NA	NA	NA	NA	NA	NA	877	7	877	0	0	870	0	0
METFORMIN	Withdrawal_event	BLOOD GLUCOSE LOWERING DRUGS, EXCL. INSULINS	7	7	-1.26024	0	0.87386	NA	NA	NA	NA	NA	NA	NA	NA	21283	7	21283	0	0	21276	0	0
XYLOMETAZOLINE	Withdrawal_event	DECONGESTANTS AND OTHER NASAL PREPARATIONS FOR TOPICAL USE	7	7	-1.26024	0	0.87386	NA	NA	NA	NA	NA	NA	NA	NA	2246	7	2246	0	0	2239	0	0
CIPROFLOXACIN	Withdrawal_event	QUINOLONE ANTIBACTERIALS	7	7	-1.26024	0	0.87386	NA	NA	NA	NA	NA	NA	NA	NA	21749	7	21749	0	0	21742	0	0
TESTOSTERONE	Withdrawal_event	ANDROGENS	6	6	-1.37599	0	0.928078	NA	NA	NA	NA	NA	NA	NA	NA	3229	6	3229	0	0	3223	0	0
SIBUTRAMINE	Withdrawal_event	ANTIOBESITY PREPARATIONS, EXCL. DIET PRODUCTS	6	6	-1.37599	0	0.928078	NA	NA	NA	NA	NA	NA	NA	NA	771	6	771	0	0	765	0	0
TRIMETHOPRIM	Withdrawal_event	SULFONAMIDES AND TRIMETHOPRIM	6	6	-1.37599	0	0.928078	NA	NA	NA	NA	NA	NA	NA	NA	2809	6	2809	0	0	2803	0	0
FUSIDIC ACID	Withdrawal_event	ANTIBIOTICS FOR TOPICAL USE	5	5	-1.52747	0	0.994748	NA	NA	NA	NA	NA	NA	NA	NA	1687	5	1687	0	0	1682	0	0
ASCORBIC ACID	Withdrawal_event	ANTIINFECTIVES AND ANTISEPTICS, EXCL. COMBINATIONS WITH CORTICOSTEROIDS	5	5	-1.52747	0	0.994748	NA	NA	NA	NA	NA	NA	NA	NA	1279	5	1279	0	0	1274	0	0
AMOXICILLIN, CLAVULANIC ACID	Withdrawal_event	BETA-LACTAM ANTIBACTERIALS, PENICILLINS	5	5	-1.52747	0	0.994748	NA	NA	NA	NA	NA	NA	NA	NA	41405	5	41405	0	0	41400	0	0
RITONAVIR	Withdrawal_event	DIRECT ACTING ANTIVIRALS	5	5	-1.52747	0	0.994748	NA	NA	NA	NA	NA	NA	NA	NA	7389	5	7389	0	0	7384	0	0
INSULIN HUMAN	Withdrawal_event	INSULINS AND ANALOGUES	5	5	-1.52747	0	0.994748	NA	NA	NA	NA	NA	NA	NA	NA	6944	5	6944	0	0	6939	0	0
CLARITHROMYCIN	Withdrawal_event	MACROLIDES, LINCOSAMIDES AND STREPTOGRAMINS	5	5	-1.52747	0	0.994748	NA	NA	NA	NA	NA	NA	NA	NA	12225	5	12225	0	0	12220	0	0
GUANFACINE	Withdrawal_event	ANTIADRENERGIC AGENTS, CENTRALLY ACTING	17	17.054	-0.771303	-0.00444641	0.599716	17.0838	0.554233	0.995096	1.78664	17.0856	0.547244	0.99499	1.80907	809	48	2277	31	1468	792	31	1437
IMIPRAMINE	Withdrawal_event	ANTIDEPRESSANTS	6	6.02498	-1.38152	-0.00553353	0.922544	6.02502	0.451362	0.995847	2.19715	6.02563	0.442723	0.995746	2.23957	253	3312	139077	3306	138824	247	3306	135518
REMIFENTANIL	Withdrawal_event	ANESTHETICS, GENERAL	9	9.30508	-1.13867	-0.0456018	0.744394	9.33194	0.489474	0.96443	1.90026	9.33426	0.487117	0.96419	1.9085	1346	115	16635	106	15289	1337	106	15183
TRIAMCINOLONE	Withdrawal_event	CORTICOSTEROIDS, PLAIN	14	14.6137	-0.913547	-0.0598038	0.597041	14.6391	0.561412	0.956344	1.6291	14.6426	0.559685	0.956112	1.63333	2645	368	66606	354	63961	2631	354	63607
ESTRADIOL, LEVONORGESTREL	Withdrawal_event	PROGESTOGENS AND ESTROGENS IN COMBINATION	10	10.4644	-1.09258	-0.0624365	0.694134	10.5271	0.496385	0.949932	1.81788	10.543	0.486448	0.948498	1.84942	359	88	3019	78	2660	349	78	2582
ZONISAMIDE	Withdrawal_event	ANTIEPILEPTICS	7	7.34784	-1.32564	-0.0654045	0.808456	7.35279	0.452582	0.952019	2.0026	7.35498	0.450468	0.951736	2.0108	1195	523	85057	516	83862	1188	516	83346
ETHINYLESTRADIOL, LEVONORGESTREL	Withdrawal_event	HORMONAL CONTRACEPTIVES FOR SYSTEMIC USE	16	16.8872	-0.868491	-0.0755633	0.54467	17.0326	0.555191	0.939378	1.58942	17.0343	0.554656	0.939279	1.59062	9891	120	70285	104	60394	9875	104	60290
HYOSCINE	Withdrawal_event	ANTIEMETICS AND ANTINAUSEANTS	15	15.8882	-0.902109	-0.0803858	0.557333	18.197	0.338245	0.824312	2.00887	18.2457	0.333057	0.822114	2.0293	1214	22	1681	7	467	1199	7	460
OPIPRAMOL	Withdrawal_event	ANTIDEPRESSANTS	24	25.4573	-0.718277	-0.0833598	0.43579	25.4686	0.633566	0.942336	1.40159	25.5045	0.626931	0.941012	1.41244	1069	3312	139077	3288	138008	1045	3288	134720
TOZINAMERAN	Withdrawal_event	VIRAL VACCINES	14	15.0463	-0.954262	-0.100519	0.556326	18.2244	0.295213	0.768203	1.99902	18.2244	0.295207	0.7682	1.99904	1036905	20	1378285	6	341380	1036891	6	341374
DEXAMFETAMINE	Withdrawal_event	PSYCHOSTIMULANTS, AGENTS USED FOR ADHD AND NOOTROPICS	11	11.8588	-1.08044	-0.103899	0.623335	11.9248	0.501505	0.922446	1.69671	11.9319	0.499059	0.921902	1.70301	1579	166	22103	155	20524	1568	155	20369
TRAMADOL	Withdrawal_event	OPIOIDS	669	721.115	-0.219565	-0.108144	-0.00092141	734.886	0.837964	0.910345	0.988979	737.579	0.832294	0.907022	0.988459	18717	3450	89547	2781	70830	18048	2781	68049
LORAZEPAM	Withdrawal_event	ANXIOLYTICS	268	294.076	-0.311673	-0.133715	0.0337708	300.029	0.784791	0.893246	1.01669	301.085	0.779017	0.890116	1.01706	9408	1582	50611	1314	41203	9140	1314	39889
ESCITALOPRAM	Withdrawal_event	ANTIDEPRESSANTS	285	314.49	-0.314229	-0.141814	0.0207544	317.584	0.795836	0.897402	1.01193	318.386	0.791708	0.895139	1.01208	13206	3312	139077	3027	125871	12921	3027	122844
DOXEPIN	Withdrawal_event	ANTIDEPRESSANTS	23	25.5288	-0.797252	-0.147446	0.381618	25.5484	0.600039	0.900252	1.35067	25.6106	0.593276	0.898065	1.35943	1072	3312	139077	3289	138005	1049	3289	134716
BIPERIDEN	Withdrawal_event	ANTICHOLINERGIC AGENTS	5	5.66815	-1.69287	-0.165406	0.829342	6.37844	0.240101	0.783891	2.55928	6.38799	0.238016	0.782719	2.57398	927	11	1799	6	872	922	6	866
PHENOBARBITAL	Withdrawal_event	ANTIEPILEPTICS	11	12.4452	-1.14732	-0.170784	0.55645	12.4804	0.485827	0.881379	1.59898	12.4896	0.483888	0.880731	1.60303	2024	523	85057	512	83033	2013	512	82521
DIMENHYDRINATE	Withdrawal_event	ANTIHISTAMINES FOR SYSTEMIC USE	7	7.94291	-1.43109	-0.17085	0.70301	7.98211	0.413724	0.876961	1.85887	7.99079	0.410866	0.876008	1.86774	911	199	22824	192	21913	904	192	21721
MORPHINE	Withdrawal_event	OPIOIDS	371	417.905	-0.322123	-0.171538	-0.0285201	424.37	0.786448	0.874237	0.971826	426.543	0.779467	0.869783	0.970564	10847	3450	89547	3079	78700	10476	3079	75621
DEXTROPROPOXYPHENE, PARACETAMOL, CAFFEINE	Withdrawal_event	OPIOIDS	5	5.70203	-1.70078	-0.17331	0.821438	5.7032	0.370167	0.876701	2.07637	5.73138	0.357406	0.87239	2.12941	148	3450	89547	3445	89399	143	3445	85954
ATENOLOL	Withdrawal_event	BETA BLOCKING AGENTS	5	5.73124	-1.70755	-0.180087	0.81466	5.81461	0.343451	0.859903	2.15295	5.81605	0.342878	0.859689	2.15547	3284	56	32088	51	28804	3279	51	28753
LAMOTRIGINE	Withdrawal_event	ANTIEPILEPTICS	69	78.3605	-0.542951	-0.182291	0.137812	80.0102	0.669922	0.86239	1.11016	80.0797	0.668401	0.861641	1.11075	12744	523	85057	454	72313	12675	454	71859
REBOXETINE	Withdrawal_event	ANTIDEPRESSANTS	9	10.4068	-1.29229	-0.199226	0.59077	10.4112	0.452442	0.864452	1.65165	10.4457	0.44485	0.861602	1.66878	437	3312	139077	3303	138640	428	3303	135337
DABIGATRAN	Withdrawal_event	ANTITHROMBOTIC AGENTS	8	9.2728	-1.36959	-0.201309	0.627275	9.6448	0.383182	0.829463	1.79551	9.64542	0.383062	0.829409	1.79585	25597	41	113178	33	87581	25589	33	87548
SERTRALINE	Withdrawal_event	ANTIDEPRESSANTS	328	379.336	-0.369888	-0.209482	-0.0576327	385.976	0.759136	0.849794	0.951279	387.415	0.754492	0.846636	0.950035	15929	3312	139077	2984	123148	15601	2984	120164
WARFARIN	Withdrawal_event	ANTITHROMBOTIC AGENTS	8	9.39126	-1.38697	-0.218691	0.609893	9.80462	0.376936	0.815942	1.76625	9.8053	0.376816	0.815885	1.76656	25924	41	113178	33	87254	25916	33	87221
METHOTREXATE	Withdrawal_event	IMMUNOSUPPRESSANTS	13	15.2316	-1.11033	-0.220704	0.457184	15.6987	0.459624	0.828095	1.49196	15.6999	0.459491	0.828033	1.49217	36359	88	210063	75	173704	36346	75	173629
RISPERIDONE	Withdrawal_event	ANTIPSYCHOTICS	105	123.734	-0.525099	-0.23582	0.0267727	126.245	0.680188	0.831717	1.017	126.377	0.678758	0.830847	1.01702	20436	1047	172923	942	152487	20331	942	151545
NICOTIANA TABACUM	Withdrawal_event	DRUGS USED IN ADDICTIVE DISORDERS	132	158.177	-0.516823	-0.260099	-0.0246139	162.201	0.680471	0.813803	0.97326	163.026	0.674288	0.809688	0.972276	6104	1187	45806	1055	39702	5972	1055	38647
DIAZEPAM	Withdrawal_event	ANXIOLYTICS	255	305.485	-0.442709	-0.260136	-0.0885688	317.566	0.703558	0.802982	0.916457	319.668	0.696361	0.797704	0.913794	9773	1582	50611	1327	40838	9518	1327	39511
FLUTICASONE	Withdrawal_event	CORTICOSTEROIDS, PLAIN	14	16.9176	-1.11824	-0.264496	0.392349	17.0582	0.481705	0.820718	1.39832	17.0754	0.480036	0.819895	1.40037	3062	368	66606	354	63544	3048	354	63190
LITHIUM	Withdrawal_event	ANTIPSYCHOTICS	41	49.5094	-0.744669	-0.269089	0.138415	49.9318	0.601358	0.82112	1.12119	49.9867	0.599747	0.820219	1.12174	8177	1047	172923	1006	164746	8136	1006	163740
CLOMIPRAMINE	Withdrawal_event	ANTIDEPRESSANTS	52	63.3694	-0.701764	-0.282808	0.0823987	63.5912	0.623448	0.817723	1.07254	63.875	0.61732	0.81409	1.07358	2661	3312	139077	3260	136416	2609	3260	133156
METHYLENEDIOXYMETHAMPHETAMINE	Withdrawal_event	NO ATC CODE	30	36.6189	-0.845904	-0.283346	0.186393	54.7325	0.317383	0.54812	0.946603	56.9507	0.293174	0.526772	0.946498	665	50	908	20	243	635	20	223
DROSPIRENONE, ESTRADIOL	Withdrawal_event	PROGESTOGENS AND ESTROGENS IN COMBINATION	5	6.23783	-1.82032	-0.292852	0.701896	6.33226	0.323683	0.789607	1.9262	6.37289	0.314727	0.784574	1.95584	214	88	3019	83	2805	209	83	2722
ETORICOXIB	Withdrawal_event	ANTIINFLAMMATORY AND ANTIRHEUMATIC PRODUCTS, NON-STEROIDS	6	7.47305	-1.67068	-0.294693	0.633385	7.63369	0.341578	0.785989	1.8086	7.63551	0.341242	0.785802	1.80952	6864	76	69806	70	62942	6858	70	62872
PREDNISOLONE	Withdrawal_event	CORTICOSTEROIDS, PLAIN	72	88.7927	-0.653214	-0.300562	0.0132177	94.1331	0.591567	0.764874	0.988955	94.2635	0.590025	0.763816	0.988798	16071	368	66606	296	50535	15999	296	50239
NALOXONE, TILIDINE	Withdrawal_event	OPIOIDS	56	69.8114	-0.718294	-0.315507	0.0373511	70.0966	0.616032	0.798897	1.03605	70.6639	0.606021	0.792484	1.03632	1812	3450	89547	3394	87735	1756	3394	84341
HALOPERIDOL	Withdrawal_event	ANTIPSYCHOTICS	33	41.7836	-0.870301	-0.335937	0.113978	42.1487	0.554021	0.782942	1.10645	42.2049	0.552356	0.781899	1.10683	6901	1047	172923	1014	166022	6868	1014	165008
DESOGESTREL	Withdrawal_event	HORMONAL CONTRACEPTIVES FOR SYSTEMIC USE	8	10.244	-1.50628	-0.337997	0.490587	10.4534	0.37371	0.765298	1.56721	10.4577	0.373192	0.764984	1.5681	6000	120	70285	112	64285	5992	112	64173
CITALOPRAM	Withdrawal_event	ANTIDEPRESSANTS	218	275.958	-0.537371	-0.339429	-0.154357	281.226	0.676594	0.775176	0.888123	282.799	0.671045	0.770866	0.885535	11588	3312	139077	3094	127489	11370	3094	124395
LANSOPRAZOLE	Withdrawal_event	DRUGS FOR PEPTIC ULCER AND GASTRO-OESOPHAGEAL REFLUX DISEASE (GORD)	6	7.72424	-1.71543	-0.339443	0.588634	8.11281	0.31177	0.739571	1.75439	8.1157	0.311373	0.739308	1.75537	5937	42	32282	36	26345	5931	36	26309
FLUPENTIXOL, MELITRACEN	Withdrawal_event	PSYCHOLEPTICS AND PSYCHOANALEPTICS IN COMBINATION	10	12.8352	-1.37499	-0.344846	0.411725	24.3333	0.159871	0.410959	1.05639	27.2	0.124031	0.367647	1.08976	146	16	182	6	36	136	6	30
RIVAROXABAN	Withdrawal_event	ANTITHROMBOTIC AGENTS	12	15.5646	-1.29214	-0.361953	0.339249	17.7458	0.345114	0.676217	1.32498	17.7482	0.344994	0.676126	1.32509	42965	41	113178	29	70213	42953	29	70184
TAPENTADOL	Withdrawal_event	OPIOIDS	87	112.268	-0.68524	-0.366008	-0.0789674	113.118	0.623671	0.769106	0.948455	114.173	0.613905	0.762	0.945821	2914	3450	89547	3363	86633	2827	3363	83270
ABIRATERONE	Withdrawal_event	HORMONE ANTAGONISTS AND RELATED AGENTS	6	7.94312	-1.75333	-0.377337	0.550741	10.1303	0.211022	0.592284	1.66239	10.1405	0.210401	0.591685	1.66393	4087	15	7718	9	3631	4081	9	3622
CLOTIAZEPAM	Withdrawal_event	ANXIOLYTICS	5	6.65796	-1.90758	-0.380117	0.614631	6.66497	0.31507	0.750191	1.78623	6.71875	0.30609	0.744186	1.80931	213	1582	50611	1577	50398	208	1577	48821
RAMIPRIL	Withdrawal_event	ACE INHIBITORS, PLAIN	8	10.6219	-1.55615	-0.38787	0.440714	22.3329	0.117254	0.358216	1.09436	22.3519	0.117023	0.357911	1.09465	16839	13	20609	5	3770	16831	5	3765
CYPROTERONE	Withdrawal_event	ANTIANDROGENS	5	6.69855	-1.91574	-0.388275	0.606473	8.06913	0.212094	0.619645	1.81033	8.07989	0.211219	0.61882	1.81299	2311	15	5175	10	2864	2306	10	2854
ACEPROMETAZINE, MEPROBAMATE	Withdrawal_event	HYPNOTICS AND SEDATIVES	5	6.70498	-1.91703	-0.389563	0.605185	6.72147	0.31106	0.743885	1.77896	6.76305	0.30436	0.739311	1.79584	285	700	29754	695	29469	280	695	28774
ZOLMITRIPTAN	Withdrawal_event	ANTIMIGRAINE PREPARATIONS	7	9.38138	-1.65806	-0.397822	0.476038	9.99147	0.314387	0.700598	1.56125	10.0239	0.311349	0.698329	1.5663	931	46	4565	39	3634	924	39	3595
VALPROIC ACID	Withdrawal_event	ANTIEPILEPTICS	92	121.568	-0.710172	-0.400163	-0.120601	130.523	0.563104	0.704859	0.882298	130.779	0.561369	0.703479	0.881564	19771	523	85057	431	65286	19679	431	64855
MEPROBAMATE	Withdrawal_event	ANXIOLYTICS	8	10.7215	-1.56901	-0.400731	0.427853	10.7401	0.374903	0.744874	1.47995	10.8286	0.365779	0.738781	1.49215	343	1582	50611	1574	50268	335	1574	48694
TRIAZOLAM	Withdrawal_event	HYPNOTICS AND SEDATIVES	10	13.3864	-1.43343	-0.403287	0.353284	13.4525	0.400393	0.743359	1.3801	13.5361	0.393518	0.738767	1.38692	569	700	29754	690	29185	559	690	28495
LOXAPINE	Withdrawal_event	ANTIPSYCHOTICS	12	16.1298	-1.34203	-0.41184	0.289362	16.1944	0.419986	0.740998	1.30737	16.22	0.418242	0.739826	1.30867	2664	1047	172923	1035	170259	2652	1035	169224
LORMETAZEPAM	Withdrawal_event	HYPNOTICS AND SEDATIVES	42	57.1923	-0.910404	-0.440916	-0.037894	58.544	0.526623	0.717409	0.977313	58.9523	0.520073	0.712441	0.975963	2431	700	29754	658	27323	2389	658	26665
TOPIRAMATE	Withdrawal_event	ANTIEPILEPTICS	34	47.2168	-0.993743	-0.4679	-0.0240402	48.5284	0.495287	0.700621	0.99108	48.6208	0.493563	0.699289	0.990766	7679	523	85057	489	77378	7645	489	76889
DOXYLAMINE	Withdrawal_event	ANTIHISTAMINES FOR SYSTEMIC USE	11	15.7114	-1.47192	-0.495379	0.231855	16.1153	0.372335	0.682581	1.25134	16.1615	0.369856	0.680631	1.25254	1802	199	22824	188	21022	1791	188	20834
CARBAMAZEPINE	Withdrawal_event	ANTIEPILEPTICS	50	71.0803	-0.931068	-0.50328	-0.131379	74.396	0.502489	0.672079	0.898907	74.554	0.500761	0.670655	0.898188	11560	523	85057	473	73497	11510	473	73024
PARACETAMOL, ACETYLSALICYLIC ACID, CAFFEINE	Withdrawal_event	OTHER ANALGESICS AND ANTIPYRETICS	8	11.6691	-1.68596	-0.517685	0.3109	11.6998	0.342123	0.683772	1.3666	11.7386	0.339303	0.681511	1.36886	1127	1405	135695	1397	134568	1119	1397	133171
TRIMIPRAMINE	Withdrawal_event	ANTIDEPRESSANTS	16	23.1712	-1.31359	-0.520665	0.0995686	23.2217	0.423326	0.689011	1.12144	23.3983	0.416716	0.683812	1.1221	973	3312	139077	3296	138104	957	3296	134808
ARIPIPRAZOLE	Withdrawal_event	ANTIPSYCHOTICS	67	96.9058	-0.895425	-0.52912	-0.204577	99.956	0.523614	0.670295	0.858065	100.163	0.521972	0.668909	0.857209	16005	1047	172923	980	156918	15938	980	155938
LISDEXAMFETAMINE	Withdrawal_event	PSYCHOSTIMULANTS, AGENTS USED FOR ADHD AND NOOTROPICS	18	26.5264	-1.28995	-0.546842	0.0424807	28.148	0.392573	0.639478	1.04167	28.2295	0.390402	0.637631	1.04142	3532	166	22103	148	18571	3514	148	18423
DIHYDROCODEINE	Withdrawal_event	OPIOIDS	22	32.4399	-1.21567	-0.549913	-0.0103235	32.539	0.447055	0.676111	1.02253	32.9627	0.436423	0.667421	1.02069	842	3450	89547	3428	88705	820	3428	85277
PARACETAMOL, CAFFEINE, OPIUM EXTRACTS	Withdrawal_event	OPIOIDS	25	37.1403	-1.18276	-0.56178	-0.0519898	37.2724	0.454915	0.670738	0.988952	37.766	0.444335	0.661972	0.986206	964	3450	89547	3425	88583	939	3425	85158
DIPHENHYDRAMINE	Withdrawal_event	ANTIHISTAMINES FOR SYSTEMIC USE	11	16.749	-1.56142	-0.584878	0.142356	17.2773	0.347255	0.636672	1.1673	17.3343	0.344869	0.63458	1.16767	1921	199	22824	188	20903	1910	188	20715
PARACETAMOL, CAFFEINE, OPIUM	Withdrawal_event	OPIOIDS	25	38.219	-1.22352	-0.602546	-0.0927557	38.3671	0.441871	0.6516	0.960873	38.9049	0.431392	0.642592	0.957193	992	3450	89547	3425	88555	967	3425	85130
OMALIZUMAB	Withdrawal_event	OTHER SYSTEMIC DRUGS FOR OBSTRUCTIVE AIRWAY DISEASES	5	7.93168	-2.14385	-0.616388	0.37836	12.5196	0.130728	0.399374	1.22008	12.5319	0.13045	0.398981	1.22029	7662	13	12558	8	4896	7657	8	4888
DEXMEDETOMIDINE	Withdrawal_event	HYPNOTICS AND SEDATIVES	7	11.0103	-1.8782	-0.617961	0.255899	11.0744	0.301909	0.63209	1.32337	11.1731	0.295882	0.626504	1.32656	468	700	29754	693	29286	461	693	28593
PANTOPRAZOLE	Withdrawal_event	DRUGS FOR PEPTIC ULCER AND GASTRO-OESOPHAGEAL REFLUX DISEASE (GORD)	11	17.2777	-1.60498	-0.628438	0.0987959	21.6651	0.255303	0.507729	1.00974	21.6825	0.254916	0.507321	1.00965	13280	42	32282	31	19002	13269	31	18971
DIMETHYL FUMARATE	Withdrawal_event	IMMUNOSUPPRESSANTS	5	8.01314	-2.15773	-0.63026	0.364488	8.315	0.24389	0.601323	1.48259	8.31644	0.243788	0.601219	1.4827	19128	88	210063	83	190935	19123	83	190852
MOCLOBEMIDE	Withdrawal_event	ANTIDEPRESSANTS	5	8.23969	-2.19562	-0.668151	0.326596	8.24777	0.253771	0.606224	1.44819	8.32708	0.248162	0.60045	1.45284	346	3312	139077	3307	138731	341	3307	135424
OXCARBAZEPINE	Withdrawal_event	ANTIEPILEPTICS	14	22.5785	-1.52424	-0.670494	-0.0136494	22.9655	0.358838	0.60961	1.03563	23.0219	0.357221	0.608116	1.03523	3672	523	85057	509	81385	3658	509	80876
FLUOXETINE	Withdrawal_event	ANTIDEPRESSANTS	114	182.273	-0.951822	-0.674709	-0.422181	186.25	0.508509	0.612082	0.73675	188.052	0.502195	0.606217	0.731785	7654	3312	139077	3198	131423	7540	3198	128225
MIRTAZAPINE	Withdrawal_event	ANTIDEPRESSANTS	172	277.744	-0.913509	-0.689756	-0.482311	287.424	0.513877	0.598419	0.696871	290.34	0.507515	0.592408	0.691502	11663	3312	139077	3140	127414	11491	3140	124274
KETOPROFEN	Withdrawal_event	ANTIINFLAMMATORY AND ANTIRHEUMATIC PRODUCTS, NON-STEROIDS	8	13.4012	-1.87795	-0.709674	0.11891	14.5575	0.264217	0.549545	1.143	14.5653	0.263939	0.549252	1.14298	12309	76	69806	68	57497	12301	68	57429
ETANERCEPT	Withdrawal_event	IMMUNOSUPPRESSANTS	14	23.5719	-1.58504	-0.731297	-0.0744525	27.0739	0.2921	0.517103	0.915425	27.0802	0.291984	0.516983	0.915362	56268	88	210063	74	153795	56254	74	153721
ATOMOXETINE	Withdrawal_event	PSYCHOSTIMULANTS, AGENTS USED FOR ADHD AND NOOTROPICS	13	22.1103	-1.63364	-0.744021	-0.0661323	23.5102	0.314311	0.552951	0.972781	23.5948	0.31235	0.550969	0.971879	2944	166	22103	153	19159	2931	153	19006
NORTRIPTYLINE	Withdrawal_event	ANTIDEPRESSANTS	15	25.5764	-1.5722	-0.750476	-0.112757	25.6587	0.353286	0.584597	0.967357	25.9196	0.347236	0.578713	0.964499	1074	3312	139077	3297	138003	1059	3297	134706
LEVONORGESTREL	Withdrawal_event	HORMONAL CONTRACEPTIVES FOR SYSTEMIC USE	40	68.0629	-1.24141	-0.759506	-0.347365	104.839	0.261114	0.381538	0.5575	105.01	0.260536	0.380917	0.556919	39865	120	70285	80	30420	39825	80	30340
ALIMEMAZINE	Withdrawal_event	ANTIHISTAMINES FOR SYSTEMIC USE	9	15.6504	-1.85864	-0.765572	0.0244246	16.2181	0.284854	0.554936	1.08109	16.2839	0.282716	0.552693	1.08048	1795	199	22824	190	21029	1786	190	20839
LEVETIRACETAM	Withdrawal_event	ANTIEPILEPTICS	48	83.9191	-1.23677	-0.799584	-0.420598	90.7841	0.39315	0.528727	0.711058	91.0706	0.39147	0.527064	0.709623	13648	523	85057	475	71409	13600	475	70934
BISOPROLOL	Withdrawal_event	BETA BLOCKING AGENTS	14	25.075	-1.67243	-0.818684	-0.161839	34.0551	0.224612	0.411099	0.752417	34.1027	0.224119	0.410524	0.751968	14368	56	32088	42	17720	14354	42	17678
PARACETAMOL, CAFFEINE, OPIUM, PREPARED	Withdrawal_event	OPIOIDS	27	49.546	-1.45939	-0.863825	-0.371287	49.8746	0.372197	0.541358	0.787401	50.7975	0.362491	0.531522	0.779375	1286	3450	89547	3423	88261	1259	3423	84838
IMATINIB	Withdrawal_event	PROTEIN KINASE INHIBITORS	11	20.822	-1.86725	-0.890712	-0.163478	32.7277	0.166819	0.336106	0.677186	32.7928	0.166304	0.33544	0.676591	10965	38	20011	27	9046	10954	27	9019
PARACETAMOL, BELLADONNA DRY EXTRACT, CAFFEINE, OPIUM	Withdrawal_event	OPIOIDS	24	46.9262	-1.58782	-0.952902	-0.433753	47.2423	0.341397	0.508019	0.755962	48.1802	0.332069	0.49813	0.747234	1218	3450	89547	3426	88329	1194	3426	84903
NEFOPAM	Withdrawal_event	OTHER ANALGESICS AND ANTIPYRETICS	14	28.743	-1.86578	-1.01204	-0.355193	29.0509	0.285047	0.481913	0.814742	29.2101	0.282732	0.479287	0.812485	2776	1405	135695	1391	132919	2762	1391	131528
ADALIMUMAB	Withdrawal_event	IMMUNOSUPPRESSANTS	10	20.8208	-2.05202	-1.02187	-0.265304	24.1745	0.214174	0.413658	0.798944	24.1814	0.21408	0.41354	0.798839	49701	88	210063	78	160362	49691	78	160284
AMITRIPTYLINE	Withdrawal_event	ANTIDEPRESSANTS	98	203.635	-1.35124	-1.05133	-0.780001	210.555	0.381148	0.465436	0.568365	213.397	0.375173	0.459239	0.562142	8551	3312	139077	3214	130526	8453	3214	127312
PETHIDINE	Withdrawal_event	OPIOIDS	7	16.952	-2.47866	-1.21843	-0.344569	17.0011	0.19731	0.411737	0.859194	17.4031	0.190467	0.402227	0.849421	440	3450	89547	3443	89107	433	3443	85664
DICLOFENAC	Withdrawal_event	ANTIINFLAMMATORY AND ANTIRHEUMATIC PRODUCTS, NON-STEROIDS	10	24.0893	-2.25778	-1.22764	-0.471069	30.6274	0.167929	0.326505	0.634823	30.656	0.167708	0.3262	0.634474	22126	76	69806	66	47680	22116	66	47614
APOMORPHINE	Withdrawal_event	DOPAMINERGIC AGENTS	9	22.3761	-2.36091	-1.26784	-0.477844	23.8906	0.193537	0.376717	0.733276	24.0116	0.192144	0.374818	0.731162	2963	220	29132	211	26169	2954	211	25958
ROTIGOTINE	Withdrawal_event	DOPAMINERGIC AGENTS	11	27.4509	-2.2578	-1.28126	-0.554028	29.7963	0.201535	0.369174	0.676258	29.9516	0.20009	0.367259	0.674094	3635	220	29132	209	25497	3624	209	25288
PROMETHAZINE	Withdrawal_event	ANTIHISTAMINES FOR SYSTEMIC USE	13	32.5825	-2.18273	-1.29311	-0.61522	36.4165	0.203671	0.356981	0.625693	36.6469	0.201947	0.354736	0.623123	3737	199	22824	186	19087	3724	186	18901
MIANSERIN	Withdrawal_event	ANTIDEPRESSANTS	21	52.2721	-1.97833	-1.29544	-0.744643	52.7735	0.259637	0.397927	0.609874	53.5563	0.254779	0.392111	0.603469	2195	3312	139077	3291	136882	2174	3291	133591
FEXOFENADINE	Withdrawal_event	ANTIHISTAMINES FOR SYSTEMIC USE	5	13.3661	-2.86152	-1.33405	-0.339307	13.9684	0.147549	0.35795	0.868376	14.0509	0.146239	0.355849	0.8659	1533	199	22824	194	21291	1528	194	21097
BENSERAZIDE, LEVODOPA	Withdrawal_event	DOPAMINERGIC AGENTS	10	26.2879	-2.38134	-1.35119	-0.594623	28.4983	0.186253	0.350898	0.661088	28.651	0.184894	0.349028	0.658868	3481	220	29132	210	25651	3471	210	25441
BUPROPION	Withdrawal_event	ANTIDEPRESSANTS	39	102.591	-1.87249	-1.384	-0.967053	104.624	0.272243	0.372763	0.510399	106.258	0.267274	0.367033	0.504027	4308	3312	139077	3273	134769	4269	3273	131496
PARACETAMOL, CODEINE	Withdrawal_event	OPIOIDS	138	363.235	-1.64386	-1.393	-1.16246	389.739	0.299044	0.354083	0.419252	400.595	0.290156	0.344488	0.408993	9428	3450	89547	3312	80119	9290	3312	76807
TETRAZEPAM	Withdrawal_event	MUSCLE RELAXANTS, CENTRALLY ACTING AGENTS	15	40.6097	-2.22894	-1.40721	-0.769493	44.7141	0.200508	0.335465	0.561256	46.2804	0.19185	0.324111	0.547554	893	294	6465	279	5572	878	279	5293
CLOZAPINE	Withdrawal_event	ANTIPSYCHOTICS	117	323.407	-1.7363	-1.46292	-1.21349	415.659	0.232311	0.281481	0.341058	418.002	0.230884	0.279903	0.339331	53414	1047	172923	930	119509	53297	930	118579
LACOSAMIDE	Withdrawal_event	ANTIEPILEPTICS	9	25.9111	-2.56821	-1.47515	-0.68515	26.7926	0.173915	0.335913	0.648811	26.9065	0.172927	0.334492	0.647008	4214	523	85057	514	80843	4205	514	80329
RIVASTIGMINE	Withdrawal_event	ANTI-DEMENTIA DRUGS	6	18.0379	-2.88795	-1.51197	-0.583888	25.8033	0.0986672	0.232528	0.547996	25.9162	0.0980784	0.231515	0.546494	4553	46	11611	40	7058	4547	40	7018
HYDROXYZINE	Withdrawal_event	ANXIOLYTICS	40	115.561	-2.0008	-1.51889	-1.10675	121.515	0.240927	0.329176	0.449751	124.286	0.234711	0.321839	0.441309	3697	1582	50611	1542	46914	3657	1542	45372
BUDESONIDE	Withdrawal_event	CORTICOSTEROIDS, PLAIN	8	24.4151	-2.71976	-1.55149	-0.722901	25.5816	0.155303	0.312725	0.629716	25.6839	0.154479	0.311479	0.628041	4419	368	66606	360	62187	4411	360	61827
PROPOFOL	Withdrawal_event	ANESTHETICS, GENERAL	18	55.5816	-2.34311	-1.6	-1.01068	90.7365	0.120071	0.198377	0.327751	91.5667	0.118763	0.196578	0.325379	8040	115	16635	97	8595	8022	97	8498
DYDROGESTERONE, ESTRADIOL	Withdrawal_event	PROGESTOGENS AND ESTROGENS IN COMBINATION	6	19.3839	-2.98908	-1.61309	-0.685012	23.1648	0.113574	0.259013	0.5907	23.7843	0.109624	0.252267	0.580518	665	88	3019	82	2354	659	82	2272
METHYLPREDNISOLONE	Withdrawal_event	CORTICOSTEROIDS, PLAIN	19	59.2504	-2.33684	-1.61547	-1.03991	66.9746	0.178863	0.28369	0.449952	67.2761	0.177896	0.282418	0.448351	10724	368	66606	349	55882	10705	349	55533
HYPERICUM PERFORATUM	Withdrawal_event	ANTIDEPRESSANTS	12	37.9836	-2.55251	-1.62231	-0.921112	38.285	0.178205	0.313439	0.551295	38.9315	0.174492	0.308234	0.544486	1595	3312	139077	3300	137482	1583	3300	134182
CARBIDOPA, LEVODOPA	Withdrawal_event	DOPAMINERGIC AGENTS	19	62.0383	-2.40264	-1.68127	-1.1057	78.9413	0.15047	0.240685	0.384989	79.5229	0.149162	0.238925	0.382704	8215	220	29132	201	20917	8196	201	20716
PARACETAMOL, TRAMADOL	Withdrawal_event	OPIOIDS	64	210.86	-2.08761	-1.71233	-1.38076	220.42	0.227084	0.290355	0.371255	226.984	0.219847	0.281958	0.361617	5473	3450	89547	3386	84074	5409	3386	80688
VARENICLINE	Withdrawal_event	DRUGS USED IN ADDICTIVE DISORDERS	159	544.575	-2.00596	-1.7729	-1.55748	871.422	0.154551	0.18246	0.21541	902.242	0.148966	0.176228	0.208478	21015	1187	45806	1028	24791	20856	1028	23763
NICOTINE	Withdrawal_event	DRUGS USED IN ADDICTIVE DISORDERS	63	217.182	-2.15582	-1.77739	-1.44338	251.71	0.194409	0.250288	0.322229	257.553	0.189576	0.24461	0.31562	8381	1187	45806	1124	37425	8318	1124	36301
VORTIOXETINE	Withdrawal_event	ANTIDEPRESSANTS	33	121.786	-2.40238	-1.86802	-1.41811	125.175	0.187315	0.263631	0.37104	127.488	0.183498	0.258849	0.365142	5114	3312	139077	3279	133963	5081	3279	130684
ALIMEMAZINE TARTRATE, AMMONIUM ACETATE, EPHEDRINE HYDROCHLORIDE, ETHYLMORPHINE HYDROCHLORIDE	Withdrawal_event	COUGH SUPPRESSANTS AND EXPECTORANTS, COMBINATIONS	5	19.8073	-3.41196	-1.88449	-0.889747	51.7122	0.0372833	0.0966889	0.250749	56.126	0.033614	0.0890853	0.236097	599	29	877	24	278	594	24	254
CLOBAZAM	Withdrawal_event	ANXIOLYTICS	13	53.5763	-2.89166	-2.00204	-1.32415	54.9986	0.137233	0.23637	0.407121	56.3909	0.133275	0.230534	0.398768	1714	1582	50611	1569	48897	1701	1569	47328
ETIFOXINE	Withdrawal_event	ANXIOLYTICS	5	21.6306	-3.536	-2.00854	-1.01379	21.8611	0.095372	0.228717	0.548498	22.4111	0.0924345	0.223103	0.538491	692	1582	50611	1577	49919	687	1577	48342
TRAZODONE	Withdrawal_event	ANTIDEPRESSANTS	21	89.4697	-2.74799	-2.0651	-1.51431	91.3707	0.149832	0.229833	0.352548	93.1248	0.146649	0.225504	0.346759	3757	3312	139077	3291	135320	3736	3291	132029
PARACETAMOL, OPIUM	Withdrawal_event	OPIOIDS	6	28.0093	-3.50891	-2.13292	-1.20484	28.1895	0.0958755	0.212845	0.472521	29.0846	0.0923062	0.206295	0.461048	727	3450	89547	3444	88820	721	3444	85376
SUMATRIPTAN	Withdrawal_event	ANTIMIGRAINE PREPARATIONS	5	25.3025	-3.75747	-2.23001	-1.23526	50.1222	0.0394933	0.0997562	0.251975	51.0412	0.0386395	0.09796	0.248351	2511	46	4565	41	2054	2506	41	2013
DEXTROMETHORPHAN	Withdrawal_event	COUGH SUPPRESSANTS, EXCL. COMBINATIONS WITH EXPECTORANTS	5	26.2079	-3.80723	-2.27976	-1.28501	37.3705	0.0541188	0.133795	0.330775	38.0313	0.0529939	0.131471	0.32616	1868	76	5417	71	3549	1863	71	3478
MELATONIN	Withdrawal_event	HYPNOTICS AND SEDATIVES	13	67.0969	-3.21362	-2.324	-1.64611	72.8319	0.103254	0.178493	0.308557	74.3999	0.100803	0.174731	0.302878	2852	700	29754	687	26902	2839	687	26215
DEXAMETHASONE	Withdrawal_event	CORTICOSTEROIDS, PLAIN	19	97.2294	-3.04669	-2.32532	-1.74976	125.32	0.0955756	0.151611	0.240501	126.083	0.0949365	0.150694	0.2392	17598	368	66606	349	49008	17579	349	48659
AGOMELATINE	Withdrawal_event	ANTIDEPRESSANTS	21	118.071	-3.14623	-2.46334	-1.91254	121.659	0.112498	0.172614	0.264854	124.191	0.109997	0.169094	0.259942	4958	3312	139077	3291	134119	4937	3291	130828
PARACETAMOL	Withdrawal_event	OTHER ANALGESICS AND ANTIPYRETICS	56	348.788	-3.03088	-2.6281	-2.27524	445.475	0.0962509	0.125709	0.164182	450.694	0.0950821	0.124253	0.162373	33686	1405	135695	1349	102009	33630	1349	100660
TIZANIDINE	Withdrawal_event	MUSCLE RELAXANTS, CENTRALLY ACTING AGENTS	6	43.3383	-4.12967	-2.75368	-1.8256	49.7939	0.0538449	0.120497	0.269653	52.2083	0.0510534	0.114924	0.258702	953	294	6465	288	5512	947	288	5224
PALIPERIDONE	Withdrawal_event	ANTIPSYCHOTICS	8	57.3624	-3.93537	-2.76709	-1.93851	60.2236	0.0662759	0.132838	0.266251	60.5577	0.0658696	0.132105	0.264945	9474	1047	172923	1039	163449	9466	1039	162410
DESLORATADINE	Withdrawal_event	ANTIHISTAMINES FOR SYSTEMIC USE	5	37.0553	-4.29898	-2.77151	-1.77677	44.39	0.0463888	0.112638	0.273499	44.8058	0.0459008	0.111593	0.271301	4250	199	22824	194	18574	4245	194	18380
PROPIOMAZINE	Withdrawal_event	HYPNOTICS AND SEDATIVES	5	45.688	-4.59748	-3.07001	-2.07527	48.5291	0.0428011	0.103031	0.248017	49.6447	0.0417385	0.100716	0.243028	1942	700	29754	695	27812	1937	695	27117
IBUPROFEN, CODEINE	Withdrawal_event	OPIOIDS	7	97.0502	-4.96142	-3.70118	-2.82732	99.6566	0.0334966	0.0702412	0.147293	103.473	0.0321927	0.0676503	0.142161	2519	3450	89547	3443	87028	2512	3443	83585
METAMIZOLE	Withdrawal_event	OTHER ANALGESICS AND ANTIPYRETICS	7	105.581	-5.08236	-3.82213	-2.94827	113.591	0.0293323	0.0616248	0.129469	114.791	0.0290095	0.0609801	0.128185	10197	1405	135695	1398	125498	10190	1398	124100
ACETYLSALICYLIC ACID	Withdrawal_event	OTHER ANALGESICS AND ANTIPYRETICS	14	458.345	-5.83763	-4.98388	-4.32704	673.485	0.0122806	0.0207874	0.035187	683.674	0.0120946	0.0204776	0.0346711	44267	1405	135695	1391	91428	44253	1391	90037

### Sheet: AT
Drug	event	Drug_class	obs	exp_rrr	ic2.5	ic	ic97.5	exp_prr	prr2.5	prr	prr97.5	exp_ror	ror2.5	ror	ror97.5	n_drug	n_event	n_tot	n_event_prr	n_tot_prr	b	c	d
CLOBETASONE	Withdrawal_event	CORTICOSTEROIDS, PLAIN	35	0.569078	4.53567	5.05338	5.49143	0.515751	50.793	67.8622	90.6676	0.342209	67.0855	102.277	155.928	103	368	66606	333	66503	68	333	66170
VERALIPRIDE	Withdrawal_event	ANTIPSYCHOTICS	48	1.6711	4.0443	4.48149	4.86047	1.59704	23.0715	30.0556	39.154	1.32697	26.3349	36.1726	49.6852	276	1047	172923	999	172647	228	999	171648
SUPROFEN	Withdrawal_event	ANTIINFLAMMATORY AND ANTIRHEUMATIC PRODUCTS, NON-STEROIDS	15	0.734894	2.82809	3.64981	4.28753	0.595608	14.389	25.1843	44.0787	0.582887	14.5526	25.734	45.5065	675	76	69806	61	69131	660	61	69070
ETHYL LOFLAZEPATE	Withdrawal_event	ANXIOLYTICS	70	5.53267	3.18882	3.54675	3.86471	5.30642	10.9222	13.1916	15.9325	3.30698	15.5934	21.1674	28.7337	177	1582	50611	1512	50434	107	1512	48922
OXETORONE	Withdrawal_event	ANTIMIGRAINE PREPARATIONS	20	2.37809	2.13107	2.83244	3.39519	1.41742	7.99541	14.1102	24.9014	1.30514	8.42057	15.3241	27.8873	236	46	4565	26	4329	216	26	4303
NORETHISTERONE	Withdrawal_event	HORMONAL CONTRACEPTIVES FOR SYSTEMIC USE	14	1.66977	1.88669	2.74044	3.39728	1.49578	5.37981	9.35967	16.2837	1.47663	5.41051	9.48107	16.6141	978	120	70285	106	69307	964	106	69201
LEVOMETHADONE	Withdrawal_event	DRUGS USED IN ADDICTIVE DISORDERS	47	7.43721	2.1391	2.58122	2.96391	7.18777	5.00342	6.53889	8.54556	6.16508	5.54632	7.62359	10.4789	287	1187	45806	1140	45519	240	1140	44379
TRIFLUOPERAZINE	Withdrawal_event	ANTIPSYCHOTICS	5	0.696293	0.673396	2.20086	3.19561	0.693429	3.05309	7.21055	17.0293	0.667303	3.05158	7.49285	18.3979	115	1047	172923	1042	172808	110	1042	171766
PIMOZIDE	Withdrawal_event	ANTIPSYCHOTICS	9	1.61055	1.07724	2.17031	2.9603	1.59917	2.95266	5.62792	10.7271	1.55441	2.97033	5.78998	11.2863	266	1047	172923	1038	172657	257	1038	171619
CANNABIS	Withdrawal_event	OTHER ANALGESICS AND ANTIPYRETICS	226	49.9378	1.97264	2.16693	2.34881	43.4495	4.52467	5.20145	5.97945	41.7899	4.67649	5.408	6.25393	4823	1405	135695	1179	130872	4597	1179	129693
CLONAZEPAM	Withdrawal_event	ANTIEPILEPTICS	163	35.9152	1.9366	2.16668	2.37954	26.5446	5.1131	6.1406	7.37458	25.9217	5.21577	6.28817	7.58108	5841	523	85057	360	79216	5678	360	78856
CLOBETASOL	Withdrawal_event	CORTICOSTEROIDS, PLAIN	27	5.79023	1.53268	2.12825	2.62078	5.45117	3.36337	4.95306	7.29412	5.3385	3.40145	5.0576	7.52012	1048	368	66606	341	65558	1021	341	65217
LEVODOPA	Withdrawal_event	DOPAMINERGIC AGENTS	24	5.61101	1.36838	2.0033	2.52245	5.12973	3.08158	4.67861	7.10329	4.99855	3.12248	4.8014	7.38303	743	220	29132	196	28389	719	196	28193
TACROLIMUS	Withdrawal_event	IMMUNOSUPPRESSANTS	20	4.9349	1.21393	1.9153	2.47805	4.03988	3.00808	4.95064	8.14768	4.03441	3.01007	4.95736	8.1644	11780	88	210063	68	198283	11760	68	198215
BUPRENORPHINE, NALOXONE	Withdrawal_event	DRUGS USED IN ADDICTIVE DISORDERS	78	20.3681	1.5733	1.91139	2.21359	19.3619	3.23783	4.02852	5.01231	17.881	3.42694	4.36218	5.55264	786	1187	45806	1109	45020	708	1109	43911
CLOXAZOLAM	Withdrawal_event	ANXIOLYTICS	5	1.00026	0.346756	1.87422	2.86897	0.997726	2.23695	5.01139	11.2269	0.868924	2.21308	5.75425	14.9617	32	1582	50611	1577	50579	27	1577	49002
DOXYLAMINE HYDROGEN SUCCINATE, PYRIDOXINE HYDROCHLORIDE	Withdrawal_event	ANTIHISTAMINES FOR SYSTEMIC USE	10	2.50232	0.776096	1.80624	2.56281	2.40684	2.2234	4.15482	7.76403	2.34263	2.23533	4.26871	8.15179	287	199	22824	189	22537	277	189	22348
DIAMORPHINE	Withdrawal_event	DRUGS USED IN ADDICTIVE DISORDERS	181	56.8286	1.44472	1.66264	1.86506	50.5849	3.07259	3.57814	4.16688	47.5056	3.23234	3.81008	4.49107	2193	1187	45806	1006	43613	2012	1006	42607
PREGABALIN	Withdrawal_event	OTHER ANALGESICS AND ANTIPYRETICS	927	301.563	1.52411	1.6185	1.70985	130.635	6.35948	7.09612	7.91809	127.047	6.52901	7.29653	8.15427	29125	1405	135695	478	106570	28198	478	106092
PERAZINE	Withdrawal_event	ANTIPSYCHOTICS	9	2.63986	0.504162	1.59723	2.38722	2.62378	1.79181	3.43017	6.56656	2.58518	1.794	3.48139	6.75589	436	1047	172923	1038	172487	427	1038	171449
CODEINE CAMSILATE, CINEOLE	Withdrawal_event	COUGH SUPPRESSANTS, EXCL. COMBINATIONS WITH EXPECTORANTS	5	1.3609	0.0359648	1.56343	2.55818	1.29455	1.59509	3.86235	9.35232	1.24443	1.5853	4.01791	10.1833	97	76	5417	71	5320	92	71	5249
RASAGILINE	Withdrawal_event	DOPAMINERGIC AGENTS	35	11.5543	1.04056	1.55827	1.99632	10.2547	2.38696	3.41307	4.88028	10.0877	2.40854	3.46957	4.99799	1530	220	29132	185	27602	1495	185	27417
METHADONE	Withdrawal_event	DRUGS USED IN ADDICTIVE DISORDERS	437	148.667	1.41388	1.55236	1.68441	107.384	3.62867	4.06953	4.56394	101.096	3.8285	4.32262	4.88051	5737	1187	45806	750	40069	5300	750	39319
NALTREXONE	Withdrawal_event	DRUGS USED IN ADDICTIVE DISORDERS	31	10.5987	0.95228	1.50496	1.9678	10.4149	2.11189	2.97651	4.19511	9.87699	2.16622	3.13861	4.54749	409	1187	45806	1156	45397	378	1156	44241
HYDROCORTISONE	Withdrawal_event	CORTICOSTEROIDS, PLAIN	52	18.2657	1.06526	1.48422	1.84942	16.5039	2.35474	3.15077	4.21591	16.3258	2.37045	3.18514	4.27984	3306	368	66606	316	63300	3254	316	62984
MOMETASONE	Withdrawal_event	CORTICOSTEROIDS, PLAIN	46	16.6635	0.990667	1.43789	1.82439	15.2721	2.21632	3.01203	4.09342	15.1157	2.22953	3.04319	4.15381	3016	368	66606	322	63590	2970	322	63268
OPIUM	Withdrawal_event	OPIOIDS	8	2.65838	0.26	1.42828	2.25686	2.65426	1.56974	3.01402	5.78716	2.4404	1.56753	3.27816	6.85556	69	3450	89547	3442	89478	61	3442	86036
DIENOGEST, ESTRADIOL	Withdrawal_event	HORMONAL CONTRACEPTIVES FOR SYSTEMIC USE	9	3.03052	0.334981	1.42805	2.21804	2.87586	1.58918	3.1295	6.16278	2.86592	1.58948	3.14035	6.20445	1775	120	70285	111	68510	1766	111	68399
AMFETAMINE	Withdrawal_event	PSYCHOSTIMULANTS, AGENTS USED FOR ADHD AND NOOTROPICS	10	3.45473	0.378594	1.40874	2.16531	3.31562	1.60206	3.01603	5.67793	3.26709	1.60408	3.06083	5.8405	460	166	22103	156	21643	450	156	21487
FLUPENTIXOL	Withdrawal_event	ANTIPSYCHOTICS	19	6.99925	0.657285	1.37866	1.95422	6.91849	1.75095	2.74626	4.30735	6.84575	1.75645	2.77545	4.3856	1156	1047	172923	1028	171767	1137	1028	170739
NALMEFENE	Withdrawal_event	DRUGS USED IN ADDICTIVE DISORDERS	59	23.1668	0.938232	1.33003	1.67442	22.4535	2.03979	2.62765	3.38493	21.512	2.09252	2.74266	3.5948	894	1187	45806	1128	44912	835	1128	43784
LOPRAZOLAM	Withdrawal_event	HYPNOTICS AND SEDATIVES	21	8.0695	0.644162	1.32705	1.87785	7.9187	1.74069	2.65195	4.04026	7.60956	1.76329	2.75968	4.31913	343	700	29754	679	29411	322	679	28732
SULPIRIDE	Withdrawal_event	ANTIPSYCHOTICS	16	6.18792	0.509908	1.30284	1.92307	6.12959	1.59924	2.61029	4.26054	6.07003	1.60251	2.6359	4.33568	1022	1047	172923	1031	171901	1006	1031	170870
SULFOGAIACOL, CODEINE CAMSILATE, GRINDELIA	Withdrawal_event	COUGH SUPPRESSANTS AND EXPECTORANTS, COMBINATIONS	12	4.59635	0.3642	1.29439	1.99559	3.2019	1.83079	3.74778	7.67199	2.99445	1.86913	4.00741	8.59186	139	29	877	17	738	127	17	721
SULFOGAIACOL, GRINDELIA SOFT HYDROALCOHOLIC EXTRACT, CODEINE CAMSILATE	Withdrawal_event	COUGH SUPPRESSANTS AND EXPECTORANTS, COMBINATIONS	12	4.59635	0.3642	1.29439	1.99559	3.2019	1.83079	3.74778	7.67199	2.99445	1.86913	4.00741	8.59186	139	29	877	17	738	127	17	721
QUETIAPINE	Withdrawal_event	ANTIPSYCHOTICS	251	103.082	1.09573	1.27979	1.45268	86.928	2.50772	2.88745	3.32467	86.086	2.52776	2.91569	3.36316	17025	1047	172923	796	155898	16774	796	155102
ESTAZOLAM	Withdrawal_event	HYPNOTICS AND SEDATIVES	9	3.43483	0.178559	1.27163	2.06162	3.40739	1.39674	2.64132	4.9949	3.27375	1.39465	2.74914	5.41913	146	700	29754	691	29608	137	691	28917
ROPINIROLE	Withdrawal_event	DOPAMINERGIC AGENTS	38	15.4586	0.775184	1.27052	1.69245	13.755	1.95329	2.76263	3.90733	13.591	1.96538	2.79597	3.97759	2047	220	29132	182	27085	2009	182	26903
AMISULPRIDE	Withdrawal_event	ANTIPSYCHOTICS	42	17.147	0.798555	1.26804	1.67107	16.7332	1.8475	2.50999	3.41002	16.583	1.85586	2.53272	3.45643	2832	1047	172923	1005	170091	2790	1005	169086
BETAMETHASONE	Withdrawal_event	CORTICOSTEROIDS, PLAIN	62	25.4925	0.884124	1.26576	1.60228	22.7753	2.07536	2.72225	3.57079	22.5807	2.08635	2.74571	3.61346	4614	368	66606	306	61992	4552	306	61686
CETIRIZINE	Withdrawal_event	ANTIHISTAMINES FOR SYSTEMIC USE	94	41.0311	0.879589	1.18612	1.46285	27.2729	2.61419	3.44665	4.54419	26.8839	2.64215	3.49651	4.62715	4706	199	22824	105	18118	4612	105	18013
ZIPRASIDONE	Withdrawal_event	ANTIPSYCHOTICS	18	7.67133	0.435771	1.17888	1.76821	7.59509	1.49207	2.36995	3.76434	7.53234	1.49461	2.38969	3.82084	1267	1047	172923	1029	171656	1249	1029	170627
VENLAFAXINE	Withdrawal_event	ANTIDEPRESSANTS	838	387.647	1.01185	1.11121	1.20721	327.949	2.36682	2.55528	2.75874	317.462	2.43647	2.63969	2.85986	16278	3312	139077	2474	122799	15440	2474	120325
PROCHLORPERAZINE	Withdrawal_event	ANTIPSYCHOTICS	6	2.5672	-0.292472	1.08352	2.01159	2.55876	1.05703	2.34488	5.20183	2.53787	1.05365	2.36419	5.30478	424	1047	172923	1041	172499	418	1041	171458
PAROXETINE	Withdrawal_event	ANTIDEPRESSANTS	489	232.95	0.937456	1.0682	1.19319	213.578	2.08461	2.28956	2.51466	207.43	2.13674	2.35742	2.60089	9782	3312	139077	2823	129295	9293	2823	126472
CANNABIDIOL	Withdrawal_event	ANTIEPILEPTICS	9	4.08896	-0.0433072	1.04976	1.83976	4.05027	1.15472	2.22208	4.27604	4.01993	1.15313	2.23884	4.34679	665	523	85057	514	84392	656	514	83878
RUXOLITINIB	Withdrawal_event	PROTEIN KINASE INHIBITORS	18	8.44466	0.305316	1.04843	1.63775	5.71447	1.66773	3.1499	5.94932	5.69866	1.66944	3.15864	5.97625	4447	38	20011	20	15564	4429	20	15544
ENTACAPONE	Withdrawal_event	DOPAMINERGIC AGENTS	7	3.12646	-0.211906	1.04833	1.92219	3.07062	1.08051	2.27967	4.80965	3.04126	1.07728	2.30168	4.9177	414	220	29132	213	28718	407	213	28505
BUPRENORPHINE	Withdrawal_event	OPIOIDS	759	367.396	0.941267	1.04575	1.14654	320.723	2.1896	2.36653	2.55775	305.47	2.2856	2.4847	2.70114	9536	3450	89547	2691	80011	8777	2691	77320
LEVOCETIRIZINE	Withdrawal_event	ANTIHISTAMINES FOR SYSTEMIC USE	34	16.409	0.502966	1.02881	1.47267	14.8281	1.58998	2.29294	3.30671	14.6758	1.59674	2.31673	3.36138	1882	199	22824	165	20942	1848	165	20777
FINGOLIMOD	Withdrawal_event	IMMUNOSUPPRESSANTS	11	5.26962	0.0185482	0.995086	1.72232	4.90462	1.1927	2.24279	4.21738	4.90224	1.19267	2.24387	4.2216	12579	88	210063	77	197484	12568	77	197407
KETAMINE	Withdrawal_event	ANESTHETICS, GENERAL	40	19.9237	0.505772	0.987681	1.39982	15.7166	1.73765	2.54508	3.72772	15.5834	1.7451	2.56683	3.7755	2882	115	16635	75	13753	2842	75	13678
DROSPIRENONE, ETHINYLESTRADIOL	Withdrawal_event	HORMONAL CONTRACEPTIVES FOR SYSTEMIC USE	22	10.9082	0.314104	0.979859	1.51945	9.79908	1.41492	2.24511	3.5624	9.78034	1.4156	2.24941	3.57434	6389	120	70285	98	63896	6367	98	63798
HYDROMORPHONE	Withdrawal_event	OPIOIDS	77	38.874	0.636557	0.976953	1.28099	38.4395	1.61207	2.00315	2.48911	36.9123	1.64926	2.08603	2.63846	1009	3450	89547	3373	88538	932	3373	85165
ACEPROMETAZINE MALEATE, DIPOTASSIUM CLORAZEPATE, ACEPROMAZINE MALEATE	Withdrawal_event	ANXIOLYTICS	11	5.4389	-0.0231706	0.953367	1.6806	5.41971	1.14319	2.02963	3.60343	5.24031	1.13756	2.09911	3.87344	174	1582	50611	1571	50437	163	1571	48866
LISINOPRIL	Withdrawal_event	ACE INHIBITORS, PLAIN	5	2.37809	-0.593144	0.934321	1.92907	1.79108	0.913772	2.79161	8.52849	1.78955	0.91353	2.79399	8.5453	3770	13	20609	8	16839	3765	8	16831
PHENELZINE	Withdrawal_event	ANTIDEPRESSANTS	10	5.07241	-0.116127	0.914015	1.67059	5.06485	1.07708	1.97439	3.61926	4.94465	1.07086	2.02239	3.81941	213	3312	139077	3302	138864	203	3302	135562
PROPRANOLOL	Withdrawal_event	BETA BLOCKING AGENTS	16	8.35951	0.104239	0.897167	1.5174	7.01883	1.27767	2.27958	4.06716	7.00565	1.27799	2.28387	4.08145	4790	56	32088	40	27298	4774	40	27258
FLUNITRAZEPAM	Withdrawal_event	HYPNOTICS AND SEDATIVES	25	13.2218	0.273057	0.894033	1.40382	12.995	1.30206	1.92382	2.84247	12.7108	1.30762	1.96683	2.95836	562	700	29754	675	29192	537	675	28517
CLOPIDOGREL	Withdrawal_event	ANTITHROMBOTIC AGENTS	13	6.77139	0.00303337	0.892657	1.57055	5.53919	1.21591	2.34691	4.52993	5.53698	1.21594	2.34785	4.53344	18692	41	113178	28	94486	18679	28	94458
PIZOTIFEN	Withdrawal_event	ANTIMIGRAINE PREPARATIONS	6	3.03308	-0.496475	0.879514	1.80759	2.82364	0.908159	2.12492	4.9719	2.79356	0.903296	2.1478	5.10689	301	46	4565	40	4264	295	40	4224
PRIMIDONE	Withdrawal_event	ANTIEPILEPTICS	7	3.6647	-0.411556	0.84868	1.72254	3.64116	0.915914	1.92246	4.03517	3.62051	0.913109	1.93343	4.09386	596	523	85057	516	84461	589	516	83945
AMITRIPTYLINE, CHLORDIAZEPOXIDE	Withdrawal_event	PSYCHOLEPTICS AND PSYCHOANALEPTICS IN COMBINATION	6	3.16484	-0.549298	0.826691	1.75477	2.46575	0.946616	2.43333	6.25503	2.20588	0.91763	2.72	8.06251	36	16	182	10	146	30	10	136
MEMANTINE	Withdrawal_event	ANTI-DEMENTIA DRUGS	16	9.05658	-0.00502882	0.787899	1.40813	7.35442	1.188	2.17556	3.98408	7.32652	1.1884	2.18385	4.01311	2286	46	11611	30	9325	2270	30	9295
DOSULEPIN	Withdrawal_event	ANTIDEPRESSANTS	12	6.76322	-0.146944	0.783247	1.48445	6.7525	1.02046	1.77712	3.09482	6.6247	1.01504	1.8114	3.23255	284	3312	139077	3300	138793	272	3300	135493
TIANEPTINE	Withdrawal_event	ANTIDEPRESSANTS	34	20.1468	0.214837	0.74068	1.18454	20.062	1.21713	1.69475	2.35979	19.7234	1.22105	1.72384	2.43366	846	3312	139077	3278	138231	812	3278	134953
SUFENTANIL	Withdrawal_event	ANESTHETICS, GENERAL	42	25.3989	0.245086	0.714574	1.1176	20.693	1.39105	2.02967	2.96148	20.5723	1.39425	2.04158	2.98946	3674	115	16635	73	12961	3632	73	12888
AZATHIOPRINE	Withdrawal_event	IMMUNOSUPPRESSANTS	8	4.78451	-0.482584	0.685694	1.51428	4.59963	0.841084	1.73927	3.59662	4.59826	0.840923	1.73979	3.59945	11421	88	210063	80	198642	11413	80	198562
NALOXONE, OXYCODONE	Withdrawal_event	OPIOIDS	125	78.2103	0.408948	0.673063	0.914751	77.125	1.36318	1.62075	1.92697	75.2343	1.38189	1.66148	1.99763	2030	3450	89547	3325	87517	1905	3325	84192
GABAPENTIN	Withdrawal_event	OTHER ANALGESICS AND ANTIPYRETICS	131	83.7233	0.385029	0.642772	0.879114	80.7276	1.35757	1.62274	1.93971	80.2206	1.36229	1.633	1.9575	8086	1405	135695	1274	127609	7955	1274	126335
NORDAZEPAM	Withdrawal_event	ANXIOLYTICS	24	15.2227	0.00501957	0.639937	1.15909	15.1374	1.07009	1.58548	2.3491	14.8531	1.0687	1.61583	2.44306	487	1582	50611	1558	50124	463	1558	48566
AMANTADINE	Withdrawal_event	DOPAMINERGIC AGENTS	10	6.25292	-0.393336	0.636806	1.39338	6.1433	0.866422	1.62779	3.05821	6.11447	0.86394	1.63546	3.09598	828	220	29132	210	28304	818	210	28094
CHLORDIAZEPOXIDE	Withdrawal_event	ANXIOLYTICS	10	6.37664	-0.419528	0.610614	1.36719	6.36197	0.857167	1.57184	2.88238	6.24487	0.846433	1.60132	3.02943	204	1582	50611	1572	50407	194	1572	48835
MONTELUKAST	Withdrawal_event	OTHER SYSTEMIC DRUGS FOR OBSTRUCTIVE AIRWAY DISEASES	8	5.06832	-0.558058	0.61022	1.4388	3.19499	0.819617	2.50392	7.64945	3.19185	0.819479	2.50638	7.66579	4896	13	12558	5	7662	4888	5	7657
LYSERGIDE	Withdrawal_event	NO ATC CODE	20	13.3811	-0.138863	0.562506	1.12526	10.9624	1.05641	1.82442	3.15077	10.5354	1.05653	1.89836	3.41094	243	50	908	30	665	223	30	635
CHLORPROMAZINE	Withdrawal_event	ANTIPSYCHOTICS	12	7.99828	-0.373506	0.556685	1.25789	7.96748	0.854752	1.50612	2.65388	7.94301	0.852961	1.51076	2.67586	1321	1047	172923	1035	171602	1309	1035	170567
CHLORPROTHIXENE	Withdrawal_event	ANTIPSYCHOTICS	9	6.00628	-0.546972	0.546095	1.33609	5.98901	0.782021	1.50275	2.88773	5.97072	0.779753	1.50736	2.9139	992	1047	172923	1038	171931	983	1038	170893
OMEPRAZOLE	Withdrawal_event	DRUGS FOR PEPTIC ULCER AND GASTRO-OESOPHAGEAL REFLUX DISEASE (GORD)	25	16.998	-0.0776697	0.543306	1.0531	11.5577	1.16857	2.16305	4.00386	11.5458	1.16884	2.16528	4.0112	13065	42	32282	17	19217	13040	17	19200
PRAMIPEXOLE	Withdrawal_event	DOPAMINERGIC AGENTS	57	39.8435	0.112205	0.511227	0.861193	36.0491	1.17122	1.58118	2.13462	35.905	1.17245	1.58752	2.14955	5276	220	29132	163	23856	5219	163	23693
ETHINYLESTRADIOL, GESTODENE	Withdrawal_event	HORMONAL CONTRACEPTIVES FOR SYSTEMIC USE	5	3.48125	-1.06126	0.466208	1.46096	3.43588	0.595041	1.45523	3.55891	3.43324	0.594208	1.45635	3.56939	2039	120	70285	115	68246	2034	115	68131
PARACETAMOL, CAFFEINE	Withdrawal_event	OTHER ANALGESICS AND ANTIPYRETICS	10	7.15469	-0.574168	0.455974	1.21255	7.14012	0.755293	1.40054	2.59701	7.11026	0.751633	1.40642	2.63162	691	1405	135695	1395	135004	681	1395	133609
FENTANYL	Withdrawal_event	OPIOIDS	567	415.093	0.328226	0.44945	0.565723	394.316	1.31712	1.43793	1.56983	387.756	1.33323	1.46226	1.60378	10774	3450	89547	2883	78773	10207	2883	75890
DULOXETINE	Withdrawal_event	ANTIDEPRESSANTS	374	274.934	0.293293	0.443257	0.585716	265.966	1.26488	1.40619	1.56329	263.419	1.27275	1.41979	1.58383	11545	3312	139077	2938	127532	11171	2938	124594
CODEINE	Withdrawal_event	COUGH SUPPRESSANTS, EXCL. COMBINATIONS WITH EXPECTORANTS	66	48.4312	0.0733719	0.442599	0.769432	17.5674	1.93639	3.75695	7.28918	17.3197	1.955	3.81069	7.42781	3452	76	5417	10	1965	3386	10	1955
DONEPEZIL	Withdrawal_event	ANTI-DEMENTIA DRUGS	19	13.9454	-0.288506	0.432864	1.00843	11.7464	0.900616	1.61752	2.90509	11.7221	0.900071	1.62087	2.9189	3520	46	11611	27	8091	3501	27	8064
ELETRIPTAN	Withdrawal_event	ANTIMIGRAINE PREPARATIONS	8	5.90493	-0.759998	0.40828	1.23686	5.59638	0.670224	1.4295	3.04892	5.5732	0.666361	1.43544	3.09215	586	46	4565	38	3979	578	38	3941
ZOLPIDEM	Withdrawal_event	HYPNOTICS AND SEDATIVES	226	170.542	0.210867	0.405162	0.587042	152.678	1.26616	1.48024	1.7305	151.101	1.27366	1.49569	1.75643	7249	700	29754	474	22505	7023	474	22031
CYAMEMAZINE	Withdrawal_event	ANTIPSYCHOTICS	31	23.3894	-0.153702	0.398983	0.861818	23.2155	0.935424	1.33532	1.90616	23.1684	0.934649	1.33803	1.9155	3863	1047	172923	1016	169060	3832	1016	168044
TEMAZEPAM	Withdrawal_event	HYPNOTICS AND SEDATIVES	24	18.2093	-0.245892	0.389025	0.908175	18.0547	0.890334	1.3293	1.98468	17.9127	0.886055	1.33983	2.02601	774	700	29754	676	28980	750	676	28304
BACLOFEN	Withdrawal_event	MUSCLE RELAXANTS, CENTRALLY ACTING AGENTS	273	210.052	0.201091	0.377364	0.543358	52.5455	3.34425	5.1955	8.07153	50.0088	3.4906	5.45904	8.53753	4619	294	6465	21	1846	4346	21	1825
ZUCLOPENTHIXOL	Withdrawal_event	ANTIPSYCHOTICS	17	13.0055	-0.393053	0.373804	0.977966	12.9553	0.814105	1.31221	2.11506	12.9307	0.812562	1.3147	2.12713	2148	1047	172923	1030	170775	2131	1030	169745
LEVOMEPROMAZINE	Withdrawal_event	ANTIPSYCHOTICS	15	11.4979	-0.452238	0.369485	1.0072	11.459	0.787854	1.30901	2.17491	11.4375	0.786162	1.31147	2.18779	1899	1047	172923	1032	171024	1884	1032	169992
ESTRADIOL, NORETHISTERONE	Withdrawal_event	PROGESTOGENS AND ESTROGENS IN COMBINATION	67	51.9139	-0.00136642	0.364939	0.689481	30.2108	1.36578	2.21775	3.60118	29.576	1.38001	2.26535	3.71868	1781	88	3019	21	1238	1714	21	1217
OXYCODONE	Withdrawal_event	OPIOIDS	344	268.15	0.202244	0.358778	0.507151	261.757	1.17889	1.31419	1.46503	258.544	1.18699	1.33053	1.49144	6960	3450	89547	3106	82587	6616	3106	79481
CICLOSPORIN	Withdrawal_event	IMMUNOSUPPRESSANTS	7	5.37351	-0.907568	0.352667	1.22653	5.26774	0.614082	1.32884	2.87556	5.26702	0.613911	1.32902	2.87713	12827	88	210063	81	197236	12820	81	197155
CAFFEINE	Withdrawal_event	PSYCHOSTIMULANTS, AGENTS USED FOR ADHD AND NOOTROPICS	7	5.40741	-0.915871	0.344365	1.21822	5.35379	0.615593	1.30749	2.77703	5.34145	0.612513	1.3105	2.8039	720	166	22103	159	21383	713	159	21224
ANASTROZOLE	Withdrawal_event	HORMONE ANTAGONISTS AND RELATED AGENTS	9	7.05688	-0.762929	0.330137	1.12013	5.33056	0.601544	1.68838	4.73884	5.32517	0.600989	1.69009	4.75283	3631	15	7718	6	4087	3622	6	4081
OXAZEPAM	Withdrawal_event	ANXIOLYTICS	256	203.709	0.146711	0.328915	0.500158	195.98	1.14559	1.30626	1.48946	194.119	1.15062	1.31878	1.51151	6517	1582	50611	1326	44094	6261	1326	42768
OLANZAPINE	Withdrawal_event	ANTIPSYCHOTICS	135	107.471	0.0739067	0.327646	0.560617	104.322	1.08082	1.29407	1.54939	104.141	1.08125	1.29632	1.55417	17750	1047	172923	912	155173	17615	912	154261
PRAZEPAM	Withdrawal_event	ANXIOLYTICS	55	43.7612	-0.0802125	0.326444	0.682269	43.4415	0.972599	1.26607	1.64809	43.0714	0.970515	1.27695	1.68014	1400	1582	50611	1527	49211	1345	1527	47684
FLUPIRTINE	Withdrawal_event	OTHER ANALGESICS AND ANTIPYRETICS	12	9.49471	-0.6075	0.322691	1.02389	9.47767	0.719979	1.26613	2.22659	9.45133	0.716612	1.26966	2.24954	917	1405	135695	1393	134778	905	1393	133385
PIPAMPERONE	Withdrawal_event	ANTIPSYCHOTICS	12	9.51196	-0.609988	0.320203	1.02141	9.48915	0.717392	1.2646	2.22921	9.47389	0.715426	1.26664	2.24254	1571	1047	172923	1035	171352	1559	1035	170317
METOPROLOL	Withdrawal_event	BETA BLOCKING AGENTS	21	16.8342	-0.372176	0.310715	0.861509	15.0437	0.813093	1.39594	2.39657	15.0344	0.81274	1.3968	2.40058	9646	56	32088	35	22442	9625	35	22407
NITROUS OXIDE	Withdrawal_event	ANESTHETICS, GENERAL	6	4.7908	-1.07904	0.296953	1.22503	4.73824	0.558635	1.26629	2.87039	4.72955	0.555719	1.26862	2.89606	693	115	16635	109	15942	687	109	15833
IBUPROFEN	Withdrawal_event	ANTIINFLAMMATORY AND ANTIRHEUMATIC PRODUCTS, NON-STEROIDS	37	30.3016	-0.218593	0.283886	0.710982	25.86	0.912719	1.43078	2.24289	25.8496	0.912619	1.43135	2.24494	27832	76	69806	39	41974	27795	39	41935
CLOMETHIAZOLE	Withdrawal_event	HYPNOTICS AND SEDATIVES	9	7.45782	-0.837512	0.255554	1.04555	7.44121	0.632553	1.20948	2.3126	7.40374	0.623853	1.2156	2.36864	317	700	29754	691	29437	308	691	28746
CYPROTERONE, ETHINYLESTRADIOL	Withdrawal_event	ANTIANDROGENS	10	8.30145	-0.775566	0.254576	1.01115	6.19645	0.552386	1.61383	4.71489	6.1882	0.551575	1.61598	4.73442	2864	15	5175	5	2311	2854	5	2306
COVID-19 VACCINE ASTRAZENECA (CHADOX1 NCOV-19)	Withdrawal_event	VIRAL VACCINES	6	4.95369	-1.12278	0.253206	1.18128	4.60922	0.500246	1.30174	3.38738	4.6092	0.50024	1.30174	3.38745	341380	20	1378285	14	1036905	341374	14	1036891
PARACETAMOL, CAFFEINE, CODEINE	Withdrawal_event	OPIOIDS	28	23.8484	-0.356811	0.227137	0.711699	23.8195	0.817331	1.17551	1.69065	23.6522	0.80908	1.18382	1.73214	619	3450	89547	3422	88928	591	3422	85506
PROTHIPENDYL	Withdrawal_event	ANTIPSYCHOTICS	5	4.28069	-1.32525	0.202214	1.19696	4.27773	0.486997	1.16884	2.80535	4.27334	0.484469	1.17005	2.82579	707	1047	172923	1042	172216	702	1042	171174
ZOPICLONE	Withdrawal_event	HYPNOTICS AND SEDATIVES	185	162.025	-0.0247127	0.190755	0.39106	155.106	1.01048	1.19273	1.40786	154.417	1.01055	1.19805	1.42035	6887	700	29754	515	22867	6702	515	22352
BROMAZEPAM	Withdrawal_event	ANXIOLYTICS	194	170.075	-0.0208728	0.189365	0.385141	167.193	1.00114	1.16034	1.34485	166.343	1.00087	1.16626	1.35899	5441	1582	50611	1388	45170	5247	1388	43782
MODAFINIL	Withdrawal_event	PSYCHOSTIMULANTS, AGENTS USED FOR ADHD AND NOOTROPICS	6	5.21214	-1.18958	0.186408	1.11449	5.1866	0.51385	1.15683	2.60435	5.18048	0.510848	1.15819	2.62586	694	166	22103	160	21409	688	160	21249
DRONABINOL	Withdrawal_event	ANTIEMETICS AND ANTINAUSEANTS	7	6.11184	-1.0784	0.181839	1.0557	5.77018	0.497792	1.21313	2.95644	5.7548	0.492781	1.21638	3.00249	467	22	1681	15	1214	460	15	1199
ALPRAZOLAM	Withdrawal_event	ANXIOLYTICS	321	284.667	0.0108197	0.173012	0.326461	276.694	1.02851	1.16012	1.30858	275.306	1.02929	1.16597	1.32081	9107	1582	50611	1261	41504	8786	1261	40243
PERAMPANEL	Withdrawal_event	ANTIEPILEPTICS	10	8.90349	-0.871021	0.159121	0.915692	8.8845	0.603283	1.12556	2.09997	8.87761	0.601143	1.12643	2.11072	1448	523	85057	513	83609	1438	513	83096
TROPATEPINE	Withdrawal_event	ANTICHOLINERGIC AGENTS	6	5.33185	-1.2195	0.156486	1.08456	4.70334	0.390736	1.27569	4.16491	4.69631	0.388503	1.2776	4.2014	872	11	1799	5	927	866	5	922
DESVENLAFAXINE	Withdrawal_event	ANTIDEPRESSANTS	7	6.33456	-1.12619	0.134042	1.0079	6.33329	0.531703	1.10527	2.29757	6.31703	0.522635	1.10812	2.34948	266	3312	139077	3305	138811	259	3305	135506
CHLORAZEPATE	Withdrawal_event	ANXIOLYTICS	42	38.5099	-0.345865	0.123623	0.526645	38.4228	0.808763	1.0931	1.4774	38.3077	0.802635	1.09639	1.49765	1232	1582	50611	1540	49379	1190	1540	47839
NITRAZEPAM	Withdrawal_event	HYPNOTICS AND SEDATIVES	15	13.8334	-0.708839	0.112884	0.750603	13.8099	0.655503	1.08618	1.79981	13.7813	0.648253	1.08843	1.8275	588	700	29754	685	29166	573	685	28481
MELPERONE	Withdrawal_event	ANTIPSYCHOTICS	5	4.73479	-1.45617	0.0713001	1.06605	4.73358	0.439967	1.05628	2.53594	4.73196	0.437645	1.05664	2.55115	782	1047	172923	1042	172141	777	1042	171099
FLUVOXAMINE	Withdrawal_event	ANTIDEPRESSANTS	24	22.8854	-0.567743	0.067174	0.586324	22.8776	0.705678	1.04906	1.55953	22.8503	0.699387	1.05032	1.57733	961	3312	139077	3288	138116	937	3288	134828
DIENOGEST, ETHINYLESTRADIOL	Withdrawal_event	HORMONAL CONTRACEPTIVES FOR SYSTEMIC USE	6	5.71616	-1.31157	0.0644171	0.992495	5.70196	0.463358	1.05227	2.38967	5.70145	0.462719	1.05236	2.39339	3348	120	70285	114	66937	3342	114	66823
TILIDINE	Withdrawal_event	OPIOIDS	9	8.59158	-1.02967	0.0633969	0.853393	8.59056	0.55196	1.04766	1.98854	8.57415	0.538313	1.04967	2.04676	223	3450	89547	3441	89324	214	3441	85883
NILOTINIB	Withdrawal_event	PROTEIN KINASE INHIBITORS	9	8.7333	-1.05198	0.0410817	0.831078	8.65371	0.492679	1.04002	2.19541	8.65306	0.492002	1.04009	2.19877	4599	38	20011	29	15412	4590	29	15383
FLURAZEPAM	Withdrawal_event	HYPNOTICS AND SEDATIVES	14	13.6452	-0.818005	0.0357379	0.692582	13.6382	0.608637	1.02653	1.73135	13.6295	0.601206	1.02719	1.75499	580	700	29754	686	29174	566	686	28488
MIDAZOLAM	Withdrawal_event	HYPNOTICS AND SEDATIVES	90	88.4822	-0.289202	0.0244007	0.306882	88.2626	0.819415	1.01968	1.2689	88.2209	0.815431	1.02017	1.27631	3761	700	29754	610	25993	3671	610	25383
METHYLPHENIDATE	Withdrawal_event	PSYCHOSTIMULANTS, AGENTS USED FOR ADHD AND NOOTROPICS	91	90.0484	-0.296708	0.0150824	0.296092	88.9202	0.754726	1.02339	1.38769	88.9047	0.753124	1.02357	1.39113	11990	166	22103	75	10113	11899	75	10038
TRANYLCYPROMINE	Withdrawal_event	ANTIDEPRESSANTS	12	11.8833	-0.916654	0.0135371	0.714739	11.8828	0.576862	1.00986	1.76787	11.88	0.569094	1.0101	1.79286	499	3312	139077	3300	138578	487	3300	135278
GALANTAMINE	Withdrawal_event	ANTI-DEMENTIA DRUGS	5	4.96012	-1.51697	0.0104979	1.00525	4.9553	0.399477	1.00902	2.54863	4.95513	0.398011	1.00906	2.5582	1252	46	11611	41	10359	1247	41	10318
CLONIDINE	Withdrawal_event	ANTIADRENERGIC AGENTS, CENTRALLY ACTING	31	30.946	-0.550208	0.00247616	0.465311	30.848	0.55971	1.00493	1.80429	30.8447	0.552769	1.00503	1.82734	1468	48	2277	17	809	1437	17	792
ETHANOL	Withdrawal_event	ANTISEPTICS AND DISINFECTANTS	191	191	-0.211939	0	0.197252	NA	NA	NA	NA	NA	NA	NA	NA	6066	191	6066	0	0	5875	0	0
COCAINE	Withdrawal_event	ANESTHETICS, LOCAL	157	157	-0.234594	0	0.216731	NA	NA	NA	NA	NA	NA	NA	NA	4156	157	4156	0	0	3999	0	0
Not available	Withdrawal_event	NOT AVAILABLE	84	84	-0.32517	0	0.291833	NA	NA	NA	NA	NA	NA	NA	NA	18216	84	18216	0	0	18132	0	0
ESTRADIOL	Withdrawal_event	ESTROGENS	79	79	-0.335833	0	0.300393	NA	NA	NA	NA	NA	NA	NA	NA	9613	79	9613	0	0	9534	0	0
PREDNISONE	Withdrawal_event	CORTICOSTEROIDS FOR SYSTEMIC USE, PLAIN	26	26	-0.607887	0	0.500934	NA	NA	NA	NA	NA	NA	NA	NA	16105	26	16105	0	0	16079	0	0
FINASTERIDE	Withdrawal_event	DRUGS USED IN BENIGN PROSTATIC HYPERTROPHY	25	25	-0.620976	0	0.50979	NA	NA	NA	NA	NA	NA	NA	NA	3005	25	3005	0	0	2980	0	0
NALOXONE	Withdrawal_event	ALL OTHER THERAPEUTIC PRODUCTS	24	24	-0.634917	0	0.51915	NA	NA	NA	NA	NA	NA	NA	NA	187	24	187	0	0	163	0	0
NALOXEGOL	Withdrawal_event	DRUGS FOR CONSTIPATION	22	22	-0.665755	0	0.53959	NA	NA	NA	NA	NA	NA	NA	NA	211	22	211	0	0	189	0	0
ISOTRETINOIN	Withdrawal_event	ANTI-ACNE PREPARATIONS FOR TOPICAL USE	19	19	-0.72137	0	0.575562	NA	NA	NA	NA	NA	NA	NA	NA	9661	19	9661	0	0	9642	0	0
LACTOSE	Withdrawal_event	PHARMACEUTICAL EXCIPIENT	16	16	-0.792928	0	0.620233	NA	NA	NA	NA	NA	NA	NA	NA	8599	16	8599	0	0	8583	0	0
LOPERAMIDE	Withdrawal_event	ANTIPROPULSIVES	13	13	-0.889624	0	0.677889	NA	NA	NA	NA	NA	NA	NA	NA	2179	13	2179	0	0	2166	0	0
DENOSUMAB	Withdrawal_event	DRUGS AFFECTING BONE STRUCTURE AND MINERALIZATION	12	12	-0.930191	0	0.701202	NA	NA	NA	NA	NA	NA	NA	NA	18906	12	18906	0	0	18894	0	0
SIMVASTATIN	Withdrawal_event	LIPID MODIFYING AGENTS, PLAIN	12	12	-0.930191	0	0.701202	NA	NA	NA	NA	NA	NA	NA	NA	15804	12	15804	0	0	15792	0	0
AMLODIPINE	Withdrawal_event	SELECTIVE CALCIUM CHANNEL BLOCKERS WITH MAINLY VASCULAR EFFECTS	10	10	-1.03014	0	0.756571	NA	NA	NA	NA	NA	NA	NA	NA	15902	10	15902	0	0	15892	0	0
LEVOTHYROXINE	Withdrawal_event	THYROID PREPARATIONS	10	10	-1.03014	0	0.756571	NA	NA	NA	NA	NA	NA	NA	NA	61394	10	61394	0	0	61384	0	0
SODIUM OXYBATE	Withdrawal_event	OTHER NERVOUS SYSTEM DRUGS	8	8	-1.16828	0	0.828584	NA	NA	NA	NA	NA	NA	NA	NA	707	8	707	0	0	699	0	0
METOCLOPRAMIDE	Withdrawal_event	PROPULSIVES	8	8	-1.16828	0	0.828584	NA	NA	NA	NA	NA	NA	NA	NA	4781	8	4781	0	0	4773	0	0
CANDESARTAN	Withdrawal_event	ANGIOTENSIN II RECEPTOR BLOCKERS (ARBS), PLAIN	7	7	-1.26024	0	0.87386	NA	NA	NA	NA	NA	NA	NA	NA	8559	7	8559	0	0	8552	0	0
HYDROXYCHLOROQUINE	Withdrawal_event	ANTIMALARIALS	7	7	-1.26024	0	0.87386	NA	NA	NA	NA	NA	NA	NA	NA	6022	7	6022	0	0	6015	0	0
BETAMETHASONE, CALCIPOTRIOL	Withdrawal_event	ANTIPSORIATICS FOR TOPICAL USE	7	7	-1.26024	0	0.87386	NA	NA	NA	NA	NA	NA	NA	NA	877	7	877	0	0	870	0	0
METFORMIN	Withdrawal_event	BLOOD GLUCOSE LOWERING DRUGS, EXCL. INSULINS	7	7	-1.26024	0	0.87386	NA	NA	NA	NA	NA	NA	NA	NA	21283	7	21283	0	0	21276	0	0
XYLOMETAZOLINE	Withdrawal_event	DECONGESTANTS AND OTHER NASAL PREPARATIONS FOR TOPICAL USE	7	7	-1.26024	0	0.87386	NA	NA	NA	NA	NA	NA	NA	NA	2246	7	2246	0	0	2239	0	0
CIPROFLOXACIN	Withdrawal_event	QUINOLONE ANTIBACTERIALS	7	7	-1.26024	0	0.87386	NA	NA	NA	NA	NA	NA	NA	NA	21749	7	21749	0	0	21742	0	0
TESTOSTERONE	Withdrawal_event	ANDROGENS	6	6	-1.37599	0	0.928078	NA	NA	NA	NA	NA	NA	NA	NA	3229	6	3229	0	0	3223	0	0
SIBUTRAMINE	Withdrawal_event	ANTIOBESITY PREPARATIONS, EXCL. DIET PRODUCTS	6	6	-1.37599	0	0.928078	NA	NA	NA	NA	NA	NA	NA	NA	771	6	771	0	0	765	0	0
TRIMETHOPRIM	Withdrawal_event	SULFONAMIDES AND TRIMETHOPRIM	6	6	-1.37599	0	0.928078	NA	NA	NA	NA	NA	NA	NA	NA	2809	6	2809	0	0	2803	0	0
FUSIDIC ACID	Withdrawal_event	ANTIBIOTICS FOR TOPICAL USE	5	5	-1.52747	0	0.994748	NA	NA	NA	NA	NA	NA	NA	NA	1687	5	1687	0	0	1682	0	0
ASCORBIC ACID	Withdrawal_event	ANTIINFECTIVES AND ANTISEPTICS, EXCL. COMBINATIONS WITH CORTICOSTEROIDS	5	5	-1.52747	0	0.994748	NA	NA	NA	NA	NA	NA	NA	NA	1279	5	1279	0	0	1274	0	0
AMOXICILLIN, CLAVULANIC ACID	Withdrawal_event	BETA-LACTAM ANTIBACTERIALS, PENICILLINS	5	5	-1.52747	0	0.994748	NA	NA	NA	NA	NA	NA	NA	NA	41405	5	41405	0	0	41400	0	0
RITONAVIR	Withdrawal_event	DIRECT ACTING ANTIVIRALS	5	5	-1.52747	0	0.994748	NA	NA	NA	NA	NA	NA	NA	NA	7389	5	7389	0	0	7384	0	0
INSULIN HUMAN	Withdrawal_event	INSULINS AND ANALOGUES	5	5	-1.52747	0	0.994748	NA	NA	NA	NA	NA	NA	NA	NA	6944	5	6944	0	0	6939	0	0
CLARITHROMYCIN	Withdrawal_event	MACROLIDES, LINCOSAMIDES AND STREPTOGRAMINS	5	5	-1.52747	0	0.994748	NA	NA	NA	NA	NA	NA	NA	NA	12225	5	12225	0	0	12220	0	0
GUANFACINE	Withdrawal_event	ANTIADRENERGIC AGENTS, CENTRALLY ACTING	17	17.054	-0.771303	-0.00444641	0.599716	17.0838	0.554233	0.995096	1.78664	17.0856	0.547244	0.99499	1.80907	809	48	2277	31	1468	792	31	1437
IMIPRAMINE	Withdrawal_event	ANTIDEPRESSANTS	6	6.02498	-1.38152	-0.00553353	0.922544	6.02502	0.451362	0.995847	2.19715	6.02563	0.442723	0.995746	2.23957	253	3312	139077	3306	138824	247	3306	135518
REMIFENTANIL	Withdrawal_event	ANESTHETICS, GENERAL	9	9.30508	-1.13867	-0.0456018	0.744394	9.33194	0.489474	0.96443	1.90026	9.33426	0.487117	0.96419	1.9085	1346	115	16635	106	15289	1337	106	15183
TRIAMCINOLONE	Withdrawal_event	CORTICOSTEROIDS, PLAIN	14	14.6137	-0.913547	-0.0598038	0.597041	14.6391	0.561412	0.956344	1.6291	14.6426	0.559685	0.956112	1.63333	2645	368	66606	354	63961	2631	354	63607
ESTRADIOL, LEVONORGESTREL	Withdrawal_event	PROGESTOGENS AND ESTROGENS IN COMBINATION	10	10.4644	-1.09258	-0.0624365	0.694134	10.5271	0.496385	0.949932	1.81788	10.543	0.486448	0.948498	1.84942	359	88	3019	78	2660	349	78	2582
ZONISAMIDE	Withdrawal_event	ANTIEPILEPTICS	7	7.34784	-1.32564	-0.0654045	0.808456	7.35279	0.452582	0.952019	2.0026	7.35498	0.450468	0.951736	2.0108	1195	523	85057	516	83862	1188	516	83346
ETHINYLESTRADIOL, LEVONORGESTREL	Withdrawal_event	HORMONAL CONTRACEPTIVES FOR SYSTEMIC USE	16	16.8872	-0.868491	-0.0755633	0.54467	17.0326	0.555191	0.939378	1.58942	17.0343	0.554656	0.939279	1.59062	9891	120	70285	104	60394	9875	104	60290
HYOSCINE	Withdrawal_event	ANTIEMETICS AND ANTINAUSEANTS	15	15.8882	-0.902109	-0.0803858	0.557333	18.197	0.338245	0.824312	2.00887	18.2457	0.333057	0.822114	2.0293	1214	22	1681	7	467	1199	7	460
OPIPRAMOL	Withdrawal_event	ANTIDEPRESSANTS	24	25.4573	-0.718277	-0.0833598	0.43579	25.4686	0.633566	0.942336	1.40159	25.5045	0.626931	0.941012	1.41244	1069	3312	139077	3288	138008	1045	3288	134720
TOZINAMERAN	Withdrawal_event	VIRAL VACCINES	14	15.0463	-0.954262	-0.100519	0.556326	18.2244	0.295213	0.768203	1.99902	18.2244	0.295207	0.7682	1.99904	1036905	20	1378285	6	341380	1036891	6	341374
DEXAMFETAMINE	Withdrawal_event	PSYCHOSTIMULANTS, AGENTS USED FOR ADHD AND NOOTROPICS	11	11.8588	-1.08044	-0.103899	0.623335	11.9248	0.501505	0.922446	1.69671	11.9319	0.499059	0.921902	1.70301	1579	166	22103	155	20524	1568	155	20369
TRAMADOL	Withdrawal_event	OPIOIDS	669	721.115	-0.219565	-0.108144	-0.00092141	734.886	0.837964	0.910345	0.988979	737.579	0.832294	0.907022	0.988459	18717	3450	89547	2781	70830	18048	2781	68049
LORAZEPAM	Withdrawal_event	ANXIOLYTICS	268	294.076	-0.311673	-0.133715	0.0337708	300.029	0.784791	0.893246	1.01669	301.085	0.779017	0.890116	1.01706	9408	1582	50611	1314	41203	9140	1314	39889
ESCITALOPRAM	Withdrawal_event	ANTIDEPRESSANTS	285	314.49	-0.314229	-0.141814	0.0207544	317.584	0.795836	0.897402	1.01193	318.386	0.791708	0.895139	1.01208	13206	3312	139077	3027	125871	12921	3027	122844
DOXEPIN	Withdrawal_event	ANTIDEPRESSANTS	23	25.5288	-0.797252	-0.147446	0.381618	25.5484	0.600039	0.900252	1.35067	25.6106	0.593276	0.898065	1.35943	1072	3312	139077	3289	138005	1049	3289	134716
BIPERIDEN	Withdrawal_event	ANTICHOLINERGIC AGENTS	5	5.66815	-1.69287	-0.165406	0.829342	6.37844	0.240101	0.783891	2.55928	6.38799	0.238016	0.782719	2.57398	927	11	1799	6	872	922	6	866
PHENOBARBITAL	Withdrawal_event	ANTIEPILEPTICS	11	12.4452	-1.14732	-0.170784	0.55645	12.4804	0.485827	0.881379	1.59898	12.4896	0.483888	0.880731	1.60303	2024	523	85057	512	83033	2013	512	82521
DIMENHYDRINATE	Withdrawal_event	ANTIHISTAMINES FOR SYSTEMIC USE	7	7.94291	-1.43109	-0.17085	0.70301	7.98211	0.413724	0.876961	1.85887	7.99079	0.410866	0.876008	1.86774	911	199	22824	192	21913	904	192	21721
MORPHINE	Withdrawal_event	OPIOIDS	371	417.905	-0.322123	-0.171538	-0.0285201	424.37	0.786448	0.874237	0.971826	426.543	0.779467	0.869783	0.970564	10847	3450	89547	3079	78700	10476	3079	75621
DEXTROPROPOXYPHENE, PARACETAMOL, CAFFEINE	Withdrawal_event	OPIOIDS	5	5.70203	-1.70078	-0.17331	0.821438	5.7032	0.370167	0.876701	2.07637	5.73138	0.357406	0.87239	2.12941	148	3450	89547	3445	89399	143	3445	85954
ATENOLOL	Withdrawal_event	BETA BLOCKING AGENTS	5	5.73124	-1.70755	-0.180087	0.81466	5.81461	0.343451	0.859903	2.15295	5.81605	0.342878	0.859689	2.15547	3284	56	32088	51	28804	3279	51	28753
LAMOTRIGINE	Withdrawal_event	ANTIEPILEPTICS	69	78.3605	-0.542951	-0.182291	0.137812	80.0102	0.669922	0.86239	1.11016	80.0797	0.668401	0.861641	1.11075	12744	523	85057	454	72313	12675	454	71859
REBOXETINE	Withdrawal_event	ANTIDEPRESSANTS	9	10.4068	-1.29229	-0.199226	0.59077	10.4112	0.452442	0.864452	1.65165	10.4457	0.44485	0.861602	1.66878	437	3312	139077	3303	138640	428	3303	135337
DABIGATRAN	Withdrawal_event	ANTITHROMBOTIC AGENTS	8	9.2728	-1.36959	-0.201309	0.627275	9.6448	0.383182	0.829463	1.79551	9.64542	0.383062	0.829409	1.79585	25597	41	113178	33	87581	25589	33	87548
SERTRALINE	Withdrawal_event	ANTIDEPRESSANTS	328	379.336	-0.369888	-0.209482	-0.0576327	385.976	0.759136	0.849794	0.951279	387.415	0.754492	0.846636	0.950035	15929	3312	139077	2984	123148	15601	2984	120164
WARFARIN	Withdrawal_event	ANTITHROMBOTIC AGENTS	8	9.39126	-1.38697	-0.218691	0.609893	9.80462	0.376936	0.815942	1.76625	9.8053	0.376816	0.815885	1.76656	25924	41	113178	33	87254	25916	33	87221
METHOTREXATE	Withdrawal_event	IMMUNOSUPPRESSANTS	13	15.2316	-1.11033	-0.220704	0.457184	15.6987	0.459624	0.828095	1.49196	15.6999	0.459491	0.828033	1.49217	36359	88	210063	75	173704	36346	75	173629
RISPERIDONE	Withdrawal_event	ANTIPSYCHOTICS	105	123.734	-0.525099	-0.23582	0.0267727	126.245	0.680188	0.831717	1.017	126.377	0.678758	0.830847	1.01702	20436	1047	172923	942	152487	20331	942	151545
NICOTIANA TABACUM	Withdrawal_event	DRUGS USED IN ADDICTIVE DISORDERS	132	158.177	-0.516823	-0.260099	-0.0246139	162.201	0.680471	0.813803	0.97326	163.026	0.674288	0.809688	0.972276	6104	1187	45806	1055	39702	5972	1055	38647
DIAZEPAM	Withdrawal_event	ANXIOLYTICS	255	305.485	-0.442709	-0.260136	-0.0885688	317.566	0.703558	0.802982	0.916457	319.668	0.696361	0.797704	0.913794	9773	1582	50611	1327	40838	9518	1327	39511
FLUTICASONE	Withdrawal_event	CORTICOSTEROIDS, PLAIN	14	16.9176	-1.11824	-0.264496	0.392349	17.0582	0.481705	0.820718	1.39832	17.0754	0.480036	0.819895	1.40037	3062	368	66606	354	63544	3048	354	63190
LITHIUM	Withdrawal_event	ANTIPSYCHOTICS	41	49.5094	-0.744669	-0.269089	0.138415	49.9318	0.601358	0.82112	1.12119	49.9867	0.599747	0.820219	1.12174	8177	1047	172923	1006	164746	8136	1006	163740
CLOMIPRAMINE	Withdrawal_event	ANTIDEPRESSANTS	52	63.3694	-0.701764	-0.282808	0.0823987	63.5912	0.623448	0.817723	1.07254	63.875	0.61732	0.81409	1.07358	2661	3312	139077	3260	136416	2609	3260	133156
METHYLENEDIOXYMETHAMPHETAMINE	Withdrawal_event	NO ATC CODE	30	36.6189	-0.845904	-0.283346	0.186393	54.7325	0.317383	0.54812	0.946603	56.9507	0.293174	0.526772	0.946498	665	50	908	20	243	635	20	223
DROSPIRENONE, ESTRADIOL	Withdrawal_event	PROGESTOGENS AND ESTROGENS IN COMBINATION	5	6.23783	-1.82032	-0.292852	0.701896	6.33226	0.323683	0.789607	1.9262	6.37289	0.314727	0.784574	1.95584	214	88	3019	83	2805	209	83	2722
ETORICOXIB	Withdrawal_event	ANTIINFLAMMATORY AND ANTIRHEUMATIC PRODUCTS, NON-STEROIDS	6	7.47305	-1.67068	-0.294693	0.633385	7.63369	0.341578	0.785989	1.8086	7.63551	0.341242	0.785802	1.80952	6864	76	69806	70	62942	6858	70	62872
PREDNISOLONE	Withdrawal_event	CORTICOSTEROIDS, PLAIN	72	88.7927	-0.653214	-0.300562	0.0132177	94.1331	0.591567	0.764874	0.988955	94.2635	0.590025	0.763816	0.988798	16071	368	66606	296	50535	15999	296	50239
NALOXONE, TILIDINE	Withdrawal_event	OPIOIDS	56	69.8114	-0.718294	-0.315507	0.0373511	70.0966	0.616032	0.798897	1.03605	70.6639	0.606021	0.792484	1.03632	1812	3450	89547	3394	87735	1756	3394	84341
HALOPERIDOL	Withdrawal_event	ANTIPSYCHOTICS	33	41.7836	-0.870301	-0.335937	0.113978	42.1487	0.554021	0.782942	1.10645	42.2049	0.552356	0.781899	1.10683	6901	1047	172923	1014	166022	6868	1014	165008
DESOGESTREL	Withdrawal_event	HORMONAL CONTRACEPTIVES FOR SYSTEMIC USE	8	10.244	-1.50628	-0.337997	0.490587	10.4534	0.37371	0.765298	1.56721	10.4577	0.373192	0.764984	1.5681	6000	120	70285	112	64285	5992	112	64173
CITALOPRAM	Withdrawal_event	ANTIDEPRESSANTS	218	275.958	-0.537371	-0.339429	-0.154357	281.226	0.676594	0.775176	0.888123	282.799	0.671045	0.770866	0.885535	11588	3312	139077	3094	127489	11370	3094	124395
LANSOPRAZOLE	Withdrawal_event	DRUGS FOR PEPTIC ULCER AND GASTRO-OESOPHAGEAL REFLUX DISEASE (GORD)	6	7.72424	-1.71543	-0.339443	0.588634	8.11281	0.31177	0.739571	1.75439	8.1157	0.311373	0.739308	1.75537	5937	42	32282	36	26345	5931	36	26309
FLUPENTIXOL, MELITRACEN	Withdrawal_event	PSYCHOLEPTICS AND PSYCHOANALEPTICS IN COMBINATION	10	12.8352	-1.37499	-0.344846	0.411725	24.3333	0.159871	0.410959	1.05639	27.2	0.124031	0.367647	1.08976	146	16	182	6	36	136	6	30
RIVAROXABAN	Withdrawal_event	ANTITHROMBOTIC AGENTS	12	15.5646	-1.29214	-0.361953	0.339249	17.7458	0.345114	0.676217	1.32498	17.7482	0.344994	0.676126	1.32509	42965	41	113178	29	70213	42953	29	70184
TAPENTADOL	Withdrawal_event	OPIOIDS	87	112.268	-0.68524	-0.366008	-0.0789674	113.118	0.623671	0.769106	0.948455	114.173	0.613905	0.762	0.945821	2914	3450	89547	3363	86633	2827	3363	83270
ABIRATERONE	Withdrawal_event	HORMONE ANTAGONISTS AND RELATED AGENTS	6	7.94312	-1.75333	-0.377337	0.550741	10.1303	0.211022	0.592284	1.66239	10.1405	0.210401	0.591685	1.66393	4087	15	7718	9	3631	4081	9	3622
CLOTIAZEPAM	Withdrawal_event	ANXIOLYTICS	5	6.65796	-1.90758	-0.380117	0.614631	6.66497	0.31507	0.750191	1.78623	6.71875	0.30609	0.744186	1.80931	213	1582	50611	1577	50398	208	1577	48821
RAMIPRIL	Withdrawal_event	ACE INHIBITORS, PLAIN	8	10.6219	-1.55615	-0.38787	0.440714	22.3329	0.117254	0.358216	1.09436	22.3519	0.117023	0.357911	1.09465	16839	13	20609	5	3770	16831	5	3765
CYPROTERONE	Withdrawal_event	ANTIANDROGENS	5	6.69855	-1.91574	-0.388275	0.606473	8.06913	0.212094	0.619645	1.81033	8.07989	0.211219	0.61882	1.81299	2311	15	5175	10	2864	2306	10	2854
ACEPROMETAZINE, MEPROBAMATE	Withdrawal_event	HYPNOTICS AND SEDATIVES	5	6.70498	-1.91703	-0.389563	0.605185	6.72147	0.31106	0.743885	1.77896	6.76305	0.30436	0.739311	1.79584	285	700	29754	695	29469	280	695	28774
ZOLMITRIPTAN	Withdrawal_event	ANTIMIGRAINE PREPARATIONS	7	9.38138	-1.65806	-0.397822	0.476038	9.99147	0.314387	0.700598	1.56125	10.0239	0.311349	0.698329	1.5663	931	46	4565	39	3634	924	39	3595
VALPROIC ACID	Withdrawal_event	ANTIEPILEPTICS	92	121.568	-0.710172	-0.400163	-0.120601	130.523	0.563104	0.704859	0.882298	130.779	0.561369	0.703479	0.881564	19771	523	85057	431	65286	19679	431	64855
MEPROBAMATE	Withdrawal_event	ANXIOLYTICS	8	10.7215	-1.56901	-0.400731	0.427853	10.7401	0.374903	0.744874	1.47995	10.8286	0.365779	0.738781	1.49215	343	1582	50611	1574	50268	335	1574	48694
TRIAZOLAM	Withdrawal_event	HYPNOTICS AND SEDATIVES	10	13.3864	-1.43343	-0.403287	0.353284	13.4525	0.400393	0.743359	1.3801	13.5361	0.393518	0.738767	1.38692	569	700	29754	690	29185	559	690	28495
LOXAPINE	Withdrawal_event	ANTIPSYCHOTICS	12	16.1298	-1.34203	-0.41184	0.289362	16.1944	0.419986	0.740998	1.30737	16.22	0.418242	0.739826	1.30867	2664	1047	172923	1035	170259	2652	1035	169224
LORMETAZEPAM	Withdrawal_event	HYPNOTICS AND SEDATIVES	42	57.1923	-0.910404	-0.440916	-0.037894	58.544	0.526623	0.717409	0.977313	58.9523	0.520073	0.712441	0.975963	2431	700	29754	658	27323	2389	658	26665
TOPIRAMATE	Withdrawal_event	ANTIEPILEPTICS	34	47.2168	-0.993743	-0.4679	-0.0240402	48.5284	0.495287	0.700621	0.99108	48.6208	0.493563	0.699289	0.990766	7679	523	85057	489	77378	7645	489	76889
DOXYLAMINE	Withdrawal_event	ANTIHISTAMINES FOR SYSTEMIC USE	11	15.7114	-1.47192	-0.495379	0.231855	16.1153	0.372335	0.682581	1.25134	16.1615	0.369856	0.680631	1.25254	1802	199	22824	188	21022	1791	188	20834
CARBAMAZEPINE	Withdrawal_event	ANTIEPILEPTICS	50	71.0803	-0.931068	-0.50328	-0.131379	74.396	0.502489	0.672079	0.898907	74.554	0.500761	0.670655	0.898188	11560	523	85057	473	73497	11510	473	73024
PARACETAMOL, ACETYLSALICYLIC ACID, CAFFEINE	Withdrawal_event	OTHER ANALGESICS AND ANTIPYRETICS	8	11.6691	-1.68596	-0.517685	0.3109	11.6998	0.342123	0.683772	1.3666	11.7386	0.339303	0.681511	1.36886	1127	1405	135695	1397	134568	1119	1397	133171
TRIMIPRAMINE	Withdrawal_event	ANTIDEPRESSANTS	16	23.1712	-1.31359	-0.520665	0.0995686	23.2217	0.423326	0.689011	1.12144	23.3983	0.416716	0.683812	1.1221	973	3312	139077	3296	138104	957	3296	134808
ARIPIPRAZOLE	Withdrawal_event	ANTIPSYCHOTICS	67	96.9058	-0.895425	-0.52912	-0.204577	99.956	0.523614	0.670295	0.858065	100.163	0.521972	0.668909	0.857209	16005	1047	172923	980	156918	15938	980	155938
LISDEXAMFETAMINE	Withdrawal_event	PSYCHOSTIMULANTS, AGENTS USED FOR ADHD AND NOOTROPICS	18	26.5264	-1.28995	-0.546842	0.0424807	28.148	0.392573	0.639478	1.04167	28.2295	0.390402	0.637631	1.04142	3532	166	22103	148	18571	3514	148	18423
DIHYDROCODEINE	Withdrawal_event	OPIOIDS	22	32.4399	-1.21567	-0.549913	-0.0103235	32.539	0.447055	0.676111	1.02253	32.9627	0.436423	0.667421	1.02069	842	3450	89547	3428	88705	820	3428	85277
PARACETAMOL, CAFFEINE, OPIUM EXTRACTS	Withdrawal_event	OPIOIDS	25	37.1403	-1.18276	-0.56178	-0.0519898	37.2724	0.454915	0.670738	0.988952	37.766	0.444335	0.661972	0.986206	964	3450	89547	3425	88583	939	3425	85158
DIPHENHYDRAMINE	Withdrawal_event	ANTIHISTAMINES FOR SYSTEMIC USE	11	16.749	-1.56142	-0.584878	0.142356	17.2773	0.347255	0.636672	1.1673	17.3343	0.344869	0.63458	1.16767	1921	199	22824	188	20903	1910	188	20715
PARACETAMOL, CAFFEINE, OPIUM	Withdrawal_event	OPIOIDS	25	38.219	-1.22352	-0.602546	-0.0927557	38.3671	0.441871	0.6516	0.960873	38.9049	0.431392	0.642592	0.957193	992	3450	89547	3425	88555	967	3425	85130
OMALIZUMAB	Withdrawal_event	OTHER SYSTEMIC DRUGS FOR OBSTRUCTIVE AIRWAY DISEASES	5	7.93168	-2.14385	-0.616388	0.37836	12.5196	0.130728	0.399374	1.22008	12.5319	0.13045	0.398981	1.22029	7662	13	12558	8	4896	7657	8	4888
DEXMEDETOMIDINE	Withdrawal_event	HYPNOTICS AND SEDATIVES	7	11.0103	-1.8782	-0.617961	0.255899	11.0744	0.301909	0.63209	1.32337	11.1731	0.295882	0.626504	1.32656	468	700	29754	693	29286	461	693	28593
PANTOPRAZOLE	Withdrawal_event	DRUGS FOR PEPTIC ULCER AND GASTRO-OESOPHAGEAL REFLUX DISEASE (GORD)	11	17.2777	-1.60498	-0.628438	0.0987959	21.6651	0.255303	0.507729	1.00974	21.6825	0.254916	0.507321	1.00965	13280	42	32282	31	19002	13269	31	18971
DIMETHYL FUMARATE	Withdrawal_event	IMMUNOSUPPRESSANTS	5	8.01314	-2.15773	-0.63026	0.364488	8.315	0.24389	0.601323	1.48259	8.31644	0.243788	0.601219	1.4827	19128	88	210063	83	190935	19123	83	190852
MOCLOBEMIDE	Withdrawal_event	ANTIDEPRESSANTS	5	8.23969	-2.19562	-0.668151	0.326596	8.24777	0.253771	0.606224	1.44819	8.32708	0.248162	0.60045	1.45284	346	3312	139077	3307	138731	341	3307	135424
OXCARBAZEPINE	Withdrawal_event	ANTIEPILEPTICS	14	22.5785	-1.52424	-0.670494	-0.0136494	22.9655	0.358838	0.60961	1.03563	23.0219	0.357221	0.608116	1.03523	3672	523	85057	509	81385	3658	509	80876
FLUOXETINE	Withdrawal_event	ANTIDEPRESSANTS	114	182.273	-0.951822	-0.674709	-0.422181	186.25	0.508509	0.612082	0.73675	188.052	0.502195	0.606217	0.731785	7654	3312	139077	3198	131423	7540	3198	128225
MIRTAZAPINE	Withdrawal_event	ANTIDEPRESSANTS	172	277.744	-0.913509	-0.689756	-0.482311	287.424	0.513877	0.598419	0.696871	290.34	0.507515	0.592408	0.691502	11663	3312	139077	3140	127414	11491	3140	124274
KETOPROFEN	Withdrawal_event	ANTIINFLAMMATORY AND ANTIRHEUMATIC PRODUCTS, NON-STEROIDS	8	13.4012	-1.87795	-0.709674	0.11891	14.5575	0.264217	0.549545	1.143	14.5653	0.263939	0.549252	1.14298	12309	76	69806	68	57497	12301	68	57429
ETANERCEPT	Withdrawal_event	IMMUNOSUPPRESSANTS	14	23.5719	-1.58504	-0.731297	-0.0744525	27.0739	0.2921	0.517103	0.915425	27.0802	0.291984	0.516983	0.915362	56268	88	210063	74	153795	56254	74	153721
ATOMOXETINE	Withdrawal_event	PSYCHOSTIMULANTS, AGENTS USED FOR ADHD AND NOOTROPICS	13	22.1103	-1.63364	-0.744021	-0.0661323	23.5102	0.314311	0.552951	0.972781	23.5948	0.31235	0.550969	0.971879	2944	166	22103	153	19159	2931	153	19006
NORTRIPTYLINE	Withdrawal_event	ANTIDEPRESSANTS	15	25.5764	-1.5722	-0.750476	-0.112757	25.6587	0.353286	0.584597	0.967357	25.9196	0.347236	0.578713	0.964499	1074	3312	139077	3297	138003	1059	3297	134706
LEVONORGESTREL	Withdrawal_event	HORMONAL CONTRACEPTIVES FOR SYSTEMIC USE	40	68.0629	-1.24141	-0.759506	-0.347365	104.839	0.261114	0.381538	0.5575	105.01	0.260536	0.380917	0.556919	39865	120	70285	80	30420	39825	80	30340
ALIMEMAZINE	Withdrawal_event	ANTIHISTAMINES FOR SYSTEMIC USE	9	15.6504	-1.85864	-0.765572	0.0244246	16.2181	0.284854	0.554936	1.08109	16.2839	0.282716	0.552693	1.08048	1795	199	22824	190	21029	1786	190	20839
LEVETIRACETAM	Withdrawal_event	ANTIEPILEPTICS	48	83.9191	-1.23677	-0.799584	-0.420598	90.7841	0.39315	0.528727	0.711058	91.0706	0.39147	0.527064	0.709623	13648	523	85057	475	71409	13600	475	70934
BISOPROLOL	Withdrawal_event	BETA BLOCKING AGENTS	14	25.075	-1.67243	-0.818684	-0.161839	34.0551	0.224612	0.411099	0.752417	34.1027	0.224119	0.410524	0.751968	14368	56	32088	42	17720	14354	42	17678
PARACETAMOL, CAFFEINE, OPIUM, PREPARED	Withdrawal_event	OPIOIDS	27	49.546	-1.45939	-0.863825	-0.371287	49.8746	0.372197	0.541358	0.787401	50.7975	0.362491	0.531522	0.779375	1286	3450	89547	3423	88261	1259	3423	84838
IMATINIB	Withdrawal_event	PROTEIN KINASE INHIBITORS	11	20.822	-1.86725	-0.890712	-0.163478	32.7277	0.166819	0.336106	0.677186	32.7928	0.166304	0.33544	0.676591	10965	38	20011	27	9046	10954	27	9019
PARACETAMOL, BELLADONNA DRY EXTRACT, CAFFEINE, OPIUM	Withdrawal_event	OPIOIDS	24	46.9262	-1.58782	-0.952902	-0.433753	47.2423	0.341397	0.508019	0.755962	48.1802	0.332069	0.49813	0.747234	1218	3450	89547	3426	88329	1194	3426	84903
NEFOPAM	Withdrawal_event	OTHER ANALGESICS AND ANTIPYRETICS	14	28.743	-1.86578	-1.01204	-0.355193	29.0509	0.285047	0.481913	0.814742	29.2101	0.282732	0.479287	0.812485	2776	1405	135695	1391	132919	2762	1391	131528
ADALIMUMAB	Withdrawal_event	IMMUNOSUPPRESSANTS	10	20.8208	-2.05202	-1.02187	-0.265304	24.1745	0.214174	0.413658	0.798944	24.1814	0.21408	0.41354	0.798839	49701	88	210063	78	160362	49691	78	160284
AMITRIPTYLINE	Withdrawal_event	ANTIDEPRESSANTS	98	203.635	-1.35124	-1.05133	-0.780001	210.555	0.381148	0.465436	0.568365	213.397	0.375173	0.459239	0.562142	8551	3312	139077	3214	130526	8453	3214	127312
PETHIDINE	Withdrawal_event	OPIOIDS	7	16.952	-2.47866	-1.21843	-0.344569	17.0011	0.19731	0.411737	0.859194	17.4031	0.190467	0.402227	0.849421	440	3450	89547	3443	89107	433	3443	85664
DICLOFENAC	Withdrawal_event	ANTIINFLAMMATORY AND ANTIRHEUMATIC PRODUCTS, NON-STEROIDS	10	24.0893	-2.25778	-1.22764	-0.471069	30.6274	0.167929	0.326505	0.634823	30.656	0.167708	0.3262	0.634474	22126	76	69806	66	47680	22116	66	47614
APOMORPHINE	Withdrawal_event	DOPAMINERGIC AGENTS	9	22.3761	-2.36091	-1.26784	-0.477844	23.8906	0.193537	0.376717	0.733276	24.0116	0.192144	0.374818	0.731162	2963	220	29132	211	26169	2954	211	25958
ROTIGOTINE	Withdrawal_event	DOPAMINERGIC AGENTS	11	27.4509	-2.2578	-1.28126	-0.554028	29.7963	0.201535	0.369174	0.676258	29.9516	0.20009	0.367259	0.674094	3635	220	29132	209	25497	3624	209	25288
PROMETHAZINE	Withdrawal_event	ANTIHISTAMINES FOR SYSTEMIC USE	13	32.5825	-2.18273	-1.29311	-0.61522	36.4165	0.203671	0.356981	0.625693	36.6469	0.201947	0.354736	0.623123	3737	199	22824	186	19087	3724	186	18901
MIANSERIN	Withdrawal_event	ANTIDEPRESSANTS	21	52.2721	-1.97833	-1.29544	-0.744643	52.7735	0.259637	0.397927	0.609874	53.5563	0.254779	0.392111	0.603469	2195	3312	139077	3291	136882	2174	3291	133591
FEXOFENADINE	Withdrawal_event	ANTIHISTAMINES FOR SYSTEMIC USE	5	13.3661	-2.86152	-1.33405	-0.339307	13.9684	0.147549	0.35795	0.868376	14.0509	0.146239	0.355849	0.8659	1533	199	22824	194	21291	1528	194	21097
BENSERAZIDE, LEVODOPA	Withdrawal_event	DOPAMINERGIC AGENTS	10	26.2879	-2.38134	-1.35119	-0.594623	28.4983	0.186253	0.350898	0.661088	28.651	0.184894	0.349028	0.658868	3481	220	29132	210	25651	3471	210	25441
BUPROPION	Withdrawal_event	ANTIDEPRESSANTS	39	102.591	-1.87249	-1.384	-0.967053	104.624	0.272243	0.372763	0.510399	106.258	0.267274	0.367033	0.504027	4308	3312	139077	3273	134769	4269	3273	131496
PARACETAMOL, CODEINE	Withdrawal_event	OPIOIDS	138	363.235	-1.64386	-1.393	-1.16246	389.739	0.299044	0.354083	0.419252	400.595	0.290156	0.344488	0.408993	9428	3450	89547	3312	80119	9290	3312	76807
TETRAZEPAM	Withdrawal_event	MUSCLE RELAXANTS, CENTRALLY ACTING AGENTS	15	40.6097	-2.22894	-1.40721	-0.769493	44.7141	0.200508	0.335465	0.561256	46.2804	0.19185	0.324111	0.547554	893	294	6465	279	5572	878	279	5293
CLOZAPINE	Withdrawal_event	ANTIPSYCHOTICS	117	323.407	-1.7363	-1.46292	-1.21349	415.659	0.232311	0.281481	0.341058	418.002	0.230884	0.279903	0.339331	53414	1047	172923	930	119509	53297	930	118579
LACOSAMIDE	Withdrawal_event	ANTIEPILEPTICS	9	25.9111	-2.56821	-1.47515	-0.68515	26.7926	0.173915	0.335913	0.648811	26.9065	0.172927	0.334492	0.647008	4214	523	85057	514	80843	4205	514	80329
RIVASTIGMINE	Withdrawal_event	ANTI-DEMENTIA DRUGS	6	18.0379	-2.88795	-1.51197	-0.583888	25.8033	0.0986672	0.232528	0.547996	25.9162	0.0980784	0.231515	0.546494	4553	46	11611	40	7058	4547	40	7018
HYDROXYZINE	Withdrawal_event	ANXIOLYTICS	40	115.561	-2.0008	-1.51889	-1.10675	121.515	0.240927	0.329176	0.449751	124.286	0.234711	0.321839	0.441309	3697	1582	50611	1542	46914	3657	1542	45372
BUDESONIDE	Withdrawal_event	CORTICOSTEROIDS, PLAIN	8	24.4151	-2.71976	-1.55149	-0.722901	25.5816	0.155303	0.312725	0.629716	25.6839	0.154479	0.311479	0.628041	4419	368	66606	360	62187	4411	360	61827
PROPOFOL	Withdrawal_event	ANESTHETICS, GENERAL	18	55.5816	-2.34311	-1.6	-1.01068	90.7365	0.120071	0.198377	0.327751	91.5667	0.118763	0.196578	0.325379	8040	115	16635	97	8595	8022	97	8498
DYDROGESTERONE, ESTRADIOL	Withdrawal_event	PROGESTOGENS AND ESTROGENS IN COMBINATION	6	19.3839	-2.98908	-1.61309	-0.685012	23.1648	0.113574	0.259013	0.5907	23.7843	0.109624	0.252267	0.580518	665	88	3019	82	2354	659	82	2272
METHYLPREDNISOLONE	Withdrawal_event	CORTICOSTEROIDS, PLAIN	19	59.2504	-2.33684	-1.61547	-1.03991	66.9746	0.178863	0.28369	0.449952	67.2761	0.177896	0.282418	0.448351	10724	368	66606	349	55882	10705	349	55533
HYPERICUM PERFORATUM	Withdrawal_event	ANTIDEPRESSANTS	12	37.9836	-2.55251	-1.62231	-0.921112	38.285	0.178205	0.313439	0.551295	38.9315	0.174492	0.308234	0.544486	1595	3312	139077	3300	137482	1583	3300	134182
CARBIDOPA, LEVODOPA	Withdrawal_event	DOPAMINERGIC AGENTS	19	62.0383	-2.40264	-1.68127	-1.1057	78.9413	0.15047	0.240685	0.384989	79.5229	0.149162	0.238925	0.382704	8215	220	29132	201	20917	8196	201	20716
PARACETAMOL, TRAMADOL	Withdrawal_event	OPIOIDS	64	210.86	-2.08761	-1.71233	-1.38076	220.42	0.227084	0.290355	0.371255	226.984	0.219847	0.281958	0.361617	5473	3450	89547	3386	84074	5409	3386	80688
VARENICLINE	Withdrawal_event	DRUGS USED IN ADDICTIVE DISORDERS	159	544.575	-2.00596	-1.7729	-1.55748	871.422	0.154551	0.18246	0.21541	902.242	0.148966	0.176228	0.208478	21015	1187	45806	1028	24791	20856	1028	23763
NICOTINE	Withdrawal_event	DRUGS USED IN ADDICTIVE DISORDERS	63	217.182	-2.15582	-1.77739	-1.44338	251.71	0.194409	0.250288	0.322229	257.553	0.189576	0.24461	0.31562	8381	1187	45806	1124	37425	8318	1124	36301
VORTIOXETINE	Withdrawal_event	ANTIDEPRESSANTS	33	121.786	-2.40238	-1.86802	-1.41811	125.175	0.187315	0.263631	0.37104	127.488	0.183498	0.258849	0.365142	5114	3312	139077	3279	133963	5081	3279	130684
ALIMEMAZINE TARTRATE, AMMONIUM ACETATE, EPHEDRINE HYDROCHLORIDE, ETHYLMORPHINE HYDROCHLORIDE	Withdrawal_event	COUGH SUPPRESSANTS AND EXPECTORANTS, COMBINATIONS	5	19.8073	-3.41196	-1.88449	-0.889747	51.7122	0.0372833	0.0966889	0.250749	56.126	0.033614	0.0890853	0.236097	599	29	877	24	278	594	24	254
CLOBAZAM	Withdrawal_event	ANXIOLYTICS	13	53.5763	-2.89166	-2.00204	-1.32415	54.9986	0.137233	0.23637	0.407121	56.3909	0.133275	0.230534	0.398768	1714	1582	50611	1569	48897	1701	1569	47328
ETIFOXINE	Withdrawal_event	ANXIOLYTICS	5	21.6306	-3.536	-2.00854	-1.01379	21.8611	0.095372	0.228717	0.548498	22.4111	0.0924345	0.223103	0.538491	692	1582	50611	1577	49919	687	1577	48342
TRAZODONE	Withdrawal_event	ANTIDEPRESSANTS	21	89.4697	-2.74799	-2.0651	-1.51431	91.3707	0.149832	0.229833	0.352548	93.1248	0.146649	0.225504	0.346759	3757	3312	139077	3291	135320	3736	3291	132029
PARACETAMOL, OPIUM	Withdrawal_event	OPIOIDS	6	28.0093	-3.50891	-2.13292	-1.20484	28.1895	0.0958755	0.212845	0.472521	29.0846	0.0923062	0.206295	0.461048	727	3450	89547	3444	88820	721	3444	85376
SUMATRIPTAN	Withdrawal_event	ANTIMIGRAINE PREPARATIONS	5	25.3025	-3.75747	-2.23001	-1.23526	50.1222	0.0394933	0.0997562	0.251975	51.0412	0.0386395	0.09796	0.248351	2511	46	4565	41	2054	2506	41	2013
DEXTROMETHORPHAN	Withdrawal_event	COUGH SUPPRESSANTS, EXCL. COMBINATIONS WITH EXPECTORANTS	5	26.2079	-3.80723	-2.27976	-1.28501	37.3705	0.0541188	0.133795	0.330775	38.0313	0.0529939	0.131471	0.32616	1868	76	5417	71	3549	1863	71	3478
MELATONIN	Withdrawal_event	HYPNOTICS AND SEDATIVES	13	67.0969	-3.21362	-2.324	-1.64611	72.8319	0.103254	0.178493	0.308557	74.3999	0.100803	0.174731	0.302878	2852	700	29754	687	26902	2839	687	26215
DEXAMETHASONE	Withdrawal_event	CORTICOSTEROIDS, PLAIN	19	97.2294	-3.04669	-2.32532	-1.74976	125.32	0.0955756	0.151611	0.240501	126.083	0.0949365	0.150694	0.2392	17598	368	66606	349	49008	17579	349	48659
AGOMELATINE	Withdrawal_event	ANTIDEPRESSANTS	21	118.071	-3.14623	-2.46334	-1.91254	121.659	0.112498	0.172614	0.264854	124.191	0.109997	0.169094	0.259942	4958	3312	139077	3291	134119	4937	3291	130828
PARACETAMOL	Withdrawal_event	OTHER ANALGESICS AND ANTIPYRETICS	56	348.788	-3.03088	-2.6281	-2.27524	445.475	0.0962509	0.125709	0.164182	450.694	0.0950821	0.124253	0.162373	33686	1405	135695	1349	102009	33630	1349	100660
TIZANIDINE	Withdrawal_event	MUSCLE RELAXANTS, CENTRALLY ACTING AGENTS	6	43.3383	-4.12967	-2.75368	-1.8256	49.7939	0.0538449	0.120497	0.269653	52.2083	0.0510534	0.114924	0.258702	953	294	6465	288	5512	947	288	5224
PALIPERIDONE	Withdrawal_event	ANTIPSYCHOTICS	8	57.3624	-3.93537	-2.76709	-1.93851	60.2236	0.0662759	0.132838	0.266251	60.5577	0.0658696	0.132105	0.264945	9474	1047	172923	1039	163449	9466	1039	162410
DESLORATADINE	Withdrawal_event	ANTIHISTAMINES FOR SYSTEMIC USE	5	37.0553	-4.29898	-2.77151	-1.77677	44.39	0.0463888	0.112638	0.273499	44.8058	0.0459008	0.111593	0.271301	4250	199	22824	194	18574	4245	194	18380
PROPIOMAZINE	Withdrawal_event	HYPNOTICS AND SEDATIVES	5	45.688	-4.59748	-3.07001	-2.07527	48.5291	0.0428011	0.103031	0.248017	49.6447	0.0417385	0.100716	0.243028	1942	700	29754	695	27812	1937	695	27117
IBUPROFEN, CODEINE	Withdrawal_event	OPIOIDS	7	97.0502	-4.96142	-3.70118	-2.82732	99.6566	0.0334966	0.0702412	0.147293	103.473	0.0321927	0.0676503	0.142161	2519	3450	89547	3443	87028	2512	3443	83585
METAMIZOLE	Withdrawal_event	OTHER ANALGESICS AND ANTIPYRETICS	7	105.581	-5.08236	-3.82213	-2.94827	113.591	0.0293323	0.0616248	0.129469	114.791	0.0290095	0.0609801	0.128185	10197	1405	135695	1398	125498	10190	1398	124100
ACETYLSALICYLIC ACID	Withdrawal_event	OTHER ANALGESICS AND ANTIPYRETICS	14	458.345	-5.83763	-4.98388	-4.32704	673.485	0.0122806	0.0207874	0.035187	683.674	0.0120946	0.0204776	0.0346711	44267	1405	135695	1391	91428	44253	1391	90037
