## Supplementary material for "Adverse drug withdrawal event signals in FAERS and Eudravigilance databases: a stratified disproportionality analysis study": FDA Results by age group (part 1 of 3)

### Sheet: Results_by_age
Drugs	event	age_group	obs	exp_rrr	ic2.5	ic	ic97.5	exp_prr	prr2.5	prr	prr97.5	exp_ror	ror2.5	ror	ror97.5	n_drug	n_event	n_tot	n_event_prr	n_tot_prr	b	c	d
BUPRENORPHINE_NALOXONE	Withdrawal_event	Older adults	92	0.891011	5.74524	6.05525	6.33481	0.881372	86.9419	104.383	125.322	0.697227	104.737	131.951	166.237	437	8423	4131094	8331	4130657	345	8331	4122326
BACLOFEN	Withdrawal_event	Paediatric	447	9.71804	5.31582	5.4527	5.5833	8.34956	48.8513	53.5358	58.6694	6.77674	59.0977	65.9609	73.6211	2337	3115	749097	2668	746760	1890	2668	744092
CLOBETASONE	Withdrawal_event	Adult	37	0.412643	4.85822	5.3607	5.78779	0.412298	73.1203	89.7409	110.139	0.167362	133.086	221.077	367.244	62	43833	6585954	43796	6585892	25	43796	6542096
DESVENLAFAXINE	Withdrawal_event	Older adults	184	5.41743	4.74643	4.96251	5.16333	5.3025	30.1354	34.7006	39.9574	4.94516	31.983	37.2081	43.2868	2657	8423	4131094	8239	4128437	2473	8239	4120198
BACLOFEN	Withdrawal_event	Older adults	166	4.85061	4.73177	4.95968	5.17069	4.75775	30.0818	34.8904	40.4678	4.43464	31.9236	37.4326	43.8922	2379	8423	4131094	8257	4128715	2213	8257	4120458
PAROXETINE	Withdrawal_event	Adult	2875	94.2822	4.86983	4.92305	4.9753	88.2882	31.4743	32.5638	33.6911	70.8113	38.9278	40.6008	42.3458	14166	43833	6585954	40958	6571788	11291	40958	6530830
PHOSPHORUS	Withdrawal_event	Adult	21	0.226288	4.20476	4.88765	5.43845	0.226181	71.2584	92.8461	120.974	0.08706	120.776	241.213	481.75	34	43833	6585954	43812	6585920	13	43812	6542108
VENLAFAXINE	Withdrawal_event	Older adults	339	11.3018	4.68862	4.84634	4.99577	10.8615	28.0885	31.2112	34.6811	10.2172	29.6634	33.1792	37.1117	5543	8423	4131094	8084	4125551	5204	8084	4117467
HYDROCODONE	Withdrawal_event	Not Specified	2899	104.924	4.72853	4.78153	4.83356	101.669	27.621	28.5141	29.436	75.0505	36.9983	38.6273	40.3281	10786	90181	9270465	87282	9259679	7887	87282	9172397
HYDROMORPHONE	Withdrawal_event	Not Specified	3919	143.961	4.71639	4.76191	4.80672	137.925	27.6389	28.4139	29.2106	102.355	36.8931	38.2885	39.7366	14799	90181	9270465	86262	9255666	10880	86262	9169404
DULOXETINE	Withdrawal_event	Not Specified	6826	258.924	4.68333	4.71776	4.75178	240.015	27.8338	28.4399	29.0593	180.086	36.8448	37.9041	38.9938	26617	90181	9270465	83355	9243848	19791	83355	9160493
BUPRENORPHINE_NALOXONE	Withdrawal_event	Adult	1696	65.6701	4.61075	4.68024	4.74807	63.2239	25.6618	26.8253	28.0416	52.6942	30.5191	32.1857	33.9433	9867	43833	6585954	42137	6576087	8171	42137	6533950
MORPHINE	Withdrawal_event	Not Specified	6909	286.473	4.55537	4.58959	4.62341	265.369	25.4764	26.0355	26.6068	204.958	32.7851	33.7094	34.6597	29449	90181	9270465	83272	9241016	22540	83272	9157744
BETAMETHASONE_FUSIDICACID	Withdrawal_event	Adult	15	0.153077	3.74715	4.56887	5.20659	0.153025	72.7187	98.023	132.133	0.0535827	118.684	279.941	660.303	23	43833	6585954	43818	6585931	8	43818	6542113
BACLOFEN	Withdrawal_event	Adult	1760	73.7765	4.49874	4.56694	4.63354	70.9336	23.7464	24.8119	25.9253	60.0556	27.8259	29.3062	30.8652	11085	43833	6585954	42073	6574869	9325	42073	6532796
PAROXETINE	Withdrawal_event	Not Specified	6407	271.006	4.52516	4.56071	4.59581	252.511	24.8081	25.3732	25.951	196.217	31.7281	32.6526	33.604	27859	90181	9270465	83774	9242606	21452	83774	9158832
PREGABALIN	Withdrawal_event	Older adults	1794	78.9819	4.42927	4.49681	4.56279	62.7481	27.1637	28.5905	30.0922	59.9392	28.3809	29.9303	31.5644	38737	8423	4131094	6629	4092357	36943	6629	4085728
OXYCODONE	Withdrawal_event	Not Specified	16801	754.029	4.45497	4.47687	4.4986	618.724	26.7446	27.1543	27.5701	488.515	33.7594	34.392	35.0365	77513	90181	9270465	73380	9192952	60712	73380	9119572
NALOXEGOL	Withdrawal_event	Adult	70	2.69549	4.10558	4.46351	4.78147	2.69135	21.0141	26.0093	32.1918	2.24107	24.1382	31.2351	40.4185	405	43833	6585954	43763	6585549	335	43763	6541786
OXYCODONE	Withdrawal_event	Older adults	257	11.312	4.26441	4.44625	4.61717	10.9816	20.7286	23.4028	26.4221	10.4936	21.5687	24.491	27.8092	5548	8423	4131094	8166	4125546	5291	8166	4117380
CLONAZEPAM	Withdrawal_event	Older adults	123	5.1748	4.17745	4.4438	4.68735	5.10237	20.2622	24.1065	28.6801	4.86487	21.0669	25.2833	30.3437	2538	8423	4131094	8300	4128556	2415	8300	4120256
NALOXEGOL	Withdrawal_event	Older adults	27	0.768676	3.84247	4.43804	4.93057	0.766281	24.483	35.2351	50.7092	0.712851	25.5915	37.8761	56.0576	377	8423	4131094	8396	4130717	350	8396	4122321
CLOBETASONE	Withdrawal_event	Paediatric	11	0.0665334	3.36679	4.34333	5.07056	0.0662999	119.015	165.913	231.29	0.0208049	183.598	528.721	1522.6	16	3115	749097	3104	749081	5	3104	745977
DULOXETINE	Withdrawal_event	Older adults	359	17.4308	4.17234	4.32548	4.47081	16.7225	19.356	21.4681	23.8108	16.0516	20.0773	22.3653	24.914	8549	8423	4131094	8064	4122545	8190	8064	4114481
BUTORPHANOL	Withdrawal_event	Adult	119	5.51078	4.04234	4.31332	4.56074	5.49651	18.3291	21.6501	25.5728	4.738	20.679	25.1161	30.5052	828	43833	6585954	43714	6585126	709	43714	6541412
MORPHINE_NALTREXONE	Withdrawal_event	Adult	68	2.97502	3.93756	4.30101	4.62331	2.97061	18.3878	22.8909	28.4969	2.53555	20.7138	26.8186	34.7226	447	43833	6585954	43765	6585507	379	43765	6541742
ACETAMINOPHEN_DIHYDROCODEINE	Withdrawal_event	Not Specified	14	0.26265	3.39515	4.24889	4.90573	0.26261	37.0627	53.311	76.6826	0.127684	51.538	109.646	233.269	27	90181	9270465	90167	9270438	13	90167	9180271
BUTORPHANOL	Withdrawal_event	Paediatric	13	0.212075	3.35516	4.24479	4.92267	0.211205	38.4492	61.5517	98.5355	0.158023	43.7822	82.2667	154.579	51	3115	749097	3102	749046	38	3102	745944
VENLAFAXINE	Withdrawal_event	Adult	2641	139.726	4.17998	4.23553	4.29002	131.727	19.322	20.049	20.8034	115.883	21.8544	22.7901	23.7659	20994	43833	6585954	41192	6564960	18353	41192	6523768
FERROUS GLYCINE	Withdrawal_event	Not Specified	15	0.340472	3.3832	4.20492	4.84264	0.340417	30.0551	44.0636	64.6014	0.196434	39.0948	76.3614	149.152	35	90181	9270465	90166	9270430	20	90166	9180264
DULOXETINE	Withdrawal_event	Adult	3064	169.636	4.11935	4.17089	4.22152	158.391	18.6868	19.3445	20.0254	140.222	21.0156	21.8511	22.7198	25488	43833	6585954	40769	6560466	22424	40769	6519697
DESVENLAFAXINE	Withdrawal_event	Adult	1018	56.4921	4.06954	4.15954	4.24678	55.2513	17.3798	18.4249	19.5329	48.9434	19.4678	20.7995	22.2223	8488	43833	6585954	42815	6577466	7470	42815	6534651
CLOBETASONE	Withdrawal_event	Not Specified	12	0.223739	3.18012	4.11032	4.81152	0.22371	36.2695	53.641	79.3326	0.108042	49.0077	111.067	251.715	23	90181	9270465	90169	9270442	11	90169	9180273
NALTREXONE	Withdrawal_event	Older adults	22	0.821688	3.42372	4.08947	4.62906	0.819621	17.8695	26.8417	40.3187	0.776457	18.426	28.3338	43.5692	403	8423	4131094	8401	4130691	381	8401	4122290
METHADONE	Withdrawal_event	Not Specified	1504	88.7562	4.00134	4.07519	4.14717	87.362	16.4311	17.2157	18.0378	73.6666	19.3103	20.4163	21.5857	9124	90181	9270465	88677	9261341	7620	88677	9172664
ACETAMINOPHEN_CAFFEINE_CODEINE	Withdrawal_event	Not Specified	53	2.69459	3.6511	4.06583	4.42783	2.69309	15.447	19.68	25.0729	2.19919	17.8633	24.0998	32.5136	277	90181	9270465	90128	9270188	224	90128	9180060
TIANEPTINE	Withdrawal_event	Adult	23	0.918463	3.40045	4.05026	4.57932	0.918	17.2509	25.0545	36.3881	0.770123	19.0852	29.8654	46.7346	138	43833	6585954	43810	6585816	115	43810	6542006
FENTANYL	Withdrawal_event	Older adults	472	28.2453	3.90579	4.03892	4.1661	26.7522	16.1032	17.6434	19.3309	25.8907	16.5884	18.2305	20.0351	13853	8423	4131094	7951	4117241	13381	7951	4109290
ACETAMINOPHEN_OXYCODONE	Withdrawal_event	Older adults	50	2.60371	3.59643	4.02422	4.39612	2.58905	14.705	19.3121	25.3625	2.49274	15.1055	20.0583	26.635	1277	8423	4131094	8373	4129817	1227	8373	4121444
TEMAZEPAM	Withdrawal_event	Older adults	26	1.13772	3.40834	4.01623	4.51716	1.13436	15.7383	22.9204	33.3798	1.08371	16.1749	23.9917	35.5859	558	8423	4131094	8397	4130536	532	8397	4122139
PAROXETINE	Withdrawal_event	Older adults	144	8.45339	3.76713	4.01249	4.23838	8.31722	14.7255	17.3135	20.3563	8.04448	15.1377	17.9005	21.1674	4146	8423	4131094	8279	4126948	4002	8279	4118669
COFFEE	Withdrawal_event	Not Specified	13	0.3502	3.09939	3.98901	4.6669	0.350151	24.0418	37.1269	57.3337	0.225905	29.1506	57.5464	113.603	36	90181	9270465	90168	9270429	23	90168	9180261
ALPRAZOLAM	Withdrawal_event	Older adults	173	10.4801	3.75889	3.98197	4.18884	10.2776	14.5161	16.8327	19.5189	9.9516	14.9161	17.3841	20.2605	5140	8423	4131094	8250	4125954	4967	8250	4117704
BUPRENORPHINE_NALOXONE	Withdrawal_event	Not Specified	1868	117.978	3.91301	3.97918	4.04386	115.686	15.4796	16.1472	16.8435	98.8101	17.9875	18.9049	19.8692	12128	90181	9270465	88313	9258337	10260	88313	9170024
CLOMETHIAZOLE	Withdrawal_event	Older adults	9	0.103985	2.88228	3.97534	4.76534	0.103875	47.8717	86.6422	156.812	0.0857191	51.0937	104.994	215.756	51	8423	4131094	8414	4131043	42	8414	4122629
OXYCODONE	Withdrawal_event	Adult	1721	109.656	3.89706	3.96604	4.03338	105.615	15.5669	16.295	17.0572	95.1935	17.1829	18.079	19.0218	16476	43833	6585954	42112	6569478	14755	42112	6527366
OPIUM	Withdrawal_event	Adult	18	0.685519	3.22082	3.96393	4.55326	0.685249	17.2632	26.2678	39.9694	0.569284	19.0131	31.6187	52.5818	103	43833	6585954	43815	6585851	85	43815	6542036
BUPRENORPHINE	Withdrawal_event	Adult	964	61.8032	3.85987	3.9524	4.04202	60.5294	14.9912	15.9262	16.9194	54.6016	16.5052	17.6552	18.8853	9286	43833	6585954	42869	6576668	8322	42869	6533799
LORAZEPAM	Withdrawal_event	Older adults	123	7.55219	3.67264	3.93899	4.18254	7.44858	13.8609	16.5132	19.6731	7.21574	14.2236	17.0461	20.4286	3704	8423	4131094	8300	4127390	3581	8300	4119090
OXYMORPHONE	Withdrawal_event	Older adults	11	0.252827	2.95663	3.93317	4.66041	0.252504	24.7713	43.5636	76.6122	0.230574	25.6787	47.707	88.632	124	8423	4131094	8412	4130970	113	8412	4122558
NEFAZODONE	Withdrawal_event	Older adults	10	0.207971	2.86041	3.89056	4.64713	0.207729	26.7114	48.1397	86.7581	0.187746	27.7238	53.2636	102.331	102	8423	4131094	8413	4130992	92	8413	4122579
ACETAMINOPHEN_HYDROCODONE	Withdrawal_event	Not Specified	7519	508.539	3.85199	3.88479	3.91721	468.782	15.6906	16.0394	16.396	404.989	18.1009	18.5659	19.043	52277	90181	9270465	82662	9218188	44758	82662	9135526
DIACETYL MORPHINE	Withdrawal_event	Not Specified	549	37.3838	3.73523	3.85846	3.97659	37.1717	13.6649	14.7693	15.9629	32.1726	15.5863	17.0642	18.6822	3843	90181	9270465	89632	9266622	3294	89632	9176990
TOBACCO	Withdrawal_event	Paediatric	8	0.0914835	2.67678	3.84505	4.67364	0.0912512	50.3845	87.6701	152.548	0.0583108	57.5143	137.196	327.27	22	3115	749097	3107	749075	14	3107	745968
SUFENTANIL	Withdrawal_event	Older adults	14	0.542355	2.94439	3.79813	4.45498	0.541488	15.521	25.8547	43.0684	0.514035	15.8936	27.2355	46.671	266	8423	4131094	8409	4130828	252	8409	4122419
THIOTHIXENE	Withdrawal_event	Older adults	7	0.0407785	2.53355	3.79378	4.66764	0.0407448	94.51	171.801	312.301	0.0265382	105.213	263.771	661.278	20	8423	4131094	8416	4131074	13	8416	4122658
OXAZEPAM	Withdrawal_event	Paediatric	16	0.702759	2.98512	3.77805	4.39828	0.699308	14.3351	22.8798	36.5176	0.635732	15.0201	25.1679	42.1717	169	3115	749097	3099	748928	153	3099	745829
DIACETYL MORPHINE	Withdrawal_event	Paediatric	20	1.00632	3.06516	3.76653	4.32928	1.00018	13.1224	19.9964	30.4712	0.921329	13.7183	21.7078	34.3502	242	3115	749097	3095	748855	222	3095	745760
BACLOFEN	Withdrawal_event	Not Specified	1932	142.133	3.69504	3.76009	3.8237	139.307	13.2975	13.8686	14.4643	122.05	15.0828	15.8295	16.6133	14611	90181	9270465	88249	9255854	12679	88249	9167605
BUPRENORPHINE	Withdrawal_event	Older adults	81	5.52549	3.4262	3.75765	4.05453	5.47595	11.9236	14.792	18.3503	5.32303	12.1857	15.2169	19.0021	2710	8423	4131094	8342	4128384	2629	8342	4120042
VENLAFAXINE	Withdrawal_event	Not Specified	2180	161.744	3.68722	3.74842	3.80834	158.117	13.2509	13.7872	14.3453	138.705	15.0174	15.7168	16.4487	16627	90181	9270465	88001	9253838	14447	88001	9165837
NALOXONE	Withdrawal_event	Not Specified	105	7.38338	3.45301	3.74228	4.00488	7.37539	11.9191	14.2365	17.0045	6.41744	13.3135	16.3617	20.1077	759	90181	9270465	90076	9269706	654	90076	9179630
PAROXETINE	Withdrawal_event	Paediatric	159	11.5269	3.49616	3.72922	3.94464	10.9792	12.4008	14.482	16.9124	10.3906	12.9862	15.3023	18.0316	2772	3115	749097	2956	746325	2613	2956	743369
ACETYLSALICYLIC_OXYCODONE	Withdrawal_event	Not Specified	44	2.95724	3.22815	3.68611	4.08061	2.9559	11.3255	14.8855	19.5646	2.55289	12.5208	17.2353	23.725	304	90181	9270465	90137	9270161	260	90137	9180024
PREGABALIN	Withdrawal_event	Adult	4707	367.918	3.63403	3.67555	3.71646	331.189	13.8054	14.2124	14.6314	304.815	14.9637	15.4422	15.936	55280	43833	6585954	39126	6530674	50573	39126	6491548
MEGESTROL	Withdrawal_event	Paediatric	7	0.0873251	2.41442	3.67466	4.54852	0.0871313	43.8324	80.3385	147.249	0.0583296	48.4041	120.008	297.534	21	3115	749097	3108	749076	14	3108	745968
DRONABINOL	Withdrawal_event	Older adults	9	0.24671	2.57624	3.66931	4.4593	0.246454	19.4703	36.518	68.4924	0.228588	19.9586	39.3721	77.6692	121	8423	4131094	8414	4130973	112	8414	4122559
ACETAMINOPHEN_OXYCODONE	Withdrawal_event	Not Specified	3130	246.074	3.61531	3.6663	3.71639	238.183	12.7088	13.1412	13.5882	210.695	14.3014	14.8556	15.4312	25296	90181	9270465	87051	9245169	22166	87051	9158118
PHENELZINE	Withdrawal_event	Older adults	11	0.409824	2.68336	3.6599	4.38714	0.409309	15.1232	26.8746	47.7572	0.387699	15.4441	28.3726	52.1235	201	8423	4131094	8412	4130893	190	8412	4122481
DIAZEPAM	Withdrawal_event	Older adults	51	3.57628	3.23594	3.65925	4.02776	3.55613	10.934	14.3414	18.8107	3.45975	11.1482	14.741	19.4916	1754	8423	4131094	8372	4129340	1703	8372	4120968
BUPRENORPHINE	Withdrawal_event	Paediatric	34	2.2455	3.12561	3.65145	4.09531	2.2226	11.0276	15.2974	21.2204	2.09126	11.4679	16.2581	23.0492	540	3115	749097	3081	748557	506	3081	745476
OXYMORPHONE	Withdrawal_event	Not Specified	1021	81.2172	3.55404	3.64391	3.73102	80.3701	11.9898	12.7037	13.4601	71.2273	13.4215	14.3344	15.3094	8349	90181	9270465	89160	9262116	7328	89160	9172956
TRIFLUOPERAZINE	Withdrawal_event	Not Specified	19	1.09924	2.88665	3.60802	4.18358	1.09902	11.4715	17.2881	26.0541	0.923208	12.5698	20.5804	33.6961	113	90181	9270465	90162	9270352	94	90162	9180190
OXYMORPHONE	Withdrawal_event	Adult	111	8.68546	3.32055	3.60155	3.8573	8.66519	10.7191	12.8099	15.3085	7.98114	11.4471	13.9078	16.8974	1305	43833	6585954	43722	6584649	1194	43722	6540927
NALOXONE	Withdrawal_event	Adult	52	3.85355	3.1731	3.59205	3.95726	3.84932	10.4215	13.5089	17.5109	3.52706	11.0865	14.7432	19.6058	579	43833	6585954	43781	6585375	527	43781	6541594
DESONIDE	Withdrawal_event	Adult	12	0.539098	2.65833	3.58852	4.28973	0.538957	13.2069	22.2652	37.5365	0.462187	14.0637	25.9635	47.9321	81	43833	6585954	43821	6585873	69	43821	6542052
HERBAL PRODUCTS	Withdrawal_event	Adult	106	8.37265	3.29749	3.58534	3.84676	8.354	10.5728	12.6885	15.2276	7.70123	11.2786	13.764	16.7973	1258	43833	6585954	43727	6584696	1152	43727	6540969
HYDROMORPHONE	Withdrawal_event	Older adults	45	3.29898	3.12968	3.58218	3.97262	3.28265	10.2691	13.7085	18.2998	3.19784	10.4551	14.072	18.9402	1618	8423	4131094	8378	4129476	1573	8378	4121098
RIMONABANT	Withdrawal_event	Older adults	6	0.0428175	2.20591	3.5819	4.50998	0.0427872	71.2851	140.229	275.852	0.0306247	75.9986	195.92	505.073	21	8423	4131094	8417	4131073	15	8417	4122656
VIGABATRIN	Withdrawal_event	Paediatric	277	22.9208	3.39167	3.56663	3.73145	21.0373	11.6723	13.1671	14.8532	20.0567	12.1718	13.8109	15.6707	5512	3115	749097	2838	743585	5235	2838	740747
DEXMEDETOMIDINE	Withdrawal_event	Paediatric	21	1.31819	2.88087	3.56376	4.11455	1.30986	10.589	16.0322	24.2735	1.22816	10.968	17.0987	26.6562	317	3115	749097	3094	748780	296	3094	745686
TOBACCO	Withdrawal_event	Adult	13	0.645586	2.66918	3.5588	4.23669	0.645404	12.1446	20.1424	33.4073	0.56265	12.8819	23.1049	41.4409	97	43833	6585954	43820	6585857	84	43820	6542037
AMPHETAMINE_DEXTROAMPHETAMINE	Withdrawal_event	Older adults	11	0.477109	2.58043	3.55697	4.2842	0.476513	12.96	23.0844	41.118	0.455039	13.191	24.1737	44.3005	234	8423	4131094	8412	4130860	223	8412	4122448
VILOXAZINE	Withdrawal_event	Adult	12	0.572375	2.61286	3.54305	4.24425	0.572226	12.4063	20.9707	35.4473	0.495679	13.1539	24.2092	44.5562	86	43833	6585954	43821	6585868	74	43821	6542047
CLONAZEPAM	Withdrawal_event	Adult	763	65.1443	3.43568	3.53989	3.64041	64.1056	11.1111	11.9022	12.7497	59.4981	11.9033	12.8239	13.8158	9788	43833	6585954	43070	6576166	9025	43070	6533096
NALMEFENE	Withdrawal_event	Adult	10	0.412643	2.49405	3.5242	4.28077	0.412552	13.7396	24.2393	42.7628	0.34833	14.5903	28.7084	56.488	62	43833	6585954	43823	6585892	52	43823	6542069
TRIFLUOPERAZINE	Withdrawal_event	Older adults	6	0.0672846	2.14231	3.5183	4.44637	0.0672372	43.2591	89.2363	184.079	0.0551246	44.9279	108.844	263.691	33	8423	4131094	8417	4131061	27	8417	4122644
NALDEMEDINE	Withdrawal_event	Adult	13	0.678864	2.62787	3.51749	4.19538	0.678673	11.5271	19.155	31.8305	0.596142	12.185	21.8069	39.0267	102	43833	6585954	43820	6585852	89	43820	6542032
FLUPENTIXOL	Withdrawal_event	Older adults	6	0.0713624	2.13197	3.50796	4.43604	0.0713122	40.6008	84.137	174.357	0.0592079	42.0627	101.338	244.144	35	8423	4131094	8417	4131059	29	8417	4122642
ACETAMINOPHEN_HYDROCODONE	Withdrawal_event	Older adults	61	4.95663	3.10957	3.4945	3.83359	4.92363	9.66126	12.3892	15.8875	4.80983	9.82718	12.6824	16.3671	2431	8423	4131094	8362	4128663	2370	8362	4120301
ACETAMINOPHEN_DIHYDROCODEINE	Withdrawal_event	Adult	7	0.166388	2.23222	3.49246	4.36632	0.166362	22.4399	42.0769	78.8978	0.120583	24.2456	58.0512	138.992	25	43833	6585954	43826	6585929	18	43826	6542103
TRAMADOL	Withdrawal_event	Older adults	139	12.1357	3.21477	3.46469	3.69443	11.9526	9.85353	11.6292	13.7249	11.697	10.0297	11.8834	14.0797	5952	8423	4131094	8284	4125142	5813	8284	4116858
METHADONE	Withdrawal_event	Older adults	21	1.45783	2.77412	3.45701	4.0078	1.45445	9.46861	14.4384	22.0168	1.41461	9.61207	14.8451	22.9271	715	8423	4131094	8402	4130379	694	8402	4121977
FENTANYL	Withdrawal_event	Adult	1893	172.192	3.38905	3.45478	3.51903	165.405	10.9475	11.4446	11.9643	154.289	11.6969	12.2692	12.8694	25872	43833	6585954	41940	6560082	23979	41940	6518142
SCOPOLAMINE	Withdrawal_event	Older adults	18	1.19073	2.70869	3.4518	4.04113	1.18836	9.60714	15.147	23.8813	1.15408	9.75057	15.5969	24.9485	584	8423	4131094	8405	4130510	566	8405	4122105
CLONIDINE	Withdrawal_event	Adult	165	14.762	3.2102	3.43882	3.65044	14.7113	9.68164	11.2158	12.9931	13.7079	10.2687	12.0369	14.1095	2218	43833	6585954	43668	6583736	2053	43668	6540068
CLOBAZAM	Withdrawal_event	Adult	98	8.63888	3.13012	3.43004	3.70136	8.62126	9.39466	11.3672	13.754	8.02364	9.93882	12.2139	15.0098	1298	43833	6585954	43735	6584656	1200	43735	6540921
ETIFOXINE	Withdrawal_event	Paediatric	6	0.116434	2.02243	3.39842	4.3265	0.116214	25.3799	51.6291	105.026	0.0916912	26.5149	65.437	161.494	28	3115	749097	3109	749069	22	3109	745960
ANETHOLTRITHION	Withdrawal_event	Not Specified	6	0.116733	2.02173	3.39772	4.3258	0.116726	29.1909	51.4026	90.5152	0.0589361	32.8337	101.805	315.66	12	90181	9270465	90175	9270453	6	90175	9180278
SELEGILINE	Withdrawal_event	Older adults	10	0.497498	2.36579	3.39593	4.1525	0.496937	10.9632	20.1233	36.937	0.477543	11.1164	20.9405	39.4466	244	8423	4131094	8413	4130850	234	8413	4122437
CLOBAZAM	Withdrawal_event	Paediatric	53	4.59497	2.97766	3.39239	3.75439	4.52346	8.98864	11.7167	15.2727	4.3242	9.2801	12.2566	16.1878	1105	3115	749097	3062	747992	1052	3062	744930
SCOPOLAMINE	Withdrawal_event	Adult	84	7.54737	3.06719	3.39236	3.6842	7.5342	9.07365	11.1492	13.6994	7.02277	9.57563	11.9611	14.9408	1134	43833	6585954	43749	6584820	1050	43749	6541071
CETIRIZINE	Withdrawal_event	Adult	483	45.637	3.25795	3.38952	3.51528	45.1811	9.80452	10.6903	11.6561	42.2772	10.4102	11.4246	12.5378	6857	43833	6585954	43350	6579097	6374	43350	6535747
NALBUPHINE	Withdrawal_event	Adult	15	0.985018	2.56199	3.38372	4.02143	0.984703	9.42762	15.233	24.6133	0.890829	9.87232	16.8382	28.7193	148	43833	6585954	43818	6585806	133	43818	6541988
LISDEXAMFETAMINE	Withdrawal_event	Older adults	7	0.222243	2.1161	3.37633	4.25019	0.222064	15.3907	31.5224	64.5624	0.208227	15.6261	33.6171	72.3219	109	8423	4131094	8416	4130985	102	8416	4122569
ZOPICLONE	Withdrawal_event	Paediatric	10	0.523951	2.32803	3.35817	4.11474	0.522357	10.5514	19.144	34.7339	0.482902	10.844	20.7081	39.5453	126	3115	749097	3105	748971	116	3105	745866
ETHYL LOFLAZEPATE	Withdrawal_event	Older adults	5	0.0367007	1.82978	3.35724	4.35199	0.0366791	64.7013	136.318	287.204	0.0265445	67.1378	188.363	528.473	18	8423	4131094	8418	4131076	13	8418	4122658
NALOXEGOL	Withdrawal_event	Not Specified	119	11.3329	3.06517	3.33614	3.58356	11.3193	8.86616	10.513	12.4657	10.2628	9.59141	11.5953	14.0177	1165	90181	9270465	90062	9269300	1046	90062	9179238
MORPHINE_NALTREXONE	Withdrawal_event	Not Specified	59	5.39892	2.94257	3.33437	3.67876	5.39571	8.59022	10.9346	13.9188	4.86945	9.24943	12.1164	15.8719	555	90181	9270465	90122	9269910	496	90122	9179788
MORPHINE_NALTREXONE	Withdrawal_event	Older adults	6	0.144764	1.95761	3.3336	4.26167	0.144663	19.2828	41.4756	89.2107	0.132709	19.5861	45.2119	104.366	71	8423	4131094	8417	4131023	65	8417	4122606
TILIDINE	Withdrawal_event	Adult	9	0.44592	2.23507	3.32814	4.11813	0.445833	10.9913	20.1869	37.0759	0.388531	11.4772	23.1642	46.7518	67	43833	6585954	43824	6585887	58	43824	6542063
CLOBETASONE_NYSTATIN_CHLORTETRACYCLINE	Withdrawal_event	Not Specified	5	0.0486389	1.79804	3.3255	4.32025	0.0486362	102.139	102.804	103.474	0	NA	Inf	Inf	5	90181	9270465	90176	9270460	0	90176	9180284
MORPHINE	Withdrawal_event	Older adults	150	14.5233	3.08428	3.32449	3.54601	14.2893	8.94713	10.4974	12.3162	14.0165	9.09047	10.7017	12.5985	7123	8423	4131094	8273	4123971	6973	8273	4115698
LOXAPINE	Withdrawal_event	Older adults	8	0.352734	2.14902	3.31729	4.14588	0.352414	11.5342	22.7006	44.6773	0.336804	11.6794	23.7527	48.3067	173	8423	4131094	8415	4130921	165	8415	4122506
PREGABALIN	Withdrawal_event	Paediatric	48	4.41616	2.86519	3.30238	3.68137	4.35428	8.34252	11.0236	14.5664	4.17459	8.5892	11.4981	15.3922	1062	3115	749097	3067	748035	1014	3067	744968
GABAPENTIN	Withdrawal_event	Older adults	259	25.8699	3.11766	3.29877	3.46905	25.1517	9.11056	10.2975	11.6391	24.6872	9.25898	10.4913	11.8876	12688	8423	4131094	8164	4118406	12429	8164	4110242
PHENELZINE	Withdrawal_event	Adult	33	2.92178	2.75698	3.29134	3.74126	2.91977	8.13973	11.3023	15.6935	2.71837	8.51279	12.1396	17.3117	439	43833	6585954	43800	6585515	406	43800	6541715
CHLORDIAZEPOXIDE	Withdrawal_event	Paediatric	5	0.0623751	1.76236	3.28983	4.28457	0.0622762	39.2157	80.2875	164.375	0.0416906	40.9693	119.931	351.079	15	3115	749097	3110	749082	10	3110	745972
HYDROCODONE	Withdrawal_event	Paediatric	10	0.578009	2.25381	3.28395	4.04052	0.576261	9.54164	17.3533	31.5602	0.537029	9.77622	18.621	35.4677	139	3115	749097	3105	748958	129	3105	745853
DESVENLAFAXINE	Withdrawal_event	Not Specified	864	88.2796	3.18574	3.28357	3.37814	87.5195	9.26229	9.87209	10.522	79.9581	10.071	10.8057	11.5939	9075	90181	9270465	89317	9261390	8211	89317	9172073
BETAMETHASONE	Withdrawal_event	Paediatric	19	1.50948	2.55721	3.27858	3.85414	1.501	8.15947	12.6582	19.6375	1.42834	8.37024	13.3022	21.1401	363	3115	749097	3096	748734	344	3096	745638
OPIUM	Withdrawal_event	Not Specified	10	0.603122	2.22058	3.25072	4.0073	0.603059	9.39965	16.5821	29.2529	0.51076	9.95065	19.5787	38.5226	62	90181	9270465	90171	9270403	52	90171	9180232
TRIAZOLAM	Withdrawal_event	Older adults	16	1.23559	2.45604	3.24897	3.8692	1.23342	7.99522	12.972	21.0467	1.20331	8.08866	13.2967	21.858	606	8423	4131094	8407	4130488	590	8407	4122081
CLOBETASOL	Withdrawal_event	Adult	55	5.35104	2.83907	3.24572	3.60155	5.34498	7.97189	10.29	13.2822	5.01267	8.34273	10.9722	14.4304	804	43833	6585954	43778	6585150	749	43778	6541372
AMINO3-PHENYLBUTYRIC ACID	Withdrawal_event	Adult	5	0.0798663	1.71817	3.24564	4.24039	0.0798574	32.0543	62.6116	122.299	0.0468955	33.8383	106.62	335.945	12	43833	6585954	43828	6585942	7	43828	6542114
LORAZEPAM	Withdrawal_event	Adult	455	48.3458	3.0855	3.22115	3.35062	47.8967	8.68673	9.4996	10.3885	45.1946	9.15176	10.0676	11.075	7264	43833	6585954	43378	6578690	6809	43378	6535312
HYDROMORPHONE	Withdrawal_event	Adult	251	26.895	3.01451	3.19857	3.37146	26.7574	8.31839	9.38058	10.5784	25.2627	8.74109	9.9356	11.2934	4041	43833	6585954	43582	6581913	3790	43582	6538331
BUTORPHANOL	Withdrawal_event	Not Specified	80	8.28806	2.86175	3.19537	3.49399	8.28147	7.8406	9.66012	11.9019	7.57752	8.38582	10.5575	13.2917	852	90181	9270465	90101	9269613	772	90101	9179512
LOFEXIDINE	Withdrawal_event	Adult	7	0.319465	1.9339	3.19414	4.068	0.319417	11.0502	21.915	43.4619	0.274663	11.4332	25.4858	56.8105	48	43833	6585954	43826	6585906	41	43826	6542080
DEXMEDETOMIDINE	Withdrawal_event	Adult	40	3.93342	2.70952	3.19143	3.60357	3.93018	7.54452	10.1777	13.7298	3.68871	7.86574	10.8439	14.9497	591	43833	6585954	43793	6585363	551	43793	6541570
VENLAFAXINE	Withdrawal_event	Paediatric	61	6.23335	2.80625	3.19119	3.53027	6.12354	7.77108	9.96156	12.7695	5.89845	7.98462	10.3417	13.3946	1499	3115	749097	3054	747598	1438	3054	744544
SERTINDOLE	Withdrawal_event	Adult	6	0.219632	1.79912	3.17511	4.10319	0.219603	13.2483	27.322	56.3463	0.180879	13.695	33.1713	80.3455	33	43833	6585954	43827	6585921	27	43827	6542094
ENFORTUMAB	Withdrawal_event	Older adults	4	0.0101946	1.40405	3.14081	4.22054	0.0101898	253.124	392.549	608.771	0.00204212	218.907	1958.75	17526.5	5	8423	4131094	8419	4131089	1	8419	4122670
FLURAZEPAM	Withdrawal_event	Not Specified	22	2.07202	2.4632	3.12895	3.66854	2.07156	7.14913	10.62	15.776	1.87584	7.54332	11.7281	18.2344	213	90181	9270465	90159	9270252	191	90159	9180093
ACETYLSALICYLIC_CAFFEINE_SALICYLAMIDE	Withdrawal_event	Adult	7	0.37271	1.84308	3.10332	3.97718	0.372653	9.39335	18.7842	37.5635	0.328256	9.65882	21.3248	47.0811	56	43833	6585954	43826	6585898	49	43826	6542072
TRICLOFOS	Withdrawal_event	Paediatric	4	0.02495	1.36292	3.09967	4.1794	0.0249182	91.0649	160.525	282.967	0.00834071	87.8085	479.576	2619.26	6	3115	749097	3111	749091	2	3111	745980
ESTRADIOL_LEVONORGESTREL	Withdrawal_event	Adult	4	0.0266221	1.35833	3.09509	4.17482	0.0266197	148.869	150.265	151.673	0	NA	Inf	Inf	4	43833	6585954	43829	6585950	0	43829	6542121
IMMUNOGLOBULINS	Withdrawal_event	Adult	4	0.0266221	1.35833	3.09509	4.17482	0.0266197	148.869	150.265	151.673	0	NA	Inf	Inf	4	43833	6585954	43829	6585950	0	43829	6542121
ACETAMINOPHEN_OXYCODONE	Withdrawal_event	Adult	220	25.3509	2.89548	3.09249	3.27675	25.2383	7.66495	8.71692	9.91328	23.9392	8.01773	9.18996	10.5336	3809	43833	6585954	43613	6582145	3589	43613	6538532
CLOXACILLIN	Withdrawal_event	Older adults	7	0.381279	1.82898	3.08922	3.96308	0.38098	8.88004	18.3737	38.0169	0.367467	8.9501	19.0493	40.5444	187	8423	4131094	8416	4130907	180	8416	4122491
DESVENLAFAXINE	Withdrawal_event	Paediatric	11	0.856618	2.10701	3.08355	3.81078	0.853828	7.24197	12.8832	22.9186	0.811599	7.376	13.5535	24.9047	206	3115	749097	3104	748891	195	3104	745787
PERAZINE	Withdrawal_event	Adult	7	0.386021	1.82124	3.08148	3.95534	0.385962	9.054	18.1365	36.33	0.341654	9.29809	20.4885	45.147	58	43833	6585954	43826	6585896	51	43826	6542070
COCAINE	Withdrawal_event	Paediatric	10	0.760976	2.02763	3.05778	3.81435	0.758719	7.20709	13.1801	24.1034	0.720245	7.33252	13.8842	26.2898	183	3115	749097	3105	748914	173	3105	745809
CLONIXIN	Withdrawal_event	Adult	4	0.0465887	1.30464	3.0414	4.12113	0.0465845	45.2031	85.8655	163.106	0.0200985	44.5417	199.019	889.251	7	43833	6585954	43829	6585947	3	43829	6542118
TRANYLCYPROMINE	Withdrawal_event	Adult	18	1.75706	2.2919	3.03501	3.62433	1.75641	6.56047	10.2482	16.0088	1.64761	6.76918	10.9249	17.6318	264	43833	6585954	43815	6585690	246	43815	6541875
CLORAZEPATE	Withdrawal_event	Older adults	7	0.420019	1.76692	3.02716	3.90102	0.419691	8.05049	16.6789	34.5553	0.406257	8.10647	17.2305	36.6237	206	8423	4131094	8416	4130888	199	8416	4122472
CLONIDINE	Withdrawal_event	Older adults	36	3.99426	2.51181	3.02174	3.45421	3.97907	6.54119	9.04733	12.5137	3.9139	6.61001	9.19798	12.7992	1959	8423	4131094	8387	4129135	1923	8387	4120748
OXYCODONE	Withdrawal_event	Paediatric	45	5.10644	2.56821	3.02071	3.41115	5.04094	6.6868	8.92691	11.9175	4.87623	6.83809	9.22844	12.4544	1228	3115	749097	3070	747869	1183	3070	744799
LOPRAZOLAM	Withdrawal_event	Older adults	4	0.055051	1.28248	3.01923	4.09896	0.0550252	29.4155	72.6939	179.647	0.0469691	29.4461	85.1624	246.302	27	8423	4131094	8419	4131067	23	8419	4122648
TRAMADOL	Withdrawal_event	Adult	642	78.7549	2.90534	3.01913	3.12854	77.7411	7.65527	8.25818	8.90859	74.0094	8.00682	8.67457	9.39801	11833	43833	6585954	43191	6574121	11191	43191	6530930
MIDOMAFETAMINE	Withdrawal_event	Paediatric	6	0.307717	1.63253	3.00852	3.9366	0.307155	9.06421	19.5341	42.0977	0.283427	9.18077	21.1695	48.8137	74	3115	749097	3109	749023	68	3109	745914
ACETAMINOPHEN_HYDROCODONE	Withdrawal_event	Paediatric	12	1.05622	2.07562	3.00581	3.70701	1.05251	6.55581	11.4014	19.8284	1.00695	6.66756	11.9171	21.2998	254	3115	749097	3103	748843	242	3103	745740
PROCYCLIDINE	Withdrawal_event	Adult	11	0.931774	2.02922	3.00576	3.73299	0.93156	6.69561	11.8082	20.8244	0.864116	6.8774	12.7298	23.5623	140	43833	6585954	43822	6585814	129	43822	6541992
ZIPRASIDONE	Withdrawal_event	Older adults	12	1.0582	2.07378	3.00397	3.70517	1.05683	6.48838	11.3547	19.8709	1.0345	6.54133	11.5998	20.5701	519	8423	4131094	8411	4130575	507	8411	4122164
FLUOXETINE	Withdrawal_event	Older adults	42	4.79963	2.53401	3.0035	3.40652	4.77842	6.5083	8.78951	11.8703	4.70271	6.57724	8.93101	12.1271	2354	8423	4131094	8381	4128740	2312	8381	4120359
NEFAZODONE	Withdrawal_event	Not Specified	46	5.36	2.54104	2.98826	3.37476	5.35759	6.51037	8.58595	11.3233	4.95853	6.8593	9.27695	12.5467	551	90181	9270465	90135	9269914	505	90135	9179779
CLOBETASONE_NYSTATIN_OXYTETRACYCLINE	Withdrawal_event	Not Specified	4	0.0680944	1.24896	2.98572	4.06545	0.0680915	30.9266	58.7445	111.584	0.0294687	30.3792	135.737	606.486	7	90181	9270465	90177	9270458	3	90177	9180281
NALMEFENE	Withdrawal_event	Not Specified	5	0.194556	1.4578	2.98527	3.98002	0.194545	12.0301	25.701	54.9074	0.147342	12.3332	33.9346	93.3708	20	90181	9270465	90176	9270445	15	90176	9180269
HYDROMORPHONE	Withdrawal_event	Paediatric	11	0.956418	2.0046	2.98114	3.70837	0.953333	6.47515	11.5385	20.5611	0.911517	6.57914	12.0678	22.1353	230	3115	749097	3104	748867	219	3104	745763
CODEINE_IBUPROFEN	Withdrawal_event	Adult	6	0.332776	1.58845	2.96444	3.89252	0.332733	8.51225	18.0325	38.2002	0.294767	8.67385	20.3551	47.7675	50	43833	6585954	43827	6585904	44	43827	6542077
DESONIDE	Withdrawal_event	Paediatric	4	0.0831668	1.21119	2.94794	4.02767	0.0830622	20.0301	48.1567	115.779	0.0667269	20.0298	59.9458	179.408	20	3115	749097	3111	749077	16	3111	745966
ALPRAZOLAM	Withdrawal_event	Adult	727	94.4752	2.83052	2.93732	3.04026	93.109	7.2698	7.80806	8.38617	88.9236	7.5831	8.17555	8.81429	14195	43833	6585954	43106	6571759	13468	43106	6528653
VIGABATRIN	Withdrawal_event	Adult	66	8.22623	2.5607	2.92992	3.25676	8.21539	6.35178	8.0337	10.161	7.82874	6.57786	8.43048	10.8049	1236	43833	6585954	43767	6584718	1170	43767	6540951
PIZOTYLINE	Withdrawal_event	Adult	5	0.226288	1.39335	2.92082	3.91557	0.226263	9.83482	22.0981	49.653	0.194282	9.96176	25.7358	66.4872	34	43833	6585954	43828	6585920	29	43828	6542092
ROPINIROLE	Withdrawal_event	Older adults	42	5.13198	2.44626	2.91575	3.31877	5.1095	6.08551	8.21998	11.1031	5.03446	6.14492	8.3425	11.326	2517	8423	4131094	8381	4128577	2475	8381	4120196
ZOLPIDEM	Withdrawal_event	Older adults	66	8.36368	2.53815	2.90738	3.23421	8.30639	6.24866	7.94569	10.1036	8.18933	6.3133	8.05927	10.2881	4102	8423	4131094	8357	4126992	4036	8357	4118635
FENTANYL	Withdrawal_event	Not Specified	4126	551.147	2.85874	2.9031	2.94678	529.164	7.56582	7.7972	8.03566	495.254	8.06555	8.33108	8.60536	56657	90181	9270465	86055	9213808	52531	86055	9127753
SERTRALINE	Withdrawal_event	Older adults	107	13.8769	2.61607	2.90251	3.16276	13.7233	6.45292	7.79698	9.42099	13.5348	6.52325	7.90554	9.58075	6806	8423	4131094	8316	4124288	6699	8316	4115972
PANSPORIN	Withdrawal_event	Not Specified	4	0.107006	1.15339	2.89014	3.96987	0.107001	17.106	37.3829	81.6951	0.0687603	17.0293	58.1731	198.723	11	90181	9270465	90177	9270454	7	90177	9180277
HYDROCODONE_IBUPROFEN	Withdrawal_event	Adult	7	0.512476	1.62877	2.889	3.76286	0.5124	6.74079	13.6612	27.6865	0.468939	6.86326	14.9273	32.4664	77	43833	6585954	43826	6585877	70	43826	6542051
DULOXETINE	Withdrawal_event	Paediatric	25	2.96074	2.26037	2.88135	3.39114	2.93977	5.77704	8.50407	12.5184	2.84831	5.87983	8.77714	13.1021	712	3115	749097	3090	748385	687	3090	745295
ACETAMINOPHEN_TRAMADOL	Withdrawal_event	Older adults	23	2.7077	2.22325	2.87305	3.40212	2.70117	5.67528	8.51483	12.7751	2.6598	5.72259	8.64727	13.0667	1328	8423	4131094	8400	4129766	1305	8400	4121366
ZICONOTIDE	Withdrawal_event	Adult	35	4.34606	2.35523	2.87293	3.31098	4.34302	5.83777	8.05891	11.1251	4.13776	6.01657	8.45868	11.892	653	43833	6585954	43798	6585301	618	43798	6541503
NALOXONE	Withdrawal_event	Older adults	7	0.53216	1.60099	2.86122	3.73508	0.531751	6.33686	13.164	27.3467	0.518546	6.36871	13.4993	28.6134	261	8423	4131094	8416	4130833	254	8416	4122417
DIACETYL MORPHINE	Withdrawal_event	Adult	147	19.8401	2.61556	2.85831	3.08199	19.7825	6.34544	7.43079	8.70179	18.9327	6.57637	7.76436	9.16696	2981	43833	6585954	43686	6582973	2834	43686	6539287
THIOTHIXENE	Withdrawal_event	Not Specified	10	0.953322	1.82282	2.85296	3.60953	0.953226	5.83066	10.4907	18.8751	0.864366	6.01495	11.5692	22.2522	98	90181	9270465	90171	9270367	88	90171	9180196
NALOXONE_OXYCODONE	Withdrawal_event	Adult	12	1.23793	1.9163	2.84649	3.54769	1.23762	5.60913	9.696	16.7606	1.16553	5.7355	10.2957	18.4817	186	43833	6585954	43821	6585768	174	43821	6541947
LOFEPRAMINE	Withdrawal_event	Adult	4	0.126455	1.10788	2.84464	3.92437	0.126444	13.2429	31.6346	75.5684	0.100493	13.2102	39.8038	119.933	19	43833	6585954	43829	6585935	15	43829	6542106
FLUOCINOLONE	Withdrawal_event	Paediatric	4	0.128909	1.10225	2.839	3.91873	0.128748	12.4403	31.0684	77.5899	0.112603	12.4226	35.5229	101.579	31	3115	749097	3111	749066	27	3111	745955
TRAMADOL	Withdrawal_event	Not Specified	1575	221.531	2.75484	2.82698	2.89734	218.198	6.87927	7.21823	7.57388	205.072	7.29389	7.68024	8.08705	22773	90181	9270465	88606	9247692	21198	88606	9159086
NALBUPHINE	Withdrawal_event	Not Specified	12	1.26461	1.89432	2.82451	3.52571	1.26446	5.53546	9.49022	16.2704	1.15901	5.71695	10.3536	18.7508	130	90181	9270465	90169	9270335	118	90169	9180166
AMITRIPTYLINE	Withdrawal_event	Older adults	25	3.10529	2.20134	2.82231	3.3321	3.09721	5.46861	8.07178	11.9141	3.05258	5.51273	8.1898	12.1669	1523	8423	4131094	8398	4129571	1498	8398	4121173
CLOBAZAM	Withdrawal_event	Older adults	6	0.422058	1.44152	2.81751	3.74559	0.421778	6.46418	14.2255	31.3055	0.410389	6.48908	14.6203	32.9403	207	8423	4131094	8417	4130887	201	8417	4122470
PENTAZOCINE	Withdrawal_event	Adult	11	1.13144	1.84088	2.81742	3.54465	1.13118	5.49062	9.72432	17.2225	1.06508	5.60536	10.3279	19.0291	170	43833	6585954	43822	6585784	159	43822	6541962
DEXMEDETOMIDINE	Withdrawal_event	Not Specified	43	5.70048	2.34695	2.81056	3.20925	5.69812	5.65915	7.54635	10.0629	5.33184	5.9117	8.06475	11.002	586	90181	9270465	90138	9269879	543	90138	9179741
SULPIRIDE	Withdrawal_event	Older adults	6	0.432253	1.42566	2.80165	3.72972	0.431967	6.30996	13.89	30.5756	0.420598	6.33338	14.2654	32.1316	212	8423	4131094	8417	4130882	206	8417	4122465
SEROTONIN	Withdrawal_event	Not Specified	4	0.145917	1.06375	2.80051	3.88024	0.14591	11.844	27.4141	63.4523	0.108052	11.7876	37.0192	116.26	15	90181	9270465	90177	9270450	11	90177	9180273
BENZTROPINE	Withdrawal_event	Paediatric	5	0.291084	1.27006	2.79753	3.79228	0.290644	7.38705	17.2032	40.0633	0.271009	7.42424	18.4496	45.8481	70	3115	749097	3110	749027	65	3110	745917
METHADONE	Withdrawal_event	Adult	335	47.8133	2.63714	2.79582	2.94612	47.4997	6.34985	7.05268	7.8333	45.5861	6.58274	7.34873	8.20385	7184	43833	6585954	43498	6578770	6849	43498	6535272
TOBACCO	Withdrawal_event	Not Specified	6	0.43775	1.41718	2.79316	3.72124	0.437723	6.50779	13.7073	28.8716	0.383086	6.63082	15.6623	36.9949	45	90181	9270465	90175	9270420	39	90175	9180245
ANTIDEPRESSANTS	Withdrawal_event	Adult	10	1.0183	1.75972	2.78986	3.54644	1.01809	5.39455	9.82234	17.8844	0.95792	5.49813	10.4393	19.8211	153	43833	6585954	43823	6585801	143	43823	6541978
KETAMINE	Withdrawal_event	Paediatric	14	1.60096	1.93319	2.78693	3.44378	1.59459	5.24374	8.77971	14.7001	1.54299	5.31512	9.07329	15.4887	385	3115	749097	3101	748712	371	3101	745611
HYDROCODONE_IBUPROFEN	Withdrawal_event	Not Specified	94	13.2298	2.47647	2.78301	3.05974	13.2179	5.85075	7.11156	8.64406	12.4251	6.13462	7.56534	9.32972	1360	90181	9270465	90087	9269105	1266	90087	9179018
RASAGILINE	Withdrawal_event	Older adults	20	2.47934	2.08119	2.78256	3.34532	2.47418	5.23129	8.0835	12.4908	2.43844	5.26954	8.20195	12.7662	1216	8423	4131094	8403	4129878	1196	8403	4121475
ESCITALOPRAM	Withdrawal_event	Older adults	51	7.01799	2.35285	2.77615	3.14466	6.98131	5.55857	7.30522	9.60071	6.89185	5.60775	7.40005	9.76518	3442	8423	4131094	8372	4127652	3391	8372	4119280
MIDAZOLAM	Withdrawal_event	Paediatric	21	2.6447	2.09045	2.77334	3.32413	2.62911	5.23744	7.9875	12.1816	2.55285	5.31717	8.2261	12.7265	636	3115	749097	3094	748461	615	3094	745367
CLOBETASOL	Withdrawal_event	Paediatric	8	0.748501	1.59899	2.76727	3.59585	0.746758	5.43668	10.713	21.1099	0.716542	5.4904	11.1647	22.7035	180	3115	749097	3107	748917	172	3107	745810
ACETAMINOPHEN_HYDROCODONE	Withdrawal_event	Adult	286	41.7168	2.59054	2.76264	2.92494	41.4841	6.15383	6.8942	7.72365	39.8551	6.37087	7.176	8.08289	6268	43833	6585954	43547	6579686	5982	43547	6536139
ETHINYLESTRADIOL_LEVONORGESTREL	Withdrawal_event	Older adults	4	0.165153	1.02141	2.75817	3.8379	0.165078	9.31769	24.231	63.0135	0.157246	9.30819	25.4378	69.5174	81	8423	4131094	8419	4131013	77	8419	4122594
BENZODIAZEPINE DERIVATIVES	Withdrawal_event	Not Specified	34	4.60124	2.23183	2.75768	3.20154	4.59974	5.34666	7.39173	10.219	4.31102	5.56345	7.88676	11.1803	473	90181	9270465	90147	9269992	439	90147	9179845
LOPERAMIDE	Withdrawal_event	Paediatric	13	1.497	1.86743	2.75705	3.43494	1.49147	5.10561	8.71622	14.8802	1.44359	5.17069	9.0053	15.6837	360	3115	749097	3102	748737	347	3102	745635
ANITDEPRESSANT	Withdrawal_event	Adult	3	0.0199666	0.700421	2.75086	3.94466	0.0199652	148.866	150.261	151.67	0	NA	Inf	Inf	3	43833	6585954	43830	6585951	0	43830	6542121
FUSIDATE_HYDROCORTISONE	Withdrawal_event	Adult	3	0.0199666	0.700421	2.75086	3.94466	0.0199652	148.866	150.261	151.67	0	NA	Inf	Inf	3	43833	6585954	43830	6585951	0	43830	6542121
TOBRAMYCIN_DEXAMETHASONE	Withdrawal_event	Adult	3	0.0199666	0.700421	2.75086	3.94466	0.0199652	148.866	150.261	151.67	0	NA	Inf	Inf	3	43833	6585954	43830	6585951	0	43830	6542121
LAXATIVES	Withdrawal_event	Older adults	3	0.0203893	0.699248	2.74969	3.94349	0.0203821	57.0952	147.188	379.443	0.0142966	54.2539	209.84	811.61	10	8423	4131094	8420	4131084	7	8420	4122664
ESTROGENS_MEDROXYPROGESTERONE	Withdrawal_event	Older adults	28	3.74143	2.16439	2.74834	3.2329	3.73065	5.19366	7.50539	10.8461	3.68121	5.23356	7.6062	11.0545	1835	8423	4131094	8395	4129259	1807	8395	4120864
NABILONE	Withdrawal_event	Not Specified	5	0.321017	1.21648	2.74395	3.7387	0.321	6.94716	15.5763	34.9239	0.275039	7.01947	18.1792	47.0812	33	90181	9270465	90176	9270432	28	90176	9180256
CLORAZEPATE	Withdrawal_event	Paediatric	4	0.178809	0.992091	2.72885	3.80858	0.178589	8.8023	22.3978	56.9919	0.162652	8.78306	24.5924	68.8583	43	3115	749097	3111	749054	39	3111	745943
PRAMIPEXOLE	Withdrawal_event	Older adults	33	4.55496	2.19402	2.72839	3.1783	4.53957	5.17761	7.26941	10.2063	4.48162	5.21804	7.36341	10.3908	2234	8423	4131094	8390	4128860	2201	8390	4120470
SWINE FLU VACCINE	Withdrawal_event	Not Specified	3	0.0291833	0.675072	2.72552	3.91931	0.0291824	102.136	102.802	103.472	0	NA	Inf	Inf	3	90181	9270465	90178	9270462	0	90178	9180284
MIRTAZAPINE	Withdrawal_event	Older adults	60	8.65525	2.33594	2.72426	3.06597	8.60243	5.42031	6.97477	8.97503	8.49806	5.4672	7.06043	9.11795	4245	8423	4131094	8363	4126849	4185	8363	4118486
ZICONOTIDE	Withdrawal_event	Older adults	6	0.485265	1.34587	2.72186	3.64993	0.484947	5.61356	12.3725	27.2694	0.473687	5.63081	12.6666	28.4937	238	8423	4131094	8417	4130856	232	8417	4122439
ZOLPIDEM	Withdrawal_event	Adult	367	55.2209	2.57003	2.72145	2.86523	54.8276	6.05394	6.6937	7.40108	52.751	6.26328	6.95721	7.72802	8297	43833	6585954	43466	6577657	7930	43466	6534191
FLUOCINONIDE	Withdrawal_event	Adult	7	0.645586	1.45057	2.7108	3.58466	0.645493	5.3123	10.8444	22.1376	0.602923	5.38035	11.6101	25.0532	97	43833	6585954	43826	6585857	90	43826	6542031
LEVORPHANOL	Withdrawal_event	Adult	10	1.10482	1.67977	2.70991	3.46648	1.10459	4.96394	9.0531	16.5108	1.04501	5.04876	9.56933	18.1375	166	43833	6585954	43823	6585788	156	43823	6541965
CLOMIPRAMINE	Withdrawal_event	Paediatric	6	0.494842	1.33191	2.7079	3.63598	0.493968	5.56522	12.1465	26.5108	0.471017	5.59988	12.7384	28.9768	119	3115	749097	3109	748978	113	3109	745869
BUPROPION	Withdrawal_event	Older adults	32	4.47952	2.16306	2.70636	3.16259	4.46488	5.07784	7.16705	10.1158	4.40881	5.11638	7.2582	10.2966	2197	8423	4131094	8391	4128897	2165	8391	4120506
FLUMAZENIL	Withdrawal_event	Adult	7	0.652242	1.44221	2.70245	3.57631	0.652147	5.2566	10.7338	21.9179	0.609622	5.32284	11.4825	24.7703	98	43833	6585954	43826	6585856	91	43826	6542030
CLONIDINE	Withdrawal_event	Paediatric	31	4.35794	2.14425	2.69694	3.15977	4.32062	5.06336	7.1749	10.167	4.21017	5.14175	7.36313	10.5442	1048	3115	749097	3084	748049	1017	3084	744965
GABAPENTIN	Withdrawal_event	Paediatric	23	3.13955	2.04102	2.69083	3.21989	3.11951	4.92279	7.37295	11.0426	3.03703	4.99313	7.5732	11.4864	755	3115	749097	3092	748342	732	3092	745250
BUPRENORPHINE	Withdrawal_event	Not Specified	2324	360.132	2.62906	2.68832	2.74637	352.258	6.33934	6.59744	6.86604	333.316	6.68211	6.97235	7.2752	37021	90181	9270465	87857	9233444	34697	87857	9145587
MORPHINE	Withdrawal_event	Adult	577	89.1974	2.56654	2.68668	2.80196	88.2027	6.03657	6.54175	7.08921	84.9645	6.24428	6.79107	7.38575	13402	43833	6585954	43256	6572552	12825	43256	6529296
DIAZEPAM	Withdrawal_event	Adult	331	51.2276	2.52034	2.68	2.83118	50.9002	5.85004	6.50292	7.22866	49.0356	6.04388	6.7502	7.53906	7697	43833	6585954	43502	6578257	7366	43502	6534755
CANNABINOIDS	Withdrawal_event	Not Specified	74	11.1578	2.32835	2.67595	2.98572	11.15	5.32367	6.63678	8.27378	10.533	5.55052	7.02553	8.8925	1147	90181	9270465	90107	9269318	1073	90107	9179211
CLONAZEPAM	Withdrawal_event	Not Specified	587	91.9567	2.54864	2.66774	2.78206	91.4514	5.93343	6.41871	6.94368	86.6104	6.23273	6.77748	7.36983	9453	90181	9270465	89594	9261012	8866	89594	9171418
MOMETASONE	Withdrawal_event	Paediatric	16	2.09996	1.87298	2.6659	3.28614	2.09058	4.71949	7.65336	12.4111	2.03276	4.7779	7.87106	12.9667	505	3115	749097	3099	748592	489	3099	745493
HYDROCORTISONE_MICONAZOLE	Withdrawal_event	Adult	3	0.0532442	0.610923	2.66137	3.85516	0.0532406	23.0324	56.3479	137.853	0.0334983	21.402	89.5567	374.75	8	43833	6585954	43830	6585946	5	43830	6542116
MINERAL SUPPLEMENTS	Withdrawal_event	Adult	3	0.0532442	0.610923	2.66137	3.85516	0.0532406	23.0324	56.3479	137.853	0.0334983	21.402	89.5567	374.75	8	43833	6585954	43830	6585946	5	43830	6542116
BUSPIRONE	Withdrawal_event	Older adults	7	0.691196	1.39424	2.65448	3.52834	0.690679	4.86746	10.135	21.1029	0.677798	4.88391	10.3276	21.8388	339	8423	4131094	8416	4130755	332	8416	4122339
CLORAZEPATE	Withdrawal_event	Adult	24	3.39432	2.01842	2.65334	3.17249	3.39272	4.78631	7.07396	10.455	3.25472	4.89398	7.37391	11.1105	510	43833	6585954	43809	6585444	486	43809	6541635
COCAINE	Withdrawal_event	Not Specified	71	11.0313	2.27713	2.63239	2.94823	11.024	5.14132	6.44052	8.06802	10.4352	5.35033	6.8039	8.65237	1134	90181	9270465	90110	9269331	1063	90110	9179221
PROPYLENE_GLYCOL	Withdrawal_event	Paediatric	3	0.0665334	0.576679	2.62712	3.82092	0.0664708	16.2648	45.1326	125.237	0.0542328	15.7558	55.3171	194.213	16	3115	749097	3112	749081	13	3112	745969
PINAVERIUM	Withdrawal_event	Not Specified	3	0.0778222	0.548214	2.59866	3.79245	0.0778197	15.7581	38.5507	94.3106	0.0491151	14.5972	61.0811	255.589	8	90181	9270465	90178	9270457	5	90178	9180279
PRAZEPAM	Withdrawal_event	Older adults	4	0.24671	0.854547	2.5913	3.67103	0.2466	6.18667	16.2206	42.5281	0.238935	6.17825	16.7409	45.3622	121	8423	4131094	8419	4130973	117	8419	4122554
BETAMETHASONE	Withdrawal_event	Adult	76	12.326	2.23364	2.57638	2.8823	12.3081	4.9536	6.17478	7.69702	11.882	5.08316	6.39623	8.04848	1852	43833	6585954	43757	6584102	1776	43757	6540345
BUPIVACAINE	Withdrawal_event	Older adults	17	2.45283	1.80033	2.56718	3.17135	2.44859	4.32853	6.94277	11.1359	2.41891	4.35211	7.02795	11.349	1203	8423	4131094	8406	4129891	1186	8406	4121485
MEPERIDINE	Withdrawal_event	Not Specified	81	13.3368	2.22685	2.55829	2.85517	13.3268	4.92011	6.07799	7.50836	12.6625	5.11001	6.39684	8.00773	1371	90181	9270465	90100	9269094	1290	90100	9178994
LITHIUM	Withdrawal_event	Older adults	22	3.32753	1.88969	2.55544	3.09503	3.32015	4.37297	6.62621	10.0404	3.28207	4.39872	6.70309	10.2147	1632	8423	4131094	8401	4129462	1610	8401	4121061
HYDROCODONE	Withdrawal_event	Older adults	13	1.79833	1.66468	2.5543	3.23219	1.79594	4.21826	7.23854	12.4214	1.77308	4.23831	7.33187	12.6834	882	8423	4131094	8410	4130212	869	8410	4121802
CLORAZEPATE	Withdrawal_event	Not Specified	18	2.68487	1.79511	2.53822	3.12754	2.68441	4.28969	6.70538	10.4815	2.53399	4.40492	7.10343	11.4551	276	90181	9270465	90163	9270189	258	90163	9180026
PHENELZINE	Withdrawal_event	Not Specified	42	6.81917	2.06822	2.53771	2.94073	6.81651	4.59524	6.16151	8.26164	6.47103	4.75097	6.49047	8.86686	701	90181	9270465	90139	9269764	659	90139	9179625
CHLORDIAZEPOXIDE	Withdrawal_event	Adult	13	1.83027	1.64477	2.53439	3.21228	1.8298	4.17898	7.10459	12.0784	1.75498	4.24394	7.40749	12.9292	275	43833	6585954	43820	6585679	262	43820	6541859
DOMPERIDONE	Withdrawal_event	Paediatric	4	0.278609	0.794197	2.53095	3.61068	0.278276	5.55396	14.3742	37.202	0.262754	5.53784	15.2234	41.8486	67	3115	749097	3111	749030	63	3111	745919
FLURAZEPAM	Withdrawal_event	Older adults	4	0.287489	0.777836	2.51459	3.59432	0.287362	5.29673	13.9197	36.5808	0.27978	5.28901	14.2969	38.6467	141	8423	4131094	8419	4130953	137	8419	4122534
PIZOTIFEN	Withdrawal_event	Adult	3	0.113144	0.462614	2.51306	3.70685	0.113137	9.49564	26.5166	74.0479	0.0937955	9.19141	31.9845	111.3	17	43833	6585954	43830	6585937	14	43830	6542107
CARISOPRODOL	Withdrawal_event	Adult	45	7.52075	2.05156	2.50406	2.89449	7.51431	4.49697	5.98857	7.97493	7.26337	4.59744	6.19547	8.34897	1130	43833	6585954	43788	6584824	1085	43788	6541036
OLANZAPINE_SAMIDORPHAN	Withdrawal_event	Adult	9	1.17803	1.40809	2.50116	3.29116	1.17782	4.04304	7.64125	14.4418	1.12542	4.08945	7.99703	15.6384	177	43833	6585954	43824	6585777	168	43824	6541953
HALOPERIDOL	Withdrawal_event	Older adults	24	3.85153	1.85827	2.49319	3.01234	3.84232	4.19494	6.24623	9.3006	3.80123	4.21866	6.31374	9.44929	1889	8423	4131094	8399	4129205	1865	8399	4120806
FELBAMATE	Withdrawal_event	Paediatric	4	0.2994	0.756177	2.49293	3.57266	0.299045	5.15744	13.3759	34.6907	0.283609	5.14201	14.1039	38.6853	72	3115	749097	3111	749025	68	3111	745914
MEPROBAMATE	Withdrawal_event	Older adults	3	0.122336	0.441147	2.49159	3.68539	0.122294	8.14009	24.5311	73.9272	0.116416	8.06888	25.7696	82.3002	60	8423	4131094	8420	4131034	57	8420	4122614
DOSULEPIN	Withdrawal_event	Adult	4	0.306154	0.74404	2.4808	3.56053	0.306128	5.12225	13.0664	33.3313	0.281381	5.09729	14.2156	39.6452	46	43833	6585954	43829	6585908	42	43829	6542079
ESTAZOLAM	Withdrawal_event	Adult	6	0.665553	1.10344	2.47943	3.4075	0.665472	4.15032	9.01616	19.5867	0.629734	4.17398	9.52783	21.7489	100	43833	6585954	43827	6585854	94	43827	6542027
CHLORMADINONE	Withdrawal_event	Adult	4	0.31281	0.732178	2.46894	3.54867	0.312783	5.00851	12.7884	32.6531	0.288081	4.98392	13.885	38.683	47	43833	6585954	43829	6585907	43	43829	6542078
TAPENTADOL	Withdrawal_event	Adult	64	11.1746	2.09064	2.46592	2.79749	11.1612	4.50857	5.73417	7.29293	10.8076	4.61198	5.92178	7.60356	1679	43833	6585954	43769	6584275	1615	43769	6540506
SERTRALINE	Withdrawal_event	Adult	787	142.661	2.35706	2.45964	2.55865	140.557	5.22471	5.59914	6.00041	136.29	5.3743	5.77444	6.20437	21435	43833	6585954	43046	6564519	20648	43046	6521473
MOMETASONE	Withdrawal_event	Adult	85	15.0548	2.13541	2.45856	2.74877	15.0308	4.58957	5.65507	6.96792	14.5627	4.69869	5.83682	7.25063	2262	43833	6585954	43748	6583692	2177	43748	6539944
ACETAMINOPHEN_OXYCODONE	Withdrawal_event	Paediatric	5	0.503159	0.927415	2.45488	3.44963	0.502433	4.21561	9.95158	23.4922	0.483679	4.22012	10.3374	25.3221	121	3115	749097	3110	748976	116	3110	745866
OPIOIDS	Withdrawal_event	Not Specified	9	1.23543	1.35957	2.45264	3.24263	1.23532	3.88108	7.28556	13.6764	1.15905	3.94249	7.76496	15.2936	127	90181	9270465	90172	9270338	118	90172	9180166
METHYLPHENIDATE	Withdrawal_event	Older adults	9	1.23763	1.35774	2.45081	3.2408	1.23649	3.80432	7.27868	13.926	1.22064	3.8163	7.37317	14.2451	607	8423	4131094	8414	4130487	598	8414	4122073
CHLORPROMAZINE_PROMETHAZINE	Withdrawal_event	Adult	4	0.326121	0.708743	2.4455	3.52523	0.326094	4.79555	12.2664	31.376	0.30148	4.77166	13.2679	36.8921	49	43833	6585954	43829	6585905	45	43829	6542076
CHLORDIAZEPOXIDE	Withdrawal_event	Older adults	3	0.142725	0.394638	2.44508	3.63888	0.142676	6.94839	21.0266	63.6287	0.136841	6.8944	21.9233	69.7132	70	8423	4131094	8420	4131024	67	8420	4122604
TRAMADOL	Withdrawal_event	Paediatric	30	5.11476	1.87896	2.44151	2.91125	5.07383	4.145	5.91269	8.43424	4.97058	4.194	6.03551	8.6856	1230	3115	749097	3085	747867	1200	3085	744782
TOPIRAMATE	Withdrawal_event	Older adults	12	1.80241	1.51052	2.44071	3.14191	1.80023	3.79866	6.66582	11.6971	1.77942	3.8135	6.74379	11.9257	884	8423	4131094	8411	4130210	872	8411	4121799
NALTREXONE	Withdrawal_event	Adult	471	86.5551	2.30399	2.43726	2.56457	85.7945	5.0216	5.48986	6.00179	83.2364	5.15877	5.65858	6.20682	13005	43833	6585954	43362	6572949	12534	43362	6529587
MIDOMAFETAMINE	Withdrawal_event	Not Specified	5	0.515572	0.909673	2.43714	3.43189	0.515546	4.21137	9.69845	22.3348	0.471496	4.2216	10.6045	26.6383	53	90181	9270465	90176	9270412	48	90176	9180236
OXAZEPAM	Withdrawal_event	Older adults	14	2.19796	1.57237	2.42611	3.08295	2.19488	3.78892	6.37847	10.7379	2.1708	3.80483	6.44924	10.9316	1078	8423	4131094	8409	4130016	1064	8409	4121607
OTHER HORMONES	Withdrawal_event	Adult	4	0.339432	0.685682	2.42244	3.50217	0.339404	4.59996	11.7854	30.1949	0.314879	4.57673	12.7033	35.2595	51	43833	6585954	43829	6585903	47	43829	6542074
FELBAMATE	Withdrawal_event	Adult	5	0.532442	0.885905	2.41337	3.40812	0.532388	4.01919	9.39165	21.9455	0.502457	4.02436	9.95109	24.6062	80	43833	6585954	43828	6585874	75	43828	6542046
MEPERIDINE	Withdrawal_event	Older adults	11	1.66173	1.43484	2.41138	3.13861	1.65988	3.6833	6.62697	11.9232	1.64082	3.6963	6.70396	12.1589	815	8423	4131094	8412	4130279	804	8412	4121867
TEMAZEPAM	Withdrawal_event	Paediatric	3	0.158017	0.360715	2.41116	3.60495	0.157873	6.41098	19.0026	56.3253	0.146016	6.31572	20.5457	66.8375	38	3115	749097	3112	749059	35	3112	745947
ACETAMINOPHEN_CODEINE	Withdrawal_event	Not Specified	225	41.917	2.21567	2.41041	2.59268	41.8318	4.73541	5.37868	6.10932	40.0362	4.91327	5.61991	6.42818	4309	90181	9270465	89956	9266156	4084	89956	9176200
CARISOPRODOL	Withdrawal_event	Not Specified	52	9.39703	1.98829	2.40725	2.77246	9.39259	4.24975	5.53628	7.21227	8.97424	4.38147	5.79436	7.66286	966	90181	9270465	90129	9269499	914	90129	9179370
PIPAMPERONE	Withdrawal_event	Older adults	5	0.538277	0.877775	2.40524	3.39999	0.537992	3.89972	9.29382	22.1491	0.52888	3.90099	9.45394	22.9113	264	8423	4131094	8418	4130830	259	8418	4122412
MESORIDAZINE	Withdrawal_event	Not Specified	3	0.165372	0.344678	2.39512	3.58892	0.165367	6.49662	18.1415	50.6591	0.137522	6.269	21.8146	75.9098	17	90181	9270465	90178	9270448	14	90178	9180270
TIZANIDINE	Withdrawal_event	Older adults	7	0.944023	1.11656	2.3768	3.25066	0.943344	3.5564	7.42041	15.4826	0.930979	3.56321	7.51897	15.8663	463	8423	4131094	8416	4130631	456	8416	4122215
DIAZEPAM	Withdrawal_event	Paediatric	22	3.85062	1.70488	2.37063	2.91022	3.82816	3.7973	5.74689	8.69741	3.75272	3.835	5.86241	8.96163	926	3115	749097	3093	748171	904	3093	745078
FLUNARIZINE	Withdrawal_event	Adult	4	0.37271	0.629594	2.36635	3.44608	0.372679	4.17432	10.7331	27.5972	0.348377	4.15264	11.4818	31.7465	56	43833	6585954	43829	6585898	52	43829	6542069
LORAZEPAM	Withdrawal_event	Paediatric	19	3.29341	1.64054	2.36191	2.93747	3.27678	3.71348	5.79837	9.05382	3.21146	3.74795	5.91631	9.33919	792	3115	749097	3096	748305	773	3096	745209
ESCITALOPRAM	Withdrawal_event	Adult	337	65.5969	2.19404	2.35223	2.5021	65.1901	4.65263	5.1695	5.74378	63.3803	4.76778	5.31711	5.92972	9856	43833	6585954	43496	6576098	9519	43496	6532602
QUAZEPAM	Withdrawal_event	Adult	3	0.186355	0.299885	2.35033	3.54412	0.186343	5.52615	16.0994	46.9024	0.167492	5.40777	17.9113	59.3247	28	43833	6585954	43830	6585926	25	43830	6542096
METHAMPHETAMINE	Withdrawal_event	Older adults	3	0.187581	0.297309	2.34775	3.54155	0.187519	5.25564	15.9984	48.6999	0.181774	5.22212	16.504	52.1591	92	8423	4131094	8420	4131002	89	8420	4122582
DIPHENOXYLATE	Withdrawal_event	Adult	3	0.19301	0.285963	2.33641	3.5302	0.192998	5.32381	15.5442	45.3852	0.174192	5.21263	17.2224	56.9022	29	43833	6585954	43830	6585925	26	43830	6542095
CANNABINOIDS	Withdrawal_event	Adult	112	21.7769	2.05662	2.33631	2.59097	21.732	4.29508	5.15368	6.18392	21.1285	4.38939	5.3009	6.4017	3272	43833	6585954	43721	6582682	3160	43721	6538961
AMANTADINE	Withdrawal_event	Older adults	21	3.78833	1.64296	2.32585	2.87664	3.78058	3.62855	5.5547	8.50331	3.74547	3.64481	5.60677	8.62482	1858	8423	4131094	8402	4129236	1837	8402	4120834
LORAZEPAM	Withdrawal_event	Not Specified	246	48.7751	2.13667	2.32266	2.49723	48.6683	4.47395	5.05462	5.71066	46.7342	4.62993	5.26382	5.98448	5014	90181	9270465	89935	9265451	4768	89935	9175516
MIDOMAFETAMINE	Withdrawal_event	Older adults	2	0.00407785	-0.278431	2.31021	3.67001	0.00407689	NA	NA	NA	0	NA	NA	NA	2	8423	4131094	8421	4131092	0	8421	4122671
BLOOD COAGULATION FACTORS	Withdrawal_event	Older adults	2	0.00407785	-0.278431	2.31021	3.67001	0.00407689	NA	NA	NA	0	NA	NA	NA	2	8423	4131094	8421	4131092	0	8421	4122671
METHOXY GLYCOL EPOETIN BETA	Withdrawal_event	Older adults	2	0.00407785	-0.278431	2.31021	3.67001	0.00407689	NA	NA	NA	0	NA	NA	NA	2	8423	4131094	8421	4131092	0	8421	4122671
PIRITRAMIDE	Withdrawal_event	Adult	3	0.206321	0.258515	2.30896	3.50275	0.206308	4.96055	14.5414	42.6265	0.187591	4.86176	15.9922	52.6046	31	43833	6585954	43830	6585923	28	43830	6542093
AMPICILLIN_SULBACTAM	Withdrawal_event	Older adults	6	0.81761	0.926528	2.30252	3.23059	0.817107	3.31784	7.34298	16.2513	0.806524	3.32108	7.43933	16.6643	401	8423	4131094	8417	4130693	395	8417	4122276
TIZANIDINE	Withdrawal_event	Adult	58	11.3876	1.90362	2.29898	2.64612	11.3755	3.95845	5.09868	6.56735	11.0634	4.03415	5.24249	6.81276	1711	43833	6585954	43775	6584243	1653	43775	6540468
DEXAMETHASONE_OXYTETRACYCLINE	Withdrawal_event	Paediatric	2	0.00831668	-0.290512	2.29813	3.65793	0.00831136	NA	NA	NA	0	NA	NA	NA	2	3115	749097	3113	749095	0	3113	745982
TROPATEPINE	Withdrawal_event	Adult	15	2.65556	1.47458	2.2963	2.93402	2.65481	3.43884	5.65013	9.28335	2.57212	3.48123	5.83177	9.76941	399	43833	6585954	43818	6585555	384	43818	6541737
HYDROCORTISONE	Withdrawal_event	Adult	102	20.3792	2.00179	2.29548	2.56171	20.3413	4.14245	5.01444	6.06998	19.7952	4.22885	5.15277	6.27855	3062	43833	6585954	43731	6582892	2960	43731	6539161
ACETYLSALICYLIC_OXYCODONE	Withdrawal_event	Adult	3	0.212977	0.244984	2.29543	3.48922	0.212963	4.7969	14.0869	41.3687	0.194291	4.70345	15.4408	50.6897	32	43833	6585954	43830	6585922	29	43830	6542092
LORMETAZEPAM	Withdrawal_event	Adult	19	3.47419	1.57337	2.29474	2.87031	3.47295	3.51819	5.47085	8.50726	3.36896	3.56684	5.63972	8.91729	522	43833	6585954	43814	6585432	503	43814	6541618
OXYTOCIN_ERGOMETRINE	Withdrawal_event	Paediatric	2	0.012475	-0.302266	2.28637	3.64618	0.0124671	NA	NA	NA	0.00417303	NA	NA	NA	3	3115	749097	3113	749094	1	3113	745981
ATORVASTATIN_FENOFIBRATE	Withdrawal_event	Adult	2	0.0133111	-0.304618	2.28402	3.64383	0.0133104	NA	NA	NA	0	NA	NA	NA	2	43833	6585954	43831	6585952	0	43831	6542121
FUSION_PROTEIN	Withdrawal_event	Adult	2	0.0133111	-0.304618	2.28402	3.64383	0.0133104	NA	NA	NA	0	NA	NA	NA	2	43833	6585954	43831	6585952	0	43831	6542121
OMEGA3_VITAMINS	Withdrawal_event	Adult	2	0.0133111	-0.304618	2.28402	3.64383	0.0133104	NA	NA	NA	0	NA	NA	NA	2	43833	6585954	43831	6585952	0	43831	6542121
SALICYLIC_SULPHUR_ZINC	Withdrawal_event	Adult	2	0.0133111	-0.304618	2.28402	3.64383	0.0133104	NA	NA	NA	0	NA	NA	NA	2	43833	6585954	43831	6585952	0	43831	6542121
SODIUMHCARBONATE_DIHPHOSPHATE	Withdrawal_event	Adult	2	0.0133111	-0.304618	2.28402	3.64383	0.0133104	NA	NA	NA	0	NA	NA	NA	2	43833	6585954	43831	6585952	0	43831	6542121
POLYSORBATE	Withdrawal_event	Older adults	2	0.0142725	-0.307317	2.28132	3.64113	0.0142691	NA	NA	NA	0.010213	NA	NA	NA	7	8423	4131094	8421	4131087	5	8421	4122666
PILOCARPINE	Withdrawal_event	Older adults	4	0.430214	0.537534	2.27429	3.35402	0.430031	3.52298	9.30165	24.5589	0.422741	3.51716	9.46207	25.4554	211	8423	4131094	8419	4130883	207	8419	4122464
CHLORPHENIRAMINE_CODEINE_PSEUDOEPHEDRINE	Withdrawal_event	Not Specified	3	0.223739	0.22337	2.27381	3.46761	0.223732	4.66781	13.4089	38.5189	0.196461	4.5376	15.2702	51.3885	23	90181	9270465	90178	9270442	20	90178	9180264
LOPERAMIDE	Withdrawal_event	Adult	105	21.3776	1.98044	2.26972	2.53231	21.3368	4.07625	4.92109	5.94102	20.7773	4.1595	5.0536	6.13988	3212	43833	6585954	43728	6582742	3107	43728	6539014
LEVODOPA	Withdrawal_event	Older adults	22	4.16757	1.60343	2.26918	2.80877	4.15874	3.48919	5.29006	8.02041	4.12237	3.50411	5.33674	8.12782	2044	8423	4131094	8401	4129050	2022	8401	4120649
CHLORDIAZEPOXIDE	Withdrawal_event	Not Specified	8	1.26461	1.09983	2.26811	3.0967	1.26452	3.23306	6.32653	12.3799	1.19836	3.26464	6.67581	13.6513	130	90181	9270465	90173	9270335	122	90173	9180162
ACETAMINOPHEN_HYDROCODONE_PROMETHAZINE	Withdrawal_event	Not Specified	2	0.0194555	-0.321784	2.26686	3.62666	0.0194551	NA	NA	NA	0	NA	NA	NA	2	90181	9270465	90179	9270463	0	90179	9180284
NITROUS OXIDE	Withdrawal_event	Not Specified	2	0.0194555	-0.321784	2.26686	3.62666	0.0194551	NA	NA	NA	0	NA	NA	NA	2	90181	9270465	90179	9270463	0	90179	9180284
BETAMETHASONE_CLIOQUINOL	Withdrawal_event	Adult	2	0.0199666	-0.323203	2.26544	3.62524	0.0199657	NA	NA	NA	0.00669982	NA	NA	NA	3	43833	6585954	43831	6585951	1	43831	6542120
ZUCLOPENTHIXOL	Withdrawal_event	Paediatric	3	0.228709	0.213497	2.26394	3.45774	0.228505	4.36649	13.1288	39.4746	0.216943	4.31645	13.8285	44.3023	55	3115	749097	3112	749042	52	3112	745930
ANETHOLTRITHION	Withdrawal_event	Paediatric	2	0.0207917	-0.325491	2.26315	3.62295	0.0207785	NA	NA	NA	0.0125191	NA	NA	NA	5	3115	749097	3113	749092	3	3113	745979
PHENCYCLIDINE	Withdrawal_event	Paediatric	2	0.0207917	-0.325491	2.26315	3.62295	0.0207785	NA	NA	NA	0.0125191	NA	NA	NA	5	3115	749097	3113	749092	3	3113	745979
BUPRENORPHINE_NALOXONE	Withdrawal_event	Paediatric	8	1.27245	1.09344	2.26172	3.0903	1.2697	3.17696	6.30069	12.4958	1.24166	3.18967	6.44299	13.0145	306	3115	749097	3107	748791	298	3107	745684
METHYLNALTREXONE	Withdrawal_event	Older adults	4	0.438369	0.52494	2.2617	3.34143	0.438184	3.45683	9.12859	24.1062	0.43091	3.4511	9.28268	24.9683	215	8423	4131094	8419	4130879	211	8419	4122460
ALPRAZOLAM	Withdrawal_event	Paediatric	21	3.99616	1.57468	2.25757	2.80836	3.97432	3.45633	5.28392	8.07786	3.90362	3.48591	5.37962	8.30209	961	3115	749097	3094	748136	940	3094	745042
ACETAMINOPHEN_TRAMADOL	Withdrawal_event	Adult	41	8.1863	1.78072	2.2563	2.6638	8.18017	3.70901	5.01212	6.77307	7.96044	3.77205	5.15047	7.03261	1230	43833	6585954	43792	6584724	1189	43792	6540932
HYDROCODONE	Withdrawal_event	Adult	97	20.0464	1.94498	2.24651	2.51916	20.0112	3.98453	4.84728	5.89682	19.4963	4.06323	4.9753	6.09209	3012	43833	6585954	43736	6582942	2915	43736	6539206
LOFEXIDINE	Withdrawal_event	Not Specified	5	0.661489	0.715991	2.24346	3.2382	0.661457	3.25126	7.55907	17.5746	0.61884	3.25009	8.07963	20.0858	68	90181	9270465	90176	9270397	63	90176	9180221
BUPIVACAINE	Withdrawal_event	Adult	94	19.4674	1.93613	2.24267	2.5194	19.4343	3.96361	4.83681	5.90237	18.9356	4.04125	4.96421	6.09795	2925	43833	6585954	43739	6583029	2831	43739	6539290
CHLORODIAZEPAM	Withdrawal_event	Not Specified	2	0.0291833	-0.348552	2.24009	3.59989	0.0291827	NA	NA	NA	0.00982312	NA	NA	NA	3	90181	9270465	90179	9270462	1	90179	9180283
AGOMELATINE	Withdrawal_event	Adult	7	1.09151	0.976262	2.2365	3.11036	1.09136	3.10686	6.41402	13.2416	1.05178	3.12127	6.65541	14.1912	164	43833	6585954	43826	6585790	157	43826	6541964
PERAZINE	Withdrawal_event	Paediatric	2	0.0332667	-0.359641	2.229	3.5888	0.0332457	NA	NA	NA	0.0250383	NA	NA	NA	8	3115	749097	3113	749089	6	3113	745976
NALOXONE_OXYCODONE	Withdrawal_event	Not Specified	8	1.31325	1.06061	2.22889	3.05747	1.31315	3.11078	6.09221	11.9311	1.24747	3.13883	6.41298	13.1024	135	90181	9270465	90173	9270330	127	90173	9180157
GLYCOPYRROLATE	Withdrawal_event	Paediatric	3	0.2495	0.17291	2.22335	3.41715	0.24928	3.99203	12.0347	36.2805	0.237804	3.94877	12.6154	40.3034	60	3115	749097	3112	749037	57	3112	745925
ACETAMINOPHEN_CAFFEINE_OPIUM	Withdrawal_event	Adult	8	1.32445	1.05172	2.22	3.04859	1.32425	3.06379	6.04116	11.9119	1.27953	3.08198	6.25231	12.6838	199	43833	6585954	43825	6585755	191	43825	6541930
HYDROCODONE_HOMATROPINE	Withdrawal_event	Older adults	2	0.0367007	-0.368902	2.21974	3.57954	0.0366921	NA	NA	NA	0.0326818	NA	NA	NA	18	8423	4131094	8421	4131076	16	8421	4122655
DIETARY SUPPLEMENT	Withdrawal_event	Adult	15	2.83525	1.39468	2.2164	2.85412	2.83447	3.21889	5.292	8.70028	2.75298	3.2546	5.44864	9.12177	426	43833	6585954	43818	6585528	411	43818	6541710
BETAMETHASONE_FUSIDICACID	Withdrawal_event	Not Specified	2	0.0389111	-0.374831	2.21381	3.57361	0.0389103	NA	NA	NA	0.0196462	NA	NA	NA	4	90181	9270465	90179	9270461	2	90179	9180282
OTHER COLD PREPARATIONS	Withdrawal_event	Not Specified	2	0.0389111	-0.374831	2.21381	3.57361	0.0389103	NA	NA	NA	0.0196462	NA	NA	NA	4	90181	9270465	90179	9270461	2	90179	9180282
WOUND DRESSING	Withdrawal_event	Not Specified	2	0.0389111	-0.374831	2.21381	3.57361	0.0389103	NA	NA	NA	0.0196462	NA	NA	NA	4	90181	9270465	90179	9270461	2	90179	9180282
PEROSPIRONE	Withdrawal_event	Not Specified	2	0.0389111	-0.374831	2.21381	3.57361	0.0389103	NA	NA	NA	0.0196462	NA	NA	NA	4	90181	9270465	90179	9270461	2	90179	9180282
CLONAZOLAM	Withdrawal_event	Adult	2	0.0399332	-0.377565	2.21108	3.57088	0.0399314	NA	NA	NA	0.0267993	NA	NA	NA	6	43833	6585954	43831	6585948	4	43831	6542117
CHLORAL HYDRATE	Withdrawal_event	Paediatric	3	0.257817	0.15699	2.20743	3.40123	0.25759	3.85963	11.6464	35.1429	0.246149	3.81866	12.1878	38.8988	62	3115	749097	3112	749035	59	3112	745923
MIRTAZAPINE	Withdrawal_event	Adult	239	51.6203	2.01134	2.20011	2.37714	51.3993	4.10283	4.64986	5.26984	50.1478	4.1886	4.76591	5.4228	7756	43833	6585954	43594	6578198	7517	43594	6534604
TRIAZOLAM	Withdrawal_event	Adult	21	4.2196	1.50471	2.1876	2.73839	4.21799	3.26907	4.97868	7.58235	4.10559	3.31053	5.11498	7.90296	634	43833	6585954	43812	6585320	613	43812	6541508
PROCYCLIDINE	Withdrawal_event	Older adults	2	0.0489342	-0.401418	2.18722	3.54703	0.0489229	NA	NA	NA	0.0449376	NA	NA	NA	24	8423	4131094	8421	4131070	22	8421	4122649
ST. JOHN'S WORT	Withdrawal_event	Not Specified	3	0.272378	0.129533	2.17998	3.37377	0.272369	3.78082	11.0145	32.0878	0.245576	3.68837	12.2162	40.461	28	90181	9270465	90178	9270437	25	90178	9180259
PROCHLORPERAZINE	Withdrawal_event	Adult	17	3.3677	1.41095	2.17781	2.78197	3.36665	3.16418	5.04953	8.05825	3.27533	3.19999	5.19031	8.41856	506	43833	6585954	43816	6585448	489	43816	6541632
CHLORPROTHIXENE	Withdrawal_event	Older adults	2	0.0530121	-0.412095	2.17655	3.53635	0.0529999	NA	NA	NA	0.0490229	NA	NA	NA	26	8423	4131094	8421	4131068	24	8421	4122647
CHLORPROTHIXENE	Withdrawal_event	Paediatric	2	0.0540584	-0.414822	2.17382	3.53362	0.0540247	NA	NA	NA	0.0459039	NA	NA	NA	13	3115	749097	3113	749084	11	3113	745971
FENOTEROL	Withdrawal_event	Older adults	2	0.055051	-0.417405	2.17124	3.53104	0.0550383	NA	NA	NA	0.0510655	NA	NA	NA	27	8423	4131094	8421	4131067	25	8421	4122646
HYDROCORTISONE	Withdrawal_event	Paediatric	24	4.95258	1.53285	2.16777	2.68692	4.92225	3.27626	4.87582	7.25631	4.84308	3.30288	4.95553	7.43511	1191	3115	749097	3091	747906	1167	3091	744815
FELBAMATE	Withdrawal_event	Not Specified	9	1.61481	1.07433	2.1674	2.9574	1.61468	2.95262	5.57387	10.5222	1.54214	2.98094	5.83606	11.4258	166	90181	9270465	90172	9270299	157	90172	9180127
ANTIPSYCHOTICS	Withdrawal_event	Adult	3	0.279532	0.116231	2.16667	3.36047	0.279515	3.6069	10.7329	31.9373	0.261288	3.54807	11.4816	37.1544	42	43833	6585954	43830	6585912	39	43830	6542082
ANTIHISTAMINES	Withdrawal_event	Paediatric	2	0.0582168	-0.42561	2.16303	3.52283	0.0581805	NA	NA	NA	0.0500771	NA	NA	NA	14	3115	749097	3113	749083	12	3113	745970
HERBAL PRODUCTS	Withdrawal_event	Not Specified	23	4.77634	1.50525	2.15505	2.68412	4.77537	3.23159	4.81638	7.17835	4.59638	3.29225	5.00394	7.60555	491	90181	9270465	90158	9269974	468	90158	9179816
ACETAMINOPHEN_PROPOXYPHENE	Withdrawal_event	Older adults	4	0.51381	0.413381	2.15014	3.22987	0.513597	2.94528	7.78821	20.5944	0.506477	2.94022	7.89769	21.2139	252	8423	4131094	8419	4130842	248	8419	4122423
OPIOIDS	Withdrawal_event	Adult	7	1.198	0.882823	2.14306	3.01692	1.19784	2.82663	5.84387	12.0818	1.15897	2.83683	6.03986	12.8594	180	43833	6585954	43826	6585774	173	43826	6541948
LYSERGIDE	Withdrawal_event	Adult	3	0.292843	0.091804	2.14225	3.33604	0.292825	3.4364	10.245	30.5437	0.274688	3.38191	10.9215	35.2697	44	43833	6585954	43830	6585910	41	43830	6542080
AMITRIPTYLINE_CHLORDIAZEPOXIDE	Withdrawal_event	Adult	2	0.0665553	-0.447001	2.14164	3.50144	0.0665523	NA	NA	NA	0.0535986	NA	NA	NA	10	43833	6585954	43831	6585944	8	43831	6542113
CLOTIAZEPAM	Withdrawal_event	Adult	4	0.525787	0.396437	2.13319	3.21292	0.525745	2.92805	7.60825	19.7693	0.502469	2.91158	7.96069	21.7657	79	43833	6585954	43829	6585875	75	43829	6542046
OLANZAPINE	Withdrawal_event	Older adults	50	11.106	1.69362	2.12141	2.49331	11.0547	3.42957	4.52297	5.96496	10.9755	3.44551	4.55561	6.02336	5447	8423	4131094	8373	4125647	5397	8373	4117274
ALCOHOL	Withdrawal_event	Paediatric	10	1.92531	1.084	2.11415	2.87072	1.92032	2.81799	5.20747	9.62307	1.88667	2.82974	5.30035	9.92803	463	3115	749097	3105	748634	453	3105	745529
CITALOPRAM	Withdrawal_event	Adult	310	71.5136	1.94313	2.10825	2.26432	71.1239	3.90418	4.35859	4.86588	69.5322	3.98059	4.45837	4.99349	10745	43833	6585954	43523	6575209	10435	43523	6531686
TETANUS VACCINES	Withdrawal_event	Adult	2	0.0798663	-0.480505	2.10814	3.46794	0.0798628	NA	NA	NA	0.0669982	NA	NA	NA	12	43833	6585954	43831	6585942	10	43831	6542111
METHSUXIMIDE	Withdrawal_event	Older adults	2	0.083596	-0.489754	2.09889	3.45869	0.083577	NA	NA	NA	0.0796625	NA	NA	NA	41	8423	4131094	8421	4131053	39	8421	4122632
OXAZEPAM	Withdrawal_event	Adult	64	14.6022	1.71926	2.09454	2.42611	14.5858	3.44616	4.38784	5.58684	14.2551	3.50064	4.48963	5.75804	2194	43833	6585954	43769	6583760	2130	43769	6539991
DEXMETHYLPHENIDATE	Withdrawal_event	Paediatric	13	2.66134	1.20473	2.09435	2.77224	2.6525	2.85838	4.90104	8.40343	2.60943	2.87336	4.98193	8.63782	640	3115	749097	3102	748457	627	3102	745355
ANXIOLYTICS	Withdrawal_event	Adult	2	0.0865219	-0.496969	2.09167	3.45147	0.0865181	NA	NA	NA	0.0736981	NA	NA	NA	13	43833	6585954	43831	6585941	11	43831	6542110
CALCIUM POLYCARBOPHIL	Withdrawal_event	Adult	2	0.0865219	-0.496969	2.09167	3.45147	0.0865181	NA	NA	NA	0.0736981	NA	NA	NA	13	43833	6585954	43831	6585941	11	43831	6542110
CHLORPROMAZINE	Withdrawal_event	Older adults	4	0.558666	0.35092	2.08768	3.16741	0.558438	2.70708	7.16284	18.9526	0.551409	2.70236	7.25414	19.4728	274	8423	4131094	8419	4130820	270	8419	4122401
ESTROGENS	Withdrawal_event	Older adults	61	14.0135	1.69825	2.08319	2.42227	13.9352	3.40657	4.37739	5.62488	13.8396	3.42245	4.40763	5.67641	6873	8423	4131094	8362	4124221	6812	8362	4115859
FLUVOXAMINE	Withdrawal_event	Adult	28	6.23623	1.497	2.08095	2.56551	6.23313	3.1186	4.49212	6.47059	6.08737	3.1576	4.59969	6.70039	937	43833	6585954	43805	6585017	909	43805	6541212
OLANZAPINE	Withdrawal_event	Paediatric	40	9.08597	1.59702	2.07893	2.49107	8.99554	3.26443	4.44665	6.05702	8.86737	3.29277	4.51092	6.17973	2185	3115	749097	3075	746912	2145	3075	743837
QUETIAPINE	Withdrawal_event	Older adults	81	18.7908	1.74744	2.07889	2.37577	18.6517	3.49258	4.34278	5.39993	18.5252	3.50969	4.37242	5.44722	9216	8423	4131094	8342	4121878	9135	8342	4113536
TRAZADONE	Withdrawal_event	Adult	2	0.0931774	-0.513248	2.07539	3.4352	0.0931733	NA	NA	NA	0.0803979	NA	NA	NA	14	43833	6585954	43831	6585940	12	43831	6542109
TAPENTADOL	Withdrawal_event	Older adults	10	1.99611	1.04249	2.07264	2.82921	1.99421	2.70566	5.01451	9.29361	1.97787	2.71071	5.05594	9.43019	979	8423	4131094	8413	4130115	969	8413	4121702
DOMPERIDONE	Withdrawal_event	Adult	11	2.23626	1.09482	2.07136	2.79859	2.23581	2.75115	4.91992	8.79835	2.1771	2.77031	5.05259	9.2151	336	43833	6585954	43822	6585618	325	43822	6541796
LISDEXAMFETAMINE	Withdrawal_event	Adult	106	24.8584	1.78247	2.07032	2.33173	24.8124	3.54032	4.27207	5.15505	24.2694	3.59975	4.36764	5.29933	3735	43833	6585954	43727	6582219	3629	43727	6538492
DEXTROAMPHETAMINE	Withdrawal_event	Adult	22	4.85854	1.40426	2.07001	2.6096	4.85664	3.00137	4.52989	6.83682	4.74182	3.03499	4.63957	7.09247	730	43833	6585954	43811	6585224	708	43811	6541413
SULPIRIDE	Withdrawal_event	Adult	9	1.77037	0.971934	2.065	2.855	1.77008	2.67503	5.08452	9.66434	1.72165	2.68912	5.22756	10.1622	266	43833	6585954	43824	6585688	257	43824	6541864
FENTANYL	Withdrawal_event	Paediatric	47	10.9655	1.6085	2.05062	2.43331	10.8382	3.2594	4.3365	5.76952	10.689	3.28803	4.39704	5.88011	2637	3115	749097	3068	746460	2590	3068	743392
NALBUPHINE	Withdrawal_event	Older adults	2	0.103985	-0.539298	2.04934	3.40915	0.103962	NA	NA	NA	0.100089	NA	NA	NA	51	8423	4131094	8421	4131043	49	8421	4122622
FLUOXETINE_OLANZAPINE	Withdrawal_event	Not Specified	8	1.55644	0.879033	2.04731	2.8759	1.55633	2.61607	5.14029	10.1001	1.49304	2.63174	5.3582	10.9093	160	90181	9270465	90173	9270305	152	90173	9180132
CETIRIZINE	Withdrawal_event	Not Specified	584	141.354	1.92338	2.04279	2.1574	140.659	3.83372	4.15187	4.49643	136.326	3.94247	4.28385	4.6548	14531	90181	9270465	89597	9255934	13947	89597	9166337
ENIBOMAL	Withdrawal_event	Not Specified	2	0.107006	-0.546494	2.04215	3.40195	0.107003	NA	NA	NA	0.0884081	NA	NA	NA	11	90181	9270465	90179	9270454	9	90179	9180275
ACETAMINOPHEN_CODEINE	Withdrawal_event	Older adults	13	2.7811	1.15109	2.04071	2.7186	2.77772	2.72345	4.68009	8.04249	2.75686	2.72981	4.71551	8.14562	1364	8423	4131094	8410	4129730	1351	8410	4121320
ARIPIPRAZOLE	Withdrawal_event	Older adults	29	6.68972	1.46374	2.03671	2.51368	6.67199	3.02347	4.34653	6.24857	6.62649	3.03441	4.37637	6.31181	3281	8423	4131094	8394	4127813	3252	8394	4119419
CAFFEINE	Withdrawal_event	Adult	20	4.49914	1.3345	2.03587	2.59863	4.49755	2.88744	4.44687	6.84851	4.39371	2.91703	4.55196	7.10322	676	43833	6585954	43813	6585278	656	43813	6541465
BENZODIAZEPINE DERIVATIVES	Withdrawal_event	Adult	30	6.94172	1.47254	2.0351	2.50484	6.93806	3.0386	4.32397	6.15308	6.78363	3.07549	4.42241	6.35922	1043	43833	6585954	43803	6584911	1013	43803	6541108
TRIMETHOPRIM	Withdrawal_event	Paediatric	3	0.357617	-0.0214942	2.02895	3.22274	0.357314	2.76082	8.39598	25.5332	0.346288	2.73657	8.6633	27.4259	86	3115	749097	3112	749011	83	3112	745899
SECOBARBITAL	Withdrawal_event	Adult	2	0.113144	-0.56101	2.02763	3.38743	0.113139	NA	NA	NA	0.100497	NA	NA	NA	17	43833	6585954	43831	6585937	15	43831	6542106
ATOMOXETINE	Withdrawal_event	Older adults	3	0.36089	-0.0269895	2.02345	3.21725	0.360777	2.70729	8.31539	25.5405	0.355387	2.69571	8.44151	26.4343	177	8423	4131094	8420	4130917	174	8420	4122497
PHENOBARBITAL	Withdrawal_event	Paediatric	14	3.07717	1.16542	2.01916	2.67601	3.06637	2.71429	4.56566	7.6798	3.02088	2.72778	4.63442	7.87375	740	3115	749097	3101	748357	726	3101	745256
SCOPOLAMINE	Withdrawal_event	Not Specified	53	12.7337	1.60059	2.01533	2.37732	12.728	3.19854	4.16406	5.42103	12.3325	3.26457	4.29757	5.65744	1309	90181	9270465	90128	9269156	1256	90128	9179028
ANALGESICS	Withdrawal_event	Not Specified	8	1.60508	0.845308	2.01359	2.84217	1.60497	2.53543	4.98452	9.79932	1.54215	2.54937	5.18755	10.5558	165	90181	9270465	90173	9270300	157	90173	9180127
METHAMPHETAMINE	Withdrawal_event	Not Specified	28	6.57598	1.42601	2.00996	2.49452	6.57441	2.96333	4.25893	6.12099	6.36399	3.01372	4.39975	6.42323	676	90181	9270465	90153	9269789	648	90153	9179636
BETA BLOCKING AGENTS	Withdrawal_event	Adult	3	0.37271	-0.0466619	2.00378	3.19758	0.372687	2.67709	8.04965	24.2042	0.355085	2.64006	8.44868	27.0374	56	43833	6585954	43830	6585898	53	43830	6542068
TRIAMCINOLONE	Withdrawal_event	Paediatric	23	5.38089	1.34875	1.99855	2.52762	5.3504	2.8627	4.29874	6.45516	5.27712	2.8813	4.35843	6.59284	1294	3115	749097	3092	747803	1271	3092	744711
ACETAMINOPHEN_DEXTROPROP	Withdrawal_event	Adult	2	0.126455	-0.591995	1.99665	3.35645	0.12645	NA	NA	NA	0.113897	NA	NA	NA	19	43833	6585954	43831	6585935	17	43831	6542104
XYLAZINE	Withdrawal_event	Adult	2	0.126455	-0.591995	1.99665	3.35645	0.12645	NA	NA	NA	0.113897	NA	NA	NA	19	43833	6585954	43831	6585935	17	43831	6542104
OXYTOCIN_ERGOMETRINE	Withdrawal_event	Not Specified	2	0.126461	-0.592009	1.99663	3.35643	0.126458	NA	NA	NA	0.108054	NA	NA	NA	13	90181	9270465	90179	9270452	11	90179	9180273
VILAZODONE	Withdrawal_event	Adult	39	9.40426	1.50724	1.99573	2.41268	9.39791	3.04484	4.14986	5.6559	9.19971	3.08325	4.23927	5.82872	1413	43833	6585954	43794	6584541	1374	43794	6540747
CLONAZEPAM	Withdrawal_event	Paediatric	17	3.92131	1.21795	1.98481	2.58897	3.90483	2.71457	4.35358	6.98221	3.85038	2.72929	4.41515	7.14235	943	3115	749097	3098	748154	926	3098	745056
ANALGESICS	Withdrawal_event	Adult	5	0.891841	0.454972	1.98244	2.97719	0.891757	2.37248	5.60691	13.2509	0.864234	2.36778	5.78547	14.1363	134	43833	6585954	43828	6585820	129	43828	6541992
TIAGABINE	Withdrawal_event	Paediatric	2	0.133067	-0.607142	1.9815	3.3413	0.132987	NA	NA	NA	0.125196	NA	NA	NA	32	3115	749097	3113	749065	30	3113	745952
YOHIMBINE	Withdrawal_event	Adult	2	0.133111	-0.607242	1.9814	3.3412	0.133105	NA	NA	NA	0.120597	NA	NA	NA	20	43833	6585954	43831	6585934	18	43831	6542103
QUETIAPINE	Withdrawal_event	Paediatric	55	13.6269	1.56739	1.97404	2.32987	13.4451	3.14021	4.09071	5.32892	13.2739	3.16658	4.14347	5.42173	3277	3115	749097	3060	745820	3222	3060	742760
ETIZOLAM	Withdrawal_event	Older adults	3	0.391474	-0.0773531	1.97309	3.16689	0.391353	2.49389	7.66572	23.5628	0.386025	2.48366	7.77152	24.3175	192	8423	4131094	8420	4130902	189	8420	4122482
VARENICLINE	Withdrawal_event	Older adults	58	14.403	1.57748	1.97284	2.31998	14.3283	3.12995	4.04793	5.23515	14.2395	3.14279	4.07316	5.27895	7064	8423	4131094	8365	4124030	7006	8365	4115665
BUSPIRONE	Withdrawal_event	Paediatric	3	0.395042	-0.0831162	1.96733	3.16112	0.394712	2.49449	7.60048	23.158	0.383842	2.47369	7.81571	24.6941	95	3115	749097	3112	749002	92	3112	745890
SERTRALINE	Withdrawal_event	Paediatric	71	17.8725	1.60513	1.96039	2.27624	17.566	3.20058	4.04191	5.10439	17.3467	3.22858	4.093	5.18886	4298	3115	749097	3044	744799	4227	3044	741755
PIMECROLIMUS	Withdrawal_event	Adult	9	1.94341	0.865963	1.95903	2.74903	1.9431	2.43439	4.63177	8.81259	1.89583	2.44458	4.74727	9.21898	292	43833	6585954	43824	6585662	283	43824	6541838
CAFFEINE	Withdrawal_event	Not Specified	16	3.74519	1.16564	1.95856	2.5788	3.74468	2.64456	4.27272	6.90328	3.62431	2.67615	4.41463	7.28246	385	90181	9270465	90165	9270080	369	90165	9179915
PRAZOSIN	Withdrawal_event	Adult	11	2.46255	0.980187	1.95672	2.68396	2.46207	2.49607	4.46779	7.99703	2.40487	2.51027	4.57405	8.33454	370	43833	6585954	43822	6585584	359	43822	6541762
ANTIEPILEPTICS	Withdrawal_event	Adult	2	0.146422	-0.63726	1.95138	3.31118	0.146415	NA	NA	NA	0.133997	NA	NA	NA	22	43833	6585954	43831	6585932	20	43831	6542101
METHYLDOPA	Withdrawal_event	Paediatric	4	0.665334	0.212424	1.94918	3.02891	0.664622	2.2854	6.01846	15.8492	0.650709	2.27708	6.14714	16.5946	160	3115	749097	3111	748937	156	3111	745826
THIOTHIXENE	Withdrawal_event	Adult	3	0.412643	-0.111211	1.93923	3.13303	0.412618	2.41074	7.27064	21.9278	0.395284	2.37911	7.58949	24.2108	62	43833	6585954	43830	6585892	59	43830	6542062
ACETAMINOPHEN_CAFFEINE_PROPOXYPHENE	Withdrawal_event	Adult	2	0.153077	-0.652038	1.9366	3.29641	0.153071	NA	NA	NA	0.140697	NA	NA	NA	23	43833	6585954	43831	6585931	21	43831	6542100
CLOMIPRAMINE	Withdrawal_event	Older adults	4	0.676924	0.198147	1.9349	3.01463	0.676657	2.23132	5.91142	15.6611	0.66987	2.22731	5.97131	16.0088	332	8423	4131094	8419	4130762	328	8419	4122343
OXYBATE	Withdrawal_event	Older adults	22	5.395	1.26661	1.93236	2.47195	5.38436	2.69358	4.08591	6.19794	5.35048	2.7012	4.11178	6.25897	2646	8423	4131094	8401	4128448	2624	8401	4120047
DOSULEPIN	Withdrawal_event	Not Specified	2	0.155644	-0.657698	1.93094	3.29075	0.155641	NA	NA	NA	0.137524	NA	NA	NA	16	90181	9270465	90179	9270449	14	90179	9180270
OTHER HORMONES	Withdrawal_event	Not Specified	3	0.418294	-0.120117	1.93033	3.12412	0.418282	2.40799	7.17219	21.3623	0.392922	2.36194	7.6351	24.6809	43	90181	9270465	90178	9270422	40	90178	9180244
DEXMETHYLPHENIDATE	Withdrawal_event	Adult	6	1.21131	0.549353	1.92534	2.85342	1.21117	2.25525	4.95387	10.8816	1.17909	2.2553	5.08866	11.4816	182	43833	6585954	43827	6585772	176	43827	6541945
ZIPRASIDONE	Withdrawal_event	Adult	118	30.7219	1.65209	1.92426	2.17267	30.6607	3.2199	3.84857	4.6	30.0767	3.26713	3.9233	4.71127	4616	43833	6585954	43715	6581338	4498	43715	6537623
DIAZEPAM	Withdrawal_event	Not Specified	211	55.2732	1.72171	1.92301	2.11102	55.1777	3.34926	3.82401	4.36605	53.6497	3.42712	3.93292	4.51338	5682	90181	9270465	89970	9264783	5471	89970	9174813
LOFEPRAMINE	Withdrawal_event	Not Specified	2	0.165372	-0.678946	1.90969	3.2695	0.165369	NA	NA	NA	0.147347	NA	NA	NA	17	90181	9270465	90179	9270448	15	90179	9180269
PRAMIPEXOLE	Withdrawal_event	Adult	55	14.2894	1.50127	1.90792	2.26375	14.2761	2.96745	3.85258	5.00174	14.0035	3.00454	3.92758	5.13418	2147	43833	6585954	43778	6583807	2092	43778	6540029
CLOBAZAM	Withdrawal_event	Not Specified	116	30.7106	1.62561	1.90022	2.15067	30.6815	3.16201	3.78078	4.52063	29.8442	3.22866	3.88685	4.67922	3157	90181	9270465	90065	9267308	3041	90065	9177243
ACETAMINOPHEN_TRAMADOL	Withdrawal_event	Paediatric	5	0.97721	0.369091	1.89656	2.8913	0.975947	2.15099	5.12323	12.2025	0.959166	2.14777	5.21286	12.6522	235	3115	749097	3110	748862	230	3110	745752
ALPRAZOLAM	Withdrawal_event	Not Specified	644	172.863	1.78078	1.89439	2.00363	171.958	3.47068	3.74511	4.04124	167.345	3.5562	3.84833	4.16446	17770	90181	9270465	89537	9252695	17126	89537	9163158
CHLORPHENIRAMINE_HYDROCODONE	Withdrawal_event	Not Specified	9	2.06229	0.797428	1.89049	2.68049	2.06213	2.30285	4.36442	8.27155	1.99398	2.31501	4.51358	8.80016	212	90181	9270465	90172	9270253	203	90172	9180081
LEVODOPA_BENSERAZIDE	Withdrawal_event	Older adults	7	1.52512	0.62865	1.88888	2.76274	1.52413	2.19648	4.5928	9.60343	1.51295	2.19736	4.62674	9.742	748	8423	4131094	8416	4130346	741	8416	4121930
FLUOXETINE	Withdrawal_event	Adult	272	73.0844	1.71218	1.88879	2.05507	72.7521	3.32348	3.73872	4.20585	71.4233	3.37525	3.80828	4.29687	10981	43833	6585954	43561	6574973	10709	43561	6531412
DEXTROMETHORPHAN	Withdrawal_event	Older adults	8	1.80241	0.716039	1.88432	2.7129	1.80109	2.22757	4.44177	8.85685	1.78843	2.22925	4.4732	8.97588	884	8423	4131094	8415	4130210	876	8415	4121795
CITALOPRAM	Withdrawal_event	Older adults	32	8.3331	1.33615	1.87945	2.33568	8.30966	2.72519	3.85094	5.44172	8.26139	2.73367	3.87344	5.48843	4087	8423	4131094	8391	4127007	4055	8391	4118616
CODEINE_GUAIFENESIN	Withdrawal_event	Not Specified	10	2.35412	0.849128	1.87927	2.63584	2.35392	2.31547	4.24823	7.79429	2.27882	2.33003	4.38824	8.26454	242	90181	9270465	90171	9270223	232	90171	9180052
NITRAZEPAM	Withdrawal_event	Not Specified	5	1.00196	0.345119	1.87258	2.86733	1.00192	2.12233	4.99044	11.7345	0.962644	2.11463	5.19403	12.7577	103	90181	9270465	90176	9270362	98	90176	9180186
ALCOHOL	Withdrawal_event	Older adults	10	2.36923	0.84151	1.87165	2.62822	2.36709	2.27831	4.2246	7.83356	2.35151	2.28116	4.25259	7.9278	1162	8423	4131094	8413	4129932	1152	8413	4121519
NALTREXONE	Withdrawal_event	Not Specified	381	103.795	1.72246	1.87101	2.01219	103.476	3.33557	3.68202	4.06445	100.758	3.41306	3.78133	4.18933	10670	90181	9270465	89800	9259795	10289	89800	9169995
ZOLPIDEM	Withdrawal_event	Paediatric	7	1.55106	0.610285	1.87052	2.74438	1.54835	2.16858	4.52095	9.42507	1.52562	2.17023	4.58829	9.70057	373	3115	749097	3108	748724	366	3108	745616
HERBAL PRODUCTS	Withdrawal_event	Paediatric	3	0.457417	-0.180308	1.87014	3.06393	0.457044	2.14897	6.56392	20.0492	0.446434	2.13229	6.71992	21.1778	110	3115	749097	3112	748987	107	3112	745875
LEVOMILNACIPRAN	Withdrawal_event	Not Specified	15	3.74519	1.04664	1.86837	2.50609	3.74473	2.43892	4.00563	6.57877	3.63418	2.46307	4.12748	6.91661	385	90181	9270465	90166	9270080	370	90166	9179914
NICOTINE	Withdrawal_event	Older adults	50	13.3529	1.4383	1.86609	2.23799	13.2947	2.8511	3.76088	4.96098	13.2201	2.86113	3.78213	4.99959	6549	8423	4131094	8373	4124545	6499	8373	4116172
TRANYLCYPROMINE	Withdrawal_event	Older adults	2	0.187581	-0.726315	1.86233	3.22213	0.187541	NA	NA	NA	0.183839	NA	NA	NA	92	8423	4131094	8421	4131002	90	8421	4122581
NALDEMEDINE	Withdrawal_event	Older adults	2	0.187581	-0.726315	1.86233	3.22213	0.187541	NA	NA	NA	0.183839	NA	NA	NA	92	8423	4131094	8421	4131002	90	8421	4122581
MAPROTILINE	Withdrawal_event	Older adults	2	0.187581	-0.726315	1.86233	3.22213	0.187541	NA	NA	NA	0.183839	NA	NA	NA	92	8423	4131094	8421	4131002	90	8421	4122581
PREGABALIN	Withdrawal_event	Not Specified	1914	526.37	1.79608	1.86145	1.92535	518.223	3.53268	3.69339	3.86141	504.726	3.62133	3.79216	3.97104	54110	90181	9270465	88267	9216355	52196	88267	9128088
SCOPOLAMINE	Withdrawal_event	Paediatric	4	0.740185	0.122613	1.85937	2.9391	0.73941	2.05167	5.40972	14.264	0.725809	2.0441	5.51109	14.8585	178	3115	749097	3111	748919	174	3111	745808
CEFPODOXIME	Withdrawal_event	Adult	3	0.472542	-0.202922	1.84752	3.04132	0.472515	2.09769	6.349	19.2163	0.455582	2.07192	6.58499	20.9284	71	43833	6585954	43830	6585883	68	43830	6542053
BENZODIAZEPINE DERIVATIVES	Withdrawal_event	Older adults	2	0.201854	-0.755955	1.83269	3.19249	0.201811	NA	NA	NA	0.198138	NA	NA	NA	99	8423	4131094	8421	4130995	97	8421	4122574
TRIMETHOBENZAMIDE	Withdrawal_event	Adult	2	0.206321	-0.765109	1.82353	3.18333	0.206313	NA	NA	NA	0.194295	NA	NA	NA	31	43833	6585954	43831	6585923	29	43831	6542092
BENDROFLUMETHIAZIDE	Withdrawal_event	Adult	4	0.772041	0.0860221	1.82278	2.90251	0.771984	1.97803	5.18145	13.5728	0.750358	1.96625	5.33079	14.4526	116	43833	6585954	43829	6585838	112	43829	6542009
GABAPENTIN	Withdrawal_event	Adult	531	149.969	1.69525	1.8206	1.94067	148.661	3.28223	3.57189	3.8871	146.122	3.33252	3.63396	3.96266	22533	43833	6585954	43302	6563421	22002	43302	6520119
COCAINE	Withdrawal_event	Adult	105	29.4441	1.52762	1.8169	2.07949	29.3933	2.95641	3.57225	4.31637	28.8876	2.99438	3.63478	4.41215	4424	43833	6585954	43728	6581530	4319	43728	6537802
AMANTADINE	Withdrawal_event	Adult	24	6.46252	1.18018	1.8151	2.33425	6.45993	2.50233	3.71521	5.51596	6.34246	2.52329	3.78402	5.67466	971	43833	6585954	43809	6584983	947	43809	6541174
AMINOPHYLLINE	Withdrawal_event	Older adults	2	0.212048	-0.77676	1.81188	3.17168	0.212003	NA	NA	NA	0.208351	NA	NA	NA	104	8423	4131094	8421	4130990	102	8421	4122569
PENTOBARBITAL	Withdrawal_event	Paediatric	2	0.212075	-0.776814	1.81183	3.17163	0.211954	NA	NA	NA	0.204492	NA	NA	NA	51	3115	749097	3113	749046	49	3113	745933
HERBAL PRODUCTS	Withdrawal_event	Older adults	5	1.0684	0.282674	1.81014	2.80489	1.0679	1.95649	4.68209	11.2047	1.05987	1.95482	4.71756	11.3849	524	8423	4131094	8418	4130570	519	8418	4122152
CHLORPROMAZINE_PROMETHAZINE	Withdrawal_event	Not Specified	2	0.214011	-0.780731	1.80791	3.16771	0.214007	NA	NA	NA	0.196463	NA	NA	NA	22	90181	9270465	90179	9270443	20	90179	9180264
DEXTROAMPHETAMINE	Withdrawal_event	Paediatric	4	0.790085	0.0657018	1.80246	2.88219	0.78927	1.92071	5.06797	13.3723	0.775877	1.91356	5.15546	13.8897	190	3115	749097	3111	748907	186	3111	745796
MAPROTILINE	Withdrawal_event	Not Specified	4	0.797678	0.0572356	1.79399	2.87372	0.797649	1.92818	5.01474	13.0421	0.766193	1.91133	5.22062	14.2596	82	90181	9270465	90177	9270383	78	90177	9180206
MUSCLE RELAXANTS	Withdrawal_event	Not Specified	4	0.797678	0.0572356	1.79399	2.87372	0.797649	1.92818	5.01474	13.0421	0.766193	1.91133	5.22062	14.2596	82	90181	9270465	90177	9270383	78	90177	9180206
ACETAMINOPHEN_CAFFEINE_CODEINE	Withdrawal_event	Adult	3	0.512476	-0.260976	1.78947	2.98326	0.512447	1.93056	5.85427	17.7526	0.495781	1.9077	6.05106	19.1934	77	43833	6585954	43830	6585877	74	43830	6542047
ETHYL LOFLAZEPATE	Withdrawal_event	Not Specified	2	0.223739	-0.800253	1.78839	3.14819	0.223734	NA	NA	NA	0.206286	NA	NA	NA	23	90181	9270465	90179	9270442	21	90179	9180263
PARECOXIB	Withdrawal_event	Not Specified	2	0.223739	-0.800253	1.78839	3.14819	0.223734	NA	NA	NA	0.206286	NA	NA	NA	23	90181	9270465	90179	9270442	21	90179	9180263
ETIZOLAM	Withdrawal_event	Adult	9	2.25622	0.692168	1.78523	2.57523	2.25588	2.0939	3.98958	7.60149	2.2107	2.09946	4.07111	7.8944	339	43833	6585954	43824	6585615	330	43824	6541791
CLOBETASOL	Withdrawal_event	Older adults	5	1.09898	0.254812	1.78228	2.77703	1.09847	1.90181	4.55177	10.8941	1.09051	1.90013	4.58503	11.0637	539	8423	4131094	8418	4130555	534	8418	4122137
CARBIDOPA_ENTACAPONE_LEVODOPA	Withdrawal_event	Adult	5	1.10482	0.249557	1.77702	2.77177	1.10472	1.90899	4.52604	10.7308	1.07862	1.90346	4.63554	11.289	166	43833	6585954	43828	6585788	161	43828	6541960
GUANFACINE	Withdrawal_event	Paediatric	21	5.79673	1.08877	1.77166	2.32246	5.76838	2.37789	3.64054	5.57365	5.70509	2.38873	3.68092	5.67213	1394	3115	749097	3094	747703	1373	3094	744609
IMIPRAMINE	Withdrawal_event	Adult	12	3.16138	0.841279	1.77147	2.47267	3.16074	2.17151	3.79658	6.63779	3.10153	2.18116	3.86906	6.86316	475	43833	6585954	43821	6585479	463	43821	6541658
ACETYLSALICYLIC_CAFFEINE	Withdrawal_event	Adult	3	0.525787	-0.279819	1.77062	2.96442	0.525757	1.88061	5.70606	17.313	0.50918	1.8586	5.89182	18.6773	79	43833	6585954	43830	6585875	76	43830	6542045
TECHNETIUM_TETROFOSMINKIT	Withdrawal_event	Adult	2	0.232943	-0.818486	1.77015	3.12996	0.232934	NA	NA	NA	0.221095	NA	NA	NA	35	43833	6585954	43831	6585919	33	43831	6542088
PIRBUTEROL	Withdrawal_event	Not Specified	2	0.233467	-0.819515	1.76912	3.12893	0.233462	NA	NA	NA	0.216109	NA	NA	NA	24	90181	9270465	90179	9270441	22	90179	9180262
CAPTOPRIL	Withdrawal_event	Adult	7	1.70382	0.506652	1.76689	2.64075	1.70361	1.97882	4.10892	8.53196	1.66813	1.97983	4.19632	8.89425	256	43833	6585954	43826	6585698	249	43826	6541872
CARFENTANIL	Withdrawal_event	Adult	2	0.239599	-0.831527	1.75711	3.11692	0.239589	NA	NA	NA	0.227795	NA	NA	NA	36	43833	6585954	43831	6585918	34	43831	6542087
OPIATE	Withdrawal_event	Adult	2	0.239599	-0.831527	1.75711	3.11692	0.239589	NA	NA	NA	0.227795	NA	NA	NA	36	43833	6585954	43831	6585918	34	43831	6542087
MORPHINE	Withdrawal_event	Paediatric	20	5.58049	1.05199	1.75336	2.31612	5.55461	2.32728	3.60061	5.57061	5.49457	2.3373	3.63995	5.66861	1342	3115	749097	3095	747755	1322	3095	744660
KETAMINE	Withdrawal_event	Older adults	3	0.542355	-0.302935	1.74751	2.9413	0.542196	1.79562	5.53305	17.0496	0.537176	1.78929	5.58476	17.4312	266	8423	4131094	8420	4130828	263	8420	4122408
RASAGILINE	Withdrawal_event	Adult	10	2.62893	0.716504	1.74665	2.50322	2.62849	2.06309	3.80446	7.01566	2.57911	2.06944	3.87731	7.26453	395	43833	6585954	43823	6585559	385	43823	6541736
MECLIZINE	Withdrawal_event	Adult	6	1.43759	0.370184	1.74617	2.67425	1.43744	1.89625	4.17407	9.18809	1.40688	1.89426	4.26476	9.60173	216	43833	6585954	43827	6585738	210	43827	6541911
PRAZEPAM	Withdrawal_event	Paediatric	2	0.245342	-0.842687	1.74595	3.10576	0.245204	NA	NA	NA	0.23788	NA	NA	NA	59	3115	749097	3113	749038	57	3113	745925
ALCOHOL	Withdrawal_event	Not Specified	150	44.4267	1.5039	1.74412	1.96564	44.3747	2.88767	3.3803	3.95698	43.3383	2.94097	3.46114	4.07331	4567	90181	9270465	90031	9265898	4417	90031	9175867
DICYCLOMINE	Withdrawal_event	Adult	8	2.0499	0.568743	1.73702	2.5656	2.04962	1.9696	3.90315	7.7349	2.00976	1.97236	3.98057	8.03349	308	43833	6585954	43825	6585646	300	43825	6541821
DIHYDROERGOTAMINE	Withdrawal_event	Adult	4	0.851908	-0.00182899	1.73493	2.81466	0.851846	1.7897	4.69568	12.3202	0.830755	1.77892	4.8149	13.0322	128	43833	6585954	43829	6585826	124	43829	6541997
VILAZODONE	Withdrawal_event	Older adults	3	0.552549	-0.316976	1.73347	2.92726	0.552389	1.76228	5.43096	16.737	0.547389	1.75612	5.48056	17.104	271	8423	4131094	8420	4130823	268	8420	4122403
SALSALATE	Withdrawal_event	Not Specified	2	0.252922	-0.857285	1.73136	3.09116	0.252917	NA	NA	NA	0.235755	NA	NA	NA	26	90181	9270465	90179	9270439	24	90179	9180260
MIFEPRISTONE	Withdrawal_event	Older adults	3	0.558666	-0.325336	1.72511	2.9189	0.558504	1.74286	5.37149	16.5549	0.553517	1.7368	5.41988	16.9134	274	8423	4131094	8420	4130820	271	8420	4122400
MIDODRINE	Withdrawal_event	Older adults	3	0.558666	-0.325336	1.72511	2.9189	0.558504	1.74286	5.37149	16.5549	0.553517	1.7368	5.41988	16.9134	274	8423	4131094	8420	4130820	271	8420	4122400
TRIMETHOPRIM	Withdrawal_event	Older adults	8	2.07359	0.555403	1.72368	2.55227	2.07213	1.9354	3.86076	7.7015	2.06003	1.93615	3.88344	7.78925	1017	8423	4131094	8415	4130077	1009	8415	4121662
METHYLNALTREXONE	Withdrawal_event	Not Specified	17	4.80552	0.954932	1.72179	2.32595	4.80487	2.2176	3.53808	5.64482	4.68509	2.23675	3.62853	5.88632	494	90181	9270465	90164	9269971	477	90164	9179807
KETAMINE	Withdrawal_event	Adult	30	8.75867	1.15737	1.71993	2.18967	8.75443	2.40555	3.42684	4.88172	8.61215	2.4252	3.48345	5.00348	1316	43833	6585954	43803	6584638	1286	43803	6540835
AGALSIDASE_ALPA	Withdrawal_event	Adult	2	0.259566	-0.869959	1.71868	3.07848	0.259555	NA	NA	NA	0.247895	NA	NA	NA	39	43833	6585954	43831	6585915	37	43831	6542084
MELPERONE	Withdrawal_event	Adult	2	0.259566	-0.869959	1.71868	3.07848	0.259555	NA	NA	NA	0.247895	NA	NA	NA	39	43833	6585954	43831	6585915	37	43831	6542084
TRAZODONE	Withdrawal_event	Paediatric	5	1.18513	0.179109	1.70657	2.70132	1.18367	1.77058	4.22413	10.0777	1.16776	1.76709	4.28171	10.3747	285	3115	749097	3110	748812	280	3110	745702
ISOFLURANE	Withdrawal_event	Paediatric	2	0.266134	-0.88238	1.70626	3.06606	0.265986	NA	NA	NA	0.258749	NA	NA	NA	64	3115	749097	3113	749033	62	3113	745920
AMPHETAMINE_DEXTROAMPHETAMINE	Withdrawal_event	Adult	130	39.5804	1.44431	1.70308	1.94029	39.4987	2.77597	3.29125	3.90218	38.8936	2.80847	3.34245	3.97796	5947	43833	6585954	43703	6580007	5817	43703	6536304
VILOXAZINE	Withdrawal_event	Not Specified	6	1.49808	0.325838	1.70183	2.6299	1.498	1.82794	4.00533	8.77637	1.45378	1.82459	4.12717	9.33554	154	90181	9270465	90175	9270311	148	90175	9180136
ZOPICLONE	Withdrawal_event	Adult	69	20.8784	1.3402	1.70086	2.02096	20.8555	2.61944	3.30849	4.17878	20.5332	2.64663	3.3604	4.26668	3137	43833	6585954	43764	6582817	3068	43764	6539053
NEFAZODONE	Withdrawal_event	Adult	13	3.67385	0.803885	1.69351	2.3714	3.67307	2.06821	3.53927	6.05667	3.61059	2.07692	3.60052	6.24181	552	43833	6585954	43820	6585402	539	43820	6541582
DOXEPIN	Withdrawal_event	Older adults	3	0.587211	-0.36372	1.68672	2.88052	0.587043	1.65763	5.11036	15.7549	0.582114	1.65198	5.15363	16.0776	288	8423	4131094	8420	4130806	285	8420	4122386
RETIGABINE	Withdrawal_event	Adult	4	0.898496	-0.0507089	1.68605	2.76578	0.898433	1.69553	4.4522	11.6907	0.877653	1.68526	4.55761	12.3255	135	43833	6585954	43829	6585819	131	43829	6541990
NALDEMEDINE	Withdrawal_event	Not Specified	12	3.38527	0.755652	1.68584	2.38704	3.38494	2.03314	3.54511	6.18149	3.30032	2.04427	3.63601	6.46713	348	90181	9270465	90169	9270117	336	90169	9179948
CODEINE_PROMETHAZINE	Withdrawal_event	Adult	2	0.279532	-0.907393	1.68125	3.04105	0.279521	NA	NA	NA	0.267994	NA	NA	NA	42	43833	6585954	43831	6585912	40	43831	6542081
FENOFIBRIC ACID	Withdrawal_event	Adult	2	0.279532	-0.907393	1.68125	3.04105	0.279521	NA	NA	NA	0.267994	NA	NA	NA	42	43833	6585954	43831	6585912	40	43831	6542081
PIMOZIDE	Withdrawal_event	Adult	3	0.592342	-0.370513	1.67993	2.87373	0.592309	1.66521	5.06492	15.4056	0.576179	1.64668	5.20672	16.4634	89	43833	6585954	43830	6585865	86	43830	6542035
PHOSPHORUS	Withdrawal_event	Not Specified	2	0.282105	-0.912147	1.67649	3.0363	0.2821	NA	NA	NA	0.265225	NA	NA	NA	29	90181	9270465	90179	9270436	27	90179	9180257
EFGARTIGIMOD ALFA	Withdrawal_event	Not Specified	2	0.282105	-0.912147	1.67649	3.0363	0.2821	NA	NA	NA	0.265225	NA	NA	NA	29	90181	9270465	90179	9270436	27	90179	9180257
QUETIAPINE	Withdrawal_event	Adult	897	280.411	1.57982	1.6758	1.76865	276.441	3.03932	3.24482	3.4642	272.342	3.08074	3.29365	3.52127	42132	43833	6585954	42936	6543822	41235	42936	6500886
CETIRIZINE_PSEUDOEPHEDRINE	Withdrawal_event	Adult	10	2.78867	0.644672	1.67481	2.43139	2.78821	1.94403	3.58653	6.6168	2.7399	1.94891	3.64977	6.83504	419	43833	6585954	43823	6585535	409	43823	6541712
FLUNITRAZEPAM	Withdrawal_event	Adult	9	2.48251	0.578333	1.6714	2.4614	2.48214	1.9015	3.6259	6.91409	2.43848	1.90491	3.69083	7.1511	373	43833	6585954	43824	6585581	364	43824	6541757
BROMOCRIPTINE	Withdrawal_event	Older adults	2	0.28545	-0.918303	1.67034	3.03014	0.285392	NA	NA	NA	0.281889	NA	NA	NA	140	8423	4131094	8421	4130954	138	8421	4122533
NALOXONE	Withdrawal_event	Paediatric	2	0.291084	-0.928615	1.66003	3.01983	0.290924	NA	NA	NA	0.283791	NA	NA	NA	70	3115	749097	3113	749027	68	3113	745914
CHLORAL HYDRATE	Withdrawal_event	Not Specified	2	0.291833	-0.929981	1.65866	3.01846	0.291828	NA	NA	NA	0.275048	NA	NA	NA	30	90181	9270465	90179	9270435	28	90179	9180256
CALCIUM_VITAMIND3	Withdrawal_event	Not Specified	2	0.291833	-0.929981	1.65866	3.01846	0.291828	NA	NA	NA	0.275048	NA	NA	NA	30	90181	9270465	90179	9270435	28	90179	9180256
TIZANIDINE	Withdrawal_event	Paediatric	2	0.295242	-0.936178	1.65246	3.01226	0.295081	NA	NA	NA	0.287965	NA	NA	NA	71	3115	749097	3113	749026	69	3113	745913
CODEINE	Withdrawal_event	Paediatric	3	0.615434	-0.400694	1.64975	2.84354	0.614963	1.59074	4.87834	14.9605	0.605012	1.57988	4.95858	15.563	148	3115	749097	3112	748949	145	3112	745837
TIAGABINE	Withdrawal_event	Adult	8	2.21629	0.477547	1.64582	2.47441	2.216	1.82047	3.61011	7.15907	2.17725	1.82191	3.67436	7.4103	333	43833	6585954	43825	6585621	325	43825	6541796
AZD1222 (ChAdOx1 nCoV-19)	Withdrawal_event	Older adults	5	1.25802	0.118016	1.64548	2.64023	1.25746	1.6605	3.97627	9.52166	1.24982	1.65879	4.00059	9.64845	617	8423	4131094	8418	4130477	612	8418	4122059
CAFFEINE_ERGOTAMINE	Withdrawal_event	Adult	2	0.299499	-0.94388	1.64476	3.00456	0.299487	NA	NA	NA	0.288094	NA	NA	NA	45	43833	6585954	43831	6585909	43	43831	6542078
ASENAPINE	Withdrawal_event	Older adults	2	0.299722	-0.944283	1.64436	3.00416	0.299662	NA	NA	NA	0.296189	NA	NA	NA	147	8423	4131094	8421	4130947	145	8421	4122526
DONEPEZIL	Withdrawal_event	Older adults	39	12.1459	1.15469	1.64318	2.06013	12.1071	2.35425	3.22125	4.40753	12.0523	2.36008	3.23589	4.43669	5957	8423	4131094	8384	4125137	5918	8384	4116753
ACETAMINOPHEN_ACETYLSALICYLIC_CAFFEINE	Withdrawal_event	Older adults	8	2.23059	0.469974	1.63825	2.46684	2.22906	1.7988	3.58896	7.16069	2.21728	1.79919	3.60803	7.23544	1094	8423	4131094	8415	4130000	1086	8415	4121585
TEMAZEPAM	Withdrawal_event	Adult	30	9.31108	1.07377	1.63632	2.10606	9.30669	2.26225	3.22349	4.59316	9.16811	2.2787	3.27221	4.69889	1399	43833	6585954	43803	6584555	1369	43803	6540752
PANCRELIPASE	Withdrawal_event	Older adults	3	0.630029	-0.419448	1.631	2.82479	0.629851	1.54435	4.76303	14.69	0.62501	1.53923	4.79992	14.9681	309	8423	4131094	8420	4130785	306	8420	4122365
ETIZOLAM	Withdrawal_event	Not Specified	5	1.28407	0.0967967	1.62426	2.61901	1.28401	1.64816	3.89404	9.20027	1.24751	1.63993	4.00798	9.79548	132	90181	9270465	90176	9270333	127	90176	9180157
LEVOMILNACIPRAN	Withdrawal_event	Adult	6	1.61064	0.246772	1.62276	2.55084	1.61048	1.69047	3.72561	8.21084	1.58107	1.68766	3.7949	8.53327	242	43833	6585954	43827	6585712	236	43827	6541885
METHYLENEDIOXYPYROVALERONE	Withdrawal_event	Adult	2	0.31281	-0.967702	1.62094	2.98074	0.312798	NA	NA	NA	0.301494	NA	NA	NA	47	43833	6585954	43831	6585907	45	43831	6542076
DOCUSATE	Withdrawal_event	Older adults	3	0.640223	-0.432405	1.61804	2.81183	0.640044	1.51962	4.68718	14.4573	0.635224	1.51461	4.72275	14.7261	314	8423	4131094	8420	4130780	311	8420	4122360
TAPENTADOL	Withdrawal_event	Not Specified	211	68.5808	1.41299	1.6143	1.80231	68.4724	2.69763	3.08153	3.52007	67.0746	2.74258	3.14575	3.60819	7050	90181	9270465	89970	9263415	6839	89970	9173445
BETAXOLOL	Withdrawal_event	Adult	2	0.319465	-0.979467	1.60917	2.96898	0.319453	NA	NA	NA	0.308194	NA	NA	NA	48	43833	6585954	43831	6585906	46	43831	6542075
MEPRONIZINE	Withdrawal_event	Adult	2	0.319465	-0.979467	1.60917	2.96898	0.319453	NA	NA	NA	0.308194	NA	NA	NA	48	43833	6585954	43831	6585906	46	43831	6542075
CANNABINOIDS	Withdrawal_event	Paediatric	7	1.97521	0.339103	1.59934	2.4732	1.97202	1.70011	3.54965	7.41129	1.95106	1.69959	3.58779	7.57372	475	3115	749097	3108	748622	468	3108	745514
ANTIDEPRESSANTS	Withdrawal_event	Not Specified	6	1.65372	0.217619	1.59361	2.52169	1.65364	1.65342	3.62835	7.96224	1.61095	1.64914	3.72451	8.41167	170	90181	9270465	90175	9270295	164	90175	9180120
METHADONE	Withdrawal_event	Paediatric	18	5.63039	0.850362	1.59347	2.1828	5.60799	2.02577	3.2097	5.08558	5.55646	2.03197	3.23948	5.16455	1354	3115	749097	3097	747743	1336	3097	744646
GUAIFENESIN_HYDROCODONE	Withdrawal_event	Not Specified	6	1.67318	0.204645	1.58063	2.50871	1.6731	1.63392	3.58616	7.87097	1.63059	1.62955	3.67964	8.30888	172	90181	9270465	90175	9270293	166	90175	9180118
FINASTERIDE	Withdrawal_event	Adult	90	29.7835	1.26578	1.57939	1.86187	29.7425	2.46578	3.02597	3.71343	29.3394	2.4892	3.06755	3.78028	4475	43833	6585954	43743	6581479	4385	43743	6537736
AMINO3-PHENYLBUTYRIC ACID	Withdrawal_event	Older adults	1	0.00203893	-2.21814	1.57909	3.21885	0.00203869	NA	NA	NA	0	NA	NA	NA	1	8423	4131094	8422	4131093	0	8422	4122671
ACETAMINOPHEN_HYDROMORPHINE	Withdrawal_event	Older adults	1	0.00203893	-2.21814	1.57909	3.21885	0.00203869	NA	NA	NA	0	NA	NA	NA	1	8423	4131094	8422	4131093	0	8422	4122671
CYCLIZINE_DIPIPANONE	Withdrawal_event	Older adults	1	0.00203893	-2.21814	1.57909	3.21885	0.00203869	NA	NA	NA	0	NA	NA	NA	1	8423	4131094	8422	4131093	0	8422	4122671
IBUPROFEN_OXYCODONE	Withdrawal_event	Older adults	1	0.00203893	-2.21814	1.57909	3.21885	0.00203869	NA	NA	NA	0	NA	NA	NA	1	8423	4131094	8422	4131093	0	8422	4122671
VERALIPRIDE	Withdrawal_event	Older adults	1	0.00203893	-2.21814	1.57909	3.21885	0.00203869	NA	NA	NA	0	NA	NA	NA	1	8423	4131094	8422	4131093	0	8422	4122671
IRBESARTAN_HYDROCHLOROTHIAZIDE	Withdrawal_event	Older adults	1	0.00203893	-2.21814	1.57909	3.21885	0.00203869	NA	NA	NA	0	NA	NA	NA	1	8423	4131094	8422	4131093	0	8422	4122671
PROPOXYPHENE	Withdrawal_event	Adult	6	1.67719	0.201981	1.57797	2.50605	1.67703	1.62273	3.57776	7.88814	1.64807	1.61972	3.64063	8.18303	252	43833	6585954	43827	6585702	246	43827	6541875
ZUCLOPENTHIXOL	Withdrawal_event	Not Specified	12	3.69655	0.64446	1.57465	2.27585	3.69621	1.86036	3.24657	5.66566	3.61465	1.86812	3.31982	5.89965	380	90181	9270465	90169	9270085	368	90169	9179916
ALFENTANIL	Withdrawal_event	Adult	2	0.339432	-1.0142	1.57444	2.93425	0.339419	NA	NA	NA	0.328293	NA	NA	NA	51	43833	6585954	43831	6585903	49	43831	6542072
THIORIDAZINE	Withdrawal_event	Adult	4	1.01164	-0.162947	1.57381	2.65354	1.01157	1.50342	3.95424	10.4003	0.99155	1.49421	4.03409	10.8913	152	43833	6585954	43829	6585802	148	43829	6541973
BUTABARBITAL	Withdrawal_event	Older adults	1	0.00407785	-2.22398	1.57324	3.213	0.00407737	NA	NA	NA	0.00204285	NA	NA	NA	2	8423	4131094	8422	4131092	1	8422	4122670
CALCIUM_VITAMIND2	Withdrawal_event	Older adults	1	0.00407785	-2.22398	1.57324	3.213	0.00407737	NA	NA	NA	0.00204285	NA	NA	NA	2	8423	4131094	8422	4131092	1	8422	4122670
FUSIDICACID_HYDROCORTISONE	Withdrawal_event	Paediatric	1	0.00415834	-2.22421	1.57301	3.21277	0.00415701	NA	NA	NA	0	NA	NA	NA	1	3115	749097	3114	749096	0	3114	745982
HYDROCORTISONE_ALUMINUM	Withdrawal_event	Paediatric	1	0.00415834	-2.22421	1.57301	3.21277	0.00415701	NA	NA	NA	0	NA	NA	NA	1	3115	749097	3114	749096	0	3114	745982
PLANTAGO SEED SENNOSIDES	Withdrawal_event	Paediatric	1	0.00415834	-2.22421	1.57301	3.21277	0.00415701	NA	NA	NA	0	NA	NA	NA	1	3115	749097	3114	749096	0	3114	745982
YEAST	Withdrawal_event	Paediatric	1	0.00415834	-2.22421	1.57301	3.21277	0.00415701	NA	NA	NA	0	NA	NA	NA	1	3115	749097	3114	749096	0	3114	745982
OXAZEPAM	Withdrawal_event	Not Specified	23	7.42229	0.918865	1.56867	2.09773	7.42101	2.07229	3.09931	4.63532	7.268	2.08961	3.16456	4.79248	763	90181	9270465	90158	9269702	740	90158	9179544
HYPNOTICS AND SEDATIVES	Withdrawal_event	Older adults	1	0.00611678	-2.22981	1.56742	3.20718	0.00611606	NA	NA	NA	0.0040857	NA	NA	NA	3	8423	4131094	8422	4131091	2	8422	4122669
ACETAMINOPHEN_PROPOXYPHENE	Withdrawal_event	Adult	12	3.72044	0.636272	1.56646	2.26766	3.71974	1.84317	3.22603	5.6464	3.66427	1.84824	3.27487	5.80268	559	43833	6585954	43821	6585395	547	43821	6541574
ACETYLSALICYLIC_CARISPRODOL	Withdrawal_event	Adult	1	0.00665553	-2.23134	1.56589	3.20564	0.00665538	NA	NA	NA	0	NA	NA	NA	1	43833	6585954	43832	6585953	0	43832	6542121
ALPHA. TOCOPHEROL	Withdrawal_event	Adult	1	0.00665553	-2.23134	1.56589	3.20564	0.00665538	NA	NA	NA	0	NA	NA	NA	1	43833	6585954	43832	6585953	0	43832	6542121
ATROPINE_HYOSCYAMINE_PHENOBARBITAL_SCOPOLAMINE	Withdrawal_event	Adult	1	0.00665553	-2.23134	1.56589	3.20564	0.00665538	NA	NA	NA	0	NA	NA	NA	1	43833	6585954	43832	6585953	0	43832	6542121
BISMUTH SUBALICYLATE	Withdrawal_event	Adult	1	0.00665553	-2.23134	1.56589	3.20564	0.00665538	NA	NA	NA	0	NA	NA	NA	1	43833	6585954	43832	6585953	0	43832	6542121
BLUEFISH	Withdrawal_event	Adult	1	0.00665553	-2.23134	1.56589	3.20564	0.00665538	NA	NA	NA	0	NA	NA	NA	1	43833	6585954	43832	6585953	0	43832	6542121
BULOTIZOLAM	Withdrawal_event	Adult	1	0.00665553	-2.23134	1.56589	3.20564	0.00665538	NA	NA	NA	0	NA	NA	NA	1	43833	6585954	43832	6585953	0	43832	6542121
BUPIVACAINE_HYDROMORPHONE	Withdrawal_event	Adult	1	0.00665553	-2.23134	1.56589	3.20564	0.00665538	NA	NA	NA	0	NA	NA	NA	1	43833	6585954	43832	6585953	0	43832	6542121
CITRIC ACID_MAGNESIUM_PICOSULFATE	Withdrawal_event	Adult	1	0.00665553	-2.23134	1.56589	3.20564	0.00665538	NA	NA	NA	0	NA	NA	NA	1	43833	6585954	43832	6585953	0	43832	6542121
GLUTETHIMIDE	Withdrawal_event	Adult	1	0.00665553	-2.23134	1.56589	3.20564	0.00665538	NA	NA	NA	0	NA	NA	NA	1	43833	6585954	43832	6585953	0	43832	6542121
ISONIAZID_RIFAMPIN	Withdrawal_event	Adult	1	0.00665553	-2.23134	1.56589	3.20564	0.00665538	NA	NA	NA	0	NA	NA	NA	1	43833	6585954	43832	6585953	0	43832	6542121
REUMARTRIT	Withdrawal_event	Adult	1	0.00665553	-2.23134	1.56589	3.20564	0.00665538	NA	NA	NA	0	NA	NA	NA	1	43833	6585954	43832	6585953	0	43832	6542121
CYPROHEPTADINE	Withdrawal_event	Paediatric	2	0.345142	-1.02398	1.56466	2.92446	0.344959	NA	NA	NA	0.338052	NA	NA	NA	83	3115	749097	3113	749014	81	3113	745901
ASTEMIZOLE	Withdrawal_event	Older adults	1	0.00815571	-2.23561	1.56162	3.20138	0.00815475	NA	NA	NA	0.00612856	NA	NA	NA	4	8423	4131094	8422	4131090	3	8422	4122668
INDOMETACIN	Withdrawal_event	Older adults	1	0.00815571	-2.23561	1.56162	3.20138	0.00815475	NA	NA	NA	0.00612856	NA	NA	NA	4	8423	4131094	8422	4131090	3	8422	4122668
AMINO3-PHENYLBUTYRIC ACID	Withdrawal_event	Paediatric	1	0.00831668	-2.23606	1.56116	3.20092	0.00831403	NA	NA	NA	0.00417437	NA	NA	NA	2	3115	749097	3114	749095	1	3114	745981
COLIMICINE	Withdrawal_event	Paediatric	1	0.00831668	-2.23606	1.56116	3.20092	0.00831403	NA	NA	NA	0.00417437	NA	NA	NA	2	3115	749097	3114	749095	1	3114	745981
METHANDROSTENOLONE	Withdrawal_event	Paediatric	1	0.00831668	-2.23606	1.56116	3.20092	0.00831403	NA	NA	NA	0.00417437	NA	NA	NA	2	3115	749097	3114	749095	1	3114	745981
CHLORPROTHIXENE	Withdrawal_event	Adult	4	1.02495	-0.175596	1.56116	2.64089	1.02488	1.48364	3.90289	10.267	1.00495	1.47455	3.9803	10.7442	154	43833	6585954	43829	6585800	150	43829	6541971
IMMUNOGLOBULINS	Withdrawal_event	Not Specified	1	0.00972778	-2.24006	1.55716	3.19692	0.00972767	NA	NA	NA	0	NA	NA	NA	1	90181	9270465	90180	9270464	0	90180	9180284
IRBESARTAN_HYDROCHLOROTHIAZIDE	Withdrawal_event	Not Specified	1	0.00972778	-2.24006	1.55716	3.19692	0.00972767	NA	NA	NA	0	NA	NA	NA	1	90181	9270465	90180	9270464	0	90180	9180284
ACETYLSALICYLIC_CODEINE	Withdrawal_event	Not Specified	1	0.00972778	-2.24006	1.55716	3.19692	0.00972767	NA	NA	NA	0	NA	NA	NA	1	90181	9270465	90180	9270464	0	90180	9180284
ACETYLSALICYLIC_HYDROCODONE	Withdrawal_event	Not Specified	1	0.00972778	-2.24006	1.55716	3.19692	0.00972767	NA	NA	NA	0	NA	NA	NA	1	90181	9270465	90180	9270464	0	90180	9180284
BELLADONA_PHENOBARBITAL	Withdrawal_event	Not Specified	1	0.00972778	-2.24006	1.55716	3.19692	0.00972767	NA	NA	NA	0	NA	NA	NA	1	90181	9270465	90180	9270464	0	90180	9180284
BROMISOVAL	Withdrawal_event	Not Specified	1	0.00972778	-2.24006	1.55716	3.19692	0.00972767	NA	NA	NA	0	NA	NA	NA	1	90181	9270465	90180	9270464	0	90180	9180284
CENEGERMIN	Withdrawal_event	Not Specified	1	0.00972778	-2.24006	1.55716	3.19692	0.00972767	NA	NA	NA	0	NA	NA	NA	1	90181	9270465	90180	9270464	0	90180	9180284
CHLORTHALIDONE_OXPRENOLOL	Withdrawal_event	Not Specified	1	0.00972778	-2.24006	1.55716	3.19692	0.00972767	NA	NA	NA	0	NA	NA	NA	1	90181	9270465	90180	9270464	0	90180	9180284
CODEINE_PHENYLEPHRINE_PROMETHAZINE	Withdrawal_event	Not Specified	1	0.00972778	-2.24006	1.55716	3.19692	0.00972767	NA	NA	NA	0	NA	NA	NA	1	90181	9270465	90180	9270464	0	90180	9180284
CYTISINE	Withdrawal_event	Not Specified	1	0.00972778	-2.24006	1.55716	3.19692	0.00972767	NA	NA	NA	0	NA	NA	NA	1	90181	9270465	90180	9270464	0	90180	9180284
DOXACILLIN	Withdrawal_event	Not Specified	1	0.00972778	-2.24006	1.55716	3.19692	0.00972767	NA	NA	NA	0	NA	NA	NA	1	90181	9270465	90180	9270464	0	90180	9180284
ETHYL 2-BROMOISOVALERATE	Withdrawal_event	Not Specified	1	0.00972778	-2.24006	1.55716	3.19692	0.00972767	NA	NA	NA	0	NA	NA	NA	1	90181	9270465	90180	9270464	0	90180	9180284
EXHILARIN	Withdrawal_event	Not Specified	1	0.00972778	-2.24006	1.55716	3.19692	0.00972767	NA	NA	NA	0	NA	NA	NA	1	90181	9270465	90180	9270464	0	90180	9180284
GAMMA. AMINOBUTYRIC ACID	Withdrawal_event	Not Specified	1	0.00972778	-2.24006	1.55716	3.19692	0.00972767	NA	NA	NA	0	NA	NA	NA	1	90181	9270465	90180	9270464	0	90180	9180284
HYDROCLROTIZIDE_SPIRNLACT	Withdrawal_event	Not Specified	1	0.00972778	-2.24006	1.55716	3.19692	0.00972767	NA	NA	NA	0	NA	NA	NA	1	90181	9270465	90180	9270464	0	90180	9180284
LAPINE T LYMPHOCYTE IMMUNE GLOBULIN	Withdrawal_event	Not Specified	1	0.00972778	-2.24006	1.55716	3.19692	0.00972767	NA	NA	NA	0	NA	NA	NA	1	90181	9270465	90180	9270464	0	90180	9180284
LTRYPTOPHAN	Withdrawal_event	Not Specified	1	0.00972778	-2.24006	1.55716	3.19692	0.00972767	NA	NA	NA	0	NA	NA	NA	1	90181	9270465	90180	9270464	0	90180	9180284
PANTOPRA_AMOXICIL_CLARITHRO	Withdrawal_event	Not Specified	1	0.00972778	-2.24006	1.55716	3.19692	0.00972767	NA	NA	NA	0	NA	NA	NA	1	90181	9270465	90180	9270464	0	90180	9180284
ROPEGINTERFERON	Withdrawal_event	Not Specified	1	0.00972778	-2.24006	1.55716	3.19692	0.00972767	NA	NA	NA	0	NA	NA	NA	1	90181	9270465	90180	9270464	0	90180	9180284
ROQUINIMEX	Withdrawal_event	Not Specified	1	0.00972778	-2.24006	1.55716	3.19692	0.00972767	NA	NA	NA	0	NA	NA	NA	1	90181	9270465	90180	9270464	0	90180	9180284
VALSARTAN_HYDROCHLOROTHIAZIDE	Withdrawal_event	Not Specified	1	0.00972778	-2.24006	1.55716	3.19692	0.00972767	NA	NA	NA	0	NA	NA	NA	1	90181	9270465	90180	9270464	0	90180	9180284
THIORIDAZINE	Withdrawal_event	Not Specified	5	1.37162	0.0276813	1.55515	2.54989	1.37156	1.54129	3.64548	8.62232	1.33592	1.53312	3.74274	9.137	141	90181	9270465	90176	9270324	136	90176	9180148
DIDANOSINE	Withdrawal_event	Paediatric	2	0.353459	-1.03811	1.55053	2.91034	0.353272	NA	NA	NA	0.346399	NA	NA	NA	85	3115	749097	3113	749012	83	3113	745899
PSILOCYBINE	Withdrawal_event	Paediatric	1	0.012475	-2.24782	1.54941	3.18917	0.0124711	NA	NA	NA	0.00834875	NA	NA	NA	3	3115	749097	3114	749094	2	3114	745980
ZUCLOPENTHIXOL	Withdrawal_event	Adult	21	6.84854	0.865916	1.54881	2.0996	6.84633	2.00851	3.06734	4.68434	6.75153	2.01883	3.11041	4.79219	1029	43833	6585954	43812	6584925	1008	43812	6541113
LEVOMEPROMAZINE	Withdrawal_event	Older adults	2	0.354773	-1.04033	1.54831	2.90812	0.354704	NA	NA	NA	0.351343	NA	NA	NA	174	8423	4131094	8421	4130920	172	8421	4122499
ACECLOFENAC_PREGABALIN	Withdrawal_event	Adult	1	0.0133111	-2.25017	1.54706	3.18681	0.0133108	NA	NA	NA	0.00669997	NA	NA	NA	2	43833	6585954	43832	6585952	1	43832	6542120
ACETYLSALICYLIC_DEXTROMETHORPHAN_PHENYLEPHRINE	Withdrawal_event	Adult	1	0.0133111	-2.25017	1.54706	3.18681	0.0133108	NA	NA	NA	0.00669997	NA	NA	NA	2	43833	6585954	43832	6585952	1	43832	6542120
GLUTAMATE	Withdrawal_event	Adult	1	0.0133111	-2.25017	1.54706	3.18681	0.0133108	NA	NA	NA	0.00669997	NA	NA	NA	2	43833	6585954	43832	6585952	1	43832	6542120
HEXACHLOROPHENE	Withdrawal_event	Adult	1	0.0133111	-2.25017	1.54706	3.18681	0.0133108	NA	NA	NA	0.00669997	NA	NA	NA	2	43833	6585954	43832	6585952	1	43832	6542120
CIMETIDINE	Withdrawal_event	Adult	5	1.38435	0.0178992	1.54536	2.54011	1.38424	1.5194	3.6121	8.58712	1.36001	1.51383	3.67644	8.92848	208	43833	6585954	43828	6585746	203	43828	6541918
DEXMEDETOMIDINE	Withdrawal_event	Older adults	3	0.699352	-0.505344	1.5451	2.7389	0.699161	1.39049	4.29086	13.241	0.694461	1.38606	4.31989	13.4637	343	8423	4131094	8420	4130751	340	8420	4122331
FROVATRIPTAN	Withdrawal_event	Not Specified	3	0.7004	-0.506603	1.54384	2.73764	0.700382	1.41476	4.28338	12.9685	0.677793	1.39317	4.42613	14.0619	72	90181	9270465	90178	9270393	69	90178	9180215
DIHYDROCODEINE	Withdrawal_event	Not Specified	5	1.39107	0.0127618	1.54023	2.53497	1.39102	1.5194	3.59449	8.50361	1.35557	1.51125	3.6885	9.00251	143	90181	9270465	90176	9270322	138	90176	9180146
ZOPICLONE	Withdrawal_event	Not Specified	38	12.7434	1.04425	1.53959	1.96151	12.7398	2.18035	2.98277	4.08052	12.4917	2.20293	3.04201	4.20068	1310	90181	9270465	90143	9269155	1272	90143	9179012
ZICONOTIDE	Withdrawal_event	Paediatric	1	0.0166334	-2.25948	1.53775	3.17751	0.0166281	NA	NA	NA	0.0125231	NA	NA	NA	4	3115	749097	3114	749093	3	3114	745979
METHAMPHETAMINE	Withdrawal_event	Paediatric	2	0.361776	-1.0521	1.53654	2.89635	0.361585	NA	NA	NA	0.354747	NA	NA	NA	87	3115	749097	3113	749010	85	3113	745897
SAFINAMIDE	Withdrawal_event	Older adults	2	0.362929	-1.05403	1.53461	2.89442	0.362858	NA	NA	NA	0.359514	NA	NA	NA	178	8423	4131094	8421	4130916	176	8421	4122495
AMOXAPINE	Withdrawal_event	Older adults	1	0.0183503	-2.26426	1.53296	3.17272	0.0183482	NA	NA	NA	0.0163428	NA	NA	NA	9	8423	4131094	8422	4131085	8	8422	4122663
MEPERIDINE	Withdrawal_event	Adult	24	7.97332	0.896865	1.53178	2.05093	7.97041	2.0262	3.01114	4.47487	7.86305	2.0373	3.05225	4.57284	1198	43833	6585954	43809	6584756	1174	43809	6540947
CHLOROBUTANOL_PHENOL_RESORCINOL_THYMOL	Withdrawal_event	Not Specified	1	0.0194555	-2.26734	1.52989	3.16965	0.0194553	NA	NA	NA	0.00982323	NA	NA	NA	2	90181	9270465	90180	9270463	1	90180	9180283
CLOCAPRAMINE	Withdrawal_event	Not Specified	1	0.0194555	-2.26734	1.52989	3.16965	0.0194553	NA	NA	NA	0.00982323	NA	NA	NA	2	90181	9270465	90180	9270463	1	90180	9180283
DYPHYLLINE	Withdrawal_event	Not Specified	1	0.0194555	-2.26734	1.52989	3.16965	0.0194553	NA	NA	NA	0.00982323	NA	NA	NA	2	90181	9270465	90180	9270463	1	90180	9180283
EMOLLIENTS	Withdrawal_event	Not Specified	1	0.0194555	-2.26734	1.52989	3.16965	0.0194553	NA	NA	NA	0.00982323	NA	NA	NA	2	90181	9270465	90180	9270463	1	90180	9180283
FUSAFUNGINE	Withdrawal_event	Not Specified	1	0.0194555	-2.26734	1.52989	3.16965	0.0194553	NA	NA	NA	0.00982323	NA	NA	NA	2	90181	9270465	90180	9270463	1	90180	9180283
PEGVALIASE	Withdrawal_event	Not Specified	1	0.0194555	-2.26734	1.52989	3.16965	0.0194553	NA	NA	NA	0.00982323	NA	NA	NA	2	90181	9270465	90180	9270463	1	90180	9180283
RAVULIZUMAB	Withdrawal_event	Not Specified	1	0.0194555	-2.26734	1.52989	3.16965	0.0194553	NA	NA	NA	0.00982323	NA	NA	NA	2	90181	9270465	90180	9270463	1	90180	9180283
CLOFAZIMINE	Withdrawal_event	Paediatric	2	0.365934	-1.05904	1.5296	2.8894	0.365742	NA	NA	NA	0.358921	NA	NA	NA	88	3115	749097	3113	749009	86	3113	745896
HYOSCINE	Withdrawal_event	Adult	2	0.366054	-1.05924	1.5294	2.8892	0.36604	NA	NA	NA	0.355093	NA	NA	NA	55	43833	6585954	43831	6585899	53	43831	6542068
OTHER COLD PREPARATIONS	Withdrawal_event	Adult	1	0.0199666	-2.26876	1.52847	3.16823	0.0199661	NA	NA	NA	0.0133999	NA	NA	NA	3	43833	6585954	43832	6585951	2	43832	6542119
EFGARTIGIMOD ALFA	Withdrawal_event	Adult	1	0.0199666	-2.26876	1.52847	3.16823	0.0199661	NA	NA	NA	0.0133999	NA	NA	NA	3	43833	6585954	43832	6585951	2	43832	6542119
MAGNESIUM_POTASSIUM	Withdrawal_event	Adult	1	0.0199666	-2.26876	1.52847	3.16823	0.0199661	NA	NA	NA	0.0133999	NA	NA	NA	3	43833	6585954	43832	6585951	2	43832	6542119
SILYMARIN	Withdrawal_event	Adult	1	0.0199666	-2.26876	1.52847	3.16823	0.0199661	NA	NA	NA	0.0133999	NA	NA	NA	3	43833	6585954	43832	6585951	2	43832	6542119
BETAMETHASONE	Withdrawal_event	Older adults	5	1.40686	0.00076723	1.52823	2.52298	1.40626	1.48424	3.55553	8.51736	1.39892	1.48255	3.57418	8.61679	690	8423	4131094	8418	4130404	685	8418	4121986
ACETAMINOPHEN_DIHYDROCODEINE	Withdrawal_event	Older adults	1	0.0203893	-2.26993	1.5273	3.16706	0.0203869	NA	NA	NA	0.0183857	NA	NA	NA	10	8423	4131094	8422	4131084	9	8422	4122662
SENNA GLYCOSIDES	Withdrawal_event	Paediatric	1	0.0207917	-2.27104	1.52618	3.16594	0.0207852	NA	NA	NA	0.0166975	NA	NA	NA	5	3115	749097	3114	749092	4	3114	745978
ONDANSETRON	Withdrawal_event	Older adults	10	3.14606	0.495835	1.52598	2.28255	3.1435	1.71445	3.18116	5.90264	3.12951	1.7152	3.19539	5.95297	1543	8423	4131094	8413	4129551	1533	8413	4121138
LURASIDONE	Withdrawal_event	Older adults	4	1.06636	-0.214247	1.52251	2.60224	1.06599	1.41331	3.75239	9.96275	1.06	1.41064	3.7736	10.0947	523	8423	4131094	8419	4130571	519	8419	4122152
FELBAMATE	Withdrawal_event	Older adults	1	0.0224282	-2.27557	1.52166	3.16142	0.0224256	NA	NA	NA	0.0204286	NA	NA	NA	11	8423	4131094	8422	4131083	10	8422	4122661
URSODEOXYCHOLIC_ACID	Withdrawal_event	Adult	2	0.37271	-1.07029	1.51835	2.87816	0.372696	NA	NA	NA	0.361793	NA	NA	NA	56	43833	6585954	43831	6585898	54	43831	6542067
RISPERIDONE	Withdrawal_event	Older adults	31	10.5229	0.962163	1.51485	1.97768	10.4973	2.07769	2.95314	4.19747	10.4555	2.08158	2.96495	4.22319	5161	8423	4131094	8392	4125933	5130	8392	4117541
METHYLNALTREXONE	Withdrawal_event	Paediatric	1	0.02495	-2.28252	1.51471	3.15447	0.0249422	NA	NA	NA	0.020872	NA	NA	NA	6	3115	749097	3114	749091	5	3114	745977
ACETAMINOPHEN_CAFFEINE_OPIUM	Withdrawal_event	Older adults	2	0.375163	-1.07434	1.51431	2.87411	0.37509	NA	NA	NA	0.371771	NA	NA	NA	184	8423	4131094	8421	4130910	182	8421	4122489
CETIRIZINE	Withdrawal_event	Older adults	24	8.08435	0.878085	1.513	2.03215	8.06906	1.99488	2.97433	4.43467	8.03657	1.99808	2.98635	4.46342	3965	8423	4131094	8399	4127129	3941	8399	4118730
METHYLNALTREXONE	Withdrawal_event	Adult	7	2.12977	0.251719	1.51195	2.38581	2.12953	1.5798	3.28711	6.83951	2.0969	1.57831	3.33826	7.06069	320	43833	6585954	43826	6585634	313	43826	6541808
HYPNOTICS AND SEDATIVES	Withdrawal_event	Adult	1	0.0266221	-2.2871	1.51012	3.14988	0.0266215	NA	NA	NA	0.0200999	NA	NA	NA	4	43833	6585954	43832	6585950	3	43832	6542118
ETOFENAMATE	Withdrawal_event	Adult	1	0.0266221	-2.2871	1.51012	3.14988	0.0266215	NA	NA	NA	0.0200999	NA	NA	NA	4	43833	6585954	43832	6585950	3	43832	6542118
HYDROXYCARBAMID	Withdrawal_event	Adult	1	0.0266221	-2.2871	1.51012	3.14988	0.0266215	NA	NA	NA	0.0200999	NA	NA	NA	4	43833	6585954	43832	6585950	3	43832	6542118
POTASSIUM BICARBONATE	Withdrawal_event	Adult	1	0.0266221	-2.2871	1.51012	3.14988	0.0266215	NA	NA	NA	0.0200999	NA	NA	NA	4	43833	6585954	43832	6585950	3	43832	6542118
GALANTAMINE	Withdrawal_event	Older adults	10	3.19296	0.477397	1.50754	2.26411	3.19038	1.68921	3.13442	5.81608	3.17648	1.68989	3.14814	5.86477	1566	8423	4131094	8413	4129528	1556	8413	4121115
VALERIAN	Withdrawal_event	Older adults	1	0.028545	-2.29236	1.50486	3.14462	0.0285417	NA	NA	NA	0.0265571	NA	NA	NA	14	8423	4131094	8422	4131080	13	8422	4122658
CALCIPOTRIENE	Withdrawal_event	Paediatric	1	0.0291084	-2.2939	1.50333	3.14308	0.0290993	NA	NA	NA	0.0250464	NA	NA	NA	7	3115	749097	3114	749090	6	3114	745976
PIMOZIDE	Withdrawal_event	Older adults	1	0.0305839	-2.29792	1.49931	3.13907	0.0305804	NA	NA	NA	0.0286	NA	NA	NA	15	8423	4131094	8422	4131079	14	8422	4122657
NALOXONE_OXYCODONE	Withdrawal_event	Older adults	3	0.738092	-0.551207	1.49924	2.69303	0.737893	1.31716	4.06563	12.5492	0.733273	1.31304	4.09125	12.7477	362	8423	4131094	8420	4130732	359	8420	4122312
NEFOPAM	Withdrawal_event	Adult	8	2.51579	0.326649	1.49493	2.32351	2.51547	1.60213	3.18031	6.31308	2.47873	1.60196	3.22746	6.50233	378	43833	6585954	43825	6585576	370	43825	6541751
PEROSPIRONE	Withdrawal_event	Older adults	1	0.0326228	-2.30345	1.49378	3.13353	0.0326191	NA	NA	NA	0.0306429	NA	NA	NA	16	8423	4131094	8422	4131078	15	8422	4122656
CLOXAZOLAM	Withdrawal_event	Older adults	1	0.0326228	-2.30345	1.49378	3.13353	0.0326191	NA	NA	NA	0.0306429	NA	NA	NA	16	8423	4131094	8422	4131078	15	8422	4122656
DEXTROSEDEXTROSE	Withdrawal_event	Paediatric	1	0.0332667	-2.30519	1.49203	3.13179	0.0332564	NA	NA	NA	0.0292208	NA	NA	NA	8	3115	749097	3114	749089	7	3114	745975
TROSPIUM	Withdrawal_event	Paediatric	1	0.0332667	-2.30519	1.49203	3.13179	0.0332564	NA	NA	NA	0.0292208	NA	NA	NA	8	3115	749097	3114	749089	7	3114	745975
CLOBETASONE_NYSTATIN_OXYTETRACYCLINE	Withdrawal_event	Adult	1	0.0332776	-2.30522	1.492	3.13176	0.0332769	NA	NA	NA	0.0267999	NA	NA	NA	5	43833	6585954	43832	6585949	4	43832	6542117
HYDROXYZINE	Withdrawal_event	Paediatric	5	1.45542	-0.0355118	1.49195	2.4867	1.45376	1.43956	3.43935	8.21719	1.43897	1.43614	3.47471	8.40699	350	3115	749097	3110	748747	345	3110	745637
DROPERIDOL	Withdrawal_event	Adult	5	1.45756	-0.037091	1.49037	2.48512	1.45744	1.44231	3.43067	8.16016	1.43371	1.4368	3.48746	8.46488	219	43833	6585954	43828	6585735	214	43828	6541907
CAFFEINE	Withdrawal_event	Paediatric	2	0.390884	-1.10002	1.48862	2.84842	0.390682	NA	NA	NA	0.383965	NA	NA	NA	94	3115	749097	3113	749003	92	3113	745890
PIRITRAMIDE	Withdrawal_event	Older adults	1	0.0346618	-2.30896	1.48826	3.12802	0.0346578	NA	NA	NA	0.0326857	NA	NA	NA	17	8423	4131094	8422	4131077	16	8422	4122655
ANTIHISTAMINES	Withdrawal_event	Older adults	1	0.0346618	-2.30896	1.48826	3.12802	0.0346578	NA	NA	NA	0.0326857	NA	NA	NA	17	8423	4131094	8422	4131077	16	8422	4122655
PROPOFOL	Withdrawal_event	Paediatric	11	3.60112	0.511005	1.48754	2.21478	3.59256	1.70028	3.06188	5.51386	3.5617	1.70212	3.08841	5.60378	866	3115	749097	3104	748231	855	3104	745127
ZOPICLONE	Withdrawal_event	Older adults	7	2.17554	0.226828	1.48706	2.36092	2.17429	1.53808	3.21944	6.73879	2.16444	1.53757	3.2341	6.80255	1067	8423	4131094	8416	4130027	1060	8416	4121611
MOCLOBEMIDE	Withdrawal_event	Older adults	1	0.0367007	-2.31445	1.48277	3.12253	0.0366965	NA	NA	NA	0.0347286	NA	NA	NA	18	8423	4131094	8422	4131076	17	8422	4122654
BETAMETHASONE_DEXCHLORPHENIRAMINE	Withdrawal_event	Older adults	1	0.0367007	-2.31445	1.48277	3.12253	0.0366965	NA	NA	NA	0.0347286	NA	NA	NA	18	8423	4131094	8422	4131076	17	8422	4122654
ESCITALOPRAM	Withdrawal_event	Not Specified	207	73.8435	1.27753	1.48083	1.67058	73.7344	2.45404	2.80737	3.21158	72.4273	2.48894	2.85804	3.28188	7591	90181	9270465	89974	9262874	7384	89974	9172900
CARBIDOPA_ENTACAPONE_LEVODOPA	Withdrawal_event	Paediatric	1	0.0374251	-2.3164	1.48083	3.12058	0.0374135	NA	NA	NA	0.0333953	NA	NA	NA	9	3115	749097	3114	749088	8	3114	745974
LEMBOREXANT	Withdrawal_event	Paediatric	1	0.0374251	-2.3164	1.48083	3.12058	0.0374135	NA	NA	NA	0.0333953	NA	NA	NA	9	3115	749097	3114	749088	8	3114	745974
FLUOXETINE_OLANZAPINE	Withdrawal_event	Older adults	1	0.0387396	-2.31992	1.4773	3.11706	0.0387352	NA	NA	NA	0.0367715	NA	NA	NA	19	8423	4131094	8422	4131075	18	8422	4122653
HEME	Withdrawal_event	Not Specified	1	0.0389111	-2.32038	1.47684	3.1166	0.0389107	NA	NA	NA	0.0294697	NA	NA	NA	4	90181	9270465	90180	9270461	3	90180	9180281
CHLORODIAZEPAM	Withdrawal_event	Adult	1	0.0399332	-2.32312	1.47411	3.11387	0.0399323	NA	NA	NA	0.0334999	NA	NA	NA	6	43833	6585954	43832	6585948	5	43832	6542116
OPIPRAMOL	Withdrawal_event	Paediatric	1	0.0415834	-2.32752	1.46971	3.10946	0.0415706	NA	NA	NA	0.0375697	NA	NA	NA	10	3115	749097	3114	749087	9	3114	745973
PEMOLINE	Withdrawal_event	Paediatric	1	0.0415834	-2.32752	1.46971	3.10946	0.0415706	NA	NA	NA	0.0375697	NA	NA	NA	10	3115	749097	3114	749087	9	3114	745973
VIGABATRIN	Withdrawal_event	Not Specified	184	66.6061	1.24303	1.45911	1.65993	66.5193	2.3983	2.76611	3.19034	65.3668	2.431	2.81489	3.25939	6847	90181	9270465	89997	9263618	6663	89997	9173621
MORPHINE_NALTREXONE	Withdrawal_event	Paediatric	1	0.0457417	-2.33856	1.45867	3.09843	0.0457277	NA	NA	NA	0.0417442	NA	NA	NA	11	3115	749097	3114	749086	10	3114	745972
AMILORIDE	Withdrawal_event	Paediatric	1	0.0457417	-2.33856	1.45867	3.09843	0.0457277	NA	NA	NA	0.0417442	NA	NA	NA	11	3115	749097	3114	749086	10	3114	745972
HYDROXYTRYPTOPHAN	Withdrawal_event	Adult	1	0.0465887	-2.34079	1.45643	3.09619	0.0465877	NA	NA	NA	0.0401998	NA	NA	NA	7	43833	6585954	43832	6585947	6	43832	6542115
PERPHENAZINE_AMITRIPTYLINE	Withdrawal_event	Older adults	1	0.0468953	-2.3416	1.45563	3.09538	0.04689	NA	NA	NA	0.044943	NA	NA	NA	23	8423	4131094	8422	4131071	22	8422	4122649
LYMECYCLINE	Withdrawal_event	Adult	2	0.412643	-1.13483	1.45381	2.81361	0.412628	NA	NA	NA	0.401993	NA	NA	NA	62	43833	6585954	43831	6585892	60	43831	6542061
HYDROXYBUTANOIC ACID	Withdrawal_event	Not Specified	1	0.0486389	-2.34619	1.45103	3.09079	0.0486384	NA	NA	NA	0.0392929	NA	NA	NA	5	90181	9270465	90180	9270460	4	90180	9180280
LEVOMEFOLATE	Withdrawal_event	Not Specified	1	0.0486389	-2.34619	1.45103	3.09079	0.0486384	NA	NA	NA	0.0392929	NA	NA	NA	5	90181	9270465	90180	9270460	4	90180	9180280
NORTRIPTYLINE	Withdrawal_event	Adult	21	7.36767	0.767437	1.45033	2.00112	7.36538	1.86639	2.85118	4.35558	7.27405	1.87441	2.88697	4.44654	1107	43833	6585954	43812	6584847	1086	43812	6541035
METOCLOPRAMIDE	Withdrawal_event	Older adults	7	2.24894	0.187782	1.44802	2.32188	2.24767	1.48775	3.11434	6.5193	2.23796	1.48717	3.12784	6.57852	1103	8423	4131094	8416	4129991	1096	8416	4121575
NALDEMEDINE	Withdrawal_event	Paediatric	1	0.0499001	-2.34951	1.44772	3.08748	0.0498849	NA	NA	NA	0.0459187	NA	NA	NA	12	3115	749097	3114	749085	11	3114	745971
FLUOCINONIDE	Withdrawal_event	Paediatric	1	0.0499001	-2.34951	1.44772	3.08748	0.0498849	NA	NA	NA	0.0459187	NA	NA	NA	12	3115	749097	3114	749085	11	3114	745971
BROMAZEPAM	Withdrawal_event	Paediatric	2	0.419992	-1.14641	1.44223	2.80204	0.419779	NA	NA	NA	0.413184	NA	NA	NA	101	3115	749097	3113	748996	99	3113	745883
MULTIVITAMINS_COMBINATIONS	Withdrawal_event	Older adults	1	0.0530121	-2.35765	1.43958	3.07934	0.0530062	NA	NA	NA	0.0510716	NA	NA	NA	26	8423	4131094	8422	4131068	25	8422	4122646
WOUND DRESSING	Withdrawal_event	Adult	1	0.0532442	-2.35825	1.43897	3.07873	0.0532431	NA	NA	NA	0.0468998	NA	NA	NA	8	43833	6585954	43832	6585946	7	43832	6542114
ANTIFUNGALS	Withdrawal_event	Adult	1	0.0532442	-2.35825	1.43897	3.07873	0.0532431	NA	NA	NA	0.0468998	NA	NA	NA	8	43833	6585954	43832	6585946	7	43832	6542114
GENERAL NUTRIENTS	Withdrawal_event	Adult	1	0.0532442	-2.35825	1.43897	3.07873	0.0532431	NA	NA	NA	0.0468998	NA	NA	NA	8	43833	6585954	43832	6585946	7	43832	6542114
MASITINIB	Withdrawal_event	Adult	1	0.0532442	-2.35825	1.43897	3.07873	0.0532431	NA	NA	NA	0.0468998	NA	NA	NA	8	43833	6585954	43832	6585946	7	43832	6542114
NUTRACEUTICAL PRODUCTS	Withdrawal_event	Adult	1	0.0532442	-2.35825	1.43897	3.07873	0.0532431	NA	NA	NA	0.0468998	NA	NA	NA	8	43833	6585954	43832	6585946	7	43832	6542114
THYROID THERAPY	Withdrawal_event	Adult	1	0.0532442	-2.35825	1.43897	3.07873	0.0532431	NA	NA	NA	0.0468998	NA	NA	NA	8	43833	6585954	43832	6585946	7	43832	6542114
BROTIZOLAM	Withdrawal_event	Paediatric	1	0.0540584	-2.36037	1.43685	3.07661	0.054042	NA	NA	NA	0.0500932	NA	NA	NA	13	3115	749097	3114	749084	12	3114	745970
MIDOMAFETAMINE	Withdrawal_event	Adult	6	1.90348	0.0593254	1.43531	2.36339	1.9033	1.42818	3.15241	6.95832	1.87586	1.4247	3.19854	7.18092	286	43833	6585954	43827	6585668	280	43827	6541841
PROPIOMAZINE	Withdrawal_event	Older adults	1	0.055051	-2.36296	1.43427	3.07403	0.0550449	NA	NA	NA	0.0531144	NA	NA	NA	27	8423	4131094	8422	4131067	26	8422	4122645
CLOMIPRAMINE	Withdrawal_event	Not Specified	16	5.62265	0.637309	1.43024	2.05047	5.62201	1.7554	2.84596	4.61405	5.52007	1.76339	2.89851	4.76434	578	90181	9270465	90165	9269887	562	90165	9179722
MOCLOBEMIDE	Withdrawal_event	Not Specified	2	0.428022	-1.15894	1.4297	2.7895	0.428015	NA	NA	NA	0.412573	NA	NA	NA	44	90181	9270465	90179	9270421	42	90179	9180242
METHYLPHENIDATE	Withdrawal_event	Adult	111	40.9581	1.14632	1.42732	1.68307	40.8926	2.25691	2.71443	3.26469	40.4236	2.27538	2.74592	3.31376	6154	43833	6585954	43722	6579800	6043	43722	6536078
BETAMETHASONE_CALCIPOTRIENE	Withdrawal_event	Paediatric	1	0.0582168	-2.37116	1.42607	3.06582	0.0581992	NA	NA	NA	0.0542677	NA	NA	NA	14	3115	749097	3114	749083	13	3114	745969
MEDICATION	Withdrawal_event	Adult	11	3.78034	0.449299	1.42584	2.15307	3.77972	1.62088	2.91027	5.22535	3.73135	1.62303	2.948	5.35461	568	43833	6585954	43822	6585386	557	43822	6541564
ACETYLSALICYLIC_CAFFEINE_SALICYLAMIDE	Withdrawal_event	Not Specified	1	0.0583666	-2.37155	1.42568	3.06544	0.058366	NA	NA	NA	0.0491161	NA	NA	NA	6	90181	9270465	90180	9270459	5	90180	9180279
ACETAMINOPHEN_BUTABARBITAL_CAFFEINE	Withdrawal_event	Not Specified	1	0.0583666	-2.37155	1.42568	3.06544	0.058366	NA	NA	NA	0.0491161	NA	NA	NA	6	90181	9270465	90180	9270459	5	90180	9180279
OMEPRAZOLE_SODIUMBICARBONATE	Withdrawal_event	Older adults	1	0.0591289	-2.37352	1.42371	3.06347	0.0591223	NA	NA	NA	0.0572002	NA	NA	NA	29	8423	4131094	8422	4131065	28	8422	4122643
TIAPRIDE	Withdrawal_event	Older adults	2	0.432253	-1.16551	1.42314	2.78294	0.432172	NA	NA	NA	0.428969	NA	NA	NA	212	8423	4131094	8421	4130882	210	8421	4122461
SORBITOL	Withdrawal_event	Adult	1	0.0598998	-2.37551	1.42172	3.06148	0.0598985	NA	NA	NA	0.0535998	NA	NA	NA	9	43833	6585954	43832	6585945	8	43832	6542113
LUMATEPERONE	Withdrawal_event	Older adults	1	0.0611678	-2.37877	1.41846	3.05822	0.061161	NA	NA	NA	0.0592431	NA	NA	NA	30	8423	4131094	8422	4131064	29	8422	4122642
MILNACIPRAN	Withdrawal_event	Older adults	3	0.811493	-0.634299	1.41614	2.60994	0.811282	1.1975	3.69785	11.4189	0.806812	1.19387	3.71834	11.5809	398	8423	4131094	8420	4130696	395	8420	4122276
TEMAZEPAM	Withdrawal_event	Not Specified	32	11.6928	0.871113	1.41441	1.87065	11.6902	1.94467	2.73735	3.85312	11.4907	1.96002	2.78486	3.95683	1202	90181	9270465	90149	9269263	1170	90149	9179114
EPOETIN ALFA	Withdrawal_event	Older adults	1	0.0632067	-2.384	1.41323	3.05298	0.0631997	NA	NA	NA	0.061286	NA	NA	NA	31	8423	4131094	8422	4131063	30	8422	4122641
TRAZODONE	Withdrawal_event	Older adults	12	4.19407	0.482825	1.41302	2.11422	4.19018	1.62843	2.86384	5.03647	4.17424	1.62925	2.87477	5.07247	2057	8423	4131094	8411	4129037	2045	8411	4120626
AMITRIPTYLINE	Withdrawal_event	Adult	84	31.3076	1.08441	1.40958	1.70141	31.2699	2.17281	2.68629	3.3211	30.9171	2.18916	2.71695	3.37197	4704	43833	6585954	43749	6581250	4620	43749	6537501
ZONISAMIDE	Withdrawal_event	Older adults	3	0.821688	-0.64547	1.40497	2.59877	0.821475	1.18258	3.65197	11.2778	0.817025	1.17901	3.67186	11.4355	403	8423	4131094	8420	4130691	400	8420	4122271
DOCUSATE	Withdrawal_event	Paediatric	1	0.0665334	-2.3925	1.40473	3.04449	0.0665135	NA	NA	NA	0.0626167	NA	NA	NA	16	3115	749097	3114	749081	15	3114	745967
PEMOLINE	Withdrawal_event	Adult	1	0.0665553	-2.39255	1.40467	3.04443	0.0665539	NA	NA	NA	0.0602998	NA	NA	NA	10	43833	6585954	43832	6585944	9	43832	6542112
CAPSICUM	Withdrawal_event	Adult	1	0.0665553	-2.39255	1.40467	3.04443	0.0665539	NA	NA	NA	0.0602998	NA	NA	NA	10	43833	6585954	43832	6585944	9	43832	6542112
DEXAMETHASONE_NEOMYCIN	Withdrawal_event	Adult	1	0.0665553	-2.39255	1.40467	3.04443	0.0665539	NA	NA	NA	0.0602998	NA	NA	NA	10	43833	6585954	43832	6585944	9	43832	6542112
DOTHIEPIN	Withdrawal_event	Not Specified	1	0.0680944	-2.39647	1.40076	3.04052	0.0680937	NA	NA	NA	0.0589394	NA	NA	NA	7	90181	9270465	90180	9270458	6	90180	9180278
FENTICONAZOLE	Withdrawal_event	Not Specified	1	0.0680944	-2.39647	1.40076	3.04052	0.0680937	NA	NA	NA	0.0589394	NA	NA	NA	7	90181	9270465	90180	9270458	6	90180	9180278
ISOCARBOXAZID	Withdrawal_event	Not Specified	1	0.0680944	-2.39647	1.40076	3.04052	0.0680937	NA	NA	NA	0.0589394	NA	NA	NA	7	90181	9270465	90180	9270458	6	90180	9180278
LEVACECARNINE	Withdrawal_event	Not Specified	1	0.0680944	-2.39647	1.40076	3.04052	0.0680937	NA	NA	NA	0.0589394	NA	NA	NA	7	90181	9270465	90180	9270458	6	90180	9180278
FLUPENTIXOL_MELITRACEN	Withdrawal_event	Not Specified	1	0.0680944	-2.39647	1.40076	3.04052	0.0680937	NA	NA	NA	0.0589394	NA	NA	NA	7	90181	9270465	90180	9270458	6	90180	9180278
BARBITURATES	Withdrawal_event	Not Specified	1	0.0680944	-2.39647	1.40076	3.04052	0.0680937	NA	NA	NA	0.0589394	NA	NA	NA	7	90181	9270465	90180	9270458	6	90180	9180278
PHENOBARBITAL	Withdrawal_event	Adult	21	7.65386	0.715891	1.39878	1.94958	7.65153	1.79632	2.74455	4.19333	7.56212	1.80329	2.777	4.27649	1150	43833	6585954	43812	6584804	1129	43812	6540992
PERINDOPRIL	Withdrawal_event	Paediatric	1	0.0706918	-2.40305	1.39418	3.03394	0.0706707	NA	NA	NA	0.0667912	NA	NA	NA	17	3115	749097	3114	749080	16	3114	745966
PITOLISANT	Withdrawal_event	Paediatric	1	0.0706918	-2.40305	1.39418	3.03394	0.0706707	NA	NA	NA	0.0667912	NA	NA	NA	17	3115	749097	3114	749080	16	3114	745966
PHENOL	Withdrawal_event	Paediatric	1	0.0706918	-2.40305	1.39418	3.03394	0.0706707	NA	NA	NA	0.0667912	NA	NA	NA	17	3115	749097	3114	749080	16	3114	745966
LURASIDONE	Withdrawal_event	Adult	69	25.9898	1.03091	1.39157	1.71168	25.9643	2.10295	2.65749	3.35828	25.6763	2.11761	2.68731	3.41026	3905	43833	6585954	43764	6582049	3836	43764	6538285
ELCATONIN	Withdrawal_event	Adult	1	0.0732108	-2.4094	1.38782	3.02758	0.0732093	NA	NA	NA	0.0669998	NA	NA	NA	11	43833	6585954	43832	6585943	10	43832	6542111
LIPID MODIFYING AGENTS	Withdrawal_event	Adult	1	0.0732108	-2.4094	1.38782	3.02758	0.0732093	NA	NA	NA	0.0669998	NA	NA	NA	11	43833	6585954	43832	6585943	10	43832	6542111
BETHANECHOL	Withdrawal_event	Older adults	1	0.0754403	-2.415	1.38222	3.02198	0.075432	NA	NA	NA	0.0735433	NA	NA	NA	37	8423	4131094	8422	4131057	36	8422	4122635
PIMOZIDE	Withdrawal_event	Not Specified	3	0.846316	-0.672106	1.37834	2.57213	0.846296	1.16599	3.54486	10.7771	0.82514	1.14933	3.63575	11.5012	87	90181	9270465	90178	9270378	84	90178	9180200
METHANDROSTENOLONE	Withdrawal_event	Not Specified	1	0.0778222	-2.42096	1.37626	3.01602	0.0778214	NA	NA	NA	0.0687626	NA	NA	NA	8	90181	9270465	90180	9270457	7	90180	9180277
PHENIRAMINE	Withdrawal_event	Not Specified	1	0.0778222	-2.42096	1.37626	3.01602	0.0778214	NA	NA	NA	0.0687626	NA	NA	NA	8	90181	9270465	90180	9270457	7	90180	9180277
ACETAMINOPHEN_PROPOXYPHENE	Withdrawal_event	Not Specified	61	23.2494	0.98776	1.3727	1.71178	23.2396	2.0487	2.62482	3.36297	22.8689	2.06845	2.66738	3.43974	2390	90181	9270465	90120	9268075	2329	90120	9177955
CLOXAZOLAM	Withdrawal_event	Adult	1	0.0798663	-2.42606	1.37117	3.01093	0.0798647	NA	NA	NA	0.0736998	NA	NA	NA	12	43833	6585954	43832	6585942	11	43832	6542110
ACETYLCYSTEINE	Withdrawal_event	Paediatric	2	0.469892	-1.22261	1.36603	2.72583	0.469662	NA	NA	NA	0.463274	NA	NA	NA	113	3115	749097	3113	748984	111	3113	745871
VALPROIC ACID	Withdrawal_event	Older adults	20	7.4584	0.663705	1.36507	1.92783	7.44728	1.73377	2.68554	4.1598	7.42167	1.73558	2.69481	4.18419	3658	8423	4131094	8403	4127436	3638	8403	4119033
LEVODOPA	Withdrawal_event	Adult	15	5.51743	0.543325	1.36505	2.00277	5.51624	1.64675	2.71924	4.49022	5.45271	1.65062	2.75093	4.58471	829	43833	6585954	43818	6585125	814	43818	6541307
CARISOPRODOL	Withdrawal_event	Paediatric	1	0.0831668	-2.43425	1.36298	3.00274	0.0831423	NA	NA	NA	0.0793149	NA	NA	NA	20	3115	749097	3114	749077	19	3114	745963
TRIMIPRAMINE	Withdrawal_event	Paediatric	1	0.0831668	-2.43425	1.36298	3.00274	0.0831423	NA	NA	NA	0.0793149	NA	NA	NA	20	3115	749097	3114	749077	19	3114	745963
PERPHENAZINE	Withdrawal_event	Paediatric	1	0.0831668	-2.43425	1.36298	3.00274	0.0831423	NA	NA	NA	0.0793149	NA	NA	NA	20	3115	749097	3114	749077	19	3114	745963
BROTIZOLAM	Withdrawal_event	Adult	4	1.25124	-0.375209	1.36155	2.44128	1.25116	1.21249	3.19703	8.42976	1.23274	1.20494	3.24479	8.73792	188	43833	6585954	43829	6585766	184	43829	6541937
ACETAMINOPHEN_CODEINE	Withdrawal_event	Adult	54	20.732	0.94938	1.36002	1.71889	20.7162	2.00072	2.60665	3.3961	20.4934	2.01306	2.635	3.44907	3115	43833	6585954	43779	6582839	3061	43779	6539060
NAFCILLIN	Withdrawal_event	Adult	3	0.865219	-0.69222	1.35822	2.55202	0.865176	1.13308	3.4675	10.6114	0.850874	1.12209	3.52579	11.0786	130	43833	6585954	43830	6585824	127	43830	6541994
NIZATIDINE	Withdrawal_event	Not Specified	2	0.476661	-1.23264	1.356	2.7158	0.476653	NA	NA	NA	0.461689	NA	NA	NA	49	90181	9270465	90179	9270416	47	90179	9180237
FLUPENTIXOL_MELITRACEN	Withdrawal_event	Adult	1	0.0865219	-2.44252	1.35471	2.99446	0.0865201	NA	NA	NA	0.0803998	NA	NA	NA	13	43833	6585954	43832	6585941	12	43832	6542109
ECHOTHIOPHATE IODIDE	Withdrawal_event	Adult	1	0.0865219	-2.44252	1.35471	2.99446	0.0865201	NA	NA	NA	0.0803998	NA	NA	NA	13	43833	6585954	43832	6585941	12	43832	6542109
SERTRALINE	Withdrawal_event	Not Specified	489	190.947	1.22363	1.35437	1.47937	190.314	2.35355	2.56944	2.80513	187.39	2.38494	2.60953	2.85528	19629	90181	9270465	89692	9250836	19140	89692	9161144
ATENOLOL	Withdrawal_event	Older adults	16	5.96182	0.559525	1.35245	1.97269	5.95471	1.64755	2.68695	4.38207	5.93421	1.64881	2.69623	4.40904	2924	8423	4131094	8407	4128170	2908	8407	4119763
DOMPERIDONE	Withdrawal_event	Older adults	2	0.479148	-1.23631	1.35233	2.71213	0.479061	NA	NA	NA	0.475955	NA	NA	NA	235	8423	4131094	8421	4130859	233	8421	4122438
BETAMETHASONE_DEXCHLORPHENIRAMINE	Withdrawal_event	Not Specified	1	0.08755	-2.44505	1.35218	2.99194	0.0875491	NA	NA	NA	0.0785859	NA	NA	NA	9	90181	9270465	90180	9270456	8	90180	9180276
BROMAZEPAM	Withdrawal_event	Older adults	4	1.26617	-0.38746	1.3493	2.42903	1.26576	1.18954	3.16015	8.39531	1.26018	1.18727	3.17415	8.48608	621	8423	4131094	8419	4130473	617	8419	4122054
CYCLOBENZAPRINE	Withdrawal_event	Older adults	3	0.8747	-0.702205	1.34824	2.54203	0.874479	1.11062	3.43061	10.5969	0.870138	1.10733	3.44773	10.7347	429	8423	4131094	8420	4130665	426	8420	4122245
DESIPRAMINE	Withdrawal_event	Older adults	1	0.0897128	-2.45035	1.34688	2.98664	0.0897031	NA	NA	NA	0.0878435	NA	NA	NA	44	8423	4131094	8422	4131050	43	8422	4122628
LITHIUM	Withdrawal_event	Paediatric	7	2.44926	0.0863011	1.34654	2.2204	2.44568	1.3694	2.86219	5.98229	2.42669	1.36795	2.88459	6.08272	589	3115	749097	3108	748508	582	3108	745400
DEXTROMETHORPHAN_PHENIRAMINE	Withdrawal_event	Paediatric	1	0.0914835	-2.45467	1.34255	2.98231	0.0914568	NA	NA	NA	0.0876641	NA	NA	NA	22	3115	749097	3114	749075	21	3114	745961
CITALOPRAM	Withdrawal_event	Not Specified	219	86.1297	1.14381	1.34129	1.52595	86.0027	2.23387	2.54643	2.90272	84.6982	2.26077	2.58565	2.95722	8854	90181	9270465	89962	9261611	8635	89962	9171649
NABILONE	Withdrawal_event	Adult	1	0.0931774	-2.4588	1.33843	2.97818	0.0931755	NA	NA	NA	0.0870998	NA	NA	NA	14	43833	6585954	43832	6585940	13	43832	6542108
EUGENOL	Withdrawal_event	Adult	1	0.0931774	-2.4588	1.33843	2.97818	0.0931755	NA	NA	NA	0.0870998	NA	NA	NA	14	43833	6585954	43832	6585940	13	43832	6542108
BUPROPION_NALTREXONE	Withdrawal_event	Older adults	2	0.491381	-1.25422	1.33442	2.69422	0.491293	NA	NA	NA	0.488212	NA	NA	NA	241	8423	4131094	8421	4130853	239	8421	4122432
PIPAMPERONE	Withdrawal_event	Adult	4	1.28452	-0.402366	1.33439	2.41412	1.28444	1.18076	3.1142	8.21361	1.26624	1.17339	3.15895	8.50438	193	43833	6585954	43829	6585761	189	43829	6541932
PROCHLORPERAZINE	Withdrawal_event	Older adults	2	0.49342	-1.25719	1.33145	2.69125	0.493332	NA	NA	NA	0.490254	NA	NA	NA	242	8423	4131094	8421	4130852	240	8421	4122431
MINERAL SUPPLEMENTS	Withdrawal_event	Not Specified	1	0.0972777	-2.46874	1.32849	2.96825	0.0972768	NA	NA	NA	0.0884091	NA	NA	NA	10	90181	9270465	90180	9270455	9	90180	9180275
NALTREXONE	Withdrawal_event	Paediatric	3	0.894043	-0.722364	1.32808	2.52188	0.893438	1.09098	3.35781	10.3346	0.884648	1.08445	3.39118	10.6046	215	3115	749097	3112	748882	212	3112	745770
ANTIPSYCHOTICS	Withdrawal_event	Not Specified	2	0.496117	-1.2611	1.32754	2.68734	0.496108	NA	NA	NA	0.481335	NA	NA	NA	51	90181	9270465	90179	9270414	49	90179	9180235
MEFENAMIC ACID	Withdrawal_event	Not Specified	4	1.30352	-0.417649	1.31911	2.39884	1.30348	1.16881	3.0687	8.05684	1.27699	1.15814	3.13235	8.47187	134	90181	9270465	90177	9270331	130	90177	9180154
DIACETYL MORPHINE	Withdrawal_event	Older adults	1	0.101946	-2.47997	1.31726	2.95701	0.101935	NA	NA	NA	0.100101	NA	NA	NA	50	8423	4131094	8422	4131044	49	8422	4122622
CYCLIZINE	Withdrawal_event	Not Specified	3	0.904683	-0.733333	1.31711	2.51091	0.904662	1.08937	3.31616	10.0947	0.884079	1.07413	3.39336	10.7202	93	90181	9270465	90178	9270372	90	90178	9180194
BROMAZEPAM	Withdrawal_event	Adult	18	6.93506	0.571997	1.31511	1.90443	6.93331	1.64211	2.59616	4.10453	6.85918	1.64654	2.62422	4.18242	1042	43833	6585954	43815	6584912	1024	43815	6541097
CHLORDIAZEPOXIDE_CLIDINIUM	Withdrawal_event	Older adults	1	0.103985	-2.48485	1.31238	2.95213	0.103974	NA	NA	NA	0.102144	NA	NA	NA	51	8423	4131094	8422	4131043	50	8422	4122621
LORMETAZEPAM	Withdrawal_event	Older adults	2	0.507693	-1.27777	1.31087	2.67067	0.507603	NA	NA	NA	0.504554	NA	NA	NA	249	8423	4131094	8421	4130845	247	8421	4122424
STREPTOMYCIN	Withdrawal_event	Older adults	1	0.106024	-2.48971	1.30752	2.94727	0.106013	NA	NA	NA	0.104187	NA	NA	NA	52	8423	4131094	8422	4131042	51	8422	4122620
TETANUS IMMUNOGLOBULIN	Withdrawal_event	Not Specified	1	0.107006	-2.49205	1.30518	2.94494	0.107004	NA	NA	NA	0.0982324	NA	NA	NA	11	90181	9270465	90180	9270454	10	90180	9180274
LEVOMILNACIPRAN	Withdrawal_event	Paediatric	1	0.108117	-2.49469	1.30254	2.9423	0.108086	NA	NA	NA	0.104363	NA	NA	NA	26	3115	749097	3114	749071	25	3114	745957
LORMETAZEPAM	Withdrawal_event	Paediatric	1	0.108117	-2.49469	1.30254	2.9423	0.108086	NA	NA	NA	0.104363	NA	NA	NA	26	3115	749097	3114	749071	25	3114	745957
DIETARY SUPPLEMENT	Withdrawal_event	Older adults	2	0.51381	-1.2865	1.30214	2.66194	0.513719	NA	NA	NA	0.510683	NA	NA	NA	252	8423	4131094	8421	4130842	250	8421	4122421
TIANEPTINE	Withdrawal_event	Not Specified	2	0.515572	-1.289	1.29964	2.65944	0.515564	NA	NA	NA	0.500982	NA	NA	NA	53	90181	9270465	90179	9270412	51	90179	9180233
PRAZOSIN	Withdrawal_event	Not Specified	7	2.54868	0.0384719	1.29871	2.17257	2.54855	1.3225	2.74666	5.70446	2.50483	1.31886	2.79461	5.92165	262	90181	9270465	90174	9270203	255	90174	9180029
MONTELUKAST	Withdrawal_event	Paediatric	67	26.9668	0.930892	1.2972	1.62174	26.6172	1.97843	2.51717	3.20259	26.4508	1.98595	2.533	3.23075	6485	3115	749097	3048	742612	6418	3048	739564
ANTIHISTAMINES	Withdrawal_event	Adult	2	0.519131	-1.29405	1.29459	2.65439	0.519114	NA	NA	NA	0.509192	NA	NA	NA	78	43833	6585954	43831	6585876	76	43831	6542045
ACETAMINOPHEN_IBUPROFEN	Withdrawal_event	Older adults	1	0.112141	-2.5042	1.29303	2.93278	0.112129	NA	NA	NA	0.110315	NA	NA	NA	55	8423	4131094	8422	4131039	54	8422	4122617
PRIMIDONE	Withdrawal_event	Paediatric	1	0.112275	-2.50452	1.29271	2.93247	0.112243	NA	NA	NA	0.108537	NA	NA	NA	27	3115	749097	3114	749070	26	3114	745956
BETAMETHASONE_CALCIPOTRIENE	Withdrawal_event	Adult	4	1.33776	-0.444782	1.29198	2.37171	1.33768	1.1333	2.99025	7.88991	1.31984	1.12621	3.03066	8.15562	201	43833	6585954	43829	6585753	197	43829	6541924
OXETORONE	Withdrawal_event	Adult	1	0.113144	-2.50656	1.29066	2.93042	0.113142	NA	NA	NA	0.1072	NA	NA	NA	17	43833	6585954	43832	6585937	16	43832	6542105
PROTHIADEN	Withdrawal_event	Adult	1	0.113144	-2.50656	1.29066	2.93042	0.113142	NA	NA	NA	0.1072	NA	NA	NA	17	43833	6585954	43832	6585937	16	43832	6542105
BROTIZOLAM	Withdrawal_event	Not Specified	2	0.5253	-1.30276	1.28588	2.64568	0.525291	NA	NA	NA	0.510805	NA	NA	NA	54	90181	9270465	90179	9270411	52	90179	9180232
MUPIROCIN	Withdrawal_event	Paediatric	1	0.116434	-2.51428	1.28295	2.9227	0.1164	NA	NA	NA	0.112712	NA	NA	NA	28	3115	749097	3114	749069	27	3114	745955
PIZOTYLINE	Withdrawal_event	Not Specified	1	0.116733	-2.51498	1.28224	2.922	0.116732	NA	NA	NA	0.108056	NA	NA	NA	12	90181	9270465	90180	9270453	11	90180	9180273
ELECTROCONVULSIVE THERAPY	Withdrawal_event	Not Specified	1	0.116733	-2.51498	1.28224	2.922	0.116732	NA	NA	NA	0.108056	NA	NA	NA	12	90181	9270465	90180	9270453	11	90180	9180273
PROPANTHELINE	Withdrawal_event	Not Specified	1	0.116733	-2.51498	1.28224	2.922	0.116732	NA	NA	NA	0.108056	NA	NA	NA	12	90181	9270465	90180	9270453	11	90180	9180273
MIRTAZAPINE	Withdrawal_event	Paediatric	6	2.17897	-0.0972278	1.27876	2.20684	2.1763	1.24334	2.75698	6.1133	2.16035	1.24104	2.77733	6.21542	524	3115	749097	3109	748573	518	3109	745464
ESTAZOLAM	Withdrawal_event	Older adults	1	0.118258	-2.51855	1.27868	2.91844	0.118245	NA	NA	NA	0.116444	NA	NA	NA	58	8423	4131094	8422	4131036	57	8422	4122614
CLORAZEPIC ACID	Withdrawal_event	Adult	1	0.1198	-2.52214	1.27509	2.91485	0.119797	NA	NA	NA	0.1139	NA	NA	NA	18	43833	6585954	43832	6585936	17	43832	6542104
DUCOSATE	Withdrawal_event	Adult	1	0.1198	-2.52214	1.27509	2.91485	0.119797	NA	NA	NA	0.1139	NA	NA	NA	18	43833	6585954	43832	6585936	17	43832	6542104
RIFAMPIN	Withdrawal_event	Paediatric	4	1.37225	-0.471607	1.26515	2.34488	1.37109	1.10079	2.91738	7.73179	1.36013	1.09649	2.9409	7.88783	330	3115	749097	3111	748767	326	3111	745656
EPTINEZUMAB	Withdrawal_event	Adult	1	0.126455	-2.53755	1.25968	2.89944	0.126453	NA	NA	NA	0.1206	NA	NA	NA	19	43833	6585954	43832	6585935	18	43832	6542103
TOLPERISONE	Withdrawal_event	Adult	1	0.126455	-2.53755	1.25968	2.89944	0.126453	NA	NA	NA	0.1206	NA	NA	NA	19	43833	6585954	43832	6585935	18	43832	6542103
MIRTAZAPINE	Withdrawal_event	Not Specified	118	49.1447	0.983004	1.25517	1.50359	49.1072	2.01023	2.40291	2.87228	48.4309	2.02963	2.43646	2.92483	5052	90181	9270465	90063	9265413	4934	90063	9175350
DRONABINOL	Withdrawal_event	Paediatric	1	0.128909	-2.54319	1.25404	2.8938	0.128872	NA	NA	NA	0.125236	NA	NA	NA	31	3115	749097	3114	749066	30	3114	745952
ESCITALOPRAM	Withdrawal_event	Paediatric	15	6.01712	0.428239	1.24996	1.88768	5.99973	1.50935	2.50011	4.14122	5.96226	1.51085	2.51582	4.18927	1447	3115	749097	3100	747650	1432	3100	744550
FLURAZEPAM	Withdrawal_event	Adult	10	3.92676	0.215923	1.24607	2.00264	3.92622	1.37757	2.54698	4.70911	3.88553	1.37732	2.57365	4.80911	590	43833	6585954	43823	6585364	580	43823	6541541
DIETHYLPROPION	Withdrawal_event	Adult	1	0.133111	-2.55279	1.24443	2.88419	0.133108	NA	NA	NA	0.1273	NA	NA	NA	20	43833	6585954	43832	6585934	19	43832	6542102
TRALOKINUMAB	Withdrawal_event	Adult	1	0.133111	-2.55279	1.24443	2.88419	0.133108	NA	NA	NA	0.1273	NA	NA	NA	20	43833	6585954	43832	6585934	19	43832	6542102
TRAZADONE	Withdrawal_event	Not Specified	1	0.136189	-2.55979	1.23744	2.87719	0.136188	NA	NA	NA	0.127702	NA	NA	NA	14	90181	9270465	90180	9270451	13	90180	9180271
GALANTAMINE	Withdrawal_event	Adult	2	0.56572	-1.35854	1.2301	2.5899	0.565701	NA	NA	NA	0.556092	NA	NA	NA	85	43833	6585954	43831	6585869	83	43831	6542038
BUSPIRONE	Withdrawal_event	Adult	19	7.81359	0.508561	1.22993	1.80549	7.8116	1.55697	2.43228	3.79969	7.73665	1.56056	2.45584	3.86475	1174	43833	6585954	43814	6584780	1155	43814	6540966
BUTYROLACTONE	Withdrawal_event	Adult	1	0.139766	-2.56788	1.22935	2.8691	0.139763	NA	NA	NA	0.134	NA	NA	NA	21	43833	6585954	43832	6585933	20	43832	6542101
ACETAMINOPHEN_TRAMADOL	Withdrawal_event	Not Specified	31	12.9477	0.675311	1.228	1.69083	12.9451	1.69099	2.39473	3.39135	12.7678	1.70031	2.42799	3.4671	1331	90181	9270465	90150	9269134	1300	90150	9178984
ZOLPIDEM	Withdrawal_event	Not Specified	213	91.0131	1.02186	1.22219	1.40934	90.8898	2.05182	2.3435	2.67663	89.6919	2.07281	2.3748	2.72078	9356	90181	9270465	89968	9261109	9143	89968	9171141
ACETYLSALICYLIC_CARISOPRODOL_CODEINE	Withdrawal_event	Not Specified	1	0.145917	-2.58168	1.21554	2.8553	0.145915	NA	NA	NA	0.137525	NA	NA	NA	15	90181	9270465	90180	9270450	14	90180	9180270
PIRIBEDIL	Withdrawal_event	Not Specified	1	0.145917	-2.58168	1.21554	2.8553	0.145915	NA	NA	NA	0.137525	NA	NA	NA	15	90181	9270465	90180	9270450	14	90180	9180270
PINAVERIUM	Withdrawal_event	Adult	1	0.146422	-2.58281	1.21442	2.85417	0.146419	NA	NA	NA	0.1407	NA	NA	NA	22	43833	6585954	43832	6585932	21	43832	6542100
BETHANECHOL	Withdrawal_event	Adult	1	0.146422	-2.58281	1.21442	2.85417	0.146419	NA	NA	NA	0.1407	NA	NA	NA	22	43833	6585954	43832	6585932	21	43832	6542100
ADEMETIONINE	Withdrawal_event	Adult	1	0.146422	-2.58281	1.21442	2.85417	0.146419	NA	NA	NA	0.1407	NA	NA	NA	22	43833	6585954	43832	6585932	21	43832	6542100
MIANSERINE	Withdrawal_event	Adult	1	0.146422	-2.58281	1.21442	2.85417	0.146419	NA	NA	NA	0.1407	NA	NA	NA	22	43833	6585954	43832	6585932	21	43832	6542100
MILNACIPRAN	Withdrawal_event	Adult	24	10.1031	0.57338	1.2083	1.72745	10.0999	1.59763	2.37626	3.53439	10.0068	1.60224	2.39837	3.59009	1518	43833	6585954	43809	6584436	1494	43809	6540627
ACETAMINOPHEN_DIPHENHYDRAMINE	Withdrawal_event	Paediatric	1	0.1497	-2.59011	1.20712	2.84687	0.149659	NA	NA	NA	0.14611	NA	NA	NA	36	3115	749097	3114	749061	35	3114	745947
VIGABATRIN	Withdrawal_event	Older adults	1	0.150881	-2.59273	1.2045	2.84426	0.150865	NA	NA	NA	0.149131	NA	NA	NA	74	8423	4131094	8422	4131020	73	8422	4122598
PENTOBARBITAL	Withdrawal_event	Adult	2	0.585686	-1.38532	1.20332	2.56312	0.585668	NA	NA	NA	0.576192	NA	NA	NA	88	43833	6585954	43831	6585866	86	43831	6542035
CASPOFUNGIN	Withdrawal_event	Paediatric	4	1.45542	-0.53431	1.20245	2.28218	1.45423	1.03751	2.7506	7.29227	1.44361	1.03344	2.77084	7.42912	350	3115	749097	3111	748747	346	3111	745636
HYDROCODONE_HOMATROPINE	Withdrawal_event	Adult	1	0.153077	-2.59759	1.19964	2.83939	0.153074	NA	NA	NA	0.1474	NA	NA	NA	23	43833	6585954	43832	6585931	22	43832	6542099
SUFENTANIL	Withdrawal_event	Adult	11	4.51245	0.221509	1.19805	1.92528	4.51178	1.35661	2.43806	4.38161	4.46831	1.35663	2.46178	4.4672	678	43833	6585954	43822	6585276	667	43822	6541454
FEXOFENADINE_PSEUDOEPHEDRINE	Withdrawal_event	Older adults	10	4.08805	0.164294	1.19444	1.95101	4.08518	1.31864	2.44787	4.54413	4.0731	1.31846	2.45513	4.57174	2005	8423	4131094	8413	4129089	1995	8413	4120676
NALOXONE_PENTAZOCINE	Withdrawal_event	Not Specified	1	0.155644	-2.60325	1.19398	2.83373	0.155643	NA	NA	NA	0.147349	NA	NA	NA	16	90181	9270465	90180	9270449	15	90180	9180269
CLOMIPRAMINE	Withdrawal_event	Adult	16	6.75536	0.392419	1.18535	1.80558	6.75394	1.45683	2.36899	3.85229	6.692	1.45891	2.39091	3.91833	1015	43833	6585954	43817	6584939	999	43817	6541122
HISTAMINE	Withdrawal_event	Adult	1	0.159733	-2.61222	1.18501	2.82477	0.15973	NA	NA	NA	0.1541	NA	NA	NA	24	43833	6585954	43832	6585930	23	43832	6542098
PERICIAZINE	Withdrawal_event	Adult	1	0.159733	-2.61222	1.18501	2.82477	0.15973	NA	NA	NA	0.1541	NA	NA	NA	24	43833	6585954	43832	6585930	23	43832	6542098
FLUNITRAZEPAM	Withdrawal_event	Paediatric	1	0.162175	-2.61755	1.17968	2.81944	0.162132	NA	NA	NA	0.158634	NA	NA	NA	39	3115	749097	3114	749058	38	3114	745944
BENZOCAINE	Withdrawal_event	Paediatric	1	0.162175	-2.61755	1.17968	2.81944	0.162132	NA	NA	NA	0.158634	NA	NA	NA	39	3115	749097	3114	749058	38	3114	745944
ZALEPLON	Withdrawal_event	Adult	3	1.05157	-0.87682	1.17362	2.36742	1.05153	0.930102	2.85299	8.75128	1.03847	0.921584	2.88886	9.05561	158	43833	6585954	43830	6585796	155	43830	6541966
ACETAMINOPHEN_ISOMETH_PHENAZONE	Withdrawal_event	Adult	1	0.166388	-2.6267	1.17053	2.81029	0.166385	NA	NA	NA	0.1608	NA	NA	NA	25	43833	6585954	43832	6585929	24	43832	6542097
ZIPRASIDONE	Withdrawal_event	Not Specified	127	56.1487	0.908443	1.17038	1.41025	56.1046	1.90571	2.26363	2.68878	55.4087	1.92219	2.29206	2.7331	5772	90181	9270465	90054	9264693	5645	90054	9174639
PROTHIPENDYL	Withdrawal_event	Adult	2	0.612309	-1.42027	1.16837	2.52817	0.612289	NA	NA	NA	0.602992	NA	NA	NA	92	43833	6585954	43831	6585862	90	43831	6542031
PENTOBARBITAL	Withdrawal_event	Not Specified	2	0.61285	-1.42097	1.16767	2.52747	0.61284	NA	NA	NA	0.599214	NA	NA	NA	63	90181	9270465	90179	9270402	61	90179	9180223
PRAZEPAM	Withdrawal_event	Not Specified	3	1.06033	-0.884937	1.16551	2.3593	1.0603	0.926939	2.82938	8.63635	1.04125	0.914556	2.88115	9.07656	109	90181	9270465	90178	9270356	106	90178	9180178
FLUVOXAMINE	Withdrawal_event	Paediatric	3	1.06038	-0.884983	1.16546	2.35926	1.05972	0.918655	2.83095	8.72391	1.05162	0.913415	2.85274	8.90958	255	3115	749097	3112	748842	252	3112	745730
BUSPIRONE	Withdrawal_event	Not Specified	21	9.12465	0.476639	1.15953	1.71032	9.12345	1.50793	2.30176	3.51349	9.0068	1.51274	2.33157	3.59362	938	90181	9270465	90160	9269527	917	90160	9179367
LIOTHYRONINE	Withdrawal_event	Older adults	2	0.619834	-1.43	1.15864	2.51845	0.619732	NA	NA	NA	0.616913	NA	NA	NA	304	8423	4131094	8421	4130790	302	8421	4122369
NITRAZEPAM	Withdrawal_event	Adult	4	1.51746	-0.579373	1.15738	2.23711	1.51737	0.997923	2.63613	6.96366	1.50074	0.991633	2.66535	7.16403	228	43833	6585954	43829	6585726	224	43829	6541897
DARIFENACIN	Withdrawal_event	Adult	1	0.173044	-2.64104	1.15619	2.79595	0.17304	NA	NA	NA	0.1675	NA	NA	NA	26	43833	6585954	43832	6585928	25	43832	6542096
DESLORATADINE_PSEUDOEPHEDRINE	Withdrawal_event	Adult	1	0.173044	-2.64104	1.15619	2.79595	0.17304	NA	NA	NA	0.1675	NA	NA	NA	26	43833	6585954	43832	6585928	25	43832	6542096
METHSUXIMIDE	Withdrawal_event	Not Specified	1	0.1751	-2.64544	1.15179	2.79155	0.175098	NA	NA	NA	0.166995	NA	NA	NA	18	90181	9270465	90180	9270447	17	90180	9180267
CLOCORTOLONE	Withdrawal_event	Not Specified	1	0.1751	-2.64544	1.15179	2.79155	0.175098	NA	NA	NA	0.166995	NA	NA	NA	18	90181	9270465	90180	9270447	17	90180	9180267
DEXTROAMPHETAMINE	Withdrawal_event	Older adults	1	0.177387	-2.65032	1.14691	2.78667	0.177369	NA	NA	NA	0.175689	NA	NA	NA	87	8423	4131094	8422	4131007	86	8422	4122585
SENNA GLYCOSIDES	Withdrawal_event	Adult	1	0.179699	-2.65523	1.14199	2.78175	0.179696	NA	NA	NA	0.1742	NA	NA	NA	27	43833	6585954	43832	6585927	26	43832	6542095
ODEVIXIBAT	Withdrawal_event	Adult	1	0.179699	-2.65523	1.14199	2.78175	0.179696	NA	NA	NA	0.1742	NA	NA	NA	27	43833	6585954	43832	6585927	26	43832	6542095
PRIMIDONE	Withdrawal_event	Older adults	2	0.634106	-1.44827	1.14037	2.50017	0.634004	NA	NA	NA	0.631213	NA	NA	NA	311	8423	4131094	8421	4130783	309	8421	4122362
FLUNITRAZEPAM	Withdrawal_event	Older adults	1	0.181465	-2.65898	1.13825	2.77801	0.181447	NA	NA	NA	0.179775	NA	NA	NA	89	8423	4131094	8422	4131005	88	8422	4122583
PRISTINAMYCIN	Withdrawal_event	Adult	3	1.09151	-0.913482	1.13696	2.33076	1.09146	0.895718	2.74861	8.43444	1.07867	0.887597	2.7812	8.7146	164	43833	6585954	43830	6585790	161	43830	6541960
TRAZODONE	Withdrawal_event	Adult	70	31.5938	0.777397	1.13533	1.45328	31.5661	1.75716	2.21757	2.79862	31.3088	1.76544	2.23579	2.83145	4747	43833	6585954	43763	6581207	4677	43763	6537444
FLUPENTIXOL	Withdrawal_event	Adult	4	1.55074	-0.602976	1.13378	2.21351	1.55065	0.976326	2.57956	6.81549	1.53424	0.970164	2.60715	7.00628	233	43833	6585954	43829	6585721	229	43829	6541892
CETIRIZINE_PSEUDOEPHEDRINE	Withdrawal_event	Not Specified	17	7.48066	0.365918	1.13278	1.73694	7.47987	1.42031	2.27277	3.63686	7.38636	1.42309	2.30154	3.72225	769	90181	9270465	90164	9269696	752	90164	9179532
PROTHIADEN	Withdrawal_event	Not Specified	1	0.184828	-2.66608	1.13115	2.77091	0.184826	NA	NA	NA	0.176818	NA	NA	NA	19	90181	9270465	90180	9270446	18	90180	9180266
FLUTAMIDE	Withdrawal_event	Adult	1	0.186355	-2.66929	1.12794	2.76769	0.186351	NA	NA	NA	0.1809	NA	NA	NA	28	43833	6585954	43832	6585926	27	43832	6542094
ACETAMINOPHEN_CHLORPHENIRAMINE	Withdrawal_event	Paediatric	1	0.187125	-2.67091	1.12632	2.76607	0.187076	NA	NA	NA	0.183683	NA	NA	NA	45	3115	749097	3114	749052	44	3114	745938
LEVOCETIRIZINE	Withdrawal_event	Paediatric	5	2.02511	-0.404381	1.12308	2.11783	2.02318	1.03257	2.47136	5.91496	2.01076	1.02959	2.48662	6.00557	487	3115	749097	3110	748610	482	3110	745500
BROTIZOLAM	Withdrawal_event	Older adults	1	0.18962	-2.67614	1.12109	2.76085	0.189602	NA	NA	NA	0.187946	NA	NA	NA	93	8423	4131094	8422	4131001	92	8422	4122579
TRANYLCYPROMINE	Withdrawal_event	Not Specified	5	2.03311	-0.408941	1.11852	2.11327	2.03304	1.03449	2.45937	5.84686	2.00389	1.02749	2.49514	6.05915	209	90181	9270465	90176	9270256	204	90176	9180080
BROMOCRIPTINE	Withdrawal_event	Paediatric	1	0.191284	-2.67961	1.11761	2.75737	0.191234	NA	NA	NA	0.187858	NA	NA	NA	46	3115	749097	3114	749051	45	3114	745937
MAPROTILINE	Withdrawal_event	Adult	2	0.652242	-1.47116	1.11748	2.47729	0.652222	NA	NA	NA	0.643192	NA	NA	NA	98	43833	6585954	43831	6585856	96	43831	6542025
MIANSERIN	Withdrawal_event	Adult	4	1.57736	-0.621584	1.11517	2.1949	1.57727	0.959709	2.53602	6.70142	1.56104	0.953647	2.56239	6.88499	237	43833	6585954	43829	6585717	233	43829	6541888
BREXPIPRAZOLE	Withdrawal_event	Older adults	3	1.11733	-0.936704	1.11374	2.30753	1.11708	0.868668	2.68557	8.30268	1.11324	0.866272	2.69485	8.38327	548	8423	4131094	8420	4130546	545	8420	4122126
ESKETAMINE	Withdrawal_event	Older adults	3	1.12549	-0.943961	1.10648	2.30028	1.12524	0.862354	2.6661	8.24269	1.12141	0.859979	2.67521	8.322	552	8423	4131094	8420	4130542	549	8420	4122122
FLUOXETINE	Withdrawal_event	Paediatric	26	11.8305	0.495877	1.10376	1.6047	11.7765	1.50344	2.20779	3.24213	11.7173	1.50571	2.21893	3.27	2845	3115	749097	3089	746252	2819	3089	743163
FLUVOXAMINE	Withdrawal_event	Not Specified	11	4.85416	0.126364	1.1029	1.83014	4.85383	1.26325	2.26625	4.06562	4.79346	1.26242	2.29479	4.17141	499	90181	9270465	90170	9269966	488	90170	9179796
RUFINAMIDE	Withdrawal_event	Paediatric	2	0.665334	-1.48746	1.10118	2.46099	0.665049	NA	NA	NA	0.659477	NA	NA	NA	160	3115	749097	3113	748937	158	3113	745824
FLUDROCORTISONE	Withdrawal_event	Paediatric	1	0.1996	-2.69687	1.10036	2.74012	0.199549	NA	NA	NA	0.196207	NA	NA	NA	48	3115	749097	3114	749049	47	3114	745935
DANTROLENE	Withdrawal_event	Paediatric	1	0.1996	-2.69687	1.10036	2.74012	0.199549	NA	NA	NA	0.196207	NA	NA	NA	48	3115	749097	3114	749049	47	3114	745935
ST. JOHN'S WORT	Withdrawal_event	Adult	1	0.199666	-2.697	1.10022	2.73998	0.199662	NA	NA	NA	0.1943	NA	NA	NA	30	43833	6585954	43832	6585924	29	43832	6542092
LEVOMETHADONE	Withdrawal_event	Adult	1	0.199666	-2.697	1.10022	2.73998	0.199662	NA	NA	NA	0.1943	NA	NA	NA	30	43833	6585954	43832	6585924	29	43832	6542092
RISPERDONE	Withdrawal_event	Adult	1	0.199666	-2.697	1.10022	2.73998	0.199662	NA	NA	NA	0.1943	NA	NA	NA	30	43833	6585954	43832	6585924	29	43832	6542092
MODAFINIL	Withdrawal_event	Adult	27	12.3859	0.498066	1.09363	1.58617	12.3818	1.49937	2.18062	3.1714	12.2839	1.50301	2.198	3.21435	1861	43833	6585954	43806	6584093	1834	43806	6540287
NITRAZEPAM	Withdrawal_event	Older adults	1	0.203893	-2.70569	1.09154	2.73129	0.203873	NA	NA	NA	0.202247	NA	NA	NA	100	8423	4131094	8422	4130994	99	8422	4122572
FAMOTIDINE_IBUPROFEN	Withdrawal_event	Older adults	1	0.203893	-2.70569	1.09154	2.73129	0.203873	NA	NA	NA	0.202247	NA	NA	NA	100	8423	4131094	8422	4130994	99	8422	4122572
ANTIHYPERTENSIVES	Withdrawal_event	Not Specified	3	1.14788	-0.963697	1.08675	2.28054	1.14785	0.855209	2.61357	7.98724	1.12966	0.844025	2.65567	8.35587	118	90181	9270465	90178	9270347	115	90178	9180169
ACETYLSA_BUTALBITAL_CAFF	Withdrawal_event	Adult	1	0.206321	-2.71066	1.08657	2.72632	0.206318	NA	NA	NA	0.201	NA	NA	NA	31	43833	6585954	43832	6585923	30	43832	6542091
PHLOROGLUCINOL_TRIMETHYLPH	Withdrawal_event	Adult	1	0.206321	-2.71066	1.08657	2.72632	0.206318	NA	NA	NA	0.201	NA	NA	NA	31	43833	6585954	43832	6585923	30	43832	6542091
DIETARY SUPPLEMENT	Withdrawal_event	Paediatric	1	0.207917	-2.71392	1.08331	2.72307	0.207864	NA	NA	NA	0.204557	NA	NA	NA	50	3115	749097	3114	749047	49	3114	745933
INFLUENZA VACCINES	Withdrawal_event	Older adults	3	1.15199	-0.967297	1.08315	2.27694	1.15174	0.842449	2.60475	8.05358	1.14797	0.840143	2.61332	8.12889	565	8423	4131094	8420	4130529	562	8420	4122109
METHYLENEDIOXYMETHAMPHETAMINE	Withdrawal_event	Not Specified	2	0.680944	-1.50665	1.08199	2.44179	0.680934	NA	NA	NA	0.667977	NA	NA	NA	70	90181	9270465	90179	9270395	68	90179	9180216
PHENOXYBENZAMINE	Withdrawal_event	Not Specified	1	0.214011	-2.72628	1.07094	2.7107	0.214009	NA	NA	NA	0.206288	NA	NA	NA	22	90181	9270465	90180	9270443	21	90180	9180263
CAFFEINE	Withdrawal_event	Older adults	1	0.216126	-2.73055	1.06668	2.70643	0.216106	NA	NA	NA	0.214505	NA	NA	NA	106	8423	4131094	8422	4130988	105	8422	4122566
DOPAMINE	Withdrawal_event	Older adults	1	0.216126	-2.73055	1.06668	2.70643	0.216106	NA	NA	NA	0.214505	NA	NA	NA	106	8423	4131094	8422	4130988	105	8422	4122566
CLONIDINE	Withdrawal_event	Not Specified	91	43.2302	0.75335	1.06514	1.34615	43.2073	1.71841	2.10612	2.58131	42.7381	1.72991	2.12925	2.62077	4444	90181	9270465	90090	9266021	4353	90090	9175931
DIAZOXIDE	Withdrawal_event	Not Specified	3	1.17706	-0.989023	1.06142	2.25522	1.17704	0.833704	2.54877	7.79202	1.15913	0.822871	2.58815	8.14042	121	90181	9270465	90178	9270344	118	90178	9180166
PEROSPIRONE	Withdrawal_event	Adult	1	0.219632	-2.7376	1.05963	2.69939	0.219629	NA	NA	NA	0.2144	NA	NA	NA	33	43833	6585954	43832	6585921	32	43832	6542089
METHSUXIMIDE	Withdrawal_event	Adult	1	0.219632	-2.7376	1.05963	2.69939	0.219629	NA	NA	NA	0.2144	NA	NA	NA	33	43833	6585954	43832	6585921	32	43832	6542089
NABUMETONE	Withdrawal_event	Adult	5	2.14308	-0.470254	1.05721	2.05196	2.14294	0.977769	2.33324	5.5678	2.1238	0.973141	2.35427	5.69558	322	43833	6585954	43828	6585632	317	43828	6541804
ACETAMINOPHEN_BUTALBITAL_CAFFEINE	Withdrawal_event	Adult	6	2.62893	-0.32122	1.05477	1.98285	2.62873	1.03164	2.28247	5.04988	2.60615	1.02792	2.30225	5.15641	395	43833	6585954	43827	6585559	389	43827	6541732
BENZPHETAMINE	Withdrawal_event	Not Specified	1	0.223739	-2.74581	1.05142	2.69118	0.223737	NA	NA	NA	0.216111	NA	NA	NA	23	90181	9270465	90180	9270442	22	90180	9180262
FISH OIL	Withdrawal_event	Older adults	1	0.224282	-2.74689	1.05034	2.6901	0.224261	NA	NA	NA	0.222677	NA	NA	NA	110	8423	4131094	8422	4130984	109	8422	4122562
SUFENTANIL	Withdrawal_event	Paediatric	1	0.22455	-2.74742	1.0498	2.68956	0.224494	NA	NA	NA	0.221257	NA	NA	NA	54	3115	749097	3114	749043	53	3114	745929
TERBINAFINE	Withdrawal_event	Older adults	6	2.64653	-0.32931	1.04668	1.97476	2.64547	1.02053	2.26802	5.04045	2.63862	1.0194	2.27391	5.0723	1298	8423	4131094	8417	4129796	1292	8417	4121379
SELECTIVE SEROTONIN REUPTAKE INHIBITORS	Withdrawal_event	Adult	1	0.226288	-2.75088	1.04635	2.68611	0.226284	NA	NA	NA	0.2211	NA	NA	NA	34	43833	6585954	43832	6585920	33	43832	6542088
DONEPEZIL_MEMANTINE	Withdrawal_event	Older adults	1	0.226321	-2.75094	1.04628	2.68604	0.2263	NA	NA	NA	0.22472	NA	NA	NA	111	8423	4131094	8422	4130983	110	8422	4122561
CYPROHEPTADINE	Withdrawal_event	Adult	2	0.712141	-1.54427	1.04437	2.40417	0.712121	NA	NA	NA	0.703492	NA	NA	NA	107	43833	6585954	43831	6585847	105	43831	6542016
VALPROIC ACID	Withdrawal_event	Paediatric	46	22.0642	0.595977	1.0432	1.4297	21.8934	1.57235	2.10109	2.80763	21.7935	1.57559	2.11072	2.8276	5306	3115	749097	3069	743791	5260	3069	740722
OXYMORPHONE	Withdrawal_event	Paediatric	1	0.228709	-2.75568	1.04155	2.68131	0.228652	NA	NA	NA	0.225432	NA	NA	NA	55	3115	749097	3114	749042	54	3114	745928
ACETAMINOPHEN_BUTALBITAL_CAFFEINE	Withdrawal_event	Not Specified	14	6.54679	0.187271	1.04101	1.69786	6.54625	1.27351	2.13863	3.59143	6.47304	1.27381	2.16282	3.67227	673	90181	9270465	90167	9269792	659	90167	9179625
SEBELIPASE ALFA	Withdrawal_event	Paediatric	2	0.715234	-1.54795	1.04069	2.4005	0.714939	NA	NA	NA	0.709576	NA	NA	NA	172	3115	749097	3113	748925	170	3113	745812
BUPROPION	Withdrawal_event	Adult	241	116.978	0.851676	1.03964	1.21596	116.646	1.82198	2.06609	2.3429	115.815	1.83185	2.08091	2.36382	17576	43833	6585954	43592	6568378	17335	43592	6524786
LEVORPHANOL	Withdrawal_event	Not Specified	2	0.719855	-1.55342	1.03522	2.39502	0.719845	NA	NA	NA	0.70727	NA	NA	NA	74	90181	9270465	90179	9270391	72	90179	9180212
PIROXICAM	Withdrawal_event	Older adults	2	0.723819	-1.5581	1.03054	2.39034	0.723709	NA	NA	NA	0.721102	NA	NA	NA	355	8423	4131094	8421	4130739	353	8421	4122318
TOLTERODINE	Withdrawal_event	Older adults	9	4.15329	-0.0633913	1.02967	1.81967	4.1509	1.12938	2.1682	4.16254	4.141	1.12881	2.17339	4.18458	2037	8423	4131094	8414	4129057	2028	8414	4120643
VITAMINS	Withdrawal_event	Adult	7	3.17469	-0.230966	1.02927	1.90313	3.17441	1.05695	2.20513	4.60061	3.14878	1.05395	2.22308	4.68913	477	43833	6585954	43826	6585477	470	43826	6541651
NITRAZEPAM	Withdrawal_event	Paediatric	1	0.237025	-2.77205	1.02518	2.66493	0.236967	NA	NA	NA	0.233782	NA	NA	NA	57	3115	749097	3114	749040	56	3114	745926
LEVONORGESTREL	Withdrawal_event	Older adults	1	0.238554	-2.77504	1.02219	2.66194	0.238533	NA	NA	NA	0.236977	NA	NA	NA	117	8423	4131094	8422	4130977	116	8422	4122555
PROPRANOLOL	Withdrawal_event	Adult	45	21.91	0.569227	1.02172	1.41216	21.8985	1.53714	2.05494	2.74716	21.7437	1.54187	2.06956	2.77785	3292	43833	6585954	43788	6582662	3247	43788	6538874
OXCARBAZEPINE	Withdrawal_event	Older adults	4	1.72085	-0.717947	1.01881	2.09854	1.72039	0.874463	2.32506	6.18195	1.71573	0.872763	2.33137	6.22765	844	8423	4131094	8419	4130250	840	8419	4121831
MEPERIDINE	Withdrawal_event	Paediatric	1	0.241184	-2.78017	1.01706	2.65682	0.241125	NA	NA	NA	0.237957	NA	NA	NA	58	3115	749097	3114	749039	57	3114	745925
METHYSERGIDE	Withdrawal_event	Not Specified	1	0.243194	-2.78408	1.01315	2.65291	0.243192	NA	NA	NA	0.235758	NA	NA	NA	25	90181	9270465	90180	9270440	24	90180	9180260
AMITRIPTYLINE	Withdrawal_event	Paediatric	4	1.72987	-0.723792	1.01297	2.0927	1.72861	0.872047	2.314	6.14026	1.71913	0.868592	2.32676	6.23285	416	3115	749097	3111	748681	412	3111	745570
THYROID PORCINE	Withdrawal_event	Older adults	1	0.244671	-2.78694	1.01029	2.65004	0.244649	NA	NA	NA	0.243106	NA	NA	NA	120	8423	4131094	8422	4130974	119	8422	4122552
CHLORDIAZEPOXIDE_CLIDINIUM	Withdrawal_event	Adult	1	0.246255	-2.79	1.00722	2.64698	0.24625	NA	NA	NA	0.2412	NA	NA	NA	37	43833	6585954	43832	6585917	36	43832	6542085
DEXTROMETHORPHAN_PHENIRAMINE	Withdrawal_event	Adult	1	0.246255	-2.79	1.00722	2.64698	0.24625	NA	NA	NA	0.2412	NA	NA	NA	37	43833	6585954	43832	6585917	36	43832	6542085
ACETAMINOPHEN_BUTALBITAL_CAFFEINE	Withdrawal_event	Older adults	1	0.24671	-2.79089	1.00634	2.6461	0.246688	NA	NA	NA	0.245149	NA	NA	NA	121	8423	4131094	8422	4130973	120	8422	4122551
CODEINE	Withdrawal_event	Not Specified	66	32.6659	0.634428	1.00365	1.33049	32.6538	1.59159	2.0212	2.56679	32.3263	1.60003	2.04168	2.60523	3358	90181	9270465	90115	9267107	3292	90115	9176992
SALICYLIC ACID	Withdrawal_event	Older adults	1	0.248749	-2.79482	1.00241	2.64217	0.248727	NA	NA	NA	0.247192	NA	NA	NA	122	8423	4131094	8422	4130972	121	8422	4122550
ALCOHOL	Withdrawal_event	Adult	196	98.1158	0.785513	0.994639	1.18945	97.8962	1.74164	2.00212	2.30155	97.2404	1.75011	2.01562	2.32142	14742	43833	6585954	43637	6571212	14546	43637	6527575
ETIFOXINE	Withdrawal_event	Not Specified	1	0.252922	-2.80284	0.99439	2.63415	0.25292	NA	NA	NA	0.245581	NA	NA	NA	26	90181	9270465	90180	9270439	25	90180	9180259
NORETHINDRONE	Withdrawal_event	Paediatric	1	0.253659	-2.80425	0.992979	2.63274	0.253598	NA	NA	NA	0.250482	NA	NA	NA	61	3115	749097	3114	749036	60	3114	745922
TERIFLUNOMIDE	Withdrawal_event	Paediatric	1	0.253659	-2.80425	0.992979	2.63274	0.253598	NA	NA	NA	0.250482	NA	NA	NA	61	3115	749097	3114	749036	60	3114	745922
AGOMELATINE	Withdrawal_event	Not Specified	2	0.758766	-1.59872	0.989917	2.34972	0.758756	NA	NA	NA	0.746563	NA	NA	NA	78	90181	9270465	90179	9270387	76	90179	9180208
CARBAMAZEPINE	Withdrawal_event	Older adults	14	6.81206	0.133961	0.987704	1.64455	6.80624	1.21903	2.05694	3.47077	6.79155	1.21898	2.06138	3.48594	3341	8423	4131094	8409	4127753	3327	8409	4119344
OXCARBAZEPINE	Withdrawal_event	Adult	48	24.0331	0.546066	0.983255	1.36224	24.02	1.50855	1.99834	2.64714	23.8594	1.51297	2.01179	2.67507	3611	43833	6585954	43785	6582343	3563	43785	6538558
FLUOXETINE	Withdrawal_event	Not Specified	199	100.751	0.770969	0.978459	1.17185	100.641	1.72288	1.97733	2.26936	99.6755	1.73488	1.99648	2.29752	10357	90181	9270465	89982	9260108	10158	89982	9170126
PYRIDOSTIGMINE	Withdrawal_event	Older adults	2	0.770714	-1.61235	0.976288	2.33609	0.770602	NA	NA	NA	0.768091	NA	NA	NA	378	8423	4131094	8421	4130716	376	8421	4122295
FLUNARIZINE	Withdrawal_event	Not Specified	1	0.26265	-2.82136	0.97587	2.61563	0.262648	NA	NA	NA	0.255405	NA	NA	NA	27	90181	9270465	90180	9270438	26	90180	9180258
DIPHENHYDRAMINE	Withdrawal_event	Older adults	6	2.80964	-0.402224	0.973765	1.90184	2.80858	0.961163	2.13631	4.74824	2.80206	0.96004	2.14128	4.77593	1378	8423	4131094	8417	4129716	1372	8417	4121299
DIPHENHYDRAMINE	Withdrawal_event	Adult	79	40.0929	0.633894	0.969727	1.27012	40.0573	1.58388	1.97218	2.45567	39.7966	1.58962	1.98509	2.47896	6024	43833	6585954	43754	6579930	5945	43754	6536176
ROTIGOTINE	Withdrawal_event	Adult	17	8.43921	0.202279	0.969136	1.5733	8.43756	1.25642	2.0148	3.23095	8.3802	1.25693	2.02859	3.274	1268	43833	6585954	43816	6584686	1251	43816	6540870
LEVETIRACETAM	Withdrawal_event	Paediatric	48	24.318	0.529411	0.9666	1.34559	24.1316	1.49741	1.98909	2.64221	24.0327	1.50007	1.99728	2.65928	5848	3115	749097	3067	743249	5800	3067	740182
AMPHETAMINE_DEXTROAMPHETAMINE	Withdrawal_event	Paediatric	10	4.87773	-0.0648231	0.965319	1.72189	4.8697	1.10673	2.05351	3.81026	4.84831	1.10573	2.06257	3.84743	1173	3115	749097	3105	747924	1163	3105	744819
OLANZAPINE_SAMIDORPHAN	Withdrawal_event	Paediatric	1	0.270292	-2.83574	0.961485	2.60124	0.270229	NA	NA	NA	0.267182	NA	NA	NA	65	3115	749097	3114	749032	64	3114	745918
DROSPIRENONE_ESTRADIOL_LEVOMEFOLATE	Withdrawal_event	Adult	3	1.29783	-1.08934	0.9611	2.1549	1.29778	0.752069	2.31164	7.10533	1.28637	0.745541	2.33214	7.2952	195	43833	6585954	43830	6585759	192	43830	6541929
PETHIDINE	Withdrawal_event	Not Specified	1	0.272378	-2.83964	0.957584	2.59734	0.272376	NA	NA	NA	0.265228	NA	NA	NA	28	90181	9270465	90180	9270437	27	90180	9180257
LAROTRECTINIB	Withdrawal_event	Adult	3	1.30448	-1.09467	0.955769	2.14956	1.30443	0.748198	2.29985	7.06939	1.29307	0.741712	2.32005	7.25707	196	43833	6585954	43830	6585758	193	43830	6541928
ESZOPICLONE	Withdrawal_event	Paediatric	1	0.27445	-2.84351	0.953718	2.59348	0.274387	NA	NA	NA	0.271357	NA	NA	NA	66	3115	749097	3114	749031	65	3114	745917
RIMEGEPANT	Withdrawal_event	Paediatric	1	0.27445	-2.84351	0.953718	2.59348	0.274387	NA	NA	NA	0.271357	NA	NA	NA	66	3115	749097	3114	749031	65	3114	745917
CALCITONIN SALMON	Withdrawal_event	Older adults	1	0.277294	-2.8488	0.94843	2.58819	0.27727	NA	NA	NA	0.275794	NA	NA	NA	136	8423	4131094	8422	4130958	135	8422	4122536
CYPROHEPTADINE	Withdrawal_event	Not Specified	2	0.797678	-1.64264	0.945996	2.3058	0.797667	NA	NA	NA	0.785856	NA	NA	NA	82	90181	9270465	90179	9270383	80	90179	9180204
AMLODIPINE_BENAZEPRIL	Withdrawal_event	Adult	3	1.31779	-1.10528	0.945166	2.13896	1.31774	0.740575	2.27662	6.9986	1.30647	0.73417	2.29626	7.18199	198	43833	6585954	43830	6585756	195	43830	6541926
CARIPRAZINE	Withdrawal_event	Older adults	1	0.279333	-2.85258	0.944651	2.58441	0.279309	NA	NA	NA	0.277837	NA	NA	NA	137	8423	4131094	8422	4130957	136	8422	4122535
BROMAZEPAM	Withdrawal_event	Not Specified	9	4.43587	-0.148442	0.944624	1.73462	4.43564	1.06256	2.02902	3.87454	4.39081	1.05952	2.04974	3.96541	456	90181	9270465	90172	9270009	447	90172	9179837
HYDROCORTISONE	Withdrawal_event	Older adults	6	2.88304	-0.433871	0.942118	1.8702	2.88198	0.936642	2.08191	4.62752	2.87561	0.935528	2.08652	4.65357	1414	8423	4131094	8417	4129680	1408	8417	4121263
LYSERGIDE	Withdrawal_event	Not Specified	1	0.282105	-2.8577	0.939527	2.57928	0.282103	NA	NA	NA	0.275051	NA	NA	NA	29	90181	9270465	90180	9270436	28	90180	9180256
BENZODIAZEPINE DERIVATIVES	Withdrawal_event	Paediatric	1	0.282767	-2.85892	0.938307	2.57806	0.282702	NA	NA	NA	0.279707	NA	NA	NA	68	3115	749097	3114	749029	67	3114	745915
DOXEPIN	Withdrawal_event	Paediatric	1	0.282767	-2.85892	0.938307	2.57806	0.282702	NA	NA	NA	0.279707	NA	NA	NA	68	3115	749097	3114	749029	67	3114	745915
QUETIAPINE	Withdrawal_event	Not Specified	486	253.584	0.805985	0.937136	1.06251	252.928	1.75908	1.92149	2.09891	250.645	1.77214	1.939	2.12158	26068	90181	9270465	89695	9244397	25582	89695	9154702
VILOXAZINE	Withdrawal_event	Paediatric	2	0.806718	-1.65266	0.93598	2.29578	0.806409	NA	NA	NA	0.801427	NA	NA	NA	194	3115	749097	3113	748903	192	3113	745790
MEMANTINE	Withdrawal_event	Older adults	25	12.8636	0.311214	0.932189	1.44198	12.845	1.31537	1.94628	2.87979	12.8202	1.31587	1.95004	2.88985	6309	8423	4131094	8398	4124785	6284	8398	4116387
GLICLAZIDE	Withdrawal_event	Not Specified	6	2.91833	-0.448842	0.927147	1.85522	2.91823	0.931131	2.05604	4.53996	2.88796	0.925804	2.07759	4.66231	300	90181	9270465	90175	9270165	294	90175	9179990
BETA BLOCKING AGENTS	Withdrawal_event	Not Specified	2	0.817133	-1.66411	0.924527	2.28433	0.817122	NA	NA	NA	0.805503	NA	NA	NA	84	90181	9270465	90179	9270381	82	90179	9180202
CORTICOSTEROIDS	Withdrawal_event	Older adults	2	0.821688	-1.66909	0.919547	2.27935	0.821573	NA	NA	NA	0.819165	NA	NA	NA	403	8423	4131094	8421	4130691	401	8421	4122270
NORTRIPTYLINE	Withdrawal_event	Not Specified	18	9.29003	0.175029	0.918141	1.50746	9.28913	1.22616	1.93775	3.0623	9.20357	1.22673	1.95576	3.11806	955	90181	9270465	90163	9269510	937	90163	9179347
AMITRIPTYLINE	Withdrawal_event	Not Specified	48	25.1949	0.479312	0.916501	1.29549	25.1886	1.43975	1.90563	2.52224	24.9645	1.44501	1.92273	2.55838	2590	90181	9270465	90133	9267875	2542	90133	9177742
TETRAHYDROCANNABINOL	Withdrawal_event	Paediatric	1	0.2994	-2.88926	0.907972	2.54773	0.299333	NA	NA	NA	0.296408	NA	NA	NA	72	3115	749097	3114	749025	71	3114	745911
LISDEXAMFETAMINE	Withdrawal_event	Paediatric	31	16.3256	0.352006	0.90469	1.36753	16.2483	1.34125	1.90789	2.71391	16.187	1.34258	1.91511	2.7318	3926	3115	749097	3084	745171	3895	3084	742087
AMOXAPINE	Withdrawal_event	Not Specified	1	0.301561	-2.89315	0.904078	2.54384	0.301559	NA	NA	NA	0.294698	NA	NA	NA	31	90181	9270465	90180	9270434	30	90180	9180254
TERIPARATIDE	Withdrawal_event	Paediatric	1	0.303559	-2.89674	0.900487	2.54024	0.303491	NA	NA	NA	0.300583	NA	NA	NA	73	3115	749097	3114	749024	72	3114	745910
ECONAZOLE	Withdrawal_event	Adult	1	0.306154	-2.90139	0.895835	2.53559	0.306149	NA	NA	NA	0.301501	NA	NA	NA	46	43833	6585954	43832	6585908	45	43832	6542076
DEXTROSE	Withdrawal_event	Paediatric	2	0.844143	-1.6934	0.895241	2.25504	0.84383	NA	NA	NA	0.839004	NA	NA	NA	203	3115	749097	3113	748894	201	3113	745781
TRAZODONE	Withdrawal_event	Not Specified	59	31.5083	0.502652	0.894445	1.23884	31.4987	1.45452	1.8731	2.41212	31.2286	1.46024	1.88929	2.44442	3239	90181	9270465	90122	9267226	3180	90122	9177104
PHENYLEPHRINE	Withdrawal_event	Paediatric	1	0.311876	-2.9116	0.885632	2.52539	0.311807	NA	NA	NA	0.308934	NA	NA	NA	75	3115	749097	3114	749022	74	3114	745908
DANAZOL	Withdrawal_event	Not Specified	2	0.856044	-1.70612	0.882524	2.24233	0.856033	NA	NA	NA	0.844796	NA	NA	NA	88	90181	9270465	90179	9270377	86	90179	9180198
LAROTRECTINIB	Withdrawal_event	Not Specified	6	3.03507	-0.497286	0.878703	1.80678	3.03497	0.895039	1.97696	4.3667	3.00584	0.889778	1.99611	4.47805	312	90181	9270465	90175	9270153	306	90175	9179978
PRUCALOPRIDE	Withdrawal_event	Adult	3	1.40432	-1.17236	0.878082	2.07188	1.40427	0.694576	2.13635	6.57089	1.39357	0.688655	2.15274	6.72947	211	43833	6585954	43830	6585743	208	43830	6541913
LORCASERIN	Withdrawal_event	Older adults	2	0.860427	-1.71077	0.877868	2.23767	0.860311	NA	NA	NA	0.857983	NA	NA	NA	422	8423	4131094	8421	4130672	420	8421	4122251
TRIAMCINOLONE	Withdrawal_event	Adult	59	31.8933	0.485401	0.877195	1.22159	31.8736	1.4362	1.85106	2.38577	31.6919	1.43987	1.86167	2.40704	4792	43833	6585954	43774	6581162	4733	43774	6537388
CHLORPHENIRAMINE	Withdrawal_event	Adult	5	2.49582	-0.650986	0.876479	1.87123	2.49568	0.838758	2.00346	4.78548	2.4789	0.834558	2.01702	4.87489	375	43833	6585954	43828	6585579	370	43828	6541751
ERGOLOID	Withdrawal_event	Not Specified	1	0.321017	-2.92775	0.869479	2.50924	0.321014	NA	NA	NA	0.314344	NA	NA	NA	33	90181	9270465	90180	9270432	32	90180	9180252
LAMOTRIGIN	Withdrawal_event	Not Specified	1	0.321017	-2.92775	0.869479	2.50924	0.321014	NA	NA	NA	0.314344	NA	NA	NA	33	90181	9270465	90180	9270432	32	90180	9180252
MEGESTROL	Withdrawal_event	Older adults	2	0.868583	-1.7194	0.869245	2.22905	0.868466	NA	NA	NA	0.866155	NA	NA	NA	426	8423	4131094	8421	4130668	424	8421	4122247
BETAMETHASONE	Withdrawal_event	Not Specified	33	17.8407	0.334746	0.869109	1.31903	17.8377	1.3192	1.85001	2.5944	17.6888	1.32209	1.86558	2.6325	1834	90181	9270465	90148	9268631	1801	90148	9178483
ACAMPROSATE	Withdrawal_event	Adult	5	2.52245	-0.66375	0.863716	1.85846	2.5223	0.829854	1.98232	4.73526	2.5057	0.825684	1.99545	4.82244	379	43833	6585954	43828	6585575	374	43828	6541747
NORTRIPTYLINE	Withdrawal_event	Paediatric	1	0.324351	-2.93359	0.863633	2.50339	0.32428	NA	NA	NA	0.321459	NA	NA	NA	78	3115	749097	3114	749019	77	3114	745905
ROPINIROLE	Withdrawal_event	Adult	29	15.7337	0.288763	0.861726	1.3387	15.7289	1.28397	1.84374	2.64755	15.64	1.28548	1.85422	2.67458	2364	43833	6585954	43804	6583590	2335	43804	6539786
PERPHENAZINE_AMITRIPTYLINE	Withdrawal_event	Adult	1	0.326121	-2.93669	0.860538	2.5003	0.326116	NA	NA	NA	0.321601	NA	NA	NA	49	43833	6585954	43832	6585905	48	43832	6542073
ESTRADIOL	Withdrawal_event	Older adults	18	9.72772	0.111929	0.85504	1.44436	9.71816	1.16741	1.8522	2.9387	9.70125	1.1674	1.85543	2.94896	4771	8423	4131094	8405	4126323	4753	8405	4117918
ENTACAPONE	Withdrawal_event	Older adults	2	0.884894	-1.73649	0.852152	2.21195	0.884777	NA	NA	NA	0.882499	NA	NA	NA	434	8423	4131094	8421	4130660	432	8421	4122239
ALPELISIB	Withdrawal_event	Older adults	5	2.55478	-0.679101	0.848365	1.84311	2.55403	0.816059	1.95769	4.6964	2.54904	0.814798	1.96152	4.72212	1253	8423	4131094	8418	4129841	1248	8418	4121423
METHYLPHENIDATE	Withdrawal_event	Paediatric	117	64.8036	0.574045	0.847427	1.09685	63.6946	1.52815	1.83689	2.20801	63.4759	1.53132	1.84322	2.21865	15584	3115	749097	2998	733513	15467	2998	730515
ESTRADIOL_NORETHINDRONE	Withdrawal_event	Older adults	1	0.334384	-2.95105	0.846179	2.48594	0.334358	NA	NA	NA	0.332998	NA	NA	NA	164	8423	4131094	8422	4130930	163	8422	4122508
AMPHETAMINE	Withdrawal_event	Paediatric	2	0.894043	-1.74599	0.842653	2.20246	0.893726	NA	NA	NA	0.889108	NA	NA	NA	215	3115	749097	3113	748882	213	3113	745769
GABAPENTIN	Withdrawal_event	Not Specified	468	261.356	0.705569	0.839275	0.966981	260.756	1.64024	1.79478	1.96389	258.724	1.65049	1.80887	1.98246	26867	90181	9270465	89713	9243598	26399	89713	9153885
GRANULOCYTMACROPAGE_STIMFACTOR	Withdrawal_event	Adult	1	0.339432	-2.95975	0.837477	2.47723	0.339427	NA	NA	NA	0.335001	NA	NA	NA	51	43833	6585954	43832	6585903	50	43832	6542071
PHENDIMETRAZINE	Withdrawal_event	Adult	1	0.339432	-2.95975	0.837477	2.47723	0.339427	NA	NA	NA	0.335001	NA	NA	NA	51	43833	6585954	43832	6585903	50	43832	6542071
REMIFENTANIL	Withdrawal_event	Paediatric	1	0.340984	-2.96241	0.834812	2.47457	0.340912	NA	NA	NA	0.33816	NA	NA	NA	82	3115	749097	3114	749015	81	3114	745901
PREDNISOLONE	Withdrawal_event	Older adults	42	23.3539	0.363751	0.833239	1.23626	23.302	1.33176	1.80242	2.43942	23.2639	1.33246	1.80537	2.44613	11454	8423	4131094	8381	4119640	11412	8381	4111259
REMIFENTANIL	Withdrawal_event	Older adults	1	0.34254	-2.96508	0.832146	2.4719	0.342513	NA	NA	NA	0.34117	NA	NA	NA	168	8423	4131094	8422	4130926	167	8422	4122504
IMIPRAMINE	Withdrawal_event	Older adults	1	0.344579	-2.96857	0.828659	2.46842	0.344552	NA	NA	NA	0.343213	NA	NA	NA	169	8423	4131094	8422	4130925	168	8422	4122503
AMISULPRIDE	Withdrawal_event	Not Specified	6	3.16153	-0.547995	0.827994	1.75607	3.16143	0.858969	1.89788	4.19332	3.13354	0.853787	1.91476	4.29419	325	90181	9270465	90175	9270140	319	90175	9179965
PRAZEPAM	Withdrawal_event	Adult	5	2.60231	-0.701377	0.826088	1.82084	2.60217	0.80424	1.92147	4.59075	2.5861	0.800158	1.93341	4.67167	391	43833	6585954	43828	6585563	386	43828	6541735
ETHYL LOFLAZEPATE	Withdrawal_event	Adult	1	0.346087	-2.97114	0.826084	2.46584	0.346082	NA	NA	NA	0.341701	NA	NA	NA	52	43833	6585954	43832	6585902	51	43832	6542070
BARBITURATES	Withdrawal_event	Adult	1	0.346087	-2.97114	0.826084	2.46584	0.346082	NA	NA	NA	0.341701	NA	NA	NA	52	43833	6585954	43832	6585902	51	43832	6542070
ACETAMINOPHEN_DEXTROMETHORPHAN_PHENYLEPHRINE	Withdrawal_event	Adult	2	0.911807	-1.76426	0.824385	2.18419	0.911785	NA	NA	NA	0.904494	NA	NA	NA	137	43833	6585954	43831	6585817	135	43831	6541986
ZOLMITRIPTAN	Withdrawal_event	Older adults	1	0.348657	-2.97552	0.82171	2.46147	0.34863	NA	NA	NA	0.347299	NA	NA	NA	171	8423	4131094	8422	4130923	170	8422	4122501
CEFPODOXIME	Withdrawal_event	Not Specified	1	0.3502	-2.97814	0.819088	2.45885	0.350197	NA	NA	NA	0.343814	NA	NA	NA	36	90181	9270465	90180	9270429	35	90180	9180249
TEGAFUR	Withdrawal_event	Not Specified	1	0.3502	-2.97814	0.819088	2.45885	0.350197	NA	NA	NA	0.343814	NA	NA	NA	36	90181	9270465	90180	9270429	35	90180	9180249
CANNABINOIDS	Withdrawal_event	Older adults	1	0.350695	-2.97898	0.818248	2.45801	0.350668	NA	NA	NA	0.349342	NA	NA	NA	172	8423	4131094	8422	4130922	171	8422	4122500
PRAZOSIN	Withdrawal_event	Older adults	1	0.352734	-2.98243	0.814794	2.45455	0.352707	NA	NA	NA	0.351385	NA	NA	NA	173	8423	4131094	8422	4130921	172	8422	4122499
LABETALOL	Withdrawal_event	Paediatric	1	0.353459	-2.98366	0.813569	2.45333	0.353386	NA	NA	NA	0.350686	NA	NA	NA	85	3115	749097	3114	749012	84	3114	745898
CLADRIBINE	Withdrawal_event	Paediatric	1	0.353459	-2.98366	0.813569	2.45333	0.353386	NA	NA	NA	0.350686	NA	NA	NA	85	3115	749097	3114	749012	84	3114	745898
CELECOXIB	Withdrawal_event	Older adults	38	21.4454	0.315597	0.810937	1.23286	21.4032	1.29169	1.77544	2.44034	21.3693	1.29225	1.77825	2.44702	10518	8423	4131094	8385	4120576	10480	8385	4112191
VARENICLINE	Withdrawal_event	Adult	435	247.825	0.671642	0.810442	0.942788	246.761	1.60486	1.76284	1.93638	245.505	1.61128	1.77186	1.94843	37236	43833	6585954	43398	6548718	36801	43398	6505320
CYAMEMAZINE	Withdrawal_event	Adult	17	9.48413	0.0427899	0.809647	1.41381	9.4825	1.11757	1.79278	2.87593	9.43214	1.11714	1.80235	2.90782	1425	43833	6585954	43816	6584529	1408	43816	6540713
MECLIZINE	Withdrawal_event	Older adults	1	0.356812	-2.98932	0.807911	2.44767	0.356785	NA	NA	NA	0.355471	NA	NA	NA	175	8423	4131094	8422	4130919	174	8422	4122497
MUSCLE RELAXANTS	Withdrawal_event	Adult	1	0.359399	-2.99366	0.803563	2.44332	0.359393	NA	NA	NA	0.355101	NA	NA	NA	54	43833	6585954	43832	6585900	53	43832	6542068
NIACINAMIDE	Withdrawal_event	Adult	1	0.359399	-2.99366	0.803563	2.44332	0.359393	NA	NA	NA	0.355101	NA	NA	NA	54	43833	6585954	43832	6585900	53	43832	6542068
PROMETHAZINE	Withdrawal_event	Older adults	2	0.939945	-1.79273	0.795914	2.15572	0.939827	NA	NA	NA	0.937661	NA	NA	NA	461	8423	4131094	8421	4130633	459	8421	4122212
TERBUTALINE	Withdrawal_event	Older adults	1	0.364968	-3.00298	0.794244	2.434	0.36494	NA	NA	NA	0.363643	NA	NA	NA	179	8423	4131094	8422	4130915	178	8422	4122493
ASENAPINE	Withdrawal_event	Paediatric	1	0.365934	-3.00459	0.792634	2.43239	0.365859	NA	NA	NA	0.363212	NA	NA	NA	88	3115	749097	3114	749009	87	3114	745895
PIPAMPERONE	Withdrawal_event	Not Specified	2	0.943594	-1.79638	0.792263	2.15207	0.943583	NA	NA	NA	0.933206	NA	NA	NA	97	90181	9270465	90179	9270368	95	90179	9180189
PERAMPANEL	Withdrawal_event	Adult	14	7.88014	-0.062737	0.791006	1.44785	7.87904	1.05554	1.77687	2.99113	7.83804	1.05447	1.78616	3.02557	1184	43833	6585954	43819	6584770	1170	43819	6540951
HYDROCODONE_HOMATROPINE	Withdrawal_event	Not Specified	1	0.369655	-3.01078	0.786447	2.4262	0.369653	NA	NA	NA	0.363461	NA	NA	NA	38	90181	9270465	90180	9270427	37	90180	9180247
OXYBUTYNIN	Withdrawal_event	Adult	19	10.8152	0.0638377	0.785208	1.36077	10.8132	1.12363	1.75711	2.74774	10.7584	1.1234	1.76607	2.77639	1625	43833	6585954	43814	6584329	1606	43814	6540515
FROVATRIPTAN	Withdrawal_event	Adult	1	0.37271	-3.01584	0.781389	2.42115	0.372704	NA	NA	NA	0.368501	NA	NA	NA	56	43833	6585954	43832	6585898	55	43832	6542066
PROBIOTICS	Withdrawal_event	Adult	1	0.37271	-3.01584	0.781389	2.42115	0.372704	NA	NA	NA	0.368501	NA	NA	NA	56	43833	6585954	43832	6585898	55	43832	6542066
NICOTINE	Withdrawal_event	Adult	265	154.016	0.601968	0.78096	0.949362	153.624	1.52981	1.72499	1.94506	152.88	1.53513	1.73339	1.95725	23141	43833	6585954	43568	6562813	22876	43568	6519245
DEXTROMETHORPHAN_QUINIDINE	Withdrawal_event	Adult	5	2.70214	-0.747072	0.780393	1.77514	2.702	0.774364	1.85048	4.42205	2.68661	0.770388	1.86108	4.49596	406	43833	6585954	43828	6585548	401	43828	6541720
ARMODAFINIL	Withdrawal_event	Paediatric	1	0.374251	-3.01838	0.778844	2.4186	0.374175	NA	NA	NA	0.371563	NA	NA	NA	90	3115	749097	3114	749007	89	3114	745893
METHAMPHETAMINE	Withdrawal_event	Adult	38	21.9433	0.283235	0.778575	1.2005	21.9352	1.26269	1.73237	2.37677	21.8276	1.26424	1.74091	2.3973	3297	43833	6585954	43795	6582657	3259	43795	6538862
ANASTROZOLE	Withdrawal_event	Older adults	18	10.3068	0.0324773	0.775589	1.36491	10.2974	1.10169	1.74802	2.77354	10.2816	1.10156	1.7507	2.78236	5055	8423	4131094	8405	4126039	5037	8405	4117634
RIFAMPICIN	Withdrawal_event	Adult	4	2.12977	-0.961769	0.774989	1.85472	2.12968	0.709242	1.87822	4.97391	2.11715	0.704699	1.88933	5.06541	320	43833	6585954	43829	6585634	316	43829	6541805
CAFFEINE_ERGOTAMINE	Withdrawal_event	Not Specified	1	0.379383	-3.02683	0.770399	2.41016	0.379381	NA	NA	NA	0.373284	NA	NA	NA	39	90181	9270465	90180	9270426	38	90180	9180246
ONASEMNOGENE ABEPARVOVEC	Withdrawal_event	Paediatric	12	6.83631	-0.16139	0.768801	1.47	6.82495	0.999505	1.75825	3.09299	6.80338	0.998525	1.76383	3.11569	1644	3115	749097	3103	747453	1632	3103	744350
EZOGABINE	Withdrawal_event	Adult	2	0.978363	-1.83071	0.757928	2.11773	0.97834	NA	NA	NA	0.971495	NA	NA	NA	147	43833	6585954	43831	6585807	145	43831	6541976
HYOSCINE	Withdrawal_event	Not Specified	1	0.389111	-3.0427	0.754527	2.39428	0.389108	NA	NA	NA	0.383107	NA	NA	NA	40	90181	9270465	90180	9270425	39	90180	9180245
PRIMIDONE	Withdrawal_event	Adult	4	2.18301	-0.990687	0.746071	1.8258	2.18292	0.691838	1.83241	4.85332	2.17075	0.687403	1.84268	4.93958	328	43833	6585954	43829	6585626	324	43829	6541797
INDOMETHACIN	Withdrawal_event	Older adults	2	0.990919	-1.84291	0.745727	2.10553	0.9908	NA	NA	NA	0.988738	NA	NA	NA	486	8423	4131094	8421	4130608	484	8421	4122187
LEVODOPA_BENSERAZIDE	Withdrawal_event	Not Specified	4	2.18875	-0.993768	0.74299	1.82272	2.18871	0.691931	1.82756	4.82706	2.17091	0.685446	1.84254	4.95293	225	90181	9270465	90177	9270240	221	90177	9180063
ALUM_ACETYLSALI_MAGNESIUM	Withdrawal_event	Not Specified	1	0.398839	-3.0584	0.738828	2.37859	0.398836	NA	NA	NA	0.392931	NA	NA	NA	41	90181	9270465	90180	9270424	40	90180	9180244
EFAVIRENZ	Withdrawal_event	Paediatric	2	1.00216	-1.85375	0.73489	2.09469	1.00184	NA	NA	NA	0.997672	NA	NA	NA	241	3115	749097	3113	748856	239	3113	745743
VORTIOXETINE	Withdrawal_event	Older adults	4	2.20816	-1.00414	0.732613	1.81234	2.20769	0.681094	1.81185	4.81989	2.20403	0.679756	1.81486	4.84544	1083	8423	4131094	8419	4130011	1079	8419	4121592
LOXAPINE	Withdrawal_event	Not Specified	4	2.2082	-1.00417	0.732588	1.81232	2.20816	0.685781	1.81146	4.7849	2.19056	0.679352	1.82602	4.90812	227	90181	9270465	90177	9270238	223	90177	9180061
LEVOCETIRIZINE	Withdrawal_event	Adult	14	8.2462	-0.124418	0.729325	1.38617	8.24512	1.00853	1.69797	2.85872	8.20656	1.00726	1.70595	2.8893	1239	43833	6585954	43819	6584715	1225	43819	6540896
OPIATE	Withdrawal_event	Not Specified	1	0.408567	-3.07393	0.723298	2.36306	0.408564	NA	NA	NA	0.402754	NA	NA	NA	42	90181	9270465	90180	9270423	41	90180	9180243
BENZOYLECGONINE	Withdrawal_event	Not Specified	1	0.408567	-3.07393	0.723298	2.36306	0.408564	NA	NA	NA	0.402754	NA	NA	NA	42	90181	9270465	90180	9270423	41	90180	9180243
MILNACIPRAN	Withdrawal_event	Not Specified	22	13.1422	0.0560916	0.721846	1.26144	13.1409	1.10607	1.67416	2.53403	13.0539	1.10583	1.68532	2.56848	1351	90181	9270465	90159	9269114	1329	90159	9178955
PIROXICAM	Withdrawal_event	Not Specified	5	2.84051	-0.808103	0.719363	1.71411	2.84044	0.738206	1.76029	4.1975	2.81923	0.732586	1.77353	4.29359	292	90181	9270465	90176	9270173	287	90176	9179997
POTASSIUM_CHLORIDE	Withdrawal_event	Adult	1	0.412643	-3.08039	0.71684	2.3566	0.412637	NA	NA	NA	0.408702	NA	NA	NA	62	43833	6585954	43832	6585892	61	43832	6542060
INFLUENZA VACCINE	Withdrawal_event	Adult	1	0.412643	-3.08039	0.71684	2.3566	0.412637	NA	NA	NA	0.408702	NA	NA	NA	62	43833	6585954	43832	6585892	61	43832	6542060
MEDICATION	Withdrawal_event	Not Specified	12	7.111	-0.214422	0.715769	1.41697	7.11062	0.962858	1.68762	2.95792	7.06259	0.960369	1.69909	3.00605	731	90181	9270465	90169	9269734	719	90169	9179565
CORTISONE	Withdrawal_event	Older adults	2	1.02354	-1.87414	0.714499	2.0743	1.02342	NA	NA	NA	1.02143	NA	NA	NA	502	8423	4131094	8421	4130592	500	8421	4122171
LANADELUMAB	Withdrawal_event	Older adults	1	0.415941	-3.08559	0.711636	2.35139	0.415912	NA	NA	NA	0.414719	NA	NA	NA	204	8423	4131094	8422	4130890	203	8422	4122468
FENOTEROL	Withdrawal_event	Not Specified	1	0.418294	-3.08929	0.707934	2.34769	0.418292	NA	NA	NA	0.412577	NA	NA	NA	43	90181	9270465	90180	9270422	42	90180	9180242
XYLOMETAZOLINE	Withdrawal_event	Not Specified	5	2.86969	-0.820651	0.706814	1.70156	2.86963	0.730643	1.74239	4.15513	2.8487	0.725064	1.75519	4.24884	295	90181	9270465	90176	9270170	290	90176	9179994
ANTIBIOTICS	Withdrawal_event	Older adults	1	0.422058	-3.09519	0.702033	2.34179	0.422029	NA	NA	NA	0.420848	NA	NA	NA	207	8423	4131094	8422	4130887	206	8422	4122465
FLUTICASONE	Withdrawal_event	Paediatric	13	7.81352	-0.190196	0.699428	1.37732	7.80048	0.968424	1.66656	2.868	7.7788	0.967463	1.67121	2.88687	1879	3115	749097	3102	747218	1866	3102	744116
PERAMPANEL	Withdrawal_event	Older adults	1	0.424097	-3.09838	0.698847	2.3386	0.424068	NA	NA	NA	0.422891	NA	NA	NA	208	8423	4131094	8422	4130886	207	8422	4122464
FLUPHENAZINE	Withdrawal_event	Not Specified	4	2.2763	-1.04	0.696762	1.77649	2.27626	0.665092	1.75727	4.64297	2.25932	0.65885	1.77044	4.75748	234	90181	9270465	90177	9270231	230	90177	9180054
TRENBOLONE	Withdrawal_event	Adult	1	0.425954	-3.10128	0.69595	2.33571	0.425948	NA	NA	NA	0.422102	NA	NA	NA	64	43833	6585954	43832	6585890	63	43832	6542058
BETAMETHASONE_CLOTRIMAZOLE	Withdrawal_event	Adult	1	0.425954	-3.10128	0.69595	2.33571	0.425948	NA	NA	NA	0.422102	NA	NA	NA	64	43833	6585954	43832	6585890	63	43832	6542058
NICORANDIL	Withdrawal_event	Older adults	1	0.428175	-3.10473	0.692494	2.33225	0.428146	NA	NA	NA	0.426977	NA	NA	NA	210	8423	4131094	8422	4130884	209	8422	4122462
ERGOCALCIFEROL	Withdrawal_event	Older adults	1	0.430214	-3.1079	0.689329	2.32909	0.430185	NA	NA	NA	0.42902	NA	NA	NA	211	8423	4131094	8422	4130883	210	8422	4122461
TRIAZOLAM	Withdrawal_event	Not Specified	10	6.02149	-0.343027	0.687115	1.44369	6.02123	0.898069	1.66079	3.07129	5.98214	0.894857	1.67164	3.12272	619	90181	9270465	90171	9269846	609	90171	9179675
VALERIAN	Withdrawal_event	Adult	1	0.432609	-3.11161	0.685618	2.32538	0.432604	NA	NA	NA	0.428802	NA	NA	NA	65	43833	6585954	43832	6585889	64	43832	6542057
NANDROLONE	Withdrawal_event	Adult	1	0.432609	-3.11161	0.685618	2.32538	0.432604	NA	NA	NA	0.428802	NA	NA	NA	65	43833	6585954	43832	6585889	64	43832	6542057
OXYBUTYNIN	Withdrawal_event	Paediatric	2	1.06454	-1.91245	0.676194	2.036	1.06422	NA	NA	NA	1.06031	NA	NA	NA	256	3115	749097	3113	748841	254	3113	745728
CYCLOPENTOLATE	Withdrawal_event	Adult	1	0.439265	-3.12187	0.675359	2.31512	0.439259	NA	NA	NA	0.435502	NA	NA	NA	66	43833	6585954	43832	6585888	65	43832	6542056
CLOZAPINE	Withdrawal_event	Paediatric	10	6.07949	-0.355801	0.674341	1.43091	6.07183	0.887149	1.64695	3.05749	6.05544	0.885771	1.65141	3.07883	1462	3115	749097	3105	747635	1452	3105	744530
CAPMATINIB	Withdrawal_event	Older adults	2	1.07655	-1.92349	0.665154	2.02496	1.07644	NA	NA	NA	1.07455	NA	NA	NA	528	8423	4131094	8421	4130566	526	8421	4122145
MELATONIN	Withdrawal_event	Paediatric	2	1.07701	-1.9239	0.664736	2.02454	1.07669	NA	NA	NA	1.07284	NA	NA	NA	259	3115	749097	3113	748838	257	3113	745725
OLANZAPINE	Withdrawal_event	Adult	261	164.664	0.482509	0.662908	0.832555	164.301	1.40745	1.58855	1.79294	163.655	1.41119	1.59482	1.80235	24741	43833	6585954	43572	6561213	24480	43572	6517641
REMIFENTANIL	Withdrawal_event	Adult	4	2.35606	-1.08086	0.6559	1.73563	2.35597	0.64074	1.69782	4.49883	2.34495	0.63662	1.70579	4.57058	354	43833	6585954	43829	6585600	350	43829	6541771
MELATONIN	Withdrawal_event	Not Specified	6	3.62846	-0.721153	0.654836	1.58291	3.62836	0.74771	1.65364	3.65719	3.60507	0.74284	1.66432	3.72889	373	90181	9270465	90175	9270092	367	90175	9179917
OTHERS/UNKOWN	Withdrawal_event	Adult	95	60.2259	0.348352	0.653189	0.928539	60.178	1.29217	1.57865	1.92864	59.9449	1.29444	1.58479	1.94026	9049	43833	6585954	43738	6576905	8954	43738	6533167
PROPOFOL	Withdrawal_event	Adult	38	24.0265	0.155179	0.65052	1.07245	24.0188	1.15297	1.58209	2.17093	23.9251	1.15359	1.58829	2.18678	3610	43833	6585954	43795	6582344	3572	43795	6538549
HALOBETASOL	Withdrawal_event	Adult	1	0.459231	-3.15222	0.645012	2.28477	0.459226	NA	NA	NA	0.455603	NA	NA	NA	69	43833	6585954	43832	6585885	68	43832	6542053
MITOXANTRONE	Withdrawal_event	Adult	7	4.29947	-0.61622	0.644015	1.51788	4.29921	0.779306	1.62821	3.40182	4.28111	0.776309	1.63509	3.44388	646	43833	6585954	43826	6585308	639	43826	6541482
DECITABINE	Withdrawal_event	Older adults	3	1.74124	-1.40739	0.643055	1.83685	1.74098	0.556752	1.72316	5.33325	1.73841	0.555359	1.72571	5.36245	854	8423	4131094	8420	4130240	851	8420	4121820
LISDEXAMFETAMINE	Withdrawal_event	Not Specified	135	86.2756	0.389192	0.642931	0.875902	86.229	1.32411	1.5656	1.85112	85.7501	1.32807	1.57434	1.86628	8869	90181	9270465	90046	9261596	8734	90046	9171550
LAMOTRIGINE	Withdrawal_event	Older adults	9	5.59889	-0.453686	0.63938	1.42938	5.59663	0.837328	1.60811	3.08842	5.58968	0.836573	1.61011	3.0989	2746	8423	4131094	8414	4128348	2737	8414	4119934
HALOPERIDOL	Withdrawal_event	Paediatric	5	3.03143	-0.888286	0.639179	1.63393	3.02951	0.688542	1.65043	3.95607	3.02129	0.686263	1.65492	3.99085	729	3115	749097	3110	748368	724	3110	745258
BINIMETINIB	Withdrawal_event	Paediatric	1	0.465734	-3.16196	0.635265	2.27502	0.465654	NA	NA	NA	0.463423	NA	NA	NA	112	3115	749097	3114	748985	111	3114	745871
VALPROMIDE	Withdrawal_event	Not Specified	1	0.466933	-3.16375	0.633474	2.27323	0.46693	NA	NA	NA	0.461694	NA	NA	NA	48	90181	9270465	90180	9270417	47	90180	9180237
CHLORPROMAZINE	Withdrawal_event	Not Specified	8	4.99035	-0.537713	0.630565	1.45915	4.99018	0.806066	1.60315	3.18843	4.96062	0.802087	1.6127	3.24255	513	90181	9270465	90173	9269952	505	90173	9179779
TIZANIDINE	Withdrawal_event	Not Specified	20	12.7531	-0.0720766	0.629293	1.19205	12.7521	1.0152	1.56837	2.42296	12.6809	1.01404	1.57718	2.45304	1311	90181	9270465	90161	9269154	1291	90161	9178993
PERGOLIDE	Withdrawal_event	Older adults	1	0.470992	-3.1698	0.627431	2.26719	0.470963	NA	NA	NA	0.469882	NA	NA	NA	231	8423	4131094	8422	4130863	230	8422	4122441
VASOPRESSIN	Withdrawal_event	Not Specified	2	1.11869	-1.96154	0.627098	1.9869	1.11868	NA	NA	NA	1.11003	NA	NA	NA	115	90181	9270465	90179	9270350	113	90179	9180171
DESOXIMETASONE	Withdrawal_event	Adult	4	2.41596	-1.1108	0.625956	1.70569	2.41587	0.624767	1.65572	4.38789	2.40526	0.620746	1.66302	4.45537	363	43833	6585954	43829	6585591	359	43829	6541762
DICYCLOMINE	Withdrawal_event	Not Specified	5	3.07398	-0.905564	0.621901	1.61665	3.07391	0.681746	1.62659	3.88092	3.05499	0.676445	1.63667	3.95993	316	90181	9270465	90176	9270149	311	90176	9179973
SELECTIVE SEROTONIN REUPTAKE INHIBITORS	Withdrawal_event	Not Specified	1	0.476661	-3.17819	0.619033	2.25879	0.476658	NA	NA	NA	0.471517	NA	NA	NA	49	90181	9270465	90180	9270416	48	90180	9180236
PERGOLIDE	Withdrawal_event	Not Specified	2	1.12842	-1.97019	0.618454	1.97826	1.12841	NA	NA	NA	1.11985	NA	NA	NA	116	90181	9270465	90179	9270349	114	90179	9180170
FLUNISOLIDE	Withdrawal_event	Adult	1	0.479198	-3.18194	0.61529	2.25505	0.479192	NA	NA	NA	0.475703	NA	NA	NA	72	43833	6585954	43832	6585882	71	43832	6542050
TERCONAZOLE	Withdrawal_event	Adult	1	0.479198	-3.18194	0.61529	2.25505	0.479192	NA	NA	NA	0.475703	NA	NA	NA	72	43833	6585954	43832	6585882	71	43832	6542050
XYLOMETAZOLINE	Withdrawal_event	Adult	2	1.1381	-1.97873	0.609909	1.96971	1.13807	NA	NA	NA	1.1323	NA	NA	NA	171	43833	6585954	43831	6585783	169	43831	6541952
VORTIOXETINE	Withdrawal_event	Adult	46	30.0164	0.160423	0.607645	0.994147	30.0055	1.14982	1.53305	2.04402	29.8984	1.15053	1.53855	2.05743	4510	43833	6585954	43787	6581444	4464	43787	6537657
BROMPHENIRAMINE_PHENYLEPHRINE	Withdrawal_event	Not Specified	1	0.486389	-3.19249	0.604734	2.24449	0.486386	NA	NA	NA	0.481341	NA	NA	NA	50	90181	9270465	90180	9270415	49	90180	9180235
MEDICAL DEVICES	Withdrawal_event	Paediatric	1	0.486526	-3.19269	0.604534	2.24429	0.486446	NA	NA	NA	0.484301	NA	NA	NA	117	3115	749097	3114	748980	116	3114	745866
LITHIUM	Withdrawal_event	Adult	58	37.9764	0.209102	0.604461	0.951607	37.9591	1.1826	1.52796	1.97417	37.8249	1.18368	1.53338	1.98639	5706	43833	6585954	43775	6580248	5648	43775	6536473
TIAPRIDE	Withdrawal_event	Adult	2	1.14475	-1.98458	0.604059	1.96386	1.14473	NA	NA	NA	1.139	NA	NA	NA	172	43833	6585954	43831	6585782	170	43831	6541951
ZINC	Withdrawal_event	Older adults	2	1.14792	-1.98736	0.601285	1.96109	1.1478	NA	NA	NA	1.14606	NA	NA	NA	563	8423	4131094	8421	4130531	561	8421	4122110
MELATONIN	Withdrawal_event	Adult	5	3.13475	-0.929892	0.597574	1.59232	3.13462	0.666992	1.59509	3.81461	3.12212	0.663426	1.60147	3.86587	471	43833	6585954	43828	6585483	466	43828	6541655
DONEPEZIL	Withdrawal_event	Adult	6	3.80031	-0.779989	0.596	1.52408	3.80012	0.712295	1.5789	3.49985	3.78538	0.709049	1.58505	3.5433	571	43833	6585954	43827	6585383	565	43827	6541556
ACETAMINOPHEN_DEXTROMETHORPHAN_PSEUDOEPHEDRINE	Withdrawal_event	Adult	1	0.492509	-3.20142	0.59581	2.23557	0.492503	NA	NA	NA	0.489103	NA	NA	NA	74	43833	6585954	43832	6585880	73	43832	6542048
ATAZANAVIR	Withdrawal_event	Paediatric	2	1.15602	-1.99443	0.594209	1.95401	1.15571	NA	NA	NA	1.15218	NA	NA	NA	278	3115	749097	3113	748819	276	3113	745706
SUFENTANIL	Withdrawal_event	Not Specified	3	1.81909	-1.45665	0.593794	1.78759	1.81907	0.53676	1.64919	5.06715	1.80747	0.530409	1.65978	5.19386	187	90181	9270465	90178	9270278	184	90178	9180100
CHOLECALCIFEROL	Withdrawal_event	Paediatric	1	0.494842	-3.2048	0.592423	2.23218	0.494762	NA	NA	NA	0.492653	NA	NA	NA	119	3115	749097	3114	748978	118	3114	745864
AMISULPRIDE	Withdrawal_event	Adult	8	5.18466	-0.587888	0.58039	1.40897	5.18432	0.774416	1.54311	3.07483	5.16546	0.771705	1.54875	3.10822	779	43833	6585954	43825	6585175	771	43825	6541350
LITHIUM	Withdrawal_event	Not Specified	48	31.9655	0.14189	0.579079	0.958064	31.9598	1.13408	1.50189	1.98898	31.8022	1.13497	1.50933	2.00717	3286	90181	9270465	90133	9267179	3238	90133	9177046
BREXPIPRAZOLE	Withdrawal_event	Adult	24	15.9267	-0.0581759	0.576741	1.09589	15.9237	1.01214	1.50718	2.24435	15.8696	1.0115	1.51232	2.2611	2393	43833	6585954	43809	6583561	2369	43809	6539752
AMILORIDE	Withdrawal_event	Adult	1	0.50582	-3.22064	0.57659	2.21635	0.505814	NA	NA	NA	0.502503	NA	NA	NA	76	43833	6585954	43832	6585878	75	43832	6542046
CYAMEMAZINE	Withdrawal_event	Older adults	1	0.507693	-3.22332	0.573906	2.21366	0.507663	NA	NA	NA	0.506657	NA	NA	NA	249	8423	4131094	8422	4130845	248	8422	4122423
SULPIRIDE	Withdrawal_event	Not Specified	2	1.18679	-2.02099	0.567649	1.92745	1.18678	NA	NA	NA	1.17879	NA	NA	NA	122	90181	9270465	90179	9270343	120	90179	9180164
ZONISAMIDE	Withdrawal_event	Adult	14	9.29777	-0.288216	0.565527	1.22237	9.29677	0.894147	1.5059	2.53619	9.26527	0.892467	1.51102	2.55828	1397	43833	6585954	43819	6584557	1383	43819	6540738
ANTIBIOTICS	Withdrawal_event	Not Specified	8	5.26273	-0.607567	0.560711	1.3893	5.26257	0.76413	1.52017	3.02425	5.23568	0.760166	1.52798	3.07133	541	90181	9270465	90173	9269924	533	90173	9179751
DIMETHICONE	Withdrawal_event	Not Specified	2	1.19652	-2.02929	0.559353	1.91916	1.19651	NA	NA	NA	1.18861	NA	NA	NA	123	90181	9270465	90179	9270342	121	90179	9180163
PALIPERIDONE	Withdrawal_event	Older adults	3	1.87989	-1.49398	0.556459	1.75026	1.87964	0.515606	1.59605	4.94055	1.87735	0.514334	1.598	4.96485	922	8423	4131094	8420	4130172	919	8420	4121752
CETIRIZINE	Withdrawal_event	Paediatric	20	13.4439	-0.145381	0.555988	1.11874	13.4155	0.961757	1.49081	2.3109	13.3881	0.961107	1.49387	2.32195	3233	3115	749097	3095	745864	3213	3095	742769
CERITINIB	Withdrawal_event	Older adults	2	1.20093	-2.03303	0.555606	1.91541	1.20081	NA	NA	NA	1.19918	NA	NA	NA	589	8423	4131094	8421	4130505	587	8421	4122084
CODEINE	Withdrawal_event	Older adults	4	2.57109	-1.18558	0.551176	1.63091	2.57065	0.584777	1.55603	4.14041	2.56773	0.583622	1.5578	4.15804	1261	8423	4131094	8419	4129833	1257	8419	4121414
ANAGRELIDE	Withdrawal_event	Older adults	2	1.20908	-2.03994	0.548705	1.90851	1.20897	NA	NA	NA	1.20735	NA	NA	NA	593	8423	4131094	8421	4130501	591	8421	4122080
DIMENHYDRINATE	Withdrawal_event	Not Specified	2	1.21597	-2.04574	0.542902	1.9027	1.21596	NA	NA	NA	1.20826	NA	NA	NA	125	90181	9270465	90179	9270340	123	90179	9180161
BUPROPION_NALTREXONE	Withdrawal_event	Adult	18	12.2129	-0.201879	0.541233	1.13056	12.2113	0.930736	1.47405	2.33451	12.1725	0.929458	1.47874	2.35264	1835	43833	6585954	43815	6584119	1817	43815	6540304
CALCIUM_CARBONATE	Withdrawal_event	Adult	1	0.532442	-3.25833	0.538901	2.17866	0.532437	NA	NA	NA	0.529304	NA	NA	NA	80	43833	6585954	43832	6585874	79	43832	6542042
GUANFACINE	Withdrawal_event	Not Specified	20	13.6481	-0.16635	0.535019	1.09777	13.6471	0.948408	1.46551	2.26456	13.5847	0.946788	1.47224	2.28932	1403	90181	9270465	90161	9269062	1383	90161	9178901
ARIPIPRAZOLE	Withdrawal_event	Paediatric	40	27.4575	0.0527772	0.534686	0.946827	27.346	1.07181	1.46274	1.99626	27.2934	1.07185	1.46556	2.00389	6603	3115	749097	3075	742494	6563	3075	739419
TOPIRAMATE	Withdrawal_event	Adult	96	66.1227	0.231346	0.534516	0.808504	66.0775	1.19033	1.45284	1.77324	65.8772	1.19163	1.45726	1.78209	9935	43833	6585954	43737	6576019	9839	43737	6532282
BREXPIPRAZOLE	Withdrawal_event	Paediatric	5	3.30172	-0.994687	0.532779	1.52753	3.29992	0.631964	1.51519	3.63279	3.29282	0.629828	1.51845	3.66084	794	3115	749097	3110	748303	789	3110	745193
CYCLOBENZAPRINE	Withdrawal_event	Not Specified	20	13.6967	-0.171302	0.530068	1.09282	13.6958	0.945029	1.46031	2.25654	13.6338	0.943388	1.46694	2.28105	1408	90181	9270465	90161	9269057	1388	90161	9178896
DROSPIRENONE_ESTRADIOL_LEVOMEFOLATE	Withdrawal_event	Not Specified	2	1.23543	-2.062	0.526637	1.88644	1.23542	NA	NA	NA	1.22791	NA	NA	NA	127	90181	9270465	90179	9270338	125	90179	9180159
LEVOMEPROMAZINE	Withdrawal_event	Not Specified	4	2.6265	-1.21138	0.525377	1.60511	2.62646	0.575763	1.52296	4.02842	2.61297	0.570332	1.53083	4.10889	270	90181	9270465	90177	9270195	266	90177	9180018
AMANTADINE	Withdrawal_event	Not Specified	18	12.364	-0.218926	0.524186	1.11351	12.3632	0.920272	1.45593	2.30338	12.3079	0.918341	1.46248	2.32904	1271	90181	9270465	90163	9269194	1253	90163	9179031
PYRAZINAMIDE	Withdrawal_event	Older adults	1	0.544394	-3.27493	0.522297	2.16205	0.544364	NA	NA	NA	0.543433	NA	NA	NA	267	8423	4131094	8422	4130827	266	8422	4122405
MEPHOBARBITAL	Withdrawal_event	Not Specified	1	0.544755	-3.27543	0.521797	2.16155	0.544753	NA	NA	NA	0.540281	NA	NA	NA	56	90181	9270465	90180	9270409	55	90180	9180229
TRIFLUOPERAZINE	Withdrawal_event	Adult	1	0.545753	-3.27681	0.52042	2.16018	0.545748	NA	NA	NA	0.542704	NA	NA	NA	82	43833	6585954	43832	6585872	81	43832	6542040
DESOGESTREL	Withdrawal_event	Adult	4	2.64224	-1.21863	0.51813	1.59786	2.64216	0.570992	1.51391	4.01394	2.63307	0.567306	1.51914	4.06798	397	43833	6585954	43829	6585557	393	43829	6541728
RITONAVIR	Withdrawal_event	Older adults	1	0.548471	-3.28055	0.516675	2.15643	0.548442	NA	NA	NA	0.547519	NA	NA	NA	269	8423	4131094	8422	4130825	268	8422	4122403
CAPECITABINE	Withdrawal_event	Paediatric	2	1.2475	-2.07201	0.516634	1.87644	1.2472	NA	NA	NA	1.24406	NA	NA	NA	300	3115	749097	3113	748797	298	3113	745684
ATOMOXETINE	Withdrawal_event	Adult	47	32.7519	0.0723709	0.514493	0.89718	32.7412	1.07987	1.4355	1.90825	32.6457	1.08006	1.4397	1.91909	4921	43833	6585954	43786	6581033	4874	43786	6537247
HYDROXYZINE	Withdrawal_event	Adult	27	18.7553	-0.0813903	0.514178	1.00672	18.7517	0.98911	1.43987	2.09604	18.6965	0.988436	1.44412	2.10988	2818	43833	6585954	43806	6583136	2791	43806	6539330
ZICONOTIDE	Withdrawal_event	Not Specified	11	7.55848	-0.463484	0.513054	1.24029	7.55819	0.809348	1.45537	2.61706	7.52438	0.806163	1.46191	2.65107	777	90181	9270465	90170	9269688	766	90170	9179518
ZOTEPINE	Withdrawal_event	Adult	1	0.552409	-3.28596	0.511267	2.15102	0.552403	NA	NA	NA	0.549404	NA	NA	NA	83	43833	6585954	43832	6585871	82	43832	6542039
TRIMIPRAMINE	Withdrawal_event	Adult	2	1.25789	-2.08056	0.508079	1.86788	1.25787	NA	NA	NA	1.2529	NA	NA	NA	189	43833	6585954	43831	6585765	187	43831	6541934
DIPHENHYDRAMINE	Withdrawal_event	Paediatric	8	5.49317	-0.664134	0.504144	1.33273	5.48874	0.72979	1.45753	2.91096	5.47826	0.728113	1.46032	2.92884	1321	3115	749097	3107	747776	1313	3107	744669
FLUOXETINE_OLANZAPINE	Withdrawal_event	Adult	2	1.26455	-2.08601	0.502628	1.86243	1.26453	NA	NA	NA	1.2596	NA	NA	NA	190	43833	6585954	43831	6585764	188	43831	6541933
ALVIMOPAN	Withdrawal_event	Adult	1	0.559064	-3.29506	0.502172	2.14193	0.559059	NA	NA	NA	0.556104	NA	NA	NA	84	43833	6585954	43832	6585870	83	43832	6542038
RIFAPENTINE	Withdrawal_event	Adult	1	0.559064	-3.29506	0.502172	2.14193	0.559059	NA	NA	NA	0.556104	NA	NA	NA	84	43833	6585954	43832	6585870	83	43832	6542038
PROCAINE	Withdrawal_event	Adult	1	0.559064	-3.29506	0.502172	2.14193	0.559059	NA	NA	NA	0.556104	NA	NA	NA	84	43833	6585954	43832	6585870	83	43832	6542038
ACETAMINOPHEN_ACETYLSALICYLIC_CAFFEINE	Withdrawal_event	Adult	22	15.4009	-0.164937	0.500817	1.04041	15.3986	0.942507	1.4287	2.16571	15.3543	0.941456	1.43282	2.18063	2314	43833	6585954	43811	6583640	2292	43811	6539829
HALOPERIDOL	Withdrawal_event	Adult	55	38.8017	0.0912385	0.497895	0.85372	38.7874	1.08985	1.41799	1.84492	38.6788	1.09018	1.42197	1.85474	5830	43833	6585954	43778	6580124	5775	43778	6536346
LEVODOPA_BENSERAZIDE	Withdrawal_event	Adult	2	1.27121	-2.09144	0.497196	1.857	1.27118	NA	NA	NA	1.2663	NA	NA	NA	191	43833	6585954	43831	6585763	189	43831	6541932
FLUVOXAMINE	Withdrawal_event	Older adults	1	0.562744	-3.30006	0.497169	2.13693	0.562715	NA	NA	NA	0.561821	NA	NA	NA	276	8423	4131094	8422	4130818	275	8422	4122396
LUMATEPERONE	Withdrawal_event	Adult	6	4.10646	-0.879208	0.496781	1.42486	4.10628	0.658978	1.46118	3.23992	4.0936	0.655872	1.4657	3.27547	617	43833	6585954	43827	6585337	611	43827	6541510
MIANSERIN	Withdrawal_event	Older adults	1	0.564783	-3.30282	0.494403	2.13416	0.564754	NA	NA	NA	0.563864	NA	NA	NA	277	8423	4131094	8422	4130817	276	8422	4122395
HYDROCORTISONE	Withdrawal_event	Not Specified	45	32.0044	0.0327351	0.485232	0.875669	31.9998	1.052	1.40626	1.87982	31.8721	1.05197	1.41189	1.89496	3290	90181	9270465	90136	9267175	3245	90136	9177039
CALCIUM	Withdrawal_event	Adult	10	7.00827	-0.546306	0.483837	1.24041	7.00779	0.770009	1.42698	2.64449	6.98775	0.767664	1.43108	2.66781	1053	43833	6585954	43823	6584901	1043	43823	6541078
LURASIDONE	Withdrawal_event	Not Specified	127	91.0228	0.216355	0.478294	0.71816	90.9864	1.17424	1.39581	1.6592	90.6328	1.17602	1.40126	1.66963	9357	90181	9270465	90054	9261108	9230	90054	9171054
SULFACETAMIDE	Withdrawal_event	Adult	1	0.579031	-3.322	0.475226	2.11498	0.579025	NA	NA	NA	0.576205	NA	NA	NA	87	43833	6585954	43832	6585867	86	43832	6542035
OLANZAPINE_SAMIDORPHAN	Withdrawal_event	Not Specified	6	4.18294	-0.902965	0.473024	1.4011	4.18286	0.648034	1.43443	3.17511	4.16501	0.643535	1.44057	3.22477	430	90181	9270465	90175	9270035	424	90175	9179860
ALUMH_MAGNEHSIMETHICONE	Withdrawal_event	Adult	1	0.585686	-3.33087	0.466355	2.10611	0.585681	NA	NA	NA	0.582905	NA	NA	NA	88	43833	6585954	43832	6585866	87	43832	6542034
ESTRAMUSTINE	Withdrawal_event	Older adults	1	0.587211	-3.3329	0.46433	2.10409	0.587182	NA	NA	NA	0.586339	NA	NA	NA	288	8423	4131094	8422	4130806	287	8422	4122384
PENTAZOCINE	Withdrawal_event	Not Specified	2	1.31325	-2.12529	0.463351	1.82315	1.31324	NA	NA	NA	1.30649	NA	NA	NA	135	90181	9270465	90179	9270330	133	90179	9180151
DOXAZOSIN	Withdrawal_event	Older adults	6	4.22262	-0.915136	0.460853	1.38893	4.22173	0.639057	1.42122	3.1607	4.21809	0.638124	1.42244	3.17077	2071	8423	4131094	8417	4129023	2065	8417	4120606
LAMOTRIGINE	Withdrawal_event	Adult	194	140.924	0.249504	0.459742	0.655519	140.753	1.19778	1.3783	1.58603	140.397	1.19926	1.3818	1.59212	21174	43833	6585954	43639	6564780	20980	43639	6521141
IRBESARTAN	Withdrawal_event	Older adults	6	4.22874	-0.917004	0.458985	1.38706	4.22785	0.638131	1.41916	3.15613	4.22423	0.637199	1.42038	3.16616	2074	8423	4131094	8417	4129020	2068	8417	4120603
HYDROCHLOROTHIAZIDE	Withdrawal_event	Older adults	13	9.32198	-0.430749	0.458874	1.13676	9.3179	0.810397	1.39516	2.40189	9.31038	0.809797	1.39629	2.40755	4572	8423	4131094	8410	4126522	4559	8410	4118112
MODAFINIL	Withdrawal_event	Not Specified	27	19.5139	-0.13714	0.458428	0.950966	19.5123	0.951313	1.38374	2.01274	19.4387	0.950043	1.38898	2.03071	2006	90181	9270465	90154	9268459	1979	90154	9178305
PEGLOTICASE	Withdrawal_event	Older adults	1	0.593328	-3.34099	0.456236	2.09599	0.593299	NA	NA	NA	0.592468	NA	NA	NA	291	8423	4131094	8422	4130803	290	8422	4122381
ANTIBIOTICS	Withdrawal_event	Adult	4	2.78201	-1.28141	0.455345	1.53508	2.78193	0.542169	1.43785	3.81322	2.77377	0.538664	1.44208	3.86065	418	43833	6585954	43829	6585536	414	43829	6541707
TIMOLOL	Withdrawal_event	Older adults	3	2.05524	-1.59655	0.453897	1.64769	2.05501	0.471531	1.45985	4.51965	2.05308	0.470385	1.46122	4.53918	1008	8423	4131094	8420	4130086	1005	8420	4121666
HYDROCHLOROTHIAZIDE_RAMIPRIL	Withdrawal_event	Adult	1	0.598997	-3.34845	0.448774	2.08853	0.598992	NA	NA	NA	0.596305	NA	NA	NA	90	43833	6585954	43832	6585864	89	43832	6542032
TRICYCLIC ANTIDEPRESSANTS	Withdrawal_event	Adult	1	0.598997	-3.34845	0.448774	2.08853	0.598992	NA	NA	NA	0.596305	NA	NA	NA	90	43833	6585954	43832	6585864	89	43832	6542032
PROPRANOLOL	Withdrawal_event	Older adults	3	2.06543	-1.60229	0.448152	1.64195	2.0652	0.4692	1.45264	4.49737	2.06329	0.46806	1.45399	4.51667	1013	8423	4131094	8420	4130081	1010	8420	4121661
AMPHETAMINE_DEXTROAMPHETAMINE	Withdrawal_event	Not Specified	118	86.3632	0.1759	0.44807	0.696487	86.3329	1.1424	1.3668	1.63529	86.0219	1.14376	1.37174	1.64517	8878	90181	9270465	90063	9261587	8760	90063	9171524
BISACODYL	Withdrawal_event	Older adults	1	0.601484	-3.35171	0.445515	2.08527	0.601455	NA	NA	NA	0.600641	NA	NA	NA	295	8423	4131094	8422	4130799	294	8422	4122377
TAPENTADOL	Withdrawal_event	Paediatric	1	0.602959	-3.35364	0.443583	2.08334	0.602882	NA	NA	NA	0.601224	NA	NA	NA	145	3115	749097	3114	748952	144	3114	745838
QUININE	Withdrawal_event	Older adults	1	0.603522	-3.35438	0.442847	2.0826	0.603494	NA	NA	NA	0.602684	NA	NA	NA	296	8423	4131094	8422	4130798	295	8422	4122376
METAXALONE	Withdrawal_event	Older adults	1	0.605561	-3.35704	0.440183	2.07994	0.605533	NA	NA	NA	0.604727	NA	NA	NA	297	8423	4131094	8422	4130797	296	8422	4122375
FISH OIL	Withdrawal_event	Adult	1	0.605653	-3.35716	0.440064	2.07982	0.605648	NA	NA	NA	0.603005	NA	NA	NA	91	43833	6585954	43832	6585863	90	43832	6542031
ACTIVATED CHARCOAL	Withdrawal_event	Adult	1	0.605653	-3.35716	0.440064	2.07982	0.605648	NA	NA	NA	0.603005	NA	NA	NA	91	43833	6585954	43832	6585863	90	43832	6542031
PREDNISOLONE	Withdrawal_event	Paediatric	17	12.4501	-0.332462	0.434395	1.03856	12.4318	0.850139	1.36746	2.19958	12.4128	0.849139	1.36956	2.20893	2994	3115	749097	3098	746103	2977	3098	743005
DOXEPIN	Withdrawal_event	Adult	8	5.79696	-0.735472	0.432806	1.26139	5.79667	0.692347	1.3801	2.75105	5.78191	0.68969	1.38363	2.77577	871	43833	6585954	43825	6585083	863	43825	6541258
TRIHEXYPHENIDYL	Withdrawal_event	Not Specified	2	1.35216	-2.15592	0.432719	1.79252	1.35215	NA	NA	NA	1.34579	NA	NA	NA	139	90181	9270465	90179	9270326	137	90179	9180147
SIBUTRAMINE	Withdrawal_event	Adult	8	5.81028	-0.738518	0.42976	1.25834	5.80999	0.690756	1.37694	2.74477	5.79531	0.688101	1.38043	2.76933	873	43833	6585954	43825	6585081	865	43825	6541256
XIPAMIDE	Withdrawal_event	Older adults	1	0.613717	-3.36765	0.42958	2.06934	0.613689	NA	NA	NA	0.6129	NA	NA	NA	301	8423	4131094	8422	4130793	300	8422	4122371
BUPROPION_DEXTROMETHORPHAN	Withdrawal_event	Adult	2	1.35773	-2.16025	0.428389	1.78819	1.35771	NA	NA	NA	1.3534	NA	NA	NA	204	43833	6585954	43831	6585750	202	43831	6541919
BICTEGRAVIR_EMTRICITABINE_TENOFOVIR	Withdrawal_event	Older adults	1	0.615756	-3.37029	0.426941	2.0667	0.615728	NA	NA	NA	0.614943	NA	NA	NA	302	8423	4131094	8422	4130792	301	8422	4122370
EMTRICITABINE	Withdrawal_event	Adult	6	4.3394	-0.950379	0.42561	1.35369	4.33924	0.623469	1.38273	3.06662	4.32811	0.620465	1.38629	3.09733	652	43833	6585954	43827	6585302	646	43827	6541475
TETRAHYDROCANNABINOL	Withdrawal_event	Not Specified	2	1.36189	-2.16348	0.425161	1.78496	1.36188	NA	NA	NA	1.35561	NA	NA	NA	140	90181	9270465	90179	9270325	138	90179	9180146
AMPHETAMINE	Withdrawal_event	Not Specified	14	10.3212	-0.431546	0.422196	1.07904	10.3207	0.806143	1.35649	2.28256	10.2846	0.803366	1.36126	2.30657	1061	90181	9270465	90167	9269404	1047	90167	9179237
METHIMAZOLE	Withdrawal_event	Paediatric	1	0.619593	-3.37524	0.421989	2.06175	0.619517	NA	NA	NA	0.617928	NA	NA	NA	149	3115	749097	3114	748948	148	3114	745834
METHYLPREDNISOLONE	Withdrawal_event	Paediatric	17	12.5623	-0.344916	0.421941	1.0261	12.5444	0.8425	1.35519	2.17987	12.5258	0.841486	1.3572	2.18897	3021	3115	749097	3098	746076	3004	3098	742978
METOCLOPRAMIDE	Withdrawal_event	Paediatric	2	1.36809	-2.16828	0.420361	1.78016	1.36782	NA	NA	NA	1.36518	NA	NA	NA	329	3115	749097	3113	748768	327	3113	745655
MEPROBAMATE	Withdrawal_event	Not Specified	2	1.37162	-2.171	0.417643	1.77745	1.37161	NA	NA	NA	1.36543	NA	NA	NA	141	90181	9270465	90179	9270324	139	90179	9180145
VITAMINS	Withdrawal_event	Older adults	1	0.62799	-3.38602	0.411209	2.05097	0.627962	NA	NA	NA	0.627202	NA	NA	NA	308	8423	4131094	8422	4130786	307	8422	4122364
RUXOLITINIB	Withdrawal_event	Older adults	20	14.9963	-0.29767	0.403699	0.966454	14.9874	0.860999	1.33446	2.06826	14.9772	0.860559	1.33537	2.07215	7355	8423	4131094	8403	4123739	7335	8403	4115336
DASABUVIR_OMBITASVIR_PARITAPREVIR_RITONAVIR	Withdrawal_event	Older adults	2	1.39055	-2.18552	0.403123	1.76293	1.39045	NA	NA	NA	1.3892	NA	NA	NA	682	8423	4131094	8421	4130412	680	8421	4121991
DROSPIRENONE	Withdrawal_event	Adult	2	1.39101	-2.18587	0.402775	1.76258	1.39099	NA	NA	NA	1.38691	NA	NA	NA	209	43833	6585954	43831	6585745	207	43831	6541914
OTHERS/UNKOWN	Withdrawal_event	Older adults	16	12.0072	-0.393226	0.399702	1.01994	12.0015	0.816901	1.33316	2.17569	11.9934	0.816368	1.33407	2.18007	5889	8423	4131094	8407	4125205	5873	8407	4116798
BENZTROPINE	Withdrawal_event	Adult	6	4.43924	-0.979837	0.396152	1.32423	4.43908	0.609396	1.35163	2.9979	4.42862	0.606434	1.35482	3.02679	667	43833	6585954	43827	6585287	661	43827	6541460
NORDAZEPAM	Withdrawal_event	Not Specified	2	1.4008	-2.19332	0.395322	1.75512	1.40079	NA	NA	NA	1.3949	NA	NA	NA	144	90181	9270465	90179	9270321	142	90179	9180142
ACETAMINOPHEN_CODEINE	Withdrawal_event	Paediatric	2	1.40136	-2.19374	0.394896	1.7547	1.40109	NA	NA	NA	1.39859	NA	NA	NA	337	3115	749097	3113	748760	335	3113	745647
PHENOBARBITAL	Withdrawal_event	Not Specified	15	11.3037	-0.428691	0.393032	1.03075	11.3032	0.802629	1.32706	2.19414	11.2669	0.799939	1.33133	2.21573	1162	90181	9270465	90166	9269303	1147	90166	9179137
NADOLOL	Withdrawal_event	Adult	2	1.40432	-2.19599	0.392655	1.75246	1.4043	NA	NA	NA	1.40031	NA	NA	NA	211	43833	6585954	43831	6585743	209	43831	6541912
PRIMIDONE	Withdrawal_event	Not Specified	6	4.45532	-0.984528	0.391461	1.31954	4.45524	0.608205	1.34673	2.98201	4.44007	0.603878	1.35133	3.02394	458	90181	9270465	90175	9270007	452	90175	9179832
LORMETAZEPAM	Withdrawal_event	Not Specified	2	1.41053	-2.20068	0.387957	1.74776	1.41052	NA	NA	NA	1.40473	NA	NA	NA	145	90181	9270465	90179	9270320	143	90179	9180141
DOCUSATE	Withdrawal_event	Adult	2	1.41097	-2.20102	0.387622	1.74742	1.41095	NA	NA	NA	1.40701	NA	NA	NA	212	43833	6585954	43831	6585742	210	43831	6541911
METOCLOPRAMIDE	Withdrawal_event	Adult	21	15.9799	-0.299264	0.383627	0.934422	15.9781	0.858453	1.3143	2.0122	15.9444	0.857038	1.31707	2.02404	2401	43833	6585954	43812	6583553	2380	43812	6539741
PERPHENAZINE	Withdrawal_event	Not Specified	2	1.42026	-2.20801	0.38063	1.74043	1.42025	NA	NA	NA	1.41455	NA	NA	NA	146	90181	9270465	90179	9270319	144	90179	9180140
BILASTINE	Withdrawal_event	Adult	1	0.652242	-3.41671	0.380519	2.02028	0.652237	NA	NA	NA	0.649907	NA	NA	NA	98	43833	6585954	43832	6585856	97	43832	6542024
PERINDOPRIL	Withdrawal_event	Older adults	4	2.95848	-1.35697	0.379785	1.45952	2.95812	0.508077	1.35221	3.59881	2.95599	0.507069	1.35318	3.61116	1451	8423	4131094	8419	4129643	1447	8419	4121224
DEUTETRABENAZINE	Withdrawal_event	Older adults	2	1.43133	-2.2163	0.372336	1.73214	1.43123	NA	NA	NA	1.43007	NA	NA	NA	702	8423	4131094	8421	4130392	700	8421	4121971
PREDNISONE	Withdrawal_event	Older adults	47	36.4254	-0.0788093	0.363313	0.746	36.3795	0.970278	1.29194	1.72023	36.3578	0.970125	1.29271	1.72255	17865	8423	4131094	8376	4113229	17818	8376	4104853
PHENYTOIN	Withdrawal_event	Older adults	9	6.91808	-0.736185	0.356882	1.14688	6.91637	0.677416	1.30126	2.49962	6.91211	0.676658	1.30206	2.5055	3393	8423	4131094	8414	4127701	3384	8414	4119287
CLOZAPINE	Withdrawal_event	Older adults	28	21.7655	-0.227799	0.356149	0.840711	21.7494	0.888776	1.28739	1.86479	21.7366	0.888432	1.28815	1.8677	10675	8423	4131094	8395	4120419	10647	8395	4112024
ATENOLOL	Withdrawal_event	Adult	20	15.554	-0.348675	0.352694	0.915449	15.5524	0.831134	1.28598	1.98973	15.5226	0.829599	1.28844	2.00108	2337	43833	6585954	43813	6583617	2317	43813	6539804
PRAMIPEXOLE	Withdrawal_event	Not Specified	69	54.1545	-0.013988	0.346672	0.666775	54.1456	1.00789	1.27434	1.61124	53.9997	1.00764	1.27778	1.62036	5567	90181	9270465	90112	9264898	5498	90112	9174786
DOXYLAMINE_PYRIDOXINE	Withdrawal_event	Not Specified	2	1.46889	-2.2441	0.344543	1.70435	1.46889	NA	NA	NA	1.46367	NA	NA	NA	151	90181	9270465	90179	9270314	149	90179	9180135
PERMETHRIN	Withdrawal_event	Paediatric	1	0.681968	-3.45346	0.343772	1.98353	0.681898	NA	NA	NA	0.68057	NA	NA	NA	164	3115	749097	3114	748933	163	3114	745819
ACETAMINOPHEN_OPIUM	Withdrawal_event	Adult	1	0.685519	-3.45778	0.339443	1.9792	0.685514	NA	NA	NA	0.683407	NA	NA	NA	103	43833	6585954	43832	6585851	102	43832	6542019
ETHINYLESTRADIOL_DESOGESTREL	Withdrawal_event	Paediatric	2	1.47621	-2.24945	0.339191	1.69899	1.47596	NA	NA	NA	1.47377	NA	NA	NA	355	3115	749097	3113	748742	353	3113	745629
FISH OIL	Withdrawal_event	Not Specified	2	1.47862	-2.25121	0.337432	1.69723	1.47861	NA	NA	NA	1.47349	NA	NA	NA	152	90181	9270465	90179	9270313	150	90179	9180134
AMLODIPINE_OLMESARTAN	Withdrawal_event	Older adults	1	0.689157	-3.4622	0.335023	1.97478	0.689132	NA	NA	NA	0.688497	NA	NA	NA	338	8423	4131094	8422	4130756	337	8422	4122334
ANTIHISTAMINES	Withdrawal_event	Not Specified	1	0.690672	-3.46404	0.333186	1.97294	0.69067	NA	NA	NA	0.687631	NA	NA	NA	71	90181	9270465	90180	9270394	70	90180	9180214
NOREPINEPHRINE	Withdrawal_event	Older adults	1	0.691196	-3.46468	0.332551	1.97231	0.691171	NA	NA	NA	0.69054	NA	NA	NA	339	8423	4131094	8422	4130755	338	8422	4122333
FOSPHENYTOIN	Withdrawal_event	Paediatric	1	0.698601	-3.47362	0.323611	1.96337	0.698534	NA	NA	NA	0.697275	NA	NA	NA	168	3115	749097	3114	748929	167	3114	745815
MEPROBAMATE	Withdrawal_event	Adult	2	1.50415	-2.2697	0.318938	1.67874	1.50413	NA	NA	NA	1.50081	NA	NA	NA	226	43833	6585954	43831	6585728	224	43831	6541897
OLANZAPINE	Withdrawal_event	Not Specified	211	169.429	0.114422	0.315728	0.503738	169.35	1.08939	1.24594	1.42498	168.941	1.09023	1.24895	1.43078	17417	90181	9270465	89970	9253048	17206	89970	9163078
AZILSARTAN	Withdrawal_event	Adult	1	0.705486	-3.48188	0.315348	1.95511	0.705481	NA	NA	NA	0.703508	NA	NA	NA	106	43833	6585954	43832	6585848	105	43832	6542016
MULTIVITAMINS_COMBINATIONS	Withdrawal_event	Not Specified	1	0.710128	-3.48742	0.309803	1.94956	0.710125	NA	NA	NA	0.707278	NA	NA	NA	73	90181	9270465	90180	9270392	72	90180	9180212
GRANISETRON	Withdrawal_event	Adult	2	1.51746	-2.27925	0.309388	1.66919	1.51744	NA	NA	NA	1.51421	NA	NA	NA	228	43833	6585954	43831	6585726	226	43831	6541895
FLUOCINOLONE	Withdrawal_event	Adult	2	1.52412	-2.284	0.304636	1.66444	1.5241	NA	NA	NA	1.52091	NA	NA	NA	229	43833	6585954	43831	6585725	227	43831	6541894
ZIPRASIDONE	Withdrawal_event	Paediatric	3	2.33699	-1.74745	0.302995	1.49679	2.33649	0.415138	1.28398	3.9712	2.33372	0.413121	1.2855	4.00008	562	3115	749097	3112	748535	559	3112	745423
PROMAZINE	Withdrawal_event	Adult	2	1.53077	-2.28874	0.2999	1.6597	1.53076	NA	NA	NA	1.52761	NA	NA	NA	230	43833	6585954	43831	6585724	228	43831	6541893
TIAGABINE	Withdrawal_event	Not Specified	2	1.53699	-2.29315	0.29549	1.65529	1.53698	NA	NA	NA	1.53243	NA	NA	NA	158	90181	9270465	90179	9270307	156	90179	9180128
SEVOFLURANE	Withdrawal_event	Paediatric	3	2.35362	-1.75588	0.294561	1.48836	2.35313	0.412194	1.2749	3.9432	2.35043	0.410192	1.27636	3.97155	566	3115	749097	3112	748531	563	3112	745419
MIDAZOLAM	Withdrawal_event	Older adults	2	1.53939	-2.29485	0.29379	1.65359	1.53931	NA	NA	NA	1.53836	NA	NA	NA	755	8423	4131094	8421	4130339	753	8421	4121918
DROPERIDOL	Withdrawal_event	Not Specified	1	0.729583	-3.51043	0.286793	1.92655	0.729581	NA	NA	NA	0.726925	NA	NA	NA	75	90181	9270465	90180	9270390	74	90180	9180210
CYAMEMAZINE	Withdrawal_event	Not Specified	4	3.20044	-1.45453	0.282229	1.36196	3.20041	0.471888	1.24984	3.31032	3.19256	0.467412	1.25291	3.35848	329	90181	9270465	90177	9270136	325	90177	9179959
FEXOFENADINE	Withdrawal_event	Older adults	10	8.14755	-0.750117	0.280025	1.0366	8.14576	0.660803	1.22763	2.28068	8.14197	0.660084	1.2282	2.28529	3996	8423	4131094	8413	4127098	3986	8413	4118685
CHLORZOXAZONE	Withdrawal_event	Adult	1	0.738764	-3.52117	0.276062	1.91582	0.738759	NA	NA	NA	0.737009	NA	NA	NA	111	43833	6585954	43832	6585843	110	43832	6542011
NEOMYCIN_POLYMYXIN	Withdrawal_event	Adult	1	0.738764	-3.52117	0.276062	1.91582	0.738759	NA	NA	NA	0.737009	NA	NA	NA	111	43833	6585954	43832	6585843	110	43832	6542011
CALCITRIOL	Withdrawal_event	Older adults	1	0.74217	-3.52513	0.2721	1.91186	0.742147	NA	NA	NA	0.74162	NA	NA	NA	364	8423	4131094	8422	4130730	363	8422	4122308
VERAPAMIL	Withdrawal_event	Older adults	5	4.05747	-1.25627	0.2712	1.26595	4.05701	0.513405	1.23243	2.95847	4.05508	0.512518	1.23302	2.96641	1990	8423	4131094	8418	4129104	1985	8418	4120686
NICOTINE	Withdrawal_event	Paediatric	2	1.58017	-2.32341	0.265227	1.62503	1.57996	NA	NA	NA	1.5782	NA	NA	NA	380	3115	749097	3113	748717	378	3113	745604
TROPATEPINE	Withdrawal_event	Not Specified	1	0.749039	-3.53308	0.264144	1.9039	0.749037	NA	NA	NA	0.746571	NA	NA	NA	77	90181	9270465	90180	9270388	76	90180	9180208
CYSTEAMINE	Withdrawal_event	Adult	3	2.41596	-1.78706	0.263386	1.45718	2.41592	0.40236	1.24176	3.83231	2.41201	0.399246	1.24378	3.87475	363	43833	6585954	43830	6585591	360	43830	6541761
SODIUM CHLORIDE	Withdrawal_event	Not Specified	2	1.58563	-2.32719	0.261447	1.62125	1.58562	NA	NA	NA	1.58155	NA	NA	NA	163	90181	9270465	90179	9270302	161	90179	9180123
DOXEPIN	Withdrawal_event	Not Specified	9	7.45148	-0.836361	0.256705	1.0467	7.45135	0.630858	1.20784	2.31251	7.43614	0.627286	1.21031	2.3352	766	90181	9270465	90172	9269699	757	90172	9179527
LABETALOL	Withdrawal_event	Adult	5	4.10646	-1.27169	0.255773	1.25052	4.10638	0.508588	1.21762	2.91512	4.10039	0.505711	1.2194	2.94027	617	43833	6585954	43828	6585337	612	43828	6541509
CITALOPRAM	Withdrawal_event	Paediatric	7	5.81752	-1.0127	0.247533	1.12139	5.81531	0.574442	1.20372	2.52235	5.81036	0.572797	1.20474	2.5339	1399	3115	749097	3108	747698	1392	3108	744590
ELASOMERAN	Withdrawal_event	Older adults	1	0.764598	-3.55094	0.246284	1.88604	0.764576	NA	NA	NA	0.764095	NA	NA	NA	375	8423	4131094	8422	4130719	374	8422	4122297
BUPROPION	Withdrawal_event	Not Specified	207	174.614	0.0415143	0.24482	0.434573	174.551	1.03552	1.1859	1.35812	174.232	1.03578	1.18807	1.36275	17950	90181	9270465	89974	9252515	17743	89974	9162541
INFLUENZA VACCINE	Withdrawal_event	Not Specified	1	0.768494	-3.55538	0.241846	1.8816	0.768492	NA	NA	NA	0.766218	NA	NA	NA	79	90181	9270465	90180	9270386	78	90180	9180206
PROCAINE	Withdrawal_event	Not Specified	1	0.768494	-3.55538	0.241846	1.8816	0.768492	NA	NA	NA	0.766218	NA	NA	NA	79	90181	9270465	90180	9270386	78	90180	9180206
ORPHENADRINE	Withdrawal_event	Not Specified	1	0.768494	-3.55538	0.241846	1.8816	0.768492	NA	NA	NA	0.766218	NA	NA	NA	79	90181	9270465	90180	9270386	78	90180	9180206
NICARDIPINE	Withdrawal_event	Adult	3	2.48917	-1.82283	0.227611	1.42141	2.48914	0.390471	1.20524	3.72011	2.48572	0.387462	1.2069	3.75934	374	43833	6585954	43830	6585580	371	43830	6541750
VALPROIC ACID	Withdrawal_event	Adult	115	98.1957	-0.0490182	0.226834	0.478315	98.1579	0.976345	1.17158	1.40586	98.0451	0.97607	1.17293	1.40949	14754	43833	6585954	43718	6571200	14639	43718	6527482
FUSIDIC ACID	Withdrawal_event	Adult	1	0.785352	-3.57443	0.222799	1.86256	0.785348	NA	NA	NA	0.78391	NA	NA	NA	118	43833	6585954	43832	6585836	117	43832	6542004
FLUPHENAZINE	Withdrawal_event	Adult	3	2.50248	-1.82924	0.221201	1.415	2.50245	0.388385	1.19883	3.70041	2.49912	0.385393	1.20042	3.73909	376	43833	6585954	43830	6585578	373	43830	6541748
TRIHEXYPHENIDYL	Withdrawal_event	Adult	3	2.50248	-1.82924	0.221201	1.415	2.50245	0.388385	1.19883	3.70041	2.49912	0.385393	1.20042	3.73909	376	43833	6585954	43830	6585578	373	43830	6541748
ARMODAFINIL	Withdrawal_event	Older adults	1	0.787026	-3.57631	0.220921	1.86068	0.787006	NA	NA	NA	0.786571	NA	NA	NA	386	8423	4131094	8422	4130708	385	8422	4122286
MODAFINIL	Withdrawal_event	Older adults	1	0.791104	-3.58087	0.216358	1.85612	0.791084	NA	NA	NA	0.790657	NA	NA	NA	388	8423	4131094	8422	4130706	387	8422	4122284
BECLOMETHASONE	Withdrawal_event	Paediatric	2	1.65918	-2.37719	0.211446	1.57125	1.659	NA	NA	NA	1.65757	NA	NA	NA	399	3115	749097	3113	748698	397	3113	745585
DOCONEXENTICOSAPENT_PHOSPHATIDYL SERINE	Withdrawal_event	Paediatric	1	0.798401	-3.589	0.208226	1.84798	0.79835	NA	NA	NA	0.797508	NA	NA	NA	192	3115	749097	3114	748905	191	3114	745791
ARIPIPRAZOLE	Withdrawal_event	Adult	187	162.981	-0.0165007	0.197771	0.397043	162.891	0.994956	1.14801	1.3246	162.729	0.994848	1.14915	1.32738	24488	43833	6585954	43646	6561466	24301	43646	6517820
METHYLPHENIDATE	Withdrawal_event	Not Specified	232	202.503	0.00404232	0.195729	0.375321	202.437	1.00822	1.14604	1.30269	202.146	1.00821	1.14768	1.30645	20817	90181	9270465	89949	9249648	20585	89949	9159699
CORTICOTROPIN	Withdrawal_event	Older adults	3	2.56089	-1.85704	0.193403	1.3872	2.56076	0.378278	1.17153	3.62822	2.55986	0.377388	1.17194	3.63933	1256	8423	4131094	8420	4129838	1253	8420	4121418
VILAZODONE	Withdrawal_event	Not Specified	40	35.0005	-0.291827	0.190081	0.602222	34.9986	0.839737	1.1429	1.55552	34.9495	0.838008	1.14451	1.56311	3598	90181	9270465	90141	9266867	3558	90141	9176726
MIDAZOLAM	Withdrawal_event	Adult	13	11.341	-0.700457	0.189166	0.867055	11.3406	0.666951	1.14632	1.97025	11.3295	0.664832	1.14745	1.98041	1704	43833	6585954	43820	6584250	1691	43820	6540430
DOXYLAMINE	Withdrawal_event	Adult	5	4.33275	-1.34088	0.186588	1.18134	4.33268	0.481934	1.15402	2.76337	4.32821	0.479182	1.15521	2.78498	651	43833	6585954	43828	6585303	646	43828	6541475
METAMIZOLE	Withdrawal_event	Paediatric	1	0.819193	-3.61192	0.185307	1.82506	0.819145	NA	NA	NA	0.81839	NA	NA	NA	197	3115	749097	3114	748900	196	3114	745786
FLUNITRAZEPAM	Withdrawal_event	Not Specified	2	1.70236	-2.40576	0.182877	1.54268	1.70236	NA	NA	NA	1.69943	NA	NA	NA	175	90181	9270465	90179	9270290	173	90179	9180111
SULINDAC	Withdrawal_event	Not Specified	2	1.70236	-2.40576	0.182877	1.54268	1.70236	NA	NA	NA	1.69943	NA	NA	NA	175	90181	9270465	90179	9270290	173	90179	9180111
CABOZANTINIB	Withdrawal_event	Older adults	3	2.59352	-1.87234	0.178108	1.3719	2.59339	0.373512	1.15679	3.58263	2.59256	0.372634	1.15716	3.59337	1272	8423	4131094	8420	4129822	1269	8420	4121402
MONTELUKAST	Withdrawal_event	Older adults	5	4.36942	-1.35178	0.175681	1.17043	4.36909	0.476696	1.1444	2.74736	4.3678	0.475861	1.14474	2.75381	2143	8423	4131094	8418	4128951	2138	8418	4120533
DICLOFENAC_MISOPROSTOL	Withdrawal_event	Older adults	1	0.83596	-3.63014	0.167086	1.80684	0.835944	NA	NA	NA	0.835609	NA	NA	NA	410	8423	4131094	8422	4130684	409	8422	4122262
PEGYLATED INTERFERONS	Withdrawal_event	Older adults	3	2.62614	-1.88747	0.162973	1.35677	2.62602	0.368864	1.14241	3.53817	2.62526	0.367999	1.14274	3.54856	1288	8423	4131094	8420	4129806	1285	8420	4121386
CEPHALEXIN	Withdrawal_event	Older adults	3	2.63022	-1.88935	0.161093	1.35489	2.6301	0.368292	1.14064	3.53269	2.62934	0.367428	1.14097	3.54303	1290	8423	4131094	8420	4129804	1287	8420	4121384
HYDROCHLOROTHIAZIDE_TRIAMTERENE	Withdrawal_event	Older adults	1	0.846155	-3.64111	0.156118	1.79588	0.846139	NA	NA	NA	0.845825	NA	NA	NA	415	8423	4131094	8422	4130679	414	8422	4122257
NARATRIPTAN	Withdrawal_event	Adult	2	1.76371	-2.4454	0.143236	1.50304	1.76371	NA	NA	NA	1.76212	NA	NA	NA	265	43833	6585954	43831	6585689	263	43831	6541858
ATOMOXETINE	Withdrawal_event	Not Specified	56	50.7595	-0.262356	0.140431	0.493289	50.7566	0.850209	1.10331	1.43174	50.7051	0.848671	1.10443	1.43726	5218	90181	9270465	90125	9265247	5162	90125	9175122
CANDESARTAN	Withdrawal_event	Older adults	6	5.41743	-1.24052	0.135469	1.06355	5.41705	0.497915	1.10761	2.46389	5.41586	0.497124	1.10786	2.46889	2657	8423	4131094	8417	4128437	2651	8417	4120020
BROMOCRIPTINE	Withdrawal_event	Not Specified	5	4.51369	-1.39391	0.133559	1.12831	4.51366	0.463253	1.10775	2.64889	4.50889	0.45936	1.10892	2.677	464	90181	9270465	90176	9270001	459	90176	9179825
FESOTERODINE	Withdrawal_event	Older adults	7	6.35126	-1.12971	0.130522	1.00438	6.35077	0.525746	1.10223	2.31083	6.34944	0.52498	1.10246	2.31517	3115	8423	4131094	8416	4127979	3108	8416	4119563
IMIPRAMINE	Withdrawal_event	Not Specified	4	3.62846	-1.61244	0.124321	1.20405	3.62845	0.415927	1.1024	2.92187	3.6248	0.41197	1.10351	2.95588	373	90181	9270465	90177	9270092	369	90177	9179915
INDOMETHACIN	Withdrawal_event	Paediatric	1	0.87741	-3.67422	0.123005	1.76276	0.877375	NA	NA	NA	0.876863	NA	NA	NA	211	3115	749097	3114	748886	210	3114	745772
NAPROXEN	Withdrawal_event	Paediatric	8	7.31036	-1.0462	0.122073	0.950658	7.30874	0.547774	1.09458	2.18723	7.30585	0.546259	1.09501	2.19502	1758	3115	749097	3107	747339	1750	3107	744232
FOSAMPRENAVIR	Withdrawal_event	Adult	1	0.87853	-3.6754	0.121832	1.76159	0.878527	NA	NA	NA	0.877713	NA	NA	NA	132	43833	6585954	43832	6585822	131	43832	6541990
RISPERIDONE	Withdrawal_event	Paediatric	48	44.1325	-0.317298	0.119891	0.498877	44.0769	0.819393	1.08901	1.44733	44.0605	0.81864	1.08941	1.44974	10613	3115	749097	3067	738484	10565	3067	735417
CHOLECALCIFEROL	Withdrawal_event	Older adults	2	1.80241	-2.46986	0.118782	1.47858	1.80237	NA	NA	NA	1.80197	NA	NA	NA	884	8423	4131094	8421	4130210	882	8421	4121789
IPRATROPIUM	Withdrawal_event	Adult	5	4.56569	-1.40879	0.118672	1.11342	4.56565	0.457264	1.09514	2.62282	4.56274	0.454631	1.09583	2.64138	686	43833	6585954	43828	6585268	681	43828	6541440
ETHOSUXIMIDE	Withdrawal_event	Not Specified	3	2.72378	-1.93184	0.118603	1.3124	2.72377	0.357389	1.10142	3.39438	2.72106	0.353411	1.10251	3.43944	280	90181	9270465	90178	9270185	277	90178	9180007
OXCARBAZEPINE	Withdrawal_event	Paediatric	8	7.33947	-1.05157	0.116707	0.945291	7.33791	0.545593	1.09023	2.17854	7.33515	0.544081	1.09064	2.18624	1765	3115	749097	3107	747332	1757	3107	744225
LEVOCETIRIZINE	Withdrawal_event	Older adults	2	1.81668	-2.47877	0.109867	1.46967	1.81664	NA	NA	NA	1.81627	NA	NA	NA	891	8423	4131094	8421	4130203	889	8421	4121782
NAVITOCLAX	Withdrawal_event	Not Specified	1	0.894955	-3.69248	0.104744	1.7445	0.894954	NA	NA	NA	0.893922	NA	NA	NA	92	90181	9270465	90180	9270373	91	90180	9180193
TRANEXAMIC ACID	Withdrawal_event	Older adults	1	0.895089	-3.69262	0.104605	1.74436	0.895078	NA	NA	NA	0.894864	NA	NA	NA	439	8423	4131094	8422	4130655	438	8422	4122233
LORCASERIN	Withdrawal_event	Adult	10	9.29777	-0.930279	0.0998636	0.856435	9.29762	0.579948	1.07554	1.99465	9.29292	0.577664	1.07609	2.00457	1397	43833	6585954	43823	6584557	1387	43823	6540734
INFLUENZA VACCINES	Withdrawal_event	Adult	5	4.63225	-1.42762	0.0998409	1.09459	4.63221	0.450673	1.0794	2.58525	4.62974	0.448072	1.07997	2.60303	696	43833	6585954	43828	6585258	691	43828	6541430
CEFADROXIL	Withdrawal_event	Adult	1	0.905152	-3.70299	0.0942365	1.73399	0.90515	NA	NA	NA	0.904514	NA	NA	NA	136	43833	6585954	43832	6585818	135	43832	6541986
FORMOTEROL	Withdrawal_event	Older adults	1	0.905284	-3.70313	0.0941011	1.73386	0.905273	NA	NA	NA	0.90508	NA	NA	NA	444	8423	4131094	8422	4130650	443	8422	4122228
PROCHLORPERAZINE	Withdrawal_event	Not Specified	4	3.72574	-1.64604	0.0907217	1.17045	3.72573	0.405011	1.07362	2.84597	3.72303	0.401156	1.07439	2.87749	383	90181	9270465	90177	9270082	379	90177	9179905
METHOCARBAMOL	Withdrawal_event	Adult	3	2.78867	-1.96059	0.0898524	1.28365	2.78865	0.348362	1.07579	3.32218	2.78724	0.345717	1.07633	3.351	419	43833	6585954	43830	6585535	416	43830	6541705
OSILODROSTAT	Withdrawal_event	Adult	1	0.911807	-3.70981	0.0874193	1.72718	0.911805	NA	NA	NA	0.911215	NA	NA	NA	137	43833	6585954	43832	6585817	136	43832	6541985
PITOLISANT	Withdrawal_event	Adult	3	2.80198	-1.96642	0.0840248	1.27782	2.80196	0.346701	1.07068	3.30646	2.80064	0.344069	1.07118	3.3349	421	43833	6585954	43830	6585533	418	43830	6541703
INDACATEROL	Withdrawal_event	Older adults	1	0.919556	-3.7177	0.0795226	1.71928	0.919547	NA	NA	NA	0.919383	NA	NA	NA	451	8423	4131094	8422	4130643	450	8422	4122221
OXAPROZIN	Withdrawal_event	Not Specified	1	0.924139	-3.72235	0.0748729	1.71463	0.924138	NA	NA	NA	0.923393	NA	NA	NA	95	90181	9270465	90180	9270370	94	90180	9180190
ATOMOXETINE	Withdrawal_event	Paediatric	44	41.8204	-0.385508	0.0724512	0.466948	41.7908	0.782376	1.05286	1.41687	41.7815	0.781529	1.0531	1.41903	10057	3115	749097	3071	739040	10013	3071	735969
ASENAPINE	Withdrawal_event	Adult	6	5.69713	-1.30715	0.0688391	0.996917	5.69709	0.474452	1.05317	2.33778	5.69506	0.471958	1.05354	2.35181	856	43833	6585954	43827	6585098	850	43827	6541271
PERPHENAZINE	Withdrawal_event	Adult	2	1.88351	-2.5198	0.0688378	1.42864	1.88351	NA	NA	NA	1.88273	NA	NA	NA	283	43833	6585954	43831	6585671	281	43831	6541840
TRIMEPRAZINE	Withdrawal_event	Not Specified	2	1.88719	-2.52202	0.0666157	1.42642	1.88719	NA	NA	NA	1.88608	NA	NA	NA	194	90181	9270465	90179	9270271	192	90179	9180092
PROPOFOL	Withdrawal_event	Older adults	3	2.85654	-1.99006	0.0603814	1.25418	2.85649	0.339068	1.05024	3.25305	2.8562	0.338281	1.05035	3.26129	1401	8423	4131094	8420	4129693	1398	8420	4121273
ARMODAFINIL	Withdrawal_event	Not Specified	32	30.7009	-0.484445	0.058854	0.515088	30.7004	0.738365	1.04233	1.47143	30.6877	0.736068	1.04276	1.47725	3156	90181	9270465	90149	9267309	3124	90149	9177160
METHIMAZOLE	Withdrawal_event	Adult	6	5.74372	-1.31796	0.0580338	0.986111	5.74369	0.470593	1.04463	2.31887	5.74197	0.468113	1.04494	2.33255	863	43833	6585954	43827	6585091	857	43827	6541264
ILOPERIDONE	Withdrawal_event	Adult	2	1.90348	-2.53184	0.0568027	1.41661	1.90348	NA	NA	NA	1.90283	NA	NA	NA	286	43833	6585954	43831	6585668	284	43831	6541837
BUPIVACAINE	Withdrawal_event	Paediatric	1	0.943943	-3.74228	0.0549485	1.69471	0.943926	NA	NA	NA	0.943692	NA	NA	NA	227	3115	749097	3114	748870	226	3114	745756
MIZORIBINE	Withdrawal_event	Adult	1	0.945085	-3.74342	0.0538082	1.69357	0.945084	NA	NA	NA	0.944716	NA	NA	NA	142	43833	6585954	43832	6585812	141	43832	6541980
OXYGEN	Withdrawal_event	Adult	3	2.88184	-2.0009	0.049545	1.24334	2.88184	0.337054	1.041	3.21518	2.88104	0.334504	1.04129	3.24146	433	43833	6585954	43830	6585521	430	43830	6541691
RISPERIDONE	Withdrawal_event	Adult	134	129.65	-0.207288	0.0474344	0.281234	129.637	0.872941	1.03366	1.22396	129.608	0.872117	1.03389	1.22567	19480	43833	6585954	43699	6566474	19346	43699	6522775
DISOPYRAMIDE	Withdrawal_event	Adult	1	0.95174	-3.75005	0.0471789	1.68694	0.951739	NA	NA	NA	0.951416	NA	NA	NA	143	43833	6585954	43832	6585811	142	43832	6541979
ATENOLOL_CHLORTHALIDONE	Withdrawal_event	Not Specified	1	0.953322	-3.75162	0.0456081	1.68537	0.953321	NA	NA	NA	0.952863	NA	NA	NA	98	90181	9270465	90180	9270367	97	90180	9180187
CLEVIDIPINE	Withdrawal_event	Not Specified	2	1.9261	-2.54535	0.0432894	1.40309	1.9261	NA	NA	NA	1.92537	NA	NA	NA	198	90181	9270465	90179	9270267	196	90179	9180088
SUVOREXANT	Withdrawal_event	Older adults	4	3.86784	-1.69375	0.0430034	1.12273	3.86778	0.388459	1.03418	2.75328	3.86751	0.387683	1.03426	2.75918	1897	8423	4131094	8419	4129197	1893	8419	4120778
OLMESARTAN	Withdrawal_event	Older adults	3	2.89935	-2.00835	0.0420941	1.23589	2.89932	0.334053	1.03473	3.20505	2.89911	0.333279	1.0348	3.21295	1422	8423	4131094	8420	4129672	1419	8420	4121252
PROPYLENE_GLYCOL	Withdrawal_event	Adult	2	1.9301	-2.54773	0.0409106	1.40071	1.9301	NA	NA	NA	1.92963	NA	NA	NA	290	43833	6585954	43831	6585664	288	43831	6541833
TROPICAMIDE	Withdrawal_event	Adult	1	0.958396	-3.75665	0.04058	1.68034	0.958395	NA	NA	NA	0.958116	NA	NA	NA	144	43833	6585954	43832	6585810	143	43832	6541978
CODEINE_PROMETHAZINE	Withdrawal_event	Not Specified	15	14.6014	-0.784136	0.0375868	0.675306	14.6013	0.620872	1.0273	1.69979	14.5974	0.61789	1.02758	1.70891	1501	90181	9270465	90166	9268964	1486	90166	9178798
FOSFOMYCIN	Withdrawal_event	Adult	1	0.965052	-3.76322	0.0340111	1.67377	0.965051	NA	NA	NA	0.964817	NA	NA	NA	145	43833	6585954	43832	6585809	144	43832	6541977
ARMODAFINIL	Withdrawal_event	Adult	14	13.6638	-0.819898	0.0338447	0.690689	13.6637	0.607866	1.02461	1.72708	13.6614	0.60579	1.02478	1.73357	2053	43833	6585954	43819	6583901	2039	43819	6540082
BETAMETHASONE_CALCIPOTRIENE	Withdrawal_event	Not Specified	3	2.92806	-2.02048	0.0299624	1.22376	2.92806	0.332313	1.02457	3.1589	2.92735	0.328647	1.02482	3.19568	301	90181	9270465	90178	9270164	298	90178	9179986
SUCRALFATE	Withdrawal_event	Adult	2	1.95007	-2.55954	0.0291053	1.38891	1.95007	NA	NA	NA	1.94973	NA	NA	NA	293	43833	6585954	43831	6585661	291	43831	6541830
VARENICLINE	Withdrawal_event	Paediatric	1	0.973052	-3.77107	0.0261546	1.66591	0.973043	NA	NA	NA	0.972931	NA	NA	NA	234	3115	749097	3114	748863	233	3114	745749
CHLORPROMAZINE	Withdrawal_event	Paediatric	1	0.973052	-3.77107	0.0261546	1.66591	0.973043	NA	NA	NA	0.972931	NA	NA	NA	234	3115	749097	3114	748863	233	3114	745749
RIFAMPICIN	Withdrawal_event	Not Specified	3	2.94752	-2.02865	0.0217977	1.21559	2.94751	0.330107	1.01781	3.13817	2.947	0.326468	1.01798	3.17426	303	90181	9270465	90178	9270162	300	90178	9179984
ESTRADIOL_NORGESTIMATE	Withdrawal_event	Paediatric	1	0.981368	-3.7792	0.0180322	1.65779	0.981362	NA	NA	NA	0.981285	NA	NA	NA	236	3115	749097	3114	748861	235	3114	745747
PERAMPANEL	Withdrawal_event	Paediatric	2	1.97105	-2.57184	0.016802	1.3766	1.97103	NA	NA	NA	1.97091	NA	NA	NA	474	3115	749097	3113	748623	472	3113	745510
RIVASTIGMINE	Withdrawal_event	Older adults	14	13.8402	-0.837759	0.0159839	0.672829	13.84	0.599163	1.01156	1.70781	13.8396	0.598529	1.01159	1.7097	6788	8423	4131094	8409	4124306	6774	8409	4115897
DORZOLAMIDE	Withdrawal_event	Older adults	1	0.984802	-3.78254	0.0146921	1.65445	0.9848	NA	NA	NA	0.984769	NA	NA	NA	483	8423	4131094	8422	4130611	482	8422	4122189
CLOTHIAPINE	Withdrawal_event	Adult	1	0.985018	-3.78275	0.014482	1.65424	0.985018	NA	NA	NA	0.984917	NA	NA	NA	148	43833	6585954	43832	6585806	147	43832	6541974
ROSIGLITAZONE	Non_withdrawal_event	Not Specified	67615	66957.3	0.00320775	0.0141028	0.0249563	66952.4	1.00983	1.0099	1.00996	0	NA	Inf	Inf	67615	9180284	9270465	9112669	9202850	0	9112669	90181
AVOBENZONEOCTISALATE_OCTOCRYLENE	Non_withdrawal_event	Not Specified	62630	62020.7	0.0027816	0.0141028	0.0253792	62016.6	1.00983	1.00989	1.00996	0	NA	Inf	Inf	62630	9180284	9270465	9117654	9207835	0	9117654	90181
CALCIUM_DEXTROSE_MAGNESIUM_CHLORIDE_SODIUM	Non_withdrawal_event	Not Specified	45450	45007.9	0.00080844	0.0141028	0.0273353	45005.7	1.00981	1.00987	1.00994	0	NA	Inf	Inf	45450	9180284	9270465	9134834	9225015	0	9134834	90181
INTERFERON BETAA	Non_withdrawal_event	Not Specified	38532	38157.2	-0.00033867	0.0141027	0.0284712	38155.6	1.0098	1.00986	1.00993	0	NA	Inf	Inf	38532	9180284	9270465	9141752	9231933	0	9141752	90181
EXENATIDE	Non_withdrawal_event	Not Specified	27620	27351.3	-0.00296236	0.0141027	0.031066	27350.5	1.00979	1.00985	1.00992	0	NA	Inf	Inf	27620	9180284	9270465	9152664	9242845	0	9152664	90181
REVLIMID	Non_withdrawal_event	Not Specified	26416	26159	-0.00334811	0.0141026	0.0314471	26158.3	1.00979	1.00985	1.00992	0	NA	Inf	Inf	26416	9180284	9270465	9153868	9244049	0	9153868	90181
DOCETAXEL	Non_withdrawal_event	Not Specified	25213	24967.7	-0.00376087	0.0141026	0.0318547	24967.1	1.00979	1.00985	1.00991	0	NA	Inf	Inf	25213	9180284	9270465	9155071	9245252	0	9155071	90181
RISANKIZUMABRZAA	Non_withdrawal_event	Not Specified	24970	24727.1	-0.00384785	0.0141026	0.0319406	24726.4	1.00979	1.00985	1.00991	0	NA	Inf	Inf	24970	9180284	9270465	9155314	9245495	0	9155314	90181
ADAPALENE	Non_withdrawal_event	Not Specified	24103	23868.5	-0.00416888	0.0141026	0.0322576	23867.9	1.00978	1.00985	1.00991	0	NA	Inf	Inf	24103	9180284	9270465	9156181	9246362	0	9156181	90181
AFLIBERCEPT	Non_withdrawal_event	Not Specified	22174	21958.3	-0.00494967	0.0141026	0.0330282	21957.8	1.00978	1.00985	1.00991	0	NA	Inf	Inf	22174	9180284	9270465	9158110	9248291	0	9158110	90181
NIVOLUMAB	Non_withdrawal_event	Not Specified	21016	20811.6	-0.00546932	0.0141026	0.0335408	20811.1	1.00978	1.00985	1.00991	0	NA	Inf	Inf	21016	9180284	9270465	9159268	9249449	0	9159268	90181
NIASPAN	Non_withdrawal_event	Not Specified	19388	19199.4	-0.00627737	0.0141026	0.0343376	19199	1.00978	1.00984	1.00991	0	NA	Inf	Inf	19388	9180284	9270465	9160896	9251077	0	9160896	90181
CINACALCET	Non_withdrawal_event	Not Specified	16573	16411.8	-0.00794679	0.0141025	0.0359823	16411.5	1.00978	1.00984	1.00991	0	NA	Inf	Inf	16573	9180284	9270465	9163711	9253892	0	9163711	90181
SITAGLIPTIN	Non_withdrawal_event	Not Specified	15431	15280.9	-0.00875135	0.0141025	0.0367742	15280.6	1.00978	1.00984	1.0099	0	NA	Inf	Inf	15431	9180284	9270465	9164853	9255034	0	9164853	90181
CABOZANTINIB SMALATE	Non_withdrawal_event	Not Specified	14333	14193.6	-0.00961416	0.0141024	0.037623	14193.4	1.00977	1.00984	1.0099	0	NA	Inf	Inf	14333	9180284	9270465	9165951	9256132	0	9165951	90181
COPPER	Non_withdrawal_event	Not Specified	14523	14381.7	-0.00945786	0.0141024	0.0374693	14381.5	1.00977	1.00984	1.0099	0	NA	Inf	Inf	14523	9180284	9270465	9165761	9255942	0	9165761	90181
ABIRATERONE	Non_withdrawal_event	Not Specified	14035	13898.5	-0.00986567	0.0141024	0.0378703	13898.3	1.00977	1.00984	1.0099	0	NA	Inf	Inf	14035	9180284	9270465	9166249	9256430	0	9166249	90181
ERLOTINIB	Non_withdrawal_event	Not Specified	14113	13975.7	-0.00979907	0.0141024	0.0378049	13975.5	1.00977	1.00984	1.0099	0	NA	Inf	Inf	14113	9180284	9270465	9166171	9256352	0	9166171	90181
IXEKIZUMAB	Non_withdrawal_event	Not Specified	13996	13859.9	-0.00989919	0.0141024	0.0379033	13859.6	1.00977	1.00984	1.0099	0	NA	Inf	Inf	13996	9180284	9270465	9166288	9256469	0	9166288	90181
EMPAGLIFLOZIN	Non_withdrawal_event	Not Specified	12065	11947.6	-0.0117571	0.0141023	0.0397289	11947.5	1.00977	1.00984	1.0099	0	NA	Inf	Inf	12065	9180284	9270465	9168219	9258400	0	9168219	90181
TENOFOVIR DISOPROXIL	Non_withdrawal_event	Not Specified	11457	11345.5	-0.0124375	0.0141023	0.0403969	11345.4	1.00977	1.00984	1.0099	0	NA	Inf	Inf	11457	9180284	9270465	9168827	9259008	0	9168827	90181
RIBOCICLIB	Non_withdrawal_event	Not Specified	11207	11098	-0.0127333	0.0141023	0.0406872	11097.8	1.00977	1.00984	1.0099	0	NA	Inf	Inf	11207	9180284	9270465	9169077	9259258	0	9169077	90181
TARCEVA	Non_withdrawal_event	Not Specified	11149	11040.5	-0.0128033	0.0141023	0.0407559	11040.4	1.00977	1.00984	1.0099	0	NA	Inf	Inf	11149	9180284	9270465	9169135	9259316	0	9169135	90181
CETUXIMAB	Non_withdrawal_event	Not Specified	10883	10777.1	-0.0131317	0.0141023	0.0410781	10777	1.00977	1.00983	1.0099	0	NA	Inf	Inf	10883	9180284	9270465	9169401	9259582	0	9169401	90181
EXJADE	Non_withdrawal_event	Not Specified	10621	10517.7	-0.0134672	0.0141023	0.0414072	10517.6	1.00977	1.00983	1.0099	0	NA	Inf	Inf	10621	9180284	9270465	9169663	9259844	0	9169663	90181
BIMATOPROST	Non_withdrawal_event	Not Specified	10499	10396.9	-0.0136277	0.0141022	0.0415646	10396.8	1.00977	1.00983	1.0099	0	NA	Inf	Inf	10499	9180284	9270465	9169785	9259966	0	9169785	90181
IPILIMUMAB	Non_withdrawal_event	Not Specified	10225	10125.5	-0.0139986	0.0141022	0.0419283	10125.4	1.00977	1.00983	1.0099	0	NA	Inf	Inf	10225	9180284	9270465	9170059	9260240	0	9170059	90181
EFAVIRENZEMTRICITABINE_TENOFOVIR DISOPROXIL	Non_withdrawal_event	Not Specified	10102	10003.7	-0.01417	0.0141022	0.0420964	10003.6	1.00977	1.00983	1.0099	0	NA	Inf	Inf	10102	9180284	9270465	9170182	9260363	0	9170182	90181
GLEEVEC	Non_withdrawal_event	Not Specified	10019	9921.54	-0.0142874	0.0141022	0.0422115	9921.43	1.00977	1.00983	1.0099	0	NA	Inf	Inf	10019	9180284	9270465	9170265	9260446	0	9170265	90181
DIANEAL	Non_withdrawal_event	Not Specified	9490	9397.68	-0.015072	0.0141022	0.0429803	9397.59	1.00977	1.00983	1.0099	0	NA	Inf	Inf	9490	9180284	9270465	9170794	9260975	0	9170794	90181
OLMESARTAN MEDOXOMIL	Non_withdrawal_event	Not Specified	9448	9356.09	-0.0151371	0.0141022	0.0430441	9356	1.00977	1.00983	1.0099	0	NA	Inf	Inf	9448	9180284	9270465	9170836	9261017	0	9170836	90181
CALCIUM CHLORIDEICODEXTRIN_MAGNESIUM \ CHLORIDE\SODIUM	Non_withdrawal_event	Not Specified	9166	9076.84	-0.0155858	0.0141022	0.0434836	9076.75	1.00977	1.00983	1.0099	0	NA	Inf	Inf	9166	9180284	9270465	9171118	9261299	0	9171118	90181
SIMCOR	Non_withdrawal_event	Not Specified	8828	8742.12	-0.0161518	0.0141021	0.0440378	8742.04	1.00977	1.00983	1.0099	0	NA	Inf	Inf	8828	9180284	9270465	9171456	9261637	0	9171456	90181
OSIMERTINIB	Non_withdrawal_event	Not Specified	8719	8634.18	-0.0163413	0.0141021	0.0442233	8634.1	1.00977	1.00983	1.0099	0	NA	Inf	Inf	8719	9180284	9270465	9171565	9261746	0	9171565	90181
VOXELOTOR	Non_withdrawal_event	Not Specified	8279	8198.46	-0.0171442	0.0141021	0.045009	8198.39	1.00977	1.00983	1.0099	0	NA	Inf	Inf	8279	9180284	9270465	9172005	9262186	0	9172005	90181
NIRMATRELVIR_RITONAVIR	Non_withdrawal_event	Not Specified	7959	7881.58	-0.0177696	0.014102	0.0456207	7881.51	1.00977	1.00983	1.0099	0	NA	Inf	Inf	7959	9180284	9270465	9172325	9262506	0	9172325	90181
ALLI	Non_withdrawal_event	Not Specified	7971	7893.46	-0.0177455	0.014102	0.0455971	7893.39	1.00977	1.00983	1.0099	0	NA	Inf	Inf	7971	9180284	9270465	9172313	9262494	0	9172313	90181
SOLIFENACIN	Non_withdrawal_event	Not Specified	7637	7562.71	-0.0184384	0.014102	0.0462745	7562.65	1.00977	1.00983	1.0099	0	NA	Inf	Inf	7637	9180284	9270465	9172647	9262828	0	9172647	90181
VALDECOXIB	Non_withdrawal_event	Not Specified	7186	7116.1	-0.0194499	0.0141019	0.0472629	7116.04	1.00977	1.00983	1.0099	0	NA	Inf	Inf	7186	9180284	9270465	9173098	9263279	0	9173098	90181
NINTEDANIB	Non_withdrawal_event	Not Specified	7111	7041.83	-0.0196274	0.0141019	0.0474362	7041.77	1.00977	1.00983	1.0099	0	NA	Inf	Inf	7111	9180284	9270465	9173173	9263354	0	9173173	90181
HUMAN CESTERASE INHIBITOR	Non_withdrawal_event	Not Specified	6826	6759.6	-0.0203285	0.0141019	0.0481208	6759.55	1.00977	1.00983	1.0099	0	NA	Inf	Inf	6826	9180284	9270465	9173458	9263639	0	9173458	90181
PEGINTERFERON BETAA	Non_withdrawal_event	Not Specified	6784	6718.01	-0.0204356	0.0141019	0.0482253	6717.96	1.00977	1.00983	1.0099	0	NA	Inf	Inf	6784	9180284	9270465	9173500	9263681	0	9173500	90181
PALIVIZUMAB	Non_withdrawal_event	Not Specified	6810	6743.75	-0.0203692	0.0141019	0.0481605	6743.71	1.00977	1.00983	1.0099	0	NA	Inf	Inf	6810	9180284	9270465	9173474	9263655	0	9173474	90181
GEMCITABINE	Non_withdrawal_event	Not Specified	6777	6711.07	-0.0204535	0.0141019	0.0482428	6711.03	1.00977	1.00983	1.0099	0	NA	Inf	Inf	6777	9180284	9270465	9173507	9263688	0	9173507	90181
CISPLATIN	Non_withdrawal_event	Not Specified	6673	6608.09	-0.0207234	0.0141019	0.0485062	6608.04	1.00977	1.00983	1.00989	0	NA	Inf	Inf	6673	9180284	9270465	9173611	9263792	0	9173611	90181
XELODA	Non_withdrawal_event	Not Specified	6715	6649.68	-0.0206137	0.0141019	0.0483991	6649.63	1.00977	1.00983	1.00989	0	NA	Inf	Inf	6715	9180284	9270465	9173569	9263750	0	9173569	90181
PANCRELIPASE AMYLASEPANCRELIPASE LIPASE_PANCRELIPASE PROTEASE	Non_withdrawal_event	Not Specified	6336	6274.36	-0.0216433	0.0141018	0.0494035	6274.32	1.00977	1.00983	1.00989	0	NA	Inf	Inf	6336	9180284	9270465	9173948	9264129	0	9173948	90181
CARBOPLATIN	Non_withdrawal_event	Not Specified	6243	6182.27	-0.0219102	0.0141018	0.0496638	6182.23	1.00977	1.00983	1.00989	0	NA	Inf	Inf	6243	9180284	9270465	9174041	9264222	0	9174041	90181
SORAFENIB	Non_withdrawal_event	Not Specified	6192	6131.77	-0.0220592	0.0141018	0.0498091	6131.73	1.00977	1.00983	1.00989	0	NA	Inf	Inf	6192	9180284	9270465	9174092	9264273	0	9174092	90181
OLAPARIB	Non_withdrawal_event	Not Specified	6193	6132.76	-0.0220562	0.0141018	0.0498062	6132.72	1.00977	1.00983	1.00989	0	NA	Inf	Inf	6193	9180284	9270465	9174091	9264272	0	9174091	90181
EXTRANEAL	Non_withdrawal_event	Not Specified	6137	6077.3	-0.0222219	0.0141018	0.0499677	6077.26	1.00977	1.00983	1.00989	0	NA	Inf	Inf	6137	9180284	9270465	9174147	9264328	0	9174147	90181
IXAZOMIB	Non_withdrawal_event	Not Specified	6103	6043.63	-0.0223236	0.0141018	0.0500668	6043.59	1.00977	1.00983	1.00989	0	NA	Inf	Inf	6103	9180284	9270465	9174181	9264362	0	9174181	90181
TRASYLOL	Non_withdrawal_event	Not Specified	5874	5816.86	-0.0230314	0.0141017	0.0507566	5816.82	1.00977	1.00983	1.00989	0	NA	Inf	Inf	5874	9180284	9270465	9174410	9264591	0	9174410	90181
RUCAPARIB CAMSYLATE	Non_withdrawal_event	Not Specified	5842	5785.17	-0.0231336	0.0141017	0.0508562	5785.13	1.00977	1.00983	1.00989	0	NA	Inf	Inf	5842	9180284	9270465	9174442	9264623	0	9174442	90181
ALTEPLASE	Non_withdrawal_event	Not Specified	5395	5342.52	-0.0246557	0.0141016	0.0523382	5342.49	1.00976	1.00983	1.00989	0	NA	Inf	Inf	5395	9180284	9270465	9174889	9265070	0	9174889	90181
BENRALIZUMAB	Non_withdrawal_event	Not Specified	5336	5284.09	-0.0248708	0.0141016	0.0525476	5284.06	1.00976	1.00983	1.00989	0	NA	Inf	Inf	5336	9180284	9270465	9174948	9265129	0	9174948	90181
OLOPATADINE	Non_withdrawal_event	Not Specified	5308	5256.36	-0.0249742	0.0141016	0.0526482	5256.34	1.00976	1.00983	1.00989	0	NA	Inf	Inf	5308	9180284	9270465	9174976	9265157	0	9174976	90181
SARILUMAB	Non_withdrawal_event	Not Specified	5089	5039.5	-0.0258119	0.0141015	0.053463	5039.47	1.00976	1.00983	1.00989	0	NA	Inf	Inf	5089	9180284	9270465	9175195	9265376	0	9175195	90181
ALBIGLUTIDE	Non_withdrawal_event	Not Specified	4980	4931.56	-0.0262495	0.0141015	0.0538884	4931.53	1.00976	1.00983	1.00989	0	NA	Inf	Inf	4980	9180284	9270465	9175304	9265485	0	9175304	90181
CENEGERMINBKBJ	Non_withdrawal_event	Not Specified	4974	4925.61	-0.026274	0.0141015	0.0539122	4925.59	1.00976	1.00983	1.00989	0	NA	Inf	Inf	4974	9180284	9270465	9175310	9265491	0	9175310	90181
INTERFERON BETAB	Non_withdrawal_event	Not Specified	4868	4820.65	-0.0267143	0.0141015	0.0543402	4820.62	1.00976	1.00983	1.00989	0	NA	Inf	Inf	4868	9180284	9270465	9175416	9265597	0	9175416	90181
TOBRAMYCIN	Non_withdrawal_event	Not Specified	4758	4711.72	-0.0271868	0.0141014	0.0547993	4711.69	1.00976	1.00983	1.00989	0	NA	Inf	Inf	4758	9180284	9270465	9175526	9265707	0	9175526	90181
SELINEXOR	Non_withdrawal_event	Not Specified	4742	4695.87	-0.0272569	0.0141014	0.0548674	4695.85	1.00976	1.00983	1.00989	0	NA	Inf	Inf	4742	9180284	9270465	9175542	9265723	0	9175542	90181
ROMOSOZUMABAQQG	Non_withdrawal_event	Not Specified	4742	4695.87	-0.0272569	0.0141014	0.0548674	4695.85	1.00976	1.00983	1.00989	0	NA	Inf	Inf	4742	9180284	9270465	9175542	9265723	0	9175542	90181
ORLISTAT	Non_withdrawal_event	Not Specified	4564	4519.6	-0.0280616	0.0141014	0.0556488	4519.58	1.00976	1.00983	1.00989	0	NA	Inf	Inf	4564	9180284	9270465	9175720	9265901	0	9175720	90181
METFORMIN_SITAGLIPTIN	Non_withdrawal_event	Not Specified	4578	4533.47	-0.0279966	0.0141014	0.0555857	4533.44	1.00976	1.00983	1.00989	0	NA	Inf	Inf	4578	9180284	9270465	9175706	9265887	0	9175706	90181
VISMODEGIB	Non_withdrawal_event	Not Specified	4418	4375.02	-0.0287577	0.0141013	0.0563246	4375	1.00976	1.00983	1.00989	0	NA	Inf	Inf	4418	9180284	9270465	9175866	9266047	0	9175866	90181
DARATUMUMAB	Non_withdrawal_event	Not Specified	4408	4365.12	-0.0288067	0.0141013	0.0563721	4365.1	1.00976	1.00983	1.00989	0	NA	Inf	Inf	4408	9180284	9270465	9175876	9266057	0	9175876	90181
ZEMPLAR	Non_withdrawal_event	Not Specified	4352	4309.66	-0.029084	0.0141013	0.0566411	4309.64	1.00976	1.00983	1.00989	0	NA	Inf	Inf	4352	9180284	9270465	9175932	9266113	0	9175932	90181
OBETICHOLIC ACID	Non_withdrawal_event	Not Specified	4247	4205.69	-0.0296186	0.0141012	0.0571597	4205.67	1.00976	1.00983	1.00989	0	NA	Inf	Inf	4247	9180284	9270465	9176037	9266218	0	9176037	90181
SEVELAMER	Non_withdrawal_event	Not Specified	4223	4181.92	-0.0297436	0.0141012	0.0572809	4181.9	1.00976	1.00983	1.00989	0	NA	Inf	Inf	4223	9180284	9270465	9176061	9266242	0	9176061	90181
PARAGARD	Non_withdrawal_event	Not Specified	4141	4100.72	-0.0301789	0.0141012	0.057703	4100.7	1.00976	1.00983	1.00989	0	NA	Inf	Inf	4141	9180284	9270465	9176143	9266324	0	9176143	90181
LUTETIUM LU VIPIVOTIDE TETRAXETAN	Non_withdrawal_event	Not Specified	4133	4092.8	-0.0302221	0.0141012	0.0577449	4092.78	1.00976	1.00983	1.00989	0	NA	Inf	Inf	4133	9180284	9270465	9176151	9266332	0	9176151	90181
DOCOSANOL	Non_withdrawal_event	Not Specified	4077	4037.34	-0.0305278	0.0141012	0.0580412	4037.32	1.00976	1.00983	1.00989	0	NA	Inf	Inf	4077	9180284	9270465	9176207	9266388	0	9176207	90181
ARANESP	Non_withdrawal_event	Not Specified	4083	4043.28	-0.0304948	0.0141012	0.0580092	4043.26	1.00976	1.00983	1.00989	0	NA	Inf	Inf	4083	9180284	9270465	9176201	9266382	0	9176201	90181
TRAVOPROST	Non_withdrawal_event	Not Specified	4081	4041.3	-0.0305058	0.0141012	0.0580198	4041.28	1.00976	1.00983	1.00989	0	NA	Inf	Inf	4081	9180284	9270465	9176203	9266384	0	9176203	90181
LEVAQUIN	Non_withdrawal_event	Not Specified	3981	3942.27	-0.0310669	0.0141011	0.0585636	3942.26	1.00976	1.00983	1.00989	0	NA	Inf	Inf	3981	9180284	9270465	9176303	9266484	0	9176303	90181
AMLODIPINE_VALSARTAN	Non_withdrawal_event	Not Specified	3954	3915.54	-0.0312221	0.0141011	0.058714	3915.52	1.00976	1.00983	1.00989	0	NA	Inf	Inf	3954	9180284	9270465	9176330	9266511	0	9176330	90181
VEMURAFENIB	Non_withdrawal_event	Not Specified	3886	3848.2	-0.0316201	0.0141011	0.0590994	3848.18	1.00976	1.00983	1.00989	0	NA	Inf	Inf	3886	9180284	9270465	9176398	9266579	0	9176398	90181
PROCRIT	Non_withdrawal_event	Not Specified	3893	3855.13	-0.0315786	0.0141011	0.0590593	3855.11	1.00976	1.00983	1.00989	0	NA	Inf	Inf	3893	9180284	9270465	9176391	9266572	0	9176391	90181
CLARITHROMYCIN	Non_withdrawal_event	Not Specified	3877	3839.29	-0.0316735	0.0141011	0.0591512	3839.27	1.00976	1.00983	1.00989	0	NA	Inf	Inf	3877	9180284	9270465	9176407	9266588	0	9176407	90181
ATEZOLIZUMAB	Non_withdrawal_event	Not Specified	3823	3785.81	-0.0319983	0.0141011	0.0594657	3785.8	1.00976	1.00983	1.00989	0	NA	Inf	Inf	3823	9180284	9270465	9176461	9266642	0	9176461	90181
TIMOLOL	Non_withdrawal_event	Not Specified	3829	3791.75	-0.0319619	0.0141011	0.0594304	3791.74	1.00976	1.00983	1.00989	0	NA	Inf	Inf	3829	9180284	9270465	9176455	9266636	0	9176455	90181
PEGINTERFERON ALFAA	Non_withdrawal_event	Not Specified	3797	3760.06	-0.0321571	0.0141011	0.0596194	3760.05	1.00976	1.00983	1.00989	0	NA	Inf	Inf	3797	9180284	9270465	9176487	9266668	0	9176487	90181
EDOXABAN	Non_withdrawal_event	Not Specified	3751	3714.51	-0.0324422	0.014101	0.0598954	3714.5	1.00976	1.00983	1.00989	0	NA	Inf	Inf	3751	9180284	9270465	9176533	9266714	0	9176533	90181
GLIVEC	Non_withdrawal_event	Not Specified	3755	3718.47	-0.0324172	0.014101	0.0598712	3718.46	1.00976	1.00983	1.00989	0	NA	Inf	Inf	3755	9180284	9270465	9176529	9266710	0	9176529	90181
TELOTRISTAT ETHYL	Non_withdrawal_event	Not Specified	3721	3684.8	-0.032631	0.014101	0.0600781	3684.79	1.00976	1.00983	1.00989	0	NA	Inf	Inf	3721	9180284	9270465	9176563	9266744	0	9176563	90181
HERCEPTIN	Non_withdrawal_event	Not Specified	3725	3688.76	-0.0326057	0.014101	0.0600536	3688.75	1.00976	1.00983	1.00989	0	NA	Inf	Inf	3725	9180284	9270465	9176559	9266740	0	9176559	90181
KETOTIFEN	Non_withdrawal_event	Not Specified	3704	3667.97	-0.032739	0.014101	0.0601826	3667.95	1.00976	1.00983	1.00989	0	NA	Inf	Inf	3704	9180284	9270465	9176580	9266761	0	9176580	90181
OCELLA	Non_withdrawal_event	Not Specified	3689	3653.11	-0.0328349	0.014101	0.0602754	3653.1	1.00976	1.00983	1.00989	0	NA	Inf	Inf	3689	9180284	9270465	9176595	9266776	0	9176595	90181
MABTHERA	Non_withdrawal_event	Not Specified	3658	3622.42	-0.033035	0.014101	0.060469	3622.4	1.00976	1.00983	1.00989	0	NA	Inf	Inf	3658	9180284	9270465	9176626	9266807	0	9176626	90181
RITUXAN	Non_withdrawal_event	Not Specified	3649	3613.5	-0.0330935	0.014101	0.0605257	3613.49	1.00976	1.00983	1.00989	0	NA	Inf	Inf	3649	9180284	9270465	9176635	9266816	0	9176635	90181
ZOLEDRONOC ACID	Non_withdrawal_event	Not Specified	3585	3550.13	-0.0335164	0.0141009	0.0609348	3550.11	1.00976	1.00983	1.00989	0	NA	Inf	Inf	3585	9180284	9270465	9176699	9266880	0	9176699	90181
HUMALOG	Non_withdrawal_event	Not Specified	3587	3552.11	-0.033503	0.0141009	0.0609218	3552.09	1.00976	1.00983	1.00989	0	NA	Inf	Inf	3587	9180284	9270465	9176697	9266878	0	9176697	90181
IVACAFTOR_LUMACAFTOR	Non_withdrawal_event	Not Specified	3552	3517.45	-0.0337389	0.0141009	0.06115	3517.43	1.00976	1.00983	1.00989	0	NA	Inf	Inf	3552	9180284	9270465	9176732	9266913	0	9176732	90181
IRINOTECAN	Non_withdrawal_event	Not Specified	3527	3492.69	-0.0339096	0.0141009	0.061315	3492.68	1.00976	1.00983	1.00989	0	NA	Inf	Inf	3527	9180284	9270465	9176757	9266938	0	9176757	90181
PERTUZUMAB	Non_withdrawal_event	Not Specified	3446	3412.48	-0.0344754	0.0141009	0.0618619	3412.47	1.00976	1.00983	1.00989	0	NA	Inf	Inf	3446	9180284	9270465	9176838	9267019	0	9176838	90181
MEDICAL DEVICES	Non_withdrawal_event	Not Specified	3430	3396.63	-0.0345895	0.0141008	0.0619722	3396.62	1.00976	1.00983	1.00989	0	NA	Inf	Inf	3430	9180284	9270465	9176854	9267035	0	9176854	90181
MICONAZOLE	Non_withdrawal_event	Not Specified	3423	3389.7	-0.0346397	0.0141008	0.0620207	3389.69	1.00976	1.00983	1.00989	0	NA	Inf	Inf	3423	9180284	9270465	9176861	9267042	0	9176861	90181
CYTARABINE	Non_withdrawal_event	Not Specified	3389	3356.03	-0.0348856	0.0141008	0.0622584	3356.02	1.00976	1.00983	1.00989	0	NA	Inf	Inf	3389	9180284	9270465	9176895	9267076	0	9176895	90181
ALPHA.-PROTEINASE INHIBITOR HUMAN	Non_withdrawal_event	Not Specified	3336	3303.55	-0.0352766	0.0141008	0.0626361	3303.54	1.00976	1.00983	1.00989	0	NA	Inf	Inf	3336	9180284	9270465	9176948	9267129	0	9176948	90181
INSULIN DEGLUDEC	Non_withdrawal_event	Not Specified	3331	3298.6	-0.0353139	0.0141008	0.0626722	3298.59	1.00976	1.00983	1.00989	0	NA	Inf	Inf	3331	9180284	9270465	9176953	9267134	0	9176953	90181
APALUTAMIDE	Non_withdrawal_event	Not Specified	3314	3281.76	-0.0354416	0.0141008	0.0627956	3281.75	1.00976	1.00983	1.00989	0	NA	Inf	Inf	3314	9180284	9270465	9176970	9267151	0	9176970	90181
ANTIHEMOPHILIC FACTOR HUMAN RECOMBINANT	Non_withdrawal_event	Not Specified	3296	3263.94	-0.0355779	0.0141008	0.0629272	3263.93	1.00976	1.00983	1.00989	0	NA	Inf	Inf	3296	9180284	9270465	9176988	9267169	0	9176988	90181
NEXPLANON	Non_withdrawal_event	Not Specified	3274	3242.15	-0.0357459	0.0141008	0.0630895	3242.14	1.00976	1.00983	1.00989	0	NA	Inf	Inf	3274	9180284	9270465	9177010	9267191	0	9177010	90181
PEMETREXED	Non_withdrawal_event	Not Specified	3259	3227.3	-0.0358615	0.0141008	0.0632011	3227.29	1.00976	1.00983	1.00989	0	NA	Inf	Inf	3259	9180284	9270465	9177025	9267206	0	9177025	90181
RAMIPRIL	Non_withdrawal_event	Not Specified	3212	3180.75	-0.0362289	0.0141007	0.0635558	3180.74	1.00976	1.00983	1.00989	0	NA	Inf	Inf	3212	9180284	9270465	9177072	9267253	0	9177072	90181
PEGVALIASEPQPZ	Non_withdrawal_event	Not Specified	3179	3148.08	-0.0364918	0.0141007	0.0638096	3148.06	1.00976	1.00983	1.00989	0	NA	Inf	Inf	3179	9180284	9270465	9177105	9267286	0	9177105	90181
BENDAMUSTINE	Non_withdrawal_event	Not Specified	3115	3084.7	-0.0370135	0.0141006	0.064313	3084.69	1.00976	1.00983	1.00989	0	NA	Inf	Inf	3115	9180284	9270465	9177169	9267350	0	9177169	90181
SOTROVIMAB	Non_withdrawal_event	Not Specified	3105	3074.8	-0.0370964	0.0141006	0.0643931	3074.79	1.00976	1.00983	1.00989	0	NA	Inf	Inf	3105	9180284	9270465	9177179	9267360	0	9177179	90181
FORSTEO	Non_withdrawal_event	Not Specified	3088	3057.96	-0.0372384	0.0141006	0.0645301	3057.95	1.00976	1.00983	1.00989	0	NA	Inf	Inf	3088	9180284	9270465	9177196	9267377	0	9177196	90181
VARDENAFIL	Non_withdrawal_event	Not Specified	3098	3067.86	-0.0371548	0.0141006	0.0644494	3067.85	1.00976	1.00983	1.00989	0	NA	Inf	Inf	3098	9180284	9270465	9177186	9267367	0	9177186	90181
COLLAGENASE CLOSTRIDIUM HISTOLYTICUM	Non_withdrawal_event	Not Specified	3074	3044.1	-0.0373563	0.0141006	0.0646437	3044.09	1.00976	1.00983	1.00989	0	NA	Inf	Inf	3074	9180284	9270465	9177210	9267391	0	9177210	90181
FULVESTRANT	Non_withdrawal_event	Not Specified	3069	3039.15	-0.0373985	0.0141006	0.0646845	3039.14	1.00976	1.00983	1.00989	0	NA	Inf	Inf	3069	9180284	9270465	9177215	9267396	0	9177215	90181
FERRIC CARBOXYMALTOSE	Non_withdrawal_event	Not Specified	3025	2995.57	-0.0377751	0.0141006	0.0650477	2995.56	1.00976	1.00983	1.00989	0	NA	Inf	Inf	3025	9180284	9270465	9177259	9267440	0	9177259	90181
BLINATUMOMAB	Non_withdrawal_event	Not Specified	3004	2974.78	-0.0379577	0.0141006	0.0652238	2974.77	1.00976	1.00983	1.00989	0	NA	Inf	Inf	3004	9180284	9270465	9177280	9267461	0	9177280	90181
AZACITIDINE	Non_withdrawal_event	Not Specified	3008	2978.74	-0.0379228	0.0141006	0.0651901	2978.73	1.00976	1.00983	1.00989	0	NA	Inf	Inf	3008	9180284	9270465	9177276	9267457	0	9177276	90181
RESTASIS	Non_withdrawal_event	Not Specified	3006	2976.76	-0.0379403	0.0141006	0.0652069	2976.75	1.00976	1.00983	1.00989	0	NA	Inf	Inf	3006	9180284	9270465	9177278	9267459	0	9177278	90181
RAVULIZUMABCWVZ	Non_withdrawal_event	Not Specified	2994	2964.88	-0.0380454	0.0141005	0.0653083	2964.87	1.00976	1.00983	1.00989	0	NA	Inf	Inf	2994	9180284	9270465	9177290	9267471	0	9177290	90181
ZINC	Non_withdrawal_event	Not Specified	2975	2946.06	-0.0382132	0.0141005	0.0654701	2946.05	1.00976	1.00983	1.00989	0	NA	Inf	Inf	2975	9180284	9270465	9177309	9267490	0	9177309	90181
EMICIZUMABKXWH	Non_withdrawal_event	Not Specified	2937	2908.43	-0.0385536	0.0141005	0.0657982	2908.42	1.00976	1.00983	1.00989	0	NA	Inf	Inf	2937	9180284	9270465	9177347	9267528	0	9177347	90181
LUTETIUM OXODOTREOTIDE LU	Non_withdrawal_event	Not Specified	2903	2874.76	-0.0388639	0.0141005	0.0660972	2874.75	1.00976	1.00983	1.00989	0	NA	Inf	Inf	2903	9180284	9270465	9177381	9267562	0	9177381	90181
PARICALCITOL	Non_withdrawal_event	Not Specified	2831	2803.46	-0.0395394	0.0141004	0.0667481	2803.45	1.00976	1.00983	1.00989	0	NA	Inf	Inf	2831	9180284	9270465	9177453	9267634	0	9177453	90181
LATISSE	Non_withdrawal_event	Not Specified	2826	2798.51	-0.0395873	0.0141004	0.0667942	2798.5	1.00976	1.00983	1.00989	0	NA	Inf	Inf	2826	9180284	9270465	9177458	9267639	0	9177458	90181
DURVALUMAB	Non_withdrawal_event	Not Specified	2803	2775.73	-0.0398092	0.0141004	0.0670078	2775.72	1.00976	1.00983	1.00989	0	NA	Inf	Inf	2803	9180284	9270465	9177481	9267662	0	9177481	90181
AVAPRITINIB	Non_withdrawal_event	Not Specified	2771	2744.04	-0.0401225	0.0141004	0.0673095	2744.04	1.00976	1.00983	1.00989	0	NA	Inf	Inf	2771	9180284	9270465	9177513	9267694	0	9177513	90181
EMTRICITABINERILPIVIRINE_TENOFOVIR DISOPROXIL	Non_withdrawal_event	Not Specified	2755	2728.2	-0.0402812	0.0141003	0.0674623	2728.19	1.00976	1.00983	1.00989	0	NA	Inf	Inf	2755	9180284	9270465	9177529	9267710	0	9177529	90181
NUSINERSEN	Non_withdrawal_event	Not Specified	2736	2709.38	-0.0404715	0.0141003	0.0676455	2709.38	1.00976	1.00983	1.00989	0	NA	Inf	Inf	2736	9180284	9270465	9177548	9267729	0	9177548	90181
AVOBENZONEHOMOSALATE_OCTINOXATE\OCTISALATE\OXYBENZONE	Non_withdrawal_event	Not Specified	2728	2701.46	-0.0405522	0.0141003	0.0677232	2701.45	1.00976	1.00983	1.00989	0	NA	Inf	Inf	2728	9180284	9270465	9177556	9267737	0	9177556	90181
AZTREONAM	Non_withdrawal_event	Not Specified	2702	2675.72	-0.040817	0.0141003	0.0679781	2675.71	1.00976	1.00983	1.00989	0	NA	Inf	Inf	2702	9180284	9270465	9177582	9267763	0	9177582	90181
FOSTAMATINIB	Non_withdrawal_event	Not Specified	2702	2675.72	-0.040817	0.0141003	0.0679781	2675.71	1.00976	1.00983	1.00989	0	NA	Inf	Inf	2702	9180284	9270465	9177582	9267763	0	9177582	90181
BRENTUXIMAB VEDOTIN	Non_withdrawal_event	Not Specified	2686	2659.87	-0.0409819	0.0141003	0.0681367	2659.86	1.00976	1.00983	1.00989	0	NA	Inf	Inf	2686	9180284	9270465	9177598	9267779	0	9177598	90181
LOPINAVIR_RITONAVIR	Non_withdrawal_event	Not Specified	2683	2656.9	-0.041013	0.0141003	0.0681666	2656.89	1.00976	1.00983	1.00989	0	NA	Inf	Inf	2683	9180284	9270465	9177601	9267782	0	9177601	90181
EFAVIRENZ	Non_withdrawal_event	Not Specified	2634	2608.38	-0.0415282	0.0141002	0.0686623	2608.37	1.00976	1.00983	1.00989	0	NA	Inf	Inf	2634	9180284	9270465	9177650	9267831	0	9177650	90181
ALECTINIB	Non_withdrawal_event	Not Specified	2620	2594.51	-0.0416781	0.0141002	0.0688064	2594.51	1.00976	1.00983	1.00989	0	NA	Inf	Inf	2620	9180284	9270465	9177664	9267845	0	9177664	90181
INCOBOTULINUMTOXINA	Non_withdrawal_event	Not Specified	2562	2537.08	-0.0423121	0.0141002	0.069416	2537.07	1.00976	1.00983	1.00989	0	NA	Inf	Inf	2562	9180284	9270465	9177722	9267903	0	9177722	90181
BYDUREON	Non_withdrawal_event	Not Specified	2534	2509.35	-0.0426259	0.0141001	0.0697177	2509.34	1.00976	1.00983	1.00989	0	NA	Inf	Inf	2534	9180284	9270465	9177750	9267931	0	9177750	90181
FONDAPARINUX	Non_withdrawal_event	Not Specified	2518	2493.51	-0.0428077	0.0141001	0.0698924	2493.5	1.00976	1.00983	1.00989	0	NA	Inf	Inf	2518	9180284	9270465	9177766	9267947	0	9177766	90181
FAMTRASTUZUMAB DERUXTECAN-NXKI	Non_withdrawal_event	Not Specified	2510	2485.58	-0.0428992	0.0141001	0.0699803	2485.58	1.00976	1.00983	1.00989	0	NA	Inf	Inf	2510	9180284	9270465	9177774	9267955	0	9177774	90181
DIMETHICONELOPERAMIDE	Non_withdrawal_event	Not Specified	2506	2481.62	-0.0429451	0.0141001	0.0700244	2481.62	1.00976	1.00983	1.00989	0	NA	Inf	Inf	2506	9180284	9270465	9177778	9267959	0	9177778	90181
AXITINIB	Non_withdrawal_event	Not Specified	2470	2445.97	-0.0433634	0.0141	0.0704264	2445.97	1.00976	1.00983	1.00989	0	NA	Inf	Inf	2470	9180284	9270465	9177814	9267995	0	9177814	90181
UMECLIDINIUM	Non_withdrawal_event	Not Specified	2464	2440.03	-0.0434341	0.0141	0.0704942	2440.02	1.00976	1.00983	1.00989	0	NA	Inf	Inf	2464	9180284	9270465	9177820	9268001	0	9177820	90181
RIPRETINIB	Non_withdrawal_event	Not Specified	2451	2427.16	-0.043588	0.0141	0.070642	2427.15	1.00976	1.00983	1.00989	0	NA	Inf	Inf	2451	9180284	9270465	9177833	9268014	0	9177833	90181
FLUDARABINE	Non_withdrawal_event	Not Specified	2435	2411.31	-0.0437791	0.0141	0.0708256	2411.31	1.00976	1.00983	1.00989	0	NA	Inf	Inf	2435	9180284	9270465	9177849	9268030	0	9177849	90181
XTANDI	Non_withdrawal_event	Not Specified	2401	2377.64	-0.0441916	0.0141	0.0712217	2377.64	1.00976	1.00983	1.00989	0	NA	Inf	Inf	2401	9180284	9270465	9177883	9268064	0	9177883	90181
PROCARBAZINE	Non_withdrawal_event	Not Specified	2386	2362.79	-0.0443764	0.0140999	0.0713991	2362.78	1.00976	1.00983	1.00989	0	NA	Inf	Inf	2386	9180284	9270465	9177898	9268079	0	9177898	90181
AMIKACIN	Non_withdrawal_event	Not Specified	2351	2328.13	-0.0448145	0.0140999	0.0718196	2328.12	1.00976	1.00983	1.00989	0	NA	Inf	Inf	2351	9180284	9270465	9177933	9268114	0	9177933	90181
HYDROCHLOROTHIAZIDE_VALSARTAN	Non_withdrawal_event	Not Specified	2350	2327.14	-0.0448272	0.0140999	0.0718317	2327.13	1.00976	1.00983	1.00989	0	NA	Inf	Inf	2350	9180284	9270465	9177934	9268115	0	9177934	90181
ERYTHROMYCIN	Non_withdrawal_event	Not Specified	2328	2305.35	-0.0451078	0.0140999	0.072101	2305.35	1.00976	1.00983	1.00989	0	NA	Inf	Inf	2328	9180284	9270465	9177956	9268137	0	9177956	90181
TEPROTUMUMABTRBW	Non_withdrawal_event	Not Specified	2314	2291.49	-0.0452885	0.0140999	0.0722744	2291.48	1.00976	1.00983	1.00989	0	NA	Inf	Inf	2314	9180284	9270465	9177970	9268151	0	9177970	90181
ABOBOTULINUMTOXINA	Non_withdrawal_event	Not Specified	2303	2280.6	-0.0454316	0.0140998	0.0724117	2280.59	1.00976	1.00983	1.00989	0	NA	Inf	Inf	2303	9180284	9270465	9177981	9268162	0	9177981	90181
ELOSULFASE ALFA	Non_withdrawal_event	Not Specified	2298	2275.65	-0.045497	0.0140998	0.0724744	2275.64	1.00976	1.00983	1.00989	0	NA	Inf	Inf	2298	9180284	9270465	9177986	9268167	0	9177986	90181
ENCORAFENIB	Non_withdrawal_event	Not Specified	2278	2255.84	-0.0457608	0.0140998	0.0727274	2255.83	1.00976	1.00983	1.00989	0	NA	Inf	Inf	2278	9180284	9270465	9178006	9268187	0	9178006	90181
VIDAZA	Non_withdrawal_event	Not Specified	2272	2249.9	-0.0458406	0.0140998	0.0728039	2249.89	1.00976	1.00983	1.00989	0	NA	Inf	Inf	2272	9180284	9270465	9178012	9268193	0	9178012	90181
ACYCLOVIR	Non_withdrawal_event	Not Specified	2266	2243.96	-0.0459207	0.0140998	0.0728807	2243.95	1.00976	1.00983	1.00989	0	NA	Inf	Inf	2266	9180284	9270465	9178018	9268199	0	9178018	90181
OBINUTUZUMAB	Non_withdrawal_event	Not Specified	2263	2240.99	-0.0459609	0.0140998	0.0729193	2240.98	1.00976	1.00983	1.00989	0	NA	Inf	Inf	2263	9180284	9270465	9178021	9268202	0	9178021	90181
ROPEGINTERFERON ALFAB-NJFT	Non_withdrawal_event	Not Specified	2261	2239.01	-0.0459877	0.0140998	0.072945	2239	1.00976	1.00983	1.00989	0	NA	Inf	Inf	2261	9180284	9270465	9178023	9268204	0	9178023	90181
PATISIRAN	Non_withdrawal_event	Not Specified	2258	2236.03	-0.0460281	0.0140998	0.0729837	2236.03	1.00976	1.00983	1.00989	0	NA	Inf	Inf	2258	9180284	9270465	9178026	9268207	0	9178026	90181
CLADRIBINE	Non_withdrawal_event	Not Specified	2246	2224.15	-0.0461901	0.0140998	0.0731391	2224.15	1.00976	1.00983	1.00989	0	NA	Inf	Inf	2246	9180284	9270465	9178038	9268219	0	9178038	90181
LORATADINE_PSEUDOEPHEDRINE	Non_withdrawal_event	Not Specified	2227	2205.34	-0.0464495	0.0140997	0.0733877	2205.33	1.00976	1.00983	1.00989	0	NA	Inf	Inf	2227	9180284	9270465	9178057	9268238	0	9178057	90181
PRABOTULINUMTOXINAXVFS	Non_withdrawal_event	Not Specified	2190	2168.7	-0.0469642	0.0140997	0.073881	2168.69	1.00976	1.00983	1.00989	0	NA	Inf	Inf	2190	9180284	9270465	9178094	9268275	0	9178094	90181
EDARAVONE	Non_withdrawal_event	Not Specified	2180	2158.79	-0.0471056	0.0140997	0.0740165	2158.79	1.00976	1.00983	1.00989	0	NA	Inf	Inf	2180	9180284	9270465	9178104	9268285	0	9178104	90181
AVANDAMET	Non_withdrawal_event	Not Specified	2154	2133.05	-0.0474778	0.0140996	0.0743731	2133.04	1.00976	1.00983	1.00989	0	NA	Inf	Inf	2154	9180284	9270465	9178130	9268311	0	9178130	90181
ADOTRASTUZUMAB EMTANSINE	Non_withdrawal_event	Not Specified	2135	2114.23	-0.0477542	0.0140996	0.0746378	2114.23	1.00976	1.00983	1.00989	0	NA	Inf	Inf	2135	9180284	9270465	9178149	9268330	0	9178149	90181
SIPULEUCELT	Non_withdrawal_event	Not Specified	2128	2107.3	-0.0478569	0.0140996	0.0747362	2107.29	1.00976	1.00983	1.00989	0	NA	Inf	Inf	2128	9180284	9270465	9178156	9268337	0	9178156	90181
TERBINAFINE	Non_withdrawal_event	Not Specified	2108	2087.49	-0.0481533	0.0140996	0.07502	2087.49	1.00976	1.00983	1.00989	0	NA	Inf	Inf	2108	9180284	9270465	9178176	9268357	0	9178176	90181
LEUCOVORIN	Non_withdrawal_event	Not Specified	2105	2084.52	-0.0481981	0.0140996	0.0750629	2084.52	1.00976	1.00983	1.00989	0	NA	Inf	Inf	2105	9180284	9270465	9178179	9268360	0	9178179	90181
RANOLAZINE	Non_withdrawal_event	Not Specified	2063	2042.93	-0.048836	0.0140995	0.0756734	2042.93	1.00976	1.00983	1.00989	0	NA	Inf	Inf	2063	9180284	9270465	9178221	9268402	0	9178221	90181
XGEVA	Non_withdrawal_event	Not Specified	2061	2040.95	-0.0488668	0.0140995	0.075703	2040.95	1.00976	1.00983	1.00989	0	NA	Inf	Inf	2061	9180284	9270465	9178223	9268404	0	9178223	90181
EFGARTIGIMOD ALFAFCAB	Non_withdrawal_event	Not Specified	2062	2041.94	-0.0488514	0.0140995	0.0756882	2041.94	1.00976	1.00983	1.00989	0	NA	Inf	Inf	2062	9180284	9270465	9178222	9268403	0	9178222	90181
AZELASTINE	Non_withdrawal_event	Not Specified	2054	2034.02	-0.0489752	0.0140995	0.0758067	2034.01	1.00976	1.00983	1.00989	0	NA	Inf	Inf	2054	9180284	9270465	9178230	9268411	0	9178230	90181
RADIUM RA	Non_withdrawal_event	Not Specified	2049	2029.07	-0.0490529	0.0140995	0.0758811	2029.06	1.00976	1.00983	1.00989	0	NA	Inf	Inf	2049	9180284	9270465	9178235	9268416	0	9178235	90181
PRAVASTATIN	Non_withdrawal_event	Not Specified	2042	2022.14	-0.0491623	0.0140994	0.0759857	2022.13	1.00976	1.00983	1.00989	0	NA	Inf	Inf	2042	9180284	9270465	9178242	9268423	0	9178242	90181
ACTYLSA_CAFFEIN_ACETAM	Non_withdrawal_event	Not Specified	2037	2017.18	-0.0492407	0.0140994	0.0760607	2017.18	1.00976	1.00983	1.00989	0	NA	Inf	Inf	2037	9180284	9270465	9178247	9268428	0	9178247	90181
ALIMTA	Non_withdrawal_event	Not Specified	2028	2008.27	-0.0493827	0.0140994	0.0761965	2008.27	1.00976	1.00983	1.00989	0	NA	Inf	Inf	2028	9180284	9270465	9178256	9268437	0	9178256	90181
VENTAVIS	Non_withdrawal_event	Not Specified	2030	2010.25	-0.0493511	0.0140994	0.0761663	2010.25	1.00976	1.00983	1.00989	0	NA	Inf	Inf	2030	9180284	9270465	9178254	9268435	0	9178254	90181
CRISABOROLE	Non_withdrawal_event	Not Specified	2010	1990.45	-0.0496694	0.0140994	0.0764708	1990.44	1.00976	1.00983	1.00989	0	NA	Inf	Inf	2010	9180284	9270465	9178274	9268455	0	9178274	90181
REGORAFENIB	Non_withdrawal_event	Not Specified	2014	1994.41	-0.0496054	0.0140994	0.0764095	1994.4	1.00976	1.00983	1.00989	0	NA	Inf	Inf	2014	9180284	9270465	9178270	9268451	0	9178270	90181
WATER	Non_withdrawal_event	Not Specified	1998	1978.56	-0.0498628	0.0140994	0.0766557	1978.56	1.00976	1.00983	1.00989	0	NA	Inf	Inf	1998	9180284	9270465	9178286	9268467	0	9178286	90181
BRIMONIDINE TARTRATEBRINZOLAMIDE	Non_withdrawal_event	Not Specified	1974	1954.8	-0.0502547	0.0140993	0.0770305	1954.79	1.00976	1.00983	1.00989	0	NA	Inf	Inf	1974	9180284	9270465	9178310	9268491	0	9178310	90181
TESAMORELIN	Non_withdrawal_event	Not Specified	1966	1946.88	-0.050387	0.0140993	0.077157	1946.87	1.00976	1.00983	1.00989	0	NA	Inf	Inf	1966	9180284	9270465	9178318	9268499	0	9178318	90181
CABOTEGRAVIR	Non_withdrawal_event	Not Specified	1940	1921.13	-0.0508225	0.0140993	0.0775732	1921.12	1.00976	1.00983	1.00989	0	NA	Inf	Inf	1940	9180284	9270465	9178344	9268525	0	9178344	90181
CUBICIN	Non_withdrawal_event	Not Specified	1917	1898.35	-0.0512152	0.0140992	0.0779485	1898.35	1.00976	1.00983	1.00989	0	NA	Inf	Inf	1917	9180284	9270465	9178367	9268548	0	9178367	90181
DORZOLAMIDE HYDROCHLORIDETIMOLOL	Non_withdrawal_event	Not Specified	1905	1886.47	-0.051423	0.0140992	0.0781469	1886.46	1.00976	1.00983	1.00989	0	NA	Inf	Inf	1905	9180284	9270465	9178379	9268560	0	9178379	90181
ACETAMINOPHEN_IBUPROFEN	Non_withdrawal_event	Not Specified	1897	1878.55	-0.0515625	0.0140992	0.0782803	1878.54	1.00976	1.00983	1.00989	0	NA	Inf	Inf	1897	9180284	9270465	9178387	9268568	0	9178387	90181
BICTEGRAVIR_EMTRICITABINE_TENOFOVIR	Non_withdrawal_event	Not Specified	1894	1875.58	-0.0516151	0.0140992	0.0783305	1875.57	1.00976	1.00983	1.00989	0	NA	Inf	Inf	1894	9180284	9270465	9178390	9268571	0	9178390	90181
VALGANCICLOVIR	Non_withdrawal_event	Not Specified	1891	1872.6	-0.0516678	0.0140992	0.0783808	1872.6	1.00976	1.00983	1.00989	0	NA	Inf	Inf	1891	9180284	9270465	9178393	9268574	0	9178393	90181
VOCLOSPORIN	Non_withdrawal_event	Not Specified	1874	1855.77	-0.0519688	0.0140991	0.0786683	1855.77	1.00976	1.00983	1.00989	0	NA	Inf	Inf	1874	9180284	9270465	9178410	9268591	0	9178410	90181
PEGASPARGASE	Non_withdrawal_event	Not Specified	1864	1845.87	-0.0521479	0.0140991	0.0788393	1845.86	1.00976	1.00983	1.00989	0	NA	Inf	Inf	1864	9180284	9270465	9178420	9268601	0	9178420	90181
KETEK	Non_withdrawal_event	Not Specified	1838	1820.12	-0.0526202	0.0140991	0.0792902	1820.12	1.00976	1.00983	1.00989	0	NA	Inf	Inf	1838	9180284	9270465	9178446	9268627	0	9178446	90181
PICATO	Non_withdrawal_event	Not Specified	1838	1820.12	-0.0526202	0.0140991	0.0792902	1820.12	1.00976	1.00983	1.00989	0	NA	Inf	Inf	1838	9180284	9270465	9178446	9268627	0	9178446	90181
NEUPOGEN	Non_withdrawal_event	Not Specified	1792	1774.57	-0.053481	0.014099	0.0801116	1774.56	1.00976	1.00983	1.00989	0	NA	Inf	Inf	1792	9180284	9270465	9178492	9268673	0	9178492	90181
FEBUXOSTAT	Non_withdrawal_event	Not Specified	1787	1769.62	-0.0535766	0.014099	0.0802028	1769.61	1.00976	1.00983	1.00989	0	NA	Inf	Inf	1787	9180284	9270465	9178497	9268678	0	9178497	90181
LOMITAPIDE	Non_withdrawal_event	Not Specified	1788	1770.61	-0.0535575	0.014099	0.0801845	1770.6	1.00976	1.00983	1.00989	0	NA	Inf	Inf	1788	9180284	9270465	9178496	9268677	0	9178496	90181
ZELBORAF	Non_withdrawal_event	Not Specified	1789	1771.6	-0.0535383	0.014099	0.0801663	1771.59	1.00976	1.00983	1.00989	0	NA	Inf	Inf	1789	9180284	9270465	9178495	9268676	0	9178495	90181
ENTECAVIR	Non_withdrawal_event	Not Specified	1784	1766.65	-0.0536342	0.014099	0.0802577	1766.64	1.00976	1.00983	1.00989	0	NA	Inf	Inf	1784	9180284	9270465	9178500	9268681	0	9178500	90181
TIKOSYN	Non_withdrawal_event	Not Specified	1776	1758.72	-0.0537883	0.0140989	0.0804047	1758.72	1.00976	1.00983	1.00989	0	NA	Inf	Inf	1776	9180284	9270465	9178508	9268689	0	9178508	90181
BARICITINIB	Non_withdrawal_event	Not Specified	1768	1750.8	-0.0539436	0.0140989	0.0805528	1750.8	1.00976	1.00983	1.00989	0	NA	Inf	Inf	1768	9180284	9270465	9178516	9268697	0	9178516	90181
DORNASE ALFA	Non_withdrawal_event	Not Specified	1753	1735.95	-0.0542375	0.0140989	0.080833	1735.94	1.00976	1.00983	1.00989	0	NA	Inf	Inf	1753	9180284	9270465	9178531	9268712	0	9178531	90181
TIROFIBAN	Non_withdrawal_event	Not Specified	1748	1731	-0.0543363	0.0140989	0.0809272	1730.99	1.00976	1.00983	1.00989	0	NA	Inf	Inf	1748	9180284	9270465	9178536	9268717	0	9178536	90181
ACLIDINIUM	Non_withdrawal_event	Not Specified	1728	1711.19	-0.0547359	0.0140988	0.0813081	1711.19	1.00976	1.00983	1.00989	0	NA	Inf	Inf	1728	9180284	9270465	9178556	9268737	0	9178556	90181
DEFIBROTIDE	Non_withdrawal_event	Not Specified	1725	1708.22	-0.0547965	0.0140988	0.0813659	1708.22	1.00976	1.00983	1.00989	0	NA	Inf	Inf	1725	9180284	9270465	9178559	9268740	0	9178559	90181
GRANISETRON	Non_withdrawal_event	Not Specified	1718	1701.29	-0.0549384	0.0140988	0.0815011	1701.28	1.00976	1.00983	1.00989	0	NA	Inf	Inf	1718	9180284	9270465	9178566	9268747	0	9178566	90181
AXICABTAGENE CILOLEUCEL	Non_withdrawal_event	Not Specified	1717	1700.3	-0.0549587	0.0140988	0.0815205	1700.29	1.00976	1.00983	1.00989	0	NA	Inf	Inf	1717	9180284	9270465	9178567	9268748	0	9178567	90181
TAXOTERE	Non_withdrawal_event	Not Specified	1709	1692.38	-0.0551221	0.0140988	0.0816762	1692.37	1.00976	1.00983	1.00989	0	NA	Inf	Inf	1709	9180284	9270465	9178575	9268756	0	9178575	90181
SENSIPAR	Non_withdrawal_event	Not Specified	1682	1665.64	-0.0556821	0.0140987	0.0822097	1665.63	1.00976	1.00983	1.00989	0	NA	Inf	Inf	1682	9180284	9270465	9178602	9268783	0	9178602	90181
AGALSIDASE BETA	Non_withdrawal_event	Not Specified	1679	1662.67	-0.0557452	0.0140987	0.0822698	1662.66	1.00976	1.00983	1.00989	0	NA	Inf	Inf	1679	9180284	9270465	9178605	9268786	0	9178605	90181
INCLISIRAN	Non_withdrawal_event	Not Specified	1674	1657.72	-0.0558507	0.0140987	0.0823702	1657.71	1.00976	1.00983	1.00989	0	NA	Inf	Inf	1674	9180284	9270465	9178610	9268791	0	9178610	90181
EPIRUBICIN	Non_withdrawal_event	Not Specified	1670	1653.75	-0.0559354	0.0140987	0.0824509	1653.75	1.00976	1.00983	1.00989	0	NA	Inf	Inf	1670	9180284	9270465	9178614	9268795	0	9178614	90181
SPRYCEL	Non_withdrawal_event	Not Specified	1653	1636.92	-0.056299	0.0140986	0.0827971	1636.92	1.00976	1.00983	1.00989	0	NA	Inf	Inf	1653	9180284	9270465	9178631	9268812	0	9178631	90181
TIVOZANIB	Non_withdrawal_event	Not Specified	1651	1634.94	-0.0563422	0.0140986	0.0828382	1634.94	1.00976	1.00983	1.00989	0	NA	Inf	Inf	1651	9180284	9270465	9178633	9268814	0	9178633	90181
BELANTAMAB MAFODOTIN	Non_withdrawal_event	Not Specified	1650	1633.95	-0.0563637	0.0140986	0.0828588	1633.95	1.00976	1.00983	1.00989	0	NA	Inf	Inf	1650	9180284	9270465	9178634	9268815	0	9178634	90181
JANUMET	Non_withdrawal_event	Not Specified	1646	1629.99	-0.0564504	0.0140986	0.0829412	1629.99	1.00976	1.00983	1.00989	0	NA	Inf	Inf	1646	9180284	9270465	9178638	9268819	0	9178638	90181
CHLORHEXIDINE GLUCONATEISOPROPYL ALCOHOL	Non_withdrawal_event	Not Specified	1641	1625.04	-0.0565591	0.0140986	0.0830447	1625.03	1.00976	1.00983	1.00989	0	NA	Inf	Inf	1641	9180284	9270465	9178643	9268824	0	9178643	90181
NERATINIB	Non_withdrawal_event	Not Specified	1636	1620.09	-0.0566683	0.0140986	0.0831487	1620.08	1.00976	1.00983	1.00989	0	NA	Inf	Inf	1636	9180284	9270465	9178648	9268829	0	9178648	90181
LAPATINIB DITOSYLATE	Non_withdrawal_event	Not Specified	1616	1600.28	-0.0571102	0.0140985	0.0835692	1600.28	1.00976	1.00983	1.00989	0	NA	Inf	Inf	1616	9180284	9270465	9178668	9268849	0	9178668	90181
EPOGEN	Non_withdrawal_event	Not Specified	1604	1588.4	-0.0573794	0.0140985	0.0838253	1588.39	1.00976	1.00983	1.00989	0	NA	Inf	Inf	1604	9180284	9270465	9178680	9268861	0	9178680	90181
CABOTEGRAVIRRILPIVIRINE	Non_withdrawal_event	Not Specified	1589	1573.54	-0.0577201	0.0140985	0.0841495	1573.54	1.00976	1.00983	1.00989	0	NA	Inf	Inf	1589	9180284	9270465	9178695	9268876	0	9178695	90181
PEANUT	Non_withdrawal_event	Not Specified	1585	1569.58	-0.0578118	0.0140985	0.0842367	1569.58	1.00976	1.00983	1.00989	0	NA	Inf	Inf	1585	9180284	9270465	9178699	9268880	0	9178699	90181
ULTRAVIST	Non_withdrawal_event	Not Specified	1573	1557.7	-0.058089	0.0140984	0.0845003	1557.7	1.00976	1.00983	1.00989	0	NA	Inf	Inf	1573	9180284	9270465	9178711	9268892	0	9178711	90181
MUPIROCIN	Non_withdrawal_event	Not Specified	1572	1556.71	-0.0581123	0.0140984	0.0845224	1556.71	1.00976	1.00983	1.00989	0	NA	Inf	Inf	1572	9180284	9270465	9178712	9268893	0	9178712	90181
CELLCEPT	Non_withdrawal_event	Not Specified	1568	1552.75	-0.0582055	0.0140984	0.084611	1552.74	1.00976	1.00983	1.00989	0	NA	Inf	Inf	1568	9180284	9270465	9178716	9268897	0	9178716	90181
DOFETILIDE	Non_withdrawal_event	Not Specified	1564	1548.79	-0.058299	0.0140984	0.0847	1548.78	1.00976	1.00983	1.00989	0	NA	Inf	Inf	1564	9180284	9270465	9178720	9268901	0	9178720	90181
VIBEGRON	Non_withdrawal_event	Not Specified	1532	1517.1	-0.0590607	0.0140983	0.085424	1517.09	1.00976	1.00982	1.00989	0	NA	Inf	Inf	1532	9180284	9270465	9178752	9268933	0	9178752	90181
BROLUCIZUMABDBLL	Non_withdrawal_event	Not Specified	1533	1518.09	-0.0590366	0.0140983	0.085401	1518.08	1.00976	1.00982	1.00989	0	NA	Inf	Inf	1533	9180284	9270465	9178751	9268932	0	9178751	90181
CIPRO	Non_withdrawal_event	Not Specified	1515	1500.26	-0.0594753	0.0140982	0.0858179	1500.26	1.00976	1.00982	1.00989	0	NA	Inf	Inf	1515	9180284	9270465	9178769	9268950	0	9178769	90181
DULERA	Non_withdrawal_event	Not Specified	1482	1467.58	-0.0603004	0.0140981	0.0866015	1467.58	1.00976	1.00982	1.00989	0	NA	Inf	Inf	1482	9180284	9270465	9178802	9268983	0	9178802	90181
METHOXY GLYCOLEPOETIN BETA	Non_withdrawal_event	Not Specified	1479	1464.61	-0.0603767	0.0140981	0.086674	1464.61	1.00976	1.00982	1.00989	0	NA	Inf	Inf	1479	9180284	9270465	9178805	9268986	0	9178805	90181
DEOXYCHOLIC ACID	Non_withdrawal_event	Not Specified	1477	1462.63	-0.0604278	0.0140981	0.0867225	1462.63	1.00976	1.00982	1.00989	0	NA	Inf	Inf	1477	9180284	9270465	9178807	9268988	0	9178807	90181
TRILIPIX	Non_withdrawal_event	Not Specified	1466	1451.74	-0.0607105	0.0140981	0.0869908	1451.74	1.00976	1.00982	1.00989	0	NA	Inf	Inf	1466	9180284	9270465	9178818	9268999	0	9178818	90181
DIANEAL PD	Non_withdrawal_event	Not Specified	1465	1450.75	-0.0607364	0.0140981	0.0870154	1450.75	1.00976	1.00982	1.00989	0	NA	Inf	Inf	1465	9180284	9270465	9178819	9269000	0	9178819	90181
OLODATEROL_TIOTROPIUM	Non_withdrawal_event	Not Specified	1463	1448.77	-0.0607881	0.0140981	0.0870645	1448.77	1.00976	1.00982	1.00989	0	NA	Inf	Inf	1463	9180284	9270465	9178821	9269002	0	9178821	90181
DARUNAVIR	Non_withdrawal_event	Not Specified	1460	1445.8	-0.060866	0.0140981	0.0871385	1445.8	1.00976	1.00982	1.00989	0	NA	Inf	Inf	1460	9180284	9270465	9178824	9269005	0	9178824	90181
PACRITINIB	Non_withdrawal_event	Not Specified	1462	1447.78	-0.0608141	0.0140981	0.0870891	1447.78	1.00976	1.00982	1.00989	0	NA	Inf	Inf	1462	9180284	9270465	9178822	9269003	0	9178822	90181
INGENOL MEBUTATE	Non_withdrawal_event	Not Specified	1460	1445.8	-0.060866	0.0140981	0.0871385	1445.8	1.00976	1.00982	1.00989	0	NA	Inf	Inf	1460	9180284	9270465	9178824	9269005	0	9178824	90181
ELBASVIR_GRAZOPREVIR	Non_withdrawal_event	Not Specified	1459	1444.81	-0.0608921	0.0140981	0.0871631	1444.8	1.00976	1.00982	1.00989	0	NA	Inf	Inf	1459	9180284	9270465	9178825	9269006	0	9178825	90181
HYPROMELLOSE	Non_withdrawal_event	Not Specified	1459	1444.81	-0.0608921	0.0140981	0.0871631	1444.8	1.00976	1.00982	1.00989	0	NA	Inf	Inf	1459	9180284	9270465	9178825	9269006	0	9178825	90181
YERVOY	Non_withdrawal_event	Not Specified	1455	1440.85	-0.0609964	0.0140981	0.0872622	1440.84	1.00976	1.00982	1.00989	0	NA	Inf	Inf	1455	9180284	9270465	9178829	9269010	0	9178829	90181
IRBESARTAN	Non_withdrawal_event	Not Specified	1446	1431.93	-0.0612328	0.014098	0.0874865	1431.93	1.00976	1.00982	1.00989	0	NA	Inf	Inf	1446	9180284	9270465	9178838	9269019	0	9178838	90181
RAPTIVA	Non_withdrawal_event	Not Specified	1432	1418.07	-0.0616049	0.014098	0.0878395	1418.07	1.00976	1.00982	1.00989	0	NA	Inf	Inf	1432	9180284	9270465	9178852	9269033	0	9178852	90181
RASILEZ	Non_withdrawal_event	Not Specified	1430	1416.09	-0.0616585	0.014098	0.0878904	1416.09	1.00976	1.00982	1.00989	0	NA	Inf	Inf	1430	9180284	9270465	9178854	9269035	0	9178854	90181
IFOSFAMIDE	Non_withdrawal_event	Not Specified	1427	1413.12	-0.0617392	0.014098	0.0879669	1413.12	1.00976	1.00982	1.00989	0	NA	Inf	Inf	1427	9180284	9270465	9178857	9269038	0	9178857	90181
PEGINTERFERON ALFAB	Non_withdrawal_event	Not Specified	1416	1402.23	-0.062037	0.0140979	0.0882494	1402.22	1.00976	1.00982	1.00989	0	NA	Inf	Inf	1416	9180284	9270465	9178868	9269049	0	9178868	90181
DORZOLAMIDE	Non_withdrawal_event	Not Specified	1411	1397.27	-0.0621736	0.0140979	0.0883788	1397.27	1.00976	1.00982	1.00989	0	NA	Inf	Inf	1411	9180284	9270465	9178873	9269054	0	9178873	90181
ETELCALCETIDE	Non_withdrawal_event	Not Specified	1405	1391.33	-0.0623384	0.0140979	0.0885351	1391.33	1.00976	1.00982	1.00989	0	NA	Inf	Inf	1405	9180284	9270465	9178879	9269060	0	9178879	90181
BRINZOLAMIDE	Non_withdrawal_event	Not Specified	1406	1392.32	-0.0623109	0.0140979	0.088509	1392.32	1.00976	1.00982	1.00989	0	NA	Inf	Inf	1406	9180284	9270465	9178878	9269059	0	9178878	90181
TISAGENLECLEUCEL	Non_withdrawal_event	Not Specified	1404	1390.34	-0.062366	0.0140979	0.0885613	1390.34	1.00976	1.00982	1.00989	0	NA	Inf	Inf	1404	9180284	9270465	9178880	9269061	0	9178880	90181
ICOSAPENT ETHYL	Non_withdrawal_event	Not Specified	1402	1388.36	-0.0624212	0.0140979	0.0886137	1388.36	1.00976	1.00982	1.00989	0	NA	Inf	Inf	1402	9180284	9270465	9178882	9269063	0	9178882	90181
MULTAQ	Non_withdrawal_event	Not Specified	1383	1369.55	-0.062952	0.0140978	0.0891168	1369.54	1.00976	1.00982	1.00989	0	NA	Inf	Inf	1383	9180284	9270465	9178901	9269082	0	9178901	90181
GLUCOPHAGE	Non_withdrawal_event	Not Specified	1371	1357.66	-0.063293	0.0140977	0.0894399	1357.66	1.00976	1.00982	1.00989	0	NA	Inf	Inf	1371	9180284	9270465	9178913	9269094	0	9178913	90181
ENALAPRIL	Non_withdrawal_event	Not Specified	1366	1352.71	-0.0634364	0.0140977	0.0895758	1352.71	1.00976	1.00982	1.00989	0	NA	Inf	Inf	1366	9180284	9270465	9178918	9269099	0	9178918	90181
TOZINAMERAN	Non_withdrawal_event	Not Specified	1364	1350.73	-0.0634939	0.0140977	0.0896303	1350.73	1.00976	1.00982	1.00989	0	NA	Inf	Inf	1364	9180284	9270465	9178920	9269101	0	9178920	90181
LOPINAVIRRITONAVIR	Non_withdrawal_event	Not Specified	1356	1342.81	-0.0637256	0.0140977	0.0898497	1342.81	1.00976	1.00982	1.00989	0	NA	Inf	Inf	1356	9180284	9270465	9178928	9269109	0	9178928	90181
OZANIMOD	Non_withdrawal_event	Not Specified	1355	1341.82	-0.0637547	0.0140977	0.0898773	1341.82	1.00976	1.00982	1.00989	0	NA	Inf	Inf	1355	9180284	9270465	9178929	9269110	0	9178929	90181
AROMASIN	Non_withdrawal_event	Not Specified	1355	1341.82	-0.0637547	0.0140977	0.0898773	1341.82	1.00976	1.00982	1.00989	0	NA	Inf	Inf	1355	9180284	9270465	9178929	9269110	0	9178929	90181
OPTIRAY	Non_withdrawal_event	Not Specified	1351	1337.86	-0.0638714	0.0140977	0.0899878	1337.86	1.00976	1.00982	1.00989	0	NA	Inf	Inf	1351	9180284	9270465	9178933	9269114	0	9178933	90181
MINOCYCLINE	Non_withdrawal_event	Not Specified	1348	1334.89	-0.0639593	0.0140977	0.0900711	1334.89	1.00976	1.00982	1.00989	0	NA	Inf	Inf	1348	9180284	9270465	9178936	9269117	0	9178936	90181
GAMMAGARD	Non_withdrawal_event	Not Specified	1334	1321.02	-0.0643733	0.0140976	0.0904632	1321.02	1.00976	1.00982	1.00989	0	NA	Inf	Inf	1334	9180284	9270465	9178950	9269131	0	9178950	90181
MIRCERA	Non_withdrawal_event	Not Specified	1335	1322.01	-0.0643435	0.0140976	0.0904349	1322.01	1.00976	1.00982	1.00989	0	NA	Inf	Inf	1335	9180284	9270465	9178949	9269130	0	9178949	90181
BOTULINUM TOXIN TYPE	Non_withdrawal_event	Not Specified	1325	1312.11	-0.064643	0.0140976	0.0907185	1312.11	1.00976	1.00982	1.00989	0	NA	Inf	Inf	1325	9180284	9270465	9178959	9269140	0	9178959	90181
LARONIDASE	Non_withdrawal_event	Not Specified	1324	1311.12	-0.0646731	0.0140976	0.090747	1311.12	1.00976	1.00982	1.00989	0	NA	Inf	Inf	1324	9180284	9270465	9178960	9269141	0	9178960	90181
DAPTOMYCIN	Non_withdrawal_event	Not Specified	1322	1309.14	-0.0647335	0.0140976	0.0908041	1309.14	1.00976	1.00982	1.00989	0	NA	Inf	Inf	1322	9180284	9270465	9178962	9269143	0	9178962	90181
INDOMETHACIN	Non_withdrawal_event	Not Specified	1322	1309.14	-0.0647335	0.0140976	0.0908041	1309.14	1.00976	1.00982	1.00989	0	NA	Inf	Inf	1322	9180284	9270465	9178962	9269143	0	9178962	90181
IVOSIDENIB	Non_withdrawal_event	Not Specified	1319	1306.17	-0.0648243	0.0140976	0.0908901	1306.17	1.00976	1.00982	1.00989	0	NA	Inf	Inf	1319	9180284	9270465	9178965	9269146	0	9178965	90181
TRIPTORELIN	Non_withdrawal_event	Not Specified	1313	1300.23	-0.0650069	0.0140975	0.0910629	1300.23	1.00976	1.00982	1.00989	0	NA	Inf	Inf	1313	9180284	9270465	9178971	9269152	0	9178971	90181
TRICOR	Non_withdrawal_event	Not Specified	1312	1299.24	-0.0650374	0.0140975	0.0910918	1299.24	1.00976	1.00982	1.00989	0	NA	Inf	Inf	1312	9180284	9270465	9178972	9269153	0	9178972	90181
NITRIC	Non_withdrawal_event	Not Specified	1305	1292.31	-0.0652523	0.0140975	0.0912951	1292.3	1.00976	1.00982	1.00989	0	NA	Inf	Inf	1305	9180284	9270465	9178979	9269160	0	9178979	90181
IODIDE	Non_withdrawal_event	Not Specified	1305	1292.31	-0.0652523	0.0140975	0.0912951	1292.3	1.00976	1.00982	1.00989	0	NA	Inf	Inf	1305	9180284	9270465	9178979	9269160	0	9178979	90181
PENICILLIN G	Non_withdrawal_event	Not Specified	1303	1290.32	-0.065314	0.0140975	0.0913535	1290.32	1.00976	1.00982	1.00989	0	NA	Inf	Inf	1303	9180284	9270465	9178981	9269162	0	9178981	90181
SOLOSTAR	Non_withdrawal_event	Not Specified	1300	1287.35	-0.0654068	0.0140975	0.0914413	1287.35	1.00976	1.00982	1.00989	0	NA	Inf	Inf	1300	9180284	9270465	9178984	9269165	0	9178984	90181
TOBI	Non_withdrawal_event	Not Specified	1298	1285.37	-0.0654689	0.0140975	0.0915001	1285.37	1.00976	1.00982	1.00989	0	NA	Inf	Inf	1298	9180284	9270465	9178986	9269167	0	9178986	90181
NEPAFENAC	Non_withdrawal_event	Not Specified	1294	1281.41	-0.0655935	0.0140974	0.0916179	1281.41	1.00976	1.00982	1.00989	0	NA	Inf	Inf	1294	9180284	9270465	9178990	9269171	0	9178990	90181
ENASIDENIB	Non_withdrawal_event	Not Specified	1291	1278.44	-0.0656873	0.0140974	0.0917067	1278.44	1.00976	1.00982	1.00989	0	NA	Inf	Inf	1291	9180284	9270465	9178993	9269174	0	9178993	90181
DIFLUPREDNATE	Non_withdrawal_event	Not Specified	1287	1274.48	-0.0658129	0.0140974	0.0918255	1274.48	1.00976	1.00982	1.00989	0	NA	Inf	Inf	1287	9180284	9270465	9178997	9269178	0	9178997	90181
RAMUCIRUMAB	Non_withdrawal_event	Not Specified	1278	1265.57	-0.0660976	0.0140974	0.0920948	1265.57	1.00976	1.00982	1.00989	0	NA	Inf	Inf	1278	9180284	9270465	9179006	9269187	0	9179006	90181
UBROGEPANT	Non_withdrawal_event	Not Specified	1275	1262.6	-0.0661932	0.0140974	0.0921852	1262.6	1.00976	1.00982	1.00989	0	NA	Inf	Inf	1275	9180284	9270465	9179009	9269190	0	9179009	90181
BELATACEPT	Non_withdrawal_event	Not Specified	1263	1250.71	-0.0665791	0.0140973	0.09255	1250.71	1.00976	1.00982	1.00989	0	NA	Inf	Inf	1263	9180284	9270465	9179021	9269202	0	9179021	90181
MYRBETRIQ	Non_withdrawal_event	Not Specified	1257	1244.77	-0.0667741	0.0140973	0.0927343	1244.77	1.00976	1.00982	1.00989	0	NA	Inf	Inf	1257	9180284	9270465	9179027	9269208	0	9179027	90181
TREANDA	Non_withdrawal_event	Not Specified	1251	1238.83	-0.0669705	0.0140973	0.0929199	1238.83	1.00976	1.00982	1.00989	0	NA	Inf	Inf	1251	9180284	9270465	9179033	9269214	0	9179033	90181
OLMESARTAN	Non_withdrawal_event	Not Specified	1246	1233.88	-0.0671352	0.0140972	0.0930757	1233.88	1.00976	1.00982	1.00989	0	NA	Inf	Inf	1246	9180284	9270465	9179038	9269219	0	9179038	90181
RELENZA	Non_withdrawal_event	Not Specified	1244	1231.9	-0.0672014	0.0140972	0.0931382	1231.9	1.00976	1.00982	1.00989	0	NA	Inf	Inf	1244	9180284	9270465	9179040	9269221	0	9179040	90181
DOLUTEGRAVIR SODIUMLAMIVUDINE	Non_withdrawal_event	Not Specified	1245	1232.89	-0.0671683	0.0140972	0.0931069	1232.89	1.00976	1.00982	1.00989	0	NA	Inf	Inf	1245	9180284	9270465	9179039	9269220	0	9179039	90181
IDELALISIB	Non_withdrawal_event	Not Specified	1243	1230.91	-0.0672346	0.0140972	0.0931695	1230.91	1.00976	1.00982	1.00989	0	NA	Inf	Inf	1243	9180284	9270465	9179041	9269222	0	9179041	90181
BRIGATINIB	Non_withdrawal_event	Not Specified	1238	1225.96	-0.067401	0.0140972	0.0933267	1225.96	1.00976	1.00982	1.00989	0	NA	Inf	Inf	1238	9180284	9270465	9179046	9269227	0	9179046	90181
BRIMONIDINE TARTRATETIMOLOL	Non_withdrawal_event	Not Specified	1239	1226.95	-0.0673676	0.0140972	0.0932952	1226.95	1.00976	1.00982	1.00989	0	NA	Inf	Inf	1239	9180284	9270465	9179045	9269226	0	9179045	90181
LEVEMIR	Non_withdrawal_event	Not Specified	1234	1222	-0.0675348	0.0140972	0.0934532	1221.99	1.00976	1.00982	1.00989	0	NA	Inf	Inf	1234	9180284	9270465	9179050	9269231	0	9179050	90181
MERCAPTOPURINE	Non_withdrawal_event	Not Specified	1230	1218.03	-0.0676693	0.0140972	0.0935803	1218.03	1.00976	1.00982	1.00989	0	NA	Inf	Inf	1230	9180284	9270465	9179054	9269235	0	9179054	90181
REMODULIN	Non_withdrawal_event	Not Specified	1229	1217.04	-0.067703	0.0140972	0.0936121	1217.04	1.00976	1.00982	1.00989	0	NA	Inf	Inf	1229	9180284	9270465	9179055	9269236	0	9179055	90181
ASMANEX TWISTHALER	Non_withdrawal_event	Not Specified	1220	1208.13	-0.0680084	0.0140971	0.0939006	1208.13	1.00976	1.00982	1.00989	0	NA	Inf	Inf	1220	9180284	9270465	9179064	9269245	0	9179064	90181
SOTORASIB	Non_withdrawal_event	Not Specified	1214	1202.19	-0.068214	0.0140971	0.0940947	1202.19	1.00976	1.00982	1.00989	0	NA	Inf	Inf	1214	9180284	9270465	9179070	9269251	0	9179070	90181
SEREVENT	Non_withdrawal_event	Not Specified	1209	1197.24	-0.0683864	0.0140971	0.0942575	1197.24	1.00976	1.00982	1.00989	0	NA	Inf	Inf	1209	9180284	9270465	9179075	9269256	0	9179075	90181
XALKORI	Non_withdrawal_event	Not Specified	1207	1195.26	-0.0684557	0.014097	0.0943229	1195.26	1.00976	1.00982	1.00989	0	NA	Inf	Inf	1207	9180284	9270465	9179077	9269258	0	9179077	90181
TETRAFERRIC TRICITRATE DECAHYDRATE	Non_withdrawal_event	Not Specified	1194	1182.39	-0.0689103	0.014097	0.0947521	1182.38	1.00976	1.00982	1.00989	0	NA	Inf	Inf	1194	9180284	9270465	9179090	9269271	0	9179090	90181
ROFLUMILAST	Non_withdrawal_event	Not Specified	1191	1179.41	-0.0690163	0.014097	0.0948521	1179.41	1.00976	1.00982	1.00989	0	NA	Inf	Inf	1191	9180284	9270465	9179093	9269274	0	9179093	90181
PEGLOTICASE	Non_withdrawal_event	Not Specified	1189	1177.43	-0.0690871	0.014097	0.094919	1177.43	1.00976	1.00982	1.00989	0	NA	Inf	Inf	1189	9180284	9270465	9179095	9269276	0	9179095	90181
RISDIPLAM	Non_withdrawal_event	Not Specified	1187	1175.45	-0.0691582	0.014097	0.094986	1175.45	1.00976	1.00982	1.00989	0	NA	Inf	Inf	1187	9180284	9270465	9179097	9269278	0	9179097	90181
REGADENOSON	Non_withdrawal_event	Not Specified	1182	1170.5	-0.0693366	0.0140969	0.0951544	1170.5	1.00976	1.00982	1.00989	0	NA	Inf	Inf	1182	9180284	9270465	9179102	9269283	0	9179102	90181
NAPHAZOLINE HYDROCHLORIDEPHENIRAMINE	Non_withdrawal_event	Not Specified	1174	1162.58	-0.0696245	0.0140969	0.095426	1162.58	1.00976	1.00982	1.00989	0	NA	Inf	Inf	1174	9180284	9270465	9179110	9269291	0	9179110	90181
STIRIPENTOL	Non_withdrawal_event	Not Specified	1170	1158.62	-0.0697696	0.0140969	0.0955629	1158.62	1.00976	1.00982	1.00989	0	NA	Inf	Inf	1170	9180284	9270465	9179114	9269295	0	9179114	90181
LAPINE TLYMPHOCYTE IMMUNE GLOBULIN	Non_withdrawal_event	Not Specified	1168	1156.64	-0.0698424	0.0140969	0.0956315	1156.64	1.00976	1.00982	1.00989	0	NA	Inf	Inf	1168	9180284	9270465	9179116	9269297	0	9179116	90181
ELIQUIS	Non_withdrawal_event	Not Specified	1169	1157.63	-0.069806	0.0140969	0.0955972	1157.63	1.00976	1.00982	1.00989	0	NA	Inf	Inf	1169	9180284	9270465	9179115	9269296	0	9179115	90181
TEZEPELUMABEKKO	Non_withdrawal_event	Not Specified	1154	1142.77	-0.0703574	0.0140968	0.0961172	1142.77	1.00976	1.00982	1.00989	0	NA	Inf	Inf	1154	9180284	9270465	9179130	9269311	0	9179130	90181
ABREVA	Non_withdrawal_event	Not Specified	1137	1125.94	-0.0709956	0.0140967	0.0967189	1125.94	1.00976	1.00982	1.00989	0	NA	Inf	Inf	1137	9180284	9270465	9179147	9269328	0	9179147	90181
RANEXA	Non_withdrawal_event	Not Specified	1137	1125.94	-0.0709956	0.0140967	0.0967189	1125.94	1.00976	1.00982	1.00989	0	NA	Inf	Inf	1137	9180284	9270465	9179147	9269328	0	9179147	90181
SIMEPREVIR	Non_withdrawal_event	Not Specified	1127	1116.04	-0.0713779	0.0140966	0.0970791	1116.04	1.00976	1.00982	1.00989	0	NA	Inf	Inf	1127	9180284	9270465	9179157	9269338	0	9179157	90181
TORISEL	Non_withdrawal_event	Not Specified	1124	1113.07	-0.0714935	0.0140966	0.0971881	1113.06	1.00976	1.00982	1.00989	0	NA	Inf	Inf	1124	9180284	9270465	9179160	9269341	0	9179160	90181
TRADJENTA	Non_withdrawal_event	Not Specified	1121	1110.1	-0.0716097	0.0140966	0.0972975	1110.09	1.00976	1.00982	1.00989	0	NA	Inf	Inf	1121	9180284	9270465	9179163	9269344	0	9179163	90181
VYTORIN	Non_withdrawal_event	Not Specified	1120	1109.1	-0.0716485	0.0140966	0.0973341	1109.1	1.00976	1.00982	1.00989	0	NA	Inf	Inf	1120	9180284	9270465	9179164	9269345	0	9179164	90181
ATRIPLA	Non_withdrawal_event	Not Specified	1108	1097.22	-0.0721184	0.0140965	0.0977767	1097.22	1.00976	1.00982	1.00989	0	NA	Inf	Inf	1108	9180284	9270465	9179176	9269357	0	9179176	90181
LIDOCAINE_EPINEPHRINE	Non_withdrawal_event	Not Specified	1106	1095.24	-0.0721975	0.0140965	0.0978512	1095.24	1.00976	1.00982	1.00989	0	NA	Inf	Inf	1106	9180284	9270465	9179178	9269359	0	9179178	90181
PEXIDARTINIB	Non_withdrawal_event	Not Specified	1097	1086.33	-0.072556	0.0140965	0.0981888	1086.33	1.00976	1.00982	1.00989	0	NA	Inf	Inf	1097	9180284	9270465	9179187	9269368	0	9179187	90181
GLYCOPYRROLATEINDACATEROL	Non_withdrawal_event	Not Specified	1086	1075.44	-0.0730003	0.0140964	0.0986071	1075.43	1.00976	1.00982	1.00989	0	NA	Inf	Inf	1086	9180284	9270465	9179198	9269379	0	9179198	90181
MISOPROSTOL	Non_withdrawal_event	Not Specified	1084	1073.46	-0.0730818	0.0140964	0.0986838	1073.45	1.00976	1.00982	1.00989	0	NA	Inf	Inf	1084	9180284	9270465	9179200	9269381	0	9179200	90181
INSULIN MIX	Non_withdrawal_event	Not Specified	1079	1068.5	-0.0732866	0.0140964	0.0988765	1068.5	1.00976	1.00982	1.00989	0	NA	Inf	Inf	1079	9180284	9270465	9179205	9269386	0	9179205	90181
ALGLUCOSIDASE ALFA	Non_withdrawal_event	Not Specified	1069	1058.6	-0.0737005	0.0140963	0.099266	1058.6	1.00976	1.00982	1.00989	0	NA	Inf	Inf	1069	9180284	9270465	9179215	9269396	0	9179215	90181
GEMCITABINEGEMCITABINE	Non_withdrawal_event	Not Specified	1069	1058.6	-0.0737005	0.0140963	0.099266	1058.6	1.00976	1.00982	1.00989	0	NA	Inf	Inf	1069	9180284	9270465	9179215	9269396	0	9179215	90181
LAMISIL	Non_withdrawal_event	Not Specified	1067	1056.62	-0.073784	0.0140963	0.0993445	1056.62	1.00976	1.00982	1.00989	0	NA	Inf	Inf	1067	9180284	9270465	9179217	9269398	0	9179217	90181
VECTIBIX	Non_withdrawal_event	Not Specified	1065	1054.64	-0.0738677	0.0140963	0.0994233	1054.64	1.00976	1.00982	1.00989	0	NA	Inf	Inf	1065	9180284	9270465	9179219	9269400	0	9179219	90181
GLIMEPIRIDE	Non_withdrawal_event	Not Specified	1063	1052.66	-0.0739517	0.0140963	0.0995022	1052.66	1.00976	1.00982	1.00989	0	NA	Inf	Inf	1063	9180284	9270465	9179221	9269402	0	9179221	90181
TENOFOVIR	Non_withdrawal_event	Not Specified	1064	1053.65	-0.0739097	0.0140963	0.0994627	1053.65	1.00976	1.00982	1.00989	0	NA	Inf	Inf	1064	9180284	9270465	9179220	9269401	0	9179220	90181
MOGAMULIZUMABKPKC	Non_withdrawal_event	Not Specified	1059	1048.7	-0.0741204	0.0140962	0.0996608	1048.7	1.00976	1.00982	1.00989	0	NA	Inf	Inf	1059	9180284	9270465	9179225	9269406	0	9179225	90181
LEXISCAN	Non_withdrawal_event	Not Specified	1055	1044.74	-0.07429	0.0140962	0.0998204	1044.74	1.00976	1.00982	1.00989	0	NA	Inf	Inf	1055	9180284	9270465	9179229	9269410	0	9179229	90181
REMDESIVIR	Non_withdrawal_event	Not Specified	1053	1042.76	-0.0743752	0.0140962	0.0999005	1042.76	1.00976	1.00982	1.00989	0	NA	Inf	Inf	1053	9180284	9270465	9179231	9269412	0	9179231	90181
ZANUBRUTINIB	Non_withdrawal_event	Not Specified	1052	1041.77	-0.0744178	0.0140962	0.0999406	1041.77	1.00976	1.00982	1.00989	0	NA	Inf	Inf	1052	9180284	9270465	9179232	9269413	0	9179232	90181
FACTOR IX COMPLEX	Non_withdrawal_event	Not Specified	1051	1040.78	-0.0744606	0.0140962	0.0999808	1040.77	1.00976	1.00982	1.00989	0	NA	Inf	Inf	1051	9180284	9270465	9179233	9269414	0	9179233	90181
BUDESONIDE_FORMOTEROL_GLYCOPYRRONIUM	Non_withdrawal_event	Not Specified	1032	1021.96	-0.0752845	0.0140961	0.100755	1021.96	1.00976	1.00982	1.00989	0	NA	Inf	Inf	1032	9180284	9270465	9179252	9269433	0	9179252	90181
THYMOGLOBULIN	Non_withdrawal_event	Not Specified	1029	1018.99	-0.0754167	0.014096	0.10088	1018.99	1.00976	1.00982	1.00989	0	NA	Inf	Inf	1029	9180284	9270465	9179255	9269436	0	9179255	90181
ONGLYZA	Non_withdrawal_event	Not Specified	1028	1018	-0.0754609	0.014096	0.100921	1018	1.00976	1.00982	1.00989	0	NA	Inf	Inf	1028	9180284	9270465	9179256	9269437	0	9179256	90181
AVACOPAN	Non_withdrawal_event	Not Specified	1025	1015.03	-0.0755939	0.014096	0.101046	1015.03	1.00976	1.00982	1.00989	0	NA	Inf	Inf	1025	9180284	9270465	9179259	9269440	0	9179259	90181
RITONAVIR SOFT GELATIN	Non_withdrawal_event	Not Specified	1018	1008.1	-0.0759065	0.014096	0.10134	1008.1	1.00976	1.00982	1.00989	0	NA	Inf	Inf	1018	9180284	9270465	9179266	9269447	0	9179266	90181
IVERMECTIN	Non_withdrawal_event	Not Specified	1015	1005.13	-0.0760415	0.0140959	0.101466	1005.13	1.00976	1.00982	1.00989	0	NA	Inf	Inf	1015	9180284	9270465	9179269	9269450	0	9179269	90181
COLLAGENASE CLOSTRIDIUM HISTOLYTICUMAAES	Non_withdrawal_event	Not Specified	1015	1005.13	-0.0760415	0.0140959	0.101466	1005.13	1.00976	1.00982	1.00989	0	NA	Inf	Inf	1015	9180284	9270465	9179269	9269450	0	9179269	90181
ROCURONIUM	Non_withdrawal_event	Not Specified	1000	990.272	-0.0767255	0.0140958	0.102109	990.271	1.00976	1.00982	1.00989	0	NA	Inf	Inf	1000	9180284	9270465	9179284	9269465	0	9179284	90181
VINORELBINE	Non_withdrawal_event	Not Specified	996	986.311	-0.0769105	0.0140958	0.102282	986.31	1.00976	1.00982	1.00989	0	NA	Inf	Inf	996	9180284	9270465	9179288	9269469	0	9179288	90181
IVABRADINE	Non_withdrawal_event	Not Specified	994	984.331	-0.0770035	0.0140958	0.10237	984.33	1.00976	1.00982	1.00989	0	NA	Inf	Inf	994	9180284	9270465	9179290	9269471	0	9179290	90181
TAFLUPROST	Non_withdrawal_event	Not Specified	992	982.35	-0.0770967	0.0140958	0.102457	982.349	1.00976	1.00982	1.00989	0	NA	Inf	Inf	992	9180284	9270465	9179292	9269473	0	9179292	90181
CHLORHEXIDINE	Non_withdrawal_event	Not Specified	991	981.36	-0.0771434	0.0140958	0.102501	981.359	1.00976	1.00982	1.00989	0	NA	Inf	Inf	991	9180284	9270465	9179293	9269474	0	9179293	90181
HUMALOG LISPRO	Non_withdrawal_event	Not Specified	989	979.379	-0.0772371	0.0140958	0.102589	979.378	1.00976	1.00982	1.00989	0	NA	Inf	Inf	989	9180284	9270465	9179295	9269476	0	9179295	90181
DAUNORUBICIN	Non_withdrawal_event	Not Specified	980	970.467	-0.0776621	0.0140957	0.102988	970.466	1.00976	1.00982	1.00989	0	NA	Inf	Inf	980	9180284	9270465	9179304	9269485	0	9179304	90181
LORLATINIB	Non_withdrawal_event	Not Specified	976	966.506	-0.0778529	0.0140957	0.103167	966.505	1.00976	1.00982	1.00989	0	NA	Inf	Inf	976	9180284	9270465	9179308	9269489	0	9179308	90181
OMEGA-ACID ETHYL ESTERS	Non_withdrawal_event	Not Specified	975	965.515	-0.0779008	0.0140957	0.103212	965.514	1.00976	1.00982	1.00989	0	NA	Inf	Inf	975	9180284	9270465	9179309	9269490	0	9179309	90181
CEREZYME	Non_withdrawal_event	Not Specified	974	964.525	-0.0779487	0.0140956	0.103257	964.524	1.00976	1.00982	1.00989	0	NA	Inf	Inf	974	9180284	9270465	9179310	9269491	0	9179310	90181
BACILLUS CALMETTEGUERIN SUBSTRAIN TICE LIVE ANTIGEN	Non_withdrawal_event	Not Specified	971	961.554	-0.0780931	0.0140956	0.103392	961.553	1.00976	1.00982	1.00989	0	NA	Inf	Inf	971	9180284	9270465	9179313	9269494	0	9179313	90181
SACITUZUMAB GOVITECANHZIY	Non_withdrawal_event	Not Specified	969	959.574	-0.0781897	0.0140956	0.103483	959.573	1.00976	1.00982	1.00989	0	NA	Inf	Inf	969	9180284	9270465	9179315	9269496	0	9179315	90181
CERITINIB	Non_withdrawal_event	Not Specified	968	958.584	-0.0782381	0.0140956	0.103528	958.583	1.00976	1.00982	1.00989	0	NA	Inf	Inf	968	9180284	9270465	9179316	9269497	0	9179316	90181
ZYTIGA	Non_withdrawal_event	Not Specified	964	954.622	-0.0784325	0.0140956	0.10371	954.621	1.00976	1.00982	1.00989	0	NA	Inf	Inf	964	9180284	9270465	9179320	9269501	0	9179320	90181
SAXAGLIPTIN	Non_withdrawal_event	Not Specified	962	952.642	-0.0785301	0.0140956	0.103802	952.641	1.00976	1.00982	1.00989	0	NA	Inf	Inf	962	9180284	9270465	9179322	9269503	0	9179322	90181
OMNISCAN	Non_withdrawal_event	Not Specified	960	950.661	-0.0786281	0.0140955	0.103894	950.66	1.00976	1.00982	1.00989	0	NA	Inf	Inf	960	9180284	9270465	9179324	9269505	0	9179324	90181
IBANDRONIC ACID	Non_withdrawal_event	Not Specified	957	947.691	-0.0787756	0.0140955	0.104032	947.69	1.00976	1.00982	1.00989	0	NA	Inf	Inf	957	9180284	9270465	9179327	9269508	0	9179327	90181
POMALYST	Non_withdrawal_event	Not Specified	955	945.71	-0.0788744	0.0140955	0.104125	945.709	1.00976	1.00982	1.00989	0	NA	Inf	Inf	955	9180284	9270465	9179329	9269510	0	9179329	90181
REPLACEMENT THERAPY DRUGS	Non_withdrawal_event	Not Specified	947	937.788	-0.0792725	0.0140954	0.104498	937.787	1.00976	1.00982	1.00989	0	NA	Inf	Inf	947	9180284	9270465	9179337	9269518	0	9179337	90181
ENABLEX	Non_withdrawal_event	Not Specified	937	927.885	-0.0797774	0.0140954	0.104971	927.884	1.00976	1.00982	1.00989	0	NA	Inf	Inf	937	9180284	9270465	9179347	9269528	0	9179347	90181
BUDESONIDEFORMOTEROL_GLYCOPYRROLATE	Non_withdrawal_event	Not Specified	928	918.973	-0.0802389	0.0140953	0.105403	918.972	1.00976	1.00982	1.00989	0	NA	Inf	Inf	928	9180284	9270465	9179356	9269537	0	9179356	90181
FILGRASTIMSNDZ	Non_withdrawal_event	Not Specified	927	917.982	-0.0802906	0.0140953	0.105452	917.981	1.00976	1.00982	1.00989	0	NA	Inf	Inf	927	9180284	9270465	9179357	9269538	0	9179357	90181
TEMSIROLIMUS	Non_withdrawal_event	Not Specified	924	915.012	-0.0804462	0.0140953	0.105597	915.011	1.00976	1.00982	1.00989	0	NA	Inf	Inf	924	9180284	9270465	9179360	9269541	0	9179360	90181
HYDRALAZINE	Non_withdrawal_event	Not Specified	925	916.002	-0.0803942	0.0140953	0.105549	916.001	1.00976	1.00982	1.00989	0	NA	Inf	Inf	925	9180284	9270465	9179359	9269540	0	9179359	90181
GLYCINEMANNITOL_	Non_withdrawal_event	Not Specified	925	916.002	-0.0803942	0.0140953	0.105549	916.001	1.00976	1.00982	1.00989	0	NA	Inf	Inf	925	9180284	9270465	9179359	9269540	0	9179359	90181
FORASEQ	Non_withdrawal_event	Not Specified	918	909.07	-0.0807597	0.0140952	0.105891	909.069	1.00976	1.00982	1.00989	0	NA	Inf	Inf	918	9180284	9270465	9179366	9269547	0	9179366	90181
DIANEAL LOW CALCIUM_DEXTROSE %	Non_withdrawal_event	Not Specified	916	907.089	-0.0808648	0.0140952	0.105989	907.088	1.00976	1.00982	1.00989	0	NA	Inf	Inf	916	9180284	9270465	9179368	9269549	0	9179368	90181
IRON SUCROSE	Non_withdrawal_event	Not Specified	915	906.099	-0.0809176	0.0140952	0.106039	906.098	1.00976	1.00982	1.00989	0	NA	Inf	Inf	915	9180284	9270465	9179369	9269550	0	9179369	90181
ONBREZ	Non_withdrawal_event	Not Specified	915	906.099	-0.0809176	0.0140952	0.106039	906.098	1.00976	1.00982	1.00989	0	NA	Inf	Inf	915	9180284	9270465	9179369	9269550	0	9179369	90181
TOPOTECAN	Non_withdrawal_event	Not Specified	913	904.119	-0.0810233	0.0140952	0.106138	904.118	1.00976	1.00982	1.00989	0	NA	Inf	Inf	913	9180284	9270465	9179371	9269552	0	9179371	90181
AGALSIDASE_BETA	Non_withdrawal_event	Not Specified	912	903.128	-0.0810762	0.0140952	0.106187	903.127	1.00976	1.00982	1.00989	0	NA	Inf	Inf	912	9180284	9270465	9179372	9269553	0	9179372	90181
ISAVUCONAZONIUM	Non_withdrawal_event	Not Specified	909	900.157	-0.0812357	0.0140951	0.106337	900.157	1.00976	1.00982	1.00989	0	NA	Inf	Inf	909	9180284	9270465	9179375	9269556	0	9179375	90181
MEROPENEM	Non_withdrawal_event	Not Specified	902	893.226	-0.081611	0.0140951	0.106688	893.225	1.00976	1.00982	1.00989	0	NA	Inf	Inf	902	9180284	9270465	9179382	9269563	0	9179382	90181
INSULIN GLARGINE LIXISENATIDE	Non_withdrawal_event	Not Specified	902	893.226	-0.081611	0.0140951	0.106688	893.225	1.00976	1.00982	1.00989	0	NA	Inf	Inf	902	9180284	9270465	9179382	9269563	0	9179382	90181
GENTAMICIN	Non_withdrawal_event	Not Specified	901	892.235	-0.081665	0.0140951	0.106738	892.234	1.00976	1.00982	1.00989	0	NA	Inf	Inf	901	9180284	9270465	9179383	9269564	0	9179383	90181
NORVIR	Non_withdrawal_event	Not Specified	892	883.323	-0.0821548	0.014095	0.107196	883.322	1.00976	1.00982	1.00989	0	NA	Inf	Inf	892	9180284	9270465	9179392	9269573	0	9179392	90181
FERRIC OXYHYDROXIDE	Non_withdrawal_event	Not Specified	887	878.371	-0.0824302	0.0140949	0.107454	878.371	1.00976	1.00982	1.00989	0	NA	Inf	Inf	887	9180284	9270465	9179397	9269578	0	9179397	90181
BIAXIN	Non_withdrawal_event	Not Specified	883	874.41	-0.0826522	0.0140949	0.107662	874.41	1.00976	1.00982	1.00989	0	NA	Inf	Inf	883	9180284	9270465	9179401	9269582	0	9179401	90181
AVAPRO	Non_withdrawal_event	Not Specified	883	874.41	-0.0826522	0.0140949	0.107662	874.41	1.00976	1.00982	1.00989	0	NA	Inf	Inf	883	9180284	9270465	9179401	9269582	0	9179401	90181
INLYTA	Non_withdrawal_event	Not Specified	882	873.42	-0.0827079	0.0140949	0.107714	873.419	1.00976	1.00982	1.00989	0	NA	Inf	Inf	882	9180284	9270465	9179402	9269583	0	9179402	90181
TENOFOVIR ALAFENAMIDE	Non_withdrawal_event	Not Specified	872	863.517	-0.0832706	0.0140948	0.10824	863.517	1.00976	1.00982	1.00989	0	NA	Inf	Inf	872	9180284	9270465	9179412	9269593	0	9179412	90181
AMLODIPINE_HYDROCHLOROTHIAZIDE_OLMESARTAN	Non_withdrawal_event	Not Specified	872	863.517	-0.0832706	0.0140948	0.10824	863.517	1.00976	1.00982	1.00989	0	NA	Inf	Inf	872	9180284	9270465	9179412	9269593	0	9179412	90181
MARIBAVIR	Non_withdrawal_event	Not Specified	868	859.556	-0.0834985	0.0140948	0.108453	859.556	1.00976	1.00982	1.00989	0	NA	Inf	Inf	868	9180284	9270465	9179416	9269597	0	9179416	90181
FORMOTEROL	Non_withdrawal_event	Not Specified	861	852.624	-0.083901	0.0140947	0.108829	852.624	1.00976	1.00982	1.00989	0	NA	Inf	Inf	861	9180284	9270465	9179423	9269604	0	9179423	90181
QSYMIA	Non_withdrawal_event	Not Specified	860	851.634	-0.0839589	0.0140947	0.108883	851.633	1.00976	1.00982	1.00989	0	NA	Inf	Inf	860	9180284	9270465	9179424	9269605	0	9179424	90181
DIANEAL PD W_DEXTROSE	Non_withdrawal_event	Not Specified	852	843.712	-0.0844259	0.0140946	0.109319	843.711	1.00976	1.00982	1.00989	0	NA	Inf	Inf	852	9180284	9270465	9179432	9269613	0	9179432	90181
ALENDRONIC ACID	Non_withdrawal_event	Not Specified	852	843.712	-0.0844259	0.0140946	0.109319	843.711	1.00976	1.00982	1.00989	0	NA	Inf	Inf	852	9180284	9270465	9179432	9269613	0	9179432	90181
CYSTEAMINE	Non_withdrawal_event	Not Specified	850	841.731	-0.0845438	0.0140946	0.109429	841.731	1.00976	1.00982	1.00989	0	NA	Inf	Inf	850	9180284	9270465	9179434	9269615	0	9179434	90181
BAMLANIVIMAB	Non_withdrawal_event	Not Specified	846	837.77	-0.0847806	0.0140946	0.10965	837.77	1.00976	1.00982	1.00989	0	NA	Inf	Inf	846	9180284	9270465	9179438	9269619	0	9179438	90181
HUMALOG MIX 25	Non_withdrawal_event	Not Specified	842	833.809	-0.0850192	0.0140945	0.109873	833.808	1.00976	1.00982	1.00989	0	NA	Inf	Inf	842	9180284	9270465	9179442	9269623	0	9179442	90181
DALTEPARIN	Non_withdrawal_event	Not Specified	840	831.829	-0.0851391	0.0140945	0.109985	831.828	1.00976	1.00982	1.00989	0	NA	Inf	Inf	840	9180284	9270465	9179444	9269625	0	9179444	90181
CLARITIND-	Non_withdrawal_event	Not Specified	839	830.838	-0.0851992	0.0140945	0.110041	830.838	1.00976	1.00982	1.00989	0	NA	Inf	Inf	839	9180284	9270465	9179445	9269626	0	9179445	90181
IBUPROFENPHENYLEPHRINE	Non_withdrawal_event	Not Specified	839	830.838	-0.0851992	0.0140945	0.110041	830.838	1.00976	1.00982	1.00989	0	NA	Inf	Inf	839	9180284	9270465	9179445	9269626	0	9179445	90181
TIOCONAZOLE	Non_withdrawal_event	Not Specified	838	829.848	-0.0852595	0.0140945	0.110097	829.847	1.00976	1.00982	1.00989	0	NA	Inf	Inf	838	9180284	9270465	9179446	9269627	0	9179446	90181
THIOTEPA	Non_withdrawal_event	Not Specified	834	825.887	-0.0855015	0.0140944	0.110323	825.886	1.00976	1.00982	1.00989	0	NA	Inf	Inf	834	9180284	9270465	9179450	9269631	0	9179450	90181
CHOLESTYRAMINE	Non_withdrawal_event	Not Specified	834	825.887	-0.0855015	0.0140944	0.110323	825.886	1.00976	1.00982	1.00989	0	NA	Inf	Inf	834	9180284	9270465	9179450	9269631	0	9179450	90181
ERIBULIN	Non_withdrawal_event	Not Specified	832	823.906	-0.0856232	0.0140944	0.110437	823.906	1.00976	1.00982	1.00989	0	NA	Inf	Inf	832	9180284	9270465	9179452	9269633	0	9179452	90181
BLEOMYCIN	Non_withdrawal_event	Not Specified	830	821.926	-0.0857453	0.0140944	0.110551	821.925	1.00976	1.00982	1.00989	0	NA	Inf	Inf	830	9180284	9270465	9179454	9269635	0	9179454	90181
DACARBAZINE	Non_withdrawal_event	Not Specified	828	819.945	-0.0858679	0.0140944	0.110665	819.945	1.00976	1.00982	1.00989	0	NA	Inf	Inf	828	9180284	9270465	9179456	9269637	0	9179456	90181
TETRACYCLINE	Non_withdrawal_event	Not Specified	825	816.975	-0.0860526	0.0140943	0.110837	816.974	1.00976	1.00982	1.00989	0	NA	Inf	Inf	825	9180284	9270465	9179459	9269640	0	9179459	90181
AVOBENZONEHOMOSALATE_OCTISALATE\OCTOCRYLENE\OXYBENZONE	Non_withdrawal_event	Not Specified	823	814.994	-0.0861762	0.0140943	0.110953	814.993	1.00976	1.00982	1.00989	0	NA	Inf	Inf	823	9180284	9270465	9179461	9269642	0	9179461	90181
ALTACE	Non_withdrawal_event	Not Specified	820	812.023	-0.0863627	0.0140943	0.111127	812.023	1.00976	1.00982	1.00989	0	NA	Inf	Inf	820	9180284	9270465	9179464	9269645	0	9179464	90181
TAFAMIDIS	Non_withdrawal_event	Not Specified	819	811.033	-0.086425	0.0140943	0.111185	811.032	1.00976	1.00982	1.00989	0	NA	Inf	Inf	819	9180284	9270465	9179465	9269646	0	9179465	90181
DIPHENHYDRAMINE_NAPROXEN	Non_withdrawal_event	Not Specified	817	809.052	-0.0865501	0.0140942	0.111301	809.052	1.00976	1.00982	1.00989	0	NA	Inf	Inf	817	9180284	9270465	9179467	9269648	0	9179467	90181
BELUMOSUDIL	Non_withdrawal_event	Not Specified	815	807.072	-0.0866756	0.0140942	0.111418	807.071	1.00976	1.00982	1.00989	0	NA	Inf	Inf	815	9180284	9270465	9179469	9269650	0	9179469	90181
RILPIVIRINE	Non_withdrawal_event	Not Specified	815	807.072	-0.0866756	0.0140942	0.111418	807.071	1.00976	1.00982	1.00989	0	NA	Inf	Inf	815	9180284	9270465	9179469	9269650	0	9179469	90181
TRIPTORELIN PAMOATE	Non_withdrawal_event	Not Specified	811	803.111	-0.0869281	0.0140942	0.111654	803.11	1.00976	1.00982	1.00989	0	NA	Inf	Inf	811	9180284	9270465	9179473	9269654	0	9179473	90181
ELTROMBOPAGOLAMINE	Non_withdrawal_event	Not Specified	809	801.13	-0.0870551	0.0140942	0.111772	801.13	1.00976	1.00982	1.00989	0	NA	Inf	Inf	809	9180284	9270465	9179475	9269656	0	9179475	90181
TEMODAR	Non_withdrawal_event	Not Specified	800	792.218	-0.0876323	0.0140941	0.11231	792.217	1.00976	1.00982	1.00989	0	NA	Inf	Inf	800	9180284	9270465	9179484	9269665	0	9179484	90181
CLOTRIMAZOLE	Non_withdrawal_event	Not Specified	797	789.247	-0.087827	0.014094	0.112492	789.246	1.00976	1.00982	1.00989	0	NA	Inf	Inf	797	9180284	9270465	9179487	9269668	0	9179487	90181
KINERET	Non_withdrawal_event	Not Specified	797	789.247	-0.087827	0.014094	0.112492	789.246	1.00976	1.00982	1.00989	0	NA	Inf	Inf	797	9180284	9270465	9179487	9269668	0	9179487	90181
CORDARONE	Non_withdrawal_event	Not Specified	796	788.257	-0.0878921	0.014094	0.112552	788.256	1.00976	1.00982	1.00989	0	NA	Inf	Inf	796	9180284	9270465	9179488	9269669	0	9179488	90181
FOLLITROPIN	Non_withdrawal_event	Not Specified	796	788.257	-0.0878921	0.014094	0.112552	788.256	1.00976	1.00982	1.00989	0	NA	Inf	Inf	796	9180284	9270465	9179488	9269669	0	9179488	90181
IRESSA	Non_withdrawal_event	Not Specified	795	787.266	-0.0879573	0.014094	0.112613	787.266	1.00976	1.00982	1.00989	0	NA	Inf	Inf	795	9180284	9270465	9179489	9269670	0	9179489	90181
GADOBENATE_DIMEGLUMINE	Non_withdrawal_event	Not Specified	786	778.354	-0.0885501	0.0140939	0.113165	778.353	1.00976	1.00982	1.00989	0	NA	Inf	Inf	786	9180284	9270465	9179498	9269679	0	9179498	90181
GADOBUTROL	Non_withdrawal_event	Not Specified	783	775.383	-0.08875	0.0140939	0.113351	775.383	1.00976	1.00982	1.00989	0	NA	Inf	Inf	783	9180284	9270465	9179501	9269682	0	9179501	90181
OPTICLIK	Non_withdrawal_event	Not Specified	781	773.403	-0.088884	0.0140938	0.113476	773.402	1.00976	1.00982	1.00989	0	NA	Inf	Inf	781	9180284	9270465	9179503	9269684	0	9179503	90181
BECAPLERMIN	Non_withdrawal_event	Not Specified	780	772.412	-0.0889511	0.0140938	0.113539	772.412	1.00976	1.00982	1.00989	0	NA	Inf	Inf	780	9180284	9270465	9179504	9269685	0	9179504	90181
IMIGLUCERASE	Non_withdrawal_event	Not Specified	778	770.432	-0.0890858	0.0140938	0.113664	770.431	1.00976	1.00982	1.00989	0	NA	Inf	Inf	778	9180284	9270465	9179506	9269687	0	9179506	90181
ELOTUZUMAB	Non_withdrawal_event	Not Specified	776	768.451	-0.089221	0.0140938	0.11379	768.451	1.00976	1.00982	1.00989	0	NA	Inf	Inf	776	9180284	9270465	9179508	9269689	0	9179508	90181
CEMIPLIMABRWLC	Non_withdrawal_event	Not Specified	773	765.48	-0.0894249	0.0140938	0.11398	765.48	1.00976	1.00982	1.00989	0	NA	Inf	Inf	773	9180284	9270465	9179511	9269692	0	9179511	90181
NOVOSEVEN	Non_withdrawal_event	Not Specified	772	764.49	-0.0894931	0.0140938	0.114043	764.49	1.00976	1.00982	1.00989	0	NA	Inf	Inf	772	9180284	9270465	9179512	9269693	0	9179512	90181
ELASOMERAN	Non_withdrawal_event	Not Specified	767	759.539	-0.0898362	0.0140937	0.114362	759.538	1.00976	1.00982	1.00989	0	NA	Inf	Inf	767	9180284	9270465	9179517	9269698	0	9179517	90181
TAFAMIDIS MEGLUMINE	Non_withdrawal_event	Not Specified	765	757.558	-0.0899743	0.0140937	0.114491	757.558	1.00976	1.00982	1.00989	0	NA	Inf	Inf	765	9180284	9270465	9179519	9269700	0	9179519	90181
MITOMYCIN	Non_withdrawal_event	Not Specified	765	757.558	-0.0899743	0.0140937	0.114491	757.558	1.00976	1.00982	1.00989	0	NA	Inf	Inf	765	9180284	9270465	9179519	9269700	0	9179519	90181
PULMICORT FLEXHALER	Non_withdrawal_event	Not Specified	762	754.587	-0.0901827	0.0140936	0.114685	754.587	1.00976	1.00982	1.00989	0	NA	Inf	Inf	762	9180284	9270465	9179522	9269703	0	9179522	90181
CORTISONE	Non_withdrawal_event	Not Specified	760	752.607	-0.0903222	0.0140936	0.114814	752.606	1.00976	1.00982	1.00989	0	NA	Inf	Inf	760	9180284	9270465	9179524	9269705	0	9179524	90181
SUCROFERRIC OXYHYDROXIDE	Non_withdrawal_event	Not Specified	760	752.607	-0.0903222	0.0140936	0.114814	752.606	1.00976	1.00982	1.00989	0	NA	Inf	Inf	760	9180284	9270465	9179524	9269705	0	9179524	90181
PROPAFENONE	Non_withdrawal_event	Not Specified	757	749.636	-0.0905326	0.0140936	0.11501	749.635	1.00976	1.00982	1.00989	0	NA	Inf	Inf	757	9180284	9270465	9179527	9269708	0	9179527	90181
CRIZANLIZUMABTMCA	Non_withdrawal_event	Not Specified	757	749.636	-0.0905326	0.0140936	0.11501	749.635	1.00976	1.00982	1.00989	0	NA	Inf	Inf	757	9180284	9270465	9179527	9269708	0	9179527	90181
PRUCALOPRIDE	Non_withdrawal_event	Not Specified	756	748.646	-0.090603	0.0140935	0.115076	748.645	1.00976	1.00982	1.00989	0	NA	Inf	Inf	756	9180284	9270465	9179528	9269709	0	9179528	90181
ACTIVASE	Non_withdrawal_event	Not Specified	752	744.685	-0.0908861	0.0140935	0.115339	744.684	1.00976	1.00982	1.00989	0	NA	Inf	Inf	752	9180284	9270465	9179532	9269713	0	9179532	90181
EMPAGLIFLOZINMETFORMIN	Non_withdrawal_event	Not Specified	751	743.694	-0.0909572	0.0140935	0.115405	743.694	1.00976	1.00982	1.00989	0	NA	Inf	Inf	751	9180284	9270465	9179533	9269714	0	9179533	90181
BARACLUDE	Non_withdrawal_event	Not Specified	748	740.724	-0.0911714	0.0140935	0.115604	740.723	1.00976	1.00982	1.00989	0	NA	Inf	Inf	748	9180284	9270465	9179536	9269717	0	9179536	90181
DARVON_	Non_withdrawal_event	Not Specified	746	738.743	-0.091315	0.0140934	0.115738	738.742	1.00976	1.00982	1.00989	0	NA	Inf	Inf	746	9180284	9270465	9179538	9269719	0	9179538	90181
MAGNESIUM SULFATEPOTASSIUM_SULFATE	Non_withdrawal_event	Not Specified	745	737.753	-0.091387	0.0140934	0.115804	737.752	1.00976	1.00982	1.00989	0	NA	Inf	Inf	745	9180284	9270465	9179539	9269720	0	9179539	90181
CALCIUM CARBONATEFAMOTIDINE_MAGNESIUM HYDROXIDE	Non_withdrawal_event	Not Specified	732	724.879	-0.0923365	0.0140932	0.116687	724.879	1.00976	1.00982	1.00989	0	NA	Inf	Inf	732	9180284	9270465	9179552	9269733	0	9179552	90181
TUBERCULIN PURIFIED PROTEIN DERIVATIVE	Non_withdrawal_event	Not Specified	732	724.879	-0.0923365	0.0140932	0.116687	724.879	1.00976	1.00982	1.00989	0	NA	Inf	Inf	732	9180284	9270465	9179552	9269733	0	9179552	90181
MITOXANTRONE	Non_withdrawal_event	Not Specified	731	723.889	-0.0924106	0.0140932	0.116756	723.888	1.00976	1.00982	1.00989	0	NA	Inf	Inf	731	9180284	9270465	9179553	9269734	0	9179553	90181
CARBOXYMETHYLCELLULOSE SODIUMGLYCERIN	Non_withdrawal_event	Not Specified	729	721.908	-0.0925592	0.0140932	0.116894	721.908	1.00976	1.00982	1.00989	0	NA	Inf	Inf	729	9180284	9270465	9179555	9269736	0	9179555	90181
ASPARAGINASE	Non_withdrawal_event	Not Specified	728	720.918	-0.0926338	0.0140932	0.116963	720.918	1.00976	1.00982	1.00989	0	NA	Inf	Inf	728	9180284	9270465	9179556	9269737	0	9179556	90181
MYFORTIC	Non_withdrawal_event	Not Specified	724	716.957	-0.0929336	0.0140931	0.117241	716.957	1.00976	1.00982	1.00989	0	NA	Inf	Inf	724	9180284	9270465	9179560	9269741	0	9179560	90181
MINIVELLE	Non_withdrawal_event	Not Specified	723	715.967	-0.0930089	0.0140931	0.117311	715.966	1.00976	1.00982	1.00989	0	NA	Inf	Inf	723	9180284	9270465	9179561	9269742	0	9179561	90181
PHOSPHOSODA FLAVOR NOT	Non_withdrawal_event	Not Specified	720	712.996	-0.0932359	0.0140931	0.117522	712.995	1.00976	1.00982	1.00989	0	NA	Inf	Inf	720	9180284	9270465	9179564	9269745	0	9179564	90181
METRELEPTIN	Non_withdrawal_event	Not Specified	715	708.045	-0.0936174	0.014093	0.117876	708.044	1.00976	1.00982	1.00989	0	NA	Inf	Inf	715	9180284	9270465	9179569	9269750	0	9179569	90181
EMTRICITABINE	Non_withdrawal_event	Not Specified	715	708.045	-0.0936174	0.014093	0.117876	708.044	1.00976	1.00982	1.00989	0	NA	Inf	Inf	715	9180284	9270465	9179569	9269750	0	9179569	90181
CASPOFUNGIN	Non_withdrawal_event	Not Specified	705	698.142	-0.0943927	0.0140929	0.118595	698.141	1.00976	1.00982	1.00989	0	NA	Inf	Inf	705	9180284	9270465	9179579	9269760	0	9179579	90181
EPTINEZUMABJJMR	Non_withdrawal_event	Not Specified	705	698.142	-0.0943927	0.0140929	0.118595	698.141	1.00976	1.00982	1.00989	0	NA	Inf	Inf	705	9180284	9270465	9179579	9269760	0	9179579	90181
COZAAR	Non_withdrawal_event	Not Specified	704	697.152	-0.0944712	0.0140929	0.118668	697.151	1.00976	1.00982	1.00989	0	NA	Inf	Inf	704	9180284	9270465	9179580	9269761	0	9179580	90181
EPIPEN	Non_withdrawal_event	Not Specified	700	693.191	-0.0947867	0.0140928	0.118961	693.19	1.00976	1.00982	1.00989	0	NA	Inf	Inf	700	9180284	9270465	9179584	9269765	0	9179584	90181
GADAVIST	Non_withdrawal_event	Not Specified	700	693.191	-0.0947867	0.0140928	0.118961	693.19	1.00976	1.00982	1.00989	0	NA	Inf	Inf	700	9180284	9270465	9179584	9269765	0	9179584	90181
FLECAINIDE	Non_withdrawal_event	Not Specified	697	690.22	-0.0950251	0.0140928	0.119182	690.219	1.00976	1.00982	1.00989	0	NA	Inf	Inf	697	9180284	9270465	9179587	9269768	0	9179587	90181
SUCRALFATE	Non_withdrawal_event	Not Specified	697	690.22	-0.0950251	0.0140928	0.119182	690.219	1.00976	1.00982	1.00989	0	NA	Inf	Inf	697	9180284	9270465	9179587	9269768	0	9179587	90181
DOCETAXEL ANHYDROUS	Non_withdrawal_event	Not Specified	695	688.239	-0.0951849	0.0140927	0.11933	688.239	1.00976	1.00982	1.00989	0	NA	Inf	Inf	695	9180284	9270465	9179589	9269770	0	9179589	90181
DERMATOPHAGOIDES FARINAEDERMATOPHAGOIDES PTERONYSSINUS	Non_withdrawal_event	Not Specified	691	684.278	-0.0955066	0.0140927	0.119628	684.278	1.00976	1.00982	1.00989	0	NA	Inf	Inf	691	9180284	9270465	9179593	9269774	0	9179593	90181
TRALOKINUMABLDRM	Non_withdrawal_event	Not Specified	690	683.288	-0.0955875	0.0140927	0.119703	683.287	1.00976	1.00982	1.00989	0	NA	Inf	Inf	690	9180284	9270465	9179594	9269775	0	9179594	90181
AMINOLEVULINIC ACID	Non_withdrawal_event	Not Specified	686	679.327	-0.0959128	0.0140926	0.120005	679.326	1.00976	1.00982	1.00989	0	NA	Inf	Inf	686	9180284	9270465	9179598	9269779	0	9179598	90181
VITAMINS	Non_withdrawal_event	Not Specified	685	678.336	-0.0959946	0.0140926	0.12008	678.336	1.00976	1.00982	1.00989	0	NA	Inf	Inf	685	9180284	9270465	9179599	9269780	0	9179599	90181
DEFERIPRONE	Non_withdrawal_event	Not Specified	684	677.346	-0.0960765	0.0140926	0.120156	677.346	1.00976	1.00982	1.00989	0	NA	Inf	Inf	684	9180284	9270465	9179600	9269781	0	9179600	90181
IMIQUIMOD	Non_withdrawal_event	Not Specified	684	677.346	-0.0960765	0.0140926	0.120156	677.346	1.00976	1.00982	1.00989	0	NA	Inf	Inf	684	9180284	9270465	9179600	9269781	0	9179600	90181
GADOLINIUM	Non_withdrawal_event	Not Specified	683	676.356	-0.0961587	0.0140926	0.120232	676.355	1.00976	1.00982	1.00989	0	NA	Inf	Inf	683	9180284	9270465	9179601	9269782	0	9179601	90181
EMPAGLIFLOZINLINAGLIPTIN	Non_withdrawal_event	Not Specified	679	672.395	-0.0964891	0.0140925	0.120538	672.394	1.00976	1.00982	1.00989	0	NA	Inf	Inf	679	9180284	9270465	9179605	9269786	0	9179605	90181
PITAVASTATIN CALCIUM	Non_withdrawal_event	Not Specified	674	667.443	-0.0969062	0.0140924	0.120925	667.443	1.00976	1.00982	1.00989	0	NA	Inf	Inf	674	9180284	9270465	9179610	9269791	0	9179610	90181
DALIRESP	Non_withdrawal_event	Not Specified	672	665.463	-0.0970744	0.0140924	0.121081	665.462	1.00976	1.00982	1.00989	0	NA	Inf	Inf	672	9180284	9270465	9179612	9269793	0	9179612	90181
AZASITE	Non_withdrawal_event	Not Specified	669	662.492	-0.0973281	0.0140923	0.121315	662.492	1.00976	1.00982	1.00989	0	NA	Inf	Inf	669	9180284	9270465	9179615	9269796	0	9179615	90181
LEVALBUTEROL	Non_withdrawal_event	Not Specified	667	660.512	-0.0974982	0.0140923	0.121473	660.511	1.00976	1.00982	1.00989	0	NA	Inf	Inf	667	9180284	9270465	9179617	9269798	0	9179617	90181
ACETAMINOPHEN_CHLORPHENIRAMINE	Non_withdrawal_event	Not Specified	666	659.521	-0.0975836	0.0140923	0.121552	659.521	1.00976	1.00982	1.00989	0	NA	Inf	Inf	666	9180284	9270465	9179618	9269799	0	9179618	90181
ABRAXANE	Non_withdrawal_event	Not Specified	666	659.521	-0.0975836	0.0140923	0.121552	659.521	1.00976	1.00982	1.00989	0	NA	Inf	Inf	666	9180284	9270465	9179618	9269799	0	9179618	90181
BLOOD-COAGULATION FACTOR VIII ( HUMAN) FUSION PROTEIN	Non_withdrawal_event	Not Specified	665	658.531	-0.0976691	0.0140923	0.121631	658.531	1.00976	1.00982	1.00989	0	NA	Inf	Inf	665	9180284	9270465	9179619	9269800	0	9179619	90181
NETARSUDIL	Non_withdrawal_event	Not Specified	661	654.57	-0.0980132	0.0140922	0.121949	654.569	1.00976	1.00982	1.00989	0	NA	Inf	Inf	661	9180284	9270465	9179623	9269804	0	9179623	90181
PANOBINOSTAT	Non_withdrawal_event	Not Specified	660	653.58	-0.0980997	0.0140922	0.12203	653.579	1.00976	1.00982	1.00989	0	NA	Inf	Inf	660	9180284	9270465	9179624	9269805	0	9179624	90181
INTERMEZZO	Non_withdrawal_event	Not Specified	660	653.58	-0.0980997	0.0140922	0.12203	653.579	1.00976	1.00982	1.00989	0	NA	Inf	Inf	660	9180284	9270465	9179624	9269805	0	9179624	90181
ETHAMBUTOL	Non_withdrawal_event	Not Specified	658	651.599	-0.0982733	0.0140922	0.12219	651.599	1.00976	1.00982	1.00989	0	NA	Inf	Inf	658	9180284	9270465	9179626	9269807	0	9179626	90181
FORMOTEROL FUMARATEGLYCOPYRROLATE	Non_withdrawal_event	Not Specified	658	651.599	-0.0982733	0.0140922	0.12219	651.599	1.00976	1.00982	1.00989	0	NA	Inf	Inf	658	9180284	9270465	9179626	9269807	0	9179626	90181
GLYCOPYRRONIUMINDACATEROL	Non_withdrawal_event	Not Specified	656	649.619	-0.0984478	0.0140921	0.122352	649.618	1.00976	1.00982	1.00989	0	NA	Inf	Inf	656	9180284	9270465	9179628	9269809	0	9179628	90181
VINBLASTINE	Non_withdrawal_event	Not Specified	655	648.628	-0.0985353	0.0140921	0.122432	648.628	1.00976	1.00982	1.00989	0	NA	Inf	Inf	655	9180284	9270465	9179629	9269810	0	9179629	90181
HYDROCHLOROTHIAZIDE_LISINOPRIL	Non_withdrawal_event	Not Specified	651	644.667	-0.0988875	0.014092	0.122758	644.667	1.00976	1.00982	1.00989	0	NA	Inf	Inf	651	9180284	9270465	9179633	9269814	0	9179633	90181
ENFORTUMAB VEDOTINEJFV	Non_withdrawal_event	Not Specified	649	642.687	-0.0990648	0.014092	0.122922	642.686	1.00976	1.00982	1.00989	0	NA	Inf	Inf	649	9180284	9270465	9179635	9269816	0	9179635	90181
DARATUMUMABHYALURONIDASE-FIHJ	Non_withdrawal_event	Not Specified	645	638.726	-0.0994219	0.0140919	0.123252	638.725	1.00976	1.00982	1.00989	0	NA	Inf	Inf	645	9180284	9270465	9179639	9269820	0	9179639	90181
MONOMETHYL	Non_withdrawal_event	Not Specified	643	636.745	-0.0996017	0.0140919	0.123418	636.745	1.00976	1.00982	1.00989	0	NA	Inf	Inf	643	9180284	9270465	9179641	9269822	0	9179641	90181
TALIMOGENE LAHERPAREPVEC	Non_withdrawal_event	Not Specified	642	635.755	-0.0996919	0.0140919	0.123502	635.754	1.00976	1.00982	1.00989	0	NA	Inf	Inf	642	9180284	9270465	9179642	9269823	0	9179642	90181
AZILSARTAN KAMEDOXOMILCHLORTHALIDONE	Non_withdrawal_event	Not Specified	640	633.774	-0.099873	0.0140919	0.123669	633.774	1.00976	1.00982	1.00989	0	NA	Inf	Inf	640	9180284	9270465	9179644	9269825	0	9179644	90181
NUTROPIN	Non_withdrawal_event	Not Specified	640	633.774	-0.099873	0.0140919	0.123669	633.774	1.00976	1.00982	1.00989	0	NA	Inf	Inf	640	9180284	9270465	9179644	9269825	0	9179644	90181
RENVELA	Non_withdrawal_event	Not Specified	640	633.774	-0.099873	0.0140919	0.123669	633.774	1.00976	1.00982	1.00989	0	NA	Inf	Inf	640	9180284	9270465	9179644	9269825	0	9179644	90181
POLIDOCANOL	Non_withdrawal_event	Not Specified	638	631.794	-0.100055	0.0140918	0.123837	631.793	1.00976	1.00982	1.00989	0	NA	Inf	Inf	638	9180284	9270465	9179646	9269827	0	9179646	90181
TRASTUZUMABANNS	Non_withdrawal_event	Not Specified	637	630.803	-0.100146	0.0140918	0.123922	630.803	1.00976	1.00982	1.00989	0	NA	Inf	Inf	637	9180284	9270465	9179647	9269828	0	9179647	90181
INDACATEROL	Non_withdrawal_event	Not Specified	634	627.833	-0.100421	0.0140918	0.124176	627.832	1.00976	1.00982	1.00989	0	NA	Inf	Inf	634	9180284	9270465	9179650	9269831	0	9179650	90181
MOLNUPIRAVIR	Non_withdrawal_event	Not Specified	633	626.842	-0.100514	0.0140917	0.124261	626.842	1.00976	1.00982	1.00989	0	NA	Inf	Inf	633	9180284	9270465	9179651	9269832	0	9179651	90181
MARAVIROC	Non_withdrawal_event	Not Specified	629	622.881	-0.100885	0.0140917	0.124604	622.881	1.00976	1.00982	1.00989	0	NA	Inf	Inf	629	9180284	9270465	9179655	9269836	0	9179655	90181
HIZENTRA	Non_withdrawal_event	Not Specified	628	621.891	-0.100978	0.0140917	0.12469	621.891	1.00976	1.00982	1.00989	0	NA	Inf	Inf	628	9180284	9270465	9179656	9269837	0	9179656	90181
MICAFUNGIN	Non_withdrawal_event	Not Specified	624	617.93	-0.101353	0.0140916	0.125037	617.929	1.00976	1.00982	1.00989	0	NA	Inf	Inf	624	9180284	9270465	9179660	9269841	0	9179660	90181
INVESTIGATIONAL PRODUCT	Non_withdrawal_event	Not Specified	624	617.93	-0.101353	0.0140916	0.125037	617.929	1.00976	1.00982	1.00989	0	NA	Inf	Inf	624	9180284	9270465	9179660	9269841	0	9179660	90181
INOTERSEN	Non_withdrawal_event	Not Specified	624	617.93	-0.101353	0.0140916	0.125037	617.929	1.00976	1.00982	1.00989	0	NA	Inf	Inf	624	9180284	9270465	9179660	9269841	0	9179660	90181
BALOXAVIR MARBOXIL	Non_withdrawal_event	Not Specified	622	615.949	-0.101542	0.0140915	0.125211	615.949	1.00976	1.00982	1.00989	0	NA	Inf	Inf	622	9180284	9270465	9179662	9269843	0	9179662	90181
LANADELUMABFLYO	Non_withdrawal_event	Not Specified	622	615.949	-0.101542	0.0140915	0.125211	615.949	1.00976	1.00982	1.00989	0	NA	Inf	Inf	622	9180284	9270465	9179662	9269843	0	9179662	90181
CEDAZURIDINEDECITABINE	Non_withdrawal_event	Not Specified	619	612.979	-0.101828	0.0140915	0.125475	612.978	1.00976	1.00982	1.00989	0	NA	Inf	Inf	619	9180284	9270465	9179665	9269846	0	9179665	90181
PERINDOPRIL	Non_withdrawal_event	Not Specified	618	611.988	-0.101923	0.0140915	0.125563	611.988	1.00976	1.00982	1.00989	0	NA	Inf	Inf	618	9180284	9270465	9179666	9269847	0	9179666	90181
AMEVIVE	Non_withdrawal_event	Not Specified	618	611.988	-0.101923	0.0140915	0.125563	611.988	1.00976	1.00982	1.00989	0	NA	Inf	Inf	618	9180284	9270465	9179666	9269847	0	9179666	90181
ABACAVIR	Non_withdrawal_event	Not Specified	612	606.047	-0.102502	0.0140914	0.126097	606.046	1.00976	1.00982	1.00989	0	NA	Inf	Inf	612	9180284	9270465	9179672	9269853	0	9179672	90181
FERUMOXYTOL NONSTOICHIOMETRIC MAGNETITE	Non_withdrawal_event	Not Specified	610	604.066	-0.102697	0.0140913	0.126276	604.066	1.00976	1.00982	1.00989	0	NA	Inf	Inf	610	9180284	9270465	9179674	9269855	0	9179674	90181
DAPRODUSTAT	Non_withdrawal_event	Not Specified	610	604.066	-0.102697	0.0140913	0.126276	604.066	1.00976	1.00982	1.00989	0	NA	Inf	Inf	610	9180284	9270465	9179674	9269855	0	9179674	90181
ASCIMINIB	Non_withdrawal_event	Not Specified	608	602.086	-0.102893	0.0140913	0.126457	602.085	1.00976	1.00982	1.00989	0	NA	Inf	Inf	608	9180284	9270465	9179676	9269857	0	9179676	90181
LUMIGAN	Non_withdrawal_event	Not Specified	607	601.095	-0.102991	0.0140913	0.126547	601.095	1.00976	1.00982	1.00989	0	NA	Inf	Inf	607	9180284	9270465	9179677	9269858	0	9179677	90181
FIBRINOGEN HUMANTHROMBIN HUMAN	Non_withdrawal_event	Not Specified	604	598.124	-0.103287	0.0140912	0.126821	598.124	1.00976	1.00982	1.00989	0	NA	Inf	Inf	604	9180284	9270465	9179680	9269861	0	9179680	90181
CASIRIVIMABIMDEVIMAB	Non_withdrawal_event	Not Specified	602	596.144	-0.103486	0.0140912	0.127004	596.143	1.00976	1.00982	1.00989	0	NA	Inf	Inf	602	9180284	9270465	9179682	9269863	0	9179682	90181
DECITABINE	Non_withdrawal_event	Not Specified	602	596.144	-0.103486	0.0140912	0.127004	596.143	1.00976	1.00982	1.00989	0	NA	Inf	Inf	602	9180284	9270465	9179682	9269863	0	9179682	90181
INTERFERON ALFAB	Non_withdrawal_event	Not Specified	602	596.144	-0.103486	0.0140912	0.127004	596.143	1.00976	1.00982	1.00989	0	NA	Inf	Inf	602	9180284	9270465	9179682	9269863	0	9179682	90181
ADCIRCA	Non_withdrawal_event	Not Specified	602	596.144	-0.103486	0.0140912	0.127004	596.143	1.00976	1.00982	1.00989	0	NA	Inf	Inf	602	9180284	9270465	9179682	9269863	0	9179682	90181
RIBAPAK	Non_withdrawal_event	Not Specified	601	595.154	-0.103585	0.0140911	0.127096	595.153	1.00976	1.00982	1.00989	0	NA	Inf	Inf	601	9180284	9270465	9179683	9269864	0	9179683	90181
GANIRELIX	Non_withdrawal_event	Not Specified	601	595.154	-0.103585	0.0140911	0.127096	595.153	1.00976	1.00982	1.00989	0	NA	Inf	Inf	601	9180284	9270465	9179683	9269864	0	9179683	90181
DAPAGLIFLOZIN PROPANEDIOLMETFORMIN	Non_withdrawal_event	Not Specified	600	594.163	-0.103685	0.0140911	0.127188	594.163	1.00976	1.00982	1.00989	0	NA	Inf	Inf	600	9180284	9270465	9179684	9269865	0	9179684	90181
FASLODEX	Non_withdrawal_event	Not Specified	599	593.173	-0.103786	0.0140911	0.12728	593.173	1.00976	1.00982	1.00989	0	NA	Inf	Inf	599	9180284	9270465	9179685	9269866	0	9179685	90181
EGRIFTA	Non_withdrawal_event	Not Specified	599	593.173	-0.103786	0.0140911	0.12728	593.173	1.00976	1.00982	1.00989	0	NA	Inf	Inf	599	9180284	9270465	9179685	9269866	0	9179685	90181
CAMPTOSAR	Non_withdrawal_event	Not Specified	598	592.183	-0.103886	0.0140911	0.127373	592.182	1.00976	1.00982	1.00989	0	NA	Inf	Inf	598	9180284	9270465	9179686	9269867	0	9179686	90181
TAPINAROF	Non_withdrawal_event	Not Specified	596	590.202	-0.104088	0.014091	0.127559	590.202	1.00976	1.00982	1.00989	0	NA	Inf	Inf	596	9180284	9270465	9179688	9269869	0	9179688	90181
DAPSONE	Non_withdrawal_event	Not Specified	595	589.212	-0.104189	0.014091	0.127652	589.212	1.00976	1.00982	1.00989	0	NA	Inf	Inf	595	9180284	9270465	9179689	9269870	0	9179689	90181
CLASCOTERONE	Non_withdrawal_event	Not Specified	595	589.212	-0.104189	0.014091	0.127652	589.212	1.00976	1.00982	1.00989	0	NA	Inf	Inf	595	9180284	9270465	9179689	9269870	0	9179689	90181
TILDRAKIZUMABASMN	Non_withdrawal_event	Not Specified	593	587.231	-0.104393	0.014091	0.127839	587.231	1.00976	1.00982	1.00989	0	NA	Inf	Inf	593	9180284	9270465	9179691	9269872	0	9179691	90181
ELIDEL	Non_withdrawal_event	Not Specified	592	586.241	-0.104495	0.014091	0.127933	586.241	1.00976	1.00982	1.00989	0	NA	Inf	Inf	592	9180284	9270465	9179692	9269873	0	9179692	90181
EFINACONAZOLE	Non_withdrawal_event	Not Specified	592	586.241	-0.104495	0.014091	0.127933	586.241	1.00976	1.00982	1.00989	0	NA	Inf	Inf	592	9180284	9270465	9179692	9269873	0	9179692	90181
DUVELISIB	Non_withdrawal_event	Not Specified	592	586.241	-0.104495	0.014091	0.127933	586.241	1.00976	1.00982	1.00989	0	NA	Inf	Inf	592	9180284	9270465	9179692	9269873	0	9179692	90181
HYDROCHLOROTHIAZIDE_IRBESARTAN	Non_withdrawal_event	Not Specified	591	585.251	-0.104597	0.0140909	0.128028	585.251	1.00976	1.00982	1.00989	0	NA	Inf	Inf	591	9180284	9270465	9179693	9269874	0	9179693	90181
SALMETEROL	Non_withdrawal_event	Not Specified	591	585.251	-0.104597	0.0140909	0.128028	585.251	1.00976	1.00982	1.00989	0	NA	Inf	Inf	591	9180284	9270465	9179693	9269874	0	9179693	90181
CABAZITAXEL	Non_withdrawal_event	Not Specified	590	584.261	-0.104699	0.0140909	0.128122	584.26	1.00976	1.00982	1.00989	0	NA	Inf	Inf	590	9180284	9270465	9179694	9269875	0	9179694	90181
CABOZANTINIB	Non_withdrawal_event	Not Specified	589	583.27	-0.104802	0.0140909	0.128217	583.27	1.00976	1.00982	1.00989	0	NA	Inf	Inf	589	9180284	9270465	9179695	9269876	0	9179695	90181
LANTHANUM	Non_withdrawal_event	Not Specified	589	583.27	-0.104802	0.0140909	0.128217	583.27	1.00976	1.00982	1.00989	0	NA	Inf	Inf	589	9180284	9270465	9179695	9269876	0	9179695	90181
MESNA	Non_withdrawal_event	Not Specified	588	582.28	-0.104905	0.0140909	0.128312	582.28	1.00976	1.00982	1.00989	0	NA	Inf	Inf	588	9180284	9270465	9179696	9269877	0	9179696	90181
CEFDINIR	Non_withdrawal_event	Not Specified	588	582.28	-0.104905	0.0140909	0.128312	582.28	1.00976	1.00982	1.00989	0	NA	Inf	Inf	588	9180284	9270465	9179696	9269877	0	9179696	90181
PRAMLINTIDE	Non_withdrawal_event	Not Specified	588	582.28	-0.104905	0.0140909	0.128312	582.28	1.00976	1.00982	1.00989	0	NA	Inf	Inf	588	9180284	9270465	9179696	9269877	0	9179696	90181
BINIMETINIB	Non_withdrawal_event	Not Specified	587	581.29	-0.105009	0.0140909	0.128407	581.289	1.00976	1.00982	1.00989	0	NA	Inf	Inf	587	9180284	9270465	9179697	9269878	0	9179697	90181
CANAGLIFLOZINMETFORMIN	Non_withdrawal_event	Not Specified	586	580.3	-0.105112	0.0140908	0.128502	580.299	1.00976	1.00982	1.00989	0	NA	Inf	Inf	586	9180284	9270465	9179698	9269879	0	9179698	90181
POLYETHYLENE GLYCOL_SODIUM CHLORIDE	Non_withdrawal_event	Not Specified	585	579.309	-0.105216	0.0140908	0.128598	579.309	1.00976	1.00982	1.00989	0	NA	Inf	Inf	585	9180284	9270465	9179699	9269880	0	9179699	90181
ITRIZOLE	Non_withdrawal_event	Not Specified	585	579.309	-0.105216	0.0140908	0.128598	579.309	1.00976	1.00982	1.00989	0	NA	Inf	Inf	585	9180284	9270465	9179699	9269880	0	9179699	90181
TETRAHYDROZOLINE	Non_withdrawal_event	Not Specified	584	578.319	-0.10532	0.0140908	0.128694	578.319	1.00976	1.00982	1.00989	0	NA	Inf	Inf	584	9180284	9270465	9179700	9269881	0	9179700	90181
ROACTEMRA	Non_withdrawal_event	Not Specified	583	577.329	-0.105425	0.0140908	0.12879	577.328	1.00976	1.00982	1.00989	0	NA	Inf	Inf	583	9180284	9270465	9179701	9269882	0	9179701	90181
ZIRCONIUM CYCLOSILICATE	Non_withdrawal_event	Not Specified	583	577.329	-0.105425	0.0140908	0.12879	577.328	1.00976	1.00982	1.00989	0	NA	Inf	Inf	583	9180284	9270465	9179701	9269882	0	9179701	90181
ANHYDROUS CITRIC ACIDMAGNESIUM_PICOSULFATE	Non_withdrawal_event	Not Specified	582	576.338	-0.10553	0.0140908	0.128887	576.338	1.00976	1.00982	1.00989	0	NA	Inf	Inf	582	9180284	9270465	9179702	9269883	0	9179702	90181
COBIMETINIB	Non_withdrawal_event	Not Specified	581	575.348	-0.105635	0.0140907	0.128983	575.348	1.00976	1.00982	1.00989	0	NA	Inf	Inf	581	9180284	9270465	9179703	9269884	0	9179703	90181
PREZISTA	Non_withdrawal_event	Not Specified	580	574.358	-0.10574	0.0140907	0.12908	574.358	1.00976	1.00982	1.00989	0	NA	Inf	Inf	580	9180284	9270465	9179704	9269885	0	9179704	90181
GEMTUZUMAB OZOGAMICIN	Non_withdrawal_event	Not Specified	579	573.368	-0.105845	0.0140907	0.129177	573.367	1.00976	1.00982	1.00989	0	NA	Inf	Inf	579	9180284	9270465	9179705	9269886	0	9179705	90181
CICLESONIDE	Non_withdrawal_event	Not Specified	578	572.377	-0.105951	0.0140907	0.129275	572.377	1.00976	1.00982	1.00989	0	NA	Inf	Inf	578	9180284	9270465	9179706	9269887	0	9179706	90181
LOPINAVIR	Non_withdrawal_event	Not Specified	578	572.377	-0.105951	0.0140907	0.129275	572.377	1.00976	1.00982	1.00989	0	NA	Inf	Inf	578	9180284	9270465	9179706	9269887	0	9179706	90181
ICLUSIG	Non_withdrawal_event	Not Specified	577	571.387	-0.106057	0.0140906	0.129372	571.387	1.00976	1.00982	1.00989	0	NA	Inf	Inf	577	9180284	9270465	9179707	9269888	0	9179707	90181
PERMETHRIN	Non_withdrawal_event	Not Specified	571	565.445	-0.1067	0.0140905	0.129964	565.445	1.00976	1.00982	1.00989	0	NA	Inf	Inf	571	9180284	9270465	9179713	9269894	0	9179713	90181
CHORIOGONADOTROPIN ALFA	Non_withdrawal_event	Not Specified	569	563.465	-0.106916	0.0140905	0.130163	563.465	1.00976	1.00982	1.00989	0	NA	Inf	Inf	569	9180284	9270465	9179715	9269896	0	9179715	90181
CEFEPIME	Non_withdrawal_event	Not Specified	565	559.504	-0.107353	0.0140904	0.130564	559.503	1.00976	1.00982	1.00989	0	NA	Inf	Inf	565	9180284	9270465	9179719	9269900	0	9179719	90181
MALARONE	Non_withdrawal_event	Not Specified	564	558.514	-0.107463	0.0140904	0.130665	558.513	1.00976	1.00982	1.00989	0	NA	Inf	Inf	564	9180284	9270465	9179720	9269901	0	9179720	90181
INDAPAMIDE	Non_withdrawal_event	Not Specified	564	558.514	-0.107463	0.0140904	0.130665	558.513	1.00976	1.00982	1.00989	0	NA	Inf	Inf	564	9180284	9270465	9179720	9269901	0	9179720	90181
GIMERACILOTERACIL_TEGAFUR	Non_withdrawal_event	Not Specified	563	557.523	-0.107573	0.0140903	0.130766	557.523	1.00976	1.00982	1.00989	0	NA	Inf	Inf	563	9180284	9270465	9179721	9269902	0	9179721	90181
ROLAPITANT	Non_withdrawal_event	Not Specified	562	556.533	-0.107683	0.0140903	0.130868	556.533	1.00976	1.00982	1.00989	0	NA	Inf	Inf	562	9180284	9270465	9179722	9269903	0	9179722	90181
PRAVACHOL	Non_withdrawal_event	Not Specified	562	556.533	-0.107683	0.0140903	0.130868	556.533	1.00976	1.00982	1.00989	0	NA	Inf	Inf	562	9180284	9270465	9179722	9269903	0	9179722	90181
DOXIL	Non_withdrawal_event	Not Specified	559	553.562	-0.108016	0.0140903	0.131174	553.562	1.00976	1.00982	1.00989	0	NA	Inf	Inf	559	9180284	9270465	9179725	9269906	0	9179725	90181
CEFAZOLIN	Non_withdrawal_event	Not Specified	558	552.572	-0.108128	0.0140902	0.131276	552.572	1.00976	1.00982	1.00989	0	NA	Inf	Inf	558	9180284	9270465	9179726	9269907	0	9179726	90181
PEGVISOMANT	Non_withdrawal_event	Not Specified	558	552.572	-0.108128	0.0140902	0.131276	552.572	1.00976	1.00982	1.00989	0	NA	Inf	Inf	558	9180284	9270465	9179726	9269907	0	9179726	90181
INVANZ	Non_withdrawal_event	Not Specified	557	551.582	-0.10824	0.0140902	0.131379	551.581	1.00976	1.00982	1.00989	0	NA	Inf	Inf	557	9180284	9270465	9179727	9269908	0	9179727	90181
BICTEGRAVIREMTRICITABINE_TENOFOVIR ALAFENAMIDE	Non_withdrawal_event	Not Specified	553	547.621	-0.108691	0.0140901	0.131794	547.62	1.00976	1.00982	1.00989	0	NA	Inf	Inf	553	9180284	9270465	9179731	9269912	0	9179731	90181
MINERALSVITAMINS	Non_withdrawal_event	Not Specified	551	545.64	-0.108918	0.0140901	0.132002	545.64	1.00976	1.00982	1.00989	0	NA	Inf	Inf	551	9180284	9270465	9179733	9269914	0	9179733	90181
LANTHANUM_CARBONATE	Non_withdrawal_event	Not Specified	551	545.64	-0.108918	0.0140901	0.132002	545.64	1.00976	1.00982	1.00989	0	NA	Inf	Inf	551	9180284	9270465	9179733	9269914	0	9179733	90181
SANDIMMUNE	Non_withdrawal_event	Not Specified	550	544.65	-0.109032	0.01409	0.132107	544.649	1.00976	1.00982	1.00989	0	NA	Inf	Inf	550	9180284	9270465	9179734	9269915	0	9179734	90181
AVIBACTAM SODIUMCEFTAZIDIME	Non_withdrawal_event	Not Specified	549	543.659	-0.109146	0.01409	0.132212	543.659	1.00976	1.00982	1.00989	0	NA	Inf	Inf	549	9180284	9270465	9179735	9269916	0	9179735	90181
AVALIDE	Non_withdrawal_event	Not Specified	546	540.689	-0.109492	0.01409	0.132529	540.688	1.00976	1.00982	1.00989	0	NA	Inf	Inf	546	9180284	9270465	9179738	9269919	0	9179738	90181
ERDAFITINIB	Non_withdrawal_event	Not Specified	544	538.708	-0.109723	0.0140899	0.132742	538.708	1.00976	1.00982	1.00989	0	NA	Inf	Inf	544	9180284	9270465	9179740	9269921	0	9179740	90181
DINOPROSTONE	Non_withdrawal_event	Not Specified	544	538.708	-0.109723	0.0140899	0.132742	538.708	1.00976	1.00982	1.00989	0	NA	Inf	Inf	544	9180284	9270465	9179740	9269921	0	9179740	90181
CILTACABTAGENE AUTOLEUCEL	Non_withdrawal_event	Not Specified	543	537.718	-0.10984	0.0140899	0.132849	537.718	1.00976	1.00982	1.00989	0	NA	Inf	Inf	543	9180284	9270465	9179741	9269922	0	9179741	90181
CARBOXYMETHYLCELLULOSE	Non_withdrawal_event	Not Specified	543	537.718	-0.10984	0.0140899	0.132849	537.718	1.00976	1.00982	1.00989	0	NA	Inf	Inf	543	9180284	9270465	9179741	9269922	0	9179741	90181
PREDONINE	Non_withdrawal_event	Not Specified	542	536.728	-0.109956	0.0140899	0.132956	536.727	1.00976	1.00982	1.00989	0	NA	Inf	Inf	542	9180284	9270465	9179742	9269923	0	9179742	90181
LACTULOSE	Non_withdrawal_event	Not Specified	539	533.757	-0.110308	0.0140898	0.133279	533.756	1.00976	1.00982	1.00989	0	NA	Inf	Inf	539	9180284	9270465	9179745	9269926	0	9179745	90181
SUGAMMADEX	Non_withdrawal_event	Not Specified	538	532.766	-0.110426	0.0140898	0.133387	532.766	1.00976	1.00982	1.00989	0	NA	Inf	Inf	538	9180284	9270465	9179746	9269927	0	9179746	90181
ANGIOMAX	Non_withdrawal_event	Not Specified	537	531.776	-0.110545	0.0140897	0.133496	531.776	1.00976	1.00982	1.00989	0	NA	Inf	Inf	537	9180284	9270465	9179747	9269928	0	9179747	90181
CYCRIN	Non_withdrawal_event	Not Specified	536	530.786	-0.110663	0.0140897	0.133605	530.786	1.00976	1.00982	1.00989	0	NA	Inf	Inf	536	9180284	9270465	9179748	9269929	0	9179748	90181
ASCORBIC ACIDPOLYETHYLENE GLYCOL_\ ASCORBATE\SODIUM CHLORIDE\SODIUM	Non_withdrawal_event	Not Specified	531	525.835	-0.111262	0.0140896	0.134153	525.834	1.00976	1.00982	1.00989	0	NA	Inf	Inf	531	9180284	9270465	9179753	9269934	0	9179753	90181
ELIGLUSTAT	Non_withdrawal_event	Not Specified	530	524.844	-0.111383	0.0140896	0.134264	524.844	1.00976	1.00982	1.00989	0	NA	Inf	Inf	530	9180284	9270465	9179754	9269935	0	9179754	90181
EFTRENONACOG ALFA	Non_withdrawal_event	Not Specified	529	523.854	-0.111504	0.0140895	0.134375	523.854	1.00976	1.00982	1.00989	0	NA	Inf	Inf	529	9180284	9270465	9179755	9269936	0	9179755	90181
LOVASTATIN	Non_withdrawal_event	Not Specified	525	519.893	-0.111991	0.0140894	0.134822	519.893	1.00976	1.00982	1.00989	0	NA	Inf	Inf	525	9180284	9270465	9179759	9269940	0	9179759	90181
GLYCOPYRRONIUM	Non_withdrawal_event	Not Specified	524	518.903	-0.112114	0.0140894	0.134935	518.902	1.00976	1.00982	1.00989	0	NA	Inf	Inf	524	9180284	9270465	9179760	9269941	0	9179760	90181
AVELUMAB	Non_withdrawal_event	Not Specified	523	517.912	-0.112237	0.0140894	0.135048	517.912	1.00976	1.00982	1.00989	0	NA	Inf	Inf	523	9180284	9270465	9179761	9269942	0	9179761	90181
CYTARABINEDAUNORUBICIN	Non_withdrawal_event	Not Specified	523	517.912	-0.112237	0.0140894	0.135048	517.912	1.00976	1.00982	1.00989	0	NA	Inf	Inf	523	9180284	9270465	9179761	9269942	0	9179761	90181
COBICISTATDARUNAVIR_EMTRICITABINE\TENOFOVIR ALAFENAMIDE	Non_withdrawal_event	Not Specified	523	517.912	-0.112237	0.0140894	0.135048	517.912	1.00976	1.00982	1.00989	0	NA	Inf	Inf	523	9180284	9270465	9179761	9269942	0	9179761	90181
TROFINETIDE	Non_withdrawal_event	Not Specified	522	516.922	-0.112361	0.0140894	0.135161	516.922	1.00976	1.00982	1.00989	0	NA	Inf	Inf	522	9180284	9270465	9179762	9269943	0	9179762	90181
GLUCAGON	Non_withdrawal_event	Not Specified	522	516.922	-0.112361	0.0140894	0.135161	516.922	1.00976	1.00982	1.00989	0	NA	Inf	Inf	522	9180284	9270465	9179762	9269943	0	9179762	90181
INNOHEP	Non_withdrawal_event	Not Specified	522	516.922	-0.112361	0.0140894	0.135161	516.922	1.00976	1.00982	1.00989	0	NA	Inf	Inf	522	9180284	9270465	9179762	9269943	0	9179762	90181
AMN	Non_withdrawal_event	Not Specified	520	514.942	-0.112609	0.0140893	0.135388	514.941	1.00976	1.00982	1.00989	0	NA	Inf	Inf	520	9180284	9270465	9179764	9269945	0	9179764	90181
ROACUTAN	Non_withdrawal_event	Not Specified	518	512.961	-0.112859	0.0140892	0.135617	512.961	1.00976	1.00982	1.00989	0	NA	Inf	Inf	518	9180284	9270465	9179766	9269947	0	9179766	90181
SUCCINYLCHOLINE	Non_withdrawal_event	Not Specified	516	510.98	-0.11311	0.0140892	0.135847	510.98	1.00976	1.00982	1.00989	0	NA	Inf	Inf	516	9180284	9270465	9179768	9269949	0	9179768	90181
THYMOCYTE IMMUNE GLOBULIN	Non_withdrawal_event	Not Specified	514	509	-0.113362	0.0140891	0.136078	509	1.00976	1.00982	1.00989	0	NA	Inf	Inf	514	9180284	9270465	9179770	9269951	0	9179770	90181
QUININE	Non_withdrawal_event	Not Specified	514	509	-0.113362	0.0140891	0.136078	509	1.00976	1.00982	1.00989	0	NA	Inf	Inf	514	9180284	9270465	9179770	9269951	0	9179770	90181
HUMAN RHO IMMUNE GLOBULIN	Non_withdrawal_event	Not Specified	514	509	-0.113362	0.0140891	0.136078	509	1.00976	1.00982	1.00989	0	NA	Inf	Inf	514	9180284	9270465	9179770	9269951	0	9179770	90181
FACTIVE	Non_withdrawal_event	Not Specified	514	509	-0.113362	0.0140891	0.136078	509	1.00976	1.00982	1.00989	0	NA	Inf	Inf	514	9180284	9270465	9179770	9269951	0	9179770	90181
COAGULATION FACTOR IX RECOMBINANT HUMANISOPROPYL ALCOHOL	Non_withdrawal_event	Not Specified	512	507.019	-0.113616	0.0140891	0.136311	507.019	1.00976	1.00982	1.00989	0	NA	Inf	Inf	512	9180284	9270465	9179772	9269953	0	9179772	90181
CALCIUM CHLORIDEDEXTROSE_MAGNESIUM \ CHLORIDE	Non_withdrawal_event	Not Specified	511	506.029	-0.113744	0.0140891	0.136428	506.029	1.00976	1.00982	1.00989	0	NA	Inf	Inf	511	9180284	9270465	9179773	9269954	0	9179773	90181
GATIFLOXACIN	Non_withdrawal_event	Not Specified	510	505.039	-0.113872	0.014089	0.136545	505.039	1.00976	1.00982	1.00989	0	NA	Inf	Inf	510	9180284	9270465	9179774	9269955	0	9179774	90181
BASILIXIMAB	Non_withdrawal_event	Not Specified	508	503.058	-0.114129	0.014089	0.13678	503.058	1.00976	1.00982	1.00989	0	NA	Inf	Inf	508	9180284	9270465	9179776	9269957	0	9179776	90181
ZOVIRAX	Non_withdrawal_event	Not Specified	508	503.058	-0.114129	0.014089	0.13678	503.058	1.00976	1.00982	1.00989	0	NA	Inf	Inf	508	9180284	9270465	9179776	9269957	0	9179776	90181
IODIXANOL	Non_withdrawal_event	Not Specified	508	503.058	-0.114129	0.014089	0.13678	503.058	1.00976	1.00982	1.00989	0	NA	Inf	Inf	508	9180284	9270465	9179776	9269957	0	9179776	90181
PLECANATIDE	Non_withdrawal_event	Not Specified	507	502.068	-0.114258	0.014089	0.136898	502.068	1.00976	1.00982	1.00989	0	NA	Inf	Inf	507	9180284	9270465	9179777	9269958	0	9179777	90181
TRANEXAMIC ACID	Non_withdrawal_event	Not Specified	506	501.078	-0.114388	0.0140889	0.137017	501.077	1.00976	1.00982	1.00989	0	NA	Inf	Inf	506	9180284	9270465	9179778	9269959	0	9179778	90181
DROTRECOGIN_ALFA	Non_withdrawal_event	Not Specified	506	501.078	-0.114388	0.0140889	0.137017	501.077	1.00976	1.00982	1.00989	0	NA	Inf	Inf	506	9180284	9270465	9179778	9269959	0	9179778	90181
COBICISTAT_DARUNAVIR	Non_withdrawal_event	Not Specified	506	501.078	-0.114388	0.0140889	0.137017	501.077	1.00976	1.00982	1.00989	0	NA	Inf	Inf	506	9180284	9270465	9179778	9269959	0	9179778	90181
OFLOXACIN	Non_withdrawal_event	Not Specified	505	500.087	-0.114518	0.0140889	0.137136	500.087	1.00976	1.00982	1.00989	0	NA	Inf	Inf	505	9180284	9270465	9179779	9269960	0	9179779	90181
ANAGRELIDE	Non_withdrawal_event	Not Specified	505	500.087	-0.114518	0.0140889	0.137136	500.087	1.00976	1.00982	1.00989	0	NA	Inf	Inf	505	9180284	9270465	9179779	9269960	0	9179779	90181
ARTICAINE HYDROCHLORIDEEPINEPHRINE	Non_withdrawal_event	Not Specified	502	497.117	-0.11491	0.0140888	0.137495	497.116	1.00976	1.00982	1.00989	0	NA	Inf	Inf	502	9180284	9270465	9179782	9269963	0	9179782	90181
ORITAVANCIN	Non_withdrawal_event	Not Specified	501	496.126	-0.115041	0.0140888	0.137615	496.126	1.00976	1.00982	1.00989	0	NA	Inf	Inf	501	9180284	9270465	9179783	9269964	0	9179783	90181
AMINO ACIDSCALCIUM_MAGNESIUM CHLORIDE\ CHLORIDE\SODIUM	Non_withdrawal_event	Not Specified	501	496.126	-0.115041	0.0140888	0.137615	496.126	1.00976	1.00982	1.00989	0	NA	Inf	Inf	501	9180284	9270465	9179783	9269964	0	9179783	90181
APLISOL DIAGNOSTIC ANTIGEN	Non_withdrawal_event	Not Specified	501	496.126	-0.115041	0.0140888	0.137615	496.126	1.00976	1.00982	1.00989	0	NA	Inf	Inf	501	9180284	9270465	9179783	9269964	0	9179783	90181
GANCICLOVIR	Non_withdrawal_event	Not Specified	500	495.136	-0.115173	0.0140888	0.137735	495.136	1.00976	1.00982	1.00989	0	NA	Inf	Inf	500	9180284	9270465	9179784	9269965	0	9179784	90181
DEPOMEDROL	Non_withdrawal_event	Not Specified	499	494.146	-0.115306	0.0140887	0.137856	494.146	1.00976	1.00982	1.00989	0	NA	Inf	Inf	499	9180284	9270465	9179785	9269966	0	9179785	90181
MINERAL OILPETROLATUM	Non_withdrawal_event	Not Specified	498	493.156	-0.115438	0.0140887	0.137978	493.155	1.00976	1.00982	1.00989	0	NA	Inf	Inf	498	9180284	9270465	9179786	9269967	0	9179786	90181
ERTAPENEM	Non_withdrawal_event	Not Specified	497	492.165	-0.115571	0.0140887	0.138099	492.165	1.00976	1.00982	1.00989	0	NA	Inf	Inf	497	9180284	9270465	9179787	9269968	0	9179787	90181
APIDRA	Non_withdrawal_event	Not Specified	497	492.165	-0.115571	0.0140887	0.138099	492.165	1.00976	1.00982	1.00989	0	NA	Inf	Inf	497	9180284	9270465	9179787	9269968	0	9179787	90181
LETROZOLERIBOCICLIB	Non_withdrawal_event	Not Specified	494	489.194	-0.115973	0.0140886	0.138467	489.194	1.00976	1.00982	1.00989	0	NA	Inf	Inf	494	9180284	9270465	9179790	9269971	0	9179790	90181
PITOLISANT	Non_withdrawal_event	Not Specified	494	489.194	-0.115973	0.0140886	0.138467	489.194	1.00976	1.00982	1.00989	0	NA	Inf	Inf	494	9180284	9270465	9179790	9269971	0	9179790	90181
COAGULATION FACTOR IX HUMANCOAGULATION FACTOR VII HUMAN_COAGULATION FACTOR X HUMAN\PROTEIN C\PROTEIN S HUMAN\PROTHROMBIN	Non_withdrawal_event	Not Specified	494	489.194	-0.115973	0.0140886	0.138467	489.194	1.00976	1.00982	1.00989	0	NA	Inf	Inf	494	9180284	9270465	9179790	9269971	0	9179790	90181
ESTRADIOL HEMIHYDRATENORETHINDRONE_RELUGOLIX	Non_withdrawal_event	Not Specified	493	488.204	-0.116108	0.0140886	0.13859	488.204	1.00976	1.00982	1.00989	0	NA	Inf	Inf	493	9180284	9270465	9179791	9269972	0	9179791	90181
LANADELUMAB	Non_withdrawal_event	Not Specified	491	486.224	-0.116379	0.0140885	0.138837	486.223	1.00976	1.00982	1.00989	0	NA	Inf	Inf	491	9180284	9270465	9179793	9269974	0	9179793	90181
FINERENONE	Non_withdrawal_event	Not Specified	489	484.243	-0.116651	0.0140884	0.139086	484.243	1.00976	1.00982	1.00989	0	NA	Inf	Inf	489	9180284	9270465	9179795	9269976	0	9179795	90181
FLUOROMETHOLONE	Non_withdrawal_event	Not Specified	487	482.263	-0.116925	0.0140884	0.139337	482.262	1.00976	1.00982	1.00989	0	NA	Inf	Inf	487	9180284	9270465	9179797	9269978	0	9179797	90181
OXYGEN	Non_withdrawal_event	Not Specified	486	481.272	-0.117063	0.0140883	0.139463	481.272	1.00976	1.00982	1.00989	0	NA	Inf	Inf	486	9180284	9270465	9179798	9269979	0	9179798	90181
TYGACIL	Non_withdrawal_event	Not Specified	486	481.272	-0.117063	0.0140883	0.139463	481.272	1.00976	1.00982	1.00989	0	NA	Inf	Inf	486	9180284	9270465	9179798	9269979	0	9179798	90181
TALC	Non_withdrawal_event	Not Specified	486	481.272	-0.117063	0.0140883	0.139463	481.272	1.00976	1.00982	1.00989	0	NA	Inf	Inf	486	9180284	9270465	9179798	9269979	0	9179798	90181
SAIZEN	Non_withdrawal_event	Not Specified	484	479.292	-0.11734	0.0140883	0.139715	479.292	1.00976	1.00982	1.00989	0	NA	Inf	Inf	484	9180284	9270465	9179800	9269981	0	9179800	90181
ISOSORBIDE MONONITRATE	Non_withdrawal_event	Not Specified	484	479.292	-0.11734	0.0140883	0.139715	479.292	1.00976	1.00982	1.00989	0	NA	Inf	Inf	484	9180284	9270465	9179800	9269981	0	9179800	90181
BROMFENAC	Non_withdrawal_event	Not Specified	482	477.311	-0.117618	0.0140882	0.13997	477.311	1.00976	1.00982	1.00989	0	NA	Inf	Inf	482	9180284	9270465	9179802	9269983	0	9179802	90181
VANDETANIB	Non_withdrawal_event	Not Specified	481	476.321	-0.117758	0.0140882	0.140097	476.321	1.00976	1.00982	1.00989	0	NA	Inf	Inf	481	9180284	9270465	9179803	9269984	0	9179803	90181
FLUORIDETRICLOSAN	Non_withdrawal_event	Not Specified	480	475.331	-0.117898	0.0140882	0.140225	475.33	1.00976	1.00982	1.00989	0	NA	Inf	Inf	480	9180284	9270465	9179804	9269985	0	9179804	90181
ECALLANTIDE	Non_withdrawal_event	Not Specified	479	474.34	-0.118039	0.0140881	0.140354	474.34	1.00976	1.00982	1.00989	0	NA	Inf	Inf	479	9180284	9270465	9179805	9269986	0	9179805	90181
AMBISOME	Non_withdrawal_event	Not Specified	478	473.35	-0.11818	0.0140881	0.140483	473.35	1.00976	1.00982	1.00989	0	NA	Inf	Inf	478	9180284	9270465	9179806	9269987	0	9179806	90181
TRIMETHOPRIM	Non_withdrawal_event	Not Specified	477	472.36	-0.118322	0.0140881	0.140612	472.36	1.00976	1.00982	1.00989	0	NA	Inf	Inf	477	9180284	9270465	9179807	9269988	0	9179807	90181
PEMIGATINIB	Non_withdrawal_event	Not Specified	476	471.37	-0.118464	0.014088	0.140742	471.369	1.00976	1.00982	1.00989	0	NA	Inf	Inf	476	9180284	9270465	9179808	9269989	0	9179808	90181
DEFINITY	Non_withdrawal_event	Not Specified	475	470.379	-0.118607	0.014088	0.140872	470.379	1.00976	1.00982	1.00989	0	NA	Inf	Inf	475	9180284	9270465	9179809	9269990	0	9179809	90181
FEDRATINIB	Non_withdrawal_event	Not Specified	473	468.399	-0.118893	0.014088	0.141133	468.399	1.00976	1.00982	1.00989	0	NA	Inf	Inf	473	9180284	9270465	9179811	9269992	0	9179811	90181
SUSTIVA	Non_withdrawal_event	Not Specified	472	467.408	-0.119037	0.0140879	0.141265	467.408	1.00976	1.00982	1.00989	0	NA	Inf	Inf	472	9180284	9270465	9179812	9269993	0	9179812	90181
TIGECYCLINE	Non_withdrawal_event	Not Specified	471	466.418	-0.119182	0.0140879	0.141397	466.418	1.00976	1.00982	1.00989	0	NA	Inf	Inf	471	9180284	9270465	9179813	9269994	0	9179813	90181
IOPAMIDOL	Non_withdrawal_event	Not Specified	470	465.428	-0.119327	0.0140879	0.141529	465.428	1.00976	1.00982	1.00989	0	NA	Inf	Inf	470	9180284	9270465	9179814	9269995	0	9179814	90181
VERAMYST	Non_withdrawal_event	Not Specified	469	464.438	-0.119472	0.0140878	0.141661	464.437	1.00976	1.00982	1.00989	0	NA	Inf	Inf	469	9180284	9270465	9179815	9269996	0	9179815	90181
MYOZYME	Non_withdrawal_event	Not Specified	467	462.457	-0.119764	0.0140878	0.141928	462.457	1.00976	1.00982	1.00989	0	NA	Inf	Inf	467	9180284	9270465	9179817	9269998	0	9179817	90181
LUSPATERCEPTAAMT	Non_withdrawal_event	Not Specified	466	461.467	-0.119911	0.0140877	0.142062	461.467	1.00976	1.00982	1.00989	0	NA	Inf	Inf	466	9180284	9270465	9179818	9269999	0	9179818	90181
IDARUBICIN	Non_withdrawal_event	Not Specified	463	458.496	-0.120354	0.0140876	0.142466	458.496	1.00976	1.00982	1.00989	0	NA	Inf	Inf	463	9180284	9270465	9179821	9270002	0	9179821	90181
NELFINAVIR	Non_withdrawal_event	Not Specified	463	458.496	-0.120354	0.0140876	0.142466	458.496	1.00976	1.00982	1.00989	0	NA	Inf	Inf	463	9180284	9270465	9179821	9270002	0	9179821	90181
VELETRI	Non_withdrawal_event	Not Specified	462	457.506	-0.120503	0.0140876	0.142601	457.506	1.00976	1.00982	1.00989	0	NA	Inf	Inf	462	9180284	9270465	9179822	9270003	0	9179822	90181
STIVARGA	Non_withdrawal_event	Not Specified	461	456.515	-0.120652	0.0140876	0.142737	456.515	1.00976	1.00982	1.00989	0	NA	Inf	Inf	461	9180284	9270465	9179823	9270004	0	9179823	90181
VERTEPORFIN	Non_withdrawal_event	Not Specified	461	456.515	-0.120652	0.0140876	0.142737	456.515	1.00976	1.00982	1.00989	0	NA	Inf	Inf	461	9180284	9270465	9179823	9270004	0	9179823	90181
ETRAVIRINE	Non_withdrawal_event	Not Specified	461	456.515	-0.120652	0.0140876	0.142737	456.515	1.00976	1.00982	1.00989	0	NA	Inf	Inf	461	9180284	9270465	9179823	9270004	0	9179823	90181
MENTHOL	Non_withdrawal_event	Not Specified	461	456.515	-0.120652	0.0140876	0.142737	456.515	1.00976	1.00982	1.00989	0	NA	Inf	Inf	461	9180284	9270465	9179823	9270004	0	9179823	90181
REOPRO	Non_withdrawal_event	Not Specified	459	454.535	-0.120952	0.0140875	0.14301	454.535	1.00976	1.00982	1.00989	0	NA	Inf	Inf	459	9180284	9270465	9179825	9270006	0	9179825	90181
PRIVIGEN	Non_withdrawal_event	Not Specified	459	454.535	-0.120952	0.0140875	0.14301	454.535	1.00976	1.00982	1.00989	0	NA	Inf	Inf	459	9180284	9270465	9179825	9270006	0	9179825	90181
CERTICAN	Non_withdrawal_event	Not Specified	458	453.545	-0.121103	0.0140875	0.143148	453.544	1.00976	1.00982	1.00989	0	NA	Inf	Inf	458	9180284	9270465	9179826	9270007	0	9179826	90181
OMNICEF	Non_withdrawal_event	Not Specified	458	453.545	-0.121103	0.0140875	0.143148	453.544	1.00976	1.00982	1.00989	0	NA	Inf	Inf	458	9180284	9270465	9179826	9270007	0	9179826	90181
BYSTOLIC	Non_withdrawal_event	Not Specified	458	453.545	-0.121103	0.0140875	0.143148	453.544	1.00976	1.00982	1.00989	0	NA	Inf	Inf	458	9180284	9270465	9179826	9270007	0	9179826	90181
PYRAZINAMIDE	Non_withdrawal_event	Not Specified	457	452.554	-0.121254	0.0140874	0.143285	452.554	1.00976	1.00982	1.00989	0	NA	Inf	Inf	457	9180284	9270465	9179827	9270008	0	9179827	90181
EZETIMIBE_SIMVASTATIN	Non_withdrawal_event	Not Specified	456	451.564	-0.121406	0.0140874	0.143424	451.564	1.00976	1.00982	1.00989	0	NA	Inf	Inf	456	9180284	9270465	9179828	9270009	0	9179828	90181
BAZEDOXIFENE_ESTROGENS	Non_withdrawal_event	Not Specified	455	450.574	-0.121558	0.0140874	0.143562	450.574	1.00976	1.00982	1.00989	0	NA	Inf	Inf	455	9180284	9270465	9179829	9270010	0	9179829	90181
FTY	Non_withdrawal_event	Not Specified	455	450.574	-0.121558	0.0140874	0.143562	450.574	1.00976	1.00982	1.00989	0	NA	Inf	Inf	455	9180284	9270465	9179829	9270010	0	9179829	90181
PULMICORT	Non_withdrawal_event	Not Specified	454	449.584	-0.121711	0.0140873	0.143701	449.583	1.00976	1.00982	1.00989	0	NA	Inf	Inf	454	9180284	9270465	9179830	9270011	0	9179830	90181
IMMUCYST	Non_withdrawal_event	Not Specified	450	445.623	-0.122327	0.0140872	0.144262	445.622	1.00976	1.00982	1.00989	0	NA	Inf	Inf	450	9180284	9270465	9179834	9270015	0	9179834	90181
AVOBENZONEHOMOSALATE_OCTISALATE\OCTOCRYLENE	Non_withdrawal_event	Not Specified	447	442.652	-0.122794	0.0140871	0.144688	442.651	1.00976	1.00982	1.00989	0	NA	Inf	Inf	447	9180284	9270465	9179837	9270018	0	9179837	90181
CHLORAMBUCIL	Non_withdrawal_event	Not Specified	447	442.652	-0.122794	0.0140871	0.144688	442.651	1.00976	1.00982	1.00989	0	NA	Inf	Inf	447	9180284	9270465	9179837	9270018	0	9179837	90181
CALCIPOTRIENE	Non_withdrawal_event	Not Specified	447	442.652	-0.122794	0.0140871	0.144688	442.651	1.00976	1.00982	1.00989	0	NA	Inf	Inf	447	9180284	9270465	9179837	9270018	0	9179837	90181
AVANDARYL	Non_withdrawal_event	Not Specified	446	441.661	-0.122951	0.0140871	0.14483	441.661	1.00976	1.00982	1.00989	0	NA	Inf	Inf	446	9180284	9270465	9179838	9270019	0	9179838	90181
INTRON	Non_withdrawal_event	Not Specified	446	441.661	-0.122951	0.0140871	0.14483	441.661	1.00976	1.00982	1.00989	0	NA	Inf	Inf	446	9180284	9270465	9179838	9270019	0	9179838	90181
DALBAVANCIN	Non_withdrawal_event	Not Specified	446	441.661	-0.122951	0.0140871	0.14483	441.661	1.00976	1.00982	1.00989	0	NA	Inf	Inf	446	9180284	9270465	9179838	9270019	0	9179838	90181
PORACTANT ALFA	Non_withdrawal_event	Not Specified	446	441.661	-0.122951	0.0140871	0.14483	441.661	1.00976	1.00982	1.00989	0	NA	Inf	Inf	446	9180284	9270465	9179838	9270019	0	9179838	90181
DAROLUTAMIDE	Non_withdrawal_event	Not Specified	445	440.671	-0.123109	0.014087	0.144974	440.671	1.00976	1.00982	1.00989	0	NA	Inf	Inf	445	9180284	9270465	9179839	9270020	0	9179839	90181
XENICAL	Non_withdrawal_event	Not Specified	445	440.671	-0.123109	0.014087	0.144974	440.671	1.00976	1.00982	1.00989	0	NA	Inf	Inf	445	9180284	9270465	9179839	9270020	0	9179839	90181
PHENYLEPHRINE	Non_withdrawal_event	Not Specified	441	436.71	-0.123744	0.0140869	0.145551	436.71	1.00976	1.00982	1.00989	0	NA	Inf	Inf	441	9180284	9270465	9179843	9270024	0	9179843	90181
ADEFOVIR	Non_withdrawal_event	Not Specified	441	436.71	-0.123744	0.0140869	0.145551	436.71	1.00976	1.00982	1.00989	0	NA	Inf	Inf	441	9180284	9270465	9179843	9270024	0	9179843	90181
HEPSERA	Non_withdrawal_event	Not Specified	441	436.71	-0.123744	0.0140869	0.145551	436.71	1.00976	1.00982	1.00989	0	NA	Inf	Inf	441	9180284	9270465	9179843	9270024	0	9179843	90181
AMARYL	Non_withdrawal_event	Not Specified	439	434.73	-0.124065	0.0140868	0.145843	434.729	1.00976	1.00982	1.00989	0	NA	Inf	Inf	439	9180284	9270465	9179845	9270026	0	9179845	90181
EYLEA	Non_withdrawal_event	Not Specified	437	432.749	-0.124388	0.0140867	0.146137	432.749	1.00976	1.00982	1.00989	0	NA	Inf	Inf	437	9180284	9270465	9179847	9270028	0	9179847	90181
ENFUVIRTIDE	Non_withdrawal_event	Not Specified	437	432.749	-0.124388	0.0140867	0.146137	432.749	1.00976	1.00982	1.00989	0	NA	Inf	Inf	437	9180284	9270465	9179847	9270028	0	9179847	90181
CALCITRIOL	Non_withdrawal_event	Not Specified	435	430.768	-0.124713	0.0140866	0.146433	430.768	1.00976	1.00982	1.00989	0	NA	Inf	Inf	435	9180284	9270465	9179849	9270030	0	9179849	90181
EPLERENONE	Non_withdrawal_event	Not Specified	435	430.768	-0.124713	0.0140866	0.146433	430.768	1.00976	1.00982	1.00989	0	NA	Inf	Inf	435	9180284	9270465	9179849	9270030	0	9179849	90181
PROVENGE	Non_withdrawal_event	Not Specified	433	428.788	-0.125041	0.0140866	0.146731	428.788	1.00976	1.00982	1.00989	0	NA	Inf	Inf	433	9180284	9270465	9179851	9270032	0	9179851	90181
INSULIN LISPROAABC	Non_withdrawal_event	Not Specified	433	428.788	-0.125041	0.0140866	0.146731	428.788	1.00976	1.00982	1.00989	0	NA	Inf	Inf	433	9180284	9270465	9179851	9270032	0	9179851	90181
BUPROPION_DEXTROMETHORPHAN	Non_withdrawal_event	Not Specified	433	428.788	-0.125041	0.0140866	0.146731	428.788	1.00976	1.00982	1.00989	0	NA	Inf	Inf	433	9180284	9270465	9179851	9270032	0	9179851	90181
FARICIMABSVOA	Non_withdrawal_event	Not Specified	432	427.798	-0.125206	0.0140865	0.14688	427.797	1.00976	1.00982	1.00989	0	NA	Inf	Inf	432	9180284	9270465	9179852	9270033	0	9179852	90181
ALBUTEROL AUTOHALER	Non_withdrawal_event	Not Specified	430	425.817	-0.125537	0.0140865	0.147181	425.817	1.00976	1.00982	1.00989	0	NA	Inf	Inf	430	9180284	9270465	9179854	9270035	0	9179854	90181
FUZEON	Non_withdrawal_event	Not Specified	428	423.837	-0.125871	0.0140864	0.147484	423.836	1.00976	1.00982	1.00989	0	NA	Inf	Inf	428	9180284	9270465	9179856	9270037	0	9179856	90181
PROSCAR	Non_withdrawal_event	Not Specified	428	423.837	-0.125871	0.0140864	0.147484	423.836	1.00976	1.00982	1.00989	0	NA	Inf	Inf	428	9180284	9270465	9179856	9270037	0	9179856	90181
ACETAZOLAMIDE	Non_withdrawal_event	Not Specified	427	422.846	-0.126038	0.0140863	0.147636	422.846	1.00976	1.00982	1.00989	0	NA	Inf	Inf	427	9180284	9270465	9179857	9270038	0	9179857	90181
ANTIINHIBITOR COAGULANT COMPLEX	Non_withdrawal_event	Not Specified	427	422.846	-0.126038	0.0140863	0.147636	422.846	1.00976	1.00982	1.00989	0	NA	Inf	Inf	427	9180284	9270465	9179857	9270038	0	9179857	90181
ZOSYN	Non_withdrawal_event	Not Specified	427	422.846	-0.126038	0.0140863	0.147636	422.846	1.00976	1.00982	1.00989	0	NA	Inf	Inf	427	9180284	9270465	9179857	9270038	0	9179857	90181
CILGAVIMABTIXAGEVIMAB	Non_withdrawal_event	Not Specified	426	421.856	-0.126206	0.0140863	0.147789	421.856	1.00976	1.00982	1.00989	0	NA	Inf	Inf	426	9180284	9270465	9179858	9270039	0	9179858	90181
CAVERJECT	Non_withdrawal_event	Not Specified	426	421.856	-0.126206	0.0140863	0.147789	421.856	1.00976	1.00982	1.00989	0	NA	Inf	Inf	426	9180284	9270465	9179858	9270039	0	9179858	90181
FIDAXOMICIN	Non_withdrawal_event	Not Specified	425	420.866	-0.126375	0.0140863	0.147942	420.866	1.00976	1.00982	1.00989	0	NA	Inf	Inf	425	9180284	9270465	9179859	9270040	0	9179859	90181
KETOPROFEN	Non_withdrawal_event	Not Specified	424	419.875	-0.126545	0.0140862	0.148096	419.875	1.00976	1.00982	1.00989	0	NA	Inf	Inf	424	9180284	9270465	9179860	9270041	0	9179860	90181
COSMETICS	Non_withdrawal_event	Not Specified	424	419.875	-0.126545	0.0140862	0.148096	419.875	1.00976	1.00982	1.00989	0	NA	Inf	Inf	424	9180284	9270465	9179860	9270041	0	9179860	90181
XEPLION	Non_withdrawal_event	Not Specified	424	419.875	-0.126545	0.0140862	0.148096	419.875	1.00976	1.00982	1.00989	0	NA	Inf	Inf	424	9180284	9270465	9179860	9270041	0	9179860	90181
MARALIXIBAT	Non_withdrawal_event	Not Specified	424	419.875	-0.126545	0.0140862	0.148096	419.875	1.00976	1.00982	1.00989	0	NA	Inf	Inf	424	9180284	9270465	9179860	9270041	0	9179860	90181
PRALSETINIB	Non_withdrawal_event	Not Specified	423	418.885	-0.126715	0.0140862	0.14825	418.885	1.00976	1.00982	1.00989	0	NA	Inf	Inf	423	9180284	9270465	9179861	9270042	0	9179861	90181
CIPROFLOXACIN_DEXAMETHASONE	Non_withdrawal_event	Not Specified	421	416.905	-0.127057	0.0140861	0.148561	416.904	1.00976	1.00982	1.00989	0	NA	Inf	Inf	421	9180284	9270465	9179863	9270044	0	9179863	90181
VERICIGUAT	Non_withdrawal_event	Not Specified	421	416.905	-0.127057	0.0140861	0.148561	416.904	1.00976	1.00982	1.00989	0	NA	Inf	Inf	421	9180284	9270465	9179863	9270044	0	9179863	90181
PHLEUM PRATENSE POLLEN	Non_withdrawal_event	Not Specified	421	416.905	-0.127057	0.0140861	0.148561	416.904	1.00976	1.00982	1.00989	0	NA	Inf	Inf	421	9180284	9270465	9179863	9270044	0	9179863	90181
COATED PDS	Non_withdrawal_event	Not Specified	420	415.914	-0.127229	0.0140861	0.148717	415.914	1.00976	1.00982	1.00989	0	NA	Inf	Inf	420	9180284	9270465	9179864	9270045	0	9179864	90181
FOLINIC ACID	Non_withdrawal_event	Not Specified	419	414.924	-0.127401	0.014086	0.148873	414.924	1.00976	1.00982	1.00989	0	NA	Inf	Inf	419	9180284	9270465	9179865	9270046	0	9179865	90181
MAGNESIUM SULFATEPOTASSIUM_	Non_withdrawal_event	Not Specified	418	413.934	-0.127575	0.014086	0.14903	413.934	1.00976	1.00982	1.00989	0	NA	Inf	Inf	418	9180284	9270465	9179866	9270047	0	9179866	90181
MIMPARA	Non_withdrawal_event	Not Specified	418	413.934	-0.127575	0.014086	0.14903	413.934	1.00976	1.00982	1.00989	0	NA	Inf	Inf	418	9180284	9270465	9179866	9270047	0	9179866	90181
ELSPAR	Non_withdrawal_event	Not Specified	416	411.953	-0.127923	0.0140859	0.149346	411.953	1.00976	1.00982	1.00989	0	NA	Inf	Inf	416	9180284	9270465	9179868	9270049	0	9179868	90181
NAGLAZYME	Non_withdrawal_event	Not Specified	416	411.953	-0.127923	0.0140859	0.149346	411.953	1.00976	1.00982	1.00989	0	NA	Inf	Inf	416	9180284	9270465	9179868	9270049	0	9179868	90181
ATOVAQUONE	Non_withdrawal_event	Not Specified	415	410.963	-0.128098	0.0140859	0.149505	410.963	1.00976	1.00982	1.00989	0	NA	Inf	Inf	415	9180284	9270465	9179869	9270050	0	9179869	90181
CAPSAICIN	Non_withdrawal_event	Not Specified	414	409.973	-0.128274	0.0140858	0.149664	409.973	1.00976	1.00982	1.00989	0	NA	Inf	Inf	414	9180284	9270465	9179870	9270051	0	9179870	90181
KOMBIGLYZE	Non_withdrawal_event	Not Specified	412	407.992	-0.128627	0.0140857	0.149985	407.992	1.00976	1.00982	1.00989	0	NA	Inf	Inf	412	9180284	9270465	9179872	9270053	0	9179872	90181
PYRIDOSTIGMINE	Non_withdrawal_event	Not Specified	410	406.012	-0.128983	0.0140857	0.150307	406.011	1.00976	1.00982	1.00989	0	NA	Inf	Inf	410	9180284	9270465	9179874	9270055	0	9179874	90181
DACTINOMYCIN	Non_withdrawal_event	Not Specified	410	406.012	-0.128983	0.0140857	0.150307	406.011	1.00976	1.00982	1.00989	0	NA	Inf	Inf	410	9180284	9270465	9179874	9270055	0	9179874	90181
CEMIPLIMAB	Non_withdrawal_event	Not Specified	410	406.012	-0.128983	0.0140857	0.150307	406.011	1.00976	1.00982	1.00989	0	NA	Inf	Inf	410	9180284	9270465	9179874	9270055	0	9179874	90181
GRANULOCYTE COLONYSTIMULATING FACTOR	Non_withdrawal_event	Not Specified	409	405.021	-0.129162	0.0140856	0.150469	405.021	1.00976	1.00982	1.00989	0	NA	Inf	Inf	409	9180284	9270465	9179875	9270056	0	9179875	90181
TRABECTEDIN	Non_withdrawal_event	Not Specified	408	404.031	-0.129342	0.0140856	0.150632	404.031	1.00976	1.00982	1.00989	0	NA	Inf	Inf	408	9180284	9270465	9179876	9270057	0	9179876	90181
AZELAIC ACID	Non_withdrawal_event	Not Specified	408	404.031	-0.129342	0.0140856	0.150632	404.031	1.00976	1.00982	1.00989	0	NA	Inf	Inf	408	9180284	9270465	9179876	9270057	0	9179876	90181
INDOCIN	Non_withdrawal_event	Not Specified	405	401.06	-0.129885	0.0140854	0.151124	401.06	1.00976	1.00982	1.00989	0	NA	Inf	Inf	405	9180284	9270465	9179879	9270060	0	9179879	90181
PROCARDIA	Non_withdrawal_event	Not Specified	402	398.089	-0.130434	0.0140853	0.151621	398.089	1.00976	1.00982	1.00989	0	NA	Inf	Inf	402	9180284	9270465	9179882	9270063	0	9179882	90181
NITISINONE	Non_withdrawal_event	Not Specified	401	397.099	-0.130619	0.0140853	0.151788	397.099	1.00976	1.00982	1.00989	0	NA	Inf	Inf	401	9180284	9270465	9179883	9270064	0	9179883	90181
COMBIGAN	Non_withdrawal_event	Not Specified	398	394.128	-0.131176	0.0140851	0.152293	394.128	1.00976	1.00982	1.00989	0	NA	Inf	Inf	398	9180284	9270465	9179886	9270067	0	9179886	90181
CARMUSTINE	Non_withdrawal_event	Not Specified	397	393.138	-0.131364	0.0140851	0.152463	393.138	1.00976	1.00982	1.00989	0	NA	Inf	Inf	397	9180284	9270465	9179887	9270068	0	9179887	90181
THYROID PORCINE	Non_withdrawal_event	Not Specified	396	392.148	-0.131552	0.0140851	0.152633	392.148	1.00976	1.00982	1.00989	0	NA	Inf	Inf	396	9180284	9270465	9179888	9270069	0	9179888	90181
CILOSTAZOL	Non_withdrawal_event	Not Specified	393	389.177	-0.13212	0.0140849	0.153147	389.177	1.00976	1.00982	1.00989	0	NA	Inf	Inf	393	9180284	9270465	9179891	9270072	0	9179891	90181
PERFLUTREN	Non_withdrawal_event	Not Specified	393	389.177	-0.13212	0.0140849	0.153147	389.177	1.00976	1.00982	1.00989	0	NA	Inf	Inf	393	9180284	9270465	9179891	9270072	0	9179891	90181
CC	Non_withdrawal_event	Not Specified	391	387.196	-0.132503	0.0140848	0.153493	387.196	1.00976	1.00982	1.00989	0	NA	Inf	Inf	391	9180284	9270465	9179893	9270074	0	9179893	90181
RADIOTHERAPY	Non_withdrawal_event	Not Specified	391	387.196	-0.132503	0.0140848	0.153493	387.196	1.00976	1.00982	1.00989	0	NA	Inf	Inf	391	9180284	9270465	9179893	9270074	0	9179893	90181
SEBELIPASE ALFA	Non_withdrawal_event	Not Specified	391	387.196	-0.132503	0.0140848	0.153493	387.196	1.00976	1.00982	1.00989	0	NA	Inf	Inf	391	9180284	9270465	9179893	9270074	0	9179893	90181
DARVOCET_	Non_withdrawal_event	Not Specified	390	386.206	-0.132695	0.0140848	0.153667	386.206	1.00976	1.00982	1.00989	0	NA	Inf	Inf	390	9180284	9270465	9179894	9270075	0	9179894	90181
ENTRECTINIB	Non_withdrawal_event	Not Specified	388	384.226	-0.133082	0.0140847	0.154017	384.225	1.00976	1.00982	1.00989	0	NA	Inf	Inf	388	9180284	9270465	9179896	9270077	0	9179896	90181
TENECTEPLASE	Non_withdrawal_event	Not Specified	388	384.226	-0.133082	0.0140847	0.154017	384.225	1.00976	1.00982	1.00989	0	NA	Inf	Inf	388	9180284	9270465	9179896	9270077	0	9179896	90181
BRODALUMAB	Non_withdrawal_event	Not Specified	385	381.255	-0.133669	0.0140845	0.154546	381.255	1.00976	1.00982	1.00989	0	NA	Inf	Inf	385	9180284	9270465	9179899	9270080	0	9179899	90181
ANIFROLUMABFNIA	Non_withdrawal_event	Not Specified	385	381.255	-0.133669	0.0140845	0.154546	381.255	1.00976	1.00982	1.00989	0	NA	Inf	Inf	385	9180284	9270465	9179899	9270080	0	9179899	90181
MAVIK	Non_withdrawal_event	Not Specified	384	380.265	-0.133866	0.0140845	0.154724	380.264	1.00976	1.00982	1.00989	0	NA	Inf	Inf	384	9180284	9270465	9179900	9270081	0	9179900	90181
TAFASITAMAB	Non_withdrawal_event	Not Specified	384	380.265	-0.133866	0.0140845	0.154724	380.264	1.00976	1.00982	1.00989	0	NA	Inf	Inf	384	9180284	9270465	9179900	9270081	0	9179900	90181
MAGNESIUM HYDROXIDE	Non_withdrawal_event	Not Specified	383	379.274	-0.134064	0.0140844	0.154903	379.274	1.00976	1.00982	1.00989	0	NA	Inf	Inf	383	9180284	9270465	9179901	9270082	0	9179901	90181
GIANVI	Non_withdrawal_event	Not Specified	383	379.274	-0.134064	0.0140844	0.154903	379.274	1.00976	1.00982	1.00989	0	NA	Inf	Inf	383	9180284	9270465	9179901	9270082	0	9179901	90181
DIANEAL PD_DEXTROSE	Non_withdrawal_event	Not Specified	383	379.274	-0.134064	0.0140844	0.154903	379.274	1.00976	1.00982	1.00989	0	NA	Inf	Inf	383	9180284	9270465	9179901	9270082	0	9179901	90181
CAYSTON	Non_withdrawal_event	Not Specified	383	379.274	-0.134064	0.0140844	0.154903	379.274	1.00976	1.00982	1.00989	0	NA	Inf	Inf	383	9180284	9270465	9179901	9270082	0	9179901	90181
EPTIFIBATIDE	Non_withdrawal_event	Not Specified	382	378.284	-0.134262	0.0140844	0.155082	378.284	1.00976	1.00982	1.00989	0	NA	Inf	Inf	382	9180284	9270465	9179902	9270083	0	9179902	90181
CROMOLYN	Non_withdrawal_event	Not Specified	380	376.303	-0.134662	0.0140843	0.155443	376.303	1.00976	1.00982	1.00989	0	NA	Inf	Inf	380	9180284	9270465	9179904	9270085	0	9179904	90181
TAHOR	Non_withdrawal_event	Not Specified	379	375.313	-0.134863	0.0140842	0.155625	375.313	1.00976	1.00982	1.00989	0	NA	Inf	Inf	379	9180284	9270465	9179905	9270086	0	9179905	90181
CLEXANE	Non_withdrawal_event	Not Specified	378	374.323	-0.135065	0.0140842	0.155807	374.323	1.00976	1.00982	1.00989	0	NA	Inf	Inf	378	9180284	9270465	9179906	9270087	0	9179906	90181
POVIDONEIODINE	Non_withdrawal_event	Not Specified	378	374.323	-0.135065	0.0140842	0.155807	374.323	1.00976	1.00982	1.00989	0	NA	Inf	Inf	378	9180284	9270465	9179906	9270087	0	9179906	90181
LURBINECTEDIN	Non_withdrawal_event	Not Specified	375	371.352	-0.135675	0.0140841	0.156358	371.352	1.00976	1.00982	1.00989	0	NA	Inf	Inf	375	9180284	9270465	9179909	9270090	0	9179909	90181
BENAZEPRIL	Non_withdrawal_event	Not Specified	374	370.362	-0.13588	0.014084	0.156543	370.362	1.00976	1.00982	1.00989	0	NA	Inf	Inf	374	9180284	9270465	9179910	9270091	0	9179910	90181
MENTHOLMETHYL	Non_withdrawal_event	Not Specified	374	370.362	-0.13588	0.014084	0.156543	370.362	1.00976	1.00982	1.00989	0	NA	Inf	Inf	374	9180284	9270465	9179910	9270091	0	9179910	90181
AZD1222 (ChAdOx1 nCoV-19)	Non_withdrawal_event	Not Specified	372	368.381	-0.136293	0.0140839	0.156915	368.381	1.00976	1.00982	1.00989	0	NA	Inf	Inf	372	9180284	9270465	9179912	9270093	0	9179912	90181
THERAPEUTIC RADIOPHARMACEUTICALS	Non_withdrawal_event	Not Specified	372	368.381	-0.136293	0.0140839	0.156915	368.381	1.00976	1.00982	1.00989	0	NA	Inf	Inf	372	9180284	9270465	9179912	9270093	0	9179912	90181
ISOPROPYL ALCOHOL	Non_withdrawal_event	Not Specified	370	366.401	-0.136709	0.0140838	0.15729	366.401	1.00976	1.00982	1.00989	0	NA	Inf	Inf	370	9180284	9270465	9179914	9270095	0	9179914	90181
IMURAN	Non_withdrawal_event	Not Specified	369	365.41	-0.136919	0.0140837	0.157479	365.41	1.00976	1.00982	1.00989	0	NA	Inf	Inf	369	9180284	9270465	9179915	9270096	0	9179915	90181
VALCYTE	Non_withdrawal_event	Not Specified	369	365.41	-0.136919	0.0140837	0.157479	365.41	1.00976	1.00982	1.00989	0	NA	Inf	Inf	369	9180284	9270465	9179915	9270096	0	9179915	90181
LEUCOVORIN CALCIUM	Non_withdrawal_event	Not Specified	368	364.42	-0.137129	0.0140837	0.157668	364.42	1.00976	1.00982	1.00989	0	NA	Inf	Inf	368	9180284	9270465	9179916	9270097	0	9179916	90181
CYTOXAN	Non_withdrawal_event	Not Specified	367	363.43	-0.13734	0.0140836	0.157858	363.43	1.00976	1.00982	1.00989	0	NA	Inf	Inf	367	9180284	9270465	9179917	9270098	0	9179917	90181
TAVABOROLE	Non_withdrawal_event	Not Specified	366	362.44	-0.137552	0.0140836	0.158049	362.439	1.00976	1.00982	1.00989	0	NA	Inf	Inf	366	9180284	9270465	9179918	9270099	0	9179918	90181
HUMAN COAGULATION FACTOR VIIIVON WILLEBRAND FACTOR COMPLEX	Non_withdrawal_event	Not Specified	363	359.469	-0.138193	0.0140834	0.158627	359.469	1.00976	1.00982	1.00989	0	NA	Inf	Inf	363	9180284	9270465	9179921	9270102	0	9179921	90181
BEMPEDOIC ACID	Non_withdrawal_event	Not Specified	363	359.469	-0.138193	0.0140834	0.158627	359.469	1.00976	1.00982	1.00989	0	NA	Inf	Inf	363	9180284	9270465	9179921	9270102	0	9179921	90181
ASUNAPREVIR	Non_withdrawal_event	Not Specified	362	358.479	-0.138409	0.0140834	0.158821	358.478	1.00976	1.00982	1.00989	0	NA	Inf	Inf	362	9180284	9270465	9179922	9270103	0	9179922	90181
ASCORBIC ACID	Non_withdrawal_event	Not Specified	358	354.517	-0.13928	0.0140831	0.159606	354.517	1.00976	1.00982	1.00989	0	NA	Inf	Inf	358	9180284	9270465	9179926	9270107	0	9179926	90181
NAVELBINE	Non_withdrawal_event	Not Specified	358	354.517	-0.13928	0.0140831	0.159606	354.517	1.00976	1.00982	1.00989	0	NA	Inf	Inf	358	9180284	9270465	9179926	9270107	0	9179926	90181
SELENIUM SULFIDE	Non_withdrawal_event	Not Specified	358	354.517	-0.13928	0.0140831	0.159606	354.517	1.00976	1.00982	1.00989	0	NA	Inf	Inf	358	9180284	9270465	9179926	9270107	0	9179926	90181
DEUCRAVACITINIB	Non_withdrawal_event	Not Specified	356	352.537	-0.139722	0.014083	0.160003	352.537	1.00976	1.00982	1.00989	0	NA	Inf	Inf	356	9180284	9270465	9179928	9270109	0	9179928	90181
IXEMPRA KIT	Non_withdrawal_event	Not Specified	356	352.537	-0.139722	0.014083	0.160003	352.537	1.00976	1.00982	1.00989	0	NA	Inf	Inf	356	9180284	9270465	9179928	9270109	0	9179928	90181
QNASL	Non_withdrawal_event	Not Specified	356	352.537	-0.139722	0.014083	0.160003	352.537	1.00976	1.00982	1.00989	0	NA	Inf	Inf	356	9180284	9270465	9179928	9270109	0	9179928	90181
LUBIPROSTONE	Non_withdrawal_event	Not Specified	355	351.547	-0.139944	0.014083	0.160202	351.547	1.00976	1.00982	1.00989	0	NA	Inf	Inf	355	9180284	9270465	9179929	9270110	0	9179929	90181
MYLOTARG	Non_withdrawal_event	Not Specified	355	351.547	-0.139944	0.014083	0.160202	351.547	1.00976	1.00982	1.00989	0	NA	Inf	Inf	355	9180284	9270465	9179929	9270110	0	9179929	90181
ISOVUE	Non_withdrawal_event	Not Specified	355	351.547	-0.139944	0.014083	0.160202	351.547	1.00976	1.00982	1.00989	0	NA	Inf	Inf	355	9180284	9270465	9179929	9270110	0	9179929	90181
FRAGMIN	Non_withdrawal_event	Not Specified	355	351.547	-0.139944	0.014083	0.160202	351.547	1.00976	1.00982	1.00989	0	NA	Inf	Inf	355	9180284	9270465	9179929	9270110	0	9179929	90181
EMTRICITABINERILPIVIRINE_TENOFOVIR ALAFENAMIDE	Non_withdrawal_event	Not Specified	354	350.556	-0.140167	0.0140829	0.160403	350.556	1.00976	1.00982	1.00989	0	NA	Inf	Inf	354	9180284	9270465	9179930	9270111	0	9179930	90181
FAMOTIDINE_IBUPROFEN	Non_withdrawal_event	Not Specified	353	349.566	-0.140391	0.0140829	0.160605	349.566	1.00976	1.00982	1.00989	0	NA	Inf	Inf	353	9180284	9270465	9179931	9270112	0	9179931	90181
ALTABAX	Non_withdrawal_event	Not Specified	352	348.576	-0.140616	0.0140828	0.160807	348.576	1.00976	1.00982	1.00989	0	NA	Inf	Inf	352	9180284	9270465	9179932	9270113	0	9179932	90181
OMACETAXINE MEPESUCCINATE	Non_withdrawal_event	Not Specified	352	348.576	-0.140616	0.0140828	0.160807	348.576	1.00976	1.00982	1.00989	0	NA	Inf	Inf	352	9180284	9270465	9179932	9270113	0	9179932	90181
BUTENAFINE	Non_withdrawal_event	Not Specified	351	347.586	-0.140842	0.0140828	0.16101	347.585	1.00976	1.00982	1.00989	0	NA	Inf	Inf	351	9180284	9270465	9179933	9270114	0	9179933	90181
ERTUGLIFLOZIN PIDOLATE	Non_withdrawal_event	Not Specified	350	346.595	-0.141069	0.0140827	0.161214	346.595	1.00976	1.00982	1.00989	0	NA	Inf	Inf	350	9180284	9270465	9179934	9270115	0	9179934	90181
SPORANOX	Non_withdrawal_event	Not Specified	349	345.605	-0.141296	0.0140827	0.161419	345.605	1.00976	1.00982	1.00989	0	NA	Inf	Inf	349	9180284	9270465	9179935	9270116	0	9179935	90181
VORINOSTAT	Non_withdrawal_event	Not Specified	348	344.615	-0.141525	0.0140826	0.161624	344.615	1.00976	1.00982	1.00989	0	NA	Inf	Inf	348	9180284	9270465	9179936	9270117	0	9179936	90181
FORADIL	Non_withdrawal_event	Not Specified	348	344.615	-0.141525	0.0140826	0.161624	344.615	1.00976	1.00982	1.00989	0	NA	Inf	Inf	348	9180284	9270465	9179936	9270117	0	9179936	90181
DEXTROSE MONOHYDRATEDEXTROSE_DOBUTAMINE \DOBUTAMINE HYDROCHLORIDE	Non_withdrawal_event	Not Specified	348	344.615	-0.141525	0.0140826	0.161624	344.615	1.00976	1.00982	1.00989	0	NA	Inf	Inf	348	9180284	9270465	9179936	9270117	0	9179936	90181
NAPROXEN_SUMATRIPTAN	Non_withdrawal_event	Not Specified	346	342.634	-0.141986	0.0140825	0.162038	342.634	1.00976	1.00982	1.00989	0	NA	Inf	Inf	346	9180284	9270465	9179938	9270119	0	9179938	90181
CICLOSPORIN	Non_withdrawal_event	Not Specified	345	341.644	-0.142218	0.0140824	0.162247	341.644	1.00976	1.00982	1.00989	0	NA	Inf	Inf	345	9180284	9270465	9179939	9270120	0	9179939	90181
DORZOLAMIDETIMOLOL	Non_withdrawal_event	Not Specified	345	341.644	-0.142218	0.0140824	0.162247	341.644	1.00976	1.00982	1.00989	0	NA	Inf	Inf	345	9180284	9270465	9179939	9270120	0	9179939	90181
BENEFIX	Non_withdrawal_event	Not Specified	344	340.654	-0.142451	0.0140824	0.162456	340.654	1.00976	1.00982	1.00989	0	NA	Inf	Inf	344	9180284	9270465	9179940	9270121	0	9179940	90181
INOTUZUMAB OZOGAMICIN	Non_withdrawal_event	Not Specified	343	339.663	-0.142685	0.0140823	0.162666	339.663	1.00976	1.00982	1.00989	0	NA	Inf	Inf	343	9180284	9270465	9179941	9270122	0	9179941	90181
INTEGRILIN	Non_withdrawal_event	Not Specified	341	337.683	-0.143156	0.0140822	0.163089	337.683	1.00976	1.00982	1.00989	0	NA	Inf	Inf	341	9180284	9270465	9179943	9270124	0	9179943	90181
TREXIMET	Non_withdrawal_event	Not Specified	341	337.683	-0.143156	0.0140822	0.163089	337.683	1.00976	1.00982	1.00989	0	NA	Inf	Inf	341	9180284	9270465	9179943	9270124	0	9179943	90181
HALAVEN	Non_withdrawal_event	Not Specified	341	337.683	-0.143156	0.0140822	0.163089	337.683	1.00976	1.00982	1.00989	0	NA	Inf	Inf	341	9180284	9270465	9179943	9270124	0	9179943	90181
PULMICORT RESPULES	Non_withdrawal_event	Not Specified	340	336.693	-0.143394	0.0140821	0.163302	336.692	1.00976	1.00982	1.00989	0	NA	Inf	Inf	340	9180284	9270465	9179944	9270125	0	9179944	90181
BETAINE	Non_withdrawal_event	Not Specified	340	336.693	-0.143394	0.0140821	0.163302	336.692	1.00976	1.00982	1.00989	0	NA	Inf	Inf	340	9180284	9270465	9179944	9270125	0	9179944	90181
BRILIQUE	Non_withdrawal_event	Not Specified	339	335.702	-0.143632	0.0140821	0.163516	335.702	1.00976	1.00982	1.00989	0	NA	Inf	Inf	339	9180284	9270465	9179945	9270126	0	9179945	90181
CLOMIPHENE	Non_withdrawal_event	Not Specified	339	335.702	-0.143632	0.0140821	0.163516	335.702	1.00976	1.00982	1.00989	0	NA	Inf	Inf	339	9180284	9270465	9179945	9270126	0	9179945	90181
OPTIMARK	Non_withdrawal_event	Not Specified	336	332.731	-0.144353	0.0140819	0.164163	332.731	1.00976	1.00982	1.00989	0	NA	Inf	Inf	336	9180284	9270465	9179948	9270129	0	9179948	90181
HYCAMTIN	Non_withdrawal_event	Not Specified	335	331.741	-0.144596	0.0140818	0.16438	331.741	1.00976	1.00982	1.00989	0	NA	Inf	Inf	335	9180284	9270465	9179949	9270130	0	9179949	90181
PROVELLA	Non_withdrawal_event	Not Specified	335	331.741	-0.144596	0.0140818	0.16438	331.741	1.00976	1.00982	1.00989	0	NA	Inf	Inf	335	9180284	9270465	9179949	9270130	0	9179949	90181
VIMOVO	Non_withdrawal_event	Not Specified	335	331.741	-0.144596	0.0140818	0.16438	331.741	1.00976	1.00982	1.00989	0	NA	Inf	Inf	335	9180284	9270465	9179949	9270130	0	9179949	90181
FLUVASTATIN	Non_withdrawal_event	Not Specified	334	330.751	-0.144839	0.0140817	0.164599	330.751	1.00976	1.00982	1.00989	0	NA	Inf	Inf	334	9180284	9270465	9179950	9270131	0	9179950	90181
JETREA	Non_withdrawal_event	Not Specified	334	330.751	-0.144839	0.0140817	0.164599	330.751	1.00976	1.00982	1.00989	0	NA	Inf	Inf	334	9180284	9270465	9179950	9270131	0	9179950	90181
COMTAN	Non_withdrawal_event	Not Specified	334	330.751	-0.144839	0.0140817	0.164599	330.751	1.00976	1.00982	1.00989	0	NA	Inf	Inf	334	9180284	9270465	9179950	9270131	0	9179950	90181
CODIOVAN	Non_withdrawal_event	Not Specified	334	330.751	-0.144839	0.0140817	0.164599	330.751	1.00976	1.00982	1.00989	0	NA	Inf	Inf	334	9180284	9270465	9179950	9270131	0	9179950	90181
IODINE	Non_withdrawal_event	Not Specified	333	329.761	-0.145084	0.0140817	0.164818	329.761	1.00976	1.00982	1.00989	0	NA	Inf	Inf	333	9180284	9270465	9179951	9270132	0	9179951	90181
COSOPT	Non_withdrawal_event	Not Specified	333	329.761	-0.145084	0.0140817	0.164818	329.761	1.00976	1.00982	1.00989	0	NA	Inf	Inf	333	9180284	9270465	9179951	9270132	0	9179951	90181
BISACODYL DOCUSATE	Non_withdrawal_event	Not Specified	333	329.761	-0.145084	0.0140817	0.164818	329.761	1.00976	1.00982	1.00989	0	NA	Inf	Inf	333	9180284	9270465	9179951	9270132	0	9179951	90181
ETEPLIRSEN	Non_withdrawal_event	Not Specified	330	326.79	-0.145825	0.0140815	0.165482	326.79	1.00976	1.00982	1.00989	0	NA	Inf	Inf	330	9180284	9270465	9179954	9270135	0	9179954	90181
THYROTROPIN ALFA	Non_withdrawal_event	Not Specified	330	326.79	-0.145825	0.0140815	0.165482	326.79	1.00976	1.00982	1.00989	0	NA	Inf	Inf	330	9180284	9270465	9179954	9270135	0	9179954	90181
ROMIDEPSIN	Non_withdrawal_event	Not Specified	329	325.8	-0.146075	0.0140814	0.165706	325.799	1.00976	1.00982	1.00989	0	NA	Inf	Inf	329	9180284	9270465	9179955	9270136	0	9179955	90181
ESTROGENS_METHYLTESTOSTERONE	Non_withdrawal_event	Not Specified	329	325.8	-0.146075	0.0140814	0.165706	325.799	1.00976	1.00982	1.00989	0	NA	Inf	Inf	329	9180284	9270465	9179955	9270136	0	9179955	90181
CEFTOLOZANE SULFATETAZOBACTAM	Non_withdrawal_event	Not Specified	328	324.809	-0.146325	0.0140813	0.16593	324.809	1.00976	1.00982	1.00989	0	NA	Inf	Inf	328	9180284	9270465	9179956	9270137	0	9179956	90181
COAGULATION FACTOR IX RECOMBINANT HUMAN	Non_withdrawal_event	Not Specified	327	323.819	-0.146577	0.0140813	0.166156	323.819	1.00976	1.00982	1.00989	0	NA	Inf	Inf	327	9180284	9270465	9179957	9270138	0	9179957	90181
RAD RAD_	Non_withdrawal_event	Not Specified	326	322.829	-0.14683	0.0140812	0.166382	322.829	1.00976	1.00982	1.00989	0	NA	Inf	Inf	326	9180284	9270465	9179958	9270139	0	9179958	90181
SOVALDI	Non_withdrawal_event	Not Specified	325	321.838	-0.147084	0.0140812	0.166609	321.838	1.00976	1.00982	1.00989	0	NA	Inf	Inf	325	9180284	9270465	9179959	9270140	0	9179959	90181
NOREPINEPHRINE	Non_withdrawal_event	Not Specified	323	319.858	-0.147595	0.014081	0.167067	319.858	1.00976	1.00982	1.00989	0	NA	Inf	Inf	323	9180284	9270465	9179961	9270142	0	9179961	90181
LEUKINE	Non_withdrawal_event	Not Specified	323	319.858	-0.147595	0.014081	0.167067	319.858	1.00976	1.00982	1.00989	0	NA	Inf	Inf	323	9180284	9270465	9179961	9270142	0	9179961	90181
LOTREL	Non_withdrawal_event	Not Specified	322	318.868	-0.147853	0.014081	0.167298	318.868	1.00976	1.00982	1.00989	0	NA	Inf	Inf	322	9180284	9270465	9179962	9270143	0	9179962	90181
IOPROMIDE	Non_withdrawal_event	Not Specified	321	317.877	-0.148112	0.0140809	0.16753	317.877	1.00976	1.00982	1.00989	0	NA	Inf	Inf	321	9180284	9270465	9179963	9270144	0	9179963	90181
MIRVETUXIMAB SORAVTANSINEGYNX	Non_withdrawal_event	Not Specified	321	317.877	-0.148112	0.0140809	0.16753	317.877	1.00976	1.00982	1.00989	0	NA	Inf	Inf	321	9180284	9270465	9179963	9270144	0	9179963	90181
MOGAMULIZUMAB	Non_withdrawal_event	Not Specified	320	316.887	-0.148372	0.0140808	0.167762	316.887	1.00976	1.00982	1.00989	0	NA	Inf	Inf	320	9180284	9270465	9179964	9270145	0	9179964	90181
GILENYACAPSULE	Non_withdrawal_event	Not Specified	320	316.887	-0.148372	0.0140808	0.167762	316.887	1.00976	1.00982	1.00989	0	NA	Inf	Inf	320	9180284	9270465	9179964	9270145	0	9179964	90181
IDARUCIZUMAB	Non_withdrawal_event	Not Specified	319	315.897	-0.148633	0.0140807	0.167996	315.897	1.00976	1.00982	1.00989	0	NA	Inf	Inf	319	9180284	9270465	9179965	9270146	0	9179965	90181
LOOVRAL-	Non_withdrawal_event	Not Specified	319	315.897	-0.148633	0.0140807	0.167996	315.897	1.00976	1.00982	1.00989	0	NA	Inf	Inf	319	9180284	9270465	9179965	9270146	0	9179965	90181
ALBUMIN HUMAN	Non_withdrawal_event	Not Specified	318	314.907	-0.148896	0.0140807	0.168231	314.906	1.00976	1.00982	1.00989	0	NA	Inf	Inf	318	9180284	9270465	9179966	9270147	0	9179966	90181
GEMFIBROZIL	Non_withdrawal_event	Not Specified	317	313.916	-0.14916	0.0140806	0.168467	313.916	1.00976	1.00982	1.00989	0	NA	Inf	Inf	317	9180284	9270465	9179967	9270148	0	9179967	90181
CEFTAROLINE FOSAMIL	Non_withdrawal_event	Not Specified	317	313.916	-0.14916	0.0140806	0.168467	313.916	1.00976	1.00982	1.00989	0	NA	Inf	Inf	317	9180284	9270465	9179967	9270148	0	9179967	90181
SOMAVERT	Non_withdrawal_event	Not Specified	317	313.916	-0.14916	0.0140806	0.168467	313.916	1.00976	1.00982	1.00989	0	NA	Inf	Inf	317	9180284	9270465	9179967	9270148	0	9179967	90181
FINACEA	Non_withdrawal_event	Not Specified	316	312.926	-0.149425	0.0140805	0.168704	312.926	1.00976	1.00982	1.00989	0	NA	Inf	Inf	316	9180284	9270465	9179968	9270149	0	9179968	90181
CLOFAZIMINE	Non_withdrawal_event	Not Specified	315	311.936	-0.149691	0.0140805	0.168942	311.936	1.00976	1.00982	1.00989	0	NA	Inf	Inf	315	9180284	9270465	9179969	9270150	0	9179969	90181
NICARDIPINE	Non_withdrawal_event	Not Specified	315	311.936	-0.149691	0.0140805	0.168942	311.936	1.00976	1.00982	1.00989	0	NA	Inf	Inf	315	9180284	9270465	9179969	9270150	0	9179969	90181
GADOBENATE DIMEGLUMINE	Non_withdrawal_event	Not Specified	313	309.955	-0.150228	0.0140803	0.169421	309.955	1.00976	1.00982	1.00989	0	NA	Inf	Inf	313	9180284	9270465	9179971	9270152	0	9179971	90181
CHLORPHENIRAMINE MALEATEIBUPROFEN_PHENYLEPHRINE	Non_withdrawal_event	Not Specified	313	309.955	-0.150228	0.0140803	0.169421	309.955	1.00976	1.00982	1.00989	0	NA	Inf	Inf	313	9180284	9270465	9179971	9270152	0	9179971	90181
IBALIZUMABUIYK	Non_withdrawal_event	Not Specified	312	308.965	-0.150499	0.0140802	0.169663	308.965	1.00976	1.00982	1.00989	0	NA	Inf	Inf	312	9180284	9270465	9179972	9270153	0	9179972	90181
HUMALOG LISPRO, NPL	Non_withdrawal_event	Not Specified	312	308.965	-0.150499	0.0140802	0.169663	308.965	1.00976	1.00982	1.00989	0	NA	Inf	Inf	312	9180284	9270465	9179972	9270153	0	9179972	90181
HYALURONIDASEZZXF_PERTUZUMAB\TRASTUZUMAB	Non_withdrawal_event	Not Specified	311	307.975	-0.15077	0.0140802	0.169906	307.975	1.00976	1.00982	1.00989	0	NA	Inf	Inf	311	9180284	9270465	9179973	9270154	0	9179973	90181
AMITIZA	Non_withdrawal_event	Not Specified	311	307.975	-0.15077	0.0140802	0.169906	307.975	1.00976	1.00982	1.00989	0	NA	Inf	Inf	311	9180284	9270465	9179973	9270154	0	9179973	90181
BUMETANIDE	Non_withdrawal_event	Not Specified	311	307.975	-0.15077	0.0140802	0.169906	307.975	1.00976	1.00982	1.00989	0	NA	Inf	Inf	311	9180284	9270465	9179973	9270154	0	9179973	90181
DIPYRIDAMOLE	Non_withdrawal_event	Not Specified	310	306.984	-0.151043	0.0140801	0.170149	306.984	1.00976	1.00982	1.00989	0	NA	Inf	Inf	310	9180284	9270465	9179974	9270155	0	9179974	90181
CROTALIDAE POLYVALENT IMMUNE FAB	Non_withdrawal_event	Not Specified	310	306.984	-0.151043	0.0140801	0.170149	306.984	1.00976	1.00982	1.00989	0	NA	Inf	Inf	310	9180284	9270465	9179974	9270155	0	9179974	90181
AMIVANTAMABVMJW	Non_withdrawal_event	Not Specified	310	306.984	-0.151043	0.0140801	0.170149	306.984	1.00976	1.00982	1.00989	0	NA	Inf	Inf	310	9180284	9270465	9179974	9270155	0	9179974	90181
EPINASTINE	Non_withdrawal_event	Not Specified	310	306.984	-0.151043	0.0140801	0.170149	306.984	1.00976	1.00982	1.00989	0	NA	Inf	Inf	310	9180284	9270465	9179974	9270155	0	9179974	90181
BIVALIRUDIN	Non_withdrawal_event	Not Specified	309	305.994	-0.151318	0.01408	0.170394	305.994	1.00976	1.00982	1.00989	0	NA	Inf	Inf	309	9180284	9270465	9179975	9270156	0	9179975	90181
PRINIVIL	Non_withdrawal_event	Not Specified	309	305.994	-0.151318	0.01408	0.170394	305.994	1.00976	1.00982	1.00989	0	NA	Inf	Inf	309	9180284	9270465	9179975	9270156	0	9179975	90181
ADAGRASIB	Non_withdrawal_event	Not Specified	308	305.004	-0.151593	0.01408	0.17064	305.004	1.00976	1.00982	1.00989	0	NA	Inf	Inf	308	9180284	9270465	9179976	9270157	0	9179976	90181
LARIAM	Non_withdrawal_event	Not Specified	307	304.014	-0.15187	0.0140799	0.170888	304.013	1.00976	1.00982	1.00989	0	NA	Inf	Inf	307	9180284	9270465	9179977	9270158	0	9179977	90181
POLATUZUMAB VEDOTINPIIQ	Non_withdrawal_event	Not Specified	306	303.023	-0.152149	0.0140798	0.171136	303.023	1.00976	1.00982	1.00989	0	NA	Inf	Inf	306	9180284	9270465	9179978	9270159	0	9179978	90181
EXUBERA	Non_withdrawal_event	Not Specified	306	303.023	-0.152149	0.0140798	0.171136	303.023	1.00976	1.00982	1.00989	0	NA	Inf	Inf	306	9180284	9270465	9179978	9270159	0	9179978	90181
GADOTERATE_MEGLUMINE	Non_withdrawal_event	Not Specified	305	302.033	-0.152429	0.0140797	0.171386	302.033	1.00976	1.00982	1.00989	0	NA	Inf	Inf	305	9180284	9270465	9179979	9270160	0	9179979	90181
MOMETASONE FUROATE MONOHYDRATEOLOPATADINE	Non_withdrawal_event	Not Specified	304	301.043	-0.15271	0.0140797	0.171637	301.043	1.00976	1.00982	1.00989	0	NA	Inf	Inf	304	9180284	9270465	9179980	9270161	0	9179980	90181
ACETYLCYSTEINE	Non_withdrawal_event	Not Specified	303	300.052	-0.152993	0.0140796	0.171889	300.052	1.00976	1.00982	1.00989	0	NA	Inf	Inf	303	9180284	9270465	9179981	9270162	0	9179981	90181
LETERMOVIR	Non_withdrawal_event	Not Specified	303	300.052	-0.152993	0.0140796	0.171889	300.052	1.00976	1.00982	1.00989	0	NA	Inf	Inf	303	9180284	9270465	9179981	9270162	0	9179981	90181
CAELYX	Non_withdrawal_event	Not Specified	303	300.052	-0.152993	0.0140796	0.171889	300.052	1.00976	1.00982	1.00989	0	NA	Inf	Inf	303	9180284	9270465	9179981	9270162	0	9179981	90181
BENZOYLPEROXIDE_CLINDAMYCIN	Non_withdrawal_event	Not Specified	303	300.052	-0.152993	0.0140796	0.171889	300.052	1.00976	1.00982	1.00989	0	NA	Inf	Inf	303	9180284	9270465	9179981	9270162	0	9179981	90181
TECLISTAMAB	Non_withdrawal_event	Not Specified	300	297.082	-0.153849	0.0140793	0.172652	297.082	1.00976	1.00982	1.00989	0	NA	Inf	Inf	300	9180284	9270465	9179984	9270165	0	9179984	90181
MAVACAMTEN	Non_withdrawal_event	Not Specified	300	297.082	-0.153849	0.0140793	0.172652	297.082	1.00976	1.00982	1.00989	0	NA	Inf	Inf	300	9180284	9270465	9179984	9270165	0	9179984	90181
SOTRET	Non_withdrawal_event	Not Specified	300	297.082	-0.153849	0.0140793	0.172652	297.082	1.00976	1.00982	1.00989	0	NA	Inf	Inf	300	9180284	9270465	9179984	9270165	0	9179984	90181
REMIFENTANIL	Non_withdrawal_event	Not Specified	299	296.091	-0.154138	0.0140793	0.172909	296.091	1.00976	1.00982	1.00989	0	NA	Inf	Inf	299	9180284	9270465	9179985	9270166	0	9179985	90181
EDOXABAN TOSILATE	Non_withdrawal_event	Not Specified	299	296.091	-0.154138	0.0140793	0.172909	296.091	1.00976	1.00982	1.00989	0	NA	Inf	Inf	299	9180284	9270465	9179985	9270166	0	9179985	90181
ADVICOR	Non_withdrawal_event	Not Specified	299	296.091	-0.154138	0.0140793	0.172909	296.091	1.00976	1.00982	1.00989	0	NA	Inf	Inf	299	9180284	9270465	9179985	9270166	0	9179985	90181
AMN AMN_	Non_withdrawal_event	Not Specified	298	295.101	-0.154428	0.0140792	0.173168	295.101	1.00976	1.00982	1.00989	0	NA	Inf	Inf	298	9180284	9270465	9179986	9270167	0	9179986	90181
PROMETRIUM	Non_withdrawal_event	Not Specified	297	294.111	-0.154719	0.0140791	0.173427	294.111	1.00976	1.00982	1.00989	0	NA	Inf	Inf	297	9180284	9270465	9179987	9270168	0	9179987	90181
POLATUZUMAB VEDOTIN	Non_withdrawal_event	Not Specified	296	293.121	-0.155012	0.014079	0.173688	293.12	1.00976	1.00982	1.00989	0	NA	Inf	Inf	296	9180284	9270465	9179988	9270169	0	9179988	90181
PHENYLBUTYRATE	Non_withdrawal_event	Not Specified	295	292.13	-0.155307	0.0140789	0.17395	292.13	1.00976	1.00982	1.00989	0	NA	Inf	Inf	295	9180284	9270465	9179989	9270170	0	9179989	90181
CGS T30748_	Non_withdrawal_event	Not Specified	295	292.13	-0.155307	0.0140789	0.17395	292.13	1.00976	1.00982	1.00989	0	NA	Inf	Inf	295	9180284	9270465	9179989	9270170	0	9179989	90181
MINOCYCLINEMINOCYCLINE	Non_withdrawal_event	Not Specified	292	289.159	-0.156199	0.0140787	0.174745	289.159	1.00976	1.00982	1.00989	0	NA	Inf	Inf	292	9180284	9270465	9179992	9270173	0	9179992	90181
BEBTELOVIMAB	Non_withdrawal_event	Not Specified	292	289.159	-0.156199	0.0140787	0.174745	289.159	1.00976	1.00982	1.00989	0	NA	Inf	Inf	292	9180284	9270465	9179992	9270173	0	9179992	90181
NOVORAPID	Non_withdrawal_event	Not Specified	291	288.169	-0.1565	0.0140786	0.175012	288.169	1.00976	1.00982	1.00989	0	NA	Inf	Inf	291	9180284	9270465	9179993	9270174	0	9179993	90181
ASPARAGINASE ERWINIA CHRYSANTHEMI	Non_withdrawal_event	Not Specified	291	288.169	-0.1565	0.0140786	0.175012	288.169	1.00976	1.00982	1.00989	0	NA	Inf	Inf	291	9180284	9270465	9179993	9270174	0	9179993	90181
BREXUCABTAGENE AUTOLEUCEL	Non_withdrawal_event	Not Specified	291	288.169	-0.1565	0.0140786	0.175012	288.169	1.00976	1.00982	1.00989	0	NA	Inf	Inf	291	9180284	9270465	9179993	9270174	0	9179993	90181
ALOGLIPTIN	Non_withdrawal_event	Not Specified	290	287.179	-0.156802	0.0140785	0.175281	287.179	1.00976	1.00982	1.00989	0	NA	Inf	Inf	290	9180284	9270465	9179994	9270175	0	9179994	90181
ANDEXANET ALFA	Non_withdrawal_event	Not Specified	290	287.179	-0.156802	0.0140785	0.175281	287.179	1.00976	1.00982	1.00989	0	NA	Inf	Inf	290	9180284	9270465	9179994	9270175	0	9179994	90181
SEBIVO	Non_withdrawal_event	Not Specified	289	286.189	-0.157106	0.0140784	0.175551	286.189	1.00976	1.00982	1.00989	0	NA	Inf	Inf	289	9180284	9270465	9179995	9270176	0	9179995	90181
METFORMIN_PIOGLITAZONE	Non_withdrawal_event	Not Specified	288	285.198	-0.157411	0.0140784	0.175823	285.198	1.00976	1.00982	1.00989	0	NA	Inf	Inf	288	9180284	9270465	9179996	9270177	0	9179996	90181
DETRUSITOL	Non_withdrawal_event	Not Specified	286	283.218	-0.158027	0.0140782	0.17637	283.218	1.00976	1.00982	1.00989	0	NA	Inf	Inf	286	9180284	9270465	9179998	9270179	0	9179998	90181
ADAPALENEBENZOYL PEROXIDE	Non_withdrawal_event	Not Specified	285	282.228	-0.158337	0.0140781	0.176646	282.227	1.00976	1.00982	1.00989	0	NA	Inf	Inf	285	9180284	9270465	9179999	9270180	0	9179999	90181
MOBOCERTINIB	Non_withdrawal_event	Not Specified	284	281.237	-0.158649	0.014078	0.176923	281.237	1.00976	1.00982	1.00989	0	NA	Inf	Inf	284	9180284	9270465	9180000	9270181	0	9180000	90181
CINRYZE	Non_withdrawal_event	Not Specified	283	280.247	-0.158963	0.0140779	0.177202	280.247	1.00976	1.00982	1.00989	0	NA	Inf	Inf	283	9180284	9270465	9180001	9270182	0	9180001	90181
ENTACAPONE	Non_withdrawal_event	Not Specified	283	280.247	-0.158963	0.0140779	0.177202	280.247	1.00976	1.00982	1.00989	0	NA	Inf	Inf	283	9180284	9270465	9180001	9270182	0	9180001	90181
MYCAMINE	Non_withdrawal_event	Not Specified	282	279.257	-0.159278	0.0140778	0.177482	279.257	1.00976	1.00982	1.00989	0	NA	Inf	Inf	282	9180284	9270465	9180002	9270183	0	9180002	90181
NABUMETONE	Non_withdrawal_event	Not Specified	282	279.257	-0.159278	0.0140778	0.177482	279.257	1.00976	1.00982	1.00989	0	NA	Inf	Inf	282	9180284	9270465	9180002	9270183	0	9180002	90181
ABROCITINIB	Non_withdrawal_event	Not Specified	281	278.266	-0.159596	0.0140777	0.177763	278.266	1.00976	1.00982	1.00989	0	NA	Inf	Inf	281	9180284	9270465	9180003	9270184	0	9180003	90181
ELPLAT	Non_withdrawal_event	Not Specified	281	278.266	-0.159596	0.0140777	0.177763	278.266	1.00976	1.00982	1.00989	0	NA	Inf	Inf	281	9180284	9270465	9180003	9270184	0	9180003	90181
VINORELBINEVINORELBINE	Non_withdrawal_event	Not Specified	278	275.296	-0.160557	0.0140775	0.178617	275.296	1.00976	1.00982	1.00989	0	NA	Inf	Inf	278	9180284	9270465	9180006	9270187	0	9180006	90181
FOSFOMYCIN TROMETHAMINE	Non_withdrawal_event	Not Specified	278	275.296	-0.160557	0.0140775	0.178617	275.296	1.00976	1.00982	1.00989	0	NA	Inf	Inf	278	9180284	9270465	9180006	9270187	0	9180006	90181
METFORMIN HYDROCHLORIDESAXAGLIPTIN	Non_withdrawal_event	Not Specified	278	275.296	-0.160557	0.0140775	0.178617	275.296	1.00976	1.00982	1.00989	0	NA	Inf	Inf	278	9180284	9270465	9180006	9270187	0	9180006	90181
FLUORIDE	Non_withdrawal_event	Not Specified	277	274.305	-0.160881	0.0140774	0.178905	274.305	1.00976	1.00982	1.00989	0	NA	Inf	Inf	277	9180284	9270465	9180007	9270188	0	9180007	90181
COPPERTONE SPORT CONTINUOUS SPRAY SPF	Non_withdrawal_event	Not Specified	277	274.305	-0.160881	0.0140774	0.178905	274.305	1.00976	1.00982	1.00989	0	NA	Inf	Inf	277	9180284	9270465	9180007	9270188	0	9180007	90181
COLESTIPOL	Non_withdrawal_event	Not Specified	277	274.305	-0.160881	0.0140774	0.178905	274.305	1.00976	1.00982	1.00989	0	NA	Inf	Inf	277	9180284	9270465	9180007	9270188	0	9180007	90181
KRYSTEXXA	Non_withdrawal_event	Not Specified	277	274.305	-0.160881	0.0140774	0.178905	274.305	1.00976	1.00982	1.00989	0	NA	Inf	Inf	277	9180284	9270465	9180007	9270188	0	9180007	90181
ILARIS	Non_withdrawal_event	Not Specified	276	273.315	-0.161207	0.0140773	0.179194	273.315	1.00976	1.00982	1.00989	0	NA	Inf	Inf	276	9180284	9270465	9180008	9270189	0	9180008	90181
PLETAL	Non_withdrawal_event	Not Specified	275	272.325	-0.161535	0.0140772	0.179484	272.325	1.00976	1.00982	1.00989	0	NA	Inf	Inf	275	9180284	9270465	9180009	9270190	0	9180009	90181
LESCOL	Non_withdrawal_event	Not Specified	275	272.325	-0.161535	0.0140772	0.179484	272.325	1.00976	1.00982	1.00989	0	NA	Inf	Inf	275	9180284	9270465	9180009	9270190	0	9180009	90181
MITAPIVAT	Non_withdrawal_event	Not Specified	275	272.325	-0.161535	0.0140772	0.179484	272.325	1.00976	1.00982	1.00989	0	NA	Inf	Inf	275	9180284	9270465	9180009	9270190	0	9180009	90181
ZEVALIN	Non_withdrawal_event	Not Specified	274	271.335	-0.161865	0.0140771	0.179776	271.335	1.00976	1.00982	1.00989	0	NA	Inf	Inf	274	9180284	9270465	9180010	9270191	0	9180010	90181
VARICELLAZOSTER VIRUS STRAIN OKA_MERCK LIVE ANTIGEN	Non_withdrawal_event	Not Specified	274	271.335	-0.161865	0.0140771	0.179776	271.335	1.00976	1.00982	1.00989	0	NA	Inf	Inf	274	9180284	9270465	9180010	9270191	0	9180010	90181
THEOPHYLLINE ANHYDROUS	Non_withdrawal_event	Not Specified	273	270.344	-0.162196	0.014077	0.18007	270.344	1.00976	1.00982	1.00989	0	NA	Inf	Inf	273	9180284	9270465	9180011	9270192	0	9180011	90181
CAPLACIZUMABYHDP	Non_withdrawal_event	Not Specified	271	268.364	-0.162864	0.0140768	0.180662	268.364	1.00976	1.00982	1.00989	0	NA	Inf	Inf	271	9180284	9270465	9180013	9270194	0	9180013	90181
LOMUSTINE	Non_withdrawal_event	Not Specified	270	267.374	-0.163202	0.0140767	0.180961	267.373	1.00976	1.00982	1.00989	0	NA	Inf	Inf	270	9180284	9270465	9180014	9270195	0	9180014	90181
GAMMAGARD SD	Non_withdrawal_event	Not Specified	269	266.383	-0.16354	0.0140766	0.181261	266.383	1.00976	1.00982	1.00989	0	NA	Inf	Inf	269	9180284	9270465	9180015	9270196	0	9180015	90181
JALYN	Non_withdrawal_event	Not Specified	269	266.383	-0.16354	0.0140766	0.181261	266.383	1.00976	1.00982	1.00989	0	NA	Inf	Inf	269	9180284	9270465	9180015	9270196	0	9180015	90181
NOVANTRONE	Non_withdrawal_event	Not Specified	267	264.403	-0.164224	0.0140764	0.181866	264.403	1.00976	1.00982	1.00989	0	NA	Inf	Inf	267	9180284	9270465	9180017	9270198	0	9180017	90181
CYTOMEL	Non_withdrawal_event	Not Specified	267	264.403	-0.164224	0.0140764	0.181866	264.403	1.00976	1.00982	1.00989	0	NA	Inf	Inf	267	9180284	9270465	9180017	9270198	0	9180017	90181
ASPIRINDIPYRIDAMOLE	Non_withdrawal_event	Not Specified	267	264.403	-0.164224	0.0140764	0.181866	264.403	1.00976	1.00982	1.00989	0	NA	Inf	Inf	267	9180284	9270465	9180017	9270198	0	9180017	90181
TERBUTALINE	Non_withdrawal_event	Not Specified	266	263.412	-0.164569	0.0140763	0.182171	263.412	1.00976	1.00982	1.00989	0	NA	Inf	Inf	266	9180284	9270465	9180018	9270199	0	9180018	90181
VIVELLEDOT	Non_withdrawal_event	Not Specified	266	263.412	-0.164569	0.0140763	0.182171	263.412	1.00976	1.00982	1.00989	0	NA	Inf	Inf	266	9180284	9270465	9180018	9270199	0	9180018	90181
VOSORITIDE	Non_withdrawal_event	Not Specified	266	263.412	-0.164569	0.0140763	0.182171	263.412	1.00976	1.00982	1.00989	0	NA	Inf	Inf	266	9180284	9270465	9180018	9270199	0	9180018	90181
BISIFROL	Non_withdrawal_event	Not Specified	266	263.412	-0.164569	0.0140763	0.182171	263.412	1.00976	1.00982	1.00989	0	NA	Inf	Inf	266	9180284	9270465	9180018	9270199	0	9180018	90181
CALCIUM CHLORIDEDEXTROSE_HYDROCHLORIC ACID\MAGNESIUM \ \SODIUM CHLORIDE\SODIUM HYDROXIDE\SODIUM	Non_withdrawal_event	Not Specified	265	262.422	-0.164916	0.0140762	0.182478	262.422	1.00976	1.00982	1.00989	0	NA	Inf	Inf	265	9180284	9270465	9180019	9270200	0	9180019	90181
EPIVIR	Non_withdrawal_event	Not Specified	265	262.422	-0.164916	0.0140762	0.182478	262.422	1.00976	1.00982	1.00989	0	NA	Inf	Inf	265	9180284	9270465	9180019	9270200	0	9180019	90181
SPECTRACEF	Non_withdrawal_event	Not Specified	265	262.422	-0.164916	0.0140762	0.182478	262.422	1.00976	1.00982	1.00989	0	NA	Inf	Inf	265	9180284	9270465	9180019	9270200	0	9180019	90181
DEXTRAN HYPROMELLOSE	Non_withdrawal_event	Not Specified	265	262.422	-0.164916	0.0140762	0.182478	262.422	1.00976	1.00982	1.00989	0	NA	Inf	Inf	265	9180284	9270465	9180019	9270200	0	9180019	90181
IRON DEXTRAN	Non_withdrawal_event	Not Specified	264	261.432	-0.165265	0.0140761	0.182787	261.432	1.00976	1.00982	1.00989	0	NA	Inf	Inf	264	9180284	9270465	9180020	9270201	0	9180020	90181
LOTRONEX	Non_withdrawal_event	Not Specified	264	261.432	-0.165265	0.0140761	0.182787	261.432	1.00976	1.00982	1.00989	0	NA	Inf	Inf	264	9180284	9270465	9180020	9270201	0	9180020	90181
ARGATROBAN	Non_withdrawal_event	Not Specified	263	260.442	-0.165615	0.014076	0.183097	260.442	1.00976	1.00982	1.00989	0	NA	Inf	Inf	263	9180284	9270465	9180021	9270202	0	9180021	90181
VAGISTAT	Non_withdrawal_event	Not Specified	263	260.442	-0.165615	0.014076	0.183097	260.442	1.00976	1.00982	1.00989	0	NA	Inf	Inf	263	9180284	9270465	9180021	9270202	0	9180021	90181
ALAVERT	Non_withdrawal_event	Not Specified	262	259.451	-0.165968	0.0140759	0.183409	259.451	1.00976	1.00982	1.00989	0	NA	Inf	Inf	262	9180284	9270465	9180022	9270203	0	9180022	90181
SORIATANE	Non_withdrawal_event	Not Specified	262	259.451	-0.165968	0.0140759	0.183409	259.451	1.00976	1.00982	1.00989	0	NA	Inf	Inf	262	9180284	9270465	9180022	9270203	0	9180022	90181
FELODIPINE	Non_withdrawal_event	Not Specified	262	259.451	-0.165968	0.0140759	0.183409	259.451	1.00976	1.00982	1.00989	0	NA	Inf	Inf	262	9180284	9270465	9180022	9270203	0	9180022	90181
MIACALCIN	Non_withdrawal_event	Not Specified	262	259.451	-0.165968	0.0140759	0.183409	259.451	1.00976	1.00982	1.00989	0	NA	Inf	Inf	262	9180284	9270465	9180022	9270203	0	9180022	90181
LEMBOREXANT	Non_withdrawal_event	Not Specified	261	258.461	-0.166323	0.0140758	0.183723	258.461	1.00976	1.00982	1.00989	0	NA	Inf	Inf	261	9180284	9270465	9180023	9270204	0	9180023	90181
OMEPRAZOLE_SODIUMBICARBONATE	Non_withdrawal_event	Not Specified	261	258.461	-0.166323	0.0140758	0.183723	258.461	1.00976	1.00982	1.00989	0	NA	Inf	Inf	261	9180284	9270465	9180023	9270204	0	9180023	90181
INSULIN DEGLUDECLIRAGLUTIDE	Non_withdrawal_event	Not Specified	260	257.471	-0.16668	0.0140757	0.184038	257.471	1.00976	1.00982	1.00989	0	NA	Inf	Inf	260	9180284	9270465	9180024	9270205	0	9180024	90181
PARAPLATIN	Non_withdrawal_event	Not Specified	259	256.481	-0.167039	0.0140756	0.184355	256.48	1.00976	1.00982	1.00989	0	NA	Inf	Inf	259	9180284	9270465	9180025	9270206	0	9180025	90181
DOBUTAMINE	Non_withdrawal_event	Not Specified	259	256.481	-0.167039	0.0140756	0.184355	256.48	1.00976	1.00982	1.00989	0	NA	Inf	Inf	259	9180284	9270465	9180025	9270206	0	9180025	90181
KLACID	Non_withdrawal_event	Not Specified	259	256.481	-0.167039	0.0140756	0.184355	256.48	1.00976	1.00982	1.00989	0	NA	Inf	Inf	259	9180284	9270465	9180025	9270206	0	9180025	90181
ROGAINE	Non_withdrawal_event	Not Specified	259	256.481	-0.167039	0.0140756	0.184355	256.48	1.00976	1.00982	1.00989	0	NA	Inf	Inf	259	9180284	9270465	9180025	9270206	0	9180025	90181
HISTRELIN	Non_withdrawal_event	Not Specified	259	256.481	-0.167039	0.0140756	0.184355	256.48	1.00976	1.00982	1.00989	0	NA	Inf	Inf	259	9180284	9270465	9180025	9270206	0	9180025	90181
CICLOPIROX	Non_withdrawal_event	Not Specified	258	255.49	-0.1674	0.0140755	0.184674	255.49	1.00976	1.00982	1.00989	0	NA	Inf	Inf	258	9180284	9270465	9180026	9270207	0	9180026	90181
ASPIRIN DLLYSINE	Non_withdrawal_event	Not Specified	257	254.5	-0.167764	0.0140754	0.184995	254.5	1.00976	1.00982	1.00989	0	NA	Inf	Inf	257	9180284	9270465	9180027	9270208	0	9180027	90181
AVOBENZONEHOMOSALATE_OCTINOXATE\OCTISALATE\OCTOCRYLENE\OXYBENZONE\TITANIUM DIOXIDE\ZINC	Non_withdrawal_event	Not Specified	256	253.51	-0.168129	0.0140753	0.185318	253.51	1.00976	1.00982	1.00989	0	NA	Inf	Inf	256	9180284	9270465	9180028	9270209	0	9180028	90181
PREVISCAN	Non_withdrawal_event	Not Specified	255	252.519	-0.168497	0.0140752	0.185643	252.519	1.00976	1.00982	1.00989	0	NA	Inf	Inf	255	9180284	9270465	9180029	9270210	0	9180029	90181
ALAWAY	Non_withdrawal_event	Not Specified	255	252.519	-0.168497	0.0140752	0.185643	252.519	1.00976	1.00982	1.00989	0	NA	Inf	Inf	255	9180284	9270465	9180029	9270210	0	9180029	90181
DAXIBOTULINUMTOXIN ALANM	Non_withdrawal_event	Not Specified	254	251.529	-0.168867	0.0140751	0.185969	251.529	1.00976	1.00982	1.00989	0	NA	Inf	Inf	254	9180284	9270465	9180030	9270211	0	9180030	90181
SUPPRELIN	Non_withdrawal_event	Not Specified	253	250.539	-0.169239	0.014075	0.186297	250.539	1.00976	1.00982	1.00989	0	NA	Inf	Inf	253	9180284	9270465	9180031	9270212	0	9180031	90181
SULFACETAMIDE	Non_withdrawal_event	Not Specified	253	250.539	-0.169239	0.014075	0.186297	250.539	1.00976	1.00982	1.00989	0	NA	Inf	Inf	253	9180284	9270465	9180031	9270212	0	9180031	90181
BREMELANOTIDE	Non_withdrawal_event	Not Specified	253	250.539	-0.169239	0.014075	0.186297	250.539	1.00976	1.00982	1.00989	0	NA	Inf	Inf	253	9180284	9270465	9180031	9270212	0	9180031	90181
DYSPORT	Non_withdrawal_event	Not Specified	252	249.549	-0.169614	0.0140749	0.186628	249.549	1.00976	1.00982	1.00989	0	NA	Inf	Inf	252	9180284	9270465	9180032	9270213	0	9180032	90181
PRADAX	Non_withdrawal_event	Not Specified	252	249.549	-0.169614	0.0140749	0.186628	249.549	1.00976	1.00982	1.00989	0	NA	Inf	Inf	252	9180284	9270465	9180032	9270213	0	9180032	90181
SILVER SULFADIAZINE	Non_withdrawal_event	Not Specified	251	248.558	-0.16999	0.0140748	0.18696	248.558	1.00976	1.00982	1.00989	0	NA	Inf	Inf	251	9180284	9270465	9180033	9270214	0	9180033	90181
CAPTOPRIL	Non_withdrawal_event	Not Specified	250	247.568	-0.17037	0.0140746	0.187294	247.568	1.00976	1.00982	1.00989	0	NA	Inf	Inf	250	9180284	9270465	9180034	9270215	0	9180034	90181
SELUMETINIB	Non_withdrawal_event	Not Specified	250	247.568	-0.17037	0.0140746	0.187294	247.568	1.00976	1.00982	1.00989	0	NA	Inf	Inf	250	9180284	9270465	9180034	9270215	0	9180034	90181
CX	Non_withdrawal_event	Not Specified	250	247.568	-0.17037	0.0140746	0.187294	247.568	1.00976	1.00982	1.00989	0	NA	Inf	Inf	250	9180284	9270465	9180034	9270215	0	9180034	90181
PEGFILGRASTIMCBQV	Non_withdrawal_event	Not Specified	250	247.568	-0.17037	0.0140746	0.187294	247.568	1.00976	1.00982	1.00989	0	NA	Inf	Inf	250	9180284	9270465	9180034	9270215	0	9180034	90181
ESTROGEN_PROGESTERONE	Non_withdrawal_event	Not Specified	250	247.568	-0.17037	0.0140746	0.187294	247.568	1.00976	1.00982	1.00989	0	NA	Inf	Inf	250	9180284	9270465	9180034	9270215	0	9180034	90181
TISOTUMAB VEDOTINTFTV	Non_withdrawal_event	Not Specified	250	247.568	-0.17037	0.0140746	0.187294	247.568	1.00976	1.00982	1.00989	0	NA	Inf	Inf	250	9180284	9270465	9180034	9270215	0	9180034	90181
LIALDA	Non_withdrawal_event	Not Specified	249	246.578	-0.170751	0.0140745	0.18763	246.578	1.00976	1.00982	1.00989	0	NA	Inf	Inf	249	9180284	9270465	9180035	9270216	0	9180035	90181
VISIPAQUE	Non_withdrawal_event	Not Specified	249	246.578	-0.170751	0.0140745	0.18763	246.578	1.00976	1.00982	1.00989	0	NA	Inf	Inf	249	9180284	9270465	9180035	9270216	0	9180035	90181
SALAZOPYRIN	Non_withdrawal_event	Not Specified	247	244.597	-0.171521	0.0140743	0.188308	244.597	1.00976	1.00982	1.00989	0	NA	Inf	Inf	247	9180284	9270465	9180037	9270218	0	9180037	90181
APLISOL	Non_withdrawal_event	Not Specified	247	244.597	-0.171521	0.0140743	0.188308	244.597	1.00976	1.00982	1.00989	0	NA	Inf	Inf	247	9180284	9270465	9180037	9270218	0	9180037	90181
PYRIDOXINE	Non_withdrawal_event	Not Specified	246	243.607	-0.171909	0.0140742	0.18865	243.607	1.00976	1.00982	1.00989	0	NA	Inf	Inf	246	9180284	9270465	9180038	9270219	0	9180038	90181
CERLIPONASE ALFA	Non_withdrawal_event	Not Specified	246	243.607	-0.171909	0.0140742	0.18865	243.607	1.00976	1.00982	1.00989	0	NA	Inf	Inf	246	9180284	9270465	9180038	9270219	0	9180038	90181
SOFOSBUVIR_VELPATASVIR_VOXILAPREVIR	Non_withdrawal_event	Not Specified	246	243.607	-0.171909	0.0140742	0.18865	243.607	1.00976	1.00982	1.00989	0	NA	Inf	Inf	246	9180284	9270465	9180038	9270219	0	9180038	90181
EFALIZUMAB	Non_withdrawal_event	Not Specified	246	243.607	-0.171909	0.0140742	0.18865	243.607	1.00976	1.00982	1.00989	0	NA	Inf	Inf	246	9180284	9270465	9180038	9270219	0	9180038	90181
BONVIVA	Non_withdrawal_event	Not Specified	245	242.617	-0.1723	0.0140741	0.188995	242.617	1.00976	1.00982	1.00989	0	NA	Inf	Inf	245	9180284	9270465	9180039	9270220	0	9180039	90181
BLINDED	Non_withdrawal_event	Not Specified	245	242.617	-0.1723	0.0140741	0.188995	242.617	1.00976	1.00982	1.00989	0	NA	Inf	Inf	245	9180284	9270465	9180039	9270220	0	9180039	90181
ARZERRA	Non_withdrawal_event	Not Specified	245	242.617	-0.1723	0.0140741	0.188995	242.617	1.00976	1.00982	1.00989	0	NA	Inf	Inf	245	9180284	9270465	9180039	9270220	0	9180039	90181
FORTESTA	Non_withdrawal_event	Not Specified	245	242.617	-0.1723	0.0140741	0.188995	242.617	1.00976	1.00982	1.00989	0	NA	Inf	Inf	245	9180284	9270465	9180039	9270220	0	9180039	90181
FOSCARNET	Non_withdrawal_event	Not Specified	244	241.626	-0.172693	0.0140739	0.189341	241.626	1.00976	1.00982	1.00989	0	NA	Inf	Inf	244	9180284	9270465	9180040	9270221	0	9180040	90181
EFMOROCTOCOG ALFA	Non_withdrawal_event	Not Specified	244	241.626	-0.172693	0.0140739	0.189341	241.626	1.00976	1.00982	1.00989	0	NA	Inf	Inf	244	9180284	9270465	9180040	9270221	0	9180040	90181
CHLORPHENIRAMINE	Non_withdrawal_event	Not Specified	244	241.626	-0.172693	0.0140739	0.189341	241.626	1.00976	1.00982	1.00989	0	NA	Inf	Inf	244	9180284	9270465	9180040	9270221	0	9180040	90181
ISAVUCONAZOLE	Non_withdrawal_event	Not Specified	244	241.626	-0.172693	0.0140739	0.189341	241.626	1.00976	1.00982	1.00989	0	NA	Inf	Inf	244	9180284	9270465	9180040	9270221	0	9180040	90181
HYDROCHLOROTHIAZIDE_TELMISARTAN	Non_withdrawal_event	Not Specified	244	241.626	-0.172693	0.0140739	0.189341	241.626	1.00976	1.00982	1.00989	0	NA	Inf	Inf	244	9180284	9270465	9180040	9270221	0	9180040	90181
NOXAFIL	Non_withdrawal_event	Not Specified	244	241.626	-0.172693	0.0140739	0.189341	241.626	1.00976	1.00982	1.00989	0	NA	Inf	Inf	244	9180284	9270465	9180040	9270221	0	9180040	90181
BISMUTH SUBCITRATE POTASSIUMMETRONIDAZOLE_TETRACYCLINE	Non_withdrawal_event	Not Specified	243	240.636	-0.173089	0.0140738	0.189689	240.636	1.00976	1.00982	1.00989	0	NA	Inf	Inf	243	9180284	9270465	9180041	9270222	0	9180041	90181
TAZAROTENE	Non_withdrawal_event	Not Specified	243	240.636	-0.173089	0.0140738	0.189689	240.636	1.00976	1.00982	1.00989	0	NA	Inf	Inf	243	9180284	9270465	9180041	9270222	0	9180041	90181
GOLD THIOMALATE	Non_withdrawal_event	Not Specified	243	240.636	-0.173089	0.0140738	0.189689	240.636	1.00976	1.00982	1.00989	0	NA	Inf	Inf	243	9180284	9270465	9180041	9270222	0	9180041	90181
CALCITONIN SALMON	Non_withdrawal_event	Not Specified	242	239.646	-0.173488	0.0140737	0.190039	239.646	1.00976	1.00982	1.00989	0	NA	Inf	Inf	242	9180284	9270465	9180042	9270223	0	9180042	90181
KIVEXA	Non_withdrawal_event	Not Specified	242	239.646	-0.173488	0.0140737	0.190039	239.646	1.00976	1.00982	1.00989	0	NA	Inf	Inf	242	9180284	9270465	9180042	9270223	0	9180042	90181
ARALAST NP	Non_withdrawal_event	Not Specified	242	239.646	-0.173488	0.0140737	0.190039	239.646	1.00976	1.00982	1.00989	0	NA	Inf	Inf	242	9180284	9270465	9180042	9270223	0	9180042	90181
CARGLUMIC ACID	Non_withdrawal_event	Not Specified	241	238.656	-0.173888	0.0140736	0.190392	238.656	1.00976	1.00982	1.00989	0	NA	Inf	Inf	241	9180284	9270465	9180043	9270224	0	9180043	90181
VALTURNA	Non_withdrawal_event	Not Specified	241	238.656	-0.173888	0.0140736	0.190392	238.656	1.00976	1.00982	1.00989	0	NA	Inf	Inf	241	9180284	9270465	9180043	9270224	0	9180043	90181
GSK AUTOINJECTOR	Non_withdrawal_event	Not Specified	241	238.656	-0.173888	0.0140736	0.190392	238.656	1.00976	1.00982	1.00989	0	NA	Inf	Inf	241	9180284	9270465	9180043	9270224	0	9180043	90181
REFACTO	Non_withdrawal_event	Not Specified	240	237.665	-0.174292	0.0140735	0.190747	237.665	1.00976	1.00982	1.00989	0	NA	Inf	Inf	240	9180284	9270465	9180044	9270225	0	9180044	90181
ATOVAQUONEPROGUANIL	Non_withdrawal_event	Not Specified	239	236.675	-0.174698	0.0140733	0.191104	236.675	1.00976	1.00982	1.00989	0	NA	Inf	Inf	239	9180284	9270465	9180045	9270226	0	9180045	90181
GUAIFENESINPSEUDOEPHEDRINE	Non_withdrawal_event	Not Specified	239	236.675	-0.174698	0.0140733	0.191104	236.675	1.00976	1.00982	1.00989	0	NA	Inf	Inf	239	9180284	9270465	9180045	9270226	0	9180045	90181
MENTHOLZINC	Non_withdrawal_event	Not Specified	239	236.675	-0.174698	0.0140733	0.191104	236.675	1.00976	1.00982	1.00989	0	NA	Inf	Inf	239	9180284	9270465	9180045	9270226	0	9180045	90181
CLOFARABINE	Non_withdrawal_event	Not Specified	238	235.685	-0.175106	0.0140732	0.191463	235.685	1.00976	1.00982	1.00989	0	NA	Inf	Inf	238	9180284	9270465	9180046	9270227	0	9180046	90181
IRON_SUCROSE	Non_withdrawal_event	Not Specified	238	235.685	-0.175106	0.0140732	0.191463	235.685	1.00976	1.00982	1.00989	0	NA	Inf	Inf	238	9180284	9270465	9180046	9270227	0	9180046	90181
BLOPRESS	Non_withdrawal_event	Not Specified	237	234.695	-0.175518	0.0140731	0.191824	234.694	1.00976	1.00982	1.00989	0	NA	Inf	Inf	237	9180284	9270465	9180047	9270228	0	9180047	90181
EPOETIN ALFAEPBX	Non_withdrawal_event	Not Specified	237	234.695	-0.175518	0.0140731	0.191824	234.694	1.00976	1.00982	1.00989	0	NA	Inf	Inf	237	9180284	9270465	9180047	9270228	0	9180047	90181
TECHNETIUM TCM TETROFOSMIN	Non_withdrawal_event	Not Specified	236	233.704	-0.175931	0.014073	0.192187	233.704	1.00976	1.00982	1.00989	0	NA	Inf	Inf	236	9180284	9270465	9180048	9270229	0	9180048	90181
INTERFERON	Non_withdrawal_event	Not Specified	236	233.704	-0.175931	0.014073	0.192187	233.704	1.00976	1.00982	1.00989	0	NA	Inf	Inf	236	9180284	9270465	9180048	9270229	0	9180048	90181
SUMAVEL DOSEPRO	Non_withdrawal_event	Not Specified	236	233.704	-0.175931	0.014073	0.192187	233.704	1.00976	1.00982	1.00989	0	NA	Inf	Inf	236	9180284	9270465	9180048	9270229	0	9180048	90181
CALCIUM CHLORIDEMAGNESIUM_CHLORIDE\ \SODIUM CHLORIDE\SODIUM	Non_withdrawal_event	Not Specified	235	232.714	-0.176348	0.0140728	0.192553	232.714	1.00976	1.00982	1.00989	0	NA	Inf	Inf	235	9180284	9270465	9180049	9270230	0	9180049	90181
ALDURAZYME	Non_withdrawal_event	Not Specified	234	231.724	-0.176767	0.0140727	0.192921	231.724	1.00976	1.00982	1.00989	0	NA	Inf	Inf	234	9180284	9270465	9180050	9270231	0	9180050	90181
ALKERAN	Non_withdrawal_event	Not Specified	234	231.724	-0.176767	0.0140727	0.192921	231.724	1.00976	1.00982	1.00989	0	NA	Inf	Inf	234	9180284	9270465	9180050	9270231	0	9180050	90181
BEMPEDOIC ACIDEZETIMIBE	Non_withdrawal_event	Not Specified	234	231.724	-0.176767	0.0140727	0.192921	231.724	1.00976	1.00982	1.00989	0	NA	Inf	Inf	234	9180284	9270465	9180050	9270231	0	9180050	90181
BENZOYL PEROXIDE	Non_withdrawal_event	Not Specified	233	230.733	-0.177189	0.0140726	0.193292	230.733	1.00976	1.00982	1.00989	0	NA	Inf	Inf	233	9180284	9270465	9180051	9270232	0	9180051	90181
VILDAGLIPTIN	Non_withdrawal_event	Not Specified	233	230.733	-0.177189	0.0140726	0.193292	230.733	1.00976	1.00982	1.00989	0	NA	Inf	Inf	233	9180284	9270465	9180051	9270232	0	9180051	90181
SAQUINAVIR	Non_withdrawal_event	Not Specified	233	230.733	-0.177189	0.0140726	0.193292	230.733	1.00976	1.00982	1.00989	0	NA	Inf	Inf	233	9180284	9270465	9180051	9270232	0	9180051	90181
ADCETRIS	Non_withdrawal_event	Not Specified	232	229.743	-0.177614	0.0140724	0.193664	229.743	1.00976	1.00982	1.00989	0	NA	Inf	Inf	232	9180284	9270465	9180052	9270233	0	9180052	90181
COAGULATION FACTOR VIIA RECOMBINANT HUMAN	Non_withdrawal_event	Not Specified	231	228.753	-0.178042	0.0140723	0.19404	228.753	1.00976	1.00982	1.00989	0	NA	Inf	Inf	231	9180284	9270465	9180053	9270234	0	9180053	90181
SULFAMETHOXAZOLE	Non_withdrawal_event	Not Specified	231	228.753	-0.178042	0.0140723	0.19404	228.753	1.00976	1.00982	1.00989	0	NA	Inf	Inf	231	9180284	9270465	9180053	9270234	0	9180053	90181
HYDREA	Non_withdrawal_event	Not Specified	231	228.753	-0.178042	0.0140723	0.19404	228.753	1.00976	1.00982	1.00989	0	NA	Inf	Inf	231	9180284	9270465	9180053	9270234	0	9180053	90181
CHLORPHENIRAMINE MALEATEDEXTROMETHORPHAN	Non_withdrawal_event	Not Specified	231	228.753	-0.178042	0.0140723	0.19404	228.753	1.00976	1.00982	1.00989	0	NA	Inf	Inf	231	9180284	9270465	9180053	9270234	0	9180053	90181
METHOXSALEN	Non_withdrawal_event	Not Specified	230	227.763	-0.178472	0.0140722	0.194417	227.763	1.00976	1.00982	1.00989	0	NA	Inf	Inf	230	9180284	9270465	9180054	9270235	0	9180054	90181
ADUCANUMABAVWA	Non_withdrawal_event	Not Specified	230	227.763	-0.178472	0.0140722	0.194417	227.763	1.00976	1.00982	1.00989	0	NA	Inf	Inf	230	9180284	9270465	9180054	9270235	0	9180054	90181
GCSF	Non_withdrawal_event	Not Specified	230	227.763	-0.178472	0.0140722	0.194417	227.763	1.00976	1.00982	1.00989	0	NA	Inf	Inf	230	9180284	9270465	9180054	9270235	0	9180054	90181
REVOLADE	Non_withdrawal_event	Not Specified	230	227.763	-0.178472	0.0140722	0.194417	227.763	1.00976	1.00982	1.00989	0	NA	Inf	Inf	230	9180284	9270465	9180054	9270235	0	9180054	90181
ALBENDAZOLE	Non_withdrawal_event	Not Specified	229	226.772	-0.178906	0.014072	0.194797	226.772	1.00976	1.00982	1.00989	0	NA	Inf	Inf	229	9180284	9270465	9180055	9270236	0	9180055	90181
VARDENAFIL TRIHYDRATE	Non_withdrawal_event	Not Specified	229	226.772	-0.178906	0.014072	0.194797	226.772	1.00976	1.00982	1.00989	0	NA	Inf	Inf	229	9180284	9270465	9180055	9270236	0	9180055	90181
HYALURONIDASE RITUXIMAB	Non_withdrawal_event	Not Specified	229	226.772	-0.178906	0.014072	0.194797	226.772	1.00976	1.00982	1.00989	0	NA	Inf	Inf	229	9180284	9270465	9180055	9270236	0	9180055	90181
ZIOPTAN	Non_withdrawal_event	Not Specified	228	225.782	-0.179342	0.0140719	0.195179	225.782	1.00976	1.00982	1.00989	0	NA	Inf	Inf	228	9180284	9270465	9180056	9270237	0	9180056	90181
IBRITUMOMAB TIUXETAN	Non_withdrawal_event	Not Specified	228	225.782	-0.179342	0.0140719	0.195179	225.782	1.00976	1.00982	1.00989	0	NA	Inf	Inf	228	9180284	9270465	9180056	9270237	0	9180056	90181
ANTIHEMOPHILIC FACTOR HUMAN	Non_withdrawal_event	Not Specified	227	224.792	-0.179781	0.0140718	0.195564	224.792	1.00976	1.00982	1.00989	0	NA	Inf	Inf	227	9180284	9270465	9180057	9270238	0	9180057	90181
BEDAQUILINE	Non_withdrawal_event	Not Specified	227	224.792	-0.179781	0.0140718	0.195564	224.792	1.00976	1.00982	1.00989	0	NA	Inf	Inf	227	9180284	9270465	9180057	9270238	0	9180057	90181
HYALURONIC ACID	Non_withdrawal_event	Not Specified	227	224.792	-0.179781	0.0140718	0.195564	224.792	1.00976	1.00982	1.00989	0	NA	Inf	Inf	227	9180284	9270465	9180057	9270238	0	9180057	90181
ENDOXAN	Non_withdrawal_event	Not Specified	226	223.802	-0.180223	0.0140716	0.195951	223.801	1.00976	1.00982	1.00989	0	NA	Inf	Inf	226	9180284	9270465	9180058	9270239	0	9180058	90181
PEGCETACOPLAN	Non_withdrawal_event	Not Specified	226	223.802	-0.180223	0.0140716	0.195951	223.801	1.00976	1.00982	1.00989	0	NA	Inf	Inf	226	9180284	9270465	9180058	9270239	0	9180058	90181
IXABEPILONE	Non_withdrawal_event	Not Specified	226	223.802	-0.180223	0.0140716	0.195951	223.801	1.00976	1.00982	1.00989	0	NA	Inf	Inf	226	9180284	9270465	9180058	9270239	0	9180058	90181
PERJETA	Non_withdrawal_event	Not Specified	226	223.802	-0.180223	0.0140716	0.195951	223.801	1.00976	1.00982	1.00989	0	NA	Inf	Inf	226	9180284	9270465	9180058	9270239	0	9180058	90181
CEFOTAXIME	Non_withdrawal_event	Not Specified	225	222.811	-0.180669	0.0140715	0.196341	222.811	1.00976	1.00982	1.00989	0	NA	Inf	Inf	225	9180284	9270465	9180059	9270240	0	9180059	90181
APTIVUS	Non_withdrawal_event	Not Specified	225	222.811	-0.180669	0.0140715	0.196341	222.811	1.00976	1.00982	1.00989	0	NA	Inf	Inf	225	9180284	9270465	9180059	9270240	0	9180059	90181
AMLODIPINE_PERINDOPRIL	Non_withdrawal_event	Not Specified	224	221.821	-0.181117	0.0140714	0.196733	221.821	1.00976	1.00982	1.00989	0	NA	Inf	Inf	224	9180284	9270465	9180060	9270241	0	9180060	90181
ESTROGEN	Non_withdrawal_event	Not Specified	224	221.821	-0.181117	0.0140714	0.196733	221.821	1.00976	1.00982	1.00989	0	NA	Inf	Inf	224	9180284	9270465	9180060	9270241	0	9180060	90181
CELEBRA	Non_withdrawal_event	Not Specified	222	219.84	-0.182023	0.0140711	0.197526	219.84	1.00976	1.00982	1.00989	0	NA	Inf	Inf	222	9180284	9270465	9180062	9270243	0	9180062	90181
CEFTAZIDIME	Non_withdrawal_event	Not Specified	221	218.85	-0.18248	0.0140709	0.197926	218.85	1.00976	1.00982	1.00989	0	NA	Inf	Inf	221	9180284	9270465	9180063	9270244	0	9180063	90181
SULFUR HEXAFLUORIDE	Non_withdrawal_event	Not Specified	221	218.85	-0.18248	0.0140709	0.197926	218.85	1.00976	1.00982	1.00989	0	NA	Inf	Inf	221	9180284	9270465	9180063	9270244	0	9180063	90181
GADODIAMIDE	Non_withdrawal_event	Not Specified	221	218.85	-0.18248	0.0140709	0.197926	218.85	1.00976	1.00982	1.00989	0	NA	Inf	Inf	221	9180284	9270465	9180063	9270244	0	9180063	90181
REPAGLINIDE	Non_withdrawal_event	Not Specified	220	217.86	-0.182941	0.0140708	0.198329	217.86	1.00976	1.00982	1.00989	0	NA	Inf	Inf	220	9180284	9270465	9180064	9270245	0	9180064	90181
RENAGEL	Non_withdrawal_event	Not Specified	220	217.86	-0.182941	0.0140708	0.198329	217.86	1.00976	1.00982	1.00989	0	NA	Inf	Inf	220	9180284	9270465	9180064	9270245	0	9180064	90181
FAZACLO ODT	Non_withdrawal_event	Not Specified	220	217.86	-0.182941	0.0140708	0.198329	217.86	1.00976	1.00982	1.00989	0	NA	Inf	Inf	220	9180284	9270465	9180064	9270245	0	9180064	90181
DEXRAZOXANE	Non_withdrawal_event	Not Specified	219	216.87	-0.183405	0.0140706	0.198734	216.87	1.00976	1.00982	1.00989	0	NA	Inf	Inf	219	9180284	9270465	9180065	9270246	0	9180065	90181
TECLISTAMABCQYV	Non_withdrawal_event	Not Specified	219	216.87	-0.183405	0.0140706	0.198734	216.87	1.00976	1.00982	1.00989	0	NA	Inf	Inf	219	9180284	9270465	9180065	9270246	0	9180065	90181
DEXAMETHASONENEOMYCIN_POLYMYXIN B SULFATE	Non_withdrawal_event	Not Specified	218	215.879	-0.183872	0.0140705	0.199143	215.879	1.00976	1.00982	1.00989	0	NA	Inf	Inf	218	9180284	9270465	9180066	9270247	0	9180066	90181
OZURDEX	Non_withdrawal_event	Not Specified	218	215.879	-0.183872	0.0140705	0.199143	215.879	1.00976	1.00982	1.00989	0	NA	Inf	Inf	218	9180284	9270465	9180066	9270247	0	9180066	90181
ELIGARD	Non_withdrawal_event	Not Specified	218	215.879	-0.183872	0.0140705	0.199143	215.879	1.00976	1.00982	1.00989	0	NA	Inf	Inf	218	9180284	9270465	9180066	9270247	0	9180066	90181
GLIMEPIRIDEROSIGLITAZONE	Non_withdrawal_event	Not Specified	217	214.889	-0.184342	0.0140703	0.199553	214.889	1.00976	1.00982	1.00989	0	NA	Inf	Inf	217	9180284	9270465	9180067	9270248	0	9180067	90181
PRIMAXIN	Non_withdrawal_event	Not Specified	217	214.889	-0.184342	0.0140703	0.199553	214.889	1.00976	1.00982	1.00989	0	NA	Inf	Inf	217	9180284	9270465	9180067	9270248	0	9180067	90181
CALAN	Non_withdrawal_event	Not Specified	217	214.889	-0.184342	0.0140703	0.199553	214.889	1.00976	1.00982	1.00989	0	NA	Inf	Inf	217	9180284	9270465	9180067	9270248	0	9180067	90181
DIFICID	Non_withdrawal_event	Not Specified	217	214.889	-0.184342	0.0140703	0.199553	214.889	1.00976	1.00982	1.00989	0	NA	Inf	Inf	217	9180284	9270465	9180067	9270248	0	9180067	90181
PASIREOTIDE PAMOATE	Non_withdrawal_event	Not Specified	217	214.889	-0.184342	0.0140703	0.199553	214.889	1.00976	1.00982	1.00989	0	NA	Inf	Inf	217	9180284	9270465	9180067	9270248	0	9180067	90181
CILASTATIN SODIUMIMIPENEM	Non_withdrawal_event	Not Specified	215	212.909	-0.185293	0.01407	0.200384	212.908	1.00976	1.00982	1.00989	0	NA	Inf	Inf	215	9180284	9270465	9180069	9270250	0	9180069	90181
JAKAVI	Non_withdrawal_event	Not Specified	215	212.909	-0.185293	0.01407	0.200384	212.908	1.00976	1.00982	1.00989	0	NA	Inf	Inf	215	9180284	9270465	9180069	9270250	0	9180069	90181
LISTERINE	Non_withdrawal_event	Not Specified	215	212.909	-0.185293	0.01407	0.200384	212.908	1.00976	1.00982	1.00989	0	NA	Inf	Inf	215	9180284	9270465	9180069	9270250	0	9180069	90181
SANCTURA	Non_withdrawal_event	Not Specified	215	212.909	-0.185293	0.01407	0.200384	212.908	1.00976	1.00982	1.00989	0	NA	Inf	Inf	215	9180284	9270465	9180069	9270250	0	9180069	90181
CYTOTEC	Non_withdrawal_event	Not Specified	214	211.918	-0.185774	0.0140699	0.200803	211.918	1.00976	1.00982	1.00989	0	NA	Inf	Inf	214	9180284	9270465	9180070	9270251	0	9180070	90181
OMADACYCLINE	Non_withdrawal_event	Not Specified	213	210.928	-0.186258	0.0140697	0.201225	210.928	1.00976	1.00982	1.00989	0	NA	Inf	Inf	213	9180284	9270465	9180071	9270252	0	9180071	90181
HYDROGEN PEROXIDE	Non_withdrawal_event	Not Specified	213	210.928	-0.186258	0.0140697	0.201225	210.928	1.00976	1.00982	1.00989	0	NA	Inf	Inf	213	9180284	9270465	9180071	9270252	0	9180071	90181
CHLOROQUINE	Non_withdrawal_event	Not Specified	212	209.938	-0.186746	0.0140696	0.201651	209.938	1.00976	1.00982	1.00989	0	NA	Inf	Inf	212	9180284	9270465	9180072	9270253	0	9180072	90181
INSPRA	Non_withdrawal_event	Not Specified	212	209.938	-0.186746	0.0140696	0.201651	209.938	1.00976	1.00982	1.00989	0	NA	Inf	Inf	212	9180284	9270465	9180072	9270253	0	9180072	90181
ALBUMIN	Non_withdrawal_event	Not Specified	212	209.938	-0.186746	0.0140696	0.201651	209.938	1.00976	1.00982	1.00989	0	NA	Inf	Inf	212	9180284	9270465	9180072	9270253	0	9180072	90181
PROPULSID	Non_withdrawal_event	Not Specified	211	208.947	-0.187237	0.0140694	0.202079	208.947	1.00976	1.00982	1.00989	0	NA	Inf	Inf	211	9180284	9270465	9180073	9270254	0	9180073	90181
CARBOXYMETHYLCELLULOSE SODIUMHYPROMELLOSES	Non_withdrawal_event	Not Specified	211	208.947	-0.187237	0.0140694	0.202079	208.947	1.00976	1.00982	1.00989	0	NA	Inf	Inf	211	9180284	9270465	9180073	9270254	0	9180073	90181
XYLOCAINE	Non_withdrawal_event	Not Specified	209	206.967	-0.18823	0.0140691	0.202944	206.967	1.00976	1.00982	1.00989	0	NA	Inf	Inf	209	9180284	9270465	9180075	9270256	0	9180075	90181
DESFERAL	Non_withdrawal_event	Not Specified	209	206.967	-0.18823	0.0140691	0.202944	206.967	1.00976	1.00982	1.00989	0	NA	Inf	Inf	209	9180284	9270465	9180075	9270256	0	9180075	90181
ZIAGEN	Non_withdrawal_event	Not Specified	209	206.967	-0.18823	0.0140691	0.202944	206.967	1.00976	1.00982	1.00989	0	NA	Inf	Inf	209	9180284	9270465	9180075	9270256	0	9180075	90181
FERRIC DERISOMALTOSE	Non_withdrawal_event	Not Specified	209	206.967	-0.18823	0.0140691	0.202944	206.967	1.00976	1.00982	1.00989	0	NA	Inf	Inf	209	9180284	9270465	9180075	9270256	0	9180075	90181
FIRAZYR	Non_withdrawal_event	Not Specified	209	206.967	-0.18823	0.0140691	0.202944	206.967	1.00976	1.00982	1.00989	0	NA	Inf	Inf	209	9180284	9270465	9180075	9270256	0	9180075	90181
BUSULFEX	Non_withdrawal_event	Not Specified	208	205.977	-0.188732	0.0140689	0.203381	205.977	1.00976	1.00982	1.00989	0	NA	Inf	Inf	208	9180284	9270465	9180076	9270257	0	9180076	90181
NEOMYCIN	Non_withdrawal_event	Not Specified	208	205.977	-0.188732	0.0140689	0.203381	205.977	1.00976	1.00982	1.00989	0	NA	Inf	Inf	208	9180284	9270465	9180076	9270257	0	9180076	90181
NORGESTREL_ETHINYL ESTRADIOL	Non_withdrawal_event	Not Specified	208	205.977	-0.188732	0.0140689	0.203381	205.977	1.00976	1.00982	1.00989	0	NA	Inf	Inf	208	9180284	9270465	9180076	9270257	0	9180076	90181
DR SCHOLLS CORN REMOVERS	Non_withdrawal_event	Not Specified	208	205.977	-0.188732	0.0140689	0.203381	205.977	1.00976	1.00982	1.00989	0	NA	Inf	Inf	208	9180284	9270465	9180076	9270257	0	9180076	90181
PRAZAXA	Non_withdrawal_event	Not Specified	207	204.986	-0.189237	0.0140688	0.203822	204.986	1.00976	1.00982	1.00989	0	NA	Inf	Inf	207	9180284	9270465	9180077	9270258	0	9180077	90181
OMBITASVIR_PARITAPREVIR_RITONAVIR	Non_withdrawal_event	Not Specified	207	204.986	-0.189237	0.0140688	0.203822	204.986	1.00976	1.00982	1.00989	0	NA	Inf	Inf	207	9180284	9270465	9180077	9270258	0	9180077	90181
KALYDECO	Non_withdrawal_event	Not Specified	207	204.986	-0.189237	0.0140688	0.203822	204.986	1.00976	1.00982	1.00989	0	NA	Inf	Inf	207	9180284	9270465	9180077	9270258	0	9180077	90181
LIDOCAINEMENTHOL	Non_withdrawal_event	Not Specified	207	204.986	-0.189237	0.0140688	0.203822	204.986	1.00976	1.00982	1.00989	0	NA	Inf	Inf	207	9180284	9270465	9180077	9270258	0	9180077	90181
MIGLUSTAT	Non_withdrawal_event	Not Specified	206	203.996	-0.189747	0.0140686	0.204265	203.996	1.00976	1.00982	1.00989	0	NA	Inf	Inf	206	9180284	9270465	9180078	9270259	0	9180078	90181
THIOGUANINE	Non_withdrawal_event	Not Specified	206	203.996	-0.189747	0.0140686	0.204265	203.996	1.00976	1.00982	1.00989	0	NA	Inf	Inf	206	9180284	9270465	9180078	9270259	0	9180078	90181
TREOSULFAN	Non_withdrawal_event	Not Specified	205	203.006	-0.19026	0.0140684	0.204711	203.006	1.00976	1.00982	1.00989	0	NA	Inf	Inf	205	9180284	9270465	9180079	9270260	0	9180079	90181
GLUCOVANCE	Non_withdrawal_event	Not Specified	205	203.006	-0.19026	0.0140684	0.204711	203.006	1.00976	1.00982	1.00989	0	NA	Inf	Inf	205	9180284	9270465	9180079	9270260	0	9180079	90181
COMETRIQ	Non_withdrawal_event	Not Specified	205	203.006	-0.19026	0.0140684	0.204711	203.006	1.00976	1.00982	1.00989	0	NA	Inf	Inf	205	9180284	9270465	9180079	9270260	0	9180079	90181
PEGFILGRASTIMBMEZ	Non_withdrawal_event	Not Specified	205	203.006	-0.19026	0.0140684	0.204711	203.006	1.00976	1.00982	1.00989	0	NA	Inf	Inf	205	9180284	9270465	9180079	9270260	0	9180079	90181
ALCAFTADINE	Non_withdrawal_event	Not Specified	204	202.016	-0.190777	0.0140683	0.205161	202.015	1.00976	1.00982	1.00989	0	NA	Inf	Inf	204	9180284	9270465	9180080	9270261	0	9180080	90181
CYCLOPHOSPHAMIDEDOXORUBICIN_PREDNISONE\VINCRISTINE	Non_withdrawal_event	Not Specified	204	202.016	-0.190777	0.0140683	0.205161	202.015	1.00976	1.00982	1.00989	0	NA	Inf	Inf	204	9180284	9270465	9180080	9270261	0	9180080	90181
EZOGABINE	Non_withdrawal_event	Not Specified	204	202.016	-0.190777	0.0140683	0.205161	202.015	1.00976	1.00982	1.00989	0	NA	Inf	Inf	204	9180284	9270465	9180080	9270261	0	9180080	90181
INSULIN LISPRO	Non_withdrawal_event	Not Specified	41733	41328	0.00019304	0.0140682	0.027876	41326.2	1.00976	1.00984	1.00992	101.337	58.0091	411.825	2923.67	41734	9180284	9270465	9138551	9228731	1	9138551	90180
CORTANCYL	Non_withdrawal_event	Not Specified	203	201.025	-0.191298	0.0140681	0.205614	201.025	1.00976	1.00982	1.00989	0	NA	Inf	Inf	203	9180284	9270465	9180081	9270262	0	9180081	90181
OLARATUMAB	Non_withdrawal_event	Not Specified	203	201.025	-0.191298	0.0140681	0.205614	201.025	1.00976	1.00982	1.00989	0	NA	Inf	Inf	203	9180284	9270465	9180081	9270262	0	9180081	90181
TROSPIUM	Non_withdrawal_event	Not Specified	203	201.025	-0.191298	0.0140681	0.205614	201.025	1.00976	1.00982	1.00989	0	NA	Inf	Inf	203	9180284	9270465	9180081	9270262	0	9180081	90181
DESOXYN	Non_withdrawal_event	Not Specified	203	201.025	-0.191298	0.0140681	0.205614	201.025	1.00976	1.00982	1.00989	0	NA	Inf	Inf	203	9180284	9270465	9180081	9270262	0	9180081	90181
CISAPRIDE	Non_withdrawal_event	Not Specified	202	200.035	-0.191823	0.0140679	0.20607	200.035	1.00976	1.00982	1.00989	0	NA	Inf	Inf	202	9180284	9270465	9180082	9270263	0	9180082	90181
ARSENIC TRIOXIDE	Non_withdrawal_event	Not Specified	202	200.035	-0.191823	0.0140679	0.20607	200.035	1.00976	1.00982	1.00989	0	NA	Inf	Inf	202	9180284	9270465	9180082	9270263	0	9180082	90181
TALAZOPARIB	Non_withdrawal_event	Not Specified	202	200.035	-0.191823	0.0140679	0.20607	200.035	1.00976	1.00982	1.00989	0	NA	Inf	Inf	202	9180284	9270465	9180082	9270263	0	9180082	90181
LINAGLIPTINMETFORMIN	Non_withdrawal_event	Not Specified	202	200.035	-0.191823	0.0140679	0.20607	200.035	1.00976	1.00982	1.00989	0	NA	Inf	Inf	202	9180284	9270465	9180082	9270263	0	9180082	90181
PEGINTRON_	Non_withdrawal_event	Not Specified	202	200.035	-0.191823	0.0140679	0.20607	200.035	1.00976	1.00982	1.00989	0	NA	Inf	Inf	202	9180284	9270465	9180082	9270263	0	9180082	90181
DULAGLUTIDE	Non_withdrawal_event	Not Specified	41264	40863.6	0.00011382	0.0140678	0.0279537	40861.8	1.00976	1.00984	1.00992	101.342	57.3542	407.176	2890.67	41265	9180284	9270465	9139020	9229200	1	9139020	90180
XIAFLEX	Non_withdrawal_event	Not Specified	201	199.045	-0.192352	0.0140678	0.20653	199.045	1.00976	1.00982	1.00989	0	NA	Inf	Inf	201	9180284	9270465	9180083	9270264	0	9180083	90181
FOSAPREPITANT DIMEGLUMINE	Non_withdrawal_event	Not Specified	201	199.045	-0.192352	0.0140678	0.20653	199.045	1.00976	1.00982	1.00989	0	NA	Inf	Inf	201	9180284	9270465	9180083	9270264	0	9180083	90181
HECTOROL	Non_withdrawal_event	Not Specified	201	199.045	-0.192352	0.0140678	0.20653	199.045	1.00976	1.00982	1.00989	0	NA	Inf	Inf	201	9180284	9270465	9180083	9270264	0	9180083	90181
TEDIZOLID	Non_withdrawal_event	Not Specified	200	198.054	-0.192885	0.0140676	0.206993	198.054	1.00976	1.00982	1.00989	0	NA	Inf	Inf	200	9180284	9270465	9180084	9270265	0	9180084	90181
BARIUM	Non_withdrawal_event	Not Specified	200	198.054	-0.192885	0.0140676	0.206993	198.054	1.00976	1.00982	1.00989	0	NA	Inf	Inf	200	9180284	9270465	9180084	9270265	0	9180084	90181
RIFABUTIN	Non_withdrawal_event	Not Specified	199	197.064	-0.193422	0.0140674	0.207459	197.064	1.00976	1.00982	1.00989	0	NA	Inf	Inf	199	9180284	9270465	9180085	9270266	0	9180085	90181
ALUMINUM HYDROXIDEMAGNESIUM	Non_withdrawal_event	Not Specified	199	197.064	-0.193422	0.0140674	0.207459	197.064	1.00976	1.00982	1.00989	0	NA	Inf	Inf	199	9180284	9270465	9180085	9270266	0	9180085	90181
CELECOX	Non_withdrawal_event	Not Specified	199	197.064	-0.193422	0.0140674	0.207459	197.064	1.00976	1.00982	1.00989	0	NA	Inf	Inf	199	9180284	9270465	9180085	9270266	0	9180085	90181
LANOXIN	Non_withdrawal_event	Not Specified	199	197.064	-0.193422	0.0140674	0.207459	197.064	1.00976	1.00982	1.00989	0	NA	Inf	Inf	199	9180284	9270465	9180085	9270266	0	9180085	90181
FERRIC COMPLEX	Non_withdrawal_event	Not Specified	198	196.074	-0.193963	0.0140672	0.207929	196.074	1.00976	1.00982	1.00989	0	NA	Inf	Inf	198	9180284	9270465	9180086	9270267	0	9180086	90181
LUCRIN	Non_withdrawal_event	Not Specified	197	195.084	-0.194509	0.014067	0.208402	195.084	1.00976	1.00982	1.00989	0	NA	Inf	Inf	197	9180284	9270465	9180087	9270268	0	9180087	90181
LACTATED RINGERS	Non_withdrawal_event	Not Specified	197	195.084	-0.194509	0.014067	0.208402	195.084	1.00976	1.00982	1.00989	0	NA	Inf	Inf	197	9180284	9270465	9180087	9270268	0	9180087	90181
TERAZOSIN	Non_withdrawal_event	Not Specified	196	194.093	-0.195059	0.0140669	0.208879	194.093	1.00976	1.00982	1.00989	0	NA	Inf	Inf	196	9180284	9270465	9180088	9270269	0	9180088	90181
METHERGINE	Non_withdrawal_event	Not Specified	196	194.093	-0.195059	0.0140669	0.208879	194.093	1.00976	1.00982	1.00989	0	NA	Inf	Inf	196	9180284	9270465	9180088	9270269	0	9180088	90181
SATRALIZUMABMWGE	Non_withdrawal_event	Not Specified	194	192.113	-0.196171	0.0140665	0.209843	192.113	1.00976	1.00982	1.00989	0	NA	Inf	Inf	194	9180284	9270465	9180090	9270271	0	9180090	90181
NOVORAPID FLEXPEN	Non_withdrawal_event	Not Specified	194	192.113	-0.196171	0.0140665	0.209843	192.113	1.00976	1.00982	1.00989	0	NA	Inf	Inf	194	9180284	9270465	9180090	9270271	0	9180090	90181
DR SCHOLLS CLEAR AWAY WART REMOVER	Non_withdrawal_event	Not Specified	194	192.113	-0.196171	0.0140665	0.209843	192.113	1.00976	1.00982	1.00989	0	NA	Inf	Inf	194	9180284	9270465	9180090	9270271	0	9180090	90181
NUTRINEAL	Non_withdrawal_event	Not Specified	193	191.123	-0.196734	0.0140663	0.210331	191.123	1.00976	1.00982	1.00989	0	NA	Inf	Inf	193	9180284	9270465	9180091	9270272	0	9180091	90181
METOLAZONE	Non_withdrawal_event	Not Specified	193	191.123	-0.196734	0.0140663	0.210331	191.123	1.00976	1.00982	1.00989	0	NA	Inf	Inf	193	9180284	9270465	9180091	9270272	0	9180091	90181
PENTASA	Non_withdrawal_event	Not Specified	192	190.132	-0.197301	0.0140661	0.210822	190.132	1.00976	1.00982	1.00989	0	NA	Inf	Inf	192	9180284	9270465	9180092	9270273	0	9180092	90181
LERCANIDIPINE	Non_withdrawal_event	Not Specified	192	190.132	-0.197301	0.0140661	0.210822	190.132	1.00976	1.00982	1.00989	0	NA	Inf	Inf	192	9180284	9270465	9180092	9270273	0	9180092	90181
DOSTARLIMAB	Non_withdrawal_event	Not Specified	192	190.132	-0.197301	0.0140661	0.210822	190.132	1.00976	1.00982	1.00989	0	NA	Inf	Inf	192	9180284	9270465	9180092	9270273	0	9180092	90181
KLARICID	Non_withdrawal_event	Not Specified	191	189.142	-0.197873	0.0140659	0.211317	189.142	1.00976	1.00982	1.00989	0	NA	Inf	Inf	191	9180284	9270465	9180093	9270274	0	9180093	90181
RYTHMOL	Non_withdrawal_event	Not Specified	191	189.142	-0.197873	0.0140659	0.211317	189.142	1.00976	1.00982	1.00989	0	NA	Inf	Inf	191	9180284	9270465	9180093	9270274	0	9180093	90181
RESLIZUMAB	Non_withdrawal_event	Not Specified	191	189.142	-0.197873	0.0140659	0.211317	189.142	1.00976	1.00982	1.00989	0	NA	Inf	Inf	191	9180284	9270465	9180093	9270274	0	9180093	90181
ALLERGENIC EXTRACT PEANUT ARACHIS HYPOGAEA	Non_withdrawal_event	Not Specified	191	189.142	-0.197873	0.0140659	0.211317	189.142	1.00976	1.00982	1.00989	0	NA	Inf	Inf	191	9180284	9270465	9180093	9270274	0	9180093	90181
AMPICILLIN_SULBACTAM	Non_withdrawal_event	Not Specified	190	188.152	-0.198449	0.0140657	0.211816	188.152	1.00976	1.00982	1.00989	0	NA	Inf	Inf	190	9180284	9270465	9180094	9270275	0	9180094	90181
VECURONIUM	Non_withdrawal_event	Not Specified	190	188.152	-0.198449	0.0140657	0.211816	188.152	1.00976	1.00982	1.00989	0	NA	Inf	Inf	190	9180284	9270465	9180094	9270275	0	9180094	90181
ANTIHEMOPHILIC FACTOR PEGYLATED HUMAN SEQUENCE RECOMBINANT	Non_withdrawal_event	Not Specified	190	188.152	-0.198449	0.0140657	0.211816	188.152	1.00976	1.00982	1.00989	0	NA	Inf	Inf	190	9180284	9270465	9180094	9270275	0	9180094	90181
COPPERTONE WATER BABIES QUICK COVER LOTION SPRAY SPF	Non_withdrawal_event	Not Specified	190	188.152	-0.198449	0.0140657	0.211816	188.152	1.00976	1.00982	1.00989	0	NA	Inf	Inf	190	9180284	9270465	9180094	9270275	0	9180094	90181
ESTRAMUSTINE	Non_withdrawal_event	Not Specified	190	188.152	-0.198449	0.0140657	0.211816	188.152	1.00976	1.00982	1.00989	0	NA	Inf	Inf	190	9180284	9270465	9180094	9270275	0	9180094	90181
NEOPROFEN	Non_withdrawal_event	Not Specified	190	188.152	-0.198449	0.0140657	0.211816	188.152	1.00976	1.00982	1.00989	0	NA	Inf	Inf	190	9180284	9270465	9180094	9270275	0	9180094	90181
MINOXIDIL	Non_withdrawal_event	Not Specified	38935	38557.2	-0.0003006	0.0140657	0.0283598	38555.6	1.00976	1.00984	1.00992	101.368	54.1032	384.096	2726.83	38936	9180284	9270465	9141349	9231529	1	9141349	90180
ADVATE	Non_withdrawal_event	Not Specified	188	186.171	-0.199616	0.0140653	0.212826	186.171	1.00976	1.00982	1.00989	0	NA	Inf	Inf	188	9180284	9270465	9180096	9270277	0	9180096	90181
BOTOXA	Non_withdrawal_event	Not Specified	188	186.171	-0.199616	0.0140653	0.212826	186.171	1.00976	1.00982	1.00989	0	NA	Inf	Inf	188	9180284	9270465	9180096	9270277	0	9180096	90181
TEICOPLANIN	Non_withdrawal_event	Not Specified	187	185.181	-0.200207	0.0140651	0.213336	185.181	1.00976	1.00982	1.00989	0	NA	Inf	Inf	187	9180284	9270465	9180097	9270278	0	9180097	90181
BROLUCIZUMAB	Non_withdrawal_event	Not Specified	187	185.181	-0.200207	0.0140651	0.213336	185.181	1.00976	1.00982	1.00989	0	NA	Inf	Inf	187	9180284	9270465	9180097	9270278	0	9180097	90181
OSPHENA	Non_withdrawal_event	Not Specified	187	185.181	-0.200207	0.0140651	0.213336	185.181	1.00976	1.00982	1.00989	0	NA	Inf	Inf	187	9180284	9270465	9180097	9270278	0	9180097	90181
HYDROCHLOROTHIAZIDE_CANDESARTAN	Non_withdrawal_event	Not Specified	187	185.181	-0.200207	0.0140651	0.213336	185.181	1.00976	1.00982	1.00989	0	NA	Inf	Inf	187	9180284	9270465	9180097	9270278	0	9180097	90181
SILTUXIMAB	Non_withdrawal_event	Not Specified	187	185.181	-0.200207	0.0140651	0.213336	185.181	1.00976	1.00982	1.00989	0	NA	Inf	Inf	187	9180284	9270465	9180097	9270278	0	9180097	90181
ZYPADHERA	Non_withdrawal_event	Not Specified	187	185.181	-0.200207	0.0140651	0.213336	185.181	1.00976	1.00982	1.00989	0	NA	Inf	Inf	187	9180284	9270465	9180097	9270278	0	9180097	90181
COMPLERA	Non_withdrawal_event	Not Specified	187	185.181	-0.200207	0.0140651	0.213336	185.181	1.00976	1.00982	1.00989	0	NA	Inf	Inf	187	9180284	9270465	9180097	9270278	0	9180097	90181
COPPERTONE KIDS CONTINUOUS SPRAY SPF	Non_withdrawal_event	Not Specified	187	185.181	-0.200207	0.0140651	0.213336	185.181	1.00976	1.00982	1.00989	0	NA	Inf	Inf	187	9180284	9270465	9180097	9270278	0	9180097	90181
ACARBOSE	Non_withdrawal_event	Not Specified	185	183.2	-0.201403	0.0140647	0.21437	183.2	1.00976	1.00982	1.00989	0	NA	Inf	Inf	185	9180284	9270465	9180099	9270280	0	9180099	90181
LATANOPROSTENE BUNOD	Non_withdrawal_event	Not Specified	185	183.2	-0.201403	0.0140647	0.21437	183.2	1.00976	1.00982	1.00989	0	NA	Inf	Inf	185	9180284	9270465	9180099	9270280	0	9180099	90181
ICLA ICL_DISTAB	Non_withdrawal_event	Not Specified	185	183.2	-0.201403	0.0140647	0.21437	183.2	1.00976	1.00982	1.00989	0	NA	Inf	Inf	185	9180284	9270465	9180099	9270280	0	9180099	90181
BENDROFLUMETHIAZIDE	Non_withdrawal_event	Not Specified	185	183.2	-0.201403	0.0140647	0.21437	183.2	1.00976	1.00982	1.00989	0	NA	Inf	Inf	185	9180284	9270465	9180099	9270280	0	9180099	90181
FOLLITROPINLUTEINIZING	Non_withdrawal_event	Not Specified	185	183.2	-0.201403	0.0140647	0.21437	183.2	1.00976	1.00982	1.00989	0	NA	Inf	Inf	185	9180284	9270465	9180099	9270280	0	9180099	90181
ZAVESCA	Non_withdrawal_event	Not Specified	184	182.21	-0.202009	0.0140645	0.214892	182.21	1.00976	1.00982	1.00989	0	NA	Inf	Inf	184	9180284	9270465	9180100	9270281	0	9180100	90181
PERINDOPRIL ERBUMINE	Non_withdrawal_event	Not Specified	184	182.21	-0.202009	0.0140645	0.214892	182.21	1.00976	1.00982	1.00989	0	NA	Inf	Inf	184	9180284	9270465	9180100	9270281	0	9180100	90181
TRAJENTA	Non_withdrawal_event	Not Specified	183	181.22	-0.202619	0.0140643	0.215419	181.22	1.00976	1.00982	1.00989	0	NA	Inf	Inf	183	9180284	9270465	9180101	9270282	0	9180101	90181
BOSULIF	Non_withdrawal_event	Not Specified	183	181.22	-0.202619	0.0140643	0.215419	181.22	1.00976	1.00982	1.00989	0	NA	Inf	Inf	183	9180284	9270465	9180101	9270282	0	9180101	90181
TUBERSOL	Non_withdrawal_event	Not Specified	182	180.23	-0.203235	0.0140641	0.21595	180.23	1.00976	1.00982	1.00989	0	NA	Inf	Inf	182	9180284	9270465	9180102	9270283	0	9180102	90181
ZOLEDRONATE	Non_withdrawal_event	Not Specified	182	180.23	-0.203235	0.0140641	0.21595	180.23	1.00976	1.00982	1.00989	0	NA	Inf	Inf	182	9180284	9270465	9180102	9270283	0	9180102	90181
PROTAMINE	Non_withdrawal_event	Not Specified	181	179.239	-0.203856	0.0140639	0.216486	179.239	1.00976	1.00982	1.00989	0	NA	Inf	Inf	181	9180284	9270465	9180103	9270284	0	9180103	90181
NEOMYCIN_POLYMYXIN	Non_withdrawal_event	Not Specified	181	179.239	-0.203856	0.0140639	0.216486	179.239	1.00976	1.00982	1.00989	0	NA	Inf	Inf	181	9180284	9270465	9180103	9270284	0	9180103	90181
BENZONATATE	Non_withdrawal_event	Not Specified	180	178.249	-0.204482	0.0140637	0.217026	178.249	1.00976	1.00982	1.00989	0	NA	Inf	Inf	180	9180284	9270465	9180104	9270285	0	9180104	90181
DESONIDE	Non_withdrawal_event	Not Specified	180	178.249	-0.204482	0.0140637	0.217026	178.249	1.00976	1.00982	1.00989	0	NA	Inf	Inf	180	9180284	9270465	9180104	9270285	0	9180104	90181
COLCRYS	Non_withdrawal_event	Not Specified	179	177.259	-0.205113	0.0140634	0.21757	177.259	1.00976	1.00982	1.00989	0	NA	Inf	Inf	179	9180284	9270465	9180105	9270286	0	9180105	90181
REVELLEX	Non_withdrawal_event	Not Specified	179	177.259	-0.205113	0.0140634	0.21757	177.259	1.00976	1.00982	1.00989	0	NA	Inf	Inf	179	9180284	9270465	9180105	9270286	0	9180105	90181
DIANEAL_DEXTROSE PLASTIC CONTAINER	Non_withdrawal_event	Not Specified	179	177.259	-0.205113	0.0140634	0.21757	177.259	1.00976	1.00982	1.00989	0	NA	Inf	Inf	179	9180284	9270465	9180105	9270286	0	9180105	90181
FLUCLOXACILLIN	Non_withdrawal_event	Not Specified	178	176.268	-0.20575	0.0140632	0.218118	176.268	1.00976	1.00982	1.00989	0	NA	Inf	Inf	178	9180284	9270465	9180106	9270287	0	9180106	90181
FLUDROCORTISONE	Non_withdrawal_event	Not Specified	178	176.268	-0.20575	0.0140632	0.218118	176.268	1.00976	1.00982	1.00989	0	NA	Inf	Inf	178	9180284	9270465	9180106	9270287	0	9180106	90181
DULCOLAX	Non_withdrawal_event	Not Specified	178	176.268	-0.20575	0.0140632	0.218118	176.268	1.00976	1.00982	1.00989	0	NA	Inf	Inf	178	9180284	9270465	9180106	9270287	0	9180106	90181
BRINTELLIX	Non_withdrawal_event	Not Specified	178	176.268	-0.20575	0.0140632	0.218118	176.268	1.00976	1.00982	1.00989	0	NA	Inf	Inf	178	9180284	9270465	9180106	9270287	0	9180106	90181
CYCLOPENTOLATE	Non_withdrawal_event	Not Specified	177	175.278	-0.206393	0.014063	0.218671	175.278	1.00976	1.00982	1.00989	0	NA	Inf	Inf	177	9180284	9270465	9180107	9270288	0	9180107	90181
BRINZOLAMIDETIMOLOL	Non_withdrawal_event	Not Specified	177	175.278	-0.206393	0.014063	0.218671	175.278	1.00976	1.00982	1.00989	0	NA	Inf	Inf	177	9180284	9270465	9180107	9270288	0	9180107	90181
AVANAFIL	Non_withdrawal_event	Not Specified	177	175.278	-0.206393	0.014063	0.218671	175.278	1.00976	1.00982	1.00989	0	NA	Inf	Inf	177	9180284	9270465	9180107	9270288	0	9180107	90181
LOPID	Non_withdrawal_event	Not Specified	177	175.278	-0.206393	0.014063	0.218671	175.278	1.00976	1.00982	1.00989	0	NA	Inf	Inf	177	9180284	9270465	9180107	9270288	0	9180107	90181
COPPERTONE SPORT DRY LOTION SPF	Non_withdrawal_event	Not Specified	177	175.278	-0.206393	0.014063	0.218671	175.278	1.00976	1.00982	1.00989	0	NA	Inf	Inf	177	9180284	9270465	9180107	9270288	0	9180107	90181
BSS	Non_withdrawal_event	Not Specified	177	175.278	-0.206393	0.014063	0.218671	175.278	1.00976	1.00982	1.00989	0	NA	Inf	Inf	177	9180284	9270465	9180107	9270288	0	9180107	90181
RASBURICASE	Non_withdrawal_event	Not Specified	176	174.288	-0.207041	0.0140628	0.219229	174.288	1.00976	1.00982	1.00989	0	NA	Inf	Inf	176	9180284	9270465	9180108	9270289	0	9180108	90181
LOXONIN	Non_withdrawal_event	Not Specified	176	174.288	-0.207041	0.0140628	0.219229	174.288	1.00976	1.00982	1.00989	0	NA	Inf	Inf	176	9180284	9270465	9180108	9270289	0	9180108	90181
TOBI PODHALER	Non_withdrawal_event	Not Specified	176	174.288	-0.207041	0.0140628	0.219229	174.288	1.00976	1.00982	1.00989	0	NA	Inf	Inf	176	9180284	9270465	9180108	9270289	0	9180108	90181
KARDEGIC	Non_withdrawal_event	Not Specified	174	172.307	-0.208354	0.0140623	0.220359	172.307	1.00976	1.00982	1.00989	0	NA	Inf	Inf	174	9180284	9270465	9180110	9270291	0	9180110	90181
OPCONA	Non_withdrawal_event	Not Specified	174	172.307	-0.208354	0.0140623	0.220359	172.307	1.00976	1.00982	1.00989	0	NA	Inf	Inf	174	9180284	9270465	9180110	9270291	0	9180110	90181
ULIPRISTAL	Non_withdrawal_event	Not Specified	174	172.307	-0.208354	0.0140623	0.220359	172.307	1.00976	1.00982	1.00989	0	NA	Inf	Inf	174	9180284	9270465	9180110	9270291	0	9180110	90181
TRIZIVIR	Non_withdrawal_event	Not Specified	174	172.307	-0.208354	0.0140623	0.220359	172.307	1.00976	1.00982	1.00989	0	NA	Inf	Inf	174	9180284	9270465	9180110	9270291	0	9180110	90181
DONEPEZIL_MEMANTINE	Non_withdrawal_event	Not Specified	174	172.307	-0.208354	0.0140623	0.220359	172.307	1.00976	1.00982	1.00989	0	NA	Inf	Inf	174	9180284	9270465	9180110	9270291	0	9180110	90181
ETHINYL ESTRADIOLSEGESTERONE	Non_withdrawal_event	Not Specified	174	172.307	-0.208354	0.0140623	0.220359	172.307	1.00976	1.00982	1.00989	0	NA	Inf	Inf	174	9180284	9270465	9180110	9270291	0	9180110	90181
KUVAN	Non_withdrawal_event	Not Specified	174	172.307	-0.208354	0.0140623	0.220359	172.307	1.00976	1.00982	1.00989	0	NA	Inf	Inf	174	9180284	9270465	9180110	9270291	0	9180110	90181
DARUNAVIRRITONAVIR	Non_withdrawal_event	Not Specified	173	171.317	-0.209019	0.0140621	0.22093	171.317	1.00976	1.00982	1.00989	0	NA	Inf	Inf	173	9180284	9270465	9180111	9270292	0	9180111	90181
FU	Non_withdrawal_event	Not Specified	173	171.317	-0.209019	0.0140621	0.22093	171.317	1.00976	1.00982	1.00989	0	NA	Inf	Inf	173	9180284	9270465	9180111	9270292	0	9180111	90181
DELAFLOXACIN MEGLUMINE	Non_withdrawal_event	Not Specified	173	171.317	-0.209019	0.0140621	0.22093	171.317	1.00976	1.00982	1.00989	0	NA	Inf	Inf	173	9180284	9270465	9180111	9270292	0	9180111	90181
STRIBILD	Non_withdrawal_event	Not Specified	173	171.317	-0.209019	0.0140621	0.22093	171.317	1.00976	1.00982	1.00989	0	NA	Inf	Inf	173	9180284	9270465	9180111	9270292	0	9180111	90181
OMAVELOXOLONE	Non_withdrawal_event	Not Specified	173	171.317	-0.209019	0.0140621	0.22093	171.317	1.00976	1.00982	1.00989	0	NA	Inf	Inf	173	9180284	9270465	9180111	9270292	0	9180111	90181
ABCIXIMAB	Non_withdrawal_event	Not Specified	172	170.327	-0.209691	0.0140618	0.221507	170.327	1.00976	1.00982	1.00989	0	NA	Inf	Inf	172	9180284	9270465	9180112	9270293	0	9180112	90181
SARGRAMOSTIM	Non_withdrawal_event	Not Specified	172	170.327	-0.209691	0.0140618	0.221507	170.327	1.00976	1.00982	1.00989	0	NA	Inf	Inf	172	9180284	9270465	9180112	9270293	0	9180112	90181
UNASYN	Non_withdrawal_event	Not Specified	172	170.327	-0.209691	0.0140618	0.221507	170.327	1.00976	1.00982	1.00989	0	NA	Inf	Inf	172	9180284	9270465	9180112	9270293	0	9180112	90181
TELBIVUDINE	Non_withdrawal_event	Not Specified	172	170.327	-0.209691	0.0140618	0.221507	170.327	1.00976	1.00982	1.00989	0	NA	Inf	Inf	172	9180284	9270465	9180112	9270293	0	9180112	90181
GOLD	Non_withdrawal_event	Not Specified	172	170.327	-0.209691	0.0140618	0.221507	170.327	1.00976	1.00982	1.00989	0	NA	Inf	Inf	172	9180284	9270465	9180112	9270293	0	9180112	90181
DIENOGESTESTRADIOL	Non_withdrawal_event	Not Specified	172	170.327	-0.209691	0.0140618	0.221507	170.327	1.00976	1.00982	1.00989	0	NA	Inf	Inf	172	9180284	9270465	9180112	9270293	0	9180112	90181
ZAVEGEPANT	Non_withdrawal_event	Not Specified	172	170.327	-0.209691	0.0140618	0.221507	170.327	1.00976	1.00982	1.00989	0	NA	Inf	Inf	172	9180284	9270465	9180112	9270293	0	9180112	90181
INTERFERON GAMMAB	Non_withdrawal_event	Not Specified	171	169.337	-0.210368	0.0140616	0.222089	169.337	1.00976	1.00982	1.00989	0	NA	Inf	Inf	171	9180284	9270465	9180113	9270294	0	9180113	90181
NIZORAL	Non_withdrawal_event	Not Specified	171	169.337	-0.210368	0.0140616	0.222089	169.337	1.00976	1.00982	1.00989	0	NA	Inf	Inf	171	9180284	9270465	9180113	9270294	0	9180113	90181
INTRONA	Non_withdrawal_event	Not Specified	171	169.337	-0.210368	0.0140616	0.222089	169.337	1.00976	1.00982	1.00989	0	NA	Inf	Inf	171	9180284	9270465	9180113	9270294	0	9180113	90181
GLYCERINSORBITOL	Non_withdrawal_event	Not Specified	171	169.337	-0.210368	0.0140616	0.222089	169.337	1.00976	1.00982	1.00989	0	NA	Inf	Inf	171	9180284	9270465	9180113	9270294	0	9180113	90181
STROMECTOL	Non_withdrawal_event	Not Specified	170	168.346	-0.211051	0.0140614	0.222675	168.346	1.00976	1.00982	1.00989	0	NA	Inf	Inf	170	9180284	9270465	9180114	9270295	0	9180114	90181
MITOTANE	Non_withdrawal_event	Not Specified	170	168.346	-0.211051	0.0140614	0.222675	168.346	1.00976	1.00982	1.00989	0	NA	Inf	Inf	170	9180284	9270465	9180114	9270295	0	9180114	90181
TAFASITAMABCXIX	Non_withdrawal_event	Not Specified	170	168.346	-0.211051	0.0140614	0.222675	168.346	1.00976	1.00982	1.00989	0	NA	Inf	Inf	170	9180284	9270465	9180114	9270295	0	9180114	90181
MK	Non_withdrawal_event	Not Specified	170	168.346	-0.211051	0.0140614	0.222675	168.346	1.00976	1.00982	1.00989	0	NA	Inf	Inf	170	9180284	9270465	9180114	9270295	0	9180114	90181
COPPERTONE WATER BABIES LOTION SPF	Non_withdrawal_event	Not Specified	170	168.346	-0.211051	0.0140614	0.222675	168.346	1.00976	1.00982	1.00989	0	NA	Inf	Inf	170	9180284	9270465	9180114	9270295	0	9180114	90181
CHEMOTHERAPEUTICS	Non_withdrawal_event	Not Specified	169	167.356	-0.211741	0.0140611	0.223267	167.356	1.00976	1.00982	1.00989	0	NA	Inf	Inf	169	9180284	9270465	9180115	9270296	0	9180115	90181
COPPERTONE WATER BABIES PURE_SIMPLE LOTION SPF	Non_withdrawal_event	Not Specified	169	167.356	-0.211741	0.0140611	0.223267	167.356	1.00976	1.00982	1.00989	0	NA	Inf	Inf	169	9180284	9270465	9180115	9270296	0	9180115	90181
GAMUNEX	Non_withdrawal_event	Not Specified	168	166.366	-0.212437	0.0140609	0.223864	166.366	1.00976	1.00982	1.00989	0	NA	Inf	Inf	168	9180284	9270465	9180116	9270297	0	9180116	90181
MEBENDAZOLE	Non_withdrawal_event	Not Specified	168	166.366	-0.212437	0.0140609	0.223864	166.366	1.00976	1.00982	1.00989	0	NA	Inf	Inf	168	9180284	9270465	9180116	9270297	0	9180116	90181
TAZOCIN	Non_withdrawal_event	Not Specified	168	166.366	-0.212437	0.0140609	0.223864	166.366	1.00976	1.00982	1.00989	0	NA	Inf	Inf	168	9180284	9270465	9180116	9270297	0	9180116	90181
TILDRAKIZUMAB	Non_withdrawal_event	Not Specified	167	165.375	-0.213139	0.0140606	0.224466	165.375	1.00976	1.00982	1.00989	0	NA	Inf	Inf	167	9180284	9270465	9180117	9270298	0	9180117	90181
DOPAMINE	Non_withdrawal_event	Not Specified	167	165.375	-0.213139	0.0140606	0.224466	165.375	1.00976	1.00982	1.00989	0	NA	Inf	Inf	167	9180284	9270465	9180117	9270298	0	9180117	90181
SPARSENTAN	Non_withdrawal_event	Not Specified	167	165.375	-0.213139	0.0140606	0.224466	165.375	1.00976	1.00982	1.00989	0	NA	Inf	Inf	167	9180284	9270465	9180117	9270298	0	9180117	90181
TENAPANOR	Non_withdrawal_event	Not Specified	167	165.375	-0.213139	0.0140606	0.224466	165.375	1.00976	1.00982	1.00989	0	NA	Inf	Inf	167	9180284	9270465	9180117	9270298	0	9180117	90181
IXEMPRA	Non_withdrawal_event	Not Specified	167	165.375	-0.213139	0.0140606	0.224466	165.375	1.00976	1.00982	1.00989	0	NA	Inf	Inf	167	9180284	9270465	9180117	9270298	0	9180117	90181
TRAVATAN	Non_withdrawal_event	Not Specified	167	165.375	-0.213139	0.0140606	0.224466	165.375	1.00976	1.00982	1.00989	0	NA	Inf	Inf	167	9180284	9270465	9180117	9270298	0	9180117	90181
BEROTRALSTAT	Non_withdrawal_event	Not Specified	166	164.385	-0.213848	0.0140604	0.225073	164.385	1.00976	1.00982	1.00989	0	NA	Inf	Inf	166	9180284	9270465	9180118	9270299	0	9180118	90181
MIGALASTAT	Non_withdrawal_event	Not Specified	166	164.385	-0.213848	0.0140604	0.225073	164.385	1.00976	1.00982	1.00989	0	NA	Inf	Inf	166	9180284	9270465	9180118	9270299	0	9180118	90181
IODINEIOFLUPANE -	Non_withdrawal_event	Not Specified	166	164.385	-0.213848	0.0140604	0.225073	164.385	1.00976	1.00982	1.00989	0	NA	Inf	Inf	166	9180284	9270465	9180118	9270299	0	9180118	90181
ZANAMIVIR	Non_withdrawal_event	Not Specified	165	163.395	-0.214563	0.0140601	0.225686	163.395	1.00976	1.00982	1.00989	0	NA	Inf	Inf	165	9180284	9270465	9180119	9270300	0	9180119	90181
ANTIHEMOPHILIC FACTOR HUMAN RECOMBINANT RESIDUES -1636 DELETED	Non_withdrawal_event	Not Specified	165	163.395	-0.214563	0.0140601	0.225686	163.395	1.00976	1.00982	1.00989	0	NA	Inf	Inf	165	9180284	9270465	9180119	9270300	0	9180119	90181
FEMHRT	Non_withdrawal_event	Not Specified	165	163.395	-0.214563	0.0140601	0.225686	163.395	1.00976	1.00982	1.00989	0	NA	Inf	Inf	165	9180284	9270465	9180119	9270300	0	9180119	90181
SOLUCORTEF	Non_withdrawal_event	Not Specified	165	163.395	-0.214563	0.0140601	0.225686	163.395	1.00976	1.00982	1.00989	0	NA	Inf	Inf	165	9180284	9270465	9180119	9270300	0	9180119	90181
SULPERAZON	Non_withdrawal_event	Not Specified	165	163.395	-0.214563	0.0140601	0.225686	163.395	1.00976	1.00982	1.00989	0	NA	Inf	Inf	165	9180284	9270465	9180119	9270300	0	9180119	90181
EZETIMIBE_ATORVASTATIN	Non_withdrawal_event	Not Specified	165	163.395	-0.214563	0.0140601	0.225686	163.395	1.00976	1.00982	1.00989	0	NA	Inf	Inf	165	9180284	9270465	9180119	9270300	0	9180119	90181
BAXTER EXTRANEAL PERITONEAL DIALYSIS_ ICODEXTRIN	Non_withdrawal_event	Not Specified	165	163.395	-0.214563	0.0140601	0.225686	163.395	1.00976	1.00982	1.00989	0	NA	Inf	Inf	165	9180284	9270465	9180119	9270300	0	9180119	90181
ETHYL ICOSAPENTATE	Non_withdrawal_event	Not Specified	164	162.405	-0.215285	0.0140598	0.226304	162.405	1.00976	1.00982	1.00989	0	NA	Inf	Inf	164	9180284	9270465	9180120	9270301	0	9180120	90181
CARDIZEM	Non_withdrawal_event	Not Specified	164	162.405	-0.215285	0.0140598	0.226304	162.405	1.00976	1.00982	1.00989	0	NA	Inf	Inf	164	9180284	9270465	9180120	9270301	0	9180120	90181
TIPRANAVIR_RITONAVIR COADMIN	Non_withdrawal_event	Not Specified	163	161.414	-0.216014	0.0140596	0.226927	161.414	1.00976	1.00982	1.00989	0	NA	Inf	Inf	163	9180284	9270465	9180121	9270302	0	9180121	90181
EXCEGRAN	Non_withdrawal_event	Not Specified	162	160.424	-0.21675	0.0140593	0.227556	160.424	1.00976	1.00982	1.00989	0	NA	Inf	Inf	162	9180284	9270465	9180122	9270303	0	9180122	90181
GADOPENTETATE DIMEGLUMINE	Non_withdrawal_event	Not Specified	162	160.424	-0.21675	0.0140593	0.227556	160.424	1.00976	1.00982	1.00989	0	NA	Inf	Inf	162	9180284	9270465	9180122	9270303	0	9180122	90181
DOCONEXENTICOSAPENT_PHOSPHATIDYL SERINE	Non_withdrawal_event	Not Specified	162	160.424	-0.21675	0.0140593	0.227556	160.424	1.00976	1.00982	1.00989	0	NA	Inf	Inf	162	9180284	9270465	9180122	9270303	0	9180122	90181
TUDORZA PRESSAIR	Non_withdrawal_event	Not Specified	162	160.424	-0.21675	0.0140593	0.227556	160.424	1.00976	1.00982	1.00989	0	NA	Inf	Inf	162	9180284	9270465	9180122	9270303	0	9180122	90181
SENNOSIDES	Non_withdrawal_event	Not Specified	162	160.424	-0.21675	0.0140593	0.227556	160.424	1.00976	1.00982	1.00989	0	NA	Inf	Inf	162	9180284	9270465	9180122	9270303	0	9180122	90181
EFLORNITHINE	Non_withdrawal_event	Not Specified	162	160.424	-0.21675	0.0140593	0.227556	160.424	1.00976	1.00982	1.00989	0	NA	Inf	Inf	162	9180284	9270465	9180122	9270303	0	9180122	90181
ATAZANAVIR_RITONAVIR	Non_withdrawal_event	Not Specified	162	160.424	-0.21675	0.0140593	0.227556	160.424	1.00976	1.00982	1.00989	0	NA	Inf	Inf	162	9180284	9270465	9180122	9270303	0	9180122	90181
PULMOZYME	Non_withdrawal_event	Not Specified	162	160.424	-0.21675	0.0140593	0.227556	160.424	1.00976	1.00982	1.00989	0	NA	Inf	Inf	162	9180284	9270465	9180122	9270303	0	9180122	90181
GENTEAL	Non_withdrawal_event	Not Specified	162	160.424	-0.21675	0.0140593	0.227556	160.424	1.00976	1.00982	1.00989	0	NA	Inf	Inf	162	9180284	9270465	9180122	9270303	0	9180122	90181
FELDENE	Non_withdrawal_event	Not Specified	162	160.424	-0.21675	0.0140593	0.227556	160.424	1.00976	1.00982	1.00989	0	NA	Inf	Inf	162	9180284	9270465	9180122	9270303	0	9180122	90181
ANHYDROUS DEXTROSECALCIUM_MAGNESIUM CHLORIDE\ CHLORIDE\SODIUM	Non_withdrawal_event	Not Specified	161	159.434	-0.217493	0.014059	0.228191	159.434	1.00976	1.00982	1.00989	0	NA	Inf	Inf	161	9180284	9270465	9180123	9270304	0	9180123	90181
TIMOLOL MALEATETRAVOPROST	Non_withdrawal_event	Not Specified	161	159.434	-0.217493	0.014059	0.228191	159.434	1.00976	1.00982	1.00989	0	NA	Inf	Inf	161	9180284	9270465	9180123	9270304	0	9180123	90181
EYLEA AFLIBERCEPT)	Non_withdrawal_event	Not Specified	161	159.434	-0.217493	0.014059	0.228191	159.434	1.00976	1.00982	1.00989	0	NA	Inf	Inf	161	9180284	9270465	9180123	9270304	0	9180123	90181
FAMCICLOVIR	Non_withdrawal_event	Not Specified	161	159.434	-0.217493	0.014059	0.228191	159.434	1.00976	1.00982	1.00989	0	NA	Inf	Inf	161	9180284	9270465	9180123	9270304	0	9180123	90181
ZEFIX	Non_withdrawal_event	Not Specified	160	158.444	-0.218243	0.0140588	0.228832	158.444	1.00976	1.00982	1.00989	0	NA	Inf	Inf	160	9180284	9270465	9180124	9270305	0	9180124	90181
MECASERMIN	Non_withdrawal_event	Not Specified	160	158.444	-0.218243	0.0140588	0.228832	158.444	1.00976	1.00982	1.00989	0	NA	Inf	Inf	160	9180284	9270465	9180124	9270305	0	9180124	90181
BACITRACIN	Non_withdrawal_event	Not Specified	160	158.444	-0.218243	0.0140588	0.228832	158.444	1.00976	1.00982	1.00989	0	NA	Inf	Inf	160	9180284	9270465	9180124	9270305	0	9180124	90181
STICGP57148B T35717_CAPS	Non_withdrawal_event	Not Specified	159	157.453	-0.219	0.0140585	0.229478	157.453	1.00976	1.00982	1.00989	0	NA	Inf	Inf	159	9180284	9270465	9180125	9270306	0	9180125	90181
TICLOPIDINE	Non_withdrawal_event	Not Specified	159	157.453	-0.219	0.0140585	0.229478	157.453	1.00976	1.00982	1.00989	0	NA	Inf	Inf	159	9180284	9270465	9180125	9270306	0	9180125	90181
ERIVEDGE	Non_withdrawal_event	Not Specified	158	156.463	-0.219764	0.0140582	0.230131	156.463	1.00976	1.00982	1.00989	0	NA	Inf	Inf	158	9180284	9270465	9180126	9270307	0	9180126	90181
AUTOLOGOUS CULTURED CHONDROCYTES	Non_withdrawal_event	Not Specified	158	156.463	-0.219764	0.0140582	0.230131	156.463	1.00976	1.00982	1.00989	0	NA	Inf	Inf	158	9180284	9270465	9180126	9270307	0	9180126	90181
PHENYLBUTYRATETAURURSODIOL	Non_withdrawal_event	Not Specified	158	156.463	-0.219764	0.0140582	0.230131	156.463	1.00976	1.00982	1.00989	0	NA	Inf	Inf	158	9180284	9270465	9180126	9270307	0	9180126	90181
TRISENOX	Non_withdrawal_event	Not Specified	157	155.473	-0.220536	0.0140579	0.230789	155.473	1.00976	1.00982	1.00989	0	NA	Inf	Inf	157	9180284	9270465	9180127	9270308	0	9180127	90181
PENICILLAMINE	Non_withdrawal_event	Not Specified	156	154.482	-0.221316	0.0140576	0.231454	154.482	1.00976	1.00982	1.00989	0	NA	Inf	Inf	156	9180284	9270465	9180128	9270309	0	9180128	90181
ACENOCOUMAROL	Non_withdrawal_event	Not Specified	156	154.482	-0.221316	0.0140576	0.231454	154.482	1.00976	1.00982	1.00989	0	NA	Inf	Inf	156	9180284	9270465	9180128	9270309	0	9180128	90181
TRASTUZUMABPKRB	Non_withdrawal_event	Not Specified	156	154.482	-0.221316	0.0140576	0.231454	154.482	1.00976	1.00982	1.00989	0	NA	Inf	Inf	156	9180284	9270465	9180128	9270309	0	9180128	90181
PETROLATUM	Non_withdrawal_event	Not Specified	156	154.482	-0.221316	0.0140576	0.231454	154.482	1.00976	1.00982	1.00989	0	NA	Inf	Inf	156	9180284	9270465	9180128	9270309	0	9180128	90181
ZOLINZA	Non_withdrawal_event	Not Specified	156	154.482	-0.221316	0.0140576	0.231454	154.482	1.00976	1.00982	1.00989	0	NA	Inf	Inf	156	9180284	9270465	9180128	9270309	0	9180128	90181
MIDOL	Non_withdrawal_event	Not Specified	156	154.482	-0.221316	0.0140576	0.231454	154.482	1.00976	1.00982	1.00989	0	NA	Inf	Inf	156	9180284	9270465	9180128	9270309	0	9180128	90181
PEGFILGRASTIM	Non_withdrawal_event	Not Specified	31917	31607.5	-0.00181398	0.0140575	0.029841	31606.4	1.00974	1.00983	1.00992	101.446	44.3169	314.622	2233.62	31918	9180284	9270465	9148367	9238547	1	9148367	90180
NITROUS OXIDE	Non_withdrawal_event	Not Specified	155	153.492	-0.222103	0.0140573	0.232125	153.492	1.00976	1.00982	1.00989	0	NA	Inf	Inf	155	9180284	9270465	9180129	9270310	0	9180129	90181
GONALF	Non_withdrawal_event	Not Specified	155	153.492	-0.222103	0.0140573	0.232125	153.492	1.00976	1.00982	1.00989	0	NA	Inf	Inf	155	9180284	9270465	9180129	9270310	0	9180129	90181
VIRACEPT	Non_withdrawal_event	Not Specified	155	153.492	-0.222103	0.0140573	0.232125	153.492	1.00976	1.00982	1.00989	0	NA	Inf	Inf	155	9180284	9270465	9180129	9270310	0	9180129	90181
DACOGEN	Non_withdrawal_event	Not Specified	154	152.502	-0.222898	0.0140571	0.232802	152.502	1.00976	1.00982	1.00989	0	NA	Inf	Inf	154	9180284	9270465	9180130	9270311	0	9180130	90181
ATRACURIUM	Non_withdrawal_event	Not Specified	154	152.502	-0.222898	0.0140571	0.232802	152.502	1.00976	1.00982	1.00989	0	NA	Inf	Inf	154	9180284	9270465	9180130	9270311	0	9180130	90181
MEPIVACAINE	Non_withdrawal_event	Not Specified	154	152.502	-0.222898	0.0140571	0.232802	152.502	1.00976	1.00982	1.00989	0	NA	Inf	Inf	154	9180284	9270465	9180130	9270311	0	9180130	90181
PROVENTILHFA	Non_withdrawal_event	Not Specified	154	152.502	-0.222898	0.0140571	0.232802	152.502	1.00976	1.00982	1.00989	0	NA	Inf	Inf	154	9180284	9270465	9180130	9270311	0	9180130	90181
INJECTABLE GLOBULIN	Non_withdrawal_event	Not Specified	154	152.502	-0.222898	0.0140571	0.232802	152.502	1.00976	1.00982	1.00989	0	NA	Inf	Inf	154	9180284	9270465	9180130	9270311	0	9180130	90181
BREXANOLONE	Non_withdrawal_event	Not Specified	153	151.512	-0.223701	0.0140568	0.233486	151.512	1.00976	1.00982	1.00989	0	NA	Inf	Inf	153	9180284	9270465	9180131	9270312	0	9180131	90181
LASTACAFT	Non_withdrawal_event	Not Specified	153	151.512	-0.223701	0.0140568	0.233486	151.512	1.00976	1.00982	1.00989	0	NA	Inf	Inf	153	9180284	9270465	9180131	9270312	0	9180131	90181
INDOCIN .	Non_withdrawal_event	Not Specified	153	151.512	-0.223701	0.0140568	0.233486	151.512	1.00976	1.00982	1.00989	0	NA	Inf	Inf	153	9180284	9270465	9180131	9270312	0	9180131	90181
DIANEAL PD PERITONEAL DIALYSIS_1 PERCENT DEXTROSE	Non_withdrawal_event	Not Specified	153	151.512	-0.223701	0.0140568	0.233486	151.512	1.00976	1.00982	1.00989	0	NA	Inf	Inf	153	9180284	9270465	9180131	9270312	0	9180131	90181
MACUGEN	Non_withdrawal_event	Not Specified	152	150.521	-0.224512	0.0140564	0.234176	150.521	1.00976	1.00982	1.00989	0	NA	Inf	Inf	152	9180284	9270465	9180132	9270313	0	9180132	90181
ZELMAC	Non_withdrawal_event	Not Specified	152	150.521	-0.224512	0.0140564	0.234176	150.521	1.00976	1.00982	1.00989	0	NA	Inf	Inf	152	9180284	9270465	9180132	9270313	0	9180132	90181
PYRIDOXAL_PHOSPHATE	Non_withdrawal_event	Not Specified	152	150.521	-0.224512	0.0140564	0.234176	150.521	1.00976	1.00982	1.00989	0	NA	Inf	Inf	152	9180284	9270465	9180132	9270313	0	9180132	90181
PARIET	Non_withdrawal_event	Not Specified	152	150.521	-0.224512	0.0140564	0.234176	150.521	1.00976	1.00982	1.00989	0	NA	Inf	Inf	152	9180284	9270465	9180132	9270313	0	9180132	90181
COMBIGANR]	Non_withdrawal_event	Not Specified	152	150.521	-0.224512	0.0140564	0.234176	150.521	1.00976	1.00982	1.00989	0	NA	Inf	Inf	152	9180284	9270465	9180132	9270313	0	9180132	90181
PYRIMETHAMINE	Non_withdrawal_event	Not Specified	151	149.531	-0.225332	0.0140561	0.234873	149.531	1.00976	1.00982	1.00989	0	NA	Inf	Inf	151	9180284	9270465	9180133	9270314	0	9180133	90181
RILONACEPT	Non_withdrawal_event	Not Specified	151	149.531	-0.225332	0.0140561	0.234873	149.531	1.00976	1.00982	1.00989	0	NA	Inf	Inf	151	9180284	9270465	9180133	9270314	0	9180133	90181
FLUINDIONE	Non_withdrawal_event	Not Specified	151	149.531	-0.225332	0.0140561	0.234873	149.531	1.00976	1.00982	1.00989	0	NA	Inf	Inf	151	9180284	9270465	9180133	9270314	0	9180133	90181
CALASPARGASE PEGOLMKNL	Non_withdrawal_event	Not Specified	151	149.531	-0.225332	0.0140561	0.234873	149.531	1.00976	1.00982	1.00989	0	NA	Inf	Inf	151	9180284	9270465	9180133	9270314	0	9180133	90181
HEMIN	Non_withdrawal_event	Not Specified	151	149.531	-0.225332	0.0140561	0.234873	149.531	1.00976	1.00982	1.00989	0	NA	Inf	Inf	151	9180284	9270465	9180133	9270314	0	9180133	90181
BERACTANT	Non_withdrawal_event	Not Specified	150	148.541	-0.226159	0.0140558	0.235576	148.541	1.00976	1.00982	1.00989	0	NA	Inf	Inf	150	9180284	9270465	9180134	9270315	0	9180134	90181
ZEMAIRA	Non_withdrawal_event	Not Specified	150	148.541	-0.226159	0.0140558	0.235576	148.541	1.00976	1.00982	1.00989	0	NA	Inf	Inf	150	9180284	9270465	9180134	9270315	0	9180134	90181
ISATUXIMAB	Non_withdrawal_event	Not Specified	150	148.541	-0.226159	0.0140558	0.235576	148.541	1.00976	1.00982	1.00989	0	NA	Inf	Inf	150	9180284	9270465	9180134	9270315	0	9180134	90181
TAVANIC	Non_withdrawal_event	Not Specified	150	148.541	-0.226159	0.0140558	0.235576	148.541	1.00976	1.00982	1.00989	0	NA	Inf	Inf	150	9180284	9270465	9180134	9270315	0	9180134	90181
MIGLITOL	Non_withdrawal_event	Not Specified	150	148.541	-0.226159	0.0140558	0.235576	148.541	1.00976	1.00982	1.00989	0	NA	Inf	Inf	150	9180284	9270465	9180134	9270315	0	9180134	90181
BETAXOLOL	Non_withdrawal_event	Not Specified	150	148.541	-0.226159	0.0140558	0.235576	148.541	1.00976	1.00982	1.00989	0	NA	Inf	Inf	150	9180284	9270465	9180134	9270315	0	9180134	90181
TAGRAXOFUSPERZS	Non_withdrawal_event	Not Specified	149	147.551	-0.226996	0.0140555	0.236287	147.551	1.00976	1.00982	1.00989	0	NA	Inf	Inf	149	9180284	9270465	9180135	9270316	0	9180135	90181
INTELENCE	Non_withdrawal_event	Not Specified	149	147.551	-0.226996	0.0140555	0.236287	147.551	1.00976	1.00982	1.00989	0	NA	Inf	Inf	149	9180284	9270465	9180135	9270316	0	9180135	90181
FLUOCINOLONE ACETONIDEHYDROQUINONE_TRETINOIN	Non_withdrawal_event	Not Specified	149	147.551	-0.226996	0.0140555	0.236287	147.551	1.00976	1.00982	1.00989	0	NA	Inf	Inf	149	9180284	9270465	9180135	9270316	0	9180135	90181
KEPIVANCE	Non_withdrawal_event	Not Specified	149	147.551	-0.226996	0.0140555	0.236287	147.551	1.00976	1.00982	1.00989	0	NA	Inf	Inf	149	9180284	9270465	9180135	9270316	0	9180135	90181
PENICILLIN G BENZATHINE	Non_withdrawal_event	Not Specified	148	146.56	-0.227841	0.0140552	0.237004	146.56	1.00976	1.00982	1.00989	0	NA	Inf	Inf	148	9180284	9270465	9180136	9270317	0	9180136	90181
TBOFILGRASTIM	Non_withdrawal_event	Not Specified	147	145.57	-0.228694	0.0140549	0.237729	145.57	1.00976	1.00982	1.00989	0	NA	Inf	Inf	147	9180284	9270465	9180137	9270318	0	9180137	90181
ARESTIN	Non_withdrawal_event	Not Specified	147	145.57	-0.228694	0.0140549	0.237729	145.57	1.00976	1.00982	1.00989	0	NA	Inf	Inf	147	9180284	9270465	9180137	9270318	0	9180137	90181
WINRHO SDF	Non_withdrawal_event	Not Specified	146	144.58	-0.229557	0.0140546	0.23846	144.58	1.00976	1.00982	1.00989	0	NA	Inf	Inf	146	9180284	9270465	9180138	9270319	0	9180138	90181
SULFADIAZINE	Non_withdrawal_event	Not Specified	146	144.58	-0.229557	0.0140546	0.23846	144.58	1.00976	1.00982	1.00989	0	NA	Inf	Inf	146	9180284	9270465	9180138	9270319	0	9180138	90181
OMACOR	Non_withdrawal_event	Not Specified	146	144.58	-0.229557	0.0140546	0.23846	144.58	1.00976	1.00982	1.00989	0	NA	Inf	Inf	146	9180284	9270465	9180138	9270319	0	9180138	90181
FISH OILMEDIUM-CHAIN TRIGLYCERIDES_OLIVE OIL\SOYBEAN OIL	Non_withdrawal_event	Not Specified	145	143.589	-0.230429	0.0140542	0.239199	143.589	1.00976	1.00982	1.00989	0	NA	Inf	Inf	145	9180284	9270465	9180139	9270320	0	9180139	90181
APIDRA SOLOSTAR	Non_withdrawal_event	Not Specified	145	143.589	-0.230429	0.0140542	0.239199	143.589	1.00976	1.00982	1.00989	0	NA	Inf	Inf	145	9180284	9270465	9180139	9270320	0	9180139	90181
ILOPROST US	Non_withdrawal_event	Not Specified	145	143.589	-0.230429	0.0140542	0.239199	143.589	1.00976	1.00982	1.00989	0	NA	Inf	Inf	145	9180284	9270465	9180139	9270320	0	9180139	90181
VINDESINE	Non_withdrawal_event	Not Specified	144	142.599	-0.23131	0.0140539	0.239946	142.599	1.00976	1.00982	1.00989	0	NA	Inf	Inf	144	9180284	9270465	9180140	9270321	0	9180140	90181
PHYTONADIONE	Non_withdrawal_event	Not Specified	144	142.599	-0.23131	0.0140539	0.239946	142.599	1.00976	1.00982	1.00989	0	NA	Inf	Inf	144	9180284	9270465	9180140	9270321	0	9180140	90181
ZOLEDRONIC	Non_withdrawal_event	Not Specified	144	142.599	-0.23131	0.0140539	0.239946	142.599	1.00976	1.00982	1.00989	0	NA	Inf	Inf	144	9180284	9270465	9180140	9270321	0	9180140	90181
SIMULECT	Non_withdrawal_event	Not Specified	144	142.599	-0.23131	0.0140539	0.239946	142.599	1.00976	1.00982	1.00989	0	NA	Inf	Inf	144	9180284	9270465	9180140	9270321	0	9180140	90181
CRAVIT	Non_withdrawal_event	Not Specified	144	142.599	-0.23131	0.0140539	0.239946	142.599	1.00976	1.00982	1.00989	0	NA	Inf	Inf	144	9180284	9270465	9180140	9270321	0	9180140	90181
DEPAKINE	Non_withdrawal_event	Not Specified	144	142.599	-0.23131	0.0140539	0.239946	142.599	1.00976	1.00982	1.00989	0	NA	Inf	Inf	144	9180284	9270465	9180140	9270321	0	9180140	90181
AZOPT	Non_withdrawal_event	Not Specified	144	142.599	-0.23131	0.0140539	0.239946	142.599	1.00976	1.00982	1.00989	0	NA	Inf	Inf	144	9180284	9270465	9180140	9270321	0	9180140	90181
ZIVAFLIBERCEPT	Non_withdrawal_event	Not Specified	143	141.609	-0.232201	0.0140535	0.2407	141.609	1.00976	1.00982	1.00989	0	NA	Inf	Inf	143	9180284	9270465	9180141	9270322	0	9180141	90181
SUPRANE	Non_withdrawal_event	Not Specified	143	141.609	-0.232201	0.0140535	0.2407	141.609	1.00976	1.00982	1.00989	0	NA	Inf	Inf	143	9180284	9270465	9180141	9270322	0	9180141	90181
BEXAROTENE	Non_withdrawal_event	Not Specified	143	141.609	-0.232201	0.0140535	0.2407	141.609	1.00976	1.00982	1.00989	0	NA	Inf	Inf	143	9180284	9270465	9180141	9270322	0	9180141	90181
MIRVASO %	Non_withdrawal_event	Not Specified	143	141.609	-0.232201	0.0140535	0.2407	141.609	1.00976	1.00982	1.00989	0	NA	Inf	Inf	143	9180284	9270465	9180141	9270322	0	9180141	90181
HYDROXYPROPYL CELLULOSE	Non_withdrawal_event	Not Specified	143	141.609	-0.232201	0.0140535	0.2407	141.609	1.00976	1.00982	1.00989	0	NA	Inf	Inf	143	9180284	9270465	9180141	9270322	0	9180141	90181
CALCIUM CLDEXTROSE_MAGNESIUM \ BICAR\SODIUM CL\SODIUM LACT	Non_withdrawal_event	Not Specified	142	140.619	-0.233101	0.0140532	0.241462	140.619	1.00976	1.00982	1.00989	0	NA	Inf	Inf	142	9180284	9270465	9180142	9270323	0	9180142	90181
BACITRACIN ZINCNEOMYCIN_POLYMYXIN B SULFATE	Non_withdrawal_event	Not Specified	142	140.619	-0.233101	0.0140532	0.241462	140.619	1.00976	1.00982	1.00989	0	NA	Inf	Inf	142	9180284	9270465	9180142	9270323	0	9180142	90181
HISTAMINE	Non_withdrawal_event	Not Specified	142	140.619	-0.233101	0.0140532	0.241462	140.619	1.00976	1.00982	1.00989	0	NA	Inf	Inf	142	9180284	9270465	9180142	9270323	0	9180142	90181
OGEN	Non_withdrawal_event	Not Specified	141	139.628	-0.234011	0.0140528	0.242231	139.628	1.00976	1.00982	1.00989	0	NA	Inf	Inf	141	9180284	9270465	9180143	9270324	0	9180143	90181
ANTITHYMOCYTE GLOBULIN	Non_withdrawal_event	Not Specified	141	139.628	-0.234011	0.0140528	0.242231	139.628	1.00976	1.00982	1.00989	0	NA	Inf	Inf	141	9180284	9270465	9180143	9270324	0	9180143	90181
CEVIMELINE	Non_withdrawal_event	Not Specified	141	139.628	-0.234011	0.0140528	0.242231	139.628	1.00976	1.00982	1.00989	0	NA	Inf	Inf	141	9180284	9270465	9180143	9270324	0	9180143	90181
MILRINONE	Non_withdrawal_event	Not Specified	140	138.638	-0.234932	0.0140525	0.243009	138.638	1.00976	1.00982	1.00989	0	NA	Inf	Inf	140	9180284	9270465	9180144	9270325	0	9180144	90181
MOZOBIL	Non_withdrawal_event	Not Specified	140	138.638	-0.234932	0.0140525	0.243009	138.638	1.00976	1.00982	1.00989	0	NA	Inf	Inf	140	9180284	9270465	9180144	9270325	0	9180144	90181
SOM	Non_withdrawal_event	Not Specified	140	138.638	-0.234932	0.0140525	0.243009	138.638	1.00976	1.00982	1.00989	0	NA	Inf	Inf	140	9180284	9270465	9180144	9270325	0	9180144	90181
DEXILANT	Non_withdrawal_event	Not Specified	140	138.638	-0.234932	0.0140525	0.243009	138.638	1.00976	1.00982	1.00989	0	NA	Inf	Inf	140	9180284	9270465	9180144	9270325	0	9180144	90181
MANNITOL	Non_withdrawal_event	Not Specified	139	137.648	-0.235862	0.0140521	0.243795	137.648	1.00976	1.00982	1.00989	0	NA	Inf	Inf	139	9180284	9270465	9180145	9270326	0	9180145	90181
CHLORZOXAZONE	Non_withdrawal_event	Not Specified	139	137.648	-0.235862	0.0140521	0.243795	137.648	1.00976	1.00982	1.00989	0	NA	Inf	Inf	139	9180284	9270465	9180145	9270326	0	9180145	90181
TYVERB	Non_withdrawal_event	Not Specified	139	137.648	-0.235862	0.0140521	0.243795	137.648	1.00976	1.00982	1.00989	0	NA	Inf	Inf	139	9180284	9270465	9180145	9270326	0	9180145	90181
TRENANTONE	Non_withdrawal_event	Not Specified	139	137.648	-0.235862	0.0140521	0.243795	137.648	1.00976	1.00982	1.00989	0	NA	Inf	Inf	139	9180284	9270465	9180145	9270326	0	9180145	90181
SYNTOCINON	Non_withdrawal_event	Not Specified	139	137.648	-0.235862	0.0140521	0.243795	137.648	1.00976	1.00982	1.00989	0	NA	Inf	Inf	139	9180284	9270465	9180145	9270326	0	9180145	90181
ERYTHROMYCIN BASE	Non_withdrawal_event	Not Specified	139	137.648	-0.235862	0.0140521	0.243795	137.648	1.00976	1.00982	1.00989	0	NA	Inf	Inf	139	9180284	9270465	9180145	9270326	0	9180145	90181
EXTRANEAL PD	Non_withdrawal_event	Not Specified	139	137.648	-0.235862	0.0140521	0.243795	137.648	1.00976	1.00982	1.00989	0	NA	Inf	Inf	139	9180284	9270465	9180145	9270326	0	9180145	90181
OCRIPLASMIN	Non_withdrawal_event	Not Specified	138	136.658	-0.236802	0.0140518	0.244589	136.658	1.00976	1.00982	1.00989	0	NA	Inf	Inf	138	9180284	9270465	9180146	9270327	0	9180146	90181
PONESIMOD	Non_withdrawal_event	Not Specified	138	136.658	-0.236802	0.0140518	0.244589	136.658	1.00976	1.00982	1.00989	0	NA	Inf	Inf	138	9180284	9270465	9180146	9270327	0	9180146	90181
GILOTRIF	Non_withdrawal_event	Not Specified	138	136.658	-0.236802	0.0140518	0.244589	136.658	1.00976	1.00982	1.00989	0	NA	Inf	Inf	138	9180284	9270465	9180146	9270327	0	9180146	90181
TIPRANAVIR RITONAVIR	Non_withdrawal_event	Not Specified	137	135.667	-0.237754	0.0140514	0.245391	135.667	1.00976	1.00982	1.00989	0	NA	Inf	Inf	137	9180284	9270465	9180147	9270328	0	9180147	90181
LEVOLEUCOVORIN CALCIUM	Non_withdrawal_event	Not Specified	136	134.677	-0.238716	0.014051	0.246202	134.677	1.00976	1.00982	1.00989	0	NA	Inf	Inf	136	9180284	9270465	9180148	9270329	0	9180148	90181
PNEUMOCOCCAL VACCINE POLYVALENT	Non_withdrawal_event	Not Specified	136	134.677	-0.238716	0.014051	0.246202	134.677	1.00976	1.00982	1.00989	0	NA	Inf	Inf	136	9180284	9270465	9180148	9270329	0	9180148	90181
FERRLECIT	Non_withdrawal_event	Not Specified	136	134.677	-0.238716	0.014051	0.246202	134.677	1.00976	1.00982	1.00989	0	NA	Inf	Inf	136	9180284	9270465	9180148	9270329	0	9180148	90181
PEGZEREPOETIN ALFA	Non_withdrawal_event	Not Specified	136	134.677	-0.238716	0.014051	0.246202	134.677	1.00976	1.00982	1.00989	0	NA	Inf	Inf	136	9180284	9270465	9180148	9270329	0	9180148	90181
OCTINOXATEOCTISALATE_ZINC	Non_withdrawal_event	Not Specified	136	134.677	-0.238716	0.014051	0.246202	134.677	1.00976	1.00982	1.00989	0	NA	Inf	Inf	136	9180284	9270465	9180148	9270329	0	9180148	90181
STAXYN	Non_withdrawal_event	Not Specified	135	133.687	-0.239688	0.0140506	0.247022	133.687	1.00976	1.00982	1.00989	0	NA	Inf	Inf	135	9180284	9270465	9180149	9270330	0	9180149	90181
FLUORESCEIN	Non_withdrawal_event	Not Specified	135	133.687	-0.239688	0.0140506	0.247022	133.687	1.00976	1.00982	1.00989	0	NA	Inf	Inf	135	9180284	9270465	9180149	9270330	0	9180149	90181
TINZAPARIN	Non_withdrawal_event	Not Specified	134	132.696	-0.240672	0.0140502	0.24785	132.696	1.00976	1.00982	1.00989	0	NA	Inf	Inf	134	9180284	9270465	9180150	9270331	0	9180150	90181
POLYMYXIN B SULFATETRIMETHOPRIM	Non_withdrawal_event	Not Specified	134	132.696	-0.240672	0.0140502	0.24785	132.696	1.00976	1.00982	1.00989	0	NA	Inf	Inf	134	9180284	9270465	9180150	9270331	0	9180150	90181
ABSORICA	Non_withdrawal_event	Not Specified	134	132.696	-0.240672	0.0140502	0.24785	132.696	1.00976	1.00982	1.00989	0	NA	Inf	Inf	134	9180284	9270465	9180150	9270331	0	9180150	90181
TAREG	Non_withdrawal_event	Not Specified	134	132.696	-0.240672	0.0140502	0.24785	132.696	1.00976	1.00982	1.00989	0	NA	Inf	Inf	134	9180284	9270465	9180150	9270331	0	9180150	90181
OPTICLICK	Non_withdrawal_event	Not Specified	133	131.706	-0.241668	0.0140498	0.248688	131.706	1.00976	1.00982	1.00989	0	NA	Inf	Inf	133	9180284	9270465	9180151	9270332	0	9180151	90181
HEPB-GAMMAGEE	Non_withdrawal_event	Not Specified	133	131.706	-0.241668	0.0140498	0.248688	131.706	1.00976	1.00982	1.00989	0	NA	Inf	Inf	133	9180284	9270465	9180151	9270332	0	9180151	90181
LIVALO	Non_withdrawal_event	Not Specified	133	131.706	-0.241668	0.0140498	0.248688	131.706	1.00976	1.00982	1.00989	0	NA	Inf	Inf	133	9180284	9270465	9180151	9270332	0	9180151	90181
PHYSIOSOL PLASTIC CONTAINER	Non_withdrawal_event	Not Specified	133	131.706	-0.241668	0.0140498	0.248688	131.706	1.00976	1.00982	1.00989	0	NA	Inf	Inf	133	9180284	9270465	9180151	9270332	0	9180151	90181
GLIBENCLAMIDE	Non_withdrawal_event	Not Specified	133	131.706	-0.241668	0.0140498	0.248688	131.706	1.00976	1.00982	1.00989	0	NA	Inf	Inf	133	9180284	9270465	9180151	9270332	0	9180151	90181
CANGRELOR	Non_withdrawal_event	Not Specified	133	131.706	-0.241668	0.0140498	0.248688	131.706	1.00976	1.00982	1.00989	0	NA	Inf	Inf	133	9180284	9270465	9180151	9270332	0	9180151	90181
LENIOLISIB	Non_withdrawal_event	Not Specified	132	130.716	-0.242675	0.0140494	0.249535	130.716	1.00976	1.00982	1.00989	0	NA	Inf	Inf	132	9180284	9270465	9180152	9270333	0	9180152	90181
METALYSE	Non_withdrawal_event	Not Specified	132	130.716	-0.242675	0.0140494	0.249535	130.716	1.00976	1.00982	1.00989	0	NA	Inf	Inf	132	9180284	9270465	9180152	9270333	0	9180152	90181
VIVAGLOBIN	Non_withdrawal_event	Not Specified	132	130.716	-0.242675	0.0140494	0.249535	130.716	1.00976	1.00982	1.00989	0	NA	Inf	Inf	132	9180284	9270465	9180152	9270333	0	9180152	90181
ALOGLIPTIN BENZOATEPIOGLITAZONE	Non_withdrawal_event	Not Specified	132	130.716	-0.242675	0.0140494	0.249535	130.716	1.00976	1.00982	1.00989	0	NA	Inf	Inf	132	9180284	9270465	9180152	9270333	0	9180152	90181
ISTODAX	Non_withdrawal_event	Not Specified	132	130.716	-0.242675	0.0140494	0.249535	130.716	1.00976	1.00982	1.00989	0	NA	Inf	Inf	132	9180284	9270465	9180152	9270333	0	9180152	90181
CALCIUM CHLORIDEDEXTROSE_MAGNESIUM \OXIGLUTATIONE\ CHLORIDE\ \SODIUM CHLORIDE\SODIUM \SODIUM PHOSPHATE, DIBASIC	Non_withdrawal_event	Not Specified	132	130.716	-0.242675	0.0140494	0.249535	130.716	1.00976	1.00982	1.00989	0	NA	Inf	Inf	132	9180284	9270465	9180152	9270333	0	9180152	90181
ZMAX	Non_withdrawal_event	Not Specified	132	130.716	-0.242675	0.0140494	0.249535	130.716	1.00976	1.00982	1.00989	0	NA	Inf	Inf	132	9180284	9270465	9180152	9270333	0	9180152	90181
TAZORAC	Non_withdrawal_event	Not Specified	132	130.716	-0.242675	0.0140494	0.249535	130.716	1.00976	1.00982	1.00989	0	NA	Inf	Inf	132	9180284	9270465	9180152	9270333	0	9180152	90181
ELACESTRANT	Non_withdrawal_event	Not Specified	132	130.716	-0.242675	0.0140494	0.249535	130.716	1.00976	1.00982	1.00989	0	NA	Inf	Inf	132	9180284	9270465	9180152	9270333	0	9180152	90181
LOTRIMIN ULTRA	Non_withdrawal_event	Not Specified	132	130.716	-0.242675	0.0140494	0.249535	130.716	1.00976	1.00982	1.00989	0	NA	Inf	Inf	132	9180284	9270465	9180152	9270333	0	9180152	90181
DACOMITINIB	Non_withdrawal_event	Not Specified	131	129.726	-0.243694	0.014049	0.250391	129.726	1.00976	1.00982	1.00989	0	NA	Inf	Inf	131	9180284	9270465	9180153	9270334	0	9180153	90181
NOVOLIN R	Non_withdrawal_event	Not Specified	131	129.726	-0.243694	0.014049	0.250391	129.726	1.00976	1.00982	1.00989	0	NA	Inf	Inf	131	9180284	9270465	9180153	9270334	0	9180153	90181
THROMBIN	Non_withdrawal_event	Not Specified	131	129.726	-0.243694	0.014049	0.250391	129.726	1.00976	1.00982	1.00989	0	NA	Inf	Inf	131	9180284	9270465	9180153	9270334	0	9180153	90181
PENTOSTATIN	Non_withdrawal_event	Not Specified	131	129.726	-0.243694	0.014049	0.250391	129.726	1.00976	1.00982	1.00989	0	NA	Inf	Inf	131	9180284	9270465	9180153	9270334	0	9180153	90181
MEVACOR	Non_withdrawal_event	Not Specified	131	129.726	-0.243694	0.014049	0.250391	129.726	1.00976	1.00982	1.00989	0	NA	Inf	Inf	131	9180284	9270465	9180153	9270334	0	9180153	90181
VASOTEC	Non_withdrawal_event	Not Specified	131	129.726	-0.243694	0.014049	0.250391	129.726	1.00976	1.00982	1.00989	0	NA	Inf	Inf	131	9180284	9270465	9180153	9270334	0	9180153	90181
COPPERTONE SPORT LOTION SPF	Non_withdrawal_event	Not Specified	131	129.726	-0.243694	0.014049	0.250391	129.726	1.00976	1.00982	1.00989	0	NA	Inf	Inf	131	9180284	9270465	9180153	9270334	0	9180153	90181
ISATUXIMABIRFC	Non_withdrawal_event	Not Specified	130	128.735	-0.244724	0.0140486	0.251257	128.735	1.00976	1.00982	1.00989	0	NA	Inf	Inf	130	9180284	9270465	9180154	9270335	0	9180154	90181
OPTIPEN	Non_withdrawal_event	Not Specified	130	128.735	-0.244724	0.0140486	0.251257	128.735	1.00976	1.00982	1.00989	0	NA	Inf	Inf	130	9180284	9270465	9180154	9270335	0	9180154	90181
UMBRALISIB	Non_withdrawal_event	Not Specified	130	128.735	-0.244724	0.0140486	0.251257	128.735	1.00976	1.00982	1.00989	0	NA	Inf	Inf	130	9180284	9270465	9180154	9270335	0	9180154	90181
COTRIMOXAZOLE	Non_withdrawal_event	Not Specified	130	128.735	-0.244724	0.0140486	0.251257	128.735	1.00976	1.00982	1.00989	0	NA	Inf	Inf	130	9180284	9270465	9180154	9270335	0	9180154	90181
CITRIC ACID MONOHYDRATELACTIC ACID, L-_	Non_withdrawal_event	Not Specified	130	128.735	-0.244724	0.0140486	0.251257	128.735	1.00976	1.00982	1.00989	0	NA	Inf	Inf	130	9180284	9270465	9180154	9270335	0	9180154	90181
ERYTHROMYCIN ETHYLSUCCINATE	Non_withdrawal_event	Not Specified	130	128.735	-0.244724	0.0140486	0.251257	128.735	1.00976	1.00982	1.00989	0	NA	Inf	Inf	130	9180284	9270465	9180154	9270335	0	9180154	90181
THIOPENTAL	Non_withdrawal_event	Not Specified	129	127.745	-0.245767	0.0140482	0.252132	127.745	1.00976	1.00982	1.00989	0	NA	Inf	Inf	129	9180284	9270465	9180155	9270336	0	9180155	90181
DISULFIRAM	Non_withdrawal_event	Not Specified	129	127.745	-0.245767	0.0140482	0.252132	127.745	1.00976	1.00982	1.00989	0	NA	Inf	Inf	129	9180284	9270465	9180155	9270336	0	9180155	90181
THYMOGLOBULINE	Non_withdrawal_event	Not Specified	129	127.745	-0.245767	0.0140482	0.252132	127.745	1.00976	1.00982	1.00989	0	NA	Inf	Inf	129	9180284	9270465	9180155	9270336	0	9180155	90181
CERTOLIZUMAB	Non_withdrawal_event	Not Specified	129	127.745	-0.245767	0.0140482	0.252132	127.745	1.00976	1.00982	1.00989	0	NA	Inf	Inf	129	9180284	9270465	9180155	9270336	0	9180155	90181
SIMCOR 20	Non_withdrawal_event	Not Specified	129	127.745	-0.245767	0.0140482	0.252132	127.745	1.00976	1.00982	1.00989	0	NA	Inf	Inf	129	9180284	9270465	9180155	9270336	0	9180155	90181
BYDUREON VIAL_SYRINGE	Non_withdrawal_event	Not Specified	128	126.755	-0.246823	0.0140478	0.253017	126.755	1.00976	1.00982	1.00989	0	NA	Inf	Inf	128	9180284	9270465	9180156	9270337	0	9180156	90181
OXACILLIN	Non_withdrawal_event	Not Specified	128	126.755	-0.246823	0.0140478	0.253017	126.755	1.00976	1.00982	1.00989	0	NA	Inf	Inf	128	9180284	9270465	9180156	9270337	0	9180156	90181
CIDOFOVIR	Non_withdrawal_event	Not Specified	128	126.755	-0.246823	0.0140478	0.253017	126.755	1.00976	1.00982	1.00989	0	NA	Inf	Inf	128	9180284	9270465	9180156	9270337	0	9180156	90181
ISOSORBIDE DINITRATE	Non_withdrawal_event	Not Specified	128	126.755	-0.246823	0.0140478	0.253017	126.755	1.00976	1.00982	1.00989	0	NA	Inf	Inf	128	9180284	9270465	9180156	9270337	0	9180156	90181
AMBROSIA ARTEMISIIFOLIA POLLEN	Non_withdrawal_event	Not Specified	128	126.755	-0.246823	0.0140478	0.253017	126.755	1.00976	1.00982	1.00989	0	NA	Inf	Inf	128	9180284	9270465	9180156	9270337	0	9180156	90181
ANTIHEMOPHILIC FACTOR PORCINE B-DOMAIN TRUNCATED RECOMBINANT	Non_withdrawal_event	Not Specified	128	126.755	-0.246823	0.0140478	0.253017	126.755	1.00976	1.00982	1.00989	0	NA	Inf	Inf	128	9180284	9270465	9180156	9270337	0	9180156	90181
ANGELIQ	Non_withdrawal_event	Not Specified	128	126.755	-0.246823	0.0140478	0.253017	126.755	1.00976	1.00982	1.00989	0	NA	Inf	Inf	128	9180284	9270465	9180156	9270337	0	9180156	90181
APTIVUSRITONAVIR	Non_withdrawal_event	Not Specified	128	126.755	-0.246823	0.0140478	0.253017	126.755	1.00976	1.00982	1.00989	0	NA	Inf	Inf	128	9180284	9270465	9180156	9270337	0	9180156	90181
BACTROBAN	Non_withdrawal_event	Not Specified	127	125.765	-0.247892	0.0140473	0.253913	125.765	1.00976	1.00982	1.00989	0	NA	Inf	Inf	127	9180284	9270465	9180157	9270338	0	9180157	90181
ASA	Non_withdrawal_event	Not Specified	127	125.765	-0.247892	0.0140473	0.253913	125.765	1.00976	1.00982	1.00989	0	NA	Inf	Inf	127	9180284	9270465	9180157	9270338	0	9180157	90181
CARBOXYMETHYLCELLULOSE SODIUMGLYCERIN_POLYSORBATE	Non_withdrawal_event	Not Specified	127	125.765	-0.247892	0.0140473	0.253913	125.765	1.00976	1.00982	1.00989	0	NA	Inf	Inf	127	9180284	9270465	9180157	9270338	0	9180157	90181
FERAHEME	Non_withdrawal_event	Not Specified	127	125.765	-0.247892	0.0140473	0.253913	125.765	1.00976	1.00982	1.00989	0	NA	Inf	Inf	127	9180284	9270465	9180157	9270338	0	9180157	90181
ACTIVELLA	Non_withdrawal_event	Not Specified	127	125.765	-0.247892	0.0140473	0.253913	125.765	1.00976	1.00982	1.00989	0	NA	Inf	Inf	127	9180284	9270465	9180157	9270338	0	9180157	90181
SULFIDE	Non_withdrawal_event	Not Specified	127	125.765	-0.247892	0.0140473	0.253913	125.765	1.00976	1.00982	1.00989	0	NA	Inf	Inf	127	9180284	9270465	9180157	9270338	0	9180157	90181
FIRMAGON	Non_withdrawal_event	Not Specified	126	124.774	-0.248973	0.0140469	0.254819	124.774	1.00976	1.00982	1.00989	0	NA	Inf	Inf	126	9180284	9270465	9180158	9270339	0	9180158	90181
ZITHROMAC	Non_withdrawal_event	Not Specified	126	124.774	-0.248973	0.0140469	0.254819	124.774	1.00976	1.00982	1.00989	0	NA	Inf	Inf	126	9180284	9270465	9180158	9270339	0	9180158	90181
ETOMIDATE	Non_withdrawal_event	Not Specified	126	124.774	-0.248973	0.0140469	0.254819	124.774	1.00976	1.00982	1.00989	0	NA	Inf	Inf	126	9180284	9270465	9180158	9270339	0	9180158	90181
APROVEL	Non_withdrawal_event	Not Specified	126	124.774	-0.248973	0.0140469	0.254819	124.774	1.00976	1.00982	1.00989	0	NA	Inf	Inf	126	9180284	9270465	9180158	9270339	0	9180158	90181
RIBOFLAVIN -	Non_withdrawal_event	Not Specified	126	124.774	-0.248973	0.0140469	0.254819	124.774	1.00976	1.00982	1.00989	0	NA	Inf	Inf	126	9180284	9270465	9180158	9270339	0	9180158	90181
NORGESTIMATE_ETHINYL ESTRADIOL	Non_withdrawal_event	Not Specified	126	124.774	-0.248973	0.0140469	0.254819	124.774	1.00976	1.00982	1.00989	0	NA	Inf	Inf	126	9180284	9270465	9180158	9270339	0	9180158	90181
DIANEAL LOW CALCIUM_DEXTROSE_CALCIUM 2MEQ_L	Non_withdrawal_event	Not Specified	125	123.784	-0.250068	0.0140465	0.255735	123.784	1.00976	1.00982	1.00989	0	NA	Inf	Inf	125	9180284	9270465	9180159	9270340	0	9180159	90181
ISOVORIN	Non_withdrawal_event	Not Specified	125	123.784	-0.250068	0.0140465	0.255735	123.784	1.00976	1.00982	1.00989	0	NA	Inf	Inf	125	9180284	9270465	9180159	9270340	0	9180159	90181
AXIRON	Non_withdrawal_event	Not Specified	125	123.784	-0.250068	0.0140465	0.255735	123.784	1.00976	1.00982	1.00989	0	NA	Inf	Inf	125	9180284	9270465	9180159	9270340	0	9180159	90181
STOCRIN	Non_withdrawal_event	Not Specified	125	123.784	-0.250068	0.0140465	0.255735	123.784	1.00976	1.00982	1.00989	0	NA	Inf	Inf	125	9180284	9270465	9180159	9270340	0	9180159	90181
RISANKIZUMAB	Non_withdrawal_event	Not Specified	125	123.784	-0.250068	0.0140465	0.255735	123.784	1.00976	1.00982	1.00989	0	NA	Inf	Inf	125	9180284	9270465	9180159	9270340	0	9180159	90181
HYTRIN	Non_withdrawal_event	Not Specified	125	123.784	-0.250068	0.0140465	0.255735	123.784	1.00976	1.00982	1.00989	0	NA	Inf	Inf	125	9180284	9270465	9180159	9270340	0	9180159	90181
SOMATROGONGHLA	Non_withdrawal_event	Not Specified	124	122.794	-0.251176	0.014046	0.256662	122.794	1.00976	1.00982	1.00989	0	NA	Inf	Inf	124	9180284	9270465	9180160	9270341	0	9180160	90181
ACEON	Non_withdrawal_event	Not Specified	124	122.794	-0.251176	0.014046	0.256662	122.794	1.00976	1.00982	1.00989	0	NA	Inf	Inf	124	9180284	9270465	9180160	9270341	0	9180160	90181
NEOSTIGMINE	Non_withdrawal_event	Not Specified	124	122.794	-0.251176	0.014046	0.256662	122.794	1.00976	1.00982	1.00989	0	NA	Inf	Inf	124	9180284	9270465	9180160	9270341	0	9180160	90181
AMINOSALICYLIC ACID	Non_withdrawal_event	Not Specified	124	122.794	-0.251176	0.014046	0.256662	122.794	1.00976	1.00982	1.00989	0	NA	Inf	Inf	124	9180284	9270465	9180160	9270341	0	9180160	90181
ULORIC	Non_withdrawal_event	Not Specified	124	122.794	-0.251176	0.014046	0.256662	122.794	1.00976	1.00982	1.00989	0	NA	Inf	Inf	124	9180284	9270465	9180160	9270341	0	9180160	90181
ZYVOXID	Non_withdrawal_event	Not Specified	124	122.794	-0.251176	0.014046	0.256662	122.794	1.00976	1.00982	1.00989	0	NA	Inf	Inf	124	9180284	9270465	9180160	9270341	0	9180160	90181
AZMACORT	Non_withdrawal_event	Not Specified	124	122.794	-0.251176	0.014046	0.256662	122.794	1.00976	1.00982	1.00989	0	NA	Inf	Inf	124	9180284	9270465	9180160	9270341	0	9180160	90181
NEVANAC	Non_withdrawal_event	Not Specified	124	122.794	-0.251176	0.014046	0.256662	122.794	1.00976	1.00982	1.00989	0	NA	Inf	Inf	124	9180284	9270465	9180160	9270341	0	9180160	90181
PEGINTERFERON ALFAA PEGINTERFERON ALFA-2B	Non_withdrawal_event	Not Specified	123	121.803	-0.252298	0.0140455	0.2576	121.803	1.00976	1.00982	1.00989	0	NA	Inf	Inf	123	9180284	9270465	9180161	9270342	0	9180161	90181
ROFERONA	Non_withdrawal_event	Not Specified	123	121.803	-0.252298	0.0140455	0.2576	121.803	1.00976	1.00982	1.00989	0	NA	Inf	Inf	123	9180284	9270465	9180161	9270342	0	9180161	90181
THIAMINE	Non_withdrawal_event	Not Specified	123	121.803	-0.252298	0.0140455	0.2576	121.803	1.00976	1.00982	1.00989	0	NA	Inf	Inf	123	9180284	9270465	9180161	9270342	0	9180161	90181
SECNIDAZOLE	Non_withdrawal_event	Not Specified	123	121.803	-0.252298	0.0140455	0.2576	121.803	1.00976	1.00982	1.00989	0	NA	Inf	Inf	123	9180284	9270465	9180161	9270342	0	9180161	90181
ANHYDROUS CITRIC ACIDASPIRIN_	Non_withdrawal_event	Not Specified	123	121.803	-0.252298	0.0140455	0.2576	121.803	1.00976	1.00982	1.00989	0	NA	Inf	Inf	123	9180284	9270465	9180161	9270342	0	9180161	90181
LUMASIRAN	Non_withdrawal_event	Not Specified	123	121.803	-0.252298	0.0140455	0.2576	121.803	1.00976	1.00982	1.00989	0	NA	Inf	Inf	123	9180284	9270465	9180161	9270342	0	9180161	90181
XOPENEX	Non_withdrawal_event	Not Specified	122	120.813	-0.253435	0.0140451	0.258549	120.813	1.00976	1.00982	1.00989	0	NA	Inf	Inf	122	9180284	9270465	9180162	9270343	0	9180162	90181
COLISTIN	Non_withdrawal_event	Not Specified	122	120.813	-0.253435	0.0140451	0.258549	120.813	1.00976	1.00982	1.00989	0	NA	Inf	Inf	122	9180284	9270465	9180162	9270343	0	9180162	90181
REBAMIPIDE	Non_withdrawal_event	Not Specified	122	120.813	-0.253435	0.0140451	0.258549	120.813	1.00976	1.00982	1.00989	0	NA	Inf	Inf	122	9180284	9270465	9180162	9270343	0	9180162	90181
EFIENT	Non_withdrawal_event	Not Specified	122	120.813	-0.253435	0.0140451	0.258549	120.813	1.00976	1.00982	1.00989	0	NA	Inf	Inf	122	9180284	9270465	9180162	9270343	0	9180162	90181
VORAPAXAR	Non_withdrawal_event	Not Specified	122	120.813	-0.253435	0.0140451	0.258549	120.813	1.00976	1.00982	1.00989	0	NA	Inf	Inf	122	9180284	9270465	9180162	9270343	0	9180162	90181
HYDROCORTISONENEOMYCIN_POLYMYXIN B SULFATE	Non_withdrawal_event	Not Specified	122	120.813	-0.253435	0.0140451	0.258549	120.813	1.00976	1.00982	1.00989	0	NA	Inf	Inf	122	9180284	9270465	9180162	9270343	0	9180162	90181
FAMVIR	Non_withdrawal_event	Not Specified	122	120.813	-0.253435	0.0140451	0.258549	120.813	1.00976	1.00982	1.00989	0	NA	Inf	Inf	122	9180284	9270465	9180162	9270343	0	9180162	90181
MUPIROCINMUPIROCIN CALCIUM	Non_withdrawal_event	Not Specified	122	120.813	-0.253435	0.0140451	0.258549	120.813	1.00976	1.00982	1.00989	0	NA	Inf	Inf	122	9180284	9270465	9180162	9270343	0	9180162	90181
LEXIVA	Non_withdrawal_event	Not Specified	122	120.813	-0.253435	0.0140451	0.258549	120.813	1.00976	1.00982	1.00989	0	NA	Inf	Inf	122	9180284	9270465	9180162	9270343	0	9180162	90181
GADOVERSETAMIDE	Non_withdrawal_event	Not Specified	122	120.813	-0.253435	0.0140451	0.258549	120.813	1.00976	1.00982	1.00989	0	NA	Inf	Inf	122	9180284	9270465	9180162	9270343	0	9180162	90181
CEFTIN	Non_withdrawal_event	Not Specified	121	119.823	-0.254585	0.0140446	0.259509	119.823	1.00976	1.00982	1.00989	0	NA	Inf	Inf	121	9180284	9270465	9180163	9270344	0	9180163	90181
NIVOLUMABRELATLIMAB-RMBW	Non_withdrawal_event	Not Specified	121	119.823	-0.254585	0.0140446	0.259509	119.823	1.00976	1.00982	1.00989	0	NA	Inf	Inf	121	9180284	9270465	9180163	9270344	0	9180163	90181
ALUVIA	Non_withdrawal_event	Not Specified	121	119.823	-0.254585	0.0140446	0.259509	119.823	1.00976	1.00982	1.00989	0	NA	Inf	Inf	121	9180284	9270465	9180163	9270344	0	9180163	90181
FLUOROURACILLEUCOVORIN CALCIUM_OXALIPLATIN	Non_withdrawal_event	Not Specified	121	119.823	-0.254585	0.0140446	0.259509	119.823	1.00976	1.00982	1.00989	0	NA	Inf	Inf	121	9180284	9270465	9180163	9270344	0	9180163	90181
FOSAMPRENAVIR	Non_withdrawal_event	Not Specified	121	119.823	-0.254585	0.0140446	0.259509	119.823	1.00976	1.00982	1.00989	0	NA	Inf	Inf	121	9180284	9270465	9180163	9270344	0	9180163	90181
FACTOR IX FACTOR IX)	Non_withdrawal_event	Not Specified	120	118.833	-0.255751	0.0140441	0.260481	118.833	1.00976	1.00982	1.00989	0	NA	Inf	Inf	120	9180284	9270465	9180164	9270345	0	9180164	90181
CEFIXIME	Non_withdrawal_event	Not Specified	120	118.833	-0.255751	0.0140441	0.260481	118.833	1.00976	1.00982	1.00989	0	NA	Inf	Inf	120	9180284	9270465	9180164	9270345	0	9180164	90181
NIMESULIDE	Non_withdrawal_event	Not Specified	120	118.833	-0.255751	0.0140441	0.260481	118.833	1.00976	1.00982	1.00989	0	NA	Inf	Inf	120	9180284	9270465	9180164	9270345	0	9180164	90181
AVALGLUCOSIDASE ALFANGPT	Non_withdrawal_event	Not Specified	120	118.833	-0.255751	0.0140441	0.260481	118.833	1.00976	1.00982	1.00989	0	NA	Inf	Inf	120	9180284	9270465	9180164	9270345	0	9180164	90181
FOSFOMYCIN	Non_withdrawal_event	Not Specified	120	118.833	-0.255751	0.0140441	0.260481	118.833	1.00976	1.00982	1.00989	0	NA	Inf	Inf	120	9180284	9270465	9180164	9270345	0	9180164	90181
RUFINAMIDE	Non_withdrawal_event	Not Specified	120	118.833	-0.255751	0.0140441	0.260481	118.833	1.00976	1.00982	1.00989	0	NA	Inf	Inf	120	9180284	9270465	9180164	9270345	0	9180164	90181
VPRIV	Non_withdrawal_event	Not Specified	120	118.833	-0.255751	0.0140441	0.260481	118.833	1.00976	1.00982	1.00989	0	NA	Inf	Inf	120	9180284	9270465	9180164	9270345	0	9180164	90181
RAD	Non_withdrawal_event	Not Specified	120	118.833	-0.255751	0.0140441	0.260481	118.833	1.00976	1.00982	1.00989	0	NA	Inf	Inf	120	9180284	9270465	9180164	9270345	0	9180164	90181
AMOXICILLINOMEPRAZOLE MAGNESIUM_RIFABUTIN	Non_withdrawal_event	Not Specified	120	118.833	-0.255751	0.0140441	0.260481	118.833	1.00976	1.00982	1.00989	0	NA	Inf	Inf	120	9180284	9270465	9180164	9270345	0	9180164	90181
TIMOLOLTRAVOPROST	Non_withdrawal_event	Not Specified	120	118.833	-0.255751	0.0140441	0.260481	118.833	1.00976	1.00982	1.00989	0	NA	Inf	Inf	120	9180284	9270465	9180164	9270345	0	9180164	90181
DIPYRONE	Non_withdrawal_event	Not Specified	119	117.842	-0.256931	0.0140436	0.261465	117.842	1.00976	1.00982	1.00989	0	NA	Inf	Inf	119	9180284	9270465	9180165	9270346	0	9180165	90181
ANIDULAFUNGIN	Non_withdrawal_event	Not Specified	119	117.842	-0.256931	0.0140436	0.261465	117.842	1.00976	1.00982	1.00989	0	NA	Inf	Inf	119	9180284	9270465	9180165	9270346	0	9180165	90181
DIFELIKEFALIN	Non_withdrawal_event	Not Specified	119	117.842	-0.256931	0.0140436	0.261465	117.842	1.00976	1.00982	1.00989	0	NA	Inf	Inf	119	9180284	9270465	9180165	9270346	0	9180165	90181
NAFCILLIN	Non_withdrawal_event	Not Specified	119	117.842	-0.256931	0.0140436	0.261465	117.842	1.00976	1.00982	1.00989	0	NA	Inf	Inf	119	9180284	9270465	9180165	9270346	0	9180165	90181
INDINAVIR	Non_withdrawal_event	Not Specified	119	117.842	-0.256931	0.0140436	0.261465	117.842	1.00976	1.00982	1.00989	0	NA	Inf	Inf	119	9180284	9270465	9180165	9270346	0	9180165	90181
ADENURIC	Non_withdrawal_event	Not Specified	119	117.842	-0.256931	0.0140436	0.261465	117.842	1.00976	1.00982	1.00989	0	NA	Inf	Inf	119	9180284	9270465	9180165	9270346	0	9180165	90181
NOVORAPID PENFILL	Non_withdrawal_event	Not Specified	117	115.862	-0.259339	0.0140426	0.263468	115.862	1.00976	1.00982	1.00989	0	NA	Inf	Inf	117	9180284	9270465	9180167	9270348	0	9180167	90181
KADCYLA	Non_withdrawal_event	Not Specified	117	115.862	-0.259339	0.0140426	0.263468	115.862	1.00976	1.00982	1.00989	0	NA	Inf	Inf	117	9180284	9270465	9180167	9270348	0	9180167	90181
XOFIGO	Non_withdrawal_event	Not Specified	117	115.862	-0.259339	0.0140426	0.263468	115.862	1.00976	1.00982	1.00989	0	NA	Inf	Inf	117	9180284	9270465	9180167	9270348	0	9180167	90181
BETAPACE	Non_withdrawal_event	Not Specified	117	115.862	-0.259339	0.0140426	0.263468	115.862	1.00976	1.00982	1.00989	0	NA	Inf	Inf	117	9180284	9270465	9180167	9270348	0	9180167	90181
LENOGRASTIM	Non_withdrawal_event	Not Specified	116	114.872	-0.260567	0.0140421	0.264489	114.872	1.00976	1.00982	1.00989	0	NA	Inf	Inf	116	9180284	9270465	9180168	9270349	0	9180168	90181
DEPAKINE CHRONO	Non_withdrawal_event	Not Specified	116	114.872	-0.260567	0.0140421	0.264489	114.872	1.00976	1.00982	1.00989	0	NA	Inf	Inf	116	9180284	9270465	9180168	9270349	0	9180168	90181
LUMIZYME	Non_withdrawal_event	Not Specified	116	114.872	-0.260567	0.0140421	0.264489	114.872	1.00976	1.00982	1.00989	0	NA	Inf	Inf	116	9180284	9270465	9180168	9270349	0	9180168	90181
TECHNETIUM TCM TILMANOCEPT	Non_withdrawal_event	Not Specified	116	114.872	-0.260567	0.0140421	0.264489	114.872	1.00976	1.00982	1.00989	0	NA	Inf	Inf	116	9180284	9270465	9180168	9270349	0	9180168	90181
COPPERTONE	Non_withdrawal_event	Not Specified	116	114.872	-0.260567	0.0140421	0.264489	114.872	1.00976	1.00982	1.00989	0	NA	Inf	Inf	116	9180284	9270465	9180168	9270349	0	9180168	90181
TRIMIPRAMINE	Non_withdrawal_event	Not Specified	115	113.881	-0.261811	0.0140416	0.265523	113.881	1.00976	1.00982	1.00989	0	NA	Inf	Inf	115	9180284	9270465	9180169	9270350	0	9180169	90181
NELARABINE	Non_withdrawal_event	Not Specified	115	113.881	-0.261811	0.0140416	0.265523	113.881	1.00976	1.00982	1.00989	0	NA	Inf	Inf	115	9180284	9270465	9180169	9270350	0	9180169	90181
BALSALAZIDE	Non_withdrawal_event	Not Specified	115	113.881	-0.261811	0.0140416	0.265523	113.881	1.00976	1.00982	1.00989	0	NA	Inf	Inf	115	9180284	9270465	9180169	9270350	0	9180169	90181
IDECABTAGENE VICLEUCEL	Non_withdrawal_event	Not Specified	115	113.881	-0.261811	0.0140416	0.265523	113.881	1.00976	1.00982	1.00989	0	NA	Inf	Inf	115	9180284	9270465	9180169	9270350	0	9180169	90181
LEUSTATIN	Non_withdrawal_event	Not Specified	115	113.881	-0.261811	0.0140416	0.265523	113.881	1.00976	1.00982	1.00989	0	NA	Inf	Inf	115	9180284	9270465	9180169	9270350	0	9180169	90181
NULOJIX	Non_withdrawal_event	Not Specified	115	113.881	-0.261811	0.0140416	0.265523	113.881	1.00976	1.00982	1.00989	0	NA	Inf	Inf	115	9180284	9270465	9180169	9270350	0	9180169	90181
DELSYM	Non_withdrawal_event	Not Specified	114	112.891	-0.263072	0.014041	0.266569	112.891	1.00976	1.00982	1.00989	0	NA	Inf	Inf	114	9180284	9270465	9180170	9270351	0	9180170	90181
BENEFIBER_WHEAT DEXTRIN	Non_withdrawal_event	Not Specified	114	112.891	-0.263072	0.014041	0.266569	112.891	1.00976	1.00982	1.00989	0	NA	Inf	Inf	114	9180284	9270465	9180170	9270351	0	9180170	90181
ZOLEDRONATE T_SOLINJ+BM	Non_withdrawal_event	Not Specified	114	112.891	-0.263072	0.014041	0.266569	112.891	1.00976	1.00982	1.00989	0	NA	Inf	Inf	114	9180284	9270465	9180170	9270351	0	9180170	90181
COMPAZINE	Non_withdrawal_event	Not Specified	114	112.891	-0.263072	0.014041	0.266569	112.891	1.00976	1.00982	1.00989	0	NA	Inf	Inf	114	9180284	9270465	9180170	9270351	0	9180170	90181
POTASSIUM_CHLORIDE	Non_withdrawal_event	Not Specified	114	112.891	-0.263072	0.014041	0.266569	112.891	1.00976	1.00982	1.00989	0	NA	Inf	Inf	114	9180284	9270465	9180170	9270351	0	9180170	90181
ETHIODIZED OIL	Non_withdrawal_event	Not Specified	113	111.901	-0.26435	0.0140405	0.267629	111.901	1.00976	1.00982	1.00989	0	NA	Inf	Inf	113	9180284	9270465	9180171	9270352	0	9180171	90181
CISATRACURIUM	Non_withdrawal_event	Not Specified	113	111.901	-0.26435	0.0140405	0.267629	111.901	1.00976	1.00982	1.00989	0	NA	Inf	Inf	113	9180284	9270465	9180171	9270352	0	9180171	90181
DALACIN	Non_withdrawal_event	Not Specified	113	111.901	-0.26435	0.0140405	0.267629	111.901	1.00976	1.00982	1.00989	0	NA	Inf	Inf	113	9180284	9270465	9180171	9270352	0	9180171	90181
SYLATRON	Non_withdrawal_event	Not Specified	113	111.901	-0.26435	0.0140405	0.267629	111.901	1.00976	1.00982	1.00989	0	NA	Inf	Inf	113	9180284	9270465	9180171	9270352	0	9180171	90181
HYALURONIC ACIDLIDOCAINE	Non_withdrawal_event	Not Specified	113	111.901	-0.26435	0.0140405	0.267629	111.901	1.00976	1.00982	1.00989	0	NA	Inf	Inf	113	9180284	9270465	9180171	9270352	0	9180171	90181
RISEDRONIC ACID	Non_withdrawal_event	Not Specified	112	110.91	-0.265646	0.0140399	0.268703	110.91	1.00976	1.00982	1.00989	0	NA	Inf	Inf	112	9180284	9270465	9180172	9270353	0	9180172	90181
NOVOMIX FLEXPEN	Non_withdrawal_event	Not Specified	112	110.91	-0.265646	0.0140399	0.268703	110.91	1.00976	1.00982	1.00989	0	NA	Inf	Inf	112	9180284	9270465	9180172	9270353	0	9180172	90181
FOSINOPRIL	Non_withdrawal_event	Not Specified	112	110.91	-0.265646	0.0140399	0.268703	110.91	1.00976	1.00982	1.00989	0	NA	Inf	Inf	112	9180284	9270465	9180172	9270353	0	9180172	90181
ANCARON	Non_withdrawal_event	Not Specified	112	110.91	-0.265646	0.0140399	0.268703	110.91	1.00976	1.00982	1.00989	0	NA	Inf	Inf	112	9180284	9270465	9180172	9270353	0	9180172	90181
BISOPROLOL_HYDROCHLOROTHIAZIDE	Non_withdrawal_event	Not Specified	112	110.91	-0.265646	0.0140399	0.268703	110.91	1.00976	1.00982	1.00989	0	NA	Inf	Inf	112	9180284	9270465	9180172	9270353	0	9180172	90181
EZETROL	Non_withdrawal_event	Not Specified	112	110.91	-0.265646	0.0140399	0.268703	110.91	1.00976	1.00982	1.00989	0	NA	Inf	Inf	112	9180284	9270465	9180172	9270353	0	9180172	90181
RANITIDINE	Non_withdrawal_event	Not Specified	205392	203403	0.0077936	0.0140397	0.0202721	203358	1.00993	1.01	1.01007	895.777	119.297	229.289	440.695	205401	9180284	9270465	8974892	9065064	9	8974892	90172
AMG	Non_withdrawal_event	Not Specified	111	109.92	-0.26696	0.0140394	0.269791	109.92	1.00976	1.00982	1.00989	0	NA	Inf	Inf	111	9180284	9270465	9180173	9270354	0	9180173	90181
BENZOCAINE	Non_withdrawal_event	Not Specified	111	109.92	-0.26696	0.0140394	0.269791	109.92	1.00976	1.00982	1.00989	0	NA	Inf	Inf	111	9180284	9270465	9180173	9270354	0	9180173	90181
ACLASTAZOLEDRONATE	Non_withdrawal_event	Not Specified	111	109.92	-0.26696	0.0140394	0.269791	109.92	1.00976	1.00982	1.00989	0	NA	Inf	Inf	111	9180284	9270465	9180173	9270354	0	9180173	90181
CORTEF	Non_withdrawal_event	Not Specified	111	109.92	-0.26696	0.0140394	0.269791	109.92	1.00976	1.00982	1.00989	0	NA	Inf	Inf	111	9180284	9270465	9180173	9270354	0	9180173	90181
AVOLVE	Non_withdrawal_event	Not Specified	111	109.92	-0.26696	0.0140394	0.269791	109.92	1.00976	1.00982	1.00989	0	NA	Inf	Inf	111	9180284	9270465	9180173	9270354	0	9180173	90181
ADCOV2.S	Non_withdrawal_event	Not Specified	110	108.93	-0.268292	0.0140388	0.270893	108.93	1.00976	1.00982	1.00989	0	NA	Inf	Inf	110	9180284	9270465	9180174	9270355	0	9180174	90181
THIOGUANINE ANHYDROUS	Non_withdrawal_event	Not Specified	110	108.93	-0.268292	0.0140388	0.270893	108.93	1.00976	1.00982	1.00989	0	NA	Inf	Inf	110	9180284	9270465	9180174	9270355	0	9180174	90181
ALMOTRIPTAN MALATE	Non_withdrawal_event	Not Specified	110	108.93	-0.268292	0.0140388	0.270893	108.93	1.00976	1.00982	1.00989	0	NA	Inf	Inf	110	9180284	9270465	9180174	9270355	0	9180174	90181
ARCAPTA	Non_withdrawal_event	Not Specified	110	108.93	-0.268292	0.0140388	0.270893	108.93	1.00976	1.00982	1.00989	0	NA	Inf	Inf	110	9180284	9270465	9180174	9270355	0	9180174	90181
EQUINE THYMOCYTE IMMUNE GLOBULIN	Non_withdrawal_event	Not Specified	109	107.94	-0.269642	0.0140382	0.272009	107.94	1.00976	1.00982	1.00989	0	NA	Inf	Inf	109	9180284	9270465	9180175	9270356	0	9180175	90181
BCG VACCINE	Non_withdrawal_event	Not Specified	109	107.94	-0.269642	0.0140382	0.272009	107.94	1.00976	1.00982	1.00989	0	NA	Inf	Inf	109	9180284	9270465	9180175	9270356	0	9180175	90181
PHOTOFRIN	Non_withdrawal_event	Not Specified	109	107.94	-0.269642	0.0140382	0.272009	107.94	1.00976	1.00982	1.00989	0	NA	Inf	Inf	109	9180284	9270465	9180175	9270356	0	9180175	90181
INCRELEX	Non_withdrawal_event	Not Specified	109	107.94	-0.269642	0.0140382	0.272009	107.94	1.00976	1.00982	1.00989	0	NA	Inf	Inf	109	9180284	9270465	9180175	9270356	0	9180175	90181
ICLA	Non_withdrawal_event	Not Specified	109	107.94	-0.269642	0.0140382	0.272009	107.94	1.00976	1.00982	1.00989	0	NA	Inf	Inf	109	9180284	9270465	9180175	9270356	0	9180175	90181
TERCONAZOLE	Non_withdrawal_event	Not Specified	109	107.94	-0.269642	0.0140382	0.272009	107.94	1.00976	1.00982	1.00989	0	NA	Inf	Inf	109	9180284	9270465	9180175	9270356	0	9180175	90181
REVEFENACIN	Non_withdrawal_event	Not Specified	109	107.94	-0.269642	0.0140382	0.272009	107.94	1.00976	1.00982	1.00989	0	NA	Inf	Inf	109	9180284	9270465	9180175	9270356	0	9180175	90181
NEULASTIM	Non_withdrawal_event	Not Specified	109	107.94	-0.269642	0.0140382	0.272009	107.94	1.00976	1.00982	1.00989	0	NA	Inf	Inf	109	9180284	9270465	9180175	9270356	0	9180175	90181
COPPERTONE ULTRAGUARD LOTION SPF	Non_withdrawal_event	Not Specified	109	107.94	-0.269642	0.0140382	0.272009	107.94	1.00976	1.00982	1.00989	0	NA	Inf	Inf	109	9180284	9270465	9180175	9270356	0	9180175	90181
ENZALUTAMIDE	Non_withdrawal_event	Not Specified	22328	22111.8	-0.00494825	0.014038	0.0328984	22111.3	1.00969	1.0098	1.00991	101.552	30.9696	219.868	1560.94	22329	9180284	9270465	9157956	9248136	1	9157956	90180
COLISTIMETHATE	Non_withdrawal_event	Not Specified	108	106.949	-0.271013	0.0140376	0.273141	106.949	1.00976	1.00982	1.00989	0	NA	Inf	Inf	108	9180284	9270465	9180176	9270357	0	9180176	90181
ACTILYSE	Non_withdrawal_event	Not Specified	108	106.949	-0.271013	0.0140376	0.273141	106.949	1.00976	1.00982	1.00989	0	NA	Inf	Inf	108	9180284	9270465	9180176	9270357	0	9180176	90181
NATEGLINIDE	Non_withdrawal_event	Not Specified	108	106.949	-0.271013	0.0140376	0.273141	106.949	1.00976	1.00982	1.00989	0	NA	Inf	Inf	108	9180284	9270465	9180176	9270357	0	9180176	90181
DOBUTAMINEDOBUTAMINE	Non_withdrawal_event	Not Specified	108	106.949	-0.271013	0.0140376	0.273141	106.949	1.00976	1.00982	1.00989	0	NA	Inf	Inf	108	9180284	9270465	9180176	9270357	0	9180176	90181
LASILIX	Non_withdrawal_event	Not Specified	108	106.949	-0.271013	0.0140376	0.273141	106.949	1.00976	1.00982	1.00989	0	NA	Inf	Inf	108	9180284	9270465	9180176	9270357	0	9180176	90181
XYNTHA	Non_withdrawal_event	Not Specified	108	106.949	-0.271013	0.0140376	0.273141	106.949	1.00976	1.00982	1.00989	0	NA	Inf	Inf	108	9180284	9270465	9180176	9270357	0	9180176	90181
ROMOSOZUMAB	Non_withdrawal_event	Not Specified	107	105.959	-0.272402	0.014037	0.274287	105.959	1.00976	1.00982	1.00989	0	NA	Inf	Inf	107	9180284	9270465	9180177	9270358	0	9180177	90181
ZADITEN	Non_withdrawal_event	Not Specified	107	105.959	-0.272402	0.014037	0.274287	105.959	1.00976	1.00982	1.00989	0	NA	Inf	Inf	107	9180284	9270465	9180177	9270358	0	9180177	90181
DAKTARIN	Non_withdrawal_event	Not Specified	107	105.959	-0.272402	0.014037	0.274287	105.959	1.00976	1.00982	1.00989	0	NA	Inf	Inf	107	9180284	9270465	9180177	9270358	0	9180177	90181
PYRIMETHAMINESULFADOXINE	Non_withdrawal_event	Not Specified	107	105.959	-0.272402	0.014037	0.274287	105.959	1.00976	1.00982	1.00989	0	NA	Inf	Inf	107	9180284	9270465	9180177	9270358	0	9180177	90181
ALVIMOPAN	Non_withdrawal_event	Not Specified	107	105.959	-0.272402	0.014037	0.274287	105.959	1.00976	1.00982	1.00989	0	NA	Inf	Inf	107	9180284	9270465	9180177	9270358	0	9180177	90181
EFAVIRENZLAMIVUDINE_TENOFOVIR DISOPROXIL	Non_withdrawal_event	Not Specified	107	105.959	-0.272402	0.014037	0.274287	105.959	1.00976	1.00982	1.00989	0	NA	Inf	Inf	107	9180284	9270465	9180177	9270358	0	9180177	90181
IMIPENEM	Non_withdrawal_event	Not Specified	106	104.969	-0.273813	0.0140364	0.27545	104.969	1.00976	1.00982	1.00989	0	NA	Inf	Inf	106	9180284	9270465	9180178	9270359	0	9180178	90181
INVESTIGATIONAL	Non_withdrawal_event	Not Specified	106	104.969	-0.273813	0.0140364	0.27545	104.969	1.00976	1.00982	1.00989	0	NA	Inf	Inf	106	9180284	9270465	9180178	9270359	0	9180178	90181
LIPANTHYL	Non_withdrawal_event	Not Specified	106	104.969	-0.273813	0.0140364	0.27545	104.969	1.00976	1.00982	1.00989	0	NA	Inf	Inf	106	9180284	9270465	9180178	9270359	0	9180178	90181
DORAVIRINE	Non_withdrawal_event	Not Specified	106	104.969	-0.273813	0.0140364	0.27545	104.969	1.00976	1.00982	1.00989	0	NA	Inf	Inf	106	9180284	9270465	9180178	9270359	0	9180178	90181
SINTROM	Non_withdrawal_event	Not Specified	106	104.969	-0.273813	0.0140364	0.27545	104.969	1.00976	1.00982	1.00989	0	NA	Inf	Inf	106	9180284	9270465	9180178	9270359	0	9180178	90181
ERL ERL_	Non_withdrawal_event	Not Specified	106	104.969	-0.273813	0.0140364	0.27545	104.969	1.00976	1.00982	1.00989	0	NA	Inf	Inf	106	9180284	9270465	9180178	9270359	0	9180178	90181
CAPRELSA	Non_withdrawal_event	Not Specified	106	104.969	-0.273813	0.0140364	0.27545	104.969	1.00976	1.00982	1.00989	0	NA	Inf	Inf	106	9180284	9270465	9180178	9270359	0	9180178	90181
GANAXOLONE	Non_withdrawal_event	Not Specified	106	104.969	-0.273813	0.0140364	0.27545	104.969	1.00976	1.00982	1.00989	0	NA	Inf	Inf	106	9180284	9270465	9180178	9270359	0	9180178	90181
TREMELIMUMAB	Non_withdrawal_event	Not Specified	105	103.979	-0.275243	0.0140358	0.276628	103.979	1.00976	1.00982	1.00989	0	NA	Inf	Inf	105	9180284	9270465	9180179	9270360	0	9180179	90181
CEFADROXIL	Non_withdrawal_event	Not Specified	105	103.979	-0.275243	0.0140358	0.276628	103.979	1.00976	1.00982	1.00989	0	NA	Inf	Inf	105	9180284	9270465	9180179	9270360	0	9180179	90181
DILATREND	Non_withdrawal_event	Not Specified	105	103.979	-0.275243	0.0140358	0.276628	103.979	1.00976	1.00982	1.00989	0	NA	Inf	Inf	105	9180284	9270465	9180179	9270360	0	9180179	90181
NEDAPLATIN	Non_withdrawal_event	Not Specified	105	103.979	-0.275243	0.0140358	0.276628	103.979	1.00976	1.00982	1.00989	0	NA	Inf	Inf	105	9180284	9270465	9180179	9270360	0	9180179	90181
CALCIUM CARBONATECHOLECALCIFEROL_MAGNESIUM	Non_withdrawal_event	Not Specified	105	103.979	-0.275243	0.0140358	0.276628	103.979	1.00976	1.00982	1.00989	0	NA	Inf	Inf	105	9180284	9270465	9180179	9270360	0	9180179	90181
AVAMYS	Non_withdrawal_event	Not Specified	105	103.979	-0.275243	0.0140358	0.276628	103.979	1.00976	1.00982	1.00989	0	NA	Inf	Inf	105	9180284	9270465	9180179	9270360	0	9180179	90181
PHTHALYLSULFATHIAZOLE	Non_withdrawal_event	Not Specified	105	103.979	-0.275243	0.0140358	0.276628	103.979	1.00976	1.00982	1.00989	0	NA	Inf	Inf	105	9180284	9270465	9180179	9270360	0	9180179	90181
LOTENSIN	Non_withdrawal_event	Not Specified	105	103.979	-0.275243	0.0140358	0.276628	103.979	1.00976	1.00982	1.00989	0	NA	Inf	Inf	105	9180284	9270465	9180179	9270360	0	9180179	90181
VINFLUNINE	Non_withdrawal_event	Not Specified	104	102.988	-0.276695	0.0140351	0.277823	102.988	1.00976	1.00982	1.00989	0	NA	Inf	Inf	104	9180284	9270465	9180180	9270361	0	9180180	90181
ACZ	Non_withdrawal_event	Not Specified	104	102.988	-0.276695	0.0140351	0.277823	102.988	1.00976	1.00982	1.00989	0	NA	Inf	Inf	104	9180284	9270465	9180180	9270361	0	9180180	90181
TOPOTECANTOPOTECAN	Non_withdrawal_event	Not Specified	104	102.988	-0.276695	0.0140351	0.277823	102.988	1.00976	1.00982	1.00989	0	NA	Inf	Inf	104	9180284	9270465	9180180	9270361	0	9180180	90181
DR SCHOLLS CALLUS REMOVERS	Non_withdrawal_event	Not Specified	104	102.988	-0.276695	0.0140351	0.277823	102.988	1.00976	1.00982	1.00989	0	NA	Inf	Inf	104	9180284	9270465	9180180	9270361	0	9180180	90181
POLYETHYLENE_GLYCOL	Non_withdrawal_event	Not Specified	21318	21111.6	-0.00539739	0.0140349	0.0333355	21111.1	1.00969	1.0098	1.00991	101.563	29.5654	209.899	1490.17	21319	9180284	9270465	9158966	9249146	1	9158966	90180
EPOETIN BETA	Non_withdrawal_event	Not Specified	103	101.998	-0.278169	0.0140345	0.279034	101.998	1.00976	1.00982	1.00989	0	NA	Inf	Inf	103	9180284	9270465	9180181	9270362	0	9180181	90181
ACETAMINOPHENDEXTROMETHORPHAN_DOXYLAMINE \PHENYLEPHRINE	Non_withdrawal_event	Not Specified	103	101.998	-0.278169	0.0140345	0.279034	101.998	1.00976	1.00982	1.00989	0	NA	Inf	Inf	103	9180284	9270465	9180181	9270362	0	9180181	90181
CETRORELIX	Non_withdrawal_event	Not Specified	103	101.998	-0.278169	0.0140345	0.279034	101.998	1.00976	1.00982	1.00989	0	NA	Inf	Inf	103	9180284	9270465	9180181	9270362	0	9180181	90181
CICLOPIROX OLAMINE	Non_withdrawal_event	Not Specified	103	101.998	-0.278169	0.0140345	0.279034	101.998	1.00976	1.00982	1.00989	0	NA	Inf	Inf	103	9180284	9270465	9180181	9270362	0	9180181	90181
JUVEDERM	Non_withdrawal_event	Not Specified	103	101.998	-0.278169	0.0140345	0.279034	101.998	1.00976	1.00982	1.00989	0	NA	Inf	Inf	103	9180284	9270465	9180181	9270362	0	9180181	90181
ALDESLEUKIN	Non_withdrawal_event	Not Specified	102	101.008	-0.279665	0.0140338	0.280263	101.008	1.00976	1.00982	1.00989	0	NA	Inf	Inf	102	9180284	9270465	9180182	9270363	0	9180182	90181
DELORAZEPAM	Non_withdrawal_event	Not Specified	102	101.008	-0.279665	0.0140338	0.280263	101.008	1.00976	1.00982	1.00989	0	NA	Inf	Inf	102	9180284	9270465	9180182	9270363	0	9180182	90181
STARLIX	Non_withdrawal_event	Not Specified	102	101.008	-0.279665	0.0140338	0.280263	101.008	1.00976	1.00982	1.00989	0	NA	Inf	Inf	102	9180284	9270465	9180182	9270363	0	9180182	90181
E	Non_withdrawal_event	Not Specified	102	101.008	-0.279665	0.0140338	0.280263	101.008	1.00976	1.00982	1.00989	0	NA	Inf	Inf	102	9180284	9270465	9180182	9270363	0	9180182	90181
ROLAIDS	Non_withdrawal_event	Not Specified	102	101.008	-0.279665	0.0140338	0.280263	101.008	1.00976	1.00982	1.00989	0	NA	Inf	Inf	102	9180284	9270465	9180182	9270363	0	9180182	90181
PICOSALAX	Non_withdrawal_event	Not Specified	101	100.017	-0.281183	0.0140331	0.281509	100.017	1.00976	1.00982	1.00989	0	NA	Inf	Inf	101	9180284	9270465	9180183	9270364	0	9180183	90181
BISMUTH SUBSALICYLATE	Non_withdrawal_event	Not Specified	101	100.017	-0.281183	0.0140331	0.281509	100.017	1.00976	1.00982	1.00989	0	NA	Inf	Inf	101	9180284	9270465	9180183	9270364	0	9180183	90181
TRIOMUNE	Non_withdrawal_event	Not Specified	101	100.017	-0.281183	0.0140331	0.281509	100.017	1.00976	1.00982	1.00989	0	NA	Inf	Inf	101	9180284	9270465	9180183	9270364	0	9180183	90181
ARAC	Non_withdrawal_event	Not Specified	101	100.017	-0.281183	0.0140331	0.281509	100.017	1.00976	1.00982	1.00989	0	NA	Inf	Inf	101	9180284	9270465	9180183	9270364	0	9180183	90181
HYALURONIDASE	Non_withdrawal_event	Not Specified	101	100.017	-0.281183	0.0140331	0.281509	100.017	1.00976	1.00982	1.00989	0	NA	Inf	Inf	101	9180284	9270465	9180183	9270364	0	9180183	90181
COPANLISIB	Non_withdrawal_event	Not Specified	101	100.017	-0.281183	0.0140331	0.281509	100.017	1.00976	1.00982	1.00989	0	NA	Inf	Inf	101	9180284	9270465	9180183	9270364	0	9180183	90181
BUMINATE	Non_withdrawal_event	Not Specified	101	100.017	-0.281183	0.0140331	0.281509	100.017	1.00976	1.00982	1.00989	0	NA	Inf	Inf	101	9180284	9270465	9180183	9270364	0	9180183	90181
ACZONE	Non_withdrawal_event	Not Specified	101	100.017	-0.281183	0.0140331	0.281509	100.017	1.00976	1.00982	1.00989	0	NA	Inf	Inf	101	9180284	9270465	9180183	9270364	0	9180183	90181
TOLNAFTATE	Non_withdrawal_event	Not Specified	101	100.017	-0.281183	0.0140331	0.281509	100.017	1.00976	1.00982	1.00989	0	NA	Inf	Inf	101	9180284	9270465	9180183	9270364	0	9180183	90181
TECHNETIUM TC M SESTAMIBI	Non_withdrawal_event	Not Specified	101	100.017	-0.281183	0.0140331	0.281509	100.017	1.00976	1.00982	1.00989	0	NA	Inf	Inf	101	9180284	9270465	9180183	9270364	0	9180183	90181
PALIFERMIN	Non_withdrawal_event	Not Specified	101	100.017	-0.281183	0.0140331	0.281509	100.017	1.00976	1.00982	1.00989	0	NA	Inf	Inf	101	9180284	9270465	9180183	9270364	0	9180183	90181
ENFORTUMAB VEDOTIN	Non_withdrawal_event	Not Specified	100	99.0272	-0.282726	0.0140324	0.282773	99.0272	1.00976	1.00982	1.00989	0	NA	Inf	Inf	100	9180284	9270465	9180184	9270365	0	9180184	90181
FLIXOTIDE	Non_withdrawal_event	Not Specified	100	99.0272	-0.282726	0.0140324	0.282773	99.0272	1.00976	1.00982	1.00989	0	NA	Inf	Inf	100	9180284	9270465	9180184	9270365	0	9180184	90181
HORIZANT	Non_withdrawal_event	Not Specified	100	99.0272	-0.282726	0.0140324	0.282773	99.0272	1.00976	1.00982	1.00989	0	NA	Inf	Inf	100	9180284	9270465	9180184	9270365	0	9180184	90181
ESTRATAB	Non_withdrawal_event	Not Specified	100	99.0272	-0.282726	0.0140324	0.282773	99.0272	1.00976	1.00982	1.00989	0	NA	Inf	Inf	100	9180284	9270465	9180184	9270365	0	9180184	90181
AUTOLOGOUS CULTURED CHONDROCYTESSUS SCROFA COLLAGEN	Non_withdrawal_event	Not Specified	100	99.0272	-0.282726	0.0140324	0.282773	99.0272	1.00976	1.00982	1.00989	0	NA	Inf	Inf	100	9180284	9270465	9180184	9270365	0	9180184	90181
CLOLAR	Non_withdrawal_event	Not Specified	99	98.037	-0.284292	0.0140317	0.284055	98.0369	1.00976	1.00982	1.00989	0	NA	Inf	Inf	99	9180284	9270465	9180185	9270366	0	9180185	90181
MEXILETINE	Non_withdrawal_event	Not Specified	99	98.037	-0.284292	0.0140317	0.284055	98.0369	1.00976	1.00982	1.00989	0	NA	Inf	Inf	99	9180284	9270465	9180185	9270366	0	9180185	90181
ALDARA	Non_withdrawal_event	Not Specified	99	98.037	-0.284292	0.0140317	0.284055	98.0369	1.00976	1.00982	1.00989	0	NA	Inf	Inf	99	9180284	9270465	9180185	9270366	0	9180185	90181
TOREMIFENE	Non_withdrawal_event	Not Specified	99	98.037	-0.284292	0.0140317	0.284055	98.0369	1.00976	1.00982	1.00989	0	NA	Inf	Inf	99	9180284	9270465	9180185	9270366	0	9180185	90181
VESANOID	Non_withdrawal_event	Not Specified	99	98.037	-0.284292	0.0140317	0.284055	98.0369	1.00976	1.00982	1.00989	0	NA	Inf	Inf	99	9180284	9270465	9180185	9270366	0	9180185	90181
LEVOKETOCONAZOLE	Non_withdrawal_event	Not Specified	99	98.037	-0.284292	0.0140317	0.284055	98.0369	1.00976	1.00982	1.00989	0	NA	Inf	Inf	99	9180284	9270465	9180185	9270366	0	9180185	90181
PROLEUKIN	Non_withdrawal_event	Not Specified	99	98.037	-0.284292	0.0140317	0.284055	98.0369	1.00976	1.00982	1.00989	0	NA	Inf	Inf	99	9180284	9270465	9180185	9270366	0	9180185	90181
THYROID	Non_withdrawal_event	Not Specified	99	98.037	-0.284292	0.0140317	0.284055	98.0369	1.00976	1.00982	1.00989	0	NA	Inf	Inf	99	9180284	9270465	9180185	9270366	0	9180185	90181
CEFTIBUTEN	Non_withdrawal_event	Not Specified	99	98.037	-0.284292	0.0140317	0.284055	98.0369	1.00976	1.00982	1.00989	0	NA	Inf	Inf	99	9180284	9270465	9180185	9270366	0	9180185	90181
ROACCUTAN	Non_withdrawal_event	Not Specified	99	98.037	-0.284292	0.0140317	0.284055	98.0369	1.00976	1.00982	1.00989	0	NA	Inf	Inf	99	9180284	9270465	9180185	9270366	0	9180185	90181
DROTRECOGIN ALFA	Non_withdrawal_event	Not Specified	99	98.037	-0.284292	0.0140317	0.284055	98.0369	1.00976	1.00982	1.00989	0	NA	Inf	Inf	99	9180284	9270465	9180185	9270366	0	9180185	90181
BREO ELLIPTA	Non_withdrawal_event	Not Specified	98	97.0467	-0.285882	0.014031	0.285357	97.0467	1.00976	1.00982	1.00989	0	NA	Inf	Inf	98	9180284	9270465	9180186	9270367	0	9180186	90181
GRANULOCYTE COLONY STIMULATING FACTOR	Non_withdrawal_event	Not Specified	98	97.0467	-0.285882	0.014031	0.285357	97.0467	1.00976	1.00982	1.00989	0	NA	Inf	Inf	98	9180284	9270465	9180186	9270367	0	9180186	90181
PREFEST	Non_withdrawal_event	Not Specified	98	97.0467	-0.285882	0.014031	0.285357	97.0467	1.00976	1.00982	1.00989	0	NA	Inf	Inf	98	9180284	9270465	9180186	9270367	0	9180186	90181
DONOR HUMAN STOOL SPORES	Non_withdrawal_event	Not Specified	98	97.0467	-0.285882	0.014031	0.285357	97.0467	1.00976	1.00982	1.00989	0	NA	Inf	Inf	98	9180284	9270465	9180186	9270367	0	9180186	90181
BLUE	Non_withdrawal_event	Not Specified	97	96.0564	-0.287498	0.0140302	0.286677	96.0564	1.00976	1.00982	1.00989	0	NA	Inf	Inf	97	9180284	9270465	9180187	9270368	0	9180187	90181
REVLIMID , )	Non_withdrawal_event	Not Specified	97	96.0564	-0.287498	0.0140302	0.286677	96.0564	1.00976	1.00982	1.00989	0	NA	Inf	Inf	97	9180284	9270465	9180187	9270368	0	9180187	90181
ELAPEGADEMASELVLR	Non_withdrawal_event	Not Specified	97	96.0564	-0.287498	0.0140302	0.286677	96.0564	1.00976	1.00982	1.00989	0	NA	Inf	Inf	97	9180284	9270465	9180187	9270368	0	9180187	90181
NEFOPAM	Non_withdrawal_event	Not Specified	97	96.0564	-0.287498	0.0140302	0.286677	96.0564	1.00976	1.00982	1.00989	0	NA	Inf	Inf	97	9180284	9270465	9180187	9270368	0	9180187	90181
BAYASPIRIN	Non_withdrawal_event	Not Specified	97	96.0564	-0.287498	0.0140302	0.286677	96.0564	1.00976	1.00982	1.00989	0	NA	Inf	Inf	97	9180284	9270465	9180187	9270368	0	9180187	90181
EPHEDRINE	Non_withdrawal_event	Not Specified	97	96.0564	-0.287498	0.0140302	0.286677	96.0564	1.00976	1.00982	1.00989	0	NA	Inf	Inf	97	9180284	9270465	9180187	9270368	0	9180187	90181
ORFADIN	Non_withdrawal_event	Not Specified	97	96.0564	-0.287498	0.0140302	0.286677	96.0564	1.00976	1.00982	1.00989	0	NA	Inf	Inf	97	9180284	9270465	9180187	9270368	0	9180187	90181
INTERFERON ALFAA	Non_withdrawal_event	Not Specified	97	96.0564	-0.287498	0.0140302	0.286677	96.0564	1.00976	1.00982	1.00989	0	NA	Inf	Inf	97	9180284	9270465	9180187	9270368	0	9180187	90181
BIMATOPROSTTIMOLOL	Non_withdrawal_event	Not Specified	97	96.0564	-0.287498	0.0140302	0.286677	96.0564	1.00976	1.00982	1.00989	0	NA	Inf	Inf	97	9180284	9270465	9180187	9270368	0	9180187	90181
XAGRID	Non_withdrawal_event	Not Specified	97	96.0564	-0.287498	0.0140302	0.286677	96.0564	1.00976	1.00982	1.00989	0	NA	Inf	Inf	97	9180284	9270465	9180187	9270368	0	9180187	90181
GENOTONORM	Non_withdrawal_event	Not Specified	97	96.0564	-0.287498	0.0140302	0.286677	96.0564	1.00976	1.00982	1.00989	0	NA	Inf	Inf	97	9180284	9270465	9180187	9270368	0	9180187	90181
UBLITUXIMABXIIY	Non_withdrawal_event	Not Specified	97	96.0564	-0.287498	0.0140302	0.286677	96.0564	1.00976	1.00982	1.00989	0	NA	Inf	Inf	97	9180284	9270465	9180187	9270368	0	9180187	90181
FINIBAX	Non_withdrawal_event	Not Specified	97	96.0564	-0.287498	0.0140302	0.286677	96.0564	1.00976	1.00982	1.00989	0	NA	Inf	Inf	97	9180284	9270465	9180187	9270368	0	9180187	90181
ALOGLIPTIN BENZOATEMETFORMIN	Non_withdrawal_event	Not Specified	96	95.0661	-0.28914	0.0140295	0.288018	95.0661	1.00976	1.00982	1.00989	0	NA	Inf	Inf	96	9180284	9270465	9180188	9270369	0	9180188	90181
EVOLTRA	Non_withdrawal_event	Not Specified	96	95.0661	-0.28914	0.0140295	0.288018	95.0661	1.00976	1.00982	1.00989	0	NA	Inf	Inf	96	9180284	9270465	9180188	9270369	0	9180188	90181
PLASTIC CONTAINER	Non_withdrawal_event	Not Specified	96	95.0661	-0.28914	0.0140295	0.288018	95.0661	1.00976	1.00982	1.00989	0	NA	Inf	Inf	96	9180284	9270465	9180188	9270369	0	9180188	90181
ACICLOVIR	Non_withdrawal_event	Not Specified	96	95.0661	-0.28914	0.0140295	0.288018	95.0661	1.00976	1.00982	1.00989	0	NA	Inf	Inf	96	9180284	9270465	9180188	9270369	0	9180188	90181
TAPAZOLE	Non_withdrawal_event	Not Specified	96	95.0661	-0.28914	0.0140295	0.288018	95.0661	1.00976	1.00982	1.00989	0	NA	Inf	Inf	96	9180284	9270465	9180188	9270369	0	9180188	90181
CLOMID	Non_withdrawal_event	Not Specified	96	95.0661	-0.28914	0.0140295	0.288018	95.0661	1.00976	1.00982	1.00989	0	NA	Inf	Inf	96	9180284	9270465	9180188	9270369	0	9180188	90181
TEVETEN	Non_withdrawal_event	Not Specified	96	95.0661	-0.28914	0.0140295	0.288018	95.0661	1.00976	1.00982	1.00989	0	NA	Inf	Inf	96	9180284	9270465	9180188	9270369	0	9180188	90181
EPANUTIN	Non_withdrawal_event	Not Specified	96	95.0661	-0.28914	0.0140295	0.288018	95.0661	1.00976	1.00982	1.00989	0	NA	Inf	Inf	96	9180284	9270465	9180188	9270369	0	9180188	90181
BICILLIN	Non_withdrawal_event	Not Specified	96	95.0661	-0.28914	0.0140295	0.288018	95.0661	1.00976	1.00982	1.00989	0	NA	Inf	Inf	96	9180284	9270465	9180188	9270369	0	9180188	90181
INEXIUM	Non_withdrawal_event	Not Specified	96	95.0661	-0.28914	0.0140295	0.288018	95.0661	1.00976	1.00982	1.00989	0	NA	Inf	Inf	96	9180284	9270465	9180188	9270369	0	9180188	90181
CONTRAST MEDIA	Non_withdrawal_event	Not Specified	96	95.0661	-0.28914	0.0140295	0.288018	95.0661	1.00976	1.00982	1.00989	0	NA	Inf	Inf	96	9180284	9270465	9180188	9270369	0	9180188	90181
EPREX	Non_withdrawal_event	Not Specified	96	95.0661	-0.28914	0.0140295	0.288018	95.0661	1.00976	1.00982	1.00989	0	NA	Inf	Inf	96	9180284	9270465	9180188	9270369	0	9180188	90181
TALIGLUCERASE ALFA	Non_withdrawal_event	Not Specified	95	94.0759	-0.290809	0.0140287	0.289378	94.0759	1.00976	1.00982	1.00989	0	NA	Inf	Inf	95	9180284	9270465	9180189	9270370	0	9180189	90181
STREPTOMYCIN	Non_withdrawal_event	Not Specified	95	94.0759	-0.290809	0.0140287	0.289378	94.0759	1.00976	1.00982	1.00989	0	NA	Inf	Inf	95	9180284	9270465	9180189	9270370	0	9180189	90181
ESTROPIPATE	Non_withdrawal_event	Not Specified	95	94.0759	-0.290809	0.0140287	0.289378	94.0759	1.00976	1.00982	1.00989	0	NA	Inf	Inf	95	9180284	9270465	9180189	9270370	0	9180189	90181
ACEBUTOLOL	Non_withdrawal_event	Not Specified	95	94.0759	-0.290809	0.0140287	0.289378	94.0759	1.00976	1.00982	1.00989	0	NA	Inf	Inf	95	9180284	9270465	9180189	9270370	0	9180189	90181
KOGENATE FS	Non_withdrawal_event	Not Specified	95	94.0759	-0.290809	0.0140287	0.289378	94.0759	1.00976	1.00982	1.00989	0	NA	Inf	Inf	95	9180284	9270465	9180189	9270370	0	9180189	90181
ETHYOL	Non_withdrawal_event	Not Specified	95	94.0759	-0.290809	0.0140287	0.289378	94.0759	1.00976	1.00982	1.00989	0	NA	Inf	Inf	95	9180284	9270465	9180189	9270370	0	9180189	90181
ISOPTIN	Non_withdrawal_event	Not Specified	95	94.0759	-0.290809	0.0140287	0.289378	94.0759	1.00976	1.00982	1.00989	0	NA	Inf	Inf	95	9180284	9270465	9180189	9270370	0	9180189	90181
FEZOLINETANT	Non_withdrawal_event	Not Specified	95	94.0759	-0.290809	0.0140287	0.289378	94.0759	1.00976	1.00982	1.00989	0	NA	Inf	Inf	95	9180284	9270465	9180189	9270370	0	9180189	90181
ALDOMET	Non_withdrawal_event	Not Specified	94	93.0856	-0.292505	0.0140279	0.29076	93.0856	1.00976	1.00982	1.00989	0	NA	Inf	Inf	94	9180284	9270465	9180190	9270371	0	9180190	90181
PICATO %, )	Non_withdrawal_event	Not Specified	94	93.0856	-0.292505	0.0140279	0.29076	93.0856	1.00976	1.00982	1.00989	0	NA	Inf	Inf	94	9180284	9270465	9180190	9270371	0	9180190	90181
EXTRANEAL W_V ICODEXTRIN PERITONEAL DIALYSIS BAG AHB5546	Non_withdrawal_event	Not Specified	94	93.0856	-0.292505	0.0140279	0.29076	93.0856	1.00976	1.00982	1.00989	0	NA	Inf	Inf	94	9180284	9270465	9180190	9270371	0	9180190	90181
GLUCOBAY	Non_withdrawal_event	Not Specified	94	93.0856	-0.292505	0.0140279	0.29076	93.0856	1.00976	1.00982	1.00989	0	NA	Inf	Inf	94	9180284	9270465	9180190	9270371	0	9180190	90181
BERINERT	Non_withdrawal_event	Not Specified	94	93.0856	-0.292505	0.0140279	0.29076	93.0856	1.00976	1.00982	1.00989	0	NA	Inf	Inf	94	9180284	9270465	9180190	9270371	0	9180190	90181
SURVANTA	Non_withdrawal_event	Not Specified	94	93.0856	-0.292505	0.0140279	0.29076	93.0856	1.00976	1.00982	1.00989	0	NA	Inf	Inf	94	9180284	9270465	9180190	9270371	0	9180190	90181
FLURBIPROFEN	Non_withdrawal_event	Not Specified	93	92.0953	-0.294229	0.0140271	0.292163	92.0953	1.00976	1.00982	1.00989	0	NA	Inf	Inf	93	9180284	9270465	9180191	9270372	0	9180191	90181
FLUTAMIDE	Non_withdrawal_event	Not Specified	93	92.0953	-0.294229	0.0140271	0.292163	92.0953	1.00976	1.00982	1.00989	0	NA	Inf	Inf	93	9180284	9270465	9180191	9270372	0	9180191	90181
QLAIRA	Non_withdrawal_event	Not Specified	93	92.0953	-0.294229	0.0140271	0.292163	92.0953	1.00976	1.00982	1.00989	0	NA	Inf	Inf	93	9180284	9270465	9180191	9270372	0	9180191	90181
NYSTATINTRIAMCINOLONE ACETONIDE	Non_withdrawal_event	Not Specified	93	92.0953	-0.294229	0.0140271	0.292163	92.0953	1.00976	1.00982	1.00989	0	NA	Inf	Inf	93	9180284	9270465	9180191	9270372	0	9180191	90181
LIPIDIL	Non_withdrawal_event	Not Specified	93	92.0953	-0.294229	0.0140271	0.292163	92.0953	1.00976	1.00982	1.00989	0	NA	Inf	Inf	93	9180284	9270465	9180191	9270372	0	9180191	90181
PALONOSETRON	Non_withdrawal_event	Not Specified	92	91.105	-0.295982	0.0140263	0.293588	91.105	1.00976	1.00982	1.00989	0	NA	Inf	Inf	92	9180284	9270465	9180192	9270373	0	9180192	90181
TREATMENT RECEIVED NOMED	Non_withdrawal_event	Not Specified	92	91.105	-0.295982	0.0140263	0.293588	91.105	1.00976	1.00982	1.00989	0	NA	Inf	Inf	92	9180284	9270465	9180192	9270373	0	9180192	90181
PLATINUM	Non_withdrawal_event	Not Specified	92	91.105	-0.295982	0.0140263	0.293588	91.105	1.00976	1.00982	1.00989	0	NA	Inf	Inf	92	9180284	9270465	9180192	9270373	0	9180192	90181
AKINETON	Non_withdrawal_event	Not Specified	92	91.105	-0.295982	0.0140263	0.293588	91.105	1.00976	1.00982	1.00989	0	NA	Inf	Inf	92	9180284	9270465	9180192	9270373	0	9180192	90181
DORIBAX	Non_withdrawal_event	Not Specified	92	91.105	-0.295982	0.0140263	0.293588	91.105	1.00976	1.00982	1.00989	0	NA	Inf	Inf	92	9180284	9270465	9180192	9270373	0	9180192	90181
FOSAMAC	Non_withdrawal_event	Not Specified	92	91.105	-0.295982	0.0140263	0.293588	91.105	1.00976	1.00982	1.00989	0	NA	Inf	Inf	92	9180284	9270465	9180192	9270373	0	9180192	90181
VENETOCLAX	Non_withdrawal_event	Not Specified	18750	18568.6	-0.00669939	0.0140256	0.0346008	18568.2	1.00967	1.00979	1.00991	101.592	25.9965	184.562	1310.3	18751	9180284	9270465	9161534	9251714	1	9161534	90180
ZINNAT	Non_withdrawal_event	Not Specified	91	90.1148	-0.297765	0.0140255	0.295035	90.1148	1.00976	1.00982	1.00989	0	NA	Inf	Inf	91	9180284	9270465	9180193	9270374	0	9180193	90181
TEBENTAFUSPTEBN	Non_withdrawal_event	Not Specified	91	90.1148	-0.297765	0.0140255	0.295035	90.1148	1.00976	1.00982	1.00989	0	NA	Inf	Inf	91	9180284	9270465	9180193	9270374	0	9180193	90181
NSAIDS	Non_withdrawal_event	Not Specified	91	90.1148	-0.297765	0.0140255	0.295035	90.1148	1.00976	1.00982	1.00989	0	NA	Inf	Inf	91	9180284	9270465	9180193	9270374	0	9180193	90181
TRILACICLIB	Non_withdrawal_event	Not Specified	91	90.1148	-0.297765	0.0140255	0.295035	90.1148	1.00976	1.00982	1.00989	0	NA	Inf	Inf	91	9180284	9270465	9180193	9270374	0	9180193	90181
COPPPERTONE SPORT CLEAR CONTINUOUS SPRAY SUNSCREEN SPF	Non_withdrawal_event	Not Specified	91	90.1148	-0.297765	0.0140255	0.295035	90.1148	1.00976	1.00982	1.00989	0	NA	Inf	Inf	91	9180284	9270465	9180193	9270374	0	9180193	90181
ETHINYL ESTRADIOLNORGESTREL	Non_withdrawal_event	Not Specified	91	90.1148	-0.297765	0.0140255	0.295035	90.1148	1.00976	1.00982	1.00989	0	NA	Inf	Inf	91	9180284	9270465	9180193	9270374	0	9180193	90181
SARECYCLINE	Non_withdrawal_event	Not Specified	91	90.1148	-0.297765	0.0140255	0.295035	90.1148	1.00976	1.00982	1.00989	0	NA	Inf	Inf	91	9180284	9270465	9180193	9270374	0	9180193	90181
COTRIM	Non_withdrawal_event	Not Specified	90	89.1245	-0.299578	0.0140246	0.296506	89.1245	1.00976	1.00982	1.00989	0	NA	Inf	Inf	90	9180284	9270465	9180194	9270375	0	9180194	90181
PLERIXAFOR	Non_withdrawal_event	Not Specified	90	89.1245	-0.299578	0.0140246	0.296506	89.1245	1.00976	1.00982	1.00989	0	NA	Inf	Inf	90	9180284	9270465	9180194	9270375	0	9180194	90181
DAMOCTOCOG ALFA PEGOL	Non_withdrawal_event	Not Specified	90	89.1245	-0.299578	0.0140246	0.296506	89.1245	1.00976	1.00982	1.00989	0	NA	Inf	Inf	90	9180284	9270465	9180194	9270375	0	9180194	90181
AUTOPEN	Non_withdrawal_event	Not Specified	90	89.1245	-0.299578	0.0140246	0.296506	89.1245	1.00976	1.00982	1.00989	0	NA	Inf	Inf	90	9180284	9270465	9180194	9270375	0	9180194	90181
TRIENTINE	Non_withdrawal_event	Not Specified	90	89.1245	-0.299578	0.0140246	0.296506	89.1245	1.00976	1.00982	1.00989	0	NA	Inf	Inf	90	9180284	9270465	9180194	9270375	0	9180194	90181
TAGAMET HB	Non_withdrawal_event	Not Specified	90	89.1245	-0.299578	0.0140246	0.296506	89.1245	1.00976	1.00982	1.00989	0	NA	Inf	Inf	90	9180284	9270465	9180194	9270375	0	9180194	90181
VIBRAMYCIN	Non_withdrawal_event	Not Specified	90	89.1245	-0.299578	0.0140246	0.296506	89.1245	1.00976	1.00982	1.00989	0	NA	Inf	Inf	90	9180284	9270465	9180194	9270375	0	9180194	90181
JENTADUETO	Non_withdrawal_event	Not Specified	90	89.1245	-0.299578	0.0140246	0.296506	89.1245	1.00976	1.00982	1.00989	0	NA	Inf	Inf	90	9180284	9270465	9180194	9270375	0	9180194	90181
ELONTRIL	Non_withdrawal_event	Not Specified	90	89.1245	-0.299578	0.0140246	0.296506	89.1245	1.00976	1.00982	1.00989	0	NA	Inf	Inf	90	9180284	9270465	9180194	9270375	0	9180194	90181
NECITUMUMAB	Non_withdrawal_event	Not Specified	90	89.1245	-0.299578	0.0140246	0.296506	89.1245	1.00976	1.00982	1.00989	0	NA	Inf	Inf	90	9180284	9270465	9180194	9270375	0	9180194	90181
RANMARK	Non_withdrawal_event	Not Specified	90	89.1245	-0.299578	0.0140246	0.296506	89.1245	1.00976	1.00982	1.00989	0	NA	Inf	Inf	90	9180284	9270465	9180194	9270375	0	9180194	90181
RAZADYNE	Non_withdrawal_event	Not Specified	90	89.1245	-0.299578	0.0140246	0.296506	89.1245	1.00976	1.00982	1.00989	0	NA	Inf	Inf	90	9180284	9270465	9180194	9270375	0	9180194	90181
COPPERTONE SPORT CONTINUOUS SPRAY SPF_	Non_withdrawal_event	Not Specified	90	89.1245	-0.299578	0.0140246	0.296506	89.1245	1.00976	1.00982	1.00989	0	NA	Inf	Inf	90	9180284	9270465	9180194	9270375	0	9180194	90181
EOVIST	Non_withdrawal_event	Not Specified	89	88.1342	-0.301423	0.0140237	0.298	88.1342	1.00976	1.00982	1.00989	0	NA	Inf	Inf	89	9180284	9270465	9180195	9270376	0	9180195	90181
PRALATREXATE	Non_withdrawal_event	Not Specified	89	88.1342	-0.301423	0.0140237	0.298	88.1342	1.00976	1.00982	1.00989	0	NA	Inf	Inf	89	9180284	9270465	9180195	9270376	0	9180195	90181
TEPOTINIB	Non_withdrawal_event	Not Specified	89	88.1342	-0.301423	0.0140237	0.298	88.1342	1.00976	1.00982	1.00989	0	NA	Inf	Inf	89	9180284	9270465	9180195	9270376	0	9180195	90181
OMEGA FATTY ACIDS	Non_withdrawal_event	Not Specified	89	88.1342	-0.301423	0.0140237	0.298	88.1342	1.00976	1.00982	1.00989	0	NA	Inf	Inf	89	9180284	9270465	9180195	9270376	0	9180195	90181
STANNOUS FLUORIDE	Non_withdrawal_event	Not Specified	89	88.1342	-0.301423	0.0140237	0.298	88.1342	1.00976	1.00982	1.00989	0	NA	Inf	Inf	89	9180284	9270465	9180195	9270376	0	9180195	90181
IOPAMIRON	Non_withdrawal_event	Not Specified	89	88.1342	-0.301423	0.0140237	0.298	88.1342	1.00976	1.00982	1.00989	0	NA	Inf	Inf	89	9180284	9270465	9180195	9270376	0	9180195	90181
THROMBIN HUMAN	Non_withdrawal_event	Not Specified	89	88.1342	-0.301423	0.0140237	0.298	88.1342	1.00976	1.00982	1.00989	0	NA	Inf	Inf	89	9180284	9270465	9180195	9270376	0	9180195	90181
ZEFFIX	Non_withdrawal_event	Not Specified	89	88.1342	-0.301423	0.0140237	0.298	88.1342	1.00976	1.00982	1.00989	0	NA	Inf	Inf	89	9180284	9270465	9180195	9270376	0	9180195	90181
DOSTARLIMABGXLY	Non_withdrawal_event	Not Specified	89	88.1342	-0.301423	0.0140237	0.298	88.1342	1.00976	1.00982	1.00989	0	NA	Inf	Inf	89	9180284	9270465	9180195	9270376	0	9180195	90181
TMC	Non_withdrawal_event	Not Specified	89	88.1342	-0.301423	0.0140237	0.298	88.1342	1.00976	1.00982	1.00989	0	NA	Inf	Inf	89	9180284	9270465	9180195	9270376	0	9180195	90181
ZYLORIC	Non_withdrawal_event	Not Specified	88	87.144	-0.3033	0.0140228	0.299519	87.1439	1.00976	1.00982	1.00989	0	NA	Inf	Inf	88	9180284	9270465	9180196	9270377	0	9180196	90181
OLODATEROL	Non_withdrawal_event	Not Specified	88	87.144	-0.3033	0.0140228	0.299519	87.1439	1.00976	1.00982	1.00989	0	NA	Inf	Inf	88	9180284	9270465	9180196	9270377	0	9180196	90181
CARDIOASPIRIN	Non_withdrawal_event	Not Specified	88	87.144	-0.3033	0.0140228	0.299519	87.1439	1.00976	1.00982	1.00989	0	NA	Inf	Inf	88	9180284	9270465	9180196	9270377	0	9180196	90181
TITANIUM DIOXIDEZINC	Non_withdrawal_event	Not Specified	88	87.144	-0.3033	0.0140228	0.299519	87.1439	1.00976	1.00982	1.00989	0	NA	Inf	Inf	88	9180284	9270465	9180196	9270377	0	9180196	90181
ALESION	Non_withdrawal_event	Not Specified	88	87.144	-0.3033	0.0140228	0.299519	87.1439	1.00976	1.00982	1.00989	0	NA	Inf	Inf	88	9180284	9270465	9180196	9270377	0	9180196	90181
INEBILIZUMABCDON	Non_withdrawal_event	Not Specified	88	87.144	-0.3033	0.0140228	0.299519	87.1439	1.00976	1.00982	1.00989	0	NA	Inf	Inf	88	9180284	9270465	9180196	9270377	0	9180196	90181
ULTANE	Non_withdrawal_event	Not Specified	88	87.144	-0.3033	0.0140228	0.299519	87.1439	1.00976	1.00982	1.00989	0	NA	Inf	Inf	88	9180284	9270465	9180196	9270377	0	9180196	90181
ACETAMINOPHENCHLORPHENIRAMINE_DEXTROMETHORPHAN \PHENYLEPHRINE ACETAMINOPHEN\DEXTROMETHORPHAN HYDROBROMIDE\DOXYLAMINE \PHENYLEPHRINE HYDROCHLORIDE OR HOMEOPATHICS	Non_withdrawal_event	Not Specified	88	87.144	-0.3033	0.0140228	0.299519	87.1439	1.00976	1.00982	1.00989	0	NA	Inf	Inf	88	9180284	9270465	9180196	9270377	0	9180196	90181
INVIRASE	Non_withdrawal_event	Not Specified	88	87.144	-0.3033	0.0140228	0.299519	87.1439	1.00976	1.00982	1.00989	0	NA	Inf	Inf	88	9180284	9270465	9180196	9270377	0	9180196	90181
DIBASIC	Non_withdrawal_event	Not Specified	88	87.144	-0.3033	0.0140228	0.299519	87.1439	1.00976	1.00982	1.00989	0	NA	Inf	Inf	88	9180284	9270465	9180196	9270377	0	9180196	90181
PROTROPIN	Non_withdrawal_event	Not Specified	88	87.144	-0.3033	0.0140228	0.299519	87.1439	1.00976	1.00982	1.00989	0	NA	Inf	Inf	88	9180284	9270465	9180196	9270377	0	9180196	90181
EGG PHOSPHOLIPIDSGLYCERIN_SOYBEAN OIL	Non_withdrawal_event	Not Specified	87	86.1537	-0.30521	0.0140219	0.301063	86.1537	1.00976	1.00982	1.00989	0	NA	Inf	Inf	87	9180284	9270465	9180197	9270378	0	9180197	90181
DINUTUXIMAB	Non_withdrawal_event	Not Specified	87	86.1537	-0.30521	0.0140219	0.301063	86.1537	1.00976	1.00982	1.00989	0	NA	Inf	Inf	87	9180284	9270465	9180197	9270378	0	9180197	90181
FEBURIC	Non_withdrawal_event	Not Specified	87	86.1537	-0.30521	0.0140219	0.301063	86.1537	1.00976	1.00982	1.00989	0	NA	Inf	Inf	87	9180284	9270465	9180197	9270378	0	9180197	90181
RETEPLASE	Non_withdrawal_event	Not Specified	87	86.1537	-0.30521	0.0140219	0.301063	86.1537	1.00976	1.00982	1.00989	0	NA	Inf	Inf	87	9180284	9270465	9180197	9270378	0	9180197	90181
TICE BCG LIVE	Non_withdrawal_event	Not Specified	87	86.1537	-0.30521	0.0140219	0.301063	86.1537	1.00976	1.00982	1.00989	0	NA	Inf	Inf	87	9180284	9270465	9180197	9270378	0	9180197	90181
DIANEAL PD PERITONEAL DIALYSIS_ W_V GLUCOSE LOW CA	Non_withdrawal_event	Not Specified	87	86.1537	-0.30521	0.0140219	0.301063	86.1537	1.00976	1.00982	1.00989	0	NA	Inf	Inf	87	9180284	9270465	9180197	9270378	0	9180197	90181
EVICEL	Non_withdrawal_event	Not Specified	87	86.1537	-0.30521	0.0140219	0.301063	86.1537	1.00976	1.00982	1.00989	0	NA	Inf	Inf	87	9180284	9270465	9180197	9270378	0	9180197	90181
PLETAAL	Non_withdrawal_event	Not Specified	87	86.1537	-0.30521	0.0140219	0.301063	86.1537	1.00976	1.00982	1.00989	0	NA	Inf	Inf	87	9180284	9270465	9180197	9270378	0	9180197	90181
ADVAGRAF	Non_withdrawal_event	Not Specified	87	86.1537	-0.30521	0.0140219	0.301063	86.1537	1.00976	1.00982	1.00989	0	NA	Inf	Inf	87	9180284	9270465	9180197	9270378	0	9180197	90181
BEVACIZUMAB	Non_withdrawal_event	Not Specified	35505	35161.6	-0.00102455	0.0140215	0.0289883	35160.3	1.0097	1.0098	1.00991	202.814	43.7802	175.062	700.013	35507	9180284	9270465	9144779	9234958	2	9144779	90179
TREMELIMUMABTREMELIMUMAB-ACTL	Non_withdrawal_event	Not Specified	86	85.1634	-0.307155	0.014021	0.302632	85.1634	1.00976	1.00982	1.00989	0	NA	Inf	Inf	86	9180284	9270465	9180198	9270379	0	9180198	90181
WINRHO	Non_withdrawal_event	Not Specified	86	85.1634	-0.307155	0.014021	0.302632	85.1634	1.00976	1.00982	1.00989	0	NA	Inf	Inf	86	9180284	9270465	9180198	9270379	0	9180198	90181
MIANSERIN	Non_withdrawal_event	Not Specified	86	85.1634	-0.307155	0.014021	0.302632	85.1634	1.00976	1.00982	1.00989	0	NA	Inf	Inf	86	9180284	9270465	9180198	9270379	0	9180198	90181
EPIDUO	Non_withdrawal_event	Not Specified	86	85.1634	-0.307155	0.014021	0.302632	85.1634	1.00976	1.00982	1.00989	0	NA	Inf	Inf	86	9180284	9270465	9180198	9270379	0	9180198	90181
KETALAR	Non_withdrawal_event	Not Specified	86	85.1634	-0.307155	0.014021	0.302632	85.1634	1.00976	1.00982	1.00989	0	NA	Inf	Inf	86	9180284	9270465	9180198	9270379	0	9180198	90181
COBICISTAT	Non_withdrawal_event	Not Specified	86	85.1634	-0.307155	0.014021	0.302632	85.1634	1.00976	1.00982	1.00989	0	NA	Inf	Inf	86	9180284	9270465	9180198	9270379	0	9180198	90181
CHLORPHENIRAMINE MALEATEIBUPROFEN_PSEUDOEPHEDRINE	Non_withdrawal_event	Not Specified	86	85.1634	-0.307155	0.014021	0.302632	85.1634	1.00976	1.00982	1.00989	0	NA	Inf	Inf	86	9180284	9270465	9180198	9270379	0	9180198	90181
RUCAPARIB	Non_withdrawal_event	Not Specified	85	84.1731	-0.309135	0.01402	0.304228	84.1731	1.00976	1.00982	1.00989	0	NA	Inf	Inf	85	9180284	9270465	9180199	9270380	0	9180199	90181
DIGITEK	Non_withdrawal_event	Not Specified	85	84.1731	-0.309135	0.01402	0.304228	84.1731	1.00976	1.00982	1.00989	0	NA	Inf	Inf	85	9180284	9270465	9180199	9270380	0	9180199	90181
FILGRASTIMAAFI	Non_withdrawal_event	Not Specified	85	84.1731	-0.309135	0.01402	0.304228	84.1731	1.00976	1.00982	1.00989	0	NA	Inf	Inf	85	9180284	9270465	9180199	9270380	0	9180199	90181
FEIBA	Non_withdrawal_event	Not Specified	85	84.1731	-0.309135	0.01402	0.304228	84.1731	1.00976	1.00982	1.00989	0	NA	Inf	Inf	85	9180284	9270465	9180199	9270380	0	9180199	90181
CATAFLAM	Non_withdrawal_event	Not Specified	85	84.1731	-0.309135	0.01402	0.304228	84.1731	1.00976	1.00982	1.00989	0	NA	Inf	Inf	85	9180284	9270465	9180199	9270380	0	9180199	90181
BELZUTIFAN	Non_withdrawal_event	Not Specified	85	84.1731	-0.309135	0.01402	0.304228	84.1731	1.00976	1.00982	1.00989	0	NA	Inf	Inf	85	9180284	9270465	9180199	9270380	0	9180199	90181
FIBRINOGEN HUMAN	Non_withdrawal_event	Not Specified	85	84.1731	-0.309135	0.01402	0.304228	84.1731	1.00976	1.00982	1.00989	0	NA	Inf	Inf	85	9180284	9270465	9180199	9270380	0	9180199	90181
CHLORAPREP	Non_withdrawal_event	Not Specified	85	84.1731	-0.309135	0.01402	0.304228	84.1731	1.00976	1.00982	1.00989	0	NA	Inf	Inf	85	9180284	9270465	9180199	9270380	0	9180199	90181
CARBATROL	Non_withdrawal_event	Not Specified	85	84.1731	-0.309135	0.01402	0.304228	84.1731	1.00976	1.00982	1.00989	0	NA	Inf	Inf	85	9180284	9270465	9180199	9270380	0	9180199	90181
KTAB	Non_withdrawal_event	Not Specified	85	84.1731	-0.309135	0.01402	0.304228	84.1731	1.00976	1.00982	1.00989	0	NA	Inf	Inf	85	9180284	9270465	9180199	9270380	0	9180199	90181
TS	Non_withdrawal_event	Not Specified	85	84.1731	-0.309135	0.01402	0.304228	84.1731	1.00976	1.00982	1.00989	0	NA	Inf	Inf	85	9180284	9270465	9180199	9270380	0	9180199	90181
GASTER	Non_withdrawal_event	Not Specified	85	84.1731	-0.309135	0.01402	0.304228	84.1731	1.00976	1.00982	1.00989	0	NA	Inf	Inf	85	9180284	9270465	9180199	9270380	0	9180199	90181
BENZYLPENICILLIN	Non_withdrawal_event	Not Specified	85	84.1731	-0.309135	0.01402	0.304228	84.1731	1.00976	1.00982	1.00989	0	NA	Inf	Inf	85	9180284	9270465	9180199	9270380	0	9180199	90181
LAMIVUDINE_ABACAVIR_ZIDOVUDINE	Non_withdrawal_event	Not Specified	85	84.1731	-0.309135	0.01402	0.304228	84.1731	1.00976	1.00982	1.00989	0	NA	Inf	Inf	85	9180284	9270465	9180199	9270380	0	9180199	90181
BESIFLOXACIN	Non_withdrawal_event	Not Specified	85	84.1731	-0.309135	0.01402	0.304228	84.1731	1.00976	1.00982	1.00989	0	NA	Inf	Inf	85	9180284	9270465	9180199	9270380	0	9180199	90181
AGGRASTAT	Non_withdrawal_event	Not Specified	85	84.1731	-0.309135	0.01402	0.304228	84.1731	1.00976	1.00982	1.00989	0	NA	Inf	Inf	85	9180284	9270465	9180199	9270380	0	9180199	90181
IBREXAFUNGERP	Non_withdrawal_event	Not Specified	85	84.1731	-0.309135	0.01402	0.304228	84.1731	1.00976	1.00982	1.00989	0	NA	Inf	Inf	85	9180284	9270465	9180199	9270380	0	9180199	90181
ZALTRAP	Non_withdrawal_event	Not Specified	84	83.1829	-0.311151	0.0140191	0.305852	83.1829	1.00976	1.00982	1.00989	0	NA	Inf	Inf	84	9180284	9270465	9180200	9270381	0	9180200	90181
ISOSORBIDE	Non_withdrawal_event	Not Specified	84	83.1829	-0.311151	0.0140191	0.305852	83.1829	1.00976	1.00982	1.00989	0	NA	Inf	Inf	84	9180284	9270465	9180200	9270381	0	9180200	90181
LAMIVUDINETENOFOVIR	Non_withdrawal_event	Not Specified	84	83.1829	-0.311151	0.0140191	0.305852	83.1829	1.00976	1.00982	1.00989	0	NA	Inf	Inf	84	9180284	9270465	9180200	9270381	0	9180200	90181
FUNGUARD	Non_withdrawal_event	Not Specified	83	82.1926	-0.313205	0.0140181	0.307503	82.1926	1.00976	1.00982	1.00989	0	NA	Inf	Inf	83	9180284	9270465	9180201	9270382	0	9180201	90181
ZINACEF	Non_withdrawal_event	Not Specified	83	82.1926	-0.313205	0.0140181	0.307503	82.1926	1.00976	1.00982	1.00989	0	NA	Inf	Inf	83	9180284	9270465	9180201	9270382	0	9180201	90181
POLYSTYRENE	Non_withdrawal_event	Not Specified	83	82.1926	-0.313205	0.0140181	0.307503	82.1926	1.00976	1.00982	1.00989	0	NA	Inf	Inf	83	9180284	9270465	9180201	9270382	0	9180201	90181
XIFAXAN	Non_withdrawal_event	Not Specified	83	82.1926	-0.313205	0.0140181	0.307503	82.1926	1.00976	1.00982	1.00989	0	NA	Inf	Inf	83	9180284	9270465	9180201	9270382	0	9180201	90181
CYPROTERONE	Non_withdrawal_event	Not Specified	83	82.1926	-0.313205	0.0140181	0.307503	82.1926	1.00976	1.00982	1.00989	0	NA	Inf	Inf	83	9180284	9270465	9180201	9270382	0	9180201	90181
ADENOSCAN	Non_withdrawal_event	Not Specified	83	82.1926	-0.313205	0.0140181	0.307503	82.1926	1.00976	1.00982	1.00989	0	NA	Inf	Inf	83	9180284	9270465	9180201	9270382	0	9180201	90181
VELIPARIB	Non_withdrawal_event	Not Specified	83	82.1926	-0.313205	0.0140181	0.307503	82.1926	1.00976	1.00982	1.00989	0	NA	Inf	Inf	83	9180284	9270465	9180201	9270382	0	9180201	90181
HARNAL	Non_withdrawal_event	Not Specified	83	82.1926	-0.313205	0.0140181	0.307503	82.1926	1.00976	1.00982	1.00989	0	NA	Inf	Inf	83	9180284	9270465	9180201	9270382	0	9180201	90181
VANTAS	Non_withdrawal_event	Not Specified	83	82.1926	-0.313205	0.0140181	0.307503	82.1926	1.00976	1.00982	1.00989	0	NA	Inf	Inf	83	9180284	9270465	9180201	9270382	0	9180201	90181
BLINDED SUNITINIB MALATE	Non_withdrawal_event	Not Specified	82	81.2023	-0.315297	0.014017	0.309184	81.2023	1.00976	1.00982	1.00989	0	NA	Inf	Inf	82	9180284	9270465	9180202	9270383	0	9180202	90181
BIOTIN	Non_withdrawal_event	Not Specified	82	81.2023	-0.315297	0.014017	0.309184	81.2023	1.00976	1.00982	1.00989	0	NA	Inf	Inf	82	9180284	9270465	9180202	9270383	0	9180202	90181
KLORCON M	Non_withdrawal_event	Not Specified	82	81.2023	-0.315297	0.014017	0.309184	81.2023	1.00976	1.00982	1.00989	0	NA	Inf	Inf	82	9180284	9270465	9180202	9270383	0	9180202	90181
OCTAGAM	Non_withdrawal_event	Not Specified	82	81.2023	-0.315297	0.014017	0.309184	81.2023	1.00976	1.00982	1.00989	0	NA	Inf	Inf	82	9180284	9270465	9180202	9270383	0	9180202	90181
DDAVP	Non_withdrawal_event	Not Specified	82	81.2023	-0.315297	0.014017	0.309184	81.2023	1.00976	1.00982	1.00989	0	NA	Inf	Inf	82	9180284	9270465	9180202	9270383	0	9180202	90181
BELANTAMAB MAFODOTINBLMF	Non_withdrawal_event	Not Specified	82	81.2023	-0.315297	0.014017	0.309184	81.2023	1.00976	1.00982	1.00989	0	NA	Inf	Inf	82	9180284	9270465	9180202	9270383	0	9180202	90181
PANTOZOL	Non_withdrawal_event	Not Specified	82	81.2023	-0.315297	0.014017	0.309184	81.2023	1.00976	1.00982	1.00989	0	NA	Inf	Inf	82	9180284	9270465	9180202	9270383	0	9180202	90181
GLYBURIDEMETFORMIN	Non_withdrawal_event	Not Specified	82	81.2023	-0.315297	0.014017	0.309184	81.2023	1.00976	1.00982	1.00989	0	NA	Inf	Inf	82	9180284	9270465	9180202	9270383	0	9180202	90181
BEZLOTOXUMAB	Non_withdrawal_event	Not Specified	82	81.2023	-0.315297	0.014017	0.309184	81.2023	1.00976	1.00982	1.00989	0	NA	Inf	Inf	82	9180284	9270465	9180202	9270383	0	9180202	90181
ANTITHYMOCYTE IMMUNOGLOBULIN	Non_withdrawal_event	Not Specified	82	81.2023	-0.315297	0.014017	0.309184	81.2023	1.00976	1.00982	1.00989	0	NA	Inf	Inf	82	9180284	9270465	9180202	9270383	0	9180202	90181
CARDIOLITE	Non_withdrawal_event	Not Specified	82	81.2023	-0.315297	0.014017	0.309184	81.2023	1.00976	1.00982	1.00989	0	NA	Inf	Inf	82	9180284	9270465	9180202	9270383	0	9180202	90181
COAGULATION FACTOR IX HUMANCOAGULATION FACTOR VII HUMAN_COAGULATION FACTOR X HUMAN\PROTHROMBIN	Non_withdrawal_event	Not Specified	82	81.2023	-0.315297	0.014017	0.309184	81.2023	1.00976	1.00982	1.00989	0	NA	Inf	Inf	82	9180284	9270465	9180202	9270383	0	9180202	90181
NIMODIPINE	Non_withdrawal_event	Not Specified	82	81.2023	-0.315297	0.014017	0.309184	81.2023	1.00976	1.00982	1.00989	0	NA	Inf	Inf	82	9180284	9270465	9180202	9270383	0	9180202	90181
VANIQA	Non_withdrawal_event	Not Specified	82	81.2023	-0.315297	0.014017	0.309184	81.2023	1.00976	1.00982	1.00989	0	NA	Inf	Inf	82	9180284	9270465	9180202	9270383	0	9180202	90181
HYDROCHLOROTHIAZIDE_SPIRONOLACTONE	Non_withdrawal_event	Not Specified	82	81.2023	-0.315297	0.014017	0.309184	81.2023	1.00976	1.00982	1.00989	0	NA	Inf	Inf	82	9180284	9270465	9180202	9270383	0	9180202	90181
NITRATESODIUM FLUORIDE	Non_withdrawal_event	Not Specified	82	81.2023	-0.315297	0.014017	0.309184	81.2023	1.00976	1.00982	1.00989	0	NA	Inf	Inf	82	9180284	9270465	9180202	9270383	0	9180202	90181
IPRATROPIUM BROMIDEIPRATROPIUM ANHYDROUS	Non_withdrawal_event	Not Specified	82	81.2023	-0.315297	0.014017	0.309184	81.2023	1.00976	1.00982	1.00989	0	NA	Inf	Inf	82	9180284	9270465	9180202	9270383	0	9180202	90181
COPPERTONE SENSITIVE SKIN LOTION SPF	Non_withdrawal_event	Not Specified	82	81.2023	-0.315297	0.014017	0.309184	81.2023	1.00976	1.00982	1.00989	0	NA	Inf	Inf	82	9180284	9270465	9180202	9270383	0	9180202	90181
ESMOLOL	Non_withdrawal_event	Not Specified	81	80.2121	-0.31743	0.014016	0.310894	80.212	1.00976	1.00982	1.00989	0	NA	Inf	Inf	81	9180284	9270465	9180203	9270384	0	9180203	90181
MICRONOR	Non_withdrawal_event	Not Specified	81	80.2121	-0.31743	0.014016	0.310894	80.212	1.00976	1.00982	1.00989	0	NA	Inf	Inf	81	9180284	9270465	9180203	9270384	0	9180203	90181
LEVEMIR FLEXPEN	Non_withdrawal_event	Not Specified	81	80.2121	-0.31743	0.014016	0.310894	80.212	1.00976	1.00982	1.00989	0	NA	Inf	Inf	81	9180284	9270465	9180203	9270384	0	9180203	90181
TARGRETIN	Non_withdrawal_event	Not Specified	81	80.2121	-0.31743	0.014016	0.310894	80.212	1.00976	1.00982	1.00989	0	NA	Inf	Inf	81	9180284	9270465	9180203	9270384	0	9180203	90181
ECHINACEA ANGUSTIFOLIAHOMEOPATHICS_ZINC \ZINC HOMEOPATHICS\ZINC ACETATE\ZINC GLUCONATE	Non_withdrawal_event	Not Specified	81	80.2121	-0.31743	0.014016	0.310894	80.212	1.00976	1.00982	1.00989	0	NA	Inf	Inf	81	9180284	9270465	9180203	9270384	0	9180203	90181
VALSTAR	Non_withdrawal_event	Not Specified	80	79.2218	-0.319603	0.0140149	0.312634	79.2218	1.00976	1.00982	1.00989	0	NA	Inf	Inf	80	9180284	9270465	9180204	9270385	0	9180204	90181
BLINDED TREATMENT RECEIVED	Non_withdrawal_event	Not Specified	80	79.2218	-0.319603	0.0140149	0.312634	79.2218	1.00976	1.00982	1.00989	0	NA	Inf	Inf	80	9180284	9270465	9180204	9270385	0	9180204	90181
CEFPROZIL	Non_withdrawal_event	Not Specified	80	79.2218	-0.319603	0.0140149	0.312634	79.2218	1.00976	1.00982	1.00989	0	NA	Inf	Inf	80	9180284	9270465	9180204	9270385	0	9180204	90181
STICGP57148B T35717_	Non_withdrawal_event	Not Specified	80	79.2218	-0.319603	0.0140149	0.312634	79.2218	1.00976	1.00982	1.00989	0	NA	Inf	Inf	80	9180284	9270465	9180204	9270385	0	9180204	90181
URAPIDIL	Non_withdrawal_event	Not Specified	80	79.2218	-0.319603	0.0140149	0.312634	79.2218	1.00976	1.00982	1.00989	0	NA	Inf	Inf	80	9180284	9270465	9180204	9270385	0	9180204	90181
AMLODIPINE_TELMISARTAN	Non_withdrawal_event	Not Specified	80	79.2218	-0.319603	0.0140149	0.312634	79.2218	1.00976	1.00982	1.00989	0	NA	Inf	Inf	80	9180284	9270465	9180204	9270385	0	9180204	90181
ECONAZOLE	Non_withdrawal_event	Not Specified	80	79.2218	-0.319603	0.0140149	0.312634	79.2218	1.00976	1.00982	1.00989	0	NA	Inf	Inf	80	9180284	9270465	9180204	9270385	0	9180204	90181
TRIFLUCAN	Non_withdrawal_event	Not Specified	80	79.2218	-0.319603	0.0140149	0.312634	79.2218	1.00976	1.00982	1.00989	0	NA	Inf	Inf	80	9180284	9270465	9180204	9270385	0	9180204	90181
MYOFLEX ANALGESIC CREME	Non_withdrawal_event	Not Specified	80	79.2218	-0.319603	0.0140149	0.312634	79.2218	1.00976	1.00982	1.00989	0	NA	Inf	Inf	80	9180284	9270465	9180204	9270385	0	9180204	90181
THERAPY	Non_withdrawal_event	Not Specified	80	79.2218	-0.319603	0.0140149	0.312634	79.2218	1.00976	1.00982	1.00989	0	NA	Inf	Inf	80	9180284	9270465	9180204	9270385	0	9180204	90181
LOTEMAX	Non_withdrawal_event	Not Specified	80	79.2218	-0.319603	0.0140149	0.312634	79.2218	1.00976	1.00982	1.00989	0	NA	Inf	Inf	80	9180284	9270465	9180204	9270385	0	9180204	90181
VON WILLEBRAND FACTOR	Non_withdrawal_event	Not Specified	80	79.2218	-0.319603	0.0140149	0.312634	79.2218	1.00976	1.00982	1.00989	0	NA	Inf	Inf	80	9180284	9270465	9180204	9270385	0	9180204	90181
POLYVINYL ALCOHOLPOVIDONE	Non_withdrawal_event	Not Specified	80	79.2218	-0.319603	0.0140149	0.312634	79.2218	1.00976	1.00982	1.00989	0	NA	Inf	Inf	80	9180284	9270465	9180204	9270385	0	9180204	90181
CHOLIC ACID	Non_withdrawal_event	Not Specified	80	79.2218	-0.319603	0.0140149	0.312634	79.2218	1.00976	1.00982	1.00989	0	NA	Inf	Inf	80	9180284	9270465	9180204	9270385	0	9180204	90181
AMOXICILLINCLARITHROMYCIN_LANSOPRAZOLE	Non_withdrawal_event	Not Specified	80	79.2218	-0.319603	0.0140149	0.312634	79.2218	1.00976	1.00982	1.00989	0	NA	Inf	Inf	80	9180284	9270465	9180204	9270385	0	9180204	90181
XEOMIN	Non_withdrawal_event	Not Specified	80	79.2218	-0.319603	0.0140149	0.312634	79.2218	1.00976	1.00982	1.00989	0	NA	Inf	Inf	80	9180284	9270465	9180204	9270385	0	9180204	90181
LOTRIMIN AF	Non_withdrawal_event	Not Specified	80	79.2218	-0.319603	0.0140149	0.312634	79.2218	1.00976	1.00982	1.00989	0	NA	Inf	Inf	80	9180284	9270465	9180204	9270385	0	9180204	90181
CASIMERSEN	Non_withdrawal_event	Not Specified	79	78.2315	-0.321819	0.0140138	0.314407	78.2315	1.00976	1.00982	1.00989	0	NA	Inf	Inf	79	9180284	9270465	9180205	9270386	0	9180205	90181
PHENAZOPYRIDINE	Non_withdrawal_event	Not Specified	79	78.2315	-0.321819	0.0140138	0.314407	78.2315	1.00976	1.00982	1.00989	0	NA	Inf	Inf	79	9180284	9270465	9180205	9270386	0	9180205	90181
VIGAMOX	Non_withdrawal_event	Not Specified	79	78.2315	-0.321819	0.0140138	0.314407	78.2315	1.00976	1.00982	1.00989	0	NA	Inf	Inf	79	9180284	9270465	9180205	9270386	0	9180205	90181
TWINJECT	Non_withdrawal_event	Not Specified	79	78.2315	-0.321819	0.0140138	0.314407	78.2315	1.00976	1.00982	1.00989	0	NA	Inf	Inf	79	9180284	9270465	9180205	9270386	0	9180205	90181
INOMAX	Non_withdrawal_event	Not Specified	79	78.2315	-0.321819	0.0140138	0.314407	78.2315	1.00976	1.00982	1.00989	0	NA	Inf	Inf	79	9180284	9270465	9180205	9270386	0	9180205	90181
CALCITONIN	Non_withdrawal_event	Not Specified	79	78.2315	-0.321819	0.0140138	0.314407	78.2315	1.00976	1.00982	1.00989	0	NA	Inf	Inf	79	9180284	9270465	9180205	9270386	0	9180205	90181
PEGFILGRASTIMJMDB	Non_withdrawal_event	Not Specified	79	78.2315	-0.321819	0.0140138	0.314407	78.2315	1.00976	1.00982	1.00989	0	NA	Inf	Inf	79	9180284	9270465	9180205	9270386	0	9180205	90181
GLIADEL	Non_withdrawal_event	Not Specified	79	78.2315	-0.321819	0.0140138	0.314407	78.2315	1.00976	1.00982	1.00989	0	NA	Inf	Inf	79	9180284	9270465	9180205	9270386	0	9180205	90181
VASCEPA	Non_withdrawal_event	Not Specified	79	78.2315	-0.321819	0.0140138	0.314407	78.2315	1.00976	1.00982	1.00989	0	NA	Inf	Inf	79	9180284	9270465	9180205	9270386	0	9180205	90181
EPIPEN JR	Non_withdrawal_event	Not Specified	79	78.2315	-0.321819	0.0140138	0.314407	78.2315	1.00976	1.00982	1.00989	0	NA	Inf	Inf	79	9180284	9270465	9180205	9270386	0	9180205	90181
ALEVED SINUS_COLD	Non_withdrawal_event	Not Specified	79	78.2315	-0.321819	0.0140138	0.314407	78.2315	1.00976	1.00982	1.00989	0	NA	Inf	Inf	79	9180284	9270465	9180205	9270386	0	9180205	90181
TRAZENTA	Non_withdrawal_event	Not Specified	79	78.2315	-0.321819	0.0140138	0.314407	78.2315	1.00976	1.00982	1.00989	0	NA	Inf	Inf	79	9180284	9270465	9180205	9270386	0	9180205	90181
RUBIDIUM RB	Non_withdrawal_event	Not Specified	79	78.2315	-0.321819	0.0140138	0.314407	78.2315	1.00976	1.00982	1.00989	0	NA	Inf	Inf	79	9180284	9270465	9180205	9270386	0	9180205	90181
ERWINASE	Non_withdrawal_event	Not Specified	79	78.2315	-0.321819	0.0140138	0.314407	78.2315	1.00976	1.00982	1.00989	0	NA	Inf	Inf	79	9180284	9270465	9180205	9270386	0	9180205	90181
PIPERACILLIN	Non_withdrawal_event	Not Specified	78	77.2412	-0.324079	0.0140126	0.316211	77.2412	1.00976	1.00982	1.00989	0	NA	Inf	Inf	78	9180284	9270465	9180206	9270387	0	9180206	90181
GLYCERIN	Non_withdrawal_event	Not Specified	78	77.2412	-0.324079	0.0140126	0.316211	77.2412	1.00976	1.00982	1.00989	0	NA	Inf	Inf	78	9180284	9270465	9180206	9270387	0	9180206	90181
KALBITOR	Non_withdrawal_event	Not Specified	78	77.2412	-0.324079	0.0140126	0.316211	77.2412	1.00976	1.00982	1.00989	0	NA	Inf	Inf	78	9180284	9270465	9180206	9270387	0	9180206	90181
AMIFOSTINE	Non_withdrawal_event	Not Specified	78	77.2412	-0.324079	0.0140126	0.316211	77.2412	1.00976	1.00982	1.00989	0	NA	Inf	Inf	78	9180284	9270465	9180206	9270387	0	9180206	90181
BAKTAR	Non_withdrawal_event	Not Specified	78	77.2412	-0.324079	0.0140126	0.316211	77.2412	1.00976	1.00982	1.00989	0	NA	Inf	Inf	78	9180284	9270465	9180206	9270387	0	9180206	90181
LEUKERAN	Non_withdrawal_event	Not Specified	78	77.2412	-0.324079	0.0140126	0.316211	77.2412	1.00976	1.00982	1.00989	0	NA	Inf	Inf	78	9180284	9270465	9180206	9270387	0	9180206	90181
NESINA	Non_withdrawal_event	Not Specified	78	77.2412	-0.324079	0.0140126	0.316211	77.2412	1.00976	1.00982	1.00989	0	NA	Inf	Inf	78	9180284	9270465	9180206	9270387	0	9180206	90181
DESFLURANE	Non_withdrawal_event	Not Specified	77	76.251	-0.326385	0.0140115	0.31805	76.251	1.00976	1.00982	1.00989	0	NA	Inf	Inf	77	9180284	9270465	9180207	9270388	0	9180207	90181
VITAMIN	Non_withdrawal_event	Not Specified	77	76.251	-0.326385	0.0140115	0.31805	76.251	1.00976	1.00982	1.00989	0	NA	Inf	Inf	77	9180284	9270465	9180207	9270388	0	9180207	90181
MERREM	Non_withdrawal_event	Not Specified	77	76.251	-0.326385	0.0140115	0.31805	76.251	1.00976	1.00982	1.00989	0	NA	Inf	Inf	77	9180284	9270465	9180207	9270388	0	9180207	90181
FOLATE	Non_withdrawal_event	Not Specified	77	76.251	-0.326385	0.0140115	0.31805	76.251	1.00976	1.00982	1.00989	0	NA	Inf	Inf	77	9180284	9270465	9180207	9270388	0	9180207	90181
SAFYRAL	Non_withdrawal_event	Not Specified	77	76.251	-0.326385	0.0140115	0.31805	76.251	1.00976	1.00982	1.00989	0	NA	Inf	Inf	77	9180284	9270465	9180207	9270388	0	9180207	90181
AVOBENZONEOCTOCRYLENE_OXYBENZONE	Non_withdrawal_event	Not Specified	77	76.251	-0.326385	0.0140115	0.31805	76.251	1.00976	1.00982	1.00989	0	NA	Inf	Inf	77	9180284	9270465	9180207	9270388	0	9180207	90181
MOVIPREP	Non_withdrawal_event	Not Specified	76	75.2607	-0.328737	0.0140103	0.319923	75.2607	1.00976	1.00982	1.00989	0	NA	Inf	Inf	76	9180284	9270465	9180208	9270389	0	9180208	90181
CLEMASTINE	Non_withdrawal_event	Not Specified	76	75.2607	-0.328737	0.0140103	0.319923	75.2607	1.00976	1.00982	1.00989	0	NA	Inf	Inf	76	9180284	9270465	9180208	9270389	0	9180208	90181
TRASTUZUMAB EMTANSINE	Non_withdrawal_event	Not Specified	76	75.2607	-0.328737	0.0140103	0.319923	75.2607	1.00976	1.00982	1.00989	0	NA	Inf	Inf	76	9180284	9270465	9180208	9270389	0	9180208	90181
VIRAFERONPEG	Non_withdrawal_event	Not Specified	76	75.2607	-0.328737	0.0140103	0.319923	75.2607	1.00976	1.00982	1.00989	0	NA	Inf	Inf	76	9180284	9270465	9180208	9270389	0	9180208	90181
TRASTUZUMABDKST	Non_withdrawal_event	Not Specified	76	75.2607	-0.328737	0.0140103	0.319923	75.2607	1.00976	1.00982	1.00989	0	NA	Inf	Inf	76	9180284	9270465	9180208	9270389	0	9180208	90181
EMPAGLIFLOZINLINAGLIPTIN_METFORMIN	Non_withdrawal_event	Not Specified	76	75.2607	-0.328737	0.0140103	0.319923	75.2607	1.00976	1.00982	1.00989	0	NA	Inf	Inf	76	9180284	9270465	9180208	9270389	0	9180208	90181
TICE BCG	Non_withdrawal_event	Not Specified	76	75.2607	-0.328737	0.0140103	0.319923	75.2607	1.00976	1.00982	1.00989	0	NA	Inf	Inf	76	9180284	9270465	9180208	9270389	0	9180208	90181
ACTOPLUS MET	Non_withdrawal_event	Not Specified	76	75.2607	-0.328737	0.0140103	0.319923	75.2607	1.00976	1.00982	1.00989	0	NA	Inf	Inf	76	9180284	9270465	9180208	9270389	0	9180208	90181
BESIVANCE	Non_withdrawal_event	Not Specified	76	75.2607	-0.328737	0.0140103	0.319923	75.2607	1.00976	1.00982	1.00989	0	NA	Inf	Inf	76	9180284	9270465	9180208	9270389	0	9180208	90181
MARCUMAR	Non_withdrawal_event	Not Specified	76	75.2607	-0.328737	0.0140103	0.319923	75.2607	1.00976	1.00982	1.00989	0	NA	Inf	Inf	76	9180284	9270465	9180208	9270389	0	9180208	90181
IMBRUVICA	Non_withdrawal_event	Not Specified	76	75.2607	-0.328737	0.0140103	0.319923	75.2607	1.00976	1.00982	1.00989	0	NA	Inf	Inf	76	9180284	9270465	9180208	9270389	0	9180208	90181
OCTINOXATEOCTOCRYLENE	Non_withdrawal_event	Not Specified	76	75.2607	-0.328737	0.0140103	0.319923	75.2607	1.00976	1.00982	1.00989	0	NA	Inf	Inf	76	9180284	9270465	9180208	9270389	0	9180208	90181
IOVERSOL	Non_withdrawal_event	Not Specified	75	74.2704	-0.331138	0.0140091	0.321832	74.2704	1.00976	1.00982	1.00989	0	NA	Inf	Inf	75	9180284	9270465	9180209	9270390	0	9180209	90181
LOCHOL	Non_withdrawal_event	Not Specified	75	74.2704	-0.331138	0.0140091	0.321832	74.2704	1.00976	1.00982	1.00989	0	NA	Inf	Inf	75	9180284	9270465	9180209	9270390	0	9180209	90181
IOTHALAMIC ACID	Non_withdrawal_event	Not Specified	75	74.2704	-0.331138	0.0140091	0.321832	74.2704	1.00976	1.00982	1.00989	0	NA	Inf	Inf	75	9180284	9270465	9180209	9270390	0	9180209	90181
CHLORAMPHENICOL	Non_withdrawal_event	Not Specified	75	74.2704	-0.331138	0.0140091	0.321832	74.2704	1.00976	1.00982	1.00989	0	NA	Inf	Inf	75	9180284	9270465	9180209	9270390	0	9180209	90181
NATRECOR	Non_withdrawal_event	Not Specified	75	74.2704	-0.331138	0.0140091	0.321832	74.2704	1.00976	1.00982	1.00989	0	NA	Inf	Inf	75	9180284	9270465	9180209	9270390	0	9180209	90181
INSULIN ASPARTINSULIN DEGLUDEC	Non_withdrawal_event	Not Specified	75	74.2704	-0.331138	0.0140091	0.321832	74.2704	1.00976	1.00982	1.00989	0	NA	Inf	Inf	75	9180284	9270465	9180209	9270390	0	9180209	90181
LEVOBUPIVACAINE	Non_withdrawal_event	Not Specified	75	74.2704	-0.331138	0.0140091	0.321832	74.2704	1.00976	1.00982	1.00989	0	NA	Inf	Inf	75	9180284	9270465	9180209	9270390	0	9180209	90181
HEPARIN S_SODIUM	Non_withdrawal_event	Not Specified	75	74.2704	-0.331138	0.0140091	0.321832	74.2704	1.00976	1.00982	1.00989	0	NA	Inf	Inf	75	9180284	9270465	9180209	9270390	0	9180209	90181
CRIXIVAN	Non_withdrawal_event	Not Specified	75	74.2704	-0.331138	0.0140091	0.321832	74.2704	1.00976	1.00982	1.00989	0	NA	Inf	Inf	75	9180284	9270465	9180209	9270390	0	9180209	90181
URBANYL	Non_withdrawal_event	Not Specified	75	74.2704	-0.331138	0.0140091	0.321832	74.2704	1.00976	1.00982	1.00989	0	NA	Inf	Inf	75	9180284	9270465	9180209	9270390	0	9180209	90181
TAGAMET	Non_withdrawal_event	Not Specified	75	74.2704	-0.331138	0.0140091	0.321832	74.2704	1.00976	1.00982	1.00989	0	NA	Inf	Inf	75	9180284	9270465	9180209	9270390	0	9180209	90181
SALICYLATES	Non_withdrawal_event	Not Specified	75	74.2704	-0.331138	0.0140091	0.321832	74.2704	1.00976	1.00982	1.00989	0	NA	Inf	Inf	75	9180284	9270465	9180209	9270390	0	9180209	90181
REFLUDAN	Non_withdrawal_event	Not Specified	75	74.2704	-0.331138	0.0140091	0.321832	74.2704	1.00976	1.00982	1.00989	0	NA	Inf	Inf	75	9180284	9270465	9180209	9270390	0	9180209	90181
DARVOCETN	Non_withdrawal_event	Not Specified	75	74.2704	-0.331138	0.0140091	0.321832	74.2704	1.00976	1.00982	1.00989	0	NA	Inf	Inf	75	9180284	9270465	9180209	9270390	0	9180209	90181
ALOSETRON	Non_withdrawal_event	Not Specified	75	74.2704	-0.331138	0.0140091	0.321832	74.2704	1.00976	1.00982	1.00989	0	NA	Inf	Inf	75	9180284	9270465	9180209	9270390	0	9180209	90181
ISOPROPYL ALCOHOLLEUPROLIDE_NORETHINDRONE ACETATE	Non_withdrawal_event	Not Specified	75	74.2704	-0.331138	0.0140091	0.321832	74.2704	1.00976	1.00982	1.00989	0	NA	Inf	Inf	75	9180284	9270465	9180209	9270390	0	9180209	90181
PROSTAGLANDIN E	Non_withdrawal_event	Not Specified	75	74.2704	-0.331138	0.0140091	0.321832	74.2704	1.00976	1.00982	1.00989	0	NA	Inf	Inf	75	9180284	9270465	9180209	9270390	0	9180209	90181
GLUCARPIDASE	Non_withdrawal_event	Not Specified	74	73.2801	-0.333588	0.0140078	0.323777	73.2801	1.00976	1.00982	1.00989	0	NA	Inf	Inf	74	9180284	9270465	9180210	9270391	0	9180210	90181
FLUNISOLIDE	Non_withdrawal_event	Not Specified	74	73.2801	-0.333588	0.0140078	0.323777	73.2801	1.00976	1.00982	1.00989	0	NA	Inf	Inf	74	9180284	9270465	9180210	9270391	0	9180210	90181
PIPERACILLINTAZOBACTAM	Non_withdrawal_event	Not Specified	74	73.2801	-0.333588	0.0140078	0.323777	73.2801	1.00976	1.00982	1.00989	0	NA	Inf	Inf	74	9180284	9270465	9180210	9270391	0	9180210	90181
NAXITAMABGQGK	Non_withdrawal_event	Not Specified	74	73.2801	-0.333588	0.0140078	0.323777	73.2801	1.00976	1.00982	1.00989	0	NA	Inf	Inf	74	9180284	9270465	9180210	9270391	0	9180210	90181
SEPTOCAINE	Non_withdrawal_event	Not Specified	74	73.2801	-0.333588	0.0140078	0.323777	73.2801	1.00976	1.00982	1.00989	0	NA	Inf	Inf	74	9180284	9270465	9180210	9270391	0	9180210	90181
ARMOUR THYROID	Non_withdrawal_event	Not Specified	74	73.2801	-0.333588	0.0140078	0.323777	73.2801	1.00976	1.00982	1.00989	0	NA	Inf	Inf	74	9180284	9270465	9180210	9270391	0	9180210	90181
DURAPREP	Non_withdrawal_event	Not Specified	74	73.2801	-0.333588	0.0140078	0.323777	73.2801	1.00976	1.00982	1.00989	0	NA	Inf	Inf	74	9180284	9270465	9180210	9270391	0	9180210	90181
TECHNETIUM TCM SESTAMIBI	Non_withdrawal_event	Not Specified	74	73.2801	-0.333588	0.0140078	0.323777	73.2801	1.00976	1.00982	1.00989	0	NA	Inf	Inf	74	9180284	9270465	9180210	9270391	0	9180210	90181
MENOSTAR	Non_withdrawal_event	Not Specified	74	73.2801	-0.333588	0.0140078	0.323777	73.2801	1.00976	1.00982	1.00989	0	NA	Inf	Inf	74	9180284	9270465	9180210	9270391	0	9180210	90181
COPPERTONE SPORT PRO SERIES CLEAR CONTINUOUS SPRAY SPF	Non_withdrawal_event	Not Specified	74	73.2801	-0.333588	0.0140078	0.323777	73.2801	1.00976	1.00982	1.00989	0	NA	Inf	Inf	74	9180284	9270465	9180210	9270391	0	9180210	90181
RECOMBINANT VARICELLA ZOSTER VIRUS GLYCOPROTEIN E	Non_withdrawal_event	Not Specified	73	72.2899	-0.336091	0.0140065	0.325761	72.2899	1.00976	1.00982	1.00989	0	NA	Inf	Inf	73	9180284	9270465	9180211	9270392	0	9180211	90181
QUINIDINE	Non_withdrawal_event	Not Specified	73	72.2899	-0.336091	0.0140065	0.325761	72.2899	1.00976	1.00982	1.00989	0	NA	Inf	Inf	73	9180284	9270465	9180211	9270392	0	9180211	90181
JEVTANA KIT	Non_withdrawal_event	Not Specified	73	72.2899	-0.336091	0.0140065	0.325761	72.2899	1.00976	1.00982	1.00989	0	NA	Inf	Inf	73	9180284	9270465	9180211	9270392	0	9180211	90181
DARIFENACIN	Non_withdrawal_event	Not Specified	73	72.2899	-0.336091	0.0140065	0.325761	72.2899	1.00976	1.00982	1.00989	0	NA	Inf	Inf	73	9180284	9270465	9180211	9270392	0	9180211	90181
AMILORIDE	Non_withdrawal_event	Not Specified	73	72.2899	-0.336091	0.0140065	0.325761	72.2899	1.00976	1.00982	1.00989	0	NA	Inf	Inf	73	9180284	9270465	9180211	9270392	0	9180211	90181
INTRALIPID	Non_withdrawal_event	Not Specified	73	72.2899	-0.336091	0.0140065	0.325761	72.2899	1.00976	1.00982	1.00989	0	NA	Inf	Inf	73	9180284	9270465	9180211	9270392	0	9180211	90181
GLACTIV	Non_withdrawal_event	Not Specified	73	72.2899	-0.336091	0.0140065	0.325761	72.2899	1.00976	1.00982	1.00989	0	NA	Inf	Inf	73	9180284	9270465	9180211	9270392	0	9180211	90181
ARGININE	Non_withdrawal_event	Not Specified	73	72.2899	-0.336091	0.0140065	0.325761	72.2899	1.00976	1.00982	1.00989	0	NA	Inf	Inf	73	9180284	9270465	9180211	9270392	0	9180211	90181
INFERGEN	Non_withdrawal_event	Not Specified	73	72.2899	-0.336091	0.0140065	0.325761	72.2899	1.00976	1.00982	1.00989	0	NA	Inf	Inf	73	9180284	9270465	9180211	9270392	0	9180211	90181
MISOPROSTOL MCG	Non_withdrawal_event	Not Specified	73	72.2899	-0.336091	0.0140065	0.325761	72.2899	1.00976	1.00982	1.00989	0	NA	Inf	Inf	73	9180284	9270465	9180211	9270392	0	9180211	90181
ALCOHOLCHLORHEXIDINE	Non_withdrawal_event	Not Specified	73	72.2899	-0.336091	0.0140065	0.325761	72.2899	1.00976	1.00982	1.00989	0	NA	Inf	Inf	73	9180284	9270465	9180211	9270392	0	9180211	90181
FUSIDIC ACID	Non_withdrawal_event	Not Specified	72	71.2996	-0.338647	0.0140052	0.327784	71.2996	1.00976	1.00982	1.00989	0	NA	Inf	Inf	72	9180284	9270465	9180212	9270393	0	9180212	90181
KIOVIG	Non_withdrawal_event	Not Specified	72	71.2996	-0.338647	0.0140052	0.327784	71.2996	1.00976	1.00982	1.00989	0	NA	Inf	Inf	72	9180284	9270465	9180212	9270393	0	9180212	90181
ALPHA.-TOCOPHEROL	Non_withdrawal_event	Not Specified	72	71.2996	-0.338647	0.0140052	0.327784	71.2996	1.00976	1.00982	1.00989	0	NA	Inf	Inf	72	9180284	9270465	9180212	9270393	0	9180212	90181
CALCIUM CHLORIDEPOTASSIUM_CHLORIDE\SODIUM	Non_withdrawal_event	Not Specified	72	71.2996	-0.338647	0.0140052	0.327784	71.2996	1.00976	1.00982	1.00989	0	NA	Inf	Inf	72	9180284	9270465	9180212	9270393	0	9180212	90181
BUFFERIN	Non_withdrawal_event	Not Specified	72	71.2996	-0.338647	0.0140052	0.327784	71.2996	1.00976	1.00982	1.00989	0	NA	Inf	Inf	72	9180284	9270465	9180212	9270393	0	9180212	90181
CAMPHORMENTHOL	Non_withdrawal_event	Not Specified	72	71.2996	-0.338647	0.0140052	0.327784	71.2996	1.00976	1.00982	1.00989	0	NA	Inf	Inf	72	9180284	9270465	9180212	9270393	0	9180212	90181
ROCALTROL	Non_withdrawal_event	Not Specified	72	71.2996	-0.338647	0.0140052	0.327784	71.2996	1.00976	1.00982	1.00989	0	NA	Inf	Inf	72	9180284	9270465	9180212	9270393	0	9180212	90181
OMNITROPE	Non_withdrawal_event	Not Specified	72	71.2996	-0.338647	0.0140052	0.327784	71.2996	1.00976	1.00982	1.00989	0	NA	Inf	Inf	72	9180284	9270465	9180212	9270393	0	9180212	90181
SOMATREM	Non_withdrawal_event	Not Specified	72	71.2996	-0.338647	0.0140052	0.327784	71.2996	1.00976	1.00982	1.00989	0	NA	Inf	Inf	72	9180284	9270465	9180212	9270393	0	9180212	90181
TIVICAY	Non_withdrawal_event	Not Specified	72	71.2996	-0.338647	0.0140052	0.327784	71.2996	1.00976	1.00982	1.00989	0	NA	Inf	Inf	72	9180284	9270465	9180212	9270393	0	9180212	90181
TINACTIN SPRAY	Non_withdrawal_event	Not Specified	72	71.2996	-0.338647	0.0140052	0.327784	71.2996	1.00976	1.00982	1.00989	0	NA	Inf	Inf	72	9180284	9270465	9180212	9270393	0	9180212	90181
MAXIPIME	Non_withdrawal_event	Not Specified	71	70.3093	-0.34126	0.0140038	0.329848	70.3093	1.00976	1.00982	1.00989	0	NA	Inf	Inf	71	9180284	9270465	9180213	9270394	0	9180213	90181
ACLIDINIUM BROMIDEFORMOTEROL	Non_withdrawal_event	Not Specified	71	70.3093	-0.34126	0.0140038	0.329848	70.3093	1.00976	1.00982	1.00989	0	NA	Inf	Inf	71	9180284	9270465	9180213	9270394	0	9180213	90181
FERRIC ANHYDROUS	Non_withdrawal_event	Not Specified	71	70.3093	-0.34126	0.0140038	0.329848	70.3093	1.00976	1.00982	1.00989	0	NA	Inf	Inf	71	9180284	9270465	9180213	9270394	0	9180213	90181
SKYLA	Non_withdrawal_event	Not Specified	71	70.3093	-0.34126	0.0140038	0.329848	70.3093	1.00976	1.00982	1.00989	0	NA	Inf	Inf	71	9180284	9270465	9180213	9270394	0	9180213	90181
HYALURONATE	Non_withdrawal_event	Not Specified	71	70.3093	-0.34126	0.0140038	0.329848	70.3093	1.00976	1.00982	1.00989	0	NA	Inf	Inf	71	9180284	9270465	9180213	9270394	0	9180213	90181
HYDROQUINONE	Non_withdrawal_event	Not Specified	71	70.3093	-0.34126	0.0140038	0.329848	70.3093	1.00976	1.00982	1.00989	0	NA	Inf	Inf	71	9180284	9270465	9180213	9270394	0	9180213	90181
MEPRON	Non_withdrawal_event	Not Specified	71	70.3093	-0.34126	0.0140038	0.329848	70.3093	1.00976	1.00982	1.00989	0	NA	Inf	Inf	71	9180284	9270465	9180213	9270394	0	9180213	90181
MATULANE	Non_withdrawal_event	Not Specified	71	70.3093	-0.34126	0.0140038	0.329848	70.3093	1.00976	1.00982	1.00989	0	NA	Inf	Inf	71	9180284	9270465	9180213	9270394	0	9180213	90181
ACTRAPID	Non_withdrawal_event	Not Specified	71	70.3093	-0.34126	0.0140038	0.329848	70.3093	1.00976	1.00982	1.00989	0	NA	Inf	Inf	71	9180284	9270465	9180213	9270394	0	9180213	90181
LISTERINE WHITENING QUICK DISSOLVING STRIPS	Non_withdrawal_event	Not Specified	71	70.3093	-0.34126	0.0140038	0.329848	70.3093	1.00976	1.00982	1.00989	0	NA	Inf	Inf	71	9180284	9270465	9180213	9270394	0	9180213	90181
IMUREL	Non_withdrawal_event	Not Specified	70	69.3191	-0.343929	0.0140024	0.331954	69.3191	1.00976	1.00982	1.00989	0	NA	Inf	Inf	70	9180284	9270465	9180214	9270395	0	9180214	90181
COUMADINE	Non_withdrawal_event	Not Specified	70	69.3191	-0.343929	0.0140024	0.331954	69.3191	1.00976	1.00982	1.00989	0	NA	Inf	Inf	70	9180284	9270465	9180214	9270395	0	9180214	90181
FENOFIBRIC ACID	Non_withdrawal_event	Not Specified	70	69.3191	-0.343929	0.0140024	0.331954	69.3191	1.00976	1.00982	1.00989	0	NA	Inf	Inf	70	9180284	9270465	9180214	9270395	0	9180214	90181
ACCURETIC	Non_withdrawal_event	Not Specified	70	69.3191	-0.343929	0.0140024	0.331954	69.3191	1.00976	1.00982	1.00989	0	NA	Inf	Inf	70	9180284	9270465	9180214	9270395	0	9180214	90181
SELZENTRY	Non_withdrawal_event	Not Specified	70	69.3191	-0.343929	0.0140024	0.331954	69.3191	1.00976	1.00982	1.00989	0	NA	Inf	Inf	70	9180284	9270465	9180214	9270395	0	9180214	90181
TRIATEC	Non_withdrawal_event	Not Specified	70	69.3191	-0.343929	0.0140024	0.331954	69.3191	1.00976	1.00982	1.00989	0	NA	Inf	Inf	70	9180284	9270465	9180214	9270395	0	9180214	90181
CHORIONIC GONADOTROPIN	Non_withdrawal_event	Not Specified	70	69.3191	-0.343929	0.0140024	0.331954	69.3191	1.00976	1.00982	1.00989	0	NA	Inf	Inf	70	9180284	9270465	9180214	9270395	0	9180214	90181
TOCILIZUMAB	Non_withdrawal_event	Not Specified	28644	28367.3	-0.00275437	0.014002	0.0306602	28366.5	1.00967	1.00978	1.0099	202.966	35.2933	141.127	564.324	28646	9180284	9270465	9151640	9241819	2	9151640	90179
CEFPODOXIME PROXETIL	Non_withdrawal_event	Not Specified	69	68.3288	-0.346659	0.014001	0.334104	68.3288	1.00976	1.00982	1.00989	0	NA	Inf	Inf	69	9180284	9270465	9180215	9270396	0	9180215	90181
AMINOPHYLLINE	Non_withdrawal_event	Not Specified	69	68.3288	-0.346659	0.014001	0.334104	68.3288	1.00976	1.00982	1.00989	0	NA	Inf	Inf	69	9180284	9270465	9180215	9270396	0	9180215	90181
DORIPENEM	Non_withdrawal_event	Not Specified	69	68.3288	-0.346659	0.014001	0.334104	68.3288	1.00976	1.00982	1.00989	0	NA	Inf	Inf	69	9180284	9270465	9180215	9270396	0	9180215	90181
SULFUR	Non_withdrawal_event	Not Specified	69	68.3288	-0.346659	0.014001	0.334104	68.3288	1.00976	1.00982	1.00989	0	NA	Inf	Inf	69	9180284	9270465	9180215	9270396	0	9180215	90181
CALCIUM CARBONATECHOLECALCIFEROL	Non_withdrawal_event	Not Specified	69	68.3288	-0.346659	0.014001	0.334104	68.3288	1.00976	1.00982	1.00989	0	NA	Inf	Inf	69	9180284	9270465	9180215	9270396	0	9180215	90181
COOL LISTERINE	Non_withdrawal_event	Not Specified	69	68.3288	-0.346659	0.014001	0.334104	68.3288	1.00976	1.00982	1.00989	0	NA	Inf	Inf	69	9180284	9270465	9180215	9270396	0	9180215	90181
LUMIGAN %	Non_withdrawal_event	Not Specified	69	68.3288	-0.346659	0.014001	0.334104	68.3288	1.00976	1.00982	1.00989	0	NA	Inf	Inf	69	9180284	9270465	9180215	9270396	0	9180215	90181
SENNA LEAFSENNOSIDES_SENNOSIDES AND B	Non_withdrawal_event	Not Specified	69	68.3288	-0.346659	0.014001	0.334104	68.3288	1.00976	1.00982	1.00989	0	NA	Inf	Inf	69	9180284	9270465	9180215	9270396	0	9180215	90181
HOLOXAN	Non_withdrawal_event	Not Specified	69	68.3288	-0.346659	0.014001	0.334104	68.3288	1.00976	1.00982	1.00989	0	NA	Inf	Inf	69	9180284	9270465	9180215	9270396	0	9180215	90181
TRIFAROTENE	Non_withdrawal_event	Not Specified	69	68.3288	-0.346659	0.014001	0.334104	68.3288	1.00976	1.00982	1.00989	0	NA	Inf	Inf	69	9180284	9270465	9180215	9270396	0	9180215	90181
HYDRALAZINE HYDROCHLORIDEISOSORBIDE DINITRATE	Non_withdrawal_event	Not Specified	69	68.3288	-0.346659	0.014001	0.334104	68.3288	1.00976	1.00982	1.00989	0	NA	Inf	Inf	69	9180284	9270465	9180215	9270396	0	9180215	90181
VP	Non_withdrawal_event	Not Specified	69	68.3288	-0.346659	0.014001	0.334104	68.3288	1.00976	1.00982	1.00989	0	NA	Inf	Inf	69	9180284	9270465	9180215	9270396	0	9180215	90181
CORDAREX	Non_withdrawal_event	Not Specified	69	68.3288	-0.346659	0.014001	0.334104	68.3288	1.00976	1.00982	1.00989	0	NA	Inf	Inf	69	9180284	9270465	9180215	9270396	0	9180215	90181
ACETYLSALICYLIC_CAFFEINE	Non_withdrawal_event	Not Specified	69	68.3288	-0.346659	0.014001	0.334104	68.3288	1.00976	1.00982	1.00989	0	NA	Inf	Inf	69	9180284	9270465	9180215	9270396	0	9180215	90181
PERSANTIN	Non_withdrawal_event	Not Specified	69	68.3288	-0.346659	0.014001	0.334104	68.3288	1.00976	1.00982	1.00989	0	NA	Inf	Inf	69	9180284	9270465	9180215	9270396	0	9180215	90181
PORFIMER	Non_withdrawal_event	Not Specified	69	68.3288	-0.346659	0.014001	0.334104	68.3288	1.00976	1.00982	1.00989	0	NA	Inf	Inf	69	9180284	9270465	9180215	9270396	0	9180215	90181
DARBEPOETIN ALFA	Non_withdrawal_event	Not Specified	14062	13926.2	-0.00994514	0.0139998	0.037745	13926	1.00961	1.00977	1.00992	101.644	19.4863	138.346	982.208	14063	9180284	9270465	9166222	9256402	1	9166222	90180
ALFACALCIDOL	Non_withdrawal_event	Not Specified	68	67.3385	-0.349451	0.0139995	0.336299	67.3385	1.00976	1.00982	1.00989	0	NA	Inf	Inf	68	9180284	9270465	9180216	9270397	0	9180216	90181
CARBIMAZOLE	Non_withdrawal_event	Not Specified	68	67.3385	-0.349451	0.0139995	0.336299	67.3385	1.00976	1.00982	1.00989	0	NA	Inf	Inf	68	9180284	9270465	9180216	9270397	0	9180216	90181
DOLIPRANE	Non_withdrawal_event	Not Specified	68	67.3385	-0.349451	0.0139995	0.336299	67.3385	1.00976	1.00982	1.00989	0	NA	Inf	Inf	68	9180284	9270465	9180216	9270397	0	9180216	90181
AMRUBICIN	Non_withdrawal_event	Not Specified	68	67.3385	-0.349451	0.0139995	0.336299	67.3385	1.00976	1.00982	1.00989	0	NA	Inf	Inf	68	9180284	9270465	9180216	9270397	0	9180216	90181
ISCOTIN	Non_withdrawal_event	Not Specified	68	67.3385	-0.349451	0.0139995	0.336299	67.3385	1.00976	1.00982	1.00989	0	NA	Inf	Inf	68	9180284	9270465	9180216	9270397	0	9180216	90181
BEXXAR	Non_withdrawal_event	Not Specified	68	67.3385	-0.349451	0.0139995	0.336299	67.3385	1.00976	1.00982	1.00989	0	NA	Inf	Inf	68	9180284	9270465	9180216	9270397	0	9180216	90181
NITRODUR	Non_withdrawal_event	Not Specified	68	67.3385	-0.349451	0.0139995	0.336299	67.3385	1.00976	1.00982	1.00989	0	NA	Inf	Inf	68	9180284	9270465	9180216	9270397	0	9180216	90181
INSULIN DETEMIR FLEXPEN	Non_withdrawal_event	Not Specified	68	67.3385	-0.349451	0.0139995	0.336299	67.3385	1.00976	1.00982	1.00989	0	NA	Inf	Inf	68	9180284	9270465	9180216	9270397	0	9180216	90181
ACETAMINOPHEN_CAFFEINE_OPIUM	Non_withdrawal_event	Not Specified	68	67.3385	-0.349451	0.0139995	0.336299	67.3385	1.00976	1.00982	1.00989	0	NA	Inf	Inf	68	9180284	9270465	9180216	9270397	0	9180216	90181
CARDENALIN	Non_withdrawal_event	Not Specified	68	67.3385	-0.349451	0.0139995	0.336299	67.3385	1.00976	1.00982	1.00989	0	NA	Inf	Inf	68	9180284	9270465	9180216	9270397	0	9180216	90181
NEORECORMON	Non_withdrawal_event	Not Specified	68	67.3385	-0.349451	0.0139995	0.336299	67.3385	1.00976	1.00982	1.00989	0	NA	Inf	Inf	68	9180284	9270465	9180216	9270397	0	9180216	90181
AMMONIUM	Non_withdrawal_event	Not Specified	68	67.3385	-0.349451	0.0139995	0.336299	67.3385	1.00976	1.00982	1.00989	0	NA	Inf	Inf	68	9180284	9270465	9180216	9270397	0	9180216	90181
ACETAMINOPHENCHLORPHENIRAMINE_DEXTROMETHORPHAN	Non_withdrawal_event	Not Specified	68	67.3385	-0.349451	0.0139995	0.336299	67.3385	1.00976	1.00982	1.00989	0	NA	Inf	Inf	68	9180284	9270465	9180216	9270397	0	9180216	90181
MONOPRIL	Non_withdrawal_event	Not Specified	68	67.3385	-0.349451	0.0139995	0.336299	67.3385	1.00976	1.00982	1.00989	0	NA	Inf	Inf	68	9180284	9270465	9180216	9270397	0	9180216	90181
VIIBYRD	Non_withdrawal_event	Not Specified	68	67.3385	-0.349451	0.0139995	0.336299	67.3385	1.00976	1.00982	1.00989	0	NA	Inf	Inf	68	9180284	9270465	9180216	9270397	0	9180216	90181
COPPERTONE KIDS WET_CLEAR CONTINUOUS SPRAY SPF	Non_withdrawal_event	Not Specified	68	67.3385	-0.349451	0.0139995	0.336299	67.3385	1.00976	1.00982	1.00989	0	NA	Inf	Inf	68	9180284	9270465	9180216	9270397	0	9180216	90181
ALISERTIB	Non_withdrawal_event	Not Specified	68	67.3385	-0.349451	0.0139995	0.336299	67.3385	1.00976	1.00982	1.00989	0	NA	Inf	Inf	68	9180284	9270465	9180216	9270397	0	9180216	90181
NYQUIL	Non_withdrawal_event	Not Specified	68	67.3385	-0.349451	0.0139995	0.336299	67.3385	1.00976	1.00982	1.00989	0	NA	Inf	Inf	68	9180284	9270465	9180216	9270397	0	9180216	90181
ZILEUTON	Non_withdrawal_event	Not Specified	68	67.3385	-0.349451	0.0139995	0.336299	67.3385	1.00976	1.00982	1.00989	0	NA	Inf	Inf	68	9180284	9270465	9180216	9270397	0	9180216	90181
MEROPEN	Non_withdrawal_event	Not Specified	67	66.3482	-0.352307	0.013998	0.33854	66.3482	1.00976	1.00982	1.00989	0	NA	Inf	Inf	67	9180284	9270465	9180217	9270398	0	9180217	90181
ACETAMINOPHEN_DEXTROMETHORPHAN_GUAIFENESIN_PHENYLEPHRINE	Non_withdrawal_event	Not Specified	67	66.3482	-0.352307	0.013998	0.33854	66.3482	1.00976	1.00982	1.00989	0	NA	Inf	Inf	67	9180284	9270465	9180217	9270398	0	9180217	90181
PHENYLEPHRINEPHENYLEPHRINE	Non_withdrawal_event	Not Specified	67	66.3482	-0.352307	0.013998	0.33854	66.3482	1.00976	1.00982	1.00989	0	NA	Inf	Inf	67	9180284	9270465	9180217	9270398	0	9180217	90181
METYRAPONE	Non_withdrawal_event	Not Specified	67	66.3482	-0.352307	0.013998	0.33854	66.3482	1.00976	1.00982	1.00989	0	NA	Inf	Inf	67	9180284	9270465	9180217	9270398	0	9180217	90181
COTAREG	Non_withdrawal_event	Not Specified	67	66.3482	-0.352307	0.013998	0.33854	66.3482	1.00976	1.00982	1.00989	0	NA	Inf	Inf	67	9180284	9270465	9180217	9270398	0	9180217	90181
TECHNETIUM TCM PERTECHNETATE	Non_withdrawal_event	Not Specified	67	66.3482	-0.352307	0.013998	0.33854	66.3482	1.00976	1.00982	1.00989	0	NA	Inf	Inf	67	9180284	9270465	9180217	9270398	0	9180217	90181
THERAPY ]	Non_withdrawal_event	Not Specified	67	66.3482	-0.352307	0.013998	0.33854	66.3482	1.00976	1.00982	1.00989	0	NA	Inf	Inf	67	9180284	9270465	9180217	9270398	0	9180217	90181
LYSODREN	Non_withdrawal_event	Not Specified	67	66.3482	-0.352307	0.013998	0.33854	66.3482	1.00976	1.00982	1.00989	0	NA	Inf	Inf	67	9180284	9270465	9180217	9270398	0	9180217	90181
REGAINE	Non_withdrawal_event	Not Specified	67	66.3482	-0.352307	0.013998	0.33854	66.3482	1.00976	1.00982	1.00989	0	NA	Inf	Inf	67	9180284	9270465	9180217	9270398	0	9180217	90181
METGLUCO	Non_withdrawal_event	Not Specified	67	66.3482	-0.352307	0.013998	0.33854	66.3482	1.00976	1.00982	1.00989	0	NA	Inf	Inf	67	9180284	9270465	9180217	9270398	0	9180217	90181
ATOSIBAN	Non_withdrawal_event	Not Specified	67	66.3482	-0.352307	0.013998	0.33854	66.3482	1.00976	1.00982	1.00989	0	NA	Inf	Inf	67	9180284	9270465	9180217	9270398	0	9180217	90181
MABCAMPATH	Non_withdrawal_event	Not Specified	67	66.3482	-0.352307	0.013998	0.33854	66.3482	1.00976	1.00982	1.00989	0	NA	Inf	Inf	67	9180284	9270465	9180217	9270398	0	9180217	90181
DUAC	Non_withdrawal_event	Not Specified	67	66.3482	-0.352307	0.013998	0.33854	66.3482	1.00976	1.00982	1.00989	0	NA	Inf	Inf	67	9180284	9270465	9180217	9270398	0	9180217	90181
TACHOSIL	Non_withdrawal_event	Not Specified	67	66.3482	-0.352307	0.013998	0.33854	66.3482	1.00976	1.00982	1.00989	0	NA	Inf	Inf	67	9180284	9270465	9180217	9270398	0	9180217	90181
MOSUNETUZUMABAXGB	Non_withdrawal_event	Not Specified	67	66.3482	-0.352307	0.013998	0.33854	66.3482	1.00976	1.00982	1.00989	0	NA	Inf	Inf	67	9180284	9270465	9180217	9270398	0	9180217	90181
METHOHEXITAL	Non_withdrawal_event	Not Specified	67	66.3482	-0.352307	0.013998	0.33854	66.3482	1.00976	1.00982	1.00989	0	NA	Inf	Inf	67	9180284	9270465	9180217	9270398	0	9180217	90181
ZYMAR	Non_withdrawal_event	Not Specified	67	66.3482	-0.352307	0.013998	0.33854	66.3482	1.00976	1.00982	1.00989	0	NA	Inf	Inf	67	9180284	9270465	9180217	9270398	0	9180217	90181
ARTISS	Non_withdrawal_event	Not Specified	67	66.3482	-0.352307	0.013998	0.33854	66.3482	1.00976	1.00982	1.00989	0	NA	Inf	Inf	67	9180284	9270465	9180217	9270398	0	9180217	90181
PEMBROLIZUMAB	Non_withdrawal_event	Not Specified	13642	13510.3	-0.0103157	0.0139966	0.0381031	13510.1	1.00961	1.00976	1.00992	101.648	18.9034	134.208	952.83	13643	9180284	9270465	9166642	9256822	1	9166642	90180
_D MEDICATED	Non_withdrawal_event	Not Specified	66	65.358	-0.35523	0.0139964	0.34083	65.358	1.00976	1.00982	1.00989	0	NA	Inf	Inf	66	9180284	9270465	9180218	9270399	0	9180218	90181
FOSAVANCE	Non_withdrawal_event	Not Specified	66	65.358	-0.35523	0.0139964	0.34083	65.358	1.00976	1.00982	1.00989	0	NA	Inf	Inf	66	9180284	9270465	9180218	9270399	0	9180218	90181
TAZOBACTAM	Non_withdrawal_event	Not Specified	66	65.358	-0.35523	0.0139964	0.34083	65.358	1.00976	1.00982	1.00989	0	NA	Inf	Inf	66	9180284	9270465	9180218	9270399	0	9180218	90181
PROPARACAINE	Non_withdrawal_event	Not Specified	66	65.358	-0.35523	0.0139964	0.34083	65.358	1.00976	1.00982	1.00989	0	NA	Inf	Inf	66	9180284	9270465	9180218	9270399	0	9180218	90181
IVIG	Non_withdrawal_event	Not Specified	66	65.358	-0.35523	0.0139964	0.34083	65.358	1.00976	1.00982	1.00989	0	NA	Inf	Inf	66	9180284	9270465	9180218	9270399	0	9180218	90181
IOBENGUANE	Non_withdrawal_event	Not Specified	66	65.358	-0.35523	0.0139964	0.34083	65.358	1.00976	1.00982	1.00989	0	NA	Inf	Inf	66	9180284	9270465	9180218	9270399	0	9180218	90181
TESTIM	Non_withdrawal_event	Not Specified	66	65.358	-0.35523	0.0139964	0.34083	65.358	1.00976	1.00982	1.00989	0	NA	Inf	Inf	66	9180284	9270465	9180218	9270399	0	9180218	90181
FLUMAZENIL	Non_withdrawal_event	Not Specified	66	65.358	-0.35523	0.0139964	0.34083	65.358	1.00976	1.00982	1.00989	0	NA	Inf	Inf	66	9180284	9270465	9180218	9270399	0	9180218	90181
ONCASPAR	Non_withdrawal_event	Not Specified	66	65.358	-0.35523	0.0139964	0.34083	65.358	1.00976	1.00982	1.00989	0	NA	Inf	Inf	66	9180284	9270465	9180218	9270399	0	9180218	90181
SELOZOK	Non_withdrawal_event	Not Specified	66	65.358	-0.35523	0.0139964	0.34083	65.358	1.00976	1.00982	1.00989	0	NA	Inf	Inf	66	9180284	9270465	9180218	9270399	0	9180218	90181
NAVANE	Non_withdrawal_event	Not Specified	66	65.358	-0.35523	0.0139964	0.34083	65.358	1.00976	1.00982	1.00989	0	NA	Inf	Inf	66	9180284	9270465	9180218	9270399	0	9180218	90181
BACITRACINNEOMYCIN_POLYMYXIN B	Non_withdrawal_event	Not Specified	66	65.358	-0.35523	0.0139964	0.34083	65.358	1.00976	1.00982	1.00989	0	NA	Inf	Inf	66	9180284	9270465	9180218	9270399	0	9180218	90181
PLENDIL	Non_withdrawal_event	Not Specified	66	65.358	-0.35523	0.0139964	0.34083	65.358	1.00976	1.00982	1.00989	0	NA	Inf	Inf	66	9180284	9270465	9180218	9270399	0	9180218	90181
LAXATIVE	Non_withdrawal_event	Not Specified	66	65.358	-0.35523	0.0139964	0.34083	65.358	1.00976	1.00982	1.00989	0	NA	Inf	Inf	66	9180284	9270465	9180218	9270399	0	9180218	90181
THYROGEN	Non_withdrawal_event	Not Specified	65	64.3677	-0.358223	0.0139947	0.34317	64.3677	1.00976	1.00982	1.00989	0	NA	Inf	Inf	65	9180284	9270465	9180219	9270400	0	9180219	90181
CLAMOXYL	Non_withdrawal_event	Not Specified	65	64.3677	-0.358223	0.0139947	0.34317	64.3677	1.00976	1.00982	1.00989	0	NA	Inf	Inf	65	9180284	9270465	9180219	9270400	0	9180219	90181
AERIUS	Non_withdrawal_event	Not Specified	65	64.3677	-0.358223	0.0139947	0.34317	64.3677	1.00976	1.00982	1.00989	0	NA	Inf	Inf	65	9180284	9270465	9180219	9270400	0	9180219	90181
LENDORMIN	Non_withdrawal_event	Not Specified	65	64.3677	-0.358223	0.0139947	0.34317	64.3677	1.00976	1.00982	1.00989	0	NA	Inf	Inf	65	9180284	9270465	9180219	9270400	0	9180219	90181
INTERFERON ALFAA INTERFERON ALFA-2B	Non_withdrawal_event	Not Specified	65	64.3677	-0.358223	0.0139947	0.34317	64.3677	1.00976	1.00982	1.00989	0	NA	Inf	Inf	65	9180284	9270465	9180219	9270400	0	9180219	90181
NORFLOXACIN	Non_withdrawal_event	Not Specified	65	64.3677	-0.358223	0.0139947	0.34317	64.3677	1.00976	1.00982	1.00989	0	NA	Inf	Inf	65	9180284	9270465	9180219	9270400	0	9180219	90181
CROFELEMER	Non_withdrawal_event	Not Specified	65	64.3677	-0.358223	0.0139947	0.34317	64.3677	1.00976	1.00982	1.00989	0	NA	Inf	Inf	65	9180284	9270465	9180219	9270400	0	9180219	90181
ATROPINEDIPHENOXYLATE	Non_withdrawal_event	Not Specified	65	64.3677	-0.358223	0.0139947	0.34317	64.3677	1.00976	1.00982	1.00989	0	NA	Inf	Inf	65	9180284	9270465	9180219	9270400	0	9180219	90181
BACILLUS CALMETTEGUERIN ANTIGEN, SUBSTRAIN	Non_withdrawal_event	Not Specified	65	64.3677	-0.358223	0.0139947	0.34317	64.3677	1.00976	1.00982	1.00989	0	NA	Inf	Inf	65	9180284	9270465	9180219	9270400	0	9180219	90181
CHLORDIAZEPOXIDE_CLIDINIUM	Non_withdrawal_event	Not Specified	65	64.3677	-0.358223	0.0139947	0.34317	64.3677	1.00976	1.00982	1.00989	0	NA	Inf	Inf	65	9180284	9270465	9180219	9270400	0	9180219	90181
RAPAMYCIN	Non_withdrawal_event	Not Specified	65	64.3677	-0.358223	0.0139947	0.34317	64.3677	1.00976	1.00982	1.00989	0	NA	Inf	Inf	65	9180284	9270465	9180219	9270400	0	9180219	90181
THERACYS	Non_withdrawal_event	Not Specified	64	63.3774	-0.361288	0.0139931	0.345562	63.3774	1.00976	1.00982	1.00989	0	NA	Inf	Inf	64	9180284	9270465	9180220	9270401	0	9180220	90181
LUMIGANï¿½ï¿½ %	Non_withdrawal_event	Not Specified	64	63.3774	-0.361288	0.0139931	0.345562	63.3774	1.00976	1.00982	1.00989	0	NA	Inf	Inf	64	9180284	9270465	9180220	9270401	0	9180220	90181
SAFINAMIDE	Non_withdrawal_event	Not Specified	64	63.3774	-0.361288	0.0139931	0.345562	63.3774	1.00976	1.00982	1.00989	0	NA	Inf	Inf	64	9180284	9270465	9180220	9270401	0	9180220	90181
AMSACRINE	Non_withdrawal_event	Not Specified	64	63.3774	-0.361288	0.0139931	0.345562	63.3774	1.00976	1.00982	1.00989	0	NA	Inf	Inf	64	9180284	9270465	9180220	9270401	0	9180220	90181
RITODRINE	Non_withdrawal_event	Not Specified	64	63.3774	-0.361288	0.0139931	0.345562	63.3774	1.00976	1.00982	1.00989	0	NA	Inf	Inf	64	9180284	9270465	9180220	9270401	0	9180220	90181
CALCIUMDEXTROSE_MAGNESIUM\ \SODIUM \SODIUM	Non_withdrawal_event	Not Specified	64	63.3774	-0.361288	0.0139931	0.345562	63.3774	1.00976	1.00982	1.00989	0	NA	Inf	Inf	64	9180284	9270465	9180220	9270401	0	9180220	90181
NIMBEX	Non_withdrawal_event	Not Specified	64	63.3774	-0.361288	0.0139931	0.345562	63.3774	1.00976	1.00982	1.00989	0	NA	Inf	Inf	64	9180284	9270465	9180220	9270401	0	9180220	90181
ACETAMINOPHEN_CAFFEINE	Non_withdrawal_event	Not Specified	64	63.3774	-0.361288	0.0139931	0.345562	63.3774	1.00976	1.00982	1.00989	0	NA	Inf	Inf	64	9180284	9270465	9180220	9270401	0	9180220	90181
FOSTEMSAVIR TROMETHAMINE	Non_withdrawal_event	Not Specified	64	63.3774	-0.361288	0.0139931	0.345562	63.3774	1.00976	1.00982	1.00989	0	NA	Inf	Inf	64	9180284	9270465	9180220	9270401	0	9180220	90181
ANTINEOPLASTIC AGENTS	Non_withdrawal_event	Not Specified	64	63.3774	-0.361288	0.0139931	0.345562	63.3774	1.00976	1.00982	1.00989	0	NA	Inf	Inf	64	9180284	9270465	9180220	9270401	0	9180220	90181
BELINOSTAT	Non_withdrawal_event	Not Specified	64	63.3774	-0.361288	0.0139931	0.345562	63.3774	1.00976	1.00982	1.00989	0	NA	Inf	Inf	64	9180284	9270465	9180220	9270401	0	9180220	90181
TYLEX	Non_withdrawal_event	Not Specified	64	63.3774	-0.361288	0.0139931	0.345562	63.3774	1.00976	1.00982	1.00989	0	NA	Inf	Inf	64	9180284	9270465	9180220	9270401	0	9180220	90181
PIRARUBICIN	Non_withdrawal_event	Not Specified	63	62.3872	-0.364429	0.0139913	0.348008	62.3871	1.00976	1.00982	1.00989	0	NA	Inf	Inf	63	9180284	9270465	9180221	9270402	0	9180221	90181
AMLOR	Non_withdrawal_event	Not Specified	63	62.3872	-0.364429	0.0139913	0.348008	62.3871	1.00976	1.00982	1.00989	0	NA	Inf	Inf	63	9180284	9270465	9180221	9270402	0	9180221	90181
ZESTORETIC	Non_withdrawal_event	Not Specified	63	62.3872	-0.364429	0.0139913	0.348008	62.3871	1.00976	1.00982	1.00989	0	NA	Inf	Inf	63	9180284	9270465	9180221	9270402	0	9180221	90181
IVEMEND	Non_withdrawal_event	Not Specified	63	62.3872	-0.364429	0.0139913	0.348008	62.3871	1.00976	1.00982	1.00989	0	NA	Inf	Inf	63	9180284	9270465	9180221	9270402	0	9180221	90181
CEFOXITIN	Non_withdrawal_event	Not Specified	63	62.3872	-0.364429	0.0139913	0.348008	62.3871	1.00976	1.00982	1.00989	0	NA	Inf	Inf	63	9180284	9270465	9180221	9270402	0	9180221	90181
GALVUS MET	Non_withdrawal_event	Not Specified	63	62.3872	-0.364429	0.0139913	0.348008	62.3871	1.00976	1.00982	1.00989	0	NA	Inf	Inf	63	9180284	9270465	9180221	9270402	0	9180221	90181
ZOLEDRONATE T_	Non_withdrawal_event	Not Specified	63	62.3872	-0.364429	0.0139913	0.348008	62.3871	1.00976	1.00982	1.00989	0	NA	Inf	Inf	63	9180284	9270465	9180221	9270402	0	9180221	90181
SOLUPRED	Non_withdrawal_event	Not Specified	63	62.3872	-0.364429	0.0139913	0.348008	62.3871	1.00976	1.00982	1.00989	0	NA	Inf	Inf	63	9180284	9270465	9180221	9270402	0	9180221	90181
CALCIUM_CARBONATE	Non_withdrawal_event	Not Specified	63	62.3872	-0.364429	0.0139913	0.348008	62.3871	1.00976	1.00982	1.00989	0	NA	Inf	Inf	63	9180284	9270465	9180221	9270402	0	9180221	90181
KYTRIL	Non_withdrawal_event	Not Specified	63	62.3872	-0.364429	0.0139913	0.348008	62.3871	1.00976	1.00982	1.00989	0	NA	Inf	Inf	63	9180284	9270465	9180221	9270402	0	9180221	90181
TAKEPRON	Non_withdrawal_event	Not Specified	63	62.3872	-0.364429	0.0139913	0.348008	62.3871	1.00976	1.00982	1.00989	0	NA	Inf	Inf	63	9180284	9270465	9180221	9270402	0	9180221	90181
BENEFIBER	Non_withdrawal_event	Not Specified	63	62.3872	-0.364429	0.0139913	0.348008	62.3871	1.00976	1.00982	1.00989	0	NA	Inf	Inf	63	9180284	9270465	9180221	9270402	0	9180221	90181
BUTALBITAL	Non_withdrawal_event	Not Specified	63	62.3872	-0.364429	0.0139913	0.348008	62.3871	1.00976	1.00982	1.00989	0	NA	Inf	Inf	63	9180284	9270465	9180221	9270402	0	9180221	90181
FERUMOXYTOL	Non_withdrawal_event	Not Specified	63	62.3872	-0.364429	0.0139913	0.348008	62.3871	1.00976	1.00982	1.00989	0	NA	Inf	Inf	63	9180284	9270465	9180221	9270402	0	9180221	90181
ESTROGENIC SUBSTANCE	Non_withdrawal_event	Not Specified	63	62.3872	-0.364429	0.0139913	0.348008	62.3871	1.00976	1.00982	1.00989	0	NA	Inf	Inf	63	9180284	9270465	9180221	9270402	0	9180221	90181
SALAZOPYRINE	Non_withdrawal_event	Not Specified	63	62.3872	-0.364429	0.0139913	0.348008	62.3871	1.00976	1.00982	1.00989	0	NA	Inf	Inf	63	9180284	9270465	9180221	9270402	0	9180221	90181
ANGIOTENSIN II	Non_withdrawal_event	Not Specified	63	62.3872	-0.364429	0.0139913	0.348008	62.3871	1.00976	1.00982	1.00989	0	NA	Inf	Inf	63	9180284	9270465	9180221	9270402	0	9180221	90181
PURSENNID	Non_withdrawal_event	Not Specified	63	62.3872	-0.364429	0.0139913	0.348008	62.3871	1.00976	1.00982	1.00989	0	NA	Inf	Inf	63	9180284	9270465	9180221	9270402	0	9180221	90181
INSULIN GLARGINE	Non_withdrawal_event	Not Specified	38365	37994.8	-0.00048295	0.0139899	0.0283896	37993.2	1.00967	1.00979	1.0099	304.129	40.6826	126.147	391.152	38368	9180284	9270465	9141919	9232097	3	9141919	90178
LONCASTUXIMAB TESIRINELPYL	Non_withdrawal_event	Not Specified	62	61.3969	-0.367648	0.0139895	0.350511	61.3969	1.00976	1.00982	1.00989	0	NA	Inf	Inf	62	9180284	9270465	9180222	9270403	0	9180222	90181
GLASSIA	Non_withdrawal_event	Not Specified	62	61.3969	-0.367648	0.0139895	0.350511	61.3969	1.00976	1.00982	1.00989	0	NA	Inf	Inf	62	9180284	9270465	9180222	9270403	0	9180222	90181
APROTININ	Non_withdrawal_event	Not Specified	62	61.3969	-0.367648	0.0139895	0.350511	61.3969	1.00976	1.00982	1.00989	0	NA	Inf	Inf	62	9180284	9270465	9180222	9270403	0	9180222	90181
HYDROCHLOROTHIAZIDE_RAMIPRIL	Non_withdrawal_event	Not Specified	62	61.3969	-0.367648	0.0139895	0.350511	61.3969	1.00976	1.00982	1.00989	0	NA	Inf	Inf	62	9180284	9270465	9180222	9270403	0	9180222	90181
ZOPHREN	Non_withdrawal_event	Not Specified	62	61.3969	-0.367648	0.0139895	0.350511	61.3969	1.00976	1.00982	1.00989	0	NA	Inf	Inf	62	9180284	9270465	9180222	9270403	0	9180222	90181
COLESTID	Non_withdrawal_event	Not Specified	62	61.3969	-0.367648	0.0139895	0.350511	61.3969	1.00976	1.00982	1.00989	0	NA	Inf	Inf	62	9180284	9270465	9180222	9270403	0	9180222	90181
ALUMINUM HYDROXIDEDIMETHICONE_MAGNESIUM HYDROXIDE	Non_withdrawal_event	Not Specified	62	61.3969	-0.367648	0.0139895	0.350511	61.3969	1.00976	1.00982	1.00989	0	NA	Inf	Inf	62	9180284	9270465	9180222	9270403	0	9180222	90181
ALBUTEROL SULATE	Non_withdrawal_event	Not Specified	62	61.3969	-0.367648	0.0139895	0.350511	61.3969	1.00976	1.00982	1.00989	0	NA	Inf	Inf	62	9180284	9270465	9180222	9270403	0	9180222	90181
BECONASE	Non_withdrawal_event	Not Specified	62	61.3969	-0.367648	0.0139895	0.350511	61.3969	1.00976	1.00982	1.00989	0	NA	Inf	Inf	62	9180284	9270465	9180222	9270403	0	9180222	90181
COPPERTONE WATER BABIES LOTION SPF_	Non_withdrawal_event	Not Specified	62	61.3969	-0.367648	0.0139895	0.350511	61.3969	1.00976	1.00982	1.00989	0	NA	Inf	Inf	62	9180284	9270465	9180222	9270403	0	9180222	90181
CLINDAMYCIN PHOSPHATETRETINOIN	Non_withdrawal_event	Not Specified	62	61.3969	-0.367648	0.0139895	0.350511	61.3969	1.00976	1.00982	1.00989	0	NA	Inf	Inf	62	9180284	9270465	9180222	9270403	0	9180222	90181
PITAVASTATIN	Non_withdrawal_event	Not Specified	61	60.4066	-0.370949	0.0139877	0.353071	60.4066	1.00976	1.00982	1.00989	0	NA	Inf	Inf	61	9180284	9270465	9180223	9270404	0	9180223	90181
BUPIVACAINE_MELOXICAM	Non_withdrawal_event	Not Specified	61	60.4066	-0.370949	0.0139877	0.353071	60.4066	1.00976	1.00982	1.00989	0	NA	Inf	Inf	61	9180284	9270465	9180223	9270404	0	9180223	90181
CYCLOSERINE	Non_withdrawal_event	Not Specified	61	60.4066	-0.370949	0.0139877	0.353071	60.4066	1.00976	1.00982	1.00989	0	NA	Inf	Inf	61	9180284	9270465	9180223	9270404	0	9180223	90181
TAZOCILLINE	Non_withdrawal_event	Not Specified	61	60.4066	-0.370949	0.0139877	0.353071	60.4066	1.00976	1.00982	1.00989	0	NA	Inf	Inf	61	9180284	9270465	9180223	9270404	0	9180223	90181
PROMAZINE	Non_withdrawal_event	Not Specified	61	60.4066	-0.370949	0.0139877	0.353071	60.4066	1.00976	1.00982	1.00989	0	NA	Inf	Inf	61	9180284	9270465	9180223	9270404	0	9180223	90181
CARTEOLOL	Non_withdrawal_event	Not Specified	61	60.4066	-0.370949	0.0139877	0.353071	60.4066	1.00976	1.00982	1.00989	0	NA	Inf	Inf	61	9180284	9270465	9180223	9270404	0	9180223	90181
JEVTANA	Non_withdrawal_event	Not Specified	61	60.4066	-0.370949	0.0139877	0.353071	60.4066	1.00976	1.00982	1.00989	0	NA	Inf	Inf	61	9180284	9270465	9180223	9270404	0	9180223	90181
TRANDOLAPRIL	Non_withdrawal_event	Not Specified	61	60.4066	-0.370949	0.0139877	0.353071	60.4066	1.00976	1.00982	1.00989	0	NA	Inf	Inf	61	9180284	9270465	9180223	9270404	0	9180223	90181
AMIVANTAMAB	Non_withdrawal_event	Not Specified	61	60.4066	-0.370949	0.0139877	0.353071	60.4066	1.00976	1.00982	1.00989	0	NA	Inf	Inf	61	9180284	9270465	9180223	9270404	0	9180223	90181
ARRANON	Non_withdrawal_event	Not Specified	61	60.4066	-0.370949	0.0139877	0.353071	60.4066	1.00976	1.00982	1.00989	0	NA	Inf	Inf	61	9180284	9270465	9180223	9270404	0	9180223	90181
VISINE EYE	Non_withdrawal_event	Not Specified	61	60.4066	-0.370949	0.0139877	0.353071	60.4066	1.00976	1.00982	1.00989	0	NA	Inf	Inf	61	9180284	9270465	9180223	9270404	0	9180223	90181
DIURETICS	Non_withdrawal_event	Not Specified	61	60.4066	-0.370949	0.0139877	0.353071	60.4066	1.00976	1.00982	1.00989	0	NA	Inf	Inf	61	9180284	9270465	9180223	9270404	0	9180223	90181
NOVONORM	Non_withdrawal_event	Not Specified	61	60.4066	-0.370949	0.0139877	0.353071	60.4066	1.00976	1.00982	1.00989	0	NA	Inf	Inf	61	9180284	9270465	9180223	9270404	0	9180223	90181
TECHNETIUM TCM	Non_withdrawal_event	Not Specified	61	60.4066	-0.370949	0.0139877	0.353071	60.4066	1.00976	1.00982	1.00989	0	NA	Inf	Inf	61	9180284	9270465	9180223	9270404	0	9180223	90181
MYCOBUTIN	Non_withdrawal_event	Not Specified	61	60.4066	-0.370949	0.0139877	0.353071	60.4066	1.00976	1.00982	1.00989	0	NA	Inf	Inf	61	9180284	9270465	9180223	9270404	0	9180223	90181
MIPOMERSEN	Non_withdrawal_event	Not Specified	61	60.4066	-0.370949	0.0139877	0.353071	60.4066	1.00976	1.00982	1.00989	0	NA	Inf	Inf	61	9180284	9270465	9180223	9270404	0	9180223	90181
PENNSAID	Non_withdrawal_event	Not Specified	61	60.4066	-0.370949	0.0139877	0.353071	60.4066	1.00976	1.00982	1.00989	0	NA	Inf	Inf	61	9180284	9270465	9180223	9270404	0	9180223	90181
NETUPITANTPALONOSETRON	Non_withdrawal_event	Not Specified	61	60.4066	-0.370949	0.0139877	0.353071	60.4066	1.00976	1.00982	1.00989	0	NA	Inf	Inf	61	9180284	9270465	9180223	9270404	0	9180223	90181
TAFINLAR	Non_withdrawal_event	Not Specified	61	60.4066	-0.370949	0.0139877	0.353071	60.4066	1.00976	1.00982	1.00989	0	NA	Inf	Inf	61	9180284	9270465	9180223	9270404	0	9180223	90181
SKELETAL MUSCLE RELAXANT	Non_withdrawal_event	Not Specified	61	60.4066	-0.370949	0.0139877	0.353071	60.4066	1.00976	1.00982	1.00989	0	NA	Inf	Inf	61	9180284	9270465	9180223	9270404	0	9180223	90181
MOMELOTINIB	Non_withdrawal_event	Not Specified	61	60.4066	-0.370949	0.0139877	0.353071	60.4066	1.00976	1.00982	1.00989	0	NA	Inf	Inf	61	9180284	9270465	9180223	9270404	0	9180223	90181
DIANEAL PD, PERITONEAL DIALYSIS_ DEXTROSE ^BAXTER^	Non_withdrawal_event	Not Specified	61	60.4066	-0.370949	0.0139877	0.353071	60.4066	1.00976	1.00982	1.00989	0	NA	Inf	Inf	61	9180284	9270465	9180223	9270404	0	9180223	90181
ETONOGESTREL	Non_withdrawal_event	Not Specified	24834	24594.4	-0.00401328	0.0139864	0.0318731	24593.8	1.00964	1.00977	1.0099	203.051	30.5859	122.304	489.062	24836	9180284	9270465	9155450	9245629	2	9155450	90179
ONCOVIN	Non_withdrawal_event	Not Specified	60	59.4163	-0.374335	0.0139858	0.355693	59.4163	1.00976	1.00982	1.00989	0	NA	Inf	Inf	60	9180284	9270465	9180224	9270405	0	9180224	90181
XIPAMIDE	Non_withdrawal_event	Not Specified	60	59.4163	-0.374335	0.0139858	0.355693	59.4163	1.00976	1.00982	1.00989	0	NA	Inf	Inf	60	9180284	9270465	9180224	9270405	0	9180224	90181
DEPOCYT	Non_withdrawal_event	Not Specified	60	59.4163	-0.374335	0.0139858	0.355693	59.4163	1.00976	1.00982	1.00989	0	NA	Inf	Inf	60	9180284	9270465	9180224	9270405	0	9180224	90181
TERAZOSINTERAZOSIN	Non_withdrawal_event	Not Specified	60	59.4163	-0.374335	0.0139858	0.355693	59.4163	1.00976	1.00982	1.00989	0	NA	Inf	Inf	60	9180284	9270465	9180224	9270405	0	9180224	90181
POLYMYXIN B	Non_withdrawal_event	Not Specified	60	59.4163	-0.374335	0.0139858	0.355693	59.4163	1.00976	1.00982	1.00989	0	NA	Inf	Inf	60	9180284	9270465	9180224	9270405	0	9180224	90181
ESTAZOLAM	Non_withdrawal_event	Not Specified	60	59.4163	-0.374335	0.0139858	0.355693	59.4163	1.00976	1.00982	1.00989	0	NA	Inf	Inf	60	9180284	9270465	9180224	9270405	0	9180224	90181
DOCETAXELDOCETAXEL ANHYDROUS	Non_withdrawal_event	Not Specified	60	59.4163	-0.374335	0.0139858	0.355693	59.4163	1.00976	1.00982	1.00989	0	NA	Inf	Inf	60	9180284	9270465	9180224	9270405	0	9180224	90181
PROBIOTICS	Non_withdrawal_event	Not Specified	60	59.4163	-0.374335	0.0139858	0.355693	59.4163	1.00976	1.00982	1.00989	0	NA	Inf	Inf	60	9180284	9270465	9180224	9270405	0	9180224	90181
TRIAMTERENE	Non_withdrawal_event	Not Specified	60	59.4163	-0.374335	0.0139858	0.355693	59.4163	1.00976	1.00982	1.00989	0	NA	Inf	Inf	60	9180284	9270465	9180224	9270405	0	9180224	90181
URSODEOXYCHOLIC_ACID	Non_withdrawal_event	Not Specified	60	59.4163	-0.374335	0.0139858	0.355693	59.4163	1.00976	1.00982	1.00989	0	NA	Inf	Inf	60	9180284	9270465	9180224	9270405	0	9180224	90181
VERMOX	Non_withdrawal_event	Not Specified	60	59.4163	-0.374335	0.0139858	0.355693	59.4163	1.00976	1.00982	1.00989	0	NA	Inf	Inf	60	9180284	9270465	9180224	9270405	0	9180224	90181
NOVOMIX	Non_withdrawal_event	Not Specified	60	59.4163	-0.374335	0.0139858	0.355693	59.4163	1.00976	1.00982	1.00989	0	NA	Inf	Inf	60	9180284	9270465	9180224	9270405	0	9180224	90181
FARICIMABFARICIMAB-SVOA	Non_withdrawal_event	Not Specified	60	59.4163	-0.374335	0.0139858	0.355693	59.4163	1.00976	1.00982	1.00989	0	NA	Inf	Inf	60	9180284	9270465	9180224	9270405	0	9180224	90181
RIFAPENTINE	Non_withdrawal_event	Not Specified	60	59.4163	-0.374335	0.0139858	0.355693	59.4163	1.00976	1.00982	1.00989	0	NA	Inf	Inf	60	9180284	9270465	9180224	9270405	0	9180224	90181
ERYTHROMYCIN ESTOLATE	Non_withdrawal_event	Not Specified	60	59.4163	-0.374335	0.0139858	0.355693	59.4163	1.00976	1.00982	1.00989	0	NA	Inf	Inf	60	9180284	9270465	9180224	9270405	0	9180224	90181
MENTHOLTROLAMINE	Non_withdrawal_event	Not Specified	60	59.4163	-0.374335	0.0139858	0.355693	59.4163	1.00976	1.00982	1.00989	0	NA	Inf	Inf	60	9180284	9270465	9180224	9270405	0	9180224	90181
MP	Non_withdrawal_event	Not Specified	60	59.4163	-0.374335	0.0139858	0.355693	59.4163	1.00976	1.00982	1.00989	0	NA	Inf	Inf	60	9180284	9270465	9180224	9270405	0	9180224	90181
TRIFLURIDINE	Non_withdrawal_event	Not Specified	60	59.4163	-0.374335	0.0139858	0.355693	59.4163	1.00976	1.00982	1.00989	0	NA	Inf	Inf	60	9180284	9270465	9180224	9270405	0	9180224	90181
SENOKOT	Non_withdrawal_event	Not Specified	60	59.4163	-0.374335	0.0139858	0.355693	59.4163	1.00976	1.00982	1.00989	0	NA	Inf	Inf	60	9180284	9270465	9180224	9270405	0	9180224	90181
XALEASE	Non_withdrawal_event	Not Specified	60	59.4163	-0.374335	0.0139858	0.355693	59.4163	1.00976	1.00982	1.00989	0	NA	Inf	Inf	60	9180284	9270465	9180224	9270405	0	9180224	90181
ZAPONEX	Non_withdrawal_event	Not Specified	60	59.4163	-0.374335	0.0139858	0.355693	59.4163	1.00976	1.00982	1.00989	0	NA	Inf	Inf	60	9180284	9270465	9180224	9270405	0	9180224	90181
TNKASE	Non_withdrawal_event	Not Specified	60	59.4163	-0.374335	0.0139858	0.355693	59.4163	1.00976	1.00982	1.00989	0	NA	Inf	Inf	60	9180284	9270465	9180224	9270405	0	9180224	90181
EUCREAS	Non_withdrawal_event	Not Specified	60	59.4163	-0.374335	0.0139858	0.355693	59.4163	1.00976	1.00982	1.00989	0	NA	Inf	Inf	60	9180284	9270465	9180224	9270405	0	9180224	90181
TIOPRONIN	Non_withdrawal_event	Not Specified	59	58.4261	-0.37781	0.0139838	0.358377	58.4261	1.00976	1.00982	1.00989	0	NA	Inf	Inf	59	9180284	9270465	9180225	9270406	0	9180225	90181
VEPESID	Non_withdrawal_event	Not Specified	59	58.4261	-0.37781	0.0139838	0.358377	58.4261	1.00976	1.00982	1.00989	0	NA	Inf	Inf	59	9180284	9270465	9180225	9270406	0	9180225	90181
RIFAMPIN_ISONIAZID	Non_withdrawal_event	Not Specified	59	58.4261	-0.37781	0.0139838	0.358377	58.4261	1.00976	1.00982	1.00989	0	NA	Inf	Inf	59	9180284	9270465	9180225	9270406	0	9180225	90181
BETMIGA	Non_withdrawal_event	Not Specified	59	58.4261	-0.37781	0.0139838	0.358377	58.4261	1.00976	1.00982	1.00989	0	NA	Inf	Inf	59	9180284	9270465	9180225	9270406	0	9180225	90181
ATGAM	Non_withdrawal_event	Not Specified	59	58.4261	-0.37781	0.0139838	0.358377	58.4261	1.00976	1.00982	1.00989	0	NA	Inf	Inf	59	9180284	9270465	9180225	9270406	0	9180225	90181
ISOPROTERENOL	Non_withdrawal_event	Not Specified	59	58.4261	-0.37781	0.0139838	0.358377	58.4261	1.00976	1.00982	1.00989	0	NA	Inf	Inf	59	9180284	9270465	9180225	9270406	0	9180225	90181
AMLODIN	Non_withdrawal_event	Not Specified	59	58.4261	-0.37781	0.0139838	0.358377	58.4261	1.00976	1.00982	1.00989	0	NA	Inf	Inf	59	9180284	9270465	9180225	9270406	0	9180225	90181
DEXTROSESODIUM	Non_withdrawal_event	Not Specified	59	58.4261	-0.37781	0.0139838	0.358377	58.4261	1.00976	1.00982	1.00989	0	NA	Inf	Inf	59	9180284	9270465	9180225	9270406	0	9180225	90181
ANTIHEMOPHILIC FACTOR	Non_withdrawal_event	Not Specified	59	58.4261	-0.37781	0.0139838	0.358377	58.4261	1.00976	1.00982	1.00989	0	NA	Inf	Inf	59	9180284	9270465	9180225	9270406	0	9180225	90181
GLASDEGIB	Non_withdrawal_event	Not Specified	59	58.4261	-0.37781	0.0139838	0.358377	58.4261	1.00976	1.00982	1.00989	0	NA	Inf	Inf	59	9180284	9270465	9180225	9270406	0	9180225	90181
CEDAX	Non_withdrawal_event	Not Specified	59	58.4261	-0.37781	0.0139838	0.358377	58.4261	1.00976	1.00982	1.00989	0	NA	Inf	Inf	59	9180284	9270465	9180225	9270406	0	9180225	90181
AMRIX	Non_withdrawal_event	Not Specified	59	58.4261	-0.37781	0.0139838	0.358377	58.4261	1.00976	1.00982	1.00989	0	NA	Inf	Inf	59	9180284	9270465	9180225	9270406	0	9180225	90181
ASPIRINBUTALBITAL_CAFFEINE	Non_withdrawal_event	Not Specified	59	58.4261	-0.37781	0.0139838	0.358377	58.4261	1.00976	1.00982	1.00989	0	NA	Inf	Inf	59	9180284	9270465	9180225	9270406	0	9180225	90181
ROCEPHINE	Non_withdrawal_event	Not Specified	59	58.4261	-0.37781	0.0139838	0.358377	58.4261	1.00976	1.00982	1.00989	0	NA	Inf	Inf	59	9180284	9270465	9180225	9270406	0	9180225	90181
COPPERTONE ULTRAGUARD CONTINUOUS SPRAY SPF	Non_withdrawal_event	Not Specified	59	58.4261	-0.37781	0.0139838	0.358377	58.4261	1.00976	1.00982	1.00989	0	NA	Inf	Inf	59	9180284	9270465	9180225	9270406	0	9180225	90181
AVOBENZONEDIHYDROXYACETONE_DIMETHICONE COPOLYOL\HEXYL \HOMOSALATE\OCTISALATE\OCTOCRYLENE\OXYBENZONE\PROPYLENE GLYCOL	Non_withdrawal_event	Not Specified	59	58.4261	-0.37781	0.0139838	0.358377	58.4261	1.00976	1.00982	1.00989	0	NA	Inf	Inf	59	9180284	9270465	9180225	9270406	0	9180225	90181
LOTRIMIN AF SPRAY	Non_withdrawal_event	Not Specified	59	58.4261	-0.37781	0.0139838	0.358377	58.4261	1.00976	1.00982	1.00989	0	NA	Inf	Inf	59	9180284	9270465	9180225	9270406	0	9180225	90181
PALBOCICLIB	Non_withdrawal_event	Not Specified	11984	11868.4	-0.0119651	0.0139819	0.0396946	11868.3	1.00957	1.00975	1.00993	101.667	16.6028	117.875	836.884	11985	9180284	9270465	9168300	9258480	1	9168300	90180
COMPARATOR ENALAPRIL	Non_withdrawal_event	Not Specified	58	57.4358	-0.381378	0.0139818	0.361127	57.4358	1.00976	1.00982	1.00989	0	NA	Inf	Inf	58	9180284	9270465	9180226	9270407	0	9180226	90181
TUDORZA PRESSAIR MICROGRAM, )	Non_withdrawal_event	Not Specified	58	57.4358	-0.381378	0.0139818	0.361127	57.4358	1.00976	1.00982	1.00989	0	NA	Inf	Inf	58	9180284	9270465	9180226	9270407	0	9180226	90181
RIVASTIGMIN	Non_withdrawal_event	Not Specified	58	57.4358	-0.381378	0.0139818	0.361127	57.4358	1.00976	1.00982	1.00989	0	NA	Inf	Inf	58	9180284	9270465	9180226	9270407	0	9180226	90181
HYDROXOCOBALAMIN	Non_withdrawal_event	Not Specified	58	57.4358	-0.381378	0.0139818	0.361127	57.4358	1.00976	1.00982	1.00989	0	NA	Inf	Inf	58	9180284	9270465	9180226	9270407	0	9180226	90181
AMINO ACIDSDEXTROSE_ELECTROLYTES \SOYBEAN OIL	Non_withdrawal_event	Not Specified	58	57.4358	-0.381378	0.0139818	0.361127	57.4358	1.00976	1.00982	1.00989	0	NA	Inf	Inf	58	9180284	9270465	9180226	9270407	0	9180226	90181
TRAVATAN Z	Non_withdrawal_event	Not Specified	58	57.4358	-0.381378	0.0139818	0.361127	57.4358	1.00976	1.00982	1.00989	0	NA	Inf	Inf	58	9180284	9270465	9180226	9270407	0	9180226	90181
FOLOTYN	Non_withdrawal_event	Not Specified	58	57.4358	-0.381378	0.0139818	0.361127	57.4358	1.00976	1.00982	1.00989	0	NA	Inf	Inf	58	9180284	9270465	9180226	9270407	0	9180226	90181
CERVIDIL	Non_withdrawal_event	Not Specified	58	57.4358	-0.381378	0.0139818	0.361127	57.4358	1.00976	1.00982	1.00989	0	NA	Inf	Inf	58	9180284	9270465	9180226	9270407	0	9180226	90181
CEFIDEROCOL	Non_withdrawal_event	Not Specified	58	57.4358	-0.381378	0.0139818	0.361127	57.4358	1.00976	1.00982	1.00989	0	NA	Inf	Inf	58	9180284	9270465	9180226	9270407	0	9180226	90181
TOBRADEX	Non_withdrawal_event	Not Specified	58	57.4358	-0.381378	0.0139818	0.361127	57.4358	1.00976	1.00982	1.00989	0	NA	Inf	Inf	58	9180284	9270465	9180226	9270407	0	9180226	90181
MIRVASO	Non_withdrawal_event	Not Specified	58	57.4358	-0.381378	0.0139818	0.361127	57.4358	1.00976	1.00982	1.00989	0	NA	Inf	Inf	58	9180284	9270465	9180226	9270407	0	9180226	90181
MULTIVITAMIN	Non_withdrawal_event	Not Specified	58	57.4358	-0.381378	0.0139818	0.361127	57.4358	1.00976	1.00982	1.00989	0	NA	Inf	Inf	58	9180284	9270465	9180226	9270407	0	9180226	90181
DRAMAMINE	Non_withdrawal_event	Not Specified	58	57.4358	-0.381378	0.0139818	0.361127	57.4358	1.00976	1.00982	1.00989	0	NA	Inf	Inf	58	9180284	9270465	9180226	9270407	0	9180226	90181
LEVOBUNOLOL	Non_withdrawal_event	Not Specified	58	57.4358	-0.381378	0.0139818	0.361127	57.4358	1.00976	1.00982	1.00989	0	NA	Inf	Inf	58	9180284	9270465	9180226	9270407	0	9180226	90181
TOPINA	Non_withdrawal_event	Not Specified	58	57.4358	-0.381378	0.0139818	0.361127	57.4358	1.00976	1.00982	1.00989	0	NA	Inf	Inf	58	9180284	9270465	9180226	9270407	0	9180226	90181
TIPRANAVIR	Non_withdrawal_event	Not Specified	58	57.4358	-0.381378	0.0139818	0.361127	57.4358	1.00976	1.00982	1.00989	0	NA	Inf	Inf	58	9180284	9270465	9180226	9270407	0	9180226	90181
PROPANOLOL	Non_withdrawal_event	Not Specified	58	57.4358	-0.381378	0.0139818	0.361127	57.4358	1.00976	1.00982	1.00989	0	NA	Inf	Inf	58	9180284	9270465	9180226	9270407	0	9180226	90181
FLUORESCITE	Non_withdrawal_event	Not Specified	58	57.4358	-0.381378	0.0139818	0.361127	57.4358	1.00976	1.00982	1.00989	0	NA	Inf	Inf	58	9180284	9270465	9180226	9270407	0	9180226	90181
PIFLUFOLASTAT F	Non_withdrawal_event	Not Specified	58	57.4358	-0.381378	0.0139818	0.361127	57.4358	1.00976	1.00982	1.00989	0	NA	Inf	Inf	58	9180284	9270465	9180226	9270407	0	9180226	90181
ETANERCEPT	Non_withdrawal_event	Not Specified	213741	211680	0.00785867	0.0139814	0.020091	211631	1.00989	1.00997	1.01005	1790.07	75.2246	119.404	189.53	213759	9180284	9270465	8966543	9056706	18	8966543	90163
BOSENTAN	Non_withdrawal_event	Not Specified	23708	23479.4	-0.00444265	0.0139809	0.032286	23478.8	1.00963	1.00976	1.0099	203.076	29.1954	116.745	466.831	23710	9180284	9270465	9156576	9246755	2	9156576	90179
PNEUMOCOCCAL VALENT CONJUGATE VACCINE	Non_withdrawal_event	Not Specified	57	56.4455	-0.385042	0.0139797	0.363946	56.4455	1.00976	1.00982	1.00989	0	NA	Inf	Inf	57	9180284	9270465	9180227	9270408	0	9180227	90181
MOPRAL	Non_withdrawal_event	Not Specified	57	56.4455	-0.385042	0.0139797	0.363946	56.4455	1.00976	1.00982	1.00989	0	NA	Inf	Inf	57	9180284	9270465	9180227	9270408	0	9180227	90181
MARVELON	Non_withdrawal_event	Not Specified	57	56.4455	-0.385042	0.0139797	0.363946	56.4455	1.00976	1.00982	1.00989	0	NA	Inf	Inf	57	9180284	9270465	9180227	9270408	0	9180227	90181
ANAPEINE	Non_withdrawal_event	Not Specified	57	56.4455	-0.385042	0.0139797	0.363946	56.4455	1.00976	1.00982	1.00989	0	NA	Inf	Inf	57	9180284	9270465	9180227	9270408	0	9180227	90181
AVASTIN_	Non_withdrawal_event	Not Specified	57	56.4455	-0.385042	0.0139797	0.363946	56.4455	1.00976	1.00982	1.00989	0	NA	Inf	Inf	57	9180284	9270465	9180227	9270408	0	9180227	90181
BLOOD PRESSURE MEDICATION	Non_withdrawal_event	Not Specified	57	56.4455	-0.385042	0.0139797	0.363946	56.4455	1.00976	1.00982	1.00989	0	NA	Inf	Inf	57	9180284	9270465	9180227	9270408	0	9180227	90181
CIFLOX	Non_withdrawal_event	Not Specified	57	56.4455	-0.385042	0.0139797	0.363946	56.4455	1.00976	1.00982	1.00989	0	NA	Inf	Inf	57	9180284	9270465	9180227	9270408	0	9180227	90181
CGS	Non_withdrawal_event	Not Specified	57	56.4455	-0.385042	0.0139797	0.363946	56.4455	1.00976	1.00982	1.00989	0	NA	Inf	Inf	57	9180284	9270465	9180227	9270408	0	9180227	90181
NORPACE	Non_withdrawal_event	Not Specified	57	56.4455	-0.385042	0.0139797	0.363946	56.4455	1.00976	1.00982	1.00989	0	NA	Inf	Inf	57	9180284	9270465	9180227	9270408	0	9180227	90181
BROVANA	Non_withdrawal_event	Not Specified	57	56.4455	-0.385042	0.0139797	0.363946	56.4455	1.00976	1.00982	1.00989	0	NA	Inf	Inf	57	9180284	9270465	9180227	9270408	0	9180227	90181
EBIXA	Non_withdrawal_event	Not Specified	57	56.4455	-0.385042	0.0139797	0.363946	56.4455	1.00976	1.00982	1.00989	0	NA	Inf	Inf	57	9180284	9270465	9180227	9270408	0	9180227	90181
ILETIN	Non_withdrawal_event	Not Specified	57	56.4455	-0.385042	0.0139797	0.363946	56.4455	1.00976	1.00982	1.00989	0	NA	Inf	Inf	57	9180284	9270465	9180227	9270408	0	9180227	90181
PROCYCLIDINE	Non_withdrawal_event	Not Specified	57	56.4455	-0.385042	0.0139797	0.363946	56.4455	1.00976	1.00982	1.00989	0	NA	Inf	Inf	57	9180284	9270465	9180227	9270408	0	9180227	90181
CIPROFLOXACINFLUOCINOLONE ACETONIDE	Non_withdrawal_event	Not Specified	57	56.4455	-0.385042	0.0139797	0.363946	56.4455	1.00976	1.00982	1.00989	0	NA	Inf	Inf	57	9180284	9270465	9180227	9270408	0	9180227	90181
TECHNETIUM TCM MEDRONATE	Non_withdrawal_event	Not Specified	57	56.4455	-0.385042	0.0139797	0.363946	56.4455	1.00976	1.00982	1.00989	0	NA	Inf	Inf	57	9180284	9270465	9180227	9270408	0	9180227	90181
ICY HOT	Non_withdrawal_event	Not Specified	57	56.4455	-0.385042	0.0139797	0.363946	56.4455	1.00976	1.00982	1.00989	0	NA	Inf	Inf	57	9180284	9270465	9180227	9270408	0	9180227	90181
ENDOXAN LYOPHILISAT POUR INJECTABLE	Non_withdrawal_event	Not Specified	57	56.4455	-0.385042	0.0139797	0.363946	56.4455	1.00976	1.00982	1.00989	0	NA	Inf	Inf	57	9180284	9270465	9180227	9270408	0	9180227	90181
STUDY	Non_withdrawal_event	Not Specified	57	56.4455	-0.385042	0.0139797	0.363946	56.4455	1.00976	1.00982	1.00989	0	NA	Inf	Inf	57	9180284	9270465	9180227	9270408	0	9180227	90181
EXJADE DISPERSIBLE	Non_withdrawal_event	Not Specified	57	56.4455	-0.385042	0.0139797	0.363946	56.4455	1.00976	1.00982	1.00989	0	NA	Inf	Inf	57	9180284	9270465	9180227	9270408	0	9180227	90181
ZYFLO	Non_withdrawal_event	Not Specified	57	56.4455	-0.385042	0.0139797	0.363946	56.4455	1.00976	1.00982	1.00989	0	NA	Inf	Inf	57	9180284	9270465	9180227	9270408	0	9180227	90181
HYDROCHLOROTHIAZIDE_ENALAPRIL	Non_withdrawal_event	Not Specified	56	55.4552	-0.388809	0.0139775	0.366836	55.4552	1.00976	1.00982	1.00989	0	NA	Inf	Inf	56	9180284	9270465	9180228	9270409	0	9180228	90181
LUSPATERCEPT	Non_withdrawal_event	Not Specified	56	55.4552	-0.388809	0.0139775	0.366836	55.4552	1.00976	1.00982	1.00989	0	NA	Inf	Inf	56	9180284	9270465	9180228	9270409	0	9180228	90181
RAD RAD_+PTR	Non_withdrawal_event	Not Specified	56	55.4552	-0.388809	0.0139775	0.366836	55.4552	1.00976	1.00982	1.00989	0	NA	Inf	Inf	56	9180284	9270465	9180228	9270409	0	9180228	90181
NOVATREX	Non_withdrawal_event	Not Specified	56	55.4552	-0.388809	0.0139775	0.366836	55.4552	1.00976	1.00982	1.00989	0	NA	Inf	Inf	56	9180284	9270465	9180228	9270409	0	9180228	90181
LOSEC	Non_withdrawal_event	Not Specified	56	55.4552	-0.388809	0.0139775	0.366836	55.4552	1.00976	1.00982	1.00989	0	NA	Inf	Inf	56	9180284	9270465	9180228	9270409	0	9180228	90181
CARIMUNE	Non_withdrawal_event	Not Specified	56	55.4552	-0.388809	0.0139775	0.366836	55.4552	1.00976	1.00982	1.00989	0	NA	Inf	Inf	56	9180284	9270465	9180228	9270409	0	9180228	90181
BECLOMETHASONE_FORMOTEROL	Non_withdrawal_event	Not Specified	56	55.4552	-0.388809	0.0139775	0.366836	55.4552	1.00976	1.00982	1.00989	0	NA	Inf	Inf	56	9180284	9270465	9180228	9270409	0	9180228	90181
NIMOTOP	Non_withdrawal_event	Not Specified	56	55.4552	-0.388809	0.0139775	0.366836	55.4552	1.00976	1.00982	1.00989	0	NA	Inf	Inf	56	9180284	9270465	9180228	9270409	0	9180228	90181
GRANULOCYTMACROPAGE_STIMFACTOR	Non_withdrawal_event	Not Specified	56	55.4552	-0.388809	0.0139775	0.366836	55.4552	1.00976	1.00982	1.00989	0	NA	Inf	Inf	56	9180284	9270465	9180228	9270409	0	9180228	90181
GALVUS	Non_withdrawal_event	Not Specified	56	55.4552	-0.388809	0.0139775	0.366836	55.4552	1.00976	1.00982	1.00989	0	NA	Inf	Inf	56	9180284	9270465	9180228	9270409	0	9180228	90181
OMEPRAL	Non_withdrawal_event	Not Specified	56	55.4552	-0.388809	0.0139775	0.366836	55.4552	1.00976	1.00982	1.00989	0	NA	Inf	Inf	56	9180284	9270465	9180228	9270409	0	9180228	90181
GALLIUM GA GOZETOTIDE	Non_withdrawal_event	Not Specified	56	55.4552	-0.388809	0.0139775	0.366836	55.4552	1.00976	1.00982	1.00989	0	NA	Inf	Inf	56	9180284	9270465	9180228	9270409	0	9180228	90181
TIRBANIBULIN	Non_withdrawal_event	Not Specified	56	55.4552	-0.388809	0.0139775	0.366836	55.4552	1.00976	1.00982	1.00989	0	NA	Inf	Inf	56	9180284	9270465	9180228	9270409	0	9180228	90181
JUXTAPID	Non_withdrawal_event	Not Specified	56	55.4552	-0.388809	0.0139775	0.366836	55.4552	1.00976	1.00982	1.00989	0	NA	Inf	Inf	56	9180284	9270465	9180228	9270409	0	9180228	90181
ICODEXTRIN	Non_withdrawal_event	Not Specified	56	55.4552	-0.388809	0.0139775	0.366836	55.4552	1.00976	1.00982	1.00989	0	NA	Inf	Inf	56	9180284	9270465	9180228	9270409	0	9180228	90181
SUTIMLIMABJOME	Non_withdrawal_event	Not Specified	56	55.4552	-0.388809	0.0139775	0.366836	55.4552	1.00976	1.00982	1.00989	0	NA	Inf	Inf	56	9180284	9270465	9180228	9270409	0	9180228	90181
BOTULINUM TOXIN TYPE GENERAL	Non_withdrawal_event	Not Specified	56	55.4552	-0.388809	0.0139775	0.366836	55.4552	1.00976	1.00982	1.00989	0	NA	Inf	Inf	56	9180284	9270465	9180228	9270409	0	9180228	90181
PIOGLITAZONE	Non_withdrawal_event	Not Specified	11397	11287.1	-0.0126342	0.0139757	0.0403391	11287	1.00956	1.00975	1.00993	101.673	15.7885	112.094	795.844	11398	9180284	9270465	9168887	9259067	1	9168887	90180
CRIZANLIZUMAB	Non_withdrawal_event	Not Specified	55	54.465	-0.392681	0.0139752	0.369801	54.465	1.00976	1.00982	1.00989	0	NA	Inf	Inf	55	9180284	9270465	9180229	9270410	0	9180229	90181
ALVESCO	Non_withdrawal_event	Not Specified	55	54.465	-0.392681	0.0139752	0.369801	54.465	1.00976	1.00982	1.00989	0	NA	Inf	Inf	55	9180284	9270465	9180229	9270410	0	9180229	90181
PHENYLEPHRINE_PROXGLCRINPTRL	Non_withdrawal_event	Not Specified	55	54.465	-0.392681	0.0139752	0.369801	54.465	1.00976	1.00982	1.00989	0	NA	Inf	Inf	55	9180284	9270465	9180229	9270410	0	9180229	90181
METHENAMINE HIPPURATE	Non_withdrawal_event	Not Specified	55	54.465	-0.392681	0.0139752	0.369801	54.465	1.00976	1.00982	1.00989	0	NA	Inf	Inf	55	9180284	9270465	9180229	9270410	0	9180229	90181
CIPROXIN	Non_withdrawal_event	Not Specified	55	54.465	-0.392681	0.0139752	0.369801	54.465	1.00976	1.00982	1.00989	0	NA	Inf	Inf	55	9180284	9270465	9180229	9270410	0	9180229	90181
IRON ISOMALTOSIDE	Non_withdrawal_event	Not Specified	55	54.465	-0.392681	0.0139752	0.369801	54.465	1.00976	1.00982	1.00989	0	NA	Inf	Inf	55	9180284	9270465	9180229	9270410	0	9180229	90181
MELPERONE	Non_withdrawal_event	Not Specified	55	54.465	-0.392681	0.0139752	0.369801	54.465	1.00976	1.00982	1.00989	0	NA	Inf	Inf	55	9180284	9270465	9180229	9270410	0	9180229	90181
ESTRADIOL VALERATEDIENOGEST	Non_withdrawal_event	Not Specified	55	54.465	-0.392681	0.0139752	0.369801	54.465	1.00976	1.00982	1.00989	0	NA	Inf	Inf	55	9180284	9270465	9180229	9270410	0	9180229	90181
BETANIS	Non_withdrawal_event	Not Specified	55	54.465	-0.392681	0.0139752	0.369801	54.465	1.00976	1.00982	1.00989	0	NA	Inf	Inf	55	9180284	9270465	9180229	9270410	0	9180229	90181
DORAVIRINELAMIVUDINE_TENOFOVIR DISOPROXIL	Non_withdrawal_event	Not Specified	55	54.465	-0.392681	0.0139752	0.369801	54.465	1.00976	1.00982	1.00989	0	NA	Inf	Inf	55	9180284	9270465	9180229	9270410	0	9180229	90181
FLUPIRTINE	Non_withdrawal_event	Not Specified	55	54.465	-0.392681	0.0139752	0.369801	54.465	1.00976	1.00982	1.00989	0	NA	Inf	Inf	55	9180284	9270465	9180229	9270410	0	9180229	90181
LAMIVUDINENEVIRAPINE_ZIDOVUDINE	Non_withdrawal_event	Not Specified	55	54.465	-0.392681	0.0139752	0.369801	54.465	1.00976	1.00982	1.00989	0	NA	Inf	Inf	55	9180284	9270465	9180229	9270410	0	9180229	90181
GONADOTROPHIN CHORIONIC	Non_withdrawal_event	Not Specified	55	54.465	-0.392681	0.0139752	0.369801	54.465	1.00976	1.00982	1.00989	0	NA	Inf	Inf	55	9180284	9270465	9180229	9270410	0	9180229	90181
ALCLOMETASONE	Non_withdrawal_event	Not Specified	55	54.465	-0.392681	0.0139752	0.369801	54.465	1.00976	1.00982	1.00989	0	NA	Inf	Inf	55	9180284	9270465	9180229	9270410	0	9180229	90181
NATAMYCIN	Non_withdrawal_event	Not Specified	55	54.465	-0.392681	0.0139752	0.369801	54.465	1.00976	1.00982	1.00989	0	NA	Inf	Inf	55	9180284	9270465	9180229	9270410	0	9180229	90181
NACL VIAFLEX	Non_withdrawal_event	Not Specified	54	53.4747	-0.396665	0.0139729	0.372843	53.4747	1.00976	1.00982	1.00989	0	NA	Inf	Inf	54	9180284	9270465	9180230	9270411	0	9180230	90181
LEVOCARNITINE	Non_withdrawal_event	Not Specified	54	53.4747	-0.396665	0.0139729	0.372843	53.4747	1.00976	1.00982	1.00989	0	NA	Inf	Inf	54	9180284	9270465	9180230	9270411	0	9180230	90181
PEGATRON	Non_withdrawal_event	Not Specified	54	53.4747	-0.396665	0.0139729	0.372843	53.4747	1.00976	1.00982	1.00989	0	NA	Inf	Inf	54	9180284	9270465	9180230	9270411	0	9180230	90181
MERONEM	Non_withdrawal_event	Not Specified	54	53.4747	-0.396665	0.0139729	0.372843	53.4747	1.00976	1.00982	1.00989	0	NA	Inf	Inf	54	9180284	9270465	9180230	9270411	0	9180230	90181
UREA PEROXIDE	Non_withdrawal_event	Not Specified	54	53.4747	-0.396665	0.0139729	0.372843	53.4747	1.00976	1.00982	1.00989	0	NA	Inf	Inf	54	9180284	9270465	9180230	9270411	0	9180230	90181
ARTEMETHERLUMEFANTRINE	Non_withdrawal_event	Not Specified	54	53.4747	-0.396665	0.0139729	0.372843	53.4747	1.00976	1.00982	1.00989	0	NA	Inf	Inf	54	9180284	9270465	9180230	9270411	0	9180230	90181
AYGESTIN	Non_withdrawal_event	Not Specified	54	53.4747	-0.396665	0.0139729	0.372843	53.4747	1.00976	1.00982	1.00989	0	NA	Inf	Inf	54	9180284	9270465	9180230	9270411	0	9180230	90181
CEFALEXIN	Non_withdrawal_event	Not Specified	54	53.4747	-0.396665	0.0139729	0.372843	53.4747	1.00976	1.00982	1.00989	0	NA	Inf	Inf	54	9180284	9270465	9180230	9270411	0	9180230	90181
DUONEB	Non_withdrawal_event	Not Specified	54	53.4747	-0.396665	0.0139729	0.372843	53.4747	1.00976	1.00982	1.00989	0	NA	Inf	Inf	54	9180284	9270465	9180230	9270411	0	9180230	90181
TIENAM	Non_withdrawal_event	Not Specified	54	53.4747	-0.396665	0.0139729	0.372843	53.4747	1.00976	1.00982	1.00989	0	NA	Inf	Inf	54	9180284	9270465	9180230	9270411	0	9180230	90181
MOXONIDINE	Non_withdrawal_event	Not Specified	54	53.4747	-0.396665	0.0139729	0.372843	53.4747	1.00976	1.00982	1.00989	0	NA	Inf	Inf	54	9180284	9270465	9180230	9270411	0	9180230	90181
CILEST	Non_withdrawal_event	Not Specified	54	53.4747	-0.396665	0.0139729	0.372843	53.4747	1.00976	1.00982	1.00989	0	NA	Inf	Inf	54	9180284	9270465	9180230	9270411	0	9180230	90181
ONTAK	Non_withdrawal_event	Not Specified	54	53.4747	-0.396665	0.0139729	0.372843	53.4747	1.00976	1.00982	1.00989	0	NA	Inf	Inf	54	9180284	9270465	9180230	9270411	0	9180230	90181
ESMERON	Non_withdrawal_event	Not Specified	54	53.4747	-0.396665	0.0139729	0.372843	53.4747	1.00976	1.00982	1.00989	0	NA	Inf	Inf	54	9180284	9270465	9180230	9270411	0	9180230	90181
BLINDED TRIAL MEDICATION	Non_withdrawal_event	Not Specified	54	53.4747	-0.396665	0.0139729	0.372843	53.4747	1.00976	1.00982	1.00989	0	NA	Inf	Inf	54	9180284	9270465	9180230	9270411	0	9180230	90181
PERINDOPRIL ARGININE	Non_withdrawal_event	Not Specified	54	53.4747	-0.396665	0.0139729	0.372843	53.4747	1.00976	1.00982	1.00989	0	NA	Inf	Inf	54	9180284	9270465	9180230	9270411	0	9180230	90181
GADOVIST	Non_withdrawal_event	Not Specified	54	53.4747	-0.396665	0.0139729	0.372843	53.4747	1.00976	1.00982	1.00989	0	NA	Inf	Inf	54	9180284	9270465	9180230	9270411	0	9180230	90181
RIMATIL	Non_withdrawal_event	Not Specified	54	53.4747	-0.396665	0.0139729	0.372843	53.4747	1.00976	1.00982	1.00989	0	NA	Inf	Inf	54	9180284	9270465	9180230	9270411	0	9180230	90181
BONALON	Non_withdrawal_event	Not Specified	54	53.4747	-0.396665	0.0139729	0.372843	53.4747	1.00976	1.00982	1.00989	0	NA	Inf	Inf	54	9180284	9270465	9180230	9270411	0	9180230	90181
VIADUR	Non_withdrawal_event	Not Specified	54	53.4747	-0.396665	0.0139729	0.372843	53.4747	1.00976	1.00982	1.00989	0	NA	Inf	Inf	54	9180284	9270465	9180230	9270411	0	9180230	90181
TIOTROPIUM	Non_withdrawal_event	Not Specified	43656	43235.3	0.0004052	0.0139706	0.0274716	43233.3	1.00967	1.00978	1.00989	405.275	40.4263	107.719	287.028	43660	9180284	9270465	9136628	9226805	4	9136628	90177
DIAMICRON	Non_withdrawal_event	Not Specified	53	52.4844	-0.400765	0.0139705	0.375967	52.4844	1.00976	1.00982	1.00989	0	NA	Inf	Inf	53	9180284	9270465	9180231	9270412	0	9180231	90181
CAMPTO	Non_withdrawal_event	Not Specified	53	52.4844	-0.400765	0.0139705	0.375967	52.4844	1.00976	1.00982	1.00989	0	NA	Inf	Inf	53	9180284	9270465	9180231	9270412	0	9180231	90181
DAYPRO	Non_withdrawal_event	Not Specified	53	52.4844	-0.400765	0.0139705	0.375967	52.4844	1.00976	1.00982	1.00989	0	NA	Inf	Inf	53	9180284	9270465	9180231	9270412	0	9180231	90181
IRON POLYMALTOSE	Non_withdrawal_event	Not Specified	53	52.4844	-0.400765	0.0139705	0.375967	52.4844	1.00976	1.00982	1.00989	0	NA	Inf	Inf	53	9180284	9270465	9180231	9270412	0	9180231	90181
NEOTIGASON	Non_withdrawal_event	Not Specified	53	52.4844	-0.400765	0.0139705	0.375967	52.4844	1.00976	1.00982	1.00989	0	NA	Inf	Inf	53	9180284	9270465	9180231	9270412	0	9180231	90181
KENACORT	Non_withdrawal_event	Not Specified	53	52.4844	-0.400765	0.0139705	0.375967	52.4844	1.00976	1.00982	1.00989	0	NA	Inf	Inf	53	9180284	9270465	9180231	9270412	0	9180231	90181
DIFFU K	Non_withdrawal_event	Not Specified	53	52.4844	-0.400765	0.0139705	0.375967	52.4844	1.00976	1.00982	1.00989	0	NA	Inf	Inf	53	9180284	9270465	9180231	9270412	0	9180231	90181
IMMUNOGLOBULIN	Non_withdrawal_event	Not Specified	53	52.4844	-0.400765	0.0139705	0.375967	52.4844	1.00976	1.00982	1.00989	0	NA	Inf	Inf	53	9180284	9270465	9180231	9270412	0	9180231	90181
ORACEA	Non_withdrawal_event	Not Specified	53	52.4844	-0.400765	0.0139705	0.375967	52.4844	1.00976	1.00982	1.00989	0	NA	Inf	Inf	53	9180284	9270465	9180231	9270412	0	9180231	90181
LOCOL	Non_withdrawal_event	Not Specified	53	52.4844	-0.400765	0.0139705	0.375967	52.4844	1.00976	1.00982	1.00989	0	NA	Inf	Inf	53	9180284	9270465	9180231	9270412	0	9180231	90181
FERINJECT	Non_withdrawal_event	Not Specified	53	52.4844	-0.400765	0.0139705	0.375967	52.4844	1.00976	1.00982	1.00989	0	NA	Inf	Inf	53	9180284	9270465	9180231	9270412	0	9180231	90181
ESTROGENS ESTERIFIED	Non_withdrawal_event	Not Specified	53	52.4844	-0.400765	0.0139705	0.375967	52.4844	1.00976	1.00982	1.00989	0	NA	Inf	Inf	53	9180284	9270465	9180231	9270412	0	9180231	90181
GINKGO	Non_withdrawal_event	Not Specified	53	52.4844	-0.400765	0.0139705	0.375967	52.4844	1.00976	1.00982	1.00989	0	NA	Inf	Inf	53	9180284	9270465	9180231	9270412	0	9180231	90181
VORETIGENE NEPARVOVECRZYL	Non_withdrawal_event	Not Specified	53	52.4844	-0.400765	0.0139705	0.375967	52.4844	1.00976	1.00982	1.00989	0	NA	Inf	Inf	53	9180284	9270465	9180231	9270412	0	9180231	90181
AGRYLIN	Non_withdrawal_event	Not Specified	53	52.4844	-0.400765	0.0139705	0.375967	52.4844	1.00976	1.00982	1.00989	0	NA	Inf	Inf	53	9180284	9270465	9180231	9270412	0	9180231	90181
DEXTROSE_PLASTIC CONTAINER	Non_withdrawal_event	Not Specified	53	52.4844	-0.400765	0.0139705	0.375967	52.4844	1.00976	1.00982	1.00989	0	NA	Inf	Inf	53	9180284	9270465	9180231	9270412	0	9180231	90181
LASPARAGINASE	Non_withdrawal_event	Not Specified	53	52.4844	-0.400765	0.0139705	0.375967	52.4844	1.00976	1.00982	1.00989	0	NA	Inf	Inf	53	9180284	9270465	9180231	9270412	0	9180231	90181
LECITHINPOLOXAMER	Non_withdrawal_event	Not Specified	53	52.4844	-0.400765	0.0139705	0.375967	52.4844	1.00976	1.00982	1.00989	0	NA	Inf	Inf	53	9180284	9270465	9180231	9270412	0	9180231	90181
TALQUETAMABTGVS	Non_withdrawal_event	Not Specified	53	52.4844	-0.400765	0.0139705	0.375967	52.4844	1.00976	1.00982	1.00989	0	NA	Inf	Inf	53	9180284	9270465	9180231	9270412	0	9180231	90181
NACETYLCYSTEINE	Non_withdrawal_event	Not Specified	53	52.4844	-0.400765	0.0139705	0.375967	52.4844	1.00976	1.00982	1.00989	0	NA	Inf	Inf	53	9180284	9270465	9180231	9270412	0	9180231	90181
SR	Non_withdrawal_event	Not Specified	53	52.4844	-0.400765	0.0139705	0.375967	52.4844	1.00976	1.00982	1.00989	0	NA	Inf	Inf	53	9180284	9270465	9180231	9270412	0	9180231	90181
PROPACET	Non_withdrawal_event	Not Specified	53	52.4844	-0.400765	0.0139705	0.375967	52.4844	1.00976	1.00982	1.00989	0	NA	Inf	Inf	53	9180284	9270465	9180231	9270412	0	9180231	90181
LATANOPROST	Non_withdrawal_event	Not Specified	10814	10709.8	-0.0133523	0.0139689	0.0410302	10709.7	1.00955	1.00974	1.00994	101.68	14.9798	106.354	755.089	10815	9180284	9270465	9169470	9259650	1	9169470	90180
ARGININELYSINE	Non_withdrawal_event	Not Specified	52	51.4942	-0.404988	0.0139679	0.379175	51.4942	1.00976	1.00982	1.00989	0	NA	Inf	Inf	52	9180284	9270465	9180232	9270413	0	9180232	90181
TIAPRIDE	Non_withdrawal_event	Not Specified	52	51.4942	-0.404988	0.0139679	0.379175	51.4942	1.00976	1.00982	1.00989	0	NA	Inf	Inf	52	9180284	9270465	9180232	9270413	0	9180232	90181
MOROCTOCOG ALFA AF OSA	Non_withdrawal_event	Not Specified	52	51.4942	-0.404988	0.0139679	0.379175	51.4942	1.00976	1.00982	1.00989	0	NA	Inf	Inf	52	9180284	9270465	9180232	9270413	0	9180232	90181
TARGOCID	Non_withdrawal_event	Not Specified	52	51.4942	-0.404988	0.0139679	0.379175	51.4942	1.00976	1.00982	1.00989	0	NA	Inf	Inf	52	9180284	9270465	9180232	9270413	0	9180232	90181
BENZALKONIUM	Non_withdrawal_event	Not Specified	52	51.4942	-0.404988	0.0139679	0.379175	51.4942	1.00976	1.00982	1.00989	0	NA	Inf	Inf	52	9180284	9270465	9180232	9270413	0	9180232	90181
ELLENCE	Non_withdrawal_event	Not Specified	52	51.4942	-0.404988	0.0139679	0.379175	51.4942	1.00976	1.00982	1.00989	0	NA	Inf	Inf	52	9180284	9270465	9180232	9270413	0	9180232	90181
TELITHROMYCIN	Non_withdrawal_event	Not Specified	52	51.4942	-0.404988	0.0139679	0.379175	51.4942	1.00976	1.00982	1.00989	0	NA	Inf	Inf	52	9180284	9270465	9180232	9270413	0	9180232	90181
SIGNIFOR	Non_withdrawal_event	Not Specified	52	51.4942	-0.404988	0.0139679	0.379175	51.4942	1.00976	1.00982	1.00989	0	NA	Inf	Inf	52	9180284	9270465	9180232	9270413	0	9180232	90181
INSULIN PORKINSULIN PURIFIED PORK	Non_withdrawal_event	Not Specified	52	51.4942	-0.404988	0.0139679	0.379175	51.4942	1.00976	1.00982	1.00989	0	NA	Inf	Inf	52	9180284	9270465	9180232	9270413	0	9180232	90181
ALOXI	Non_withdrawal_event	Not Specified	52	51.4942	-0.404988	0.0139679	0.379175	51.4942	1.00976	1.00982	1.00989	0	NA	Inf	Inf	52	9180284	9270465	9180232	9270413	0	9180232	90181
DAIVOBET	Non_withdrawal_event	Not Specified	52	51.4942	-0.404988	0.0139679	0.379175	51.4942	1.00976	1.00982	1.00989	0	NA	Inf	Inf	52	9180284	9270465	9180232	9270413	0	9180232	90181
JANTOVEN	Non_withdrawal_event	Not Specified	52	51.4942	-0.404988	0.0139679	0.379175	51.4942	1.00976	1.00982	1.00989	0	NA	Inf	Inf	52	9180284	9270465	9180232	9270413	0	9180232	90181
MTX	Non_withdrawal_event	Not Specified	52	51.4942	-0.404988	0.0139679	0.379175	51.4942	1.00976	1.00982	1.00989	0	NA	Inf	Inf	52	9180284	9270465	9180232	9270413	0	9180232	90181
CUROSURF	Non_withdrawal_event	Not Specified	52	51.4942	-0.404988	0.0139679	0.379175	51.4942	1.00976	1.00982	1.00989	0	NA	Inf	Inf	52	9180284	9270465	9180232	9270413	0	9180232	90181
PACERONE	Non_withdrawal_event	Not Specified	51	50.5039	-0.409339	0.0139653	0.382473	50.5039	1.00976	1.00982	1.00989	0	NA	Inf	Inf	51	9180284	9270465	9180233	9270414	0	9180233	90181
PROLASTINC	Non_withdrawal_event	Not Specified	51	50.5039	-0.409339	0.0139653	0.382473	50.5039	1.00976	1.00982	1.00989	0	NA	Inf	Inf	51	9180284	9270465	9180233	9270414	0	9180233	90181
BILASTINE	Non_withdrawal_event	Not Specified	51	50.5039	-0.409339	0.0139653	0.382473	50.5039	1.00976	1.00982	1.00989	0	NA	Inf	Inf	51	9180284	9270465	9180233	9270414	0	9180233	90181
FLUCYTOSINE	Non_withdrawal_event	Not Specified	51	50.5039	-0.409339	0.0139653	0.382473	50.5039	1.00976	1.00982	1.00989	0	NA	Inf	Inf	51	9180284	9270465	9180233	9270414	0	9180233	90181
ZELITREX	Non_withdrawal_event	Not Specified	51	50.5039	-0.409339	0.0139653	0.382473	50.5039	1.00976	1.00982	1.00989	0	NA	Inf	Inf	51	9180284	9270465	9180233	9270414	0	9180233	90181
FACTOR XIII CONCENTRATE	Non_withdrawal_event	Not Specified	51	50.5039	-0.409339	0.0139653	0.382473	50.5039	1.00976	1.00982	1.00989	0	NA	Inf	Inf	51	9180284	9270465	9180233	9270414	0	9180233	90181
VIANI	Non_withdrawal_event	Not Specified	51	50.5039	-0.409339	0.0139653	0.382473	50.5039	1.00976	1.00982	1.00989	0	NA	Inf	Inf	51	9180284	9270465	9180233	9270414	0	9180233	90181
ISCOVER	Non_withdrawal_event	Not Specified	51	50.5039	-0.409339	0.0139653	0.382473	50.5039	1.00976	1.00982	1.00989	0	NA	Inf	Inf	51	9180284	9270465	9180233	9270414	0	9180233	90181
LEVOTHYROX	Non_withdrawal_event	Not Specified	51	50.5039	-0.409339	0.0139653	0.382473	50.5039	1.00976	1.00982	1.00989	0	NA	Inf	Inf	51	9180284	9270465	9180233	9270414	0	9180233	90181
BIMEKIZUMAB	Non_withdrawal_event	Not Specified	51	50.5039	-0.409339	0.0139653	0.382473	50.5039	1.00976	1.00982	1.00989	0	NA	Inf	Inf	51	9180284	9270465	9180233	9270414	0	9180233	90181
VISTIDE	Non_withdrawal_event	Not Specified	51	50.5039	-0.409339	0.0139653	0.382473	50.5039	1.00976	1.00982	1.00989	0	NA	Inf	Inf	51	9180284	9270465	9180233	9270414	0	9180233	90181
CLOSTRIDIUM TETANI TOXOID ANTIGEN	Non_withdrawal_event	Not Specified	51	50.5039	-0.409339	0.0139653	0.382473	50.5039	1.00976	1.00982	1.00989	0	NA	Inf	Inf	51	9180284	9270465	9180233	9270414	0	9180233	90181
TETRACAINE	Non_withdrawal_event	Not Specified	51	50.5039	-0.409339	0.0139653	0.382473	50.5039	1.00976	1.00982	1.00989	0	NA	Inf	Inf	51	9180284	9270465	9180233	9270414	0	9180233	90181
ORGARAN	Non_withdrawal_event	Not Specified	51	50.5039	-0.409339	0.0139653	0.382473	50.5039	1.00976	1.00982	1.00989	0	NA	Inf	Inf	51	9180284	9270465	9180233	9270414	0	9180233	90181
HEXABRIX	Non_withdrawal_event	Not Specified	51	50.5039	-0.409339	0.0139653	0.382473	50.5039	1.00976	1.00982	1.00989	0	NA	Inf	Inf	51	9180284	9270465	9180233	9270414	0	9180233	90181
ELLAONE	Non_withdrawal_event	Not Specified	51	50.5039	-0.409339	0.0139653	0.382473	50.5039	1.00976	1.00982	1.00989	0	NA	Inf	Inf	51	9180284	9270465	9180233	9270414	0	9180233	90181
GLYCOPYRROLATEINDACATEROL_MOMETASONE FUROATE	Non_withdrawal_event	Not Specified	51	50.5039	-0.409339	0.0139653	0.382473	50.5039	1.00976	1.00982	1.00989	0	NA	Inf	Inf	51	9180284	9270465	9180233	9270414	0	9180233	90181
CETYLPYRIDINIUM	Non_withdrawal_event	Not Specified	51	50.5039	-0.409339	0.0139653	0.382473	50.5039	1.00976	1.00982	1.00989	0	NA	Inf	Inf	51	9180284	9270465	9180233	9270414	0	9180233	90181
ENJUVIA	Non_withdrawal_event	Not Specified	51	50.5039	-0.409339	0.0139653	0.382473	50.5039	1.00976	1.00982	1.00989	0	NA	Inf	Inf	51	9180284	9270465	9180233	9270414	0	9180233	90181
DEPOCLINOVIR	Non_withdrawal_event	Not Specified	51	50.5039	-0.409339	0.0139653	0.382473	50.5039	1.00976	1.00982	1.00989	0	NA	Inf	Inf	51	9180284	9270465	9180233	9270414	0	9180233	90181
ACUPAN	Non_withdrawal_event	Not Specified	51	50.5039	-0.409339	0.0139653	0.382473	50.5039	1.00976	1.00982	1.00989	0	NA	Inf	Inf	51	9180284	9270465	9180233	9270414	0	9180233	90181
THYROID PORCINE_THYROID,	Non_withdrawal_event	Not Specified	51	50.5039	-0.409339	0.0139653	0.382473	50.5039	1.00976	1.00982	1.00989	0	NA	Inf	Inf	51	9180284	9270465	9180233	9270414	0	9180233	90181
HEPTODIN	Non_withdrawal_event	Not Specified	51	50.5039	-0.409339	0.0139653	0.382473	50.5039	1.00976	1.00982	1.00989	0	NA	Inf	Inf	51	9180284	9270465	9180233	9270414	0	9180233	90181
GENTAK	Non_withdrawal_event	Not Specified	51	50.5039	-0.409339	0.0139653	0.382473	50.5039	1.00976	1.00982	1.00989	0	NA	Inf	Inf	51	9180284	9270465	9180233	9270414	0	9180233	90181
EVOLOCUMAB	Non_withdrawal_event	Not Specified	41298	40900.2	1.48e-05	0.013963	0.0278432	40898.4	1.00965	1.00977	1.00989	405.38	38.2328	101.875	271.455	41302	9180284	9270465	9138986	9229163	4	9138986	90177
ZENAPAX	Non_withdrawal_event	Not Specified	50	49.5136	-0.413825	0.0139626	0.385863	49.5136	1.00976	1.00982	1.00989	0	NA	Inf	Inf	50	9180284	9270465	9180234	9270415	0	9180234	90181
MEXITIL	Non_withdrawal_event	Not Specified	50	49.5136	-0.413825	0.0139626	0.385863	49.5136	1.00976	1.00982	1.00989	0	NA	Inf	Inf	50	9180284	9270465	9180234	9270415	0	9180234	90181
NICORANDIL	Non_withdrawal_event	Not Specified	50	49.5136	-0.413825	0.0139626	0.385863	49.5136	1.00976	1.00982	1.00989	0	NA	Inf	Inf	50	9180284	9270465	9180234	9270415	0	9180234	90181
ETHINYL ESTRADIOL	Non_withdrawal_event	Not Specified	50	49.5136	-0.413825	0.0139626	0.385863	49.5136	1.00976	1.00982	1.00989	0	NA	Inf	Inf	50	9180284	9270465	9180234	9270415	0	9180234	90181
NOVOSEVEN RT	Non_withdrawal_event	Not Specified	50	49.5136	-0.413825	0.0139626	0.385863	49.5136	1.00976	1.00982	1.00989	0	NA	Inf	Inf	50	9180284	9270465	9180234	9270415	0	9180234	90181
FLUTIDE	Non_withdrawal_event	Not Specified	50	49.5136	-0.413825	0.0139626	0.385863	49.5136	1.00976	1.00982	1.00989	0	NA	Inf	Inf	50	9180284	9270465	9180234	9270415	0	9180234	90181
PURINETHOL	Non_withdrawal_event	Not Specified	50	49.5136	-0.413825	0.0139626	0.385863	49.5136	1.00976	1.00982	1.00989	0	NA	Inf	Inf	50	9180284	9270465	9180234	9270415	0	9180234	90181
DIGITOXIN	Non_withdrawal_event	Not Specified	50	49.5136	-0.413825	0.0139626	0.385863	49.5136	1.00976	1.00982	1.00989	0	NA	Inf	Inf	50	9180284	9270465	9180234	9270415	0	9180234	90181
DOTATATE GALLIUM GA	Non_withdrawal_event	Not Specified	50	49.5136	-0.413825	0.0139626	0.385863	49.5136	1.00976	1.00982	1.00989	0	NA	Inf	Inf	50	9180284	9270465	9180234	9270415	0	9180234	90181
SENSORCAINE	Non_withdrawal_event	Not Specified	50	49.5136	-0.413825	0.0139626	0.385863	49.5136	1.00976	1.00982	1.00989	0	NA	Inf	Inf	50	9180284	9270465	9180234	9270415	0	9180234	90181
SOLARAZE	Non_withdrawal_event	Not Specified	50	49.5136	-0.413825	0.0139626	0.385863	49.5136	1.00976	1.00982	1.00989	0	NA	Inf	Inf	50	9180284	9270465	9180234	9270415	0	9180234	90181
URBASON	Non_withdrawal_event	Not Specified	50	49.5136	-0.413825	0.0139626	0.385863	49.5136	1.00976	1.00982	1.00989	0	NA	Inf	Inf	50	9180284	9270465	9180234	9270415	0	9180234	90181
VILTOLARSEN	Non_withdrawal_event	Not Specified	50	49.5136	-0.413825	0.0139626	0.385863	49.5136	1.00976	1.00982	1.00989	0	NA	Inf	Inf	50	9180284	9270465	9180234	9270415	0	9180234	90181
PEGINTERFERON ALFAA PEGINTERFERON ALFA-2B OR PEGINTERFERON BETA-1A OR PEGINTERFERON LAMBDA-1A	Non_withdrawal_event	Not Specified	50	49.5136	-0.413825	0.0139626	0.385863	49.5136	1.00976	1.00982	1.00989	0	NA	Inf	Inf	50	9180284	9270465	9180234	9270415	0	9180234	90181
MYORISAN	Non_withdrawal_event	Not Specified	50	49.5136	-0.413825	0.0139626	0.385863	49.5136	1.00976	1.00982	1.00989	0	NA	Inf	Inf	50	9180284	9270465	9180234	9270415	0	9180234	90181
ECALTA	Non_withdrawal_event	Not Specified	50	49.5136	-0.413825	0.0139626	0.385863	49.5136	1.00976	1.00982	1.00989	0	NA	Inf	Inf	50	9180284	9270465	9180234	9270415	0	9180234	90181
BENZOYL PEROXIDEERYTHROMYCIN	Non_withdrawal_event	Not Specified	50	49.5136	-0.413825	0.0139626	0.385863	49.5136	1.00976	1.00982	1.00989	0	NA	Inf	Inf	50	9180284	9270465	9180234	9270415	0	9180234	90181
INVESTIGATIONAL BIOSIMILARS	Non_withdrawal_event	Not Specified	50	49.5136	-0.413825	0.0139626	0.385863	49.5136	1.00976	1.00982	1.00989	0	NA	Inf	Inf	50	9180284	9270465	9180234	9270415	0	9180234	90181
EMTRIVA	Non_withdrawal_event	Not Specified	50	49.5136	-0.413825	0.0139626	0.385863	49.5136	1.00976	1.00982	1.00989	0	NA	Inf	Inf	50	9180284	9270465	9180234	9270415	0	9180234	90181
PERSANTINE	Non_withdrawal_event	Not Specified	50	49.5136	-0.413825	0.0139626	0.385863	49.5136	1.00976	1.00982	1.00989	0	NA	Inf	Inf	50	9180284	9270465	9180234	9270415	0	9180234	90181
MIFLONIDE	Non_withdrawal_event	Not Specified	50	49.5136	-0.413825	0.0139626	0.385863	49.5136	1.00976	1.00982	1.00989	0	NA	Inf	Inf	50	9180284	9270465	9180234	9270415	0	9180234	90181
FONTEX	Non_withdrawal_event	Not Specified	50	49.5136	-0.413825	0.0139626	0.385863	49.5136	1.00976	1.00982	1.00989	0	NA	Inf	Inf	50	9180284	9270465	9180234	9270415	0	9180234	90181
COPPERTONE SENSITIVE SKIN FACES SPF	Non_withdrawal_event	Not Specified	50	49.5136	-0.413825	0.0139626	0.385863	49.5136	1.00976	1.00982	1.00989	0	NA	Inf	Inf	50	9180284	9270465	9180234	9270415	0	9180234	90181
HYDROXYPROGESTERONE	Non_withdrawal_event	Not Specified	10164	10066.1	-0.0142251	0.0139603	0.0418693	10066	1.00953	1.00973	1.00994	101.687	14.0783	99.9539	709.656	10165	9180284	9270465	9170120	9260300	1	9170120	90180
BCG THERAPEUTICS	Non_withdrawal_event	Not Specified	49	48.5233	-0.418454	0.0139598	0.389352	48.5233	1.00976	1.00982	1.00989	0	NA	Inf	Inf	49	9180284	9270465	9180235	9270416	0	9180235	90181
PHARMA COMPANY INV	Non_withdrawal_event	Not Specified	49	48.5233	-0.418454	0.0139598	0.389352	48.5233	1.00976	1.00982	1.00989	0	NA	Inf	Inf	49	9180284	9270465	9180235	9270416	0	9180235	90181
PEGYLATED E COLI ASPARAGINASE	Non_withdrawal_event	Not Specified	49	48.5233	-0.418454	0.0139598	0.389352	48.5233	1.00976	1.00982	1.00989	0	NA	Inf	Inf	49	9180284	9270465	9180235	9270416	0	9180235	90181
IMDUR	Non_withdrawal_event	Not Specified	49	48.5233	-0.418454	0.0139598	0.389352	48.5233	1.00976	1.00982	1.00989	0	NA	Inf	Inf	49	9180284	9270465	9180235	9270416	0	9180235	90181
SELARA	Non_withdrawal_event	Not Specified	49	48.5233	-0.418454	0.0139598	0.389352	48.5233	1.00976	1.00982	1.00989	0	NA	Inf	Inf	49	9180284	9270465	9180235	9270416	0	9180235	90181
CARTICEL	Non_withdrawal_event	Not Specified	49	48.5233	-0.418454	0.0139598	0.389352	48.5233	1.00976	1.00982	1.00989	0	NA	Inf	Inf	49	9180284	9270465	9180235	9270416	0	9180235	90181
ZORTRESS	Non_withdrawal_event	Not Specified	49	48.5233	-0.418454	0.0139598	0.389352	48.5233	1.00976	1.00982	1.00989	0	NA	Inf	Inf	49	9180284	9270465	9180235	9270416	0	9180235	90181
HUMAN CYTOMEGALOVIRUS IMMUNE GLOBULIN	Non_withdrawal_event	Not Specified	49	48.5233	-0.418454	0.0139598	0.389352	48.5233	1.00976	1.00982	1.00989	0	NA	Inf	Inf	49	9180284	9270465	9180235	9270416	0	9180235	90181
CALCIFEDIOL	Non_withdrawal_event	Not Specified	49	48.5233	-0.418454	0.0139598	0.389352	48.5233	1.00976	1.00982	1.00989	0	NA	Inf	Inf	49	9180284	9270465	9180235	9270416	0	9180235	90181
CODATEN	Non_withdrawal_event	Not Specified	49	48.5233	-0.418454	0.0139598	0.389352	48.5233	1.00976	1.00982	1.00989	0	NA	Inf	Inf	49	9180284	9270465	9180235	9270416	0	9180235	90181
ULTRATECHNEKOW	Non_withdrawal_event	Not Specified	49	48.5233	-0.418454	0.0139598	0.389352	48.5233	1.00976	1.00982	1.00989	0	NA	Inf	Inf	49	9180284	9270465	9180235	9270416	0	9180235	90181
KAPIDEX	Non_withdrawal_event	Not Specified	49	48.5233	-0.418454	0.0139598	0.389352	48.5233	1.00976	1.00982	1.00989	0	NA	Inf	Inf	49	9180284	9270465	9180235	9270416	0	9180235	90181
BEZAFIBRATE	Non_withdrawal_event	Not Specified	49	48.5233	-0.418454	0.0139598	0.389352	48.5233	1.00976	1.00982	1.00989	0	NA	Inf	Inf	49	9180284	9270465	9180235	9270416	0	9180235	90181
LISTERINE WHITENING PREBRUSH RINSE	Non_withdrawal_event	Not Specified	49	48.5233	-0.418454	0.0139598	0.389352	48.5233	1.00976	1.00982	1.00989	0	NA	Inf	Inf	49	9180284	9270465	9180235	9270416	0	9180235	90181
JZOLOFT	Non_withdrawal_event	Not Specified	49	48.5233	-0.418454	0.0139598	0.389352	48.5233	1.00976	1.00982	1.00989	0	NA	Inf	Inf	49	9180284	9270465	9180235	9270416	0	9180235	90181
BETADINE	Non_withdrawal_event	Not Specified	49	48.5233	-0.418454	0.0139598	0.389352	48.5233	1.00976	1.00982	1.00989	0	NA	Inf	Inf	49	9180284	9270465	9180235	9270416	0	9180235	90181
PROGESTIN	Non_withdrawal_event	Not Specified	49	48.5233	-0.418454	0.0139598	0.389352	48.5233	1.00976	1.00982	1.00989	0	NA	Inf	Inf	49	9180284	9270465	9180235	9270416	0	9180235	90181
EPOETIN ALFA	Non_withdrawal_event	Not Specified	49	48.5233	-0.418454	0.0139598	0.389352	48.5233	1.00976	1.00982	1.00989	0	NA	Inf	Inf	49	9180284	9270465	9180235	9270416	0	9180235	90181
LEDIPASVIR	Non_withdrawal_event	Not Specified	49	48.5233	-0.418454	0.0139598	0.389352	48.5233	1.00976	1.00982	1.00989	0	NA	Inf	Inf	49	9180284	9270465	9180235	9270416	0	9180235	90181
TRUXAL	Non_withdrawal_event	Not Specified	49	48.5233	-0.418454	0.0139598	0.389352	48.5233	1.00976	1.00982	1.00989	0	NA	Inf	Inf	49	9180284	9270465	9180235	9270416	0	9180235	90181
METOJECT	Non_withdrawal_event	Not Specified	49	48.5233	-0.418454	0.0139598	0.389352	48.5233	1.00976	1.00982	1.00989	0	NA	Inf	Inf	49	9180284	9270465	9180235	9270416	0	9180235	90181
METASTRON	Non_withdrawal_event	Not Specified	49	48.5233	-0.418454	0.0139598	0.389352	48.5233	1.00976	1.00982	1.00989	0	NA	Inf	Inf	49	9180284	9270465	9180235	9270416	0	9180235	90181
RALTITREXED	Non_withdrawal_event	Not Specified	49	48.5233	-0.418454	0.0139598	0.389352	48.5233	1.00976	1.00982	1.00989	0	NA	Inf	Inf	49	9180284	9270465	9180235	9270416	0	9180235	90181
PREDNISOLON	Non_withdrawal_event	Not Specified	49	48.5233	-0.418454	0.0139598	0.389352	48.5233	1.00976	1.00982	1.00989	0	NA	Inf	Inf	49	9180284	9270465	9180235	9270416	0	9180235	90181
GLYBURIDE_METFORMIN	Non_withdrawal_event	Not Specified	49	48.5233	-0.418454	0.0139598	0.389352	48.5233	1.00976	1.00982	1.00989	0	NA	Inf	Inf	49	9180284	9270465	9180235	9270416	0	9180235	90181
ALLERGENIC EXTRACTS	Non_withdrawal_event	Not Specified	49	48.5233	-0.418454	0.0139598	0.389352	48.5233	1.00976	1.00982	1.00989	0	NA	Inf	Inf	49	9180284	9270465	9180235	9270416	0	9180235	90181
VISTABEL	Non_withdrawal_event	Not Specified	49	48.5233	-0.418454	0.0139598	0.389352	48.5233	1.00976	1.00982	1.00989	0	NA	Inf	Inf	49	9180284	9270465	9180235	9270416	0	9180235	90181
CLOXACILLIN	Non_withdrawal_event	Not Specified	48	47.5331	-0.423232	0.0139568	0.392942	47.5331	1.00976	1.00982	1.00989	0	NA	Inf	Inf	48	9180284	9270465	9180236	9270417	0	9180236	90181
TIPRANAVIRRITONAVIR	Non_withdrawal_event	Not Specified	48	47.5331	-0.423232	0.0139568	0.392942	47.5331	1.00976	1.00982	1.00989	0	NA	Inf	Inf	48	9180284	9270465	9180236	9270417	0	9180236	90181
DORYX	Non_withdrawal_event	Not Specified	48	47.5331	-0.423232	0.0139568	0.392942	47.5331	1.00976	1.00982	1.00989	0	NA	Inf	Inf	48	9180284	9270465	9180236	9270417	0	9180236	90181
BONDRONAT	Non_withdrawal_event	Not Specified	48	47.5331	-0.423232	0.0139568	0.392942	47.5331	1.00976	1.00982	1.00989	0	NA	Inf	Inf	48	9180284	9270465	9180236	9270417	0	9180236	90181
FERON	Non_withdrawal_event	Not Specified	48	47.5331	-0.423232	0.0139568	0.392942	47.5331	1.00976	1.00982	1.00989	0	NA	Inf	Inf	48	9180284	9270465	9180236	9270417	0	9180236	90181
MYOCET	Non_withdrawal_event	Not Specified	48	47.5331	-0.423232	0.0139568	0.392942	47.5331	1.00976	1.00982	1.00989	0	NA	Inf	Inf	48	9180284	9270465	9180236	9270417	0	9180236	90181
HYPEN	Non_withdrawal_event	Not Specified	48	47.5331	-0.423232	0.0139568	0.392942	47.5331	1.00976	1.00982	1.00989	0	NA	Inf	Inf	48	9180284	9270465	9180236	9270417	0	9180236	90181
KORLYM	Non_withdrawal_event	Not Specified	48	47.5331	-0.423232	0.0139568	0.392942	47.5331	1.00976	1.00982	1.00989	0	NA	Inf	Inf	48	9180284	9270465	9180236	9270417	0	9180236	90181
DUCOSATE	Non_withdrawal_event	Not Specified	48	47.5331	-0.423232	0.0139568	0.392942	47.5331	1.00976	1.00982	1.00989	0	NA	Inf	Inf	48	9180284	9270465	9180236	9270417	0	9180236	90181
VITAMIN K	Non_withdrawal_event	Not Specified	48	47.5331	-0.423232	0.0139568	0.392942	47.5331	1.00976	1.00982	1.00989	0	NA	Inf	Inf	48	9180284	9270465	9180236	9270417	0	9180236	90181
OPIPRAMOL	Non_withdrawal_event	Not Specified	48	47.5331	-0.423232	0.0139568	0.392942	47.5331	1.00976	1.00982	1.00989	0	NA	Inf	Inf	48	9180284	9270465	9180236	9270417	0	9180236	90181
SOLODYN	Non_withdrawal_event	Not Specified	48	47.5331	-0.423232	0.0139568	0.392942	47.5331	1.00976	1.00982	1.00989	0	NA	Inf	Inf	48	9180284	9270465	9180236	9270417	0	9180236	90181
ARTANE	Non_withdrawal_event	Not Specified	48	47.5331	-0.423232	0.0139568	0.392942	47.5331	1.00976	1.00982	1.00989	0	NA	Inf	Inf	48	9180284	9270465	9180236	9270417	0	9180236	90181
PROSTIN E	Non_withdrawal_event	Not Specified	48	47.5331	-0.423232	0.0139568	0.392942	47.5331	1.00976	1.00982	1.00989	0	NA	Inf	Inf	48	9180284	9270465	9180236	9270417	0	9180236	90181
NAFTIFINE	Non_withdrawal_event	Not Specified	48	47.5331	-0.423232	0.0139568	0.392942	47.5331	1.00976	1.00982	1.00989	0	NA	Inf	Inf	48	9180284	9270465	9180236	9270417	0	9180236	90181
ATAZANAVIR SULFATECOBICISTAT	Non_withdrawal_event	Not Specified	48	47.5331	-0.423232	0.0139568	0.392942	47.5331	1.00976	1.00982	1.00989	0	NA	Inf	Inf	48	9180284	9270465	9180236	9270417	0	9180236	90181
ZOMIGZMT	Non_withdrawal_event	Not Specified	48	47.5331	-0.423232	0.0139568	0.392942	47.5331	1.00976	1.00982	1.00989	0	NA	Inf	Inf	48	9180284	9270465	9180236	9270417	0	9180236	90181
DIANEALN PD- 2 PD	Non_withdrawal_event	Not Specified	48	47.5331	-0.423232	0.0139568	0.392942	47.5331	1.00976	1.00982	1.00989	0	NA	Inf	Inf	48	9180284	9270465	9180236	9270417	0	9180236	90181
METHYLCELLULOSE	Non_withdrawal_event	Not Specified	48	47.5331	-0.423232	0.0139568	0.392942	47.5331	1.00976	1.00982	1.00989	0	NA	Inf	Inf	48	9180284	9270465	9180236	9270417	0	9180236	90181
SALAGEN	Non_withdrawal_event	Not Specified	48	47.5331	-0.423232	0.0139568	0.392942	47.5331	1.00976	1.00982	1.00989	0	NA	Inf	Inf	48	9180284	9270465	9180236	9270417	0	9180236	90181
ERLOTINIB ERLOTINIB)	Non_withdrawal_event	Not Specified	48	47.5331	-0.423232	0.0139568	0.392942	47.5331	1.00976	1.00982	1.00989	0	NA	Inf	Inf	48	9180284	9270465	9180236	9270417	0	9180236	90181
HARNAL ORODISPERSABLE	Non_withdrawal_event	Not Specified	48	47.5331	-0.423232	0.0139568	0.392942	47.5331	1.00976	1.00982	1.00989	0	NA	Inf	Inf	48	9180284	9270465	9180236	9270417	0	9180236	90181
COPPERTONE ULTRAGUARD LOTION SPF_	Non_withdrawal_event	Not Specified	48	47.5331	-0.423232	0.0139568	0.392942	47.5331	1.00976	1.00982	1.00989	0	NA	Inf	Inf	48	9180284	9270465	9180236	9270417	0	9180236	90181
AVALOX	Non_withdrawal_event	Not Specified	48	47.5331	-0.423232	0.0139568	0.392942	47.5331	1.00976	1.00982	1.00989	0	NA	Inf	Inf	48	9180284	9270465	9180236	9270417	0	9180236	90181
DR SCHOLLS CORN_CALLUS REMOVER	Non_withdrawal_event	Not Specified	48	47.5331	-0.423232	0.0139568	0.392942	47.5331	1.00976	1.00982	1.00989	0	NA	Inf	Inf	48	9180284	9270465	9180236	9270417	0	9180236	90181
THIOCOLCHICOSIDE	Non_withdrawal_event	Not Specified	47	46.5428	-0.428168	0.0139537	0.396641	46.5428	1.00976	1.00982	1.00989	0	NA	Inf	Inf	47	9180284	9270465	9180237	9270418	0	9180237	90181
ACTIMMUNE	Non_withdrawal_event	Not Specified	47	46.5428	-0.428168	0.0139537	0.396641	46.5428	1.00976	1.00982	1.00989	0	NA	Inf	Inf	47	9180284	9270465	9180237	9270418	0	9180237	90181
ENTINOSTAT	Non_withdrawal_event	Not Specified	47	46.5428	-0.428168	0.0139537	0.396641	46.5428	1.00976	1.00982	1.00989	0	NA	Inf	Inf	47	9180284	9270465	9180237	9270418	0	9180237	90181
ELDECALCITOL	Non_withdrawal_event	Not Specified	47	46.5428	-0.428168	0.0139537	0.396641	46.5428	1.00976	1.00982	1.00989	0	NA	Inf	Inf	47	9180284	9270465	9180237	9270418	0	9180237	90181
ETHINYL ESTRADIOLETHYNODIOL	Non_withdrawal_event	Not Specified	47	46.5428	-0.428168	0.0139537	0.396641	46.5428	1.00976	1.00982	1.00989	0	NA	Inf	Inf	47	9180284	9270465	9180237	9270418	0	9180237	90181
PREGNYL	Non_withdrawal_event	Not Specified	47	46.5428	-0.428168	0.0139537	0.396641	46.5428	1.00976	1.00982	1.00989	0	NA	Inf	Inf	47	9180284	9270465	9180237	9270418	0	9180237	90181
ACETAMINOPHENCAFFEINE_PYRILAMINE	Non_withdrawal_event	Not Specified	47	46.5428	-0.428168	0.0139537	0.396641	46.5428	1.00976	1.00982	1.00989	0	NA	Inf	Inf	47	9180284	9270465	9180237	9270418	0	9180237	90181
FLIXONASE	Non_withdrawal_event	Not Specified	47	46.5428	-0.428168	0.0139537	0.396641	46.5428	1.00976	1.00982	1.00989	0	NA	Inf	Inf	47	9180284	9270465	9180237	9270418	0	9180237	90181
AMILORIDE HYDROCHLORIDEHYDROCHLOROTHIAZIDE	Non_withdrawal_event	Not Specified	47	46.5428	-0.428168	0.0139537	0.396641	46.5428	1.00976	1.00982	1.00989	0	NA	Inf	Inf	47	9180284	9270465	9180237	9270418	0	9180237	90181
CROFAB	Non_withdrawal_event	Not Specified	47	46.5428	-0.428168	0.0139537	0.396641	46.5428	1.00976	1.00982	1.00989	0	NA	Inf	Inf	47	9180284	9270465	9180237	9270418	0	9180237	90181
TRIMETHOBENZAMIDE	Non_withdrawal_event	Not Specified	47	46.5428	-0.428168	0.0139537	0.396641	46.5428	1.00976	1.00982	1.00989	0	NA	Inf	Inf	47	9180284	9270465	9180237	9270418	0	9180237	90181
KCL	Non_withdrawal_event	Not Specified	47	46.5428	-0.428168	0.0139537	0.396641	46.5428	1.00976	1.00982	1.00989	0	NA	Inf	Inf	47	9180284	9270465	9180237	9270418	0	9180237	90181
SERENASE	Non_withdrawal_event	Not Specified	47	46.5428	-0.428168	0.0139537	0.396641	46.5428	1.00976	1.00982	1.00989	0	NA	Inf	Inf	47	9180284	9270465	9180237	9270418	0	9180237	90181
BLINDED TREATMENT RECEIVED NOMED	Non_withdrawal_event	Not Specified	47	46.5428	-0.428168	0.0139537	0.396641	46.5428	1.00976	1.00982	1.00989	0	NA	Inf	Inf	47	9180284	9270465	9180237	9270418	0	9180237	90181
SEROSTIM	Non_withdrawal_event	Not Specified	47	46.5428	-0.428168	0.0139537	0.396641	46.5428	1.00976	1.00982	1.00989	0	NA	Inf	Inf	47	9180284	9270465	9180237	9270418	0	9180237	90181
INEGY	Non_withdrawal_event	Not Specified	47	46.5428	-0.428168	0.0139537	0.396641	46.5428	1.00976	1.00982	1.00989	0	NA	Inf	Inf	47	9180284	9270465	9180237	9270418	0	9180237	90181
CODIOVAN T_	Non_withdrawal_event	Not Specified	47	46.5428	-0.428168	0.0139537	0.396641	46.5428	1.00976	1.00982	1.00989	0	NA	Inf	Inf	47	9180284	9270465	9180237	9270418	0	9180237	90181
MENOTROPINS	Non_withdrawal_event	Not Specified	47	46.5428	-0.428168	0.0139537	0.396641	46.5428	1.00976	1.00982	1.00989	0	NA	Inf	Inf	47	9180284	9270465	9180237	9270418	0	9180237	90181
DONOR HUMAN STOOL	Non_withdrawal_event	Not Specified	47	46.5428	-0.428168	0.0139537	0.396641	46.5428	1.00976	1.00982	1.00989	0	NA	Inf	Inf	47	9180284	9270465	9180237	9270418	0	9180237	90181
ONABOTULINUMTOXINA	Non_withdrawal_event	Not Specified	38467	38096.8	-0.0005009	0.0139527	0.0283333	38095.2	1.00964	1.00976	1.00988	405.505	35.6008	94.8618	252.769	38471	9180284	9270465	9141817	9231994	4	9141817	90177
DAPAGLIFLOZIN	Non_withdrawal_event	Not Specified	9530	9438.28	-0.0151617	0.0139508	0.0427686	9438.19	1.00951	1.00973	1.00994	101.694	13.1992	93.7126	665.348	9531	9180284	9270465	9170754	9260934	1	9170754	90180
PRIMPERAN	Non_withdrawal_event	Not Specified	46	45.5525	-0.433271	0.0139505	0.400453	45.5525	1.00976	1.00982	1.00989	0	NA	Inf	Inf	46	9180284	9270465	9180238	9270419	0	9180238	90181
NOROXIN	Non_withdrawal_event	Not Specified	46	45.5525	-0.433271	0.0139505	0.400453	45.5525	1.00976	1.00982	1.00989	0	NA	Inf	Inf	46	9180284	9270465	9180238	9270419	0	9180238	90181
PERFOROMIST	Non_withdrawal_event	Not Specified	46	45.5525	-0.433271	0.0139505	0.400453	45.5525	1.00976	1.00982	1.00989	0	NA	Inf	Inf	46	9180284	9270465	9180238	9270419	0	9180238	90181
ARALAST	Non_withdrawal_event	Not Specified	46	45.5525	-0.433271	0.0139505	0.400453	45.5525	1.00976	1.00982	1.00989	0	NA	Inf	Inf	46	9180284	9270465	9180238	9270419	0	9180238	90181
DANAPAROID	Non_withdrawal_event	Not Specified	46	45.5525	-0.433271	0.0139505	0.400453	45.5525	1.00976	1.00982	1.00989	0	NA	Inf	Inf	46	9180284	9270465	9180238	9270419	0	9180238	90181
ASPARAGINASE ERWINIA CHRYSANTHEMIRYWN	Non_withdrawal_event	Not Specified	46	45.5525	-0.433271	0.0139505	0.400453	45.5525	1.00976	1.00982	1.00989	0	NA	Inf	Inf	46	9180284	9270465	9180238	9270419	0	9180238	90181
ENDOXAN BAXTER	Non_withdrawal_event	Not Specified	46	45.5525	-0.433271	0.0139505	0.400453	45.5525	1.00976	1.00982	1.00989	0	NA	Inf	Inf	46	9180284	9270465	9180238	9270419	0	9180238	90181
STATIN	Non_withdrawal_event	Not Specified	46	45.5525	-0.433271	0.0139505	0.400453	45.5525	1.00976	1.00982	1.00989	0	NA	Inf	Inf	46	9180284	9270465	9180238	9270419	0	9180238	90181
CARAC	Non_withdrawal_event	Not Specified	46	45.5525	-0.433271	0.0139505	0.400453	45.5525	1.00976	1.00982	1.00989	0	NA	Inf	Inf	46	9180284	9270465	9180238	9270419	0	9180238	90181
CHLORPROTHIXENE	Non_withdrawal_event	Not Specified	46	45.5525	-0.433271	0.0139505	0.400453	45.5525	1.00976	1.00982	1.00989	0	NA	Inf	Inf	46	9180284	9270465	9180238	9270419	0	9180238	90181
COMBODART	Non_withdrawal_event	Not Specified	46	45.5525	-0.433271	0.0139505	0.400453	45.5525	1.00976	1.00982	1.00989	0	NA	Inf	Inf	46	9180284	9270465	9180238	9270419	0	9180238	90181
MEASLES VIRUS STRAIN ENDERS ATTENUATED EDMONSTON LIVE ANTIGEN_MUMPS VIRUS STRAIN B LEVEL JERYL LYNN LIVE ANTIGEN\RUBELLA VIRUS STRAIN WISTAR RA_3 LIVE ANTIGEN	Non_withdrawal_event	Not Specified	46	45.5525	-0.433271	0.0139505	0.400453	45.5525	1.00976	1.00982	1.00989	0	NA	Inf	Inf	46	9180284	9270465	9180238	9270419	0	9180238	90181
LENACAPAVIR	Non_withdrawal_event	Not Specified	46	45.5525	-0.433271	0.0139505	0.400453	45.5525	1.00976	1.00982	1.00989	0	NA	Inf	Inf	46	9180284	9270465	9180238	9270419	0	9180238	90181
TREATMENT RECEIVED	Non_withdrawal_event	Not Specified	46	45.5525	-0.433271	0.0139505	0.400453	45.5525	1.00976	1.00982	1.00989	0	NA	Inf	Inf	46	9180284	9270465	9180238	9270419	0	9180238	90181
LYBREL	Non_withdrawal_event	Not Specified	46	45.5525	-0.433271	0.0139505	0.400453	45.5525	1.00976	1.00982	1.00989	0	NA	Inf	Inf	46	9180284	9270465	9180238	9270419	0	9180238	90181
OSMOPREP	Non_withdrawal_event	Not Specified	46	45.5525	-0.433271	0.0139505	0.400453	45.5525	1.00976	1.00982	1.00989	0	NA	Inf	Inf	46	9180284	9270465	9180238	9270419	0	9180238	90181
ITRACONAZOLESODIUM	Non_withdrawal_event	Not Specified	46	45.5525	-0.433271	0.0139505	0.400453	45.5525	1.00976	1.00982	1.00989	0	NA	Inf	Inf	46	9180284	9270465	9180238	9270419	0	9180238	90181
TALQUETAMAB	Non_withdrawal_event	Not Specified	46	45.5525	-0.433271	0.0139505	0.400453	45.5525	1.00976	1.00982	1.00989	0	NA	Inf	Inf	46	9180284	9270465	9180238	9270419	0	9180238	90181
STATINS	Non_withdrawal_event	Not Specified	46	45.5525	-0.433271	0.0139505	0.400453	45.5525	1.00976	1.00982	1.00989	0	NA	Inf	Inf	46	9180284	9270465	9180238	9270419	0	9180238	90181
TAKE ACTION	Non_withdrawal_event	Not Specified	46	45.5525	-0.433271	0.0139505	0.400453	45.5525	1.00976	1.00982	1.00989	0	NA	Inf	Inf	46	9180284	9270465	9180238	9270419	0	9180238	90181
HEPARIN CALCIUM	Non_withdrawal_event	Not Specified	46	45.5525	-0.433271	0.0139505	0.400453	45.5525	1.00976	1.00982	1.00989	0	NA	Inf	Inf	46	9180284	9270465	9180238	9270419	0	9180238	90181
IPREN	Non_withdrawal_event	Not Specified	46	45.5525	-0.433271	0.0139505	0.400453	45.5525	1.00976	1.00982	1.00989	0	NA	Inf	Inf	46	9180284	9270465	9180238	9270419	0	9180238	90181
XYLOCAINE_EPINEPHRINE	Non_withdrawal_event	Not Specified	46	45.5525	-0.433271	0.0139505	0.400453	45.5525	1.00976	1.00982	1.00989	0	NA	Inf	Inf	46	9180284	9270465	9180238	9270419	0	9180238	90181
DIFFERIN	Non_withdrawal_event	Not Specified	46	45.5525	-0.433271	0.0139505	0.400453	45.5525	1.00976	1.00982	1.00989	0	NA	Inf	Inf	46	9180284	9270465	9180238	9270419	0	9180238	90181
PHENCYCLIDINE	Non_withdrawal_event	Not Specified	46	45.5525	-0.433271	0.0139505	0.400453	45.5525	1.00976	1.00982	1.00989	0	NA	Inf	Inf	46	9180284	9270465	9180238	9270419	0	9180238	90181
BENZYL ALCOHOL	Non_withdrawal_event	Not Specified	46	45.5525	-0.433271	0.0139505	0.400453	45.5525	1.00976	1.00982	1.00989	0	NA	Inf	Inf	46	9180284	9270465	9180238	9270419	0	9180238	90181
NOVORAPID CHU FLEXPEN	Non_withdrawal_event	Not Specified	46	45.5525	-0.433271	0.0139505	0.400453	45.5525	1.00976	1.00982	1.00989	0	NA	Inf	Inf	46	9180284	9270465	9180238	9270419	0	9180238	90181
TROLAMINE	Non_withdrawal_event	Not Specified	46	45.5525	-0.433271	0.0139505	0.400453	45.5525	1.00976	1.00982	1.00989	0	NA	Inf	Inf	46	9180284	9270465	9180238	9270419	0	9180238	90181
SYNAREL	Non_withdrawal_event	Not Specified	46	45.5525	-0.433271	0.0139505	0.400453	45.5525	1.00976	1.00982	1.00989	0	NA	Inf	Inf	46	9180284	9270465	9180238	9270419	0	9180238	90181
TRASTUZUMAB	Non_withdrawal_event	Not Specified	9321	9231.32	-0.0154914	0.0139474	0.0430848	9231.23	1.0095	1.00972	1.00995	101.696	12.9094	91.6553	650.743	9322	9180284	9270465	9170963	9261143	1	9170963	90180
PANALDINE	Non_withdrawal_event	Not Specified	45	44.5623	-0.43855	0.0139472	0.404384	44.5622	1.00976	1.00982	1.00989	0	NA	Inf	Inf	45	9180284	9270465	9180239	9270420	0	9180239	90181
BALANCED	Non_withdrawal_event	Not Specified	45	44.5623	-0.43855	0.0139472	0.404384	44.5622	1.00976	1.00982	1.00989	0	NA	Inf	Inf	45	9180284	9270465	9180239	9270420	0	9180239	90181
FLEET PHOSPHOSODA	Non_withdrawal_event	Not Specified	45	44.5623	-0.43855	0.0139472	0.404384	44.5622	1.00976	1.00982	1.00989	0	NA	Inf	Inf	45	9180284	9270465	9180239	9270420	0	9180239	90181
ACETAMINOPHENDEXTROMETHORPHAN_PHENYLEPHRINE	Non_withdrawal_event	Not Specified	45	44.5623	-0.43855	0.0139472	0.404384	44.5622	1.00976	1.00982	1.00989	0	NA	Inf	Inf	45	9180284	9270465	9180239	9270420	0	9180239	90181
DELAMANID	Non_withdrawal_event	Not Specified	45	44.5623	-0.43855	0.0139472	0.404384	44.5622	1.00976	1.00982	1.00989	0	NA	Inf	Inf	45	9180284	9270465	9180239	9270420	0	9180239	90181
HOMEOPATHICSZINC_ZINC	Non_withdrawal_event	Not Specified	45	44.5623	-0.43855	0.0139472	0.404384	44.5622	1.00976	1.00982	1.00989	0	NA	Inf	Inf	45	9180284	9270465	9180239	9270420	0	9180239	90181
GADOXETATE	Non_withdrawal_event	Not Specified	45	44.5623	-0.43855	0.0139472	0.404384	44.5622	1.00976	1.00982	1.00989	0	NA	Inf	Inf	45	9180284	9270465	9180239	9270420	0	9180239	90181
LACTOSE	Non_withdrawal_event	Not Specified	45	44.5623	-0.43855	0.0139472	0.404384	44.5622	1.00976	1.00982	1.00989	0	NA	Inf	Inf	45	9180284	9270465	9180239	9270420	0	9180239	90181
LEVAMISOLE	Non_withdrawal_event	Not Specified	45	44.5623	-0.43855	0.0139472	0.404384	44.5622	1.00976	1.00982	1.00989	0	NA	Inf	Inf	45	9180284	9270465	9180239	9270420	0	9180239	90181
EZ PREP KIT	Non_withdrawal_event	Not Specified	45	44.5623	-0.43855	0.0139472	0.404384	44.5622	1.00976	1.00982	1.00989	0	NA	Inf	Inf	45	9180284	9270465	9180239	9270420	0	9180239	90181
CARDIZEM CD	Non_withdrawal_event	Not Specified	45	44.5623	-0.43855	0.0139472	0.404384	44.5622	1.00976	1.00982	1.00989	0	NA	Inf	Inf	45	9180284	9270465	9180239	9270420	0	9180239	90181
DECORTIN	Non_withdrawal_event	Not Specified	45	44.5623	-0.43855	0.0139472	0.404384	44.5622	1.00976	1.00982	1.00989	0	NA	Inf	Inf	45	9180284	9270465	9180239	9270420	0	9180239	90181
DIANEAL PD PERITONEAL DIALISIS ULTRABAG_ DEXTROSE	Non_withdrawal_event	Not Specified	45	44.5623	-0.43855	0.0139472	0.404384	44.5622	1.00976	1.00982	1.00989	0	NA	Inf	Inf	45	9180284	9270465	9180239	9270420	0	9180239	90181
UNIPHYL	Non_withdrawal_event	Not Specified	45	44.5623	-0.43855	0.0139472	0.404384	44.5622	1.00976	1.00982	1.00989	0	NA	Inf	Inf	45	9180284	9270465	9180239	9270420	0	9180239	90181
SULFANILAMIDE	Non_withdrawal_event	Not Specified	45	44.5623	-0.43855	0.0139472	0.404384	44.5622	1.00976	1.00982	1.00989	0	NA	Inf	Inf	45	9180284	9270465	9180239	9270420	0	9180239	90181
VALPROATE NOT	Non_withdrawal_event	Not Specified	45	44.5623	-0.43855	0.0139472	0.404384	44.5622	1.00976	1.00982	1.00989	0	NA	Inf	Inf	45	9180284	9270465	9180239	9270420	0	9180239	90181
NUTRINEAL PD_AMINO ACID	Non_withdrawal_event	Not Specified	45	44.5623	-0.43855	0.0139472	0.404384	44.5622	1.00976	1.00982	1.00989	0	NA	Inf	Inf	45	9180284	9270465	9180239	9270420	0	9180239	90181
THALIDOMIDE	Non_withdrawal_event	Not Specified	9237	9148.13	-0.015627	0.013946	0.0432149	9148.05	1.0095	1.00972	1.00995	101.697	12.7929	90.8285	644.874	9238	9180284	9270465	9171047	9261227	1	9171047	90180
APIXABAN	Non_withdrawal_event	Not Specified	54835	54307.5	0.00184415	0.0139449	0.0259945	54304.4	1.00966	1.00977	1.00988	607.183	40.5701	90.3106	201.035	54841	9180284	9270465	9125449	9215624	6	9125449	90175
GUSELKUMAB	Non_withdrawal_event	Not Specified	9125	9037.22	-0.0158108	0.0139441	0.0433911	9037.14	1.0095	1.00972	1.00995	101.698	12.6376	89.7261	637.048	9126	9180284	9270465	9171159	9261339	1	9171159	90180
INDAPAMIDEPERINDOPRIL	Non_withdrawal_event	Not Specified	44	43.572	-0.444016	0.0139437	0.40844	43.572	1.00976	1.00982	1.00989	0	NA	Inf	Inf	44	9180284	9270465	9180240	9270421	0	9180240	90181
GOLODIRSEN	Non_withdrawal_event	Not Specified	44	43.572	-0.444016	0.0139437	0.40844	43.572	1.00976	1.00982	1.00989	0	NA	Inf	Inf	44	9180284	9270465	9180240	9270421	0	9180240	90181
MILRINONE DEXTROSE	Non_withdrawal_event	Not Specified	44	43.572	-0.444016	0.0139437	0.40844	43.572	1.00976	1.00982	1.00989	0	NA	Inf	Inf	44	9180284	9270465	9180240	9270421	0	9180240	90181
SPIRAMYCIN	Non_withdrawal_event	Not Specified	44	43.572	-0.444016	0.0139437	0.40844	43.572	1.00976	1.00982	1.00989	0	NA	Inf	Inf	44	9180284	9270465	9180240	9270421	0	9180240	90181
PSYLLIUM HUSK	Non_withdrawal_event	Not Specified	44	43.572	-0.444016	0.0139437	0.40844	43.572	1.00976	1.00982	1.00989	0	NA	Inf	Inf	44	9180284	9270465	9180240	9270421	0	9180240	90181
CEFZON	Non_withdrawal_event	Not Specified	44	43.572	-0.444016	0.0139437	0.40844	43.572	1.00976	1.00982	1.00989	0	NA	Inf	Inf	44	9180284	9270465	9180240	9270421	0	9180240	90181
PENTAMIDINE ISETHIONATE	Non_withdrawal_event	Not Specified	44	43.572	-0.444016	0.0139437	0.40844	43.572	1.00976	1.00982	1.00989	0	NA	Inf	Inf	44	9180284	9270465	9180240	9270421	0	9180240	90181
DIENOGESTETHINYL ESTRADIOL	Non_withdrawal_event	Not Specified	44	43.572	-0.444016	0.0139437	0.40844	43.572	1.00976	1.00982	1.00989	0	NA	Inf	Inf	44	9180284	9270465	9180240	9270421	0	9180240	90181
BEPOTASTINE	Non_withdrawal_event	Not Specified	44	43.572	-0.444016	0.0139437	0.40844	43.572	1.00976	1.00982	1.00989	0	NA	Inf	Inf	44	9180284	9270465	9180240	9270421	0	9180240	90181
QUESTRAN	Non_withdrawal_event	Not Specified	44	43.572	-0.444016	0.0139437	0.40844	43.572	1.00976	1.00982	1.00989	0	NA	Inf	Inf	44	9180284	9270465	9180240	9270421	0	9180240	90181
CHLORAPREP_TINT	Non_withdrawal_event	Not Specified	44	43.572	-0.444016	0.0139437	0.40844	43.572	1.00976	1.00982	1.00989	0	NA	Inf	Inf	44	9180284	9270465	9180240	9270421	0	9180240	90181
NADROPARIN CALCIUM	Non_withdrawal_event	Not Specified	44	43.572	-0.444016	0.0139437	0.40844	43.572	1.00976	1.00982	1.00989	0	NA	Inf	Inf	44	9180284	9270465	9180240	9270421	0	9180240	90181
LINDANE	Non_withdrawal_event	Not Specified	44	43.572	-0.444016	0.0139437	0.40844	43.572	1.00976	1.00982	1.00989	0	NA	Inf	Inf	44	9180284	9270465	9180240	9270421	0	9180240	90181
ENANTONE	Non_withdrawal_event	Not Specified	44	43.572	-0.444016	0.0139437	0.40844	43.572	1.00976	1.00982	1.00989	0	NA	Inf	Inf	44	9180284	9270465	9180240	9270421	0	9180240	90181
DEPOESTRADIOL	Non_withdrawal_event	Not Specified	44	43.572	-0.444016	0.0139437	0.40844	43.572	1.00976	1.00982	1.00989	0	NA	Inf	Inf	44	9180284	9270465	9180240	9270421	0	9180240	90181
CATHFLO ACTIVASE	Non_withdrawal_event	Not Specified	44	43.572	-0.444016	0.0139437	0.40844	43.572	1.00976	1.00982	1.00989	0	NA	Inf	Inf	44	9180284	9270465	9180240	9270421	0	9180240	90181
EMLA	Non_withdrawal_event	Not Specified	44	43.572	-0.444016	0.0139437	0.40844	43.572	1.00976	1.00982	1.00989	0	NA	Inf	Inf	44	9180284	9270465	9180240	9270421	0	9180240	90181
KAYEXALATE	Non_withdrawal_event	Not Specified	44	43.572	-0.444016	0.0139437	0.40844	43.572	1.00976	1.00982	1.00989	0	NA	Inf	Inf	44	9180284	9270465	9180240	9270421	0	9180240	90181
EPCORITAMAB	Non_withdrawal_event	Not Specified	44	43.572	-0.444016	0.0139437	0.40844	43.572	1.00976	1.00982	1.00989	0	NA	Inf	Inf	44	9180284	9270465	9180240	9270421	0	9180240	90181
LESINURAD	Non_withdrawal_event	Not Specified	44	43.572	-0.444016	0.0139437	0.40844	43.572	1.00976	1.00982	1.00989	0	NA	Inf	Inf	44	9180284	9270465	9180240	9270421	0	9180240	90181
IMMUNOSPORIN	Non_withdrawal_event	Not Specified	44	43.572	-0.444016	0.0139437	0.40844	43.572	1.00976	1.00982	1.00989	0	NA	Inf	Inf	44	9180284	9270465	9180240	9270421	0	9180240	90181
GMCSF	Non_withdrawal_event	Not Specified	44	43.572	-0.444016	0.0139437	0.40844	43.572	1.00976	1.00982	1.00989	0	NA	Inf	Inf	44	9180284	9270465	9180240	9270421	0	9180240	90181
SAR	Non_withdrawal_event	Not Specified	44	43.572	-0.444016	0.0139437	0.40844	43.572	1.00976	1.00982	1.00989	0	NA	Inf	Inf	44	9180284	9270465	9180240	9270421	0	9180240	90181
COPPERTONE WATER BABIES SUNSCREEN STICK SPF	Non_withdrawal_event	Not Specified	44	43.572	-0.444016	0.0139437	0.40844	43.572	1.00976	1.00982	1.00989	0	NA	Inf	Inf	44	9180284	9270465	9180240	9270421	0	9180240	90181
CABASERIL	Non_withdrawal_event	Not Specified	44	43.572	-0.444016	0.0139437	0.40844	43.572	1.00976	1.00982	1.00989	0	NA	Inf	Inf	44	9180284	9270465	9180240	9270421	0	9180240	90181
ESIDRIX	Non_withdrawal_event	Not Specified	44	43.572	-0.444016	0.0139437	0.40844	43.572	1.00976	1.00982	1.00989	0	NA	Inf	Inf	44	9180284	9270465	9180240	9270421	0	9180240	90181
MENINGOCOCCAL POLYSACCHARIDE VACCINE ANEISSERIA MENINGITIDIS GROUP CAPSULAR POLYSACCHARIDE ANTIGEN	Non_withdrawal_event	Not Specified	44	43.572	-0.444016	0.0139437	0.40844	43.572	1.00976	1.00982	1.00989	0	NA	Inf	Inf	44	9180284	9270465	9180240	9270421	0	9180240	90181
OATMEAL	Non_withdrawal_event	Not Specified	44	43.572	-0.444016	0.0139437	0.40844	43.572	1.00976	1.00982	1.00989	0	NA	Inf	Inf	44	9180284	9270465	9180240	9270421	0	9180240	90181
RANIMUSTINE	Non_withdrawal_event	Not Specified	44	43.572	-0.444016	0.0139437	0.40844	43.572	1.00976	1.00982	1.00989	0	NA	Inf	Inf	44	9180284	9270465	9180240	9270421	0	9180240	90181
ACZ ACZ_	Non_withdrawal_event	Not Specified	44	43.572	-0.444016	0.0139437	0.40844	43.572	1.00976	1.00982	1.00989	0	NA	Inf	Inf	44	9180284	9270465	9180240	9270421	0	9180240	90181
TIPRANAVIR RITONAVIR , SOFTGELATIN	Non_withdrawal_event	Not Specified	44	43.572	-0.444016	0.0139437	0.40844	43.572	1.00976	1.00982	1.00989	0	NA	Inf	Inf	44	9180284	9270465	9180240	9270421	0	9180240	90181
LEUCOVORIN FOLINIC ACID)	Non_withdrawal_event	Not Specified	44	43.572	-0.444016	0.0139437	0.40844	43.572	1.00976	1.00982	1.00989	0	NA	Inf	Inf	44	9180284	9270465	9180240	9270421	0	9180240	90181
DEXTRAN IP	Non_withdrawal_event	Not Specified	43	42.5817	-0.449679	0.01394	0.412629	42.5817	1.00976	1.00982	1.00989	0	NA	Inf	Inf	43	9180284	9270465	9180241	9270422	0	9180241	90181
BICARBONATESODIUM	Non_withdrawal_event	Not Specified	43	42.5817	-0.449679	0.01394	0.412629	42.5817	1.00976	1.00982	1.00989	0	NA	Inf	Inf	43	9180284	9270465	9180241	9270422	0	9180241	90181
SLOWK	Non_withdrawal_event	Not Specified	43	42.5817	-0.449679	0.01394	0.412629	42.5817	1.00976	1.00982	1.00989	0	NA	Inf	Inf	43	9180284	9270465	9180241	9270422	0	9180241	90181
ARTIST	Non_withdrawal_event	Not Specified	43	42.5817	-0.449679	0.01394	0.412629	42.5817	1.00976	1.00982	1.00989	0	NA	Inf	Inf	43	9180284	9270465	9180241	9270422	0	9180241	90181
FOSAPREPITANT	Non_withdrawal_event	Not Specified	43	42.5817	-0.449679	0.01394	0.412629	42.5817	1.00976	1.00982	1.00989	0	NA	Inf	Inf	43	9180284	9270465	9180241	9270422	0	9180241	90181
EPCORITAMABBYSP	Non_withdrawal_event	Not Specified	43	42.5817	-0.449679	0.01394	0.412629	42.5817	1.00976	1.00982	1.00989	0	NA	Inf	Inf	43	9180284	9270465	9180241	9270422	0	9180241	90181
LOTEPREDNOL ETABONATETOBRAMYCIN	Non_withdrawal_event	Not Specified	43	42.5817	-0.449679	0.01394	0.412629	42.5817	1.00976	1.00982	1.00989	0	NA	Inf	Inf	43	9180284	9270465	9180241	9270422	0	9180241	90181
AEROLIN	Non_withdrawal_event	Not Specified	43	42.5817	-0.449679	0.01394	0.412629	42.5817	1.00976	1.00982	1.00989	0	NA	Inf	Inf	43	9180284	9270465	9180241	9270422	0	9180241	90181
TILIDINE	Non_withdrawal_event	Not Specified	43	42.5817	-0.449679	0.01394	0.412629	42.5817	1.00976	1.00982	1.00989	0	NA	Inf	Inf	43	9180284	9270465	9180241	9270422	0	9180241	90181
SPECIAFOLDINE	Non_withdrawal_event	Not Specified	43	42.5817	-0.449679	0.01394	0.412629	42.5817	1.00976	1.00982	1.00989	0	NA	Inf	Inf	43	9180284	9270465	9180241	9270422	0	9180241	90181
BUPIVACAINE HYDROCHLORIDEEPINEPHRINE	Non_withdrawal_event	Not Specified	43	42.5817	-0.449679	0.01394	0.412629	42.5817	1.00976	1.00982	1.00989	0	NA	Inf	Inf	43	9180284	9270465	9180241	9270422	0	9180241	90181
VALACICLOVIR	Non_withdrawal_event	Not Specified	43	42.5817	-0.449679	0.01394	0.412629	42.5817	1.00976	1.00982	1.00989	0	NA	Inf	Inf	43	9180284	9270465	9180241	9270422	0	9180241	90181
FROVA	Non_withdrawal_event	Not Specified	43	42.5817	-0.449679	0.01394	0.412629	42.5817	1.00976	1.00982	1.00989	0	NA	Inf	Inf	43	9180284	9270465	9180241	9270422	0	9180241	90181
INTAL	Non_withdrawal_event	Not Specified	43	42.5817	-0.449679	0.01394	0.412629	42.5817	1.00976	1.00982	1.00989	0	NA	Inf	Inf	43	9180284	9270465	9180241	9270422	0	9180241	90181
LANTAREL	Non_withdrawal_event	Not Specified	43	42.5817	-0.449679	0.01394	0.412629	42.5817	1.00976	1.00982	1.00989	0	NA	Inf	Inf	43	9180284	9270465	9180241	9270422	0	9180241	90181
CANRENOATE	Non_withdrawal_event	Not Specified	43	42.5817	-0.449679	0.01394	0.412629	42.5817	1.00976	1.00982	1.00989	0	NA	Inf	Inf	43	9180284	9270465	9180241	9270422	0	9180241	90181
DEXAMETHASONENEOMYCIN_POLYMYXIN B	Non_withdrawal_event	Not Specified	43	42.5817	-0.449679	0.01394	0.412629	42.5817	1.00976	1.00982	1.00989	0	NA	Inf	Inf	43	9180284	9270465	9180241	9270422	0	9180241	90181
METAMUCIL	Non_withdrawal_event	Not Specified	43	42.5817	-0.449679	0.01394	0.412629	42.5817	1.00976	1.00982	1.00989	0	NA	Inf	Inf	43	9180284	9270465	9180241	9270422	0	9180241	90181
PRENATAL VITAMINS	Non_withdrawal_event	Not Specified	43	42.5817	-0.449679	0.01394	0.412629	42.5817	1.00976	1.00982	1.00989	0	NA	Inf	Inf	43	9180284	9270465	9180241	9270422	0	9180241	90181
AZACITIDINE INJECTABLE	Non_withdrawal_event	Not Specified	43	42.5817	-0.449679	0.01394	0.412629	42.5817	1.00976	1.00982	1.00989	0	NA	Inf	Inf	43	9180284	9270465	9180241	9270422	0	9180241	90181
BETAHISTINE	Non_withdrawal_event	Not Specified	43	42.5817	-0.449679	0.01394	0.412629	42.5817	1.00976	1.00982	1.00989	0	NA	Inf	Inf	43	9180284	9270465	9180241	9270422	0	9180241	90181
ARCOXIA	Non_withdrawal_event	Not Specified	43	42.5817	-0.449679	0.01394	0.412629	42.5817	1.00976	1.00982	1.00989	0	NA	Inf	Inf	43	9180284	9270465	9180241	9270422	0	9180241	90181
PINDOLOL	Non_withdrawal_event	Not Specified	43	42.5817	-0.449679	0.01394	0.412629	42.5817	1.00976	1.00982	1.00989	0	NA	Inf	Inf	43	9180284	9270465	9180241	9270422	0	9180241	90181
COMPETACT	Non_withdrawal_event	Not Specified	43	42.5817	-0.449679	0.01394	0.412629	42.5817	1.00976	1.00982	1.00989	0	NA	Inf	Inf	43	9180284	9270465	9180241	9270422	0	9180241	90181
DUEXIS	Non_withdrawal_event	Not Specified	43	42.5817	-0.449679	0.01394	0.412629	42.5817	1.00976	1.00982	1.00989	0	NA	Inf	Inf	43	9180284	9270465	9180241	9270422	0	9180241	90181
ZYCLARA	Non_withdrawal_event	Not Specified	43	42.5817	-0.449679	0.01394	0.412629	42.5817	1.00976	1.00982	1.00989	0	NA	Inf	Inf	43	9180284	9270465	9180241	9270422	0	9180241	90181
CELSENTRI	Non_withdrawal_event	Not Specified	43	42.5817	-0.449679	0.01394	0.412629	42.5817	1.00976	1.00982	1.00989	0	NA	Inf	Inf	43	9180284	9270465	9180241	9270422	0	9180241	90181
MEZAVANT	Non_withdrawal_event	Not Specified	43	42.5817	-0.449679	0.01394	0.412629	42.5817	1.00976	1.00982	1.00989	0	NA	Inf	Inf	43	9180284	9270465	9180241	9270422	0	9180241	90181
QPAP	Non_withdrawal_event	Not Specified	43	42.5817	-0.449679	0.01394	0.412629	42.5817	1.00976	1.00982	1.00989	0	NA	Inf	Inf	43	9180284	9270465	9180241	9270422	0	9180241	90181
SALBUTAMOL	Non_withdrawal_event	Not Specified	52525	52020	0.0015734	0.013938	0.0262491	52017.1	1.00965	1.00976	1.00988	607.336	38.8511	86.4842	192.517	52531	9180284	9270465	9127759	9217934	6	9127759	90175
CERTOLIZUMAB PEGOL	Non_withdrawal_event	Not Specified	43652	43232.3	0.00037152	0.0139375	0.0274392	43230.3	1.00963	1.00975	1.00987	506.6	35.8623	86.1666	207.033	43657	9180284	9270465	9136632	9226808	5	9136632	90176
TICAGRELOR	Non_withdrawal_event	Not Specified	8717	8633.19	-0.0165103	0.0139366	0.0440613	8633.11	1.00948	1.00972	1.00995	101.703	12.072	85.7104	608.54	8718	9180284	9270465	9171567	9261747	1	9171567	90180
DECITABINE LYOPHILIZED	Non_withdrawal_event	Not Specified	42	41.5914	-0.455552	0.0139362	0.416958	41.5914	1.00976	1.00982	1.00989	0	NA	Inf	Inf	42	9180284	9270465	9180242	9270423	0	9180242	90181
DEXCHLORPHENIRAMINE	Non_withdrawal_event	Not Specified	42	41.5914	-0.455552	0.0139362	0.416958	41.5914	1.00976	1.00982	1.00989	0	NA	Inf	Inf	42	9180284	9270465	9180242	9270423	0	9180242	90181
BI	Non_withdrawal_event	Not Specified	42	41.5914	-0.455552	0.0139362	0.416958	41.5914	1.00976	1.00982	1.00989	0	NA	Inf	Inf	42	9180284	9270465	9180242	9270423	0	9180242	90181
CITALOR	Non_withdrawal_event	Not Specified	42	41.5914	-0.455552	0.0139362	0.416958	41.5914	1.00976	1.00982	1.00989	0	NA	Inf	Inf	42	9180284	9270465	9180242	9270423	0	9180242	90181
DOXERCALCIFEROL	Non_withdrawal_event	Not Specified	42	41.5914	-0.455552	0.0139362	0.416958	41.5914	1.00976	1.00982	1.00989	0	NA	Inf	Inf	42	9180284	9270465	9180242	9270423	0	9180242	90181
CEFZIL	Non_withdrawal_event	Not Specified	42	41.5914	-0.455552	0.0139362	0.416958	41.5914	1.00976	1.00982	1.00989	0	NA	Inf	Inf	42	9180284	9270465	9180242	9270423	0	9180242	90181
POLARAMINE	Non_withdrawal_event	Not Specified	42	41.5914	-0.455552	0.0139362	0.416958	41.5914	1.00976	1.00982	1.00989	0	NA	Inf	Inf	42	9180284	9270465	9180242	9270423	0	9180242	90181
GAVISCON	Non_withdrawal_event	Not Specified	42	41.5914	-0.455552	0.0139362	0.416958	41.5914	1.00976	1.00982	1.00989	0	NA	Inf	Inf	42	9180284	9270465	9180242	9270423	0	9180242	90181
METOLATE	Non_withdrawal_event	Not Specified	42	41.5914	-0.455552	0.0139362	0.416958	41.5914	1.00976	1.00982	1.00989	0	NA	Inf	Inf	42	9180284	9270465	9180242	9270423	0	9180242	90181
MESALAZINE	Non_withdrawal_event	Not Specified	42	41.5914	-0.455552	0.0139362	0.416958	41.5914	1.00976	1.00982	1.00989	0	NA	Inf	Inf	42	9180284	9270465	9180242	9270423	0	9180242	90181
COCOA BUTTERPETROLATUM_PHENYLEPHRINE \PHENYLEPHRINE HYDROCHLORIDE MINERAL OIL	Non_withdrawal_event	Not Specified	42	41.5914	-0.455552	0.0139362	0.416958	41.5914	1.00976	1.00982	1.00989	0	NA	Inf	Inf	42	9180284	9270465	9180242	9270423	0	9180242	90181
BLINDED STUDY MEDICATION	Non_withdrawal_event	Not Specified	42	41.5914	-0.455552	0.0139362	0.416958	41.5914	1.00976	1.00982	1.00989	0	NA	Inf	Inf	42	9180284	9270465	9180242	9270423	0	9180242	90181
PROTEIN C	Non_withdrawal_event	Not Specified	42	41.5914	-0.455552	0.0139362	0.416958	41.5914	1.00976	1.00982	1.00989	0	NA	Inf	Inf	42	9180284	9270465	9180242	9270423	0	9180242	90181
TETRAZEPAM	Non_withdrawal_event	Not Specified	42	41.5914	-0.455552	0.0139362	0.416958	41.5914	1.00976	1.00982	1.00989	0	NA	Inf	Inf	42	9180284	9270465	9180242	9270423	0	9180242	90181
METHYLERGONOVINE	Non_withdrawal_event	Not Specified	42	41.5914	-0.455552	0.0139362	0.416958	41.5914	1.00976	1.00982	1.00989	0	NA	Inf	Inf	42	9180284	9270465	9180242	9270423	0	9180242	90181
AMINOCAPROIC ACID	Non_withdrawal_event	Not Specified	42	41.5914	-0.455552	0.0139362	0.416958	41.5914	1.00976	1.00982	1.00989	0	NA	Inf	Inf	42	9180284	9270465	9180242	9270423	0	9180242	90181
GRALISE	Non_withdrawal_event	Not Specified	42	41.5914	-0.455552	0.0139362	0.416958	41.5914	1.00976	1.00982	1.00989	0	NA	Inf	Inf	42	9180284	9270465	9180242	9270423	0	9180242	90181
CARBOMER	Non_withdrawal_event	Not Specified	42	41.5914	-0.455552	0.0139362	0.416958	41.5914	1.00976	1.00982	1.00989	0	NA	Inf	Inf	42	9180284	9270465	9180242	9270423	0	9180242	90181
ZEMURON	Non_withdrawal_event	Not Specified	42	41.5914	-0.455552	0.0139362	0.416958	41.5914	1.00976	1.00982	1.00989	0	NA	Inf	Inf	42	9180284	9270465	9180242	9270423	0	9180242	90181
OXICONAZOLE	Non_withdrawal_event	Not Specified	42	41.5914	-0.455552	0.0139362	0.416958	41.5914	1.00976	1.00982	1.00989	0	NA	Inf	Inf	42	9180284	9270465	9180242	9270423	0	9180242	90181
ENOXAPARIN WINTHROP	Non_withdrawal_event	Not Specified	42	41.5914	-0.455552	0.0139362	0.416958	41.5914	1.00976	1.00982	1.00989	0	NA	Inf	Inf	42	9180284	9270465	9180242	9270423	0	9180242	90181
METROGEL	Non_withdrawal_event	Not Specified	42	41.5914	-0.455552	0.0139362	0.416958	41.5914	1.00976	1.00982	1.00989	0	NA	Inf	Inf	42	9180284	9270465	9180242	9270423	0	9180242	90181
ALESSE	Non_withdrawal_event	Not Specified	42	41.5914	-0.455552	0.0139362	0.416958	41.5914	1.00976	1.00982	1.00989	0	NA	Inf	Inf	42	9180284	9270465	9180242	9270423	0	9180242	90181
MEKINIST	Non_withdrawal_event	Not Specified	42	41.5914	-0.455552	0.0139362	0.416958	41.5914	1.00976	1.00982	1.00989	0	NA	Inf	Inf	42	9180284	9270465	9180242	9270423	0	9180242	90181
ZARAH	Non_withdrawal_event	Not Specified	42	41.5914	-0.455552	0.0139362	0.416958	41.5914	1.00976	1.00982	1.00989	0	NA	Inf	Inf	42	9180284	9270465	9180242	9270423	0	9180242	90181
MOXIFLOXACINTRIAMCINOLONE	Non_withdrawal_event	Not Specified	42	41.5914	-0.455552	0.0139362	0.416958	41.5914	1.00976	1.00982	1.00989	0	NA	Inf	Inf	42	9180284	9270465	9180242	9270423	0	9180242	90181
EVINACUMABDGNB	Non_withdrawal_event	Not Specified	42	41.5914	-0.455552	0.0139362	0.416958	41.5914	1.00976	1.00982	1.00989	0	NA	Inf	Inf	42	9180284	9270465	9180242	9270423	0	9180242	90181
TINACTIN	Non_withdrawal_event	Not Specified	42	41.5914	-0.455552	0.0139362	0.416958	41.5914	1.00976	1.00982	1.00989	0	NA	Inf	Inf	42	9180284	9270465	9180242	9270423	0	9180242	90181
DABIGATRAN	Non_withdrawal_event	Not Specified	34066	33738.6	-0.00142802	0.0139333	0.0292122	33737.4	1.00961	1.00974	1.00987	405.701	31.5123	83.9683	223.744	34070	9180284	9270465	9146218	9236395	4	9146218	90177
ANTHOXANTHUM ODORATUM POLLENDACTYLIS GLOMERATA POLLEN_LOLIUM PERENNE POLLEN\PHLEUM PRATENSE POLLEN\POA PRATENSIS POLLEN	Non_withdrawal_event	Not Specified	41	40.6012	-0.461648	0.0139322	0.421435	40.6012	1.00976	1.00982	1.00989	0	NA	Inf	Inf	41	9180284	9270465	9180243	9270424	0	9180243	90181
ABELCET	Non_withdrawal_event	Not Specified	41	40.6012	-0.461648	0.0139322	0.421435	40.6012	1.00976	1.00982	1.00989	0	NA	Inf	Inf	41	9180284	9270465	9180243	9270424	0	9180243	90181
RAD RAD_+CMAS	Non_withdrawal_event	Not Specified	41	40.6012	-0.461648	0.0139322	0.421435	40.6012	1.00976	1.00982	1.00989	0	NA	Inf	Inf	41	9180284	9270465	9180243	9270424	0	9180243	90181
STIVARGA BAYER	Non_withdrawal_event	Not Specified	41	40.6012	-0.461648	0.0139322	0.421435	40.6012	1.00976	1.00982	1.00989	0	NA	Inf	Inf	41	9180284	9270465	9180243	9270424	0	9180243	90181
ROXITHROMYCIN	Non_withdrawal_event	Not Specified	41	40.6012	-0.461648	0.0139322	0.421435	40.6012	1.00976	1.00982	1.00989	0	NA	Inf	Inf	41	9180284	9270465	9180243	9270424	0	9180243	90181
LEUCOVORINLEUCOVORIN CALCIUM	Non_withdrawal_event	Not Specified	41	40.6012	-0.461648	0.0139322	0.421435	40.6012	1.00976	1.00982	1.00989	0	NA	Inf	Inf	41	9180284	9270465	9180243	9270424	0	9180243	90181
PRILOCAINE	Non_withdrawal_event	Not Specified	41	40.6012	-0.461648	0.0139322	0.421435	40.6012	1.00976	1.00982	1.00989	0	NA	Inf	Inf	41	9180284	9270465	9180243	9270424	0	9180243	90181
TRIQUILAR	Non_withdrawal_event	Not Specified	41	40.6012	-0.461648	0.0139322	0.421435	40.6012	1.00976	1.00982	1.00989	0	NA	Inf	Inf	41	9180284	9270465	9180243	9270424	0	9180243	90181
VIBATIV	Non_withdrawal_event	Not Specified	41	40.6012	-0.461648	0.0139322	0.421435	40.6012	1.00976	1.00982	1.00989	0	NA	Inf	Inf	41	9180284	9270465	9180243	9270424	0	9180243	90181
FILGOTINIB	Non_withdrawal_event	Not Specified	41	40.6012	-0.461648	0.0139322	0.421435	40.6012	1.00976	1.00982	1.00989	0	NA	Inf	Inf	41	9180284	9270465	9180243	9270424	0	9180243	90181
ALFENTANIL	Non_withdrawal_event	Not Specified	41	40.6012	-0.461648	0.0139322	0.421435	40.6012	1.00976	1.00982	1.00989	0	NA	Inf	Inf	41	9180284	9270465	9180243	9270424	0	9180243	90181
DICLOXACILLIN	Non_withdrawal_event	Not Specified	41	40.6012	-0.461648	0.0139322	0.421435	40.6012	1.00976	1.00982	1.00989	0	NA	Inf	Inf	41	9180284	9270465	9180243	9270424	0	9180243	90181
SOMATULINE AUTOGEL	Non_withdrawal_event	Not Specified	41	40.6012	-0.461648	0.0139322	0.421435	40.6012	1.00976	1.00982	1.00989	0	NA	Inf	Inf	41	9180284	9270465	9180243	9270424	0	9180243	90181
RIMABOTULINUMTOXINB	Non_withdrawal_event	Not Specified	41	40.6012	-0.461648	0.0139322	0.421435	40.6012	1.00976	1.00982	1.00989	0	NA	Inf	Inf	41	9180284	9270465	9180243	9270424	0	9180243	90181
ESTRADOT	Non_withdrawal_event	Not Specified	41	40.6012	-0.461648	0.0139322	0.421435	40.6012	1.00976	1.00982	1.00989	0	NA	Inf	Inf	41	9180284	9270465	9180243	9270424	0	9180243	90181
RID MOUSSE	Non_withdrawal_event	Not Specified	41	40.6012	-0.461648	0.0139322	0.421435	40.6012	1.00976	1.00982	1.00989	0	NA	Inf	Inf	41	9180284	9270465	9180243	9270424	0	9180243	90181
DOBUTAMINE DEXTROSE	Non_withdrawal_event	Not Specified	41	40.6012	-0.461648	0.0139322	0.421435	40.6012	1.00976	1.00982	1.00989	0	NA	Inf	Inf	41	9180284	9270465	9180243	9270424	0	9180243	90181
PHOSPHOLINE IODIDE	Non_withdrawal_event	Not Specified	41	40.6012	-0.461648	0.0139322	0.421435	40.6012	1.00976	1.00982	1.00989	0	NA	Inf	Inf	41	9180284	9270465	9180243	9270424	0	9180243	90181
TRINESSA	Non_withdrawal_event	Not Specified	41	40.6012	-0.461648	0.0139322	0.421435	40.6012	1.00976	1.00982	1.00989	0	NA	Inf	Inf	41	9180284	9270465	9180243	9270424	0	9180243	90181
TEBENTAFUSP	Non_withdrawal_event	Not Specified	41	40.6012	-0.461648	0.0139322	0.421435	40.6012	1.00976	1.00982	1.00989	0	NA	Inf	Inf	41	9180284	9270465	9180243	9270424	0	9180243	90181
FLORINEF	Non_withdrawal_event	Not Specified	41	40.6012	-0.461648	0.0139322	0.421435	40.6012	1.00976	1.00982	1.00989	0	NA	Inf	Inf	41	9180284	9270465	9180243	9270424	0	9180243	90181
DABRAFENIBTRAMETINIB	Non_withdrawal_event	Not Specified	41	40.6012	-0.461648	0.0139322	0.421435	40.6012	1.00976	1.00982	1.00989	0	NA	Inf	Inf	41	9180284	9270465	9180243	9270424	0	9180243	90181
INCB	Non_withdrawal_event	Not Specified	41	40.6012	-0.461648	0.0139322	0.421435	40.6012	1.00976	1.00982	1.00989	0	NA	Inf	Inf	41	9180284	9270465	9180243	9270424	0	9180243	90181
ASPIRINCHLORPHENIRAMINE_PHENYLEPHRINE	Non_withdrawal_event	Not Specified	41	40.6012	-0.461648	0.0139322	0.421435	40.6012	1.00976	1.00982	1.00989	0	NA	Inf	Inf	41	9180284	9270465	9180243	9270424	0	9180243	90181
PENTOTHAL	Non_withdrawal_event	Not Specified	41	40.6012	-0.461648	0.0139322	0.421435	40.6012	1.00976	1.00982	1.00989	0	NA	Inf	Inf	41	9180284	9270465	9180243	9270424	0	9180243	90181
DEPAKIN	Non_withdrawal_event	Not Specified	41	40.6012	-0.461648	0.0139322	0.421435	40.6012	1.00976	1.00982	1.00989	0	NA	Inf	Inf	41	9180284	9270465	9180243	9270424	0	9180243	90181
MAGNESIUM SULFATEMAGNESIUM HEPTAHYDRATE	Non_withdrawal_event	Not Specified	41	40.6012	-0.461648	0.0139322	0.421435	40.6012	1.00976	1.00982	1.00989	0	NA	Inf	Inf	41	9180284	9270465	9180243	9270424	0	9180243	90181
LUCRIN TRIDEPOT	Non_withdrawal_event	Not Specified	41	40.6012	-0.461648	0.0139322	0.421435	40.6012	1.00976	1.00982	1.00989	0	NA	Inf	Inf	41	9180284	9270465	9180243	9270424	0	9180243	90181
MURO	Non_withdrawal_event	Not Specified	41	40.6012	-0.461648	0.0139322	0.421435	40.6012	1.00976	1.00982	1.00989	0	NA	Inf	Inf	41	9180284	9270465	9180243	9270424	0	9180243	90181
OMNIC	Non_withdrawal_event	Not Specified	41	40.6012	-0.461648	0.0139322	0.421435	40.6012	1.00976	1.00982	1.00989	0	NA	Inf	Inf	41	9180284	9270465	9180243	9270424	0	9180243	90181
TOSITUMOMAB	Non_withdrawal_event	Not Specified	41	40.6012	-0.461648	0.0139322	0.421435	40.6012	1.00976	1.00982	1.00989	0	NA	Inf	Inf	41	9180284	9270465	9180243	9270424	0	9180243	90181
CHLOROXYLENOL	Non_withdrawal_event	Not Specified	41	40.6012	-0.461648	0.0139322	0.421435	40.6012	1.00976	1.00982	1.00989	0	NA	Inf	Inf	41	9180284	9270465	9180243	9270424	0	9180243	90181
RITUXIMAB	Non_withdrawal_event	Not Specified	41615	41215.1	3.46e-05	0.0139294	0.0277568	41213.3	1.00962	1.00975	1.00987	506.713	34.1811	82.1274	197.329	41620	9180284	9270465	9138669	9228845	5	9138669	90176
LETROZOLE	Non_withdrawal_event	Not Specified	8326	8246	-0.0172286	0.0139288	0.0447489	8245.92	1.00946	1.00971	1.00996	101.707	11.5299	81.8624	581.222	8327	9180284	9270465	9171958	9262138	1	9171958	90180
NITAZOXANIDE	Non_withdrawal_event	Not Specified	40	39.6109	-0.46798	0.013928	0.426069	39.6109	1.00976	1.00982	1.00989	0	NA	Inf	Inf	40	9180284	9270465	9180244	9270425	0	9180244	90181
CHENODIOL	Non_withdrawal_event	Not Specified	40	39.6109	-0.46798	0.013928	0.426069	39.6109	1.00976	1.00982	1.00989	0	NA	Inf	Inf	40	9180284	9270465	9180244	9270425	0	9180244	90181
TENORETIC	Non_withdrawal_event	Not Specified	40	39.6109	-0.46798	0.013928	0.426069	39.6109	1.00976	1.00982	1.00989	0	NA	Inf	Inf	40	9180284	9270465	9180244	9270425	0	9180244	90181
CLAFORAN	Non_withdrawal_event	Not Specified	40	39.6109	-0.46798	0.013928	0.426069	39.6109	1.00976	1.00982	1.00989	0	NA	Inf	Inf	40	9180284	9270465	9180244	9270425	0	9180244	90181
VON WILLEBRAND FACTOR HUMAN	Non_withdrawal_event	Not Specified	40	39.6109	-0.46798	0.013928	0.426069	39.6109	1.00976	1.00982	1.00989	0	NA	Inf	Inf	40	9180284	9270465	9180244	9270425	0	9180244	90181
DELTACORTENE	Non_withdrawal_event	Not Specified	40	39.6109	-0.46798	0.013928	0.426069	39.6109	1.00976	1.00982	1.00989	0	NA	Inf	Inf	40	9180284	9270465	9180244	9270425	0	9180244	90181
PRANDIN	Non_withdrawal_event	Not Specified	40	39.6109	-0.46798	0.013928	0.426069	39.6109	1.00976	1.00982	1.00989	0	NA	Inf	Inf	40	9180284	9270465	9180244	9270425	0	9180244	90181
ZARATOR	Non_withdrawal_event	Not Specified	40	39.6109	-0.46798	0.013928	0.426069	39.6109	1.00976	1.00982	1.00989	0	NA	Inf	Inf	40	9180284	9270465	9180244	9270425	0	9180244	90181
CLAVULANIC ACID	Non_withdrawal_event	Not Specified	40	39.6109	-0.46798	0.013928	0.426069	39.6109	1.00976	1.00982	1.00989	0	NA	Inf	Inf	40	9180284	9270465	9180244	9270425	0	9180244	90181
ACLASTAZOLEDRONATE T_+SOLINJ	Non_withdrawal_event	Not Specified	40	39.6109	-0.46798	0.013928	0.426069	39.6109	1.00976	1.00982	1.00989	0	NA	Inf	Inf	40	9180284	9270465	9180244	9270425	0	9180244	90181
FOSCAVIR	Non_withdrawal_event	Not Specified	40	39.6109	-0.46798	0.013928	0.426069	39.6109	1.00976	1.00982	1.00989	0	NA	Inf	Inf	40	9180284	9270465	9180244	9270425	0	9180244	90181
PROPESS	Non_withdrawal_event	Not Specified	40	39.6109	-0.46798	0.013928	0.426069	39.6109	1.00976	1.00982	1.00989	0	NA	Inf	Inf	40	9180284	9270465	9180244	9270425	0	9180244	90181
ELLA	Non_withdrawal_event	Not Specified	40	39.6109	-0.46798	0.013928	0.426069	39.6109	1.00976	1.00982	1.00989	0	NA	Inf	Inf	40	9180284	9270465	9180244	9270425	0	9180244	90181
TECTA	Non_withdrawal_event	Not Specified	40	39.6109	-0.46798	0.013928	0.426069	39.6109	1.00976	1.00982	1.00989	0	NA	Inf	Inf	40	9180284	9270465	9180244	9270425	0	9180244	90181
ACETYLSALICYLIC_CARISOPRODOL	Non_withdrawal_event	Not Specified	40	39.6109	-0.46798	0.013928	0.426069	39.6109	1.00976	1.00982	1.00989	0	NA	Inf	Inf	40	9180284	9270465	9180244	9270425	0	9180244	90181
MENEST	Non_withdrawal_event	Not Specified	40	39.6109	-0.46798	0.013928	0.426069	39.6109	1.00976	1.00982	1.00989	0	NA	Inf	Inf	40	9180284	9270465	9180244	9270425	0	9180244	90181
BETAPACE AF	Non_withdrawal_event	Not Specified	40	39.6109	-0.46798	0.013928	0.426069	39.6109	1.00976	1.00982	1.00989	0	NA	Inf	Inf	40	9180284	9270465	9180244	9270425	0	9180244	90181
DEXPANTHENOL	Non_withdrawal_event	Not Specified	40	39.6109	-0.46798	0.013928	0.426069	39.6109	1.00976	1.00982	1.00989	0	NA	Inf	Inf	40	9180284	9270465	9180244	9270425	0	9180244	90181
EXTRANEAL W_V ICODEXTRIN DIALYSIS TWIN BAG_DRAINAGE	Non_withdrawal_event	Not Specified	40	39.6109	-0.46798	0.013928	0.426069	39.6109	1.00976	1.00982	1.00989	0	NA	Inf	Inf	40	9180284	9270465	9180244	9270425	0	9180244	90181
PRINZIDE	Non_withdrawal_event	Not Specified	40	39.6109	-0.46798	0.013928	0.426069	39.6109	1.00976	1.00982	1.00989	0	NA	Inf	Inf	40	9180284	9270465	9180244	9270425	0	9180244	90181
RHOGAM	Non_withdrawal_event	Not Specified	40	39.6109	-0.46798	0.013928	0.426069	39.6109	1.00976	1.00982	1.00989	0	NA	Inf	Inf	40	9180284	9270465	9180244	9270425	0	9180244	90181
METOPROLOL_HYDROCHLOROTHIAZIDE	Non_withdrawal_event	Not Specified	40	39.6109	-0.46798	0.013928	0.426069	39.6109	1.00976	1.00982	1.00989	0	NA	Inf	Inf	40	9180284	9270465	9180244	9270425	0	9180244	90181
LONAFARNIB	Non_withdrawal_event	Not Specified	40	39.6109	-0.46798	0.013928	0.426069	39.6109	1.00976	1.00982	1.00989	0	NA	Inf	Inf	40	9180284	9270465	9180244	9270425	0	9180244	90181
UNFRACTIONATED HEPARIN	Non_withdrawal_event	Not Specified	40	39.6109	-0.46798	0.013928	0.426069	39.6109	1.00976	1.00982	1.00989	0	NA	Inf	Inf	40	9180284	9270465	9180244	9270425	0	9180244	90181
HYDROCHLOROTHIAZIDE_QUINAPRIL	Non_withdrawal_event	Not Specified	40	39.6109	-0.46798	0.013928	0.426069	39.6109	1.00976	1.00982	1.00989	0	NA	Inf	Inf	40	9180284	9270465	9180244	9270425	0	9180244	90181
TAFENOQUINE	Non_withdrawal_event	Not Specified	40	39.6109	-0.46798	0.013928	0.426069	39.6109	1.00976	1.00982	1.00989	0	NA	Inf	Inf	40	9180284	9270465	9180244	9270425	0	9180244	90181
PROLASTIN	Non_withdrawal_event	Not Specified	40	39.6109	-0.46798	0.013928	0.426069	39.6109	1.00976	1.00982	1.00989	0	NA	Inf	Inf	40	9180284	9270465	9180244	9270425	0	9180244	90181
OPTICLIK GREY	Non_withdrawal_event	Not Specified	40	39.6109	-0.46798	0.013928	0.426069	39.6109	1.00976	1.00982	1.00989	0	NA	Inf	Inf	40	9180284	9270465	9180244	9270425	0	9180244	90181
ORTHOCLONE OKT	Non_withdrawal_event	Not Specified	40	39.6109	-0.46798	0.013928	0.426069	39.6109	1.00976	1.00982	1.00989	0	NA	Inf	Inf	40	9180284	9270465	9180244	9270425	0	9180244	90181
CYSTADANE	Non_withdrawal_event	Not Specified	40	39.6109	-0.46798	0.013928	0.426069	39.6109	1.00976	1.00982	1.00989	0	NA	Inf	Inf	40	9180284	9270465	9180244	9270425	0	9180244	90181
BCG LIVE	Non_withdrawal_event	Not Specified	40	39.6109	-0.46798	0.013928	0.426069	39.6109	1.00976	1.00982	1.00989	0	NA	Inf	Inf	40	9180284	9270465	9180244	9270425	0	9180244	90181
CIPROFLOXACIN HYDROCHLORIDEHYDROCORTISONE	Non_withdrawal_event	Not Specified	40	39.6109	-0.46798	0.013928	0.426069	39.6109	1.00976	1.00982	1.00989	0	NA	Inf	Inf	40	9180284	9270465	9180244	9270425	0	9180244	90181
MIZORIBINE	Non_withdrawal_event	Not Specified	39	38.6206	-0.474566	0.0139235	0.430869	38.6206	1.00976	1.00982	1.00989	0	NA	Inf	Inf	39	9180284	9270465	9180245	9270426	0	9180245	90181
CARBOCYSTEINE	Non_withdrawal_event	Not Specified	39	38.6206	-0.474566	0.0139235	0.430869	38.6206	1.00976	1.00982	1.00989	0	NA	Inf	Inf	39	9180284	9270465	9180245	9270426	0	9180245	90181
TRIAMINIC	Non_withdrawal_event	Not Specified	39	38.6206	-0.474566	0.0139235	0.430869	38.6206	1.00976	1.00982	1.00989	0	NA	Inf	Inf	39	9180284	9270465	9180245	9270426	0	9180245	90181
FLOMOX	Non_withdrawal_event	Not Specified	39	38.6206	-0.474566	0.0139235	0.430869	38.6206	1.00976	1.00982	1.00989	0	NA	Inf	Inf	39	9180284	9270465	9180245	9270426	0	9180245	90181
DOCUSATE_SENNOSIDES	Non_withdrawal_event	Not Specified	39	38.6206	-0.474566	0.0139235	0.430869	38.6206	1.00976	1.00982	1.00989	0	NA	Inf	Inf	39	9180284	9270465	9180245	9270426	0	9180245	90181
RHOPHYLAC	Non_withdrawal_event	Not Specified	39	38.6206	-0.474566	0.0139235	0.430869	38.6206	1.00976	1.00982	1.00989	0	NA	Inf	Inf	39	9180284	9270465	9180245	9270426	0	9180245	90181
HUMATEP	Non_withdrawal_event	Not Specified	39	38.6206	-0.474566	0.0139235	0.430869	38.6206	1.00976	1.00982	1.00989	0	NA	Inf	Inf	39	9180284	9270465	9180245	9270426	0	9180245	90181
THIAMAZOLE	Non_withdrawal_event	Not Specified	39	38.6206	-0.474566	0.0139235	0.430869	38.6206	1.00976	1.00982	1.00989	0	NA	Inf	Inf	39	9180284	9270465	9180245	9270426	0	9180245	90181
DIFLUNISAL	Non_withdrawal_event	Not Specified	39	38.6206	-0.474566	0.0139235	0.430869	38.6206	1.00976	1.00982	1.00989	0	NA	Inf	Inf	39	9180284	9270465	9180245	9270426	0	9180245	90181
APOGO	Non_withdrawal_event	Not Specified	39	38.6206	-0.474566	0.0139235	0.430869	38.6206	1.00976	1.00982	1.00989	0	NA	Inf	Inf	39	9180284	9270465	9180245	9270426	0	9180245	90181
TINIDAZOLE	Non_withdrawal_event	Not Specified	39	38.6206	-0.474566	0.0139235	0.430869	38.6206	1.00976	1.00982	1.00989	0	NA	Inf	Inf	39	9180284	9270465	9180245	9270426	0	9180245	90181
CEFTAROLINE	Non_withdrawal_event	Not Specified	39	38.6206	-0.474566	0.0139235	0.430869	38.6206	1.00976	1.00982	1.00989	0	NA	Inf	Inf	39	9180284	9270465	9180245	9270426	0	9180245	90181
BACTERIOSTATIC	Non_withdrawal_event	Not Specified	39	38.6206	-0.474566	0.0139235	0.430869	38.6206	1.00976	1.00982	1.00989	0	NA	Inf	Inf	39	9180284	9270465	9180245	9270426	0	9180245	90181
RETINOL	Non_withdrawal_event	Not Specified	39	38.6206	-0.474566	0.0139235	0.430869	38.6206	1.00976	1.00982	1.00989	0	NA	Inf	Inf	39	9180284	9270465	9180245	9270426	0	9180245	90181
PRAZIQUANTEL	Non_withdrawal_event	Not Specified	39	38.6206	-0.474566	0.0139235	0.430869	38.6206	1.00976	1.00982	1.00989	0	NA	Inf	Inf	39	9180284	9270465	9180245	9270426	0	9180245	90181
ZEAXANTHIN	Non_withdrawal_event	Not Specified	39	38.6206	-0.474566	0.0139235	0.430869	38.6206	1.00976	1.00982	1.00989	0	NA	Inf	Inf	39	9180284	9270465	9180245	9270426	0	9180245	90181
CEREBYX	Non_withdrawal_event	Not Specified	39	38.6206	-0.474566	0.0139235	0.430869	38.6206	1.00976	1.00982	1.00989	0	NA	Inf	Inf	39	9180284	9270465	9180245	9270426	0	9180245	90181
HYPNOTICS_SEDATIVES	Non_withdrawal_event	Not Specified	39	38.6206	-0.474566	0.0139235	0.430869	38.6206	1.00976	1.00982	1.00989	0	NA	Inf	Inf	39	9180284	9270465	9180245	9270426	0	9180245	90181
PHENOXYMETHYLPENICILLIN	Non_withdrawal_event	Not Specified	39	38.6206	-0.474566	0.0139235	0.430869	38.6206	1.00976	1.00982	1.00989	0	NA	Inf	Inf	39	9180284	9270465	9180245	9270426	0	9180245	90181
SEASONIQUE	Non_withdrawal_event	Not Specified	39	38.6206	-0.474566	0.0139235	0.430869	38.6206	1.00976	1.00982	1.00989	0	NA	Inf	Inf	39	9180284	9270465	9180245	9270426	0	9180245	90181
PANCRELIPASEPANCRELIPASE AMYLASE_PANCRELIPASE LIPASE\PANCRELIPASE PROTEASE	Non_withdrawal_event	Not Specified	39	38.6206	-0.474566	0.0139235	0.430869	38.6206	1.00976	1.00982	1.00989	0	NA	Inf	Inf	39	9180284	9270465	9180245	9270426	0	9180245	90181
CALPOL	Non_withdrawal_event	Not Specified	39	38.6206	-0.474566	0.0139235	0.430869	38.6206	1.00976	1.00982	1.00989	0	NA	Inf	Inf	39	9180284	9270465	9180245	9270426	0	9180245	90181
REGRANEX	Non_withdrawal_event	Not Specified	39	38.6206	-0.474566	0.0139235	0.430869	38.6206	1.00976	1.00982	1.00989	0	NA	Inf	Inf	39	9180284	9270465	9180245	9270426	0	9180245	90181
SILVADENE	Non_withdrawal_event	Not Specified	39	38.6206	-0.474566	0.0139235	0.430869	38.6206	1.00976	1.00982	1.00989	0	NA	Inf	Inf	39	9180284	9270465	9180245	9270426	0	9180245	90181
TWYNSTA	Non_withdrawal_event	Not Specified	39	38.6206	-0.474566	0.0139235	0.430869	38.6206	1.00976	1.00982	1.00989	0	NA	Inf	Inf	39	9180284	9270465	9180245	9270426	0	9180245	90181
DELFLEX_DEXTROSE %	Non_withdrawal_event	Not Specified	39	38.6206	-0.474566	0.0139235	0.430869	38.6206	1.00976	1.00982	1.00989	0	NA	Inf	Inf	39	9180284	9270465	9180245	9270426	0	9180245	90181
VONOPRAZAN	Non_withdrawal_event	Not Specified	38	37.6303	-0.481422	0.0139189	0.435846	37.6303	1.00976	1.00982	1.00989	0	NA	Inf	Inf	38	9180284	9270465	9180246	9270427	0	9180246	90181
LIXISENATIDE	Non_withdrawal_event	Not Specified	38	37.6303	-0.481422	0.0139189	0.435846	37.6303	1.00976	1.00982	1.00989	0	NA	Inf	Inf	38	9180284	9270465	9180246	9270427	0	9180246	90181
IOMEPROL	Non_withdrawal_event	Not Specified	38	37.6303	-0.481422	0.0139189	0.435846	37.6303	1.00976	1.00982	1.00989	0	NA	Inf	Inf	38	9180284	9270465	9180246	9270427	0	9180246	90181
AVAGARD	Non_withdrawal_event	Not Specified	38	37.6303	-0.481422	0.0139189	0.435846	37.6303	1.00976	1.00982	1.00989	0	NA	Inf	Inf	38	9180284	9270465	9180246	9270427	0	9180246	90181
GRAZOPREVIR	Non_withdrawal_event	Not Specified	38	37.6303	-0.481422	0.0139189	0.435846	37.6303	1.00976	1.00982	1.00989	0	NA	Inf	Inf	38	9180284	9270465	9180246	9270427	0	9180246	90181
DEMCIZUMAB	Non_withdrawal_event	Not Specified	38	37.6303	-0.481422	0.0139189	0.435846	37.6303	1.00976	1.00982	1.00989	0	NA	Inf	Inf	38	9180284	9270465	9180246	9270427	0	9180246	90181
FYCOMPA	Non_withdrawal_event	Not Specified	38	37.6303	-0.481422	0.0139189	0.435846	37.6303	1.00976	1.00982	1.00989	0	NA	Inf	Inf	38	9180284	9270465	9180246	9270427	0	9180246	90181
LINCOMYCIN	Non_withdrawal_event	Not Specified	38	37.6303	-0.481422	0.0139189	0.435846	37.6303	1.00976	1.00982	1.00989	0	NA	Inf	Inf	38	9180284	9270465	9180246	9270427	0	9180246	90181
STI	Non_withdrawal_event	Not Specified	38	37.6303	-0.481422	0.0139189	0.435846	37.6303	1.00976	1.00982	1.00989	0	NA	Inf	Inf	38	9180284	9270465	9180246	9270427	0	9180246	90181
SINCALIDE	Non_withdrawal_event	Not Specified	38	37.6303	-0.481422	0.0139189	0.435846	37.6303	1.00976	1.00982	1.00989	0	NA	Inf	Inf	38	9180284	9270465	9180246	9270427	0	9180246	90181
BENOXINATE	Non_withdrawal_event	Not Specified	38	37.6303	-0.481422	0.0139189	0.435846	37.6303	1.00976	1.00982	1.00989	0	NA	Inf	Inf	38	9180284	9270465	9180246	9270427	0	9180246	90181
PROTHIPENDYL	Non_withdrawal_event	Not Specified	38	37.6303	-0.481422	0.0139189	0.435846	37.6303	1.00976	1.00982	1.00989	0	NA	Inf	Inf	38	9180284	9270465	9180246	9270427	0	9180246	90181
MONOFLUOROPHOSPHATE	Non_withdrawal_event	Not Specified	38	37.6303	-0.481422	0.0139189	0.435846	37.6303	1.00976	1.00982	1.00989	0	NA	Inf	Inf	38	9180284	9270465	9180246	9270427	0	9180246	90181
AMICAR	Non_withdrawal_event	Not Specified	38	37.6303	-0.481422	0.0139189	0.435846	37.6303	1.00976	1.00982	1.00989	0	NA	Inf	Inf	38	9180284	9270465	9180246	9270427	0	9180246	90181
TETANUS TOXOIDS	Non_withdrawal_event	Not Specified	38	37.6303	-0.481422	0.0139189	0.435846	37.6303	1.00976	1.00982	1.00989	0	NA	Inf	Inf	38	9180284	9270465	9180246	9270427	0	9180246	90181
LITHOBID	Non_withdrawal_event	Not Specified	38	37.6303	-0.481422	0.0139189	0.435846	37.6303	1.00976	1.00982	1.00989	0	NA	Inf	Inf	38	9180284	9270465	9180246	9270427	0	9180246	90181
TERIZIDONE	Non_withdrawal_event	Not Specified	38	37.6303	-0.481422	0.0139189	0.435846	37.6303	1.00976	1.00982	1.00989	0	NA	Inf	Inf	38	9180284	9270465	9180246	9270427	0	9180246	90181
ELVITEGRAVIR	Non_withdrawal_event	Not Specified	38	37.6303	-0.481422	0.0139189	0.435846	37.6303	1.00976	1.00982	1.00989	0	NA	Inf	Inf	38	9180284	9270465	9180246	9270427	0	9180246	90181
COMTESS	Non_withdrawal_event	Not Specified	38	37.6303	-0.481422	0.0139189	0.435846	37.6303	1.00976	1.00982	1.00989	0	NA	Inf	Inf	38	9180284	9270465	9180246	9270427	0	9180246	90181
THERALENE	Non_withdrawal_event	Not Specified	38	37.6303	-0.481422	0.0139189	0.435846	37.6303	1.00976	1.00982	1.00989	0	NA	Inf	Inf	38	9180284	9270465	9180246	9270427	0	9180246	90181
ZADITOR	Non_withdrawal_event	Not Specified	38	37.6303	-0.481422	0.0139189	0.435846	37.6303	1.00976	1.00982	1.00989	0	NA	Inf	Inf	38	9180284	9270465	9180246	9270427	0	9180246	90181
DIANEAL PD PERITONEAL DIALISIS_ DEXTROSE	Non_withdrawal_event	Not Specified	38	37.6303	-0.481422	0.0139189	0.435846	37.6303	1.00976	1.00982	1.00989	0	NA	Inf	Inf	38	9180284	9270465	9180246	9270427	0	9180246	90181
PERAMIVIR	Non_withdrawal_event	Not Specified	37	36.6401	-0.488566	0.013914	0.44101	36.6401	1.00976	1.00982	1.00989	0	NA	Inf	Inf	37	9180284	9270465	9180247	9270428	0	9180247	90181
ZENATANE	Non_withdrawal_event	Not Specified	37	36.6401	-0.488566	0.013914	0.44101	36.6401	1.00976	1.00982	1.00989	0	NA	Inf	Inf	37	9180284	9270465	9180247	9270428	0	9180247	90181
PUREGON	Non_withdrawal_event	Not Specified	37	36.6401	-0.488566	0.013914	0.44101	36.6401	1.00976	1.00982	1.00989	0	NA	Inf	Inf	37	9180284	9270465	9180247	9270428	0	9180247	90181
DIANEAL PD, PERITONEAL DIALYSIS_ DEXTROSE "BAXTER"	Non_withdrawal_event	Not Specified	37	36.6401	-0.488566	0.013914	0.44101	36.6401	1.00976	1.00982	1.00989	0	NA	Inf	Inf	37	9180284	9270465	9180247	9270428	0	9180247	90181
OBENZYLGUANINE	Non_withdrawal_event	Not Specified	37	36.6401	-0.488566	0.013914	0.44101	36.6401	1.00976	1.00982	1.00989	0	NA	Inf	Inf	37	9180284	9270465	9180247	9270428	0	9180247	90181
TENIPOSIDE	Non_withdrawal_event	Not Specified	37	36.6401	-0.488566	0.013914	0.44101	36.6401	1.00976	1.00982	1.00989	0	NA	Inf	Inf	37	9180284	9270465	9180247	9270428	0	9180247	90181
STREPTOMYCINSTREPTOMYCIN	Non_withdrawal_event	Not Specified	37	36.6401	-0.488566	0.013914	0.44101	36.6401	1.00976	1.00982	1.00989	0	NA	Inf	Inf	37	9180284	9270465	9180247	9270428	0	9180247	90181
LAMOTRGINE	Non_withdrawal_event	Not Specified	37	36.6401	-0.488566	0.013914	0.44101	36.6401	1.00976	1.00982	1.00989	0	NA	Inf	Inf	37	9180284	9270465	9180247	9270428	0	9180247	90181
PROCAINAMIDE	Non_withdrawal_event	Not Specified	37	36.6401	-0.488566	0.013914	0.44101	36.6401	1.00976	1.00982	1.00989	0	NA	Inf	Inf	37	9180284	9270465	9180247	9270428	0	9180247	90181
ALL NONTHERAPEUTIC PRODUCTS	Non_withdrawal_event	Not Specified	37	36.6401	-0.488566	0.013914	0.44101	36.6401	1.00976	1.00982	1.00989	0	NA	Inf	Inf	37	9180284	9270465	9180247	9270428	0	9180247	90181
NOREPINEPHRINENOREPINEPHRINE	Non_withdrawal_event	Not Specified	37	36.6401	-0.488566	0.013914	0.44101	36.6401	1.00976	1.00982	1.00989	0	NA	Inf	Inf	37	9180284	9270465	9180247	9270428	0	9180247	90181
PRITOR	Non_withdrawal_event	Not Specified	37	36.6401	-0.488566	0.013914	0.44101	36.6401	1.00976	1.00982	1.00989	0	NA	Inf	Inf	37	9180284	9270465	9180247	9270428	0	9180247	90181
HEPARIN LOCKFLUSH	Non_withdrawal_event	Not Specified	37	36.6401	-0.488566	0.013914	0.44101	36.6401	1.00976	1.00982	1.00989	0	NA	Inf	Inf	37	9180284	9270465	9180247	9270428	0	9180247	90181
SOMATULINE	Non_withdrawal_event	Not Specified	37	36.6401	-0.488566	0.013914	0.44101	36.6401	1.00976	1.00982	1.00989	0	NA	Inf	Inf	37	9180284	9270465	9180247	9270428	0	9180247	90181
NORPLANT	Non_withdrawal_event	Not Specified	37	36.6401	-0.488566	0.013914	0.44101	36.6401	1.00976	1.00982	1.00989	0	NA	Inf	Inf	37	9180284	9270465	9180247	9270428	0	9180247	90181
MILK MAGNESIA	Non_withdrawal_event	Not Specified	37	36.6401	-0.488566	0.013914	0.44101	36.6401	1.00976	1.00982	1.00989	0	NA	Inf	Inf	37	9180284	9270465	9180247	9270428	0	9180247	90181
FLU SHOT	Non_withdrawal_event	Not Specified	37	36.6401	-0.488566	0.013914	0.44101	36.6401	1.00976	1.00982	1.00989	0	NA	Inf	Inf	37	9180284	9270465	9180247	9270428	0	9180247	90181
ZELMAC HTF	Non_withdrawal_event	Not Specified	37	36.6401	-0.488566	0.013914	0.44101	36.6401	1.00976	1.00982	1.00989	0	NA	Inf	Inf	37	9180284	9270465	9180247	9270428	0	9180247	90181
METROGEL %	Non_withdrawal_event	Not Specified	37	36.6401	-0.488566	0.013914	0.44101	36.6401	1.00976	1.00982	1.00989	0	NA	Inf	Inf	37	9180284	9270465	9180247	9270428	0	9180247	90181
RECORMON	Non_withdrawal_event	Not Specified	37	36.6401	-0.488566	0.013914	0.44101	36.6401	1.00976	1.00982	1.00989	0	NA	Inf	Inf	37	9180284	9270465	9180247	9270428	0	9180247	90181
CYSTEINE	Non_withdrawal_event	Not Specified	37	36.6401	-0.488566	0.013914	0.44101	36.6401	1.00976	1.00982	1.00989	0	NA	Inf	Inf	37	9180284	9270465	9180247	9270428	0	9180247	90181
LEVULAN	Non_withdrawal_event	Not Specified	37	36.6401	-0.488566	0.013914	0.44101	36.6401	1.00976	1.00982	1.00989	0	NA	Inf	Inf	37	9180284	9270465	9180247	9270428	0	9180247	90181
CAMPHOREUCALYPTUS OIL_MENTHOL	Non_withdrawal_event	Not Specified	37	36.6401	-0.488566	0.013914	0.44101	36.6401	1.00976	1.00982	1.00989	0	NA	Inf	Inf	37	9180284	9270465	9180247	9270428	0	9180247	90181
GASX	Non_withdrawal_event	Not Specified	37	36.6401	-0.488566	0.013914	0.44101	36.6401	1.00976	1.00982	1.00989	0	NA	Inf	Inf	37	9180284	9270465	9180247	9270428	0	9180247	90181
GANFORT	Non_withdrawal_event	Not Specified	37	36.6401	-0.488566	0.013914	0.44101	36.6401	1.00976	1.00982	1.00989	0	NA	Inf	Inf	37	9180284	9270465	9180247	9270428	0	9180247	90181
MPA	Non_withdrawal_event	Not Specified	37	36.6401	-0.488566	0.013914	0.44101	36.6401	1.00976	1.00982	1.00989	0	NA	Inf	Inf	37	9180284	9270465	9180247	9270428	0	9180247	90181
FAZACLO	Non_withdrawal_event	Not Specified	37	36.6401	-0.488566	0.013914	0.44101	36.6401	1.00976	1.00982	1.00989	0	NA	Inf	Inf	37	9180284	9270465	9180247	9270428	0	9180247	90181
LEELOO	Non_withdrawal_event	Not Specified	37	36.6401	-0.488566	0.013914	0.44101	36.6401	1.00976	1.00982	1.00989	0	NA	Inf	Inf	37	9180284	9270465	9180247	9270428	0	9180247	90181
HUMAN RABIES VIRUS IMMUNE GLOBULIN	Non_withdrawal_event	Not Specified	37	36.6401	-0.488566	0.013914	0.44101	36.6401	1.00976	1.00982	1.00989	0	NA	Inf	Inf	37	9180284	9270465	9180247	9270428	0	9180247	90181
HEXADROL	Non_withdrawal_event	Not Specified	37	36.6401	-0.488566	0.013914	0.44101	36.6401	1.00976	1.00982	1.00989	0	NA	Inf	Inf	37	9180284	9270465	9180247	9270428	0	9180247	90181
FERRIC MALTOL	Non_withdrawal_event	Not Specified	37	36.6401	-0.488566	0.013914	0.44101	36.6401	1.00976	1.00982	1.00989	0	NA	Inf	Inf	37	9180284	9270465	9180247	9270428	0	9180247	90181
TRENTAL	Non_withdrawal_event	Not Specified	37	36.6401	-0.488566	0.013914	0.44101	36.6401	1.00976	1.00982	1.00989	0	NA	Inf	Inf	37	9180284	9270465	9180247	9270428	0	9180247	90181
UBIDECARENONE	Non_withdrawal_event	Not Specified	37	36.6401	-0.488566	0.013914	0.44101	36.6401	1.00976	1.00982	1.00989	0	NA	Inf	Inf	37	9180284	9270465	9180247	9270428	0	9180247	90181
DYNACIRC	Non_withdrawal_event	Not Specified	37	36.6401	-0.488566	0.013914	0.44101	36.6401	1.00976	1.00982	1.00989	0	NA	Inf	Inf	37	9180284	9270465	9180247	9270428	0	9180247	90181
DIABETA	Non_withdrawal_event	Not Specified	37	36.6401	-0.488566	0.013914	0.44101	36.6401	1.00976	1.00982	1.00989	0	NA	Inf	Inf	37	9180284	9270465	9180247	9270428	0	9180247	90181
ANTITHROMBIN III HUMAN	Non_withdrawal_event	Not Specified	37	36.6401	-0.488566	0.013914	0.44101	36.6401	1.00976	1.00982	1.00989	0	NA	Inf	Inf	37	9180284	9270465	9180247	9270428	0	9180247	90181
LEUPROLIDE	Non_withdrawal_event	Not Specified	30423	30131	-0.00234459	0.013913	0.0300783	30130.1	1.00958	1.00972	1.00987	405.862	28.131	74.9589	199.738	30427	9180284	9270465	9149861	9240038	4	9149861	90177
POMALIDOMIDE	Non_withdrawal_event	Not Specified	30162	29872.6	-0.00241662	0.0139114	0.0301462	29871.6	1.00958	1.00972	1.00987	405.874	27.8888	74.3137	198.019	30166	9180284	9270465	9150122	9240299	4	9150122	90177
SUNITINIB	Non_withdrawal_event	Not Specified	15009	14865	-0.00926393	0.0139102	0.0368972	14864.7	1.00951	1.0097	1.0099	203.268	18.4648	73.8383	295.27	15011	9180284	9270465	9165275	9255454	2	9165275	90179
AMBROXOL	Non_withdrawal_event	Not Specified	36	35.6498	-0.496019	0.0139088	0.446374	35.6498	1.00976	1.00982	1.00989	0	NA	Inf	Inf	36	9180284	9270465	9180248	9270429	0	9180248	90181
FARESTON	Non_withdrawal_event	Not Specified	36	35.6498	-0.496019	0.0139088	0.446374	35.6498	1.00976	1.00982	1.00989	0	NA	Inf	Inf	36	9180284	9270465	9180248	9270429	0	9180248	90181
EXTRANEAL PERITONEAL DIALYSIS GL	Non_withdrawal_event	Not Specified	36	35.6498	-0.496019	0.0139088	0.446374	35.6498	1.00976	1.00982	1.00989	0	NA	Inf	Inf	36	9180284	9270465	9180248	9270429	0	9180248	90181
FOLLICLE STIMULATING BETA POLYPEPTIDELUTROPIN ALFA	Non_withdrawal_event	Not Specified	36	35.6498	-0.496019	0.0139088	0.446374	35.6498	1.00976	1.00982	1.00989	0	NA	Inf	Inf	36	9180284	9270465	9180248	9270429	0	9180248	90181
FUNGIZONE	Non_withdrawal_event	Not Specified	36	35.6498	-0.496019	0.0139088	0.446374	35.6498	1.00976	1.00982	1.00989	0	NA	Inf	Inf	36	9180284	9270465	9180248	9270429	0	9180248	90181
FEIBA VH IMMUNO	Non_withdrawal_event	Not Specified	36	35.6498	-0.496019	0.0139088	0.446374	35.6498	1.00976	1.00982	1.00989	0	NA	Inf	Inf	36	9180284	9270465	9180248	9270429	0	9180248	90181
MUCODYNE	Non_withdrawal_event	Not Specified	36	35.6498	-0.496019	0.0139088	0.446374	35.6498	1.00976	1.00982	1.00989	0	NA	Inf	Inf	36	9180284	9270465	9180248	9270429	0	9180248	90181
KDUR	Non_withdrawal_event	Not Specified	36	35.6498	-0.496019	0.0139088	0.446374	35.6498	1.00976	1.00982	1.00989	0	NA	Inf	Inf	36	9180284	9270465	9180248	9270429	0	9180248	90181
VITAMIN E	Non_withdrawal_event	Not Specified	36	35.6498	-0.496019	0.0139088	0.446374	35.6498	1.00976	1.00982	1.00989	0	NA	Inf	Inf	36	9180284	9270465	9180248	9270429	0	9180248	90181
LEVOXACIN	Non_withdrawal_event	Not Specified	36	35.6498	-0.496019	0.0139088	0.446374	35.6498	1.00976	1.00982	1.00989	0	NA	Inf	Inf	36	9180284	9270465	9180248	9270429	0	9180248	90181
TRICHLORMETHIAZIDE	Non_withdrawal_event	Not Specified	36	35.6498	-0.496019	0.0139088	0.446374	35.6498	1.00976	1.00982	1.00989	0	NA	Inf	Inf	36	9180284	9270465	9180248	9270429	0	9180248	90181
EXTENDEDRELEASE	Non_withdrawal_event	Not Specified	36	35.6498	-0.496019	0.0139088	0.446374	35.6498	1.00976	1.00982	1.00989	0	NA	Inf	Inf	36	9180284	9270465	9180248	9270429	0	9180248	90181
ADEMPAS	Non_withdrawal_event	Not Specified	36	35.6498	-0.496019	0.0139088	0.446374	35.6498	1.00976	1.00982	1.00989	0	NA	Inf	Inf	36	9180284	9270465	9180248	9270429	0	9180248	90181
ACECLOFENAC	Non_withdrawal_event	Not Specified	36	35.6498	-0.496019	0.0139088	0.446374	35.6498	1.00976	1.00982	1.00989	0	NA	Inf	Inf	36	9180284	9270465	9180248	9270429	0	9180248	90181
PROFENID	Non_withdrawal_event	Not Specified	36	35.6498	-0.496019	0.0139088	0.446374	35.6498	1.00976	1.00982	1.00989	0	NA	Inf	Inf	36	9180284	9270465	9180248	9270429	0	9180248	90181
TISSEEL VH KIT	Non_withdrawal_event	Not Specified	36	35.6498	-0.496019	0.0139088	0.446374	35.6498	1.00976	1.00982	1.00989	0	NA	Inf	Inf	36	9180284	9270465	9180248	9270429	0	9180248	90181
VALRUBICIN	Non_withdrawal_event	Not Specified	36	35.6498	-0.496019	0.0139088	0.446374	35.6498	1.00976	1.00982	1.00989	0	NA	Inf	Inf	36	9180284	9270465	9180248	9270429	0	9180248	90181
KINZALMONO	Non_withdrawal_event	Not Specified	36	35.6498	-0.496019	0.0139088	0.446374	35.6498	1.00976	1.00982	1.00989	0	NA	Inf	Inf	36	9180284	9270465	9180248	9270429	0	9180248	90181
ROBAXIN	Non_withdrawal_event	Not Specified	36	35.6498	-0.496019	0.0139088	0.446374	35.6498	1.00976	1.00982	1.00989	0	NA	Inf	Inf	36	9180284	9270465	9180248	9270429	0	9180248	90181
ERAXIS	Non_withdrawal_event	Not Specified	36	35.6498	-0.496019	0.0139088	0.446374	35.6498	1.00976	1.00982	1.00989	0	NA	Inf	Inf	36	9180284	9270465	9180248	9270429	0	9180248	90181
GONADORELIN	Non_withdrawal_event	Not Specified	36	35.6498	-0.496019	0.0139088	0.446374	35.6498	1.00976	1.00982	1.00989	0	NA	Inf	Inf	36	9180284	9270465	9180248	9270429	0	9180248	90181
CEFEPIMECEFEPIME	Non_withdrawal_event	Not Specified	36	35.6498	-0.496019	0.0139088	0.446374	35.6498	1.00976	1.00982	1.00989	0	NA	Inf	Inf	36	9180284	9270465	9180248	9270429	0	9180248	90181
ARACYTINE	Non_withdrawal_event	Not Specified	36	35.6498	-0.496019	0.0139088	0.446374	35.6498	1.00976	1.00982	1.00989	0	NA	Inf	Inf	36	9180284	9270465	9180248	9270429	0	9180248	90181
FRISIUM	Non_withdrawal_event	Not Specified	36	35.6498	-0.496019	0.0139088	0.446374	35.6498	1.00976	1.00982	1.00989	0	NA	Inf	Inf	36	9180284	9270465	9180248	9270429	0	9180248	90181
INFED	Non_withdrawal_event	Not Specified	36	35.6498	-0.496019	0.0139088	0.446374	35.6498	1.00976	1.00982	1.00989	0	NA	Inf	Inf	36	9180284	9270465	9180248	9270429	0	9180248	90181
CALCIUM CHLORIDEDEXTROSE_MAGNESIUM \ \SODIUM CHLORIDE\SODIUM	Non_withdrawal_event	Not Specified	36	35.6498	-0.496019	0.0139088	0.446374	35.6498	1.00976	1.00982	1.00989	0	NA	Inf	Inf	36	9180284	9270465	9180248	9270429	0	9180248	90181
GONALF RFF PEN	Non_withdrawal_event	Not Specified	36	35.6498	-0.496019	0.0139088	0.446374	35.6498	1.00976	1.00982	1.00989	0	NA	Inf	Inf	36	9180284	9270465	9180248	9270429	0	9180248	90181
ANTIVIRAL	Non_withdrawal_event	Not Specified	36	35.6498	-0.496019	0.0139088	0.446374	35.6498	1.00976	1.00982	1.00989	0	NA	Inf	Inf	36	9180284	9270465	9180248	9270429	0	9180248	90181
LEUPRORELIN	Non_withdrawal_event	Not Specified	36	35.6498	-0.496019	0.0139088	0.446374	35.6498	1.00976	1.00982	1.00989	0	NA	Inf	Inf	36	9180284	9270465	9180248	9270429	0	9180248	90181
LIDOCAINETETRACAINE	Non_withdrawal_event	Not Specified	36	35.6498	-0.496019	0.0139088	0.446374	35.6498	1.00976	1.00982	1.00989	0	NA	Inf	Inf	36	9180284	9270465	9180248	9270429	0	9180248	90181
ENZASTAURIN	Non_withdrawal_event	Not Specified	36	35.6498	-0.496019	0.0139088	0.446374	35.6498	1.00976	1.00982	1.00989	0	NA	Inf	Inf	36	9180284	9270465	9180248	9270429	0	9180248	90181
CORTISPORIN	Non_withdrawal_event	Not Specified	36	35.6498	-0.496019	0.0139088	0.446374	35.6498	1.00976	1.00982	1.00989	0	NA	Inf	Inf	36	9180284	9270465	9180248	9270429	0	9180248	90181
SEMPERA	Non_withdrawal_event	Not Specified	36	35.6498	-0.496019	0.0139088	0.446374	35.6498	1.00976	1.00982	1.00989	0	NA	Inf	Inf	36	9180284	9270465	9180248	9270429	0	9180248	90181
DIBUCAINE	Non_withdrawal_event	Not Specified	36	35.6498	-0.496019	0.0139088	0.446374	35.6498	1.00976	1.00982	1.00989	0	NA	Inf	Inf	36	9180284	9270465	9180248	9270429	0	9180248	90181
THROMBINJMI	Non_withdrawal_event	Not Specified	36	35.6498	-0.496019	0.0139088	0.446374	35.6498	1.00976	1.00982	1.00989	0	NA	Inf	Inf	36	9180284	9270465	9180248	9270429	0	9180248	90181
UMECLIDINIUM_VILANTEROL	Non_withdrawal_event	Not Specified	7376	7305.24	-0.019208	0.0139064	0.0466399	7305.18	1.00942	1.00969	1.00997	101.718	10.2132	72.5144	514.859	7377	9180284	9270465	9172908	9263088	1	9172908	90180
VEDOLIZUMAB	Non_withdrawal_event	Not Specified	21969	21758.3	-0.00523565	0.0139056	0.032919	21757.8	1.00954	1.00971	1.00988	304.675	23.2536	72.1064	223.593	21972	9180284	9270465	9158315	9248493	3	9158315	90178
ISOTRETINOIN	Non_withdrawal_event	Not Specified	29248	28967.4	-0.0026765	0.0139054	0.0303912	28966.6	1.00957	1.00972	1.00987	405.914	27.041	72.0546	192	29252	9180284	9270465	9151036	9241213	4	9151036	90177
MINIRIN	Non_withdrawal_event	Not Specified	35	34.6595	-0.503804	0.0139033	0.451952	34.6595	1.00976	1.00982	1.00989	0	NA	Inf	Inf	35	9180284	9270465	9180249	9270430	0	9180249	90181
MENOPUR	Non_withdrawal_event	Not Specified	35	34.6595	-0.503804	0.0139033	0.451952	34.6595	1.00976	1.00982	1.00989	0	NA	Inf	Inf	35	9180284	9270465	9180249	9270430	0	9180249	90181
SAYANA	Non_withdrawal_event	Not Specified	35	34.6595	-0.503804	0.0139033	0.451952	34.6595	1.00976	1.00982	1.00989	0	NA	Inf	Inf	35	9180284	9270465	9180249	9270430	0	9180249	90181
PERFALGAN	Non_withdrawal_event	Not Specified	35	34.6595	-0.503804	0.0139033	0.451952	34.6595	1.00976	1.00982	1.00989	0	NA	Inf	Inf	35	9180284	9270465	9180249	9270430	0	9180249	90181
BETRIXABAN	Non_withdrawal_event	Not Specified	35	34.6595	-0.503804	0.0139033	0.451952	34.6595	1.00976	1.00982	1.00989	0	NA	Inf	Inf	35	9180284	9270465	9180249	9270430	0	9180249	90181
COPPERTONE OILFREE FACES LOTION SPF	Non_withdrawal_event	Not Specified	35	34.6595	-0.503804	0.0139033	0.451952	34.6595	1.00976	1.00982	1.00989	0	NA	Inf	Inf	35	9180284	9270465	9180249	9270430	0	9180249	90181
CLARITH	Non_withdrawal_event	Not Specified	35	34.6595	-0.503804	0.0139033	0.451952	34.6595	1.00976	1.00982	1.00989	0	NA	Inf	Inf	35	9180284	9270465	9180249	9270430	0	9180249	90181
EFUDEX	Non_withdrawal_event	Not Specified	35	34.6595	-0.503804	0.0139033	0.451952	34.6595	1.00976	1.00982	1.00989	0	NA	Inf	Inf	35	9180284	9270465	9180249	9270430	0	9180249	90181
RUPATADINE	Non_withdrawal_event	Not Specified	35	34.6595	-0.503804	0.0139033	0.451952	34.6595	1.00976	1.00982	1.00989	0	NA	Inf	Inf	35	9180284	9270465	9180249	9270430	0	9180249	90181
LISOCABTAGENE MARALEUCEL	Non_withdrawal_event	Not Specified	35	34.6595	-0.503804	0.0139033	0.451952	34.6595	1.00976	1.00982	1.00989	0	NA	Inf	Inf	35	9180284	9270465	9180249	9270430	0	9180249	90181
FORTUM	Non_withdrawal_event	Not Specified	35	34.6595	-0.503804	0.0139033	0.451952	34.6595	1.00976	1.00982	1.00989	0	NA	Inf	Inf	35	9180284	9270465	9180249	9270430	0	9180249	90181
PIRTOBRUTINIB	Non_withdrawal_event	Not Specified	35	34.6595	-0.503804	0.0139033	0.451952	34.6595	1.00976	1.00982	1.00989	0	NA	Inf	Inf	35	9180284	9270465	9180249	9270430	0	9180249	90181
PROSTAP	Non_withdrawal_event	Not Specified	35	34.6595	-0.503804	0.0139033	0.451952	34.6595	1.00976	1.00982	1.00989	0	NA	Inf	Inf	35	9180284	9270465	9180249	9270430	0	9180249	90181
BISPHONAL	Non_withdrawal_event	Not Specified	35	34.6595	-0.503804	0.0139033	0.451952	34.6595	1.00976	1.00982	1.00989	0	NA	Inf	Inf	35	9180284	9270465	9180249	9270430	0	9180249	90181
MUCOMYST	Non_withdrawal_event	Not Specified	35	34.6595	-0.503804	0.0139033	0.451952	34.6595	1.00976	1.00982	1.00989	0	NA	Inf	Inf	35	9180284	9270465	9180249	9270430	0	9180249	90181
LIPEGFILGRASTIM	Non_withdrawal_event	Not Specified	35	34.6595	-0.503804	0.0139033	0.451952	34.6595	1.00976	1.00982	1.00989	0	NA	Inf	Inf	35	9180284	9270465	9180249	9270430	0	9180249	90181
GLUCOSE	Non_withdrawal_event	Not Specified	35	34.6595	-0.503804	0.0139033	0.451952	34.6595	1.00976	1.00982	1.00989	0	NA	Inf	Inf	35	9180284	9270465	9180249	9270430	0	9180249	90181
NITROPRUSSIDE	Non_withdrawal_event	Not Specified	35	34.6595	-0.503804	0.0139033	0.451952	34.6595	1.00976	1.00982	1.00989	0	NA	Inf	Inf	35	9180284	9270465	9180249	9270430	0	9180249	90181
DOVONEX	Non_withdrawal_event	Not Specified	35	34.6595	-0.503804	0.0139033	0.451952	34.6595	1.00976	1.00982	1.00989	0	NA	Inf	Inf	35	9180284	9270465	9180249	9270430	0	9180249	90181
PYOSTACINE	Non_withdrawal_event	Not Specified	35	34.6595	-0.503804	0.0139033	0.451952	34.6595	1.00976	1.00982	1.00989	0	NA	Inf	Inf	35	9180284	9270465	9180249	9270430	0	9180249	90181
PICOSULFATE	Non_withdrawal_event	Not Specified	35	34.6595	-0.503804	0.0139033	0.451952	34.6595	1.00976	1.00982	1.00989	0	NA	Inf	Inf	35	9180284	9270465	9180249	9270430	0	9180249	90181
VISINEA	Non_withdrawal_event	Not Specified	35	34.6595	-0.503804	0.0139033	0.451952	34.6595	1.00976	1.00982	1.00989	0	NA	Inf	Inf	35	9180284	9270465	9180249	9270430	0	9180249	90181
MIACALCIC	Non_withdrawal_event	Not Specified	35	34.6595	-0.503804	0.0139033	0.451952	34.6595	1.00976	1.00982	1.00989	0	NA	Inf	Inf	35	9180284	9270465	9180249	9270430	0	9180249	90181
TRIESENCE	Non_withdrawal_event	Not Specified	35	34.6595	-0.503804	0.0139033	0.451952	34.6595	1.00976	1.00982	1.00989	0	NA	Inf	Inf	35	9180284	9270465	9180249	9270430	0	9180249	90181
EQUINE BOTULINUM NEUROTOXIN AB_C/D/E/F/G IMMUNE FAB	Non_withdrawal_event	Not Specified	35	34.6595	-0.503804	0.0139033	0.451952	34.6595	1.00976	1.00982	1.00989	0	NA	Inf	Inf	35	9180284	9270465	9180249	9270430	0	9180249	90181
CALCIUMCHOLECALCIFEROL	Non_withdrawal_event	Not Specified	35	34.6595	-0.503804	0.0139033	0.451952	34.6595	1.00976	1.00982	1.00989	0	NA	Inf	Inf	35	9180284	9270465	9180249	9270430	0	9180249	90181
BRIDION	Non_withdrawal_event	Not Specified	35	34.6595	-0.503804	0.0139033	0.451952	34.6595	1.00976	1.00982	1.00989	0	NA	Inf	Inf	35	9180284	9270465	9180249	9270430	0	9180249	90181
NIASTASE	Non_withdrawal_event	Not Specified	35	34.6595	-0.503804	0.0139033	0.451952	34.6595	1.00976	1.00982	1.00989	0	NA	Inf	Inf	35	9180284	9270465	9180249	9270430	0	9180249	90181
REGAINE FRAUEN	Non_withdrawal_event	Not Specified	35	34.6595	-0.503804	0.0139033	0.451952	34.6595	1.00976	1.00982	1.00989	0	NA	Inf	Inf	35	9180284	9270465	9180249	9270430	0	9180249	90181
FARMORUBICIN	Non_withdrawal_event	Not Specified	35	34.6595	-0.503804	0.0139033	0.451952	34.6595	1.00976	1.00982	1.00989	0	NA	Inf	Inf	35	9180284	9270465	9180249	9270430	0	9180249	90181
ENALAPRIL_HYDROCHLOROTHIAZIDE	Non_withdrawal_event	Not Specified	35	34.6595	-0.503804	0.0139033	0.451952	34.6595	1.00976	1.00982	1.00989	0	NA	Inf	Inf	35	9180284	9270465	9180249	9270430	0	9180249	90181
CALCIUM CARBONATEMAGNESIUM HYDROXIDE	Non_withdrawal_event	Not Specified	35	34.6595	-0.503804	0.0139033	0.451952	34.6595	1.00976	1.00982	1.00989	0	NA	Inf	Inf	35	9180284	9270465	9180249	9270430	0	9180249	90181
CAPLACIZUMAB	Non_withdrawal_event	Not Specified	35	34.6595	-0.503804	0.0139033	0.451952	34.6595	1.00976	1.00982	1.00989	0	NA	Inf	Inf	35	9180284	9270465	9180249	9270430	0	9180249	90181
NUCLEOSIDE REVERSE TRANSCRIPTASE INHIBITORS	Non_withdrawal_event	Not Specified	35	34.6595	-0.503804	0.0139033	0.451952	34.6595	1.00976	1.00982	1.00989	0	NA	Inf	Inf	35	9180284	9270465	9180249	9270430	0	9180249	90181
SEROPHENE	Non_withdrawal_event	Not Specified	35	34.6595	-0.503804	0.0139033	0.451952	34.6595	1.00976	1.00982	1.00989	0	NA	Inf	Inf	35	9180284	9270465	9180249	9270430	0	9180249	90181
DELESTROGEN	Non_withdrawal_event	Not Specified	35	34.6595	-0.503804	0.0139033	0.451952	34.6595	1.00976	1.00982	1.00989	0	NA	Inf	Inf	35	9180284	9270465	9180249	9270430	0	9180249	90181
RANIBIZUMAB	Non_withdrawal_event	Not Specified	14328	14190.6	-0.00981967	0.0139011	0.0374258	14190.4	1.00949	1.0097	1.0099	203.284	17.6256	70.4828	281.853	14330	9180284	9270465	9165956	9256135	2	9165956	90179
PENTAMIDINE	Non_withdrawal_event	Not Specified	34	33.6693	-0.511946	0.0138975	0.457757	33.6693	1.00976	1.00982	1.00989	0	NA	Inf	Inf	34	9180284	9270465	9180250	9270431	0	9180250	90181
ZOELY	Non_withdrawal_event	Not Specified	34	33.6693	-0.511946	0.0138975	0.457757	33.6693	1.00976	1.00982	1.00989	0	NA	Inf	Inf	34	9180284	9270465	9180250	9270431	0	9180250	90181
GRANULOCYTEMACROPHAGE COLONY-STIMULATING FACTOR	Non_withdrawal_event	Not Specified	34	33.6693	-0.511946	0.0138975	0.457757	33.6693	1.00976	1.00982	1.00989	0	NA	Inf	Inf	34	9180284	9270465	9180250	9270431	0	9180250	90181
CALBLOCK	Non_withdrawal_event	Not Specified	34	33.6693	-0.511946	0.0138975	0.457757	33.6693	1.00976	1.00982	1.00989	0	NA	Inf	Inf	34	9180284	9270465	9180250	9270431	0	9180250	90181
HYPOCHLORITE	Non_withdrawal_event	Not Specified	34	33.6693	-0.511946	0.0138975	0.457757	33.6693	1.00976	1.00982	1.00989	0	NA	Inf	Inf	34	9180284	9270465	9180250	9270431	0	9180250	90181
THIOSULFATE	Non_withdrawal_event	Not Specified	34	33.6693	-0.511946	0.0138975	0.457757	33.6693	1.00976	1.00982	1.00989	0	NA	Inf	Inf	34	9180284	9270465	9180250	9270431	0	9180250	90181
DORZOLAMIDE_TIMOLOL	Non_withdrawal_event	Not Specified	34	33.6693	-0.511946	0.0138975	0.457757	33.6693	1.00976	1.00982	1.00989	0	NA	Inf	Inf	34	9180284	9270465	9180250	9270431	0	9180250	90181
BUPARLISIB	Non_withdrawal_event	Not Specified	34	33.6693	-0.511946	0.0138975	0.457757	33.6693	1.00976	1.00982	1.00989	0	NA	Inf	Inf	34	9180284	9270465	9180250	9270431	0	9180250	90181
ERYTHROCIN	Non_withdrawal_event	Not Specified	34	33.6693	-0.511946	0.0138975	0.457757	33.6693	1.00976	1.00982	1.00989	0	NA	Inf	Inf	34	9180284	9270465	9180250	9270431	0	9180250	90181
ATELVIA	Non_withdrawal_event	Not Specified	34	33.6693	-0.511946	0.0138975	0.457757	33.6693	1.00976	1.00982	1.00989	0	NA	Inf	Inf	34	9180284	9270465	9180250	9270431	0	9180250	90181
CECLOR	Non_withdrawal_event	Not Specified	34	33.6693	-0.511946	0.0138975	0.457757	33.6693	1.00976	1.00982	1.00989	0	NA	Inf	Inf	34	9180284	9270465	9180250	9270431	0	9180250	90181
ARTESUNATE	Non_withdrawal_event	Not Specified	34	33.6693	-0.511946	0.0138975	0.457757	33.6693	1.00976	1.00982	1.00989	0	NA	Inf	Inf	34	9180284	9270465	9180250	9270431	0	9180250	90181
ACETAMINOPHENASPIRIN_CHLORPHENIRAMINE \DEXTROMETHORPHAN \DIPHENHYDRAMINE \DOXYLAMINE \PHENYLEPHRINE \PHENYLEPHRINE HYDROCHLORIDE	Non_withdrawal_event	Not Specified	34	33.6693	-0.511946	0.0138975	0.457757	33.6693	1.00976	1.00982	1.00989	0	NA	Inf	Inf	34	9180284	9270465	9180250	9270431	0	9180250	90181
PEGASPARAGINASE	Non_withdrawal_event	Not Specified	34	33.6693	-0.511946	0.0138975	0.457757	33.6693	1.00976	1.00982	1.00989	0	NA	Inf	Inf	34	9180284	9270465	9180250	9270431	0	9180250	90181
RILMENIDINE	Non_withdrawal_event	Not Specified	34	33.6693	-0.511946	0.0138975	0.457757	33.6693	1.00976	1.00982	1.00989	0	NA	Inf	Inf	34	9180284	9270465	9180250	9270431	0	9180250	90181
CARDENE	Non_withdrawal_event	Not Specified	34	33.6693	-0.511946	0.0138975	0.457757	33.6693	1.00976	1.00982	1.00989	0	NA	Inf	Inf	34	9180284	9270465	9180250	9270431	0	9180250	90181
SYMMETREL	Non_withdrawal_event	Not Specified	34	33.6693	-0.511946	0.0138975	0.457757	33.6693	1.00976	1.00982	1.00989	0	NA	Inf	Inf	34	9180284	9270465	9180250	9270431	0	9180250	90181
HUMALOG PEN	Non_withdrawal_event	Not Specified	34	33.6693	-0.511946	0.0138975	0.457757	33.6693	1.00976	1.00982	1.00989	0	NA	Inf	Inf	34	9180284	9270465	9180250	9270431	0	9180250	90181
PROTAPHANE	Non_withdrawal_event	Not Specified	34	33.6693	-0.511946	0.0138975	0.457757	33.6693	1.00976	1.00982	1.00989	0	NA	Inf	Inf	34	9180284	9270465	9180250	9270431	0	9180250	90181
SEASONALE	Non_withdrawal_event	Not Specified	34	33.6693	-0.511946	0.0138975	0.457757	33.6693	1.00976	1.00982	1.00989	0	NA	Inf	Inf	34	9180284	9270465	9180250	9270431	0	9180250	90181
ACE INHIBITOR	Non_withdrawal_event	Not Specified	34	33.6693	-0.511946	0.0138975	0.457757	33.6693	1.00976	1.00982	1.00989	0	NA	Inf	Inf	34	9180284	9270465	9180250	9270431	0	9180250	90181
IODINE POVACRYLEXISOPROPYL ALCOHOL	Non_withdrawal_event	Not Specified	34	33.6693	-0.511946	0.0138975	0.457757	33.6693	1.00976	1.00982	1.00989	0	NA	Inf	Inf	34	9180284	9270465	9180250	9270431	0	9180250	90181
ACETAMINOPHENCHLORPHENIRAMINE_DEXTROMETHORPHAN\PHENYLEPHRINE	Non_withdrawal_event	Not Specified	34	33.6693	-0.511946	0.0138975	0.457757	33.6693	1.00976	1.00982	1.00989	0	NA	Inf	Inf	34	9180284	9270465	9180250	9270431	0	9180250	90181
DOTAREM	Non_withdrawal_event	Not Specified	34	33.6693	-0.511946	0.0138975	0.457757	33.6693	1.00976	1.00982	1.00989	0	NA	Inf	Inf	34	9180284	9270465	9180250	9270431	0	9180250	90181
EQUASYM	Non_withdrawal_event	Not Specified	34	33.6693	-0.511946	0.0138975	0.457757	33.6693	1.00976	1.00982	1.00989	0	NA	Inf	Inf	34	9180284	9270465	9180250	9270431	0	9180250	90181
ANTIRETROVIRALS	Non_withdrawal_event	Not Specified	34	33.6693	-0.511946	0.0138975	0.457757	33.6693	1.00976	1.00982	1.00989	0	NA	Inf	Inf	34	9180284	9270465	9180250	9270431	0	9180250	90181
LOPEMIN	Non_withdrawal_event	Not Specified	34	33.6693	-0.511946	0.0138975	0.457757	33.6693	1.00976	1.00982	1.00989	0	NA	Inf	Inf	34	9180284	9270465	9180250	9270431	0	9180250	90181
COPPERTONE WATER BABIES LOTION SPRAY SPF	Non_withdrawal_event	Not Specified	34	33.6693	-0.511946	0.0138975	0.457757	33.6693	1.00976	1.00982	1.00989	0	NA	Inf	Inf	34	9180284	9270465	9180250	9270431	0	9180250	90181
INFIGRATINIB	Non_withdrawal_event	Not Specified	34	33.6693	-0.511946	0.0138975	0.457757	33.6693	1.00976	1.00982	1.00989	0	NA	Inf	Inf	34	9180284	9270465	9180250	9270431	0	9180250	90181
MYAMBUTOL	Non_withdrawal_event	Not Specified	34	33.6693	-0.511946	0.0138975	0.457757	33.6693	1.00976	1.00982	1.00989	0	NA	Inf	Inf	34	9180284	9270465	9180250	9270431	0	9180250	90181
TACLONEX	Non_withdrawal_event	Not Specified	34	33.6693	-0.511946	0.0138975	0.457757	33.6693	1.00976	1.00982	1.00989	0	NA	Inf	Inf	34	9180284	9270465	9180250	9270431	0	9180250	90181
ICLA ICL_	Non_withdrawal_event	Not Specified	34	33.6693	-0.511946	0.0138975	0.457757	33.6693	1.00976	1.00982	1.00989	0	NA	Inf	Inf	34	9180284	9270465	9180250	9270431	0	9180250	90181
FLUOROURACILE	Non_withdrawal_event	Not Specified	34	33.6693	-0.511946	0.0138975	0.457757	33.6693	1.00976	1.00982	1.00989	0	NA	Inf	Inf	34	9180284	9270465	9180250	9270431	0	9180250	90181
DOLUTEGRAVIRLAMIVUDINE_TENOFOVIR DISOPROXIL	Non_withdrawal_event	Not Specified	34	33.6693	-0.511946	0.0138975	0.457757	33.6693	1.00976	1.00982	1.00989	0	NA	Inf	Inf	34	9180284	9270465	9180250	9270431	0	9180250	90181
PROVAS	Non_withdrawal_event	Not Specified	34	33.6693	-0.511946	0.0138975	0.457757	33.6693	1.00976	1.00982	1.00989	0	NA	Inf	Inf	34	9180284	9270465	9180250	9270431	0	9180250	90181
WHEAT GLUTEN	Non_withdrawal_event	Not Specified	34	33.6693	-0.511946	0.0138975	0.457757	33.6693	1.00976	1.00982	1.00989	0	NA	Inf	Inf	34	9180284	9270465	9180250	9270431	0	9180250	90181
NODOZ	Non_withdrawal_event	Not Specified	34	33.6693	-0.511946	0.0138975	0.457757	33.6693	1.00976	1.00982	1.00989	0	NA	Inf	Inf	34	9180284	9270465	9180250	9270431	0	9180250	90181
COPPERTONE SPORT STICK SPF	Non_withdrawal_event	Not Specified	34	33.6693	-0.511946	0.0138975	0.457757	33.6693	1.00976	1.00982	1.00989	0	NA	Inf	Inf	34	9180284	9270465	9180250	9270431	0	9180250	90181
MARCAINE_EPINEPHRINE	Non_withdrawal_event	Not Specified	34	33.6693	-0.511946	0.0138975	0.457757	33.6693	1.00976	1.00982	1.00989	0	NA	Inf	Inf	34	9180284	9270465	9180250	9270431	0	9180250	90181
NEVIRAPINE NEVIRAPINE)	Non_withdrawal_event	Not Specified	34	33.6693	-0.511946	0.0138975	0.457757	33.6693	1.00976	1.00982	1.00989	0	NA	Inf	Inf	34	9180284	9270465	9180250	9270431	0	9180250	90181
PAZOPANIB	Non_withdrawal_event	Not Specified	13905	13771.7	-0.0101854	0.0138949	0.0377732	13771.5	1.00948	1.00969	1.0099	203.293	17.1044	68.3988	273.52	13907	9180284	9270465	9166379	9256558	2	9166379	90179
GLYCERYL TRINITRATE	Non_withdrawal_event	Not Specified	33	32.679	-0.520472	0.0138914	0.463807	32.679	1.00976	1.00982	1.00989	0	NA	Inf	Inf	33	9180284	9270465	9180251	9270432	0	9180251	90181
MDX	Non_withdrawal_event	Not Specified	33	32.679	-0.520472	0.0138914	0.463807	32.679	1.00976	1.00982	1.00989	0	NA	Inf	Inf	33	9180284	9270465	9180251	9270432	0	9180251	90181
TEFLARO	Non_withdrawal_event	Not Specified	33	32.679	-0.520472	0.0138914	0.463807	32.679	1.00976	1.00982	1.00989	0	NA	Inf	Inf	33	9180284	9270465	9180251	9270432	0	9180251	90181
CLAVULIN	Non_withdrawal_event	Not Specified	33	32.679	-0.520472	0.0138914	0.463807	32.679	1.00976	1.00982	1.00989	0	NA	Inf	Inf	33	9180284	9270465	9180251	9270432	0	9180251	90181
ETHIONAMIDE	Non_withdrawal_event	Not Specified	33	32.679	-0.520472	0.0138914	0.463807	32.679	1.00976	1.00982	1.00989	0	NA	Inf	Inf	33	9180284	9270465	9180251	9270432	0	9180251	90181
GLIFAGE	Non_withdrawal_event	Not Specified	33	32.679	-0.520472	0.0138914	0.463807	32.679	1.00976	1.00982	1.00989	0	NA	Inf	Inf	33	9180284	9270465	9180251	9270432	0	9180251	90181
ZOLEDRONATE T_SOLINF	Non_withdrawal_event	Not Specified	33	32.679	-0.520472	0.0138914	0.463807	32.679	1.00976	1.00982	1.00989	0	NA	Inf	Inf	33	9180284	9270465	9180251	9270432	0	9180251	90181
VOLTARENE	Non_withdrawal_event	Not Specified	33	32.679	-0.520472	0.0138914	0.463807	32.679	1.00976	1.00982	1.00989	0	NA	Inf	Inf	33	9180284	9270465	9180251	9270432	0	9180251	90181
DEXTROSEDEXTROSE	Non_withdrawal_event	Not Specified	33	32.679	-0.520472	0.0138914	0.463807	32.679	1.00976	1.00982	1.00989	0	NA	Inf	Inf	33	9180284	9270465	9180251	9270432	0	9180251	90181
ASS	Non_withdrawal_event	Not Specified	33	32.679	-0.520472	0.0138914	0.463807	32.679	1.00976	1.00982	1.00989	0	NA	Inf	Inf	33	9180284	9270465	9180251	9270432	0	9180251	90181
BENAZEPRIL HYDROCHLORIDEHYDROCHLOROTHIAZIDE	Non_withdrawal_event	Not Specified	33	32.679	-0.520472	0.0138914	0.463807	32.679	1.00976	1.00982	1.00989	0	NA	Inf	Inf	33	9180284	9270465	9180251	9270432	0	9180251	90181
GELATIN	Non_withdrawal_event	Not Specified	33	32.679	-0.520472	0.0138914	0.463807	32.679	1.00976	1.00982	1.00989	0	NA	Inf	Inf	33	9180284	9270465	9180251	9270432	0	9180251	90181
SEVORANE	Non_withdrawal_event	Not Specified	33	32.679	-0.520472	0.0138914	0.463807	32.679	1.00976	1.00982	1.00989	0	NA	Inf	Inf	33	9180284	9270465	9180251	9270432	0	9180251	90181
FLUTEMETAMOL F	Non_withdrawal_event	Not Specified	33	32.679	-0.520472	0.0138914	0.463807	32.679	1.00976	1.00982	1.00989	0	NA	Inf	Inf	33	9180284	9270465	9180251	9270432	0	9180251	90181
NAFARELIN	Non_withdrawal_event	Not Specified	33	32.679	-0.520472	0.0138914	0.463807	32.679	1.00976	1.00982	1.00989	0	NA	Inf	Inf	33	9180284	9270465	9180251	9270432	0	9180251	90181
CLAVAMOX	Non_withdrawal_event	Not Specified	33	32.679	-0.520472	0.0138914	0.463807	32.679	1.00976	1.00982	1.00989	0	NA	Inf	Inf	33	9180284	9270465	9180251	9270432	0	9180251	90181
PYRITHIONE ZINC	Non_withdrawal_event	Not Specified	33	32.679	-0.520472	0.0138914	0.463807	32.679	1.00976	1.00982	1.00989	0	NA	Inf	Inf	33	9180284	9270465	9180251	9270432	0	9180251	90181
DIANEAL PD GLUCOSE WV_13.	Non_withdrawal_event	Not Specified	33	32.679	-0.520472	0.0138914	0.463807	32.679	1.00976	1.00982	1.00989	0	NA	Inf	Inf	33	9180284	9270465	9180251	9270432	0	9180251	90181
LAXATIVES	Non_withdrawal_event	Not Specified	33	32.679	-0.520472	0.0138914	0.463807	32.679	1.00976	1.00982	1.00989	0	NA	Inf	Inf	33	9180284	9270465	9180251	9270432	0	9180251	90181
BENZNIDAZOLE	Non_withdrawal_event	Not Specified	33	32.679	-0.520472	0.0138914	0.463807	32.679	1.00976	1.00982	1.00989	0	NA	Inf	Inf	33	9180284	9270465	9180251	9270432	0	9180251	90181
SECOTEX	Non_withdrawal_event	Not Specified	33	32.679	-0.520472	0.0138914	0.463807	32.679	1.00976	1.00982	1.00989	0	NA	Inf	Inf	33	9180284	9270465	9180251	9270432	0	9180251	90181
EDARBYCLOR	Non_withdrawal_event	Not Specified	33	32.679	-0.520472	0.0138914	0.463807	32.679	1.00976	1.00982	1.00989	0	NA	Inf	Inf	33	9180284	9270465	9180251	9270432	0	9180251	90181
DEPACON	Non_withdrawal_event	Not Specified	33	32.679	-0.520472	0.0138914	0.463807	32.679	1.00976	1.00982	1.00989	0	NA	Inf	Inf	33	9180284	9270465	9180251	9270432	0	9180251	90181
CARTIA XT	Non_withdrawal_event	Not Specified	33	32.679	-0.520472	0.0138914	0.463807	32.679	1.00976	1.00982	1.00989	0	NA	Inf	Inf	33	9180284	9270465	9180251	9270432	0	9180251	90181
CYPROTERONE ACETATEETHINYL ESTRADIOL	Non_withdrawal_event	Not Specified	33	32.679	-0.520472	0.0138914	0.463807	32.679	1.00976	1.00982	1.00989	0	NA	Inf	Inf	33	9180284	9270465	9180251	9270432	0	9180251	90181
KARVEA	Non_withdrawal_event	Not Specified	33	32.679	-0.520472	0.0138914	0.463807	32.679	1.00976	1.00982	1.00989	0	NA	Inf	Inf	33	9180284	9270465	9180251	9270432	0	9180251	90181
AVOBENZONEHOMOSALATE_OCTINOXATE\OCTISALATE\OCTOCRYLENE\OXYBENZONE	Non_withdrawal_event	Not Specified	33	32.679	-0.520472	0.0138914	0.463807	32.679	1.00976	1.00982	1.00989	0	NA	Inf	Inf	33	9180284	9270465	9180251	9270432	0	9180251	90181
POLYURETHANE	Non_withdrawal_event	Not Specified	33	32.679	-0.520472	0.0138914	0.463807	32.679	1.00976	1.00982	1.00989	0	NA	Inf	Inf	33	9180284	9270465	9180251	9270432	0	9180251	90181
GOLIMUMAB	Non_withdrawal_event	Not Specified	20330	20135.2	-0.00601081	0.0138897	0.033652	20134.8	1.00952	1.0097	1.00988	304.729	21.5148	66.715	206.876	20333	9180284	9270465	9159954	9250132	3	9159954	90178
ALBUTEROL_IPRATROPIUM	Non_withdrawal_event	Not Specified	6761	6696.22	-0.020708	0.0138885	0.0480696	6696.17	1.00938	1.00968	1.00998	101.725	9.36086	66.4638	471.905	6762	9180284	9270465	9173523	9263703	1	9173523	90180
DENOSUMAB	Non_withdrawal_event	Not Specified	67157	66513.6	0.00295578	0.013888	0.0247784	66508.9	1.00963	1.00974	1.00986	1010.65	35.7505	66.4494	123.509	67167	9180284	9270465	9113127	9203298	10	9113127	90171
FLUOROURACIL	Non_withdrawal_event	Not Specified	6733	6668.49	-0.0207812	0.0138876	0.0481392	6668.45	1.00938	1.00968	1.00998	101.725	9.32206	66.1883	469.949	6734	9180284	9270465	9173551	9263731	1	9173551	90180
PACLITAXEL	Non_withdrawal_event	Not Specified	13310	13182.5	-0.0107293	0.0138856	0.0382895	13182.3	1.00947	1.00969	1.00991	203.306	16.3714	65.4678	261.8	13312	9180284	9270465	9166974	9257153	2	9166974	90179
ASPIRINCLOPIDOGREL	Non_withdrawal_event	Not Specified	32	31.6887	-0.529414	0.0138849	0.470119	31.6887	1.00976	1.00982	1.00989	0	NA	Inf	Inf	32	9180284	9270465	9180252	9270433	0	9180252	90181
GLOFITAMAB	Non_withdrawal_event	Not Specified	32	31.6887	-0.529414	0.0138849	0.470119	31.6887	1.00976	1.00982	1.00989	0	NA	Inf	Inf	32	9180284	9270465	9180252	9270433	0	9180252	90181
FOLLITROPINUROFOLLITROPIN	Non_withdrawal_event	Not Specified	32	31.6887	-0.529414	0.0138849	0.470119	31.6887	1.00976	1.00982	1.00989	0	NA	Inf	Inf	32	9180284	9270465	9180252	9270433	0	9180252	90181
FLEBOGAMMA	Non_withdrawal_event	Not Specified	32	31.6887	-0.529414	0.0138849	0.470119	31.6887	1.00976	1.00982	1.00989	0	NA	Inf	Inf	32	9180284	9270465	9180252	9270433	0	9180252	90181
QUINAPRILQUINAPRIL	Non_withdrawal_event	Not Specified	32	31.6887	-0.529414	0.0138849	0.470119	31.6887	1.00976	1.00982	1.00989	0	NA	Inf	Inf	32	9180284	9270465	9180252	9270433	0	9180252	90181
ORMIGREIN	Non_withdrawal_event	Not Specified	32	31.6887	-0.529414	0.0138849	0.470119	31.6887	1.00976	1.00982	1.00989	0	NA	Inf	Inf	32	9180284	9270465	9180252	9270433	0	9180252	90181
PEGAPTANIB	Non_withdrawal_event	Not Specified	32	31.6887	-0.529414	0.0138849	0.470119	31.6887	1.00976	1.00982	1.00989	0	NA	Inf	Inf	32	9180284	9270465	9180252	9270433	0	9180252	90181
RECOMBINATE	Non_withdrawal_event	Not Specified	32	31.6887	-0.529414	0.0138849	0.470119	31.6887	1.00976	1.00982	1.00989	0	NA	Inf	Inf	32	9180284	9270465	9180252	9270433	0	9180252	90181
BANZEL	Non_withdrawal_event	Not Specified	32	31.6887	-0.529414	0.0138849	0.470119	31.6887	1.00976	1.00982	1.00989	0	NA	Inf	Inf	32	9180284	9270465	9180252	9270433	0	9180252	90181
FORTECORTIN	Non_withdrawal_event	Not Specified	32	31.6887	-0.529414	0.0138849	0.470119	31.6887	1.00976	1.00982	1.00989	0	NA	Inf	Inf	32	9180284	9270465	9180252	9270433	0	9180252	90181
DEXKETOPROFEN	Non_withdrawal_event	Not Specified	32	31.6887	-0.529414	0.0138849	0.470119	31.6887	1.00976	1.00982	1.00989	0	NA	Inf	Inf	32	9180284	9270465	9180252	9270433	0	9180252	90181
BRICANYL	Non_withdrawal_event	Not Specified	32	31.6887	-0.529414	0.0138849	0.470119	31.6887	1.00976	1.00982	1.00989	0	NA	Inf	Inf	32	9180284	9270465	9180252	9270433	0	9180252	90181
QUALAQUIN	Non_withdrawal_event	Not Specified	32	31.6887	-0.529414	0.0138849	0.470119	31.6887	1.00976	1.00982	1.00989	0	NA	Inf	Inf	32	9180284	9270465	9180252	9270433	0	9180252	90181
SATRALIZUMAB	Non_withdrawal_event	Not Specified	32	31.6887	-0.529414	0.0138849	0.470119	31.6887	1.00976	1.00982	1.00989	0	NA	Inf	Inf	32	9180284	9270465	9180252	9270433	0	9180252	90181
ACUVAIL	Non_withdrawal_event	Not Specified	32	31.6887	-0.529414	0.0138849	0.470119	31.6887	1.00976	1.00982	1.00989	0	NA	Inf	Inf	32	9180284	9270465	9180252	9270433	0	9180252	90181
BETHANECHOL	Non_withdrawal_event	Not Specified	32	31.6887	-0.529414	0.0138849	0.470119	31.6887	1.00976	1.00982	1.00989	0	NA	Inf	Inf	32	9180284	9270465	9180252	9270433	0	9180252	90181
ZECLAR	Non_withdrawal_event	Not Specified	32	31.6887	-0.529414	0.0138849	0.470119	31.6887	1.00976	1.00982	1.00989	0	NA	Inf	Inf	32	9180284	9270465	9180252	9270433	0	9180252	90181
PERFLUOROHEXYLOCTANE	Non_withdrawal_event	Not Specified	32	31.6887	-0.529414	0.0138849	0.470119	31.6887	1.00976	1.00982	1.00989	0	NA	Inf	Inf	32	9180284	9270465	9180252	9270433	0	9180252	90181
ULTRATAG	Non_withdrawal_event	Not Specified	32	31.6887	-0.529414	0.0138849	0.470119	31.6887	1.00976	1.00982	1.00989	0	NA	Inf	Inf	32	9180284	9270465	9180252	9270433	0	9180252	90181
ZYLET	Non_withdrawal_event	Not Specified	32	31.6887	-0.529414	0.0138849	0.470119	31.6887	1.00976	1.00982	1.00989	0	NA	Inf	Inf	32	9180284	9270465	9180252	9270433	0	9180252	90181
TICARCILLIN	Non_withdrawal_event	Not Specified	32	31.6887	-0.529414	0.0138849	0.470119	31.6887	1.00976	1.00982	1.00989	0	NA	Inf	Inf	32	9180284	9270465	9180252	9270433	0	9180252	90181
MOXETUMOMAB PASUDOTOXTDFK	Non_withdrawal_event	Not Specified	32	31.6887	-0.529414	0.0138849	0.470119	31.6887	1.00976	1.00982	1.00989	0	NA	Inf	Inf	32	9180284	9270465	9180252	9270433	0	9180252	90181
SENNOSIDES AND B	Non_withdrawal_event	Not Specified	32	31.6887	-0.529414	0.0138849	0.470119	31.6887	1.00976	1.00982	1.00989	0	NA	Inf	Inf	32	9180284	9270465	9180252	9270433	0	9180252	90181
APATINIB	Non_withdrawal_event	Not Specified	32	31.6887	-0.529414	0.0138849	0.470119	31.6887	1.00976	1.00982	1.00989	0	NA	Inf	Inf	32	9180284	9270465	9180252	9270433	0	9180252	90181
ERTUGLIFLOZIN PIDOLATEMETFORMIN	Non_withdrawal_event	Not Specified	32	31.6887	-0.529414	0.0138849	0.470119	31.6887	1.00976	1.00982	1.00989	0	NA	Inf	Inf	32	9180284	9270465	9180252	9270433	0	9180252	90181
EMSELEX	Non_withdrawal_event	Not Specified	32	31.6887	-0.529414	0.0138849	0.470119	31.6887	1.00976	1.00982	1.00989	0	NA	Inf	Inf	32	9180284	9270465	9180252	9270433	0	9180252	90181
ERAVACYCLINE	Non_withdrawal_event	Not Specified	32	31.6887	-0.529414	0.0138849	0.470119	31.6887	1.00976	1.00982	1.00989	0	NA	Inf	Inf	32	9180284	9270465	9180252	9270433	0	9180252	90181
TISSUCOLTISSEEL KIT STIM	Non_withdrawal_event	Not Specified	32	31.6887	-0.529414	0.0138849	0.470119	31.6887	1.00976	1.00982	1.00989	0	NA	Inf	Inf	32	9180284	9270465	9180252	9270433	0	9180252	90181
GENTAMYCIN	Non_withdrawal_event	Not Specified	32	31.6887	-0.529414	0.0138849	0.470119	31.6887	1.00976	1.00982	1.00989	0	NA	Inf	Inf	32	9180284	9270465	9180252	9270433	0	9180252	90181
DIANE	Non_withdrawal_event	Not Specified	32	31.6887	-0.529414	0.0138849	0.470119	31.6887	1.00976	1.00982	1.00989	0	NA	Inf	Inf	32	9180284	9270465	9180252	9270433	0	9180252	90181
TIAZAC	Non_withdrawal_event	Not Specified	32	31.6887	-0.529414	0.0138849	0.470119	31.6887	1.00976	1.00982	1.00989	0	NA	Inf	Inf	32	9180284	9270465	9180252	9270433	0	9180252	90181
CYANOCOBALAMINDEXPANTHENOL_NIACINAMIDE\PYRIDOXINE \RIBOFLAVIN '- \THIAMINE HYDROCHLORIDE\VITAMIN B COMPLEX	Non_withdrawal_event	Not Specified	32	31.6887	-0.529414	0.0138849	0.470119	31.6887	1.00976	1.00982	1.00989	0	NA	Inf	Inf	32	9180284	9270465	9180252	9270433	0	9180252	90181
BEPREVE	Non_withdrawal_event	Not Specified	32	31.6887	-0.529414	0.0138849	0.470119	31.6887	1.00976	1.00982	1.00989	0	NA	Inf	Inf	32	9180284	9270465	9180252	9270433	0	9180252	90181
LEUCOVORIN_	Non_withdrawal_event	Not Specified	32	31.6887	-0.529414	0.0138849	0.470119	31.6887	1.00976	1.00982	1.00989	0	NA	Inf	Inf	32	9180284	9270465	9180252	9270433	0	9180252	90181
TOLMETIN	Non_withdrawal_event	Not Specified	32	31.6887	-0.529414	0.0138849	0.470119	31.6887	1.00976	1.00982	1.00989	0	NA	Inf	Inf	32	9180284	9270465	9180252	9270433	0	9180252	90181
MEQ	Non_withdrawal_event	Not Specified	32	31.6887	-0.529414	0.0138849	0.470119	31.6887	1.00976	1.00982	1.00989	0	NA	Inf	Inf	32	9180284	9270465	9180252	9270433	0	9180252	90181
EPIDUO_	Non_withdrawal_event	Not Specified	32	31.6887	-0.529414	0.0138849	0.470119	31.6887	1.00976	1.00982	1.00989	0	NA	Inf	Inf	32	9180284	9270465	9180252	9270433	0	9180252	90181
TRIPREVIFEM	Non_withdrawal_event	Not Specified	32	31.6887	-0.529414	0.0138849	0.470119	31.6887	1.00976	1.00982	1.00989	0	NA	Inf	Inf	32	9180284	9270465	9180252	9270433	0	9180252	90181
PANHEMATIN	Non_withdrawal_event	Not Specified	32	31.6887	-0.529414	0.0138849	0.470119	31.6887	1.00976	1.00982	1.00989	0	NA	Inf	Inf	32	9180284	9270465	9180252	9270433	0	9180252	90181
ANTIEPILEPTICS	Non_withdrawal_event	Not Specified	32	31.6887	-0.529414	0.0138849	0.470119	31.6887	1.00976	1.00982	1.00989	0	NA	Inf	Inf	32	9180284	9270465	9180252	9270433	0	9180252	90181
TRASYLOLTRASYLOL	Non_withdrawal_event	Not Specified	32	31.6887	-0.529414	0.0138849	0.470119	31.6887	1.00976	1.00982	1.00989	0	NA	Inf	Inf	32	9180284	9270465	9180252	9270433	0	9180252	90181
EVIPLERA	Non_withdrawal_event	Not Specified	32	31.6887	-0.529414	0.0138849	0.470119	31.6887	1.00976	1.00982	1.00989	0	NA	Inf	Inf	32	9180284	9270465	9180252	9270433	0	9180252	90181
COPPERTONE KIDS PURE_SIMPLE SPF	Non_withdrawal_event	Not Specified	32	31.6887	-0.529414	0.0138849	0.470119	31.6887	1.00976	1.00982	1.00989	0	NA	Inf	Inf	32	9180284	9270465	9180252	9270433	0	9180252	90181
FARICIMAB	Non_withdrawal_event	Not Specified	31	30.6984	-0.538806	0.013878	0.476713	30.6984	1.00976	1.00982	1.00989	0	NA	Inf	Inf	31	9180284	9270465	9180253	9270434	0	9180253	90181
RIFATER	Non_withdrawal_event	Not Specified	31	30.6984	-0.538806	0.013878	0.476713	30.6984	1.00976	1.00982	1.00989	0	NA	Inf	Inf	31	9180284	9270465	9180253	9270434	0	9180253	90181
HAESSTERIL	Non_withdrawal_event	Not Specified	31	30.6984	-0.538806	0.013878	0.476713	30.6984	1.00976	1.00982	1.00989	0	NA	Inf	Inf	31	9180284	9270465	9180253	9270434	0	9180253	90181
CARBON MONOXIDE	Non_withdrawal_event	Not Specified	31	30.6984	-0.538806	0.013878	0.476713	30.6984	1.00976	1.00982	1.00989	0	NA	Inf	Inf	31	9180284	9270465	9180253	9270434	0	9180253	90181
NULOTAN	Non_withdrawal_event	Not Specified	31	30.6984	-0.538806	0.013878	0.476713	30.6984	1.00976	1.00982	1.00989	0	NA	Inf	Inf	31	9180284	9270465	9180253	9270434	0	9180253	90181
FUCIDINE	Non_withdrawal_event	Not Specified	31	30.6984	-0.538806	0.013878	0.476713	30.6984	1.00976	1.00982	1.00989	0	NA	Inf	Inf	31	9180284	9270465	9180253	9270434	0	9180253	90181
GRAPEFRUIT JUICE	Non_withdrawal_event	Not Specified	31	30.6984	-0.538806	0.013878	0.476713	30.6984	1.00976	1.00982	1.00989	0	NA	Inf	Inf	31	9180284	9270465	9180253	9270434	0	9180253	90181
PANTECTA	Non_withdrawal_event	Not Specified	31	30.6984	-0.538806	0.013878	0.476713	30.6984	1.00976	1.00982	1.00989	0	NA	Inf	Inf	31	9180284	9270465	9180253	9270434	0	9180253	90181
ALISKIRENHYDROCHLOROTHIAZIDE	Non_withdrawal_event	Not Specified	31	30.6984	-0.538806	0.013878	0.476713	30.6984	1.00976	1.00982	1.00989	0	NA	Inf	Inf	31	9180284	9270465	9180253	9270434	0	9180253	90181
MITOMYCINC	Non_withdrawal_event	Not Specified	31	30.6984	-0.538806	0.013878	0.476713	30.6984	1.00976	1.00982	1.00989	0	NA	Inf	Inf	31	9180284	9270465	9180253	9270434	0	9180253	90181
ERTUGLIFLOZIN PIDOLATESITAGLIPTIN	Non_withdrawal_event	Not Specified	31	30.6984	-0.538806	0.013878	0.476713	30.6984	1.00976	1.00982	1.00989	0	NA	Inf	Inf	31	9180284	9270465	9180253	9270434	0	9180253	90181
COLAZAL	Non_withdrawal_event	Not Specified	31	30.6984	-0.538806	0.013878	0.476713	30.6984	1.00976	1.00982	1.00989	0	NA	Inf	Inf	31	9180284	9270465	9180253	9270434	0	9180253	90181
DIPIPERON	Non_withdrawal_event	Not Specified	31	30.6984	-0.538806	0.013878	0.476713	30.6984	1.00976	1.00982	1.00989	0	NA	Inf	Inf	31	9180284	9270465	9180253	9270434	0	9180253	90181
BICNU	Non_withdrawal_event	Not Specified	31	30.6984	-0.538806	0.013878	0.476713	30.6984	1.00976	1.00982	1.00989	0	NA	Inf	Inf	31	9180284	9270465	9180253	9270434	0	9180253	90181
SULBACTAM	Non_withdrawal_event	Not Specified	31	30.6984	-0.538806	0.013878	0.476713	30.6984	1.00976	1.00982	1.00989	0	NA	Inf	Inf	31	9180284	9270465	9180253	9270434	0	9180253	90181
REBOXETINE	Non_withdrawal_event	Not Specified	31	30.6984	-0.538806	0.013878	0.476713	30.6984	1.00976	1.00982	1.00989	0	NA	Inf	Inf	31	9180284	9270465	9180253	9270434	0	9180253	90181
CLAVULANATE	Non_withdrawal_event	Not Specified	31	30.6984	-0.538806	0.013878	0.476713	30.6984	1.00976	1.00982	1.00989	0	NA	Inf	Inf	31	9180284	9270465	9180253	9270434	0	9180253	90181
OXALIPLATINO	Non_withdrawal_event	Not Specified	31	30.6984	-0.538806	0.013878	0.476713	30.6984	1.00976	1.00982	1.00989	0	NA	Inf	Inf	31	9180284	9270465	9180253	9270434	0	9180253	90181
IOXILAN	Non_withdrawal_event	Not Specified	31	30.6984	-0.538806	0.013878	0.476713	30.6984	1.00976	1.00982	1.00989	0	NA	Inf	Inf	31	9180284	9270465	9180253	9270434	0	9180253	90181
PENCICLOVIR	Non_withdrawal_event	Not Specified	31	30.6984	-0.538806	0.013878	0.476713	30.6984	1.00976	1.00982	1.00989	0	NA	Inf	Inf	31	9180284	9270465	9180253	9270434	0	9180253	90181
MEPIVACAINEMEPIVACAINE	Non_withdrawal_event	Not Specified	31	30.6984	-0.538806	0.013878	0.476713	30.6984	1.00976	1.00982	1.00989	0	NA	Inf	Inf	31	9180284	9270465	9180253	9270434	0	9180253	90181
URSODEOXYCHOLIC ACID	Non_withdrawal_event	Not Specified	31	30.6984	-0.538806	0.013878	0.476713	30.6984	1.00976	1.00982	1.00989	0	NA	Inf	Inf	31	9180284	9270465	9180253	9270434	0	9180253	90181
SIMVASTATIN_NIACIN	Non_withdrawal_event	Not Specified	31	30.6984	-0.538806	0.013878	0.476713	30.6984	1.00976	1.00982	1.00989	0	NA	Inf	Inf	31	9180284	9270465	9180253	9270434	0	9180253	90181
HALOBETASOL PROPIONATETAZAROTENE	Non_withdrawal_event	Not Specified	31	30.6984	-0.538806	0.013878	0.476713	30.6984	1.00976	1.00982	1.00989	0	NA	Inf	Inf	31	9180284	9270465	9180253	9270434	0	9180253	90181
TOLEP	Non_withdrawal_event	Not Specified	31	30.6984	-0.538806	0.013878	0.476713	30.6984	1.00976	1.00982	1.00989	0	NA	Inf	Inf	31	9180284	9270465	9180253	9270434	0	9180253	90181
MAXIDEX	Non_withdrawal_event	Not Specified	31	30.6984	-0.538806	0.013878	0.476713	30.6984	1.00976	1.00982	1.00989	0	NA	Inf	Inf	31	9180284	9270465	9180253	9270434	0	9180253	90181
GELNIQUE	Non_withdrawal_event	Not Specified	31	30.6984	-0.538806	0.013878	0.476713	30.6984	1.00976	1.00982	1.00989	0	NA	Inf	Inf	31	9180284	9270465	9180253	9270434	0	9180253	90181
ALUMINUM	Non_withdrawal_event	Not Specified	31	30.6984	-0.538806	0.013878	0.476713	30.6984	1.00976	1.00982	1.00989	0	NA	Inf	Inf	31	9180284	9270465	9180253	9270434	0	9180253	90181
BACITRACIN ZINCHYDROCORTISONE_NEOMYCIN \POLYMYXIN B SULFATE	Non_withdrawal_event	Not Specified	31	30.6984	-0.538806	0.013878	0.476713	30.6984	1.00976	1.00982	1.00989	0	NA	Inf	Inf	31	9180284	9270465	9180253	9270434	0	9180253	90181
DERMASMOOTHE_FS	Non_withdrawal_event	Not Specified	31	30.6984	-0.538806	0.013878	0.476713	30.6984	1.00976	1.00982	1.00989	0	NA	Inf	Inf	31	9180284	9270465	9180253	9270434	0	9180253	90181
GLIPIZIDEMETFORMIN	Non_withdrawal_event	Not Specified	31	30.6984	-0.538806	0.013878	0.476713	30.6984	1.00976	1.00982	1.00989	0	NA	Inf	Inf	31	9180284	9270465	9180253	9270434	0	9180253	90181
RASILEZ AMLO	Non_withdrawal_event	Not Specified	31	30.6984	-0.538806	0.013878	0.476713	30.6984	1.00976	1.00982	1.00989	0	NA	Inf	Inf	31	9180284	9270465	9180253	9270434	0	9180253	90181
CHLORPHENIRAMINEHYDROCODONE	Non_withdrawal_event	Not Specified	31	30.6984	-0.538806	0.013878	0.476713	30.6984	1.00976	1.00982	1.00989	0	NA	Inf	Inf	31	9180284	9270465	9180253	9270434	0	9180253	90181
TETRADECYL	Non_withdrawal_event	Not Specified	31	30.6984	-0.538806	0.013878	0.476713	30.6984	1.00976	1.00982	1.00989	0	NA	Inf	Inf	31	9180284	9270465	9180253	9270434	0	9180253	90181
GEMCITABINE HYDROCHLORIDEIV	Non_withdrawal_event	Not Specified	31	30.6984	-0.538806	0.013878	0.476713	30.6984	1.00976	1.00982	1.00989	0	NA	Inf	Inf	31	9180284	9270465	9180253	9270434	0	9180253	90181
ASASANTIN	Non_withdrawal_event	Not Specified	31	30.6984	-0.538806	0.013878	0.476713	30.6984	1.00976	1.00982	1.00989	0	NA	Inf	Inf	31	9180284	9270465	9180253	9270434	0	9180253	90181
IZILOX	Non_withdrawal_event	Not Specified	31	30.6984	-0.538806	0.013878	0.476713	30.6984	1.00976	1.00982	1.00989	0	NA	Inf	Inf	31	9180284	9270465	9180253	9270434	0	9180253	90181
CARDENSIEL	Non_withdrawal_event	Not Specified	31	30.6984	-0.538806	0.013878	0.476713	30.6984	1.00976	1.00982	1.00989	0	NA	Inf	Inf	31	9180284	9270465	9180253	9270434	0	9180253	90181
BRISDELLE	Non_withdrawal_event	Not Specified	31	30.6984	-0.538806	0.013878	0.476713	30.6984	1.00976	1.00982	1.00989	0	NA	Inf	Inf	31	9180284	9270465	9180253	9270434	0	9180253	90181
K	Non_withdrawal_event	Not Specified	31	30.6984	-0.538806	0.013878	0.476713	30.6984	1.00976	1.00982	1.00989	0	NA	Inf	Inf	31	9180284	9270465	9180253	9270434	0	9180253	90181
ADEFOVIR DIPIVOXIL KIT	Non_withdrawal_event	Not Specified	31	30.6984	-0.538806	0.013878	0.476713	30.6984	1.00976	1.00982	1.00989	0	NA	Inf	Inf	31	9180284	9270465	9180253	9270434	0	9180253	90181
COCOA BUTTERPHENYLEPHRINE	Non_withdrawal_event	Not Specified	31	30.6984	-0.538806	0.013878	0.476713	30.6984	1.00976	1.00982	1.00989	0	NA	Inf	Inf	31	9180284	9270465	9180253	9270434	0	9180253	90181
COUMADIN_	Non_withdrawal_event	Not Specified	31	30.6984	-0.538806	0.013878	0.476713	30.6984	1.00976	1.00982	1.00989	0	NA	Inf	Inf	31	9180284	9270465	9180253	9270434	0	9180253	90181
HYDERGINE	Non_withdrawal_event	Not Specified	31	30.6984	-0.538806	0.013878	0.476713	30.6984	1.00976	1.00982	1.00989	0	NA	Inf	Inf	31	9180284	9270465	9180253	9270434	0	9180253	90181
CLOSTRIDIUM TETANI TOXOID ANTIGEN MENINGOCOCCAL POLYSACCHARIDE VACCINE, GROUPS , C, Y,W COMBINED	Non_withdrawal_event	Not Specified	31	30.6984	-0.538806	0.013878	0.476713	30.6984	1.00976	1.00982	1.00989	0	NA	Inf	Inf	31	9180284	9270465	9180253	9270434	0	9180253	90181
CELECOXIB_TRAMADOL	Non_withdrawal_event	Not Specified	31	30.6984	-0.538806	0.013878	0.476713	30.6984	1.00976	1.00982	1.00989	0	NA	Inf	Inf	31	9180284	9270465	9180253	9270434	0	9180253	90181
LEUPROLIDE_GOSERELIN	Non_withdrawal_event	Not Specified	31	30.6984	-0.538806	0.013878	0.476713	30.6984	1.00976	1.00982	1.00989	0	NA	Inf	Inf	31	9180284	9270465	9180253	9270434	0	9180253	90181
LEVONORGESTREL	Non_withdrawal_event	Not Specified	70100	69429	0.0031766	0.0138765	0.0245362	69423.9	1.00963	1.00974	1.00985	1111.37	34.9283	63.0754	113.905	70111	9180284	9270465	9110184	9200354	11	9110184	90170
APREMILAST	Non_withdrawal_event	Not Specified	62999	62396.1	0.00258589	0.0138738	0.0251172	62391.9	1.00961	1.00973	1.00985	1011.11	33.5216	62.3067	115.81	63009	9180284	9270465	9117285	9207456	10	9117285	90171
INSULIN ASPART	Non_withdrawal_event	Not Specified	6250	6190.19	-0.0221207	0.013871	0.0494132	6190.15	1.00935	1.00967	1.00999	101.73	8.65278	61.437	436.219	6251	9180284	9270465	9174034	9264214	1	9174034	90180
PROBUCOL	Non_withdrawal_event	Not Specified	30	29.7082	-0.548687	0.0138706	0.48361	29.7082	1.00976	1.00982	1.00989	0	NA	Inf	Inf	30	9180284	9270465	9180254	9270435	0	9180254	90181
EBASTINE	Non_withdrawal_event	Not Specified	30	29.7082	-0.548687	0.0138706	0.48361	29.7082	1.00976	1.00982	1.00989	0	NA	Inf	Inf	30	9180284	9270465	9180254	9270435	0	9180254	90181
AZOSEMIDE	Non_withdrawal_event	Not Specified	30	29.7082	-0.548687	0.0138706	0.48361	29.7082	1.00976	1.00982	1.00989	0	NA	Inf	Inf	30	9180284	9270465	9180254	9270435	0	9180254	90181
AUTOPEN INSULIN PEN	Non_withdrawal_event	Not Specified	30	29.7082	-0.548687	0.0138706	0.48361	29.7082	1.00976	1.00982	1.00989	0	NA	Inf	Inf	30	9180284	9270465	9180254	9270435	0	9180254	90181
PRISTINAMYCIN	Non_withdrawal_event	Not Specified	30	29.7082	-0.548687	0.0138706	0.48361	29.7082	1.00976	1.00982	1.00989	0	NA	Inf	Inf	30	9180284	9270465	9180254	9270435	0	9180254	90181
CETROTIDE	Non_withdrawal_event	Not Specified	30	29.7082	-0.548687	0.0138706	0.48361	29.7082	1.00976	1.00982	1.00989	0	NA	Inf	Inf	30	9180284	9270465	9180254	9270435	0	9180254	90181
MODACIN	Non_withdrawal_event	Not Specified	30	29.7082	-0.548687	0.0138706	0.48361	29.7082	1.00976	1.00982	1.00989	0	NA	Inf	Inf	30	9180284	9270465	9180254	9270435	0	9180254	90181
ISOFLURANO	Non_withdrawal_event	Not Specified	30	29.7082	-0.548687	0.0138706	0.48361	29.7082	1.00976	1.00982	1.00989	0	NA	Inf	Inf	30	9180284	9270465	9180254	9270435	0	9180254	90181
TOPIRAMAT RANBAXY	Non_withdrawal_event	Not Specified	30	29.7082	-0.548687	0.0138706	0.48361	29.7082	1.00976	1.00982	1.00989	0	NA	Inf	Inf	30	9180284	9270465	9180254	9270435	0	9180254	90181
COSMEGEN	Non_withdrawal_event	Not Specified	30	29.7082	-0.548687	0.0138706	0.48361	29.7082	1.00976	1.00982	1.00989	0	NA	Inf	Inf	30	9180284	9270465	9180254	9270435	0	9180254	90181
FOTEMUSTINE	Non_withdrawal_event	Not Specified	30	29.7082	-0.548687	0.0138706	0.48361	29.7082	1.00976	1.00982	1.00989	0	NA	Inf	Inf	30	9180284	9270465	9180254	9270435	0	9180254	90181
REMERGIL	Non_withdrawal_event	Not Specified	30	29.7082	-0.548687	0.0138706	0.48361	29.7082	1.00976	1.00982	1.00989	0	NA	Inf	Inf	30	9180284	9270465	9180254	9270435	0	9180254	90181
GRISEOFULVIN	Non_withdrawal_event	Not Specified	30	29.7082	-0.548687	0.0138706	0.48361	29.7082	1.00976	1.00982	1.00989	0	NA	Inf	Inf	30	9180284	9270465	9180254	9270435	0	9180254	90181
TRAYENTA	Non_withdrawal_event	Not Specified	30	29.7082	-0.548687	0.0138706	0.48361	29.7082	1.00976	1.00982	1.00989	0	NA	Inf	Inf	30	9180284	9270465	9180254	9270435	0	9180254	90181
TEGAFURURACIL	Non_withdrawal_event	Not Specified	30	29.7082	-0.548687	0.0138706	0.48361	29.7082	1.00976	1.00982	1.00989	0	NA	Inf	Inf	30	9180284	9270465	9180254	9270435	0	9180254	90181
MYOBLOC	Non_withdrawal_event	Not Specified	30	29.7082	-0.548687	0.0138706	0.48361	29.7082	1.00976	1.00982	1.00989	0	NA	Inf	Inf	30	9180284	9270465	9180254	9270435	0	9180254	90181
CONRAY	Non_withdrawal_event	Not Specified	30	29.7082	-0.548687	0.0138706	0.48361	29.7082	1.00976	1.00982	1.00989	0	NA	Inf	Inf	30	9180284	9270465	9180254	9270435	0	9180254	90181
ASPIRINLANSOPRAZOLE	Non_withdrawal_event	Not Specified	30	29.7082	-0.548687	0.0138706	0.48361	29.7082	1.00976	1.00982	1.00989	0	NA	Inf	Inf	30	9180284	9270465	9180254	9270435	0	9180254	90181
ACETAMINOPHENCHLORPHENIRAMINE_DEXTROMETHORPHAN \PHENYLEPHRINE ACETAMINOPHEN\DEXTROMETHORPHAN HYDROBROMIDE\DOXYLAMINE \PHENYLEPHRINE HYDROCHLORIDE	Non_withdrawal_event	Not Specified	30	29.7082	-0.548687	0.0138706	0.48361	29.7082	1.00976	1.00982	1.00989	0	NA	Inf	Inf	30	9180284	9270465	9180254	9270435	0	9180254	90181
FLOXURIDINE	Non_withdrawal_event	Not Specified	30	29.7082	-0.548687	0.0138706	0.48361	29.7082	1.00976	1.00982	1.00989	0	NA	Inf	Inf	30	9180284	9270465	9180254	9270435	0	9180254	90181
DIATRIZOATE MEGLUMINEDIATRIZOATE	Non_withdrawal_event	Not Specified	30	29.7082	-0.548687	0.0138706	0.48361	29.7082	1.00976	1.00982	1.00989	0	NA	Inf	Inf	30	9180284	9270465	9180254	9270435	0	9180254	90181
FERROUS ANHYDROUS	Non_withdrawal_event	Not Specified	30	29.7082	-0.548687	0.0138706	0.48361	29.7082	1.00976	1.00982	1.00989	0	NA	Inf	Inf	30	9180284	9270465	9180254	9270435	0	9180254	90181
METHYLCOBALAMIN	Non_withdrawal_event	Not Specified	30	29.7082	-0.548687	0.0138706	0.48361	29.7082	1.00976	1.00982	1.00989	0	NA	Inf	Inf	30	9180284	9270465	9180254	9270435	0	9180254	90181
TIMENTIN	Non_withdrawal_event	Not Specified	30	29.7082	-0.548687	0.0138706	0.48361	29.7082	1.00976	1.00982	1.00989	0	NA	Inf	Inf	30	9180284	9270465	9180254	9270435	0	9180254	90181
BIPROFENID	Non_withdrawal_event	Not Specified	30	29.7082	-0.548687	0.0138706	0.48361	29.7082	1.00976	1.00982	1.00989	0	NA	Inf	Inf	30	9180284	9270465	9180254	9270435	0	9180254	90181
ANHYDROUS DEXTROSECALCIUM_MAGNESIUM CHLORIDE\ \SODIUM CHLORIDE\SODIUM	Non_withdrawal_event	Not Specified	30	29.7082	-0.548687	0.0138706	0.48361	29.7082	1.00976	1.00982	1.00989	0	NA	Inf	Inf	30	9180284	9270465	9180254	9270435	0	9180254	90181
PREDNISON	Non_withdrawal_event	Not Specified	30	29.7082	-0.548687	0.0138706	0.48361	29.7082	1.00976	1.00982	1.00989	0	NA	Inf	Inf	30	9180284	9270465	9180254	9270435	0	9180254	90181
TELFAST	Non_withdrawal_event	Not Specified	30	29.7082	-0.548687	0.0138706	0.48361	29.7082	1.00976	1.00982	1.00989	0	NA	Inf	Inf	30	9180284	9270465	9180254	9270435	0	9180254	90181
EPROSARTAN	Non_withdrawal_event	Not Specified	30	29.7082	-0.548687	0.0138706	0.48361	29.7082	1.00976	1.00982	1.00989	0	NA	Inf	Inf	30	9180284	9270465	9180254	9270435	0	9180254	90181
VAPRISOL	Non_withdrawal_event	Not Specified	30	29.7082	-0.548687	0.0138706	0.48361	29.7082	1.00976	1.00982	1.00989	0	NA	Inf	Inf	30	9180284	9270465	9180254	9270435	0	9180254	90181
TRIPHASIL	Non_withdrawal_event	Not Specified	30	29.7082	-0.548687	0.0138706	0.48361	29.7082	1.00976	1.00982	1.00989	0	NA	Inf	Inf	30	9180284	9270465	9180254	9270435	0	9180254	90181
HUMAN HEPATITIS B VIRUS IMMUNE GLOBULIN	Non_withdrawal_event	Not Specified	30	29.7082	-0.548687	0.0138706	0.48361	29.7082	1.00976	1.00982	1.00989	0	NA	Inf	Inf	30	9180284	9270465	9180254	9270435	0	9180254	90181
HYDREA CAPS	Non_withdrawal_event	Not Specified	30	29.7082	-0.548687	0.0138706	0.48361	29.7082	1.00976	1.00982	1.00989	0	NA	Inf	Inf	30	9180284	9270465	9180254	9270435	0	9180254	90181
RINDERON	Non_withdrawal_event	Not Specified	30	29.7082	-0.548687	0.0138706	0.48361	29.7082	1.00976	1.00982	1.00989	0	NA	Inf	Inf	30	9180284	9270465	9180254	9270435	0	9180254	90181
TORASEMIDE	Non_withdrawal_event	Not Specified	30	29.7082	-0.548687	0.0138706	0.48361	29.7082	1.00976	1.00982	1.00989	0	NA	Inf	Inf	30	9180284	9270465	9180254	9270435	0	9180254	90181
BLINDED BI	Non_withdrawal_event	Not Specified	30	29.7082	-0.548687	0.0138706	0.48361	29.7082	1.00976	1.00982	1.00989	0	NA	Inf	Inf	30	9180284	9270465	9180254	9270435	0	9180254	90181
THYROXINE	Non_withdrawal_event	Not Specified	30	29.7082	-0.548687	0.0138706	0.48361	29.7082	1.00976	1.00982	1.00989	0	NA	Inf	Inf	30	9180284	9270465	9180254	9270435	0	9180254	90181
RYTMONORM	Non_withdrawal_event	Not Specified	30	29.7082	-0.548687	0.0138706	0.48361	29.7082	1.00976	1.00982	1.00989	0	NA	Inf	Inf	30	9180284	9270465	9180254	9270435	0	9180254	90181
ANTITHROMBOTIC AGENTS	Non_withdrawal_event	Not Specified	30	29.7082	-0.548687	0.0138706	0.48361	29.7082	1.00976	1.00982	1.00989	0	NA	Inf	Inf	30	9180284	9270465	9180254	9270435	0	9180254	90181
INTERFERONALPHA	Non_withdrawal_event	Not Specified	30	29.7082	-0.548687	0.0138706	0.48361	29.7082	1.00976	1.00982	1.00989	0	NA	Inf	Inf	30	9180284	9270465	9180254	9270435	0	9180254	90181
BUPROPRION	Non_withdrawal_event	Not Specified	30	29.7082	-0.548687	0.0138706	0.48361	29.7082	1.00976	1.00982	1.00989	0	NA	Inf	Inf	30	9180284	9270465	9180254	9270435	0	9180254	90181
SIMCOR 40	Non_withdrawal_event	Not Specified	30	29.7082	-0.548687	0.0138706	0.48361	29.7082	1.00976	1.00982	1.00989	0	NA	Inf	Inf	30	9180284	9270465	9180254	9270435	0	9180254	90181
LEUKERIN	Non_withdrawal_event	Not Specified	30	29.7082	-0.548687	0.0138706	0.48361	29.7082	1.00976	1.00982	1.00989	0	NA	Inf	Inf	30	9180284	9270465	9180254	9270435	0	9180254	90181
FLUCICLOVINE F	Non_withdrawal_event	Not Specified	30	29.7082	-0.548687	0.0138706	0.48361	29.7082	1.00976	1.00982	1.00989	0	NA	Inf	Inf	30	9180284	9270465	9180254	9270435	0	9180254	90181
CITRIC ACID MONOHYDRATEMAGNESIUM_PICOSULFATE	Non_withdrawal_event	Not Specified	30	29.7082	-0.548687	0.0138706	0.48361	29.7082	1.00976	1.00982	1.00989	0	NA	Inf	Inf	30	9180284	9270465	9180254	9270435	0	9180254	90181
DYDROGESTERONE	Non_withdrawal_event	Not Specified	30	29.7082	-0.548687	0.0138706	0.48361	29.7082	1.00976	1.00982	1.00989	0	NA	Inf	Inf	30	9180284	9270465	9180254	9270435	0	9180254	90181
OLUX E	Non_withdrawal_event	Not Specified	30	29.7082	-0.548687	0.0138706	0.48361	29.7082	1.00976	1.00982	1.00989	0	NA	Inf	Inf	30	9180284	9270465	9180254	9270435	0	9180254	90181
SOMAC	Non_withdrawal_event	Not Specified	30	29.7082	-0.548687	0.0138706	0.48361	29.7082	1.00976	1.00982	1.00989	0	NA	Inf	Inf	30	9180284	9270465	9180254	9270435	0	9180254	90181
MICRODISPERSIBLE	Non_withdrawal_event	Not Specified	30	29.7082	-0.548687	0.0138706	0.48361	29.7082	1.00976	1.00982	1.00989	0	NA	Inf	Inf	30	9180284	9270465	9180254	9270435	0	9180254	90181
ALCAINE	Non_withdrawal_event	Not Specified	30	29.7082	-0.548687	0.0138706	0.48361	29.7082	1.00976	1.00982	1.00989	0	NA	Inf	Inf	30	9180284	9270465	9180254	9270435	0	9180254	90181
LDT LDT_	Non_withdrawal_event	Not Specified	30	29.7082	-0.548687	0.0138706	0.48361	29.7082	1.00976	1.00982	1.00989	0	NA	Inf	Inf	30	9180284	9270465	9180254	9270435	0	9180254	90181
LESTAURTINIB	Non_withdrawal_event	Not Specified	30	29.7082	-0.548687	0.0138706	0.48361	29.7082	1.00976	1.00982	1.00989	0	NA	Inf	Inf	30	9180284	9270465	9180254	9270435	0	9180254	90181
TRISPORAL	Non_withdrawal_event	Not Specified	30	29.7082	-0.548687	0.0138706	0.48361	29.7082	1.00976	1.00982	1.00989	0	NA	Inf	Inf	30	9180284	9270465	9180254	9270435	0	9180254	90181
BLINDED BOTULINUM TOXIN TYPE GENERAL	Non_withdrawal_event	Not Specified	30	29.7082	-0.548687	0.0138706	0.48361	29.7082	1.00976	1.00982	1.00989	0	NA	Inf	Inf	30	9180284	9270465	9180254	9270435	0	9180254	90181
ESTRADIOL_NORELGESTROMIN	Non_withdrawal_event	Not Specified	12414	12295.2	-0.0116217	0.01387	0.0391353	12295.1	1.00944	1.00967	1.00991	203.326	15.2677	61.0546	244.154	12416	9180284	9270465	9167870	9258049	2	9167870	90179
TICLID	Non_withdrawal_event	Not Specified	29	28.7179	-0.5591	0.0138627	0.490836	28.7179	1.00976	1.00982	1.00989	0	NA	Inf	Inf	29	9180284	9270465	9180255	9270436	0	9180255	90181
TRIMETAZIDINE	Non_withdrawal_event	Not Specified	29	28.7179	-0.5591	0.0138627	0.490836	28.7179	1.00976	1.00982	1.00989	0	NA	Inf	Inf	29	9180284	9270465	9180255	9270436	0	9180255	90181
FLUOROURACILIRINOTECAN_LEUCOVORIN	Non_withdrawal_event	Not Specified	29	28.7179	-0.5591	0.0138627	0.490836	28.7179	1.00976	1.00982	1.00989	0	NA	Inf	Inf	29	9180284	9270465	9180255	9270436	0	9180255	90181
YTTRIUM Y	Non_withdrawal_event	Not Specified	29	28.7179	-0.5591	0.0138627	0.490836	28.7179	1.00976	1.00982	1.00989	0	NA	Inf	Inf	29	9180284	9270465	9180255	9270436	0	9180255	90181
ESR	Non_withdrawal_event	Not Specified	29	28.7179	-0.5591	0.0138627	0.490836	28.7179	1.00976	1.00982	1.00989	0	NA	Inf	Inf	29	9180284	9270465	9180255	9270436	0	9180255	90181
TORVAST	Non_withdrawal_event	Not Specified	29	28.7179	-0.5591	0.0138627	0.490836	28.7179	1.00976	1.00982	1.00989	0	NA	Inf	Inf	29	9180284	9270465	9180255	9270436	0	9180255	90181
ACTIVELLE	Non_withdrawal_event	Not Specified	29	28.7179	-0.5591	0.0138627	0.490836	28.7179	1.00976	1.00982	1.00989	0	NA	Inf	Inf	29	9180284	9270465	9180255	9270436	0	9180255	90181
FERRIPROX	Non_withdrawal_event	Not Specified	29	28.7179	-0.5591	0.0138627	0.490836	28.7179	1.00976	1.00982	1.00989	0	NA	Inf	Inf	29	9180284	9270465	9180255	9270436	0	9180255	90181
OPTIJECT	Non_withdrawal_event	Not Specified	29	28.7179	-0.5591	0.0138627	0.490836	28.7179	1.00976	1.00982	1.00989	0	NA	Inf	Inf	29	9180284	9270465	9180255	9270436	0	9180255	90181
LAMIVUDINETENOFOVIR DISOPROXIL	Non_withdrawal_event	Not Specified	29	28.7179	-0.5591	0.0138627	0.490836	28.7179	1.00976	1.00982	1.00989	0	NA	Inf	Inf	29	9180284	9270465	9180255	9270436	0	9180255	90181
ALEVIATIN	Non_withdrawal_event	Not Specified	29	28.7179	-0.5591	0.0138627	0.490836	28.7179	1.00976	1.00982	1.00989	0	NA	Inf	Inf	29	9180284	9270465	9180255	9270436	0	9180255	90181
RENIVACE	Non_withdrawal_event	Not Specified	29	28.7179	-0.5591	0.0138627	0.490836	28.7179	1.00976	1.00982	1.00989	0	NA	Inf	Inf	29	9180284	9270465	9180255	9270436	0	9180255	90181
ALDACTAZIDE	Non_withdrawal_event	Not Specified	29	28.7179	-0.5591	0.0138627	0.490836	28.7179	1.00976	1.00982	1.00989	0	NA	Inf	Inf	29	9180284	9270465	9180255	9270436	0	9180255	90181
SORAFENIB BAYER	Non_withdrawal_event	Not Specified	29	28.7179	-0.5591	0.0138627	0.490836	28.7179	1.00976	1.00982	1.00989	0	NA	Inf	Inf	29	9180284	9270465	9180255	9270436	0	9180255	90181
PYLERA	Non_withdrawal_event	Not Specified	29	28.7179	-0.5591	0.0138627	0.490836	28.7179	1.00976	1.00982	1.00989	0	NA	Inf	Inf	29	9180284	9270465	9180255	9270436	0	9180255	90181
ZYMAXID	Non_withdrawal_event	Not Specified	29	28.7179	-0.5591	0.0138627	0.490836	28.7179	1.00976	1.00982	1.00989	0	NA	Inf	Inf	29	9180284	9270465	9180255	9270436	0	9180255	90181
AMIAS	Non_withdrawal_event	Not Specified	29	28.7179	-0.5591	0.0138627	0.490836	28.7179	1.00976	1.00982	1.00989	0	NA	Inf	Inf	29	9180284	9270465	9180255	9270436	0	9180255	90181
COARTEM	Non_withdrawal_event	Not Specified	29	28.7179	-0.5591	0.0138627	0.490836	28.7179	1.00976	1.00982	1.00989	0	NA	Inf	Inf	29	9180284	9270465	9180255	9270436	0	9180255	90181
DIMETHYL SULFOXIDE	Non_withdrawal_event	Not Specified	29	28.7179	-0.5591	0.0138627	0.490836	28.7179	1.00976	1.00982	1.00989	0	NA	Inf	Inf	29	9180284	9270465	9180255	9270436	0	9180255	90181
FLOXACILLIN	Non_withdrawal_event	Not Specified	29	28.7179	-0.5591	0.0138627	0.490836	28.7179	1.00976	1.00982	1.00989	0	NA	Inf	Inf	29	9180284	9270465	9180255	9270436	0	9180255	90181
CLENIL	Non_withdrawal_event	Not Specified	29	28.7179	-0.5591	0.0138627	0.490836	28.7179	1.00976	1.00982	1.00989	0	NA	Inf	Inf	29	9180284	9270465	9180255	9270436	0	9180255	90181
NUEDEXTA	Non_withdrawal_event	Not Specified	29	28.7179	-0.5591	0.0138627	0.490836	28.7179	1.00976	1.00982	1.00989	0	NA	Inf	Inf	29	9180284	9270465	9180255	9270436	0	9180255	90181
DEFEROXAMINEDEFEROXAMINE	Non_withdrawal_event	Not Specified	29	28.7179	-0.5591	0.0138627	0.490836	28.7179	1.00976	1.00982	1.00989	0	NA	Inf	Inf	29	9180284	9270465	9180255	9270436	0	9180255	90181
ANAESTHETICS	Non_withdrawal_event	Not Specified	29	28.7179	-0.5591	0.0138627	0.490836	28.7179	1.00976	1.00982	1.00989	0	NA	Inf	Inf	29	9180284	9270465	9180255	9270436	0	9180255	90181
TRISPRINTEC	Non_withdrawal_event	Not Specified	29	28.7179	-0.5591	0.0138627	0.490836	28.7179	1.00976	1.00982	1.00989	0	NA	Inf	Inf	29	9180284	9270465	9180255	9270436	0	9180255	90181
ULTIBRO BREEZHALER	Non_withdrawal_event	Not Specified	29	28.7179	-0.5591	0.0138627	0.490836	28.7179	1.00976	1.00982	1.00989	0	NA	Inf	Inf	29	9180284	9270465	9180255	9270436	0	9180255	90181
DEXTRAN	Non_withdrawal_event	Not Specified	29	28.7179	-0.5591	0.0138627	0.490836	28.7179	1.00976	1.00982	1.00989	0	NA	Inf	Inf	29	9180284	9270465	9180255	9270436	0	9180255	90181
GS	Non_withdrawal_event	Not Specified	29	28.7179	-0.5591	0.0138627	0.490836	28.7179	1.00976	1.00982	1.00989	0	NA	Inf	Inf	29	9180284	9270465	9180255	9270436	0	9180255	90181
HEPARIN SODIUMSODIUM	Non_withdrawal_event	Not Specified	29	28.7179	-0.5591	0.0138627	0.490836	28.7179	1.00976	1.00982	1.00989	0	NA	Inf	Inf	29	9180284	9270465	9180255	9270436	0	9180255	90181
REGULAR INSULIN	Non_withdrawal_event	Not Specified	29	28.7179	-0.5591	0.0138627	0.490836	28.7179	1.00976	1.00982	1.00989	0	NA	Inf	Inf	29	9180284	9270465	9180255	9270436	0	9180255	90181
LEUPLIN	Non_withdrawal_event	Not Specified	29	28.7179	-0.5591	0.0138627	0.490836	28.7179	1.00976	1.00982	1.00989	0	NA	Inf	Inf	29	9180284	9270465	9180255	9270436	0	9180255	90181
DESONATE	Non_withdrawal_event	Not Specified	29	28.7179	-0.5591	0.0138627	0.490836	28.7179	1.00976	1.00982	1.00989	0	NA	Inf	Inf	29	9180284	9270465	9180255	9270436	0	9180255	90181
COMTAN CMT_	Non_withdrawal_event	Not Specified	29	28.7179	-0.5591	0.0138627	0.490836	28.7179	1.00976	1.00982	1.00989	0	NA	Inf	Inf	29	9180284	9270465	9180255	9270436	0	9180255	90181
SKLICE	Non_withdrawal_event	Not Specified	29	28.7179	-0.5591	0.0138627	0.490836	28.7179	1.00976	1.00982	1.00989	0	NA	Inf	Inf	29	9180284	9270465	9180255	9270436	0	9180255	90181
ANIFROLUMAB	Non_withdrawal_event	Not Specified	29	28.7179	-0.5591	0.0138627	0.490836	28.7179	1.00976	1.00982	1.00989	0	NA	Inf	Inf	29	9180284	9270465	9180255	9270436	0	9180255	90181
FARXIGA	Non_withdrawal_event	Not Specified	29	28.7179	-0.5591	0.0138627	0.490836	28.7179	1.00976	1.00982	1.00989	0	NA	Inf	Inf	29	9180284	9270465	9180255	9270436	0	9180255	90181
ATG	Non_withdrawal_event	Not Specified	29	28.7179	-0.5591	0.0138627	0.490836	28.7179	1.00976	1.00982	1.00989	0	NA	Inf	Inf	29	9180284	9270465	9180255	9270436	0	9180255	90181
FIBRINOGEN HUMANHUMAN THROMBIN	Non_withdrawal_event	Not Specified	29	28.7179	-0.5591	0.0138627	0.490836	28.7179	1.00976	1.00982	1.00989	0	NA	Inf	Inf	29	9180284	9270465	9180255	9270436	0	9180255	90181
TECOVIRIMAT	Non_withdrawal_event	Not Specified	29	28.7179	-0.5591	0.0138627	0.490836	28.7179	1.00976	1.00982	1.00989	0	NA	Inf	Inf	29	9180284	9270465	9180255	9270436	0	9180255	90181
LISTERINE MOUTHWASH	Non_withdrawal_event	Not Specified	29	28.7179	-0.5591	0.0138627	0.490836	28.7179	1.00976	1.00982	1.00989	0	NA	Inf	Inf	29	9180284	9270465	9180255	9270436	0	9180255	90181
VANCOMYCIN	Non_withdrawal_event	Not Specified	5894	5837.65	-0.0232126	0.013857	0.05045	5837.62	1.00932	1.00966	1.01	101.734	8.15952	57.9353	411.36	5895	9180284	9270465	9174390	9264570	1	9174390	90180
MEPREDNISONE	Non_withdrawal_event	Not Specified	11702	11590.1	-0.0124035	0.0138558	0.039875	11590	1.00942	1.00966	1.00991	203.342	14.3908	57.5484	230.135	11704	9180284	9270465	9168582	9258761	2	9168582	90179
NPH INSULIN	Non_withdrawal_event	Not Specified	28	27.7276	-0.570093	0.0138543	0.498417	27.7276	1.00976	1.00982	1.00989	0	NA	Inf	Inf	28	9180284	9270465	9180256	9270437	0	9180256	90181
OTHERS/UNKNOWN	Non_withdrawal_event	Not Specified	28	27.7276	-0.570093	0.0138543	0.498417	27.7276	1.00976	1.00982	1.00989	0	NA	Inf	Inf	28	9180284	9270465	9180256	9270437	0	9180256	90181
IOPAMIRO	Non_withdrawal_event	Not Specified	28	27.7276	-0.570093	0.0138543	0.498417	27.7276	1.00976	1.00982	1.00989	0	NA	Inf	Inf	28	9180284	9270465	9180256	9270437	0	9180256	90181
CELESTAMINE	Non_withdrawal_event	Not Specified	28	27.7276	-0.570093	0.0138543	0.498417	27.7276	1.00976	1.00982	1.00989	0	NA	Inf	Inf	28	9180284	9270465	9180256	9270437	0	9180256	90181
CALCIPARINE	Non_withdrawal_event	Not Specified	28	27.7276	-0.570093	0.0138543	0.498417	27.7276	1.00976	1.00982	1.00989	0	NA	Inf	Inf	28	9180284	9270465	9180256	9270437	0	9180256	90181
ANTIHIV AGENTS	Non_withdrawal_event	Not Specified	28	27.7276	-0.570093	0.0138543	0.498417	27.7276	1.00976	1.00982	1.00989	0	NA	Inf	Inf	28	9180284	9270465	9180256	9270437	0	9180256	90181
CYCLOPHOSPHAMIDEDOXORUBICIN_PREDNISONE\RITUXIMAB\VINCRISTINE	Non_withdrawal_event	Not Specified	28	27.7276	-0.570093	0.0138543	0.498417	27.7276	1.00976	1.00982	1.00989	0	NA	Inf	Inf	28	9180284	9270465	9180256	9270437	0	9180256	90181
TECHNETIUM_TETROFOSMINKIT	Non_withdrawal_event	Not Specified	28	27.7276	-0.570093	0.0138543	0.498417	27.7276	1.00976	1.00982	1.00989	0	NA	Inf	Inf	28	9180284	9270465	9180256	9270437	0	9180256	90181
TPN	Non_withdrawal_event	Not Specified	28	27.7276	-0.570093	0.0138543	0.498417	27.7276	1.00976	1.00982	1.00989	0	NA	Inf	Inf	28	9180284	9270465	9180256	9270437	0	9180256	90181
NEUMEGA	Non_withdrawal_event	Not Specified	28	27.7276	-0.570093	0.0138543	0.498417	27.7276	1.00976	1.00982	1.00989	0	NA	Inf	Inf	28	9180284	9270465	9180256	9270437	0	9180256	90181
ASPIRIN_DIPYRIDAMOLE	Non_withdrawal_event	Not Specified	28	27.7276	-0.570093	0.0138543	0.498417	27.7276	1.00976	1.00982	1.00989	0	NA	Inf	Inf	28	9180284	9270465	9180256	9270437	0	9180256	90181
TAMBOCOR	Non_withdrawal_event	Not Specified	28	27.7276	-0.570093	0.0138543	0.498417	27.7276	1.00976	1.00982	1.00989	0	NA	Inf	Inf	28	9180284	9270465	9180256	9270437	0	9180256	90181
BUCILLAMINE	Non_withdrawal_event	Not Specified	28	27.7276	-0.570093	0.0138543	0.498417	27.7276	1.00976	1.00982	1.00989	0	NA	Inf	Inf	28	9180284	9270465	9180256	9270437	0	9180256	90181
APRACLONIDINE	Non_withdrawal_event	Not Specified	28	27.7276	-0.570093	0.0138543	0.498417	27.7276	1.00976	1.00982	1.00989	0	NA	Inf	Inf	28	9180284	9270465	9180256	9270437	0	9180256	90181
ZOLEDRONATE T_+BM	Non_withdrawal_event	Not Specified	28	27.7276	-0.570093	0.0138543	0.498417	27.7276	1.00976	1.00982	1.00989	0	NA	Inf	Inf	28	9180284	9270465	9180256	9270437	0	9180256	90181
CENTRUM SILVER	Non_withdrawal_event	Not Specified	28	27.7276	-0.570093	0.0138543	0.498417	27.7276	1.00976	1.00982	1.00989	0	NA	Inf	Inf	28	9180284	9270465	9180256	9270437	0	9180256	90181
HUMAN VACCINIA VIRUS IMMUNE GLOBULIN	Non_withdrawal_event	Not Specified	28	27.7276	-0.570093	0.0138543	0.498417	27.7276	1.00976	1.00982	1.00989	0	NA	Inf	Inf	28	9180284	9270465	9180256	9270437	0	9180256	90181
PROACTIV REPAIRING TREATMENT	Non_withdrawal_event	Not Specified	28	27.7276	-0.570093	0.0138543	0.498417	27.7276	1.00976	1.00982	1.00989	0	NA	Inf	Inf	28	9180284	9270465	9180256	9270437	0	9180256	90181
ACETYLSA_BUTALBITAL_CAFF	Non_withdrawal_event	Not Specified	28	27.7276	-0.570093	0.0138543	0.498417	27.7276	1.00976	1.00982	1.00989	0	NA	Inf	Inf	28	9180284	9270465	9180256	9270437	0	9180256	90181
TIROSINT	Non_withdrawal_event	Not Specified	28	27.7276	-0.570093	0.0138543	0.498417	27.7276	1.00976	1.00982	1.00989	0	NA	Inf	Inf	28	9180284	9270465	9180256	9270437	0	9180256	90181
LISPRO	Non_withdrawal_event	Not Specified	28	27.7276	-0.570093	0.0138543	0.498417	27.7276	1.00976	1.00982	1.00989	0	NA	Inf	Inf	28	9180284	9270465	9180256	9270437	0	9180256	90181
TEZEPELUMAB	Non_withdrawal_event	Not Specified	28	27.7276	-0.570093	0.0138543	0.498417	27.7276	1.00976	1.00982	1.00989	0	NA	Inf	Inf	28	9180284	9270465	9180256	9270437	0	9180256	90181
SUXAMETHONIUM	Non_withdrawal_event	Not Specified	28	27.7276	-0.570093	0.0138543	0.498417	27.7276	1.00976	1.00982	1.00989	0	NA	Inf	Inf	28	9180284	9270465	9180256	9270437	0	9180256	90181
EMCYT	Non_withdrawal_event	Not Specified	28	27.7276	-0.570093	0.0138543	0.498417	27.7276	1.00976	1.00982	1.00989	0	NA	Inf	Inf	28	9180284	9270465	9180256	9270437	0	9180256	90181
PLASBUMIN	Non_withdrawal_event	Not Specified	28	27.7276	-0.570093	0.0138543	0.498417	27.7276	1.00976	1.00982	1.00989	0	NA	Inf	Inf	28	9180284	9270465	9180256	9270437	0	9180256	90181
CAVERJECT IMPULSE	Non_withdrawal_event	Not Specified	28	27.7276	-0.570093	0.0138543	0.498417	27.7276	1.00976	1.00982	1.00989	0	NA	Inf	Inf	28	9180284	9270465	9180256	9270437	0	9180256	90181
LUXIQ	Non_withdrawal_event	Not Specified	28	27.7276	-0.570093	0.0138543	0.498417	27.7276	1.00976	1.00982	1.00989	0	NA	Inf	Inf	28	9180284	9270465	9180256	9270437	0	9180256	90181
VITAMIN B	Non_withdrawal_event	Not Specified	28	27.7276	-0.570093	0.0138543	0.498417	27.7276	1.00976	1.00982	1.00989	0	NA	Inf	Inf	28	9180284	9270465	9180256	9270437	0	9180256	90181
PIPERACILLIN TAZOBACTAM	Non_withdrawal_event	Not Specified	28	27.7276	-0.570093	0.0138543	0.498417	27.7276	1.00976	1.00982	1.00989	0	NA	Inf	Inf	28	9180284	9270465	9180256	9270437	0	9180256	90181
BLINDED ELTROMBOPAG	Non_withdrawal_event	Not Specified	28	27.7276	-0.570093	0.0138543	0.498417	27.7276	1.00976	1.00982	1.00989	0	NA	Inf	Inf	28	9180284	9270465	9180256	9270437	0	9180256	90181
FENOTEROL_IPRATROPIUM	Non_withdrawal_event	Not Specified	28	27.7276	-0.570093	0.0138543	0.498417	27.7276	1.00976	1.00982	1.00989	0	NA	Inf	Inf	28	9180284	9270465	9180256	9270437	0	9180256	90181
GONADOTROPIN CHORIONIC	Non_withdrawal_event	Not Specified	28	27.7276	-0.570093	0.0138543	0.498417	27.7276	1.00976	1.00982	1.00989	0	NA	Inf	Inf	28	9180284	9270465	9180256	9270437	0	9180256	90181
CIPROBAY	Non_withdrawal_event	Not Specified	28	27.7276	-0.570093	0.0138543	0.498417	27.7276	1.00976	1.00982	1.00989	0	NA	Inf	Inf	28	9180284	9270465	9180256	9270437	0	9180256	90181
ALNA OCAS	Non_withdrawal_event	Not Specified	28	27.7276	-0.570093	0.0138543	0.498417	27.7276	1.00976	1.00982	1.00989	0	NA	Inf	Inf	28	9180284	9270465	9180256	9270437	0	9180256	90181
SELENIUM	Non_withdrawal_event	Not Specified	28	27.7276	-0.570093	0.0138543	0.498417	27.7276	1.00976	1.00982	1.00989	0	NA	Inf	Inf	28	9180284	9270465	9180256	9270437	0	9180256	90181
BASEN	Non_withdrawal_event	Not Specified	28	27.7276	-0.570093	0.0138543	0.498417	27.7276	1.00976	1.00982	1.00989	0	NA	Inf	Inf	28	9180284	9270465	9180256	9270437	0	9180256	90181
VOLTAROL	Non_withdrawal_event	Not Specified	28	27.7276	-0.570093	0.0138543	0.498417	27.7276	1.00976	1.00982	1.00989	0	NA	Inf	Inf	28	9180284	9270465	9180256	9270437	0	9180256	90181
MODOPAR	Non_withdrawal_event	Not Specified	28	27.7276	-0.570093	0.0138543	0.498417	27.7276	1.00976	1.00982	1.00989	0	NA	Inf	Inf	28	9180284	9270465	9180256	9270437	0	9180256	90181
BUCKLEYS	Non_withdrawal_event	Not Specified	28	27.7276	-0.570093	0.0138543	0.498417	27.7276	1.00976	1.00982	1.00989	0	NA	Inf	Inf	28	9180284	9270465	9180256	9270437	0	9180256	90181
SENNA LEAF	Non_withdrawal_event	Not Specified	28	27.7276	-0.570093	0.0138543	0.498417	27.7276	1.00976	1.00982	1.00989	0	NA	Inf	Inf	28	9180284	9270465	9180256	9270437	0	9180256	90181
ALSUMA	Non_withdrawal_event	Not Specified	28	27.7276	-0.570093	0.0138543	0.498417	27.7276	1.00976	1.00982	1.00989	0	NA	Inf	Inf	28	9180284	9270465	9180256	9270437	0	9180256	90181
IMNOVID	Non_withdrawal_event	Not Specified	28	27.7276	-0.570093	0.0138543	0.498417	27.7276	1.00976	1.00982	1.00989	0	NA	Inf	Inf	28	9180284	9270465	9180256	9270437	0	9180256	90181
FLU VACCINE	Non_withdrawal_event	Not Specified	28	27.7276	-0.570093	0.0138543	0.498417	27.7276	1.00976	1.00982	1.00989	0	NA	Inf	Inf	28	9180284	9270465	9180256	9270437	0	9180256	90181
RETEVASE	Non_withdrawal_event	Not Specified	28	27.7276	-0.570093	0.0138543	0.498417	27.7276	1.00976	1.00982	1.00989	0	NA	Inf	Inf	28	9180284	9270465	9180256	9270437	0	9180256	90181
POLYVINYL ALCOHOL	Non_withdrawal_event	Not Specified	28	27.7276	-0.570093	0.0138543	0.498417	27.7276	1.00976	1.00982	1.00989	0	NA	Inf	Inf	28	9180284	9270465	9180256	9270437	0	9180256	90181
BAROSPERSE	Non_withdrawal_event	Not Specified	28	27.7276	-0.570093	0.0138543	0.498417	27.7276	1.00976	1.00982	1.00989	0	NA	Inf	Inf	28	9180284	9270465	9180256	9270437	0	9180256	90181
CITANEST	Non_withdrawal_event	Not Specified	28	27.7276	-0.570093	0.0138543	0.498417	27.7276	1.00976	1.00982	1.00989	0	NA	Inf	Inf	28	9180284	9270465	9180256	9270437	0	9180256	90181
REFRESH PLUS	Non_withdrawal_event	Not Specified	28	27.7276	-0.570093	0.0138543	0.498417	27.7276	1.00976	1.00982	1.00989	0	NA	Inf	Inf	28	9180284	9270465	9180256	9270437	0	9180256	90181
TRICYCLIC ANTIDEPRESSANTS	Non_withdrawal_event	Not Specified	28	27.7276	-0.570093	0.0138543	0.498417	27.7276	1.00976	1.00982	1.00989	0	NA	Inf	Inf	28	9180284	9270465	9180256	9270437	0	9180256	90181
RID 2-3	Non_withdrawal_event	Not Specified	28	27.7276	-0.570093	0.0138543	0.498417	27.7276	1.00976	1.00982	1.00989	0	NA	Inf	Inf	28	9180284	9270465	9180256	9270437	0	9180256	90181
TRICYCLIC ANTIDEPRESSANT	Non_withdrawal_event	Not Specified	28	27.7276	-0.570093	0.0138543	0.498417	27.7276	1.00976	1.00982	1.00989	0	NA	Inf	Inf	28	9180284	9270465	9180256	9270437	0	9180256	90181
EPINEPHRINE	Non_withdrawal_event	Not Specified	5787	5731.7	-0.0235605	0.0138524	0.05078	5731.66	1.00931	1.00965	1.01	101.735	8.01127	56.8829	403.888	5788	9180284	9270465	9174497	9264677	1	9174497	90180
AMBRISENTAN	Non_withdrawal_event	Not Specified	40282	39897.1	-0.00027138	0.0138521	0.0279058	39895.4	1.00955	1.00969	1.00984	709.517	27.0635	56.7738	119.1	40289	9180284	9270465	9140002	9230176	7	9140002	90174
LENALIDOMIDE	Non_withdrawal_event	Not Specified	126458	125250	0.00588929	0.0138519	0.0217923	125233	1.00968	1.00978	1.00988	2209.25	37.6865	57.2401	86.9392	126480	9180284	9270465	9053826	9143985	22	9053826	90159
PONATINIB	Non_withdrawal_event	Not Specified	5677	5622.77	-0.0239285	0.0138476	0.0511288	5622.73	1.0093	1.00965	1.01001	101.737	7.85887	55.801	396.208	5678	9180284	9270465	9174607	9264787	1	9174607	90180
OCRELIZUMAB	Non_withdrawal_event	Not Specified	22506	22291	-0.00506454	0.0138462	0.0326322	22290.5	1.00948	1.00967	1.00985	406.213	20.792	55.4044	147.636	22510	9180284	9270465	9157778	9247955	4	9157778	90177
CAPECITABINE	Non_withdrawal_event	Not Specified	16842	16681.1	-0.00802627	0.0138455	0.0355506	16680.8	1.00945	1.00966	1.00987	304.845	17.8164	55.2477	171.32	16845	9180284	9270465	9163442	9253620	3	9163442	90178
INTRAUTERINE COPPER CONTRACEPTIVE	Non_withdrawal_event	Not Specified	27	26.7374	-0.581723	0.0138453	0.506383	26.7373	1.00976	1.00982	1.00989	0	NA	Inf	Inf	27	9180284	9270465	9180257	9270438	0	9180257	90181
RITALINSR	Non_withdrawal_event	Not Specified	27	26.7374	-0.581723	0.0138453	0.506383	26.7373	1.00976	1.00982	1.00989	0	NA	Inf	Inf	27	9180284	9270465	9180257	9270438	0	9180257	90181
ULTIVA	Non_withdrawal_event	Not Specified	27	26.7374	-0.581723	0.0138453	0.506383	26.7373	1.00976	1.00982	1.00989	0	NA	Inf	Inf	27	9180284	9270465	9180257	9270438	0	9180257	90181
BIBW	Non_withdrawal_event	Not Specified	27	26.7374	-0.581723	0.0138453	0.506383	26.7373	1.00976	1.00982	1.00989	0	NA	Inf	Inf	27	9180284	9270465	9180257	9270438	0	9180257	90181
BLINDED EPLERENONE	Non_withdrawal_event	Not Specified	27	26.7374	-0.581723	0.0138453	0.506383	26.7373	1.00976	1.00982	1.00989	0	NA	Inf	Inf	27	9180284	9270465	9180257	9270438	0	9180257	90181
PEGL-ASPARAGINASE	Non_withdrawal_event	Not Specified	27	26.7374	-0.581723	0.0138453	0.506383	26.7373	1.00976	1.00982	1.00989	0	NA	Inf	Inf	27	9180284	9270465	9180257	9270438	0	9180257	90181
NAFCILLINNAFCILLIN	Non_withdrawal_event	Not Specified	27	26.7374	-0.581723	0.0138453	0.506383	26.7373	1.00976	1.00982	1.00989	0	NA	Inf	Inf	27	9180284	9270465	9180257	9270438	0	9180257	90181
CEFMETAZOLE	Non_withdrawal_event	Not Specified	27	26.7374	-0.581723	0.0138453	0.506383	26.7373	1.00976	1.00982	1.00989	0	NA	Inf	Inf	27	9180284	9270465	9180257	9270438	0	9180257	90181
GATTEX	Non_withdrawal_event	Not Specified	27	26.7374	-0.581723	0.0138453	0.506383	26.7373	1.00976	1.00982	1.00989	0	NA	Inf	Inf	27	9180284	9270465	9180257	9270438	0	9180257	90181
PIRENZEPINE	Non_withdrawal_event	Not Specified	27	26.7374	-0.581723	0.0138453	0.506383	26.7373	1.00976	1.00982	1.00989	0	NA	Inf	Inf	27	9180284	9270465	9180257	9270438	0	9180257	90181
DOPAMINEDOPAMINE	Non_withdrawal_event	Not Specified	27	26.7374	-0.581723	0.0138453	0.506383	26.7373	1.00976	1.00982	1.00989	0	NA	Inf	Inf	27	9180284	9270465	9180257	9270438	0	9180257	90181
TREMELIMUMABACTL	Non_withdrawal_event	Not Specified	27	26.7374	-0.581723	0.0138453	0.506383	26.7373	1.00976	1.00982	1.00989	0	NA	Inf	Inf	27	9180284	9270465	9180257	9270438	0	9180257	90181
RHEUMATREX_	Non_withdrawal_event	Not Specified	27	26.7374	-0.581723	0.0138453	0.506383	26.7373	1.00976	1.00982	1.00989	0	NA	Inf	Inf	27	9180284	9270465	9180257	9270438	0	9180257	90181
UROKINASE	Non_withdrawal_event	Not Specified	27	26.7374	-0.581723	0.0138453	0.506383	26.7373	1.00976	1.00982	1.00989	0	NA	Inf	Inf	27	9180284	9270465	9180257	9270438	0	9180257	90181
ECHOTHIOPHATE IODIDE	Non_withdrawal_event	Not Specified	27	26.7374	-0.581723	0.0138453	0.506383	26.7373	1.00976	1.00982	1.00989	0	NA	Inf	Inf	27	9180284	9270465	9180257	9270438	0	9180257	90181
EFANESOCTOCOG ALFA	Non_withdrawal_event	Not Specified	27	26.7374	-0.581723	0.0138453	0.506383	26.7373	1.00976	1.00982	1.00989	0	NA	Inf	Inf	27	9180284	9270465	9180257	9270438	0	9180257	90181
ROMIPLATE	Non_withdrawal_event	Not Specified	27	26.7374	-0.581723	0.0138453	0.506383	26.7373	1.00976	1.00982	1.00989	0	NA	Inf	Inf	27	9180284	9270465	9180257	9270438	0	9180257	90181
CALCIUM GLUBIONATE	Non_withdrawal_event	Not Specified	27	26.7374	-0.581723	0.0138453	0.506383	26.7373	1.00976	1.00982	1.00989	0	NA	Inf	Inf	27	9180284	9270465	9180257	9270438	0	9180257	90181
ARTICAINEEPINEPHRINE	Non_withdrawal_event	Not Specified	27	26.7374	-0.581723	0.0138453	0.506383	26.7373	1.00976	1.00982	1.00989	0	NA	Inf	Inf	27	9180284	9270465	9180257	9270438	0	9180257	90181
TESSALON	Non_withdrawal_event	Not Specified	27	26.7374	-0.581723	0.0138453	0.506383	26.7373	1.00976	1.00982	1.00989	0	NA	Inf	Inf	27	9180284	9270465	9180257	9270438	0	9180257	90181
ESTRADIOL_NORGESTREL	Non_withdrawal_event	Not Specified	27	26.7374	-0.581723	0.0138453	0.506383	26.7373	1.00976	1.00982	1.00989	0	NA	Inf	Inf	27	9180284	9270465	9180257	9270438	0	9180257	90181
GASTROGRAFIN	Non_withdrawal_event	Not Specified	27	26.7374	-0.581723	0.0138453	0.506383	26.7373	1.00976	1.00982	1.00989	0	NA	Inf	Inf	27	9180284	9270465	9180257	9270438	0	9180257	90181
NESIRITIDE	Non_withdrawal_event	Not Specified	27	26.7374	-0.581723	0.0138453	0.506383	26.7373	1.00976	1.00982	1.00989	0	NA	Inf	Inf	27	9180284	9270465	9180257	9270438	0	9180257	90181
FIBERCON	Non_withdrawal_event	Not Specified	27	26.7374	-0.581723	0.0138453	0.506383	26.7373	1.00976	1.00982	1.00989	0	NA	Inf	Inf	27	9180284	9270465	9180257	9270438	0	9180257	90181
GENTEAL MODERATE LUBRICANT EYE	Non_withdrawal_event	Not Specified	27	26.7374	-0.581723	0.0138453	0.506383	26.7373	1.00976	1.00982	1.00989	0	NA	Inf	Inf	27	9180284	9270465	9180257	9270438	0	9180257	90181
INTERLEUKIN	Non_withdrawal_event	Not Specified	27	26.7374	-0.581723	0.0138453	0.506383	26.7373	1.00976	1.00982	1.00989	0	NA	Inf	Inf	27	9180284	9270465	9180257	9270438	0	9180257	90181
DARIFENACINDARIFENACIN	Non_withdrawal_event	Not Specified	27	26.7374	-0.581723	0.0138453	0.506383	26.7373	1.00976	1.00982	1.00989	0	NA	Inf	Inf	27	9180284	9270465	9180257	9270438	0	9180257	90181
XL	Non_withdrawal_event	Not Specified	27	26.7374	-0.581723	0.0138453	0.506383	26.7373	1.00976	1.00982	1.00989	0	NA	Inf	Inf	27	9180284	9270465	9180257	9270438	0	9180257	90181
KLACID .	Non_withdrawal_event	Not Specified	27	26.7374	-0.581723	0.0138453	0.506383	26.7373	1.00976	1.00982	1.00989	0	NA	Inf	Inf	27	9180284	9270465	9180257	9270438	0	9180257	90181
APAP	Non_withdrawal_event	Not Specified	27	26.7374	-0.581723	0.0138453	0.506383	26.7373	1.00976	1.00982	1.00989	0	NA	Inf	Inf	27	9180284	9270465	9180257	9270438	0	9180257	90181
CYCLOSPORIN	Non_withdrawal_event	Not Specified	27	26.7374	-0.581723	0.0138453	0.506383	26.7373	1.00976	1.00982	1.00989	0	NA	Inf	Inf	27	9180284	9270465	9180257	9270438	0	9180257	90181
CALCIUM CHLORIDEMAGNESIUM_CHLORIDE\SODIUM	Non_withdrawal_event	Not Specified	27	26.7374	-0.581723	0.0138453	0.506383	26.7373	1.00976	1.00982	1.00989	0	NA	Inf	Inf	27	9180284	9270465	9180257	9270438	0	9180257	90181
ALPHA.-TOCOPHEROL_ASCORBIC ACID\BIOTIN\CHOLECALCIFEROL\CYANOCOBALAMIN\DEXPANTHENOL\FOLIC ACID\NIACINAMIDE\PHYTONADIONE\PYRIDOXINE \RIBOFLAVIN '- \THIAMINE HYDROCHLORIDE\VITAMIN	Non_withdrawal_event	Not Specified	27	26.7374	-0.581723	0.0138453	0.506383	26.7373	1.00976	1.00982	1.00989	0	NA	Inf	Inf	27	9180284	9270465	9180257	9270438	0	9180257	90181
OMNIC OCAS ORODISPERSABLE	Non_withdrawal_event	Not Specified	27	26.7374	-0.581723	0.0138453	0.506383	26.7373	1.00976	1.00982	1.00989	0	NA	Inf	Inf	27	9180284	9270465	9180257	9270438	0	9180257	90181
SPESOLIMABSBZO	Non_withdrawal_event	Not Specified	27	26.7374	-0.581723	0.0138453	0.506383	26.7373	1.00976	1.00982	1.00989	0	NA	Inf	Inf	27	9180284	9270465	9180257	9270438	0	9180257	90181
LEUPROLIDE ACETATENORETHINDRONE	Non_withdrawal_event	Not Specified	27	26.7374	-0.581723	0.0138453	0.506383	26.7373	1.00976	1.00982	1.00989	0	NA	Inf	Inf	27	9180284	9270465	9180257	9270438	0	9180257	90181
DIGITEK BERTEK	Non_withdrawal_event	Not Specified	27	26.7374	-0.581723	0.0138453	0.506383	26.7373	1.00976	1.00982	1.00989	0	NA	Inf	Inf	27	9180284	9270465	9180257	9270438	0	9180257	90181
QUIZARTINIB	Non_withdrawal_event	Not Specified	27	26.7374	-0.581723	0.0138453	0.506383	26.7373	1.00976	1.00982	1.00989	0	NA	Inf	Inf	27	9180284	9270465	9180257	9270438	0	9180257	90181
DOVITINIB	Non_withdrawal_event	Not Specified	27	26.7374	-0.581723	0.0138453	0.506383	26.7373	1.00976	1.00982	1.00989	0	NA	Inf	Inf	27	9180284	9270465	9180257	9270438	0	9180257	90181
EVOXAC	Non_withdrawal_event	Not Specified	27	26.7374	-0.581723	0.0138453	0.506383	26.7373	1.00976	1.00982	1.00989	0	NA	Inf	Inf	27	9180284	9270465	9180257	9270438	0	9180257	90181
CLOBEX	Non_withdrawal_event	Not Specified	27	26.7374	-0.581723	0.0138453	0.506383	26.7373	1.00976	1.00982	1.00989	0	NA	Inf	Inf	27	9180284	9270465	9180257	9270438	0	9180257	90181
OCEAN SALINE NASAL SPRAY	Non_withdrawal_event	Not Specified	27	26.7374	-0.581723	0.0138453	0.506383	26.7373	1.00976	1.00982	1.00989	0	NA	Inf	Inf	27	9180284	9270465	9180257	9270438	0	9180257	90181
APRESOLINE	Non_withdrawal_event	Not Specified	27	26.7374	-0.581723	0.0138453	0.506383	26.7373	1.00976	1.00982	1.00989	0	NA	Inf	Inf	27	9180284	9270465	9180257	9270438	0	9180257	90181
LACHYDRIN	Non_withdrawal_event	Not Specified	27	26.7374	-0.581723	0.0138453	0.506383	26.7373	1.00976	1.00982	1.00989	0	NA	Inf	Inf	27	9180284	9270465	9180257	9270438	0	9180257	90181
FOMEPIZOLE	Non_withdrawal_event	Not Specified	27	26.7374	-0.581723	0.0138453	0.506383	26.7373	1.00976	1.00982	1.00989	0	NA	Inf	Inf	27	9180284	9270465	9180257	9270438	0	9180257	90181
BICART	Non_withdrawal_event	Not Specified	27	26.7374	-0.581723	0.0138453	0.506383	26.7373	1.00976	1.00982	1.00989	0	NA	Inf	Inf	27	9180284	9270465	9180257	9270438	0	9180257	90181
PEGETRON	Non_withdrawal_event	Not Specified	27	26.7374	-0.581723	0.0138453	0.506383	26.7373	1.00976	1.00982	1.00989	0	NA	Inf	Inf	27	9180284	9270465	9180257	9270438	0	9180257	90181
FLOXIN	Non_withdrawal_event	Not Specified	27	26.7374	-0.581723	0.0138453	0.506383	26.7373	1.00976	1.00982	1.00989	0	NA	Inf	Inf	27	9180284	9270465	9180257	9270438	0	9180257	90181
LAMIVUDINEHBV	Non_withdrawal_event	Not Specified	27	26.7374	-0.581723	0.0138453	0.506383	26.7373	1.00976	1.00982	1.00989	0	NA	Inf	Inf	27	9180284	9270465	9180257	9270438	0	9180257	90181
ALANINEAMINO ACIDS_ARGININE\CALCIUM \DEXTROSE\GLYCINE\HISTIDINE\ISOLEUCINE\LEUCINE\ \MAGNESIUM CHLORIDE\METHIONINE\PHENYLALANINE\ , DIBASIC\PROLINE\PROLINE, DL-\SERINE\ \SODIUM CHLORIDE\THREONINE\TRYPTOPHAN\TYROSINE\VALINE	Non_withdrawal_event	Not Specified	27	26.7374	-0.581723	0.0138453	0.506383	26.7373	1.00976	1.00982	1.00989	0	NA	Inf	Inf	27	9180284	9270465	9180257	9270438	0	9180257	90181
EDURANT	Non_withdrawal_event	Not Specified	27	26.7374	-0.581723	0.0138453	0.506383	26.7373	1.00976	1.00982	1.00989	0	NA	Inf	Inf	27	9180284	9270465	9180257	9270438	0	9180257	90181
SYNRIBO	Non_withdrawal_event	Not Specified	27	26.7374	-0.581723	0.0138453	0.506383	26.7373	1.00976	1.00982	1.00989	0	NA	Inf	Inf	27	9180284	9270465	9180257	9270438	0	9180257	90181
HYDROXYCARBAMID	Non_withdrawal_event	Not Specified	27	26.7374	-0.581723	0.0138453	0.506383	26.7373	1.00976	1.00982	1.00989	0	NA	Inf	Inf	27	9180284	9270465	9180257	9270438	0	9180257	90181
AGALSIDASE_ALPA	Non_withdrawal_event	Not Specified	27	26.7374	-0.581723	0.0138453	0.506383	26.7373	1.00976	1.00982	1.00989	0	NA	Inf	Inf	27	9180284	9270465	9180257	9270438	0	9180257	90181
ETOPOPHOS PRESERVATIVE FREE	Non_withdrawal_event	Not Specified	27	26.7374	-0.581723	0.0138453	0.506383	26.7373	1.00976	1.00982	1.00989	0	NA	Inf	Inf	27	9180284	9270465	9180257	9270438	0	9180257	90181
DEFERASIROX	Non_withdrawal_event	Not Specified	5467	5414.81	-0.0246617	0.0138378	0.0518235	5414.78	1.00928	1.00964	1.01001	101.739	7.56794	53.7356	381.545	5468	9180284	9270465	9174817	9264997	1	9174817	90180
IVACAFTOR	Non_withdrawal_event	Not Specified	5453	5400.94	-0.0247122	0.0138371	0.0518712	5400.91	1.00928	1.00964	1.01001	101.739	7.54855	53.5979	380.568	5454	9180284	9270465	9174831	9265011	1	9174831	90180
CEFOPERAZONE SODIUMSULBACTAM	Non_withdrawal_event	Not Specified	26	25.7471	-0.594051	0.0138356	0.51477	25.7471	1.00976	1.00982	1.00989	0	NA	Inf	Inf	26	9180284	9270465	9180258	9270439	0	9180258	90181
STANOZOLOL	Non_withdrawal_event	Not Specified	26	25.7471	-0.594051	0.0138356	0.51477	25.7471	1.00976	1.00982	1.00989	0	NA	Inf	Inf	26	9180284	9270465	9180258	9270439	0	9180258	90181
PAMIDRONIC ACID	Non_withdrawal_event	Not Specified	26	25.7471	-0.594051	0.0138356	0.51477	25.7471	1.00976	1.00982	1.00989	0	NA	Inf	Inf	26	9180284	9270465	9180258	9270439	0	9180258	90181
CEFDITOREN PIVOXIL	Non_withdrawal_event	Not Specified	26	25.7471	-0.594051	0.0138356	0.51477	25.7471	1.00976	1.00982	1.00989	0	NA	Inf	Inf	26	9180284	9270465	9180258	9270439	0	9180258	90181
PANCURONIUM	Non_withdrawal_event	Not Specified	26	25.7471	-0.594051	0.0138356	0.51477	25.7471	1.00976	1.00982	1.00989	0	NA	Inf	Inf	26	9180284	9270465	9180258	9270439	0	9180258	90181
GUADECITABINE	Non_withdrawal_event	Not Specified	26	25.7471	-0.594051	0.0138356	0.51477	25.7471	1.00976	1.00982	1.00989	0	NA	Inf	Inf	26	9180284	9270465	9180258	9270439	0	9180258	90181
EDEX	Non_withdrawal_event	Not Specified	26	25.7471	-0.594051	0.0138356	0.51477	25.7471	1.00976	1.00982	1.00989	0	NA	Inf	Inf	26	9180284	9270465	9180258	9270439	0	9180258	90181
BLONANSERIN	Non_withdrawal_event	Not Specified	26	25.7471	-0.594051	0.0138356	0.51477	25.7471	1.00976	1.00982	1.00989	0	NA	Inf	Inf	26	9180284	9270465	9180258	9270439	0	9180258	90181
REPLACEMENT THERAPY DRUGS REPLACEMENT THE	Non_withdrawal_event	Not Specified	26	25.7471	-0.594051	0.0138356	0.51477	25.7471	1.00976	1.00982	1.00989	0	NA	Inf	Inf	26	9180284	9270465	9180258	9270439	0	9180258	90181
CLODRONATE	Non_withdrawal_event	Not Specified	26	25.7471	-0.594051	0.0138356	0.51477	25.7471	1.00976	1.00982	1.00989	0	NA	Inf	Inf	26	9180284	9270465	9180258	9270439	0	9180258	90181
HEPATITIS B VIRUS VACCINE	Non_withdrawal_event	Not Specified	26	25.7471	-0.594051	0.0138356	0.51477	25.7471	1.00976	1.00982	1.00989	0	NA	Inf	Inf	26	9180284	9270465	9180258	9270439	0	9180258	90181
HYDROCORTONE	Non_withdrawal_event	Not Specified	26	25.7471	-0.594051	0.0138356	0.51477	25.7471	1.00976	1.00982	1.00989	0	NA	Inf	Inf	26	9180284	9270465	9180258	9270439	0	9180258	90181
APRANAX	Non_withdrawal_event	Not Specified	26	25.7471	-0.594051	0.0138356	0.51477	25.7471	1.00976	1.00982	1.00989	0	NA	Inf	Inf	26	9180284	9270465	9180258	9270439	0	9180258	90181
IOBITRIDOL	Non_withdrawal_event	Not Specified	26	25.7471	-0.594051	0.0138356	0.51477	25.7471	1.00976	1.00982	1.00989	0	NA	Inf	Inf	26	9180284	9270465	9180258	9270439	0	9180258	90181
XALACOM	Non_withdrawal_event	Not Specified	26	25.7471	-0.594051	0.0138356	0.51477	25.7471	1.00976	1.00982	1.00989	0	NA	Inf	Inf	26	9180284	9270465	9180258	9270439	0	9180258	90181
NSAID	Non_withdrawal_event	Not Specified	26	25.7471	-0.594051	0.0138356	0.51477	25.7471	1.00976	1.00982	1.00989	0	NA	Inf	Inf	26	9180284	9270465	9180258	9270439	0	9180258	90181
GAMUNEXC	Non_withdrawal_event	Not Specified	26	25.7471	-0.594051	0.0138356	0.51477	25.7471	1.00976	1.00982	1.00989	0	NA	Inf	Inf	26	9180284	9270465	9180258	9270439	0	9180258	90181
LISPRO LIS75NPL	Non_withdrawal_event	Not Specified	26	25.7471	-0.594051	0.0138356	0.51477	25.7471	1.00976	1.00982	1.00989	0	NA	Inf	Inf	26	9180284	9270465	9180258	9270439	0	9180258	90181
BC	Non_withdrawal_event	Not Specified	26	25.7471	-0.594051	0.0138356	0.51477	25.7471	1.00976	1.00982	1.00989	0	NA	Inf	Inf	26	9180284	9270465	9180258	9270439	0	9180258	90181
CYMEVENE	Non_withdrawal_event	Not Specified	26	25.7471	-0.594051	0.0138356	0.51477	25.7471	1.00976	1.00982	1.00989	0	NA	Inf	Inf	26	9180284	9270465	9180258	9270439	0	9180258	90181
BREDININ	Non_withdrawal_event	Not Specified	26	25.7471	-0.594051	0.0138356	0.51477	25.7471	1.00976	1.00982	1.00989	0	NA	Inf	Inf	26	9180284	9270465	9180258	9270439	0	9180258	90181
OSMITROL	Non_withdrawal_event	Not Specified	26	25.7471	-0.594051	0.0138356	0.51477	25.7471	1.00976	1.00982	1.00989	0	NA	Inf	Inf	26	9180284	9270465	9180258	9270439	0	9180258	90181
DEPAMIDE	Non_withdrawal_event	Not Specified	26	25.7471	-0.594051	0.0138356	0.51477	25.7471	1.00976	1.00982	1.00989	0	NA	Inf	Inf	26	9180284	9270465	9180258	9270439	0	9180258	90181
KARVEZIDE	Non_withdrawal_event	Not Specified	26	25.7471	-0.594051	0.0138356	0.51477	25.7471	1.00976	1.00982	1.00989	0	NA	Inf	Inf	26	9180284	9270465	9180258	9270439	0	9180258	90181
EXLAX STR LAX PILLS SENNA	Non_withdrawal_event	Not Specified	26	25.7471	-0.594051	0.0138356	0.51477	25.7471	1.00976	1.00982	1.00989	0	NA	Inf	Inf	26	9180284	9270465	9180258	9270439	0	9180258	90181
VESTRONIDASE ALFAVJBK	Non_withdrawal_event	Not Specified	26	25.7471	-0.594051	0.0138356	0.51477	25.7471	1.00976	1.00982	1.00989	0	NA	Inf	Inf	26	9180284	9270465	9180258	9270439	0	9180258	90181
MAXALTMLT	Non_withdrawal_event	Not Specified	26	25.7471	-0.594051	0.0138356	0.51477	25.7471	1.00976	1.00982	1.00989	0	NA	Inf	Inf	26	9180284	9270465	9180258	9270439	0	9180258	90181
PANCREASE	Non_withdrawal_event	Not Specified	26	25.7471	-0.594051	0.0138356	0.51477	25.7471	1.00976	1.00982	1.00989	0	NA	Inf	Inf	26	9180284	9270465	9180258	9270439	0	9180258	90181
DUREZOL	Non_withdrawal_event	Not Specified	26	25.7471	-0.594051	0.0138356	0.51477	25.7471	1.00976	1.00982	1.00989	0	NA	Inf	Inf	26	9180284	9270465	9180258	9270439	0	9180258	90181
NUTRINEAL PD AMINO ACID PERITONEAL DIALYSIS	Non_withdrawal_event	Not Specified	26	25.7471	-0.594051	0.0138356	0.51477	25.7471	1.00976	1.00982	1.00989	0	NA	Inf	Inf	26	9180284	9270465	9180258	9270439	0	9180258	90181
DIPHTHERIA AND TETANUS TOXOIDS AND ACELLULAR PERTUSSIS ADSORBED AND INACTIVATED POLIOVIRUS VACCINE	Non_withdrawal_event	Not Specified	26	25.7471	-0.594051	0.0138356	0.51477	25.7471	1.00976	1.00982	1.00989	0	NA	Inf	Inf	26	9180284	9270465	9180258	9270439	0	9180258	90181
URINORM	Non_withdrawal_event	Not Specified	26	25.7471	-0.594051	0.0138356	0.51477	25.7471	1.00976	1.00982	1.00989	0	NA	Inf	Inf	26	9180284	9270465	9180258	9270439	0	9180258	90181
CITRUCEL	Non_withdrawal_event	Not Specified	26	25.7471	-0.594051	0.0138356	0.51477	25.7471	1.00976	1.00982	1.00989	0	NA	Inf	Inf	26	9180284	9270465	9180258	9270439	0	9180258	90181
EFAVIRENZLAMIVUDINE_TENOFOVIR	Non_withdrawal_event	Not Specified	26	25.7471	-0.594051	0.0138356	0.51477	25.7471	1.00976	1.00982	1.00989	0	NA	Inf	Inf	26	9180284	9270465	9180258	9270439	0	9180258	90181
TYZEKA	Non_withdrawal_event	Not Specified	26	25.7471	-0.594051	0.0138356	0.51477	25.7471	1.00976	1.00982	1.00989	0	NA	Inf	Inf	26	9180284	9270465	9180258	9270439	0	9180258	90181
AMMONUL	Non_withdrawal_event	Not Specified	26	25.7471	-0.594051	0.0138356	0.51477	25.7471	1.00976	1.00982	1.00989	0	NA	Inf	Inf	26	9180284	9270465	9180258	9270439	0	9180258	90181
ETHACRYNIC ACID	Non_withdrawal_event	Not Specified	26	25.7471	-0.594051	0.0138356	0.51477	25.7471	1.00976	1.00982	1.00989	0	NA	Inf	Inf	26	9180284	9270465	9180258	9270439	0	9180258	90181
COAL TAR	Non_withdrawal_event	Not Specified	26	25.7471	-0.594051	0.0138356	0.51477	25.7471	1.00976	1.00982	1.00989	0	NA	Inf	Inf	26	9180284	9270465	9180258	9270439	0	9180258	90181
ELISOR	Non_withdrawal_event	Not Specified	26	25.7471	-0.594051	0.0138356	0.51477	25.7471	1.00976	1.00982	1.00989	0	NA	Inf	Inf	26	9180284	9270465	9180258	9270439	0	9180258	90181
METVIXIA	Non_withdrawal_event	Not Specified	26	25.7471	-0.594051	0.0138356	0.51477	25.7471	1.00976	1.00982	1.00989	0	NA	Inf	Inf	26	9180284	9270465	9180258	9270439	0	9180258	90181
REVLIMID CELGENE	Non_withdrawal_event	Not Specified	26	25.7471	-0.594051	0.0138356	0.51477	25.7471	1.00976	1.00982	1.00989	0	NA	Inf	Inf	26	9180284	9270465	9180258	9270439	0	9180258	90181
LATANOPROSTTIMOLOL	Non_withdrawal_event	Not Specified	26	25.7471	-0.594051	0.0138356	0.51477	25.7471	1.00976	1.00982	1.00989	0	NA	Inf	Inf	26	9180284	9270465	9180258	9270439	0	9180258	90181
PODOFILOX	Non_withdrawal_event	Not Specified	26	25.7471	-0.594051	0.0138356	0.51477	25.7471	1.00976	1.00982	1.00989	0	NA	Inf	Inf	26	9180284	9270465	9180258	9270439	0	9180258	90181
BUMEX	Non_withdrawal_event	Not Specified	26	25.7471	-0.594051	0.0138356	0.51477	25.7471	1.00976	1.00982	1.00989	0	NA	Inf	Inf	26	9180284	9270465	9180258	9270439	0	9180258	90181
EMAPALUMABLZSG	Non_withdrawal_event	Not Specified	26	25.7471	-0.594051	0.0138356	0.51477	25.7471	1.00976	1.00982	1.00989	0	NA	Inf	Inf	26	9180284	9270465	9180258	9270439	0	9180258	90181
RIBAVARIN	Non_withdrawal_event	Not Specified	26	25.7471	-0.594051	0.0138356	0.51477	25.7471	1.00976	1.00982	1.00989	0	NA	Inf	Inf	26	9180284	9270465	9180258	9270439	0	9180258	90181
MONOZECLAR	Non_withdrawal_event	Not Specified	26	25.7471	-0.594051	0.0138356	0.51477	25.7471	1.00976	1.00982	1.00989	0	NA	Inf	Inf	26	9180284	9270465	9180258	9270439	0	9180258	90181
CARBOPROST TROMETHAMINE	Non_withdrawal_event	Not Specified	26	25.7471	-0.594051	0.0138356	0.51477	25.7471	1.00976	1.00982	1.00989	0	NA	Inf	Inf	26	9180284	9270465	9180258	9270439	0	9180258	90181
ASPARTAME	Non_withdrawal_event	Not Specified	26	25.7471	-0.594051	0.0138356	0.51477	25.7471	1.00976	1.00982	1.00989	0	NA	Inf	Inf	26	9180284	9270465	9180258	9270439	0	9180258	90181
TUBERCULIN	Non_withdrawal_event	Not Specified	26	25.7471	-0.594051	0.0138356	0.51477	25.7471	1.00976	1.00982	1.00989	0	NA	Inf	Inf	26	9180284	9270465	9180258	9270439	0	9180258	90181
BUSILVEX	Non_withdrawal_event	Not Specified	26	25.7471	-0.594051	0.0138356	0.51477	25.7471	1.00976	1.00982	1.00989	0	NA	Inf	Inf	26	9180284	9270465	9180258	9270439	0	9180258	90181
STARCH WHEAT	Non_withdrawal_event	Not Specified	26	25.7471	-0.594051	0.0138356	0.51477	25.7471	1.00976	1.00982	1.00989	0	NA	Inf	Inf	26	9180284	9270465	9180258	9270439	0	9180258	90181
ALISPORIVIR	Non_withdrawal_event	Not Specified	26	25.7471	-0.594051	0.0138356	0.51477	25.7471	1.00976	1.00982	1.00989	0	NA	Inf	Inf	26	9180284	9270465	9180258	9270439	0	9180258	90181
BLINDED MARAVIROC	Non_withdrawal_event	Not Specified	26	25.7471	-0.594051	0.0138356	0.51477	25.7471	1.00976	1.00982	1.00989	0	NA	Inf	Inf	26	9180284	9270465	9180258	9270439	0	9180258	90181
MEASLES VIRUS STRAIN ENDERS ATTENUATED EDMONSTON LIVE ANTIGEN_MUMPS VIRUS STRAIN B LEVEL JERYL LYNN LIVE ANTIGEN\RUBELLA VIRUS STRAIN WISTAR RA_3 LIVE ANTIGEN\VARICELLA-ZOSTER VIRUS STRAIN OKA/MERCK LIVE ANTIGEN	Non_withdrawal_event	Not Specified	26	25.7471	-0.594051	0.0138356	0.51477	25.7471	1.00976	1.00982	1.00989	0	NA	Inf	Inf	26	9180284	9270465	9180258	9270439	0	9180258	90181
COPPERTONE ULTRAGUARD SPF	Non_withdrawal_event	Not Specified	26	25.7471	-0.594051	0.0138356	0.51477	25.7471	1.00976	1.00982	1.00989	0	NA	Inf	Inf	26	9180284	9270465	9180258	9270439	0	9180258	90181
CIBADREX T_	Non_withdrawal_event	Not Specified	26	25.7471	-0.594051	0.0138356	0.51477	25.7471	1.00976	1.00982	1.00989	0	NA	Inf	Inf	26	9180284	9270465	9180258	9270439	0	9180258	90181
MIRIPLATIN	Non_withdrawal_event	Not Specified	26	25.7471	-0.594051	0.0138356	0.51477	25.7471	1.00976	1.00982	1.00989	0	NA	Inf	Inf	26	9180284	9270465	9180258	9270439	0	9180258	90181
CANAGLIFLOZIN	Non_withdrawal_event	Not Specified	10713	10610.8	-0.0136173	0.013833	0.041021	10610.6	1.00938	1.00965	1.00992	203.364	13.173	52.679	210.664	10715	9180284	9270465	9169571	9259750	2	9169571	90179
BRIMONIDINE	Non_withdrawal_event	Not Specified	5335	5284.09	-0.0251449	0.0138312	0.0522808	5284.06	1.00926	1.00964	1.01002	101.74	7.38508	52.4374	372.329	5336	9180284	9270465	9174949	9265129	1	9174949	90180
ABEMACICLIB	Non_withdrawal_event	Not Specified	5260	5209.82	-0.0254275	0.0138274	0.0525482	5209.79	1.00926	1.00964	1.01002	101.741	7.28118	51.6998	367.093	5261	9180284	9270465	9175024	9265204	1	9175024	90180
DEPODUR	Non_withdrawal_event	Not Specified	25	24.7568	-0.60715	0.0138251	0.523615	24.7568	1.00976	1.00982	1.00989	0	NA	Inf	Inf	25	9180284	9270465	9180259	9270440	0	9180259	90181
CEFOPERAZONE	Non_withdrawal_event	Not Specified	25	24.7568	-0.60715	0.0138251	0.523615	24.7568	1.00976	1.00982	1.00989	0	NA	Inf	Inf	25	9180284	9270465	9180259	9270440	0	9180259	90181
PHLOROGLUCINOL	Non_withdrawal_event	Not Specified	25	24.7568	-0.60715	0.0138251	0.523615	24.7568	1.00976	1.00982	1.00989	0	NA	Inf	Inf	25	9180284	9270465	9180259	9270440	0	9180259	90181
AVOBENZONEOCTINOXATE_OCTISALATE\OXYBENZONE	Non_withdrawal_event	Not Specified	25	24.7568	-0.60715	0.0138251	0.523615	24.7568	1.00976	1.00982	1.00989	0	NA	Inf	Inf	25	9180284	9270465	9180259	9270440	0	9180259	90181
PENFILL R CHU	Non_withdrawal_event	Not Specified	25	24.7568	-0.60715	0.0138251	0.523615	24.7568	1.00976	1.00982	1.00989	0	NA	Inf	Inf	25	9180284	9270465	9180259	9270440	0	9180259	90181
SULAR	Non_withdrawal_event	Not Specified	25	24.7568	-0.60715	0.0138251	0.523615	24.7568	1.00976	1.00982	1.00989	0	NA	Inf	Inf	25	9180284	9270465	9180259	9270440	0	9180259	90181
METOPIRONE	Non_withdrawal_event	Not Specified	25	24.7568	-0.60715	0.0138251	0.523615	24.7568	1.00976	1.00982	1.00989	0	NA	Inf	Inf	25	9180284	9270465	9180259	9270440	0	9180259	90181
AVITENE	Non_withdrawal_event	Not Specified	25	24.7568	-0.60715	0.0138251	0.523615	24.7568	1.00976	1.00982	1.00989	0	NA	Inf	Inf	25	9180284	9270465	9180259	9270440	0	9180259	90181
IODIDE THERAPY_	Non_withdrawal_event	Not Specified	25	24.7568	-0.60715	0.0138251	0.523615	24.7568	1.00976	1.00982	1.00989	0	NA	Inf	Inf	25	9180284	9270465	9180259	9270440	0	9180259	90181
CARDURAN	Non_withdrawal_event	Not Specified	25	24.7568	-0.60715	0.0138251	0.523615	24.7568	1.00976	1.00982	1.00989	0	NA	Inf	Inf	25	9180284	9270465	9180259	9270440	0	9180259	90181
AMPRENAVIR	Non_withdrawal_event	Not Specified	25	24.7568	-0.60715	0.0138251	0.523615	24.7568	1.00976	1.00982	1.00989	0	NA	Inf	Inf	25	9180284	9270465	9180259	9270440	0	9180259	90181
PEVONEDISTAT	Non_withdrawal_event	Not Specified	25	24.7568	-0.60715	0.0138251	0.523615	24.7568	1.00976	1.00982	1.00989	0	NA	Inf	Inf	25	9180284	9270465	9180259	9270440	0	9180259	90181
ZIAC	Non_withdrawal_event	Not Specified	25	24.7568	-0.60715	0.0138251	0.523615	24.7568	1.00976	1.00982	1.00989	0	NA	Inf	Inf	25	9180284	9270465	9180259	9270440	0	9180259	90181
BSS PLUS	Non_withdrawal_event	Not Specified	25	24.7568	-0.60715	0.0138251	0.523615	24.7568	1.00976	1.00982	1.00989	0	NA	Inf	Inf	25	9180284	9270465	9180259	9270440	0	9180259	90181
APROZIDE	Non_withdrawal_event	Not Specified	25	24.7568	-0.60715	0.0138251	0.523615	24.7568	1.00976	1.00982	1.00989	0	NA	Inf	Inf	25	9180284	9270465	9180259	9270440	0	9180259	90181
UREA	Non_withdrawal_event	Not Specified	25	24.7568	-0.60715	0.0138251	0.523615	24.7568	1.00976	1.00982	1.00989	0	NA	Inf	Inf	25	9180284	9270465	9180259	9270440	0	9180259	90181
ACULAR	Non_withdrawal_event	Not Specified	25	24.7568	-0.60715	0.0138251	0.523615	24.7568	1.00976	1.00982	1.00989	0	NA	Inf	Inf	25	9180284	9270465	9180259	9270440	0	9180259	90181
SULTANOL	Non_withdrawal_event	Not Specified	25	24.7568	-0.60715	0.0138251	0.523615	24.7568	1.00976	1.00982	1.00989	0	NA	Inf	Inf	25	9180284	9270465	9180259	9270440	0	9180259	90181
ONCOTICE	Non_withdrawal_event	Not Specified	25	24.7568	-0.60715	0.0138251	0.523615	24.7568	1.00976	1.00982	1.00989	0	NA	Inf	Inf	25	9180284	9270465	9180259	9270440	0	9180259	90181
SACCHAROMYCES CEREVISIAE	Non_withdrawal_event	Not Specified	25	24.7568	-0.60715	0.0138251	0.523615	24.7568	1.00976	1.00982	1.00989	0	NA	Inf	Inf	25	9180284	9270465	9180259	9270440	0	9180259	90181
VALERIAN	Non_withdrawal_event	Not Specified	25	24.7568	-0.60715	0.0138251	0.523615	24.7568	1.00976	1.00982	1.00989	0	NA	Inf	Inf	25	9180284	9270465	9180259	9270440	0	9180259	90181
LOXEN	Non_withdrawal_event	Not Specified	25	24.7568	-0.60715	0.0138251	0.523615	24.7568	1.00976	1.00982	1.00989	0	NA	Inf	Inf	25	9180284	9270465	9180259	9270440	0	9180259	90181
ALPHA.-TOCOPHEROL_ASCORBIC ACID\BIOTIN\CHOLECALCIFEROL\CYANOCOBALAMIN\DEXPANTHENOL\FOLIC ACID\NIACINAMIDE\PHYTONADIONE\PYRIDOXINE \RIBOFLAVIN ^- \THIAMINE HYDROCHLORIDE\VITAMIN	Non_withdrawal_event	Not Specified	25	24.7568	-0.60715	0.0138251	0.523615	24.7568	1.00976	1.00982	1.00989	0	NA	Inf	Inf	25	9180284	9270465	9180259	9270440	0	9180259	90181
HEXAMINOLEVULINATE	Non_withdrawal_event	Not Specified	25	24.7568	-0.60715	0.0138251	0.523615	24.7568	1.00976	1.00982	1.00989	0	NA	Inf	Inf	25	9180284	9270465	9180259	9270440	0	9180259	90181
NITROUS OXIDEOXYGEN	Non_withdrawal_event	Not Specified	25	24.7568	-0.60715	0.0138251	0.523615	24.7568	1.00976	1.00982	1.00989	0	NA	Inf	Inf	25	9180284	9270465	9180259	9270440	0	9180259	90181
ESTRADIOL_NOMEGESTROL	Non_withdrawal_event	Not Specified	25	24.7568	-0.60715	0.0138251	0.523615	24.7568	1.00976	1.00982	1.00989	0	NA	Inf	Inf	25	9180284	9270465	9180259	9270440	0	9180259	90181
COPPERTONE WATER BABIES FOAMIN LOTION SPF_	Non_withdrawal_event	Not Specified	25	24.7568	-0.60715	0.0138251	0.523615	24.7568	1.00976	1.00982	1.00989	0	NA	Inf	Inf	25	9180284	9270465	9180259	9270440	0	9180259	90181
MICRONASE	Non_withdrawal_event	Not Specified	25	24.7568	-0.60715	0.0138251	0.523615	24.7568	1.00976	1.00982	1.00989	0	NA	Inf	Inf	25	9180284	9270465	9180259	9270440	0	9180259	90181
SECTRAL	Non_withdrawal_event	Not Specified	25	24.7568	-0.60715	0.0138251	0.523615	24.7568	1.00976	1.00982	1.00989	0	NA	Inf	Inf	25	9180284	9270465	9180259	9270440	0	9180259	90181
TERNELIN	Non_withdrawal_event	Not Specified	25	24.7568	-0.60715	0.0138251	0.523615	24.7568	1.00976	1.00982	1.00989	0	NA	Inf	Inf	25	9180284	9270465	9180259	9270440	0	9180259	90181
ALL NONTHERAPEUTIC PRODUCTS (ALL NON-THERAPEUTIC PRODUCTS	Non_withdrawal_event	Not Specified	25	24.7568	-0.60715	0.0138251	0.523615	24.7568	1.00976	1.00982	1.00989	0	NA	Inf	Inf	25	9180284	9270465	9180259	9270440	0	9180259	90181
SULTAMICILLIN	Non_withdrawal_event	Not Specified	25	24.7568	-0.60715	0.0138251	0.523615	24.7568	1.00976	1.00982	1.00989	0	NA	Inf	Inf	25	9180284	9270465	9180259	9270440	0	9180259	90181
ALISKIREN HEMIFUMARATEHYDROCHLOROTHIAZIDE	Non_withdrawal_event	Not Specified	25	24.7568	-0.60715	0.0138251	0.523615	24.7568	1.00976	1.00982	1.00989	0	NA	Inf	Inf	25	9180284	9270465	9180259	9270440	0	9180259	90181
DUODOPA	Non_withdrawal_event	Not Specified	25	24.7568	-0.60715	0.0138251	0.523615	24.7568	1.00976	1.00982	1.00989	0	NA	Inf	Inf	25	9180284	9270465	9180259	9270440	0	9180259	90181
RINGERS , LACTATED	Non_withdrawal_event	Not Specified	25	24.7568	-0.60715	0.0138251	0.523615	24.7568	1.00976	1.00982	1.00989	0	NA	Inf	Inf	25	9180284	9270465	9180259	9270440	0	9180259	90181
TISLELIZUMAB	Non_withdrawal_event	Not Specified	25	24.7568	-0.60715	0.0138251	0.523615	24.7568	1.00976	1.00982	1.00989	0	NA	Inf	Inf	25	9180284	9270465	9180259	9270440	0	9180259	90181
ABACAVIR_LAMIVUDINE	Non_withdrawal_event	Not Specified	25	24.7568	-0.60715	0.0138251	0.523615	24.7568	1.00976	1.00982	1.00989	0	NA	Inf	Inf	25	9180284	9270465	9180259	9270440	0	9180259	90181
GRANULOKINE	Non_withdrawal_event	Not Specified	25	24.7568	-0.60715	0.0138251	0.523615	24.7568	1.00976	1.00982	1.00989	0	NA	Inf	Inf	25	9180284	9270465	9180259	9270440	0	9180259	90181
ZIRGAN	Non_withdrawal_event	Not Specified	25	24.7568	-0.60715	0.0138251	0.523615	24.7568	1.00976	1.00982	1.00989	0	NA	Inf	Inf	25	9180284	9270465	9180259	9270440	0	9180259	90181
ANTABUSE	Non_withdrawal_event	Not Specified	25	24.7568	-0.60715	0.0138251	0.523615	24.7568	1.00976	1.00982	1.00989	0	NA	Inf	Inf	25	9180284	9270465	9180259	9270440	0	9180259	90181
PHENOTHIAZINE	Non_withdrawal_event	Not Specified	25	24.7568	-0.60715	0.0138251	0.523615	24.7568	1.00976	1.00982	1.00989	0	NA	Inf	Inf	25	9180284	9270465	9180259	9270440	0	9180259	90181
NORETHISTERONE	Non_withdrawal_event	Not Specified	25	24.7568	-0.60715	0.0138251	0.523615	24.7568	1.00976	1.00982	1.00989	0	NA	Inf	Inf	25	9180284	9270465	9180259	9270440	0	9180259	90181
OCTREOSCAN	Non_withdrawal_event	Not Specified	25	24.7568	-0.60715	0.0138251	0.523615	24.7568	1.00976	1.00982	1.00989	0	NA	Inf	Inf	25	9180284	9270465	9180259	9270440	0	9180259	90181
CARBAMIDE PEROXIDE	Non_withdrawal_event	Not Specified	25	24.7568	-0.60715	0.0138251	0.523615	24.7568	1.00976	1.00982	1.00989	0	NA	Inf	Inf	25	9180284	9270465	9180259	9270440	0	9180259	90181
BETAMETHASONE DIPROPIONATESALICYLIC ACID	Non_withdrawal_event	Not Specified	25	24.7568	-0.60715	0.0138251	0.523615	24.7568	1.00976	1.00982	1.00989	0	NA	Inf	Inf	25	9180284	9270465	9180259	9270440	0	9180259	90181
BUCKLEYS MIXTURE	Non_withdrawal_event	Not Specified	25	24.7568	-0.60715	0.0138251	0.523615	24.7568	1.00976	1.00982	1.00989	0	NA	Inf	Inf	25	9180284	9270465	9180259	9270440	0	9180259	90181
MENESIT	Non_withdrawal_event	Not Specified	25	24.7568	-0.60715	0.0138251	0.523615	24.7568	1.00976	1.00982	1.00989	0	NA	Inf	Inf	25	9180284	9270465	9180259	9270440	0	9180259	90181
NUPERCAINAL HEMORRHOIDALANES	Non_withdrawal_event	Not Specified	25	24.7568	-0.60715	0.0138251	0.523615	24.7568	1.00976	1.00982	1.00989	0	NA	Inf	Inf	25	9180284	9270465	9180259	9270440	0	9180259	90181
FLURANDRENOLIDE	Non_withdrawal_event	Not Specified	25	24.7568	-0.60715	0.0138251	0.523615	24.7568	1.00976	1.00982	1.00989	0	NA	Inf	Inf	25	9180284	9270465	9180259	9270440	0	9180259	90181
ELELYSO	Non_withdrawal_event	Not Specified	25	24.7568	-0.60715	0.0138251	0.523615	24.7568	1.00976	1.00982	1.00989	0	NA	Inf	Inf	25	9180284	9270465	9180259	9270440	0	9180259	90181
PROTRIPTYLINE	Non_withdrawal_event	Not Specified	25	24.7568	-0.60715	0.0138251	0.523615	24.7568	1.00976	1.00982	1.00989	0	NA	Inf	Inf	25	9180284	9270465	9180259	9270440	0	9180259	90181
COPPERTONE SPORT CONTINOUS SPRAY SPF	Non_withdrawal_event	Not Specified	25	24.7568	-0.60715	0.0138251	0.523615	24.7568	1.00976	1.00982	1.00989	0	NA	Inf	Inf	25	9180284	9270465	9180259	9270440	0	9180259	90181
COPPERTONE TANNING LOTION SPF	Non_withdrawal_event	Not Specified	25	24.7568	-0.60715	0.0138251	0.523615	24.7568	1.00976	1.00982	1.00989	0	NA	Inf	Inf	25	9180284	9270465	9180259	9270440	0	9180259	90181
ASFOTASE ALFA	Non_withdrawal_event	Not Specified	5209	5159.32	-0.0256232	0.0138247	0.0527333	5159.29	1.00925	1.00963	1.01002	101.742	7.21053	51.1982	363.532	5210	9180284	9270465	9175075	9265255	1	9175075	90180
ADALIMUMAB	Non_withdrawal_event	Not Specified	328802	325667	0.00888661	0.0138221	0.0187491	325552	1.0099	1.00998	1.01007	6286.22	40.9352	52.3052	66.8335	328866	9180284	9270465	8851482	8941599	64	8851482	90117
DIROXIMEL	Non_withdrawal_event	Not Specified	5147	5097.92	-0.0258651	0.0138213	0.0529619	5097.89	1.00924	1.00963	1.01002	101.742	7.12464	50.5885	359.204	5148	9180284	9270465	9175137	9265317	1	9175137	90180
ALPELISIB	Non_withdrawal_event	Not Specified	5065	5016.72	-0.0261918	0.0138167	0.0532707	5016.69	1.00923	1.00963	1.01003	101.743	7.01105	49.7821	353.479	5066	9180284	9270465	9175219	9265399	1	9175219	90180
USTEKINUMAB	Non_withdrawal_event	Not Specified	34979	34645.7	-0.00134497	0.013814	0.0288927	34644.4	1.0095	1.00966	1.00982	709.929	23.4868	49.2711	103.362	34986	9180284	9270465	9145305	9235479	7	9145305	90174
ANTICOAGULANT	Non_withdrawal_event	Not Specified	24	23.7665	-0.621103	0.0138137	0.532964	23.7665	1.00976	1.00982	1.00989	0	NA	Inf	Inf	24	9180284	9270465	9180260	9270441	0	9180260	90181
TRASTUZUMABDTTB	Non_withdrawal_event	Not Specified	24	23.7665	-0.621103	0.0138137	0.532964	23.7665	1.00976	1.00982	1.00989	0	NA	Inf	Inf	24	9180284	9270465	9180260	9270441	0	9180260	90181
OPC ,	Non_withdrawal_event	Not Specified	24	23.7665	-0.621103	0.0138137	0.532964	23.7665	1.00976	1.00982	1.00989	0	NA	Inf	Inf	24	9180284	9270465	9180260	9270441	0	9180260	90181
DAONIL	Non_withdrawal_event	Not Specified	24	23.7665	-0.621103	0.0138137	0.532964	23.7665	1.00976	1.00982	1.00989	0	NA	Inf	Inf	24	9180284	9270465	9180260	9270441	0	9180260	90181
FORTAMET	Non_withdrawal_event	Not Specified	24	23.7665	-0.621103	0.0138137	0.532964	23.7665	1.00976	1.00982	1.00989	0	NA	Inf	Inf	24	9180284	9270465	9180260	9270441	0	9180260	90181
ACTIVATED CHARCOAL	Non_withdrawal_event	Not Specified	24	23.7665	-0.621103	0.0138137	0.532964	23.7665	1.00976	1.00982	1.00989	0	NA	Inf	Inf	24	9180284	9270465	9180260	9270441	0	9180260	90181
ORAPRED	Non_withdrawal_event	Not Specified	24	23.7665	-0.621103	0.0138137	0.532964	23.7665	1.00976	1.00982	1.00989	0	NA	Inf	Inf	24	9180284	9270465	9180260	9270441	0	9180260	90181
PRIMAQUINE	Non_withdrawal_event	Not Specified	24	23.7665	-0.621103	0.0138137	0.532964	23.7665	1.00976	1.00982	1.00989	0	NA	Inf	Inf	24	9180284	9270465	9180260	9270441	0	9180260	90181
BOTOXï¿½ï¿½	Non_withdrawal_event	Not Specified	24	23.7665	-0.621103	0.0138137	0.532964	23.7665	1.00976	1.00982	1.00989	0	NA	Inf	Inf	24	9180284	9270465	9180260	9270441	0	9180260	90181
AMINO ACIDS	Non_withdrawal_event	Not Specified	24	23.7665	-0.621103	0.0138137	0.532964	23.7665	1.00976	1.00982	1.00989	0	NA	Inf	Inf	24	9180284	9270465	9180260	9270441	0	9180260	90181
ZAROXOLYN	Non_withdrawal_event	Not Specified	24	23.7665	-0.621103	0.0138137	0.532964	23.7665	1.00976	1.00982	1.00989	0	NA	Inf	Inf	24	9180284	9270465	9180260	9270441	0	9180260	90181
ZANIDIP	Non_withdrawal_event	Not Specified	24	23.7665	-0.621103	0.0138137	0.532964	23.7665	1.00976	1.00982	1.00989	0	NA	Inf	Inf	24	9180284	9270465	9180260	9270441	0	9180260	90181
CLOTHIAPINE	Non_withdrawal_event	Not Specified	24	23.7665	-0.621103	0.0138137	0.532964	23.7665	1.00976	1.00982	1.00989	0	NA	Inf	Inf	24	9180284	9270465	9180260	9270441	0	9180260	90181
ATRIANCE	Non_withdrawal_event	Not Specified	24	23.7665	-0.621103	0.0138137	0.532964	23.7665	1.00976	1.00982	1.00989	0	NA	Inf	Inf	24	9180284	9270465	9180260	9270441	0	9180260	90181
CLOTIAZEPAM	Non_withdrawal_event	Not Specified	24	23.7665	-0.621103	0.0138137	0.532964	23.7665	1.00976	1.00982	1.00989	0	NA	Inf	Inf	24	9180284	9270465	9180260	9270441	0	9180260	90181
GRTPA	Non_withdrawal_event	Not Specified	24	23.7665	-0.621103	0.0138137	0.532964	23.7665	1.00976	1.00982	1.00989	0	NA	Inf	Inf	24	9180284	9270465	9180260	9270441	0	9180260	90181
VOLTARENXR	Non_withdrawal_event	Not Specified	24	23.7665	-0.621103	0.0138137	0.532964	23.7665	1.00976	1.00982	1.00989	0	NA	Inf	Inf	24	9180284	9270465	9180260	9270441	0	9180260	90181
CIPROFLAXACIN	Non_withdrawal_event	Not Specified	24	23.7665	-0.621103	0.0138137	0.532964	23.7665	1.00976	1.00982	1.00989	0	NA	Inf	Inf	24	9180284	9270465	9180260	9270441	0	9180260	90181
QUADRAMET	Non_withdrawal_event	Not Specified	24	23.7665	-0.621103	0.0138137	0.532964	23.7665	1.00976	1.00982	1.00989	0	NA	Inf	Inf	24	9180284	9270465	9180260	9270441	0	9180260	90181
UROMITEXAN	Non_withdrawal_event	Not Specified	24	23.7665	-0.621103	0.0138137	0.532964	23.7665	1.00976	1.00982	1.00989	0	NA	Inf	Inf	24	9180284	9270465	9180260	9270441	0	9180260	90181
MIDOL RELIEF	Non_withdrawal_event	Not Specified	24	23.7665	-0.621103	0.0138137	0.532964	23.7665	1.00976	1.00982	1.00989	0	NA	Inf	Inf	24	9180284	9270465	9180260	9270441	0	9180260	90181
AMYLASELIPASE_PROTEASE	Non_withdrawal_event	Not Specified	24	23.7665	-0.621103	0.0138137	0.532964	23.7665	1.00976	1.00982	1.00989	0	NA	Inf	Inf	24	9180284	9270465	9180260	9270441	0	9180260	90181
DEQUALINIUM	Non_withdrawal_event	Not Specified	24	23.7665	-0.621103	0.0138137	0.532964	23.7665	1.00976	1.00982	1.00989	0	NA	Inf	Inf	24	9180284	9270465	9180260	9270441	0	9180260	90181
SYSTANE EYE	Non_withdrawal_event	Not Specified	24	23.7665	-0.621103	0.0138137	0.532964	23.7665	1.00976	1.00982	1.00989	0	NA	Inf	Inf	24	9180284	9270465	9180260	9270441	0	9180260	90181
ACTIFED	Non_withdrawal_event	Not Specified	24	23.7665	-0.621103	0.0138137	0.532964	23.7665	1.00976	1.00982	1.00989	0	NA	Inf	Inf	24	9180284	9270465	9180260	9270441	0	9180260	90181
TECHNETIUM TCM OXIDRONATE	Non_withdrawal_event	Not Specified	24	23.7665	-0.621103	0.0138137	0.532964	23.7665	1.00976	1.00982	1.00989	0	NA	Inf	Inf	24	9180284	9270465	9180260	9270441	0	9180260	90181
ATENSINA	Non_withdrawal_event	Not Specified	24	23.7665	-0.621103	0.0138137	0.532964	23.7665	1.00976	1.00982	1.00989	0	NA	Inf	Inf	24	9180284	9270465	9180260	9270441	0	9180260	90181
ACE INHIBITORS	Non_withdrawal_event	Not Specified	24	23.7665	-0.621103	0.0138137	0.532964	23.7665	1.00976	1.00982	1.00989	0	NA	Inf	Inf	24	9180284	9270465	9180260	9270441	0	9180260	90181
GEMCITABINE_	Non_withdrawal_event	Not Specified	24	23.7665	-0.621103	0.0138137	0.532964	23.7665	1.00976	1.00982	1.00989	0	NA	Inf	Inf	24	9180284	9270465	9180260	9270441	0	9180260	90181
TESTOPEL	Non_withdrawal_event	Not Specified	24	23.7665	-0.621103	0.0138137	0.532964	23.7665	1.00976	1.00982	1.00989	0	NA	Inf	Inf	24	9180284	9270465	9180260	9270441	0	9180260	90181
PHYSIONEAL	Non_withdrawal_event	Not Specified	24	23.7665	-0.621103	0.0138137	0.532964	23.7665	1.00976	1.00982	1.00989	0	NA	Inf	Inf	24	9180284	9270465	9180260	9270441	0	9180260	90181
ELITEK	Non_withdrawal_event	Not Specified	24	23.7665	-0.621103	0.0138137	0.532964	23.7665	1.00976	1.00982	1.00989	0	NA	Inf	Inf	24	9180284	9270465	9180260	9270441	0	9180260	90181
DERMOVATE	Non_withdrawal_event	Not Specified	24	23.7665	-0.621103	0.0138137	0.532964	23.7665	1.00976	1.00982	1.00989	0	NA	Inf	Inf	24	9180284	9270465	9180260	9270441	0	9180260	90181
LOPINAVIR WRITONAVIR	Non_withdrawal_event	Not Specified	24	23.7665	-0.621103	0.0138137	0.532964	23.7665	1.00976	1.00982	1.00989	0	NA	Inf	Inf	24	9180284	9270465	9180260	9270441	0	9180260	90181
ERGOTAMINE	Non_withdrawal_event	Not Specified	24	23.7665	-0.621103	0.0138137	0.532964	23.7665	1.00976	1.00982	1.00989	0	NA	Inf	Inf	24	9180284	9270465	9180260	9270441	0	9180260	90181
ROCEFIN	Non_withdrawal_event	Not Specified	24	23.7665	-0.621103	0.0138137	0.532964	23.7665	1.00976	1.00982	1.00989	0	NA	Inf	Inf	24	9180284	9270465	9180260	9270441	0	9180260	90181
LISTERINE ANTISEPTIC MOUTHWASH	Non_withdrawal_event	Not Specified	24	23.7665	-0.621103	0.0138137	0.532964	23.7665	1.00976	1.00982	1.00989	0	NA	Inf	Inf	24	9180284	9270465	9180260	9270441	0	9180260	90181
CALCIUM POLYCARBOPHIL	Non_withdrawal_event	Not Specified	24	23.7665	-0.621103	0.0138137	0.532964	23.7665	1.00976	1.00982	1.00989	0	NA	Inf	Inf	24	9180284	9270465	9180260	9270441	0	9180260	90181
ZOPICLON	Non_withdrawal_event	Not Specified	24	23.7665	-0.621103	0.0138137	0.532964	23.7665	1.00976	1.00982	1.00989	0	NA	Inf	Inf	24	9180284	9270465	9180260	9270441	0	9180260	90181
ANZEMET	Non_withdrawal_event	Not Specified	24	23.7665	-0.621103	0.0138137	0.532964	23.7665	1.00976	1.00982	1.00989	0	NA	Inf	Inf	24	9180284	9270465	9180260	9270441	0	9180260	90181
SORBITOL	Non_withdrawal_event	Not Specified	24	23.7665	-0.621103	0.0138137	0.532964	23.7665	1.00976	1.00982	1.00989	0	NA	Inf	Inf	24	9180284	9270465	9180260	9270441	0	9180260	90181
CARBINOXAMINE	Non_withdrawal_event	Not Specified	24	23.7665	-0.621103	0.0138137	0.532964	23.7665	1.00976	1.00982	1.00989	0	NA	Inf	Inf	24	9180284	9270465	9180260	9270441	0	9180260	90181
FLUDEOXYGLUCOSE F	Non_withdrawal_event	Not Specified	24	23.7665	-0.621103	0.0138137	0.532964	23.7665	1.00976	1.00982	1.00989	0	NA	Inf	Inf	24	9180284	9270465	9180260	9270441	0	9180260	90181
TAKEPRON OD	Non_withdrawal_event	Not Specified	24	23.7665	-0.621103	0.0138137	0.532964	23.7665	1.00976	1.00982	1.00989	0	NA	Inf	Inf	24	9180284	9270465	9180260	9270441	0	9180260	90181
ELVORINE	Non_withdrawal_event	Not Specified	24	23.7665	-0.621103	0.0138137	0.532964	23.7665	1.00976	1.00982	1.00989	0	NA	Inf	Inf	24	9180284	9270465	9180260	9270441	0	9180260	90181
CEFOPERAZONE SULBACTAM SODIUM	Non_withdrawal_event	Not Specified	24	23.7665	-0.621103	0.0138137	0.532964	23.7665	1.00976	1.00982	1.00989	0	NA	Inf	Inf	24	9180284	9270465	9180260	9270441	0	9180260	90181
DIABINESE	Non_withdrawal_event	Not Specified	24	23.7665	-0.621103	0.0138137	0.532964	23.7665	1.00976	1.00982	1.00989	0	NA	Inf	Inf	24	9180284	9270465	9180260	9270441	0	9180260	90181
FEIBA NF	Non_withdrawal_event	Not Specified	24	23.7665	-0.621103	0.0138137	0.532964	23.7665	1.00976	1.00982	1.00989	0	NA	Inf	Inf	24	9180284	9270465	9180260	9270441	0	9180260	90181
ALKASELTZER	Non_withdrawal_event	Not Specified	24	23.7665	-0.621103	0.0138137	0.532964	23.7665	1.00976	1.00982	1.00989	0	NA	Inf	Inf	24	9180284	9270465	9180260	9270441	0	9180260	90181
ANTIHYPERTENSIVE DRUGS	Non_withdrawal_event	Not Specified	24	23.7665	-0.621103	0.0138137	0.532964	23.7665	1.00976	1.00982	1.00989	0	NA	Inf	Inf	24	9180284	9270465	9180260	9270441	0	9180260	90181
ALTRULINE	Non_withdrawal_event	Not Specified	24	23.7665	-0.621103	0.0138137	0.532964	23.7665	1.00976	1.00982	1.00989	0	NA	Inf	Inf	24	9180284	9270465	9180260	9270441	0	9180260	90181
BENGAY	Non_withdrawal_event	Not Specified	24	23.7665	-0.621103	0.0138137	0.532964	23.7665	1.00976	1.00982	1.00989	0	NA	Inf	Inf	24	9180284	9270465	9180260	9270441	0	9180260	90181
ALMOTRIPTAN	Non_withdrawal_event	Not Specified	24	23.7665	-0.621103	0.0138137	0.532964	23.7665	1.00976	1.00982	1.00989	0	NA	Inf	Inf	24	9180284	9270465	9180260	9270441	0	9180260	90181
MACITENTAN	Non_withdrawal_event	Not Specified	9818	9724.47	-0.0148719	0.0138084	0.0422025	9724.37	1.00934	1.00963	1.00992	203.384	12.0711	48.2733	193.048	9820	9180284	9270465	9170466	9260645	2	9170466	90179
METRONIDAZOLE	Non_withdrawal_event	Not Specified	4896	4849.36	-0.0268912	0.0138069	0.0539312	4849.34	1.00921	1.00962	1.01003	101.745	6.77695	48.1202	341.681	4897	9180284	9270465	9175388	9265568	1	9175388	90180
RIVAROXABAN	Non_withdrawal_event	Not Specified	58490	57932.9	0.00209102	0.0138068	0.0254746	57929.4	1.00954	1.00968	1.00981	1213.96	27.3599	48.1812	84.8476	58502	9180284	9270465	9121794	9211963	12	9121794	90169
CARFILZOMIB	Non_withdrawal_event	Not Specified	4854	4807.77	-0.0270707	0.0138043	0.0541006	4807.75	1.00921	1.00962	1.01003	101.746	6.71877	47.7072	338.749	4855	9180284	9270465	9175430	9265610	1	9175430	90180
NINTEDANIB ESYLATE	Non_withdrawal_event	Not Specified	23	22.7763	-0.636005	0.0138014	0.542865	22.7763	1.00976	1.00982	1.00989	0	NA	Inf	Inf	23	9180284	9270465	9180261	9270442	0	9180261	90181
TEPLIZUMABMZWV	Non_withdrawal_event	Not Specified	23	22.7763	-0.636005	0.0138014	0.542865	22.7763	1.00976	1.00982	1.00989	0	NA	Inf	Inf	23	9180284	9270465	9180261	9270442	0	9180261	90181
CONIEL	Non_withdrawal_event	Not Specified	23	22.7763	-0.636005	0.0138014	0.542865	22.7763	1.00976	1.00982	1.00989	0	NA	Inf	Inf	23	9180284	9270465	9180261	9270442	0	9180261	90181
CEDIRANIB	Non_withdrawal_event	Not Specified	23	22.7763	-0.636005	0.0138014	0.542865	22.7763	1.00976	1.00982	1.00989	0	NA	Inf	Inf	23	9180284	9270465	9180261	9270442	0	9180261	90181
POVIDONE IODINE	Non_withdrawal_event	Not Specified	23	22.7763	-0.636005	0.0138014	0.542865	22.7763	1.00976	1.00982	1.00989	0	NA	Inf	Inf	23	9180284	9270465	9180261	9270442	0	9180261	90181
ALBUMIN HUMAN GLYCERIN OR PHENOL	Non_withdrawal_event	Not Specified	23	22.7763	-0.636005	0.0138014	0.542865	22.7763	1.00976	1.00982	1.00989	0	NA	Inf	Inf	23	9180284	9270465	9180261	9270442	0	9180261	90181
DACETUZUMAB	Non_withdrawal_event	Not Specified	23	22.7763	-0.636005	0.0138014	0.542865	22.7763	1.00976	1.00982	1.00989	0	NA	Inf	Inf	23	9180284	9270465	9180261	9270442	0	9180261	90181
VASTAREL	Non_withdrawal_event	Not Specified	23	22.7763	-0.636005	0.0138014	0.542865	22.7763	1.00976	1.00982	1.00989	0	NA	Inf	Inf	23	9180284	9270465	9180261	9270442	0	9180261	90181
METAGLIP	Non_withdrawal_event	Not Specified	23	22.7763	-0.636005	0.0138014	0.542865	22.7763	1.00976	1.00982	1.00989	0	NA	Inf	Inf	23	9180284	9270465	9180261	9270442	0	9180261	90181
TENELIGLIPTIN	Non_withdrawal_event	Not Specified	23	22.7763	-0.636005	0.0138014	0.542865	22.7763	1.00976	1.00982	1.00989	0	NA	Inf	Inf	23	9180284	9270465	9180261	9270442	0	9180261	90181
MAREVAN	Non_withdrawal_event	Not Specified	23	22.7763	-0.636005	0.0138014	0.542865	22.7763	1.00976	1.00982	1.00989	0	NA	Inf	Inf	23	9180284	9270465	9180261	9270442	0	9180261	90181
MORNIFLUMATE	Non_withdrawal_event	Not Specified	23	22.7763	-0.636005	0.0138014	0.542865	22.7763	1.00976	1.00982	1.00989	0	NA	Inf	Inf	23	9180284	9270465	9180261	9270442	0	9180261	90181
CYKLOKAPRON	Non_withdrawal_event	Not Specified	23	22.7763	-0.636005	0.0138014	0.542865	22.7763	1.00976	1.00982	1.00989	0	NA	Inf	Inf	23	9180284	9270465	9180261	9270442	0	9180261	90181
BLINDED TMC	Non_withdrawal_event	Not Specified	23	22.7763	-0.636005	0.0138014	0.542865	22.7763	1.00976	1.00982	1.00989	0	NA	Inf	Inf	23	9180284	9270465	9180261	9270442	0	9180261	90181
CERIVASTATIN	Non_withdrawal_event	Not Specified	23	22.7763	-0.636005	0.0138014	0.542865	22.7763	1.00976	1.00982	1.00989	0	NA	Inf	Inf	23	9180284	9270465	9180261	9270442	0	9180261	90181
CHLOROTHIAZIDE	Non_withdrawal_event	Not Specified	23	22.7763	-0.636005	0.0138014	0.542865	22.7763	1.00976	1.00982	1.00989	0	NA	Inf	Inf	23	9180284	9270465	9180261	9270442	0	9180261	90181
MAGNEX	Non_withdrawal_event	Not Specified	23	22.7763	-0.636005	0.0138014	0.542865	22.7763	1.00976	1.00982	1.00989	0	NA	Inf	Inf	23	9180284	9270465	9180261	9270442	0	9180261	90181
ANCEF	Non_withdrawal_event	Not Specified	23	22.7763	-0.636005	0.0138014	0.542865	22.7763	1.00976	1.00982	1.00989	0	NA	Inf	Inf	23	9180284	9270465	9180261	9270442	0	9180261	90181
OMBITASVIR HEMINONAHYDRATEPARITAPREVIR_RITONAVIR	Non_withdrawal_event	Not Specified	23	22.7763	-0.636005	0.0138014	0.542865	22.7763	1.00976	1.00982	1.00989	0	NA	Inf	Inf	23	9180284	9270465	9180261	9270442	0	9180261	90181
DIMETHINDENE	Non_withdrawal_event	Not Specified	23	22.7763	-0.636005	0.0138014	0.542865	22.7763	1.00976	1.00982	1.00989	0	NA	Inf	Inf	23	9180284	9270465	9180261	9270442	0	9180261	90181
FORTICAL	Non_withdrawal_event	Not Specified	23	22.7763	-0.636005	0.0138014	0.542865	22.7763	1.00976	1.00982	1.00989	0	NA	Inf	Inf	23	9180284	9270465	9180261	9270442	0	9180261	90181
PNEUMOVAX	Non_withdrawal_event	Not Specified	23	22.7763	-0.636005	0.0138014	0.542865	22.7763	1.00976	1.00982	1.00989	0	NA	Inf	Inf	23	9180284	9270465	9180261	9270442	0	9180261	90181
VILANTEROL TRIFENATATE	Non_withdrawal_event	Not Specified	23	22.7763	-0.636005	0.0138014	0.542865	22.7763	1.00976	1.00982	1.00989	0	NA	Inf	Inf	23	9180284	9270465	9180261	9270442	0	9180261	90181
CLENIL MODULITE	Non_withdrawal_event	Not Specified	23	22.7763	-0.636005	0.0138014	0.542865	22.7763	1.00976	1.00982	1.00989	0	NA	Inf	Inf	23	9180284	9270465	9180261	9270442	0	9180261	90181
XELEVIA	Non_withdrawal_event	Not Specified	23	22.7763	-0.636005	0.0138014	0.542865	22.7763	1.00976	1.00982	1.00989	0	NA	Inf	Inf	23	9180284	9270465	9180261	9270442	0	9180261	90181
DIHYDRALAZINE	Non_withdrawal_event	Not Specified	23	22.7763	-0.636005	0.0138014	0.542865	22.7763	1.00976	1.00982	1.00989	0	NA	Inf	Inf	23	9180284	9270465	9180261	9270442	0	9180261	90181
LEVOTOMIN	Non_withdrawal_event	Not Specified	23	22.7763	-0.636005	0.0138014	0.542865	22.7763	1.00976	1.00982	1.00989	0	NA	Inf	Inf	23	9180284	9270465	9180261	9270442	0	9180261	90181
RGENE	Non_withdrawal_event	Not Specified	23	22.7763	-0.636005	0.0138014	0.542865	22.7763	1.00976	1.00982	1.00989	0	NA	Inf	Inf	23	9180284	9270465	9180261	9270442	0	9180261	90181
FAMPRIDINESR	Non_withdrawal_event	Not Specified	23	22.7763	-0.636005	0.0138014	0.542865	22.7763	1.00976	1.00982	1.00989	0	NA	Inf	Inf	23	9180284	9270465	9180261	9270442	0	9180261	90181
DAPAGLIFLOZINSAXAGLIPTIN	Non_withdrawal_event	Not Specified	23	22.7763	-0.636005	0.0138014	0.542865	22.7763	1.00976	1.00982	1.00989	0	NA	Inf	Inf	23	9180284	9270465	9180261	9270442	0	9180261	90181
FLORBETAPIR F	Non_withdrawal_event	Not Specified	23	22.7763	-0.636005	0.0138014	0.542865	22.7763	1.00976	1.00982	1.00989	0	NA	Inf	Inf	23	9180284	9270465	9180261	9270442	0	9180261	90181
NEUROCIL	Non_withdrawal_event	Not Specified	23	22.7763	-0.636005	0.0138014	0.542865	22.7763	1.00976	1.00982	1.00989	0	NA	Inf	Inf	23	9180284	9270465	9180261	9270442	0	9180261	90181
SUBSYS	Non_withdrawal_event	Not Specified	23	22.7763	-0.636005	0.0138014	0.542865	22.7763	1.00976	1.00982	1.00989	0	NA	Inf	Inf	23	9180284	9270465	9180261	9270442	0	9180261	90181
RIFINAH	Non_withdrawal_event	Not Specified	23	22.7763	-0.636005	0.0138014	0.542865	22.7763	1.00976	1.00982	1.00989	0	NA	Inf	Inf	23	9180284	9270465	9180261	9270442	0	9180261	90181
ISRADIPINE	Non_withdrawal_event	Not Specified	23	22.7763	-0.636005	0.0138014	0.542865	22.7763	1.00976	1.00982	1.00989	0	NA	Inf	Inf	23	9180284	9270465	9180261	9270442	0	9180261	90181
PEMOLINE	Non_withdrawal_event	Not Specified	23	22.7763	-0.636005	0.0138014	0.542865	22.7763	1.00976	1.00982	1.00989	0	NA	Inf	Inf	23	9180284	9270465	9180261	9270442	0	9180261	90181
HYALURONIDASEOYSK_TRASTUZUMAB	Non_withdrawal_event	Not Specified	23	22.7763	-0.636005	0.0138014	0.542865	22.7763	1.00976	1.00982	1.00989	0	NA	Inf	Inf	23	9180284	9270465	9180261	9270442	0	9180261	90181
AVOBENZONEECAMSULE_OCTOCRYLENE	Non_withdrawal_event	Not Specified	23	22.7763	-0.636005	0.0138014	0.542865	22.7763	1.00976	1.00982	1.00989	0	NA	Inf	Inf	23	9180284	9270465	9180261	9270442	0	9180261	90181
IMIPENEM_CILASTATIN	Non_withdrawal_event	Not Specified	23	22.7763	-0.636005	0.0138014	0.542865	22.7763	1.00976	1.00982	1.00989	0	NA	Inf	Inf	23	9180284	9270465	9180261	9270442	0	9180261	90181
ADRENALINE	Non_withdrawal_event	Not Specified	23	22.7763	-0.636005	0.0138014	0.542865	22.7763	1.00976	1.00982	1.00989	0	NA	Inf	Inf	23	9180284	9270465	9180261	9270442	0	9180261	90181
INDOCYANINE GREEN	Non_withdrawal_event	Not Specified	23	22.7763	-0.636005	0.0138014	0.542865	22.7763	1.00976	1.00982	1.00989	0	NA	Inf	Inf	23	9180284	9270465	9180261	9270442	0	9180261	90181
CARIMUNE NF	Non_withdrawal_event	Not Specified	23	22.7763	-0.636005	0.0138014	0.542865	22.7763	1.00976	1.00982	1.00989	0	NA	Inf	Inf	23	9180284	9270465	9180261	9270442	0	9180261	90181
OXITRIPTAN	Non_withdrawal_event	Not Specified	23	22.7763	-0.636005	0.0138014	0.542865	22.7763	1.00976	1.00982	1.00989	0	NA	Inf	Inf	23	9180284	9270465	9180261	9270442	0	9180261	90181
OFIRMEV	Non_withdrawal_event	Not Specified	23	22.7763	-0.636005	0.0138014	0.542865	22.7763	1.00976	1.00982	1.00989	0	NA	Inf	Inf	23	9180284	9270465	9180261	9270442	0	9180261	90181
WINE	Non_withdrawal_event	Not Specified	23	22.7763	-0.636005	0.0138014	0.542865	22.7763	1.00976	1.00982	1.00989	0	NA	Inf	Inf	23	9180284	9270465	9180261	9270442	0	9180261	90181
NEOSYNEPHRINE	Non_withdrawal_event	Not Specified	23	22.7763	-0.636005	0.0138014	0.542865	22.7763	1.00976	1.00982	1.00989	0	NA	Inf	Inf	23	9180284	9270465	9180261	9270442	0	9180261	90181
ISONIAZID_PYRAZINAMIDE_RIFAMPIN	Non_withdrawal_event	Not Specified	23	22.7763	-0.636005	0.0138014	0.542865	22.7763	1.00976	1.00982	1.00989	0	NA	Inf	Inf	23	9180284	9270465	9180261	9270442	0	9180261	90181
PANITUMUMAB STUDY PROCEDURE	Non_withdrawal_event	Not Specified	23	22.7763	-0.636005	0.0138014	0.542865	22.7763	1.00976	1.00982	1.00989	0	NA	Inf	Inf	23	9180284	9270465	9180261	9270442	0	9180261	90181
CELLCEPT_	Non_withdrawal_event	Not Specified	23	22.7763	-0.636005	0.0138014	0.542865	22.7763	1.00976	1.00982	1.00989	0	NA	Inf	Inf	23	9180284	9270465	9180261	9270442	0	9180261	90181
LOPRAZOLAM	Non_withdrawal_event	Not Specified	23	22.7763	-0.636005	0.0138014	0.542865	22.7763	1.00976	1.00982	1.00989	0	NA	Inf	Inf	23	9180284	9270465	9180261	9270442	0	9180261	90181
VISINE	Non_withdrawal_event	Not Specified	23	22.7763	-0.636005	0.0138014	0.542865	22.7763	1.00976	1.00982	1.00989	0	NA	Inf	Inf	23	9180284	9270465	9180261	9270442	0	9180261	90181
TERALITHE	Non_withdrawal_event	Not Specified	23	22.7763	-0.636005	0.0138014	0.542865	22.7763	1.00976	1.00982	1.00989	0	NA	Inf	Inf	23	9180284	9270465	9180261	9270442	0	9180261	90181
TANATRIL	Non_withdrawal_event	Not Specified	23	22.7763	-0.636005	0.0138014	0.542865	22.7763	1.00976	1.00982	1.00989	0	NA	Inf	Inf	23	9180284	9270465	9180261	9270442	0	9180261	90181
IBUPIRAC	Non_withdrawal_event	Not Specified	23	22.7763	-0.636005	0.0138014	0.542865	22.7763	1.00976	1.00982	1.00989	0	NA	Inf	Inf	23	9180284	9270465	9180261	9270442	0	9180261	90181
KINZALKOMB	Non_withdrawal_event	Not Specified	23	22.7763	-0.636005	0.0138014	0.542865	22.7763	1.00976	1.00982	1.00989	0	NA	Inf	Inf	23	9180284	9270465	9180261	9270442	0	9180261	90181
RADICUT	Non_withdrawal_event	Not Specified	23	22.7763	-0.636005	0.0138014	0.542865	22.7763	1.00976	1.00982	1.00989	0	NA	Inf	Inf	23	9180284	9270465	9180261	9270442	0	9180261	90181
CLIKSTAR	Non_withdrawal_event	Not Specified	23	22.7763	-0.636005	0.0138014	0.542865	22.7763	1.00976	1.00982	1.00989	0	NA	Inf	Inf	23	9180284	9270465	9180261	9270442	0	9180261	90181
POVIDONE	Non_withdrawal_event	Not Specified	23	22.7763	-0.636005	0.0138014	0.542865	22.7763	1.00976	1.00982	1.00989	0	NA	Inf	Inf	23	9180284	9270465	9180261	9270442	0	9180261	90181
CISPLATINO	Non_withdrawal_event	Not Specified	23	22.7763	-0.636005	0.0138014	0.542865	22.7763	1.00976	1.00982	1.00989	0	NA	Inf	Inf	23	9180284	9270465	9180261	9270442	0	9180261	90181
ALLERMIST	Non_withdrawal_event	Not Specified	23	22.7763	-0.636005	0.0138014	0.542865	22.7763	1.00976	1.00982	1.00989	0	NA	Inf	Inf	23	9180284	9270465	9180261	9270442	0	9180261	90181
NEXT CHOICE	Non_withdrawal_event	Not Specified	23	22.7763	-0.636005	0.0138014	0.542865	22.7763	1.00976	1.00982	1.00989	0	NA	Inf	Inf	23	9180284	9270465	9180261	9270442	0	9180261	90181
LTHYROXIN	Non_withdrawal_event	Not Specified	23	22.7763	-0.636005	0.0138014	0.542865	22.7763	1.00976	1.00982	1.00989	0	NA	Inf	Inf	23	9180284	9270465	9180261	9270442	0	9180261	90181
DELAVIRDINE	Non_withdrawal_event	Not Specified	23	22.7763	-0.636005	0.0138014	0.542865	22.7763	1.00976	1.00982	1.00989	0	NA	Inf	Inf	23	9180284	9270465	9180261	9270442	0	9180261	90181
DORZOLAMIDE TIMOLOL	Non_withdrawal_event	Not Specified	23	22.7763	-0.636005	0.0138014	0.542865	22.7763	1.00976	1.00982	1.00989	0	NA	Inf	Inf	23	9180284	9270465	9180261	9270442	0	9180261	90181
AMIODARONE	Non_withdrawal_event	Not Specified	4804	4758.26	-0.0272875	0.0138012	0.0543051	4758.23	1.0092	1.00962	1.01004	101.746	6.64951	47.2155	335.258	4805	9180284	9270465	9175480	9265660	1	9175480	90180
MOXIFLOXACIN	Non_withdrawal_event	Not Specified	9412	9322.42	-0.0154997	0.0137956	0.0427926	9322.33	1.00931	1.00962	1.00992	203.393	11.5714	46.275	185.058	9414	9180284	9270465	9170872	9261051	2	9170872	90179
ELEXACAFTOR_IVACAFTOR_TEZACAFTOR	Non_withdrawal_event	Not Specified	4668	4623.58	-0.0278948	0.0137924	0.0548778	4623.56	1.00918	1.00961	1.01004	101.748	6.46113	45.8781	325.764	4669	9180284	9270465	9175616	9265796	1	9175616	90180
ROFECOXIB	Non_withdrawal_event	Not Specified	27793	27528.6	-0.00322042	0.0137912	0.0307018	27527.8	1.00945	1.00963	1.00982	608.982	20.5012	45.6385	101.597	27799	9180284	9270465	9152491	9242666	6	9152491	90175
SOYBEAN OIL	Non_withdrawal_event	Not Specified	22	21.786	-0.651967	0.013788	0.553378	21.786	1.00976	1.00982	1.00989	0	NA	Inf	Inf	22	9180284	9270465	9180262	9270443	0	9180262	90181
VISICOL	Non_withdrawal_event	Not Specified	22	21.786	-0.651967	0.013788	0.553378	21.786	1.00976	1.00982	1.00989	0	NA	Inf	Inf	22	9180284	9270465	9180262	9270443	0	9180262	90181
HALFLYTELY	Non_withdrawal_event	Not Specified	22	21.786	-0.651967	0.013788	0.553378	21.786	1.00976	1.00982	1.00989	0	NA	Inf	Inf	22	9180284	9270465	9180262	9270443	0	9180262	90181
TORIPALIMAB	Non_withdrawal_event	Not Specified	22	21.786	-0.651967	0.013788	0.553378	21.786	1.00976	1.00982	1.00989	0	NA	Inf	Inf	22	9180284	9270465	9180262	9270443	0	9180262	90181
MINOCIN	Non_withdrawal_event	Not Specified	22	21.786	-0.651967	0.013788	0.553378	21.786	1.00976	1.00982	1.00989	0	NA	Inf	Inf	22	9180284	9270465	9180262	9270443	0	9180262	90181
RACECADOTRIL	Non_withdrawal_event	Not Specified	22	21.786	-0.651967	0.013788	0.553378	21.786	1.00976	1.00982	1.00989	0	NA	Inf	Inf	22	9180284	9270465	9180262	9270443	0	9180262	90181
MIANSERINE	Non_withdrawal_event	Not Specified	22	21.786	-0.651967	0.013788	0.553378	21.786	1.00976	1.00982	1.00989	0	NA	Inf	Inf	22	9180284	9270465	9180262	9270443	0	9180262	90181
OMNARIS	Non_withdrawal_event	Not Specified	22	21.786	-0.651967	0.013788	0.553378	21.786	1.00976	1.00982	1.00989	0	NA	Inf	Inf	22	9180284	9270465	9180262	9270443	0	9180262	90181
ZENTEL	Non_withdrawal_event	Not Specified	22	21.786	-0.651967	0.013788	0.553378	21.786	1.00976	1.00982	1.00989	0	NA	Inf	Inf	22	9180284	9270465	9180262	9270443	0	9180262	90181
CORICIDIN_CHEST MAXIMUM	Non_withdrawal_event	Not Specified	22	21.786	-0.651967	0.013788	0.553378	21.786	1.00976	1.00982	1.00989	0	NA	Inf	Inf	22	9180284	9270465	9180262	9270443	0	9180262	90181
EMTRICITABINETENOFOVIR_ZIDOVUDINE	Non_withdrawal_event	Not Specified	22	21.786	-0.651967	0.013788	0.553378	21.786	1.00976	1.00982	1.00989	0	NA	Inf	Inf	22	9180284	9270465	9180262	9270443	0	9180262	90181
ILOPROST ROW	Non_withdrawal_event	Not Specified	22	21.786	-0.651967	0.013788	0.553378	21.786	1.00976	1.00982	1.00989	0	NA	Inf	Inf	22	9180284	9270465	9180262	9270443	0	9180262	90181
NRTI	Non_withdrawal_event	Not Specified	22	21.786	-0.651967	0.013788	0.553378	21.786	1.00976	1.00982	1.00989	0	NA	Inf	Inf	22	9180284	9270465	9180262	9270443	0	9180262	90181
PLASMALYTE PLASTIC CONTAINER	Non_withdrawal_event	Not Specified	22	21.786	-0.651967	0.013788	0.553378	21.786	1.00976	1.00982	1.00989	0	NA	Inf	Inf	22	9180284	9270465	9180262	9270443	0	9180262	90181
TINACTIN JOCK ITCH SPRAY	Non_withdrawal_event	Not Specified	22	21.786	-0.651967	0.013788	0.553378	21.786	1.00976	1.00982	1.00989	0	NA	Inf	Inf	22	9180284	9270465	9180262	9270443	0	9180262	90181
ZIOPTAN EYE , %	Non_withdrawal_event	Not Specified	22	21.786	-0.651967	0.013788	0.553378	21.786	1.00976	1.00982	1.00989	0	NA	Inf	Inf	22	9180284	9270465	9180262	9270443	0	9180262	90181
AGALSIDASE ALFA	Non_withdrawal_event	Not Specified	22	21.786	-0.651967	0.013788	0.553378	21.786	1.00976	1.00982	1.00989	0	NA	Inf	Inf	22	9180284	9270465	9180262	9270443	0	9180262	90181
ACLASTAZOLEDRONATE T_+	Non_withdrawal_event	Not Specified	22	21.786	-0.651967	0.013788	0.553378	21.786	1.00976	1.00982	1.00989	0	NA	Inf	Inf	22	9180284	9270465	9180262	9270443	0	9180262	90181
NORVAS	Non_withdrawal_event	Not Specified	22	21.786	-0.651967	0.013788	0.553378	21.786	1.00976	1.00982	1.00989	0	NA	Inf	Inf	22	9180284	9270465	9180262	9270443	0	9180262	90181
ADIRO	Non_withdrawal_event	Not Specified	22	21.786	-0.651967	0.013788	0.553378	21.786	1.00976	1.00982	1.00989	0	NA	Inf	Inf	22	9180284	9270465	9180262	9270443	0	9180262	90181
NISOLDIPINE	Non_withdrawal_event	Not Specified	22	21.786	-0.651967	0.013788	0.553378	21.786	1.00976	1.00982	1.00989	0	NA	Inf	Inf	22	9180284	9270465	9180262	9270443	0	9180262	90181
URSO	Non_withdrawal_event	Not Specified	22	21.786	-0.651967	0.013788	0.553378	21.786	1.00976	1.00982	1.00989	0	NA	Inf	Inf	22	9180284	9270465	9180262	9270443	0	9180262	90181
LIGHT MINERAL OILMINERAL OIL	Non_withdrawal_event	Not Specified	22	21.786	-0.651967	0.013788	0.553378	21.786	1.00976	1.00982	1.00989	0	NA	Inf	Inf	22	9180284	9270465	9180262	9270443	0	9180262	90181
KYNAMRO	Non_withdrawal_event	Not Specified	22	21.786	-0.651967	0.013788	0.553378	21.786	1.00976	1.00982	1.00989	0	NA	Inf	Inf	22	9180284	9270465	9180262	9270443	0	9180262	90181
PHENOL	Non_withdrawal_event	Not Specified	22	21.786	-0.651967	0.013788	0.553378	21.786	1.00976	1.00982	1.00989	0	NA	Inf	Inf	22	9180284	9270465	9180262	9270443	0	9180262	90181
ISOVUEM	Non_withdrawal_event	Not Specified	22	21.786	-0.651967	0.013788	0.553378	21.786	1.00976	1.00982	1.00989	0	NA	Inf	Inf	22	9180284	9270465	9180262	9270443	0	9180262	90181
CARBOLITHIUM	Non_withdrawal_event	Not Specified	22	21.786	-0.651967	0.013788	0.553378	21.786	1.00976	1.00982	1.00989	0	NA	Inf	Inf	22	9180284	9270465	9180262	9270443	0	9180262	90181
FOLLISTIM	Non_withdrawal_event	Not Specified	22	21.786	-0.651967	0.013788	0.553378	21.786	1.00976	1.00982	1.00989	0	NA	Inf	Inf	22	9180284	9270465	9180262	9270443	0	9180262	90181
VELMETIA	Non_withdrawal_event	Not Specified	22	21.786	-0.651967	0.013788	0.553378	21.786	1.00976	1.00982	1.00989	0	NA	Inf	Inf	22	9180284	9270465	9180262	9270443	0	9180262	90181
CARBON DIOXIDE	Non_withdrawal_event	Not Specified	22	21.786	-0.651967	0.013788	0.553378	21.786	1.00976	1.00982	1.00989	0	NA	Inf	Inf	22	9180284	9270465	9180262	9270443	0	9180262	90181
PROSTAVASIN_	Non_withdrawal_event	Not Specified	22	21.786	-0.651967	0.013788	0.553378	21.786	1.00976	1.00982	1.00989	0	NA	Inf	Inf	22	9180284	9270465	9180262	9270443	0	9180262	90181
FLUITRAN	Non_withdrawal_event	Not Specified	22	21.786	-0.651967	0.013788	0.553378	21.786	1.00976	1.00982	1.00989	0	NA	Inf	Inf	22	9180284	9270465	9180262	9270443	0	9180262	90181
CAPREOMYCIN	Non_withdrawal_event	Not Specified	22	21.786	-0.651967	0.013788	0.553378	21.786	1.00976	1.00982	1.00989	0	NA	Inf	Inf	22	9180284	9270465	9180262	9270443	0	9180262	90181
AROMASINE	Non_withdrawal_event	Not Specified	22	21.786	-0.651967	0.013788	0.553378	21.786	1.00976	1.00982	1.00989	0	NA	Inf	Inf	22	9180284	9270465	9180262	9270443	0	9180262	90181
AMINO ACIDSDEXTROSE_ELECTROLYTES \SOYBEAN OIL\VITAMINS	Non_withdrawal_event	Not Specified	22	21.786	-0.651967	0.013788	0.553378	21.786	1.00976	1.00982	1.00989	0	NA	Inf	Inf	22	9180284	9270465	9180262	9270443	0	9180262	90181
INH	Non_withdrawal_event	Not Specified	22	21.786	-0.651967	0.013788	0.553378	21.786	1.00976	1.00982	1.00989	0	NA	Inf	Inf	22	9180284	9270465	9180262	9270443	0	9180262	90181
CODEINE_DICLOFENAC	Non_withdrawal_event	Not Specified	22	21.786	-0.651967	0.013788	0.553378	21.786	1.00976	1.00982	1.00989	0	NA	Inf	Inf	22	9180284	9270465	9180262	9270443	0	9180262	90181
ASIAN GINSENG	Non_withdrawal_event	Not Specified	22	21.786	-0.651967	0.013788	0.553378	21.786	1.00976	1.00982	1.00989	0	NA	Inf	Inf	22	9180284	9270465	9180262	9270443	0	9180262	90181
MEPRONIZINE	Non_withdrawal_event	Not Specified	22	21.786	-0.651967	0.013788	0.553378	21.786	1.00976	1.00982	1.00989	0	NA	Inf	Inf	22	9180284	9270465	9180262	9270443	0	9180262	90181
CELESTENE	Non_withdrawal_event	Not Specified	22	21.786	-0.651967	0.013788	0.553378	21.786	1.00976	1.00982	1.00989	0	NA	Inf	Inf	22	9180284	9270465	9180262	9270443	0	9180262	90181
AG	Non_withdrawal_event	Not Specified	22	21.786	-0.651967	0.013788	0.553378	21.786	1.00976	1.00982	1.00989	0	NA	Inf	Inf	22	9180284	9270465	9180262	9270443	0	9180262	90181
DEBROX	Non_withdrawal_event	Not Specified	22	21.786	-0.651967	0.013788	0.553378	21.786	1.00976	1.00982	1.00989	0	NA	Inf	Inf	22	9180284	9270465	9180262	9270443	0	9180262	90181
TETRACAINE POLYGYL STERILE	Non_withdrawal_event	Not Specified	22	21.786	-0.651967	0.013788	0.553378	21.786	1.00976	1.00982	1.00989	0	NA	Inf	Inf	22	9180284	9270465	9180262	9270443	0	9180262	90181
MEDIKINET	Non_withdrawal_event	Not Specified	22	21.786	-0.651967	0.013788	0.553378	21.786	1.00976	1.00982	1.00989	0	NA	Inf	Inf	22	9180284	9270465	9180262	9270443	0	9180262	90181
FOSAMPRENAVIR CALCIUM	Non_withdrawal_event	Not Specified	22	21.786	-0.651967	0.013788	0.553378	21.786	1.00976	1.00982	1.00989	0	NA	Inf	Inf	22	9180284	9270465	9180262	9270443	0	9180262	90181
MIRCETTE	Non_withdrawal_event	Not Specified	22	21.786	-0.651967	0.013788	0.553378	21.786	1.00976	1.00982	1.00989	0	NA	Inf	Inf	22	9180284	9270465	9180262	9270443	0	9180262	90181
NIOPAM	Non_withdrawal_event	Not Specified	22	21.786	-0.651967	0.013788	0.553378	21.786	1.00976	1.00982	1.00989	0	NA	Inf	Inf	22	9180284	9270465	9180262	9270443	0	9180262	90181
MITOMYCINC BULK	Non_withdrawal_event	Not Specified	22	21.786	-0.651967	0.013788	0.553378	21.786	1.00976	1.00982	1.00989	0	NA	Inf	Inf	22	9180284	9270465	9180262	9270443	0	9180262	90181
TRITACE	Non_withdrawal_event	Not Specified	22	21.786	-0.651967	0.013788	0.553378	21.786	1.00976	1.00982	1.00989	0	NA	Inf	Inf	22	9180284	9270465	9180262	9270443	0	9180262	90181
APLENZIN	Non_withdrawal_event	Not Specified	22	21.786	-0.651967	0.013788	0.553378	21.786	1.00976	1.00982	1.00989	0	NA	Inf	Inf	22	9180284	9270465	9180262	9270443	0	9180262	90181
NITROGEN	Non_withdrawal_event	Not Specified	22	21.786	-0.651967	0.013788	0.553378	21.786	1.00976	1.00982	1.00989	0	NA	Inf	Inf	22	9180284	9270465	9180262	9270443	0	9180262	90181
CPT	Non_withdrawal_event	Not Specified	22	21.786	-0.651967	0.013788	0.553378	21.786	1.00976	1.00982	1.00989	0	NA	Inf	Inf	22	9180284	9270465	9180262	9270443	0	9180262	90181
ACETADOTE	Non_withdrawal_event	Not Specified	22	21.786	-0.651967	0.013788	0.553378	21.786	1.00976	1.00982	1.00989	0	NA	Inf	Inf	22	9180284	9270465	9180262	9270443	0	9180262	90181
HALCINONIDE	Non_withdrawal_event	Not Specified	22	21.786	-0.651967	0.013788	0.553378	21.786	1.00976	1.00982	1.00989	0	NA	Inf	Inf	22	9180284	9270465	9180262	9270443	0	9180262	90181
RIBOFLAVIN	Non_withdrawal_event	Not Specified	22	21.786	-0.651967	0.013788	0.553378	21.786	1.00976	1.00982	1.00989	0	NA	Inf	Inf	22	9180284	9270465	9180262	9270443	0	9180262	90181
GLUCOCORTICOIDS	Non_withdrawal_event	Not Specified	22	21.786	-0.651967	0.013788	0.553378	21.786	1.00976	1.00982	1.00989	0	NA	Inf	Inf	22	9180284	9270465	9180262	9270443	0	9180262	90181
DIURETIC	Non_withdrawal_event	Not Specified	22	21.786	-0.651967	0.013788	0.553378	21.786	1.00976	1.00982	1.00989	0	NA	Inf	Inf	22	9180284	9270465	9180262	9270443	0	9180262	90181
BLINDED COMPPLA_	Non_withdrawal_event	Not Specified	22	21.786	-0.651967	0.013788	0.553378	21.786	1.00976	1.00982	1.00989	0	NA	Inf	Inf	22	9180284	9270465	9180262	9270443	0	9180262	90181
ORTHONOVUM	Non_withdrawal_event	Not Specified	22	21.786	-0.651967	0.013788	0.553378	21.786	1.00976	1.00982	1.00989	0	NA	Inf	Inf	22	9180284	9270465	9180262	9270443	0	9180262	90181
DEXFERRUM	Non_withdrawal_event	Not Specified	22	21.786	-0.651967	0.013788	0.553378	21.786	1.00976	1.00982	1.00989	0	NA	Inf	Inf	22	9180284	9270465	9180262	9270443	0	9180262	90181
NADROPARIN	Non_withdrawal_event	Not Specified	22	21.786	-0.651967	0.013788	0.553378	21.786	1.00976	1.00982	1.00989	0	NA	Inf	Inf	22	9180284	9270465	9180262	9270443	0	9180262	90181
DALACINE	Non_withdrawal_event	Not Specified	22	21.786	-0.651967	0.013788	0.553378	21.786	1.00976	1.00982	1.00989	0	NA	Inf	Inf	22	9180284	9270465	9180262	9270443	0	9180262	90181
LANSAP	Non_withdrawal_event	Not Specified	22	21.786	-0.651967	0.013788	0.553378	21.786	1.00976	1.00982	1.00989	0	NA	Inf	Inf	22	9180284	9270465	9180262	9270443	0	9180262	90181
LIPIODOL	Non_withdrawal_event	Not Specified	22	21.786	-0.651967	0.013788	0.553378	21.786	1.00976	1.00982	1.00989	0	NA	Inf	Inf	22	9180284	9270465	9180262	9270443	0	9180262	90181
LUPRAC	Non_withdrawal_event	Not Specified	22	21.786	-0.651967	0.013788	0.553378	21.786	1.00976	1.00982	1.00989	0	NA	Inf	Inf	22	9180284	9270465	9180262	9270443	0	9180262	90181
FRAXIPARINE	Non_withdrawal_event	Not Specified	22	21.786	-0.651967	0.013788	0.553378	21.786	1.00976	1.00982	1.00989	0	NA	Inf	Inf	22	9180284	9270465	9180262	9270443	0	9180262	90181
OKI	Non_withdrawal_event	Not Specified	22	21.786	-0.651967	0.013788	0.553378	21.786	1.00976	1.00982	1.00989	0	NA	Inf	Inf	22	9180284	9270465	9180262	9270443	0	9180262	90181
FORXIGA	Non_withdrawal_event	Not Specified	22	21.786	-0.651967	0.013788	0.553378	21.786	1.00976	1.00982	1.00989	0	NA	Inf	Inf	22	9180284	9270465	9180262	9270443	0	9180262	90181
TRIPROLIDINE	Non_withdrawal_event	Not Specified	22	21.786	-0.651967	0.013788	0.553378	21.786	1.00976	1.00982	1.00989	0	NA	Inf	Inf	22	9180284	9270465	9180262	9270443	0	9180262	90181
GLYCERINHYPROMELLOSES_GLYCOL	Non_withdrawal_event	Not Specified	22	21.786	-0.651967	0.013788	0.553378	21.786	1.00976	1.00982	1.00989	0	NA	Inf	Inf	22	9180284	9270465	9180262	9270443	0	9180262	90181
SULTHIAME	Non_withdrawal_event	Not Specified	22	21.786	-0.651967	0.013788	0.553378	21.786	1.00976	1.00982	1.00989	0	NA	Inf	Inf	22	9180284	9270465	9180262	9270443	0	9180262	90181
CLOBEX SPRAY %	Non_withdrawal_event	Not Specified	22	21.786	-0.651967	0.013788	0.553378	21.786	1.00976	1.00982	1.00989	0	NA	Inf	Inf	22	9180284	9270465	9180262	9270443	0	9180262	90181
TRILAFON	Non_withdrawal_event	Not Specified	22	21.786	-0.651967	0.013788	0.553378	21.786	1.00976	1.00982	1.00989	0	NA	Inf	Inf	22	9180284	9270465	9180262	9270443	0	9180262	90181
TEVTROPIN	Non_withdrawal_event	Not Specified	22	21.786	-0.651967	0.013788	0.553378	21.786	1.00976	1.00982	1.00989	0	NA	Inf	Inf	22	9180284	9270465	9180262	9270443	0	9180262	90181
HEMOFIL	Non_withdrawal_event	Not Specified	22	21.786	-0.651967	0.013788	0.553378	21.786	1.00976	1.00982	1.00989	0	NA	Inf	Inf	22	9180284	9270465	9180262	9270443	0	9180262	90181
CAPZASIN HP CREME	Non_withdrawal_event	Not Specified	22	21.786	-0.651967	0.013788	0.553378	21.786	1.00976	1.00982	1.00989	0	NA	Inf	Inf	22	9180284	9270465	9180262	9270443	0	9180262	90181
ALUPENT	Non_withdrawal_event	Not Specified	22	21.786	-0.651967	0.013788	0.553378	21.786	1.00976	1.00982	1.00989	0	NA	Inf	Inf	22	9180284	9270465	9180262	9270443	0	9180262	90181
ENDOSTATIN	Non_withdrawal_event	Not Specified	22	21.786	-0.651967	0.013788	0.553378	21.786	1.00976	1.00982	1.00989	0	NA	Inf	Inf	22	9180284	9270465	9180262	9270443	0	9180262	90181
PICATO %)	Non_withdrawal_event	Not Specified	22	21.786	-0.651967	0.013788	0.553378	21.786	1.00976	1.00982	1.00989	0	NA	Inf	Inf	22	9180284	9270465	9180262	9270443	0	9180262	90181
DEXTRAN GLYCERIN_HYPROMELLOSES	Non_withdrawal_event	Not Specified	22	21.786	-0.651967	0.013788	0.553378	21.786	1.00976	1.00982	1.00989	0	NA	Inf	Inf	22	9180284	9270465	9180262	9270443	0	9180262	90181
ATROPINE SULFATEHYOSCYAMINE_PHENOBARBITAL\SCOPOLAMINE	Non_withdrawal_event	Not Specified	22	21.786	-0.651967	0.013788	0.553378	21.786	1.00976	1.00982	1.00989	0	NA	Inf	Inf	22	9180284	9270465	9180262	9270443	0	9180262	90181
BEVACIZUMAB TEST ARTICLE TEMSIROLIMUS STUDY	Non_withdrawal_event	Not Specified	22	21.786	-0.651967	0.013788	0.553378	21.786	1.00976	1.00982	1.00989	0	NA	Inf	Inf	22	9180284	9270465	9180262	9270443	0	9180262	90181
ICY HOT POWER	Non_withdrawal_event	Not Specified	22	21.786	-0.651967	0.013788	0.553378	21.786	1.00976	1.00982	1.00989	0	NA	Inf	Inf	22	9180284	9270465	9180262	9270443	0	9180262	90181
LOTRIMIN AF RINGWORM	Non_withdrawal_event	Not Specified	22	21.786	-0.651967	0.013788	0.553378	21.786	1.00976	1.00982	1.00989	0	NA	Inf	Inf	22	9180284	9270465	9180262	9270443	0	9180262	90181
ADAVOSERTIB	Non_withdrawal_event	Not Specified	22	21.786	-0.651967	0.013788	0.553378	21.786	1.00976	1.00982	1.00989	0	NA	Inf	Inf	22	9180284	9270465	9180262	9270443	0	9180262	90181
LISTERINE COOLMINT	Non_withdrawal_event	Not Specified	22	21.786	-0.651967	0.013788	0.553378	21.786	1.00976	1.00982	1.00989	0	NA	Inf	Inf	22	9180284	9270465	9180262	9270443	0	9180262	90181
ETOPOSIDE	Non_withdrawal_event	Not Specified	4592	4548.32	-0.028246	0.0137873	0.0552088	4548.3	1.00917	1.00961	1.01004	101.749	6.35586	45.1308	320.459	4593	9180284	9270465	9175692	9265872	1	9175692	90180
ROMIPLOSTIM	Non_withdrawal_event	Not Specified	9080	8993.65	-0.0160445	0.0137844	0.043304	8993.57	1.0093	1.00961	1.00993	203.4	11.1628	44.6411	178.525	9082	9180284	9270465	9171204	9261383	2	9171204	90179
ECULIZUMAB	Non_withdrawal_event	Not Specified	40700	40313	-0.00026679	0.0137838	0.0277653	40311.3	1.00948	1.00964	1.0098	912.215	23.2123	44.6167	85.7584	40709	9180284	9270465	9139584	9229756	9	9139584	90172
UPADACITINIB	Non_withdrawal_event	Not Specified	22386	22173.2	-0.00518113	0.0137804	0.0326165	22172.7	1.00941	1.00962	1.00983	507.779	18.3476	44.0861	105.931	22391	9180284	9270465	9157898	9248074	5	9157898	90176
DIGOXIN	Non_withdrawal_event	Not Specified	4479	4436.42	-0.0287848	0.0137793	0.0557162	4436.4	1.00916	1.0096	1.01005	101.75	6.19934	44.0197	312.571	4480	9180284	9270465	9175805	9265985	1	9175805	90180
ABATACEPT	Non_withdrawal_event	Not Specified	40086	39705	-0.00037914	0.0137789	0.0278668	39703.3	1.00948	1.00964	1.0098	912.276	22.8605	43.9406	84.4591	40095	9180284	9270465	9140198	9230370	9	9140198	90172
TRASTUZUMABQYYP	Non_withdrawal_event	Not Specified	21	20.7957	-0.669118	0.0137734	0.564568	20.7957	1.00976	1.00982	1.00989	0	NA	Inf	Inf	21	9180284	9270465	9180263	9270444	0	9180263	90181
BERAPROST	Non_withdrawal_event	Not Specified	21	20.7957	-0.669118	0.0137734	0.564568	20.7957	1.00976	1.00982	1.00989	0	NA	Inf	Inf	21	9180284	9270465	9180263	9270444	0	9180263	90181
FK	Non_withdrawal_event	Not Specified	21	20.7957	-0.669118	0.0137734	0.564568	20.7957	1.00976	1.00982	1.00989	0	NA	Inf	Inf	21	9180284	9270465	9180263	9270444	0	9180263	90181
DIDRONEL	Non_withdrawal_event	Not Specified	21	20.7957	-0.669118	0.0137734	0.564568	20.7957	1.00976	1.00982	1.00989	0	NA	Inf	Inf	21	9180284	9270465	9180263	9270444	0	9180263	90181
SANDOGLOBULIN	Non_withdrawal_event	Not Specified	21	20.7957	-0.669118	0.0137734	0.564568	20.7957	1.00976	1.00982	1.00989	0	NA	Inf	Inf	21	9180284	9270465	9180263	9270444	0	9180263	90181
FAVIPIRAVIR	Non_withdrawal_event	Not Specified	21	20.7957	-0.669118	0.0137734	0.564568	20.7957	1.00976	1.00982	1.00989	0	NA	Inf	Inf	21	9180284	9270465	9180263	9270444	0	9180263	90181
TRIMEBUTINE	Non_withdrawal_event	Not Specified	21	20.7957	-0.669118	0.0137734	0.564568	20.7957	1.00976	1.00982	1.00989	0	NA	Inf	Inf	21	9180284	9270465	9180263	9270444	0	9180263	90181
OPTRUMA	Non_withdrawal_event	Not Specified	21	20.7957	-0.669118	0.0137734	0.564568	20.7957	1.00976	1.00982	1.00989	0	NA	Inf	Inf	21	9180284	9270465	9180263	9270444	0	9180263	90181
MOROCTOCOG ALFA	Non_withdrawal_event	Not Specified	21	20.7957	-0.669118	0.0137734	0.564568	20.7957	1.00976	1.00982	1.00989	0	NA	Inf	Inf	21	9180284	9270465	9180263	9270444	0	9180263	90181
CHONDROITIN	Non_withdrawal_event	Not Specified	21	20.7957	-0.669118	0.0137734	0.564568	20.7957	1.00976	1.00982	1.00989	0	NA	Inf	Inf	21	9180284	9270465	9180263	9270444	0	9180263	90181
ZD	Non_withdrawal_event	Not Specified	21	20.7957	-0.669118	0.0137734	0.564568	20.7957	1.00976	1.00982	1.00989	0	NA	Inf	Inf	21	9180284	9270465	9180263	9270444	0	9180263	90181
FIMASARTAN	Non_withdrawal_event	Not Specified	21	20.7957	-0.669118	0.0137734	0.564568	20.7957	1.00976	1.00982	1.00989	0	NA	Inf	Inf	21	9180284	9270465	9180263	9270444	0	9180263	90181
TOSITUMOMABIODINE	Non_withdrawal_event	Not Specified	21	20.7957	-0.669118	0.0137734	0.564568	20.7957	1.00976	1.00982	1.00989	0	NA	Inf	Inf	21	9180284	9270465	9180263	9270444	0	9180263	90181
PHLOROGLUCINOL_TRIMETHYLPH	Non_withdrawal_event	Not Specified	21	20.7957	-0.669118	0.0137734	0.564568	20.7957	1.00976	1.00982	1.00989	0	NA	Inf	Inf	21	9180284	9270465	9180263	9270444	0	9180263	90181
OLUTASIDENIB	Non_withdrawal_event	Not Specified	21	20.7957	-0.669118	0.0137734	0.564568	20.7957	1.00976	1.00982	1.00989	0	NA	Inf	Inf	21	9180284	9270465	9180263	9270444	0	9180263	90181
PIXANTRONE	Non_withdrawal_event	Not Specified	21	20.7957	-0.669118	0.0137734	0.564568	20.7957	1.00976	1.00982	1.00989	0	NA	Inf	Inf	21	9180284	9270465	9180263	9270444	0	9180263	90181
TUSSIONEX	Non_withdrawal_event	Not Specified	21	20.7957	-0.669118	0.0137734	0.564568	20.7957	1.00976	1.00982	1.00989	0	NA	Inf	Inf	21	9180284	9270465	9180263	9270444	0	9180263	90181
PYRANTEL PAMOATE	Non_withdrawal_event	Not Specified	21	20.7957	-0.669118	0.0137734	0.564568	20.7957	1.00976	1.00982	1.00989	0	NA	Inf	Inf	21	9180284	9270465	9180263	9270444	0	9180263	90181
VERCYTE	Non_withdrawal_event	Not Specified	21	20.7957	-0.669118	0.0137734	0.564568	20.7957	1.00976	1.00982	1.00989	0	NA	Inf	Inf	21	9180284	9270465	9180263	9270444	0	9180263	90181
CAPOTEN	Non_withdrawal_event	Not Specified	21	20.7957	-0.669118	0.0137734	0.564568	20.7957	1.00976	1.00982	1.00989	0	NA	Inf	Inf	21	9180284	9270465	9180263	9270444	0	9180263	90181
CHLOROPROCAINE	Non_withdrawal_event	Not Specified	21	20.7957	-0.669118	0.0137734	0.564568	20.7957	1.00976	1.00982	1.00989	0	NA	Inf	Inf	21	9180284	9270465	9180263	9270444	0	9180263	90181
BROMHEXINE	Non_withdrawal_event	Not Specified	21	20.7957	-0.669118	0.0137734	0.564568	20.7957	1.00976	1.00982	1.00989	0	NA	Inf	Inf	21	9180284	9270465	9180263	9270444	0	9180263	90181
GALVUS MET COMBIPACK	Non_withdrawal_event	Not Specified	21	20.7957	-0.669118	0.0137734	0.564568	20.7957	1.00976	1.00982	1.00989	0	NA	Inf	Inf	21	9180284	9270465	9180263	9270444	0	9180263	90181
INDINIVIR	Non_withdrawal_event	Not Specified	21	20.7957	-0.669118	0.0137734	0.564568	20.7957	1.00976	1.00982	1.00989	0	NA	Inf	Inf	21	9180284	9270465	9180263	9270444	0	9180263	90181
BISPHOSPHONATES	Non_withdrawal_event	Not Specified	21	20.7957	-0.669118	0.0137734	0.564568	20.7957	1.00976	1.00982	1.00989	0	NA	Inf	Inf	21	9180284	9270465	9180263	9270444	0	9180263	90181
ZPAK	Non_withdrawal_event	Not Specified	21	20.7957	-0.669118	0.0137734	0.564568	20.7957	1.00976	1.00982	1.00989	0	NA	Inf	Inf	21	9180284	9270465	9180263	9270444	0	9180263	90181
NOCTAMIDE	Non_withdrawal_event	Not Specified	21	20.7957	-0.669118	0.0137734	0.564568	20.7957	1.00976	1.00982	1.00989	0	NA	Inf	Inf	21	9180284	9270465	9180263	9270444	0	9180263	90181
AVLOCARDYL	Non_withdrawal_event	Not Specified	21	20.7957	-0.669118	0.0137734	0.564568	20.7957	1.00976	1.00982	1.00989	0	NA	Inf	Inf	21	9180284	9270465	9180263	9270444	0	9180263	90181
LIGNOCAINE	Non_withdrawal_event	Not Specified	21	20.7957	-0.669118	0.0137734	0.564568	20.7957	1.00976	1.00982	1.00989	0	NA	Inf	Inf	21	9180284	9270465	9180263	9270444	0	9180263	90181
INSULIN BEEF	Non_withdrawal_event	Not Specified	21	20.7957	-0.669118	0.0137734	0.564568	20.7957	1.00976	1.00982	1.00989	0	NA	Inf	Inf	21	9180284	9270465	9180263	9270444	0	9180263	90181
CUPRIMINE	Non_withdrawal_event	Not Specified	21	20.7957	-0.669118	0.0137734	0.564568	20.7957	1.00976	1.00982	1.00989	0	NA	Inf	Inf	21	9180284	9270465	9180263	9270444	0	9180263	90181
METADATE CD	Non_withdrawal_event	Not Specified	21	20.7957	-0.669118	0.0137734	0.564568	20.7957	1.00976	1.00982	1.00989	0	NA	Inf	Inf	21	9180284	9270465	9180263	9270444	0	9180263	90181
DIVALPROEX EXTENDEDRELEASE	Non_withdrawal_event	Not Specified	21	20.7957	-0.669118	0.0137734	0.564568	20.7957	1.00976	1.00982	1.00989	0	NA	Inf	Inf	21	9180284	9270465	9180263	9270444	0	9180263	90181
TANESPIMYCIN	Non_withdrawal_event	Not Specified	21	20.7957	-0.669118	0.0137734	0.564568	20.7957	1.00976	1.00982	1.00989	0	NA	Inf	Inf	21	9180284	9270465	9180263	9270444	0	9180263	90181
CITRIC ACID	Non_withdrawal_event	Not Specified	21	20.7957	-0.669118	0.0137734	0.564568	20.7957	1.00976	1.00982	1.00989	0	NA	Inf	Inf	21	9180284	9270465	9180263	9270444	0	9180263	90181
AVOBENZONEHOMOSALATE_OCTISALATE\OXYBENZONE	Non_withdrawal_event	Not Specified	21	20.7957	-0.669118	0.0137734	0.564568	20.7957	1.00976	1.00982	1.00989	0	NA	Inf	Inf	21	9180284	9270465	9180263	9270444	0	9180263	90181
LYSANXIA	Non_withdrawal_event	Not Specified	21	20.7957	-0.669118	0.0137734	0.564568	20.7957	1.00976	1.00982	1.00989	0	NA	Inf	Inf	21	9180284	9270465	9180263	9270444	0	9180263	90181
PROGLYCEM	Non_withdrawal_event	Not Specified	21	20.7957	-0.669118	0.0137734	0.564568	20.7957	1.00976	1.00982	1.00989	0	NA	Inf	Inf	21	9180284	9270465	9180263	9270444	0	9180263	90181
EXTENDEDRELEASE ,	Non_withdrawal_event	Not Specified	21	20.7957	-0.669118	0.0137734	0.564568	20.7957	1.00976	1.00982	1.00989	0	NA	Inf	Inf	21	9180284	9270465	9180263	9270444	0	9180263	90181
SYNERCID	Non_withdrawal_event	Not Specified	21	20.7957	-0.669118	0.0137734	0.564568	20.7957	1.00976	1.00982	1.00989	0	NA	Inf	Inf	21	9180284	9270465	9180263	9270444	0	9180263	90181
NIMOTUZUMAB	Non_withdrawal_event	Not Specified	21	20.7957	-0.669118	0.0137734	0.564568	20.7957	1.00976	1.00982	1.00989	0	NA	Inf	Inf	21	9180284	9270465	9180263	9270444	0	9180263	90181
PANDEMRIX	Non_withdrawal_event	Not Specified	21	20.7957	-0.669118	0.0137734	0.564568	20.7957	1.00976	1.00982	1.00989	0	NA	Inf	Inf	21	9180284	9270465	9180263	9270444	0	9180263	90181
PROTAPHANE PENFILL	Non_withdrawal_event	Not Specified	21	20.7957	-0.669118	0.0137734	0.564568	20.7957	1.00976	1.00982	1.00989	0	NA	Inf	Inf	21	9180284	9270465	9180263	9270444	0	9180263	90181
BURINEX	Non_withdrawal_event	Not Specified	21	20.7957	-0.669118	0.0137734	0.564568	20.7957	1.00976	1.00982	1.00989	0	NA	Inf	Inf	21	9180284	9270465	9180263	9270444	0	9180263	90181
LULICONAZOLE	Non_withdrawal_event	Not Specified	21	20.7957	-0.669118	0.0137734	0.564568	20.7957	1.00976	1.00982	1.00989	0	NA	Inf	Inf	21	9180284	9270465	9180263	9270444	0	9180263	90181
CENTRUM	Non_withdrawal_event	Not Specified	21	20.7957	-0.669118	0.0137734	0.564568	20.7957	1.00976	1.00982	1.00989	0	NA	Inf	Inf	21	9180284	9270465	9180263	9270444	0	9180263	90181
BREVIBLOC	Non_withdrawal_event	Not Specified	21	20.7957	-0.669118	0.0137734	0.564568	20.7957	1.00976	1.00982	1.00989	0	NA	Inf	Inf	21	9180284	9270465	9180263	9270444	0	9180263	90181
NITRODERM	Non_withdrawal_event	Not Specified	21	20.7957	-0.669118	0.0137734	0.564568	20.7957	1.00976	1.00982	1.00989	0	NA	Inf	Inf	21	9180284	9270465	9180263	9270444	0	9180263	90181
PHILLIPS MILK MAGNESIA	Non_withdrawal_event	Not Specified	21	20.7957	-0.669118	0.0137734	0.564568	20.7957	1.00976	1.00982	1.00989	0	NA	Inf	Inf	21	9180284	9270465	9180263	9270444	0	9180263	90181
ZALCITABINE	Non_withdrawal_event	Not Specified	21	20.7957	-0.669118	0.0137734	0.564568	20.7957	1.00976	1.00982	1.00989	0	NA	Inf	Inf	21	9180284	9270465	9180263	9270444	0	9180263	90181
ANTIDIABETICS	Non_withdrawal_event	Not Specified	21	20.7957	-0.669118	0.0137734	0.564568	20.7957	1.00976	1.00982	1.00989	0	NA	Inf	Inf	21	9180284	9270465	9180263	9270444	0	9180263	90181
OXANDRIN	Non_withdrawal_event	Not Specified	21	20.7957	-0.669118	0.0137734	0.564568	20.7957	1.00976	1.00982	1.00989	0	NA	Inf	Inf	21	9180284	9270465	9180263	9270444	0	9180263	90181
EPINEPHRINE BITARTRATEPRILOCAINE	Non_withdrawal_event	Not Specified	21	20.7957	-0.669118	0.0137734	0.564568	20.7957	1.00976	1.00982	1.00989	0	NA	Inf	Inf	21	9180284	9270465	9180263	9270444	0	9180263	90181
DESLORATADINE_PSEUDOEPHEDRINE	Non_withdrawal_event	Not Specified	21	20.7957	-0.669118	0.0137734	0.564568	20.7957	1.00976	1.00982	1.00989	0	NA	Inf	Inf	21	9180284	9270465	9180263	9270444	0	9180263	90181
COLYMYCIN M	Non_withdrawal_event	Not Specified	21	20.7957	-0.669118	0.0137734	0.564568	20.7957	1.00976	1.00982	1.00989	0	NA	Inf	Inf	21	9180284	9270465	9180263	9270444	0	9180263	90181
PROACTIV REFINING MASK	Non_withdrawal_event	Not Specified	21	20.7957	-0.669118	0.0137734	0.564568	20.7957	1.00976	1.00982	1.00989	0	NA	Inf	Inf	21	9180284	9270465	9180263	9270444	0	9180263	90181
ATMADISC	Non_withdrawal_event	Not Specified	21	20.7957	-0.669118	0.0137734	0.564568	20.7957	1.00976	1.00982	1.00989	0	NA	Inf	Inf	21	9180284	9270465	9180263	9270444	0	9180263	90181
PLATINOL	Non_withdrawal_event	Not Specified	21	20.7957	-0.669118	0.0137734	0.564568	20.7957	1.00976	1.00982	1.00989	0	NA	Inf	Inf	21	9180284	9270465	9180263	9270444	0	9180263	90181
ANTICOAGULANTS	Non_withdrawal_event	Not Specified	21	20.7957	-0.669118	0.0137734	0.564568	20.7957	1.00976	1.00982	1.00989	0	NA	Inf	Inf	21	9180284	9270465	9180263	9270444	0	9180263	90181
METHACHOLINE	Non_withdrawal_event	Not Specified	21	20.7957	-0.669118	0.0137734	0.564568	20.7957	1.00976	1.00982	1.00989	0	NA	Inf	Inf	21	9180284	9270465	9180263	9270444	0	9180263	90181
EXPAREL	Non_withdrawal_event	Not Specified	21	20.7957	-0.669118	0.0137734	0.564568	20.7957	1.00976	1.00982	1.00989	0	NA	Inf	Inf	21	9180284	9270465	9180263	9270444	0	9180263	90181
ATG FRESENIUS	Non_withdrawal_event	Not Specified	21	20.7957	-0.669118	0.0137734	0.564568	20.7957	1.00976	1.00982	1.00989	0	NA	Inf	Inf	21	9180284	9270465	9180263	9270444	0	9180263	90181
MINERALSOMEGA- FATTY ACIDS_VITAMINS	Non_withdrawal_event	Not Specified	21	20.7957	-0.669118	0.0137734	0.564568	20.7957	1.00976	1.00982	1.00989	0	NA	Inf	Inf	21	9180284	9270465	9180263	9270444	0	9180263	90181
CHOLETEC	Non_withdrawal_event	Not Specified	21	20.7957	-0.669118	0.0137734	0.564568	20.7957	1.00976	1.00982	1.00989	0	NA	Inf	Inf	21	9180284	9270465	9180263	9270444	0	9180263	90181
PHOSPHOCOL P	Non_withdrawal_event	Not Specified	21	20.7957	-0.669118	0.0137734	0.564568	20.7957	1.00976	1.00982	1.00989	0	NA	Inf	Inf	21	9180284	9270465	9180263	9270444	0	9180263	90181
ESTROGEN REPLACEMENT THERAPY ESTROGEN REPLACE	Non_withdrawal_event	Not Specified	21	20.7957	-0.669118	0.0137734	0.564568	20.7957	1.00976	1.00982	1.00989	0	NA	Inf	Inf	21	9180284	9270465	9180263	9270444	0	9180263	90181
ITRACOL	Non_withdrawal_event	Not Specified	21	20.7957	-0.669118	0.0137734	0.564568	20.7957	1.00976	1.00982	1.00989	0	NA	Inf	Inf	21	9180284	9270465	9180263	9270444	0	9180263	90181
ANTIRETROVIRAL MEDICATIONS	Non_withdrawal_event	Not Specified	21	20.7957	-0.669118	0.0137734	0.564568	20.7957	1.00976	1.00982	1.00989	0	NA	Inf	Inf	21	9180284	9270465	9180263	9270444	0	9180263	90181
AMODIAQUINE	Non_withdrawal_event	Not Specified	21	20.7957	-0.669118	0.0137734	0.564568	20.7957	1.00976	1.00982	1.00989	0	NA	Inf	Inf	21	9180284	9270465	9180263	9270444	0	9180263	90181
SACUBITRIL_VALSARTAN	Non_withdrawal_event	Not Specified	78530	77783.9	0.00366398	0.0137722	0.0238446	77777.5	1.00955	1.00967	1.0098	1817.06	27.2266	43.2182	68.6025	78548	9180284	9270465	9101754	9191917	18	9101754	90163
HEPARIN	Non_withdrawal_event	Not Specified	8702	8619.33	-0.0167027	0.0137706	0.0439211	8619.25	1.00927	1.0096	1.00993	203.408	10.6975	42.7809	171.087	8704	9180284	9270465	9171582	9261761	2	9171582	90179
NIRAPARIB	Non_withdrawal_event	Not Specified	17345	17180.2	-0.00778129	0.0137699	0.035159	17179.9	1.00937	1.00961	1.00985	406.442	16.0146	42.6752	113.719	17349	9180284	9270465	9162939	9253116	4	9162939	90177
ABALOPARATIDE	Non_withdrawal_event	Not Specified	8538	8456.92	-0.0170019	0.0137642	0.0442013	8456.85	1.00926	1.0096	1.00993	203.412	10.4957	41.9739	167.86	8540	9180284	9270465	9171746	9261925	2	9171746	90179
LINACLOTIDE	Non_withdrawal_event	Not Specified	8465	8384.63	-0.0171379	0.0137613	0.0443286	8384.56	1.00926	1.00959	1.00993	203.414	10.4059	41.6147	166.424	8467	9180284	9270465	9171819	9261998	2	9171819	90179
ETESEVIMAB	Non_withdrawal_event	Not Specified	20	19.8054	-0.687612	0.0137573	0.576512	19.8054	1.00976	1.00982	1.00989	0	NA	Inf	Inf	20	9180284	9270465	9180264	9270445	0	9180264	90181
HYDRODIURIL	Non_withdrawal_event	Not Specified	20	19.8054	-0.687612	0.0137573	0.576512	19.8054	1.00976	1.00982	1.00989	0	NA	Inf	Inf	20	9180284	9270465	9180264	9270445	0	9180264	90181
CANRENONE	Non_withdrawal_event	Not Specified	20	19.8054	-0.687612	0.0137573	0.576512	19.8054	1.00976	1.00982	1.00989	0	NA	Inf	Inf	20	9180284	9270465	9180264	9270445	0	9180264	90181
BARNIDIPINE	Non_withdrawal_event	Not Specified	20	19.8054	-0.687612	0.0137573	0.576512	19.8054	1.00976	1.00982	1.00989	0	NA	Inf	Inf	20	9180284	9270465	9180264	9270445	0	9180264	90181
OVITRELLE	Non_withdrawal_event	Not Specified	20	19.8054	-0.687612	0.0137573	0.576512	19.8054	1.00976	1.00982	1.00989	0	NA	Inf	Inf	20	9180284	9270465	9180264	9270445	0	9180264	90181
RITLECITINIB	Non_withdrawal_event	Not Specified	20	19.8054	-0.687612	0.0137573	0.576512	19.8054	1.00976	1.00982	1.00989	0	NA	Inf	Inf	20	9180284	9270465	9180264	9270445	0	9180264	90181
FUROSEMIDE_SPIRONOLACTONE	Non_withdrawal_event	Not Specified	20	19.8054	-0.687612	0.0137573	0.576512	19.8054	1.00976	1.00982	1.00989	0	NA	Inf	Inf	20	9180284	9270465	9180264	9270445	0	9180264	90181
PIRACETAM	Non_withdrawal_event	Not Specified	20	19.8054	-0.687612	0.0137573	0.576512	19.8054	1.00976	1.00982	1.00989	0	NA	Inf	Inf	20	9180284	9270465	9180264	9270445	0	9180264	90181
DEXTROMETHORPHAN HYDROBROMIDEGUAIFENESIN_PHENYLEPHRINE	Non_withdrawal_event	Not Specified	20	19.8054	-0.687612	0.0137573	0.576512	19.8054	1.00976	1.00982	1.00989	0	NA	Inf	Inf	20	9180284	9270465	9180264	9270445	0	9180264	90181
CERTOPARIN	Non_withdrawal_event	Not Specified	20	19.8054	-0.687612	0.0137573	0.576512	19.8054	1.00976	1.00982	1.00989	0	NA	Inf	Inf	20	9180284	9270465	9180264	9270445	0	9180264	90181
FRUSEMIDE	Non_withdrawal_event	Not Specified	20	19.8054	-0.687612	0.0137573	0.576512	19.8054	1.00976	1.00982	1.00989	0	NA	Inf	Inf	20	9180284	9270465	9180264	9270445	0	9180264	90181
SEGURIL	Non_withdrawal_event	Not Specified	20	19.8054	-0.687612	0.0137573	0.576512	19.8054	1.00976	1.00982	1.00989	0	NA	Inf	Inf	20	9180284	9270465	9180264	9270445	0	9180264	90181
TASMAR	Non_withdrawal_event	Not Specified	20	19.8054	-0.687612	0.0137573	0.576512	19.8054	1.00976	1.00982	1.00989	0	NA	Inf	Inf	20	9180284	9270465	9180264	9270445	0	9180264	90181
PAPAVERINE	Non_withdrawal_event	Not Specified	20	19.8054	-0.687612	0.0137573	0.576512	19.8054	1.00976	1.00982	1.00989	0	NA	Inf	Inf	20	9180284	9270465	9180264	9270445	0	9180264	90181
EXTRANEAL PERITONEAL	Non_withdrawal_event	Not Specified	20	19.8054	-0.687612	0.0137573	0.576512	19.8054	1.00976	1.00982	1.00989	0	NA	Inf	Inf	20	9180284	9270465	9180264	9270445	0	9180264	90181
CRANBERRY	Non_withdrawal_event	Not Specified	20	19.8054	-0.687612	0.0137573	0.576512	19.8054	1.00976	1.00982	1.00989	0	NA	Inf	Inf	20	9180284	9270465	9180264	9270445	0	9180264	90181
SOMATULINE AUTOSOLUTION	Non_withdrawal_event	Not Specified	20	19.8054	-0.687612	0.0137573	0.576512	19.8054	1.00976	1.00982	1.00989	0	NA	Inf	Inf	20	9180284	9270465	9180264	9270445	0	9180264	90181
XTANDI ASTELLAS	Non_withdrawal_event	Not Specified	20	19.8054	-0.687612	0.0137573	0.576512	19.8054	1.00976	1.00982	1.00989	0	NA	Inf	Inf	20	9180284	9270465	9180264	9270445	0	9180264	90181
FLUOROURACILIRINOTECAN_LEUCOVORIN\OXALIPLATIN	Non_withdrawal_event	Not Specified	20	19.8054	-0.687612	0.0137573	0.576512	19.8054	1.00976	1.00982	1.00989	0	NA	Inf	Inf	20	9180284	9270465	9180264	9270445	0	9180264	90181
CRINONE	Non_withdrawal_event	Not Specified	20	19.8054	-0.687612	0.0137573	0.576512	19.8054	1.00976	1.00982	1.00989	0	NA	Inf	Inf	20	9180284	9270465	9180264	9270445	0	9180264	90181
ALUMINUM CHLOROHYDRATE	Non_withdrawal_event	Not Specified	20	19.8054	-0.687612	0.0137573	0.576512	19.8054	1.00976	1.00982	1.00989	0	NA	Inf	Inf	20	9180284	9270465	9180264	9270445	0	9180264	90181
SOTAGLIFLOZIN	Non_withdrawal_event	Not Specified	20	19.8054	-0.687612	0.0137573	0.576512	19.8054	1.00976	1.00982	1.00989	0	NA	Inf	Inf	20	9180284	9270465	9180264	9270445	0	9180264	90181
BOTULINUM TOXIN	Non_withdrawal_event	Not Specified	20	19.8054	-0.687612	0.0137573	0.576512	19.8054	1.00976	1.00982	1.00989	0	NA	Inf	Inf	20	9180284	9270465	9180264	9270445	0	9180264	90181
TRIBENZOR	Non_withdrawal_event	Not Specified	20	19.8054	-0.687612	0.0137573	0.576512	19.8054	1.00976	1.00982	1.00989	0	NA	Inf	Inf	20	9180284	9270465	9180264	9270445	0	9180264	90181
ALVOCIDIB	Non_withdrawal_event	Not Specified	20	19.8054	-0.687612	0.0137573	0.576512	19.8054	1.00976	1.00982	1.00989	0	NA	Inf	Inf	20	9180284	9270465	9180264	9270445	0	9180264	90181
ACEMETACIN	Non_withdrawal_event	Not Specified	20	19.8054	-0.687612	0.0137573	0.576512	19.8054	1.00976	1.00982	1.00989	0	NA	Inf	Inf	20	9180284	9270465	9180264	9270445	0	9180264	90181
BACITRACIN ZINC	Non_withdrawal_event	Not Specified	20	19.8054	-0.687612	0.0137573	0.576512	19.8054	1.00976	1.00982	1.00989	0	NA	Inf	Inf	20	9180284	9270465	9180264	9270445	0	9180264	90181
ROVALCYTE	Non_withdrawal_event	Not Specified	20	19.8054	-0.687612	0.0137573	0.576512	19.8054	1.00976	1.00982	1.00989	0	NA	Inf	Inf	20	9180284	9270465	9180264	9270445	0	9180264	90181
ECOTRIN	Non_withdrawal_event	Not Specified	20	19.8054	-0.687612	0.0137573	0.576512	19.8054	1.00976	1.00982	1.00989	0	NA	Inf	Inf	20	9180284	9270465	9180264	9270445	0	9180264	90181
VALPAKINE	Non_withdrawal_event	Not Specified	20	19.8054	-0.687612	0.0137573	0.576512	19.8054	1.00976	1.00982	1.00989	0	NA	Inf	Inf	20	9180284	9270465	9180264	9270445	0	9180264	90181
AZACTAM	Non_withdrawal_event	Not Specified	20	19.8054	-0.687612	0.0137573	0.576512	19.8054	1.00976	1.00982	1.00989	0	NA	Inf	Inf	20	9180284	9270465	9180264	9270445	0	9180264	90181
LASIX_	Non_withdrawal_event	Not Specified	20	19.8054	-0.687612	0.0137573	0.576512	19.8054	1.00976	1.00982	1.00989	0	NA	Inf	Inf	20	9180284	9270465	9180264	9270445	0	9180264	90181
SELBEX	Non_withdrawal_event	Not Specified	20	19.8054	-0.687612	0.0137573	0.576512	19.8054	1.00976	1.00982	1.00989	0	NA	Inf	Inf	20	9180284	9270465	9180264	9270445	0	9180264	90181
RENOVA	Non_withdrawal_event	Not Specified	20	19.8054	-0.687612	0.0137573	0.576512	19.8054	1.00976	1.00982	1.00989	0	NA	Inf	Inf	20	9180284	9270465	9180264	9270445	0	9180264	90181
ALUMINUM ZIRCONIUM TRICHLOROHYDREX GLY	Non_withdrawal_event	Not Specified	20	19.8054	-0.687612	0.0137573	0.576512	19.8054	1.00976	1.00982	1.00989	0	NA	Inf	Inf	20	9180284	9270465	9180264	9270445	0	9180264	90181
ACETAMINOPHEN_GUAIFENESIN_PHENYLEPHRINE	Non_withdrawal_event	Not Specified	20	19.8054	-0.687612	0.0137573	0.576512	19.8054	1.00976	1.00982	1.00989	0	NA	Inf	Inf	20	9180284	9270465	9180264	9270445	0	9180264	90181
MENINGOCOCCAL GROUP B VACCINE	Non_withdrawal_event	Not Specified	20	19.8054	-0.687612	0.0137573	0.576512	19.8054	1.00976	1.00982	1.00989	0	NA	Inf	Inf	20	9180284	9270465	9180264	9270445	0	9180264	90181
CILOXAN	Non_withdrawal_event	Not Specified	20	19.8054	-0.687612	0.0137573	0.576512	19.8054	1.00976	1.00982	1.00989	0	NA	Inf	Inf	20	9180284	9270465	9180264	9270445	0	9180264	90181
KOGENATE	Non_withdrawal_event	Not Specified	20	19.8054	-0.687612	0.0137573	0.576512	19.8054	1.00976	1.00982	1.00989	0	NA	Inf	Inf	20	9180284	9270465	9180264	9270445	0	9180264	90181
INSULATARD	Non_withdrawal_event	Not Specified	20	19.8054	-0.687612	0.0137573	0.576512	19.8054	1.00976	1.00982	1.00989	0	NA	Inf	Inf	20	9180284	9270465	9180264	9270445	0	9180264	90181
TOPAMAC	Non_withdrawal_event	Not Specified	20	19.8054	-0.687612	0.0137573	0.576512	19.8054	1.00976	1.00982	1.00989	0	NA	Inf	Inf	20	9180284	9270465	9180264	9270445	0	9180264	90181
DAUNOXOME	Non_withdrawal_event	Not Specified	20	19.8054	-0.687612	0.0137573	0.576512	19.8054	1.00976	1.00982	1.00989	0	NA	Inf	Inf	20	9180284	9270465	9180264	9270445	0	9180264	90181
ASPIRINBUTALBITAL_CAFFEINE\CODEINE	Non_withdrawal_event	Not Specified	20	19.8054	-0.687612	0.0137573	0.576512	19.8054	1.00976	1.00982	1.00989	0	NA	Inf	Inf	20	9180284	9270465	9180264	9270445	0	9180264	90181
AZELNIDIPINE	Non_withdrawal_event	Not Specified	20	19.8054	-0.687612	0.0137573	0.576512	19.8054	1.00976	1.00982	1.00989	0	NA	Inf	Inf	20	9180284	9270465	9180264	9270445	0	9180264	90181
VAAA VALAML_	Non_withdrawal_event	Not Specified	20	19.8054	-0.687612	0.0137573	0.576512	19.8054	1.00976	1.00982	1.00989	0	NA	Inf	Inf	20	9180284	9270465	9180264	9270445	0	9180264	90181
GASX EXTSTR CHEWABLE CHERRY CREME	Non_withdrawal_event	Not Specified	20	19.8054	-0.687612	0.0137573	0.576512	19.8054	1.00976	1.00982	1.00989	0	NA	Inf	Inf	20	9180284	9270465	9180264	9270445	0	9180264	90181
NAUZELIN	Non_withdrawal_event	Not Specified	20	19.8054	-0.687612	0.0137573	0.576512	19.8054	1.00976	1.00982	1.00989	0	NA	Inf	Inf	20	9180284	9270465	9180264	9270445	0	9180264	90181
LEVACT	Non_withdrawal_event	Not Specified	20	19.8054	-0.687612	0.0137573	0.576512	19.8054	1.00976	1.00982	1.00989	0	NA	Inf	Inf	20	9180284	9270465	9180264	9270445	0	9180264	90181
TETANUS VACCINES	Non_withdrawal_event	Not Specified	20	19.8054	-0.687612	0.0137573	0.576512	19.8054	1.00976	1.00982	1.00989	0	NA	Inf	Inf	20	9180284	9270465	9180264	9270445	0	9180264	90181
TACHIPIRINA	Non_withdrawal_event	Not Specified	20	19.8054	-0.687612	0.0137573	0.576512	19.8054	1.00976	1.00982	1.00989	0	NA	Inf	Inf	20	9180284	9270465	9180264	9270445	0	9180264	90181
ZOTEPINE	Non_withdrawal_event	Not Specified	20	19.8054	-0.687612	0.0137573	0.576512	19.8054	1.00976	1.00982	1.00989	0	NA	Inf	Inf	20	9180284	9270465	9180264	9270445	0	9180264	90181
ACETAMINOPHENCHLORPHENIRAMINE_PHENYLEPHRINE	Non_withdrawal_event	Not Specified	20	19.8054	-0.687612	0.0137573	0.576512	19.8054	1.00976	1.00982	1.00989	0	NA	Inf	Inf	20	9180284	9270465	9180264	9270445	0	9180264	90181
DEXAMETHASONE PHOSPHATEMOXIFLOXACIN	Non_withdrawal_event	Not Specified	20	19.8054	-0.687612	0.0137573	0.576512	19.8054	1.00976	1.00982	1.00989	0	NA	Inf	Inf	20	9180284	9270465	9180264	9270445	0	9180264	90181
BUSCOPAN	Non_withdrawal_event	Not Specified	20	19.8054	-0.687612	0.0137573	0.576512	19.8054	1.00976	1.00982	1.00989	0	NA	Inf	Inf	20	9180284	9270465	9180264	9270445	0	9180264	90181
PRODIF	Non_withdrawal_event	Not Specified	20	19.8054	-0.687612	0.0137573	0.576512	19.8054	1.00976	1.00982	1.00989	0	NA	Inf	Inf	20	9180284	9270465	9180264	9270445	0	9180264	90181
PROGRAFT	Non_withdrawal_event	Not Specified	20	19.8054	-0.687612	0.0137573	0.576512	19.8054	1.00976	1.00982	1.00989	0	NA	Inf	Inf	20	9180284	9270465	9180264	9270445	0	9180264	90181
OVIDREL	Non_withdrawal_event	Not Specified	20	19.8054	-0.687612	0.0137573	0.576512	19.8054	1.00976	1.00982	1.00989	0	NA	Inf	Inf	20	9180284	9270465	9180264	9270445	0	9180264	90181
KENTERA	Non_withdrawal_event	Not Specified	20	19.8054	-0.687612	0.0137573	0.576512	19.8054	1.00976	1.00982	1.00989	0	NA	Inf	Inf	20	9180284	9270465	9180264	9270445	0	9180264	90181
CAPZASIN	Non_withdrawal_event	Not Specified	20	19.8054	-0.687612	0.0137573	0.576512	19.8054	1.00976	1.00982	1.00989	0	NA	Inf	Inf	20	9180284	9270465	9180264	9270445	0	9180264	90181
HYALURONIDASE TRASTUZUMAB	Non_withdrawal_event	Not Specified	20	19.8054	-0.687612	0.0137573	0.576512	19.8054	1.00976	1.00982	1.00989	0	NA	Inf	Inf	20	9180284	9270465	9180264	9270445	0	9180264	90181
INTERFERON ALFACON	Non_withdrawal_event	Not Specified	20	19.8054	-0.687612	0.0137573	0.576512	19.8054	1.00976	1.00982	1.00989	0	NA	Inf	Inf	20	9180284	9270465	9180264	9270445	0	9180264	90181
SAMTIREL	Non_withdrawal_event	Not Specified	20	19.8054	-0.687612	0.0137573	0.576512	19.8054	1.00976	1.00982	1.00989	0	NA	Inf	Inf	20	9180284	9270465	9180264	9270445	0	9180264	90181
INDAPAMIDEPERINDOPRIL ERBUMINE	Non_withdrawal_event	Not Specified	20	19.8054	-0.687612	0.0137573	0.576512	19.8054	1.00976	1.00982	1.00989	0	NA	Inf	Inf	20	9180284	9270465	9180264	9270445	0	9180264	90181
BECLOMETHASONE DIPROPIONATEFORMOTEROL_GLYCOPYRROLATE	Non_withdrawal_event	Not Specified	20	19.8054	-0.687612	0.0137573	0.576512	19.8054	1.00976	1.00982	1.00989	0	NA	Inf	Inf	20	9180284	9270465	9180264	9270445	0	9180264	90181
ODEVIXIBAT	Non_withdrawal_event	Not Specified	20	19.8054	-0.687612	0.0137573	0.576512	19.8054	1.00976	1.00982	1.00989	0	NA	Inf	Inf	20	9180284	9270465	9180264	9270445	0	9180264	90181
CAFCIT	Non_withdrawal_event	Not Specified	20	19.8054	-0.687612	0.0137573	0.576512	19.8054	1.00976	1.00982	1.00989	0	NA	Inf	Inf	20	9180284	9270465	9180264	9270445	0	9180264	90181
HIDANTAL	Non_withdrawal_event	Not Specified	20	19.8054	-0.687612	0.0137573	0.576512	19.8054	1.00976	1.00982	1.00989	0	NA	Inf	Inf	20	9180284	9270465	9180264	9270445	0	9180264	90181
IFEX	Non_withdrawal_event	Not Specified	20	19.8054	-0.687612	0.0137573	0.576512	19.8054	1.00976	1.00982	1.00989	0	NA	Inf	Inf	20	9180284	9270465	9180264	9270445	0	9180264	90181
GEMIFLOXACIN	Non_withdrawal_event	Not Specified	20	19.8054	-0.687612	0.0137573	0.576512	19.8054	1.00976	1.00982	1.00989	0	NA	Inf	Inf	20	9180284	9270465	9180264	9270445	0	9180264	90181
RETINA	Non_withdrawal_event	Not Specified	20	19.8054	-0.687612	0.0137573	0.576512	19.8054	1.00976	1.00982	1.00989	0	NA	Inf	Inf	20	9180284	9270465	9180264	9270445	0	9180264	90181
EYE	Non_withdrawal_event	Not Specified	20	19.8054	-0.687612	0.0137573	0.576512	19.8054	1.00976	1.00982	1.00989	0	NA	Inf	Inf	20	9180284	9270465	9180264	9270445	0	9180264	90181
OPC	Non_withdrawal_event	Not Specified	20	19.8054	-0.687612	0.0137573	0.576512	19.8054	1.00976	1.00982	1.00989	0	NA	Inf	Inf	20	9180284	9270465	9180264	9270445	0	9180264	90181
VENTAVIS BAYER SCHERING	Non_withdrawal_event	Not Specified	20	19.8054	-0.687612	0.0137573	0.576512	19.8054	1.00976	1.00982	1.00989	0	NA	Inf	Inf	20	9180284	9270465	9180264	9270445	0	9180264	90181
SILECE	Non_withdrawal_event	Not Specified	20	19.8054	-0.687612	0.0137573	0.576512	19.8054	1.00976	1.00982	1.00989	0	NA	Inf	Inf	20	9180284	9270465	9180264	9270445	0	9180264	90181
PHENDIMETRAZINE	Non_withdrawal_event	Not Specified	20	19.8054	-0.687612	0.0137573	0.576512	19.8054	1.00976	1.00982	1.00989	0	NA	Inf	Inf	20	9180284	9270465	9180264	9270445	0	9180264	90181
SEMUSTINE	Non_withdrawal_event	Not Specified	20	19.8054	-0.687612	0.0137573	0.576512	19.8054	1.00976	1.00982	1.00989	0	NA	Inf	Inf	20	9180284	9270465	9180264	9270445	0	9180264	90181
FML	Non_withdrawal_event	Not Specified	20	19.8054	-0.687612	0.0137573	0.576512	19.8054	1.00976	1.00982	1.00989	0	NA	Inf	Inf	20	9180284	9270465	9180264	9270445	0	9180264	90181
ASPIRINA	Non_withdrawal_event	Not Specified	20	19.8054	-0.687612	0.0137573	0.576512	19.8054	1.00976	1.00982	1.00989	0	NA	Inf	Inf	20	9180284	9270465	9180264	9270445	0	9180264	90181
BLACK COHOSH	Non_withdrawal_event	Not Specified	20	19.8054	-0.687612	0.0137573	0.576512	19.8054	1.00976	1.00982	1.00989	0	NA	Inf	Inf	20	9180284	9270465	9180264	9270445	0	9180264	90181
LISTERINE TOTAL CARE PLUS WHITENING	Non_withdrawal_event	Not Specified	20	19.8054	-0.687612	0.0137573	0.576512	19.8054	1.00976	1.00982	1.00989	0	NA	Inf	Inf	20	9180284	9270465	9180264	9270445	0	9180264	90181
ACETAMINOPHEN_ISOMETH_PHENAZONE	Non_withdrawal_event	Not Specified	20	19.8054	-0.687612	0.0137573	0.576512	19.8054	1.00976	1.00982	1.00989	0	NA	Inf	Inf	20	9180284	9270465	9180264	9270445	0	9180264	90181
CYCLOPENTOLATE HYDROCHLORIDEPHENYLEPHRINE	Non_withdrawal_event	Not Specified	20	19.8054	-0.687612	0.0137573	0.576512	19.8054	1.00976	1.00982	1.00989	0	NA	Inf	Inf	20	9180284	9270465	9180264	9270445	0	9180264	90181
AMBROSIA ARTEMISIIFOLIA POLLENAMBROSIA BIDENTATA POLLEN_AMBROSIA PSILOSTACHYA POLLEN\AMBROSIA TRIFIDA POLLEN	Non_withdrawal_event	Not Specified	20	19.8054	-0.687612	0.0137573	0.576512	19.8054	1.00976	1.00982	1.00989	0	NA	Inf	Inf	20	9180284	9270465	9180264	9270445	0	9180264	90181
DOPAMINE_ DEXTROSE ,	Non_withdrawal_event	Not Specified	20	19.8054	-0.687612	0.0137573	0.576512	19.8054	1.00976	1.00982	1.00989	0	NA	Inf	Inf	20	9180284	9270465	9180264	9270445	0	9180264	90181
DUPILUMAB	Non_withdrawal_event	Not Specified	92674	91795.3	0.00444122	0.0137448	0.0230181	91786.4	1.00955	1.00967	1.00979	2318.32	26.5615	39.9746	60.1613	92697	9180284	9270465	9087610	9177768	23	9087610	90158
SECUKINUMAB	Non_withdrawal_event	Not Specified	104335	103346	0.0049759	0.0137434	0.0224839	103335	1.00957	1.00968	1.0098	2617.43	27.1378	39.8616	58.5509	104361	9180284	9270465	9075949	9166104	26	9075949	90155
ATROPA BELLADONNACALCIUM_CHAMOMILE\COFFEA ARABICA FRUIT	Non_withdrawal_event	Not Specified	19	18.8152	-0.707631	0.0137396	0.589302	18.8152	1.00976	1.00982	1.00989	0	NA	Inf	Inf	19	9180284	9270465	9180265	9270446	0	9180265	90181
GADOLINIUM BASED CONTRAST AGENT	Non_withdrawal_event	Not Specified	19	18.8152	-0.707631	0.0137396	0.589302	18.8152	1.00976	1.00982	1.00989	0	NA	Inf	Inf	19	9180284	9270465	9180265	9270446	0	9180265	90181
LEVOSULPIRIDE	Non_withdrawal_event	Not Specified	19	18.8152	-0.707631	0.0137396	0.589302	18.8152	1.00976	1.00982	1.00989	0	NA	Inf	Inf	19	9180284	9270465	9180265	9270446	0	9180265	90181
CYSTAGON	Non_withdrawal_event	Not Specified	19	18.8152	-0.707631	0.0137396	0.589302	18.8152	1.00976	1.00982	1.00989	0	NA	Inf	Inf	19	9180284	9270465	9180265	9270446	0	9180265	90181
EYELEA	Non_withdrawal_event	Not Specified	19	18.8152	-0.707631	0.0137396	0.589302	18.8152	1.00976	1.00982	1.00989	0	NA	Inf	Inf	19	9180284	9270465	9180265	9270446	0	9180265	90181
LACIDIPINE	Non_withdrawal_event	Not Specified	19	18.8152	-0.707631	0.0137396	0.589302	18.8152	1.00976	1.00982	1.00989	0	NA	Inf	Inf	19	9180284	9270465	9180265	9270446	0	9180265	90181
MEBEVERINE	Non_withdrawal_event	Not Specified	19	18.8152	-0.707631	0.0137396	0.589302	18.8152	1.00976	1.00982	1.00989	0	NA	Inf	Inf	19	9180284	9270465	9180265	9270446	0	9180265	90181
ISOSULFAN BLUE	Non_withdrawal_event	Not Specified	19	18.8152	-0.707631	0.0137396	0.589302	18.8152	1.00976	1.00982	1.00989	0	NA	Inf	Inf	19	9180284	9270465	9180265	9270446	0	9180265	90181
NOVOMIX PENFILL	Non_withdrawal_event	Not Specified	19	18.8152	-0.707631	0.0137396	0.589302	18.8152	1.00976	1.00982	1.00989	0	NA	Inf	Inf	19	9180284	9270465	9180265	9270446	0	9180265	90181
ANTIRETROVIRAL DRUGS	Non_withdrawal_event	Not Specified	19	18.8152	-0.707631	0.0137396	0.589302	18.8152	1.00976	1.00982	1.00989	0	NA	Inf	Inf	19	9180284	9270465	9180265	9270446	0	9180265	90181
BENZOYL PEROXIDETRETINOIN	Non_withdrawal_event	Not Specified	19	18.8152	-0.707631	0.0137396	0.589302	18.8152	1.00976	1.00982	1.00989	0	NA	Inf	Inf	19	9180284	9270465	9180265	9270446	0	9180265	90181
CLINITAS	Non_withdrawal_event	Not Specified	19	18.8152	-0.707631	0.0137396	0.589302	18.8152	1.00976	1.00982	1.00989	0	NA	Inf	Inf	19	9180284	9270465	9180265	9270446	0	9180265	90181
COPPERTONE SUNLESS TANNING GRADUAL TAN MOISTURIZING LOTION	Non_withdrawal_event	Not Specified	19	18.8152	-0.707631	0.0137396	0.589302	18.8152	1.00976	1.00982	1.00989	0	NA	Inf	Inf	19	9180284	9270465	9180265	9270446	0	9180265	90181
COTRIMOXAZOLE DS	Non_withdrawal_event	Not Specified	19	18.8152	-0.707631	0.0137396	0.589302	18.8152	1.00976	1.00982	1.00989	0	NA	Inf	Inf	19	9180284	9270465	9180265	9270446	0	9180265	90181
ELIDEL ASM_CRE	Non_withdrawal_event	Not Specified	19	18.8152	-0.707631	0.0137396	0.589302	18.8152	1.00976	1.00982	1.00989	0	NA	Inf	Inf	19	9180284	9270465	9180265	9270446	0	9180265	90181
NATRIUMKLORID BAXTER VIAFLO	Non_withdrawal_event	Not Specified	19	18.8152	-0.707631	0.0137396	0.589302	18.8152	1.00976	1.00982	1.00989	0	NA	Inf	Inf	19	9180284	9270465	9180265	9270446	0	9180265	90181
PELABRESIB	Non_withdrawal_event	Not Specified	19	18.8152	-0.707631	0.0137396	0.589302	18.8152	1.00976	1.00982	1.00989	0	NA	Inf	Inf	19	9180284	9270465	9180265	9270446	0	9180265	90181
COLD REMEDY NASAL	Non_withdrawal_event	Not Specified	19	18.8152	-0.707631	0.0137396	0.589302	18.8152	1.00976	1.00982	1.00989	0	NA	Inf	Inf	19	9180284	9270465	9180265	9270446	0	9180265	90181
BECOTIDE	Non_withdrawal_event	Not Specified	19	18.8152	-0.707631	0.0137396	0.589302	18.8152	1.00976	1.00982	1.00989	0	NA	Inf	Inf	19	9180284	9270465	9180265	9270446	0	9180265	90181
NATRILIX	Non_withdrawal_event	Not Specified	19	18.8152	-0.707631	0.0137396	0.589302	18.8152	1.00976	1.00982	1.00989	0	NA	Inf	Inf	19	9180284	9270465	9180265	9270446	0	9180265	90181
HALOTHANE	Non_withdrawal_event	Not Specified	19	18.8152	-0.707631	0.0137396	0.589302	18.8152	1.00976	1.00982	1.00989	0	NA	Inf	Inf	19	9180284	9270465	9180265	9270446	0	9180265	90181
FERRIC PYROPHOSPHATE	Non_withdrawal_event	Not Specified	19	18.8152	-0.707631	0.0137396	0.589302	18.8152	1.00976	1.00982	1.00989	0	NA	Inf	Inf	19	9180284	9270465	9180265	9270446	0	9180265	90181
LEVOSIMENDAN	Non_withdrawal_event	Not Specified	19	18.8152	-0.707631	0.0137396	0.589302	18.8152	1.00976	1.00982	1.00989	0	NA	Inf	Inf	19	9180284	9270465	9180265	9270446	0	9180265	90181
FUSIDATE	Non_withdrawal_event	Not Specified	19	18.8152	-0.707631	0.0137396	0.589302	18.8152	1.00976	1.00982	1.00989	0	NA	Inf	Inf	19	9180284	9270465	9180265	9270446	0	9180265	90181
THALLOUS TL	Non_withdrawal_event	Not Specified	19	18.8152	-0.707631	0.0137396	0.589302	18.8152	1.00976	1.00982	1.00989	0	NA	Inf	Inf	19	9180284	9270465	9180265	9270446	0	9180265	90181
TROMBYL	Non_withdrawal_event	Not Specified	19	18.8152	-0.707631	0.0137396	0.589302	18.8152	1.00976	1.00982	1.00989	0	NA	Inf	Inf	19	9180284	9270465	9180265	9270446	0	9180265	90181
TOFERSEN	Non_withdrawal_event	Not Specified	19	18.8152	-0.707631	0.0137396	0.589302	18.8152	1.00976	1.00982	1.00989	0	NA	Inf	Inf	19	9180284	9270465	9180265	9270446	0	9180265	90181
HYGROTON	Non_withdrawal_event	Not Specified	19	18.8152	-0.707631	0.0137396	0.589302	18.8152	1.00976	1.00982	1.00989	0	NA	Inf	Inf	19	9180284	9270465	9180265	9270446	0	9180265	90181
DENOSINE	Non_withdrawal_event	Not Specified	19	18.8152	-0.707631	0.0137396	0.589302	18.8152	1.00976	1.00982	1.00989	0	NA	Inf	Inf	19	9180284	9270465	9180265	9270446	0	9180265	90181
ASCLERA	Non_withdrawal_event	Not Specified	19	18.8152	-0.707631	0.0137396	0.589302	18.8152	1.00976	1.00982	1.00989	0	NA	Inf	Inf	19	9180284	9270465	9180265	9270446	0	9180265	90181
INFASURF PRESERVATIVE FREE	Non_withdrawal_event	Not Specified	19	18.8152	-0.707631	0.0137396	0.589302	18.8152	1.00976	1.00982	1.00989	0	NA	Inf	Inf	19	9180284	9270465	9180265	9270446	0	9180265	90181
STREPTOZOCIN	Non_withdrawal_event	Not Specified	19	18.8152	-0.707631	0.0137396	0.589302	18.8152	1.00976	1.00982	1.00989	0	NA	Inf	Inf	19	9180284	9270465	9180265	9270446	0	9180265	90181
VALDOXAN	Non_withdrawal_event	Not Specified	19	18.8152	-0.707631	0.0137396	0.589302	18.8152	1.00976	1.00982	1.00989	0	NA	Inf	Inf	19	9180284	9270465	9180265	9270446	0	9180265	90181
FORTAZ	Non_withdrawal_event	Not Specified	19	18.8152	-0.707631	0.0137396	0.589302	18.8152	1.00976	1.00982	1.00989	0	NA	Inf	Inf	19	9180284	9270465	9180265	9270446	0	9180265	90181
MIOSTAT	Non_withdrawal_event	Not Specified	19	18.8152	-0.707631	0.0137396	0.589302	18.8152	1.00976	1.00982	1.00989	0	NA	Inf	Inf	19	9180284	9270465	9180265	9270446	0	9180265	90181
CEFOTIAM	Non_withdrawal_event	Not Specified	19	18.8152	-0.707631	0.0137396	0.589302	18.8152	1.00976	1.00982	1.00989	0	NA	Inf	Inf	19	9180284	9270465	9180265	9270446	0	9180265	90181
XANTOFYL	Non_withdrawal_event	Not Specified	19	18.8152	-0.707631	0.0137396	0.589302	18.8152	1.00976	1.00982	1.00989	0	NA	Inf	Inf	19	9180284	9270465	9180265	9270446	0	9180265	90181
HCTZ	Non_withdrawal_event	Not Specified	19	18.8152	-0.707631	0.0137396	0.589302	18.8152	1.00976	1.00982	1.00989	0	NA	Inf	Inf	19	9180284	9270465	9180265	9270446	0	9180265	90181
NESPO	Non_withdrawal_event	Not Specified	19	18.8152	-0.707631	0.0137396	0.589302	18.8152	1.00976	1.00982	1.00989	0	NA	Inf	Inf	19	9180284	9270465	9180265	9270446	0	9180265	90181
GARENOXACIN	Non_withdrawal_event	Not Specified	19	18.8152	-0.707631	0.0137396	0.589302	18.8152	1.00976	1.00982	1.00989	0	NA	Inf	Inf	19	9180284	9270465	9180265	9270446	0	9180265	90181
MYLANTA	Non_withdrawal_event	Not Specified	19	18.8152	-0.707631	0.0137396	0.589302	18.8152	1.00976	1.00982	1.00989	0	NA	Inf	Inf	19	9180284	9270465	9180265	9270446	0	9180265	90181
COSYNTROPIN	Non_withdrawal_event	Not Specified	19	18.8152	-0.707631	0.0137396	0.589302	18.8152	1.00976	1.00982	1.00989	0	NA	Inf	Inf	19	9180284	9270465	9180265	9270446	0	9180265	90181
ETIDRONATE	Non_withdrawal_event	Not Specified	19	18.8152	-0.707631	0.0137396	0.589302	18.8152	1.00976	1.00982	1.00989	0	NA	Inf	Inf	19	9180284	9270465	9180265	9270446	0	9180265	90181
CYANOCOBALAMINDEXPANTHENOL_NIACINAMIDE\PYRIDOXINE \RIBOFLAVIN ^- \THIAMINE HYDROCHLORIDE\VITAMIN B COMPLEX	Non_withdrawal_event	Not Specified	19	18.8152	-0.707631	0.0137396	0.589302	18.8152	1.00976	1.00982	1.00989	0	NA	Inf	Inf	19	9180284	9270465	9180265	9270446	0	9180265	90181
TOLPERISONE	Non_withdrawal_event	Not Specified	19	18.8152	-0.707631	0.0137396	0.589302	18.8152	1.00976	1.00982	1.00989	0	NA	Inf	Inf	19	9180284	9270465	9180265	9270446	0	9180265	90181
ACLASTAZOLEDRONATE T_++OS	Non_withdrawal_event	Not Specified	19	18.8152	-0.707631	0.0137396	0.589302	18.8152	1.00976	1.00982	1.00989	0	NA	Inf	Inf	19	9180284	9270465	9180265	9270446	0	9180265	90181
CATEQUENTINIB	Non_withdrawal_event	Not Specified	19	18.8152	-0.707631	0.0137396	0.589302	18.8152	1.00976	1.00982	1.00989	0	NA	Inf	Inf	19	9180284	9270465	9180265	9270446	0	9180265	90181
PANCREAZE	Non_withdrawal_event	Not Specified	19	18.8152	-0.707631	0.0137396	0.589302	18.8152	1.00976	1.00982	1.00989	0	NA	Inf	Inf	19	9180284	9270465	9180265	9270446	0	9180265	90181
TRIENTINE TETRAHYDROCHLORIDE	Non_withdrawal_event	Not Specified	19	18.8152	-0.707631	0.0137396	0.589302	18.8152	1.00976	1.00982	1.00989	0	NA	Inf	Inf	19	9180284	9270465	9180265	9270446	0	9180265	90181
RECOTHROM	Non_withdrawal_event	Not Specified	19	18.8152	-0.707631	0.0137396	0.589302	18.8152	1.00976	1.00982	1.00989	0	NA	Inf	Inf	19	9180284	9270465	9180265	9270446	0	9180265	90181
TOCOPHEROL	Non_withdrawal_event	Not Specified	19	18.8152	-0.707631	0.0137396	0.589302	18.8152	1.00976	1.00982	1.00989	0	NA	Inf	Inf	19	9180284	9270465	9180265	9270446	0	9180265	90181
SOTRADECOL	Non_withdrawal_event	Not Specified	19	18.8152	-0.707631	0.0137396	0.589302	18.8152	1.00976	1.00982	1.00989	0	NA	Inf	Inf	19	9180284	9270465	9180265	9270446	0	9180265	90181
ESTROGENS CONJUGATED B	Non_withdrawal_event	Not Specified	19	18.8152	-0.707631	0.0137396	0.589302	18.8152	1.00976	1.00982	1.00989	0	NA	Inf	Inf	19	9180284	9270465	9180265	9270446	0	9180265	90181
CONCOR	Non_withdrawal_event	Not Specified	19	18.8152	-0.707631	0.0137396	0.589302	18.8152	1.00976	1.00982	1.00989	0	NA	Inf	Inf	19	9180284	9270465	9180265	9270446	0	9180265	90181
ACETAMINOPHENCHLORPHENIRAMINE_DEXTROMETHORPHAN \PHENYLEPHRINE	Non_withdrawal_event	Not Specified	19	18.8152	-0.707631	0.0137396	0.589302	18.8152	1.00976	1.00982	1.00989	0	NA	Inf	Inf	19	9180284	9270465	9180265	9270446	0	9180265	90181
GYNODAKTARIN	Non_withdrawal_event	Not Specified	19	18.8152	-0.707631	0.0137396	0.589302	18.8152	1.00976	1.00982	1.00989	0	NA	Inf	Inf	19	9180284	9270465	9180265	9270446	0	9180265	90181
SOBELIN	Non_withdrawal_event	Not Specified	19	18.8152	-0.707631	0.0137396	0.589302	18.8152	1.00976	1.00982	1.00989	0	NA	Inf	Inf	19	9180284	9270465	9180265	9270446	0	9180265	90181
SEVOFRANE	Non_withdrawal_event	Not Specified	19	18.8152	-0.707631	0.0137396	0.589302	18.8152	1.00976	1.00982	1.00989	0	NA	Inf	Inf	19	9180284	9270465	9180265	9270446	0	9180265	90181
EPIVIRHBV	Non_withdrawal_event	Not Specified	19	18.8152	-0.707631	0.0137396	0.589302	18.8152	1.00976	1.00982	1.00989	0	NA	Inf	Inf	19	9180284	9270465	9180265	9270446	0	9180265	90181
HEMOFIL M	Non_withdrawal_event	Not Specified	19	18.8152	-0.707631	0.0137396	0.589302	18.8152	1.00976	1.00982	1.00989	0	NA	Inf	Inf	19	9180284	9270465	9180265	9270446	0	9180265	90181
PENICILLIN VK	Non_withdrawal_event	Not Specified	19	18.8152	-0.707631	0.0137396	0.589302	18.8152	1.00976	1.00982	1.00989	0	NA	Inf	Inf	19	9180284	9270465	9180265	9270446	0	9180265	90181
EMYCIN	Non_withdrawal_event	Not Specified	19	18.8152	-0.707631	0.0137396	0.589302	18.8152	1.00976	1.00982	1.00989	0	NA	Inf	Inf	19	9180284	9270465	9180265	9270446	0	9180265	90181
ESLAX	Non_withdrawal_event	Not Specified	19	18.8152	-0.707631	0.0137396	0.589302	18.8152	1.00976	1.00982	1.00989	0	NA	Inf	Inf	19	9180284	9270465	9180265	9270446	0	9180265	90181
GOPTEN	Non_withdrawal_event	Not Specified	19	18.8152	-0.707631	0.0137396	0.589302	18.8152	1.00976	1.00982	1.00989	0	NA	Inf	Inf	19	9180284	9270465	9180265	9270446	0	9180265	90181
PSEUDOEPHEDRINE HYDROCHLORIDETRIPROLIDINE	Non_withdrawal_event	Not Specified	19	18.8152	-0.707631	0.0137396	0.589302	18.8152	1.00976	1.00982	1.00989	0	NA	Inf	Inf	19	9180284	9270465	9180265	9270446	0	9180265	90181
ROBINUL	Non_withdrawal_event	Not Specified	19	18.8152	-0.707631	0.0137396	0.589302	18.8152	1.00976	1.00982	1.00989	0	NA	Inf	Inf	19	9180284	9270465	9180265	9270446	0	9180265	90181
DEXKETOPROFEN_TRAMADOL	Non_withdrawal_event	Not Specified	19	18.8152	-0.707631	0.0137396	0.589302	18.8152	1.00976	1.00982	1.00989	0	NA	Inf	Inf	19	9180284	9270465	9180265	9270446	0	9180265	90181
DELSYM ADULT ORANGE	Non_withdrawal_event	Not Specified	19	18.8152	-0.707631	0.0137396	0.589302	18.8152	1.00976	1.00982	1.00989	0	NA	Inf	Inf	19	9180284	9270465	9180265	9270446	0	9180265	90181
LYNESTRENOL	Non_withdrawal_event	Not Specified	19	18.8152	-0.707631	0.0137396	0.589302	18.8152	1.00976	1.00982	1.00989	0	NA	Inf	Inf	19	9180284	9270465	9180265	9270446	0	9180265	90181
MDGASTROVIEW	Non_withdrawal_event	Not Specified	19	18.8152	-0.707631	0.0137396	0.589302	18.8152	1.00976	1.00982	1.00989	0	NA	Inf	Inf	19	9180284	9270465	9180265	9270446	0	9180265	90181
AMPHOTERICIN BDIMYRISTOYLPHOSPHATIDYLCHOLINE, DL-_DIMYRISTOYLPHOSPHATIDYLGLYCEROL, DL-	Non_withdrawal_event	Not Specified	19	18.8152	-0.707631	0.0137396	0.589302	18.8152	1.00976	1.00982	1.00989	0	NA	Inf	Inf	19	9180284	9270465	9180265	9270446	0	9180265	90181
MUROMONABCD	Non_withdrawal_event	Not Specified	19	18.8152	-0.707631	0.0137396	0.589302	18.8152	1.00976	1.00982	1.00989	0	NA	Inf	Inf	19	9180284	9270465	9180265	9270446	0	9180265	90181
EVINACUMAB	Non_withdrawal_event	Not Specified	19	18.8152	-0.707631	0.0137396	0.589302	18.8152	1.00976	1.00982	1.00989	0	NA	Inf	Inf	19	9180284	9270465	9180265	9270446	0	9180265	90181
TRYPTANOL	Non_withdrawal_event	Not Specified	19	18.8152	-0.707631	0.0137396	0.589302	18.8152	1.00976	1.00982	1.00989	0	NA	Inf	Inf	19	9180284	9270465	9180265	9270446	0	9180265	90181
PIRITRAMIDE	Non_withdrawal_event	Not Specified	19	18.8152	-0.707631	0.0137396	0.589302	18.8152	1.00976	1.00982	1.00989	0	NA	Inf	Inf	19	9180284	9270465	9180265	9270446	0	9180265	90181
DOPAMINE DEXTROSE	Non_withdrawal_event	Not Specified	19	18.8152	-0.707631	0.0137396	0.589302	18.8152	1.00976	1.00982	1.00989	0	NA	Inf	Inf	19	9180284	9270465	9180265	9270446	0	9180265	90181
KANAMYCIN	Non_withdrawal_event	Not Specified	19	18.8152	-0.707631	0.0137396	0.589302	18.8152	1.00976	1.00982	1.00989	0	NA	Inf	Inf	19	9180284	9270465	9180265	9270446	0	9180265	90181
INIPARIB	Non_withdrawal_event	Not Specified	19	18.8152	-0.707631	0.0137396	0.589302	18.8152	1.00976	1.00982	1.00989	0	NA	Inf	Inf	19	9180284	9270465	9180265	9270446	0	9180265	90181
GENETICALLYMODIFIED AUTOLOGOUS T CELLS	Non_withdrawal_event	Not Specified	19	18.8152	-0.707631	0.0137396	0.589302	18.8152	1.00976	1.00982	1.00989	0	NA	Inf	Inf	19	9180284	9270465	9180265	9270446	0	9180265	90181
HIBICLENS	Non_withdrawal_event	Not Specified	19	18.8152	-0.707631	0.0137396	0.589302	18.8152	1.00976	1.00982	1.00989	0	NA	Inf	Inf	19	9180284	9270465	9180265	9270446	0	9180265	90181
INSULATARD HM PENFILL	Non_withdrawal_event	Not Specified	19	18.8152	-0.707631	0.0137396	0.589302	18.8152	1.00976	1.00982	1.00989	0	NA	Inf	Inf	19	9180284	9270465	9180265	9270446	0	9180265	90181
GLUCAGEN	Non_withdrawal_event	Not Specified	19	18.8152	-0.707631	0.0137396	0.589302	18.8152	1.00976	1.00982	1.00989	0	NA	Inf	Inf	19	9180284	9270465	9180265	9270446	0	9180265	90181
PRECOSE	Non_withdrawal_event	Not Specified	19	18.8152	-0.707631	0.0137396	0.589302	18.8152	1.00976	1.00982	1.00989	0	NA	Inf	Inf	19	9180284	9270465	9180265	9270446	0	9180265	90181
ORTHOEST	Non_withdrawal_event	Not Specified	19	18.8152	-0.707631	0.0137396	0.589302	18.8152	1.00976	1.00982	1.00989	0	NA	Inf	Inf	19	9180284	9270465	9180265	9270446	0	9180265	90181
ACULAR LS	Non_withdrawal_event	Not Specified	19	18.8152	-0.707631	0.0137396	0.589302	18.8152	1.00976	1.00982	1.00989	0	NA	Inf	Inf	19	9180284	9270465	9180265	9270446	0	9180265	90181
FLUMETHASONE PIVALATE	Non_withdrawal_event	Not Specified	19	18.8152	-0.707631	0.0137396	0.589302	18.8152	1.00976	1.00982	1.00989	0	NA	Inf	Inf	19	9180284	9270465	9180265	9270446	0	9180265	90181
CANESTEN	Non_withdrawal_event	Not Specified	19	18.8152	-0.707631	0.0137396	0.589302	18.8152	1.00976	1.00982	1.00989	0	NA	Inf	Inf	19	9180284	9270465	9180265	9270446	0	9180265	90181
ZOSTAVAX	Non_withdrawal_event	Not Specified	19	18.8152	-0.707631	0.0137396	0.589302	18.8152	1.00976	1.00982	1.00989	0	NA	Inf	Inf	19	9180284	9270465	9180265	9270446	0	9180265	90181
SINECATECHINS	Non_withdrawal_event	Not Specified	19	18.8152	-0.707631	0.0137396	0.589302	18.8152	1.00976	1.00982	1.00989	0	NA	Inf	Inf	19	9180284	9270465	9180265	9270446	0	9180265	90181
TISSEEL VH SD	Non_withdrawal_event	Not Specified	19	18.8152	-0.707631	0.0137396	0.589302	18.8152	1.00976	1.00982	1.00989	0	NA	Inf	Inf	19	9180284	9270465	9180265	9270446	0	9180265	90181
AZATHIOPRIN	Non_withdrawal_event	Not Specified	19	18.8152	-0.707631	0.0137396	0.589302	18.8152	1.00976	1.00982	1.00989	0	NA	Inf	Inf	19	9180284	9270465	9180265	9270446	0	9180265	90181
BERZOSERTIB	Non_withdrawal_event	Not Specified	19	18.8152	-0.707631	0.0137396	0.589302	18.8152	1.00976	1.00982	1.00989	0	NA	Inf	Inf	19	9180284	9270465	9180265	9270446	0	9180265	90181
ELSULFAVIRINE	Non_withdrawal_event	Not Specified	19	18.8152	-0.707631	0.0137396	0.589302	18.8152	1.00976	1.00982	1.00989	0	NA	Inf	Inf	19	9180284	9270465	9180265	9270446	0	9180265	90181
RILOTUMUMAB	Non_withdrawal_event	Not Specified	19	18.8152	-0.707631	0.0137396	0.589302	18.8152	1.00976	1.00982	1.00989	0	NA	Inf	Inf	19	9180284	9270465	9180265	9270446	0	9180265	90181
COPPERTONE ULTRAGUARD QUICKCOVER LOTION SPRAY SPF	Non_withdrawal_event	Not Specified	19	18.8152	-0.707631	0.0137396	0.589302	18.8152	1.00976	1.00982	1.00989	0	NA	Inf	Inf	19	9180284	9270465	9180265	9270446	0	9180265	90181
ASTHMANEFRIN	Non_withdrawal_event	Not Specified	19	18.8152	-0.707631	0.0137396	0.589302	18.8152	1.00976	1.00982	1.00989	0	NA	Inf	Inf	19	9180284	9270465	9180265	9270446	0	9180265	90181
LIRAGLUTIDE	Non_withdrawal_event	Not Specified	15771	15621.5	-0.00886853	0.0137366	0.0361636	15621.3	1.00932	1.00958	1.00984	406.512	14.5587	38.7959	103.383	15775	9180284	9270465	9164513	9254690	4	9164513	90177
SEMAGLUTIDE	Non_withdrawal_event	Not Specified	11709	11598.1	-0.0125186	0.0137327	0.0397442	11597.9	1.00928	1.00958	1.00988	305.016	12.379	38.3882	119.045	11712	9180284	9270465	9168575	9258753	3	9168575	90178
PATIROMER	Non_withdrawal_event	Not Specified	7674	7601.33	-0.0187353	0.0137261	0.0458214	7601.27	1.0092	1.00957	1.00994	203.431	9.43254	37.7228	150.862	7676	9180284	9270465	9172610	9262789	2	9172610	90179
PIRFENIDONE	Non_withdrawal_event	Not Specified	22864	22647.5	-0.00503756	0.0137241	0.0323628	22647	1.00936	1.00958	1.0098	609.31	16.856	37.5244	83.5358	22870	9180284	9270465	9157420	9247595	6	9157420	90175
EVEROLIMUS	Non_withdrawal_event	Not Specified	19020	18839.9	-0.00685349	0.0137234	0.0341525	18839.6	1.00934	1.00958	1.00982	507.966	15.5828	37.4435	89.9716	19025	9180284	9270465	9161264	9251440	5	9161264	90176
ROSUVASTATIN	Non_withdrawal_event	Not Specified	41702	41307.2	-0.00015806	0.0137223	0.0275352	41305.4	1.00943	1.0096	1.00977	1114.83	20.7134	37.4065	67.5529	41713	9180284	9270465	9138582	9228752	11	9138582	90170
ENOXAPARIN	Non_withdrawal_event	Not Specified	7596	7524.09	-0.0189064	0.0137222	0.045981	7524.03	1.00919	1.00957	1.00994	203.433	9.33657	37.3391	149.328	7598	9180284	9270465	9172688	9262867	2	9172688	90179
TRAMETINIB	Non_withdrawal_event	Not Specified	7553	7481.51	-0.0190018	0.01372	0.04607	7481.45	1.00919	1.00956	1.00994	203.434	9.28366	37.1275	148.482	7555	9180284	9270465	9172731	9262910	2	9172731	90179
VINCRISTINE	Non_withdrawal_event	Not Specified	7551	7479.53	-0.0190063	0.0137199	0.0460741	7479.47	1.00919	1.00956	1.00994	203.434	9.2812	37.1177	148.442	7553	9180284	9270465	9172733	9262912	2	9172733	90179
ELRANATAMAB	Non_withdrawal_event	Not Specified	18	17.8249	-0.729392	0.0137199	0.603042	17.8249	1.00976	1.00982	1.00989	0	NA	Inf	Inf	18	9180284	9270465	9180266	9270447	0	9180266	90181
MOSUNETUZUMAB	Non_withdrawal_event	Not Specified	18	17.8249	-0.729392	0.0137199	0.603042	17.8249	1.00976	1.00982	1.00989	0	NA	Inf	Inf	18	9180284	9270465	9180266	9270447	0	9180266	90181
LEVOLEUCOVORIN	Non_withdrawal_event	Not Specified	18	17.8249	-0.729392	0.0137199	0.603042	17.8249	1.00976	1.00982	1.00989	0	NA	Inf	Inf	18	9180284	9270465	9180266	9270447	0	9180266	90181
HYLANDS TEETHING	Non_withdrawal_event	Not Specified	18	17.8249	-0.729392	0.0137199	0.603042	17.8249	1.00976	1.00982	1.00989	0	NA	Inf	Inf	18	9180284	9270465	9180266	9270447	0	9180266	90181
NOVORAPID MIX CHU FLEXPEN	Non_withdrawal_event	Not Specified	18	17.8249	-0.729392	0.0137199	0.603042	17.8249	1.00976	1.00982	1.00989	0	NA	Inf	Inf	18	9180284	9270465	9180266	9270447	0	9180266	90181
ESTRIOL	Non_withdrawal_event	Not Specified	18	17.8249	-0.729392	0.0137199	0.603042	17.8249	1.00976	1.00982	1.00989	0	NA	Inf	Inf	18	9180284	9270465	9180266	9270447	0	9180266	90181
BACITRACIN ZINCPOLYMYXIN B	Non_withdrawal_event	Not Specified	18	17.8249	-0.729392	0.0137199	0.603042	17.8249	1.00976	1.00982	1.00989	0	NA	Inf	Inf	18	9180284	9270465	9180266	9270447	0	9180266	90181
FLUALPRAZOLAM	Non_withdrawal_event	Not Specified	18	17.8249	-0.729392	0.0137199	0.603042	17.8249	1.00976	1.00982	1.00989	0	NA	Inf	Inf	18	9180284	9270465	9180266	9270447	0	9180266	90181
SERENACE	Non_withdrawal_event	Not Specified	18	17.8249	-0.729392	0.0137199	0.603042	17.8249	1.00976	1.00982	1.00989	0	NA	Inf	Inf	18	9180284	9270465	9180266	9270447	0	9180266	90181
NASANYL	Non_withdrawal_event	Not Specified	18	17.8249	-0.729392	0.0137199	0.603042	17.8249	1.00976	1.00982	1.00989	0	NA	Inf	Inf	18	9180284	9270465	9180266	9270447	0	9180266	90181
EGG PHOSPHOLIPIDSSAFFLOWER OIL_SOYBEAN OIL	Non_withdrawal_event	Not Specified	18	17.8249	-0.729392	0.0137199	0.603042	17.8249	1.00976	1.00982	1.00989	0	NA	Inf	Inf	18	9180284	9270465	9180266	9270447	0	9180266	90181
DIBASIC_SODIUM PHOSPHATE, MONOBASIC	Non_withdrawal_event	Not Specified	18	17.8249	-0.729392	0.0137199	0.603042	17.8249	1.00976	1.00982	1.00989	0	NA	Inf	Inf	18	9180284	9270465	9180266	9270447	0	9180266	90181
TELAVANCIN	Non_withdrawal_event	Not Specified	18	17.8249	-0.729392	0.0137199	0.603042	17.8249	1.00976	1.00982	1.00989	0	NA	Inf	Inf	18	9180284	9270465	9180266	9270447	0	9180266	90181
HYPERIUM	Non_withdrawal_event	Not Specified	18	17.8249	-0.729392	0.0137199	0.603042	17.8249	1.00976	1.00982	1.00989	0	NA	Inf	Inf	18	9180284	9270465	9180266	9270447	0	9180266	90181
SENSODYNEF	Non_withdrawal_event	Not Specified	18	17.8249	-0.729392	0.0137199	0.603042	17.8249	1.00976	1.00982	1.00989	0	NA	Inf	Inf	18	9180284	9270465	9180266	9270447	0	9180266	90181
BIMATOPROST_TIMOLOL	Non_withdrawal_event	Not Specified	18	17.8249	-0.729392	0.0137199	0.603042	17.8249	1.00976	1.00982	1.00989	0	NA	Inf	Inf	18	9180284	9270465	9180266	9270447	0	9180266	90181
HYDROCORTISONEPRAMOXINE_ZINC	Non_withdrawal_event	Not Specified	18	17.8249	-0.729392	0.0137199	0.603042	17.8249	1.00976	1.00982	1.00989	0	NA	Inf	Inf	18	9180284	9270465	9180266	9270447	0	9180266	90181
LAMIVUDINEABACAVIR	Non_withdrawal_event	Not Specified	18	17.8249	-0.729392	0.0137199	0.603042	17.8249	1.00976	1.00982	1.00989	0	NA	Inf	Inf	18	9180284	9270465	9180266	9270447	0	9180266	90181
_D FIRST AID	Non_withdrawal_event	Not Specified	18	17.8249	-0.729392	0.0137199	0.603042	17.8249	1.00976	1.00982	1.00989	0	NA	Inf	Inf	18	9180284	9270465	9180266	9270447	0	9180266	90181
LEPIRUDIN	Non_withdrawal_event	Not Specified	18	17.8249	-0.729392	0.0137199	0.603042	17.8249	1.00976	1.00982	1.00989	0	NA	Inf	Inf	18	9180284	9270465	9180266	9270447	0	9180266	90181
DIANTALVIC	Non_withdrawal_event	Not Specified	18	17.8249	-0.729392	0.0137199	0.603042	17.8249	1.00976	1.00982	1.00989	0	NA	Inf	Inf	18	9180284	9270465	9180266	9270447	0	9180266	90181
CARBOPLATINO	Non_withdrawal_event	Not Specified	18	17.8249	-0.729392	0.0137199	0.603042	17.8249	1.00976	1.00982	1.00989	0	NA	Inf	Inf	18	9180284	9270465	9180266	9270447	0	9180266	90181
TALOFEN	Non_withdrawal_event	Not Specified	18	17.8249	-0.729392	0.0137199	0.603042	17.8249	1.00976	1.00982	1.00989	0	NA	Inf	Inf	18	9180284	9270465	9180266	9270447	0	9180266	90181
CAFFEINEERGOTAMINE	Non_withdrawal_event	Not Specified	18	17.8249	-0.729392	0.0137199	0.603042	17.8249	1.00976	1.00982	1.00989	0	NA	Inf	Inf	18	9180284	9270465	9180266	9270447	0	9180266	90181
GRANOCYTE	Non_withdrawal_event	Not Specified	18	17.8249	-0.729392	0.0137199	0.603042	17.8249	1.00976	1.00982	1.00989	0	NA	Inf	Inf	18	9180284	9270465	9180266	9270447	0	9180266	90181
NORGESTIMATEETHINYL ESTRADIOL	Non_withdrawal_event	Not Specified	18	17.8249	-0.729392	0.0137199	0.603042	17.8249	1.00976	1.00982	1.00989	0	NA	Inf	Inf	18	9180284	9270465	9180266	9270447	0	9180266	90181
MOVALIS	Non_withdrawal_event	Not Specified	18	17.8249	-0.729392	0.0137199	0.603042	17.8249	1.00976	1.00982	1.00989	0	NA	Inf	Inf	18	9180284	9270465	9180266	9270447	0	9180266	90181
AVOBENZONEHOMOSALATE_OCTISALATE\OCTOCRYLENE AVOBENZONE\HOMOSALATE\OCTISALATE\OCTOCRYLENE\OXYBENZONE	Non_withdrawal_event	Not Specified	18	17.8249	-0.729392	0.0137199	0.603042	17.8249	1.00976	1.00982	1.00989	0	NA	Inf	Inf	18	9180284	9270465	9180266	9270447	0	9180266	90181
ESIDREX	Non_withdrawal_event	Not Specified	18	17.8249	-0.729392	0.0137199	0.603042	17.8249	1.00976	1.00982	1.00989	0	NA	Inf	Inf	18	9180284	9270465	9180266	9270447	0	9180266	90181
GRAN	Non_withdrawal_event	Not Specified	18	17.8249	-0.729392	0.0137199	0.603042	17.8249	1.00976	1.00982	1.00989	0	NA	Inf	Inf	18	9180284	9270465	9180266	9270447	0	9180266	90181
SUFENTA	Non_withdrawal_event	Not Specified	18	17.8249	-0.729392	0.0137199	0.603042	17.8249	1.00976	1.00982	1.00989	0	NA	Inf	Inf	18	9180284	9270465	9180266	9270447	0	9180266	90181
LYMPHAZURIN	Non_withdrawal_event	Not Specified	18	17.8249	-0.729392	0.0137199	0.603042	17.8249	1.00976	1.00982	1.00989	0	NA	Inf	Inf	18	9180284	9270465	9180266	9270447	0	9180266	90181
TIAPROFENIC ACID	Non_withdrawal_event	Not Specified	18	17.8249	-0.729392	0.0137199	0.603042	17.8249	1.00976	1.00982	1.00989	0	NA	Inf	Inf	18	9180284	9270465	9180266	9270447	0	9180266	90181
REGPARA	Non_withdrawal_event	Not Specified	18	17.8249	-0.729392	0.0137199	0.603042	17.8249	1.00976	1.00982	1.00989	0	NA	Inf	Inf	18	9180284	9270465	9180266	9270447	0	9180266	90181
GEMCITABINE M2	Non_withdrawal_event	Not Specified	18	17.8249	-0.729392	0.0137199	0.603042	17.8249	1.00976	1.00982	1.00989	0	NA	Inf	Inf	18	9180284	9270465	9180266	9270447	0	9180266	90181
ONON	Non_withdrawal_event	Not Specified	18	17.8249	-0.729392	0.0137199	0.603042	17.8249	1.00976	1.00982	1.00989	0	NA	Inf	Inf	18	9180284	9270465	9180266	9270447	0	9180266	90181
PARSACLISIB	Non_withdrawal_event	Not Specified	18	17.8249	-0.729392	0.0137199	0.603042	17.8249	1.00976	1.00982	1.00989	0	NA	Inf	Inf	18	9180284	9270465	9180266	9270447	0	9180266	90181
URIEF	Non_withdrawal_event	Not Specified	18	17.8249	-0.729392	0.0137199	0.603042	17.8249	1.00976	1.00982	1.00989	0	NA	Inf	Inf	18	9180284	9270465	9180266	9270447	0	9180266	90181
EXTRANEAL ZESTAW DO DIALIZY OTRZEWNOWEJ	Non_withdrawal_event	Not Specified	18	17.8249	-0.729392	0.0137199	0.603042	17.8249	1.00976	1.00982	1.00989	0	NA	Inf	Inf	18	9180284	9270465	9180266	9270447	0	9180266	90181
TERLIPRESSIN	Non_withdrawal_event	Not Specified	18	17.8249	-0.729392	0.0137199	0.603042	17.8249	1.00976	1.00982	1.00989	0	NA	Inf	Inf	18	9180284	9270465	9180266	9270447	0	9180266	90181
DIENOGEST	Non_withdrawal_event	Not Specified	18	17.8249	-0.729392	0.0137199	0.603042	17.8249	1.00976	1.00982	1.00989	0	NA	Inf	Inf	18	9180284	9270465	9180266	9270447	0	9180266	90181
ELECTROLYTES	Non_withdrawal_event	Not Specified	18	17.8249	-0.729392	0.0137199	0.603042	17.8249	1.00976	1.00982	1.00989	0	NA	Inf	Inf	18	9180284	9270465	9180266	9270447	0	9180266	90181
SALINE_	Non_withdrawal_event	Not Specified	18	17.8249	-0.729392	0.0137199	0.603042	17.8249	1.00976	1.00982	1.00989	0	NA	Inf	Inf	18	9180284	9270465	9180266	9270447	0	9180266	90181
VANCOCIN	Non_withdrawal_event	Not Specified	18	17.8249	-0.729392	0.0137199	0.603042	17.8249	1.00976	1.00982	1.00989	0	NA	Inf	Inf	18	9180284	9270465	9180266	9270447	0	9180266	90181
NABIXIMOLS	Non_withdrawal_event	Not Specified	18	17.8249	-0.729392	0.0137199	0.603042	17.8249	1.00976	1.00982	1.00989	0	NA	Inf	Inf	18	9180284	9270465	9180266	9270447	0	9180266	90181
MAXITROL	Non_withdrawal_event	Not Specified	18	17.8249	-0.729392	0.0137199	0.603042	17.8249	1.00976	1.00982	1.00989	0	NA	Inf	Inf	18	9180284	9270465	9180266	9270447	0	9180266	90181
VELPATASVIR	Non_withdrawal_event	Not Specified	18	17.8249	-0.729392	0.0137199	0.603042	17.8249	1.00976	1.00982	1.00989	0	NA	Inf	Inf	18	9180284	9270465	9180266	9270447	0	9180266	90181
EXLAX REG STR CHOCOLATED LAX PCS SEN	Non_withdrawal_event	Not Specified	18	17.8249	-0.729392	0.0137199	0.603042	17.8249	1.00976	1.00982	1.00989	0	NA	Inf	Inf	18	9180284	9270465	9180266	9270447	0	9180266	90181
CARMEN	Non_withdrawal_event	Not Specified	18	17.8249	-0.729392	0.0137199	0.603042	17.8249	1.00976	1.00982	1.00989	0	NA	Inf	Inf	18	9180284	9270465	9180266	9270447	0	9180266	90181
CLARINEXD-	Non_withdrawal_event	Not Specified	18	17.8249	-0.729392	0.0137199	0.603042	17.8249	1.00976	1.00982	1.00989	0	NA	Inf	Inf	18	9180284	9270465	9180266	9270447	0	9180266	90181
ETOPOPHOS	Non_withdrawal_event	Not Specified	18	17.8249	-0.729392	0.0137199	0.603042	17.8249	1.00976	1.00982	1.00989	0	NA	Inf	Inf	18	9180284	9270465	9180266	9270447	0	9180266	90181
MYOLASTAN	Non_withdrawal_event	Not Specified	18	17.8249	-0.729392	0.0137199	0.603042	17.8249	1.00976	1.00982	1.00989	0	NA	Inf	Inf	18	9180284	9270465	9180266	9270447	0	9180266	90181
USED DIABETES	Non_withdrawal_event	Not Specified	18	17.8249	-0.729392	0.0137199	0.603042	17.8249	1.00976	1.00982	1.00989	0	NA	Inf	Inf	18	9180284	9270465	9180266	9270447	0	9180266	90181
GEMCITE	Non_withdrawal_event	Not Specified	18	17.8249	-0.729392	0.0137199	0.603042	17.8249	1.00976	1.00982	1.00989	0	NA	Inf	Inf	18	9180284	9270465	9180266	9270447	0	9180266	90181
ELMENDOS	Non_withdrawal_event	Not Specified	18	17.8249	-0.729392	0.0137199	0.603042	17.8249	1.00976	1.00982	1.00989	0	NA	Inf	Inf	18	9180284	9270465	9180266	9270447	0	9180266	90181
TENEX	Non_withdrawal_event	Not Specified	18	17.8249	-0.729392	0.0137199	0.603042	17.8249	1.00976	1.00982	1.00989	0	NA	Inf	Inf	18	9180284	9270465	9180266	9270447	0	9180266	90181
MUPIROCIN CALCIUM	Non_withdrawal_event	Not Specified	18	17.8249	-0.729392	0.0137199	0.603042	17.8249	1.00976	1.00982	1.00989	0	NA	Inf	Inf	18	9180284	9270465	9180266	9270447	0	9180266	90181
BETIMOL	Non_withdrawal_event	Not Specified	18	17.8249	-0.729392	0.0137199	0.603042	17.8249	1.00976	1.00982	1.00989	0	NA	Inf	Inf	18	9180284	9270465	9180266	9270447	0	9180266	90181
CEP	Non_withdrawal_event	Not Specified	18	17.8249	-0.729392	0.0137199	0.603042	17.8249	1.00976	1.00982	1.00989	0	NA	Inf	Inf	18	9180284	9270465	9180266	9270447	0	9180266	90181
MARCAIN	Non_withdrawal_event	Not Specified	18	17.8249	-0.729392	0.0137199	0.603042	17.8249	1.00976	1.00982	1.00989	0	NA	Inf	Inf	18	9180284	9270465	9180266	9270447	0	9180266	90181
ELVANSE	Non_withdrawal_event	Not Specified	18	17.8249	-0.729392	0.0137199	0.603042	17.8249	1.00976	1.00982	1.00989	0	NA	Inf	Inf	18	9180284	9270465	9180266	9270447	0	9180266	90181
DIMETHICONEPETROLATUM_ZINC	Non_withdrawal_event	Not Specified	18	17.8249	-0.729392	0.0137199	0.603042	17.8249	1.00976	1.00982	1.00989	0	NA	Inf	Inf	18	9180284	9270465	9180266	9270447	0	9180266	90181
MIVACRON	Non_withdrawal_event	Not Specified	18	17.8249	-0.729392	0.0137199	0.603042	17.8249	1.00976	1.00982	1.00989	0	NA	Inf	Inf	18	9180284	9270465	9180266	9270447	0	9180266	90181
SIMAVASTATIN	Non_withdrawal_event	Not Specified	18	17.8249	-0.729392	0.0137199	0.603042	17.8249	1.00976	1.00982	1.00989	0	NA	Inf	Inf	18	9180284	9270465	9180266	9270447	0	9180266	90181
TOPIMAX	Non_withdrawal_event	Not Specified	18	17.8249	-0.729392	0.0137199	0.603042	17.8249	1.00976	1.00982	1.00989	0	NA	Inf	Inf	18	9180284	9270465	9180266	9270447	0	9180266	90181
DECADRON_	Non_withdrawal_event	Not Specified	18	17.8249	-0.729392	0.0137199	0.603042	17.8249	1.00976	1.00982	1.00989	0	NA	Inf	Inf	18	9180284	9270465	9180266	9270447	0	9180266	90181
FRACTAL	Non_withdrawal_event	Not Specified	18	17.8249	-0.729392	0.0137199	0.603042	17.8249	1.00976	1.00982	1.00989	0	NA	Inf	Inf	18	9180284	9270465	9180266	9270447	0	9180266	90181
GLUTATHIONE	Non_withdrawal_event	Not Specified	18	17.8249	-0.729392	0.0137199	0.603042	17.8249	1.00976	1.00982	1.00989	0	NA	Inf	Inf	18	9180284	9270465	9180266	9270447	0	9180266	90181
EXLAX	Non_withdrawal_event	Not Specified	18	17.8249	-0.729392	0.0137199	0.603042	17.8249	1.00976	1.00982	1.00989	0	NA	Inf	Inf	18	9180284	9270465	9180266	9270447	0	9180266	90181
CHAPSTICK LIP BALM	Non_withdrawal_event	Not Specified	18	17.8249	-0.729392	0.0137199	0.603042	17.8249	1.00976	1.00982	1.00989	0	NA	Inf	Inf	18	9180284	9270465	9180266	9270447	0	9180266	90181
TISSEEL VH	Non_withdrawal_event	Not Specified	18	17.8249	-0.729392	0.0137199	0.603042	17.8249	1.00976	1.00982	1.00989	0	NA	Inf	Inf	18	9180284	9270465	9180266	9270447	0	9180266	90181
ULESFIA	Non_withdrawal_event	Not Specified	18	17.8249	-0.729392	0.0137199	0.603042	17.8249	1.00976	1.00982	1.00989	0	NA	Inf	Inf	18	9180284	9270465	9180266	9270447	0	9180266	90181
VECLAM	Non_withdrawal_event	Not Specified	18	17.8249	-0.729392	0.0137199	0.603042	17.8249	1.00976	1.00982	1.00989	0	NA	Inf	Inf	18	9180284	9270465	9180266	9270447	0	9180266	90181
NIRSEVIMABALIP	Non_withdrawal_event	Not Specified	18	17.8249	-0.729392	0.0137199	0.603042	17.8249	1.00976	1.00982	1.00989	0	NA	Inf	Inf	18	9180284	9270465	9180266	9270447	0	9180266	90181
ANTIPSYCHOTIC	Non_withdrawal_event	Not Specified	18	17.8249	-0.729392	0.0137199	0.603042	17.8249	1.00976	1.00982	1.00989	0	NA	Inf	Inf	18	9180284	9270465	9180266	9270447	0	9180266	90181
PHYSIONEAL GLUCOSE WV_13.	Non_withdrawal_event	Not Specified	18	17.8249	-0.729392	0.0137199	0.603042	17.8249	1.00976	1.00982	1.00989	0	NA	Inf	Inf	18	9180284	9270465	9180266	9270447	0	9180266	90181
VITAMIN C	Non_withdrawal_event	Not Specified	18	17.8249	-0.729392	0.0137199	0.603042	17.8249	1.00976	1.00982	1.00989	0	NA	Inf	Inf	18	9180284	9270465	9180266	9270447	0	9180266	90181
PRIMAXIN .	Non_withdrawal_event	Not Specified	18	17.8249	-0.729392	0.0137199	0.603042	17.8249	1.00976	1.00982	1.00989	0	NA	Inf	Inf	18	9180284	9270465	9180266	9270447	0	9180266	90181
LISTERINE ANTISEPTIC MOUTHWASH MENTHOL, METHYL , EUCALYPTOL	Non_withdrawal_event	Not Specified	18	17.8249	-0.729392	0.0137199	0.603042	17.8249	1.00976	1.00982	1.00989	0	NA	Inf	Inf	18	9180284	9270465	9180266	9270447	0	9180266	90181
KARIVA	Non_withdrawal_event	Not Specified	18	17.8249	-0.729392	0.0137199	0.603042	17.8249	1.00976	1.00982	1.00989	0	NA	Inf	Inf	18	9180284	9270465	9180266	9270447	0	9180266	90181
IRON SUPPLEMENTS	Non_withdrawal_event	Not Specified	18	17.8249	-0.729392	0.0137199	0.603042	17.8249	1.00976	1.00982	1.00989	0	NA	Inf	Inf	18	9180284	9270465	9180266	9270447	0	9180266	90181
FETZIMA	Non_withdrawal_event	Not Specified	18	17.8249	-0.729392	0.0137199	0.603042	17.8249	1.00976	1.00982	1.00989	0	NA	Inf	Inf	18	9180284	9270465	9180266	9270447	0	9180266	90181
NAPHAZOLINE	Non_withdrawal_event	Not Specified	18	17.8249	-0.729392	0.0137199	0.603042	17.8249	1.00976	1.00982	1.00989	0	NA	Inf	Inf	18	9180284	9270465	9180266	9270447	0	9180266	90181
SENDOXAN	Non_withdrawal_event	Not Specified	18	17.8249	-0.729392	0.0137199	0.603042	17.8249	1.00976	1.00982	1.00989	0	NA	Inf	Inf	18	9180284	9270465	9180266	9270447	0	9180266	90181
DESOGEN	Non_withdrawal_event	Not Specified	18	17.8249	-0.729392	0.0137199	0.603042	17.8249	1.00976	1.00982	1.00989	0	NA	Inf	Inf	18	9180284	9270465	9180266	9270447	0	9180266	90181
THERAFLU	Non_withdrawal_event	Not Specified	18	17.8249	-0.729392	0.0137199	0.603042	17.8249	1.00976	1.00982	1.00989	0	NA	Inf	Inf	18	9180284	9270465	9180266	9270447	0	9180266	90181
AURANOFIN	Non_withdrawal_event	Not Specified	18	17.8249	-0.729392	0.0137199	0.603042	17.8249	1.00976	1.00982	1.00989	0	NA	Inf	Inf	18	9180284	9270465	9180266	9270447	0	9180266	90181
OMACETAXINE	Non_withdrawal_event	Not Specified	18	17.8249	-0.729392	0.0137199	0.603042	17.8249	1.00976	1.00982	1.00989	0	NA	Inf	Inf	18	9180284	9270465	9180266	9270447	0	9180266	90181
OPTIVE	Non_withdrawal_event	Not Specified	18	17.8249	-0.729392	0.0137199	0.603042	17.8249	1.00976	1.00982	1.00989	0	NA	Inf	Inf	18	9180284	9270465	9180266	9270447	0	9180266	90181
DEXTROSE_	Non_withdrawal_event	Not Specified	18	17.8249	-0.729392	0.0137199	0.603042	17.8249	1.00976	1.00982	1.00989	0	NA	Inf	Inf	18	9180284	9270465	9180266	9270447	0	9180266	90181
SEPTANEST	Non_withdrawal_event	Not Specified	18	17.8249	-0.729392	0.0137199	0.603042	17.8249	1.00976	1.00982	1.00989	0	NA	Inf	Inf	18	9180284	9270465	9180266	9270447	0	9180266	90181
PULMICORT TURBUHALER	Non_withdrawal_event	Not Specified	18	17.8249	-0.729392	0.0137199	0.603042	17.8249	1.00976	1.00982	1.00989	0	NA	Inf	Inf	18	9180284	9270465	9180266	9270447	0	9180266	90181
COPPERTONE KIDS SUNSCREEN STICK SPF	Non_withdrawal_event	Not Specified	18	17.8249	-0.729392	0.0137199	0.603042	17.8249	1.00976	1.00982	1.00989	0	NA	Inf	Inf	18	9180284	9270465	9180266	9270447	0	9180266	90181
LAMIVUDINENEVIRAPINE_STAVUDINE	Non_withdrawal_event	Not Specified	18	17.8249	-0.729392	0.0137199	0.603042	17.8249	1.00976	1.00982	1.00989	0	NA	Inf	Inf	18	9180284	9270465	9180266	9270447	0	9180266	90181
OTRIVEN	Non_withdrawal_event	Not Specified	18	17.8249	-0.729392	0.0137199	0.603042	17.8249	1.00976	1.00982	1.00989	0	NA	Inf	Inf	18	9180284	9270465	9180266	9270447	0	9180266	90181
LEVOFOLINIC ACID	Non_withdrawal_event	Not Specified	18	17.8249	-0.729392	0.0137199	0.603042	17.8249	1.00976	1.00982	1.00989	0	NA	Inf	Inf	18	9180284	9270465	9180266	9270447	0	9180266	90181
METHOTREXATE	Non_withdrawal_event	Not Specified	37542	37186.7	-0.00091256	0.0137185	0.0282747	37185.3	1.00941	1.00959	1.00977	1013.93	19.9197	37.0261	68.8228	37552	9180284	9270465	9142742	9232913	10	9142742	90171
COBICISTAT_ELVITEGRAVIR_EMTRICITABINE_TENOFOVIR	Non_withdrawal_event	Not Specified	7439	7368.62	-0.0192589	0.0137142	0.0463096	7368.56	1.00918	1.00956	1.00994	203.436	9.1434	36.5667	146.239	7441	9180284	9270465	9172845	9263024	2	9172845	90179
LEVOFLOXACIN	Non_withdrawal_event	Not Specified	10930	10826.6	-0.0134687	0.0137064	0.0406244	10826.5	1.00924	1.00956	1.00988	305.042	11.5543	35.8312	111.116	10933	9180284	9270465	9169354	9259532	3	9169354	90178
BAMLANIVIMABETESEVIMAB	Non_withdrawal_event	Not Specified	17	16.8346	-0.753159	0.0136981	0.61786	16.8346	1.00976	1.00982	1.00989	0	NA	Inf	Inf	17	9180284	9270465	9180267	9270448	0	9180267	90181
TRENBOLONE	Non_withdrawal_event	Not Specified	17	16.8346	-0.753159	0.0136981	0.61786	16.8346	1.00976	1.00982	1.00989	0	NA	Inf	Inf	17	9180284	9270465	9180267	9270448	0	9180267	90181
ACETAMINOPHEN_OPIUM	Non_withdrawal_event	Not Specified	17	16.8346	-0.753159	0.0136981	0.61786	16.8346	1.00976	1.00982	1.00989	0	NA	Inf	Inf	17	9180284	9270465	9180267	9270448	0	9180267	90181
BLINDED SORAFENIB	Non_withdrawal_event	Not Specified	17	16.8346	-0.753159	0.0136981	0.61786	16.8346	1.00976	1.00982	1.00989	0	NA	Inf	Inf	17	9180284	9270465	9180267	9270448	0	9180267	90181
NICKEL	Non_withdrawal_event	Not Specified	17	16.8346	-0.753159	0.0136981	0.61786	16.8346	1.00976	1.00982	1.00989	0	NA	Inf	Inf	17	9180284	9270465	9180267	9270448	0	9180267	90181
STARSIS	Non_withdrawal_event	Not Specified	17	16.8346	-0.753159	0.0136981	0.61786	16.8346	1.00976	1.00982	1.00989	0	NA	Inf	Inf	17	9180284	9270465	9180267	9270448	0	9180267	90181
STUDY MEDICATION	Non_withdrawal_event	Not Specified	17	16.8346	-0.753159	0.0136981	0.61786	16.8346	1.00976	1.00982	1.00989	0	NA	Inf	Inf	17	9180284	9270465	9180267	9270448	0	9180267	90181
ANTIHIV DRUGS	Non_withdrawal_event	Not Specified	17	16.8346	-0.753159	0.0136981	0.61786	16.8346	1.00976	1.00982	1.00989	0	NA	Inf	Inf	17	9180284	9270465	9180267	9270448	0	9180267	90181
CA	Non_withdrawal_event	Not Specified	17	16.8346	-0.753159	0.0136981	0.61786	16.8346	1.00976	1.00982	1.00989	0	NA	Inf	Inf	17	9180284	9270465	9180267	9270448	0	9180267	90181
INTERERFERONALPHA	Non_withdrawal_event	Not Specified	17	16.8346	-0.753159	0.0136981	0.61786	16.8346	1.00976	1.00982	1.00989	0	NA	Inf	Inf	17	9180284	9270465	9180267	9270448	0	9180267	90181
AVADOMIDE	Non_withdrawal_event	Not Specified	17	16.8346	-0.753159	0.0136981	0.61786	16.8346	1.00976	1.00982	1.00989	0	NA	Inf	Inf	17	9180284	9270465	9180267	9270448	0	9180267	90181
SIMPLY SLEEP NIGHTTIME	Non_withdrawal_event	Not Specified	17	16.8346	-0.753159	0.0136981	0.61786	16.8346	1.00976	1.00982	1.00989	0	NA	Inf	Inf	17	9180284	9270465	9180267	9270448	0	9180267	90181
THEODUR	Non_withdrawal_event	Not Specified	17	16.8346	-0.753159	0.0136981	0.61786	16.8346	1.00976	1.00982	1.00989	0	NA	Inf	Inf	17	9180284	9270465	9180267	9270448	0	9180267	90181
ETHINYL ESTRADIOLGESTODENE	Non_withdrawal_event	Not Specified	17	16.8346	-0.753159	0.0136981	0.61786	16.8346	1.00976	1.00982	1.00989	0	NA	Inf	Inf	17	9180284	9270465	9180267	9270448	0	9180267	90181
METAMIZOLE MAGNESIUM	Non_withdrawal_event	Not Specified	17	16.8346	-0.753159	0.0136981	0.61786	16.8346	1.00976	1.00982	1.00989	0	NA	Inf	Inf	17	9180284	9270465	9180267	9270448	0	9180267	90181
NITRENDIPINE	Non_withdrawal_event	Not Specified	17	16.8346	-0.753159	0.0136981	0.61786	16.8346	1.00976	1.00982	1.00989	0	NA	Inf	Inf	17	9180284	9270465	9180267	9270448	0	9180267	90181
ADAGEN	Non_withdrawal_event	Not Specified	17	16.8346	-0.753159	0.0136981	0.61786	16.8346	1.00976	1.00982	1.00989	0	NA	Inf	Inf	17	9180284	9270465	9180267	9270448	0	9180267	90181
MIOCHOLE	Non_withdrawal_event	Not Specified	17	16.8346	-0.753159	0.0136981	0.61786	16.8346	1.00976	1.00982	1.00989	0	NA	Inf	Inf	17	9180284	9270465	9180267	9270448	0	9180267	90181
LEVOFOLINATE	Non_withdrawal_event	Not Specified	17	16.8346	-0.753159	0.0136981	0.61786	16.8346	1.00976	1.00982	1.00989	0	NA	Inf	Inf	17	9180284	9270465	9180267	9270448	0	9180267	90181
ADVAFERON	Non_withdrawal_event	Not Specified	17	16.8346	-0.753159	0.0136981	0.61786	16.8346	1.00976	1.00982	1.00989	0	NA	Inf	Inf	17	9180284	9270465	9180267	9270448	0	9180267	90181
VELTIN	Non_withdrawal_event	Not Specified	17	16.8346	-0.753159	0.0136981	0.61786	16.8346	1.00976	1.00982	1.00989	0	NA	Inf	Inf	17	9180284	9270465	9180267	9270448	0	9180267	90181
BENAZEPRIL_HYDROCHLOROTHIAZIDE	Non_withdrawal_event	Not Specified	17	16.8346	-0.753159	0.0136981	0.61786	16.8346	1.00976	1.00982	1.00989	0	NA	Inf	Inf	17	9180284	9270465	9180267	9270448	0	9180267	90181
LUVERIS	Non_withdrawal_event	Not Specified	17	16.8346	-0.753159	0.0136981	0.61786	16.8346	1.00976	1.00982	1.00989	0	NA	Inf	Inf	17	9180284	9270465	9180267	9270448	0	9180267	90181
ADUCANUMAB	Non_withdrawal_event	Not Specified	17	16.8346	-0.753159	0.0136981	0.61786	16.8346	1.00976	1.00982	1.00989	0	NA	Inf	Inf	17	9180284	9270465	9180267	9270448	0	9180267	90181
PRACINOSTAT	Non_withdrawal_event	Not Specified	17	16.8346	-0.753159	0.0136981	0.61786	16.8346	1.00976	1.00982	1.00989	0	NA	Inf	Inf	17	9180284	9270465	9180267	9270448	0	9180267	90181
BENZYDAMINE	Non_withdrawal_event	Not Specified	17	16.8346	-0.753159	0.0136981	0.61786	16.8346	1.00976	1.00982	1.00989	0	NA	Inf	Inf	17	9180284	9270465	9180267	9270448	0	9180267	90181
PENICILLIN G BENZATHINEPENICILLIN G PROCAINE	Non_withdrawal_event	Not Specified	17	16.8346	-0.753159	0.0136981	0.61786	16.8346	1.00976	1.00982	1.00989	0	NA	Inf	Inf	17	9180284	9270465	9180267	9270448	0	9180267	90181
ACTRAPID HM PENFILL	Non_withdrawal_event	Not Specified	17	16.8346	-0.753159	0.0136981	0.61786	16.8346	1.00976	1.00982	1.00989	0	NA	Inf	Inf	17	9180284	9270465	9180267	9270448	0	9180267	90181
PHENAZEPAM	Non_withdrawal_event	Not Specified	17	16.8346	-0.753159	0.0136981	0.61786	16.8346	1.00976	1.00982	1.00989	0	NA	Inf	Inf	17	9180284	9270465	9180267	9270448	0	9180267	90181
PHENTOLAMINE	Non_withdrawal_event	Not Specified	17	16.8346	-0.753159	0.0136981	0.61786	16.8346	1.00976	1.00982	1.00989	0	NA	Inf	Inf	17	9180284	9270465	9180267	9270448	0	9180267	90181
SEPTRIN	Non_withdrawal_event	Not Specified	17	16.8346	-0.753159	0.0136981	0.61786	16.8346	1.00976	1.00982	1.00989	0	NA	Inf	Inf	17	9180284	9270465	9180267	9270448	0	9180267	90181
SUPRAX	Non_withdrawal_event	Not Specified	17	16.8346	-0.753159	0.0136981	0.61786	16.8346	1.00976	1.00982	1.00989	0	NA	Inf	Inf	17	9180284	9270465	9180267	9270448	0	9180267	90181
BLINDED FEBUXOSTAT	Non_withdrawal_event	Not Specified	17	16.8346	-0.753159	0.0136981	0.61786	16.8346	1.00976	1.00982	1.00989	0	NA	Inf	Inf	17	9180284	9270465	9180267	9270448	0	9180267	90181
LBH	Non_withdrawal_event	Not Specified	17	16.8346	-0.753159	0.0136981	0.61786	16.8346	1.00976	1.00982	1.00989	0	NA	Inf	Inf	17	9180284	9270465	9180267	9270448	0	9180267	90181
BENEFIBER STICK PACKS	Non_withdrawal_event	Not Specified	17	16.8346	-0.753159	0.0136981	0.61786	16.8346	1.00976	1.00982	1.00989	0	NA	Inf	Inf	17	9180284	9270465	9180267	9270448	0	9180267	90181
ALKASELTZER PLUS COLD_	Non_withdrawal_event	Not Specified	17	16.8346	-0.753159	0.0136981	0.61786	16.8346	1.00976	1.00982	1.00989	0	NA	Inf	Inf	17	9180284	9270465	9180267	9270448	0	9180267	90181
EVOFOSFAMIDE	Non_withdrawal_event	Not Specified	17	16.8346	-0.753159	0.0136981	0.61786	16.8346	1.00976	1.00982	1.00989	0	NA	Inf	Inf	17	9180284	9270465	9180267	9270448	0	9180267	90181
TIMOPTICXE	Non_withdrawal_event	Not Specified	17	16.8346	-0.753159	0.0136981	0.61786	16.8346	1.00976	1.00982	1.00989	0	NA	Inf	Inf	17	9180284	9270465	9180267	9270448	0	9180267	90181
SUCCIMER	Non_withdrawal_event	Not Specified	17	16.8346	-0.753159	0.0136981	0.61786	16.8346	1.00976	1.00982	1.00989	0	NA	Inf	Inf	17	9180284	9270465	9180267	9270448	0	9180267	90181
MOEXIPRIL	Non_withdrawal_event	Not Specified	17	16.8346	-0.753159	0.0136981	0.61786	16.8346	1.00976	1.00982	1.00989	0	NA	Inf	Inf	17	9180284	9270465	9180267	9270448	0	9180267	90181
CGP	Non_withdrawal_event	Not Specified	17	16.8346	-0.753159	0.0136981	0.61786	16.8346	1.00976	1.00982	1.00989	0	NA	Inf	Inf	17	9180284	9270465	9180267	9270448	0	9180267	90181
GENINAX	Non_withdrawal_event	Not Specified	17	16.8346	-0.753159	0.0136981	0.61786	16.8346	1.00976	1.00982	1.00989	0	NA	Inf	Inf	17	9180284	9270465	9180267	9270448	0	9180267	90181
KEIMAX	Non_withdrawal_event	Not Specified	17	16.8346	-0.753159	0.0136981	0.61786	16.8346	1.00976	1.00982	1.00989	0	NA	Inf	Inf	17	9180284	9270465	9180267	9270448	0	9180267	90181
TIGAN	Non_withdrawal_event	Not Specified	17	16.8346	-0.753159	0.0136981	0.61786	16.8346	1.00976	1.00982	1.00989	0	NA	Inf	Inf	17	9180284	9270465	9180267	9270448	0	9180267	90181
GLYCERINPETROLATUM_PHENYLEPHRINE \PRAMOXINE HYDROCHLORIDE	Non_withdrawal_event	Not Specified	17	16.8346	-0.753159	0.0136981	0.61786	16.8346	1.00976	1.00982	1.00989	0	NA	Inf	Inf	17	9180284	9270465	9180267	9270448	0	9180267	90181
METAMIZOL	Non_withdrawal_event	Not Specified	17	16.8346	-0.753159	0.0136981	0.61786	16.8346	1.00976	1.00982	1.00989	0	NA	Inf	Inf	17	9180284	9270465	9180267	9270448	0	9180267	90181
STRYKER PAIN PUMP	Non_withdrawal_event	Not Specified	17	16.8346	-0.753159	0.0136981	0.61786	16.8346	1.00976	1.00982	1.00989	0	NA	Inf	Inf	17	9180284	9270465	9180267	9270448	0	9180267	90181
MEROPENEMVABORBACTAM	Non_withdrawal_event	Not Specified	17	16.8346	-0.753159	0.0136981	0.61786	16.8346	1.00976	1.00982	1.00989	0	NA	Inf	Inf	17	9180284	9270465	9180267	9270448	0	9180267	90181
DEXTROPROPOXYPHENE	Non_withdrawal_event	Not Specified	17	16.8346	-0.753159	0.0136981	0.61786	16.8346	1.00976	1.00982	1.00989	0	NA	Inf	Inf	17	9180284	9270465	9180267	9270448	0	9180267	90181
FASTURTEC	Non_withdrawal_event	Not Specified	17	16.8346	-0.753159	0.0136981	0.61786	16.8346	1.00976	1.00982	1.00989	0	NA	Inf	Inf	17	9180284	9270465	9180267	9270448	0	9180267	90181
ENAPREN	Non_withdrawal_event	Not Specified	17	16.8346	-0.753159	0.0136981	0.61786	16.8346	1.00976	1.00982	1.00989	0	NA	Inf	Inf	17	9180284	9270465	9180267	9270448	0	9180267	90181
KEMADRIN	Non_withdrawal_event	Not Specified	17	16.8346	-0.753159	0.0136981	0.61786	16.8346	1.00976	1.00982	1.00989	0	NA	Inf	Inf	17	9180284	9270465	9180267	9270448	0	9180267	90181
METHOTREXAT	Non_withdrawal_event	Not Specified	17	16.8346	-0.753159	0.0136981	0.61786	16.8346	1.00976	1.00982	1.00989	0	NA	Inf	Inf	17	9180284	9270465	9180267	9270448	0	9180267	90181
AMEN	Non_withdrawal_event	Not Specified	17	16.8346	-0.753159	0.0136981	0.61786	16.8346	1.00976	1.00982	1.00989	0	NA	Inf	Inf	17	9180284	9270465	9180267	9270448	0	9180267	90181
CYTOSARU	Non_withdrawal_event	Not Specified	17	16.8346	-0.753159	0.0136981	0.61786	16.8346	1.00976	1.00982	1.00989	0	NA	Inf	Inf	17	9180284	9270465	9180267	9270448	0	9180267	90181
NA	Non_withdrawal_event	Not Specified	17	16.8346	-0.753159	0.0136981	0.61786	16.8346	1.00976	1.00982	1.00989	0	NA	Inf	Inf	17	9180284	9270465	9180267	9270448	0	9180267	90181
ALITRETINOIN	Non_withdrawal_event	Not Specified	17	16.8346	-0.753159	0.0136981	0.61786	16.8346	1.00976	1.00982	1.00989	0	NA	Inf	Inf	17	9180284	9270465	9180267	9270448	0	9180267	90181
THIMEROSAL	Non_withdrawal_event	Not Specified	17	16.8346	-0.753159	0.0136981	0.61786	16.8346	1.00976	1.00982	1.00989	0	NA	Inf	Inf	17	9180284	9270465	9180267	9270448	0	9180267	90181
TIVANTINIB	Non_withdrawal_event	Not Specified	17	16.8346	-0.753159	0.0136981	0.61786	16.8346	1.00976	1.00982	1.00989	0	NA	Inf	Inf	17	9180284	9270465	9180267	9270448	0	9180267	90181
DEXTROSESODIUM_\SODIUM	Non_withdrawal_event	Not Specified	17	16.8346	-0.753159	0.0136981	0.61786	16.8346	1.00976	1.00982	1.00989	0	NA	Inf	Inf	17	9180284	9270465	9180267	9270448	0	9180267	90181
FLAVOPIRIDOL	Non_withdrawal_event	Not Specified	17	16.8346	-0.753159	0.0136981	0.61786	16.8346	1.00976	1.00982	1.00989	0	NA	Inf	Inf	17	9180284	9270465	9180267	9270448	0	9180267	90181
CILASTATINIMIPENEM ANHYDROUS_RELEBACTAM ANHYDROUS	Non_withdrawal_event	Not Specified	17	16.8346	-0.753159	0.0136981	0.61786	16.8346	1.00976	1.00982	1.00989	0	NA	Inf	Inf	17	9180284	9270465	9180267	9270448	0	9180267	90181
MOLSIDOMINE	Non_withdrawal_event	Not Specified	17	16.8346	-0.753159	0.0136981	0.61786	16.8346	1.00976	1.00982	1.00989	0	NA	Inf	Inf	17	9180284	9270465	9180267	9270448	0	9180267	90181
OLMESARTAN MEDOXOMIL_HYDROCHLOROTHIZIDE	Non_withdrawal_event	Not Specified	17	16.8346	-0.753159	0.0136981	0.61786	16.8346	1.00976	1.00982	1.00989	0	NA	Inf	Inf	17	9180284	9270465	9180267	9270448	0	9180267	90181
GLYNASE	Non_withdrawal_event	Not Specified	17	16.8346	-0.753159	0.0136981	0.61786	16.8346	1.00976	1.00982	1.00989	0	NA	Inf	Inf	17	9180284	9270465	9180267	9270448	0	9180267	90181
PROACTIV KIT	Non_withdrawal_event	Not Specified	17	16.8346	-0.753159	0.0136981	0.61786	16.8346	1.00976	1.00982	1.00989	0	NA	Inf	Inf	17	9180284	9270465	9180267	9270448	0	9180267	90181
IFLOW PAIN PUMP	Non_withdrawal_event	Not Specified	17	16.8346	-0.753159	0.0136981	0.61786	16.8346	1.00976	1.00982	1.00989	0	NA	Inf	Inf	17	9180284	9270465	9180267	9270448	0	9180267	90181
FURADANTIN	Non_withdrawal_event	Not Specified	17	16.8346	-0.753159	0.0136981	0.61786	16.8346	1.00976	1.00982	1.00989	0	NA	Inf	Inf	17	9180284	9270465	9180267	9270448	0	9180267	90181
COPPERTONE WATERBABIES LOTION SPF	Non_withdrawal_event	Not Specified	17	16.8346	-0.753159	0.0136981	0.61786	16.8346	1.00976	1.00982	1.00989	0	NA	Inf	Inf	17	9180284	9270465	9180267	9270448	0	9180267	90181
KENZEN	Non_withdrawal_event	Not Specified	17	16.8346	-0.753159	0.0136981	0.61786	16.8346	1.00976	1.00982	1.00989	0	NA	Inf	Inf	17	9180284	9270465	9180267	9270448	0	9180267	90181
ASTELIN	Non_withdrawal_event	Not Specified	17	16.8346	-0.753159	0.0136981	0.61786	16.8346	1.00976	1.00982	1.00989	0	NA	Inf	Inf	17	9180284	9270465	9180267	9270448	0	9180267	90181
ACETAMINOPHENCAFFEINE_SALICYLIC ACID	Non_withdrawal_event	Not Specified	17	16.8346	-0.753159	0.0136981	0.61786	16.8346	1.00976	1.00982	1.00989	0	NA	Inf	Inf	17	9180284	9270465	9180267	9270448	0	9180267	90181
PIRITON	Non_withdrawal_event	Not Specified	17	16.8346	-0.753159	0.0136981	0.61786	16.8346	1.00976	1.00982	1.00989	0	NA	Inf	Inf	17	9180284	9270465	9180267	9270448	0	9180267	90181
DEMECLOCYCLINE	Non_withdrawal_event	Not Specified	17	16.8346	-0.753159	0.0136981	0.61786	16.8346	1.00976	1.00982	1.00989	0	NA	Inf	Inf	17	9180284	9270465	9180267	9270448	0	9180267	90181
BREVITAL	Non_withdrawal_event	Not Specified	17	16.8346	-0.753159	0.0136981	0.61786	16.8346	1.00976	1.00982	1.00989	0	NA	Inf	Inf	17	9180284	9270465	9180267	9270448	0	9180267	90181
SLEEPING PILLS	Non_withdrawal_event	Not Specified	17	16.8346	-0.753159	0.0136981	0.61786	16.8346	1.00976	1.00982	1.00989	0	NA	Inf	Inf	17	9180284	9270465	9180267	9270448	0	9180267	90181
TECHNETIUM TCM ALBUMIN AGGREGATED	Non_withdrawal_event	Not Specified	17	16.8346	-0.753159	0.0136981	0.61786	16.8346	1.00976	1.00982	1.00989	0	NA	Inf	Inf	17	9180284	9270465	9180267	9270448	0	9180267	90181
TRERIEF	Non_withdrawal_event	Not Specified	17	16.8346	-0.753159	0.0136981	0.61786	16.8346	1.00976	1.00982	1.00989	0	NA	Inf	Inf	17	9180284	9270465	9180267	9270448	0	9180267	90181
TOTAL BODY IRRADIATION	Non_withdrawal_event	Not Specified	17	16.8346	-0.753159	0.0136981	0.61786	16.8346	1.00976	1.00982	1.00989	0	NA	Inf	Inf	17	9180284	9270465	9180267	9270448	0	9180267	90181
VARICELLAZOSTER VACCINE	Non_withdrawal_event	Not Specified	17	16.8346	-0.753159	0.0136981	0.61786	16.8346	1.00976	1.00982	1.00989	0	NA	Inf	Inf	17	9180284	9270465	9180267	9270448	0	9180267	90181
AXERT	Non_withdrawal_event	Not Specified	17	16.8346	-0.753159	0.0136981	0.61786	16.8346	1.00976	1.00982	1.00989	0	NA	Inf	Inf	17	9180284	9270465	9180267	9270448	0	9180267	90181
CHLORPROPAMIDE	Non_withdrawal_event	Not Specified	17	16.8346	-0.753159	0.0136981	0.61786	16.8346	1.00976	1.00982	1.00989	0	NA	Inf	Inf	17	9180284	9270465	9180267	9270448	0	9180267	90181
INFLUENZA VIRUS ACALIFORNIA_/2009 LIVE(ATTENUATED) ANTIGEN_INFLUENZA A VIRUS A/TEXAS/50/2012 (H3N2) LIVE ANTIGEN\INFLUENZA B VIRUS B/BRISBANE/60/2008 LIVE(ATTENUATED) ANTIGEN\INFLUENZA B VIRUS B/MASSACHUSETTS/2/2012 LIVE (ATTENUATED) ANTIGEN	Non_withdrawal_event	Not Specified	17	16.8346	-0.753159	0.0136981	0.61786	16.8346	1.00976	1.00982	1.00989	0	NA	Inf	Inf	17	9180284	9270465	9180267	9270448	0	9180267	90181
PREPIDIL	Non_withdrawal_event	Not Specified	17	16.8346	-0.753159	0.0136981	0.61786	16.8346	1.00976	1.00982	1.00989	0	NA	Inf	Inf	17	9180284	9270465	9180267	9270448	0	9180267	90181
SOLUMEDRONE	Non_withdrawal_event	Not Specified	17	16.8346	-0.753159	0.0136981	0.61786	16.8346	1.00976	1.00982	1.00989	0	NA	Inf	Inf	17	9180284	9270465	9180267	9270448	0	9180267	90181
APIS MELLIFERA VENOM	Non_withdrawal_event	Not Specified	17	16.8346	-0.753159	0.0136981	0.61786	16.8346	1.00976	1.00982	1.00989	0	NA	Inf	Inf	17	9180284	9270465	9180267	9270448	0	9180267	90181
TC	Non_withdrawal_event	Not Specified	17	16.8346	-0.753159	0.0136981	0.61786	16.8346	1.00976	1.00982	1.00989	0	NA	Inf	Inf	17	9180284	9270465	9180267	9270448	0	9180267	90181
MONONESSA	Non_withdrawal_event	Not Specified	17	16.8346	-0.753159	0.0136981	0.61786	16.8346	1.00976	1.00982	1.00989	0	NA	Inf	Inf	17	9180284	9270465	9180267	9270448	0	9180267	90181
INSULIN ANIMAL	Non_withdrawal_event	Not Specified	17	16.8346	-0.753159	0.0136981	0.61786	16.8346	1.00976	1.00982	1.00989	0	NA	Inf	Inf	17	9180284	9270465	9180267	9270448	0	9180267	90181
LANOLINPETROLATUM	Non_withdrawal_event	Not Specified	17	16.8346	-0.753159	0.0136981	0.61786	16.8346	1.00976	1.00982	1.00989	0	NA	Inf	Inf	17	9180284	9270465	9180267	9270448	0	9180267	90181
BRONKAID	Non_withdrawal_event	Not Specified	17	16.8346	-0.753159	0.0136981	0.61786	16.8346	1.00976	1.00982	1.00989	0	NA	Inf	Inf	17	9180284	9270465	9180267	9270448	0	9180267	90181
LOTRIMIN AF JOCK ITCH SPRAY	Non_withdrawal_event	Not Specified	17	16.8346	-0.753159	0.0136981	0.61786	16.8346	1.00976	1.00982	1.00989	0	NA	Inf	Inf	17	9180284	9270465	9180267	9270448	0	9180267	90181
_D	Non_withdrawal_event	Not Specified	17	16.8346	-0.753159	0.0136981	0.61786	16.8346	1.00976	1.00982	1.00989	0	NA	Inf	Inf	17	9180284	9270465	9180267	9270448	0	9180267	90181
CONCOMITANT	Non_withdrawal_event	Not Specified	17	16.8346	-0.753159	0.0136981	0.61786	16.8346	1.00976	1.00982	1.00989	0	NA	Inf	Inf	17	9180284	9270465	9180267	9270448	0	9180267	90181
VERTEPORFIN VS	Non_withdrawal_event	Not Specified	17	16.8346	-0.753159	0.0136981	0.61786	16.8346	1.00976	1.00982	1.00989	0	NA	Inf	Inf	17	9180284	9270465	9180267	9270448	0	9180267	90181
PRELONE	Non_withdrawal_event	Not Specified	17	16.8346	-0.753159	0.0136981	0.61786	16.8346	1.00976	1.00982	1.00989	0	NA	Inf	Inf	17	9180284	9270465	9180267	9270448	0	9180267	90181
FACTOR IX	Non_withdrawal_event	Not Specified	17	16.8346	-0.753159	0.0136981	0.61786	16.8346	1.00976	1.00982	1.00989	0	NA	Inf	Inf	17	9180284	9270465	9180267	9270448	0	9180267	90181
BENZYLPENICILLOYLPOLYLYSINE	Non_withdrawal_event	Not Specified	17	16.8346	-0.753159	0.0136981	0.61786	16.8346	1.00976	1.00982	1.00989	0	NA	Inf	Inf	17	9180284	9270465	9180267	9270448	0	9180267	90181
LAPENAX	Non_withdrawal_event	Not Specified	17	16.8346	-0.753159	0.0136981	0.61786	16.8346	1.00976	1.00982	1.00989	0	NA	Inf	Inf	17	9180284	9270465	9180267	9270448	0	9180267	90181
SELEXIPAG	Non_withdrawal_event	Not Specified	3563	3529.33	-0.0340692	0.0136961	0.0606731	3529.32	1.00898	1.00954	1.0101	101.76	4.93075	35.0137	248.636	3564	9180284	9270465	9176721	9266901	1	9176721	90180
INFLIXIMAB	Non_withdrawal_event	Not Specified	120368	119231	0.00553356	0.0136954	0.0218339	119216	1.00955	1.00966	1.00978	3417.05	25.167	35.2257	49.3046	120402	9180284	9270465	9059916	9150063	34	9059916	90147
LENVATINIB	Non_withdrawal_event	Not Specified	7004	6937.85	-0.0202975	0.01369	0.0472765	6937.8	1.00914	1.00954	1.00995	203.446	8.60823	34.4268	137.683	7006	9180284	9270465	9173280	9263459	2	9173280	90179
DASABUVIR_OMBITASVIR_PARITAPREVIR_RITONAVIR	Non_withdrawal_event	Not Specified	3497	3463.97	-0.0345293	0.0136885	0.061103	3463.96	1.00897	1.00954	1.01011	101.761	4.83935	34.3649	244.03	3498	9180284	9270465	9176787	9266967	1	9176787	90180
PANITUMUMAB	Non_withdrawal_event	Not Specified	3468	3435.25	-0.0347356	0.013685	0.0612956	3435.24	1.00896	1.00954	1.01011	101.761	4.79919	34.0798	242.006	3469	9180284	9270465	9176816	9266996	1	9176816	90180
DABRAFENIB	Non_withdrawal_event	Not Specified	3432	3399.6	-0.0349954	0.0136806	0.0615382	3399.59	1.00895	1.00953	1.01011	101.761	4.74934	33.7259	239.494	3433	9180284	9270465	9176852	9267032	1	9176852	90180
HYDROCHLOROTHIAZIDE_OLMESARTAN	Non_withdrawal_event	Not Specified	6736	6672.45	-0.0209874	0.0136736	0.0479176	6672.41	1.00911	1.00953	1.00995	203.452	8.27854	33.1085	132.412	6738	9180284	9270465	9173548	9263727	2	9173548	90179
SAWACILLIN	Non_withdrawal_event	Not Specified	16	15.8444	-0.779254	0.0136735	0.633907	15.8444	1.00976	1.00982	1.00989	0	NA	Inf	Inf	16	9180284	9270465	9180268	9270449	0	9180268	90181
UFT	Non_withdrawal_event	Not Specified	16	15.8444	-0.779254	0.0136735	0.633907	15.8444	1.00976	1.00982	1.00989	0	NA	Inf	Inf	16	9180284	9270465	9180268	9270449	0	9180268	90181
LUTETIUM LU	Non_withdrawal_event	Not Specified	16	15.8444	-0.779254	0.0136735	0.633907	15.8444	1.00976	1.00982	1.00989	0	NA	Inf	Inf	16	9180284	9270465	9180268	9270449	0	9180268	90181
HERBALSSAW PALMETTO	Non_withdrawal_event	Not Specified	16	15.8444	-0.779254	0.0136735	0.633907	15.8444	1.00976	1.00982	1.00989	0	NA	Inf	Inf	16	9180284	9270465	9180268	9270449	0	9180268	90181
LECANEMABIRMB	Non_withdrawal_event	Not Specified	16	15.8444	-0.779254	0.0136735	0.633907	15.8444	1.00976	1.00982	1.00989	0	NA	Inf	Inf	16	9180284	9270465	9180268	9270449	0	9180268	90181
METOPIMAZINE	Non_withdrawal_event	Not Specified	16	15.8444	-0.779254	0.0136735	0.633907	15.8444	1.00976	1.00982	1.00989	0	NA	Inf	Inf	16	9180284	9270465	9180268	9270449	0	9180268	90181
INDAPAMIDEPERINDOPRIL ARGININE	Non_withdrawal_event	Not Specified	16	15.8444	-0.779254	0.0136735	0.633907	15.8444	1.00976	1.00982	1.00989	0	NA	Inf	Inf	16	9180284	9270465	9180268	9270449	0	9180268	90181
MAGMITT	Non_withdrawal_event	Not Specified	16	15.8444	-0.779254	0.0136735	0.633907	15.8444	1.00976	1.00982	1.00989	0	NA	Inf	Inf	16	9180284	9270465	9180268	9270449	0	9180268	90181
INOVELON	Non_withdrawal_event	Not Specified	16	15.8444	-0.779254	0.0136735	0.633907	15.8444	1.00976	1.00982	1.00989	0	NA	Inf	Inf	16	9180284	9270465	9180268	9270449	0	9180268	90181
LIPACREON	Non_withdrawal_event	Not Specified	16	15.8444	-0.779254	0.0136735	0.633907	15.8444	1.00976	1.00982	1.00989	0	NA	Inf	Inf	16	9180284	9270465	9180268	9270449	0	9180268	90181
PYROTINIB	Non_withdrawal_event	Not Specified	16	15.8444	-0.779254	0.0136735	0.633907	15.8444	1.00976	1.00982	1.00989	0	NA	Inf	Inf	16	9180284	9270465	9180268	9270449	0	9180268	90181
TRANGOREX	Non_withdrawal_event	Not Specified	16	15.8444	-0.779254	0.0136735	0.633907	15.8444	1.00976	1.00982	1.00989	0	NA	Inf	Inf	16	9180284	9270465	9180268	9270449	0	9180268	90181
ACTIRA	Non_withdrawal_event	Not Specified	16	15.8444	-0.779254	0.0136735	0.633907	15.8444	1.00976	1.00982	1.00989	0	NA	Inf	Inf	16	9180284	9270465	9180268	9270449	0	9180268	90181
VOGLIBOSE	Non_withdrawal_event	Not Specified	16	15.8444	-0.779254	0.0136735	0.633907	15.8444	1.00976	1.00982	1.00989	0	NA	Inf	Inf	16	9180284	9270465	9180268	9270449	0	9180268	90181
AVALIDE 12.	Non_withdrawal_event	Not Specified	16	15.8444	-0.779254	0.0136735	0.633907	15.8444	1.00976	1.00982	1.00989	0	NA	Inf	Inf	16	9180284	9270465	9180268	9270449	0	9180268	90181
BLINDED NITAZOXANIDE	Non_withdrawal_event	Not Specified	16	15.8444	-0.779254	0.0136735	0.633907	15.8444	1.00976	1.00982	1.00989	0	NA	Inf	Inf	16	9180284	9270465	9180268	9270449	0	9180268	90181
LOTRIMIN AF JOCK ITCH	Non_withdrawal_event	Not Specified	16	15.8444	-0.779254	0.0136735	0.633907	15.8444	1.00976	1.00982	1.00989	0	NA	Inf	Inf	16	9180284	9270465	9180268	9270449	0	9180268	90181
OXALIPLATINE	Non_withdrawal_event	Not Specified	16	15.8444	-0.779254	0.0136735	0.633907	15.8444	1.00976	1.00982	1.00989	0	NA	Inf	Inf	16	9180284	9270465	9180268	9270449	0	9180268	90181
RIMONABANT	Non_withdrawal_event	Not Specified	16	15.8444	-0.779254	0.0136735	0.633907	15.8444	1.00976	1.00982	1.00989	0	NA	Inf	Inf	16	9180284	9270465	9180268	9270449	0	9180268	90181
LONITEN	Non_withdrawal_event	Not Specified	16	15.8444	-0.779254	0.0136735	0.633907	15.8444	1.00976	1.00982	1.00989	0	NA	Inf	Inf	16	9180284	9270465	9180268	9270449	0	9180268	90181
ZYTIGA JANSSEN BIOTECH	Non_withdrawal_event	Not Specified	16	15.8444	-0.779254	0.0136735	0.633907	15.8444	1.00976	1.00982	1.00989	0	NA	Inf	Inf	16	9180284	9270465	9180268	9270449	0	9180268	90181
ALBUMINAR	Non_withdrawal_event	Not Specified	16	15.8444	-0.779254	0.0136735	0.633907	15.8444	1.00976	1.00982	1.00989	0	NA	Inf	Inf	16	9180284	9270465	9180268	9270449	0	9180268	90181
INFLUENZA VIRUS VACCINE QUADRIVALENT TYPE_B	Non_withdrawal_event	Not Specified	16	15.8444	-0.779254	0.0136735	0.633907	15.8444	1.00976	1.00982	1.00989	0	NA	Inf	Inf	16	9180284	9270465	9180268	9270449	0	9180268	90181
PROPIVERINE	Non_withdrawal_event	Not Specified	16	15.8444	-0.779254	0.0136735	0.633907	15.8444	1.00976	1.00982	1.00989	0	NA	Inf	Inf	16	9180284	9270465	9180268	9270449	0	9180268	90181
ORTHONOVUM_35-21	Non_withdrawal_event	Not Specified	16	15.8444	-0.779254	0.0136735	0.633907	15.8444	1.00976	1.00982	1.00989	0	NA	Inf	Inf	16	9180284	9270465	9180268	9270449	0	9180268	90181
PROLENSA	Non_withdrawal_event	Not Specified	16	15.8444	-0.779254	0.0136735	0.633907	15.8444	1.00976	1.00982	1.00989	0	NA	Inf	Inf	16	9180284	9270465	9180268	9270449	0	9180268	90181
VOLIBRIS	Non_withdrawal_event	Not Specified	16	15.8444	-0.779254	0.0136735	0.633907	15.8444	1.00976	1.00982	1.00989	0	NA	Inf	Inf	16	9180284	9270465	9180268	9270449	0	9180268	90181
BAYCOL	Non_withdrawal_event	Not Specified	16	15.8444	-0.779254	0.0136735	0.633907	15.8444	1.00976	1.00982	1.00989	0	NA	Inf	Inf	16	9180284	9270465	9180268	9270449	0	9180268	90181
FOLIAMIN	Non_withdrawal_event	Not Specified	16	15.8444	-0.779254	0.0136735	0.633907	15.8444	1.00976	1.00982	1.00989	0	NA	Inf	Inf	16	9180284	9270465	9180268	9270449	0	9180268	90181
PHOLCODINE	Non_withdrawal_event	Not Specified	16	15.8444	-0.779254	0.0136735	0.633907	15.8444	1.00976	1.00982	1.00989	0	NA	Inf	Inf	16	9180284	9270465	9180268	9270449	0	9180268	90181
BENZACLIN	Non_withdrawal_event	Not Specified	16	15.8444	-0.779254	0.0136735	0.633907	15.8444	1.00976	1.00982	1.00989	0	NA	Inf	Inf	16	9180284	9270465	9180268	9270449	0	9180268	90181
GARLIC	Non_withdrawal_event	Not Specified	16	15.8444	-0.779254	0.0136735	0.633907	15.8444	1.00976	1.00982	1.00989	0	NA	Inf	Inf	16	9180284	9270465	9180268	9270449	0	9180268	90181
OXYTETRACYCLINE	Non_withdrawal_event	Not Specified	16	15.8444	-0.779254	0.0136735	0.633907	15.8444	1.00976	1.00982	1.00989	0	NA	Inf	Inf	16	9180284	9270465	9180268	9270449	0	9180268	90181
PERAZINE	Non_withdrawal_event	Not Specified	16	15.8444	-0.779254	0.0136735	0.633907	15.8444	1.00976	1.00982	1.00989	0	NA	Inf	Inf	16	9180284	9270465	9180268	9270449	0	9180268	90181
DIPHENOXYLATE_ATROPINE	Non_withdrawal_event	Not Specified	16	15.8444	-0.779254	0.0136735	0.633907	15.8444	1.00976	1.00982	1.00989	0	NA	Inf	Inf	16	9180284	9270465	9180268	9270449	0	9180268	90181
TOREM	Non_withdrawal_event	Not Specified	16	15.8444	-0.779254	0.0136735	0.633907	15.8444	1.00976	1.00982	1.00989	0	NA	Inf	Inf	16	9180284	9270465	9180268	9270449	0	9180268	90181
LICORICE	Non_withdrawal_event	Not Specified	16	15.8444	-0.779254	0.0136735	0.633907	15.8444	1.00976	1.00982	1.00989	0	NA	Inf	Inf	16	9180284	9270465	9180268	9270449	0	9180268	90181
MAGNESIUM HEPTAHYDRATE	Non_withdrawal_event	Not Specified	16	15.8444	-0.779254	0.0136735	0.633907	15.8444	1.00976	1.00982	1.00989	0	NA	Inf	Inf	16	9180284	9270465	9180268	9270449	0	9180268	90181
ACETAMINOPHEN_DEXTROMETHORPHAN_GUAIFENESIN	Non_withdrawal_event	Not Specified	16	15.8444	-0.779254	0.0136735	0.633907	15.8444	1.00976	1.00982	1.00989	0	NA	Inf	Inf	16	9180284	9270465	9180268	9270449	0	9180268	90181
SENNA GLYCOSIDES	Non_withdrawal_event	Not Specified	16	15.8444	-0.779254	0.0136735	0.633907	15.8444	1.00976	1.00982	1.00989	0	NA	Inf	Inf	16	9180284	9270465	9180268	9270449	0	9180268	90181
CARBOPLATINE	Non_withdrawal_event	Not Specified	16	15.8444	-0.779254	0.0136735	0.633907	15.8444	1.00976	1.00982	1.00989	0	NA	Inf	Inf	16	9180284	9270465	9180268	9270449	0	9180268	90181
ALTEIS	Non_withdrawal_event	Not Specified	16	15.8444	-0.779254	0.0136735	0.633907	15.8444	1.00976	1.00982	1.00989	0	NA	Inf	Inf	16	9180284	9270465	9180268	9270449	0	9180268	90181
BLINDED RANIBIZUMAB	Non_withdrawal_event	Not Specified	16	15.8444	-0.779254	0.0136735	0.633907	15.8444	1.00976	1.00982	1.00989	0	NA	Inf	Inf	16	9180284	9270465	9180268	9270449	0	9180268	90181
ACETIC ACID	Non_withdrawal_event	Not Specified	16	15.8444	-0.779254	0.0136735	0.633907	15.8444	1.00976	1.00982	1.00989	0	NA	Inf	Inf	16	9180284	9270465	9180268	9270449	0	9180268	90181
TRILYTE	Non_withdrawal_event	Not Specified	16	15.8444	-0.779254	0.0136735	0.633907	15.8444	1.00976	1.00982	1.00989	0	NA	Inf	Inf	16	9180284	9270465	9180268	9270449	0	9180268	90181
GLIBOMET	Non_withdrawal_event	Not Specified	16	15.8444	-0.779254	0.0136735	0.633907	15.8444	1.00976	1.00982	1.00989	0	NA	Inf	Inf	16	9180284	9270465	9180268	9270449	0	9180268	90181
CIPROXAN	Non_withdrawal_event	Not Specified	16	15.8444	-0.779254	0.0136735	0.633907	15.8444	1.00976	1.00982	1.00989	0	NA	Inf	Inf	16	9180284	9270465	9180268	9270449	0	9180268	90181
TAVEGYL	Non_withdrawal_event	Not Specified	16	15.8444	-0.779254	0.0136735	0.633907	15.8444	1.00976	1.00982	1.00989	0	NA	Inf	Inf	16	9180284	9270465	9180268	9270449	0	9180268	90181
PILSICAINIDE	Non_withdrawal_event	Not Specified	16	15.8444	-0.779254	0.0136735	0.633907	15.8444	1.00976	1.00982	1.00989	0	NA	Inf	Inf	16	9180284	9270465	9180268	9270449	0	9180268	90181
NOVORAPID CHU	Non_withdrawal_event	Not Specified	16	15.8444	-0.779254	0.0136735	0.633907	15.8444	1.00976	1.00982	1.00989	0	NA	Inf	Inf	16	9180284	9270465	9180268	9270449	0	9180268	90181
MARCOUMAR	Non_withdrawal_event	Not Specified	16	15.8444	-0.779254	0.0136735	0.633907	15.8444	1.00976	1.00982	1.00989	0	NA	Inf	Inf	16	9180284	9270465	9180268	9270449	0	9180268	90181
TAZOCEL	Non_withdrawal_event	Not Specified	16	15.8444	-0.779254	0.0136735	0.633907	15.8444	1.00976	1.00982	1.00989	0	NA	Inf	Inf	16	9180284	9270465	9180268	9270449	0	9180268	90181
SULFA	Non_withdrawal_event	Not Specified	16	15.8444	-0.779254	0.0136735	0.633907	15.8444	1.00976	1.00982	1.00989	0	NA	Inf	Inf	16	9180284	9270465	9180268	9270449	0	9180268	90181
ENCEQUIDAR	Non_withdrawal_event	Not Specified	16	15.8444	-0.779254	0.0136735	0.633907	15.8444	1.00976	1.00982	1.00989	0	NA	Inf	Inf	16	9180284	9270465	9180268	9270449	0	9180268	90181
FLUANXOL	Non_withdrawal_event	Not Specified	16	15.8444	-0.779254	0.0136735	0.633907	15.8444	1.00976	1.00982	1.00989	0	NA	Inf	Inf	16	9180284	9270465	9180268	9270449	0	9180268	90181
MODURETIC	Non_withdrawal_event	Not Specified	16	15.8444	-0.779254	0.0136735	0.633907	15.8444	1.00976	1.00982	1.00989	0	NA	Inf	Inf	16	9180284	9270465	9180268	9270449	0	9180268	90181
FLUTICASONE_FORMOTEROL	Non_withdrawal_event	Not Specified	16	15.8444	-0.779254	0.0136735	0.633907	15.8444	1.00976	1.00982	1.00989	0	NA	Inf	Inf	16	9180284	9270465	9180268	9270449	0	9180268	90181
PREVISCAN_	Non_withdrawal_event	Not Specified	16	15.8444	-0.779254	0.0136735	0.633907	15.8444	1.00976	1.00982	1.00989	0	NA	Inf	Inf	16	9180284	9270465	9180268	9270449	0	9180268	90181
SIRDALUD	Non_withdrawal_event	Not Specified	16	15.8444	-0.779254	0.0136735	0.633907	15.8444	1.00976	1.00982	1.00989	0	NA	Inf	Inf	16	9180284	9270465	9180268	9270449	0	9180268	90181
METACAM	Non_withdrawal_event	Not Specified	16	15.8444	-0.779254	0.0136735	0.633907	15.8444	1.00976	1.00982	1.00989	0	NA	Inf	Inf	16	9180284	9270465	9180268	9270449	0	9180268	90181
STELAZINE	Non_withdrawal_event	Not Specified	16	15.8444	-0.779254	0.0136735	0.633907	15.8444	1.00976	1.00982	1.00989	0	NA	Inf	Inf	16	9180284	9270465	9180268	9270449	0	9180268	90181
COOLMETEC	Non_withdrawal_event	Not Specified	16	15.8444	-0.779254	0.0136735	0.633907	15.8444	1.00976	1.00982	1.00989	0	NA	Inf	Inf	16	9180284	9270465	9180268	9270449	0	9180268	90181
DELFLEX	Non_withdrawal_event	Not Specified	16	15.8444	-0.779254	0.0136735	0.633907	15.8444	1.00976	1.00982	1.00989	0	NA	Inf	Inf	16	9180284	9270465	9180268	9270449	0	9180268	90181
DIFICLIR	Non_withdrawal_event	Not Specified	16	15.8444	-0.779254	0.0136735	0.633907	15.8444	1.00976	1.00982	1.00989	0	NA	Inf	Inf	16	9180284	9270465	9180268	9270449	0	9180268	90181
ORTHOCEPT	Non_withdrawal_event	Not Specified	16	15.8444	-0.779254	0.0136735	0.633907	15.8444	1.00976	1.00982	1.00989	0	NA	Inf	Inf	16	9180284	9270465	9180268	9270449	0	9180268	90181
TECHNETIUM TCM TIATIDE	Non_withdrawal_event	Not Specified	16	15.8444	-0.779254	0.0136735	0.633907	15.8444	1.00976	1.00982	1.00989	0	NA	Inf	Inf	16	9180284	9270465	9180268	9270449	0	9180268	90181
PRIMOVIST	Non_withdrawal_event	Not Specified	16	15.8444	-0.779254	0.0136735	0.633907	15.8444	1.00976	1.00982	1.00989	0	NA	Inf	Inf	16	9180284	9270465	9180268	9270449	0	9180268	90181
OLCADIL	Non_withdrawal_event	Not Specified	16	15.8444	-0.779254	0.0136735	0.633907	15.8444	1.00976	1.00982	1.00989	0	NA	Inf	Inf	16	9180284	9270465	9180268	9270449	0	9180268	90181
TRANSAMIN	Non_withdrawal_event	Not Specified	16	15.8444	-0.779254	0.0136735	0.633907	15.8444	1.00976	1.00982	1.00989	0	NA	Inf	Inf	16	9180284	9270465	9180268	9270449	0	9180268	90181
ORAP	Non_withdrawal_event	Not Specified	16	15.8444	-0.779254	0.0136735	0.633907	15.8444	1.00976	1.00982	1.00989	0	NA	Inf	Inf	16	9180284	9270465	9180268	9270449	0	9180268	90181
TIAPRIDAL	Non_withdrawal_event	Not Specified	16	15.8444	-0.779254	0.0136735	0.633907	15.8444	1.00976	1.00982	1.00989	0	NA	Inf	Inf	16	9180284	9270465	9180268	9270449	0	9180268	90181
MEASLESMUMPS-RUBELLA VIRUS VACCINE	Non_withdrawal_event	Not Specified	16	15.8444	-0.779254	0.0136735	0.633907	15.8444	1.00976	1.00982	1.00989	0	NA	Inf	Inf	16	9180284	9270465	9180268	9270449	0	9180268	90181
COPPERTONE CONTINUOUS SPRAY SPF	Non_withdrawal_event	Not Specified	16	15.8444	-0.779254	0.0136735	0.633907	15.8444	1.00976	1.00982	1.00989	0	NA	Inf	Inf	16	9180284	9270465	9180268	9270449	0	9180268	90181
KERI	Non_withdrawal_event	Not Specified	16	15.8444	-0.779254	0.0136735	0.633907	15.8444	1.00976	1.00982	1.00989	0	NA	Inf	Inf	16	9180284	9270465	9180268	9270449	0	9180268	90181
CHLORMADINONE	Non_withdrawal_event	Not Specified	16	15.8444	-0.779254	0.0136735	0.633907	15.8444	1.00976	1.00982	1.00989	0	NA	Inf	Inf	16	9180284	9270465	9180268	9270449	0	9180268	90181
NIX	Non_withdrawal_event	Not Specified	16	15.8444	-0.779254	0.0136735	0.633907	15.8444	1.00976	1.00982	1.00989	0	NA	Inf	Inf	16	9180284	9270465	9180268	9270449	0	9180268	90181
ACETAMINOPHENPHENIRAMINE_PHENYLEPHRINE	Non_withdrawal_event	Not Specified	16	15.8444	-0.779254	0.0136735	0.633907	15.8444	1.00976	1.00982	1.00989	0	NA	Inf	Inf	16	9180284	9270465	9180268	9270449	0	9180268	90181
NICOTINIC ACID	Non_withdrawal_event	Not Specified	16	15.8444	-0.779254	0.0136735	0.633907	15.8444	1.00976	1.00982	1.00989	0	NA	Inf	Inf	16	9180284	9270465	9180268	9270449	0	9180268	90181
MEDIATOR	Non_withdrawal_event	Not Specified	16	15.8444	-0.779254	0.0136735	0.633907	15.8444	1.00976	1.00982	1.00989	0	NA	Inf	Inf	16	9180284	9270465	9180268	9270449	0	9180268	90181
ALBUTEIN	Non_withdrawal_event	Not Specified	16	15.8444	-0.779254	0.0136735	0.633907	15.8444	1.00976	1.00982	1.00989	0	NA	Inf	Inf	16	9180284	9270465	9180268	9270449	0	9180268	90181
CONTROLOC	Non_withdrawal_event	Not Specified	16	15.8444	-0.779254	0.0136735	0.633907	15.8444	1.00976	1.00982	1.00989	0	NA	Inf	Inf	16	9180284	9270465	9180268	9270449	0	9180268	90181
AMAREL	Non_withdrawal_event	Not Specified	16	15.8444	-0.779254	0.0136735	0.633907	15.8444	1.00976	1.00982	1.00989	0	NA	Inf	Inf	16	9180284	9270465	9180268	9270449	0	9180268	90181
TARIVID	Non_withdrawal_event	Not Specified	16	15.8444	-0.779254	0.0136735	0.633907	15.8444	1.00976	1.00982	1.00989	0	NA	Inf	Inf	16	9180284	9270465	9180268	9270449	0	9180268	90181
CURCUMIN	Non_withdrawal_event	Not Specified	16	15.8444	-0.779254	0.0136735	0.633907	15.8444	1.00976	1.00982	1.00989	0	NA	Inf	Inf	16	9180284	9270465	9180268	9270449	0	9180268	90181
SUNRYTHM	Non_withdrawal_event	Not Specified	16	15.8444	-0.779254	0.0136735	0.633907	15.8444	1.00976	1.00982	1.00989	0	NA	Inf	Inf	16	9180284	9270465	9180268	9270449	0	9180268	90181
ULTRAVATE	Non_withdrawal_event	Not Specified	16	15.8444	-0.779254	0.0136735	0.633907	15.8444	1.00976	1.00982	1.00989	0	NA	Inf	Inf	16	9180284	9270465	9180268	9270449	0	9180268	90181
BISMUTH SUBSALICYLATECALCIUM	Non_withdrawal_event	Not Specified	16	15.8444	-0.779254	0.0136735	0.633907	15.8444	1.00976	1.00982	1.00989	0	NA	Inf	Inf	16	9180284	9270465	9180268	9270449	0	9180268	90181
CARBOPLATINPACLITAXEL	Non_withdrawal_event	Not Specified	16	15.8444	-0.779254	0.0136735	0.633907	15.8444	1.00976	1.00982	1.00989	0	NA	Inf	Inf	16	9180284	9270465	9180268	9270449	0	9180268	90181
CALCIJEX	Non_withdrawal_event	Not Specified	16	15.8444	-0.779254	0.0136735	0.633907	15.8444	1.00976	1.00982	1.00989	0	NA	Inf	Inf	16	9180284	9270465	9180268	9270449	0	9180268	90181
MODIODAL	Non_withdrawal_event	Not Specified	16	15.8444	-0.779254	0.0136735	0.633907	15.8444	1.00976	1.00982	1.00989	0	NA	Inf	Inf	16	9180284	9270465	9180268	9270449	0	9180268	90181
BISMUTH SUBSALICYLATE CALCIUM	Non_withdrawal_event	Not Specified	16	15.8444	-0.779254	0.0136735	0.633907	15.8444	1.00976	1.00982	1.00989	0	NA	Inf	Inf	16	9180284	9270465	9180268	9270449	0	9180268	90181
METHYLERGOMETRINE	Non_withdrawal_event	Not Specified	16	15.8444	-0.779254	0.0136735	0.633907	15.8444	1.00976	1.00982	1.00989	0	NA	Inf	Inf	16	9180284	9270465	9180268	9270449	0	9180268	90181
LUVION	Non_withdrawal_event	Not Specified	16	15.8444	-0.779254	0.0136735	0.633907	15.8444	1.00976	1.00982	1.00989	0	NA	Inf	Inf	16	9180284	9270465	9180268	9270449	0	9180268	90181
LACTATED RINGERS PLASTIC CONTAINER	Non_withdrawal_event	Not Specified	16	15.8444	-0.779254	0.0136735	0.633907	15.8444	1.00976	1.00982	1.00989	0	NA	Inf	Inf	16	9180284	9270465	9180268	9270449	0	9180268	90181
FARLUTAL	Non_withdrawal_event	Not Specified	16	15.8444	-0.779254	0.0136735	0.633907	15.8444	1.00976	1.00982	1.00989	0	NA	Inf	Inf	16	9180284	9270465	9180268	9270449	0	9180268	90181
TETANUS VACCINE	Non_withdrawal_event	Not Specified	16	15.8444	-0.779254	0.0136735	0.633907	15.8444	1.00976	1.00982	1.00989	0	NA	Inf	Inf	16	9180284	9270465	9180268	9270449	0	9180268	90181
AUVIQ	Non_withdrawal_event	Not Specified	16	15.8444	-0.779254	0.0136735	0.633907	15.8444	1.00976	1.00982	1.00989	0	NA	Inf	Inf	16	9180284	9270465	9180268	9270449	0	9180268	90181
UTROGESTAN	Non_withdrawal_event	Not Specified	16	15.8444	-0.779254	0.0136735	0.633907	15.8444	1.00976	1.00982	1.00989	0	NA	Inf	Inf	16	9180284	9270465	9180268	9270449	0	9180268	90181
KAOPECTATE	Non_withdrawal_event	Not Specified	16	15.8444	-0.779254	0.0136735	0.633907	15.8444	1.00976	1.00982	1.00989	0	NA	Inf	Inf	16	9180284	9270465	9180268	9270449	0	9180268	90181
INSULIN PEN	Non_withdrawal_event	Not Specified	16	15.8444	-0.779254	0.0136735	0.633907	15.8444	1.00976	1.00982	1.00989	0	NA	Inf	Inf	16	9180284	9270465	9180268	9270449	0	9180268	90181
HALOMONTH	Non_withdrawal_event	Not Specified	16	15.8444	-0.779254	0.0136735	0.633907	15.8444	1.00976	1.00982	1.00989	0	NA	Inf	Inf	16	9180284	9270465	9180268	9270449	0	9180268	90181
AVASTATIN	Non_withdrawal_event	Not Specified	16	15.8444	-0.779254	0.0136735	0.633907	15.8444	1.00976	1.00982	1.00989	0	NA	Inf	Inf	16	9180284	9270465	9180268	9270449	0	9180268	90181
CHLORTRIMETON	Non_withdrawal_event	Not Specified	16	15.8444	-0.779254	0.0136735	0.633907	15.8444	1.00976	1.00982	1.00989	0	NA	Inf	Inf	16	9180284	9270465	9180268	9270449	0	9180268	90181
CLARITYNE	Non_withdrawal_event	Not Specified	16	15.8444	-0.779254	0.0136735	0.633907	15.8444	1.00976	1.00982	1.00989	0	NA	Inf	Inf	16	9180284	9270465	9180268	9270449	0	9180268	90181
KINERET NOT AVAILABLE	Non_withdrawal_event	Not Specified	16	15.8444	-0.779254	0.0136735	0.633907	15.8444	1.00976	1.00982	1.00989	0	NA	Inf	Inf	16	9180284	9270465	9180268	9270449	0	9180268	90181
METRONIDAZOLE_METRONIDAZOLE_METRONIDAZOLE HYDROCHLORI	Non_withdrawal_event	Not Specified	16	15.8444	-0.779254	0.0136735	0.633907	15.8444	1.00976	1.00982	1.00989	0	NA	Inf	Inf	16	9180284	9270465	9180268	9270449	0	9180268	90181
VIROPTIC	Non_withdrawal_event	Not Specified	16	15.8444	-0.779254	0.0136735	0.633907	15.8444	1.00976	1.00982	1.00989	0	NA	Inf	Inf	16	9180284	9270465	9180268	9270449	0	9180268	90181
REFACTO AF	Non_withdrawal_event	Not Specified	16	15.8444	-0.779254	0.0136735	0.633907	15.8444	1.00976	1.00982	1.00989	0	NA	Inf	Inf	16	9180284	9270465	9180268	9270449	0	9180268	90181
PALIFERMIN BLINDED	Non_withdrawal_event	Not Specified	16	15.8444	-0.779254	0.0136735	0.633907	15.8444	1.00976	1.00982	1.00989	0	NA	Inf	Inf	16	9180284	9270465	9180268	9270449	0	9180268	90181
RID	Non_withdrawal_event	Not Specified	16	15.8444	-0.779254	0.0136735	0.633907	15.8444	1.00976	1.00982	1.00989	0	NA	Inf	Inf	16	9180284	9270465	9180268	9270449	0	9180268	90181
CHROMIC CHLORIDECUPRIC_MANGANESE SULFATE\ZINC SULFATE HEPTAHYDRATE	Non_withdrawal_event	Not Specified	16	15.8444	-0.779254	0.0136735	0.633907	15.8444	1.00976	1.00982	1.00989	0	NA	Inf	Inf	16	9180284	9270465	9180268	9270449	0	9180268	90181
VINCRISTINA	Non_withdrawal_event	Not Specified	16	15.8444	-0.779254	0.0136735	0.633907	15.8444	1.00976	1.00982	1.00989	0	NA	Inf	Inf	16	9180284	9270465	9180268	9270449	0	9180268	90181
CYCLOPHOSPHAMIDE	Non_withdrawal_event	Not Specified	10093	9997.79	-0.0146114	0.0136735	0.04168	9997.68	1.00919	1.00953	1.00988	305.07	10.6684	33.0842	102.599	10096	9180284	9270465	9170191	9260369	3	9170191	90178
INSULIN HUMAN	Non_withdrawal_event	Not Specified	13354	13228.1	-0.0109039	0.0136703	0.0380342	13227.9	1.00923	1.00953	1.00984	406.619	12.3239	32.8415	87.518	13358	9180284	9270465	9166930	9257107	4	9166930	90177
MIRABEGRON	Non_withdrawal_event	Not Specified	9955	9861.13	-0.0148137	0.0136675	0.0418666	9861.03	1.00918	1.00953	1.00988	305.074	10.5223	32.6314	101.195	9958	9180284	9270465	9170329	9260507	3	9170329	90178
GLATIRAMER	Non_withdrawal_event	Not Specified	29830	29548.7	-0.00275139	0.0136675	0.0299922	29547.8	1.00934	1.00955	1.00976	913.3	16.9922	32.6618	62.7814	29839	9180284	9270465	9150454	9240626	9	9150454	90172
LEFLUNOMIDE	Non_withdrawal_event	Not Specified	6625	6562.53	-0.0212856	0.0136664	0.0481944	6562.49	1.0091	1.00953	1.00995	203.454	8.14199	32.5626	130.229	6627	9180284	9270465	9173659	9263838	2	9173659	90179
RELUGOLIX	Non_withdrawal_event	Not Specified	3314	3282.75	-0.0358768	0.0136656	0.0623604	3282.74	1.00892	1.00952	1.01012	101.763	4.58594	32.5659	231.259	3315	9180284	9270465	9176970	9267150	1	9176970	90180
VALSARTAN	Non_withdrawal_event	Not Specified	19769	19582.6	-0.00651711	0.0136648	0.0337046	19582.2	1.00928	1.00954	1.00979	609.516	14.5691	32.4339	72.2047	19775	9180284	9270465	9160515	9250690	6	9160515	90175
MEPOLIZUMAB	Non_withdrawal_event	Not Specified	16470	16314.7	-0.00845379	0.0136646	0.0356124	16314.5	1.00926	1.00953	1.00981	508.107	13.4897	32.4144	77.8889	16475	9180284	9270465	9163814	9253990	5	9163814	90176
LIFITEGRAST	Non_withdrawal_event	Not Specified	9847	9754.18	-0.014975	0.0136628	0.0420152	9754.08	1.00917	1.00953	1.00988	305.078	10.408	32.277	100.096	9850	9180284	9270465	9170437	9260615	3	9170437	90178
FAMOTIDINE	Non_withdrawal_event	Not Specified	3273	3242.15	-0.0361943	0.0136601	0.0626563	3242.14	1.00891	1.00952	1.01013	101.763	4.52917	32.1629	228.397	3274	9180284	9270465	9177011	9267191	1	9177011	90180
OFATUMUMAB	Non_withdrawal_event	Not Specified	19353	19170.7	-0.00674305	0.0136554	0.0339086	19170.3	1.00927	1.00953	1.00979	609.544	14.2619	31.75	70.6823	19359	9180284	9270465	9160931	9251106	6	9160931	90175
ELTROMBOPAG	Non_withdrawal_event	Not Specified	12646	12526.9	-0.0116096	0.0136461	0.0386797	12526.8	1.0092	1.00952	1.00984	406.651	11.6695	31.0979	82.8722	12650	9180284	9270465	9167638	9257815	4	9167638	90177
MEVALOTIN	Non_withdrawal_event	Not Specified	15	14.8541	-0.808077	0.0136458	0.651365	14.8541	1.00976	1.00982	1.00989	0	NA	Inf	Inf	15	9180284	9270465	9180269	9270450	0	9180269	90181
SEIBULE	Non_withdrawal_event	Not Specified	15	14.8541	-0.808077	0.0136458	0.651365	14.8541	1.00976	1.00982	1.00989	0	NA	Inf	Inf	15	9180284	9270465	9180269	9270450	0	9180269	90181
FOLLITROPIN BETA	Non_withdrawal_event	Not Specified	15	14.8541	-0.808077	0.0136458	0.651365	14.8541	1.00976	1.00982	1.00989	0	NA	Inf	Inf	15	9180284	9270465	9180269	9270450	0	9180269	90181
PHLOROGLUCINOL,3,5-TRIMETHOXYBENZENE	Non_withdrawal_event	Not Specified	15	14.8541	-0.808077	0.0136458	0.651365	14.8541	1.00976	1.00982	1.00989	0	NA	Inf	Inf	15	9180284	9270465	9180269	9270450	0	9180269	90181
FLUDEX	Non_withdrawal_event	Not Specified	15	14.8541	-0.808077	0.0136458	0.651365	14.8541	1.00976	1.00982	1.00989	0	NA	Inf	Inf	15	9180284	9270465	9180269	9270450	0	9180269	90181
HYDROXYCARBAMIDE	Non_withdrawal_event	Not Specified	15	14.8541	-0.808077	0.0136458	0.651365	14.8541	1.00976	1.00982	1.00989	0	NA	Inf	Inf	15	9180284	9270465	9180269	9270450	0	9180269	90181
YARINA	Non_withdrawal_event	Not Specified	15	14.8541	-0.808077	0.0136458	0.651365	14.8541	1.00976	1.00982	1.00989	0	NA	Inf	Inf	15	9180284	9270465	9180269	9270450	0	9180269	90181
SETMELANOTIDE	Non_withdrawal_event	Not Specified	15	14.8541	-0.808077	0.0136458	0.651365	14.8541	1.00976	1.00982	1.00989	0	NA	Inf	Inf	15	9180284	9270465	9180269	9270450	0	9180269	90181
LIDOCAINE_DEXTROSE	Non_withdrawal_event	Not Specified	15	14.8541	-0.808077	0.0136458	0.651365	14.8541	1.00976	1.00982	1.00989	0	NA	Inf	Inf	15	9180284	9270465	9180269	9270450	0	9180269	90181
ZOFENOPRIL	Non_withdrawal_event	Not Specified	15	14.8541	-0.808077	0.0136458	0.651365	14.8541	1.00976	1.00982	1.00989	0	NA	Inf	Inf	15	9180284	9270465	9180269	9270450	0	9180269	90181
FORLAX	Non_withdrawal_event	Not Specified	15	14.8541	-0.808077	0.0136458	0.651365	14.8541	1.00976	1.00982	1.00989	0	NA	Inf	Inf	15	9180284	9270465	9180269	9270450	0	9180269	90181
HYLANDS BABY TEETHING	Non_withdrawal_event	Not Specified	15	14.8541	-0.808077	0.0136458	0.651365	14.8541	1.00976	1.00982	1.00989	0	NA	Inf	Inf	15	9180284	9270465	9180269	9270450	0	9180269	90181
EFFENTORA	Non_withdrawal_event	Not Specified	15	14.8541	-0.808077	0.0136458	0.651365	14.8541	1.00976	1.00982	1.00989	0	NA	Inf	Inf	15	9180284	9270465	9180269	9270450	0	9180269	90181
ROVAMYCINE	Non_withdrawal_event	Not Specified	15	14.8541	-0.808077	0.0136458	0.651365	14.8541	1.00976	1.00982	1.00989	0	NA	Inf	Inf	15	9180284	9270465	9180269	9270450	0	9180269	90181
LOESTRIN	Non_withdrawal_event	Not Specified	15	14.8541	-0.808077	0.0136458	0.651365	14.8541	1.00976	1.00982	1.00989	0	NA	Inf	Inf	15	9180284	9270465	9180269	9270450	0	9180269	90181
BMS	Non_withdrawal_event	Not Specified	15	14.8541	-0.808077	0.0136458	0.651365	14.8541	1.00976	1.00982	1.00989	0	NA	Inf	Inf	15	9180284	9270465	9180269	9270450	0	9180269	90181
SULPERAZONE	Non_withdrawal_event	Not Specified	15	14.8541	-0.808077	0.0136458	0.651365	14.8541	1.00976	1.00982	1.00989	0	NA	Inf	Inf	15	9180284	9270465	9180269	9270450	0	9180269	90181
POLYGAM SD	Non_withdrawal_event	Not Specified	15	14.8541	-0.808077	0.0136458	0.651365	14.8541	1.00976	1.00982	1.00989	0	NA	Inf	Inf	15	9180284	9270465	9180269	9270450	0	9180269	90181
ATELEC	Non_withdrawal_event	Not Specified	15	14.8541	-0.808077	0.0136458	0.651365	14.8541	1.00976	1.00982	1.00989	0	NA	Inf	Inf	15	9180284	9270465	9180269	9270450	0	9180269	90181
KETOROLAC_PHENYLEPHRINE	Non_withdrawal_event	Not Specified	15	14.8541	-0.808077	0.0136458	0.651365	14.8541	1.00976	1.00982	1.00989	0	NA	Inf	Inf	15	9180284	9270465	9180269	9270450	0	9180269	90181
OXANDROLONE	Non_withdrawal_event	Not Specified	15	14.8541	-0.808077	0.0136458	0.651365	14.8541	1.00976	1.00982	1.00989	0	NA	Inf	Inf	15	9180284	9270465	9180269	9270450	0	9180269	90181
ANDROCUR	Non_withdrawal_event	Not Specified	15	14.8541	-0.808077	0.0136458	0.651365	14.8541	1.00976	1.00982	1.00989	0	NA	Inf	Inf	15	9180284	9270465	9180269	9270450	0	9180269	90181
LOTRIMIN AF ATHLETES FOOT SPRAY	Non_withdrawal_event	Not Specified	15	14.8541	-0.808077	0.0136458	0.651365	14.8541	1.00976	1.00982	1.00989	0	NA	Inf	Inf	15	9180284	9270465	9180269	9270450	0	9180269	90181
TISSEEL LYO	Non_withdrawal_event	Not Specified	15	14.8541	-0.808077	0.0136458	0.651365	14.8541	1.00976	1.00982	1.00989	0	NA	Inf	Inf	15	9180284	9270465	9180269	9270450	0	9180269	90181
ADIPEX	Non_withdrawal_event	Not Specified	15	14.8541	-0.808077	0.0136458	0.651365	14.8541	1.00976	1.00982	1.00989	0	NA	Inf	Inf	15	9180284	9270465	9180269	9270450	0	9180269	90181
ORGALUTRAN	Non_withdrawal_event	Not Specified	15	14.8541	-0.808077	0.0136458	0.651365	14.8541	1.00976	1.00982	1.00989	0	NA	Inf	Inf	15	9180284	9270465	9180269	9270450	0	9180269	90181
NACL	Non_withdrawal_event	Not Specified	15	14.8541	-0.808077	0.0136458	0.651365	14.8541	1.00976	1.00982	1.00989	0	NA	Inf	Inf	15	9180284	9270465	9180269	9270450	0	9180269	90181
GLYCERINPROPYLENE GLYCOL	Non_withdrawal_event	Not Specified	15	14.8541	-0.808077	0.0136458	0.651365	14.8541	1.00976	1.00982	1.00989	0	NA	Inf	Inf	15	9180284	9270465	9180269	9270450	0	9180269	90181
DECAPEPTYL	Non_withdrawal_event	Not Specified	15	14.8541	-0.808077	0.0136458	0.651365	14.8541	1.00976	1.00982	1.00989	0	NA	Inf	Inf	15	9180284	9270465	9180269	9270450	0	9180269	90181
AMILORIDE_HYDROCHLOROTHIAZIDE	Non_withdrawal_event	Not Specified	15	14.8541	-0.808077	0.0136458	0.651365	14.8541	1.00976	1.00982	1.00989	0	NA	Inf	Inf	15	9180284	9270465	9180269	9270450	0	9180269	90181
BLINDED BASILIXIMAB	Non_withdrawal_event	Not Specified	15	14.8541	-0.808077	0.0136458	0.651365	14.8541	1.00976	1.00982	1.00989	0	NA	Inf	Inf	15	9180284	9270465	9180269	9270450	0	9180269	90181
CCI	Non_withdrawal_event	Not Specified	15	14.8541	-0.808077	0.0136458	0.651365	14.8541	1.00976	1.00982	1.00989	0	NA	Inf	Inf	15	9180284	9270465	9180269	9270450	0	9180269	90181
BIPRETERAX	Non_withdrawal_event	Not Specified	15	14.8541	-0.808077	0.0136458	0.651365	14.8541	1.00976	1.00982	1.00989	0	NA	Inf	Inf	15	9180284	9270465	9180269	9270450	0	9180269	90181
PROVAS COMP	Non_withdrawal_event	Not Specified	15	14.8541	-0.808077	0.0136458	0.651365	14.8541	1.00976	1.00982	1.00989	0	NA	Inf	Inf	15	9180284	9270465	9180269	9270450	0	9180269	90181
PEGADEMASE BOVINE	Non_withdrawal_event	Not Specified	15	14.8541	-0.808077	0.0136458	0.651365	14.8541	1.00976	1.00982	1.00989	0	NA	Inf	Inf	15	9180284	9270465	9180269	9270450	0	9180269	90181
LUSUTROMBOPAG	Non_withdrawal_event	Not Specified	15	14.8541	-0.808077	0.0136458	0.651365	14.8541	1.00976	1.00982	1.00989	0	NA	Inf	Inf	15	9180284	9270465	9180269	9270450	0	9180269	90181
TIPIFARNIB	Non_withdrawal_event	Not Specified	15	14.8541	-0.808077	0.0136458	0.651365	14.8541	1.00976	1.00982	1.00989	0	NA	Inf	Inf	15	9180284	9270465	9180269	9270450	0	9180269	90181
DIVIGEL	Non_withdrawal_event	Not Specified	15	14.8541	-0.808077	0.0136458	0.651365	14.8541	1.00976	1.00982	1.00989	0	NA	Inf	Inf	15	9180284	9270465	9180269	9270450	0	9180269	90181
PROBENECID	Non_withdrawal_event	Not Specified	15	14.8541	-0.808077	0.0136458	0.651365	14.8541	1.00976	1.00982	1.00989	0	NA	Inf	Inf	15	9180284	9270465	9180269	9270450	0	9180269	90181
PRALIA	Non_withdrawal_event	Not Specified	15	14.8541	-0.808077	0.0136458	0.651365	14.8541	1.00976	1.00982	1.00989	0	NA	Inf	Inf	15	9180284	9270465	9180269	9270450	0	9180269	90181
DALACIN C	Non_withdrawal_event	Not Specified	15	14.8541	-0.808077	0.0136458	0.651365	14.8541	1.00976	1.00982	1.00989	0	NA	Inf	Inf	15	9180284	9270465	9180269	9270450	0	9180269	90181
PIPERONYL BUTOXIDEPYRETHRUM EXTRACT	Non_withdrawal_event	Not Specified	15	14.8541	-0.808077	0.0136458	0.651365	14.8541	1.00976	1.00982	1.00989	0	NA	Inf	Inf	15	9180284	9270465	9180269	9270450	0	9180269	90181
TAVEGIL	Non_withdrawal_event	Not Specified	15	14.8541	-0.808077	0.0136458	0.651365	14.8541	1.00976	1.00982	1.00989	0	NA	Inf	Inf	15	9180284	9270465	9180269	9270450	0	9180269	90181
INSULATARD FLEXPEN	Non_withdrawal_event	Not Specified	15	14.8541	-0.808077	0.0136458	0.651365	14.8541	1.00976	1.00982	1.00989	0	NA	Inf	Inf	15	9180284	9270465	9180269	9270450	0	9180269	90181
MINODRONIC ACID	Non_withdrawal_event	Not Specified	15	14.8541	-0.808077	0.0136458	0.651365	14.8541	1.00976	1.00982	1.00989	0	NA	Inf	Inf	15	9180284	9270465	9180269	9270450	0	9180269	90181
CINNAMON	Non_withdrawal_event	Not Specified	15	14.8541	-0.808077	0.0136458	0.651365	14.8541	1.00976	1.00982	1.00989	0	NA	Inf	Inf	15	9180284	9270465	9180269	9270450	0	9180269	90181
ODRIK	Non_withdrawal_event	Not Specified	15	14.8541	-0.808077	0.0136458	0.651365	14.8541	1.00976	1.00982	1.00989	0	NA	Inf	Inf	15	9180284	9270465	9180269	9270450	0	9180269	90181
ACETYLSALICYLATE	Non_withdrawal_event	Not Specified	15	14.8541	-0.808077	0.0136458	0.651365	14.8541	1.00976	1.00982	1.00989	0	NA	Inf	Inf	15	9180284	9270465	9180269	9270450	0	9180269	90181
KATADOLON	Non_withdrawal_event	Not Specified	15	14.8541	-0.808077	0.0136458	0.651365	14.8541	1.00976	1.00982	1.00989	0	NA	Inf	Inf	15	9180284	9270465	9180269	9270450	0	9180269	90181
IMIDAPRIL	Non_withdrawal_event	Not Specified	15	14.8541	-0.808077	0.0136458	0.651365	14.8541	1.00976	1.00982	1.00989	0	NA	Inf	Inf	15	9180284	9270465	9180269	9270450	0	9180269	90181
OSLIF BREEZHALER	Non_withdrawal_event	Not Specified	15	14.8541	-0.808077	0.0136458	0.651365	14.8541	1.00976	1.00982	1.00989	0	NA	Inf	Inf	15	9180284	9270465	9180269	9270450	0	9180269	90181
OXYMETHOLONE	Non_withdrawal_event	Not Specified	15	14.8541	-0.808077	0.0136458	0.651365	14.8541	1.00976	1.00982	1.00989	0	NA	Inf	Inf	15	9180284	9270465	9180269	9270450	0	9180269	90181
PROTON PUMP INHIBITORS	Non_withdrawal_event	Not Specified	15	14.8541	-0.808077	0.0136458	0.651365	14.8541	1.00976	1.00982	1.00989	0	NA	Inf	Inf	15	9180284	9270465	9180269	9270450	0	9180269	90181
NEBULIZER	Non_withdrawal_event	Not Specified	15	14.8541	-0.808077	0.0136458	0.651365	14.8541	1.00976	1.00982	1.00989	0	NA	Inf	Inf	15	9180284	9270465	9180269	9270450	0	9180269	90181
CYMEVAN	Non_withdrawal_event	Not Specified	15	14.8541	-0.808077	0.0136458	0.651365	14.8541	1.00976	1.00982	1.00989	0	NA	Inf	Inf	15	9180284	9270465	9180269	9270450	0	9180269	90181
IBRUPROFEN	Non_withdrawal_event	Not Specified	15	14.8541	-0.808077	0.0136458	0.651365	14.8541	1.00976	1.00982	1.00989	0	NA	Inf	Inf	15	9180284	9270465	9180269	9270450	0	9180269	90181
RADC	Non_withdrawal_event	Not Specified	15	14.8541	-0.808077	0.0136458	0.651365	14.8541	1.00976	1.00982	1.00989	0	NA	Inf	Inf	15	9180284	9270465	9180269	9270450	0	9180269	90181
OXYTETRACYCLINEOXYTETRACYCLINE	Non_withdrawal_event	Not Specified	15	14.8541	-0.808077	0.0136458	0.651365	14.8541	1.00976	1.00982	1.00989	0	NA	Inf	Inf	15	9180284	9270465	9180269	9270450	0	9180269	90181
REMIMAZOLAM	Non_withdrawal_event	Not Specified	15	14.8541	-0.808077	0.0136458	0.651365	14.8541	1.00976	1.00982	1.00989	0	NA	Inf	Inf	15	9180284	9270465	9180269	9270450	0	9180269	90181
ALKASELTZER PLUS	Non_withdrawal_event	Not Specified	15	14.8541	-0.808077	0.0136458	0.651365	14.8541	1.00976	1.00982	1.00989	0	NA	Inf	Inf	15	9180284	9270465	9180269	9270450	0	9180269	90181
FRESHBURST LISTERINE	Non_withdrawal_event	Not Specified	15	14.8541	-0.808077	0.0136458	0.651365	14.8541	1.00976	1.00982	1.00989	0	NA	Inf	Inf	15	9180284	9270465	9180269	9270450	0	9180269	90181
PROVAS MAXX	Non_withdrawal_event	Not Specified	15	14.8541	-0.808077	0.0136458	0.651365	14.8541	1.00976	1.00982	1.00989	0	NA	Inf	Inf	15	9180284	9270465	9180269	9270450	0	9180269	90181
CAMRELIZUMAB	Non_withdrawal_event	Not Specified	15	14.8541	-0.808077	0.0136458	0.651365	14.8541	1.00976	1.00982	1.00989	0	NA	Inf	Inf	15	9180284	9270465	9180269	9270450	0	9180269	90181
ALGINATE	Non_withdrawal_event	Not Specified	15	14.8541	-0.808077	0.0136458	0.651365	14.8541	1.00976	1.00982	1.00989	0	NA	Inf	Inf	15	9180284	9270465	9180269	9270450	0	9180269	90181
CIBENOL	Non_withdrawal_event	Not Specified	15	14.8541	-0.808077	0.0136458	0.651365	14.8541	1.00976	1.00982	1.00989	0	NA	Inf	Inf	15	9180284	9270465	9180269	9270450	0	9180269	90181
OXINORM	Non_withdrawal_event	Not Specified	15	14.8541	-0.808077	0.0136458	0.651365	14.8541	1.00976	1.00982	1.00989	0	NA	Inf	Inf	15	9180284	9270465	9180269	9270450	0	9180269	90181
STICGP57148B	Non_withdrawal_event	Not Specified	15	14.8541	-0.808077	0.0136458	0.651365	14.8541	1.00976	1.00982	1.00989	0	NA	Inf	Inf	15	9180284	9270465	9180269	9270450	0	9180269	90181
ICY HOT MESS	Non_withdrawal_event	Not Specified	15	14.8541	-0.808077	0.0136458	0.651365	14.8541	1.00976	1.00982	1.00989	0	NA	Inf	Inf	15	9180284	9270465	9180269	9270450	0	9180269	90181
HYDROXYETHYL STARCH 0	Non_withdrawal_event	Not Specified	15	14.8541	-0.808077	0.0136458	0.651365	14.8541	1.00976	1.00982	1.00989	0	NA	Inf	Inf	15	9180284	9270465	9180269	9270450	0	9180269	90181
CYCLOSET	Non_withdrawal_event	Not Specified	15	14.8541	-0.808077	0.0136458	0.651365	14.8541	1.00976	1.00982	1.00989	0	NA	Inf	Inf	15	9180284	9270465	9180269	9270450	0	9180269	90181
ERWINAZE	Non_withdrawal_event	Not Specified	15	14.8541	-0.808077	0.0136458	0.651365	14.8541	1.00976	1.00982	1.00989	0	NA	Inf	Inf	15	9180284	9270465	9180269	9270450	0	9180269	90181
BENZBROMARONE	Non_withdrawal_event	Not Specified	15	14.8541	-0.808077	0.0136458	0.651365	14.8541	1.00976	1.00982	1.00989	0	NA	Inf	Inf	15	9180284	9270465	9180269	9270450	0	9180269	90181
METEX	Non_withdrawal_event	Not Specified	15	14.8541	-0.808077	0.0136458	0.651365	14.8541	1.00976	1.00982	1.00989	0	NA	Inf	Inf	15	9180284	9270465	9180269	9270450	0	9180269	90181
PYRIDIUM	Non_withdrawal_event	Not Specified	15	14.8541	-0.808077	0.0136458	0.651365	14.8541	1.00976	1.00982	1.00989	0	NA	Inf	Inf	15	9180284	9270465	9180269	9270450	0	9180269	90181
TSU	Non_withdrawal_event	Not Specified	15	14.8541	-0.808077	0.0136458	0.651365	14.8541	1.00976	1.00982	1.00989	0	NA	Inf	Inf	15	9180284	9270465	9180269	9270450	0	9180269	90181
TOBREX	Non_withdrawal_event	Not Specified	15	14.8541	-0.808077	0.0136458	0.651365	14.8541	1.00976	1.00982	1.00989	0	NA	Inf	Inf	15	9180284	9270465	9180269	9270450	0	9180269	90181
BETOPTIC	Non_withdrawal_event	Not Specified	15	14.8541	-0.808077	0.0136458	0.651365	14.8541	1.00976	1.00982	1.00989	0	NA	Inf	Inf	15	9180284	9270465	9180269	9270450	0	9180269	90181
HYPERRHO	Non_withdrawal_event	Not Specified	15	14.8541	-0.808077	0.0136458	0.651365	14.8541	1.00976	1.00982	1.00989	0	NA	Inf	Inf	15	9180284	9270465	9180269	9270450	0	9180269	90181
OMNIPRED	Non_withdrawal_event	Not Specified	15	14.8541	-0.808077	0.0136458	0.651365	14.8541	1.00976	1.00982	1.00989	0	NA	Inf	Inf	15	9180284	9270465	9180269	9270450	0	9180269	90181
UBLITUXIMAB	Non_withdrawal_event	Not Specified	15	14.8541	-0.808077	0.0136458	0.651365	14.8541	1.00976	1.00982	1.00989	0	NA	Inf	Inf	15	9180284	9270465	9180269	9270450	0	9180269	90181
HETASTARCH	Non_withdrawal_event	Not Specified	15	14.8541	-0.808077	0.0136458	0.651365	14.8541	1.00976	1.00982	1.00989	0	NA	Inf	Inf	15	9180284	9270465	9180269	9270450	0	9180269	90181
CISPLATINCYTARABINE_DEXAMETHASONE	Non_withdrawal_event	Not Specified	15	14.8541	-0.808077	0.0136458	0.651365	14.8541	1.00976	1.00982	1.00989	0	NA	Inf	Inf	15	9180284	9270465	9180269	9270450	0	9180269	90181
OMNARIS NASAL SPRAY	Non_withdrawal_event	Not Specified	15	14.8541	-0.808077	0.0136458	0.651365	14.8541	1.00976	1.00982	1.00989	0	NA	Inf	Inf	15	9180284	9270465	9180269	9270450	0	9180269	90181
TEGAFURGIMERACIL_OTERACIL	Non_withdrawal_event	Not Specified	15	14.8541	-0.808077	0.0136458	0.651365	14.8541	1.00976	1.00982	1.00989	0	NA	Inf	Inf	15	9180284	9270465	9180269	9270450	0	9180269	90181
THYROID THERAPY	Non_withdrawal_event	Not Specified	15	14.8541	-0.808077	0.0136458	0.651365	14.8541	1.00976	1.00982	1.00989	0	NA	Inf	Inf	15	9180284	9270465	9180269	9270450	0	9180269	90181
SINGULAR	Non_withdrawal_event	Not Specified	15	14.8541	-0.808077	0.0136458	0.651365	14.8541	1.00976	1.00982	1.00989	0	NA	Inf	Inf	15	9180284	9270465	9180269	9270450	0	9180269	90181
QAB	Non_withdrawal_event	Not Specified	15	14.8541	-0.808077	0.0136458	0.651365	14.8541	1.00976	1.00982	1.00989	0	NA	Inf	Inf	15	9180284	9270465	9180269	9270450	0	9180269	90181
HERBESSER	Non_withdrawal_event	Not Specified	15	14.8541	-0.808077	0.0136458	0.651365	14.8541	1.00976	1.00982	1.00989	0	NA	Inf	Inf	15	9180284	9270465	9180269	9270450	0	9180269	90181
BENET	Non_withdrawal_event	Not Specified	15	14.8541	-0.808077	0.0136458	0.651365	14.8541	1.00976	1.00982	1.00989	0	NA	Inf	Inf	15	9180284	9270465	9180269	9270450	0	9180269	90181
LANOLINMINERAL OIL	Non_withdrawal_event	Not Specified	15	14.8541	-0.808077	0.0136458	0.651365	14.8541	1.00976	1.00982	1.00989	0	NA	Inf	Inf	15	9180284	9270465	9180269	9270450	0	9180269	90181
EPIVIR HBV	Non_withdrawal_event	Not Specified	15	14.8541	-0.808077	0.0136458	0.651365	14.8541	1.00976	1.00982	1.00989	0	NA	Inf	Inf	15	9180284	9270465	9180269	9270450	0	9180269	90181
HEMABATE	Non_withdrawal_event	Not Specified	15	14.8541	-0.808077	0.0136458	0.651365	14.8541	1.00976	1.00982	1.00989	0	NA	Inf	Inf	15	9180284	9270465	9180269	9270450	0	9180269	90181
BICILLIN CR_300	Non_withdrawal_event	Not Specified	15	14.8541	-0.808077	0.0136458	0.651365	14.8541	1.00976	1.00982	1.00989	0	NA	Inf	Inf	15	9180284	9270465	9180269	9270450	0	9180269	90181
TARDYFERON	Non_withdrawal_event	Not Specified	15	14.8541	-0.808077	0.0136458	0.651365	14.8541	1.00976	1.00982	1.00989	0	NA	Inf	Inf	15	9180284	9270465	9180269	9270450	0	9180269	90181
ANESTHETICS	Non_withdrawal_event	Not Specified	15	14.8541	-0.808077	0.0136458	0.651365	14.8541	1.00976	1.00982	1.00989	0	NA	Inf	Inf	15	9180284	9270465	9180269	9270450	0	9180269	90181
MIKELAN	Non_withdrawal_event	Not Specified	15	14.8541	-0.808077	0.0136458	0.651365	14.8541	1.00976	1.00982	1.00989	0	NA	Inf	Inf	15	9180284	9270465	9180269	9270450	0	9180269	90181
HUMAN PAPILLOMAVIRUS QUADRIVALENT VACCINE RECOMBINANT	Non_withdrawal_event	Not Specified	15	14.8541	-0.808077	0.0136458	0.651365	14.8541	1.00976	1.00982	1.00989	0	NA	Inf	Inf	15	9180284	9270465	9180269	9270450	0	9180269	90181
BEZATOL	Non_withdrawal_event	Not Specified	15	14.8541	-0.808077	0.0136458	0.651365	14.8541	1.00976	1.00982	1.00989	0	NA	Inf	Inf	15	9180284	9270465	9180269	9270450	0	9180269	90181
ENALAPRILAT	Non_withdrawal_event	Not Specified	15	14.8541	-0.808077	0.0136458	0.651365	14.8541	1.00976	1.00982	1.00989	0	NA	Inf	Inf	15	9180284	9270465	9180269	9270450	0	9180269	90181
DEVICEPOLYURETHANE	Non_withdrawal_event	Not Specified	15	14.8541	-0.808077	0.0136458	0.651365	14.8541	1.00976	1.00982	1.00989	0	NA	Inf	Inf	15	9180284	9270465	9180269	9270450	0	9180269	90181
GASX PREVENTION	Non_withdrawal_event	Not Specified	15	14.8541	-0.808077	0.0136458	0.651365	14.8541	1.00976	1.00982	1.00989	0	NA	Inf	Inf	15	9180284	9270465	9180269	9270450	0	9180269	90181
NORADRENALINE	Non_withdrawal_event	Not Specified	15	14.8541	-0.808077	0.0136458	0.651365	14.8541	1.00976	1.00982	1.00989	0	NA	Inf	Inf	15	9180284	9270465	9180269	9270450	0	9180269	90181
CALCIUM CLMAGNESIUM_CL\ BICAR\SODIUM CL\SODIUM ,DIB	Non_withdrawal_event	Not Specified	15	14.8541	-0.808077	0.0136458	0.651365	14.8541	1.00976	1.00982	1.00989	0	NA	Inf	Inf	15	9180284	9270465	9180269	9270450	0	9180269	90181
EXTRANEAL PERITONEAL DALYSIS_ICODEXTRIN	Non_withdrawal_event	Not Specified	15	14.8541	-0.808077	0.0136458	0.651365	14.8541	1.00976	1.00982	1.00989	0	NA	Inf	Inf	15	9180284	9270465	9180269	9270450	0	9180269	90181
ANTIHYPERLIPIDEMIC	Non_withdrawal_event	Not Specified	15	14.8541	-0.808077	0.0136458	0.651365	14.8541	1.00976	1.00982	1.00989	0	NA	Inf	Inf	15	9180284	9270465	9180269	9270450	0	9180269	90181
FOSTEMSAVIR	Non_withdrawal_event	Not Specified	15	14.8541	-0.808077	0.0136458	0.651365	14.8541	1.00976	1.00982	1.00989	0	NA	Inf	Inf	15	9180284	9270465	9180269	9270450	0	9180269	90181
DEXTROMETHORPHAN HYDROBROMIDEDOXYLAMINE	Non_withdrawal_event	Not Specified	15	14.8541	-0.808077	0.0136458	0.651365	14.8541	1.00976	1.00982	1.00989	0	NA	Inf	Inf	15	9180284	9270465	9180269	9270450	0	9180269	90181
EFFERALGAN	Non_withdrawal_event	Not Specified	15	14.8541	-0.808077	0.0136458	0.651365	14.8541	1.00976	1.00982	1.00989	0	NA	Inf	Inf	15	9180284	9270465	9180269	9270450	0	9180269	90181
AMPICILLIN TRIHYDRATE	Non_withdrawal_event	Not Specified	15	14.8541	-0.808077	0.0136458	0.651365	14.8541	1.00976	1.00982	1.00989	0	NA	Inf	Inf	15	9180284	9270465	9180269	9270450	0	9180269	90181
THERAPEUTIC MINERAL ICE	Non_withdrawal_event	Not Specified	15	14.8541	-0.808077	0.0136458	0.651365	14.8541	1.00976	1.00982	1.00989	0	NA	Inf	Inf	15	9180284	9270465	9180269	9270450	0	9180269	90181
APRISO	Non_withdrawal_event	Not Specified	15	14.8541	-0.808077	0.0136458	0.651365	14.8541	1.00976	1.00982	1.00989	0	NA	Inf	Inf	15	9180284	9270465	9180269	9270450	0	9180269	90181
MARCAIN SPINAL	Non_withdrawal_event	Not Specified	15	14.8541	-0.808077	0.0136458	0.651365	14.8541	1.00976	1.00982	1.00989	0	NA	Inf	Inf	15	9180284	9270465	9180269	9270450	0	9180269	90181
INSULIN PUMP	Non_withdrawal_event	Not Specified	15	14.8541	-0.808077	0.0136458	0.651365	14.8541	1.00976	1.00982	1.00989	0	NA	Inf	Inf	15	9180284	9270465	9180269	9270450	0	9180269	90181
BLIND	Non_withdrawal_event	Not Specified	15	14.8541	-0.808077	0.0136458	0.651365	14.8541	1.00976	1.00982	1.00989	0	NA	Inf	Inf	15	9180284	9270465	9180269	9270450	0	9180269	90181
CARBACHOL	Non_withdrawal_event	Not Specified	15	14.8541	-0.808077	0.0136458	0.651365	14.8541	1.00976	1.00982	1.00989	0	NA	Inf	Inf	15	9180284	9270465	9180269	9270450	0	9180269	90181
FYZIOLOGICKY ROZTOK VIAFLO	Non_withdrawal_event	Not Specified	15	14.8541	-0.808077	0.0136458	0.651365	14.8541	1.00976	1.00982	1.00989	0	NA	Inf	Inf	15	9180284	9270465	9180269	9270450	0	9180269	90181
EPIVAL	Non_withdrawal_event	Not Specified	15	14.8541	-0.808077	0.0136458	0.651365	14.8541	1.00976	1.00982	1.00989	0	NA	Inf	Inf	15	9180284	9270465	9180269	9270450	0	9180269	90181
%	Non_withdrawal_event	Not Specified	15	14.8541	-0.808077	0.0136458	0.651365	14.8541	1.00976	1.00982	1.00989	0	NA	Inf	Inf	15	9180284	9270465	9180269	9270450	0	9180269	90181
MONOBASIC	Non_withdrawal_event	Not Specified	15	14.8541	-0.808077	0.0136458	0.651365	14.8541	1.00976	1.00982	1.00989	0	NA	Inf	Inf	15	9180284	9270465	9180269	9270450	0	9180269	90181
AETHOXYSKLEROL	Non_withdrawal_event	Not Specified	15	14.8541	-0.808077	0.0136458	0.651365	14.8541	1.00976	1.00982	1.00989	0	NA	Inf	Inf	15	9180284	9270465	9180269	9270450	0	9180269	90181
MLN	Non_withdrawal_event	Not Specified	15	14.8541	-0.808077	0.0136458	0.651365	14.8541	1.00976	1.00982	1.00989	0	NA	Inf	Inf	15	9180284	9270465	9180269	9270450	0	9180269	90181
ONETAXOTERE	Non_withdrawal_event	Not Specified	15	14.8541	-0.808077	0.0136458	0.651365	14.8541	1.00976	1.00982	1.00989	0	NA	Inf	Inf	15	9180284	9270465	9180269	9270450	0	9180269	90181
EQUETRO	Non_withdrawal_event	Not Specified	15	14.8541	-0.808077	0.0136458	0.651365	14.8541	1.00976	1.00982	1.00989	0	NA	Inf	Inf	15	9180284	9270465	9180269	9270450	0	9180269	90181
MINERAL OIL	Non_withdrawal_event	Not Specified	15	14.8541	-0.808077	0.0136458	0.651365	14.8541	1.00976	1.00982	1.00989	0	NA	Inf	Inf	15	9180284	9270465	9180269	9270450	0	9180269	90181
RADIUM	Non_withdrawal_event	Not Specified	15	14.8541	-0.808077	0.0136458	0.651365	14.8541	1.00976	1.00982	1.00989	0	NA	Inf	Inf	15	9180284	9270465	9180269	9270450	0	9180269	90181
CAPASTAT	Non_withdrawal_event	Not Specified	15	14.8541	-0.808077	0.0136458	0.651365	14.8541	1.00976	1.00982	1.00989	0	NA	Inf	Inf	15	9180284	9270465	9180269	9270450	0	9180269	90181
NOSCAPINE	Non_withdrawal_event	Not Specified	15	14.8541	-0.808077	0.0136458	0.651365	14.8541	1.00976	1.00982	1.00989	0	NA	Inf	Inf	15	9180284	9270465	9180269	9270450	0	9180269	90181
PANTOMED	Non_withdrawal_event	Not Specified	15	14.8541	-0.808077	0.0136458	0.651365	14.8541	1.00976	1.00982	1.00989	0	NA	Inf	Inf	15	9180284	9270465	9180269	9270450	0	9180269	90181
EPAMIN	Non_withdrawal_event	Not Specified	15	14.8541	-0.808077	0.0136458	0.651365	14.8541	1.00976	1.00982	1.00989	0	NA	Inf	Inf	15	9180284	9270465	9180269	9270450	0	9180269	90181
PATADAY	Non_withdrawal_event	Not Specified	15	14.8541	-0.808077	0.0136458	0.651365	14.8541	1.00976	1.00982	1.00989	0	NA	Inf	Inf	15	9180284	9270465	9180269	9270450	0	9180269	90181
RHYTHMOL	Non_withdrawal_event	Not Specified	15	14.8541	-0.808077	0.0136458	0.651365	14.8541	1.00976	1.00982	1.00989	0	NA	Inf	Inf	15	9180284	9270465	9180269	9270450	0	9180269	90181
ANGIOMAX ANGIOX	Non_withdrawal_event	Not Specified	15	14.8541	-0.808077	0.0136458	0.651365	14.8541	1.00976	1.00982	1.00989	0	NA	Inf	Inf	15	9180284	9270465	9180269	9270450	0	9180269	90181
ANGIOTENSIN II ANTAGONISTS	Non_withdrawal_event	Not Specified	15	14.8541	-0.808077	0.0136458	0.651365	14.8541	1.00976	1.00982	1.00989	0	NA	Inf	Inf	15	9180284	9270465	9180269	9270450	0	9180269	90181
ADRENALIN	Non_withdrawal_event	Not Specified	15	14.8541	-0.808077	0.0136458	0.651365	14.8541	1.00976	1.00982	1.00989	0	NA	Inf	Inf	15	9180284	9270465	9180269	9270450	0	9180269	90181
CHLORPHENIRAMINE MALEATEHYDROCODONE_PSEUDOEPHEDRINE	Non_withdrawal_event	Not Specified	15	14.8541	-0.808077	0.0136458	0.651365	14.8541	1.00976	1.00982	1.00989	0	NA	Inf	Inf	15	9180284	9270465	9180269	9270450	0	9180269	90181
ACETAMINOPHENASPIRIN_DIPHENHYDRAMINE	Non_withdrawal_event	Not Specified	15	14.8541	-0.808077	0.0136458	0.651365	14.8541	1.00976	1.00982	1.00989	0	NA	Inf	Inf	15	9180284	9270465	9180269	9270450	0	9180269	90181
RIMEXOLONE	Non_withdrawal_event	Not Specified	15	14.8541	-0.808077	0.0136458	0.651365	14.8541	1.00976	1.00982	1.00989	0	NA	Inf	Inf	15	9180284	9270465	9180269	9270450	0	9180269	90181
TRICLABENDAZOLE	Non_withdrawal_event	Not Specified	15	14.8541	-0.808077	0.0136458	0.651365	14.8541	1.00976	1.00982	1.00989	0	NA	Inf	Inf	15	9180284	9270465	9180269	9270450	0	9180269	90181
CETAPHIL	Non_withdrawal_event	Not Specified	15	14.8541	-0.808077	0.0136458	0.651365	14.8541	1.00976	1.00982	1.00989	0	NA	Inf	Inf	15	9180284	9270465	9180269	9270450	0	9180269	90181
AXELER	Non_withdrawal_event	Not Specified	15	14.8541	-0.808077	0.0136458	0.651365	14.8541	1.00976	1.00982	1.00989	0	NA	Inf	Inf	15	9180284	9270465	9180269	9270450	0	9180269	90181
CAMPHOPHENIQUE	Non_withdrawal_event	Not Specified	15	14.8541	-0.808077	0.0136458	0.651365	14.8541	1.00976	1.00982	1.00989	0	NA	Inf	Inf	15	9180284	9270465	9180269	9270450	0	9180269	90181
COPPERTONE LOTION SPF	Non_withdrawal_event	Not Specified	15	14.8541	-0.808077	0.0136458	0.651365	14.8541	1.00976	1.00982	1.00989	0	NA	Inf	Inf	15	9180284	9270465	9180269	9270450	0	9180269	90181
ALNA	Non_withdrawal_event	Not Specified	15	14.8541	-0.808077	0.0136458	0.651365	14.8541	1.00976	1.00982	1.00989	0	NA	Inf	Inf	15	9180284	9270465	9180269	9270450	0	9180269	90181
AMIODAR	Non_withdrawal_event	Not Specified	15	14.8541	-0.808077	0.0136458	0.651365	14.8541	1.00976	1.00982	1.00989	0	NA	Inf	Inf	15	9180284	9270465	9180269	9270450	0	9180269	90181
CHLORMADINONE ACETATEETHINYL ESTRADIOL	Non_withdrawal_event	Not Specified	15	14.8541	-0.808077	0.0136458	0.651365	14.8541	1.00976	1.00982	1.00989	0	NA	Inf	Inf	15	9180284	9270465	9180269	9270450	0	9180269	90181
GYNE LOTRIMIN	Non_withdrawal_event	Not Specified	15	14.8541	-0.808077	0.0136458	0.651365	14.8541	1.00976	1.00982	1.00989	0	NA	Inf	Inf	15	9180284	9270465	9180269	9270450	0	9180269	90181
SIMPLE LINCTUS	Non_withdrawal_event	Not Specified	15	14.8541	-0.808077	0.0136458	0.651365	14.8541	1.00976	1.00982	1.00989	0	NA	Inf	Inf	15	9180284	9270465	9180269	9270450	0	9180269	90181
COPPERTONE KIDS LOTION SPF	Non_withdrawal_event	Not Specified	15	14.8541	-0.808077	0.0136458	0.651365	14.8541	1.00976	1.00982	1.00989	0	NA	Inf	Inf	15	9180284	9270465	9180269	9270450	0	9180269	90181
KLACID PRO	Non_withdrawal_event	Not Specified	15	14.8541	-0.808077	0.0136458	0.651365	14.8541	1.00976	1.00982	1.00989	0	NA	Inf	Inf	15	9180284	9270465	9180269	9270450	0	9180269	90181
FOLINIC ACID FOLINIC ACID)	Non_withdrawal_event	Not Specified	15	14.8541	-0.808077	0.0136458	0.651365	14.8541	1.00976	1.00982	1.00989	0	NA	Inf	Inf	15	9180284	9270465	9180269	9270450	0	9180269	90181
CRANBERRY JUICE	Non_withdrawal_event	Not Specified	15	14.8541	-0.808077	0.0136458	0.651365	14.8541	1.00976	1.00982	1.00989	0	NA	Inf	Inf	15	9180284	9270465	9180269	9270450	0	9180269	90181
LEFAMULIN	Non_withdrawal_event	Not Specified	15	14.8541	-0.808077	0.0136458	0.651365	14.8541	1.00976	1.00982	1.00989	0	NA	Inf	Inf	15	9180284	9270465	9180269	9270450	0	9180269	90181
