## Supplementary material for "Adverse drug withdrawal event signals in FAERS and Eudravigilance databases: a stratified disproportionality analysis study": FDA Results by age group (part 2 of 3)

### Sheet: Results_by_age (continued)
Drugs	event	age_group	obs	exp_rrr	ic2.5	ic	ic97.5	exp_prr	prr2.5	prr	prr97.5	exp_ror	ror2.5	ror	ror97.5	n_drug	n_event	n_tot	n_event_prr	n_tot_prr	b	c	d
CLARITYN ALLERGY	Non_withdrawal_event	Not Specified	15	14.8541	-0.808077	0.0136458	0.651365	14.8541	1.00976	1.00982	1.00989	0	NA	Inf	Inf	15	9180284	9270465	9180269	9270450	0	9180269	90181
PANTOTHENIC ACID	Non_withdrawal_event	Not Specified	15	14.8541	-0.808077	0.0136458	0.651365	14.8541	1.00976	1.00982	1.00989	0	NA	Inf	Inf	15	9180284	9270465	9180269	9270450	0	9180269	90181
MONOBASIC_PHOSPHATE, DIBASIC, ANHYDROUS\SODIUM PHOSPHATE, MONOBASIC,	Non_withdrawal_event	Not Specified	15	14.8541	-0.808077	0.0136458	0.651365	14.8541	1.00976	1.00982	1.00989	0	NA	Inf	Inf	15	9180284	9270465	9180269	9270450	0	9180269	90181
INDIUM PENTETATE	Non_withdrawal_event	Not Specified	15	14.8541	-0.808077	0.0136458	0.651365	14.8541	1.00976	1.00982	1.00989	0	NA	Inf	Inf	15	9180284	9270465	9180269	9270450	0	9180269	90181
TERIPARATIDE	Non_withdrawal_event	Not Specified	53118	52618.1	0.00134591	0.0136411	0.0258835	52615.2	1.00939	1.00956	1.00972	1720.88	19.1863	30.8667	49.658	53135	9180284	9270465	9127166	9217330	17	9127166	90164
SAPROPTERIN	Non_withdrawal_event	Not Specified	3096	3066.87	-0.0376373	0.0136348	0.0639996	3066.86	1.00886	1.0095	1.01014	101.765	4.28408	30.423	216.046	3097	9180284	9270465	9177188	9267368	1	9177188	90180
OSELTAMIVIR	Non_withdrawal_event	Not Specified	6173	6114.93	-0.0225824	0.0136345	0.0493963	6114.89	1.00904	1.0095	1.00996	203.464	7.586	30.3395	121.34	6175	9180284	9270465	9174111	9264290	2	9174111	90179
CLINDAMYCIN	Non_withdrawal_event	Not Specified	6100	6042.64	-0.0228055	0.0136289	0.0496027	6042.6	1.00904	1.0095	1.00996	203.466	7.49621	29.9804	119.904	6102	9180284	9270465	9174184	9264363	2	9174184	90179
HUMAN IMMUNOGLOBULIN G	Non_withdrawal_event	Not Specified	39564	39192	-0.00062256	0.0136288	0.0278091	39190.4	1.00934	1.00953	1.00972	1317.87	17.4298	30.0213	51.7089	39577	9180284	9270465	9140720	9230888	13	9140720	90168
TREPROSTINIL	Non_withdrawal_event	Not Specified	30304	30019.1	-0.00266289	0.0136267	0.0298236	30018.2	1.00931	1.00952	1.00974	1014.74	16.0662	29.8639	55.5111	30314	9180284	9270465	9149980	9240151	10	9149980	90171
ERYTHROPOIETIN	Non_withdrawal_event	Not Specified	3004	2975.77	-0.0384378	0.0136205	0.0647437	2975.76	1.00883	1.00949	1.01015	101.766	4.1567	29.5186	209.626	3005	9180284	9270465	9177280	9267460	1	9177280	90180
LAMIVUDINE	Non_withdrawal_event	Not Specified	2996	2967.85	-0.0385092	0.0136192	0.06481	2967.84	1.00883	1.00949	1.01015	101.766	4.14562	29.44	209.067	2997	9180284	9270465	9177288	9267468	1	9177288	90180
ERENUMAB	Non_withdrawal_event	Not Specified	17875	17707.1	-0.00760969	0.0136184	0.0346892	17706.7	1.00922	1.0095	1.00978	609.642	13.1704	29.3205	65.2744	17881	9180284	9270465	9162409	9252584	6	9162409	90175
ABT	Non_withdrawal_event	Not Specified	14	13.8638	-0.840129	0.0136143	0.670459	13.8638	1.00976	1.00982	1.00989	0	NA	Inf	Inf	14	9180284	9270465	9180270	9270451	0	9180270	90181
IGURATIMOD	Non_withdrawal_event	Not Specified	14	13.8638	-0.840129	0.0136143	0.670459	13.8638	1.00976	1.00982	1.00989	0	NA	Inf	Inf	14	9180284	9270465	9180270	9270451	0	9180270	90181
MILTEFOSINE	Non_withdrawal_event	Not Specified	14	13.8638	-0.840129	0.0136143	0.670459	13.8638	1.00976	1.00982	1.00989	0	NA	Inf	Inf	14	9180284	9270465	9180270	9270451	0	9180270	90181
CEFTRIAXONECEFTRIAXONE	Non_withdrawal_event	Not Specified	14	13.8638	-0.840129	0.0136143	0.670459	13.8638	1.00976	1.00982	1.00989	0	NA	Inf	Inf	14	9180284	9270465	9180270	9270451	0	9180270	90181
CELIPROLOL	Non_withdrawal_event	Not Specified	14	13.8638	-0.840129	0.0136143	0.670459	13.8638	1.00976	1.00982	1.00989	0	NA	Inf	Inf	14	9180284	9270465	9180270	9270451	0	9180270	90181
GBCA	Non_withdrawal_event	Not Specified	14	13.8638	-0.840129	0.0136143	0.670459	13.8638	1.00976	1.00982	1.00989	0	NA	Inf	Inf	14	9180284	9270465	9180270	9270451	0	9180270	90181
RIMACTANE	Non_withdrawal_event	Not Specified	14	13.8638	-0.840129	0.0136143	0.670459	13.8638	1.00976	1.00982	1.00989	0	NA	Inf	Inf	14	9180284	9270465	9180270	9270451	0	9180270	90181
UMIFENOVIR	Non_withdrawal_event	Not Specified	14	13.8638	-0.840129	0.0136143	0.670459	13.8638	1.00976	1.00982	1.00989	0	NA	Inf	Inf	14	9180284	9270465	9180270	9270451	0	9180270	90181
ACLARUBICIN	Non_withdrawal_event	Not Specified	14	13.8638	-0.840129	0.0136143	0.670459	13.8638	1.00976	1.00982	1.00989	0	NA	Inf	Inf	14	9180284	9270465	9180270	9270451	0	9180270	90181
NANDROLONE	Non_withdrawal_event	Not Specified	14	13.8638	-0.840129	0.0136143	0.670459	13.8638	1.00976	1.00982	1.00989	0	NA	Inf	Inf	14	9180284	9270465	9180270	9270451	0	9180270	90181
TRIAL PROCEDURE	Non_withdrawal_event	Not Specified	14	13.8638	-0.840129	0.0136143	0.670459	13.8638	1.00976	1.00982	1.00989	0	NA	Inf	Inf	14	9180284	9270465	9180270	9270451	0	9180270	90181
COLD REMEDY SWABS	Non_withdrawal_event	Not Specified	14	13.8638	-0.840129	0.0136143	0.670459	13.8638	1.00976	1.00982	1.00989	0	NA	Inf	Inf	14	9180284	9270465	9180270	9270451	0	9180270	90181
SIGMART	Non_withdrawal_event	Not Specified	14	13.8638	-0.840129	0.0136143	0.670459	13.8638	1.00976	1.00982	1.00989	0	NA	Inf	Inf	14	9180284	9270465	9180270	9270451	0	9180270	90181
MOSAPRIDE	Non_withdrawal_event	Not Specified	14	13.8638	-0.840129	0.0136143	0.670459	13.8638	1.00976	1.00982	1.00989	0	NA	Inf	Inf	14	9180284	9270465	9180270	9270451	0	9180270	90181
CILAZAPRIL ANHYDROUS	Non_withdrawal_event	Not Specified	14	13.8638	-0.840129	0.0136143	0.670459	13.8638	1.00976	1.00982	1.00989	0	NA	Inf	Inf	14	9180284	9270465	9180270	9270451	0	9180270	90181
FILGRASTIMA	Non_withdrawal_event	Not Specified	14	13.8638	-0.840129	0.0136143	0.670459	13.8638	1.00976	1.00982	1.00989	0	NA	Inf	Inf	14	9180284	9270465	9180270	9270451	0	9180270	90181
MECCNU	Non_withdrawal_event	Not Specified	14	13.8638	-0.840129	0.0136143	0.670459	13.8638	1.00976	1.00982	1.00989	0	NA	Inf	Inf	14	9180284	9270465	9180270	9270451	0	9180270	90181
RANIBIZUMABEQRN	Non_withdrawal_event	Not Specified	14	13.8638	-0.840129	0.0136143	0.670459	13.8638	1.00976	1.00982	1.00989	0	NA	Inf	Inf	14	9180284	9270465	9180270	9270451	0	9180270	90181
SPARINE	Non_withdrawal_event	Not Specified	14	13.8638	-0.840129	0.0136143	0.670459	13.8638	1.00976	1.00982	1.00989	0	NA	Inf	Inf	14	9180284	9270465	9180270	9270451	0	9180270	90181
TEMOZOLOMIDE SCHERING-PLOUGH	Non_withdrawal_event	Not Specified	14	13.8638	-0.840129	0.0136143	0.670459	13.8638	1.00976	1.00982	1.00989	0	NA	Inf	Inf	14	9180284	9270465	9180270	9270451	0	9180270	90181
PREPULSID	Non_withdrawal_event	Not Specified	14	13.8638	-0.840129	0.0136143	0.670459	13.8638	1.00976	1.00982	1.00989	0	NA	Inf	Inf	14	9180284	9270465	9180270	9270451	0	9180270	90181
JOSIR	Non_withdrawal_event	Not Specified	14	13.8638	-0.840129	0.0136143	0.670459	13.8638	1.00976	1.00982	1.00989	0	NA	Inf	Inf	14	9180284	9270465	9180270	9270451	0	9180270	90181
ESTRONESUS SCROFA OVARY	Non_withdrawal_event	Not Specified	14	13.8638	-0.840129	0.0136143	0.670459	13.8638	1.00976	1.00982	1.00989	0	NA	Inf	Inf	14	9180284	9270465	9180270	9270451	0	9180270	90181
TOPOTECIN	Non_withdrawal_event	Not Specified	14	13.8638	-0.840129	0.0136143	0.670459	13.8638	1.00976	1.00982	1.00989	0	NA	Inf	Inf	14	9180284	9270465	9180270	9270451	0	9180270	90181
BLINDED STUDY	Non_withdrawal_event	Not Specified	14	13.8638	-0.840129	0.0136143	0.670459	13.8638	1.00976	1.00982	1.00989	0	NA	Inf	Inf	14	9180284	9270465	9180270	9270451	0	9180270	90181
DAIVONEX	Non_withdrawal_event	Not Specified	14	13.8638	-0.840129	0.0136143	0.670459	13.8638	1.00976	1.00982	1.00989	0	NA	Inf	Inf	14	9180284	9270465	9180270	9270451	0	9180270	90181
PREVALITE	Non_withdrawal_event	Not Specified	14	13.8638	-0.840129	0.0136143	0.670459	13.8638	1.00976	1.00982	1.00989	0	NA	Inf	Inf	14	9180284	9270465	9180270	9270451	0	9180270	90181
STRONTIUM RANELATE	Non_withdrawal_event	Not Specified	14	13.8638	-0.840129	0.0136143	0.670459	13.8638	1.00976	1.00982	1.00989	0	NA	Inf	Inf	14	9180284	9270465	9180270	9270451	0	9180270	90181
CIBADREX	Non_withdrawal_event	Not Specified	14	13.8638	-0.840129	0.0136143	0.670459	13.8638	1.00976	1.00982	1.00989	0	NA	Inf	Inf	14	9180284	9270465	9180270	9270451	0	9180270	90181
ETHYLMORPHINE HYDROCHLORIDEHERBALS	Non_withdrawal_event	Not Specified	14	13.8638	-0.840129	0.0136143	0.670459	13.8638	1.00976	1.00982	1.00989	0	NA	Inf	Inf	14	9180284	9270465	9180270	9270451	0	9180270	90181
PENICILLIN G PROCAINE	Non_withdrawal_event	Not Specified	14	13.8638	-0.840129	0.0136143	0.670459	13.8638	1.00976	1.00982	1.00989	0	NA	Inf	Inf	14	9180284	9270465	9180270	9270451	0	9180270	90181
BENAZEPRILBENAZEPRIL	Non_withdrawal_event	Not Specified	14	13.8638	-0.840129	0.0136143	0.670459	13.8638	1.00976	1.00982	1.00989	0	NA	Inf	Inf	14	9180284	9270465	9180270	9270451	0	9180270	90181
MUCOSOLVAN	Non_withdrawal_event	Not Specified	14	13.8638	-0.840129	0.0136143	0.670459	13.8638	1.00976	1.00982	1.00989	0	NA	Inf	Inf	14	9180284	9270465	9180270	9270451	0	9180270	90181
CEFTRIAXON	Non_withdrawal_event	Not Specified	14	13.8638	-0.840129	0.0136143	0.670459	13.8638	1.00976	1.00982	1.00989	0	NA	Inf	Inf	14	9180284	9270465	9180270	9270451	0	9180270	90181
GOLYTELY	Non_withdrawal_event	Not Specified	14	13.8638	-0.840129	0.0136143	0.670459	13.8638	1.00976	1.00982	1.00989	0	NA	Inf	Inf	14	9180284	9270465	9180270	9270451	0	9180270	90181
PATANOL	Non_withdrawal_event	Not Specified	14	13.8638	-0.840129	0.0136143	0.670459	13.8638	1.00976	1.00982	1.00989	0	NA	Inf	Inf	14	9180284	9270465	9180270	9270451	0	9180270	90181
AMITIZA MCG	Non_withdrawal_event	Not Specified	14	13.8638	-0.840129	0.0136143	0.670459	13.8638	1.00976	1.00982	1.00989	0	NA	Inf	Inf	14	9180284	9270465	9180270	9270451	0	9180270	90181
MIDOL MENSTRUAL COMPLETE	Non_withdrawal_event	Not Specified	14	13.8638	-0.840129	0.0136143	0.670459	13.8638	1.00976	1.00982	1.00989	0	NA	Inf	Inf	14	9180284	9270465	9180270	9270451	0	9180270	90181
CLORAZEPIC ACID	Non_withdrawal_event	Not Specified	14	13.8638	-0.840129	0.0136143	0.670459	13.8638	1.00976	1.00982	1.00989	0	NA	Inf	Inf	14	9180284	9270465	9180270	9270451	0	9180270	90181
NAXY	Non_withdrawal_event	Not Specified	14	13.8638	-0.840129	0.0136143	0.670459	13.8638	1.00976	1.00982	1.00989	0	NA	Inf	Inf	14	9180284	9270465	9180270	9270451	0	9180270	90181
VOLUVEN	Non_withdrawal_event	Not Specified	14	13.8638	-0.840129	0.0136143	0.670459	13.8638	1.00976	1.00982	1.00989	0	NA	Inf	Inf	14	9180284	9270465	9180270	9270451	0	9180270	90181
SACUBITRIL	Non_withdrawal_event	Not Specified	14	13.8638	-0.840129	0.0136143	0.670459	13.8638	1.00976	1.00982	1.00989	0	NA	Inf	Inf	14	9180284	9270465	9180270	9270451	0	9180270	90181
LINCOCIN	Non_withdrawal_event	Not Specified	14	13.8638	-0.840129	0.0136143	0.670459	13.8638	1.00976	1.00982	1.00989	0	NA	Inf	Inf	14	9180284	9270465	9180270	9270451	0	9180270	90181
ENARODUSTAT	Non_withdrawal_event	Not Specified	14	13.8638	-0.840129	0.0136143	0.670459	13.8638	1.00976	1.00982	1.00989	0	NA	Inf	Inf	14	9180284	9270465	9180270	9270451	0	9180270	90181
ENSURE	Non_withdrawal_event	Not Specified	14	13.8638	-0.840129	0.0136143	0.670459	13.8638	1.00976	1.00982	1.00989	0	NA	Inf	Inf	14	9180284	9270465	9180270	9270451	0	9180270	90181
ASPERGILLUS FUMIGATUS	Non_withdrawal_event	Not Specified	14	13.8638	-0.840129	0.0136143	0.670459	13.8638	1.00976	1.00982	1.00989	0	NA	Inf	Inf	14	9180284	9270465	9180270	9270451	0	9180270	90181
ARTICAINE	Non_withdrawal_event	Not Specified	14	13.8638	-0.840129	0.0136143	0.670459	13.8638	1.00976	1.00982	1.00989	0	NA	Inf	Inf	14	9180284	9270465	9180270	9270451	0	9180270	90181
MACLADIN	Non_withdrawal_event	Not Specified	14	13.8638	-0.840129	0.0136143	0.670459	13.8638	1.00976	1.00982	1.00989	0	NA	Inf	Inf	14	9180284	9270465	9180270	9270451	0	9180270	90181
BEPRIDIL	Non_withdrawal_event	Not Specified	14	13.8638	-0.840129	0.0136143	0.670459	13.8638	1.00976	1.00982	1.00989	0	NA	Inf	Inf	14	9180284	9270465	9180270	9270451	0	9180270	90181
RAD RAD 001A	Non_withdrawal_event	Not Specified	14	13.8638	-0.840129	0.0136143	0.670459	13.8638	1.00976	1.00982	1.00989	0	NA	Inf	Inf	14	9180284	9270465	9180270	9270451	0	9180270	90181
CEENU	Non_withdrawal_event	Not Specified	14	13.8638	-0.840129	0.0136143	0.670459	13.8638	1.00976	1.00982	1.00989	0	NA	Inf	Inf	14	9180284	9270465	9180270	9270451	0	9180270	90181
ACETAMINOPHEN_DEXTROMETHORPHAN	Non_withdrawal_event	Not Specified	14	13.8638	-0.840129	0.0136143	0.670459	13.8638	1.00976	1.00982	1.00989	0	NA	Inf	Inf	14	9180284	9270465	9180270	9270451	0	9180270	90181
DIANEAL PD PERITONEAL DIALYSIS SOL_1 PERCENT DEXT	Non_withdrawal_event	Not Specified	14	13.8638	-0.840129	0.0136143	0.670459	13.8638	1.00976	1.00982	1.00989	0	NA	Inf	Inf	14	9180284	9270465	9180270	9270451	0	9180270	90181
MYSTAN	Non_withdrawal_event	Not Specified	14	13.8638	-0.840129	0.0136143	0.670459	13.8638	1.00976	1.00982	1.00989	0	NA	Inf	Inf	14	9180284	9270465	9180270	9270451	0	9180270	90181
AMIKLIN	Non_withdrawal_event	Not Specified	14	13.8638	-0.840129	0.0136143	0.670459	13.8638	1.00976	1.00982	1.00989	0	NA	Inf	Inf	14	9180284	9270465	9180270	9270451	0	9180270	90181
TECHNETIUM TCM EXAMETAZIME	Non_withdrawal_event	Not Specified	14	13.8638	-0.840129	0.0136143	0.670459	13.8638	1.00976	1.00982	1.00989	0	NA	Inf	Inf	14	9180284	9270465	9180270	9270451	0	9180270	90181
PARITAPREVIR	Non_withdrawal_event	Not Specified	14	13.8638	-0.840129	0.0136143	0.670459	13.8638	1.00976	1.00982	1.00989	0	NA	Inf	Inf	14	9180284	9270465	9180270	9270451	0	9180270	90181
PERIACTIN	Non_withdrawal_event	Not Specified	14	13.8638	-0.840129	0.0136143	0.670459	13.8638	1.00976	1.00982	1.00989	0	NA	Inf	Inf	14	9180284	9270465	9180270	9270451	0	9180270	90181
JASMINE	Non_withdrawal_event	Not Specified	14	13.8638	-0.840129	0.0136143	0.670459	13.8638	1.00976	1.00982	1.00989	0	NA	Inf	Inf	14	9180284	9270465	9180270	9270451	0	9180270	90181
VUSION	Non_withdrawal_event	Not Specified	14	13.8638	-0.840129	0.0136143	0.670459	13.8638	1.00976	1.00982	1.00989	0	NA	Inf	Inf	14	9180284	9270465	9180270	9270451	0	9180270	90181
PHENOBAL	Non_withdrawal_event	Not Specified	14	13.8638	-0.840129	0.0136143	0.670459	13.8638	1.00976	1.00982	1.00989	0	NA	Inf	Inf	14	9180284	9270465	9180270	9270451	0	9180270	90181
PEPTOBISMOL	Non_withdrawal_event	Not Specified	14	13.8638	-0.840129	0.0136143	0.670459	13.8638	1.00976	1.00982	1.00989	0	NA	Inf	Inf	14	9180284	9270465	9180270	9270451	0	9180270	90181
ALKASELTZER PLUS COLD FORMULA ORANGE ZEST	Non_withdrawal_event	Not Specified	14	13.8638	-0.840129	0.0136143	0.670459	13.8638	1.00976	1.00982	1.00989	0	NA	Inf	Inf	14	9180284	9270465	9180270	9270451	0	9180270	90181
MAGNESIUM CHLORIDEPOTASSIUM_\SODIUM CHLORIDE\SODIUM	Non_withdrawal_event	Not Specified	14	13.8638	-0.840129	0.0136143	0.670459	13.8638	1.00976	1.00982	1.00989	0	NA	Inf	Inf	14	9180284	9270465	9180270	9270451	0	9180270	90181
TRIAMINIC TIME COLD_	Non_withdrawal_event	Not Specified	14	13.8638	-0.840129	0.0136143	0.670459	13.8638	1.00976	1.00982	1.00989	0	NA	Inf	Inf	14	9180284	9270465	9180270	9270451	0	9180270	90181
YELLOW FEVER VIRUS STRAIN D204 LIVE ANTIGEN	Non_withdrawal_event	Not Specified	14	13.8638	-0.840129	0.0136143	0.670459	13.8638	1.00976	1.00982	1.00989	0	NA	Inf	Inf	14	9180284	9270465	9180270	9270451	0	9180270	90181
ACETAMINOPHENCAFFEINE_PHENYLEPHRINE	Non_withdrawal_event	Not Specified	14	13.8638	-0.840129	0.0136143	0.670459	13.8638	1.00976	1.00982	1.00989	0	NA	Inf	Inf	14	9180284	9270465	9180270	9270451	0	9180270	90181
UROFOLLITROPIN	Non_withdrawal_event	Not Specified	14	13.8638	-0.840129	0.0136143	0.670459	13.8638	1.00976	1.00982	1.00989	0	NA	Inf	Inf	14	9180284	9270465	9180270	9270451	0	9180270	90181
CEFUHEXAL	Non_withdrawal_event	Not Specified	14	13.8638	-0.840129	0.0136143	0.670459	13.8638	1.00976	1.00982	1.00989	0	NA	Inf	Inf	14	9180284	9270465	9180270	9270451	0	9180270	90181
ZENPEP	Non_withdrawal_event	Not Specified	14	13.8638	-0.840129	0.0136143	0.670459	13.8638	1.00976	1.00982	1.00989	0	NA	Inf	Inf	14	9180284	9270465	9180270	9270451	0	9180270	90181
ALLERGY MEDICATION	Non_withdrawal_event	Not Specified	14	13.8638	-0.840129	0.0136143	0.670459	13.8638	1.00976	1.00982	1.00989	0	NA	Inf	Inf	14	9180284	9270465	9180270	9270451	0	9180270	90181
CYLOCIDE	Non_withdrawal_event	Not Specified	14	13.8638	-0.840129	0.0136143	0.670459	13.8638	1.00976	1.00982	1.00989	0	NA	Inf	Inf	14	9180284	9270465	9180270	9270451	0	9180270	90181
PELAREOREP	Non_withdrawal_event	Not Specified	14	13.8638	-0.840129	0.0136143	0.670459	13.8638	1.00976	1.00982	1.00989	0	NA	Inf	Inf	14	9180284	9270465	9180270	9270451	0	9180270	90181
PREVPAC	Non_withdrawal_event	Not Specified	14	13.8638	-0.840129	0.0136143	0.670459	13.8638	1.00976	1.00982	1.00989	0	NA	Inf	Inf	14	9180284	9270465	9180270	9270451	0	9180270	90181
LAMBIPOL	Non_withdrawal_event	Not Specified	14	13.8638	-0.840129	0.0136143	0.670459	13.8638	1.00976	1.00982	1.00989	0	NA	Inf	Inf	14	9180284	9270465	9180270	9270451	0	9180270	90181
METFFORMIN	Non_withdrawal_event	Not Specified	14	13.8638	-0.840129	0.0136143	0.670459	13.8638	1.00976	1.00982	1.00989	0	NA	Inf	Inf	14	9180284	9270465	9180270	9270451	0	9180270	90181
FABIOR	Non_withdrawal_event	Not Specified	14	13.8638	-0.840129	0.0136143	0.670459	13.8638	1.00976	1.00982	1.00989	0	NA	Inf	Inf	14	9180284	9270465	9180270	9270451	0	9180270	90181
MULTIPLE MEDICATION	Non_withdrawal_event	Not Specified	14	13.8638	-0.840129	0.0136143	0.670459	13.8638	1.00976	1.00982	1.00989	0	NA	Inf	Inf	14	9180284	9270465	9180270	9270451	0	9180270	90181
PROCORALAN	Non_withdrawal_event	Not Specified	14	13.8638	-0.840129	0.0136143	0.670459	13.8638	1.00976	1.00982	1.00989	0	NA	Inf	Inf	14	9180284	9270465	9180270	9270451	0	9180270	90181
AMLODIPINE BESYLATEINDAPAMIDE_PERINDOPRIL ARGININE	Non_withdrawal_event	Not Specified	14	13.8638	-0.840129	0.0136143	0.670459	13.8638	1.00976	1.00982	1.00989	0	NA	Inf	Inf	14	9180284	9270465	9180270	9270451	0	9180270	90181
CISPLATINE	Non_withdrawal_event	Not Specified	14	13.8638	-0.840129	0.0136143	0.670459	13.8638	1.00976	1.00982	1.00989	0	NA	Inf	Inf	14	9180284	9270465	9180270	9270451	0	9180270	90181
ROXADUSTAT	Non_withdrawal_event	Not Specified	14	13.8638	-0.840129	0.0136143	0.670459	13.8638	1.00976	1.00982	1.00989	0	NA	Inf	Inf	14	9180284	9270465	9180270	9270451	0	9180270	90181
CARBOCAINE	Non_withdrawal_event	Not Specified	14	13.8638	-0.840129	0.0136143	0.670459	13.8638	1.00976	1.00982	1.00989	0	NA	Inf	Inf	14	9180284	9270465	9180270	9270451	0	9180270	90181
MESTRANOLNORETHINDRONE	Non_withdrawal_event	Not Specified	14	13.8638	-0.840129	0.0136143	0.670459	13.8638	1.00976	1.00982	1.00989	0	NA	Inf	Inf	14	9180284	9270465	9180270	9270451	0	9180270	90181
AAS	Non_withdrawal_event	Not Specified	14	13.8638	-0.840129	0.0136143	0.670459	13.8638	1.00976	1.00982	1.00989	0	NA	Inf	Inf	14	9180284	9270465	9180270	9270451	0	9180270	90181
CARDIOVASCULAR DRUGS	Non_withdrawal_event	Not Specified	14	13.8638	-0.840129	0.0136143	0.670459	13.8638	1.00976	1.00982	1.00989	0	NA	Inf	Inf	14	9180284	9270465	9180270	9270451	0	9180270	90181
ALKASELTZER PLUS COLD	Non_withdrawal_event	Not Specified	14	13.8638	-0.840129	0.0136143	0.670459	13.8638	1.00976	1.00982	1.00989	0	NA	Inf	Inf	14	9180284	9270465	9180270	9270451	0	9180270	90181
NICERGOLINE	Non_withdrawal_event	Not Specified	14	13.8638	-0.840129	0.0136143	0.670459	13.8638	1.00976	1.00982	1.00989	0	NA	Inf	Inf	14	9180284	9270465	9180270	9270451	0	9180270	90181
PNEUMOCOCCAL VACCINE	Non_withdrawal_event	Not Specified	14	13.8638	-0.840129	0.0136143	0.670459	13.8638	1.00976	1.00982	1.00989	0	NA	Inf	Inf	14	9180284	9270465	9180270	9270451	0	9180270	90181
CEFTOBIPROLE	Non_withdrawal_event	Not Specified	14	13.8638	-0.840129	0.0136143	0.670459	13.8638	1.00976	1.00982	1.00989	0	NA	Inf	Inf	14	9180284	9270465	9180270	9270451	0	9180270	90181
DOXIL_	Non_withdrawal_event	Not Specified	14	13.8638	-0.840129	0.0136143	0.670459	13.8638	1.00976	1.00982	1.00989	0	NA	Inf	Inf	14	9180284	9270465	9180270	9270451	0	9180270	90181
CHOLESTEROL_TRIGLYCERIDE REDUCERS	Non_withdrawal_event	Not Specified	14	13.8638	-0.840129	0.0136143	0.670459	13.8638	1.00976	1.00982	1.00989	0	NA	Inf	Inf	14	9180284	9270465	9180270	9270451	0	9180270	90181
DEXTRAN HYPROMELLOSES	Non_withdrawal_event	Not Specified	14	13.8638	-0.840129	0.0136143	0.670459	13.8638	1.00976	1.00982	1.00989	0	NA	Inf	Inf	14	9180284	9270465	9180270	9270451	0	9180270	90181
NOMEGESTROL	Non_withdrawal_event	Not Specified	14	13.8638	-0.840129	0.0136143	0.670459	13.8638	1.00976	1.00982	1.00989	0	NA	Inf	Inf	14	9180284	9270465	9180270	9270451	0	9180270	90181
CLOXAZOLAM	Non_withdrawal_event	Not Specified	14	13.8638	-0.840129	0.0136143	0.670459	13.8638	1.00976	1.00982	1.00989	0	NA	Inf	Inf	14	9180284	9270465	9180270	9270451	0	9180270	90181
ACETAMINOPHENPHENYLEPHRINE	Non_withdrawal_event	Not Specified	14	13.8638	-0.840129	0.0136143	0.670459	13.8638	1.00976	1.00982	1.00989	0	NA	Inf	Inf	14	9180284	9270465	9180270	9270451	0	9180270	90181
PANCRELIPASETYROSINE	Non_withdrawal_event	Not Specified	14	13.8638	-0.840129	0.0136143	0.670459	13.8638	1.00976	1.00982	1.00989	0	NA	Inf	Inf	14	9180284	9270465	9180270	9270451	0	9180270	90181
PREDONIN	Non_withdrawal_event	Not Specified	14	13.8638	-0.840129	0.0136143	0.670459	13.8638	1.00976	1.00982	1.00989	0	NA	Inf	Inf	14	9180284	9270465	9180270	9270451	0	9180270	90181
CYCLOPHOSPHAMIDECYTARABINE_DEXAMETHASONE\DOXORUBICIN\METHOTREXATE\VINCRISTINE	Non_withdrawal_event	Not Specified	14	13.8638	-0.840129	0.0136143	0.670459	13.8638	1.00976	1.00982	1.00989	0	NA	Inf	Inf	14	9180284	9270465	9180270	9270451	0	9180270	90181
HYDROXYAMPHETAMINE HYDROBROMIDETROPICAMIDE	Non_withdrawal_event	Not Specified	14	13.8638	-0.840129	0.0136143	0.670459	13.8638	1.00976	1.00982	1.00989	0	NA	Inf	Inf	14	9180284	9270465	9180270	9270451	0	9180270	90181
NU LOTAN	Non_withdrawal_event	Not Specified	14	13.8638	-0.840129	0.0136143	0.670459	13.8638	1.00976	1.00982	1.00989	0	NA	Inf	Inf	14	9180284	9270465	9180270	9270451	0	9180270	90181
ESTROGEL	Non_withdrawal_event	Not Specified	14	13.8638	-0.840129	0.0136143	0.670459	13.8638	1.00976	1.00982	1.00989	0	NA	Inf	Inf	14	9180284	9270465	9180270	9270451	0	9180270	90181
ANSATIPINE	Non_withdrawal_event	Not Specified	14	13.8638	-0.840129	0.0136143	0.670459	13.8638	1.00976	1.00982	1.00989	0	NA	Inf	Inf	14	9180284	9270465	9180270	9270451	0	9180270	90181
LEVOTHYROXIN	Non_withdrawal_event	Not Specified	14	13.8638	-0.840129	0.0136143	0.670459	13.8638	1.00976	1.00982	1.00989	0	NA	Inf	Inf	14	9180284	9270465	9180270	9270451	0	9180270	90181
ARGANOVA	Non_withdrawal_event	Not Specified	14	13.8638	-0.840129	0.0136143	0.670459	13.8638	1.00976	1.00982	1.00989	0	NA	Inf	Inf	14	9180284	9270465	9180270	9270451	0	9180270	90181
DILTCD	Non_withdrawal_event	Not Specified	14	13.8638	-0.840129	0.0136143	0.670459	13.8638	1.00976	1.00982	1.00989	0	NA	Inf	Inf	14	9180284	9270465	9180270	9270451	0	9180270	90181
IRRIGATION	Non_withdrawal_event	Not Specified	14	13.8638	-0.840129	0.0136143	0.670459	13.8638	1.00976	1.00982	1.00989	0	NA	Inf	Inf	14	9180284	9270465	9180270	9270451	0	9180270	90181
SIMETHICONE	Non_withdrawal_event	Not Specified	14	13.8638	-0.840129	0.0136143	0.670459	13.8638	1.00976	1.00982	1.00989	0	NA	Inf	Inf	14	9180284	9270465	9180270	9270451	0	9180270	90181
SORAFENIB TOSILATE	Non_withdrawal_event	Not Specified	14	13.8638	-0.840129	0.0136143	0.670459	13.8638	1.00976	1.00982	1.00989	0	NA	Inf	Inf	14	9180284	9270465	9180270	9270451	0	9180270	90181
CHERATUSSIN AC	Non_withdrawal_event	Not Specified	14	13.8638	-0.840129	0.0136143	0.670459	13.8638	1.00976	1.00982	1.00989	0	NA	Inf	Inf	14	9180284	9270465	9180270	9270451	0	9180270	90181
BLENOXANE	Non_withdrawal_event	Not Specified	14	13.8638	-0.840129	0.0136143	0.670459	13.8638	1.00976	1.00982	1.00989	0	NA	Inf	Inf	14	9180284	9270465	9180270	9270451	0	9180270	90181
LISPRO REGLISPRO	Non_withdrawal_event	Not Specified	14	13.8638	-0.840129	0.0136143	0.670459	13.8638	1.00976	1.00982	1.00989	0	NA	Inf	Inf	14	9180284	9270465	9180270	9270451	0	9180270	90181
LEFLUNOMID	Non_withdrawal_event	Not Specified	14	13.8638	-0.840129	0.0136143	0.670459	13.8638	1.00976	1.00982	1.00989	0	NA	Inf	Inf	14	9180284	9270465	9180270	9270451	0	9180270	90181
IONSYS	Non_withdrawal_event	Not Specified	14	13.8638	-0.840129	0.0136143	0.670459	13.8638	1.00976	1.00982	1.00989	0	NA	Inf	Inf	14	9180284	9270465	9180270	9270451	0	9180270	90181
CELONTIN	Non_withdrawal_event	Not Specified	14	13.8638	-0.840129	0.0136143	0.670459	13.8638	1.00976	1.00982	1.00989	0	NA	Inf	Inf	14	9180284	9270465	9180270	9270451	0	9180270	90181
EPHEDRINE HYDROCHLORIDEGUAIFENESIN	Non_withdrawal_event	Not Specified	14	13.8638	-0.840129	0.0136143	0.670459	13.8638	1.00976	1.00982	1.00989	0	NA	Inf	Inf	14	9180284	9270465	9180270	9270451	0	9180270	90181
CHLORIDESODIUM	Non_withdrawal_event	Not Specified	14	13.8638	-0.840129	0.0136143	0.670459	13.8638	1.00976	1.00982	1.00989	0	NA	Inf	Inf	14	9180284	9270465	9180270	9270451	0	9180270	90181
TIENAM , POUDRE POUR PERFUSION	Non_withdrawal_event	Not Specified	14	13.8638	-0.840129	0.0136143	0.670459	13.8638	1.00976	1.00982	1.00989	0	NA	Inf	Inf	14	9180284	9270465	9180270	9270451	0	9180270	90181
MITOMYCIN C	Non_withdrawal_event	Not Specified	14	13.8638	-0.840129	0.0136143	0.670459	13.8638	1.00976	1.00982	1.00989	0	NA	Inf	Inf	14	9180284	9270465	9180270	9270451	0	9180270	90181
ANHYDROUS DEXTROSECALCIUM_LACTIC ACID\MAGNESIUM CHLORIDE\ CHLORIDE\ \SODIUM CHLORIDE	Non_withdrawal_event	Not Specified	14	13.8638	-0.840129	0.0136143	0.670459	13.8638	1.00976	1.00982	1.00989	0	NA	Inf	Inf	14	9180284	9270465	9180270	9270451	0	9180270	90181
VICTOZASOLUTION FOR_	Non_withdrawal_event	Not Specified	14	13.8638	-0.840129	0.0136143	0.670459	13.8638	1.00976	1.00982	1.00989	0	NA	Inf	Inf	14	9180284	9270465	9180270	9270451	0	9180270	90181
SL	Non_withdrawal_event	Not Specified	14	13.8638	-0.840129	0.0136143	0.670459	13.8638	1.00976	1.00982	1.00989	0	NA	Inf	Inf	14	9180284	9270465	9180270	9270451	0	9180270	90181
TEA TREE OIL	Non_withdrawal_event	Not Specified	14	13.8638	-0.840129	0.0136143	0.670459	13.8638	1.00976	1.00982	1.00989	0	NA	Inf	Inf	14	9180284	9270465	9180270	9270451	0	9180270	90181
CARDIOGEN	Non_withdrawal_event	Not Specified	14	13.8638	-0.840129	0.0136143	0.670459	13.8638	1.00976	1.00982	1.00989	0	NA	Inf	Inf	14	9180284	9270465	9180270	9270451	0	9180270	90181
TISSEEL	Non_withdrawal_event	Not Specified	14	13.8638	-0.840129	0.0136143	0.670459	13.8638	1.00976	1.00982	1.00989	0	NA	Inf	Inf	14	9180284	9270465	9180270	9270451	0	9180270	90181
ZEMPLAR MCG	Non_withdrawal_event	Not Specified	14	13.8638	-0.840129	0.0136143	0.670459	13.8638	1.00976	1.00982	1.00989	0	NA	Inf	Inf	14	9180284	9270465	9180270	9270451	0	9180270	90181
FANSIDAR	Non_withdrawal_event	Not Specified	14	13.8638	-0.840129	0.0136143	0.670459	13.8638	1.00976	1.00982	1.00989	0	NA	Inf	Inf	14	9180284	9270465	9180270	9270451	0	9180270	90181
RISPERIDON	Non_withdrawal_event	Not Specified	14	13.8638	-0.840129	0.0136143	0.670459	13.8638	1.00976	1.00982	1.00989	0	NA	Inf	Inf	14	9180284	9270465	9180270	9270451	0	9180270	90181
MAKENA_	Non_withdrawal_event	Not Specified	14	13.8638	-0.840129	0.0136143	0.670459	13.8638	1.00976	1.00982	1.00989	0	NA	Inf	Inf	14	9180284	9270465	9180270	9270451	0	9180270	90181
DUAVEE	Non_withdrawal_event	Not Specified	14	13.8638	-0.840129	0.0136143	0.670459	13.8638	1.00976	1.00982	1.00989	0	NA	Inf	Inf	14	9180284	9270465	9180270	9270451	0	9180270	90181
BORTEZOMIB	Non_withdrawal_event	Not Specified	11740	11629.8	-0.0126056	0.0136109	0.0395881	11629.6	1.00915	1.00949	1.00983	406.691	10.8323	28.8671	76.9283	11744	9180284	9270465	9168544	9258721	4	9168544	90177
DIMETHYL_FUMARATE	Non_withdrawal_event	Not Specified	67266	66634.4	0.00268626	0.0136096	0.0244912	66629.8	1.00939	1.00955	1.0097	2324.8	19.2251	28.9341	43.5463	67289	9180284	9270465	9113018	9203176	23	9113018	90158
DASATINIB	Non_withdrawal_event	Not Specified	11649	11539.6	-0.0127122	0.013607	0.0396851	11539.5	1.00914	1.00949	1.00983	406.695	10.7482	28.6431	76.3314	11653	9180284	9270465	9168635	9258812	4	9168635	90177
LAPATINIB	Non_withdrawal_event	Not Specified	2922	2894.57	-0.0391834	0.0136069	0.0654359	2894.56	1.0088	1.00948	1.01016	101.767	4.04316	28.7126	203.903	2923	9180284	9270465	9177362	9267542	1	9177362	90180
RITONAVIR	Non_withdrawal_event	Not Specified	2898	2870.8	-0.0394076	0.0136028	0.065644	2870.79	1.00879	1.00948	1.01016	101.767	4.00993	28.4767	202.229	2899	9180284	9270465	9177386	9267566	1	9177386	90180
TOFACITINIB	Non_withdrawal_event	Not Specified	19876	19689.6	-0.00653273	0.0135946	0.0335805	19689.2	1.00922	1.00949	1.00976	711.101	13.3231	27.951	58.6396	19883	9180284	9270465	9160408	9250582	7	9160408	90174
TERIFLUNOMIDE	Non_withdrawal_event	Not Specified	16953	16794	-0.00820781	0.013592	0.0352261	16793.7	1.00919	1.00948	1.00978	609.703	12.4897	27.8053	61.9017	16959	9180284	9270465	9163331	9253506	6	9163331	90175
OXALIPLATIN	Non_withdrawal_event	Not Specified	8396	8317.3	-0.0174399	0.0135867	0.0442787	8317.23	1.00906	1.00947	1.00988	305.126	8.87269	27.5165	85.3357	8399	9180284	9270465	9171888	9262066	3	9171888	90178
OMALIZUMAB	Non_withdrawal_event	Not Specified	30503	30217.2	-0.00265369	0.0135825	0.0297266	30216.2	1.00927	1.00949	1.00972	1116.2	15.1319	27.3276	49.3526	30514	9180284	9270465	9149781	9239951	11	9149781	90170
FALITHROM	Non_withdrawal_event	Not Specified	13	12.8735	-0.876045	0.0135781	0.691467	12.8735	1.00976	1.00982	1.00989	0	NA	Inf	Inf	13	9180284	9270465	9180271	9270452	0	9180271	90181
BENDROFLUAZIDE	Non_withdrawal_event	Not Specified	13	12.8735	-0.876045	0.0135781	0.691467	12.8735	1.00976	1.00982	1.00989	0	NA	Inf	Inf	13	9180284	9270465	9180271	9270452	0	9180271	90181
ZAVEDOS	Non_withdrawal_event	Not Specified	13	12.8735	-0.876045	0.0135781	0.691467	12.8735	1.00976	1.00982	1.00989	0	NA	Inf	Inf	13	9180284	9270465	9180271	9270452	0	9180271	90181
PERPHENAZINE_AMITRIPTYLINE	Non_withdrawal_event	Not Specified	13	12.8735	-0.876045	0.0135781	0.691467	12.8735	1.00976	1.00982	1.00989	0	NA	Inf	Inf	13	9180284	9270465	9180271	9270452	0	9180271	90181
IODINE TOSITUMOMAB	Non_withdrawal_event	Not Specified	13	12.8735	-0.876045	0.0135781	0.691467	12.8735	1.00976	1.00982	1.00989	0	NA	Inf	Inf	13	9180284	9270465	9180271	9270452	0	9180271	90181
EUPRESSYL	Non_withdrawal_event	Not Specified	13	12.8735	-0.876045	0.0135781	0.691467	12.8735	1.00976	1.00982	1.00989	0	NA	Inf	Inf	13	9180284	9270465	9180271	9270452	0	9180271	90181
CALDOLOR	Non_withdrawal_event	Not Specified	13	12.8735	-0.876045	0.0135781	0.691467	12.8735	1.00976	1.00982	1.00989	0	NA	Inf	Inf	13	9180284	9270465	9180271	9270452	0	9180271	90181
TREBANANIB	Non_withdrawal_event	Not Specified	13	12.8735	-0.876045	0.0135781	0.691467	12.8735	1.00976	1.00982	1.00989	0	NA	Inf	Inf	13	9180284	9270465	9180271	9270452	0	9180271	90181
ALDALIX	Non_withdrawal_event	Not Specified	13	12.8735	-0.876045	0.0135781	0.691467	12.8735	1.00976	1.00982	1.00989	0	NA	Inf	Inf	13	9180284	9270465	9180271	9270452	0	9180271	90181
CEFOTETAN	Non_withdrawal_event	Not Specified	13	12.8735	-0.876045	0.0135781	0.691467	12.8735	1.00976	1.00982	1.00989	0	NA	Inf	Inf	13	9180284	9270465	9180271	9270452	0	9180271	90181
NIACINAMIDE	Non_withdrawal_event	Not Specified	13	12.8735	-0.876045	0.0135781	0.691467	12.8735	1.00976	1.00982	1.00989	0	NA	Inf	Inf	13	9180284	9270465	9180271	9270452	0	9180271	90181
PL GRAN	Non_withdrawal_event	Not Specified	13	12.8735	-0.876045	0.0135781	0.691467	12.8735	1.00976	1.00982	1.00989	0	NA	Inf	Inf	13	9180284	9270465	9180271	9270452	0	9180271	90181
LANREOTIDE AUTOGEL	Non_withdrawal_event	Not Specified	13	12.8735	-0.876045	0.0135781	0.691467	12.8735	1.00976	1.00982	1.00989	0	NA	Inf	Inf	13	9180284	9270465	9180271	9270452	0	9180271	90181
FLEET PHOSPHOSODA SALINE LAXATIVE, GINGER-LEMON FLAVOR	Non_withdrawal_event	Not Specified	13	12.8735	-0.876045	0.0135781	0.691467	12.8735	1.00976	1.00982	1.00989	0	NA	Inf	Inf	13	9180284	9270465	9180271	9270452	0	9180271	90181
LASITONE	Non_withdrawal_event	Not Specified	13	12.8735	-0.876045	0.0135781	0.691467	12.8735	1.00976	1.00982	1.00989	0	NA	Inf	Inf	13	9180284	9270465	9180271	9270452	0	9180271	90181
TIXOCORTOL PIVALATE	Non_withdrawal_event	Not Specified	13	12.8735	-0.876045	0.0135781	0.691467	12.8735	1.00976	1.00982	1.00989	0	NA	Inf	Inf	13	9180284	9270465	9180271	9270452	0	9180271	90181
GARDASIL	Non_withdrawal_event	Not Specified	13	12.8735	-0.876045	0.0135781	0.691467	12.8735	1.00976	1.00982	1.00989	0	NA	Inf	Inf	13	9180284	9270465	9180271	9270452	0	9180271	90181
THIAMINE MONONITRATE	Non_withdrawal_event	Not Specified	13	12.8735	-0.876045	0.0135781	0.691467	12.8735	1.00976	1.00982	1.00989	0	NA	Inf	Inf	13	9180284	9270465	9180271	9270452	0	9180271	90181
ACETAMINOPHENDIPHENHYDRAMINE_PHENYLEPHRINE HYDROCHLORIDE	Non_withdrawal_event	Not Specified	13	12.8735	-0.876045	0.0135781	0.691467	12.8735	1.00976	1.00982	1.00989	0	NA	Inf	Inf	13	9180284	9270465	9180271	9270452	0	9180271	90181
OMBITASVIR	Non_withdrawal_event	Not Specified	13	12.8735	-0.876045	0.0135781	0.691467	12.8735	1.00976	1.00982	1.00989	0	NA	Inf	Inf	13	9180284	9270465	9180271	9270452	0	9180271	90181
HYDROGEN	Non_withdrawal_event	Not Specified	13	12.8735	-0.876045	0.0135781	0.691467	12.8735	1.00976	1.00982	1.00989	0	NA	Inf	Inf	13	9180284	9270465	9180271	9270452	0	9180271	90181
APRI	Non_withdrawal_event	Not Specified	13	12.8735	-0.876045	0.0135781	0.691467	12.8735	1.00976	1.00982	1.00989	0	NA	Inf	Inf	13	9180284	9270465	9180271	9270452	0	9180271	90181
RISPERIDAL	Non_withdrawal_event	Not Specified	13	12.8735	-0.876045	0.0135781	0.691467	12.8735	1.00976	1.00982	1.00989	0	NA	Inf	Inf	13	9180284	9270465	9180271	9270452	0	9180271	90181
LYMECYCLINE	Non_withdrawal_event	Not Specified	13	12.8735	-0.876045	0.0135781	0.691467	12.8735	1.00976	1.00982	1.00989	0	NA	Inf	Inf	13	9180284	9270465	9180271	9270452	0	9180271	90181
COMPARATOR TRASTUZUMAB	Non_withdrawal_event	Not Specified	13	12.8735	-0.876045	0.0135781	0.691467	12.8735	1.00976	1.00982	1.00989	0	NA	Inf	Inf	13	9180284	9270465	9180271	9270452	0	9180271	90181
FLORID	Non_withdrawal_event	Not Specified	13	12.8735	-0.876045	0.0135781	0.691467	12.8735	1.00976	1.00982	1.00989	0	NA	Inf	Inf	13	9180284	9270465	9180271	9270452	0	9180271	90181
CINNARIZINE	Non_withdrawal_event	Not Specified	13	12.8735	-0.876045	0.0135781	0.691467	12.8735	1.00976	1.00982	1.00989	0	NA	Inf	Inf	13	9180284	9270465	9180271	9270452	0	9180271	90181
TECHNETIUM TCM SULFUR COLLOID	Non_withdrawal_event	Not Specified	13	12.8735	-0.876045	0.0135781	0.691467	12.8735	1.00976	1.00982	1.00989	0	NA	Inf	Inf	13	9180284	9270465	9180271	9270452	0	9180271	90181
BRIPLATIN	Non_withdrawal_event	Not Specified	13	12.8735	-0.876045	0.0135781	0.691467	12.8735	1.00976	1.00982	1.00989	0	NA	Inf	Inf	13	9180284	9270465	9180271	9270452	0	9180271	90181
OVIDE	Non_withdrawal_event	Not Specified	13	12.8735	-0.876045	0.0135781	0.691467	12.8735	1.00976	1.00982	1.00989	0	NA	Inf	Inf	13	9180284	9270465	9180271	9270452	0	9180271	90181
CARBOCISTEINE	Non_withdrawal_event	Not Specified	13	12.8735	-0.876045	0.0135781	0.691467	12.8735	1.00976	1.00982	1.00989	0	NA	Inf	Inf	13	9180284	9270465	9180271	9270452	0	9180271	90181
XERISTAR	Non_withdrawal_event	Not Specified	13	12.8735	-0.876045	0.0135781	0.691467	12.8735	1.00976	1.00982	1.00989	0	NA	Inf	Inf	13	9180284	9270465	9180271	9270452	0	9180271	90181
NIFLUMIC ACID	Non_withdrawal_event	Not Specified	13	12.8735	-0.876045	0.0135781	0.691467	12.8735	1.00976	1.00982	1.00989	0	NA	Inf	Inf	13	9180284	9270465	9180271	9270452	0	9180271	90181
ISOPHANE INSULIN	Non_withdrawal_event	Not Specified	13	12.8735	-0.876045	0.0135781	0.691467	12.8735	1.00976	1.00982	1.00989	0	NA	Inf	Inf	13	9180284	9270465	9180271	9270452	0	9180271	90181
SUCRALOSE	Non_withdrawal_event	Not Specified	13	12.8735	-0.876045	0.0135781	0.691467	12.8735	1.00976	1.00982	1.00989	0	NA	Inf	Inf	13	9180284	9270465	9180271	9270452	0	9180271	90181
COVERAHS	Non_withdrawal_event	Not Specified	13	12.8735	-0.876045	0.0135781	0.691467	12.8735	1.00976	1.00982	1.00989	0	NA	Inf	Inf	13	9180284	9270465	9180271	9270452	0	9180271	90181
ROWASA	Non_withdrawal_event	Not Specified	13	12.8735	-0.876045	0.0135781	0.691467	12.8735	1.00976	1.00982	1.00989	0	NA	Inf	Inf	13	9180284	9270465	9180271	9270452	0	9180271	90181
TRIVASTAL	Non_withdrawal_event	Not Specified	13	12.8735	-0.876045	0.0135781	0.691467	12.8735	1.00976	1.00982	1.00989	0	NA	Inf	Inf	13	9180284	9270465	9180271	9270452	0	9180271	90181
NORDIAZEPAM	Non_withdrawal_event	Not Specified	13	12.8735	-0.876045	0.0135781	0.691467	12.8735	1.00976	1.00982	1.00989	0	NA	Inf	Inf	13	9180284	9270465	9180271	9270452	0	9180271	90181
BENGAY PAIN RELIEVING	Non_withdrawal_event	Not Specified	13	12.8735	-0.876045	0.0135781	0.691467	12.8735	1.00976	1.00982	1.00989	0	NA	Inf	Inf	13	9180284	9270465	9180271	9270452	0	9180271	90181
RIFAMYCIN	Non_withdrawal_event	Not Specified	13	12.8735	-0.876045	0.0135781	0.691467	12.8735	1.00976	1.00982	1.00989	0	NA	Inf	Inf	13	9180284	9270465	9180271	9270452	0	9180271	90181
PHOSPHOSODA	Non_withdrawal_event	Not Specified	13	12.8735	-0.876045	0.0135781	0.691467	12.8735	1.00976	1.00982	1.00989	0	NA	Inf	Inf	13	9180284	9270465	9180271	9270452	0	9180271	90181
ZYLET LOTEPREDNOL ETABONATE %_TOBRAMYCIN SUSPE	Non_withdrawal_event	Not Specified	13	12.8735	-0.876045	0.0135781	0.691467	12.8735	1.00976	1.00982	1.00989	0	NA	Inf	Inf	13	9180284	9270465	9180271	9270452	0	9180271	90181
TRIMOX	Non_withdrawal_event	Not Specified	13	12.8735	-0.876045	0.0135781	0.691467	12.8735	1.00976	1.00982	1.00989	0	NA	Inf	Inf	13	9180284	9270465	9180271	9270452	0	9180271	90181
DARAPRIM	Non_withdrawal_event	Not Specified	13	12.8735	-0.876045	0.0135781	0.691467	12.8735	1.00976	1.00982	1.00989	0	NA	Inf	Inf	13	9180284	9270465	9180271	9270452	0	9180271	90181
DIBASIC, ANHYDROUS_SODIUM PHOSPHATE, MONOBASIC,	Non_withdrawal_event	Not Specified	13	12.8735	-0.876045	0.0135781	0.691467	12.8735	1.00976	1.00982	1.00989	0	NA	Inf	Inf	13	9180284	9270465	9180271	9270452	0	9180271	90181
ELTROXIN	Non_withdrawal_event	Not Specified	13	12.8735	-0.876045	0.0135781	0.691467	12.8735	1.00976	1.00982	1.00989	0	NA	Inf	Inf	13	9180284	9270465	9180271	9270452	0	9180271	90181
TIAMATE	Non_withdrawal_event	Not Specified	13	12.8735	-0.876045	0.0135781	0.691467	12.8735	1.00976	1.00982	1.00989	0	NA	Inf	Inf	13	9180284	9270465	9180271	9270452	0	9180271	90181
LAMICTIN	Non_withdrawal_event	Not Specified	13	12.8735	-0.876045	0.0135781	0.691467	12.8735	1.00976	1.00982	1.00989	0	NA	Inf	Inf	13	9180284	9270465	9180271	9270452	0	9180271	90181
RABIES VACCINE	Non_withdrawal_event	Not Specified	13	12.8735	-0.876045	0.0135781	0.691467	12.8735	1.00976	1.00982	1.00989	0	NA	Inf	Inf	13	9180284	9270465	9180271	9270452	0	9180271	90181
DIOSMINHESPERIDIN	Non_withdrawal_event	Not Specified	13	12.8735	-0.876045	0.0135781	0.691467	12.8735	1.00976	1.00982	1.00989	0	NA	Inf	Inf	13	9180284	9270465	9180271	9270452	0	9180271	90181
BUP	Non_withdrawal_event	Not Specified	13	12.8735	-0.876045	0.0135781	0.691467	12.8735	1.00976	1.00982	1.00989	0	NA	Inf	Inf	13	9180284	9270465	9180271	9270452	0	9180271	90181
DPENICILLAMINE	Non_withdrawal_event	Not Specified	13	12.8735	-0.876045	0.0135781	0.691467	12.8735	1.00976	1.00982	1.00989	0	NA	Inf	Inf	13	9180284	9270465	9180271	9270452	0	9180271	90181
HERBALSSENNOSIDES	Non_withdrawal_event	Not Specified	13	12.8735	-0.876045	0.0135781	0.691467	12.8735	1.00976	1.00982	1.00989	0	NA	Inf	Inf	13	9180284	9270465	9180271	9270452	0	9180271	90181
ALPHARADIN	Non_withdrawal_event	Not Specified	13	12.8735	-0.876045	0.0135781	0.691467	12.8735	1.00976	1.00982	1.00989	0	NA	Inf	Inf	13	9180284	9270465	9180271	9270452	0	9180271	90181
RANIPLEX	Non_withdrawal_event	Not Specified	13	12.8735	-0.876045	0.0135781	0.691467	12.8735	1.00976	1.00982	1.00989	0	NA	Inf	Inf	13	9180284	9270465	9180271	9270452	0	9180271	90181
UMULINE	Non_withdrawal_event	Not Specified	13	12.8735	-0.876045	0.0135781	0.691467	12.8735	1.00976	1.00982	1.00989	0	NA	Inf	Inf	13	9180284	9270465	9180271	9270452	0	9180271	90181
METYROSINE	Non_withdrawal_event	Not Specified	13	12.8735	-0.876045	0.0135781	0.691467	12.8735	1.00976	1.00982	1.00989	0	NA	Inf	Inf	13	9180284	9270465	9180271	9270452	0	9180271	90181
SALAZOSULFAPYRIDINE	Non_withdrawal_event	Not Specified	13	12.8735	-0.876045	0.0135781	0.691467	12.8735	1.00976	1.00982	1.00989	0	NA	Inf	Inf	13	9180284	9270465	9180271	9270452	0	9180271	90181
ZYLOPRIM	Non_withdrawal_event	Not Specified	13	12.8735	-0.876045	0.0135781	0.691467	12.8735	1.00976	1.00982	1.00989	0	NA	Inf	Inf	13	9180284	9270465	9180271	9270452	0	9180271	90181
LOETTE	Non_withdrawal_event	Not Specified	13	12.8735	-0.876045	0.0135781	0.691467	12.8735	1.00976	1.00982	1.00989	0	NA	Inf	Inf	13	9180284	9270465	9180271	9270452	0	9180271	90181
ASTEPRO	Non_withdrawal_event	Not Specified	13	12.8735	-0.876045	0.0135781	0.691467	12.8735	1.00976	1.00982	1.00989	0	NA	Inf	Inf	13	9180284	9270465	9180271	9270452	0	9180271	90181
GLUMETZA	Non_withdrawal_event	Not Specified	13	12.8735	-0.876045	0.0135781	0.691467	12.8735	1.00976	1.00982	1.00989	0	NA	Inf	Inf	13	9180284	9270465	9180271	9270452	0	9180271	90181
VALCOTE	Non_withdrawal_event	Not Specified	13	12.8735	-0.876045	0.0135781	0.691467	12.8735	1.00976	1.00982	1.00989	0	NA	Inf	Inf	13	9180284	9270465	9180271	9270452	0	9180271	90181
POLYSPORIN	Non_withdrawal_event	Not Specified	13	12.8735	-0.876045	0.0135781	0.691467	12.8735	1.00976	1.00982	1.00989	0	NA	Inf	Inf	13	9180284	9270465	9180271	9270452	0	9180271	90181
REFRESH TEARS	Non_withdrawal_event	Not Specified	13	12.8735	-0.876045	0.0135781	0.691467	12.8735	1.00976	1.00982	1.00989	0	NA	Inf	Inf	13	9180284	9270465	9180271	9270452	0	9180271	90181
MUSE	Non_withdrawal_event	Not Specified	13	12.8735	-0.876045	0.0135781	0.691467	12.8735	1.00976	1.00982	1.00989	0	NA	Inf	Inf	13	9180284	9270465	9180271	9270452	0	9180271	90181
SILVER	Non_withdrawal_event	Not Specified	13	12.8735	-0.876045	0.0135781	0.691467	12.8735	1.00976	1.00982	1.00989	0	NA	Inf	Inf	13	9180284	9270465	9180271	9270452	0	9180271	90181
CALCIUM CARBONATEMAGNESIUM_MAGNESIUM TRISILICATE	Non_withdrawal_event	Not Specified	13	12.8735	-0.876045	0.0135781	0.691467	12.8735	1.00976	1.00982	1.00989	0	NA	Inf	Inf	13	9180284	9270465	9180271	9270452	0	9180271	90181
NOVOLIN	Non_withdrawal_event	Not Specified	13	12.8735	-0.876045	0.0135781	0.691467	12.8735	1.00976	1.00982	1.00989	0	NA	Inf	Inf	13	9180284	9270465	9180271	9270452	0	9180271	90181
SOMATOSTATIN	Non_withdrawal_event	Not Specified	13	12.8735	-0.876045	0.0135781	0.691467	12.8735	1.00976	1.00982	1.00989	0	NA	Inf	Inf	13	9180284	9270465	9180271	9270452	0	9180271	90181
HUMAN VARICELLAZOSTER IMMUNE GLOBULIN	Non_withdrawal_event	Not Specified	13	12.8735	-0.876045	0.0135781	0.691467	12.8735	1.00976	1.00982	1.00989	0	NA	Inf	Inf	13	9180284	9270465	9180271	9270452	0	9180271	90181
LISTERINE TOTAL CARE ANTICAVITY MOUTHWASH	Non_withdrawal_event	Not Specified	13	12.8735	-0.876045	0.0135781	0.691467	12.8735	1.00976	1.00982	1.00989	0	NA	Inf	Inf	13	9180284	9270465	9180271	9270452	0	9180271	90181
ALUMINUM ZIRCONIUM TETRACHLOROHYDREX GLY	Non_withdrawal_event	Not Specified	13	12.8735	-0.876045	0.0135781	0.691467	12.8735	1.00976	1.00982	1.00989	0	NA	Inf	Inf	13	9180284	9270465	9180271	9270452	0	9180271	90181
MARGETUXIMABCMKB	Non_withdrawal_event	Not Specified	13	12.8735	-0.876045	0.0135781	0.691467	12.8735	1.00976	1.00982	1.00989	0	NA	Inf	Inf	13	9180284	9270465	9180271	9270452	0	9180271	90181
CAMPHOR	Non_withdrawal_event	Not Specified	13	12.8735	-0.876045	0.0135781	0.691467	12.8735	1.00976	1.00982	1.00989	0	NA	Inf	Inf	13	9180284	9270465	9180271	9270452	0	9180271	90181
NATURAL CITRUS LISTERINE MENTHOL, METHYL , EUCALYPTOL, THYM	Non_withdrawal_event	Not Specified	13	12.8735	-0.876045	0.0135781	0.691467	12.8735	1.00976	1.00982	1.00989	0	NA	Inf	Inf	13	9180284	9270465	9180271	9270452	0	9180271	90181
PREDNICARBATE	Non_withdrawal_event	Not Specified	13	12.8735	-0.876045	0.0135781	0.691467	12.8735	1.00976	1.00982	1.00989	0	NA	Inf	Inf	13	9180284	9270465	9180271	9270452	0	9180271	90181
NUTRINEAL PD BAG	Non_withdrawal_event	Not Specified	13	12.8735	-0.876045	0.0135781	0.691467	12.8735	1.00976	1.00982	1.00989	0	NA	Inf	Inf	13	9180284	9270465	9180271	9270452	0	9180271	90181
MYTELASE	Non_withdrawal_event	Not Specified	13	12.8735	-0.876045	0.0135781	0.691467	12.8735	1.00976	1.00982	1.00989	0	NA	Inf	Inf	13	9180284	9270465	9180271	9270452	0	9180271	90181
NORLUTATE	Non_withdrawal_event	Not Specified	13	12.8735	-0.876045	0.0135781	0.691467	12.8735	1.00976	1.00982	1.00989	0	NA	Inf	Inf	13	9180284	9270465	9180271	9270452	0	9180271	90181
CORRECTOL	Non_withdrawal_event	Not Specified	13	12.8735	-0.876045	0.0135781	0.691467	12.8735	1.00976	1.00982	1.00989	0	NA	Inf	Inf	13	9180284	9270465	9180271	9270452	0	9180271	90181
GLYCEROPHOSPHATE	Non_withdrawal_event	Not Specified	13	12.8735	-0.876045	0.0135781	0.691467	12.8735	1.00976	1.00982	1.00989	0	NA	Inf	Inf	13	9180284	9270465	9180271	9270452	0	9180271	90181
ZOMACTON	Non_withdrawal_event	Not Specified	13	12.8735	-0.876045	0.0135781	0.691467	12.8735	1.00976	1.00982	1.00989	0	NA	Inf	Inf	13	9180284	9270465	9180271	9270452	0	9180271	90181
RINGERS	Non_withdrawal_event	Not Specified	13	12.8735	-0.876045	0.0135781	0.691467	12.8735	1.00976	1.00982	1.00989	0	NA	Inf	Inf	13	9180284	9270465	9180271	9270452	0	9180271	90181
OSI	Non_withdrawal_event	Not Specified	13	12.8735	-0.876045	0.0135781	0.691467	12.8735	1.00976	1.00982	1.00989	0	NA	Inf	Inf	13	9180284	9270465	9180271	9270452	0	9180271	90181
ALANINEARGININE_DEXTROSE\GLYCINE\HISTIDINE\ISOLEUCINE\LEUCINE\ \METHIONINE\PHENYLALANINE\PROLINE\SERINE\THREONINE\TRYPTOPHAN\TYROSINE\VALINE	Non_withdrawal_event	Not Specified	13	12.8735	-0.876045	0.0135781	0.691467	12.8735	1.00976	1.00982	1.00989	0	NA	Inf	Inf	13	9180284	9270465	9180271	9270452	0	9180271	90181
ANALGESIC	Non_withdrawal_event	Not Specified	13	12.8735	-0.876045	0.0135781	0.691467	12.8735	1.00976	1.00982	1.00989	0	NA	Inf	Inf	13	9180284	9270465	9180271	9270452	0	9180271	90181
STERILE WATER	Non_withdrawal_event	Not Specified	13	12.8735	-0.876045	0.0135781	0.691467	12.8735	1.00976	1.00982	1.00989	0	NA	Inf	Inf	13	9180284	9270465	9180271	9270452	0	9180271	90181
GANITUMAB	Non_withdrawal_event	Not Specified	13	12.8735	-0.876045	0.0135781	0.691467	12.8735	1.00976	1.00982	1.00989	0	NA	Inf	Inf	13	9180284	9270465	9180271	9270452	0	9180271	90181
BLOOD THINNER	Non_withdrawal_event	Not Specified	13	12.8735	-0.876045	0.0135781	0.691467	12.8735	1.00976	1.00982	1.00989	0	NA	Inf	Inf	13	9180284	9270465	9180271	9270452	0	9180271	90181
HYTACAND	Non_withdrawal_event	Not Specified	13	12.8735	-0.876045	0.0135781	0.691467	12.8735	1.00976	1.00982	1.00989	0	NA	Inf	Inf	13	9180284	9270465	9180271	9270452	0	9180271	90181
DIPROPHOS	Non_withdrawal_event	Not Specified	13	12.8735	-0.876045	0.0135781	0.691467	12.8735	1.00976	1.00982	1.00989	0	NA	Inf	Inf	13	9180284	9270465	9180271	9270452	0	9180271	90181
OMEGA	Non_withdrawal_event	Not Specified	13	12.8735	-0.876045	0.0135781	0.691467	12.8735	1.00976	1.00982	1.00989	0	NA	Inf	Inf	13	9180284	9270465	9180271	9270452	0	9180271	90181
UNASYNS	Non_withdrawal_event	Not Specified	13	12.8735	-0.876045	0.0135781	0.691467	12.8735	1.00976	1.00982	1.00989	0	NA	Inf	Inf	13	9180284	9270465	9180271	9270452	0	9180271	90181
ACCUPRO	Non_withdrawal_event	Not Specified	13	12.8735	-0.876045	0.0135781	0.691467	12.8735	1.00976	1.00982	1.00989	0	NA	Inf	Inf	13	9180284	9270465	9180271	9270452	0	9180271	90181
BENYLIN	Non_withdrawal_event	Not Specified	13	12.8735	-0.876045	0.0135781	0.691467	12.8735	1.00976	1.00982	1.00989	0	NA	Inf	Inf	13	9180284	9270465	9180271	9270452	0	9180271	90181
DELSYM ADULT GRAPE	Non_withdrawal_event	Not Specified	13	12.8735	-0.876045	0.0135781	0.691467	12.8735	1.00976	1.00982	1.00989	0	NA	Inf	Inf	13	9180284	9270465	9180271	9270452	0	9180271	90181
CLENBUTEROL	Non_withdrawal_event	Not Specified	13	12.8735	-0.876045	0.0135781	0.691467	12.8735	1.00976	1.00982	1.00989	0	NA	Inf	Inf	13	9180284	9270465	9180271	9270452	0	9180271	90181
KENACORTA	Non_withdrawal_event	Not Specified	13	12.8735	-0.876045	0.0135781	0.691467	12.8735	1.00976	1.00982	1.00989	0	NA	Inf	Inf	13	9180284	9270465	9180271	9270452	0	9180271	90181
ASMANEX	Non_withdrawal_event	Not Specified	13	12.8735	-0.876045	0.0135781	0.691467	12.8735	1.00976	1.00982	1.00989	0	NA	Inf	Inf	13	9180284	9270465	9180271	9270452	0	9180271	90181
DEXTROSE MONOHYDRATEEPINEPHRINE_EPINEPHRINE \LIDOCAINE\LIDOCAINE \LIDOCAINE HYDROCHLORIDE ANHYDROUS	Non_withdrawal_event	Not Specified	13	12.8735	-0.876045	0.0135781	0.691467	12.8735	1.00976	1.00982	1.00989	0	NA	Inf	Inf	13	9180284	9270465	9180271	9270452	0	9180271	90181
BIMEKIZUMABBKZX	Non_withdrawal_event	Not Specified	13	12.8735	-0.876045	0.0135781	0.691467	12.8735	1.00976	1.00982	1.00989	0	NA	Inf	Inf	13	9180284	9270465	9180271	9270452	0	9180271	90181
OLIPUDASE ALFARPCP	Non_withdrawal_event	Not Specified	13	12.8735	-0.876045	0.0135781	0.691467	12.8735	1.00976	1.00982	1.00989	0	NA	Inf	Inf	13	9180284	9270465	9180271	9270452	0	9180271	90181
MELBIN	Non_withdrawal_event	Not Specified	13	12.8735	-0.876045	0.0135781	0.691467	12.8735	1.00976	1.00982	1.00989	0	NA	Inf	Inf	13	9180284	9270465	9180271	9270452	0	9180271	90181
STERILE DILUENT	Non_withdrawal_event	Not Specified	13	12.8735	-0.876045	0.0135781	0.691467	12.8735	1.00976	1.00982	1.00989	0	NA	Inf	Inf	13	9180284	9270465	9180271	9270452	0	9180271	90181
DIANEAL PD GLUCOSE WV_22.	Non_withdrawal_event	Not Specified	13	12.8735	-0.876045	0.0135781	0.691467	12.8735	1.00976	1.00982	1.00989	0	NA	Inf	Inf	13	9180284	9270465	9180271	9270452	0	9180271	90181
TRILUMA	Non_withdrawal_event	Not Specified	13	12.8735	-0.876045	0.0135781	0.691467	12.8735	1.00976	1.00982	1.00989	0	NA	Inf	Inf	13	9180284	9270465	9180271	9270452	0	9180271	90181
FACTOR VIII	Non_withdrawal_event	Not Specified	13	12.8735	-0.876045	0.0135781	0.691467	12.8735	1.00976	1.00982	1.00989	0	NA	Inf	Inf	13	9180284	9270465	9180271	9270452	0	9180271	90181
VITAMINS_MINERALS	Non_withdrawal_event	Not Specified	13	12.8735	-0.876045	0.0135781	0.691467	12.8735	1.00976	1.00982	1.00989	0	NA	Inf	Inf	13	9180284	9270465	9180271	9270452	0	9180271	90181
OXPRENOLOL	Non_withdrawal_event	Not Specified	13	12.8735	-0.876045	0.0135781	0.691467	12.8735	1.00976	1.00982	1.00989	0	NA	Inf	Inf	13	9180284	9270465	9180271	9270452	0	9180271	90181
STRONTIUM	Non_withdrawal_event	Not Specified	13	12.8735	-0.876045	0.0135781	0.691467	12.8735	1.00976	1.00982	1.00989	0	NA	Inf	Inf	13	9180284	9270465	9180271	9270452	0	9180271	90181
FORMALDEHYDE	Non_withdrawal_event	Not Specified	13	12.8735	-0.876045	0.0135781	0.691467	12.8735	1.00976	1.00982	1.00989	0	NA	Inf	Inf	13	9180284	9270465	9180271	9270452	0	9180271	90181
GAMMAPLEX	Non_withdrawal_event	Not Specified	13	12.8735	-0.876045	0.0135781	0.691467	12.8735	1.00976	1.00982	1.00989	0	NA	Inf	Inf	13	9180284	9270465	9180271	9270452	0	9180271	90181
FLUCTIN	Non_withdrawal_event	Not Specified	13	12.8735	-0.876045	0.0135781	0.691467	12.8735	1.00976	1.00982	1.00989	0	NA	Inf	Inf	13	9180284	9270465	9180271	9270452	0	9180271	90181
NARCOTIC	Non_withdrawal_event	Not Specified	13	12.8735	-0.876045	0.0135781	0.691467	12.8735	1.00976	1.00982	1.00989	0	NA	Inf	Inf	13	9180284	9270465	9180271	9270452	0	9180271	90181
NEOMYCIN SULFATEPOLYMYXIN B	Non_withdrawal_event	Not Specified	13	12.8735	-0.876045	0.0135781	0.691467	12.8735	1.00976	1.00982	1.00989	0	NA	Inf	Inf	13	9180284	9270465	9180271	9270452	0	9180271	90181
ACTERMA TWO DOSES	Non_withdrawal_event	Not Specified	13	12.8735	-0.876045	0.0135781	0.691467	12.8735	1.00976	1.00982	1.00989	0	NA	Inf	Inf	13	9180284	9270465	9180271	9270452	0	9180271	90181
CLOPINE	Non_withdrawal_event	Not Specified	13	12.8735	-0.876045	0.0135781	0.691467	12.8735	1.00976	1.00982	1.00989	0	NA	Inf	Inf	13	9180284	9270465	9180271	9270452	0	9180271	90181
ASCRIPTIN BUFFERED CAPS FORMULA	Non_withdrawal_event	Not Specified	13	12.8735	-0.876045	0.0135781	0.691467	12.8735	1.00976	1.00982	1.00989	0	NA	Inf	Inf	13	9180284	9270465	9180271	9270452	0	9180271	90181
GAZYVA	Non_withdrawal_event	Not Specified	13	12.8735	-0.876045	0.0135781	0.691467	12.8735	1.00976	1.00982	1.00989	0	NA	Inf	Inf	13	9180284	9270465	9180271	9270452	0	9180271	90181
ALINIA	Non_withdrawal_event	Not Specified	13	12.8735	-0.876045	0.0135781	0.691467	12.8735	1.00976	1.00982	1.00989	0	NA	Inf	Inf	13	9180284	9270465	9180271	9270452	0	9180271	90181
SLEEPING PILL	Non_withdrawal_event	Not Specified	13	12.8735	-0.876045	0.0135781	0.691467	12.8735	1.00976	1.00982	1.00989	0	NA	Inf	Inf	13	9180284	9270465	9180271	9270452	0	9180271	90181
YTTRIUM IBRITUMOMAB TIUXETAN	Non_withdrawal_event	Not Specified	13	12.8735	-0.876045	0.0135781	0.691467	12.8735	1.00976	1.00982	1.00989	0	NA	Inf	Inf	13	9180284	9270465	9180271	9270452	0	9180271	90181
HOMOSALATEOCTINOXATE_OCTISALATE\OXYBENZONE	Non_withdrawal_event	Not Specified	13	12.8735	-0.876045	0.0135781	0.691467	12.8735	1.00976	1.00982	1.00989	0	NA	Inf	Inf	13	9180284	9270465	9180271	9270452	0	9180271	90181
TREDAPTIVE	Non_withdrawal_event	Not Specified	13	12.8735	-0.876045	0.0135781	0.691467	12.8735	1.00976	1.00982	1.00989	0	NA	Inf	Inf	13	9180284	9270465	9180271	9270452	0	9180271	90181
BENZYLPENICILLOYL POLYLYSINE	Non_withdrawal_event	Not Specified	13	12.8735	-0.876045	0.0135781	0.691467	12.8735	1.00976	1.00982	1.00989	0	NA	Inf	Inf	13	9180284	9270465	9180271	9270452	0	9180271	90181
EFGARTIGIMOD ALFAHYALURONIDASE-QVFC	Non_withdrawal_event	Not Specified	13	12.8735	-0.876045	0.0135781	0.691467	12.8735	1.00976	1.00982	1.00989	0	NA	Inf	Inf	13	9180284	9270465	9180271	9270452	0	9180271	90181
TUSSICAPS EXTENDEDRELEASE	Non_withdrawal_event	Not Specified	13	12.8735	-0.876045	0.0135781	0.691467	12.8735	1.00976	1.00982	1.00989	0	NA	Inf	Inf	13	9180284	9270465	9180271	9270452	0	9180271	90181
YOKUKANSAN	Non_withdrawal_event	Not Specified	13	12.8735	-0.876045	0.0135781	0.691467	12.8735	1.00976	1.00982	1.00989	0	NA	Inf	Inf	13	9180284	9270465	9180271	9270452	0	9180271	90181
ENANTONE MONATSDEPOT	Non_withdrawal_event	Not Specified	13	12.8735	-0.876045	0.0135781	0.691467	12.8735	1.00976	1.00982	1.00989	0	NA	Inf	Inf	13	9180284	9270465	9180271	9270452	0	9180271	90181
LANREOTIDE	Non_withdrawal_event	Not Specified	2752	2726.22	-0.0408351	0.0135763	0.0669671	2726.21	1.00874	1.00946	1.01018	101.769	3.80778	27.0416	192.041	2753	9180284	9270465	9177532	9267712	1	9177532	90180
DOLUTEGRAVIR	Non_withdrawal_event	Not Specified	2747	2721.27	-0.0408861	0.0135753	0.0670142	2721.26	1.00874	1.00946	1.01018	101.769	3.80086	26.9925	191.692	2748	9180284	9270465	9177537	9267717	1	9177537	90180
FLUTICASONE_UMECLIDINIUM_VILANTEROL	Non_withdrawal_event	Not Specified	13678	13549.9	-0.010705	0.0135751	0.0376499	13549.7	1.00914	1.00947	1.0098	508.262	11.1992	26.9113	64.6672	13683	9180284	9270465	9166606	9256782	5	9166606	90176
FLUCONAZOLE	Non_withdrawal_event	Not Specified	2713	2687.6	-0.0412361	0.0135687	0.0673382	2687.59	1.00872	1.00945	1.01019	101.769	3.75378	26.6583	189.32	2714	9180284	9270465	9177571	9267751	1	9177571	90180
DICLOFENAC	Non_withdrawal_event	Not Specified	40489	40110	-0.00051883	0.0135684	0.0275862	40108.3	1.00929	1.00949	1.00969	1520.49	16.0514	26.6288	44.1764	40504	9180284	9270465	9139795	9229961	15	9139795	90166
INSULIN DETEMIR	Non_withdrawal_event	Not Specified	2700	2674.73	-0.0413717	0.0135662	0.0674637	2674.72	1.00872	1.00945	1.01019	101.77	3.73578	26.5305	188.412	2701	9180284	9270465	9177584	9267764	1	9177584	90180
PAMIDRONATE	Non_withdrawal_event	Not Specified	2685	2659.87	-0.0415294	0.0135632	0.0676096	2659.86	1.00871	1.00945	1.01019	101.77	3.71502	26.3831	187.366	2686	9180284	9270465	9177599	9267779	1	9177599	90180
IBRUTINIB	Non_withdrawal_event	Not Specified	36683	36340	-0.00124958	0.0135522	0.0282775	36338.7	1.00926	1.00948	1.00969	1419.7	15.3008	25.8385	43.6337	36697	9180284	9270465	9143601	9233768	14	9143601	90167
AMOXICILLIN	Non_withdrawal_event	Not Specified	5113	5065.24	-0.0262817	0.0135374	0.052807	5065.22	1.00888	1.00943	1.00998	203.488	6.28235	25.1268	100.497	5115	9180284	9270465	9175171	9265350	2	9175171	90179
SPARTALIZUMAB	Non_withdrawal_event	Not Specified	12	11.8833	-0.916655	0.0135362	0.714738	11.8833	1.00976	1.00982	1.00989	0	NA	Inf	Inf	12	9180284	9270465	9180272	9270453	0	9180272	90181
BG	Non_withdrawal_event	Not Specified	12	11.8833	-0.916655	0.0135362	0.714738	11.8833	1.00976	1.00982	1.00989	0	NA	Inf	Inf	12	9180284	9270465	9180272	9270453	0	9180272	90181
TRINORDIOL	Non_withdrawal_event	Not Specified	12	11.8833	-0.916655	0.0135362	0.714738	11.8833	1.00976	1.00982	1.00989	0	NA	Inf	Inf	12	9180284	9270465	9180272	9270453	0	9180272	90181
INTERFERON GAMMA	Non_withdrawal_event	Not Specified	12	11.8833	-0.916655	0.0135362	0.714738	11.8833	1.00976	1.00982	1.00989	0	NA	Inf	Inf	12	9180284	9270465	9180272	9270453	0	9180272	90181
ASUNRA	Non_withdrawal_event	Not Specified	12	11.8833	-0.916655	0.0135362	0.714738	11.8833	1.00976	1.00982	1.00989	0	NA	Inf	Inf	12	9180284	9270465	9180272	9270453	0	9180272	90181
TENOXICAM	Non_withdrawal_event	Not Specified	12	11.8833	-0.916655	0.0135362	0.714738	11.8833	1.00976	1.00982	1.00989	0	NA	Inf	Inf	12	9180284	9270465	9180272	9270453	0	9180272	90181
EFAVIRENZ CAPS	Non_withdrawal_event	Not Specified	12	11.8833	-0.916655	0.0135362	0.714738	11.8833	1.00976	1.00982	1.00989	0	NA	Inf	Inf	12	9180284	9270465	9180272	9270453	0	9180272	90181
IOMERON	Non_withdrawal_event	Not Specified	12	11.8833	-0.916655	0.0135362	0.714738	11.8833	1.00976	1.00982	1.00989	0	NA	Inf	Inf	12	9180284	9270465	9180272	9270453	0	9180272	90181
VISKEN	Non_withdrawal_event	Not Specified	12	11.8833	-0.916655	0.0135362	0.714738	11.8833	1.00976	1.00982	1.00989	0	NA	Inf	Inf	12	9180284	9270465	9180272	9270453	0	9180272	90181
BACILLUS CALMETTEGUERIN SUBSTRAIN CONNAUGHT LIVE ANTIGEN	Non_withdrawal_event	Not Specified	12	11.8833	-0.916655	0.0135362	0.714738	11.8833	1.00976	1.00982	1.00989	0	NA	Inf	Inf	12	9180284	9270465	9180272	9270453	0	9180272	90181
VASOLAN	Non_withdrawal_event	Not Specified	12	11.8833	-0.916655	0.0135362	0.714738	11.8833	1.00976	1.00982	1.00989	0	NA	Inf	Inf	12	9180284	9270465	9180272	9270453	0	9180272	90181
PERTUZUMABTRASTUZUMAB	Non_withdrawal_event	Not Specified	12	11.8833	-0.916655	0.0135362	0.714738	11.8833	1.00976	1.00982	1.00989	0	NA	Inf	Inf	12	9180284	9270465	9180272	9270453	0	9180272	90181
GASMOTIN	Non_withdrawal_event	Not Specified	12	11.8833	-0.916655	0.0135362	0.714738	11.8833	1.00976	1.00982	1.00989	0	NA	Inf	Inf	12	9180284	9270465	9180272	9270453	0	9180272	90181
RULID	Non_withdrawal_event	Not Specified	12	11.8833	-0.916655	0.0135362	0.714738	11.8833	1.00976	1.00982	1.00989	0	NA	Inf	Inf	12	9180284	9270465	9180272	9270453	0	9180272	90181
TARGIN	Non_withdrawal_event	Not Specified	12	11.8833	-0.916655	0.0135362	0.714738	11.8833	1.00976	1.00982	1.00989	0	NA	Inf	Inf	12	9180284	9270465	9180272	9270453	0	9180272	90181
MELPERON	Non_withdrawal_event	Not Specified	12	11.8833	-0.916655	0.0135362	0.714738	11.8833	1.00976	1.00982	1.00989	0	NA	Inf	Inf	12	9180284	9270465	9180272	9270453	0	9180272	90181
CHEMOTHERAPEUTICSOTHER	Non_withdrawal_event	Not Specified	12	11.8833	-0.916655	0.0135362	0.714738	11.8833	1.00976	1.00982	1.00989	0	NA	Inf	Inf	12	9180284	9270465	9180272	9270453	0	9180272	90181
TEMGESIC	Non_withdrawal_event	Not Specified	12	11.8833	-0.916655	0.0135362	0.714738	11.8833	1.00976	1.00982	1.00989	0	NA	Inf	Inf	12	9180284	9270465	9180272	9270453	0	9180272	90181
MERCAPTAMINE	Non_withdrawal_event	Not Specified	12	11.8833	-0.916655	0.0135362	0.714738	11.8833	1.00976	1.00982	1.00989	0	NA	Inf	Inf	12	9180284	9270465	9180272	9270453	0	9180272	90181
AMPHETAMINE SULFATEPHENOBARBITAL	Non_withdrawal_event	Not Specified	12	11.8833	-0.916655	0.0135362	0.714738	11.8833	1.00976	1.00982	1.00989	0	NA	Inf	Inf	12	9180284	9270465	9180272	9270453	0	9180272	90181
ANTIHIV AGENT	Non_withdrawal_event	Not Specified	12	11.8833	-0.916655	0.0135362	0.714738	11.8833	1.00976	1.00982	1.00989	0	NA	Inf	Inf	12	9180284	9270465	9180272	9270453	0	9180272	90181
COPPERTONE KIDS LOTION SPF_	Non_withdrawal_event	Not Specified	12	11.8833	-0.916655	0.0135362	0.714738	11.8833	1.00976	1.00982	1.00989	0	NA	Inf	Inf	12	9180284	9270465	9180272	9270453	0	9180272	90181
COPPERTONE SPORT FACES SPF	Non_withdrawal_event	Not Specified	12	11.8833	-0.916655	0.0135362	0.714738	11.8833	1.00976	1.00982	1.00989	0	NA	Inf	Inf	12	9180284	9270465	9180272	9270453	0	9180272	90181
COPPERTONE ULTRAGUARD	Non_withdrawal_event	Not Specified	12	11.8833	-0.916655	0.0135362	0.714738	11.8833	1.00976	1.00982	1.00989	0	NA	Inf	Inf	12	9180284	9270465	9180272	9270453	0	9180272	90181
HEPARIN SODIUM	Non_withdrawal_event	Not Specified	12	11.8833	-0.916655	0.0135362	0.714738	11.8833	1.00976	1.00982	1.00989	0	NA	Inf	Inf	12	9180284	9270465	9180272	9270453	0	9180272	90181
INFLUENZA VIRUS ADARWIN_/2021 IVR-228 ANTIGEN (UV, FORMALDEHYDE INACTIVATED)_INFLUENZA A VIRUS A/VICTORIA/2570/2019 IVR-215 (H1N1) ANTIGEN (UV, FORMALDEHYDE INACTIVATED)\INFLUENZA B VIRUS B/AUSTRIA/1359417/2021 BVR-26 ANTIGEN (UV, FORMALDEHYDE INACTIVATED)\INFLUENZA B VIRUS B/PHUKET/3073/2013 ANTIGEN (UV, FORMALDEHYDE INACTIVATED)	Non_withdrawal_event	Not Specified	12	11.8833	-0.916655	0.0135362	0.714738	11.8833	1.00976	1.00982	1.00989	0	NA	Inf	Inf	12	9180284	9270465	9180272	9270453	0	9180272	90181
MAGNESIUM OROTATE	Non_withdrawal_event	Not Specified	12	11.8833	-0.916655	0.0135362	0.714738	11.8833	1.00976	1.00982	1.00989	0	NA	Inf	Inf	12	9180284	9270465	9180272	9270453	0	9180272	90181
MENTHOL OXYMETAZOLINE OR PHENYLEPHRINE HYDROCHLORIDE	Non_withdrawal_event	Not Specified	12	11.8833	-0.916655	0.0135362	0.714738	11.8833	1.00976	1.00982	1.00989	0	NA	Inf	Inf	12	9180284	9270465	9180272	9270453	0	9180272	90181
PIPERACILLINTAZOBACTAM STRAGEN	Non_withdrawal_event	Not Specified	12	11.8833	-0.916655	0.0135362	0.714738	11.8833	1.00976	1.00982	1.00989	0	NA	Inf	Inf	12	9180284	9270465	9180272	9270453	0	9180272	90181
PLATELET AGGREGATION INHIBITORS	Non_withdrawal_event	Not Specified	12	11.8833	-0.916655	0.0135362	0.714738	11.8833	1.00976	1.00982	1.00989	0	NA	Inf	Inf	12	9180284	9270465	9180272	9270453	0	9180272	90181
THROMBOPLASTIN	Non_withdrawal_event	Not Specified	12	11.8833	-0.916655	0.0135362	0.714738	11.8833	1.00976	1.00982	1.00989	0	NA	Inf	Inf	12	9180284	9270465	9180272	9270453	0	9180272	90181
ZIOPTAN EYE %	Non_withdrawal_event	Not Specified	12	11.8833	-0.916655	0.0135362	0.714738	11.8833	1.00976	1.00982	1.00989	0	NA	Inf	Inf	12	9180284	9270465	9180272	9270453	0	9180272	90181
VASERETIC	Non_withdrawal_event	Not Specified	12	11.8833	-0.916655	0.0135362	0.714738	11.8833	1.00976	1.00982	1.00989	0	NA	Inf	Inf	12	9180284	9270465	9180272	9270453	0	9180272	90181
LASTET	Non_withdrawal_event	Not Specified	12	11.8833	-0.916655	0.0135362	0.714738	11.8833	1.00976	1.00982	1.00989	0	NA	Inf	Inf	12	9180284	9270465	9180272	9270453	0	9180272	90181
ORUDIS	Non_withdrawal_event	Not Specified	12	11.8833	-0.916655	0.0135362	0.714738	11.8833	1.00976	1.00982	1.00989	0	NA	Inf	Inf	12	9180284	9270465	9180272	9270453	0	9180272	90181
CEFOBID	Non_withdrawal_event	Not Specified	12	11.8833	-0.916655	0.0135362	0.714738	11.8833	1.00976	1.00982	1.00989	0	NA	Inf	Inf	12	9180284	9270465	9180272	9270453	0	9180272	90181
CALCIUM POLYSTYRENE	Non_withdrawal_event	Not Specified	12	11.8833	-0.916655	0.0135362	0.714738	11.8833	1.00976	1.00982	1.00989	0	NA	Inf	Inf	12	9180284	9270465	9180272	9270453	0	9180272	90181
PLITICAN	Non_withdrawal_event	Not Specified	12	11.8833	-0.916655	0.0135362	0.714738	11.8833	1.00976	1.00982	1.00989	0	NA	Inf	Inf	12	9180284	9270465	9180272	9270453	0	9180272	90181
OVCON	Non_withdrawal_event	Not Specified	12	11.8833	-0.916655	0.0135362	0.714738	11.8833	1.00976	1.00982	1.00989	0	NA	Inf	Inf	12	9180284	9270465	9180272	9270453	0	9180272	90181
PRAMOXINE	Non_withdrawal_event	Not Specified	12	11.8833	-0.916655	0.0135362	0.714738	11.8833	1.00976	1.00982	1.00989	0	NA	Inf	Inf	12	9180284	9270465	9180272	9270453	0	9180272	90181
DEXTROMETHORPHAN HYDROBROMIDEPROMETHAZINE	Non_withdrawal_event	Not Specified	12	11.8833	-0.916655	0.0135362	0.714738	11.8833	1.00976	1.00982	1.00989	0	NA	Inf	Inf	12	9180284	9270465	9180272	9270453	0	9180272	90181
CYTOVENE	Non_withdrawal_event	Not Specified	12	11.8833	-0.916655	0.0135362	0.714738	11.8833	1.00976	1.00982	1.00989	0	NA	Inf	Inf	12	9180284	9270465	9180272	9270453	0	9180272	90181
CYTOSINE ARABINOSIDE	Non_withdrawal_event	Not Specified	12	11.8833	-0.916655	0.0135362	0.714738	11.8833	1.00976	1.00982	1.00989	0	NA	Inf	Inf	12	9180284	9270465	9180272	9270453	0	9180272	90181
MONTMORILLONITE	Non_withdrawal_event	Not Specified	12	11.8833	-0.916655	0.0135362	0.714738	11.8833	1.00976	1.00982	1.00989	0	NA	Inf	Inf	12	9180284	9270465	9180272	9270453	0	9180272	90181
LOSEASONIQUE	Non_withdrawal_event	Not Specified	12	11.8833	-0.916655	0.0135362	0.714738	11.8833	1.00976	1.00982	1.00989	0	NA	Inf	Inf	12	9180284	9270465	9180272	9270453	0	9180272	90181
PROLOPA	Non_withdrawal_event	Not Specified	12	11.8833	-0.916655	0.0135362	0.714738	11.8833	1.00976	1.00982	1.00989	0	NA	Inf	Inf	12	9180284	9270465	9180272	9270453	0	9180272	90181
STIMATE	Non_withdrawal_event	Not Specified	12	11.8833	-0.916655	0.0135362	0.714738	11.8833	1.00976	1.00982	1.00989	0	NA	Inf	Inf	12	9180284	9270465	9180272	9270453	0	9180272	90181
PHENYLPROPANOLAMINE	Non_withdrawal_event	Not Specified	12	11.8833	-0.916655	0.0135362	0.714738	11.8833	1.00976	1.00982	1.00989	0	NA	Inf	Inf	12	9180284	9270465	9180272	9270453	0	9180272	90181
SUTENE	Non_withdrawal_event	Not Specified	12	11.8833	-0.916655	0.0135362	0.714738	11.8833	1.00976	1.00982	1.00989	0	NA	Inf	Inf	12	9180284	9270465	9180272	9270453	0	9180272	90181
AMG BLINDED	Non_withdrawal_event	Not Specified	12	11.8833	-0.916655	0.0135362	0.714738	11.8833	1.00976	1.00982	1.00989	0	NA	Inf	Inf	12	9180284	9270465	9180272	9270453	0	9180272	90181
PYRIDOXAL	Non_withdrawal_event	Not Specified	12	11.8833	-0.916655	0.0135362	0.714738	11.8833	1.00976	1.00982	1.00989	0	NA	Inf	Inf	12	9180284	9270465	9180272	9270453	0	9180272	90181
PL	Non_withdrawal_event	Not Specified	12	11.8833	-0.916655	0.0135362	0.714738	11.8833	1.00976	1.00982	1.00989	0	NA	Inf	Inf	12	9180284	9270465	9180272	9270453	0	9180272	90181
VEGF TRAPEYE	Non_withdrawal_event	Not Specified	12	11.8833	-0.916655	0.0135362	0.714738	11.8833	1.00976	1.00982	1.00989	0	NA	Inf	Inf	12	9180284	9270465	9180272	9270453	0	9180272	90181
TIMOPTOL	Non_withdrawal_event	Not Specified	12	11.8833	-0.916655	0.0135362	0.714738	11.8833	1.00976	1.00982	1.00989	0	NA	Inf	Inf	12	9180284	9270465	9180272	9270453	0	9180272	90181
RISPERDONE	Non_withdrawal_event	Not Specified	12	11.8833	-0.916655	0.0135362	0.714738	11.8833	1.00976	1.00982	1.00989	0	NA	Inf	Inf	12	9180284	9270465	9180272	9270453	0	9180272	90181
DIPHENHYDRAMINE HYDROCHLORIDEPHENYLEPHRINE	Non_withdrawal_event	Not Specified	12	11.8833	-0.916655	0.0135362	0.714738	11.8833	1.00976	1.00982	1.00989	0	NA	Inf	Inf	12	9180284	9270465	9180272	9270453	0	9180272	90181
CANDIDA ALBICANS	Non_withdrawal_event	Not Specified	12	11.8833	-0.916655	0.0135362	0.714738	11.8833	1.00976	1.00982	1.00989	0	NA	Inf	Inf	12	9180284	9270465	9180272	9270453	0	9180272	90181
NAPRELAN	Non_withdrawal_event	Not Specified	12	11.8833	-0.916655	0.0135362	0.714738	11.8833	1.00976	1.00982	1.00989	0	NA	Inf	Inf	12	9180284	9270465	9180272	9270453	0	9180272	90181
ALPHA.-LIPOIC ACID	Non_withdrawal_event	Not Specified	12	11.8833	-0.916655	0.0135362	0.714738	11.8833	1.00976	1.00982	1.00989	0	NA	Inf	Inf	12	9180284	9270465	9180272	9270453	0	9180272	90181
COMPPLA_	Non_withdrawal_event	Not Specified	12	11.8833	-0.916655	0.0135362	0.714738	11.8833	1.00976	1.00982	1.00989	0	NA	Inf	Inf	12	9180284	9270465	9180272	9270453	0	9180272	90181
ANTRA	Non_withdrawal_event	Not Specified	12	11.8833	-0.916655	0.0135362	0.714738	11.8833	1.00976	1.00982	1.00989	0	NA	Inf	Inf	12	9180284	9270465	9180272	9270453	0	9180272	90181
NOVAMINSULFON	Non_withdrawal_event	Not Specified	12	11.8833	-0.916655	0.0135362	0.714738	11.8833	1.00976	1.00982	1.00989	0	NA	Inf	Inf	12	9180284	9270465	9180272	9270453	0	9180272	90181
CHIROCAINE	Non_withdrawal_event	Not Specified	12	11.8833	-0.916655	0.0135362	0.714738	11.8833	1.00976	1.00982	1.00989	0	NA	Inf	Inf	12	9180284	9270465	9180272	9270453	0	9180272	90181
PEVARYL	Non_withdrawal_event	Not Specified	12	11.8833	-0.916655	0.0135362	0.714738	11.8833	1.00976	1.00982	1.00989	0	NA	Inf	Inf	12	9180284	9270465	9180272	9270453	0	9180272	90181
ACETAMINOPHENMETHOCARBAMOL	Non_withdrawal_event	Not Specified	12	11.8833	-0.916655	0.0135362	0.714738	11.8833	1.00976	1.00982	1.00989	0	NA	Inf	Inf	12	9180284	9270465	9180272	9270453	0	9180272	90181
ALDACTAZINE	Non_withdrawal_event	Not Specified	12	11.8833	-0.916655	0.0135362	0.714738	11.8833	1.00976	1.00982	1.00989	0	NA	Inf	Inf	12	9180284	9270465	9180272	9270453	0	9180272	90181
LEDERTREXATE	Non_withdrawal_event	Not Specified	12	11.8833	-0.916655	0.0135362	0.714738	11.8833	1.00976	1.00982	1.00989	0	NA	Inf	Inf	12	9180284	9270465	9180272	9270453	0	9180272	90181
GUTRON	Non_withdrawal_event	Not Specified	12	11.8833	-0.916655	0.0135362	0.714738	11.8833	1.00976	1.00982	1.00989	0	NA	Inf	Inf	12	9180284	9270465	9180272	9270453	0	9180272	90181
DEXIBUPROFEN	Non_withdrawal_event	Not Specified	12	11.8833	-0.916655	0.0135362	0.714738	11.8833	1.00976	1.00982	1.00989	0	NA	Inf	Inf	12	9180284	9270465	9180272	9270453	0	9180272	90181
ALDESLEUKIN CALDE_	Non_withdrawal_event	Not Specified	12	11.8833	-0.916655	0.0135362	0.714738	11.8833	1.00976	1.00982	1.00989	0	NA	Inf	Inf	12	9180284	9270465	9180272	9270453	0	9180272	90181
MONONAXY	Non_withdrawal_event	Not Specified	12	11.8833	-0.916655	0.0135362	0.714738	11.8833	1.00976	1.00982	1.00989	0	NA	Inf	Inf	12	9180284	9270465	9180272	9270453	0	9180272	90181
ANTIINFLAMMATORY	Non_withdrawal_event	Not Specified	12	11.8833	-0.916655	0.0135362	0.714738	11.8833	1.00976	1.00982	1.00989	0	NA	Inf	Inf	12	9180284	9270465	9180272	9270453	0	9180272	90181
ADRIBLASTINE	Non_withdrawal_event	Not Specified	12	11.8833	-0.916655	0.0135362	0.714738	11.8833	1.00976	1.00982	1.00989	0	NA	Inf	Inf	12	9180284	9270465	9180272	9270453	0	9180272	90181
PANGLOBULIN	Non_withdrawal_event	Not Specified	12	11.8833	-0.916655	0.0135362	0.714738	11.8833	1.00976	1.00982	1.00989	0	NA	Inf	Inf	12	9180284	9270465	9180272	9270453	0	9180272	90181
EPELIN	Non_withdrawal_event	Not Specified	12	11.8833	-0.916655	0.0135362	0.714738	11.8833	1.00976	1.00982	1.00989	0	NA	Inf	Inf	12	9180284	9270465	9180272	9270453	0	9180272	90181
PROAMATINE	Non_withdrawal_event	Not Specified	12	11.8833	-0.916655	0.0135362	0.714738	11.8833	1.00976	1.00982	1.00989	0	NA	Inf	Inf	12	9180284	9270465	9180272	9270453	0	9180272	90181
HEXAQUINE	Non_withdrawal_event	Not Specified	12	11.8833	-0.916655	0.0135362	0.714738	11.8833	1.00976	1.00982	1.00989	0	NA	Inf	Inf	12	9180284	9270465	9180272	9270453	0	9180272	90181
CITRACAL PETITES	Non_withdrawal_event	Not Specified	12	11.8833	-0.916655	0.0135362	0.714738	11.8833	1.00976	1.00982	1.00989	0	NA	Inf	Inf	12	9180284	9270465	9180272	9270453	0	9180272	90181
CERUBIDINE	Non_withdrawal_event	Not Specified	12	11.8833	-0.916655	0.0135362	0.714738	11.8833	1.00976	1.00982	1.00989	0	NA	Inf	Inf	12	9180284	9270465	9180272	9270453	0	9180272	90181
METHAZOLAMIDE	Non_withdrawal_event	Not Specified	12	11.8833	-0.916655	0.0135362	0.714738	11.8833	1.00976	1.00982	1.00989	0	NA	Inf	Inf	12	9180284	9270465	9180272	9270453	0	9180272	90181
PRODUCT	Non_withdrawal_event	Not Specified	12	11.8833	-0.916655	0.0135362	0.714738	11.8833	1.00976	1.00982	1.00989	0	NA	Inf	Inf	12	9180284	9270465	9180272	9270453	0	9180272	90181
OPTIMARK PLASTIC SYRINGES	Non_withdrawal_event	Not Specified	12	11.8833	-0.916655	0.0135362	0.714738	11.8833	1.00976	1.00982	1.00989	0	NA	Inf	Inf	12	9180284	9270465	9180272	9270453	0	9180272	90181
PECFENT	Non_withdrawal_event	Not Specified	12	11.8833	-0.916655	0.0135362	0.714738	11.8833	1.00976	1.00982	1.00989	0	NA	Inf	Inf	12	9180284	9270465	9180272	9270453	0	9180272	90181
DIMETHICONEMENTHOL	Non_withdrawal_event	Not Specified	12	11.8833	-0.916655	0.0135362	0.714738	11.8833	1.00976	1.00982	1.00989	0	NA	Inf	Inf	12	9180284	9270465	9180272	9270453	0	9180272	90181
OLUX	Non_withdrawal_event	Not Specified	12	11.8833	-0.916655	0.0135362	0.714738	11.8833	1.00976	1.00982	1.00989	0	NA	Inf	Inf	12	9180284	9270465	9180272	9270453	0	9180272	90181
PROTAPHANE FLEXPEN	Non_withdrawal_event	Not Specified	12	11.8833	-0.916655	0.0135362	0.714738	11.8833	1.00976	1.00982	1.00989	0	NA	Inf	Inf	12	9180284	9270465	9180272	9270453	0	9180272	90181
DEPOMEDRONE	Non_withdrawal_event	Not Specified	12	11.8833	-0.916655	0.0135362	0.714738	11.8833	1.00976	1.00982	1.00989	0	NA	Inf	Inf	12	9180284	9270465	9180272	9270453	0	9180272	90181
ADEMETIONINE	Non_withdrawal_event	Not Specified	12	11.8833	-0.916655	0.0135362	0.714738	11.8833	1.00976	1.00982	1.00989	0	NA	Inf	Inf	12	9180284	9270465	9180272	9270453	0	9180272	90181
IDAMYCIN	Non_withdrawal_event	Not Specified	12	11.8833	-0.916655	0.0135362	0.714738	11.8833	1.00976	1.00982	1.00989	0	NA	Inf	Inf	12	9180284	9270465	9180272	9270453	0	9180272	90181
TRICLOSAN	Non_withdrawal_event	Not Specified	12	11.8833	-0.916655	0.0135362	0.714738	11.8833	1.00976	1.00982	1.00989	0	NA	Inf	Inf	12	9180284	9270465	9180272	9270453	0	9180272	90181
UVADEX	Non_withdrawal_event	Not Specified	12	11.8833	-0.916655	0.0135362	0.714738	11.8833	1.00976	1.00982	1.00989	0	NA	Inf	Inf	12	9180284	9270465	9180272	9270453	0	9180272	90181
HYPNOVEL	Non_withdrawal_event	Not Specified	12	11.8833	-0.916655	0.0135362	0.714738	11.8833	1.00976	1.00982	1.00989	0	NA	Inf	Inf	12	9180284	9270465	9180272	9270453	0	9180272	90181
DROLEPTAN	Non_withdrawal_event	Not Specified	12	11.8833	-0.916655	0.0135362	0.714738	11.8833	1.00976	1.00982	1.00989	0	NA	Inf	Inf	12	9180284	9270465	9180272	9270453	0	9180272	90181
COTRIM DS	Non_withdrawal_event	Not Specified	12	11.8833	-0.916655	0.0135362	0.714738	11.8833	1.00976	1.00982	1.00989	0	NA	Inf	Inf	12	9180284	9270465	9180272	9270453	0	9180272	90181
PHENYTEK	Non_withdrawal_event	Not Specified	12	11.8833	-0.916655	0.0135362	0.714738	11.8833	1.00976	1.00982	1.00989	0	NA	Inf	Inf	12	9180284	9270465	9180272	9270453	0	9180272	90181
DEPAKENER	Non_withdrawal_event	Not Specified	12	11.8833	-0.916655	0.0135362	0.714738	11.8833	1.00976	1.00982	1.00989	0	NA	Inf	Inf	12	9180284	9270465	9180272	9270453	0	9180272	90181
SINTILIMAB	Non_withdrawal_event	Not Specified	12	11.8833	-0.916655	0.0135362	0.714738	11.8833	1.00976	1.00982	1.00989	0	NA	Inf	Inf	12	9180284	9270465	9180272	9270453	0	9180272	90181
PREDONINE_	Non_withdrawal_event	Not Specified	12	11.8833	-0.916655	0.0135362	0.714738	11.8833	1.00976	1.00982	1.00989	0	NA	Inf	Inf	12	9180284	9270465	9180272	9270453	0	9180272	90181
PREVIFEM	Non_withdrawal_event	Not Specified	12	11.8833	-0.916655	0.0135362	0.714738	11.8833	1.00976	1.00982	1.00989	0	NA	Inf	Inf	12	9180284	9270465	9180272	9270453	0	9180272	90181
SECOBARBITAL	Non_withdrawal_event	Not Specified	12	11.8833	-0.916655	0.0135362	0.714738	11.8833	1.00976	1.00982	1.00989	0	NA	Inf	Inf	12	9180284	9270465	9180272	9270453	0	9180272	90181
LORABID	Non_withdrawal_event	Not Specified	12	11.8833	-0.916655	0.0135362	0.714738	11.8833	1.00976	1.00982	1.00989	0	NA	Inf	Inf	12	9180284	9270465	9180272	9270453	0	9180272	90181
HYALURONIDASE OVINE	Non_withdrawal_event	Not Specified	12	11.8833	-0.916655	0.0135362	0.714738	11.8833	1.00976	1.00982	1.00989	0	NA	Inf	Inf	12	9180284	9270465	9180272	9270453	0	9180272	90181
TAZOBAC	Non_withdrawal_event	Not Specified	12	11.8833	-0.916655	0.0135362	0.714738	11.8833	1.00976	1.00982	1.00989	0	NA	Inf	Inf	12	9180284	9270465	9180272	9270453	0	9180272	90181
RHINOFLUIMUCIL	Non_withdrawal_event	Not Specified	12	11.8833	-0.916655	0.0135362	0.714738	11.8833	1.00976	1.00982	1.00989	0	NA	Inf	Inf	12	9180284	9270465	9180272	9270453	0	9180272	90181
NORGESTRELETHINYL ESTRADIOL	Non_withdrawal_event	Not Specified	12	11.8833	-0.916655	0.0135362	0.714738	11.8833	1.00976	1.00982	1.00989	0	NA	Inf	Inf	12	9180284	9270465	9180272	9270453	0	9180272	90181
DUOPLAVIN	Non_withdrawal_event	Not Specified	12	11.8833	-0.916655	0.0135362	0.714738	11.8833	1.00976	1.00982	1.00989	0	NA	Inf	Inf	12	9180284	9270465	9180272	9270453	0	9180272	90181
SUPREP BOWEL PREP KIT	Non_withdrawal_event	Not Specified	12	11.8833	-0.916655	0.0135362	0.714738	11.8833	1.00976	1.00982	1.00989	0	NA	Inf	Inf	12	9180284	9270465	9180272	9270453	0	9180272	90181
VIANI MITE	Non_withdrawal_event	Not Specified	12	11.8833	-0.916655	0.0135362	0.714738	11.8833	1.00976	1.00982	1.00989	0	NA	Inf	Inf	12	9180284	9270465	9180272	9270453	0	9180272	90181
RADIATION THERAPY DOSE FORM	Non_withdrawal_event	Not Specified	12	11.8833	-0.916655	0.0135362	0.714738	11.8833	1.00976	1.00982	1.00989	0	NA	Inf	Inf	12	9180284	9270465	9180272	9270453	0	9180272	90181
CASANTHRANOLDOCUSATE	Non_withdrawal_event	Not Specified	12	11.8833	-0.916655	0.0135362	0.714738	11.8833	1.00976	1.00982	1.00989	0	NA	Inf	Inf	12	9180284	9270465	9180272	9270453	0	9180272	90181
COLYMYCIN M PARENTERAL	Non_withdrawal_event	Not Specified	12	11.8833	-0.916655	0.0135362	0.714738	11.8833	1.00976	1.00982	1.00989	0	NA	Inf	Inf	12	9180284	9270465	9180272	9270453	0	9180272	90181
SELENICAR	Non_withdrawal_event	Not Specified	12	11.8833	-0.916655	0.0135362	0.714738	11.8833	1.00976	1.00982	1.00989	0	NA	Inf	Inf	12	9180284	9270465	9180272	9270453	0	9180272	90181
NOVASTAN	Non_withdrawal_event	Not Specified	12	11.8833	-0.916655	0.0135362	0.714738	11.8833	1.00976	1.00982	1.00989	0	NA	Inf	Inf	12	9180284	9270465	9180272	9270453	0	9180272	90181
STREPTOKINASE	Non_withdrawal_event	Not Specified	12	11.8833	-0.916655	0.0135362	0.714738	11.8833	1.00976	1.00982	1.00989	0	NA	Inf	Inf	12	9180284	9270465	9180272	9270453	0	9180272	90181
ZITROMAX	Non_withdrawal_event	Not Specified	12	11.8833	-0.916655	0.0135362	0.714738	11.8833	1.00976	1.00982	1.00989	0	NA	Inf	Inf	12	9180284	9270465	9180272	9270453	0	9180272	90181
CAMPHORCAPSICUM OLEORESIN_MENTHOL\METHYL	Non_withdrawal_event	Not Specified	12	11.8833	-0.916655	0.0135362	0.714738	11.8833	1.00976	1.00982	1.00989	0	NA	Inf	Inf	12	9180284	9270465	9180272	9270453	0	9180272	90181
DONNATAL	Non_withdrawal_event	Not Specified	12	11.8833	-0.916655	0.0135362	0.714738	11.8833	1.00976	1.00982	1.00989	0	NA	Inf	Inf	12	9180284	9270465	9180272	9270453	0	9180272	90181
TUCIDINOSTAT	Non_withdrawal_event	Not Specified	12	11.8833	-0.916655	0.0135362	0.714738	11.8833	1.00976	1.00982	1.00989	0	NA	Inf	Inf	12	9180284	9270465	9180272	9270453	0	9180272	90181
DERMATOPHAGOIDES FARINAE	Non_withdrawal_event	Not Specified	12	11.8833	-0.916655	0.0135362	0.714738	11.8833	1.00976	1.00982	1.00989	0	NA	Inf	Inf	12	9180284	9270465	9180272	9270453	0	9180272	90181
NISIS	Non_withdrawal_event	Not Specified	12	11.8833	-0.916655	0.0135362	0.714738	11.8833	1.00976	1.00982	1.00989	0	NA	Inf	Inf	12	9180284	9270465	9180272	9270453	0	9180272	90181
MILRILA	Non_withdrawal_event	Not Specified	12	11.8833	-0.916655	0.0135362	0.714738	11.8833	1.00976	1.00982	1.00989	0	NA	Inf	Inf	12	9180284	9270465	9180272	9270453	0	9180272	90181
INFLUENZA VIRUS ACALIFORNIA_/2009 X-179A ANTIGEN (FORMALDEHYDE INACTIVATED)_INFLUENZA A VIRUS A/VICTORIA/210/2009 X-187 (H3N2) ANTIGEN (FORMALDEHYDE INACTIVATED)\INFLUENZA B VIRUS B/BRISBANE/60/2008 ANTIGEN (FORMALDEHYDE INACTIVATED)	Non_withdrawal_event	Not Specified	12	11.8833	-0.916655	0.0135362	0.714738	11.8833	1.00976	1.00982	1.00989	0	NA	Inf	Inf	12	9180284	9270465	9180272	9270453	0	9180272	90181
CHLORPROMAZINE HYDROCHLORIDEPHENOBARBITAL_PROMETHAZINE	Non_withdrawal_event	Not Specified	12	11.8833	-0.916655	0.0135362	0.714738	11.8833	1.00976	1.00982	1.00989	0	NA	Inf	Inf	12	9180284	9270465	9180272	9270453	0	9180272	90181
OCRYLATE	Non_withdrawal_event	Not Specified	12	11.8833	-0.916655	0.0135362	0.714738	11.8833	1.00976	1.00982	1.00989	0	NA	Inf	Inf	12	9180284	9270465	9180272	9270453	0	9180272	90181
VENTOLINE	Non_withdrawal_event	Not Specified	12	11.8833	-0.916655	0.0135362	0.714738	11.8833	1.00976	1.00982	1.00989	0	NA	Inf	Inf	12	9180284	9270465	9180272	9270453	0	9180272	90181
PERCODANDEMI	Non_withdrawal_event	Not Specified	12	11.8833	-0.916655	0.0135362	0.714738	11.8833	1.00976	1.00982	1.00989	0	NA	Inf	Inf	12	9180284	9270465	9180272	9270453	0	9180272	90181
LISTERINE TOTAL CARE	Non_withdrawal_event	Not Specified	12	11.8833	-0.916655	0.0135362	0.714738	11.8833	1.00976	1.00982	1.00989	0	NA	Inf	Inf	12	9180284	9270465	9180272	9270453	0	9180272	90181
LAMISIL AT	Non_withdrawal_event	Not Specified	12	11.8833	-0.916655	0.0135362	0.714738	11.8833	1.00976	1.00982	1.00989	0	NA	Inf	Inf	12	9180284	9270465	9180272	9270453	0	9180272	90181
FELIS CATUS HAIR	Non_withdrawal_event	Not Specified	12	11.8833	-0.916655	0.0135362	0.714738	11.8833	1.00976	1.00982	1.00989	0	NA	Inf	Inf	12	9180284	9270465	9180272	9270453	0	9180272	90181
CHLORHEXIDINECHLORHEXIDINE	Non_withdrawal_event	Not Specified	12	11.8833	-0.916655	0.0135362	0.714738	11.8833	1.00976	1.00982	1.00989	0	NA	Inf	Inf	12	9180284	9270465	9180272	9270453	0	9180272	90181
SULFONYLUREA	Non_withdrawal_event	Not Specified	12	11.8833	-0.916655	0.0135362	0.714738	11.8833	1.00976	1.00982	1.00989	0	NA	Inf	Inf	12	9180284	9270465	9180272	9270453	0	9180272	90181
AKARIN	Non_withdrawal_event	Not Specified	12	11.8833	-0.916655	0.0135362	0.714738	11.8833	1.00976	1.00982	1.00989	0	NA	Inf	Inf	12	9180284	9270465	9180272	9270453	0	9180272	90181
ALLTRANS-RETINOIC ACID	Non_withdrawal_event	Not Specified	12	11.8833	-0.916655	0.0135362	0.714738	11.8833	1.00976	1.00982	1.00989	0	NA	Inf	Inf	12	9180284	9270465	9180272	9270453	0	9180272	90181
FLOTAC	Non_withdrawal_event	Not Specified	12	11.8833	-0.916655	0.0135362	0.714738	11.8833	1.00976	1.00982	1.00989	0	NA	Inf	Inf	12	9180284	9270465	9180272	9270453	0	9180272	90181
CHOLESTEROL	Non_withdrawal_event	Not Specified	12	11.8833	-0.916655	0.0135362	0.714738	11.8833	1.00976	1.00982	1.00989	0	NA	Inf	Inf	12	9180284	9270465	9180272	9270453	0	9180272	90181
CISORDINOL	Non_withdrawal_event	Not Specified	12	11.8833	-0.916655	0.0135362	0.714738	11.8833	1.00976	1.00982	1.00989	0	NA	Inf	Inf	12	9180284	9270465	9180272	9270453	0	9180272	90181
ALLOPURINOLLESINURAD	Non_withdrawal_event	Not Specified	12	11.8833	-0.916655	0.0135362	0.714738	11.8833	1.00976	1.00982	1.00989	0	NA	Inf	Inf	12	9180284	9270465	9180272	9270453	0	9180272	90181
PHYSIONEAL GLUCOSE WV_22.	Non_withdrawal_event	Not Specified	12	11.8833	-0.916655	0.0135362	0.714738	11.8833	1.00976	1.00982	1.00989	0	NA	Inf	Inf	12	9180284	9270465	9180272	9270453	0	9180272	90181
POLYSORBATE	Non_withdrawal_event	Not Specified	12	11.8833	-0.916655	0.0135362	0.714738	11.8833	1.00976	1.00982	1.00989	0	NA	Inf	Inf	12	9180284	9270465	9180272	9270453	0	9180272	90181
ECSTASY	Non_withdrawal_event	Not Specified	12	11.8833	-0.916655	0.0135362	0.714738	11.8833	1.00976	1.00982	1.00989	0	NA	Inf	Inf	12	9180284	9270465	9180272	9270453	0	9180272	90181
CARBAGLU	Non_withdrawal_event	Not Specified	12	11.8833	-0.916655	0.0135362	0.714738	11.8833	1.00976	1.00982	1.00989	0	NA	Inf	Inf	12	9180284	9270465	9180272	9270453	0	9180272	90181
EMULSION	Non_withdrawal_event	Not Specified	12	11.8833	-0.916655	0.0135362	0.714738	11.8833	1.00976	1.00982	1.00989	0	NA	Inf	Inf	12	9180284	9270465	9180272	9270453	0	9180272	90181
THERAPEUTIC PRODUCTS	Non_withdrawal_event	Not Specified	12	11.8833	-0.916655	0.0135362	0.714738	11.8833	1.00976	1.00982	1.00989	0	NA	Inf	Inf	12	9180284	9270465	9180272	9270453	0	9180272	90181
TEGRETAL	Non_withdrawal_event	Not Specified	12	11.8833	-0.916655	0.0135362	0.714738	11.8833	1.00976	1.00982	1.00989	0	NA	Inf	Inf	12	9180284	9270465	9180272	9270453	0	9180272	90181
ALISKIREN HEMIFUMARATEVALSARTAN	Non_withdrawal_event	Not Specified	12	11.8833	-0.916655	0.0135362	0.714738	11.8833	1.00976	1.00982	1.00989	0	NA	Inf	Inf	12	9180284	9270465	9180272	9270453	0	9180272	90181
RIBAVIRINE	Non_withdrawal_event	Not Specified	12	11.8833	-0.916655	0.0135362	0.714738	11.8833	1.00976	1.00982	1.00989	0	NA	Inf	Inf	12	9180284	9270465	9180272	9270453	0	9180272	90181
NEXIAM	Non_withdrawal_event	Not Specified	12	11.8833	-0.916655	0.0135362	0.714738	11.8833	1.00976	1.00982	1.00989	0	NA	Inf	Inf	12	9180284	9270465	9180272	9270453	0	9180272	90181
XELODA GENENTECH	Non_withdrawal_event	Not Specified	12	11.8833	-0.916655	0.0135362	0.714738	11.8833	1.00976	1.00982	1.00989	0	NA	Inf	Inf	12	9180284	9270465	9180272	9270453	0	9180272	90181
ATOVAQUONE_PROGUANIL	Non_withdrawal_event	Not Specified	12	11.8833	-0.916655	0.0135362	0.714738	11.8833	1.00976	1.00982	1.00989	0	NA	Inf	Inf	12	9180284	9270465	9180272	9270453	0	9180272	90181
KINEVAC	Non_withdrawal_event	Not Specified	12	11.8833	-0.916655	0.0135362	0.714738	11.8833	1.00976	1.00982	1.00989	0	NA	Inf	Inf	12	9180284	9270465	9180272	9270453	0	9180272	90181
APIS MELLIFERA	Non_withdrawal_event	Not Specified	12	11.8833	-0.916655	0.0135362	0.714738	11.8833	1.00976	1.00982	1.00989	0	NA	Inf	Inf	12	9180284	9270465	9180272	9270453	0	9180272	90181
ARGININE BUTYRATE	Non_withdrawal_event	Not Specified	12	11.8833	-0.916655	0.0135362	0.714738	11.8833	1.00976	1.00982	1.00989	0	NA	Inf	Inf	12	9180284	9270465	9180272	9270453	0	9180272	90181
MIDOL GELS	Non_withdrawal_event	Not Specified	12	11.8833	-0.916655	0.0135362	0.714738	11.8833	1.00976	1.00982	1.00989	0	NA	Inf	Inf	12	9180284	9270465	9180272	9270453	0	9180272	90181
EARACHE RELIEF	Non_withdrawal_event	Not Specified	12	11.8833	-0.916655	0.0135362	0.714738	11.8833	1.00976	1.00982	1.00989	0	NA	Inf	Inf	12	9180284	9270465	9180272	9270453	0	9180272	90181
LIPOSIC	Non_withdrawal_event	Not Specified	12	11.8833	-0.916655	0.0135362	0.714738	11.8833	1.00976	1.00982	1.00989	0	NA	Inf	Inf	12	9180284	9270465	9180272	9270453	0	9180272	90181
CLINDOXYL	Non_withdrawal_event	Not Specified	12	11.8833	-0.916655	0.0135362	0.714738	11.8833	1.00976	1.00982	1.00989	0	NA	Inf	Inf	12	9180284	9270465	9180272	9270453	0	9180272	90181
ANTHRACYCLINE	Non_withdrawal_event	Not Specified	12	11.8833	-0.916655	0.0135362	0.714738	11.8833	1.00976	1.00982	1.00989	0	NA	Inf	Inf	12	9180284	9270465	9180272	9270453	0	9180272	90181
RHOGAM ULTRAFILTERED PLUS	Non_withdrawal_event	Not Specified	12	11.8833	-0.916655	0.0135362	0.714738	11.8833	1.00976	1.00982	1.00989	0	NA	Inf	Inf	12	9180284	9270465	9180272	9270453	0	9180272	90181
ACETAMDIPHEN	Non_withdrawal_event	Not Specified	12	11.8833	-0.916655	0.0135362	0.714738	11.8833	1.00976	1.00982	1.00989	0	NA	Inf	Inf	12	9180284	9270465	9180272	9270453	0	9180272	90181
DOPS	Non_withdrawal_event	Not Specified	12	11.8833	-0.916655	0.0135362	0.714738	11.8833	1.00976	1.00982	1.00989	0	NA	Inf	Inf	12	9180284	9270465	9180272	9270453	0	9180272	90181
TRANSFUSIONS	Non_withdrawal_event	Not Specified	12	11.8833	-0.916655	0.0135362	0.714738	11.8833	1.00976	1.00982	1.00989	0	NA	Inf	Inf	12	9180284	9270465	9180272	9270453	0	9180272	90181
DURO	Non_withdrawal_event	Not Specified	12	11.8833	-0.916655	0.0135362	0.714738	11.8833	1.00976	1.00982	1.00989	0	NA	Inf	Inf	12	9180284	9270465	9180272	9270453	0	9180272	90181
ERYPED	Non_withdrawal_event	Not Specified	12	11.8833	-0.916655	0.0135362	0.714738	11.8833	1.00976	1.00982	1.00989	0	NA	Inf	Inf	12	9180284	9270465	9180272	9270453	0	9180272	90181
KETOCONAZOLE	Non_withdrawal_event	Not Specified	2539	2515.29	-0.0431375	0.0135321	0.0690955	2515.28	1.00865	1.00943	1.01021	101.771	3.51288	24.9481	177.178	2540	9180284	9270465	9177745	9267925	1	9177745	90180
CRIZOTINIB	Non_withdrawal_event	Not Specified	2507	2483.6	-0.0435088	0.0135249	0.0694382	2483.6	1.00863	1.00942	1.01022	101.772	3.46857	24.6336	174.946	2508	9180284	9270465	9177777	9267957	1	9177777	90180
VALACYCLOVIR	Non_withdrawal_event	Not Specified	4941	4894.92	-0.0269933	0.0135177	0.0534602	4894.89	1.00885	1.00942	1.00999	203.492	6.07084	24.2811	97.1151	4943	9180284	9270465	9175343	9265522	2	9175343	90179
ESOMEPRAZOLE_NAPROXEN	Non_withdrawal_event	Not Specified	2466	2443	-0.0439953	0.0135152	0.0698868	2443	1.00861	1.00942	1.01022	101.772	3.41181	24.2306	172.085	2467	9180284	9270465	9177818	9267998	1	9177818	90180
EZETIMIBE	Non_withdrawal_event	Not Specified	4889	4843.42	-0.0272159	0.0135115	0.0536643	4843.4	1.00884	1.00942	1.00999	203.493	6.0069	24.0254	96.0928	4891	9180284	9270465	9175395	9265574	2	9175395	90179
RIOCIGUAT	Non_withdrawal_event	Not Specified	2387	2364.77	-0.0449682	0.0134958	0.0707831	2364.76	1.00857	1.0094	1.01023	101.773	3.30244	23.4541	166.573	2388	9180284	9270465	9177897	9268077	1	9177897	90180
CANNABIDIOL	Non_withdrawal_event	Not Specified	14151	14019.3	-0.0103784	0.0134909	0.0371616	14019.1	1.00906	1.00941	1.00976	609.89	10.4219	23.2026	51.6562	14157	9180284	9270465	9166133	9256308	6	9166133	90175
TIPIRACIL_TRIFLURIDINE	Non_withdrawal_event	Not Specified	2363	2341	-0.0452735	0.0134897	0.0710641	2341	1.00856	1.0094	1.01024	101.773	3.26921	23.2183	164.898	2364	9180284	9270465	9177921	9268101	1	9177921	90180
ITACITINIB	Non_withdrawal_event	Not Specified	11	10.893	-0.963051	0.0134869	0.740721	10.893	1.00976	1.00982	1.00989	0	NA	Inf	Inf	11	9180284	9270465	9180273	9270454	0	9180273	90181
MANIDIPINE	Non_withdrawal_event	Not Specified	11	10.893	-0.963051	0.0134869	0.740721	10.893	1.00976	1.00982	1.00989	0	NA	Inf	Inf	11	9180284	9270465	9180273	9270454	0	9180273	90181
FOLLITROPIN ALFA	Non_withdrawal_event	Not Specified	11	10.893	-0.963051	0.0134869	0.740721	10.893	1.00976	1.00982	1.00989	0	NA	Inf	Inf	11	9180284	9270465	9180273	9270454	0	9180273	90181
CEFCAPENE PIVOXIL	Non_withdrawal_event	Not Specified	11	10.893	-0.963051	0.0134869	0.740721	10.893	1.00976	1.00982	1.00989	0	NA	Inf	Inf	11	9180284	9270465	9180273	9270454	0	9180273	90181
GDC	Non_withdrawal_event	Not Specified	11	10.893	-0.963051	0.0134869	0.740721	10.893	1.00976	1.00982	1.00989	0	NA	Inf	Inf	11	9180284	9270465	9180273	9270454	0	9180273	90181
CYANOCOBALAMINPYRIDOXINE_THIAMINE	Non_withdrawal_event	Not Specified	11	10.893	-0.963051	0.0134869	0.740721	10.893	1.00976	1.00982	1.00989	0	NA	Inf	Inf	11	9180284	9270465	9180273	9270454	0	9180273	90181
PERDIEM OVERNIGHT RELIEF PILLS	Non_withdrawal_event	Not Specified	11	10.893	-0.963051	0.0134869	0.740721	10.893	1.00976	1.00982	1.00989	0	NA	Inf	Inf	11	9180284	9270465	9180273	9270454	0	9180273	90181
UROCITK	Non_withdrawal_event	Not Specified	11	10.893	-0.963051	0.0134869	0.740721	10.893	1.00976	1.00982	1.00989	0	NA	Inf	Inf	11	9180284	9270465	9180273	9270454	0	9180273	90181
IMIJECT	Non_withdrawal_event	Not Specified	11	10.893	-0.963051	0.0134869	0.740721	10.893	1.00976	1.00982	1.00989	0	NA	Inf	Inf	11	9180284	9270465	9180273	9270454	0	9180273	90181
LOBAPLATIN	Non_withdrawal_event	Not Specified	11	10.893	-0.963051	0.0134869	0.740721	10.893	1.00976	1.00982	1.00989	0	NA	Inf	Inf	11	9180284	9270465	9180273	9270454	0	9180273	90181
BRIVUDINE	Non_withdrawal_event	Not Specified	11	10.893	-0.963051	0.0134869	0.740721	10.893	1.00976	1.00982	1.00989	0	NA	Inf	Inf	11	9180284	9270465	9180273	9270454	0	9180273	90181
CLODRONIC ACID	Non_withdrawal_event	Not Specified	11	10.893	-0.963051	0.0134869	0.740721	10.893	1.00976	1.00982	1.00989	0	NA	Inf	Inf	11	9180284	9270465	9180273	9270454	0	9180273	90181
RANDA	Non_withdrawal_event	Not Specified	11	10.893	-0.963051	0.0134869	0.740721	10.893	1.00976	1.00982	1.00989	0	NA	Inf	Inf	11	9180284	9270465	9180273	9270454	0	9180273	90181
ALOSITOL	Non_withdrawal_event	Not Specified	11	10.893	-0.963051	0.0134869	0.740721	10.893	1.00976	1.00982	1.00989	0	NA	Inf	Inf	11	9180284	9270465	9180273	9270454	0	9180273	90181
LUPANETA PACK	Non_withdrawal_event	Not Specified	11	10.893	-0.963051	0.0134869	0.740721	10.893	1.00976	1.00982	1.00989	0	NA	Inf	Inf	11	9180284	9270465	9180273	9270454	0	9180273	90181
ADRIACIN	Non_withdrawal_event	Not Specified	11	10.893	-0.963051	0.0134869	0.740721	10.893	1.00976	1.00982	1.00989	0	NA	Inf	Inf	11	9180284	9270465	9180273	9270454	0	9180273	90181
MIRVASO GALDERMA	Non_withdrawal_event	Not Specified	11	10.893	-0.963051	0.0134869	0.740721	10.893	1.00976	1.00982	1.00989	0	NA	Inf	Inf	11	9180284	9270465	9180273	9270454	0	9180273	90181
CAPECITABINE_OXALIPLATIN	Non_withdrawal_event	Not Specified	11	10.893	-0.963051	0.0134869	0.740721	10.893	1.00976	1.00982	1.00989	0	NA	Inf	Inf	11	9180284	9270465	9180273	9270454	0	9180273	90181
DIOCOMB SI	Non_withdrawal_event	Not Specified	11	10.893	-0.963051	0.0134869	0.740721	10.893	1.00976	1.00982	1.00989	0	NA	Inf	Inf	11	9180284	9270465	9180273	9270454	0	9180273	90181
LIDOCAINEPHENYLEPHRINE	Non_withdrawal_event	Not Specified	11	10.893	-0.963051	0.0134869	0.740721	10.893	1.00976	1.00982	1.00989	0	NA	Inf	Inf	11	9180284	9270465	9180273	9270454	0	9180273	90181
DUPHASTON	Non_withdrawal_event	Not Specified	11	10.893	-0.963051	0.0134869	0.740721	10.893	1.00976	1.00982	1.00989	0	NA	Inf	Inf	11	9180284	9270465	9180273	9270454	0	9180273	90181
COAGULATION FACTOR IX HUMAN	Non_withdrawal_event	Not Specified	11	10.893	-0.963051	0.0134869	0.740721	10.893	1.00976	1.00982	1.00989	0	NA	Inf	Inf	11	9180284	9270465	9180273	9270454	0	9180273	90181
UNACID	Non_withdrawal_event	Not Specified	11	10.893	-0.963051	0.0134869	0.740721	10.893	1.00976	1.00982	1.00989	0	NA	Inf	Inf	11	9180284	9270465	9180273	9270454	0	9180273	90181
PANHEPRIN	Non_withdrawal_event	Not Specified	11	10.893	-0.963051	0.0134869	0.740721	10.893	1.00976	1.00982	1.00989	0	NA	Inf	Inf	11	9180284	9270465	9180273	9270454	0	9180273	90181
SEVIKAR	Non_withdrawal_event	Not Specified	11	10.893	-0.963051	0.0134869	0.740721	10.893	1.00976	1.00982	1.00989	0	NA	Inf	Inf	11	9180284	9270465	9180273	9270454	0	9180273	90181
NOVORAPID MIX CHU	Non_withdrawal_event	Not Specified	11	10.893	-0.963051	0.0134869	0.740721	10.893	1.00976	1.00982	1.00989	0	NA	Inf	Inf	11	9180284	9270465	9180273	9270454	0	9180273	90181
TIBOLONE	Non_withdrawal_event	Not Specified	11	10.893	-0.963051	0.0134869	0.740721	10.893	1.00976	1.00982	1.00989	0	NA	Inf	Inf	11	9180284	9270465	9180273	9270454	0	9180273	90181
ALBENZA	Non_withdrawal_event	Not Specified	11	10.893	-0.963051	0.0134869	0.740721	10.893	1.00976	1.00982	1.00989	0	NA	Inf	Inf	11	9180284	9270465	9180273	9270454	0	9180273	90181
CANESTEN PESSARY	Non_withdrawal_event	Not Specified	11	10.893	-0.963051	0.0134869	0.740721	10.893	1.00976	1.00982	1.00989	0	NA	Inf	Inf	11	9180284	9270465	9180273	9270454	0	9180273	90181
QUINAGOLIDE	Non_withdrawal_event	Not Specified	11	10.893	-0.963051	0.0134869	0.740721	10.893	1.00976	1.00982	1.00989	0	NA	Inf	Inf	11	9180284	9270465	9180273	9270454	0	9180273	90181
VONICOG ALFA	Non_withdrawal_event	Not Specified	11	10.893	-0.963051	0.0134869	0.740721	10.893	1.00976	1.00982	1.00989	0	NA	Inf	Inf	11	9180284	9270465	9180273	9270454	0	9180273	90181
APOGO ( -GO PFS_FOR PRE-FILLED SYRINGE	Non_withdrawal_event	Not Specified	11	10.893	-0.963051	0.0134869	0.740721	10.893	1.00976	1.00982	1.00989	0	NA	Inf	Inf	11	9180284	9270465	9180273	9270454	0	9180273	90181
BRISTOLVIDEX	Non_withdrawal_event	Not Specified	11	10.893	-0.963051	0.0134869	0.740721	10.893	1.00976	1.00982	1.00989	0	NA	Inf	Inf	11	9180284	9270465	9180273	9270454	0	9180273	90181
CYCLOPENTOLATEPHENYLEPHRINE_TROPICAMIDE	Non_withdrawal_event	Not Specified	11	10.893	-0.963051	0.0134869	0.740721	10.893	1.00976	1.00982	1.00989	0	NA	Inf	Inf	11	9180284	9270465	9180273	9270454	0	9180273	90181
DIAZEPAMSULPIRIDE	Non_withdrawal_event	Not Specified	11	10.893	-0.963051	0.0134869	0.740721	10.893	1.00976	1.00982	1.00989	0	NA	Inf	Inf	11	9180284	9270465	9180273	9270454	0	9180273	90181
IODINETOSITUMOMAB	Non_withdrawal_event	Not Specified	11	10.893	-0.963051	0.0134869	0.740721	10.893	1.00976	1.00982	1.00989	0	NA	Inf	Inf	11	9180284	9270465	9180273	9270454	0	9180273	90181
LORVOTUZUMAB MERTANSINE	Non_withdrawal_event	Not Specified	11	10.893	-0.963051	0.0134869	0.740721	10.893	1.00976	1.00982	1.00989	0	NA	Inf	Inf	11	9180284	9270465	9180273	9270454	0	9180273	90181
SRI	Non_withdrawal_event	Not Specified	11	10.893	-0.963051	0.0134869	0.740721	10.893	1.00976	1.00982	1.00989	0	NA	Inf	Inf	11	9180284	9270465	9180273	9270454	0	9180273	90181
UTROGEST	Non_withdrawal_event	Not Specified	11	10.893	-0.963051	0.0134869	0.740721	10.893	1.00976	1.00982	1.00989	0	NA	Inf	Inf	11	9180284	9270465	9180273	9270454	0	9180273	90181
POLYLACTIDE L-	Non_withdrawal_event	Not Specified	11	10.893	-0.963051	0.0134869	0.740721	10.893	1.00976	1.00982	1.00989	0	NA	Inf	Inf	11	9180284	9270465	9180273	9270454	0	9180273	90181
QUINACRINE	Non_withdrawal_event	Not Specified	11	10.893	-0.963051	0.0134869	0.740721	10.893	1.00976	1.00982	1.00989	0	NA	Inf	Inf	11	9180284	9270465	9180273	9270454	0	9180273	90181
BIRODOGYL	Non_withdrawal_event	Not Specified	11	10.893	-0.963051	0.0134869	0.740721	10.893	1.00976	1.00982	1.00989	0	NA	Inf	Inf	11	9180284	9270465	9180273	9270454	0	9180273	90181
STENDRA	Non_withdrawal_event	Not Specified	11	10.893	-0.963051	0.0134869	0.740721	10.893	1.00976	1.00982	1.00989	0	NA	Inf	Inf	11	9180284	9270465	9180273	9270454	0	9180273	90181
DELIX	Non_withdrawal_event	Not Specified	11	10.893	-0.963051	0.0134869	0.740721	10.893	1.00976	1.00982	1.00989	0	NA	Inf	Inf	11	9180284	9270465	9180273	9270454	0	9180273	90181
VILANTEROL	Non_withdrawal_event	Not Specified	11	10.893	-0.963051	0.0134869	0.740721	10.893	1.00976	1.00982	1.00989	0	NA	Inf	Inf	11	9180284	9270465	9180273	9270454	0	9180273	90181
GLYCINE	Non_withdrawal_event	Not Specified	11	10.893	-0.963051	0.0134869	0.740721	10.893	1.00976	1.00982	1.00989	0	NA	Inf	Inf	11	9180284	9270465	9180273	9270454	0	9180273	90181
IXEL	Non_withdrawal_event	Not Specified	11	10.893	-0.963051	0.0134869	0.740721	10.893	1.00976	1.00982	1.00989	0	NA	Inf	Inf	11	9180284	9270465	9180273	9270454	0	9180273	90181
CIPRODEX	Non_withdrawal_event	Not Specified	11	10.893	-0.963051	0.0134869	0.740721	10.893	1.00976	1.00982	1.00989	0	NA	Inf	Inf	11	9180284	9270465	9180273	9270454	0	9180273	90181
REMODULIN_	Non_withdrawal_event	Not Specified	11	10.893	-0.963051	0.0134869	0.740721	10.893	1.00976	1.00982	1.00989	0	NA	Inf	Inf	11	9180284	9270465	9180273	9270454	0	9180273	90181
FLECAINE	Non_withdrawal_event	Not Specified	11	10.893	-0.963051	0.0134869	0.740721	10.893	1.00976	1.00982	1.00989	0	NA	Inf	Inf	11	9180284	9270465	9180273	9270454	0	9180273	90181
HORIZON	Non_withdrawal_event	Not Specified	11	10.893	-0.963051	0.0134869	0.740721	10.893	1.00976	1.00982	1.00989	0	NA	Inf	Inf	11	9180284	9270465	9180273	9270454	0	9180273	90181
DEPOCON	Non_withdrawal_event	Not Specified	11	10.893	-0.963051	0.0134869	0.740721	10.893	1.00976	1.00982	1.00989	0	NA	Inf	Inf	11	9180284	9270465	9180273	9270454	0	9180273	90181
LDT	Non_withdrawal_event	Not Specified	11	10.893	-0.963051	0.0134869	0.740721	10.893	1.00976	1.00982	1.00989	0	NA	Inf	Inf	11	9180284	9270465	9180273	9270454	0	9180273	90181
YEAST	Non_withdrawal_event	Not Specified	11	10.893	-0.963051	0.0134869	0.740721	10.893	1.00976	1.00982	1.00989	0	NA	Inf	Inf	11	9180284	9270465	9180273	9270454	0	9180273	90181
QUESTRAN LIGHT	Non_withdrawal_event	Not Specified	11	10.893	-0.963051	0.0134869	0.740721	10.893	1.00976	1.00982	1.00989	0	NA	Inf	Inf	11	9180284	9270465	9180273	9270454	0	9180273	90181
AMITRIPTYLINE_CHLORDIAZEPOXIDE	Non_withdrawal_event	Not Specified	11	10.893	-0.963051	0.0134869	0.740721	10.893	1.00976	1.00982	1.00989	0	NA	Inf	Inf	11	9180284	9270465	9180273	9270454	0	9180273	90181
DORAL	Non_withdrawal_event	Not Specified	11	10.893	-0.963051	0.0134869	0.740721	10.893	1.00976	1.00982	1.00989	0	NA	Inf	Inf	11	9180284	9270465	9180273	9270454	0	9180273	90181
ICOTINIB	Non_withdrawal_event	Not Specified	11	10.893	-0.963051	0.0134869	0.740721	10.893	1.00976	1.00982	1.00989	0	NA	Inf	Inf	11	9180284	9270465	9180273	9270454	0	9180273	90181
MEILAX	Non_withdrawal_event	Not Specified	11	10.893	-0.963051	0.0134869	0.740721	10.893	1.00976	1.00982	1.00989	0	NA	Inf	Inf	11	9180284	9270465	9180273	9270454	0	9180273	90181
GLUFAST	Non_withdrawal_event	Not Specified	11	10.893	-0.963051	0.0134869	0.740721	10.893	1.00976	1.00982	1.00989	0	NA	Inf	Inf	11	9180284	9270465	9180273	9270454	0	9180273	90181
POLYMYXIN	Non_withdrawal_event	Not Specified	11	10.893	-0.963051	0.0134869	0.740721	10.893	1.00976	1.00982	1.00989	0	NA	Inf	Inf	11	9180284	9270465	9180273	9270454	0	9180273	90181
ASPIRINMETHOCARBAMOL	Non_withdrawal_event	Not Specified	11	10.893	-0.963051	0.0134869	0.740721	10.893	1.00976	1.00982	1.00989	0	NA	Inf	Inf	11	9180284	9270465	9180273	9270454	0	9180273	90181
ALBYLE	Non_withdrawal_event	Not Specified	11	10.893	-0.963051	0.0134869	0.740721	10.893	1.00976	1.00982	1.00989	0	NA	Inf	Inf	11	9180284	9270465	9180273	9270454	0	9180273	90181
MAINTATE	Non_withdrawal_event	Not Specified	11	10.893	-0.963051	0.0134869	0.740721	10.893	1.00976	1.00982	1.00989	0	NA	Inf	Inf	11	9180284	9270465	9180273	9270454	0	9180273	90181
PLAQUENIL_	Non_withdrawal_event	Not Specified	11	10.893	-0.963051	0.0134869	0.740721	10.893	1.00976	1.00982	1.00989	0	NA	Inf	Inf	11	9180284	9270465	9180273	9270454	0	9180273	90181
GENERAL NUTRIENTS	Non_withdrawal_event	Not Specified	11	10.893	-0.963051	0.0134869	0.740721	10.893	1.00976	1.00982	1.00989	0	NA	Inf	Inf	11	9180284	9270465	9180273	9270454	0	9180273	90181
PNEUMONIA VACCINE	Non_withdrawal_event	Not Specified	11	10.893	-0.963051	0.0134869	0.740721	10.893	1.00976	1.00982	1.00989	0	NA	Inf	Inf	11	9180284	9270465	9180273	9270454	0	9180273	90181
WITCH HAZEL	Non_withdrawal_event	Not Specified	11	10.893	-0.963051	0.0134869	0.740721	10.893	1.00976	1.00982	1.00989	0	NA	Inf	Inf	11	9180284	9270465	9180273	9270454	0	9180273	90181
XYLITOL	Non_withdrawal_event	Not Specified	11	10.893	-0.963051	0.0134869	0.740721	10.893	1.00976	1.00982	1.00989	0	NA	Inf	Inf	11	9180284	9270465	9180273	9270454	0	9180273	90181
EPO	Non_withdrawal_event	Not Specified	11	10.893	-0.963051	0.0134869	0.740721	10.893	1.00976	1.00982	1.00989	0	NA	Inf	Inf	11	9180284	9270465	9180273	9270454	0	9180273	90181
ORBENINE	Non_withdrawal_event	Not Specified	11	10.893	-0.963051	0.0134869	0.740721	10.893	1.00976	1.00982	1.00989	0	NA	Inf	Inf	11	9180284	9270465	9180273	9270454	0	9180273	90181
NONACOG ALFA	Non_withdrawal_event	Not Specified	11	10.893	-0.963051	0.0134869	0.740721	10.893	1.00976	1.00982	1.00989	0	NA	Inf	Inf	11	9180284	9270465	9180273	9270454	0	9180273	90181
ENULOSE	Non_withdrawal_event	Not Specified	11	10.893	-0.963051	0.0134869	0.740721	10.893	1.00976	1.00982	1.00989	0	NA	Inf	Inf	11	9180284	9270465	9180273	9270454	0	9180273	90181
LEDERFOLINE	Non_withdrawal_event	Not Specified	11	10.893	-0.963051	0.0134869	0.740721	10.893	1.00976	1.00982	1.00989	0	NA	Inf	Inf	11	9180284	9270465	9180273	9270454	0	9180273	90181
PRITOR PLUS	Non_withdrawal_event	Not Specified	11	10.893	-0.963051	0.0134869	0.740721	10.893	1.00976	1.00982	1.00989	0	NA	Inf	Inf	11	9180284	9270465	9180273	9270454	0	9180273	90181
TECHNETIUM TCM $1	Non_withdrawal_event	Not Specified	11	10.893	-0.963051	0.0134869	0.740721	10.893	1.00976	1.00982	1.00989	0	NA	Inf	Inf	11	9180284	9270465	9180273	9270454	0	9180273	90181
HOKUNALIN	Non_withdrawal_event	Not Specified	11	10.893	-0.963051	0.0134869	0.740721	10.893	1.00976	1.00982	1.00989	0	NA	Inf	Inf	11	9180284	9270465	9180273	9270454	0	9180273	90181
NOCTRAN	Non_withdrawal_event	Not Specified	11	10.893	-0.963051	0.0134869	0.740721	10.893	1.00976	1.00982	1.00989	0	NA	Inf	Inf	11	9180284	9270465	9180273	9270454	0	9180273	90181
MALATHION	Non_withdrawal_event	Not Specified	11	10.893	-0.963051	0.0134869	0.740721	10.893	1.00976	1.00982	1.00989	0	NA	Inf	Inf	11	9180284	9270465	9180273	9270454	0	9180273	90181
BIFIDOBACTERIUM ANIMALIS LACTIS	Non_withdrawal_event	Not Specified	11	10.893	-0.963051	0.0134869	0.740721	10.893	1.00976	1.00982	1.00989	0	NA	Inf	Inf	11	9180284	9270465	9180273	9270454	0	9180273	90181
PAIN KILLERS	Non_withdrawal_event	Not Specified	11	10.893	-0.963051	0.0134869	0.740721	10.893	1.00976	1.00982	1.00989	0	NA	Inf	Inf	11	9180284	9270465	9180273	9270454	0	9180273	90181
INFLUVAC	Non_withdrawal_event	Not Specified	11	10.893	-0.963051	0.0134869	0.740721	10.893	1.00976	1.00982	1.00989	0	NA	Inf	Inf	11	9180284	9270465	9180273	9270454	0	9180273	90181
CEPHRADINE	Non_withdrawal_event	Not Specified	11	10.893	-0.963051	0.0134869	0.740721	10.893	1.00976	1.00982	1.00989	0	NA	Inf	Inf	11	9180284	9270465	9180273	9270454	0	9180273	90181
HUMAN ALBUMIN MICROSPHERESPERFLUTREN	Non_withdrawal_event	Not Specified	11	10.893	-0.963051	0.0134869	0.740721	10.893	1.00976	1.00982	1.00989	0	NA	Inf	Inf	11	9180284	9270465	9180273	9270454	0	9180273	90181
CALCIUM CHLORIDEPOTASSIUM_	Non_withdrawal_event	Not Specified	11	10.893	-0.963051	0.0134869	0.740721	10.893	1.00976	1.00982	1.00989	0	NA	Inf	Inf	11	9180284	9270465	9180273	9270454	0	9180273	90181
PRETOMANID	Non_withdrawal_event	Not Specified	11	10.893	-0.963051	0.0134869	0.740721	10.893	1.00976	1.00982	1.00989	0	NA	Inf	Inf	11	9180284	9270465	9180273	9270454	0	9180273	90181
PHOSPHATES	Non_withdrawal_event	Not Specified	11	10.893	-0.963051	0.0134869	0.740721	10.893	1.00976	1.00982	1.00989	0	NA	Inf	Inf	11	9180284	9270465	9180273	9270454	0	9180273	90181
SOLUTRAST	Non_withdrawal_event	Not Specified	11	10.893	-0.963051	0.0134869	0.740721	10.893	1.00976	1.00982	1.00989	0	NA	Inf	Inf	11	9180284	9270465	9180273	9270454	0	9180273	90181
NUBRENZA	Non_withdrawal_event	Not Specified	11	10.893	-0.963051	0.0134869	0.740721	10.893	1.00976	1.00982	1.00989	0	NA	Inf	Inf	11	9180284	9270465	9180273	9270454	0	9180273	90181
SERRAPEPTASE	Non_withdrawal_event	Not Specified	11	10.893	-0.963051	0.0134869	0.740721	10.893	1.00976	1.00982	1.00989	0	NA	Inf	Inf	11	9180284	9270465	9180273	9270454	0	9180273	90181
DACOGEN LYOPHILIZED	Non_withdrawal_event	Not Specified	11	10.893	-0.963051	0.0134869	0.740721	10.893	1.00976	1.00982	1.00989	0	NA	Inf	Inf	11	9180284	9270465	9180273	9270454	0	9180273	90181
MEIACT	Non_withdrawal_event	Not Specified	11	10.893	-0.963051	0.0134869	0.740721	10.893	1.00976	1.00982	1.00989	0	NA	Inf	Inf	11	9180284	9270465	9180273	9270454	0	9180273	90181
LACTOBACILLUS ACIDOPHILUS	Non_withdrawal_event	Not Specified	11	10.893	-0.963051	0.0134869	0.740721	10.893	1.00976	1.00982	1.00989	0	NA	Inf	Inf	11	9180284	9270465	9180273	9270454	0	9180273	90181
KETONAL	Non_withdrawal_event	Not Specified	11	10.893	-0.963051	0.0134869	0.740721	10.893	1.00976	1.00982	1.00989	0	NA	Inf	Inf	11	9180284	9270465	9180273	9270454	0	9180273	90181
INVESTIGATIONAL STUDY	Non_withdrawal_event	Not Specified	11	10.893	-0.963051	0.0134869	0.740721	10.893	1.00976	1.00982	1.00989	0	NA	Inf	Inf	11	9180284	9270465	9180273	9270454	0	9180273	90181
PLATINOLAQ	Non_withdrawal_event	Not Specified	11	10.893	-0.963051	0.0134869	0.740721	10.893	1.00976	1.00982	1.00989	0	NA	Inf	Inf	11	9180284	9270465	9180273	9270454	0	9180273	90181
BEMIPARIN	Non_withdrawal_event	Not Specified	11	10.893	-0.963051	0.0134869	0.740721	10.893	1.00976	1.00982	1.00989	0	NA	Inf	Inf	11	9180284	9270465	9180273	9270454	0	9180273	90181
ALVEDON	Non_withdrawal_event	Not Specified	11	10.893	-0.963051	0.0134869	0.740721	10.893	1.00976	1.00982	1.00989	0	NA	Inf	Inf	11	9180284	9270465	9180273	9270454	0	9180273	90181
BENAMBAX	Non_withdrawal_event	Not Specified	11	10.893	-0.963051	0.0134869	0.740721	10.893	1.00976	1.00982	1.00989	0	NA	Inf	Inf	11	9180284	9270465	9180273	9270454	0	9180273	90181
FTY FTY_	Non_withdrawal_event	Not Specified	11	10.893	-0.963051	0.0134869	0.740721	10.893	1.00976	1.00982	1.00989	0	NA	Inf	Inf	11	9180284	9270465	9180273	9270454	0	9180273	90181
KLACID UNO	Non_withdrawal_event	Not Specified	11	10.893	-0.963051	0.0134869	0.740721	10.893	1.00976	1.00982	1.00989	0	NA	Inf	Inf	11	9180284	9270465	9180273	9270454	0	9180273	90181
CONTRAST DYE	Non_withdrawal_event	Not Specified	11	10.893	-0.963051	0.0134869	0.740721	10.893	1.00976	1.00982	1.00989	0	NA	Inf	Inf	11	9180284	9270465	9180273	9270454	0	9180273	90181
KERLONE	Non_withdrawal_event	Not Specified	11	10.893	-0.963051	0.0134869	0.740721	10.893	1.00976	1.00982	1.00989	0	NA	Inf	Inf	11	9180284	9270465	9180273	9270454	0	9180273	90181
PHENOBARBITONE	Non_withdrawal_event	Not Specified	11	10.893	-0.963051	0.0134869	0.740721	10.893	1.00976	1.00982	1.00989	0	NA	Inf	Inf	11	9180284	9270465	9180273	9270454	0	9180273	90181
MONOTILDIEM	Non_withdrawal_event	Not Specified	11	10.893	-0.963051	0.0134869	0.740721	10.893	1.00976	1.00982	1.00989	0	NA	Inf	Inf	11	9180284	9270465	9180273	9270454	0	9180273	90181
IMUREK	Non_withdrawal_event	Not Specified	11	10.893	-0.963051	0.0134869	0.740721	10.893	1.00976	1.00982	1.00989	0	NA	Inf	Inf	11	9180284	9270465	9180273	9270454	0	9180273	90181
PRIDINOL	Non_withdrawal_event	Not Specified	11	10.893	-0.963051	0.0134869	0.740721	10.893	1.00976	1.00982	1.00989	0	NA	Inf	Inf	11	9180284	9270465	9180273	9270454	0	9180273	90181
SOMINEX	Non_withdrawal_event	Not Specified	11	10.893	-0.963051	0.0134869	0.740721	10.893	1.00976	1.00982	1.00989	0	NA	Inf	Inf	11	9180284	9270465	9180273	9270454	0	9180273	90181
EZETIMIBE_ROSUVASTATIN	Non_withdrawal_event	Not Specified	11	10.893	-0.963051	0.0134869	0.740721	10.893	1.00976	1.00982	1.00989	0	NA	Inf	Inf	11	9180284	9270465	9180273	9270454	0	9180273	90181
DUPHALAC	Non_withdrawal_event	Not Specified	11	10.893	-0.963051	0.0134869	0.740721	10.893	1.00976	1.00982	1.00989	0	NA	Inf	Inf	11	9180284	9270465	9180273	9270454	0	9180273	90181
EPERISONE	Non_withdrawal_event	Not Specified	11	10.893	-0.963051	0.0134869	0.740721	10.893	1.00976	1.00982	1.00989	0	NA	Inf	Inf	11	9180284	9270465	9180273	9270454	0	9180273	90181
AVOBENZONEOCTISALATE_OCTOCRYLENE\OXYBENZONE	Non_withdrawal_event	Not Specified	11	10.893	-0.963051	0.0134869	0.740721	10.893	1.00976	1.00982	1.00989	0	NA	Inf	Inf	11	9180284	9270465	9180273	9270454	0	9180273	90181
VOLTFAST	Non_withdrawal_event	Not Specified	11	10.893	-0.963051	0.0134869	0.740721	10.893	1.00976	1.00982	1.00989	0	NA	Inf	Inf	11	9180284	9270465	9180273	9270454	0	9180273	90181
CANASA	Non_withdrawal_event	Not Specified	11	10.893	-0.963051	0.0134869	0.740721	10.893	1.00976	1.00982	1.00989	0	NA	Inf	Inf	11	9180284	9270465	9180273	9270454	0	9180273	90181
INDOMETACIN	Non_withdrawal_event	Not Specified	11	10.893	-0.963051	0.0134869	0.740721	10.893	1.00976	1.00982	1.00989	0	NA	Inf	Inf	11	9180284	9270465	9180273	9270454	0	9180273	90181
MICAMLO	Non_withdrawal_event	Not Specified	11	10.893	-0.963051	0.0134869	0.740721	10.893	1.00976	1.00982	1.00989	0	NA	Inf	Inf	11	9180284	9270465	9180273	9270454	0	9180273	90181
RISPOLEPT	Non_withdrawal_event	Not Specified	11	10.893	-0.963051	0.0134869	0.740721	10.893	1.00976	1.00982	1.00989	0	NA	Inf	Inf	11	9180284	9270465	9180273	9270454	0	9180273	90181
TRISODIUM	Non_withdrawal_event	Not Specified	11	10.893	-0.963051	0.0134869	0.740721	10.893	1.00976	1.00982	1.00989	0	NA	Inf	Inf	11	9180284	9270465	9180273	9270454	0	9180273	90181
MESALAZINE CONTROLLED	Non_withdrawal_event	Not Specified	11	10.893	-0.963051	0.0134869	0.740721	10.893	1.00976	1.00982	1.00989	0	NA	Inf	Inf	11	9180284	9270465	9180273	9270454	0	9180273	90181
POMALYST , )	Non_withdrawal_event	Not Specified	11	10.893	-0.963051	0.0134869	0.740721	10.893	1.00976	1.00982	1.00989	0	NA	Inf	Inf	11	9180284	9270465	9180273	9270454	0	9180273	90181
DIPROSPAN	Non_withdrawal_event	Not Specified	11	10.893	-0.963051	0.0134869	0.740721	10.893	1.00976	1.00982	1.00989	0	NA	Inf	Inf	11	9180284	9270465	9180273	9270454	0	9180273	90181
MINOMYCIN	Non_withdrawal_event	Not Specified	11	10.893	-0.963051	0.0134869	0.740721	10.893	1.00976	1.00982	1.00989	0	NA	Inf	Inf	11	9180284	9270465	9180273	9270454	0	9180273	90181
ORNIDAZOLE	Non_withdrawal_event	Not Specified	11	10.893	-0.963051	0.0134869	0.740721	10.893	1.00976	1.00982	1.00989	0	NA	Inf	Inf	11	9180284	9270465	9180273	9270454	0	9180273	90181
GLYSENNID	Non_withdrawal_event	Not Specified	11	10.893	-0.963051	0.0134869	0.740721	10.893	1.00976	1.00982	1.00989	0	NA	Inf	Inf	11	9180284	9270465	9180273	9270454	0	9180273	90181
DIANEAL PD_ DEXTROSE	Non_withdrawal_event	Not Specified	11	10.893	-0.963051	0.0134869	0.740721	10.893	1.00976	1.00982	1.00989	0	NA	Inf	Inf	11	9180284	9270465	9180273	9270454	0	9180273	90181
TRYPTIZOL	Non_withdrawal_event	Not Specified	11	10.893	-0.963051	0.0134869	0.740721	10.893	1.00976	1.00982	1.00989	0	NA	Inf	Inf	11	9180284	9270465	9180273	9270454	0	9180273	90181
ALFAROL	Non_withdrawal_event	Not Specified	11	10.893	-0.963051	0.0134869	0.740721	10.893	1.00976	1.00982	1.00989	0	NA	Inf	Inf	11	9180284	9270465	9180273	9270454	0	9180273	90181
KIDROLASE	Non_withdrawal_event	Not Specified	11	10.893	-0.963051	0.0134869	0.740721	10.893	1.00976	1.00982	1.00989	0	NA	Inf	Inf	11	9180284	9270465	9180273	9270454	0	9180273	90181
RIGOSERTIB	Non_withdrawal_event	Not Specified	11	10.893	-0.963051	0.0134869	0.740721	10.893	1.00976	1.00982	1.00989	0	NA	Inf	Inf	11	9180284	9270465	9180273	9270454	0	9180273	90181
PEGFILGRASTIMAPGF	Non_withdrawal_event	Not Specified	11	10.893	-0.963051	0.0134869	0.740721	10.893	1.00976	1.00982	1.00989	0	NA	Inf	Inf	11	9180284	9270465	9180273	9270454	0	9180273	90181
DECORTINH	Non_withdrawal_event	Not Specified	11	10.893	-0.963051	0.0134869	0.740721	10.893	1.00976	1.00982	1.00989	0	NA	Inf	Inf	11	9180284	9270465	9180273	9270454	0	9180273	90181
TPN ELECTROLYTES PLASTIC CONTAINER	Non_withdrawal_event	Not Specified	11	10.893	-0.963051	0.0134869	0.740721	10.893	1.00976	1.00982	1.00989	0	NA	Inf	Inf	11	9180284	9270465	9180273	9270454	0	9180273	90181
ALENIA	Non_withdrawal_event	Not Specified	11	10.893	-0.963051	0.0134869	0.740721	10.893	1.00976	1.00982	1.00989	0	NA	Inf	Inf	11	9180284	9270465	9180273	9270454	0	9180273	90181
CAPTOPRIL_HYDROCHLOROTHIAZIDE	Non_withdrawal_event	Not Specified	11	10.893	-0.963051	0.0134869	0.740721	10.893	1.00976	1.00982	1.00989	0	NA	Inf	Inf	11	9180284	9270465	9180273	9270454	0	9180273	90181
BCG	Non_withdrawal_event	Not Specified	11	10.893	-0.963051	0.0134869	0.740721	10.893	1.00976	1.00982	1.00989	0	NA	Inf	Inf	11	9180284	9270465	9180273	9270454	0	9180273	90181
DAKTACORT	Non_withdrawal_event	Not Specified	11	10.893	-0.963051	0.0134869	0.740721	10.893	1.00976	1.00982	1.00989	0	NA	Inf	Inf	11	9180284	9270465	9180273	9270454	0	9180273	90181
MYDRIACYL	Non_withdrawal_event	Not Specified	11	10.893	-0.963051	0.0134869	0.740721	10.893	1.00976	1.00982	1.00989	0	NA	Inf	Inf	11	9180284	9270465	9180273	9270454	0	9180273	90181
CIFENLINE	Non_withdrawal_event	Not Specified	11	10.893	-0.963051	0.0134869	0.740721	10.893	1.00976	1.00982	1.00989	0	NA	Inf	Inf	11	9180284	9270465	9180273	9270454	0	9180273	90181
ARACYTIN	Non_withdrawal_event	Not Specified	11	10.893	-0.963051	0.0134869	0.740721	10.893	1.00976	1.00982	1.00989	0	NA	Inf	Inf	11	9180284	9270465	9180273	9270454	0	9180273	90181
HEMIGOXINE NATIVELLE	Non_withdrawal_event	Not Specified	11	10.893	-0.963051	0.0134869	0.740721	10.893	1.00976	1.00982	1.00989	0	NA	Inf	Inf	11	9180284	9270465	9180273	9270454	0	9180273	90181
EMAPALUMAB	Non_withdrawal_event	Not Specified	11	10.893	-0.963051	0.0134869	0.740721	10.893	1.00976	1.00982	1.00989	0	NA	Inf	Inf	11	9180284	9270465	9180273	9270454	0	9180273	90181
SANCUSO	Non_withdrawal_event	Not Specified	11	10.893	-0.963051	0.0134869	0.740721	10.893	1.00976	1.00982	1.00989	0	NA	Inf	Inf	11	9180284	9270465	9180273	9270454	0	9180273	90181
ANTIRETROVIRAL	Non_withdrawal_event	Not Specified	11	10.893	-0.963051	0.0134869	0.740721	10.893	1.00976	1.00982	1.00989	0	NA	Inf	Inf	11	9180284	9270465	9180273	9270454	0	9180273	90181
DDI	Non_withdrawal_event	Not Specified	11	10.893	-0.963051	0.0134869	0.740721	10.893	1.00976	1.00982	1.00989	0	NA	Inf	Inf	11	9180284	9270465	9180273	9270454	0	9180273	90181
KONYNE	Non_withdrawal_event	Not Specified	11	10.893	-0.963051	0.0134869	0.740721	10.893	1.00976	1.00982	1.00989	0	NA	Inf	Inf	11	9180284	9270465	9180273	9270454	0	9180273	90181
STEM CELL TRANSPLANT STEM CELL TRANSPLANT)	Non_withdrawal_event	Not Specified	11	10.893	-0.963051	0.0134869	0.740721	10.893	1.00976	1.00982	1.00989	0	NA	Inf	Inf	11	9180284	9270465	9180273	9270454	0	9180273	90181
CARYA ILLINOINENSIS POLLEN	Non_withdrawal_event	Not Specified	11	10.893	-0.963051	0.0134869	0.740721	10.893	1.00976	1.00982	1.00989	0	NA	Inf	Inf	11	9180284	9270465	9180273	9270454	0	9180273	90181
DEPAKIN CHRONO	Non_withdrawal_event	Not Specified	11	10.893	-0.963051	0.0134869	0.740721	10.893	1.00976	1.00982	1.00989	0	NA	Inf	Inf	11	9180284	9270465	9180273	9270454	0	9180273	90181
PAIN PUMP	Non_withdrawal_event	Not Specified	11	10.893	-0.963051	0.0134869	0.740721	10.893	1.00976	1.00982	1.00989	0	NA	Inf	Inf	11	9180284	9270465	9180273	9270454	0	9180273	90181
ADEPAL	Non_withdrawal_event	Not Specified	11	10.893	-0.963051	0.0134869	0.740721	10.893	1.00976	1.00982	1.00989	0	NA	Inf	Inf	11	9180284	9270465	9180273	9270454	0	9180273	90181
AVOBENZONEOCTOCRYLENE_TRICLOSAN	Non_withdrawal_event	Not Specified	11	10.893	-0.963051	0.0134869	0.740721	10.893	1.00976	1.00982	1.00989	0	NA	Inf	Inf	11	9180284	9270465	9180273	9270454	0	9180273	90181
AMLODIPIN	Non_withdrawal_event	Not Specified	11	10.893	-0.963051	0.0134869	0.740721	10.893	1.00976	1.00982	1.00989	0	NA	Inf	Inf	11	9180284	9270465	9180273	9270454	0	9180273	90181
RADIATION TREATMENT	Non_withdrawal_event	Not Specified	11	10.893	-0.963051	0.0134869	0.740721	10.893	1.00976	1.00982	1.00989	0	NA	Inf	Inf	11	9180284	9270465	9180273	9270454	0	9180273	90181
VOTALIN	Non_withdrawal_event	Not Specified	11	10.893	-0.963051	0.0134869	0.740721	10.893	1.00976	1.00982	1.00989	0	NA	Inf	Inf	11	9180284	9270465	9180273	9270454	0	9180273	90181
TRANXILIUM	Non_withdrawal_event	Not Specified	11	10.893	-0.963051	0.0134869	0.740721	10.893	1.00976	1.00982	1.00989	0	NA	Inf	Inf	11	9180284	9270465	9180273	9270454	0	9180273	90181
DIANEAL PD ZESTAW DO DIALIZY OTRZEWNOWEJ	Non_withdrawal_event	Not Specified	11	10.893	-0.963051	0.0134869	0.740721	10.893	1.00976	1.00982	1.00989	0	NA	Inf	Inf	11	9180284	9270465	9180273	9270454	0	9180273	90181
MALANIL	Non_withdrawal_event	Not Specified	11	10.893	-0.963051	0.0134869	0.740721	10.893	1.00976	1.00982	1.00989	0	NA	Inf	Inf	11	9180284	9270465	9180273	9270454	0	9180273	90181
FERRIC SUBSULFATE	Non_withdrawal_event	Not Specified	11	10.893	-0.963051	0.0134869	0.740721	10.893	1.00976	1.00982	1.00989	0	NA	Inf	Inf	11	9180284	9270465	9180273	9270454	0	9180273	90181
ACETAMINOPHENASPIRIN	Non_withdrawal_event	Not Specified	11	10.893	-0.963051	0.0134869	0.740721	10.893	1.00976	1.00982	1.00989	0	NA	Inf	Inf	11	9180284	9270465	9180273	9270454	0	9180273	90181
CREATINE	Non_withdrawal_event	Not Specified	11	10.893	-0.963051	0.0134869	0.740721	10.893	1.00976	1.00982	1.00989	0	NA	Inf	Inf	11	9180284	9270465	9180273	9270454	0	9180273	90181
LISTERINE WHITENING	Non_withdrawal_event	Not Specified	11	10.893	-0.963051	0.0134869	0.740721	10.893	1.00976	1.00982	1.00989	0	NA	Inf	Inf	11	9180284	9270465	9180273	9270454	0	9180273	90181
BICTEGRAVIR	Non_withdrawal_event	Not Specified	11	10.893	-0.963051	0.0134869	0.740721	10.893	1.00976	1.00982	1.00989	0	NA	Inf	Inf	11	9180284	9270465	9180273	9270454	0	9180273	90181
SCH	Non_withdrawal_event	Not Specified	11	10.893	-0.963051	0.0134869	0.740721	10.893	1.00976	1.00982	1.00989	0	NA	Inf	Inf	11	9180284	9270465	9180273	9270454	0	9180273	90181
EXPAREL LIPOSOME INJECTABLE_	Non_withdrawal_event	Not Specified	11	10.893	-0.963051	0.0134869	0.740721	10.893	1.00976	1.00982	1.00989	0	NA	Inf	Inf	11	9180284	9270465	9180273	9270454	0	9180273	90181
RETAPAMULIN	Non_withdrawal_event	Not Specified	11	10.893	-0.963051	0.0134869	0.740721	10.893	1.00976	1.00982	1.00989	0	NA	Inf	Inf	11	9180284	9270465	9180273	9270454	0	9180273	90181
VESIKUR	Non_withdrawal_event	Not Specified	11	10.893	-0.963051	0.0134869	0.740721	10.893	1.00976	1.00982	1.00989	0	NA	Inf	Inf	11	9180284	9270465	9180273	9270454	0	9180273	90181
INTERFERON ALFAN	Non_withdrawal_event	Not Specified	11	10.893	-0.963051	0.0134869	0.740721	10.893	1.00976	1.00982	1.00989	0	NA	Inf	Inf	11	9180284	9270465	9180273	9270454	0	9180273	90181
DIBASIC_SODIUM PHOSPHATE, MONOBASIC, ANHYDROUS	Non_withdrawal_event	Not Specified	11	10.893	-0.963051	0.0134869	0.740721	10.893	1.00976	1.00982	1.00989	0	NA	Inf	Inf	11	9180284	9270465	9180273	9270454	0	9180273	90181
JUVEDERM ULTRA PLUS	Non_withdrawal_event	Not Specified	11	10.893	-0.963051	0.0134869	0.740721	10.893	1.00976	1.00982	1.00989	0	NA	Inf	Inf	11	9180284	9270465	9180273	9270454	0	9180273	90181
WYPAX	Non_withdrawal_event	Not Specified	11	10.893	-0.963051	0.0134869	0.740721	10.893	1.00976	1.00982	1.00989	0	NA	Inf	Inf	11	9180284	9270465	9180273	9270454	0	9180273	90181
DERMATOPHAGOIDES PTERONYSSINUS	Non_withdrawal_event	Not Specified	11	10.893	-0.963051	0.0134869	0.740721	10.893	1.00976	1.00982	1.00989	0	NA	Inf	Inf	11	9180284	9270465	9180273	9270454	0	9180273	90181
LISTERINE VANILLA	Non_withdrawal_event	Not Specified	11	10.893	-0.963051	0.0134869	0.740721	10.893	1.00976	1.00982	1.00989	0	NA	Inf	Inf	11	9180284	9270465	9180273	9270454	0	9180273	90181
RIMSO	Non_withdrawal_event	Not Specified	11	10.893	-0.963051	0.0134869	0.740721	10.893	1.00976	1.00982	1.00989	0	NA	Inf	Inf	11	9180284	9270465	9180273	9270454	0	9180273	90181
PNEUMONIA SHOT	Non_withdrawal_event	Not Specified	11	10.893	-0.963051	0.0134869	0.740721	10.893	1.00976	1.00982	1.00989	0	NA	Inf	Inf	11	9180284	9270465	9180273	9270454	0	9180273	90181
BROMELAINS	Non_withdrawal_event	Not Specified	11	10.893	-0.963051	0.0134869	0.740721	10.893	1.00976	1.00982	1.00989	0	NA	Inf	Inf	11	9180284	9270465	9180273	9270454	0	9180273	90181
DOBUTAMINE DOBUTAMINE	Non_withdrawal_event	Not Specified	11	10.893	-0.963051	0.0134869	0.740721	10.893	1.00976	1.00982	1.00989	0	NA	Inf	Inf	11	9180284	9270465	9180273	9270454	0	9180273	90181
ISOPROPYL MYRISTATE	Non_withdrawal_event	Not Specified	11	10.893	-0.963051	0.0134869	0.740721	10.893	1.00976	1.00982	1.00989	0	NA	Inf	Inf	11	9180284	9270465	9180273	9270454	0	9180273	90181
ZIOPTAN EYE	Non_withdrawal_event	Not Specified	11	10.893	-0.963051	0.0134869	0.740721	10.893	1.00976	1.00982	1.00989	0	NA	Inf	Inf	11	9180284	9270465	9180273	9270454	0	9180273	90181
LAMPRENE	Non_withdrawal_event	Not Specified	11	10.893	-0.963051	0.0134869	0.740721	10.893	1.00976	1.00982	1.00989	0	NA	Inf	Inf	11	9180284	9270465	9180273	9270454	0	9180273	90181
LAURYL	Non_withdrawal_event	Not Specified	11	10.893	-0.963051	0.0134869	0.740721	10.893	1.00976	1.00982	1.00989	0	NA	Inf	Inf	11	9180284	9270465	9180273	9270454	0	9180273	90181
CAVERJECT STERILE	Non_withdrawal_event	Not Specified	11	10.893	-0.963051	0.0134869	0.740721	10.893	1.00976	1.00982	1.00989	0	NA	Inf	Inf	11	9180284	9270465	9180273	9270454	0	9180273	90181
INEBILIZUMAB	Non_withdrawal_event	Not Specified	11	10.893	-0.963051	0.0134869	0.740721	10.893	1.00976	1.00982	1.00989	0	NA	Inf	Inf	11	9180284	9270465	9180273	9270454	0	9180273	90181
PHOSPHAZIDE	Non_withdrawal_event	Not Specified	11	10.893	-0.963051	0.0134869	0.740721	10.893	1.00976	1.00982	1.00989	0	NA	Inf	Inf	11	9180284	9270465	9180273	9270454	0	9180273	90181
PHYSIONEAL GLUCOSE 36 W_V 13, PERITONEALDIALYSEL?SUNG	Non_withdrawal_event	Not Specified	11	10.893	-0.963051	0.0134869	0.740721	10.893	1.00976	1.00982	1.00989	0	NA	Inf	Inf	11	9180284	9270465	9180273	9270454	0	9180273	90181
PREMPROPREMPHASE	Non_withdrawal_event	Not Specified	11	10.893	-0.963051	0.0134869	0.740721	10.893	1.00976	1.00982	1.00989	0	NA	Inf	Inf	11	9180284	9270465	9180273	9270454	0	9180273	90181
RETARPEN	Non_withdrawal_event	Not Specified	11	10.893	-0.963051	0.0134869	0.740721	10.893	1.00976	1.00982	1.00989	0	NA	Inf	Inf	11	9180284	9270465	9180273	9270454	0	9180273	90181
CALCEOS	Non_withdrawal_event	Not Specified	11	10.893	-0.963051	0.0134869	0.740721	10.893	1.00976	1.00982	1.00989	0	NA	Inf	Inf	11	9180284	9270465	9180273	9270454	0	9180273	90181
TOSITUMOMABTOSITUMOMAB -	Non_withdrawal_event	Not Specified	11	10.893	-0.963051	0.0134869	0.740721	10.893	1.00976	1.00982	1.00989	0	NA	Inf	Inf	11	9180284	9270465	9180273	9270454	0	9180273	90181
DONORMYL	Non_withdrawal_event	Not Specified	11	10.893	-0.963051	0.0134869	0.740721	10.893	1.00976	1.00982	1.00989	0	NA	Inf	Inf	11	9180284	9270465	9180273	9270454	0	9180273	90181
CHAPSTICK CLASSIC	Non_withdrawal_event	Not Specified	11	10.893	-0.963051	0.0134869	0.740721	10.893	1.00976	1.00982	1.00989	0	NA	Inf	Inf	11	9180284	9270465	9180273	9270454	0	9180273	90181
DEVICEGELATIN	Non_withdrawal_event	Not Specified	11	10.893	-0.963051	0.0134869	0.740721	10.893	1.00976	1.00982	1.00989	0	NA	Inf	Inf	11	9180284	9270465	9180273	9270454	0	9180273	90181
REPLACEMENT THERAPY AGENT REP	Non_withdrawal_event	Not Specified	11	10.893	-0.963051	0.0134869	0.740721	10.893	1.00976	1.00982	1.00989	0	NA	Inf	Inf	11	9180284	9270465	9180273	9270454	0	9180273	90181
ULTRATECHNEKOW DTE GENERATOR	Non_withdrawal_event	Not Specified	11	10.893	-0.963051	0.0134869	0.740721	10.893	1.00976	1.00982	1.00989	0	NA	Inf	Inf	11	9180284	9270465	9180273	9270454	0	9180273	90181
REGAINE MAENNER SCHAUM	Non_withdrawal_event	Not Specified	11	10.893	-0.963051	0.0134869	0.740721	10.893	1.00976	1.00982	1.00989	0	NA	Inf	Inf	11	9180284	9270465	9180273	9270454	0	9180273	90181
NAPROXEN	Non_withdrawal_event	Not Specified	39438	39071.2	-0.00079314	0.013481	0.0276839	39069.6	1.00921	1.00943	1.00965	1723.46	14.2234	22.883	36.8149	39455	9180284	9270465	9140846	9231010	17	9140846	90164
IBANDRONATE	Non_withdrawal_event	Not Specified	11511	11404	-0.0130014	0.0134758	0.039709	11403.8	1.00901	1.0094	1.00979	508.382	9.42238	22.6424	54.4108	11516	9180284	9270465	9168773	9258949	5	9168773	90176
SUMATRIPTAN	Non_withdrawal_event	Not Specified	11447	11340.6	-0.0130791	0.0134723	0.0397783	11340.5	1.009	1.00939	1.00979	508.386	9.36992	22.5164	54.1079	11452	9180284	9270465	9168837	9259013	5	9168837	90176
LORATADINE	Non_withdrawal_event	Not Specified	15905	15757.2	-0.00904166	0.0134677	0.0358004	15757	1.00906	1.0094	1.00973	711.41	10.6563	22.357	46.9052	15912	9180284	9270465	9164379	9254553	7	9164379	90174
RABEPRAZOLE	Non_withdrawal_event	Not Specified	4514	4472.07	-0.0289351	0.0134623	0.0552376	4472.05	1.00876	1.00938	1.01	203.501	5.5458	22.1817	88.7207	4516	9180284	9270465	9175770	9265949	2	9175770	90179
LEDIPASVIR_SOFOSBUVIR	Non_withdrawal_event	Not Specified	4511	4469.1	-0.0289498	0.0134619	0.0552509	4469.08	1.00876	1.00938	1.01	203.501	5.54211	22.1669	88.6617	4513	9180284	9270465	9175773	9265952	2	9175773	90179
AZITHROMYCIN	Non_withdrawal_event	Not Specified	6699	6636.8	-0.0213012	0.013456	0.0477939	6636.76	1.00886	1.00938	1.00989	305.183	7.07767	21.9508	68.0785	6702	9180284	9270465	9173585	9263763	3	9173585	90178
CIPROFLOXACIN	Non_withdrawal_event	Not Specified	8871	8788.67	-0.0167283	0.0134518	0.0433152	8788.59	1.00893	1.00938	1.00983	406.818	8.18212	21.8058	58.1137	8875	9180284	9270465	9171413	9261590	4	9171413	90177
IOHEXOL	Non_withdrawal_event	Not Specified	2209	2188.5	-0.0473511	0.0134469	0.0729734	2188.5	1.00847	1.00937	1.01027	101.775	3.05601	21.7047	154.153	2210	9180284	9270465	9178075	9268255	1	9178075	90180
ALLOPURINOL	Non_withdrawal_event	Not Specified	2172	2151.86	-0.0478833	0.0134357	0.0734616	2151.86	1.00845	1.00936	1.01027	101.775	3.00479	21.3411	151.572	2173	9180284	9270465	9178112	9268292	1	9178112	90180
COLCHICINEOPIUM_TIEMONIUM	Non_withdrawal_event	Not Specified	10	9.90272	-1.01671	0.0134282	0.769999	9.90272	1.00976	1.00982	1.00989	0	NA	Inf	Inf	10	9180284	9270465	9180274	9270455	0	9180274	90181
HYDROCHLOROTHIAZIDENEBIVOLOL	Non_withdrawal_event	Not Specified	10	9.90272	-1.01671	0.0134282	0.769999	9.90272	1.00976	1.00982	1.00989	0	NA	Inf	Inf	10	9180284	9270465	9180274	9270455	0	9180274	90181
CARBOCAIN	Non_withdrawal_event	Not Specified	10	9.90272	-1.01671	0.0134282	0.769999	9.90272	1.00976	1.00982	1.00989	0	NA	Inf	Inf	10	9180284	9270465	9180274	9270455	0	9180274	90181
RO	Non_withdrawal_event	Not Specified	10	9.90272	-1.01671	0.0134282	0.769999	9.90272	1.00976	1.00982	1.00989	0	NA	Inf	Inf	10	9180284	9270465	9180274	9270455	0	9180274	90181
IOXAGLATE MEGLUMINEIOXAGLATE	Non_withdrawal_event	Not Specified	10	9.90272	-1.01671	0.0134282	0.769999	9.90272	1.00976	1.00982	1.00989	0	NA	Inf	Inf	10	9180284	9270465	9180274	9270455	0	9180274	90181
BLOPRESS PLUS	Non_withdrawal_event	Not Specified	10	9.90272	-1.01671	0.0134282	0.769999	9.90272	1.00976	1.00982	1.00989	0	NA	Inf	Inf	10	9180284	9270465	9180274	9270455	0	9180274	90181
STAGID	Non_withdrawal_event	Not Specified	10	9.90272	-1.01671	0.0134282	0.769999	9.90272	1.00976	1.00982	1.00989	0	NA	Inf	Inf	10	9180284	9270465	9180274	9270455	0	9180274	90181
ACTIMAX	Non_withdrawal_event	Not Specified	10	9.90272	-1.01671	0.0134282	0.769999	9.90272	1.00976	1.00982	1.00989	0	NA	Inf	Inf	10	9180284	9270465	9180274	9270455	0	9180274	90181
ESKAZOLE	Non_withdrawal_event	Not Specified	10	9.90272	-1.01671	0.0134282	0.769999	9.90272	1.00976	1.00982	1.00989	0	NA	Inf	Inf	10	9180284	9270465	9180274	9270455	0	9180274	90181
FASTIC	Non_withdrawal_event	Not Specified	10	9.90272	-1.01671	0.0134282	0.769999	9.90272	1.00976	1.00982	1.00989	0	NA	Inf	Inf	10	9180284	9270465	9180274	9270455	0	9180274	90181
GSK	Non_withdrawal_event	Not Specified	10	9.90272	-1.01671	0.0134282	0.769999	9.90272	1.00976	1.00982	1.00989	0	NA	Inf	Inf	10	9180284	9270465	9180274	9270455	0	9180274	90181
HCG	Non_withdrawal_event	Not Specified	10	9.90272	-1.01671	0.0134282	0.769999	9.90272	1.00976	1.00982	1.00989	0	NA	Inf	Inf	10	9180284	9270465	9180274	9270455	0	9180274	90181
RICOLINOSTAT	Non_withdrawal_event	Not Specified	10	9.90272	-1.01671	0.0134282	0.769999	9.90272	1.00976	1.00982	1.00989	0	NA	Inf	Inf	10	9180284	9270465	9180274	9270455	0	9180274	90181
DINUTUXIMAB BETA	Non_withdrawal_event	Not Specified	10	9.90272	-1.01671	0.0134282	0.769999	9.90272	1.00976	1.00982	1.00989	0	NA	Inf	Inf	10	9180284	9270465	9180274	9270455	0	9180274	90181
NOVAMIN	Non_withdrawal_event	Not Specified	10	9.90272	-1.01671	0.0134282	0.769999	9.90272	1.00976	1.00982	1.00989	0	NA	Inf	Inf	10	9180284	9270465	9180274	9270455	0	9180274	90181
ALLELOCK	Non_withdrawal_event	Not Specified	10	9.90272	-1.01671	0.0134282	0.769999	9.90272	1.00976	1.00982	1.00989	0	NA	Inf	Inf	10	9180284	9270465	9180274	9270455	0	9180274	90181
ORTHONOVUM_7/7-21	Non_withdrawal_event	Not Specified	10	9.90272	-1.01671	0.0134282	0.769999	9.90272	1.00976	1.00982	1.00989	0	NA	Inf	Inf	10	9180284	9270465	9180274	9270455	0	9180274	90181
FERRIC	Non_withdrawal_event	Not Specified	10	9.90272	-1.01671	0.0134282	0.769999	9.90272	1.00976	1.00982	1.00989	0	NA	Inf	Inf	10	9180284	9270465	9180274	9270455	0	9180274	90181
BUTYROLACTONE	Non_withdrawal_event	Not Specified	10	9.90272	-1.01671	0.0134282	0.769999	9.90272	1.00976	1.00982	1.00989	0	NA	Inf	Inf	10	9180284	9270465	9180274	9270455	0	9180274	90181
RIMIFON	Non_withdrawal_event	Not Specified	10	9.90272	-1.01671	0.0134282	0.769999	9.90272	1.00976	1.00982	1.00989	0	NA	Inf	Inf	10	9180284	9270465	9180274	9270455	0	9180274	90181
ECARD	Non_withdrawal_event	Not Specified	10	9.90272	-1.01671	0.0134282	0.769999	9.90272	1.00976	1.00982	1.00989	0	NA	Inf	Inf	10	9180284	9270465	9180274	9270455	0	9180274	90181
TORECAN	Non_withdrawal_event	Not Specified	10	9.90272	-1.01671	0.0134282	0.769999	9.90272	1.00976	1.00982	1.00989	0	NA	Inf	Inf	10	9180284	9270465	9180274	9270455	0	9180274	90181
FEMRING	Non_withdrawal_event	Not Specified	10	9.90272	-1.01671	0.0134282	0.769999	9.90272	1.00976	1.00982	1.00989	0	NA	Inf	Inf	10	9180284	9270465	9180274	9270455	0	9180274	90181
LOCHOLEST	Non_withdrawal_event	Not Specified	10	9.90272	-1.01671	0.0134282	0.769999	9.90272	1.00976	1.00982	1.00989	0	NA	Inf	Inf	10	9180284	9270465	9180274	9270455	0	9180274	90181
TETRAMIDE	Non_withdrawal_event	Not Specified	10	9.90272	-1.01671	0.0134282	0.769999	9.90272	1.00976	1.00982	1.00989	0	NA	Inf	Inf	10	9180284	9270465	9180274	9270455	0	9180274	90181
GADOLINIUM BASED CONTRAST AGENTS	Non_withdrawal_event	Not Specified	10	9.90272	-1.01671	0.0134282	0.769999	9.90272	1.00976	1.00982	1.00989	0	NA	Inf	Inf	10	9180284	9270465	9180274	9270455	0	9180274	90181
NELFINAVIR NELFINAVIR MESYLATE)	Non_withdrawal_event	Not Specified	10	9.90272	-1.01671	0.0134282	0.769999	9.90272	1.00976	1.00982	1.00989	0	NA	Inf	Inf	10	9180284	9270465	9180274	9270455	0	9180274	90181
GONAX	Non_withdrawal_event	Not Specified	10	9.90272	-1.01671	0.0134282	0.769999	9.90272	1.00976	1.00982	1.00989	0	NA	Inf	Inf	10	9180284	9270465	9180274	9270455	0	9180274	90181
TITANIUM DIOXIDE	Non_withdrawal_event	Not Specified	10	9.90272	-1.01671	0.0134282	0.769999	9.90272	1.00976	1.00982	1.00989	0	NA	Inf	Inf	10	9180284	9270465	9180274	9270455	0	9180274	90181
ANEXATE	Non_withdrawal_event	Not Specified	10	9.90272	-1.01671	0.0134282	0.769999	9.90272	1.00976	1.00982	1.00989	0	NA	Inf	Inf	10	9180284	9270465	9180274	9270455	0	9180274	90181
DETENSIEL	Non_withdrawal_event	Not Specified	10	9.90272	-1.01671	0.0134282	0.769999	9.90272	1.00976	1.00982	1.00989	0	NA	Inf	Inf	10	9180284	9270465	9180274	9270455	0	9180274	90181
PERICIAZINE	Non_withdrawal_event	Not Specified	10	9.90272	-1.01671	0.0134282	0.769999	9.90272	1.00976	1.00982	1.00989	0	NA	Inf	Inf	10	9180284	9270465	9180274	9270455	0	9180274	90181
ODYNE	Non_withdrawal_event	Not Specified	10	9.90272	-1.01671	0.0134282	0.769999	9.90272	1.00976	1.00982	1.00989	0	NA	Inf	Inf	10	9180284	9270465	9180274	9270455	0	9180274	90181
TEMERIT	Non_withdrawal_event	Not Specified	10	9.90272	-1.01671	0.0134282	0.769999	9.90272	1.00976	1.00982	1.00989	0	NA	Inf	Inf	10	9180284	9270465	9180274	9270455	0	9180274	90181
ALPHA.-LIPOIC ACID_METHYLCOBALAMIN	Non_withdrawal_event	Not Specified	10	9.90272	-1.01671	0.0134282	0.769999	9.90272	1.00976	1.00982	1.00989	0	NA	Inf	Inf	10	9180284	9270465	9180274	9270455	0	9180274	90181
ATRIDOX	Non_withdrawal_event	Not Specified	10	9.90272	-1.01671	0.0134282	0.769999	9.90272	1.00976	1.00982	1.00989	0	NA	Inf	Inf	10	9180284	9270465	9180274	9270455	0	9180274	90181
BETULA PENDULA POLLEN	Non_withdrawal_event	Not Specified	10	9.90272	-1.01671	0.0134282	0.769999	9.90272	1.00976	1.00982	1.00989	0	NA	Inf	Inf	10	9180284	9270465	9180274	9270455	0	9180274	90181
CERTOLIZUIMAB PEGOL	Non_withdrawal_event	Not Specified	10	9.90272	-1.01671	0.0134282	0.769999	9.90272	1.00976	1.00982	1.00989	0	NA	Inf	Inf	10	9180284	9270465	9180274	9270455	0	9180274	90181
CLINIMIX E -SULFITE-FREE (AMINO ACID_ELECTROLYTES DEXTROSE WI	Non_withdrawal_event	Not Specified	10	9.90272	-1.01671	0.0134282	0.769999	9.90272	1.00976	1.00982	1.00989	0	NA	Inf	Inf	10	9180284	9270465	9180274	9270455	0	9180274	90181
COPPERTONE KIDS SPF SPRAY	Non_withdrawal_event	Not Specified	10	9.90272	-1.01671	0.0134282	0.769999	9.90272	1.00976	1.00982	1.00989	0	NA	Inf	Inf	10	9180284	9270465	9180274	9270455	0	9180274	90181
COPPERTONE SPORT PRO SERIES SPF	Non_withdrawal_event	Not Specified	10	9.90272	-1.01671	0.0134282	0.769999	9.90272	1.00976	1.00982	1.00989	0	NA	Inf	Inf	10	9180284	9270465	9180274	9270455	0	9180274	90181
DIETHYLENE GLYCOL	Non_withdrawal_event	Not Specified	10	9.90272	-1.01671	0.0134282	0.769999	9.90272	1.00976	1.00982	1.00989	0	NA	Inf	Inf	10	9180284	9270465	9180274	9270455	0	9180274	90181
DIGITEK AVANTIS	Non_withdrawal_event	Not Specified	10	9.90272	-1.01671	0.0134282	0.769999	9.90272	1.00976	1.00982	1.00989	0	NA	Inf	Inf	10	9180284	9270465	9180274	9270455	0	9180274	90181
DUOFILM	Non_withdrawal_event	Not Specified	10	9.90272	-1.01671	0.0134282	0.769999	9.90272	1.00976	1.00982	1.00989	0	NA	Inf	Inf	10	9180284	9270465	9180274	9270455	0	9180274	90181
FAZACLO ODT AVANIR	Non_withdrawal_event	Not Specified	10	9.90272	-1.01671	0.0134282	0.769999	9.90272	1.00976	1.00982	1.00989	0	NA	Inf	Inf	10	9180284	9270465	9180274	9270455	0	9180274	90181
LIDOCAINE PRILOCAINE	Non_withdrawal_event	Not Specified	10	9.90272	-1.01671	0.0134282	0.769999	9.90272	1.00976	1.00982	1.00989	0	NA	Inf	Inf	10	9180284	9270465	9180274	9270455	0	9180274	90181
LOPEDIUM	Non_withdrawal_event	Not Specified	10	9.90272	-1.01671	0.0134282	0.769999	9.90272	1.00976	1.00982	1.00989	0	NA	Inf	Inf	10	9180284	9270465	9180274	9270455	0	9180274	90181
MORAB	Non_withdrawal_event	Not Specified	10	9.90272	-1.01671	0.0134282	0.769999	9.90272	1.00976	1.00982	1.00989	0	NA	Inf	Inf	10	9180284	9270465	9180274	9270455	0	9180274	90181
NRTIS	Non_withdrawal_event	Not Specified	10	9.90272	-1.01671	0.0134282	0.769999	9.90272	1.00976	1.00982	1.00989	0	NA	Inf	Inf	10	9180284	9270465	9180274	9270455	0	9180274	90181
OMBRABULIN	Non_withdrawal_event	Not Specified	10	9.90272	-1.01671	0.0134282	0.769999	9.90272	1.00976	1.00982	1.00989	0	NA	Inf	Inf	10	9180284	9270465	9180274	9270455	0	9180274	90181
REPLACEMENT THERAPY DRUGSOTHER REPLACEMENT THER	Non_withdrawal_event	Not Specified	10	9.90272	-1.01671	0.0134282	0.769999	9.90272	1.00976	1.00982	1.00989	0	NA	Inf	Inf	10	9180284	9270465	9180274	9270455	0	9180274	90181
RISPERIDONE FILMCOATED	Non_withdrawal_event	Not Specified	10	9.90272	-1.01671	0.0134282	0.769999	9.90272	1.00976	1.00982	1.00989	0	NA	Inf	Inf	10	9180284	9270465	9180274	9270455	0	9180274	90181
HELIXATE FS	Non_withdrawal_event	Not Specified	10	9.90272	-1.01671	0.0134282	0.769999	9.90272	1.00976	1.00982	1.00989	0	NA	Inf	Inf	10	9180284	9270465	9180274	9270455	0	9180274	90181
BENEFIBER SUGAR FREE	Non_withdrawal_event	Not Specified	10	9.90272	-1.01671	0.0134282	0.769999	9.90272	1.00976	1.00982	1.00989	0	NA	Inf	Inf	10	9180284	9270465	9180274	9270455	0	9180274	90181
PROFLOX	Non_withdrawal_event	Not Specified	10	9.90272	-1.01671	0.0134282	0.769999	9.90272	1.00976	1.00982	1.00989	0	NA	Inf	Inf	10	9180284	9270465	9180274	9270455	0	9180274	90181
TAXANES	Non_withdrawal_event	Not Specified	10	9.90272	-1.01671	0.0134282	0.769999	9.90272	1.00976	1.00982	1.00989	0	NA	Inf	Inf	10	9180284	9270465	9180274	9270455	0	9180274	90181
OMONTYS	Non_withdrawal_event	Not Specified	10	9.90272	-1.01671	0.0134282	0.769999	9.90272	1.00976	1.00982	1.00989	0	NA	Inf	Inf	10	9180284	9270465	9180274	9270455	0	9180274	90181
ANTIRETROVIRAL AGENT	Non_withdrawal_event	Not Specified	10	9.90272	-1.01671	0.0134282	0.769999	9.90272	1.00976	1.00982	1.00989	0	NA	Inf	Inf	10	9180284	9270465	9180274	9270455	0	9180274	90181
BETABLOCKER	Non_withdrawal_event	Not Specified	10	9.90272	-1.01671	0.0134282	0.769999	9.90272	1.00976	1.00982	1.00989	0	NA	Inf	Inf	10	9180284	9270465	9180274	9270455	0	9180274	90181
BOTULISM ANTITOXIN	Non_withdrawal_event	Not Specified	10	9.90272	-1.01671	0.0134282	0.769999	9.90272	1.00976	1.00982	1.00989	0	NA	Inf	Inf	10	9180284	9270465	9180274	9270455	0	9180274	90181
ALUMINUM HYDROXIDE_MAGNESIUM TRISILICATE	Non_withdrawal_event	Not Specified	10	9.90272	-1.01671	0.0134282	0.769999	9.90272	1.00976	1.00982	1.00989	0	NA	Inf	Inf	10	9180284	9270465	9180274	9270455	0	9180274	90181
NAROPEINE	Non_withdrawal_event	Not Specified	10	9.90272	-1.01671	0.0134282	0.769999	9.90272	1.00976	1.00982	1.00989	0	NA	Inf	Inf	10	9180284	9270465	9180274	9270455	0	9180274	90181
LAFUTIDINE	Non_withdrawal_event	Not Specified	10	9.90272	-1.01671	0.0134282	0.769999	9.90272	1.00976	1.00982	1.00989	0	NA	Inf	Inf	10	9180284	9270465	9180274	9270455	0	9180274	90181
DROSPERINONEETHINYL ESTRADIOL	Non_withdrawal_event	Not Specified	10	9.90272	-1.01671	0.0134282	0.769999	9.90272	1.00976	1.00982	1.00989	0	NA	Inf	Inf	10	9180284	9270465	9180274	9270455	0	9180274	90181
MOBICOX	Non_withdrawal_event	Not Specified	10	9.90272	-1.01671	0.0134282	0.769999	9.90272	1.00976	1.00982	1.00989	0	NA	Inf	Inf	10	9180284	9270465	9180274	9270455	0	9180274	90181
METHENAMINE	Non_withdrawal_event	Not Specified	10	9.90272	-1.01671	0.0134282	0.769999	9.90272	1.00976	1.00982	1.00989	0	NA	Inf	Inf	10	9180284	9270465	9180274	9270455	0	9180274	90181
PHYSIONEAL GLUCOSE PV_13,	Non_withdrawal_event	Not Specified	10	9.90272	-1.01671	0.0134282	0.769999	9.90272	1.00976	1.00982	1.00989	0	NA	Inf	Inf	10	9180284	9270465	9180274	9270455	0	9180274	90181
THALIDOMID	Non_withdrawal_event	Not Specified	10	9.90272	-1.01671	0.0134282	0.769999	9.90272	1.00976	1.00982	1.00989	0	NA	Inf	Inf	10	9180284	9270465	9180274	9270455	0	9180274	90181
COMPOSITION ]	Non_withdrawal_event	Not Specified	10	9.90272	-1.01671	0.0134282	0.769999	9.90272	1.00976	1.00982	1.00989	0	NA	Inf	Inf	10	9180284	9270465	9180274	9270455	0	9180274	90181
CEFOPERAZONESULBACTAM	Non_withdrawal_event	Not Specified	10	9.90272	-1.01671	0.0134282	0.769999	9.90272	1.00976	1.00982	1.00989	0	NA	Inf	Inf	10	9180284	9270465	9180274	9270455	0	9180274	90181
PERITONEAL DIALYSIS	Non_withdrawal_event	Not Specified	10	9.90272	-1.01671	0.0134282	0.769999	9.90272	1.00976	1.00982	1.00989	0	NA	Inf	Inf	10	9180284	9270465	9180274	9270455	0	9180274	90181
MYLERAN	Non_withdrawal_event	Not Specified	10	9.90272	-1.01671	0.0134282	0.769999	9.90272	1.00976	1.00982	1.00989	0	NA	Inf	Inf	10	9180284	9270465	9180274	9270455	0	9180274	90181
LISTERINE TOOTH DEFENSE	Non_withdrawal_event	Not Specified	10	9.90272	-1.01671	0.0134282	0.769999	9.90272	1.00976	1.00982	1.00989	0	NA	Inf	Inf	10	9180284	9270465	9180274	9270455	0	9180274	90181
SULFATRIM	Non_withdrawal_event	Not Specified	10	9.90272	-1.01671	0.0134282	0.769999	9.90272	1.00976	1.00982	1.00989	0	NA	Inf	Inf	10	9180284	9270465	9180274	9270455	0	9180274	90181
BIFIDOBACTERIUM LONGUM SUBSP INFANTIS	Non_withdrawal_event	Not Specified	10	9.90272	-1.01671	0.0134282	0.769999	9.90272	1.00976	1.00982	1.00989	0	NA	Inf	Inf	10	9180284	9270465	9180274	9270455	0	9180274	90181
CALCIUM CARBONATEVITAMIN D	Non_withdrawal_event	Not Specified	10	9.90272	-1.01671	0.0134282	0.769999	9.90272	1.00976	1.00982	1.00989	0	NA	Inf	Inf	10	9180284	9270465	9180274	9270455	0	9180274	90181
SALINE ]	Non_withdrawal_event	Not Specified	10	9.90272	-1.01671	0.0134282	0.769999	9.90272	1.00976	1.00982	1.00989	0	NA	Inf	Inf	10	9180284	9270465	9180274	9270455	0	9180274	90181
STRIANT	Non_withdrawal_event	Not Specified	10	9.90272	-1.01671	0.0134282	0.769999	9.90272	1.00976	1.00982	1.00989	0	NA	Inf	Inf	10	9180284	9270465	9180274	9270455	0	9180274	90181
CIPROXIN FILMCOATED	Non_withdrawal_event	Not Specified	10	9.90272	-1.01671	0.0134282	0.769999	9.90272	1.00976	1.00982	1.00989	0	NA	Inf	Inf	10	9180284	9270465	9180274	9270455	0	9180274	90181
GELATINTHROMBIN HUMAN	Non_withdrawal_event	Not Specified	10	9.90272	-1.01671	0.0134282	0.769999	9.90272	1.00976	1.00982	1.00989	0	NA	Inf	Inf	10	9180284	9270465	9180274	9270455	0	9180274	90181
ZEBINIX	Non_withdrawal_event	Not Specified	10	9.90272	-1.01671	0.0134282	0.769999	9.90272	1.00976	1.00982	1.00989	0	NA	Inf	Inf	10	9180284	9270465	9180274	9270455	0	9180274	90181
VANTIN	Non_withdrawal_event	Not Specified	10	9.90272	-1.01671	0.0134282	0.769999	9.90272	1.00976	1.00982	1.00989	0	NA	Inf	Inf	10	9180284	9270465	9180274	9270455	0	9180274	90181
CALTRATE	Non_withdrawal_event	Not Specified	10	9.90272	-1.01671	0.0134282	0.769999	9.90272	1.00976	1.00982	1.00989	0	NA	Inf	Inf	10	9180284	9270465	9180274	9270455	0	9180274	90181
ZINC ACETATEZINC	Non_withdrawal_event	Not Specified	10	9.90272	-1.01671	0.0134282	0.769999	9.90272	1.00976	1.00982	1.00989	0	NA	Inf	Inf	10	9180284	9270465	9180274	9270455	0	9180274	90181
CEFMETAZON	Non_withdrawal_event	Not Specified	10	9.90272	-1.01671	0.0134282	0.769999	9.90272	1.00976	1.00982	1.00989	0	NA	Inf	Inf	10	9180284	9270465	9180274	9270455	0	9180274	90181
DEPAKINE CHRONOSPHERE	Non_withdrawal_event	Not Specified	10	9.90272	-1.01671	0.0134282	0.769999	9.90272	1.00976	1.00982	1.00989	0	NA	Inf	Inf	10	9180284	9270465	9180274	9270455	0	9180274	90181
BECLOMETASONE	Non_withdrawal_event	Not Specified	10	9.90272	-1.01671	0.0134282	0.769999	9.90272	1.00976	1.00982	1.00989	0	NA	Inf	Inf	10	9180284	9270465	9180274	9270455	0	9180274	90181
ARNICA MONTANACAUSTICUM_COMFREY ROOT\HOMEOPATHICS\LEDUM PALUSTRE TWIG\PSEUDOGNAPHALIUM OBTUSIFOLIUM\TOXICODENDRON PUBESCENS LEAF	Non_withdrawal_event	Not Specified	10	9.90272	-1.01671	0.0134282	0.769999	9.90272	1.00976	1.00982	1.00989	0	NA	Inf	Inf	10	9180284	9270465	9180274	9270455	0	9180274	90181
WELLVONE	Non_withdrawal_event	Not Specified	10	9.90272	-1.01671	0.0134282	0.769999	9.90272	1.00976	1.00982	1.00989	0	NA	Inf	Inf	10	9180284	9270465	9180274	9270455	0	9180274	90181
DIFFERIN %	Non_withdrawal_event	Not Specified	10	9.90272	-1.01671	0.0134282	0.769999	9.90272	1.00976	1.00982	1.00989	0	NA	Inf	Inf	10	9180284	9270465	9180274	9270455	0	9180274	90181
PREMINENT	Non_withdrawal_event	Not Specified	10	9.90272	-1.01671	0.0134282	0.769999	9.90272	1.00976	1.00982	1.00989	0	NA	Inf	Inf	10	9180284	9270465	9180274	9270455	0	9180274	90181
SYSTANE	Non_withdrawal_event	Not Specified	10	9.90272	-1.01671	0.0134282	0.769999	9.90272	1.00976	1.00982	1.00989	0	NA	Inf	Inf	10	9180284	9270465	9180274	9270455	0	9180274	90181
VACCINES	Non_withdrawal_event	Not Specified	10	9.90272	-1.01671	0.0134282	0.769999	9.90272	1.00976	1.00982	1.00989	0	NA	Inf	Inf	10	9180284	9270465	9180274	9270455	0	9180274	90181
DEPIXOL	Non_withdrawal_event	Not Specified	10	9.90272	-1.01671	0.0134282	0.769999	9.90272	1.00976	1.00982	1.00989	0	NA	Inf	Inf	10	9180284	9270465	9180274	9270455	0	9180274	90181
PATANASE	Non_withdrawal_event	Not Specified	10	9.90272	-1.01671	0.0134282	0.769999	9.90272	1.00976	1.00982	1.00989	0	NA	Inf	Inf	10	9180284	9270465	9180274	9270455	0	9180274	90181
DIETHYLPROPION	Non_withdrawal_event	Not Specified	10	9.90272	-1.01671	0.0134282	0.769999	9.90272	1.00976	1.00982	1.00989	0	NA	Inf	Inf	10	9180284	9270465	9180274	9270455	0	9180274	90181
CREST PROHEALTH	Non_withdrawal_event	Not Specified	10	9.90272	-1.01671	0.0134282	0.769999	9.90272	1.00976	1.00982	1.00989	0	NA	Inf	Inf	10	9180284	9270465	9180274	9270455	0	9180274	90181
PERIDEX	Non_withdrawal_event	Not Specified	10	9.90272	-1.01671	0.0134282	0.769999	9.90272	1.00976	1.00982	1.00989	0	NA	Inf	Inf	10	9180284	9270465	9180274	9270455	0	9180274	90181
ATRA	Non_withdrawal_event	Not Specified	10	9.90272	-1.01671	0.0134282	0.769999	9.90272	1.00976	1.00982	1.00989	0	NA	Inf	Inf	10	9180284	9270465	9180274	9270455	0	9180274	90181
ECONOPRED PLUS	Non_withdrawal_event	Not Specified	10	9.90272	-1.01671	0.0134282	0.769999	9.90272	1.00976	1.00982	1.00989	0	NA	Inf	Inf	10	9180284	9270465	9180274	9270455	0	9180274	90181
GLADEM	Non_withdrawal_event	Not Specified	10	9.90272	-1.01671	0.0134282	0.769999	9.90272	1.00976	1.00982	1.00989	0	NA	Inf	Inf	10	9180284	9270465	9180274	9270455	0	9180274	90181
REVLIMIDPLACEBO	Non_withdrawal_event	Not Specified	10	9.90272	-1.01671	0.0134282	0.769999	9.90272	1.00976	1.00982	1.00989	0	NA	Inf	Inf	10	9180284	9270465	9180274	9270455	0	9180274	90181
HUMAN CLOSTRIDIUM TETANI TOXOID IMMUNE GLOBULIN	Non_withdrawal_event	Not Specified	10	9.90272	-1.01671	0.0134282	0.769999	9.90272	1.00976	1.00982	1.00989	0	NA	Inf	Inf	10	9180284	9270465	9180274	9270455	0	9180274	90181
CARNITOR	Non_withdrawal_event	Not Specified	10	9.90272	-1.01671	0.0134282	0.769999	9.90272	1.00976	1.00982	1.00989	0	NA	Inf	Inf	10	9180284	9270465	9180274	9270455	0	9180274	90181
SIMBRINZA	Non_withdrawal_event	Not Specified	10	9.90272	-1.01671	0.0134282	0.769999	9.90272	1.00976	1.00982	1.00989	0	NA	Inf	Inf	10	9180284	9270465	9180274	9270455	0	9180274	90181
FEIBA VH	Non_withdrawal_event	Not Specified	10	9.90272	-1.01671	0.0134282	0.769999	9.90272	1.00976	1.00982	1.00989	0	NA	Inf	Inf	10	9180284	9270465	9180274	9270455	0	9180274	90181
AVOBENZONEOCTINOXATE_OCTISALATE	Non_withdrawal_event	Not Specified	10	9.90272	-1.01671	0.0134282	0.769999	9.90272	1.00976	1.00982	1.00989	0	NA	Inf	Inf	10	9180284	9270465	9180274	9270455	0	9180274	90181
CYCLOPHOSPHAMIDEDOXORUBICIN_ETOPOSIDE\PREDNISONE\VINCRISTINE	Non_withdrawal_event	Not Specified	10	9.90272	-1.01671	0.0134282	0.769999	9.90272	1.00976	1.00982	1.00989	0	NA	Inf	Inf	10	9180284	9270465	9180274	9270455	0	9180274	90181
DEXAMBUTOL	Non_withdrawal_event	Not Specified	10	9.90272	-1.01671	0.0134282	0.769999	9.90272	1.00976	1.00982	1.00989	0	NA	Inf	Inf	10	9180284	9270465	9180274	9270455	0	9180274	90181
GLUCOCORTICOID	Non_withdrawal_event	Not Specified	10	9.90272	-1.01671	0.0134282	0.769999	9.90272	1.00976	1.00982	1.00989	0	NA	Inf	Inf	10	9180284	9270465	9180274	9270455	0	9180274	90181
TICKBORNE ENCEPHALITIS VACCINE	Non_withdrawal_event	Not Specified	10	9.90272	-1.01671	0.0134282	0.769999	9.90272	1.00976	1.00982	1.00989	0	NA	Inf	Inf	10	9180284	9270465	9180274	9270455	0	9180274	90181
PEGINTERFERON ALFAB_RIBAVIRIN	Non_withdrawal_event	Not Specified	10	9.90272	-1.01671	0.0134282	0.769999	9.90272	1.00976	1.00982	1.00989	0	NA	Inf	Inf	10	9180284	9270465	9180274	9270455	0	9180274	90181
VAXIGRIP	Non_withdrawal_event	Not Specified	10	9.90272	-1.01671	0.0134282	0.769999	9.90272	1.00976	1.00982	1.00989	0	NA	Inf	Inf	10	9180284	9270465	9180274	9270455	0	9180274	90181
ALLERGENIC EXTRACT	Non_withdrawal_event	Not Specified	10	9.90272	-1.01671	0.0134282	0.769999	9.90272	1.00976	1.00982	1.00989	0	NA	Inf	Inf	10	9180284	9270465	9180274	9270455	0	9180274	90181
SUREPOST	Non_withdrawal_event	Not Specified	10	9.90272	-1.01671	0.0134282	0.769999	9.90272	1.00976	1.00982	1.00989	0	NA	Inf	Inf	10	9180284	9270465	9180274	9270455	0	9180274	90181
MIGRANAL	Non_withdrawal_event	Not Specified	10	9.90272	-1.01671	0.0134282	0.769999	9.90272	1.00976	1.00982	1.00989	0	NA	Inf	Inf	10	9180284	9270465	9180274	9270455	0	9180274	90181
FERRIC POLYSACCHARIDE COMPLEX	Non_withdrawal_event	Not Specified	10	9.90272	-1.01671	0.0134282	0.769999	9.90272	1.00976	1.00982	1.00989	0	NA	Inf	Inf	10	9180284	9270465	9180274	9270455	0	9180274	90181
LIPIODOL ULTRA FLUIDE	Non_withdrawal_event	Not Specified	10	9.90272	-1.01671	0.0134282	0.769999	9.90272	1.00976	1.00982	1.00989	0	NA	Inf	Inf	10	9180284	9270465	9180274	9270455	0	9180274	90181
PARAGARD TA	Non_withdrawal_event	Not Specified	10	9.90272	-1.01671	0.0134282	0.769999	9.90272	1.00976	1.00982	1.00989	0	NA	Inf	Inf	10	9180284	9270465	9180274	9270455	0	9180274	90181
FLUOXETIN	Non_withdrawal_event	Not Specified	10	9.90272	-1.01671	0.0134282	0.769999	9.90272	1.00976	1.00982	1.00989	0	NA	Inf	Inf	10	9180284	9270465	9180274	9270455	0	9180274	90181
BKM	Non_withdrawal_event	Not Specified	10	9.90272	-1.01671	0.0134282	0.769999	9.90272	1.00976	1.00982	1.00989	0	NA	Inf	Inf	10	9180284	9270465	9180274	9270455	0	9180274	90181
LOBIVON	Non_withdrawal_event	Not Specified	10	9.90272	-1.01671	0.0134282	0.769999	9.90272	1.00976	1.00982	1.00989	0	NA	Inf	Inf	10	9180284	9270465	9180274	9270455	0	9180274	90181
BENEFIBER PLUS CALCIUM_WHEAT DEXTRIN	Non_withdrawal_event	Not Specified	10	9.90272	-1.01671	0.0134282	0.769999	9.90272	1.00976	1.00982	1.00989	0	NA	Inf	Inf	10	9180284	9270465	9180274	9270455	0	9180274	90181
COLGATE TOTAL	Non_withdrawal_event	Not Specified	10	9.90272	-1.01671	0.0134282	0.769999	9.90272	1.00976	1.00982	1.00989	0	NA	Inf	Inf	10	9180284	9270465	9180274	9270455	0	9180274	90181
FEMAR	Non_withdrawal_event	Not Specified	10	9.90272	-1.01671	0.0134282	0.769999	9.90272	1.00976	1.00982	1.00989	0	NA	Inf	Inf	10	9180284	9270465	9180274	9270455	0	9180274	90181
PUREGON PEN	Non_withdrawal_event	Not Specified	10	9.90272	-1.01671	0.0134282	0.769999	9.90272	1.00976	1.00982	1.00989	0	NA	Inf	Inf	10	9180284	9270465	9180274	9270455	0	9180274	90181
VISTABEX	Non_withdrawal_event	Not Specified	10	9.90272	-1.01671	0.0134282	0.769999	9.90272	1.00976	1.00982	1.00989	0	NA	Inf	Inf	10	9180284	9270465	9180274	9270455	0	9180274	90181
WOMENS ACTIVE METABOLISM	Non_withdrawal_event	Not Specified	10	9.90272	-1.01671	0.0134282	0.769999	9.90272	1.00976	1.00982	1.00989	0	NA	Inf	Inf	10	9180284	9270465	9180274	9270455	0	9180274	90181
LEVONORDEFRINMEPIVACAINE	Non_withdrawal_event	Not Specified	10	9.90272	-1.01671	0.0134282	0.769999	9.90272	1.00976	1.00982	1.00989	0	NA	Inf	Inf	10	9180284	9270465	9180274	9270455	0	9180274	90181
SIMVASTATIN_VALSARTAN	Non_withdrawal_event	Not Specified	10	9.90272	-1.01671	0.0134282	0.769999	9.90272	1.00976	1.00982	1.00989	0	NA	Inf	Inf	10	9180284	9270465	9180274	9270455	0	9180274	90181
NEXEN	Non_withdrawal_event	Not Specified	10	9.90272	-1.01671	0.0134282	0.769999	9.90272	1.00976	1.00982	1.00989	0	NA	Inf	Inf	10	9180284	9270465	9180274	9270455	0	9180274	90181
FOSFLUCONAZOLE	Non_withdrawal_event	Not Specified	10	9.90272	-1.01671	0.0134282	0.769999	9.90272	1.00976	1.00982	1.00989	0	NA	Inf	Inf	10	9180284	9270465	9180274	9270455	0	9180274	90181
MAGNESIUM ASPARTATEPOTASSIUM	Non_withdrawal_event	Not Specified	10	9.90272	-1.01671	0.0134282	0.769999	9.90272	1.00976	1.00982	1.00989	0	NA	Inf	Inf	10	9180284	9270465	9180274	9270455	0	9180274	90181
LOSEC .	Non_withdrawal_event	Not Specified	10	9.90272	-1.01671	0.0134282	0.769999	9.90272	1.00976	1.00982	1.00989	0	NA	Inf	Inf	10	9180284	9270465	9180274	9270455	0	9180274	90181
EPRATUZUMAB	Non_withdrawal_event	Not Specified	10	9.90272	-1.01671	0.0134282	0.769999	9.90272	1.00976	1.00982	1.00989	0	NA	Inf	Inf	10	9180284	9270465	9180274	9270455	0	9180274	90181
EURAX	Non_withdrawal_event	Not Specified	10	9.90272	-1.01671	0.0134282	0.769999	9.90272	1.00976	1.00982	1.00989	0	NA	Inf	Inf	10	9180284	9270465	9180274	9270455	0	9180274	90181
BACITRACIN ZINCNEOMYCIN_POLYMYXIN B SULFATE\PRAMOXINE	Non_withdrawal_event	Not Specified	10	9.90272	-1.01671	0.0134282	0.769999	9.90272	1.00976	1.00982	1.00989	0	NA	Inf	Inf	10	9180284	9270465	9180274	9270455	0	9180274	90181
OTERACIL	Non_withdrawal_event	Not Specified	10	9.90272	-1.01671	0.0134282	0.769999	9.90272	1.00976	1.00982	1.00989	0	NA	Inf	Inf	10	9180284	9270465	9180274	9270455	0	9180274	90181
DEPONIT	Non_withdrawal_event	Not Specified	10	9.90272	-1.01671	0.0134282	0.769999	9.90272	1.00976	1.00982	1.00989	0	NA	Inf	Inf	10	9180284	9270465	9180274	9270455	0	9180274	90181
DIETHYLSTILBESTROL	Non_withdrawal_event	Not Specified	10	9.90272	-1.01671	0.0134282	0.769999	9.90272	1.00976	1.00982	1.00989	0	NA	Inf	Inf	10	9180284	9270465	9180274	9270455	0	9180274	90181
HEPATITIS B VIRUS SUBTYPE ADW HBSAG SURFACE PROTEIN ANTIGEN	Non_withdrawal_event	Not Specified	10	9.90272	-1.01671	0.0134282	0.769999	9.90272	1.00976	1.00982	1.00989	0	NA	Inf	Inf	10	9180284	9270465	9180274	9270455	0	9180274	90181
ANTIHEMOPHILIC FACTOR VIII SUCROSE FORMULATED	Non_withdrawal_event	Not Specified	10	9.90272	-1.01671	0.0134282	0.769999	9.90272	1.00976	1.00982	1.00989	0	NA	Inf	Inf	10	9180284	9270465	9180274	9270455	0	9180274	90181
CITRACAL	Non_withdrawal_event	Not Specified	10	9.90272	-1.01671	0.0134282	0.769999	9.90272	1.00976	1.00982	1.00989	0	NA	Inf	Inf	10	9180284	9270465	9180274	9270455	0	9180274	90181
IMOSEC	Non_withdrawal_event	Not Specified	10	9.90272	-1.01671	0.0134282	0.769999	9.90272	1.00976	1.00982	1.00989	0	NA	Inf	Inf	10	9180284	9270465	9180274	9270455	0	9180274	90181
LODOZ	Non_withdrawal_event	Not Specified	10	9.90272	-1.01671	0.0134282	0.769999	9.90272	1.00976	1.00982	1.00989	0	NA	Inf	Inf	10	9180284	9270465	9180274	9270455	0	9180274	90181
ACETAMINOPHEN_CAFFEINE_PROPOXYPHENE	Non_withdrawal_event	Not Specified	10	9.90272	-1.01671	0.0134282	0.769999	9.90272	1.00976	1.00982	1.00989	0	NA	Inf	Inf	10	9180284	9270465	9180274	9270455	0	9180274	90181
RENITEC	Non_withdrawal_event	Not Specified	10	9.90272	-1.01671	0.0134282	0.769999	9.90272	1.00976	1.00982	1.00989	0	NA	Inf	Inf	10	9180284	9270465	9180274	9270455	0	9180274	90181
RESTAMIN	Non_withdrawal_event	Not Specified	10	9.90272	-1.01671	0.0134282	0.769999	9.90272	1.00976	1.00982	1.00989	0	NA	Inf	Inf	10	9180284	9270465	9180274	9270455	0	9180274	90181
CYCLOKAPRON	Non_withdrawal_event	Not Specified	10	9.90272	-1.01671	0.0134282	0.769999	9.90272	1.00976	1.00982	1.00989	0	NA	Inf	Inf	10	9180284	9270465	9180274	9270455	0	9180274	90181
AMITRIPTYLIN	Non_withdrawal_event	Not Specified	10	9.90272	-1.01671	0.0134282	0.769999	9.90272	1.00976	1.00982	1.00989	0	NA	Inf	Inf	10	9180284	9270465	9180274	9270455	0	9180274	90181
QUELICIN	Non_withdrawal_event	Not Specified	10	9.90272	-1.01671	0.0134282	0.769999	9.90272	1.00976	1.00982	1.00989	0	NA	Inf	Inf	10	9180284	9270465	9180274	9270455	0	9180274	90181
DIGITALIS	Non_withdrawal_event	Not Specified	10	9.90272	-1.01671	0.0134282	0.769999	9.90272	1.00976	1.00982	1.00989	0	NA	Inf	Inf	10	9180284	9270465	9180274	9270455	0	9180274	90181
VOTUBIA	Non_withdrawal_event	Not Specified	10	9.90272	-1.01671	0.0134282	0.769999	9.90272	1.00976	1.00982	1.00989	0	NA	Inf	Inf	10	9180284	9270465	9180274	9270455	0	9180274	90181
EYLEA INJECTIONAFLIBERCEPT)	Non_withdrawal_event	Not Specified	10	9.90272	-1.01671	0.0134282	0.769999	9.90272	1.00976	1.00982	1.00989	0	NA	Inf	Inf	10	9180284	9270465	9180274	9270455	0	9180274	90181
ECOFENAC	Non_withdrawal_event	Not Specified	10	9.90272	-1.01671	0.0134282	0.769999	9.90272	1.00976	1.00982	1.00989	0	NA	Inf	Inf	10	9180284	9270465	9180274	9270455	0	9180274	90181
XIAPEX	Non_withdrawal_event	Not Specified	10	9.90272	-1.01671	0.0134282	0.769999	9.90272	1.00976	1.00982	1.00989	0	NA	Inf	Inf	10	9180284	9270465	9180274	9270455	0	9180274	90181
UNSPECIFED MEDICATIONS	Non_withdrawal_event	Not Specified	10	9.90272	-1.01671	0.0134282	0.769999	9.90272	1.00976	1.00982	1.00989	0	NA	Inf	Inf	10	9180284	9270465	9180274	9270455	0	9180274	90181
VIBRYD	Non_withdrawal_event	Not Specified	10	9.90272	-1.01671	0.0134282	0.769999	9.90272	1.00976	1.00982	1.00989	0	NA	Inf	Inf	10	9180284	9270465	9180274	9270455	0	9180274	90181
ONEALFA	Non_withdrawal_event	Not Specified	10	9.90272	-1.01671	0.0134282	0.769999	9.90272	1.00976	1.00982	1.00989	0	NA	Inf	Inf	10	9180284	9270465	9180274	9270455	0	9180274	90181
BENFLUOREX	Non_withdrawal_event	Not Specified	10	9.90272	-1.01671	0.0134282	0.769999	9.90272	1.00976	1.00982	1.00989	0	NA	Inf	Inf	10	9180284	9270465	9180274	9270455	0	9180274	90181
AVIANE	Non_withdrawal_event	Not Specified	10	9.90272	-1.01671	0.0134282	0.769999	9.90272	1.00976	1.00982	1.00989	0	NA	Inf	Inf	10	9180284	9270465	9180274	9270455	0	9180274	90181
BARIUM SULPHATE	Non_withdrawal_event	Not Specified	10	9.90272	-1.01671	0.0134282	0.769999	9.90272	1.00976	1.00982	1.00989	0	NA	Inf	Inf	10	9180284	9270465	9180274	9270455	0	9180274	90181
NOV	Non_withdrawal_event	Not Specified	10	9.90272	-1.01671	0.0134282	0.769999	9.90272	1.00976	1.00982	1.00989	0	NA	Inf	Inf	10	9180284	9270465	9180274	9270455	0	9180274	90181
PPD INTRADERMAL TEST TU 0 PARKDALE	Non_withdrawal_event	Not Specified	10	9.90272	-1.01671	0.0134282	0.769999	9.90272	1.00976	1.00982	1.00989	0	NA	Inf	Inf	10	9180284	9270465	9180274	9270455	0	9180274	90181
CREST_FLUORIDE	Non_withdrawal_event	Not Specified	10	9.90272	-1.01671	0.0134282	0.769999	9.90272	1.00976	1.00982	1.00989	0	NA	Inf	Inf	10	9180284	9270465	9180274	9270455	0	9180274	90181
TRYPTOPHAN	Non_withdrawal_event	Not Specified	10	9.90272	-1.01671	0.0134282	0.769999	9.90272	1.00976	1.00982	1.00989	0	NA	Inf	Inf	10	9180284	9270465	9180274	9270455	0	9180274	90181
PFIZERPEN	Non_withdrawal_event	Not Specified	10	9.90272	-1.01671	0.0134282	0.769999	9.90272	1.00976	1.00982	1.00989	0	NA	Inf	Inf	10	9180284	9270465	9180274	9270455	0	9180274	90181
HIRUDOID	Non_withdrawal_event	Not Specified	10	9.90272	-1.01671	0.0134282	0.769999	9.90272	1.00976	1.00982	1.00989	0	NA	Inf	Inf	10	9180284	9270465	9180274	9270455	0	9180274	90181
KERI ADVANCED	Non_withdrawal_event	Not Specified	10	9.90272	-1.01671	0.0134282	0.769999	9.90272	1.00976	1.00982	1.00989	0	NA	Inf	Inf	10	9180284	9270465	9180274	9270455	0	9180274	90181
TERCONAZOLE VAGINAL	Non_withdrawal_event	Not Specified	10	9.90272	-1.01671	0.0134282	0.769999	9.90272	1.00976	1.00982	1.00989	0	NA	Inf	Inf	10	9180284	9270465	9180274	9270455	0	9180274	90181
_COLD PREPARATIONS	Non_withdrawal_event	Not Specified	10	9.90272	-1.01671	0.0134282	0.769999	9.90272	1.00976	1.00982	1.00989	0	NA	Inf	Inf	10	9180284	9270465	9180274	9270455	0	9180274	90181
DESITIN DIAPER RASH	Non_withdrawal_event	Not Specified	10	9.90272	-1.01671	0.0134282	0.769999	9.90272	1.00976	1.00982	1.00989	0	NA	Inf	Inf	10	9180284	9270465	9180274	9270455	0	9180274	90181
SALOFALK	Non_withdrawal_event	Not Specified	10	9.90272	-1.01671	0.0134282	0.769999	9.90272	1.00976	1.00982	1.00989	0	NA	Inf	Inf	10	9180284	9270465	9180274	9270455	0	9180274	90181
HEPARIN (HEPARIN SODIUM)	Non_withdrawal_event	Not Specified	10	9.90272	-1.01671	0.0134282	0.769999	9.90272	1.00976	1.00982	1.00989	0	NA	Inf	Inf	10	9180284	9270465	9180274	9270455	0	9180274	90181
EDRONAX	Non_withdrawal_event	Not Specified	10	9.90272	-1.01671	0.0134282	0.769999	9.90272	1.00976	1.00982	1.00989	0	NA	Inf	Inf	10	9180284	9270465	9180274	9270455	0	9180274	90181
CEFUROXIM	Non_withdrawal_event	Not Specified	10	9.90272	-1.01671	0.0134282	0.769999	9.90272	1.00976	1.00982	1.00989	0	NA	Inf	Inf	10	9180284	9270465	9180274	9270455	0	9180274	90181
DYSPORT BOTULINUM TOXIN TYPE )	Non_withdrawal_event	Not Specified	10	9.90272	-1.01671	0.0134282	0.769999	9.90272	1.00976	1.00982	1.00989	0	NA	Inf	Inf	10	9180284	9270465	9180274	9270455	0	9180274	90181
ACETAMINOPHENBUTALBITAL	Non_withdrawal_event	Not Specified	10	9.90272	-1.01671	0.0134282	0.769999	9.90272	1.00976	1.00982	1.00989	0	NA	Inf	Inf	10	9180284	9270465	9180274	9270455	0	9180274	90181
PHYSOSTIGMINE	Non_withdrawal_event	Not Specified	10	9.90272	-1.01671	0.0134282	0.769999	9.90272	1.00976	1.00982	1.00989	0	NA	Inf	Inf	10	9180284	9270465	9180274	9270455	0	9180274	90181
ALL THERAPEUTIC PRODUCT	Non_withdrawal_event	Not Specified	10	9.90272	-1.01671	0.0134282	0.769999	9.90272	1.00976	1.00982	1.00989	0	NA	Inf	Inf	10	9180284	9270465	9180274	9270455	0	9180274	90181
THROMBIN ALFA	Non_withdrawal_event	Not Specified	10	9.90272	-1.01671	0.0134282	0.769999	9.90272	1.00976	1.00982	1.00989	0	NA	Inf	Inf	10	9180284	9270465	9180274	9270455	0	9180274	90181
CONTAC	Non_withdrawal_event	Not Specified	10	9.90272	-1.01671	0.0134282	0.769999	9.90272	1.00976	1.00982	1.00989	0	NA	Inf	Inf	10	9180284	9270465	9180274	9270455	0	9180274	90181
ZYDOL	Non_withdrawal_event	Not Specified	10	9.90272	-1.01671	0.0134282	0.769999	9.90272	1.00976	1.00982	1.00989	0	NA	Inf	Inf	10	9180284	9270465	9180274	9270455	0	9180274	90181
CAFFEINEDIPYRONE_ORPHENADRINE	Non_withdrawal_event	Not Specified	10	9.90272	-1.01671	0.0134282	0.769999	9.90272	1.00976	1.00982	1.00989	0	NA	Inf	Inf	10	9180284	9270465	9180274	9270455	0	9180274	90181
COLLAGEN	Non_withdrawal_event	Not Specified	10	9.90272	-1.01671	0.0134282	0.769999	9.90272	1.00976	1.00982	1.00989	0	NA	Inf	Inf	10	9180284	9270465	9180274	9270455	0	9180274	90181
ASCAL	Non_withdrawal_event	Not Specified	10	9.90272	-1.01671	0.0134282	0.769999	9.90272	1.00976	1.00982	1.00989	0	NA	Inf	Inf	10	9180284	9270465	9180274	9270455	0	9180274	90181
MINIAS	Non_withdrawal_event	Not Specified	10	9.90272	-1.01671	0.0134282	0.769999	9.90272	1.00976	1.00982	1.00989	0	NA	Inf	Inf	10	9180284	9270465	9180274	9270455	0	9180274	90181
RADIOACTIVE IODINE	Non_withdrawal_event	Not Specified	10	9.90272	-1.01671	0.0134282	0.769999	9.90272	1.00976	1.00982	1.00989	0	NA	Inf	Inf	10	9180284	9270465	9180274	9270455	0	9180274	90181
FUCIDIN	Non_withdrawal_event	Not Specified	10	9.90272	-1.01671	0.0134282	0.769999	9.90272	1.00976	1.00982	1.00989	0	NA	Inf	Inf	10	9180284	9270465	9180274	9270455	0	9180274	90181
TERAZOL	Non_withdrawal_event	Not Specified	10	9.90272	-1.01671	0.0134282	0.769999	9.90272	1.00976	1.00982	1.00989	0	NA	Inf	Inf	10	9180284	9270465	9180274	9270455	0	9180274	90181
BETALOC	Non_withdrawal_event	Not Specified	10	9.90272	-1.01671	0.0134282	0.769999	9.90272	1.00976	1.00982	1.00989	0	NA	Inf	Inf	10	9180284	9270465	9180274	9270455	0	9180274	90181
ANTHRACYCLINES	Non_withdrawal_event	Not Specified	10	9.90272	-1.01671	0.0134282	0.769999	9.90272	1.00976	1.00982	1.00989	0	NA	Inf	Inf	10	9180284	9270465	9180274	9270455	0	9180274	90181
IRBINITINIB	Non_withdrawal_event	Not Specified	10	9.90272	-1.01671	0.0134282	0.769999	9.90272	1.00976	1.00982	1.00989	0	NA	Inf	Inf	10	9180284	9270465	9180274	9270455	0	9180274	90181
TETANUS TOXOID REDUCED DIPHTHERIA TOXOID AND ACELLULAR PERTUSSIS VACCINE ADSORBED, TDAP	Non_withdrawal_event	Not Specified	10	9.90272	-1.01671	0.0134282	0.769999	9.90272	1.00976	1.00982	1.00989	0	NA	Inf	Inf	10	9180284	9270465	9180274	9270455	0	9180274	90181
ADVATE IE.	Non_withdrawal_event	Not Specified	10	9.90272	-1.01671	0.0134282	0.769999	9.90272	1.00976	1.00982	1.00989	0	NA	Inf	Inf	10	9180284	9270465	9180274	9270455	0	9180274	90181
SPRIX	Non_withdrawal_event	Not Specified	10	9.90272	-1.01671	0.0134282	0.769999	9.90272	1.00976	1.00982	1.00989	0	NA	Inf	Inf	10	9180284	9270465	9180274	9270455	0	9180274	90181
TRIAMINIC COLD_ALLERGY	Non_withdrawal_event	Not Specified	10	9.90272	-1.01671	0.0134282	0.769999	9.90272	1.00976	1.00982	1.00989	0	NA	Inf	Inf	10	9180284	9270465	9180274	9270455	0	9180274	90181
KETODERM	Non_withdrawal_event	Not Specified	10	9.90272	-1.01671	0.0134282	0.769999	9.90272	1.00976	1.00982	1.00989	0	NA	Inf	Inf	10	9180284	9270465	9180274	9270455	0	9180274	90181
GRAMICIDINNEOMYCIN_POLYMYXIN B SULFATE	Non_withdrawal_event	Not Specified	10	9.90272	-1.01671	0.0134282	0.769999	9.90272	1.00976	1.00982	1.00989	0	NA	Inf	Inf	10	9180284	9270465	9180274	9270455	0	9180274	90181
MINOCYCLINE RPG PELLICULE	Non_withdrawal_event	Not Specified	10	9.90272	-1.01671	0.0134282	0.769999	9.90272	1.00976	1.00982	1.00989	0	NA	Inf	Inf	10	9180284	9270465	9180274	9270455	0	9180274	90181
NOSTRILLA	Non_withdrawal_event	Not Specified	10	9.90272	-1.01671	0.0134282	0.769999	9.90272	1.00976	1.00982	1.00989	0	NA	Inf	Inf	10	9180284	9270465	9180274	9270455	0	9180274	90181
DIFLORASONE	Non_withdrawal_event	Not Specified	10	9.90272	-1.01671	0.0134282	0.769999	9.90272	1.00976	1.00982	1.00989	0	NA	Inf	Inf	10	9180284	9270465	9180274	9270455	0	9180274	90181
AMTURNIDE	Non_withdrawal_event	Not Specified	10	9.90272	-1.01671	0.0134282	0.769999	9.90272	1.00976	1.00982	1.00989	0	NA	Inf	Inf	10	9180284	9270465	9180274	9270455	0	9180274	90181
DEXTROSELACTIC ACID_MAGNESIUM \ CL\ \SODIUM CL	Non_withdrawal_event	Not Specified	10	9.90272	-1.01671	0.0134282	0.769999	9.90272	1.00976	1.00982	1.00989	0	NA	Inf	Inf	10	9180284	9270465	9180274	9270455	0	9180274	90181
OCTINOXATEOCTISALATE_OCTOCRYLENE\OXYBENZONE\PETROLATUM	Non_withdrawal_event	Not Specified	10	9.90272	-1.01671	0.0134282	0.769999	9.90272	1.00976	1.00982	1.00989	0	NA	Inf	Inf	10	9180284	9270465	9180274	9270455	0	9180274	90181
CHEMORADIATION	Non_withdrawal_event	Not Specified	10	9.90272	-1.01671	0.0134282	0.769999	9.90272	1.00976	1.00982	1.00989	0	NA	Inf	Inf	10	9180284	9270465	9180274	9270455	0	9180274	90181
HYPERHEP	Non_withdrawal_event	Not Specified	10	9.90272	-1.01671	0.0134282	0.769999	9.90272	1.00976	1.00982	1.00989	0	NA	Inf	Inf	10	9180284	9270465	9180274	9270455	0	9180274	90181
ICY HOT_	Non_withdrawal_event	Not Specified	10	9.90272	-1.01671	0.0134282	0.769999	9.90272	1.00976	1.00982	1.00989	0	NA	Inf	Inf	10	9180284	9270465	9180274	9270455	0	9180274	90181
LISTERINE WHITENING ANTIMANCHAS ANTISEPTICO BUCAL	Non_withdrawal_event	Not Specified	10	9.90272	-1.01671	0.0134282	0.769999	9.90272	1.00976	1.00982	1.00989	0	NA	Inf	Inf	10	9180284	9270465	9180274	9270455	0	9180274	90181
NALTREXONE_OXYCODONE	Non_withdrawal_event	Not Specified	10	9.90272	-1.01671	0.0134282	0.769999	9.90272	1.00976	1.00982	1.00989	0	NA	Inf	Inf	10	9180284	9270465	9180274	9270455	0	9180274	90181
BLINDED SHAM	Non_withdrawal_event	Not Specified	10	9.90272	-1.01671	0.0134282	0.769999	9.90272	1.00976	1.00982	1.00989	0	NA	Inf	Inf	10	9180284	9270465	9180274	9270455	0	9180274	90181
PRESSORS	Non_withdrawal_event	Not Specified	10	9.90272	-1.01671	0.0134282	0.769999	9.90272	1.00976	1.00982	1.00989	0	NA	Inf	Inf	10	9180284	9270465	9180274	9270455	0	9180274	90181
TOSEDOSTAT	Non_withdrawal_event	Not Specified	10	9.90272	-1.01671	0.0134282	0.769999	9.90272	1.00976	1.00982	1.00989	0	NA	Inf	Inf	10	9180284	9270465	9180274	9270455	0	9180274	90181
IMEXON	Non_withdrawal_event	Not Specified	10	9.90272	-1.01671	0.0134282	0.769999	9.90272	1.00976	1.00982	1.00989	0	NA	Inf	Inf	10	9180284	9270465	9180274	9270455	0	9180274	90181
JANUET	Non_withdrawal_event	Not Specified	10	9.90272	-1.01671	0.0134282	0.769999	9.90272	1.00976	1.00982	1.00989	0	NA	Inf	Inf	10	9180284	9270465	9180274	9270455	0	9180274	90181
LEGANTO	Non_withdrawal_event	Not Specified	10	9.90272	-1.01671	0.0134282	0.769999	9.90272	1.00976	1.00982	1.00989	0	NA	Inf	Inf	10	9180284	9270465	9180274	9270455	0	9180274	90181
PHOSPHODA FLAVOR NOT	Non_withdrawal_event	Not Specified	10	9.90272	-1.01671	0.0134282	0.769999	9.90272	1.00976	1.00982	1.00989	0	NA	Inf	Inf	10	9180284	9270465	9180274	9270455	0	9180274	90181
ALENDRONAT , , , , 35MG, 70MG	Non_withdrawal_event	Not Specified	10	9.90272	-1.01671	0.0134282	0.769999	9.90272	1.00976	1.00982	1.00989	0	NA	Inf	Inf	10	9180284	9270465	9180274	9270455	0	9180274	90181
ALPROSTADIL STERILE	Non_withdrawal_event	Not Specified	10	9.90272	-1.01671	0.0134282	0.769999	9.90272	1.00976	1.00982	1.00989	0	NA	Inf	Inf	10	9180284	9270465	9180274	9270455	0	9180274	90181
ANTINEOPLASTIC AGENT	Non_withdrawal_event	Not Specified	10	9.90272	-1.01671	0.0134282	0.769999	9.90272	1.00976	1.00982	1.00989	0	NA	Inf	Inf	10	9180284	9270465	9180274	9270455	0	9180274	90181
METHIONINE	Non_withdrawal_event	Not Specified	10	9.90272	-1.01671	0.0134282	0.769999	9.90272	1.00976	1.00982	1.00989	0	NA	Inf	Inf	10	9180284	9270465	9180274	9270455	0	9180274	90181
NORPRAMIN	Non_withdrawal_event	Not Specified	10	9.90272	-1.01671	0.0134282	0.769999	9.90272	1.00976	1.00982	1.00989	0	NA	Inf	Inf	10	9180284	9270465	9180274	9270455	0	9180274	90181
REQUIPMODUTAB	Non_withdrawal_event	Not Specified	10	9.90272	-1.01671	0.0134282	0.769999	9.90272	1.00976	1.00982	1.00989	0	NA	Inf	Inf	10	9180284	9270465	9180274	9270455	0	9180274	90181
NATROBA	Non_withdrawal_event	Not Specified	10	9.90272	-1.01671	0.0134282	0.769999	9.90272	1.00976	1.00982	1.00989	0	NA	Inf	Inf	10	9180284	9270465	9180274	9270455	0	9180274	90181
ALEGLITAZAR	Non_withdrawal_event	Not Specified	10	9.90272	-1.01671	0.0134282	0.769999	9.90272	1.00976	1.00982	1.00989	0	NA	Inf	Inf	10	9180284	9270465	9180274	9270455	0	9180274	90181
CEPACOL	Non_withdrawal_event	Not Specified	10	9.90272	-1.01671	0.0134282	0.769999	9.90272	1.00976	1.00982	1.00989	0	NA	Inf	Inf	10	9180284	9270465	9180274	9270455	0	9180274	90181
LIDOCAINE DEXTROSE PLASTIC CONTAINER	Non_withdrawal_event	Not Specified	10	9.90272	-1.01671	0.0134282	0.769999	9.90272	1.00976	1.00982	1.00989	0	NA	Inf	Inf	10	9180284	9270465	9180274	9270455	0	9180274	90181
AROGLYCEM	Non_withdrawal_event	Not Specified	10	9.90272	-1.01671	0.0134282	0.769999	9.90272	1.00976	1.00982	1.00989	0	NA	Inf	Inf	10	9180284	9270465	9180274	9270455	0	9180274	90181
EXEMESTANE	Non_withdrawal_event	Not Specified	2131	2111.26	-0.0484895	0.0134229	0.0740173	2111.26	1.00842	1.00935	1.01028	101.776	2.94803	20.9382	148.711	2132	9180284	9270465	9178153	9268333	1	9178153	90180
ICATIBANT	Non_withdrawal_event	Not Specified	2119	2099.38	-0.0486703	0.0134191	0.0741829	2099.37	1.00841	1.00935	1.01029	101.776	2.93142	20.8202	147.874	2120	9180284	9270465	9178165	9268345	1	9178165	90180
CYCLOSPORINE	Non_withdrawal_event	Not Specified	18853	18678.5	-0.00725408	0.013414	0.0339331	18678.2	1.00904	1.00936	1.00968	914.396	10.7258	20.618	39.6335	18862	9180284	9270465	9161431	9251603	9	9161431	90172
DEXTROMETHORPHAN	Non_withdrawal_event	Not Specified	2094	2074.62	-0.0490519	0.0134109	0.0745324	2074.62	1.0084	1.00934	1.01029	101.776	2.89681	20.5745	146.13	2095	9180284	9270465	9178190	9268370	1	9178190	90180
FORMOTEROL_MOMETASONE	Non_withdrawal_event	Not Specified	4084	4046.25	-0.0311955	0.0133949	0.0572976	4046.24	1.00865	1.00933	1.01002	203.511	5.01711	20.0677	80.2681	4086	9180284	9270465	9176200	9266379	2	9176200	90179
PIMAVANSERIN	Non_withdrawal_event	Not Specified	20179	19992.6	-0.00658727	0.0133878	0.0332237	19992.2	1.00903	1.00934	1.00966	1015.86	10.6859	19.864	36.9251	20189	9180284	9270465	9160105	9250276	10	9160105	90171
FLUTICASONE_VILANTEROL	Non_withdrawal_event	Not Specified	12069	11957.5	-0.0124698	0.0133853	0.0390076	11957.4	1.00893	1.00933	1.00974	610.028	8.88632	19.7843	44.0475	12075	9180284	9270465	9168215	9258390	6	9168215	90175
TAMSULOSIN	Non_withdrawal_event	Not Specified	6024	5968.37	-0.0232814	0.0133835	0.0495821	5968.33	1.00875	1.00933	1.0099	305.205	6.36387	19.7376	61.2161	6027	9180284	9270465	9174260	9264438	3	9174260	90178
ESTRADIOL_ETONOGESTREL	Non_withdrawal_event	Not Specified	13974	13845	-0.0106406	0.0133799	0.0371995	13844.8	1.00895	1.00933	1.00971	711.56	9.36036	19.6386	41.2028	13981	9180284	9270465	9166310	9256484	7	9166310	90174
AFATINIB	Non_withdrawal_event	Not Specified	1994	1975.59	-0.0506507	0.0133762	0.0759946	1975.59	1.00833	1.00932	1.01031	101.777	2.75838	19.5918	139.153	1995	9180284	9270465	9178290	9268470	1	9178290	90180
LINAGLIPTIN	Non_withdrawal_event	Not Specified	1960	1941.92	-0.0512224	0.0133636	0.0765166	1941.92	1.0083	1.00931	1.01032	101.778	2.71131	19.2576	136.781	1961	9180284	9270465	9178324	9268504	1	9178324	90180
MESALAMINE	Non_withdrawal_event	Not Specified	5823	5769.33	-0.0239377	0.0133587	0.0501727	5769.29	1.00872	1.00931	1.0099	305.212	6.15133	19.0786	59.1728	5826	9180284	9270465	9174461	9264639	3	9174461	90178
ASPIRINMAGNESIUM	Non_withdrawal_event	Not Specified	9	8.91245	-1.07971	0.0133572	0.803353	8.91245	1.00976	1.00982	1.00989	0	NA	Inf	Inf	9	9180284	9270465	9180275	9270456	0	9180275	90181
GLUCOR	Non_withdrawal_event	Not Specified	9	8.91245	-1.07971	0.0133572	0.803353	8.91245	1.00976	1.00982	1.00989	0	NA	Inf	Inf	9	9180284	9270465	9180275	9270456	0	9180275	90181
SERINETHREONINE-PROTEIN KINASE	Non_withdrawal_event	Not Specified	9	8.91245	-1.07971	0.0133572	0.803353	8.91245	1.00976	1.00982	1.00989	0	NA	Inf	Inf	9	9180284	9270465	9180275	9270456	0	9180275	90181
QUINAPRIL_HYDROCHLOROTHIAZIDE	Non_withdrawal_event	Not Specified	9	8.91245	-1.07971	0.0133572	0.803353	8.91245	1.00976	1.00982	1.00989	0	NA	Inf	Inf	9	9180284	9270465	9180275	9270456	0	9180275	90181
BUSULPHAN	Non_withdrawal_event	Not Specified	9	8.91245	-1.07971	0.0133572	0.803353	8.91245	1.00976	1.00982	1.00989	0	NA	Inf	Inf	9	9180284	9270465	9180275	9270456	0	9180275	90181
AMDINOCILLIN PIVOXIL	Non_withdrawal_event	Not Specified	9	8.91245	-1.07971	0.0133572	0.803353	8.91245	1.00976	1.00982	1.00989	0	NA	Inf	Inf	9	9180284	9270465	9180275	9270456	0	9180275	90181
NITROLINGUAL PUMPSPRAY	Non_withdrawal_event	Not Specified	9	8.91245	-1.07971	0.0133572	0.803353	8.91245	1.00976	1.00982	1.00989	0	NA	Inf	Inf	9	9180284	9270465	9180275	9270456	0	9180275	90181
CEFAMEZIN	Non_withdrawal_event	Not Specified	9	8.91245	-1.07971	0.0133572	0.803353	8.91245	1.00976	1.00982	1.00989	0	NA	Inf	Inf	9	9180284	9270465	9180275	9270456	0	9180275	90181
PENTCILLIN	Non_withdrawal_event	Not Specified	9	8.91245	-1.07971	0.0133572	0.803353	8.91245	1.00976	1.00982	1.00989	0	NA	Inf	Inf	9	9180284	9270465	9180275	9270456	0	9180275	90181
ALTHIAZIDE	Non_withdrawal_event	Not Specified	9	8.91245	-1.07971	0.0133572	0.803353	8.91245	1.00976	1.00982	1.00989	0	NA	Inf	Inf	9	9180284	9270465	9180275	9270456	0	9180275	90181
TILDIEM	Non_withdrawal_event	Not Specified	9	8.91245	-1.07971	0.0133572	0.803353	8.91245	1.00976	1.00982	1.00989	0	NA	Inf	Inf	9	9180284	9270465	9180275	9270456	0	9180275	90181
PIVMECILLINAM	Non_withdrawal_event	Not Specified	9	8.91245	-1.07971	0.0133572	0.803353	8.91245	1.00976	1.00982	1.00989	0	NA	Inf	Inf	9	9180284	9270465	9180275	9270456	0	9180275	90181
OLECLUMAB	Non_withdrawal_event	Not Specified	9	8.91245	-1.07971	0.0133572	0.803353	8.91245	1.00976	1.00982	1.00989	0	NA	Inf	Inf	9	9180284	9270465	9180275	9270456	0	9180275	90181
BUSERELIN	Non_withdrawal_event	Not Specified	9	8.91245	-1.07971	0.0133572	0.803353	8.91245	1.00976	1.00982	1.00989	0	NA	Inf	Inf	9	9180284	9270465	9180275	9270456	0	9180275	90181
METHYL ALCOHOL	Non_withdrawal_event	Not Specified	9	8.91245	-1.07971	0.0133572	0.803353	8.91245	1.00976	1.00982	1.00989	0	NA	Inf	Inf	9	9180284	9270465	9180275	9270456	0	9180275	90181
DISTIGMINE	Non_withdrawal_event	Not Specified	9	8.91245	-1.07971	0.0133572	0.803353	8.91245	1.00976	1.00982	1.00989	0	NA	Inf	Inf	9	9180284	9270465	9180275	9270456	0	9180275	90181
NAFAMOSTAT	Non_withdrawal_event	Not Specified	9	8.91245	-1.07971	0.0133572	0.803353	8.91245	1.00976	1.00982	1.00989	0	NA	Inf	Inf	9	9180284	9270465	9180275	9270456	0	9180275	90181
JOSAMYCIN	Non_withdrawal_event	Not Specified	9	8.91245	-1.07971	0.0133572	0.803353	8.91245	1.00976	1.00982	1.00989	0	NA	Inf	Inf	9	9180284	9270465	9180275	9270456	0	9180275	90181
OSTELUC	Non_withdrawal_event	Not Specified	9	8.91245	-1.07971	0.0133572	0.803353	8.91245	1.00976	1.00982	1.00989	0	NA	Inf	Inf	9	9180284	9270465	9180275	9270456	0	9180275	90181
NABPACLITAXEL	Non_withdrawal_event	Not Specified	9	8.91245	-1.07971	0.0133572	0.803353	8.91245	1.00976	1.00982	1.00989	0	NA	Inf	Inf	9	9180284	9270465	9180275	9270456	0	9180275	90181
METARAMINOL	Non_withdrawal_event	Not Specified	9	8.91245	-1.07971	0.0133572	0.803353	8.91245	1.00976	1.00982	1.00989	0	NA	Inf	Inf	9	9180284	9270465	9180275	9270456	0	9180275	90181
TRIVORA	Non_withdrawal_event	Not Specified	9	8.91245	-1.07971	0.0133572	0.803353	8.91245	1.00976	1.00982	1.00989	0	NA	Inf	Inf	9	9180284	9270465	9180275	9270456	0	9180275	90181
OMIX	Non_withdrawal_event	Not Specified	9	8.91245	-1.07971	0.0133572	0.803353	8.91245	1.00976	1.00982	1.00989	0	NA	Inf	Inf	9	9180284	9270465	9180275	9270456	0	9180275	90181
ANAPROX	Non_withdrawal_event	Not Specified	9	8.91245	-1.07971	0.0133572	0.803353	8.91245	1.00976	1.00982	1.00989	0	NA	Inf	Inf	9	9180284	9270465	9180275	9270456	0	9180275	90181
METHYL	Non_withdrawal_event	Not Specified	9	8.91245	-1.07971	0.0133572	0.803353	8.91245	1.00976	1.00982	1.00989	0	NA	Inf	Inf	9	9180284	9270465	9180275	9270456	0	9180275	90181
HYPROMELLOSES	Non_withdrawal_event	Not Specified	9	8.91245	-1.07971	0.0133572	0.803353	8.91245	1.00976	1.00982	1.00989	0	NA	Inf	Inf	9	9180284	9270465	9180275	9270456	0	9180275	90181
PSMAHBED-CC	Non_withdrawal_event	Not Specified	9	8.91245	-1.07971	0.0133572	0.803353	8.91245	1.00976	1.00982	1.00989	0	NA	Inf	Inf	9	9180284	9270465	9180275	9270456	0	9180275	90181
PIOGLITAZONE_GLIMEPIRIDE	Non_withdrawal_event	Not Specified	9	8.91245	-1.07971	0.0133572	0.803353	8.91245	1.00976	1.00982	1.00989	0	NA	Inf	Inf	9	9180284	9270465	9180275	9270456	0	9180275	90181
MUSCORIL	Non_withdrawal_event	Not Specified	9	8.91245	-1.07971	0.0133572	0.803353	8.91245	1.00976	1.00982	1.00989	0	NA	Inf	Inf	9	9180284	9270465	9180275	9270456	0	9180275	90181
PLENAXIS	Non_withdrawal_event	Not Specified	9	8.91245	-1.07971	0.0133572	0.803353	8.91245	1.00976	1.00982	1.00989	0	NA	Inf	Inf	9	9180284	9270465	9180275	9270456	0	9180275	90181
ROXANOL	Non_withdrawal_event	Not Specified	9	8.91245	-1.07971	0.0133572	0.803353	8.91245	1.00976	1.00982	1.00989	0	NA	Inf	Inf	9	9180284	9270465	9180275	9270456	0	9180275	90181
SU	Non_withdrawal_event	Not Specified	9	8.91245	-1.07971	0.0133572	0.803353	8.91245	1.00976	1.00982	1.00989	0	NA	Inf	Inf	9	9180284	9270465	9180275	9270456	0	9180275	90181
EYELEA AFLIBERCEPT)	Non_withdrawal_event	Not Specified	9	8.91245	-1.07971	0.0133572	0.803353	8.91245	1.00976	1.00982	1.00989	0	NA	Inf	Inf	9	9180284	9270465	9180275	9270456	0	9180275	90181
TACLONEX SCALP	Non_withdrawal_event	Not Specified	9	8.91245	-1.07971	0.0133572	0.803353	8.91245	1.00976	1.00982	1.00989	0	NA	Inf	Inf	9	9180284	9270465	9180275	9270456	0	9180275	90181
BRIMONIDINEBRIMONIDINE	Non_withdrawal_event	Not Specified	9	8.91245	-1.07971	0.0133572	0.803353	8.91245	1.00976	1.00982	1.00989	0	NA	Inf	Inf	9	9180284	9270465	9180275	9270456	0	9180275	90181
MODAFANIL	Non_withdrawal_event	Not Specified	9	8.91245	-1.07971	0.0133572	0.803353	8.91245	1.00976	1.00982	1.00989	0	NA	Inf	Inf	9	9180284	9270465	9180275	9270456	0	9180275	90181
NIROGACESTAT	Non_withdrawal_event	Not Specified	9	8.91245	-1.07971	0.0133572	0.803353	8.91245	1.00976	1.00982	1.00989	0	NA	Inf	Inf	9	9180284	9270465	9180275	9270456	0	9180275	90181
BLINDED ENZALUTAMIDE	Non_withdrawal_event	Not Specified	9	8.91245	-1.07971	0.0133572	0.803353	8.91245	1.00976	1.00982	1.00989	0	NA	Inf	Inf	9	9180284	9270465	9180275	9270456	0	9180275	90181
CALCIUMMAGNESIUM	Non_withdrawal_event	Not Specified	9	8.91245	-1.07971	0.0133572	0.803353	8.91245	1.00976	1.00982	1.00989	0	NA	Inf	Inf	9	9180284	9270465	9180275	9270456	0	9180275	90181
MECTIZAN	Non_withdrawal_event	Not Specified	9	8.91245	-1.07971	0.0133572	0.803353	8.91245	1.00976	1.00982	1.00989	0	NA	Inf	Inf	9	9180284	9270465	9180275	9270456	0	9180275	90181
ARADOIS	Non_withdrawal_event	Not Specified	9	8.91245	-1.07971	0.0133572	0.803353	8.91245	1.00976	1.00982	1.00989	0	NA	Inf	Inf	9	9180284	9270465	9180275	9270456	0	9180275	90181
BEMARITUZUMAB	Non_withdrawal_event	Not Specified	9	8.91245	-1.07971	0.0133572	0.803353	8.91245	1.00976	1.00982	1.00989	0	NA	Inf	Inf	9	9180284	9270465	9180275	9270456	0	9180275	90181
BLINDED DORNASE ALFA	Non_withdrawal_event	Not Specified	9	8.91245	-1.07971	0.0133572	0.803353	8.91245	1.00976	1.00982	1.00989	0	NA	Inf	Inf	9	9180284	9270465	9180275	9270456	0	9180275	90181
CAPECITABIN	Non_withdrawal_event	Not Specified	9	8.91245	-1.07971	0.0133572	0.803353	8.91245	1.00976	1.00982	1.00989	0	NA	Inf	Inf	9	9180284	9270465	9180275	9270456	0	9180275	90181
COPPERTONE SPORT SPF	Non_withdrawal_event	Not Specified	9	8.91245	-1.07971	0.0133572	0.803353	8.91245	1.00976	1.00982	1.00989	0	NA	Inf	Inf	9	9180284	9270465	9180275	9270456	0	9180275	90181
COPPERTONE ULTRAGUARD CONTINUOUS SPRAY SPF_	Non_withdrawal_event	Not Specified	9	8.91245	-1.07971	0.0133572	0.803353	8.91245	1.00976	1.00982	1.00989	0	NA	Inf	Inf	9	9180284	9270465	9180275	9270456	0	9180275	90181
COPPERTONE ULTRAGUARD SUNSCREEN CONTINUOUS SPRAY SPF	Non_withdrawal_event	Not Specified	9	8.91245	-1.07971	0.0133572	0.803353	8.91245	1.00976	1.00982	1.00989	0	NA	Inf	Inf	9	9180284	9270465	9180275	9270456	0	9180275	90181
ELUTING FROM STENT	Non_withdrawal_event	Not Specified	9	8.91245	-1.07971	0.0133572	0.803353	8.91245	1.00976	1.00982	1.00989	0	NA	Inf	Inf	9	9180284	9270465	9180275	9270456	0	9180275	90181
ESTROGENSGENERIC	Non_withdrawal_event	Not Specified	9	8.91245	-1.07971	0.0133572	0.803353	8.91245	1.00976	1.00982	1.00989	0	NA	Inf	Inf	9	9180284	9270465	9180275	9270456	0	9180275	90181
EXENATIDE MANU FORM	Non_withdrawal_event	Not Specified	9	8.91245	-1.07971	0.0133572	0.803353	8.91245	1.00976	1.00982	1.00989	0	NA	Inf	Inf	9	9180284	9270465	9180275	9270456	0	9180275	90181
GENTICIN	Non_withdrawal_event	Not Specified	9	8.91245	-1.07971	0.0133572	0.803353	8.91245	1.00976	1.00982	1.00989	0	NA	Inf	Inf	9	9180284	9270465	9180275	9270456	0	9180275	90181
GLIENYA	Non_withdrawal_event	Not Specified	9	8.91245	-1.07971	0.0133572	0.803353	8.91245	1.00976	1.00982	1.00989	0	NA	Inf	Inf	9	9180284	9270465	9180275	9270456	0	9180275	90181
HBIG	Non_withdrawal_event	Not Specified	9	8.91245	-1.07971	0.0133572	0.803353	8.91245	1.00976	1.00982	1.00989	0	NA	Inf	Inf	9	9180284	9270465	9180275	9270456	0	9180275	90181
IBRITUMOMAB TIUXETAN IBRITUMOMAB TIUXETAN)	Non_withdrawal_event	Not Specified	9	8.91245	-1.07971	0.0133572	0.803353	8.91245	1.00976	1.00982	1.00989	0	NA	Inf	Inf	9	9180284	9270465	9180275	9270456	0	9180275	90181
SHORT INSULIN	Non_withdrawal_event	Not Specified	9	8.91245	-1.07971	0.0133572	0.803353	8.91245	1.00976	1.00982	1.00989	0	NA	Inf	Inf	9	9180284	9270465	9180275	9270456	0	9180275	90181
TAMOL	Non_withdrawal_event	Not Specified	9	8.91245	-1.07971	0.0133572	0.803353	8.91245	1.00976	1.00982	1.00989	0	NA	Inf	Inf	9	9180284	9270465	9180275	9270456	0	9180275	90181
ZANDELISIB	Non_withdrawal_event	Not Specified	9	8.91245	-1.07971	0.0133572	0.803353	8.91245	1.00976	1.00982	1.00989	0	NA	Inf	Inf	9	9180284	9270465	9180275	9270456	0	9180275	90181
ELASPOL	Non_withdrawal_event	Not Specified	9	8.91245	-1.07971	0.0133572	0.803353	8.91245	1.00976	1.00982	1.00989	0	NA	Inf	Inf	9	9180284	9270465	9180275	9270456	0	9180275	90181
BENGAY ULTRA	Non_withdrawal_event	Not Specified	9	8.91245	-1.07971	0.0133572	0.803353	8.91245	1.00976	1.00982	1.00989	0	NA	Inf	Inf	9	9180284	9270465	9180275	9270456	0	9180275	90181
MTX_	Non_withdrawal_event	Not Specified	9	8.91245	-1.07971	0.0133572	0.803353	8.91245	1.00976	1.00982	1.00989	0	NA	Inf	Inf	9	9180284	9270465	9180275	9270456	0	9180275	90181
METVIX	Non_withdrawal_event	Not Specified	9	8.91245	-1.07971	0.0133572	0.803353	8.91245	1.00976	1.00982	1.00989	0	NA	Inf	Inf	9	9180284	9270465	9180275	9270456	0	9180275	90181
ROZANOLIXIZUMAB	Non_withdrawal_event	Not Specified	9	8.91245	-1.07971	0.0133572	0.803353	8.91245	1.00976	1.00982	1.00989	0	NA	Inf	Inf	9	9180284	9270465	9180275	9270456	0	9180275	90181
ST JOSEPH ENTERIC COATED	Non_withdrawal_event	Not Specified	9	8.91245	-1.07971	0.0133572	0.803353	8.91245	1.00976	1.00982	1.00989	0	NA	Inf	Inf	9	9180284	9270465	9180275	9270456	0	9180275	90181
GEMTUZUMAB	Non_withdrawal_event	Not Specified	9	8.91245	-1.07971	0.0133572	0.803353	8.91245	1.00976	1.00982	1.00989	0	NA	Inf	Inf	9	9180284	9270465	9180275	9270456	0	9180275	90181
TACHIDOL	Non_withdrawal_event	Not Specified	9	8.91245	-1.07971	0.0133572	0.803353	8.91245	1.00976	1.00982	1.00989	0	NA	Inf	Inf	9	9180284	9270465	9180275	9270456	0	9180275	90181
SURGAM	Non_withdrawal_event	Not Specified	9	8.91245	-1.07971	0.0133572	0.803353	8.91245	1.00976	1.00982	1.00989	0	NA	Inf	Inf	9	9180284	9270465	9180275	9270456	0	9180275	90181
COBAMAMIDE	Non_withdrawal_event	Not Specified	9	8.91245	-1.07971	0.0133572	0.803353	8.91245	1.00976	1.00982	1.00989	0	NA	Inf	Inf	9	9180284	9270465	9180275	9270456	0	9180275	90181
SAXIZON	Non_withdrawal_event	Not Specified	9	8.91245	-1.07971	0.0133572	0.803353	8.91245	1.00976	1.00982	1.00989	0	NA	Inf	Inf	9	9180284	9270465	9180275	9270456	0	9180275	90181
RIDAFOROLIMUS	Non_withdrawal_event	Not Specified	9	8.91245	-1.07971	0.0133572	0.803353	8.91245	1.00976	1.00982	1.00989	0	NA	Inf	Inf	9	9180284	9270465	9180275	9270456	0	9180275	90181
BILTRICIDE	Non_withdrawal_event	Not Specified	9	8.91245	-1.07971	0.0133572	0.803353	8.91245	1.00976	1.00982	1.00989	0	NA	Inf	Inf	9	9180284	9270465	9180275	9270456	0	9180275	90181
NUPERCAINAL	Non_withdrawal_event	Not Specified	9	8.91245	-1.07971	0.0133572	0.803353	8.91245	1.00976	1.00982	1.00989	0	NA	Inf	Inf	9	9180284	9270465	9180275	9270456	0	9180275	90181
RADIESSE	Non_withdrawal_event	Not Specified	9	8.91245	-1.07971	0.0133572	0.803353	8.91245	1.00976	1.00982	1.00989	0	NA	Inf	Inf	9	9180284	9270465	9180275	9270456	0	9180275	90181
SUSTANON	Non_withdrawal_event	Not Specified	9	8.91245	-1.07971	0.0133572	0.803353	8.91245	1.00976	1.00982	1.00989	0	NA	Inf	Inf	9	9180284	9270465	9180275	9270456	0	9180275	90181
PROTIONAMIDE	Non_withdrawal_event	Not Specified	9	8.91245	-1.07971	0.0133572	0.803353	8.91245	1.00976	1.00982	1.00989	0	NA	Inf	Inf	9	9180284	9270465	9180275	9270456	0	9180275	90181
TEPRENONE	Non_withdrawal_event	Not Specified	9	8.91245	-1.07971	0.0133572	0.803353	8.91245	1.00976	1.00982	1.00989	0	NA	Inf	Inf	9	9180284	9270465	9180275	9270456	0	9180275	90181
OLANZAPINA	Non_withdrawal_event	Not Specified	9	8.91245	-1.07971	0.0133572	0.803353	8.91245	1.00976	1.00982	1.00989	0	NA	Inf	Inf	9	9180284	9270465	9180275	9270456	0	9180275	90181
IOPIDINE	Non_withdrawal_event	Not Specified	9	8.91245	-1.07971	0.0133572	0.803353	8.91245	1.00976	1.00982	1.00989	0	NA	Inf	Inf	9	9180284	9270465	9180275	9270456	0	9180275	90181
ROPION	Non_withdrawal_event	Not Specified	9	8.91245	-1.07971	0.0133572	0.803353	8.91245	1.00976	1.00982	1.00989	0	NA	Inf	Inf	9	9180284	9270465	9180275	9270456	0	9180275	90181
FRAXODI	Non_withdrawal_event	Not Specified	9	8.91245	-1.07971	0.0133572	0.803353	8.91245	1.00976	1.00982	1.00989	0	NA	Inf	Inf	9	9180284	9270465	9180275	9270456	0	9180275	90181
IMIPENEM CILASTATIN	Non_withdrawal_event	Not Specified	9	8.91245	-1.07971	0.0133572	0.803353	8.91245	1.00976	1.00982	1.00989	0	NA	Inf	Inf	9	9180284	9270465	9180275	9270456	0	9180275	90181
PROACTIV	Non_withdrawal_event	Not Specified	9	8.91245	-1.07971	0.0133572	0.803353	8.91245	1.00976	1.00982	1.00989	0	NA	Inf	Inf	9	9180284	9270465	9180275	9270456	0	9180275	90181
ADDITIONAL STUDY MEDICATION	Non_withdrawal_event	Not Specified	9	8.91245	-1.07971	0.0133572	0.803353	8.91245	1.00976	1.00982	1.00989	0	NA	Inf	Inf	9	9180284	9270465	9180275	9270456	0	9180275	90181
EUTIROX	Non_withdrawal_event	Not Specified	9	8.91245	-1.07971	0.0133572	0.803353	8.91245	1.00976	1.00982	1.00989	0	NA	Inf	Inf	9	9180284	9270465	9180275	9270456	0	9180275	90181
MAGROLIMAB	Non_withdrawal_event	Not Specified	9	8.91245	-1.07971	0.0133572	0.803353	8.91245	1.00976	1.00982	1.00989	0	NA	Inf	Inf	9	9180284	9270465	9180275	9270456	0	9180275	90181
BECENUN	Non_withdrawal_event	Not Specified	9	8.91245	-1.07971	0.0133572	0.803353	8.91245	1.00976	1.00982	1.00989	0	NA	Inf	Inf	9	9180284	9270465	9180275	9270456	0	9180275	90181
PAMPRIN	Non_withdrawal_event	Not Specified	9	8.91245	-1.07971	0.0133572	0.803353	8.91245	1.00976	1.00982	1.00989	0	NA	Inf	Inf	9	9180284	9270465	9180275	9270456	0	9180275	90181
ASCRIPTIN BUFFERED ARTHRITISPAIN	Non_withdrawal_event	Not Specified	9	8.91245	-1.07971	0.0133572	0.803353	8.91245	1.00976	1.00982	1.00989	0	NA	Inf	Inf	9	9180284	9270465	9180275	9270456	0	9180275	90181
INTERLEUKIN HUMAN RECOMBINANT	Non_withdrawal_event	Not Specified	9	8.91245	-1.07971	0.0133572	0.803353	8.91245	1.00976	1.00982	1.00989	0	NA	Inf	Inf	9	9180284	9270465	9180275	9270456	0	9180275	90181
RID SHAMPOO	Non_withdrawal_event	Not Specified	9	8.91245	-1.07971	0.0133572	0.803353	8.91245	1.00976	1.00982	1.00989	0	NA	Inf	Inf	9	9180284	9270465	9180275	9270456	0	9180275	90181
ROSIGLITAZONE_METFORMIN	Non_withdrawal_event	Not Specified	9	8.91245	-1.07971	0.0133572	0.803353	8.91245	1.00976	1.00982	1.00989	0	NA	Inf	Inf	9	9180284	9270465	9180275	9270456	0	9180275	90181
COAGULATION FACTOR IX GLYCOPEGYLATED	Non_withdrawal_event	Not Specified	9	8.91245	-1.07971	0.0133572	0.803353	8.91245	1.00976	1.00982	1.00989	0	NA	Inf	Inf	9	9180284	9270465	9180275	9270456	0	9180275	90181
PANTOPRAZOL	Non_withdrawal_event	Not Specified	9	8.91245	-1.07971	0.0133572	0.803353	8.91245	1.00976	1.00982	1.00989	0	NA	Inf	Inf	9	9180284	9270465	9180275	9270456	0	9180275	90181
MICROGYNON	Non_withdrawal_event	Not Specified	9	8.91245	-1.07971	0.0133572	0.803353	8.91245	1.00976	1.00982	1.00989	0	NA	Inf	Inf	9	9180284	9270465	9180275	9270456	0	9180275	90181
HEPATITIS VIRUS STRAIN HM ANTIGEN	Non_withdrawal_event	Not Specified	9	8.91245	-1.07971	0.0133572	0.803353	8.91245	1.00976	1.00982	1.00989	0	NA	Inf	Inf	9	9180284	9270465	9180275	9270456	0	9180275	90181
ALIPZA	Non_withdrawal_event	Not Specified	9	8.91245	-1.07971	0.0133572	0.803353	8.91245	1.00976	1.00982	1.00989	0	NA	Inf	Inf	9	9180284	9270465	9180275	9270456	0	9180275	90181
AXID	Non_withdrawal_event	Not Specified	9	8.91245	-1.07971	0.0133572	0.803353	8.91245	1.00976	1.00982	1.00989	0	NA	Inf	Inf	9	9180284	9270465	9180275	9270456	0	9180275	90181
MEDICON	Non_withdrawal_event	Not Specified	9	8.91245	-1.07971	0.0133572	0.803353	8.91245	1.00976	1.00982	1.00989	0	NA	Inf	Inf	9	9180284	9270465	9180275	9270456	0	9180275	90181
PRETERAX	Non_withdrawal_event	Not Specified	9	8.91245	-1.07971	0.0133572	0.803353	8.91245	1.00976	1.00982	1.00989	0	NA	Inf	Inf	9	9180284	9270465	9180275	9270456	0	9180275	90181
RELVAR ELLIPTA	Non_withdrawal_event	Not Specified	9	8.91245	-1.07971	0.0133572	0.803353	8.91245	1.00976	1.00982	1.00989	0	NA	Inf	Inf	9	9180284	9270465	9180275	9270456	0	9180275	90181
LISODREN	Non_withdrawal_event	Not Specified	9	8.91245	-1.07971	0.0133572	0.803353	8.91245	1.00976	1.00982	1.00989	0	NA	Inf	Inf	9	9180284	9270465	9180275	9270456	0	9180275	90181
RIUP	Non_withdrawal_event	Not Specified	9	8.91245	-1.07971	0.0133572	0.803353	8.91245	1.00976	1.00982	1.00989	0	NA	Inf	Inf	9	9180284	9270465	9180275	9270456	0	9180275	90181
DIPHENOXYLATE	Non_withdrawal_event	Not Specified	9	8.91245	-1.07971	0.0133572	0.803353	8.91245	1.00976	1.00982	1.00989	0	NA	Inf	Inf	9	9180284	9270465	9180275	9270456	0	9180275	90181
CHLORPHENIRAMINE MALEATECODEINE ANHYDROUS	Non_withdrawal_event	Not Specified	9	8.91245	-1.07971	0.0133572	0.803353	8.91245	1.00976	1.00982	1.00989	0	NA	Inf	Inf	9	9180284	9270465	9180275	9270456	0	9180275	90181
ELESTAT	Non_withdrawal_event	Not Specified	9	8.91245	-1.07971	0.0133572	0.803353	8.91245	1.00976	1.00982	1.00989	0	NA	Inf	Inf	9	9180284	9270465	9180275	9270456	0	9180275	90181
COPPERTONE KIDS	Non_withdrawal_event	Not Specified	9	8.91245	-1.07971	0.0133572	0.803353	8.91245	1.00976	1.00982	1.00989	0	NA	Inf	Inf	9	9180284	9270465	9180275	9270456	0	9180275	90181
BRETHINE	Non_withdrawal_event	Not Specified	9	8.91245	-1.07971	0.0133572	0.803353	8.91245	1.00976	1.00982	1.00989	0	NA	Inf	Inf	9	9180284	9270465	9180275	9270456	0	9180275	90181
CREST PROHEALTH RINSE	Non_withdrawal_event	Not Specified	9	8.91245	-1.07971	0.0133572	0.803353	8.91245	1.00976	1.00982	1.00989	0	NA	Inf	Inf	9	9180284	9270465	9180275	9270456	0	9180275	90181
VIDARABINE	Non_withdrawal_event	Not Specified	9	8.91245	-1.07971	0.0133572	0.803353	8.91245	1.00976	1.00982	1.00989	0	NA	Inf	Inf	9	9180284	9270465	9180275	9270456	0	9180275	90181
LEVOPHED	Non_withdrawal_event	Not Specified	9	8.91245	-1.07971	0.0133572	0.803353	8.91245	1.00976	1.00982	1.00989	0	NA	Inf	Inf	9	9180284	9270465	9180275	9270456	0	9180275	90181
DRIXORAL	Non_withdrawal_event	Not Specified	9	8.91245	-1.07971	0.0133572	0.803353	8.91245	1.00976	1.00982	1.00989	0	NA	Inf	Inf	9	9180284	9270465	9180275	9270456	0	9180275	90181
BLINDED SCH	Non_withdrawal_event	Not Specified	9	8.91245	-1.07971	0.0133572	0.803353	8.91245	1.00976	1.00982	1.00989	0	NA	Inf	Inf	9	9180284	9270465	9180275	9270456	0	9180275	90181
KOMBOGLYZE	Non_withdrawal_event	Not Specified	9	8.91245	-1.07971	0.0133572	0.803353	8.91245	1.00976	1.00982	1.00989	0	NA	Inf	Inf	9	9180284	9270465	9180275	9270456	0	9180275	90181
PENTAERYTHRITOL TETRANITRATE	Non_withdrawal_event	Not Specified	9	8.91245	-1.07971	0.0133572	0.803353	8.91245	1.00976	1.00982	1.00989	0	NA	Inf	Inf	9	9180284	9270465	9180275	9270456	0	9180275	90181
TIORFAN	Non_withdrawal_event	Not Specified	9	8.91245	-1.07971	0.0133572	0.803353	8.91245	1.00976	1.00982	1.00989	0	NA	Inf	Inf	9	9180284	9270465	9180275	9270456	0	9180275	90181
PICOPREP	Non_withdrawal_event	Not Specified	9	8.91245	-1.07971	0.0133572	0.803353	8.91245	1.00976	1.00982	1.00989	0	NA	Inf	Inf	9	9180284	9270465	9180275	9270456	0	9180275	90181
DOLCONTIN	Non_withdrawal_event	Not Specified	9	8.91245	-1.07971	0.0133572	0.803353	8.91245	1.00976	1.00982	1.00989	0	NA	Inf	Inf	9	9180284	9270465	9180275	9270456	0	9180275	90181
REVLIMID )	Non_withdrawal_event	Not Specified	9	8.91245	-1.07971	0.0133572	0.803353	8.91245	1.00976	1.00982	1.00989	0	NA	Inf	Inf	9	9180284	9270465	9180275	9270456	0	9180275	90181
NASALCROM	Non_withdrawal_event	Not Specified	9	8.91245	-1.07971	0.0133572	0.803353	8.91245	1.00976	1.00982	1.00989	0	NA	Inf	Inf	9	9180284	9270465	9180275	9270456	0	9180275	90181
DIPENTUM	Non_withdrawal_event	Not Specified	9	8.91245	-1.07971	0.0133572	0.803353	8.91245	1.00976	1.00982	1.00989	0	NA	Inf	Inf	9	9180284	9270465	9180275	9270456	0	9180275	90181
CALCIUM CARBONATESODIUM ALGINATE_	Non_withdrawal_event	Not Specified	9	8.91245	-1.07971	0.0133572	0.803353	8.91245	1.00976	1.00982	1.00989	0	NA	Inf	Inf	9	9180284	9270465	9180275	9270456	0	9180275	90181
SOLMELCORT	Non_withdrawal_event	Not Specified	9	8.91245	-1.07971	0.0133572	0.803353	8.91245	1.00976	1.00982	1.00989	0	NA	Inf	Inf	9	9180284	9270465	9180275	9270456	0	9180275	90181
EVITHROM	Non_withdrawal_event	Not Specified	9	8.91245	-1.07971	0.0133572	0.803353	8.91245	1.00976	1.00982	1.00989	0	NA	Inf	Inf	9	9180284	9270465	9180275	9270456	0	9180275	90181
LOCAL HAEMOSTATICS	Non_withdrawal_event	Not Specified	9	8.91245	-1.07971	0.0133572	0.803353	8.91245	1.00976	1.00982	1.00989	0	NA	Inf	Inf	9	9180284	9270465	9180275	9270456	0	9180275	90181
PKMERZ	Non_withdrawal_event	Not Specified	9	8.91245	-1.07971	0.0133572	0.803353	8.91245	1.00976	1.00982	1.00989	0	NA	Inf	Inf	9	9180284	9270465	9180275	9270456	0	9180275	90181
MINERALS	Non_withdrawal_event	Not Specified	9	8.91245	-1.07971	0.0133572	0.803353	8.91245	1.00976	1.00982	1.00989	0	NA	Inf	Inf	9	9180284	9270465	9180275	9270456	0	9180275	90181
TENAMFETAMINE	Non_withdrawal_event	Not Specified	9	8.91245	-1.07971	0.0133572	0.803353	8.91245	1.00976	1.00982	1.00989	0	NA	Inf	Inf	9	9180284	9270465	9180275	9270456	0	9180275	90181
ACETAMINOPHENORPHENADRINE	Non_withdrawal_event	Not Specified	9	8.91245	-1.07971	0.0133572	0.803353	8.91245	1.00976	1.00982	1.00989	0	NA	Inf	Inf	9	9180284	9270465	9180275	9270456	0	9180275	90181
BUPIVACAINEDEXTROSE	Non_withdrawal_event	Not Specified	9	8.91245	-1.07971	0.0133572	0.803353	8.91245	1.00976	1.00982	1.00989	0	NA	Inf	Inf	9	9180284	9270465	9180275	9270456	0	9180275	90181
LONOLOX	Non_withdrawal_event	Not Specified	9	8.91245	-1.07971	0.0133572	0.803353	8.91245	1.00976	1.00982	1.00989	0	NA	Inf	Inf	9	9180284	9270465	9180275	9270456	0	9180275	90181
MUTAMYCIN	Non_withdrawal_event	Not Specified	9	8.91245	-1.07971	0.0133572	0.803353	8.91245	1.00976	1.00982	1.00989	0	NA	Inf	Inf	9	9180284	9270465	9180275	9270456	0	9180275	90181
ANAESTHETICS GENERAL	Non_withdrawal_event	Not Specified	9	8.91245	-1.07971	0.0133572	0.803353	8.91245	1.00976	1.00982	1.00989	0	NA	Inf	Inf	9	9180284	9270465	9180275	9270456	0	9180275	90181
SM	Non_withdrawal_event	Not Specified	9	8.91245	-1.07971	0.0133572	0.803353	8.91245	1.00976	1.00982	1.00989	0	NA	Inf	Inf	9	9180284	9270465	9180275	9270456	0	9180275	90181
OCTINOXATEOXYBENZONE_PETROLATUM	Non_withdrawal_event	Not Specified	9	8.91245	-1.07971	0.0133572	0.803353	8.91245	1.00976	1.00982	1.00989	0	NA	Inf	Inf	9	9180284	9270465	9180275	9270456	0	9180275	90181
LULLAN	Non_withdrawal_event	Not Specified	9	8.91245	-1.07971	0.0133572	0.803353	8.91245	1.00976	1.00982	1.00989	0	NA	Inf	Inf	9	9180284	9270465	9180275	9270456	0	9180275	90181
CDP	Non_withdrawal_event	Not Specified	9	8.91245	-1.07971	0.0133572	0.803353	8.91245	1.00976	1.00982	1.00989	0	NA	Inf	Inf	9	9180284	9270465	9180275	9270456	0	9180275	90181
TRACRIUM	Non_withdrawal_event	Not Specified	9	8.91245	-1.07971	0.0133572	0.803353	8.91245	1.00976	1.00982	1.00989	0	NA	Inf	Inf	9	9180284	9270465	9180275	9270456	0	9180275	90181
CORTIZONE	Non_withdrawal_event	Not Specified	9	8.91245	-1.07971	0.0133572	0.803353	8.91245	1.00976	1.00982	1.00989	0	NA	Inf	Inf	9	9180284	9270465	9180275	9270456	0	9180275	90181
LOPRESOR	Non_withdrawal_event	Not Specified	9	8.91245	-1.07971	0.0133572	0.803353	8.91245	1.00976	1.00982	1.00989	0	NA	Inf	Inf	9	9180284	9270465	9180275	9270456	0	9180275	90181
VISINE II EYE	Non_withdrawal_event	Not Specified	9	8.91245	-1.07971	0.0133572	0.803353	8.91245	1.00976	1.00982	1.00989	0	NA	Inf	Inf	9	9180284	9270465	9180275	9270456	0	9180275	90181
NUTRITIONAL SUPPLEMENT	Non_withdrawal_event	Not Specified	9	8.91245	-1.07971	0.0133572	0.803353	8.91245	1.00976	1.00982	1.00989	0	NA	Inf	Inf	9	9180284	9270465	9180275	9270456	0	9180275	90181
DAUNOMYCIN	Non_withdrawal_event	Not Specified	9	8.91245	-1.07971	0.0133572	0.803353	8.91245	1.00976	1.00982	1.00989	0	NA	Inf	Inf	9	9180284	9270465	9180275	9270456	0	9180275	90181
NORFLEX	Non_withdrawal_event	Not Specified	9	8.91245	-1.07971	0.0133572	0.803353	8.91245	1.00976	1.00982	1.00989	0	NA	Inf	Inf	9	9180284	9270465	9180275	9270456	0	9180275	90181
ANTICONVULSANT	Non_withdrawal_event	Not Specified	9	8.91245	-1.07971	0.0133572	0.803353	8.91245	1.00976	1.00982	1.00989	0	NA	Inf	Inf	9	9180284	9270465	9180275	9270456	0	9180275	90181
OMEP	Non_withdrawal_event	Not Specified	9	8.91245	-1.07971	0.0133572	0.803353	8.91245	1.00976	1.00982	1.00989	0	NA	Inf	Inf	9	9180284	9270465	9180275	9270456	0	9180275	90181
DURAPHAT	Non_withdrawal_event	Not Specified	9	8.91245	-1.07971	0.0133572	0.803353	8.91245	1.00976	1.00982	1.00989	0	NA	Inf	Inf	9	9180284	9270465	9180275	9270456	0	9180275	90181
MARAX	Non_withdrawal_event	Not Specified	9	8.91245	-1.07971	0.0133572	0.803353	8.91245	1.00976	1.00982	1.00989	0	NA	Inf	Inf	9	9180284	9270465	9180275	9270456	0	9180275	90181
MAXTREX	Non_withdrawal_event	Not Specified	9	8.91245	-1.07971	0.0133572	0.803353	8.91245	1.00976	1.00982	1.00989	0	NA	Inf	Inf	9	9180284	9270465	9180275	9270456	0	9180275	90181
MINPROSTIN	Non_withdrawal_event	Not Specified	9	8.91245	-1.07971	0.0133572	0.803353	8.91245	1.00976	1.00982	1.00989	0	NA	Inf	Inf	9	9180284	9270465	9180275	9270456	0	9180275	90181
STEDIRIL	Non_withdrawal_event	Not Specified	9	8.91245	-1.07971	0.0133572	0.803353	8.91245	1.00976	1.00982	1.00989	0	NA	Inf	Inf	9	9180284	9270465	9180275	9270456	0	9180275	90181
CYCLOPENTOLATEKETOROLAC_PHENYLEPHRINE\TROPICAMIDE	Non_withdrawal_event	Not Specified	9	8.91245	-1.07971	0.0133572	0.803353	8.91245	1.00976	1.00982	1.00989	0	NA	Inf	Inf	9	9180284	9270465	9180275	9270456	0	9180275	90181
TUDORZA	Non_withdrawal_event	Not Specified	9	8.91245	-1.07971	0.0133572	0.803353	8.91245	1.00976	1.00982	1.00989	0	NA	Inf	Inf	9	9180284	9270465	9180275	9270456	0	9180275	90181
FLUDEOXYGLUCOSE	Non_withdrawal_event	Not Specified	9	8.91245	-1.07971	0.0133572	0.803353	8.91245	1.00976	1.00982	1.00989	0	NA	Inf	Inf	9	9180284	9270465	9180275	9270456	0	9180275	90181
IVOMEC	Non_withdrawal_event	Not Specified	9	8.91245	-1.07971	0.0133572	0.803353	8.91245	1.00976	1.00982	1.00989	0	NA	Inf	Inf	9	9180284	9270465	9180275	9270456	0	9180275	90181
ULTRATECHNEKOW FM	Non_withdrawal_event	Not Specified	9	8.91245	-1.07971	0.0133572	0.803353	8.91245	1.00976	1.00982	1.00989	0	NA	Inf	Inf	9	9180284	9270465	9180275	9270456	0	9180275	90181
ACETONE	Non_withdrawal_event	Not Specified	9	8.91245	-1.07971	0.0133572	0.803353	8.91245	1.00976	1.00982	1.00989	0	NA	Inf	Inf	9	9180284	9270465	9180275	9270456	0	9180275	90181
PROACTIV DEEP CLEANSING WASH	Non_withdrawal_event	Not Specified	9	8.91245	-1.07971	0.0133572	0.803353	8.91245	1.00976	1.00982	1.00989	0	NA	Inf	Inf	9	9180284	9270465	9180275	9270456	0	9180275	90181
FOLFOX REGIMEN	Non_withdrawal_event	Not Specified	9	8.91245	-1.07971	0.0133572	0.803353	8.91245	1.00976	1.00982	1.00989	0	NA	Inf	Inf	9	9180284	9270465	9180275	9270456	0	9180275	90181
LIQUAEMIN	Non_withdrawal_event	Not Specified	9	8.91245	-1.07971	0.0133572	0.803353	8.91245	1.00976	1.00982	1.00989	0	NA	Inf	Inf	9	9180284	9270465	9180275	9270456	0	9180275	90181
EURODIN	Non_withdrawal_event	Not Specified	9	8.91245	-1.07971	0.0133572	0.803353	8.91245	1.00976	1.00982	1.00989	0	NA	Inf	Inf	9	9180284	9270465	9180275	9270456	0	9180275	90181
NISISCO	Non_withdrawal_event	Not Specified	9	8.91245	-1.07971	0.0133572	0.803353	8.91245	1.00976	1.00982	1.00989	0	NA	Inf	Inf	9	9180284	9270465	9180275	9270456	0	9180275	90181
PRODUCT FOUND	Non_withdrawal_event	Not Specified	9	8.91245	-1.07971	0.0133572	0.803353	8.91245	1.00976	1.00982	1.00989	0	NA	Inf	Inf	9	9180284	9270465	9180275	9270456	0	9180275	90181
ALBUTEROL SPIROS	Non_withdrawal_event	Not Specified	9	8.91245	-1.07971	0.0133572	0.803353	8.91245	1.00976	1.00982	1.00989	0	NA	Inf	Inf	9	9180284	9270465	9180275	9270456	0	9180275	90181
CELLULOSE OXIDIZED	Non_withdrawal_event	Not Specified	9	8.91245	-1.07971	0.0133572	0.803353	8.91245	1.00976	1.00982	1.00989	0	NA	Inf	Inf	9	9180284	9270465	9180275	9270456	0	9180275	90181
RIMANTADINE	Non_withdrawal_event	Not Specified	9	8.91245	-1.07971	0.0133572	0.803353	8.91245	1.00976	1.00982	1.00989	0	NA	Inf	Inf	9	9180284	9270465	9180275	9270456	0	9180275	90181
CANNABIS SATIVA SEED OIL	Non_withdrawal_event	Not Specified	9	8.91245	-1.07971	0.0133572	0.803353	8.91245	1.00976	1.00982	1.00989	0	NA	Inf	Inf	9	9180284	9270465	9180275	9270456	0	9180275	90181
GRANULOCYTE MACROPHAGE COLONY STIM FACTOR	Non_withdrawal_event	Not Specified	9	8.91245	-1.07971	0.0133572	0.803353	8.91245	1.00976	1.00982	1.00989	0	NA	Inf	Inf	9	9180284	9270465	9180275	9270456	0	9180275	90181
DIFFUK	Non_withdrawal_event	Not Specified	9	8.91245	-1.07971	0.0133572	0.803353	8.91245	1.00976	1.00982	1.00989	0	NA	Inf	Inf	9	9180284	9270465	9180275	9270456	0	9180275	90181
CEFOTAN	Non_withdrawal_event	Not Specified	9	8.91245	-1.07971	0.0133572	0.803353	8.91245	1.00976	1.00982	1.00989	0	NA	Inf	Inf	9	9180284	9270465	9180275	9270456	0	9180275	90181
TIMOX	Non_withdrawal_event	Not Specified	9	8.91245	-1.07971	0.0133572	0.803353	8.91245	1.00976	1.00982	1.00989	0	NA	Inf	Inf	9	9180284	9270465	9180275	9270456	0	9180275	90181
CITRIC ACID MONOHYDRATEPOTASSIUM	Non_withdrawal_event	Not Specified	9	8.91245	-1.07971	0.0133572	0.803353	8.91245	1.00976	1.00982	1.00989	0	NA	Inf	Inf	9	9180284	9270465	9180275	9270456	0	9180275	90181
VISINE LR.	Non_withdrawal_event	Not Specified	9	8.91245	-1.07971	0.0133572	0.803353	8.91245	1.00976	1.00982	1.00989	0	NA	Inf	Inf	9	9180284	9270465	9180275	9270456	0	9180275	90181
TECHNETIUM TCM PYROPHOSPHATE	Non_withdrawal_event	Not Specified	9	8.91245	-1.07971	0.0133572	0.803353	8.91245	1.00976	1.00982	1.00989	0	NA	Inf	Inf	9	9180284	9270465	9180275	9270456	0	9180275	90181
TECELEUKIN	Non_withdrawal_event	Not Specified	9	8.91245	-1.07971	0.0133572	0.803353	8.91245	1.00976	1.00982	1.00989	0	NA	Inf	Inf	9	9180284	9270465	9180275	9270456	0	9180275	90181
IODINEPOTASSIUM IODIDE	Non_withdrawal_event	Not Specified	9	8.91245	-1.07971	0.0133572	0.803353	8.91245	1.00976	1.00982	1.00989	0	NA	Inf	Inf	9	9180284	9270465	9180275	9270456	0	9180275	90181
TELFAST_	Non_withdrawal_event	Not Specified	9	8.91245	-1.07971	0.0133572	0.803353	8.91245	1.00976	1.00982	1.00989	0	NA	Inf	Inf	9	9180284	9270465	9180275	9270456	0	9180275	90181
LOBU	Non_withdrawal_event	Not Specified	9	8.91245	-1.07971	0.0133572	0.803353	8.91245	1.00976	1.00982	1.00989	0	NA	Inf	Inf	9	9180284	9270465	9180275	9270456	0	9180275	90181
XRT	Non_withdrawal_event	Not Specified	9	8.91245	-1.07971	0.0133572	0.803353	8.91245	1.00976	1.00982	1.00989	0	NA	Inf	Inf	9	9180284	9270465	9180275	9270456	0	9180275	90181
ASPIRIN CALCIUM	Non_withdrawal_event	Not Specified	9	8.91245	-1.07971	0.0133572	0.803353	8.91245	1.00976	1.00982	1.00989	0	NA	Inf	Inf	9	9180284	9270465	9180275	9270456	0	9180275	90181
LOSEC MUPS	Non_withdrawal_event	Not Specified	9	8.91245	-1.07971	0.0133572	0.803353	8.91245	1.00976	1.00982	1.00989	0	NA	Inf	Inf	9	9180284	9270465	9180275	9270456	0	9180275	90181
PREDNISOLON_	Non_withdrawal_event	Not Specified	9	8.91245	-1.07971	0.0133572	0.803353	8.91245	1.00976	1.00982	1.00989	0	NA	Inf	Inf	9	9180284	9270465	9180275	9270456	0	9180275	90181
GRAMALIL	Non_withdrawal_event	Not Specified	9	8.91245	-1.07971	0.0133572	0.803353	8.91245	1.00976	1.00982	1.00989	0	NA	Inf	Inf	9	9180284	9270465	9180275	9270456	0	9180275	90181
CIXUTUMUMAB	Non_withdrawal_event	Not Specified	9	8.91245	-1.07971	0.0133572	0.803353	8.91245	1.00976	1.00982	1.00989	0	NA	Inf	Inf	9	9180284	9270465	9180275	9270456	0	9180275	90181
ACLASTAZOLEDRONATE T_+SOLINJ+OS	Non_withdrawal_event	Not Specified	9	8.91245	-1.07971	0.0133572	0.803353	8.91245	1.00976	1.00982	1.00989	0	NA	Inf	Inf	9	9180284	9270465	9180275	9270456	0	9180275	90181
REGAINE MAENNER	Non_withdrawal_event	Not Specified	9	8.91245	-1.07971	0.0133572	0.803353	8.91245	1.00976	1.00982	1.00989	0	NA	Inf	Inf	9	9180284	9270465	9180275	9270456	0	9180275	90181
BUTOCONAZOLE	Non_withdrawal_event	Not Specified	9	8.91245	-1.07971	0.0133572	0.803353	8.91245	1.00976	1.00982	1.00989	0	NA	Inf	Inf	9	9180284	9270465	9180275	9270456	0	9180275	90181
DIPHTHERIA AND TETANUS TOXOIDS AND PERTUSSIS VACCINE	Non_withdrawal_event	Not Specified	9	8.91245	-1.07971	0.0133572	0.803353	8.91245	1.00976	1.00982	1.00989	0	NA	Inf	Inf	9	9180284	9270465	9180275	9270456	0	9180275	90181
ASPENON	Non_withdrawal_event	Not Specified	9	8.91245	-1.07971	0.0133572	0.803353	8.91245	1.00976	1.00982	1.00989	0	NA	Inf	Inf	9	9180284	9270465	9180275	9270456	0	9180275	90181
ALUMINUM HYDROXIDE	Non_withdrawal_event	Not Specified	9	8.91245	-1.07971	0.0133572	0.803353	8.91245	1.00976	1.00982	1.00989	0	NA	Inf	Inf	9	9180284	9270465	9180275	9270456	0	9180275	90181
SEREUPIN	Non_withdrawal_event	Not Specified	9	8.91245	-1.07971	0.0133572	0.803353	8.91245	1.00976	1.00982	1.00989	0	NA	Inf	Inf	9	9180284	9270465	9180275	9270456	0	9180275	90181
TESTOGEL	Non_withdrawal_event	Not Specified	9	8.91245	-1.07971	0.0133572	0.803353	8.91245	1.00976	1.00982	1.00989	0	NA	Inf	Inf	9	9180284	9270465	9180275	9270456	0	9180275	90181
PHARMORUBICIN	Non_withdrawal_event	Not Specified	9	8.91245	-1.07971	0.0133572	0.803353	8.91245	1.00976	1.00982	1.00989	0	NA	Inf	Inf	9	9180284	9270465	9180275	9270456	0	9180275	90181
NEISSERIA MENINGITIDIS GROUP CAPSULAR POLYSACCHARIDE DIPHTHERIA TOXOID CONJUGATE ANTIGENNEISSERIA MENINGITIDIS GROUP C CAPSULAR POLYSACCHARIDE DIPHTHERIA TOXOID CONJUGATE ANTIGEN_NEISSERIA MENINGITIDIS GROUP W- CAPSULAR POLYSACCHARIDE DIPHTHERIA TOXOID CONJUGATE ANTIGEN\NEISSERIA MENINGITIDIS	Non_withdrawal_event	Not Specified	9	8.91245	-1.07971	0.0133572	0.803353	8.91245	1.00976	1.00982	1.00989	0	NA	Inf	Inf	9	9180284	9270465	9180275	9270456	0	9180275	90181
GAMMAGARD SD , POEDER VOOR INFUSIEVLOEISTOF	Non_withdrawal_event	Not Specified	9	8.91245	-1.07971	0.0133572	0.803353	8.91245	1.00976	1.00982	1.00989	0	NA	Inf	Inf	9	9180284	9270465	9180275	9270456	0	9180275	90181
LEVOFLOXACINA	Non_withdrawal_event	Not Specified	9	8.91245	-1.07971	0.0133572	0.803353	8.91245	1.00976	1.00982	1.00989	0	NA	Inf	Inf	9	9180284	9270465	9180275	9270456	0	9180275	90181
ANTIMICROBIAL	Non_withdrawal_event	Not Specified	9	8.91245	-1.07971	0.0133572	0.803353	8.91245	1.00976	1.00982	1.00989	0	NA	Inf	Inf	9	9180284	9270465	9180275	9270456	0	9180275	90181
DIMETHICONEPETROLATUM	Non_withdrawal_event	Not Specified	9	8.91245	-1.07971	0.0133572	0.803353	8.91245	1.00976	1.00982	1.00989	0	NA	Inf	Inf	9	9180284	9270465	9180275	9270456	0	9180275	90181
GLUCONORM	Non_withdrawal_event	Not Specified	9	8.91245	-1.07971	0.0133572	0.803353	8.91245	1.00976	1.00982	1.00989	0	NA	Inf	Inf	9	9180284	9270465	9180275	9270456	0	9180275	90181
NEPHROTRANS	Non_withdrawal_event	Not Specified	9	8.91245	-1.07971	0.0133572	0.803353	8.91245	1.00976	1.00982	1.00989	0	NA	Inf	Inf	9	9180284	9270465	9180275	9270456	0	9180275	90181
CRYSELLE	Non_withdrawal_event	Not Specified	9	8.91245	-1.07971	0.0133572	0.803353	8.91245	1.00976	1.00982	1.00989	0	NA	Inf	Inf	9	9180284	9270465	9180275	9270456	0	9180275	90181
SYNFLEX	Non_withdrawal_event	Not Specified	9	8.91245	-1.07971	0.0133572	0.803353	8.91245	1.00976	1.00982	1.00989	0	NA	Inf	Inf	9	9180284	9270465	9180275	9270456	0	9180275	90181
ACETAMINOPHEN_DEXTROPROP	Non_withdrawal_event	Not Specified	9	8.91245	-1.07971	0.0133572	0.803353	8.91245	1.00976	1.00982	1.00989	0	NA	Inf	Inf	9	9180284	9270465	9180275	9270456	0	9180275	90181
PHENYLEPHRINE HYDROCHLORIDETROPICAMIDE	Non_withdrawal_event	Not Specified	9	8.91245	-1.07971	0.0133572	0.803353	8.91245	1.00976	1.00982	1.00989	0	NA	Inf	Inf	9	9180284	9270465	9180275	9270456	0	9180275	90181
APROTININCALCIUM_FIBRINOGEN HUMAN\FACTOR XIII CONCENTRATE\THROMBIN	Non_withdrawal_event	Not Specified	9	8.91245	-1.07971	0.0133572	0.803353	8.91245	1.00976	1.00982	1.00989	0	NA	Inf	Inf	9	9180284	9270465	9180275	9270456	0	9180275	90181
CIPRO HC	Non_withdrawal_event	Not Specified	9	8.91245	-1.07971	0.0133572	0.803353	8.91245	1.00976	1.00982	1.00989	0	NA	Inf	Inf	9	9180284	9270465	9180275	9270456	0	9180275	90181
ADCORTYL	Non_withdrawal_event	Not Specified	9	8.91245	-1.07971	0.0133572	0.803353	8.91245	1.00976	1.00982	1.00989	0	NA	Inf	Inf	9	9180284	9270465	9180275	9270456	0	9180275	90181
CICLOPIROXCICLOPIROX OLAMINE	Non_withdrawal_event	Not Specified	9	8.91245	-1.07971	0.0133572	0.803353	8.91245	1.00976	1.00982	1.00989	0	NA	Inf	Inf	9	9180284	9270465	9180275	9270456	0	9180275	90181
NOCTAMID	Non_withdrawal_event	Not Specified	9	8.91245	-1.07971	0.0133572	0.803353	8.91245	1.00976	1.00982	1.00989	0	NA	Inf	Inf	9	9180284	9270465	9180275	9270456	0	9180275	90181
IFOSFAMIDEMESNA	Non_withdrawal_event	Not Specified	9	8.91245	-1.07971	0.0133572	0.803353	8.91245	1.00976	1.00982	1.00989	0	NA	Inf	Inf	9	9180284	9270465	9180275	9270456	0	9180275	90181
DALMADORM	Non_withdrawal_event	Not Specified	9	8.91245	-1.07971	0.0133572	0.803353	8.91245	1.00976	1.00982	1.00989	0	NA	Inf	Inf	9	9180284	9270465	9180275	9270456	0	9180275	90181
AZACYTIDINE	Non_withdrawal_event	Not Specified	9	8.91245	-1.07971	0.0133572	0.803353	8.91245	1.00976	1.00982	1.00989	0	NA	Inf	Inf	9	9180284	9270465	9180275	9270456	0	9180275	90181
FARMORUBICINA	Non_withdrawal_event	Not Specified	9	8.91245	-1.07971	0.0133572	0.803353	8.91245	1.00976	1.00982	1.00989	0	NA	Inf	Inf	9	9180284	9270465	9180275	9270456	0	9180275	90181
VERSATIS	Non_withdrawal_event	Not Specified	9	8.91245	-1.07971	0.0133572	0.803353	8.91245	1.00976	1.00982	1.00989	0	NA	Inf	Inf	9	9180284	9270465	9180275	9270456	0	9180275	90181
AGENERASE	Non_withdrawal_event	Not Specified	9	8.91245	-1.07971	0.0133572	0.803353	8.91245	1.00976	1.00982	1.00989	0	NA	Inf	Inf	9	9180284	9270465	9180275	9270456	0	9180275	90181
DOMEBORO	Non_withdrawal_event	Not Specified	9	8.91245	-1.07971	0.0133572	0.803353	8.91245	1.00976	1.00982	1.00989	0	NA	Inf	Inf	9	9180284	9270465	9180275	9270456	0	9180275	90181
OLYSIO	Non_withdrawal_event	Not Specified	9	8.91245	-1.07971	0.0133572	0.803353	8.91245	1.00976	1.00982	1.00989	0	NA	Inf	Inf	9	9180284	9270465	9180275	9270456	0	9180275	90181
ALOSTIL	Non_withdrawal_event	Not Specified	9	8.91245	-1.07971	0.0133572	0.803353	8.91245	1.00976	1.00982	1.00989	0	NA	Inf	Inf	9	9180284	9270465	9180275	9270456	0	9180275	90181
ELVITEGRAVIREMTRICITABINE_TENOFOVIR DF/COBICISTAT	Non_withdrawal_event	Not Specified	9	8.91245	-1.07971	0.0133572	0.803353	8.91245	1.00976	1.00982	1.00989	0	NA	Inf	Inf	9	9180284	9270465	9180275	9270456	0	9180275	90181
CAMPHOPHENIQUE ANTISEPTIC	Non_withdrawal_event	Not Specified	9	8.91245	-1.07971	0.0133572	0.803353	8.91245	1.00976	1.00982	1.00989	0	NA	Inf	Inf	9	9180284	9270465	9180275	9270456	0	9180275	90181
ZINC_	Non_withdrawal_event	Not Specified	9	8.91245	-1.07971	0.0133572	0.803353	8.91245	1.00976	1.00982	1.00989	0	NA	Inf	Inf	9	9180284	9270465	9180275	9270456	0	9180275	90181
OVEX	Non_withdrawal_event	Not Specified	9	8.91245	-1.07971	0.0133572	0.803353	8.91245	1.00976	1.00982	1.00989	0	NA	Inf	Inf	9	9180284	9270465	9180275	9270456	0	9180275	90181
BLOOD PRESSURE MEDICATIONS	Non_withdrawal_event	Not Specified	9	8.91245	-1.07971	0.0133572	0.803353	8.91245	1.00976	1.00982	1.00989	0	NA	Inf	Inf	9	9180284	9270465	9180275	9270456	0	9180275	90181
GYNOPEVARYL	Non_withdrawal_event	Not Specified	9	8.91245	-1.07971	0.0133572	0.803353	8.91245	1.00976	1.00982	1.00989	0	NA	Inf	Inf	9	9180284	9270465	9180275	9270456	0	9180275	90181
LAMIVUDINEHIV	Non_withdrawal_event	Not Specified	9	8.91245	-1.07971	0.0133572	0.803353	8.91245	1.00976	1.00982	1.00989	0	NA	Inf	Inf	9	9180284	9270465	9180275	9270456	0	9180275	90181
VOLTADVANCE	Non_withdrawal_event	Not Specified	9	8.91245	-1.07971	0.0133572	0.803353	8.91245	1.00976	1.00982	1.00989	0	NA	Inf	Inf	9	9180284	9270465	9180275	9270456	0	9180275	90181
DUETACT	Non_withdrawal_event	Not Specified	9	8.91245	-1.07971	0.0133572	0.803353	8.91245	1.00976	1.00982	1.00989	0	NA	Inf	Inf	9	9180284	9270465	9180275	9270456	0	9180275	90181
CHONDROITIN NOSHYALURONATE SODIUM	Non_withdrawal_event	Not Specified	9	8.91245	-1.07971	0.0133572	0.803353	8.91245	1.00976	1.00982	1.00989	0	NA	Inf	Inf	9	9180284	9270465	9180275	9270456	0	9180275	90181
CURRETAB	Non_withdrawal_event	Not Specified	9	8.91245	-1.07971	0.0133572	0.803353	8.91245	1.00976	1.00982	1.00989	0	NA	Inf	Inf	9	9180284	9270465	9180275	9270456	0	9180275	90181
VINTAFOLIDE	Non_withdrawal_event	Not Specified	9	8.91245	-1.07971	0.0133572	0.803353	8.91245	1.00976	1.00982	1.00989	0	NA	Inf	Inf	9	9180284	9270465	9180275	9270456	0	9180275	90181
FOLIC ACIDIRON_MINERALS\VITAMINS	Non_withdrawal_event	Not Specified	9	8.91245	-1.07971	0.0133572	0.803353	8.91245	1.00976	1.00982	1.00989	0	NA	Inf	Inf	9	9180284	9270465	9180275	9270456	0	9180275	90181
ALOE VERA LEAF	Non_withdrawal_event	Not Specified	9	8.91245	-1.07971	0.0133572	0.803353	8.91245	1.00976	1.00982	1.00989	0	NA	Inf	Inf	9	9180284	9270465	9180275	9270456	0	9180275	90181
DIXARIT	Non_withdrawal_event	Not Specified	9	8.91245	-1.07971	0.0133572	0.803353	8.91245	1.00976	1.00982	1.00989	0	NA	Inf	Inf	9	9180284	9270465	9180275	9270456	0	9180275	90181
IMMUNOSUPPRESSANTS	Non_withdrawal_event	Not Specified	9	8.91245	-1.07971	0.0133572	0.803353	8.91245	1.00976	1.00982	1.00989	0	NA	Inf	Inf	9	9180284	9270465	9180275	9270456	0	9180275	90181
ADRIBLASTINA	Non_withdrawal_event	Not Specified	9	8.91245	-1.07971	0.0133572	0.803353	8.91245	1.00976	1.00982	1.00989	0	NA	Inf	Inf	9	9180284	9270465	9180275	9270456	0	9180275	90181
ALPHA.-TOCOPHEROL_ASCORBIC ACID\BIOTIN\CHOLECALCIFEROL\CYANOCOBALAMIN\DEXPANTHENOL\FOLIC ACID\NIACINAMIDE\PHYTONADIONE\PYRIDOXINE\RIBOFLAVIN\THIAMINE\VITAMIN	Non_withdrawal_event	Not Specified	9	8.91245	-1.07971	0.0133572	0.803353	8.91245	1.00976	1.00982	1.00989	0	NA	Inf	Inf	9	9180284	9270465	9180275	9270456	0	9180275	90181
SINVASTACOR	Non_withdrawal_event	Not Specified	9	8.91245	-1.07971	0.0133572	0.803353	8.91245	1.00976	1.00982	1.00989	0	NA	Inf	Inf	9	9180284	9270465	9180275	9270456	0	9180275	90181
CELLUVISC	Non_withdrawal_event	Not Specified	9	8.91245	-1.07971	0.0133572	0.803353	8.91245	1.00976	1.00982	1.00989	0	NA	Inf	Inf	9	9180284	9270465	9180275	9270456	0	9180275	90181
FORADIL COMBI	Non_withdrawal_event	Not Specified	9	8.91245	-1.07971	0.0133572	0.803353	8.91245	1.00976	1.00982	1.00989	0	NA	Inf	Inf	9	9180284	9270465	9180275	9270456	0	9180275	90181
BACTRAMIN	Non_withdrawal_event	Not Specified	9	8.91245	-1.07971	0.0133572	0.803353	8.91245	1.00976	1.00982	1.00989	0	NA	Inf	Inf	9	9180284	9270465	9180275	9270456	0	9180275	90181
ICLUSING	Non_withdrawal_event	Not Specified	9	8.91245	-1.07971	0.0133572	0.803353	8.91245	1.00976	1.00982	1.00989	0	NA	Inf	Inf	9	9180284	9270465	9180275	9270456	0	9180275	90181
VANQUISH	Non_withdrawal_event	Not Specified	9	8.91245	-1.07971	0.0133572	0.803353	8.91245	1.00976	1.00982	1.00989	0	NA	Inf	Inf	9	9180284	9270465	9180275	9270456	0	9180275	90181
POSTERISAN	Non_withdrawal_event	Not Specified	9	8.91245	-1.07971	0.0133572	0.803353	8.91245	1.00976	1.00982	1.00989	0	NA	Inf	Inf	9	9180284	9270465	9180275	9270456	0	9180275	90181
FERRIC RED	Non_withdrawal_event	Not Specified	9	8.91245	-1.07971	0.0133572	0.803353	8.91245	1.00976	1.00982	1.00989	0	NA	Inf	Inf	9	9180284	9270465	9180275	9270456	0	9180275	90181
TERRAMYCIN	Non_withdrawal_event	Not Specified	9	8.91245	-1.07971	0.0133572	0.803353	8.91245	1.00976	1.00982	1.00989	0	NA	Inf	Inf	9	9180284	9270465	9180275	9270456	0	9180275	90181
OLANZAPIN	Non_withdrawal_event	Not Specified	9	8.91245	-1.07971	0.0133572	0.803353	8.91245	1.00976	1.00982	1.00989	0	NA	Inf	Inf	9	9180284	9270465	9180275	9270456	0	9180275	90181
VISINE AC.	Non_withdrawal_event	Not Specified	9	8.91245	-1.07971	0.0133572	0.803353	8.91245	1.00976	1.00982	1.00989	0	NA	Inf	Inf	9	9180284	9270465	9180275	9270456	0	9180275	90181
GLOBULIN IMMUNE	Non_withdrawal_event	Not Specified	9	8.91245	-1.07971	0.0133572	0.803353	8.91245	1.00976	1.00982	1.00989	0	NA	Inf	Inf	9	9180284	9270465	9180275	9270456	0	9180275	90181
DIBASIC_POTASSIUM PHOSPHATE, MONOBASIC	Non_withdrawal_event	Not Specified	9	8.91245	-1.07971	0.0133572	0.803353	8.91245	1.00976	1.00982	1.00989	0	NA	Inf	Inf	9	9180284	9270465	9180275	9270456	0	9180275	90181
TRAZOLAN	Non_withdrawal_event	Not Specified	9	8.91245	-1.07971	0.0133572	0.803353	8.91245	1.00976	1.00982	1.00989	0	NA	Inf	Inf	9	9180284	9270465	9180275	9270456	0	9180275	90181
TRIMETHADIONE	Non_withdrawal_event	Not Specified	9	8.91245	-1.07971	0.0133572	0.803353	8.91245	1.00976	1.00982	1.00989	0	NA	Inf	Inf	9	9180284	9270465	9180275	9270456	0	9180275	90181
CITRIC ACID MONOHYDRATEDEXTROSE_	Non_withdrawal_event	Not Specified	9	8.91245	-1.07971	0.0133572	0.803353	8.91245	1.00976	1.00982	1.00989	0	NA	Inf	Inf	9	9180284	9270465	9180275	9270456	0	9180275	90181
RABIES IMMUNE GLOBULIN	Non_withdrawal_event	Not Specified	9	8.91245	-1.07971	0.0133572	0.803353	8.91245	1.00976	1.00982	1.00989	0	NA	Inf	Inf	9	9180284	9270465	9180275	9270456	0	9180275	90181
BULEVIRTIDE	Non_withdrawal_event	Not Specified	9	8.91245	-1.07971	0.0133572	0.803353	8.91245	1.00976	1.00982	1.00989	0	NA	Inf	Inf	9	9180284	9270465	9180275	9270456	0	9180275	90181
SODIUMPOTASSIUM	Non_withdrawal_event	Not Specified	9	8.91245	-1.07971	0.0133572	0.803353	8.91245	1.00976	1.00982	1.00989	0	NA	Inf	Inf	9	9180284	9270465	9180275	9270456	0	9180275	90181
FORMIGRAN	Non_withdrawal_event	Not Specified	9	8.91245	-1.07971	0.0133572	0.803353	8.91245	1.00976	1.00982	1.00989	0	NA	Inf	Inf	9	9180284	9270465	9180275	9270456	0	9180275	90181
ASPERCREME HEAT RELIEVING	Non_withdrawal_event	Not Specified	9	8.91245	-1.07971	0.0133572	0.803353	8.91245	1.00976	1.00982	1.00989	0	NA	Inf	Inf	9	9180284	9270465	9180275	9270456	0	9180275	90181
AVAGE	Non_withdrawal_event	Not Specified	9	8.91245	-1.07971	0.0133572	0.803353	8.91245	1.00976	1.00982	1.00989	0	NA	Inf	Inf	9	9180284	9270465	9180275	9270456	0	9180275	90181
CISPLATIN CISPLATIN)	Non_withdrawal_event	Not Specified	9	8.91245	-1.07971	0.0133572	0.803353	8.91245	1.00976	1.00982	1.00989	0	NA	Inf	Inf	9	9180284	9270465	9180275	9270456	0	9180275	90181
CYPROTERONE_ETHINYLESTRADIOL	Non_withdrawal_event	Not Specified	9	8.91245	-1.07971	0.0133572	0.803353	8.91245	1.00976	1.00982	1.00989	0	NA	Inf	Inf	9	9180284	9270465	9180275	9270456	0	9180275	90181
HYPERBARIC BUPIVACAINE	Non_withdrawal_event	Not Specified	9	8.91245	-1.07971	0.0133572	0.803353	8.91245	1.00976	1.00982	1.00989	0	NA	Inf	Inf	9	9180284	9270465	9180275	9270456	0	9180275	90181
JOLESSA 0.	Non_withdrawal_event	Not Specified	9	8.91245	-1.07971	0.0133572	0.803353	8.91245	1.00976	1.00982	1.00989	0	NA	Inf	Inf	9	9180284	9270465	9180275	9270456	0	9180275	90181
NEUROLEPTIC	Non_withdrawal_event	Not Specified	9	8.91245	-1.07971	0.0133572	0.803353	8.91245	1.00976	1.00982	1.00989	0	NA	Inf	Inf	9	9180284	9270465	9180275	9270456	0	9180275	90181
EPISENTA	Non_withdrawal_event	Not Specified	9	8.91245	-1.07971	0.0133572	0.803353	8.91245	1.00976	1.00982	1.00989	0	NA	Inf	Inf	9	9180284	9270465	9180275	9270456	0	9180275	90181
ASMOL	Non_withdrawal_event	Not Specified	9	8.91245	-1.07971	0.0133572	0.803353	8.91245	1.00976	1.00982	1.00989	0	NA	Inf	Inf	9	9180284	9270465	9180275	9270456	0	9180275	90181
CARDIOPLEGIA	Non_withdrawal_event	Not Specified	9	8.91245	-1.07971	0.0133572	0.803353	8.91245	1.00976	1.00982	1.00989	0	NA	Inf	Inf	9	9180284	9270465	9180275	9270456	0	9180275	90181
LISTERINE WHITENING DISOLVING STRIPS	Non_withdrawal_event	Not Specified	9	8.91245	-1.07971	0.0133572	0.803353	8.91245	1.00976	1.00982	1.00989	0	NA	Inf	Inf	9	9180284	9270465	9180275	9270456	0	9180275	90181
OLUXE FOAM %	Non_withdrawal_event	Not Specified	9	8.91245	-1.07971	0.0133572	0.803353	8.91245	1.00976	1.00982	1.00989	0	NA	Inf	Inf	9	9180284	9270465	9180275	9270456	0	9180275	90181
GRASTEK	Non_withdrawal_event	Not Specified	9	8.91245	-1.07971	0.0133572	0.803353	8.91245	1.00976	1.00982	1.00989	0	NA	Inf	Inf	9	9180284	9270465	9180275	9270456	0	9180275	90181
DOCETAXOL	Non_withdrawal_event	Not Specified	9	8.91245	-1.07971	0.0133572	0.803353	8.91245	1.00976	1.00982	1.00989	0	NA	Inf	Inf	9	9180284	9270465	9180275	9270456	0	9180275	90181
EMBOLEX	Non_withdrawal_event	Not Specified	9	8.91245	-1.07971	0.0133572	0.803353	8.91245	1.00976	1.00982	1.00989	0	NA	Inf	Inf	9	9180284	9270465	9180275	9270456	0	9180275	90181
MYOVIEW_	Non_withdrawal_event	Not Specified	9	8.91245	-1.07971	0.0133572	0.803353	8.91245	1.00976	1.00982	1.00989	0	NA	Inf	Inf	9	9180284	9270465	9180275	9270456	0	9180275	90181
PNEUMOVAX II	Non_withdrawal_event	Not Specified	9	8.91245	-1.07971	0.0133572	0.803353	8.91245	1.00976	1.00982	1.00989	0	NA	Inf	Inf	9	9180284	9270465	9180275	9270456	0	9180275	90181
CARDIOLITE_	Non_withdrawal_event	Not Specified	9	8.91245	-1.07971	0.0133572	0.803353	8.91245	1.00976	1.00982	1.00989	0	NA	Inf	Inf	9	9180284	9270465	9180275	9270456	0	9180275	90181
MOXIFLOXACINNEPAFENAC_PREDNISOLONE	Non_withdrawal_event	Not Specified	9	8.91245	-1.07971	0.0133572	0.803353	8.91245	1.00976	1.00982	1.00989	0	NA	Inf	Inf	9	9180284	9270465	9180275	9270456	0	9180275	90181
REFRESH OPTIVE	Non_withdrawal_event	Not Specified	9	8.91245	-1.07971	0.0133572	0.803353	8.91245	1.00976	1.00982	1.00989	0	NA	Inf	Inf	9	9180284	9270465	9180275	9270456	0	9180275	90181
SECOTEX ADV	Non_withdrawal_event	Not Specified	9	8.91245	-1.07971	0.0133572	0.803353	8.91245	1.00976	1.00982	1.00989	0	NA	Inf	Inf	9	9180284	9270465	9180275	9270456	0	9180275	90181
HEXACHLOROPHENE	Non_withdrawal_event	Not Specified	9	8.91245	-1.07971	0.0133572	0.803353	8.91245	1.00976	1.00982	1.00989	0	NA	Inf	Inf	9	9180284	9270465	9180275	9270456	0	9180275	90181
EXTRANEAL POUR DIALYSE P?RITON?ALE	Non_withdrawal_event	Not Specified	9	8.91245	-1.07971	0.0133572	0.803353	8.91245	1.00976	1.00982	1.00989	0	NA	Inf	Inf	9	9180284	9270465	9180275	9270456	0	9180275	90181
SENSORCAINEMPF_EPINEPHRINE	Non_withdrawal_event	Not Specified	9	8.91245	-1.07971	0.0133572	0.803353	8.91245	1.00976	1.00982	1.00989	0	NA	Inf	Inf	9	9180284	9270465	9180275	9270456	0	9180275	90181
BLINDED ERLOTINIB	Non_withdrawal_event	Not Specified	9	8.91245	-1.07971	0.0133572	0.803353	8.91245	1.00976	1.00982	1.00989	0	NA	Inf	Inf	9	9180284	9270465	9180275	9270456	0	9180275	90181
ERYTHROMYCIN BASE FILMTAB	Non_withdrawal_event	Not Specified	9	8.91245	-1.07971	0.0133572	0.803353	8.91245	1.00976	1.00982	1.00989	0	NA	Inf	Inf	9	9180284	9270465	9180275	9270456	0	9180275	90181
HUMINSULIN REGULAR	Non_withdrawal_event	Not Specified	9	8.91245	-1.07971	0.0133572	0.803353	8.91245	1.00976	1.00982	1.00989	0	NA	Inf	Inf	9	9180284	9270465	9180275	9270456	0	9180275	90181
JUVISYNC	Non_withdrawal_event	Not Specified	9	8.91245	-1.07971	0.0133572	0.803353	8.91245	1.00976	1.00982	1.00989	0	NA	Inf	Inf	9	9180284	9270465	9180275	9270456	0	9180275	90181
ZETSIM	Non_withdrawal_event	Not Specified	9	8.91245	-1.07971	0.0133572	0.803353	8.91245	1.00976	1.00982	1.00989	0	NA	Inf	Inf	9	9180284	9270465	9180275	9270456	0	9180275	90181
RIFAXIMIN	Non_withdrawal_event	Not Specified	3877	3841.27	-0.0324175	0.0133571	0.0584073	3841.25	1.00858	1.00931	1.01003	203.515	4.76262	19.0502	76.1993	3879	9180284	9270465	9176407	9266586	2	9176407	90179
ALIROCUMAB	Non_withdrawal_event	Not Specified	9660	9570.98	-0.0155593	0.0133557	0.0419799	9570.89	1.00885	1.00931	1.00977	508.485	7.90535	18.9976	45.6538	9665	9180284	9270465	9170624	9260800	5	9170624	90176
DROSPIRENONE_ESTRADIOL	Non_withdrawal_event	Not Specified	28895	28628.8	-0.00332922	0.0133539	0.0299399	28627.9	1.00906	1.00933	1.0096	1522.42	11.4402	18.9796	31.4878	28910	9180284	9270465	9151389	9241555	15	9151389	90166
TEDUGLUTIDE	Non_withdrawal_event	Not Specified	3768	3733.33	-0.0331017	0.0133356	0.0590274	3733.31	1.00855	1.00929	1.01004	203.518	4.62862	18.5144	74.0569	3770	9180284	9270465	9176516	9266695	2	9176516	90179
CLOPIDOGREL	Non_withdrawal_event	Not Specified	14943	14805.6	-0.00989518	0.0133303	0.0363678	14805.3	1.00892	1.0093	1.00968	813.134	9.18833	18.377	36.7549	14951	9180284	9270465	9165341	9255514	8	9165341	90173
DOXYCYCLINE	Non_withdrawal_event	Not Specified	3734	3699.66	-0.0333213	0.0133286	0.0592263	3699.64	1.00854	1.00929	1.01004	203.519	4.58682	18.3472	73.3886	3736	9180284	9270465	9176550	9266729	2	9176550	90179
METFORMIN	Non_withdrawal_event	Not Specified	19772	19590.6	-0.00688018	0.0133002	0.0333384	19590.2	1.00894	1.00928	1.00962	1117.51	9.79639	17.6929	31.9547	19783	9180284	9270465	9160512	9250682	11	9160512	90170
ANAKINRA	Non_withdrawal_event	Not Specified	3578	3545.17	-0.0343695	0.0132949	0.0601741	3545.16	1.00848	1.00926	1.01005	203.522	4.39505	17.5804	70.3225	3580	9180284	9270465	9176706	9266885	2	9176706	90179
FREMANEZUMAB	Non_withdrawal_event	Not Specified	3547	3514.48	-0.0345861	0.0132878	0.0603697	3514.46	1.00847	1.00926	1.01005	203.523	4.35694	17.428	69.7132	3549	9180284	9270465	9176737	9266916	2	9176737	90179
SULFAMETHOXAZOLE_TRIMETHOPRIM	Non_withdrawal_event	Not Specified	5309	5260.33	-0.0257854	0.0132867	0.0518296	5260.3	1.00861	1.00926	1.00991	305.229	5.60788	17.3935	53.948	5312	9180284	9270465	9174975	9265153	3	9174975	90178
RALTEGRAVIR	Non_withdrawal_event	Not Specified	3532	3499.62	-0.0346919	0.0132843	0.0604653	3499.61	1.00846	1.00926	1.01005	203.523	4.3385	17.3543	69.4184	3534	9180284	9270465	9176752	9266931	2	9176752	90179
FERRIC HYDROXIDE	Non_withdrawal_event	Not Specified	8	7.92218	-1.15501	0.0132695	0.841854	7.92218	1.00976	1.00982	1.00989	0	NA	Inf	Inf	8	9180284	9270465	9180276	9270457	0	9180276	90181
ONSOLIS	Non_withdrawal_event	Not Specified	8	7.92218	-1.15501	0.0132695	0.841854	7.92218	1.00976	1.00982	1.00989	0	NA	Inf	Inf	8	9180284	9270465	9180276	9270457	0	9180276	90181
ALIZAPRIDE	Non_withdrawal_event	Not Specified	8	7.92218	-1.15501	0.0132695	0.841854	7.92218	1.00976	1.00982	1.00989	0	NA	Inf	Inf	8	9180284	9270465	9180276	9270457	0	9180276	90181
PIT VIPER IMMUNE GLOBULIN ANTIVENIN	Non_withdrawal_event	Not Specified	8	7.92218	-1.15501	0.0132695	0.841854	7.92218	1.00976	1.00982	1.00989	0	NA	Inf	Inf	8	9180284	9270465	9180276	9270457	0	9180276	90181
PHOSPHOSODA GINGER LEMON	Non_withdrawal_event	Not Specified	8	7.92218	-1.15501	0.0132695	0.841854	7.92218	1.00976	1.00982	1.00989	0	NA	Inf	Inf	8	9180284	9270465	9180276	9270457	0	9180276	90181
LORNOXICAM	Non_withdrawal_event	Not Specified	8	7.92218	-1.15501	0.0132695	0.841854	7.92218	1.00976	1.00982	1.00989	0	NA	Inf	Inf	8	9180284	9270465	9180276	9270457	0	9180276	90181
IPATASERTIB	Non_withdrawal_event	Not Specified	8	7.92218	-1.15501	0.0132695	0.841854	7.92218	1.00976	1.00982	1.00989	0	NA	Inf	Inf	8	9180284	9270465	9180276	9270457	0	9180276	90181
NAPABUCASIN	Non_withdrawal_event	Not Specified	8	7.92218	-1.15501	0.0132695	0.841854	7.92218	1.00976	1.00982	1.00989	0	NA	Inf	Inf	8	9180284	9270465	9180276	9270457	0	9180276	90181
CALFACTANT	Non_withdrawal_event	Not Specified	8	7.92218	-1.15501	0.0132695	0.841854	7.92218	1.00976	1.00982	1.00989	0	NA	Inf	Inf	8	9180284	9270465	9180276	9270457	0	9180276	90181
VARLILUMAB	Non_withdrawal_event	Not Specified	8	7.92218	-1.15501	0.0132695	0.841854	7.92218	1.00976	1.00982	1.00989	0	NA	Inf	Inf	8	9180284	9270465	9180276	9270457	0	9180276	90181
KALEORID	Non_withdrawal_event	Not Specified	8	7.92218	-1.15501	0.0132695	0.841854	7.92218	1.00976	1.00982	1.00989	0	NA	Inf	Inf	8	9180284	9270465	9180276	9270457	0	9180276	90181
FRUQUINTINIB	Non_withdrawal_event	Not Specified	8	7.92218	-1.15501	0.0132695	0.841854	7.92218	1.00976	1.00982	1.00989	0	NA	Inf	Inf	8	9180284	9270465	9180276	9270457	0	9180276	90181
IPRAGLIFLOZIN LPROLINE	Non_withdrawal_event	Not Specified	8	7.92218	-1.15501	0.0132695	0.841854	7.92218	1.00976	1.00982	1.00989	0	NA	Inf	Inf	8	9180284	9270465	9180276	9270457	0	9180276	90181
ZIMBERELIMAB	Non_withdrawal_event	Not Specified	8	7.92218	-1.15501	0.0132695	0.841854	7.92218	1.00976	1.00982	1.00989	0	NA	Inf	Inf	8	9180284	9270465	9180276	9270457	0	9180276	90181
MIFAMURTIDE	Non_withdrawal_event	Not Specified	8	7.92218	-1.15501	0.0132695	0.841854	7.92218	1.00976	1.00982	1.00989	0	NA	Inf	Inf	8	9180284	9270465	9180276	9270457	0	9180276	90181
AULIN	Non_withdrawal_event	Not Specified	8	7.92218	-1.15501	0.0132695	0.841854	7.92218	1.00976	1.00982	1.00989	0	NA	Inf	Inf	8	9180284	9270465	9180276	9270457	0	9180276	90181
MINIDRIL	Non_withdrawal_event	Not Specified	8	7.92218	-1.15501	0.0132695	0.841854	7.92218	1.00976	1.00982	1.00989	0	NA	Inf	Inf	8	9180284	9270465	9180276	9270457	0	9180276	90181
ISOPROPANOLAMINE	Non_withdrawal_event	Not Specified	8	7.92218	-1.15501	0.0132695	0.841854	7.92218	1.00976	1.00982	1.00989	0	NA	Inf	Inf	8	9180284	9270465	9180276	9270457	0	9180276	90181
HERBALSPLANTAGO OVATA LEAF	Non_withdrawal_event	Not Specified	8	7.92218	-1.15501	0.0132695	0.841854	7.92218	1.00976	1.00982	1.00989	0	NA	Inf	Inf	8	9180284	9270465	9180276	9270457	0	9180276	90181
LANVIS	Non_withdrawal_event	Not Specified	8	7.92218	-1.15501	0.0132695	0.841854	7.92218	1.00976	1.00982	1.00989	0	NA	Inf	Inf	8	9180284	9270465	9180276	9270457	0	9180276	90181
KREDEX	Non_withdrawal_event	Not Specified	8	7.92218	-1.15501	0.0132695	0.841854	7.92218	1.00976	1.00982	1.00989	0	NA	Inf	Inf	8	9180284	9270465	9180276	9270457	0	9180276	90181
TOTALIP	Non_withdrawal_event	Not Specified	8	7.92218	-1.15501	0.0132695	0.841854	7.92218	1.00976	1.00982	1.00989	0	NA	Inf	Inf	8	9180284	9270465	9180276	9270457	0	9180276	90181
HYDROCORTISONEOXYTETRACYCLINE_POLYMYXIN B	Non_withdrawal_event	Not Specified	8	7.92218	-1.15501	0.0132695	0.841854	7.92218	1.00976	1.00982	1.00989	0	NA	Inf	Inf	8	9180284	9270465	9180276	9270457	0	9180276	90181
NEISSERIA MENINGITIDIS GROUP B FHBP FUSION PROTEIN ANTIGENNEISSERIA MENINGITIDIS GROUP B NADA PROTEIN ANTIGEN_NEISSERIA MENINGITIDIS GROUP B NHBA FUSION PROTEIN ANTIGEN\NEISSERIA MENINGITIDIS GROUP B STRAIN NZ_254 OUTER MEMBRANE VESICLE\NEISSERIA MENINGITIDIS SEROGROUP B FHBP FUSION PROTEIN ANTIG	Non_withdrawal_event	Not Specified	8	7.92218	-1.15501	0.0132695	0.841854	7.92218	1.00976	1.00982	1.00989	0	NA	Inf	Inf	8	9180284	9270465	9180276	9270457	0	9180276	90181
PROPESS FERRING^	Non_withdrawal_event	Not Specified	8	7.92218	-1.15501	0.0132695	0.841854	7.92218	1.00976	1.00982	1.00989	0	NA	Inf	Inf	8	9180284	9270465	9180276	9270457	0	9180276	90181
RIZE	Non_withdrawal_event	Not Specified	8	7.92218	-1.15501	0.0132695	0.841854	7.92218	1.00976	1.00982	1.00989	0	NA	Inf	Inf	8	9180284	9270465	9180276	9270457	0	9180276	90181
LINIFANIB	Non_withdrawal_event	Not Specified	8	7.92218	-1.15501	0.0132695	0.841854	7.92218	1.00976	1.00982	1.00989	0	NA	Inf	Inf	8	9180284	9270465	9180276	9270457	0	9180276	90181
LEVLEN	Non_withdrawal_event	Not Specified	8	7.92218	-1.15501	0.0132695	0.841854	7.92218	1.00976	1.00982	1.00989	0	NA	Inf	Inf	8	9180284	9270465	9180276	9270457	0	9180276	90181
INFASURF	Non_withdrawal_event	Not Specified	8	7.92218	-1.15501	0.0132695	0.841854	7.92218	1.00976	1.00982	1.00989	0	NA	Inf	Inf	8	9180284	9270465	9180276	9270457	0	9180276	90181
PENICILLIN V BENZATHINE	Non_withdrawal_event	Not Specified	8	7.92218	-1.15501	0.0132695	0.841854	7.92218	1.00976	1.00982	1.00989	0	NA	Inf	Inf	8	9180284	9270465	9180276	9270457	0	9180276	90181
ACTONEL_CALCIUM	Non_withdrawal_event	Not Specified	8	7.92218	-1.15501	0.0132695	0.841854	7.92218	1.00976	1.00982	1.00989	0	NA	Inf	Inf	8	9180284	9270465	9180276	9270457	0	9180276	90181
PHYSIOTENS	Non_withdrawal_event	Not Specified	8	7.92218	-1.15501	0.0132695	0.841854	7.92218	1.00976	1.00982	1.00989	0	NA	Inf	Inf	8	9180284	9270465	9180276	9270457	0	9180276	90181
MONOCLONAL ANTIBODIES	Non_withdrawal_event	Not Specified	8	7.92218	-1.15501	0.0132695	0.841854	7.92218	1.00976	1.00982	1.00989	0	NA	Inf	Inf	8	9180284	9270465	9180276	9270457	0	9180276	90181
TOLBUTAMIDE	Non_withdrawal_event	Not Specified	8	7.92218	-1.15501	0.0132695	0.841854	7.92218	1.00976	1.00982	1.00989	0	NA	Inf	Inf	8	9180284	9270465	9180276	9270457	0	9180276	90181
METHYLTHIONINIUM	Non_withdrawal_event	Not Specified	8	7.92218	-1.15501	0.0132695	0.841854	7.92218	1.00976	1.00982	1.00989	0	NA	Inf	Inf	8	9180284	9270465	9180276	9270457	0	9180276	90181
BENZATROPINE	Non_withdrawal_event	Not Specified	8	7.92218	-1.15501	0.0132695	0.841854	7.92218	1.00976	1.00982	1.00989	0	NA	Inf	Inf	8	9180284	9270465	9180276	9270457	0	9180276	90181
ASPIRINCALCIUM	Non_withdrawal_event	Not Specified	8	7.92218	-1.15501	0.0132695	0.841854	7.92218	1.00976	1.00982	1.00989	0	NA	Inf	Inf	8	9180284	9270465	9180276	9270457	0	9180276	90181
LASILIX_	Non_withdrawal_event	Not Specified	8	7.92218	-1.15501	0.0132695	0.841854	7.92218	1.00976	1.00982	1.00989	0	NA	Inf	Inf	8	9180284	9270465	9180276	9270457	0	9180276	90181
UBRETID	Non_withdrawal_event	Not Specified	8	7.92218	-1.15501	0.0132695	0.841854	7.92218	1.00976	1.00982	1.00989	0	NA	Inf	Inf	8	9180284	9270465	9180276	9270457	0	9180276	90181
DAFLON	Non_withdrawal_event	Not Specified	8	7.92218	-1.15501	0.0132695	0.841854	7.92218	1.00976	1.00982	1.00989	0	NA	Inf	Inf	8	9180284	9270465	9180276	9270457	0	9180276	90181
EUGLUCON	Non_withdrawal_event	Not Specified	8	7.92218	-1.15501	0.0132695	0.841854	7.92218	1.00976	1.00982	1.00989	0	NA	Inf	Inf	8	9180284	9270465	9180276	9270457	0	9180276	90181
INSULIN DETEMIR MOLL	Non_withdrawal_event	Not Specified	8	7.92218	-1.15501	0.0132695	0.841854	7.92218	1.00976	1.00982	1.00989	0	NA	Inf	Inf	8	9180284	9270465	9180276	9270457	0	9180276	90181
DESFERRIOXAMINE	Non_withdrawal_event	Not Specified	8	7.92218	-1.15501	0.0132695	0.841854	7.92218	1.00976	1.00982	1.00989	0	NA	Inf	Inf	8	9180284	9270465	9180276	9270457	0	9180276	90181
RHUMABVEGF	Non_withdrawal_event	Not Specified	8	7.92218	-1.15501	0.0132695	0.841854	7.92218	1.00976	1.00982	1.00989	0	NA	Inf	Inf	8	9180284	9270465	9180276	9270457	0	9180276	90181
EUNERPAN	Non_withdrawal_event	Not Specified	8	7.92218	-1.15501	0.0132695	0.841854	7.92218	1.00976	1.00982	1.00989	0	NA	Inf	Inf	8	9180284	9270465	9180276	9270457	0	9180276	90181
OPSO	Non_withdrawal_event	Not Specified	8	7.92218	-1.15501	0.0132695	0.841854	7.92218	1.00976	1.00982	1.00989	0	NA	Inf	Inf	8	9180284	9270465	9180276	9270457	0	9180276	90181
LSD	Non_withdrawal_event	Not Specified	8	7.92218	-1.15501	0.0132695	0.841854	7.92218	1.00976	1.00982	1.00989	0	NA	Inf	Inf	8	9180284	9270465	9180276	9270457	0	9180276	90181
VITALUX PLUS	Non_withdrawal_event	Not Specified	8	7.92218	-1.15501	0.0132695	0.841854	7.92218	1.00976	1.00982	1.00989	0	NA	Inf	Inf	8	9180284	9270465	9180276	9270457	0	9180276	90181
DANATROL	Non_withdrawal_event	Not Specified	8	7.92218	-1.15501	0.0132695	0.841854	7.92218	1.00976	1.00982	1.00989	0	NA	Inf	Inf	8	9180284	9270465	9180276	9270457	0	9180276	90181
MEROPENEMSODIUM	Non_withdrawal_event	Not Specified	8	7.92218	-1.15501	0.0132695	0.841854	7.92218	1.00976	1.00982	1.00989	0	NA	Inf	Inf	8	9180284	9270465	9180276	9270457	0	9180276	90181
EQUA	Non_withdrawal_event	Not Specified	8	7.92218	-1.15501	0.0132695	0.841854	7.92218	1.00976	1.00982	1.00989	0	NA	Inf	Inf	8	9180284	9270465	9180276	9270457	0	9180276	90181
ASCORBIC ACIDFERROUS	Non_withdrawal_event	Not Specified	8	7.92218	-1.15501	0.0132695	0.841854	7.92218	1.00976	1.00982	1.00989	0	NA	Inf	Inf	8	9180284	9270465	9180276	9270457	0	9180276	90181
MYCELEX	Non_withdrawal_event	Not Specified	8	7.92218	-1.15501	0.0132695	0.841854	7.92218	1.00976	1.00982	1.00989	0	NA	Inf	Inf	8	9180284	9270465	9180276	9270457	0	9180276	90181
ALBUTEROLBROMHEXINE_GUAIFENESIN	Non_withdrawal_event	Not Specified	8	7.92218	-1.15501	0.0132695	0.841854	7.92218	1.00976	1.00982	1.00989	0	NA	Inf	Inf	8	9180284	9270465	9180276	9270457	0	9180276	90181
ANTIHEMOPILIC FACTOR CONCENTRATE	Non_withdrawal_event	Not Specified	8	7.92218	-1.15501	0.0132695	0.841854	7.92218	1.00976	1.00982	1.00989	0	NA	Inf	Inf	8	9180284	9270465	9180276	9270457	0	9180276	90181
BAIN DE SOLEIL MEGA TAN SPF	Non_withdrawal_event	Not Specified	8	7.92218	-1.15501	0.0132695	0.841854	7.92218	1.00976	1.00982	1.00989	0	NA	Inf	Inf	8	9180284	9270465	9180276	9270457	0	9180276	90181
CEPROTIN IE.	Non_withdrawal_event	Not Specified	8	7.92218	-1.15501	0.0132695	0.841854	7.92218	1.00976	1.00982	1.00989	0	NA	Inf	Inf	8	9180284	9270465	9180276	9270457	0	9180276	90181
DETTOL	Non_withdrawal_event	Not Specified	8	7.92218	-1.15501	0.0132695	0.841854	7.92218	1.00976	1.00982	1.00989	0	NA	Inf	Inf	8	9180284	9270465	9180276	9270457	0	9180276	90181
DIANEAL PD GLUCOSE 36 W_V	Non_withdrawal_event	Not Specified	8	7.92218	-1.15501	0.0132695	0.841854	7.92218	1.00976	1.00982	1.00989	0	NA	Inf	Inf	8	9180284	9270465	9180276	9270457	0	9180276	90181
DOLANTINA	Non_withdrawal_event	Not Specified	8	7.92218	-1.15501	0.0132695	0.841854	7.92218	1.00976	1.00982	1.00989	0	NA	Inf	Inf	8	9180284	9270465	9180276	9270457	0	9180276	90181
F FDG	Non_withdrawal_event	Not Specified	8	7.92218	-1.15501	0.0132695	0.841854	7.92218	1.00976	1.00982	1.00989	0	NA	Inf	Inf	8	9180284	9270465	9180276	9270457	0	9180276	90181
GLYCERINLECITHIN_MINERALS\PETROLATUM\VITAMINS\WATER	Non_withdrawal_event	Not Specified	8	7.92218	-1.15501	0.0132695	0.841854	7.92218	1.00976	1.00982	1.00989	0	NA	Inf	Inf	8	9180284	9270465	9180276	9270457	0	9180276	90181
GLYCOL POLYVINYL ALCOHOL	Non_withdrawal_event	Not Specified	8	7.92218	-1.15501	0.0132695	0.841854	7.92218	1.00976	1.00982	1.00989	0	NA	Inf	Inf	8	9180284	9270465	9180276	9270457	0	9180276	90181
IGG3 MURINE MONOCLONAL ANTIBODY	Non_withdrawal_event	Not Specified	8	7.92218	-1.15501	0.0132695	0.841854	7.92218	1.00976	1.00982	1.00989	0	NA	Inf	Inf	8	9180284	9270465	9180276	9270457	0	9180276	90181
INSULATARD PENFILL HM	Non_withdrawal_event	Not Specified	8	7.92218	-1.15501	0.0132695	0.841854	7.92218	1.00976	1.00982	1.00989	0	NA	Inf	Inf	8	9180284	9270465	9180276	9270457	0	9180276	90181
LIPIDIL EZ	Non_withdrawal_event	Not Specified	8	7.92218	-1.15501	0.0132695	0.841854	7.92218	1.00976	1.00982	1.00989	0	NA	Inf	Inf	8	9180284	9270465	9180276	9270457	0	9180276	90181
OBLIMERSEN	Non_withdrawal_event	Not Specified	8	7.92218	-1.15501	0.0132695	0.841854	7.92218	1.00976	1.00982	1.00989	0	NA	Inf	Inf	8	9180284	9270465	9180276	9270457	0	9180276	90181
PICATO ,	Non_withdrawal_event	Not Specified	8	7.92218	-1.15501	0.0132695	0.841854	7.92218	1.00976	1.00982	1.00989	0	NA	Inf	Inf	8	9180284	9270465	9180276	9270457	0	9180276	90181
PROPLEX	Non_withdrawal_event	Not Specified	8	7.92218	-1.15501	0.0132695	0.841854	7.92218	1.00976	1.00982	1.00989	0	NA	Inf	Inf	8	9180284	9270465	9180276	9270457	0	9180276	90181
RESCRIPTOR	Non_withdrawal_event	Not Specified	8	7.92218	-1.15501	0.0132695	0.841854	7.92218	1.00976	1.00982	1.00989	0	NA	Inf	Inf	8	9180284	9270465	9180276	9270457	0	9180276	90181
SIMPLY RIGHT CLEAR	Non_withdrawal_event	Not Specified	8	7.92218	-1.15501	0.0132695	0.841854	7.92218	1.00976	1.00982	1.00989	0	NA	Inf	Inf	8	9180284	9270465	9180276	9270457	0	9180276	90181
TISSEEL LSUNGEN F?R EINEN GEWEBEKLEBER	Non_withdrawal_event	Not Specified	8	7.92218	-1.15501	0.0132695	0.841854	7.92218	1.00976	1.00982	1.00989	0	NA	Inf	Inf	8	9180284	9270465	9180276	9270457	0	9180276	90181
TYROTHRICIN	Non_withdrawal_event	Not Specified	8	7.92218	-1.15501	0.0132695	0.841854	7.92218	1.00976	1.00982	1.00989	0	NA	Inf	Inf	8	9180284	9270465	9180276	9270457	0	9180276	90181
BONOTEO	Non_withdrawal_event	Not Specified	8	7.92218	-1.15501	0.0132695	0.841854	7.92218	1.00976	1.00982	1.00989	0	NA	Inf	Inf	8	9180284	9270465	9180276	9270457	0	9180276	90181
BENZYLGUANINE	Non_withdrawal_event	Not Specified	8	7.92218	-1.15501	0.0132695	0.841854	7.92218	1.00976	1.00982	1.00989	0	NA	Inf	Inf	8	9180284	9270465	9180276	9270457	0	9180276	90181
ACETYLCHOLINE	Non_withdrawal_event	Not Specified	8	7.92218	-1.15501	0.0132695	0.841854	7.92218	1.00976	1.00982	1.00989	0	NA	Inf	Inf	8	9180284	9270465	9180276	9270457	0	9180276	90181
GADOLINIUMBASED CONTRAST AGENT	Non_withdrawal_event	Not Specified	8	7.92218	-1.15501	0.0132695	0.841854	7.92218	1.00976	1.00982	1.00989	0	NA	Inf	Inf	8	9180284	9270465	9180276	9270457	0	9180276	90181
ENTUMIN	Non_withdrawal_event	Not Specified	8	7.92218	-1.15501	0.0132695	0.841854	7.92218	1.00976	1.00982	1.00989	0	NA	Inf	Inf	8	9180284	9270465	9180276	9270457	0	9180276	90181
OTEZLA	Non_withdrawal_event	Not Specified	8	7.92218	-1.15501	0.0132695	0.841854	7.92218	1.00976	1.00982	1.00989	0	NA	Inf	Inf	8	9180284	9270465	9180276	9270457	0	9180276	90181
MIDOL MENSTRUAL COMPLETE FORMULA	Non_withdrawal_event	Not Specified	8	7.92218	-1.15501	0.0132695	0.841854	7.92218	1.00976	1.00982	1.00989	0	NA	Inf	Inf	8	9180284	9270465	9180276	9270457	0	9180276	90181
DEZOCINE	Non_withdrawal_event	Not Specified	8	7.92218	-1.15501	0.0132695	0.841854	7.92218	1.00976	1.00982	1.00989	0	NA	Inf	Inf	8	9180284	9270465	9180276	9270457	0	9180276	90181
ESTALIS SEQUI	Non_withdrawal_event	Not Specified	8	7.92218	-1.15501	0.0132695	0.841854	7.92218	1.00976	1.00982	1.00989	0	NA	Inf	Inf	8	9180284	9270465	9180276	9270457	0	9180276	90181
MEANINGFUL BEAUTY ANTIOXIDANT CREME SPF	Non_withdrawal_event	Not Specified	8	7.92218	-1.15501	0.0132695	0.841854	7.92218	1.00976	1.00982	1.00989	0	NA	Inf	Inf	8	9180284	9270465	9180276	9270457	0	9180276	90181
ORTHONOVUM_50	Non_withdrawal_event	Not Specified	8	7.92218	-1.15501	0.0132695	0.841854	7.92218	1.00976	1.00982	1.00989	0	NA	Inf	Inf	8	9180284	9270465	9180276	9270457	0	9180276	90181
ALOSENN	Non_withdrawal_event	Not Specified	8	7.92218	-1.15501	0.0132695	0.841854	7.92218	1.00976	1.00982	1.00989	0	NA	Inf	Inf	8	9180284	9270465	9180276	9270457	0	9180276	90181
MUPHORAN	Non_withdrawal_event	Not Specified	8	7.92218	-1.15501	0.0132695	0.841854	7.92218	1.00976	1.00982	1.00989	0	NA	Inf	Inf	8	9180284	9270465	9180276	9270457	0	9180276	90181
COPPERTONE KIDS WACKY FOAM SPF	Non_withdrawal_event	Not Specified	8	7.92218	-1.15501	0.0132695	0.841854	7.92218	1.00976	1.00982	1.00989	0	NA	Inf	Inf	8	9180284	9270465	9180276	9270457	0	9180276	90181
ROGARATINIB	Non_withdrawal_event	Not Specified	8	7.92218	-1.15501	0.0132695	0.841854	7.92218	1.00976	1.00982	1.00989	0	NA	Inf	Inf	8	9180284	9270465	9180276	9270457	0	9180276	90181
PREXIGE	Non_withdrawal_event	Not Specified	8	7.92218	-1.15501	0.0132695	0.841854	7.92218	1.00976	1.00982	1.00989	0	NA	Inf	Inf	8	9180284	9270465	9180276	9270457	0	9180276	90181
DEXTROSEPOTASSIUM_CHLORIDE	Non_withdrawal_event	Not Specified	8	7.92218	-1.15501	0.0132695	0.841854	7.92218	1.00976	1.00982	1.00989	0	NA	Inf	Inf	8	9180284	9270465	9180276	9270457	0	9180276	90181
MEROPENEM TRIHYDRATE	Non_withdrawal_event	Not Specified	8	7.92218	-1.15501	0.0132695	0.841854	7.92218	1.00976	1.00982	1.00989	0	NA	Inf	Inf	8	9180284	9270465	9180276	9270457	0	9180276	90181
INEXIUM_	Non_withdrawal_event	Not Specified	8	7.92218	-1.15501	0.0132695	0.841854	7.92218	1.00976	1.00982	1.00989	0	NA	Inf	Inf	8	9180284	9270465	9180276	9270457	0	9180276	90181
THYRADIN	Non_withdrawal_event	Not Specified	8	7.92218	-1.15501	0.0132695	0.841854	7.92218	1.00976	1.00982	1.00989	0	NA	Inf	Inf	8	9180284	9270465	9180276	9270457	0	9180276	90181
DEXTRAN GLYCOL 400_POVIDONE\TETRAHYDROZOLINE	Non_withdrawal_event	Not Specified	8	7.92218	-1.15501	0.0132695	0.841854	7.92218	1.00976	1.00982	1.00989	0	NA	Inf	Inf	8	9180284	9270465	9180276	9270457	0	9180276	90181
ERYTAB	Non_withdrawal_event	Not Specified	8	7.92218	-1.15501	0.0132695	0.841854	7.92218	1.00976	1.00982	1.00989	0	NA	Inf	Inf	8	9180284	9270465	9180276	9270457	0	9180276	90181
NILUTAMIDE	Non_withdrawal_event	Not Specified	8	7.92218	-1.15501	0.0132695	0.841854	7.92218	1.00976	1.00982	1.00989	0	NA	Inf	Inf	8	9180284	9270465	9180276	9270457	0	9180276	90181
BORIC ACID	Non_withdrawal_event	Not Specified	8	7.92218	-1.15501	0.0132695	0.841854	7.92218	1.00976	1.00982	1.00989	0	NA	Inf	Inf	8	9180284	9270465	9180276	9270457	0	9180276	90181
PEGINESATIDE	Non_withdrawal_event	Not Specified	8	7.92218	-1.15501	0.0132695	0.841854	7.92218	1.00976	1.00982	1.00989	0	NA	Inf	Inf	8	9180284	9270465	9180276	9270457	0	9180276	90181
SIMVAHEXAL	Non_withdrawal_event	Not Specified	8	7.92218	-1.15501	0.0132695	0.841854	7.92218	1.00976	1.00982	1.00989	0	NA	Inf	Inf	8	9180284	9270465	9180276	9270457	0	9180276	90181
MIVACURIUM	Non_withdrawal_event	Not Specified	8	7.92218	-1.15501	0.0132695	0.841854	7.92218	1.00976	1.00982	1.00989	0	NA	Inf	Inf	8	9180284	9270465	9180276	9270457	0	9180276	90181
MONOETHYL_FUMARATE	Non_withdrawal_event	Not Specified	8	7.92218	-1.15501	0.0132695	0.841854	7.92218	1.00976	1.00982	1.00989	0	NA	Inf	Inf	8	9180284	9270465	9180276	9270457	0	9180276	90181
OXATOMIDE	Non_withdrawal_event	Not Specified	8	7.92218	-1.15501	0.0132695	0.841854	7.92218	1.00976	1.00982	1.00989	0	NA	Inf	Inf	8	9180284	9270465	9180276	9270457	0	9180276	90181
CLAVENTIN	Non_withdrawal_event	Not Specified	8	7.92218	-1.15501	0.0132695	0.841854	7.92218	1.00976	1.00982	1.00989	0	NA	Inf	Inf	8	9180284	9270465	9180276	9270457	0	9180276	90181
CARPERITIDE	Non_withdrawal_event	Not Specified	8	7.92218	-1.15501	0.0132695	0.841854	7.92218	1.00976	1.00982	1.00989	0	NA	Inf	Inf	8	9180284	9270465	9180276	9270457	0	9180276	90181
ALLANTOIN	Non_withdrawal_event	Not Specified	8	7.92218	-1.15501	0.0132695	0.841854	7.92218	1.00976	1.00982	1.00989	0	NA	Inf	Inf	8	9180284	9270465	9180276	9270457	0	9180276	90181
BEANO	Non_withdrawal_event	Not Specified	8	7.92218	-1.15501	0.0132695	0.841854	7.92218	1.00976	1.00982	1.00989	0	NA	Inf	Inf	8	9180284	9270465	9180276	9270457	0	9180276	90181
LOTILANER	Non_withdrawal_event	Not Specified	8	7.92218	-1.15501	0.0132695	0.841854	7.92218	1.00976	1.00982	1.00989	0	NA	Inf	Inf	8	9180284	9270465	9180276	9270457	0	9180276	90181
BUCKLEYS CHEST CONGESTION	Non_withdrawal_event	Not Specified	8	7.92218	-1.15501	0.0132695	0.841854	7.92218	1.00976	1.00982	1.00989	0	NA	Inf	Inf	8	9180284	9270465	9180276	9270457	0	9180276	90181
IOFLUPANE	Non_withdrawal_event	Not Specified	8	7.92218	-1.15501	0.0132695	0.841854	7.92218	1.00976	1.00982	1.00989	0	NA	Inf	Inf	8	9180284	9270465	9180276	9270457	0	9180276	90181
IPERTEN	Non_withdrawal_event	Not Specified	8	7.92218	-1.15501	0.0132695	0.841854	7.92218	1.00976	1.00982	1.00989	0	NA	Inf	Inf	8	9180284	9270465	9180276	9270457	0	9180276	90181
AMOKSIKLAV	Non_withdrawal_event	Not Specified	8	7.92218	-1.15501	0.0132695	0.841854	7.92218	1.00976	1.00982	1.00989	0	NA	Inf	Inf	8	9180284	9270465	9180276	9270457	0	9180276	90181
PRADAXAR	Non_withdrawal_event	Not Specified	8	7.92218	-1.15501	0.0132695	0.841854	7.92218	1.00976	1.00982	1.00989	0	NA	Inf	Inf	8	9180284	9270465	9180276	9270457	0	9180276	90181
XYLOCAINE VISCOUS	Non_withdrawal_event	Not Specified	8	7.92218	-1.15501	0.0132695	0.841854	7.92218	1.00976	1.00982	1.00989	0	NA	Inf	Inf	8	9180284	9270465	9180276	9270457	0	9180276	90181
BENADRYL_	Non_withdrawal_event	Not Specified	8	7.92218	-1.15501	0.0132695	0.841854	7.92218	1.00976	1.00982	1.00989	0	NA	Inf	Inf	8	9180284	9270465	9180276	9270457	0	9180276	90181
CICLOSPORINE	Non_withdrawal_event	Not Specified	8	7.92218	-1.15501	0.0132695	0.841854	7.92218	1.00976	1.00982	1.00989	0	NA	Inf	Inf	8	9180284	9270465	9180276	9270457	0	9180276	90181
OXYCODON	Non_withdrawal_event	Not Specified	8	7.92218	-1.15501	0.0132695	0.841854	7.92218	1.00976	1.00982	1.00989	0	NA	Inf	Inf	8	9180284	9270465	9180276	9270457	0	9180276	90181
PERIOGARD	Non_withdrawal_event	Not Specified	8	7.92218	-1.15501	0.0132695	0.841854	7.92218	1.00976	1.00982	1.00989	0	NA	Inf	Inf	8	9180284	9270465	9180276	9270457	0	9180276	90181
BUDESONIDEINDACATEROL	Non_withdrawal_event	Not Specified	8	7.92218	-1.15501	0.0132695	0.841854	7.92218	1.00976	1.00982	1.00989	0	NA	Inf	Inf	8	9180284	9270465	9180276	9270457	0	9180276	90181
CICLETANINE	Non_withdrawal_event	Not Specified	8	7.92218	-1.15501	0.0132695	0.841854	7.92218	1.00976	1.00982	1.00989	0	NA	Inf	Inf	8	9180284	9270465	9180276	9270457	0	9180276	90181
ATGFRESENIUS	Non_withdrawal_event	Not Specified	8	7.92218	-1.15501	0.0132695	0.841854	7.92218	1.00976	1.00982	1.00989	0	NA	Inf	Inf	8	9180284	9270465	9180276	9270457	0	9180276	90181
GATIFLO	Non_withdrawal_event	Not Specified	8	7.92218	-1.15501	0.0132695	0.841854	7.92218	1.00976	1.00982	1.00989	0	NA	Inf	Inf	8	9180284	9270465	9180276	9270457	0	9180276	90181
GABEXATE	Non_withdrawal_event	Not Specified	8	7.92218	-1.15501	0.0132695	0.841854	7.92218	1.00976	1.00982	1.00989	0	NA	Inf	Inf	8	9180284	9270465	9180276	9270457	0	9180276	90181
ZYNTABAC	Non_withdrawal_event	Not Specified	8	7.92218	-1.15501	0.0132695	0.841854	7.92218	1.00976	1.00982	1.00989	0	NA	Inf	Inf	8	9180284	9270465	9180276	9270457	0	9180276	90181
CHARCOAL ACTIVATED	Non_withdrawal_event	Not Specified	8	7.92218	-1.15501	0.0132695	0.841854	7.92218	1.00976	1.00982	1.00989	0	NA	Inf	Inf	8	9180284	9270465	9180276	9270457	0	9180276	90181
CANIS LUPUS FAMILIARIS SKIN	Non_withdrawal_event	Not Specified	8	7.92218	-1.15501	0.0132695	0.841854	7.92218	1.00976	1.00982	1.00989	0	NA	Inf	Inf	8	9180284	9270465	9180276	9270457	0	9180276	90181
EFUDIX	Non_withdrawal_event	Not Specified	8	7.92218	-1.15501	0.0132695	0.841854	7.92218	1.00976	1.00982	1.00989	0	NA	Inf	Inf	8	9180284	9270465	9180276	9270457	0	9180276	90181
ERLOTINIB GENENTECH	Non_withdrawal_event	Not Specified	8	7.92218	-1.15501	0.0132695	0.841854	7.92218	1.00976	1.00982	1.00989	0	NA	Inf	Inf	8	9180284	9270465	9180276	9270457	0	9180276	90181
DIHYDAN	Non_withdrawal_event	Not Specified	8	7.92218	-1.15501	0.0132695	0.841854	7.92218	1.00976	1.00982	1.00989	0	NA	Inf	Inf	8	9180284	9270465	9180276	9270457	0	9180276	90181
AMOROLFINE	Non_withdrawal_event	Not Specified	8	7.92218	-1.15501	0.0132695	0.841854	7.92218	1.00976	1.00982	1.00989	0	NA	Inf	Inf	8	9180284	9270465	9180276	9270457	0	9180276	90181
ALMOGRAN	Non_withdrawal_event	Not Specified	8	7.92218	-1.15501	0.0132695	0.841854	7.92218	1.00976	1.00982	1.00989	0	NA	Inf	Inf	8	9180284	9270465	9180276	9270457	0	9180276	90181
LIDOPAIN	Non_withdrawal_event	Not Specified	8	7.92218	-1.15501	0.0132695	0.841854	7.92218	1.00976	1.00982	1.00989	0	NA	Inf	Inf	8	9180284	9270465	9180276	9270457	0	9180276	90181
PORTIA	Non_withdrawal_event	Not Specified	8	7.92218	-1.15501	0.0132695	0.841854	7.92218	1.00976	1.00982	1.00989	0	NA	Inf	Inf	8	9180284	9270465	9180276	9270457	0	9180276	90181
BRISERINN	Non_withdrawal_event	Not Specified	8	7.92218	-1.15501	0.0132695	0.841854	7.92218	1.00976	1.00982	1.00989	0	NA	Inf	Inf	8	9180284	9270465	9180276	9270457	0	9180276	90181
THROMBO ASS	Non_withdrawal_event	Not Specified	8	7.92218	-1.15501	0.0132695	0.841854	7.92218	1.00976	1.00982	1.00989	0	NA	Inf	Inf	8	9180284	9270465	9180276	9270457	0	9180276	90181
GLYCYRRHIZIN	Non_withdrawal_event	Not Specified	8	7.92218	-1.15501	0.0132695	0.841854	7.92218	1.00976	1.00982	1.00989	0	NA	Inf	Inf	8	9180284	9270465	9180276	9270457	0	9180276	90181
CHOP	Non_withdrawal_event	Not Specified	8	7.92218	-1.15501	0.0132695	0.841854	7.92218	1.00976	1.00982	1.00989	0	NA	Inf	Inf	8	9180284	9270465	9180276	9270457	0	9180276	90181
ABBOKINASE	Non_withdrawal_event	Not Specified	8	7.92218	-1.15501	0.0132695	0.841854	7.92218	1.00976	1.00982	1.00989	0	NA	Inf	Inf	8	9180284	9270465	9180276	9270457	0	9180276	90181
EBETREXAT	Non_withdrawal_event	Not Specified	8	7.92218	-1.15501	0.0132695	0.841854	7.92218	1.00976	1.00982	1.00989	0	NA	Inf	Inf	8	9180284	9270465	9180276	9270457	0	9180276	90181
_	Non_withdrawal_event	Not Specified	8	7.92218	-1.15501	0.0132695	0.841854	7.92218	1.00976	1.00982	1.00989	0	NA	Inf	Inf	8	9180284	9270465	9180276	9270457	0	9180276	90181
ANTITHYMOCYTE GLOBULIN RABBIT	Non_withdrawal_event	Not Specified	8	7.92218	-1.15501	0.0132695	0.841854	7.92218	1.00976	1.00982	1.00989	0	NA	Inf	Inf	8	9180284	9270465	9180276	9270457	0	9180276	90181
PROTELOS	Non_withdrawal_event	Not Specified	8	7.92218	-1.15501	0.0132695	0.841854	7.92218	1.00976	1.00982	1.00989	0	NA	Inf	Inf	8	9180284	9270465	9180276	9270457	0	9180276	90181
HEMP	Non_withdrawal_event	Not Specified	8	7.92218	-1.15501	0.0132695	0.841854	7.92218	1.00976	1.00982	1.00989	0	NA	Inf	Inf	8	9180284	9270465	9180276	9270457	0	9180276	90181
NITRGLYCERIN	Non_withdrawal_event	Not Specified	8	7.92218	-1.15501	0.0132695	0.841854	7.92218	1.00976	1.00982	1.00989	0	NA	Inf	Inf	8	9180284	9270465	9180276	9270457	0	9180276	90181
MENATETRENONE	Non_withdrawal_event	Not Specified	8	7.92218	-1.15501	0.0132695	0.841854	7.92218	1.00976	1.00982	1.00989	0	NA	Inf	Inf	8	9180284	9270465	9180276	9270457	0	9180276	90181
FLUCAM	Non_withdrawal_event	Not Specified	8	7.92218	-1.15501	0.0132695	0.841854	7.92218	1.00976	1.00982	1.00989	0	NA	Inf	Inf	8	9180284	9270465	9180276	9270457	0	9180276	90181
RESCULA	Non_withdrawal_event	Not Specified	8	7.92218	-1.15501	0.0132695	0.841854	7.92218	1.00976	1.00982	1.00989	0	NA	Inf	Inf	8	9180284	9270465	9180276	9270457	0	9180276	90181
AZANTAC	Non_withdrawal_event	Not Specified	8	7.92218	-1.15501	0.0132695	0.841854	7.92218	1.00976	1.00982	1.00989	0	NA	Inf	Inf	8	9180284	9270465	9180276	9270457	0	9180276	90181
ALREX	Non_withdrawal_event	Not Specified	8	7.92218	-1.15501	0.0132695	0.841854	7.92218	1.00976	1.00982	1.00989	0	NA	Inf	Inf	8	9180284	9270465	9180276	9270457	0	9180276	90181
ANECTINE	Non_withdrawal_event	Not Specified	8	7.92218	-1.15501	0.0132695	0.841854	7.92218	1.00976	1.00982	1.00989	0	NA	Inf	Inf	8	9180284	9270465	9180276	9270457	0	9180276	90181
DIABEX	Non_withdrawal_event	Not Specified	8	7.92218	-1.15501	0.0132695	0.841854	7.92218	1.00976	1.00982	1.00989	0	NA	Inf	Inf	8	9180284	9270465	9180276	9270457	0	9180276	90181
AVEED	Non_withdrawal_event	Not Specified	8	7.92218	-1.15501	0.0132695	0.841854	7.92218	1.00976	1.00982	1.00989	0	NA	Inf	Inf	8	9180284	9270465	9180276	9270457	0	9180276	90181
CLOTRIMAZOLE VAGINAL	Non_withdrawal_event	Not Specified	8	7.92218	-1.15501	0.0132695	0.841854	7.92218	1.00976	1.00982	1.00989	0	NA	Inf	Inf	8	9180284	9270465	9180276	9270457	0	9180276	90181
HN1 VACCINE	Non_withdrawal_event	Not Specified	8	7.92218	-1.15501	0.0132695	0.841854	7.92218	1.00976	1.00982	1.00989	0	NA	Inf	Inf	8	9180284	9270465	9180276	9270457	0	9180276	90181
NOROXINE	Non_withdrawal_event	Not Specified	8	7.92218	-1.15501	0.0132695	0.841854	7.92218	1.00976	1.00982	1.00989	0	NA	Inf	Inf	8	9180284	9270465	9180276	9270457	0	9180276	90181
DIGITEK MYLANBERTEK	Non_withdrawal_event	Not Specified	8	7.92218	-1.15501	0.0132695	0.841854	7.92218	1.00976	1.00982	1.00989	0	NA	Inf	Inf	8	9180284	9270465	9180276	9270457	0	9180276	90181
EPOETIN	Non_withdrawal_event	Not Specified	8	7.92218	-1.15501	0.0132695	0.841854	7.92218	1.00976	1.00982	1.00989	0	NA	Inf	Inf	8	9180284	9270465	9180276	9270457	0	9180276	90181
HYSRON	Non_withdrawal_event	Not Specified	8	7.92218	-1.15501	0.0132695	0.841854	7.92218	1.00976	1.00982	1.00989	0	NA	Inf	Inf	8	9180284	9270465	9180276	9270457	0	9180276	90181
SMECTA	Non_withdrawal_event	Not Specified	8	7.92218	-1.15501	0.0132695	0.841854	7.92218	1.00976	1.00982	1.00989	0	NA	Inf	Inf	8	9180284	9270465	9180276	9270457	0	9180276	90181
CAMPHORMENTHOL_METHYL	Non_withdrawal_event	Not Specified	8	7.92218	-1.15501	0.0132695	0.841854	7.92218	1.00976	1.00982	1.00989	0	NA	Inf	Inf	8	9180284	9270465	9180276	9270457	0	9180276	90181
ALCOVER	Non_withdrawal_event	Not Specified	8	7.92218	-1.15501	0.0132695	0.841854	7.92218	1.00976	1.00982	1.00989	0	NA	Inf	Inf	8	9180284	9270465	9180276	9270457	0	9180276	90181
CAMPHORMENTHOL_PETROLATUM\PHENOL	Non_withdrawal_event	Not Specified	8	7.92218	-1.15501	0.0132695	0.841854	7.92218	1.00976	1.00982	1.00989	0	NA	Inf	Inf	8	9180284	9270465	9180276	9270457	0	9180276	90181
DECAPEPTYL_	Non_withdrawal_event	Not Specified	8	7.92218	-1.15501	0.0132695	0.841854	7.92218	1.00976	1.00982	1.00989	0	NA	Inf	Inf	8	9180284	9270465	9180276	9270457	0	9180276	90181
VUMON	Non_withdrawal_event	Not Specified	8	7.92218	-1.15501	0.0132695	0.841854	7.92218	1.00976	1.00982	1.00989	0	NA	Inf	Inf	8	9180284	9270465	9180276	9270457	0	9180276	90181
DIFLUPREDNATE EMULSION	Non_withdrawal_event	Not Specified	8	7.92218	-1.15501	0.0132695	0.841854	7.92218	1.00976	1.00982	1.00989	0	NA	Inf	Inf	8	9180284	9270465	9180276	9270457	0	9180276	90181
REFRESH	Non_withdrawal_event	Not Specified	8	7.92218	-1.15501	0.0132695	0.841854	7.92218	1.00976	1.00982	1.00989	0	NA	Inf	Inf	8	9180284	9270465	9180276	9270457	0	9180276	90181
METRONIDAZOL	Non_withdrawal_event	Not Specified	8	7.92218	-1.15501	0.0132695	0.841854	7.92218	1.00976	1.00982	1.00989	0	NA	Inf	Inf	8	9180284	9270465	9180276	9270457	0	9180276	90181
BENZETHONIUM	Non_withdrawal_event	Not Specified	8	7.92218	-1.15501	0.0132695	0.841854	7.92218	1.00976	1.00982	1.00989	0	NA	Inf	Inf	8	9180284	9270465	9180276	9270457	0	9180276	90181
SOVRIAD	Non_withdrawal_event	Not Specified	8	7.92218	-1.15501	0.0132695	0.841854	7.92218	1.00976	1.00982	1.00989	0	NA	Inf	Inf	8	9180284	9270465	9180276	9270457	0	9180276	90181
TECHNESCAN MAG	Non_withdrawal_event	Not Specified	8	7.92218	-1.15501	0.0132695	0.841854	7.92218	1.00976	1.00982	1.00989	0	NA	Inf	Inf	8	9180284	9270465	9180276	9270457	0	9180276	90181
VALPROAT	Non_withdrawal_event	Not Specified	8	7.92218	-1.15501	0.0132695	0.841854	7.92218	1.00976	1.00982	1.00989	0	NA	Inf	Inf	8	9180284	9270465	9180276	9270457	0	9180276	90181
DIPHTHERIA AND TETANUS TOXOIDS AND ACELLULAR PERTUSSIS VACCINE ADSORBED	Non_withdrawal_event	Not Specified	8	7.92218	-1.15501	0.0132695	0.841854	7.92218	1.00976	1.00982	1.00989	0	NA	Inf	Inf	8	9180284	9270465	9180276	9270457	0	9180276	90181
ENDEP	Non_withdrawal_event	Not Specified	8	7.92218	-1.15501	0.0132695	0.841854	7.92218	1.00976	1.00982	1.00989	0	NA	Inf	Inf	8	9180284	9270465	9180276	9270457	0	9180276	90181
XYLOCAINE_EPINEPHRENE	Non_withdrawal_event	Not Specified	8	7.92218	-1.15501	0.0132695	0.841854	7.92218	1.00976	1.00982	1.00989	0	NA	Inf	Inf	8	9180284	9270465	9180276	9270457	0	9180276	90181
FARLETUZUMAB	Non_withdrawal_event	Not Specified	8	7.92218	-1.15501	0.0132695	0.841854	7.92218	1.00976	1.00982	1.00989	0	NA	Inf	Inf	8	9180284	9270465	9180276	9270457	0	9180276	90181
ANGIOTENSIN CONVERTING ENZYME BLOCKERS	Non_withdrawal_event	Not Specified	8	7.92218	-1.15501	0.0132695	0.841854	7.92218	1.00976	1.00982	1.00989	0	NA	Inf	Inf	8	9180284	9270465	9180276	9270457	0	9180276	90181
BENEFIBER WWHEAT DEXTRIN	Non_withdrawal_event	Not Specified	8	7.92218	-1.15501	0.0132695	0.841854	7.92218	1.00976	1.00982	1.00989	0	NA	Inf	Inf	8	9180284	9270465	9180276	9270457	0	9180276	90181
LOMEFLOXACIN	Non_withdrawal_event	Not Specified	8	7.92218	-1.15501	0.0132695	0.841854	7.92218	1.00976	1.00982	1.00989	0	NA	Inf	Inf	8	9180284	9270465	9180276	9270457	0	9180276	90181
OLIVE OILSOYBEAN OIL	Non_withdrawal_event	Not Specified	8	7.92218	-1.15501	0.0132695	0.841854	7.92218	1.00976	1.00982	1.00989	0	NA	Inf	Inf	8	9180284	9270465	9180276	9270457	0	9180276	90181
CEFZON FINE GRANULE	Non_withdrawal_event	Not Specified	8	7.92218	-1.15501	0.0132695	0.841854	7.92218	1.00976	1.00982	1.00989	0	NA	Inf	Inf	8	9180284	9270465	9180276	9270457	0	9180276	90181
POLYGAM	Non_withdrawal_event	Not Specified	8	7.92218	-1.15501	0.0132695	0.841854	7.92218	1.00976	1.00982	1.00989	0	NA	Inf	Inf	8	9180284	9270465	9180276	9270457	0	9180276	90181
ALPROSTADIL ALFADEX	Non_withdrawal_event	Not Specified	8	7.92218	-1.15501	0.0132695	0.841854	7.92218	1.00976	1.00982	1.00989	0	NA	Inf	Inf	8	9180284	9270465	9180276	9270457	0	9180276	90181
ACETAMINOPHENDEXTROMETHORPHAN_DOXYLAMINE \GUAIFENESIN\PHENYLEPHRINE	Non_withdrawal_event	Not Specified	8	7.92218	-1.15501	0.0132695	0.841854	7.92218	1.00976	1.00982	1.00989	0	NA	Inf	Inf	8	9180284	9270465	9180276	9270457	0	9180276	90181
ASPIRINDIHYDROXYALUMINUM AMINOACETATE ANHYDROUS_MAGNESIUM	Non_withdrawal_event	Not Specified	8	7.92218	-1.15501	0.0132695	0.841854	7.92218	1.00976	1.00982	1.00989	0	NA	Inf	Inf	8	9180284	9270465	9180276	9270457	0	9180276	90181
MYLANTA PLUS	Non_withdrawal_event	Not Specified	8	7.92218	-1.15501	0.0132695	0.841854	7.92218	1.00976	1.00982	1.00989	0	NA	Inf	Inf	8	9180284	9270465	9180276	9270457	0	9180276	90181
LIPLE	Non_withdrawal_event	Not Specified	8	7.92218	-1.15501	0.0132695	0.841854	7.92218	1.00976	1.00982	1.00989	0	NA	Inf	Inf	8	9180284	9270465	9180276	9270457	0	9180276	90181
YONDELIS	Non_withdrawal_event	Not Specified	8	7.92218	-1.15501	0.0132695	0.841854	7.92218	1.00976	1.00982	1.00989	0	NA	Inf	Inf	8	9180284	9270465	9180276	9270457	0	9180276	90181
AXID AR	Non_withdrawal_event	Not Specified	8	7.92218	-1.15501	0.0132695	0.841854	7.92218	1.00976	1.00982	1.00989	0	NA	Inf	Inf	8	9180284	9270465	9180276	9270457	0	9180276	90181
ERYTHROCINE	Non_withdrawal_event	Not Specified	8	7.92218	-1.15501	0.0132695	0.841854	7.92218	1.00976	1.00982	1.00989	0	NA	Inf	Inf	8	9180284	9270465	9180276	9270457	0	9180276	90181
ACCUPAQUE	Non_withdrawal_event	Not Specified	8	7.92218	-1.15501	0.0132695	0.841854	7.92218	1.00976	1.00982	1.00989	0	NA	Inf	Inf	8	9180284	9270465	9180276	9270457	0	9180276	90181
METICORTEN	Non_withdrawal_event	Not Specified	8	7.92218	-1.15501	0.0132695	0.841854	7.92218	1.00976	1.00982	1.00989	0	NA	Inf	Inf	8	9180284	9270465	9180276	9270457	0	9180276	90181
FERROMIA	Non_withdrawal_event	Not Specified	8	7.92218	-1.15501	0.0132695	0.841854	7.92218	1.00976	1.00982	1.00989	0	NA	Inf	Inf	8	9180284	9270465	9180276	9270457	0	9180276	90181
IBUROFEN	Non_withdrawal_event	Not Specified	8	7.92218	-1.15501	0.0132695	0.841854	7.92218	1.00976	1.00982	1.00989	0	NA	Inf	Inf	8	9180284	9270465	9180276	9270457	0	9180276	90181
LY	Non_withdrawal_event	Not Specified	8	7.92218	-1.15501	0.0132695	0.841854	7.92218	1.00976	1.00982	1.00989	0	NA	Inf	Inf	8	9180284	9270465	9180276	9270457	0	9180276	90181
CODIOVAN T_FCTAB	Non_withdrawal_event	Not Specified	8	7.92218	-1.15501	0.0132695	0.841854	7.92218	1.00976	1.00982	1.00989	0	NA	Inf	Inf	8	9180284	9270465	9180276	9270457	0	9180276	90181
ARSENIC	Non_withdrawal_event	Not Specified	8	7.92218	-1.15501	0.0132695	0.841854	7.92218	1.00976	1.00982	1.00989	0	NA	Inf	Inf	8	9180284	9270465	9180276	9270457	0	9180276	90181
PROFILNINE SD	Non_withdrawal_event	Not Specified	8	7.92218	-1.15501	0.0132695	0.841854	7.92218	1.00976	1.00982	1.00989	0	NA	Inf	Inf	8	9180284	9270465	9180276	9270457	0	9180276	90181
BROMPHENIRAMINEPSEUDOEPHEDRINE	Non_withdrawal_event	Not Specified	8	7.92218	-1.15501	0.0132695	0.841854	7.92218	1.00976	1.00982	1.00989	0	NA	Inf	Inf	8	9180284	9270465	9180276	9270457	0	9180276	90181
GAMMARP .V.	Non_withdrawal_event	Not Specified	8	7.92218	-1.15501	0.0132695	0.841854	7.92218	1.00976	1.00982	1.00989	0	NA	Inf	Inf	8	9180284	9270465	9180276	9270457	0	9180276	90181
MEANINGFUL BEAUTY CINDY CRAWFORD SKIN BRIGHTENING DECOLLETE_NECK TREATMENT SPF	Non_withdrawal_event	Not Specified	8	7.92218	-1.15501	0.0132695	0.841854	7.92218	1.00976	1.00982	1.00989	0	NA	Inf	Inf	8	9180284	9270465	9180276	9270457	0	9180276	90181
LEVEMIR PENFILL	Non_withdrawal_event	Not Specified	8	7.92218	-1.15501	0.0132695	0.841854	7.92218	1.00976	1.00982	1.00989	0	NA	Inf	Inf	8	9180284	9270465	9180276	9270457	0	9180276	90181
INNOPRAN	Non_withdrawal_event	Not Specified	8	7.92218	-1.15501	0.0132695	0.841854	7.92218	1.00976	1.00982	1.00989	0	NA	Inf	Inf	8	9180284	9270465	9180276	9270457	0	9180276	90181
HYDROCORTISONENEOMYCIN_POLYMYXIN B	Non_withdrawal_event	Not Specified	8	7.92218	-1.15501	0.0132695	0.841854	7.92218	1.00976	1.00982	1.00989	0	NA	Inf	Inf	8	9180284	9270465	9180276	9270457	0	9180276	90181
PHENYLBUTAZONE	Non_withdrawal_event	Not Specified	8	7.92218	-1.15501	0.0132695	0.841854	7.92218	1.00976	1.00982	1.00989	0	NA	Inf	Inf	8	9180284	9270465	9180276	9270457	0	9180276	90181
CETUXIMAB_M2, BRISTOL MYERS SQUIBB	Non_withdrawal_event	Not Specified	8	7.92218	-1.15501	0.0132695	0.841854	7.92218	1.00976	1.00982	1.00989	0	NA	Inf	Inf	8	9180284	9270465	9180276	9270457	0	9180276	90181
DIANEAL PD PERITONEAL DIALYSIS_ W_V GLUCOSE LOW C	Non_withdrawal_event	Not Specified	8	7.92218	-1.15501	0.0132695	0.841854	7.92218	1.00976	1.00982	1.00989	0	NA	Inf	Inf	8	9180284	9270465	9180276	9270457	0	9180276	90181
IRRIGATION,	Non_withdrawal_event	Not Specified	8	7.92218	-1.15501	0.0132695	0.841854	7.92218	1.00976	1.00982	1.00989	0	NA	Inf	Inf	8	9180284	9270465	9180276	9270457	0	9180276	90181
SAMARIUM	Non_withdrawal_event	Not Specified	8	7.92218	-1.15501	0.0132695	0.841854	7.92218	1.00976	1.00982	1.00989	0	NA	Inf	Inf	8	9180284	9270465	9180276	9270457	0	9180276	90181
ALLOGENIC THYMOCYTEDEPLETED THYMUS TISSUE-AGDC	Non_withdrawal_event	Not Specified	8	7.92218	-1.15501	0.0132695	0.841854	7.92218	1.00976	1.00982	1.00989	0	NA	Inf	Inf	8	9180284	9270465	9180276	9270457	0	9180276	90181
KARIL	Non_withdrawal_event	Not Specified	8	7.92218	-1.15501	0.0132695	0.841854	7.92218	1.00976	1.00982	1.00989	0	NA	Inf	Inf	8	9180284	9270465	9180276	9270457	0	9180276	90181
METHANOL	Non_withdrawal_event	Not Specified	8	7.92218	-1.15501	0.0132695	0.841854	7.92218	1.00976	1.00982	1.00989	0	NA	Inf	Inf	8	9180284	9270465	9180276	9270457	0	9180276	90181
RABIES VIRUS STRAIN FLURY LEP ANTIGEN	Non_withdrawal_event	Not Specified	8	7.92218	-1.15501	0.0132695	0.841854	7.92218	1.00976	1.00982	1.00989	0	NA	Inf	Inf	8	9180284	9270465	9180276	9270457	0	9180276	90181
ACETAMINOPHENDIPHENHYDRAMINE_DIPHENHYDRAMINE	Non_withdrawal_event	Not Specified	8	7.92218	-1.15501	0.0132695	0.841854	7.92218	1.00976	1.00982	1.00989	0	NA	Inf	Inf	8	9180284	9270465	9180276	9270457	0	9180276	90181
KLIOVANCE	Non_withdrawal_event	Not Specified	8	7.92218	-1.15501	0.0132695	0.841854	7.92218	1.00976	1.00982	1.00989	0	NA	Inf	Inf	8	9180284	9270465	9180276	9270457	0	9180276	90181
MIRVETUXIMAB SORAVTANSINE	Non_withdrawal_event	Not Specified	8	7.92218	-1.15501	0.0132695	0.841854	7.92218	1.00976	1.00982	1.00989	0	NA	Inf	Inf	8	9180284	9270465	9180276	9270457	0	9180276	90181
CREST PRO RINSE	Non_withdrawal_event	Not Specified	8	7.92218	-1.15501	0.0132695	0.841854	7.92218	1.00976	1.00982	1.00989	0	NA	Inf	Inf	8	9180284	9270465	9180276	9270457	0	9180276	90181
BUPIVACAINEFENTANYL	Non_withdrawal_event	Not Specified	8	7.92218	-1.15501	0.0132695	0.841854	7.92218	1.00976	1.00982	1.00989	0	NA	Inf	Inf	8	9180284	9270465	9180276	9270457	0	9180276	90181
TEGAFUR_GIMERACIL + OTERACIL	Non_withdrawal_event	Not Specified	8	7.92218	-1.15501	0.0132695	0.841854	7.92218	1.00976	1.00982	1.00989	0	NA	Inf	Inf	8	9180284	9270465	9180276	9270457	0	9180276	90181
MICONAZOLE NITRATEPETROLATUM_ZINC	Non_withdrawal_event	Not Specified	8	7.92218	-1.15501	0.0132695	0.841854	7.92218	1.00976	1.00982	1.00989	0	NA	Inf	Inf	8	9180284	9270465	9180276	9270457	0	9180276	90181
PENTACARINAT	Non_withdrawal_event	Not Specified	8	7.92218	-1.15501	0.0132695	0.841854	7.92218	1.00976	1.00982	1.00989	0	NA	Inf	Inf	8	9180284	9270465	9180276	9270457	0	9180276	90181
BERODUAL	Non_withdrawal_event	Not Specified	8	7.92218	-1.15501	0.0132695	0.841854	7.92218	1.00976	1.00982	1.00989	0	NA	Inf	Inf	8	9180284	9270465	9180276	9270457	0	9180276	90181
ASPIRINE	Non_withdrawal_event	Not Specified	8	7.92218	-1.15501	0.0132695	0.841854	7.92218	1.00976	1.00982	1.00989	0	NA	Inf	Inf	8	9180284	9270465	9180276	9270457	0	9180276	90181
NEBIDO	Non_withdrawal_event	Not Specified	8	7.92218	-1.15501	0.0132695	0.841854	7.92218	1.00976	1.00982	1.00989	0	NA	Inf	Inf	8	9180284	9270465	9180276	9270457	0	9180276	90181
XYLOCAINE POLYAMP	Non_withdrawal_event	Not Specified	8	7.92218	-1.15501	0.0132695	0.841854	7.92218	1.00976	1.00982	1.00989	0	NA	Inf	Inf	8	9180284	9270465	9180276	9270457	0	9180276	90181
UVEDOSE	Non_withdrawal_event	Not Specified	8	7.92218	-1.15501	0.0132695	0.841854	7.92218	1.00976	1.00982	1.00989	0	NA	Inf	Inf	8	9180284	9270465	9180276	9270457	0	9180276	90181
RABBIT ANTITHYMOCYTE GLOBULIN	Non_withdrawal_event	Not Specified	8	7.92218	-1.15501	0.0132695	0.841854	7.92218	1.00976	1.00982	1.00989	0	NA	Inf	Inf	8	9180284	9270465	9180276	9270457	0	9180276	90181
CALCIUM CITRATECHOLECALCIFEROL	Non_withdrawal_event	Not Specified	8	7.92218	-1.15501	0.0132695	0.841854	7.92218	1.00976	1.00982	1.00989	0	NA	Inf	Inf	8	9180284	9270465	9180276	9270457	0	9180276	90181
FLUORIDE TOOTHPASTE	Non_withdrawal_event	Not Specified	8	7.92218	-1.15501	0.0132695	0.841854	7.92218	1.00976	1.00982	1.00989	0	NA	Inf	Inf	8	9180284	9270465	9180276	9270457	0	9180276	90181
HYLENEX RECOMBINANT	Non_withdrawal_event	Not Specified	8	7.92218	-1.15501	0.0132695	0.841854	7.92218	1.00976	1.00982	1.00989	0	NA	Inf	Inf	8	9180284	9270465	9180276	9270457	0	9180276	90181
METHYLPEDNISOLONE	Non_withdrawal_event	Not Specified	8	7.92218	-1.15501	0.0132695	0.841854	7.92218	1.00976	1.00982	1.00989	0	NA	Inf	Inf	8	9180284	9270465	9180276	9270457	0	9180276	90181
OCTINOXATEOXYBENZONE	Non_withdrawal_event	Not Specified	8	7.92218	-1.15501	0.0132695	0.841854	7.92218	1.00976	1.00982	1.00989	0	NA	Inf	Inf	8	9180284	9270465	9180276	9270457	0	9180276	90181
MONONINE	Non_withdrawal_event	Not Specified	8	7.92218	-1.15501	0.0132695	0.841854	7.92218	1.00976	1.00982	1.00989	0	NA	Inf	Inf	8	9180284	9270465	9180276	9270457	0	9180276	90181
NITROGLYCERIN DEXTROSE	Non_withdrawal_event	Not Specified	8	7.92218	-1.15501	0.0132695	0.841854	7.92218	1.00976	1.00982	1.00989	0	NA	Inf	Inf	8	9180284	9270465	9180276	9270457	0	9180276	90181
NOGITECAN	Non_withdrawal_event	Not Specified	8	7.92218	-1.15501	0.0132695	0.841854	7.92218	1.00976	1.00982	1.00989	0	NA	Inf	Inf	8	9180284	9270465	9180276	9270457	0	9180276	90181
INDOCID	Non_withdrawal_event	Not Specified	8	7.92218	-1.15501	0.0132695	0.841854	7.92218	1.00976	1.00982	1.00989	0	NA	Inf	Inf	8	9180284	9270465	9180276	9270457	0	9180276	90181
CYANOKIT	Non_withdrawal_event	Not Specified	8	7.92218	-1.15501	0.0132695	0.841854	7.92218	1.00976	1.00982	1.00989	0	NA	Inf	Inf	8	9180284	9270465	9180276	9270457	0	9180276	90181
ASPAVOR	Non_withdrawal_event	Not Specified	8	7.92218	-1.15501	0.0132695	0.841854	7.92218	1.00976	1.00982	1.00989	0	NA	Inf	Inf	8	9180284	9270465	9180276	9270457	0	9180276	90181
AZELEX	Non_withdrawal_event	Not Specified	8	7.92218	-1.15501	0.0132695	0.841854	7.92218	1.00976	1.00982	1.00989	0	NA	Inf	Inf	8	9180284	9270465	9180276	9270457	0	9180276	90181
SIBUTRAL	Non_withdrawal_event	Not Specified	8	7.92218	-1.15501	0.0132695	0.841854	7.92218	1.00976	1.00982	1.00989	0	NA	Inf	Inf	8	9180284	9270465	9180276	9270457	0	9180276	90181
NIZORAL AD	Non_withdrawal_event	Not Specified	8	7.92218	-1.15501	0.0132695	0.841854	7.92218	1.00976	1.00982	1.00989	0	NA	Inf	Inf	8	9180284	9270465	9180276	9270457	0	9180276	90181
TERRAMYCIN V	Non_withdrawal_event	Not Specified	8	7.92218	-1.15501	0.0132695	0.841854	7.92218	1.00976	1.00982	1.00989	0	NA	Inf	Inf	8	9180284	9270465	9180276	9270457	0	9180276	90181
SULFACETAMIDE SODIUMSULFUR	Non_withdrawal_event	Not Specified	8	7.92218	-1.15501	0.0132695	0.841854	7.92218	1.00976	1.00982	1.00989	0	NA	Inf	Inf	8	9180284	9270465	9180276	9270457	0	9180276	90181
LANOLIN	Non_withdrawal_event	Not Specified	8	7.92218	-1.15501	0.0132695	0.841854	7.92218	1.00976	1.00982	1.00989	0	NA	Inf	Inf	8	9180284	9270465	9180276	9270457	0	9180276	90181
CORTICOID	Non_withdrawal_event	Not Specified	8	7.92218	-1.15501	0.0132695	0.841854	7.92218	1.00976	1.00982	1.00989	0	NA	Inf	Inf	8	9180284	9270465	9180276	9270457	0	9180276	90181
RECLIPSEN	Non_withdrawal_event	Not Specified	8	7.92218	-1.15501	0.0132695	0.841854	7.92218	1.00976	1.00982	1.00989	0	NA	Inf	Inf	8	9180284	9270465	9180276	9270457	0	9180276	90181
DEPOCYTE	Non_withdrawal_event	Not Specified	8	7.92218	-1.15501	0.0132695	0.841854	7.92218	1.00976	1.00982	1.00989	0	NA	Inf	Inf	8	9180284	9270465	9180276	9270457	0	9180276	90181
TIPIRACIL	Non_withdrawal_event	Not Specified	8	7.92218	-1.15501	0.0132695	0.841854	7.92218	1.00976	1.00982	1.00989	0	NA	Inf	Inf	8	9180284	9270465	9180276	9270457	0	9180276	90181
RIZATRIPTAN ORALLY DISINTEGRATING	Non_withdrawal_event	Not Specified	8	7.92218	-1.15501	0.0132695	0.841854	7.92218	1.00976	1.00982	1.00989	0	NA	Inf	Inf	8	9180284	9270465	9180276	9270457	0	9180276	90181
HMG COA REDUCTASE INHIBITORS	Non_withdrawal_event	Not Specified	8	7.92218	-1.15501	0.0132695	0.841854	7.92218	1.00976	1.00982	1.00989	0	NA	Inf	Inf	8	9180284	9270465	9180276	9270457	0	9180276	90181
THYROID PREPARATIONS	Non_withdrawal_event	Not Specified	8	7.92218	-1.15501	0.0132695	0.841854	7.92218	1.00976	1.00982	1.00989	0	NA	Inf	Inf	8	9180284	9270465	9180276	9270457	0	9180276	90181
NEODEX	Non_withdrawal_event	Not Specified	8	7.92218	-1.15501	0.0132695	0.841854	7.92218	1.00976	1.00982	1.00989	0	NA	Inf	Inf	8	9180284	9270465	9180276	9270457	0	9180276	90181
BIOCLAVID	Non_withdrawal_event	Not Specified	8	7.92218	-1.15501	0.0132695	0.841854	7.92218	1.00976	1.00982	1.00989	0	NA	Inf	Inf	8	9180284	9270465	9180276	9270457	0	9180276	90181
PROSTIN VR PEDIATRIC	Non_withdrawal_event	Not Specified	8	7.92218	-1.15501	0.0132695	0.841854	7.92218	1.00976	1.00982	1.00989	0	NA	Inf	Inf	8	9180284	9270465	9180276	9270457	0	9180276	90181
DYMISTA	Non_withdrawal_event	Not Specified	8	7.92218	-1.15501	0.0132695	0.841854	7.92218	1.00976	1.00982	1.00989	0	NA	Inf	Inf	8	9180284	9270465	9180276	9270457	0	9180276	90181
EXOCIN	Non_withdrawal_event	Not Specified	8	7.92218	-1.15501	0.0132695	0.841854	7.92218	1.00976	1.00982	1.00989	0	NA	Inf	Inf	8	9180284	9270465	9180276	9270457	0	9180276	90181
TOFRANILPM	Non_withdrawal_event	Not Specified	8	7.92218	-1.15501	0.0132695	0.841854	7.92218	1.00976	1.00982	1.00989	0	NA	Inf	Inf	8	9180284	9270465	9180276	9270457	0	9180276	90181
ZYRTECD	Non_withdrawal_event	Not Specified	8	7.92218	-1.15501	0.0132695	0.841854	7.92218	1.00976	1.00982	1.00989	0	NA	Inf	Inf	8	9180284	9270465	9180276	9270457	0	9180276	90181
KLACID OD	Non_withdrawal_event	Not Specified	8	7.92218	-1.15501	0.0132695	0.841854	7.92218	1.00976	1.00982	1.00989	0	NA	Inf	Inf	8	9180284	9270465	9180276	9270457	0	9180276	90181
VOLPLEX	Non_withdrawal_event	Not Specified	8	7.92218	-1.15501	0.0132695	0.841854	7.92218	1.00976	1.00982	1.00989	0	NA	Inf	Inf	8	9180284	9270465	9180276	9270457	0	9180276	90181
ANTIHEMOPHILIC FACTOR SUCROSE FORMULATED FS	Non_withdrawal_event	Not Specified	8	7.92218	-1.15501	0.0132695	0.841854	7.92218	1.00976	1.00982	1.00989	0	NA	Inf	Inf	8	9180284	9270465	9180276	9270457	0	9180276	90181
MENTHOLPRAMOXINE	Non_withdrawal_event	Not Specified	8	7.92218	-1.15501	0.0132695	0.841854	7.92218	1.00976	1.00982	1.00989	0	NA	Inf	Inf	8	9180284	9270465	9180276	9270457	0	9180276	90181
MIGRAINE MEDICATION	Non_withdrawal_event	Not Specified	8	7.92218	-1.15501	0.0132695	0.841854	7.92218	1.00976	1.00982	1.00989	0	NA	Inf	Inf	8	9180284	9270465	9180276	9270457	0	9180276	90181
APREDNISLON	Non_withdrawal_event	Not Specified	8	7.92218	-1.15501	0.0132695	0.841854	7.92218	1.00976	1.00982	1.00989	0	NA	Inf	Inf	8	9180284	9270465	9180276	9270457	0	9180276	90181
SOLDACTONE	Non_withdrawal_event	Not Specified	8	7.92218	-1.15501	0.0132695	0.841854	7.92218	1.00976	1.00982	1.00989	0	NA	Inf	Inf	8	9180284	9270465	9180276	9270457	0	9180276	90181
VONAFEC	Non_withdrawal_event	Not Specified	8	7.92218	-1.15501	0.0132695	0.841854	7.92218	1.00976	1.00982	1.00989	0	NA	Inf	Inf	8	9180284	9270465	9180276	9270457	0	9180276	90181
VINCRISTIN	Non_withdrawal_event	Not Specified	8	7.92218	-1.15501	0.0132695	0.841854	7.92218	1.00976	1.00982	1.00989	0	NA	Inf	Inf	8	9180284	9270465	9180276	9270457	0	9180276	90181
COAGULATION FACTOR X HUMAN	Non_withdrawal_event	Not Specified	8	7.92218	-1.15501	0.0132695	0.841854	7.92218	1.00976	1.00982	1.00989	0	NA	Inf	Inf	8	9180284	9270465	9180276	9270457	0	9180276	90181
AMOXICILLINA TRIIDRATAPOTASSIO CLAVULANATO	Non_withdrawal_event	Not Specified	8	7.92218	-1.15501	0.0132695	0.841854	7.92218	1.00976	1.00982	1.00989	0	NA	Inf	Inf	8	9180284	9270465	9180276	9270457	0	9180276	90181
ATROPA BELLADONNAOPIUM	Non_withdrawal_event	Not Specified	8	7.92218	-1.15501	0.0132695	0.841854	7.92218	1.00976	1.00982	1.00989	0	NA	Inf	Inf	8	9180284	9270465	9180276	9270457	0	9180276	90181
EES	Non_withdrawal_event	Not Specified	8	7.92218	-1.15501	0.0132695	0.841854	7.92218	1.00976	1.00982	1.00989	0	NA	Inf	Inf	8	9180284	9270465	9180276	9270457	0	9180276	90181
LIPOZENE	Non_withdrawal_event	Not Specified	8	7.92218	-1.15501	0.0132695	0.841854	7.92218	1.00976	1.00982	1.00989	0	NA	Inf	Inf	8	9180284	9270465	9180276	9270457	0	9180276	90181
LUBRIDERM UNSCENTED	Non_withdrawal_event	Not Specified	8	7.92218	-1.15501	0.0132695	0.841854	7.92218	1.00976	1.00982	1.00989	0	NA	Inf	Inf	8	9180284	9270465	9180276	9270457	0	9180276	90181
PAIN PILLS	Non_withdrawal_event	Not Specified	8	7.92218	-1.15501	0.0132695	0.841854	7.92218	1.00976	1.00982	1.00989	0	NA	Inf	Inf	8	9180284	9270465	9180276	9270457	0	9180276	90181
PARKOTIL	Non_withdrawal_event	Not Specified	8	7.92218	-1.15501	0.0132695	0.841854	7.92218	1.00976	1.00982	1.00989	0	NA	Inf	Inf	8	9180284	9270465	9180276	9270457	0	9180276	90181
RAGWITEK	Non_withdrawal_event	Not Specified	8	7.92218	-1.15501	0.0132695	0.841854	7.92218	1.00976	1.00982	1.00989	0	NA	Inf	Inf	8	9180284	9270465	9180276	9270457	0	9180276	90181
VELEDIMEX	Non_withdrawal_event	Not Specified	8	7.92218	-1.15501	0.0132695	0.841854	7.92218	1.00976	1.00982	1.00989	0	NA	Inf	Inf	8	9180284	9270465	9180276	9270457	0	9180276	90181
DOXAPRAM	Non_withdrawal_event	Not Specified	8	7.92218	-1.15501	0.0132695	0.841854	7.92218	1.00976	1.00982	1.00989	0	NA	Inf	Inf	8	9180284	9270465	9180276	9270457	0	9180276	90181
PEGYLATED ASPARAGINASE	Non_withdrawal_event	Not Specified	8	7.92218	-1.15501	0.0132695	0.841854	7.92218	1.00976	1.00982	1.00989	0	NA	Inf	Inf	8	9180284	9270465	9180276	9270457	0	9180276	90181
ALENDRONIC ACID ALENDRONIC ACID, ALENDRONIC ACID)	Non_withdrawal_event	Not Specified	8	7.92218	-1.15501	0.0132695	0.841854	7.92218	1.00976	1.00982	1.00989	0	NA	Inf	Inf	8	9180284	9270465	9180276	9270457	0	9180276	90181
AXONA	Non_withdrawal_event	Not Specified	8	7.92218	-1.15501	0.0132695	0.841854	7.92218	1.00976	1.00982	1.00989	0	NA	Inf	Inf	8	9180284	9270465	9180276	9270457	0	9180276	90181
DERMOTIC	Non_withdrawal_event	Not Specified	8	7.92218	-1.15501	0.0132695	0.841854	7.92218	1.00976	1.00982	1.00989	0	NA	Inf	Inf	8	9180284	9270465	9180276	9270457	0	9180276	90181
EXJADE DISPENSIBLE	Non_withdrawal_event	Not Specified	8	7.92218	-1.15501	0.0132695	0.841854	7.92218	1.00976	1.00982	1.00989	0	NA	Inf	Inf	8	9180284	9270465	9180276	9270457	0	9180276	90181
FLOMAXTRA ORODISPERSABLE CR	Non_withdrawal_event	Not Specified	8	7.92218	-1.15501	0.0132695	0.841854	7.92218	1.00976	1.00982	1.00989	0	NA	Inf	Inf	8	9180284	9270465	9180276	9270457	0	9180276	90181
JOHNSONS BABY PRODUCTS	Non_withdrawal_event	Not Specified	8	7.92218	-1.15501	0.0132695	0.841854	7.92218	1.00976	1.00982	1.00989	0	NA	Inf	Inf	8	9180284	9270465	9180276	9270457	0	9180276	90181
LIPODOX	Non_withdrawal_event	Not Specified	8	7.92218	-1.15501	0.0132695	0.841854	7.92218	1.00976	1.00982	1.00989	0	NA	Inf	Inf	8	9180284	9270465	9180276	9270457	0	9180276	90181
PHYSIONEAL GLUCOSE	Non_withdrawal_event	Not Specified	8	7.92218	-1.15501	0.0132695	0.841854	7.92218	1.00976	1.00982	1.00989	0	NA	Inf	Inf	8	9180284	9270465	9180276	9270457	0	9180276	90181
FIBRASE	Non_withdrawal_event	Not Specified	8	7.92218	-1.15501	0.0132695	0.841854	7.92218	1.00976	1.00982	1.00989	0	NA	Inf	Inf	8	9180284	9270465	9180276	9270457	0	9180276	90181
PERDIEM	Non_withdrawal_event	Not Specified	8	7.92218	-1.15501	0.0132695	0.841854	7.92218	1.00976	1.00982	1.00989	0	NA	Inf	Inf	8	9180284	9270465	9180276	9270457	0	9180276	90181
REFRESH LIQUIGEL	Non_withdrawal_event	Not Specified	8	7.92218	-1.15501	0.0132695	0.841854	7.92218	1.00976	1.00982	1.00989	0	NA	Inf	Inf	8	9180284	9270465	9180276	9270457	0	9180276	90181
ERANZ	Non_withdrawal_event	Not Specified	8	7.92218	-1.15501	0.0132695	0.841854	7.92218	1.00976	1.00982	1.00989	0	NA	Inf	Inf	8	9180284	9270465	9180276	9270457	0	9180276	90181
ANTICOAGULANT DEXTROSE	Non_withdrawal_event	Not Specified	8	7.92218	-1.15501	0.0132695	0.841854	7.92218	1.00976	1.00982	1.00989	0	NA	Inf	Inf	8	9180284	9270465	9180276	9270457	0	9180276	90181
SERLAIN	Non_withdrawal_event	Not Specified	8	7.92218	-1.15501	0.0132695	0.841854	7.92218	1.00976	1.00982	1.00989	0	NA	Inf	Inf	8	9180284	9270465	9180276	9270457	0	9180276	90181
COTININE	Non_withdrawal_event	Not Specified	8	7.92218	-1.15501	0.0132695	0.841854	7.92218	1.00976	1.00982	1.00989	0	NA	Inf	Inf	8	9180284	9270465	9180276	9270457	0	9180276	90181
NIRMATRELVIR	Non_withdrawal_event	Not Specified	8	7.92218	-1.15501	0.0132695	0.841854	7.92218	1.00976	1.00982	1.00989	0	NA	Inf	Inf	8	9180284	9270465	9180276	9270457	0	9180276	90181
INSULIN BEEFPORK	Non_withdrawal_event	Not Specified	8	7.92218	-1.15501	0.0132695	0.841854	7.92218	1.00976	1.00982	1.00989	0	NA	Inf	Inf	8	9180284	9270465	9180276	9270457	0	9180276	90181
BACTINE PAIN RELIEVING CLEANSING ANESTHETIC SPRAY	Non_withdrawal_event	Not Specified	8	7.92218	-1.15501	0.0132695	0.841854	7.92218	1.00976	1.00982	1.00989	0	NA	Inf	Inf	8	9180284	9270465	9180276	9270457	0	9180276	90181
BLINDED PRE TRIAL THERAPY	Non_withdrawal_event	Not Specified	8	7.92218	-1.15501	0.0132695	0.841854	7.92218	1.00976	1.00982	1.00989	0	NA	Inf	Inf	8	9180284	9270465	9180276	9270457	0	9180276	90181
MARCAIN HEAVY	Non_withdrawal_event	Not Specified	8	7.92218	-1.15501	0.0132695	0.841854	7.92218	1.00976	1.00982	1.00989	0	NA	Inf	Inf	8	9180284	9270465	9180276	9270457	0	9180276	90181
SIROLIMUS	Non_withdrawal_event	Not Specified	3458	3426.34	-0.0352243	0.0132668	0.0609457	3426.33	1.00843	1.00924	1.01005	203.525	4.24753	16.9906	67.964	3460	9180284	9270465	9176826	9267005	2	9176826	90179
CAPMATINIB	Non_withdrawal_event	Not Specified	1721	1705.25	-0.0557152	0.013261	0.0806052	1705.25	1.00809	1.00924	1.01039	101.78	2.38047	16.9089	120.107	1722	9180284	9270465	9178563	9268743	1	9178563	90180
FILGRASTIM	Non_withdrawal_event	Not Specified	3394	3362.96	-0.035699	0.0132511	0.0613735	3362.95	1.00841	1.00923	1.01006	203.526	4.16886	16.676	66.7062	3396	9180284	9270465	9176890	9267069	2	9176890	90179
EMTRICITABINE_TENOFOVIR	Non_withdrawal_event	Not Specified	23563	23347.6	-0.00523464	0.0132457	0.0316068	23347.1	1.00893	1.00925	1.00957	1421.74	9.81367	16.5733	27.9891	23577	9180284	9270465	9156721	9246888	14	9156721	90167
CERTOLIZUMAB_PEGOL	Non_withdrawal_event	Not Specified	6716	6654.63	-0.02147	0.0132429	0.0475376	6654.58	1.00864	1.00923	1.00982	406.914	6.19257	16.5047	43.9891	6720	9180284	9270465	9173568	9263745	4	9173568	90177
MEDROXYPROGESTERONE	Non_withdrawal_event	Not Specified	11745	11637.7	-0.0129681	0.0132428	0.0392145	11637.5	1.00878	1.00923	1.00968	711.733	7.86509	16.502	34.6233	11752	9180284	9270465	9168539	9258713	7	9168539	90174
NATALIZUMAB	Non_withdrawal_event	Not Specified	88816	88004.5	0.00373832	0.0132422	0.0227144	87996.6	1.00914	1.00931	1.00949	5346.26	12.6897	16.6127	21.7486	88869	9180284	9270465	9091468	9181596	53	9091468	90128
SULFASALAZINE	Non_withdrawal_event	Not Specified	8380	8303.43	-0.0178148	0.0132416	0.0439627	8303.36	1.0087	1.00923	1.00976	508.556	6.85666	16.478	39.6003	8385	9180284	9270465	9171904	9262080	5	9171904	90176
HYDROXYCHLOROQUINE	Non_withdrawal_event	Not Specified	8361	8284.62	-0.0178522	0.0132396	0.0439955	8284.55	1.0087	1.00923	1.00976	508.557	6.84109	16.4406	39.5105	8366	9180284	9270465	9171923	9262099	5	9171923	90176
LANSOPRAZOLE	Non_withdrawal_event	Not Specified	16535	16384.1	-0.00884443	0.0132303	0.0351351	16383.8	1.00885	1.00923	1.00961	1016.26	8.75241	16.2704	30.246	16545	9180284	9270465	9163749	9253920	10	9163749	90171
INTERFERONS	Non_withdrawal_event	Not Specified	47860	47423.1	0.00027435	0.0132289	0.0261247	47420.9	1.00903	1.00926	1.00949	2937.71	11.3195	16.2916	23.4478	47889	9180284	9270465	9132424	9222576	29	9132424	90152
TADALAFIL	Non_withdrawal_event	Not Specified	11233	11130.7	-0.0136008	0.0132036	0.0397578	11130.5	1.00874	1.00921	1.00968	711.772	7.52173	15.7817	33.1125	11240	9180284	9270465	9169051	9259225	7	9169051	90174
TEMOZOLOMIDE	Non_withdrawal_event	Not Specified	4794	4750.34	-0.0279328	0.013199	0.0537449	4750.31	1.00848	1.0092	1.00991	305.246	5.06343	15.7054	48.7137	4797	9180284	9270465	9175490	9265668	3	9175490	90178
PRASUGREL	Non_withdrawal_event	Not Specified	3159	3130.25	-0.037566	0.0131877	0.0630523	3130.24	1.0083	1.00919	1.01008	203.531	3.87999	15.521	62.0878	3161	9180284	9270465	9177125	9267304	2	9177125	90179
ACALABRUTINIB	Non_withdrawal_event	Not Specified	3150	3121.34	-0.0376417	0.0131851	0.0631203	3121.33	1.0083	1.00919	1.01008	203.532	3.86893	15.4767	61.9109	3152	9180284	9270465	9177134	9267313	2	9177134	90179
MYCOPHENOLIC ACID	Non_withdrawal_event	Not Specified	1578	1563.64	-0.0588868	0.0131848	0.0834764	1563.64	1.00793	1.00919	1.01044	101.782	2.18253	15.5037	110.132	1579	9180284	9270465	9178706	9268886	1	9178706	90180
SILDENAFIL	Non_withdrawal_event	Not Specified	25098	24869.7	-0.00472129	0.0131832	0.0309758	24869.1	1.00888	1.00921	1.00953	1624.61	9.46243	15.4486	25.2219	25114	9180284	9270465	9155186	9245351	16	9155186	90165
DESMOPRESSIN	Non_withdrawal_event	Not Specified	1574	1559.68	-0.0589818	0.0131824	0.0835622	1559.68	1.00793	1.00918	1.01044	101.782	2.17699	15.4644	109.853	1575	9180284	9270465	9178710	9268890	1	9178710	90180
LAMIVUDINE_ZIDOVUDINE	Non_withdrawal_event	Not Specified	1567	1552.75	-0.0591489	0.0131783	0.0837132	1552.74	1.00792	1.00918	1.01045	101.782	2.1673	15.3956	109.364	1568	9180284	9270465	9178717	9268897	1	9178717	90180
RISEDRONATE	Non_withdrawal_event	Not Specified	3108	3079.75	-0.0379994	0.0131727	0.0634411	3079.74	1.00828	1.00918	1.01008	203.532	3.8173	15.2703	61.0855	3110	9180284	9270465	9177176	9267355	2	9177176	90179
ACETYLSALICYLIC ACID	Non_withdrawal_event	Not Specified	15410	15270	-0.00970285	0.0131666	0.0358537	15269.8	1.00877	1.00918	1.00959	1016.39	8.15581	15.1615	28.1851	15420	9180284	9270465	9164874	9255045	10	9164874	90171
LOSARTAN	Non_withdrawal_event	Not Specified	6120	6064.43	-0.0232152	0.0131592	0.0490746	6064.39	1.00852	1.00917	1.00982	406.94	5.6425	15.0391	40.0839	6124	9180284	9270465	9174164	9264341	4	9174164	90177
EXENATIDE PENDISPOSABLE	Non_withdrawal_event	Not Specified	7	6.93191	-1.24708	0.0131584	0.887018	6.93191	1.00976	1.00982	1.00989	0	NA	Inf	Inf	7	9180284	9270465	9180277	9270458	0	9180277	90181
PHOSBLOCK	Non_withdrawal_event	Not Specified	7	6.93191	-1.24708	0.0131584	0.887018	6.93191	1.00976	1.00982	1.00989	0	NA	Inf	Inf	7	9180284	9270465	9180277	9270458	0	9180277	90181
URIDINE TRIACETATE	Non_withdrawal_event	Not Specified	7	6.93191	-1.24708	0.0131584	0.887018	6.93191	1.00976	1.00982	1.00989	0	NA	Inf	Inf	7	9180284	9270465	9180277	9270458	0	9180277	90181
TISOTUMAB VEDOTIN	Non_withdrawal_event	Not Specified	7	6.93191	-1.24708	0.0131584	0.887018	6.93191	1.00976	1.00982	1.00989	0	NA	Inf	Inf	7	9180284	9270465	9180277	9270458	0	9180277	90181
COLCHIMAX	Non_withdrawal_event	Not Specified	7	6.93191	-1.24708	0.0131584	0.887018	6.93191	1.00976	1.00982	1.00989	0	NA	Inf	Inf	7	9180284	9270465	9180277	9270458	0	9180277	90181
SACROSIDASE	Non_withdrawal_event	Not Specified	7	6.93191	-1.24708	0.0131584	0.887018	6.93191	1.00976	1.00982	1.00989	0	NA	Inf	Inf	7	9180284	9270465	9180277	9270458	0	9180277	90181
RELATLIMAB	Non_withdrawal_event	Not Specified	7	6.93191	-1.24708	0.0131584	0.887018	6.93191	1.00976	1.00982	1.00989	0	NA	Inf	Inf	7	9180284	9270465	9180277	9270458	0	9180277	90181
COLCHICINEPROBENECID	Non_withdrawal_event	Not Specified	7	6.93191	-1.24708	0.0131584	0.887018	6.93191	1.00976	1.00982	1.00989	0	NA	Inf	Inf	7	9180284	9270465	9180277	9270458	0	9180277	90181
SITRAVATINIB	Non_withdrawal_event	Not Specified	7	6.93191	-1.24708	0.0131584	0.887018	6.93191	1.00976	1.00982	1.00989	0	NA	Inf	Inf	7	9180284	9270465	9180277	9270458	0	9180277	90181
LIMAPROST	Non_withdrawal_event	Not Specified	7	6.93191	-1.24708	0.0131584	0.887018	6.93191	1.00976	1.00982	1.00989	0	NA	Inf	Inf	7	9180284	9270465	9180277	9270458	0	9180277	90181
CIPROFIBRATE	Non_withdrawal_event	Not Specified	7	6.93191	-1.24708	0.0131584	0.887018	6.93191	1.00976	1.00982	1.00989	0	NA	Inf	Inf	7	9180284	9270465	9180277	9270458	0	9180277	90181
CAFFEINEERGOTAMINE_ERGOTAMINE	Non_withdrawal_event	Not Specified	7	6.93191	-1.24708	0.0131584	0.887018	6.93191	1.00976	1.00982	1.00989	0	NA	Inf	Inf	7	9180284	9270465	9180277	9270458	0	9180277	90181
DEXTROSEHEPARIN	Non_withdrawal_event	Not Specified	7	6.93191	-1.24708	0.0131584	0.887018	6.93191	1.00976	1.00982	1.00989	0	NA	Inf	Inf	7	9180284	9270465	9180277	9270458	0	9180277	90181
SITAFLOXACIN	Non_withdrawal_event	Not Specified	7	6.93191	-1.24708	0.0131584	0.887018	6.93191	1.00976	1.00982	1.00989	0	NA	Inf	Inf	7	9180284	9270465	9180277	9270458	0	9180277	90181
CATHINONE	Non_withdrawal_event	Not Specified	7	6.93191	-1.24708	0.0131584	0.887018	6.93191	1.00976	1.00982	1.00989	0	NA	Inf	Inf	7	9180284	9270465	9180277	9270458	0	9180277	90181
EGG PHOSPHOLIPIDSGLYCERIN_MEDIUM-CHAIN TRIGLYCERIDES\SOYBEAN OIL	Non_withdrawal_event	Not Specified	7	6.93191	-1.24708	0.0131584	0.887018	6.93191	1.00976	1.00982	1.00989	0	NA	Inf	Inf	7	9180284	9270465	9180277	9270458	0	9180277	90181
ULTRAVIST PHARMACY BULK PACKAGE	Non_withdrawal_event	Not Specified	7	6.93191	-1.24708	0.0131584	0.887018	6.93191	1.00976	1.00982	1.00989	0	NA	Inf	Inf	7	9180284	9270465	9180277	9270458	0	9180277	90181
LERCAN	Non_withdrawal_event	Not Specified	7	6.93191	-1.24708	0.0131584	0.887018	6.93191	1.00976	1.00982	1.00989	0	NA	Inf	Inf	7	9180284	9270465	9180277	9270458	0	9180277	90181
PROCATEROL	Non_withdrawal_event	Not Specified	7	6.93191	-1.24708	0.0131584	0.887018	6.93191	1.00976	1.00982	1.00989	0	NA	Inf	Inf	7	9180284	9270465	9180277	9270458	0	9180277	90181
XIBROM	Non_withdrawal_event	Not Specified	7	6.93191	-1.24708	0.0131584	0.887018	6.93191	1.00976	1.00982	1.00989	0	NA	Inf	Inf	7	9180284	9270465	9180277	9270458	0	9180277	90181
FURTULON	Non_withdrawal_event	Not Specified	7	6.93191	-1.24708	0.0131584	0.887018	6.93191	1.00976	1.00982	1.00989	0	NA	Inf	Inf	7	9180284	9270465	9180277	9270458	0	9180277	90181
DONJOY PAIN PUMP	Non_withdrawal_event	Not Specified	7	6.93191	-1.24708	0.0131584	0.887018	6.93191	1.00976	1.00982	1.00989	0	NA	Inf	Inf	7	9180284	9270465	9180277	9270458	0	9180277	90181
LOPINAVIR RITONAVIR	Non_withdrawal_event	Not Specified	7	6.93191	-1.24708	0.0131584	0.887018	6.93191	1.00976	1.00982	1.00989	0	NA	Inf	Inf	7	9180284	9270465	9180277	9270458	0	9180277	90181
CLASTOBAN	Non_withdrawal_event	Not Specified	7	6.93191	-1.24708	0.0131584	0.887018	6.93191	1.00976	1.00982	1.00989	0	NA	Inf	Inf	7	9180284	9270465	9180277	9270458	0	9180277	90181
AMBENONIUM	Non_withdrawal_event	Not Specified	7	6.93191	-1.24708	0.0131584	0.887018	6.93191	1.00976	1.00982	1.00989	0	NA	Inf	Inf	7	9180284	9270465	9180277	9270458	0	9180277	90181
DEXART	Non_withdrawal_event	Not Specified	7	6.93191	-1.24708	0.0131584	0.887018	6.93191	1.00976	1.00982	1.00989	0	NA	Inf	Inf	7	9180284	9270465	9180277	9270458	0	9180277	90181
XENETIX	Non_withdrawal_event	Not Specified	7	6.93191	-1.24708	0.0131584	0.887018	6.93191	1.00976	1.00982	1.00989	0	NA	Inf	Inf	7	9180284	9270465	9180277	9270458	0	9180277	90181
SALICYLAMIDE	Non_withdrawal_event	Not Specified	7	6.93191	-1.24708	0.0131584	0.887018	6.93191	1.00976	1.00982	1.00989	0	NA	Inf	Inf	7	9180284	9270465	9180277	9270458	0	9180277	90181
VIMIZIM	Non_withdrawal_event	Not Specified	7	6.93191	-1.24708	0.0131584	0.887018	6.93191	1.00976	1.00982	1.00989	0	NA	Inf	Inf	7	9180284	9270465	9180277	9270458	0	9180277	90181
SECALIP	Non_withdrawal_event	Not Specified	7	6.93191	-1.24708	0.0131584	0.887018	6.93191	1.00976	1.00982	1.00989	0	NA	Inf	Inf	7	9180284	9270465	9180277	9270458	0	9180277	90181
ALEFACEPT	Non_withdrawal_event	Not Specified	7	6.93191	-1.24708	0.0131584	0.887018	6.93191	1.00976	1.00982	1.00989	0	NA	Inf	Inf	7	9180284	9270465	9180277	9270458	0	9180277	90181
ESTREVA	Non_withdrawal_event	Not Specified	7	6.93191	-1.24708	0.0131584	0.887018	6.93191	1.00976	1.00982	1.00989	0	NA	Inf	Inf	7	9180284	9270465	9180277	9270458	0	9180277	90181
VINPOCETINE	Non_withdrawal_event	Not Specified	7	6.93191	-1.24708	0.0131584	0.887018	6.93191	1.00976	1.00982	1.00989	0	NA	Inf	Inf	7	9180284	9270465	9180277	9270458	0	9180277	90181
TARCEVA GENENTECH	Non_withdrawal_event	Not Specified	7	6.93191	-1.24708	0.0131584	0.887018	6.93191	1.00976	1.00982	1.00989	0	NA	Inf	Inf	7	9180284	9270465	9180277	9270458	0	9180277	90181
FLOMOXEF	Non_withdrawal_event	Not Specified	7	6.93191	-1.24708	0.0131584	0.887018	6.93191	1.00976	1.00982	1.00989	0	NA	Inf	Inf	7	9180284	9270465	9180277	9270458	0	9180277	90181
ALCOWIPES	Non_withdrawal_event	Not Specified	7	6.93191	-1.24708	0.0131584	0.887018	6.93191	1.00976	1.00982	1.00989	0	NA	Inf	Inf	7	9180284	9270465	9180277	9270458	0	9180277	90181
BETAJECT COMFORT	Non_withdrawal_event	Not Specified	7	6.93191	-1.24708	0.0131584	0.887018	6.93191	1.00976	1.00982	1.00989	0	NA	Inf	Inf	7	9180284	9270465	9180277	9270458	0	9180277	90181
ETHYLPHENIDATE	Non_withdrawal_event	Not Specified	7	6.93191	-1.24708	0.0131584	0.887018	6.93191	1.00976	1.00982	1.00989	0	NA	Inf	Inf	7	9180284	9270465	9180277	9270458	0	9180277	90181
QUAZEPAM	Non_withdrawal_event	Not Specified	7	6.93191	-1.24708	0.0131584	0.887018	6.93191	1.00976	1.00982	1.00989	0	NA	Inf	Inf	7	9180284	9270465	9180277	9270458	0	9180277	90181
CLOFARABINE MFR: GENZYME	Non_withdrawal_event	Not Specified	7	6.93191	-1.24708	0.0131584	0.887018	6.93191	1.00976	1.00982	1.00989	0	NA	Inf	Inf	7	9180284	9270465	9180277	9270458	0	9180277	90181
LEXOTANIL	Non_withdrawal_event	Not Specified	7	6.93191	-1.24708	0.0131584	0.887018	6.93191	1.00976	1.00982	1.00989	0	NA	Inf	Inf	7	9180284	9270465	9180277	9270458	0	9180277	90181
GLIMEPIRIDEMETFORMIN	Non_withdrawal_event	Not Specified	7	6.93191	-1.24708	0.0131584	0.887018	6.93191	1.00976	1.00982	1.00989	0	NA	Inf	Inf	7	9180284	9270465	9180277	9270458	0	9180277	90181
MERCAZOLE	Non_withdrawal_event	Not Specified	7	6.93191	-1.24708	0.0131584	0.887018	6.93191	1.00976	1.00982	1.00989	0	NA	Inf	Inf	7	9180284	9270465	9180277	9270458	0	9180277	90181
SUFENTA PRESERVATIVE FREE	Non_withdrawal_event	Not Specified	7	6.93191	-1.24708	0.0131584	0.887018	6.93191	1.00976	1.00982	1.00989	0	NA	Inf	Inf	7	9180284	9270465	9180277	9270458	0	9180277	90181
ACRIVASTINE	Non_withdrawal_event	Not Specified	7	6.93191	-1.24708	0.0131584	0.887018	6.93191	1.00976	1.00982	1.00989	0	NA	Inf	Inf	7	9180284	9270465	9180277	9270458	0	9180277	90181
BLINDED THYMOSIN ALFA	Non_withdrawal_event	Not Specified	7	6.93191	-1.24708	0.0131584	0.887018	6.93191	1.00976	1.00982	1.00989	0	NA	Inf	Inf	7	9180284	9270465	9180277	9270458	0	9180277	90181
NOVOCAIN	Non_withdrawal_event	Not Specified	7	6.93191	-1.24708	0.0131584	0.887018	6.93191	1.00976	1.00982	1.00989	0	NA	Inf	Inf	7	9180284	9270465	9180277	9270458	0	9180277	90181
PROTEIN	Non_withdrawal_event	Not Specified	7	6.93191	-1.24708	0.0131584	0.887018	6.93191	1.00976	1.00982	1.00989	0	NA	Inf	Inf	7	9180284	9270465	9180277	9270458	0	9180277	90181
SOTALEX	Non_withdrawal_event	Not Specified	7	6.93191	-1.24708	0.0131584	0.887018	6.93191	1.00976	1.00982	1.00989	0	NA	Inf	Inf	7	9180284	9270465	9180277	9270458	0	9180277	90181
GESTODENE_ETHINYL ESTRADIOL	Non_withdrawal_event	Not Specified	7	6.93191	-1.24708	0.0131584	0.887018	6.93191	1.00976	1.00982	1.00989	0	NA	Inf	Inf	7	9180284	9270465	9180277	9270458	0	9180277	90181
PONTAL	Non_withdrawal_event	Not Specified	7	6.93191	-1.24708	0.0131584	0.887018	6.93191	1.00976	1.00982	1.00989	0	NA	Inf	Inf	7	9180284	9270465	9180277	9270458	0	9180277	90181
ALEPSAL	Non_withdrawal_event	Not Specified	7	6.93191	-1.24708	0.0131584	0.887018	6.93191	1.00976	1.00982	1.00989	0	NA	Inf	Inf	7	9180284	9270465	9180277	9270458	0	9180277	90181
SIXANTONE	Non_withdrawal_event	Not Specified	7	6.93191	-1.24708	0.0131584	0.887018	6.93191	1.00976	1.00982	1.00989	0	NA	Inf	Inf	7	9180284	9270465	9180277	9270458	0	9180277	90181
ASCORBIC ACIDASPIRIN	Non_withdrawal_event	Not Specified	7	6.93191	-1.24708	0.0131584	0.887018	6.93191	1.00976	1.00982	1.00989	0	NA	Inf	Inf	7	9180284	9270465	9180277	9270458	0	9180277	90181
FEMOSTON	Non_withdrawal_event	Not Specified	7	6.93191	-1.24708	0.0131584	0.887018	6.93191	1.00976	1.00982	1.00989	0	NA	Inf	Inf	7	9180284	9270465	9180277	9270458	0	9180277	90181
SANOREX	Non_withdrawal_event	Not Specified	7	6.93191	-1.24708	0.0131584	0.887018	6.93191	1.00976	1.00982	1.00989	0	NA	Inf	Inf	7	9180284	9270465	9180277	9270458	0	9180277	90181
ART	Non_withdrawal_event	Not Specified	7	6.93191	-1.24708	0.0131584	0.887018	6.93191	1.00976	1.00982	1.00989	0	NA	Inf	Inf	7	9180284	9270465	9180277	9270458	0	9180277	90181
HAEMATE P	Non_withdrawal_event	Not Specified	7	6.93191	-1.24708	0.0131584	0.887018	6.93191	1.00976	1.00982	1.00989	0	NA	Inf	Inf	7	9180284	9270465	9180277	9270458	0	9180277	90181
FAZACLO ODT DISINTEGRATING )	Non_withdrawal_event	Not Specified	7	6.93191	-1.24708	0.0131584	0.887018	6.93191	1.00976	1.00982	1.00989	0	NA	Inf	Inf	7	9180284	9270465	9180277	9270458	0	9180277	90181
BAY 9006	Non_withdrawal_event	Not Specified	7	6.93191	-1.24708	0.0131584	0.887018	6.93191	1.00976	1.00982	1.00989	0	NA	Inf	Inf	7	9180284	9270465	9180277	9270458	0	9180277	90181
BUPHENYL	Non_withdrawal_event	Not Specified	7	6.93191	-1.24708	0.0131584	0.887018	6.93191	1.00976	1.00982	1.00989	0	NA	Inf	Inf	7	9180284	9270465	9180277	9270458	0	9180277	90181
HYOSCYAMINE SULFATEMETHENAMINE_BLUE\PHENYL \ , MONOBASIC,	Non_withdrawal_event	Not Specified	7	6.93191	-1.24708	0.0131584	0.887018	6.93191	1.00976	1.00982	1.00989	0	NA	Inf	Inf	7	9180284	9270465	9180277	9270458	0	9180277	90181
INFANTS MYLICON	Non_withdrawal_event	Not Specified	7	6.93191	-1.24708	0.0131584	0.887018	6.93191	1.00976	1.00982	1.00989	0	NA	Inf	Inf	7	9180284	9270465	9180277	9270458	0	9180277	90181
INFANTS MYLICON NONSTAINING FORMULA	Non_withdrawal_event	Not Specified	7	6.93191	-1.24708	0.0131584	0.887018	6.93191	1.00976	1.00982	1.00989	0	NA	Inf	Inf	7	9180284	9270465	9180277	9270458	0	9180277	90181
IBUTILIDE	Non_withdrawal_event	Not Specified	7	6.93191	-1.24708	0.0131584	0.887018	6.93191	1.00976	1.00982	1.00989	0	NA	Inf	Inf	7	9180284	9270465	9180277	9270458	0	9180277	90181
LEXATIN	Non_withdrawal_event	Not Specified	7	6.93191	-1.24708	0.0131584	0.887018	6.93191	1.00976	1.00982	1.00989	0	NA	Inf	Inf	7	9180284	9270465	9180277	9270458	0	9180277	90181
ACETAMINOPHENCAFFEINE_PROPYPHENAZONE	Non_withdrawal_event	Not Specified	7	6.93191	-1.24708	0.0131584	0.887018	6.93191	1.00976	1.00982	1.00989	0	NA	Inf	Inf	7	9180284	9270465	9180277	9270458	0	9180277	90181
BONEFOS	Non_withdrawal_event	Not Specified	7	6.93191	-1.24708	0.0131584	0.887018	6.93191	1.00976	1.00982	1.00989	0	NA	Inf	Inf	7	9180284	9270465	9180277	9270458	0	9180277	90181
ALKASELTZER PLUS COLD MEDICINE	Non_withdrawal_event	Not Specified	7	6.93191	-1.24708	0.0131584	0.887018	6.93191	1.00976	1.00982	1.00989	0	NA	Inf	Inf	7	9180284	9270465	9180277	9270458	0	9180277	90181
AVOBENZONEDIMETHICONE_HOMOSALATE\OCTINOXATE\OCTISALATE\OXYBENZONE	Non_withdrawal_event	Not Specified	7	6.93191	-1.24708	0.0131584	0.887018	6.93191	1.00976	1.00982	1.00989	0	NA	Inf	Inf	7	9180284	9270465	9180277	9270458	0	9180277	90181
CETUXIMAB M2 BRISTOL MYERS SQUIBB	Non_withdrawal_event	Not Specified	7	6.93191	-1.24708	0.0131584	0.887018	6.93191	1.00976	1.00982	1.00989	0	NA	Inf	Inf	7	9180284	9270465	9180277	9270458	0	9180277	90181
CODANTHRAMER	Non_withdrawal_event	Not Specified	7	6.93191	-1.24708	0.0131584	0.887018	6.93191	1.00976	1.00982	1.00989	0	NA	Inf	Inf	7	9180284	9270465	9180277	9270458	0	9180277	90181
DIANEAL PD, PERITONEAL DIALYSIS_ DEXTROSE ^BAXTER	Non_withdrawal_event	Not Specified	7	6.93191	-1.24708	0.0131584	0.887018	6.93191	1.00976	1.00982	1.00989	0	NA	Inf	Inf	7	9180284	9270465	9180277	9270458	0	9180277	90181
ESTRADIOL_ESTRADIOL CIPIONATE	Non_withdrawal_event	Not Specified	7	6.93191	-1.24708	0.0131584	0.887018	6.93191	1.00976	1.00982	1.00989	0	NA	Inf	Inf	7	9180284	9270465	9180277	9270458	0	9180277	90181
EYLEA 0.- REGENERON	Non_withdrawal_event	Not Specified	7	6.93191	-1.24708	0.0131584	0.887018	6.93191	1.00976	1.00982	1.00989	0	NA	Inf	Inf	7	9180284	9270465	9180277	9270458	0	9180277	90181
FERROGRAD C	Non_withdrawal_event	Not Specified	7	6.93191	-1.24708	0.0131584	0.887018	6.93191	1.00976	1.00982	1.00989	0	NA	Inf	Inf	7	9180284	9270465	9180277	9270458	0	9180277	90181
FERROUS FUMERATE	Non_withdrawal_event	Not Specified	7	6.93191	-1.24708	0.0131584	0.887018	6.93191	1.00976	1.00982	1.00989	0	NA	Inf	Inf	7	9180284	9270465	9180277	9270458	0	9180277	90181
GADOLINIUMDTPA	Non_withdrawal_event	Not Specified	7	6.93191	-1.24708	0.0131584	0.887018	6.93191	1.00976	1.00982	1.00989	0	NA	Inf	Inf	7	9180284	9270465	9180277	9270458	0	9180277	90181
GLYCERINHYDROGEN PEROXIDE	Non_withdrawal_event	Not Specified	7	6.93191	-1.24708	0.0131584	0.887018	6.93191	1.00976	1.00982	1.00989	0	NA	Inf	Inf	7	9180284	9270465	9180277	9270458	0	9180277	90181
HT3RECEPTOR ANTAGONIST ANTAGONISTS) (NULL)	Non_withdrawal_event	Not Specified	7	6.93191	-1.24708	0.0131584	0.887018	6.93191	1.00976	1.00982	1.00989	0	NA	Inf	Inf	7	9180284	9270465	9180277	9270458	0	9180277	90181
IFEXMESNEX KIT	Non_withdrawal_event	Not Specified	7	6.93191	-1.24708	0.0131584	0.887018	6.93191	1.00976	1.00982	1.00989	0	NA	Inf	Inf	7	9180284	9270465	9180277	9270458	0	9180277	90181
INUVAIR	Non_withdrawal_event	Not Specified	7	6.93191	-1.24708	0.0131584	0.887018	6.93191	1.00976	1.00982	1.00989	0	NA	Inf	Inf	7	9180284	9270465	9180277	9270458	0	9180277	90181
LISTERINE ANTISEPTIC	Non_withdrawal_event	Not Specified	7	6.93191	-1.24708	0.0131584	0.887018	6.93191	1.00976	1.00982	1.00989	0	NA	Inf	Inf	7	9180284	9270465	9180277	9270458	0	9180277	90181
MECAIN	Non_withdrawal_event	Not Specified	7	6.93191	-1.24708	0.0131584	0.887018	6.93191	1.00976	1.00982	1.00989	0	NA	Inf	Inf	7	9180284	9270465	9180277	9270458	0	9180277	90181
METRODINE	Non_withdrawal_event	Not Specified	7	6.93191	-1.24708	0.0131584	0.887018	6.93191	1.00976	1.00982	1.00989	0	NA	Inf	Inf	7	9180284	9270465	9180277	9270458	0	9180277	90181
NAC_	Non_withdrawal_event	Not Specified	7	6.93191	-1.24708	0.0131584	0.887018	6.93191	1.00976	1.00982	1.00989	0	NA	Inf	Inf	7	9180284	9270465	9180277	9270458	0	9180277	90181
NEOCITRAN NIGHTTIME TOTAL SYMPTOM RELIEF	Non_withdrawal_event	Not Specified	7	6.93191	-1.24708	0.0131584	0.887018	6.93191	1.00976	1.00982	1.00989	0	NA	Inf	Inf	7	9180284	9270465	9180277	9270458	0	9180277	90181
OXALIPLATIN_	Non_withdrawal_event	Not Specified	7	6.93191	-1.24708	0.0131584	0.887018	6.93191	1.00976	1.00982	1.00989	0	NA	Inf	Inf	7	9180284	9270465	9180277	9270458	0	9180277	90181
P00	Non_withdrawal_event	Not Specified	7	6.93191	-1.24708	0.0131584	0.887018	6.93191	1.00976	1.00982	1.00989	0	NA	Inf	Inf	7	9180284	9270465	9180277	9270458	0	9180277	90181
PANITUMUMAB PRIOR TO STUDY ADMINISTRATION	Non_withdrawal_event	Not Specified	7	6.93191	-1.24708	0.0131584	0.887018	6.93191	1.00976	1.00982	1.00989	0	NA	Inf	Inf	7	9180284	9270465	9180277	9270458	0	9180277	90181
PATRITUMAB	Non_withdrawal_event	Not Specified	7	6.93191	-1.24708	0.0131584	0.887018	6.93191	1.00976	1.00982	1.00989	0	NA	Inf	Inf	7	9180284	9270465	9180277	9270458	0	9180277	90181
PROACTIV SPF MOISTURIZER	Non_withdrawal_event	Not Specified	7	6.93191	-1.24708	0.0131584	0.887018	6.93191	1.00976	1.00982	1.00989	0	NA	Inf	Inf	7	9180284	9270465	9180277	9270458	0	9180277	90181
QUININE MANUFACTURER	Non_withdrawal_event	Not Specified	7	6.93191	-1.24708	0.0131584	0.887018	6.93191	1.00976	1.00982	1.00989	0	NA	Inf	Inf	7	9180284	9270465	9180277	9270458	0	9180277	90181
RBATG	Non_withdrawal_event	Not Specified	7	6.93191	-1.24708	0.0131584	0.887018	6.93191	1.00976	1.00982	1.00989	0	NA	Inf	Inf	7	9180284	9270465	9180277	9270458	0	9180277	90181
REVERSE TRANSCRIPTASE INHIBITORS	Non_withdrawal_event	Not Specified	7	6.93191	-1.24708	0.0131584	0.887018	6.93191	1.00976	1.00982	1.00989	0	NA	Inf	Inf	7	9180284	9270465	9180277	9270458	0	9180277	90181
ROGAINE INGREDIENT	Non_withdrawal_event	Not Specified	7	6.93191	-1.24708	0.0131584	0.887018	6.93191	1.00976	1.00982	1.00989	0	NA	Inf	Inf	7	9180284	9270465	9180277	9270458	0	9180277	90181
TANSHINONE IIA	Non_withdrawal_event	Not Specified	7	6.93191	-1.24708	0.0131584	0.887018	6.93191	1.00976	1.00982	1.00989	0	NA	Inf	Inf	7	9180284	9270465	9180277	9270458	0	9180277	90181
BASOFORTINA	Non_withdrawal_event	Not Specified	7	6.93191	-1.24708	0.0131584	0.887018	6.93191	1.00976	1.00982	1.00989	0	NA	Inf	Inf	7	9180284	9270465	9180277	9270458	0	9180277	90181
BLINDED TENOFOVIR	Non_withdrawal_event	Not Specified	7	6.93191	-1.24708	0.0131584	0.887018	6.93191	1.00976	1.00982	1.00989	0	NA	Inf	Inf	7	9180284	9270465	9180277	9270458	0	9180277	90181
CYPROHEPTADINE HYDROCHLORIDELYSINE_VITAMINS	Non_withdrawal_event	Not Specified	7	6.93191	-1.24708	0.0131584	0.887018	6.93191	1.00976	1.00982	1.00989	0	NA	Inf	Inf	7	9180284	9270465	9180277	9270458	0	9180277	90181
ESOPRAL	Non_withdrawal_event	Not Specified	7	6.93191	-1.24708	0.0131584	0.887018	6.93191	1.00976	1.00982	1.00989	0	NA	Inf	Inf	7	9180284	9270465	9180277	9270458	0	9180277	90181
LUTEINMINERALS_VITAMINS\ZEAXANTHIN	Non_withdrawal_event	Not Specified	7	6.93191	-1.24708	0.0131584	0.887018	6.93191	1.00976	1.00982	1.00989	0	NA	Inf	Inf	7	9180284	9270465	9180277	9270458	0	9180277	90181
RIBOMUSTIN	Non_withdrawal_event	Not Specified	7	6.93191	-1.24708	0.0131584	0.887018	6.93191	1.00976	1.00982	1.00989	0	NA	Inf	Inf	7	9180284	9270465	9180277	9270458	0	9180277	90181
CYCLOBENAZPRINE	Non_withdrawal_event	Not Specified	7	6.93191	-1.24708	0.0131584	0.887018	6.93191	1.00976	1.00982	1.00989	0	NA	Inf	Inf	7	9180284	9270465	9180277	9270458	0	9180277	90181
CAFFEINEPHENOBARBITAL	Non_withdrawal_event	Not Specified	7	6.93191	-1.24708	0.0131584	0.887018	6.93191	1.00976	1.00982	1.00989	0	NA	Inf	Inf	7	9180284	9270465	9180277	9270458	0	9180277	90181
PYRAMIDE	Non_withdrawal_event	Not Specified	7	6.93191	-1.24708	0.0131584	0.887018	6.93191	1.00976	1.00982	1.00989	0	NA	Inf	Inf	7	9180284	9270465	9180277	9270458	0	9180277	90181
ANCOTIL	Non_withdrawal_event	Not Specified	7	6.93191	-1.24708	0.0131584	0.887018	6.93191	1.00976	1.00982	1.00989	0	NA	Inf	Inf	7	9180284	9270465	9180277	9270458	0	9180277	90181
DESERIL	Non_withdrawal_event	Not Specified	7	6.93191	-1.24708	0.0131584	0.887018	6.93191	1.00976	1.00982	1.00989	0	NA	Inf	Inf	7	9180284	9270465	9180277	9270458	0	9180277	90181
MANY MEDICATIONS	Non_withdrawal_event	Not Specified	7	6.93191	-1.24708	0.0131584	0.887018	6.93191	1.00976	1.00982	1.00989	0	NA	Inf	Inf	7	9180284	9270465	9180277	9270458	0	9180277	90181
MENOGON	Non_withdrawal_event	Not Specified	7	6.93191	-1.24708	0.0131584	0.887018	6.93191	1.00976	1.00982	1.00989	0	NA	Inf	Inf	7	9180284	9270465	9180277	9270458	0	9180277	90181
TOLFENAMIC ACID	Non_withdrawal_event	Not Specified	7	6.93191	-1.24708	0.0131584	0.887018	6.93191	1.00976	1.00982	1.00989	0	NA	Inf	Inf	7	9180284	9270465	9180277	9270458	0	9180277	90181
TERFENADINE	Non_withdrawal_event	Not Specified	7	6.93191	-1.24708	0.0131584	0.887018	6.93191	1.00976	1.00982	1.00989	0	NA	Inf	Inf	7	9180284	9270465	9180277	9270458	0	9180277	90181
DIGITEK MCG	Non_withdrawal_event	Not Specified	7	6.93191	-1.24708	0.0131584	0.887018	6.93191	1.00976	1.00982	1.00989	0	NA	Inf	Inf	7	9180284	9270465	9180277	9270458	0	9180277	90181
DIART	Non_withdrawal_event	Not Specified	7	6.93191	-1.24708	0.0131584	0.887018	6.93191	1.00976	1.00982	1.00989	0	NA	Inf	Inf	7	9180284	9270465	9180277	9270458	0	9180277	90181
LIPRIMAR	Non_withdrawal_event	Not Specified	7	6.93191	-1.24708	0.0131584	0.887018	6.93191	1.00976	1.00982	1.00989	0	NA	Inf	Inf	7	9180284	9270465	9180277	9270458	0	9180277	90181
MINIDIAB	Non_withdrawal_event	Not Specified	7	6.93191	-1.24708	0.0131584	0.887018	6.93191	1.00976	1.00982	1.00989	0	NA	Inf	Inf	7	9180284	9270465	9180277	9270458	0	9180277	90181
SOLOSA	Non_withdrawal_event	Not Specified	7	6.93191	-1.24708	0.0131584	0.887018	6.93191	1.00976	1.00982	1.00989	0	NA	Inf	Inf	7	9180284	9270465	9180277	9270458	0	9180277	90181
OXALIPLATIN OXALIPLATIN)	Non_withdrawal_event	Not Specified	7	6.93191	-1.24708	0.0131584	0.887018	6.93191	1.00976	1.00982	1.00989	0	NA	Inf	Inf	7	9180284	9270465	9180277	9270458	0	9180277	90181
TILIDIN	Non_withdrawal_event	Not Specified	7	6.93191	-1.24708	0.0131584	0.887018	6.93191	1.00976	1.00982	1.00989	0	NA	Inf	Inf	7	9180284	9270465	9180277	9270458	0	9180277	90181
ARBEKACIN	Non_withdrawal_event	Not Specified	7	6.93191	-1.24708	0.0131584	0.887018	6.93191	1.00976	1.00982	1.00989	0	NA	Inf	Inf	7	9180284	9270465	9180277	9270458	0	9180277	90181
CAMPHORATED PHENOL	Non_withdrawal_event	Not Specified	7	6.93191	-1.24708	0.0131584	0.887018	6.93191	1.00976	1.00982	1.00989	0	NA	Inf	Inf	7	9180284	9270465	9180277	9270458	0	9180277	90181
GENTAMICINE	Non_withdrawal_event	Not Specified	7	6.93191	-1.24708	0.0131584	0.887018	6.93191	1.00976	1.00982	1.00989	0	NA	Inf	Inf	7	9180284	9270465	9180277	9270458	0	9180277	90181
CLOMETHIAZOLE	Non_withdrawal_event	Not Specified	7	6.93191	-1.24708	0.0131584	0.887018	6.93191	1.00976	1.00982	1.00989	0	NA	Inf	Inf	7	9180284	9270465	9180277	9270458	0	9180277	90181
NULYTELY	Non_withdrawal_event	Not Specified	7	6.93191	-1.24708	0.0131584	0.887018	6.93191	1.00976	1.00982	1.00989	0	NA	Inf	Inf	7	9180284	9270465	9180277	9270458	0	9180277	90181
ICOSAPENT	Non_withdrawal_event	Not Specified	7	6.93191	-1.24708	0.0131584	0.887018	6.93191	1.00976	1.00982	1.00989	0	NA	Inf	Inf	7	9180284	9270465	9180277	9270458	0	9180277	90181
ASPIRINOMEPRAZOLE	Non_withdrawal_event	Not Specified	7	6.93191	-1.24708	0.0131584	0.887018	6.93191	1.00976	1.00982	1.00989	0	NA	Inf	Inf	7	9180284	9270465	9180277	9270458	0	9180277	90181
TOPLEXIL	Non_withdrawal_event	Not Specified	7	6.93191	-1.24708	0.0131584	0.887018	6.93191	1.00976	1.00982	1.00989	0	NA	Inf	Inf	7	9180284	9270465	9180277	9270458	0	9180277	90181
PERIOSTAT	Non_withdrawal_event	Not Specified	7	6.93191	-1.24708	0.0131584	0.887018	6.93191	1.00976	1.00982	1.00989	0	NA	Inf	Inf	7	9180284	9270465	9180277	9270458	0	9180277	90181
YTTRIUM	Non_withdrawal_event	Not Specified	7	6.93191	-1.24708	0.0131584	0.887018	6.93191	1.00976	1.00982	1.00989	0	NA	Inf	Inf	7	9180284	9270465	9180277	9270458	0	9180277	90181
COOL LISTERINE POCKETMIST	Non_withdrawal_event	Not Specified	7	6.93191	-1.24708	0.0131584	0.887018	6.93191	1.00976	1.00982	1.00989	0	NA	Inf	Inf	7	9180284	9270465	9180277	9270458	0	9180277	90181
RT	Non_withdrawal_event	Not Specified	7	6.93191	-1.24708	0.0131584	0.887018	6.93191	1.00976	1.00982	1.00989	0	NA	Inf	Inf	7	9180284	9270465	9180277	9270458	0	9180277	90181
ADRENOCORTICOTROPHIC	Non_withdrawal_event	Not Specified	7	6.93191	-1.24708	0.0131584	0.887018	6.93191	1.00976	1.00982	1.00989	0	NA	Inf	Inf	7	9180284	9270465	9180277	9270458	0	9180277	90181
CALCITONINSALMON	Non_withdrawal_event	Not Specified	7	6.93191	-1.24708	0.0131584	0.887018	6.93191	1.00976	1.00982	1.00989	0	NA	Inf	Inf	7	9180284	9270465	9180277	9270458	0	9180277	90181
CISPLATINCYTARABINE_ETOPOSIDE\METHYLPREDNISOLONE	Non_withdrawal_event	Not Specified	7	6.93191	-1.24708	0.0131584	0.887018	6.93191	1.00976	1.00982	1.00989	0	NA	Inf	Inf	7	9180284	9270465	9180277	9270458	0	9180277	90181
CURACNE	Non_withdrawal_event	Not Specified	7	6.93191	-1.24708	0.0131584	0.887018	6.93191	1.00976	1.00982	1.00989	0	NA	Inf	Inf	7	9180284	9270465	9180277	9270458	0	9180277	90181
LONASEN	Non_withdrawal_event	Not Specified	7	6.93191	-1.24708	0.0131584	0.887018	6.93191	1.00976	1.00982	1.00989	0	NA	Inf	Inf	7	9180284	9270465	9180277	9270458	0	9180277	90181
STOCRIN CAPS	Non_withdrawal_event	Not Specified	7	6.93191	-1.24708	0.0131584	0.887018	6.93191	1.00976	1.00982	1.00989	0	NA	Inf	Inf	7	9180284	9270465	9180277	9270458	0	9180277	90181
HEPARIN LOCK FLUSH PRESERVATIVE FREE	Non_withdrawal_event	Not Specified	7	6.93191	-1.24708	0.0131584	0.887018	6.93191	1.00976	1.00982	1.00989	0	NA	Inf	Inf	7	9180284	9270465	9180277	9270458	0	9180277	90181
PLASMANATE	Non_withdrawal_event	Not Specified	7	6.93191	-1.24708	0.0131584	0.887018	6.93191	1.00976	1.00982	1.00989	0	NA	Inf	Inf	7	9180284	9270465	9180277	9270458	0	9180277	90181
RENIVEZE	Non_withdrawal_event	Not Specified	7	6.93191	-1.24708	0.0131584	0.887018	6.93191	1.00976	1.00982	1.00989	0	NA	Inf	Inf	7	9180284	9270465	9180277	9270458	0	9180277	90181
FULCROSUPRA	Non_withdrawal_event	Not Specified	7	6.93191	-1.24708	0.0131584	0.887018	6.93191	1.00976	1.00982	1.00989	0	NA	Inf	Inf	7	9180284	9270465	9180277	9270458	0	9180277	90181
READICAT	Non_withdrawal_event	Not Specified	7	6.93191	-1.24708	0.0131584	0.887018	6.93191	1.00976	1.00982	1.00989	0	NA	Inf	Inf	7	9180284	9270465	9180277	9270458	0	9180277	90181
GAMASTAN	Non_withdrawal_event	Not Specified	7	6.93191	-1.24708	0.0131584	0.887018	6.93191	1.00976	1.00982	1.00989	0	NA	Inf	Inf	7	9180284	9270465	9180277	9270458	0	9180277	90181
ZIENAM	Non_withdrawal_event	Not Specified	7	6.93191	-1.24708	0.0131584	0.887018	6.93191	1.00976	1.00982	1.00989	0	NA	Inf	Inf	7	9180284	9270465	9180277	9270458	0	9180277	90181
CODE UNBROKEN	Non_withdrawal_event	Not Specified	7	6.93191	-1.24708	0.0131584	0.887018	6.93191	1.00976	1.00982	1.00989	0	NA	Inf	Inf	7	9180284	9270465	9180277	9270458	0	9180277	90181
VALPROATE MAGNESIUM	Non_withdrawal_event	Not Specified	7	6.93191	-1.24708	0.0131584	0.887018	6.93191	1.00976	1.00982	1.00989	0	NA	Inf	Inf	7	9180284	9270465	9180277	9270458	0	9180277	90181
BISOLVON	Non_withdrawal_event	Not Specified	7	6.93191	-1.24708	0.0131584	0.887018	6.93191	1.00976	1.00982	1.00989	0	NA	Inf	Inf	7	9180284	9270465	9180277	9270458	0	9180277	90181
PARAFFIN	Non_withdrawal_event	Not Specified	7	6.93191	-1.24708	0.0131584	0.887018	6.93191	1.00976	1.00982	1.00989	0	NA	Inf	Inf	7	9180284	9270465	9180277	9270458	0	9180277	90181
DETICENE	Non_withdrawal_event	Not Specified	7	6.93191	-1.24708	0.0131584	0.887018	6.93191	1.00976	1.00982	1.00989	0	NA	Inf	Inf	7	9180284	9270465	9180277	9270458	0	9180277	90181
LEIOS	Non_withdrawal_event	Not Specified	7	6.93191	-1.24708	0.0131584	0.887018	6.93191	1.00976	1.00982	1.00989	0	NA	Inf	Inf	7	9180284	9270465	9180277	9270458	0	9180277	90181
PASIL	Non_withdrawal_event	Not Specified	7	6.93191	-1.24708	0.0131584	0.887018	6.93191	1.00976	1.00982	1.00989	0	NA	Inf	Inf	7	9180284	9270465	9180277	9270458	0	9180277	90181
CEPHALOSPORIN	Non_withdrawal_event	Not Specified	7	6.93191	-1.24708	0.0131584	0.887018	6.93191	1.00976	1.00982	1.00989	0	NA	Inf	Inf	7	9180284	9270465	9180277	9270458	0	9180277	90181
OPTINATE	Non_withdrawal_event	Not Specified	7	6.93191	-1.24708	0.0131584	0.887018	6.93191	1.00976	1.00982	1.00989	0	NA	Inf	Inf	7	9180284	9270465	9180277	9270458	0	9180277	90181
BEPRICOR	Non_withdrawal_event	Not Specified	7	6.93191	-1.24708	0.0131584	0.887018	6.93191	1.00976	1.00982	1.00989	0	NA	Inf	Inf	7	9180284	9270465	9180277	9270458	0	9180277	90181
CEFOZOPRAN	Non_withdrawal_event	Not Specified	7	6.93191	-1.24708	0.0131584	0.887018	6.93191	1.00976	1.00982	1.00989	0	NA	Inf	Inf	7	9180284	9270465	9180277	9270458	0	9180277	90181
TREXALL	Non_withdrawal_event	Not Specified	7	6.93191	-1.24708	0.0131584	0.887018	6.93191	1.00976	1.00982	1.00989	0	NA	Inf	Inf	7	9180284	9270465	9180277	9270458	0	9180277	90181
CAPIVASERTIB	Non_withdrawal_event	Not Specified	7	6.93191	-1.24708	0.0131584	0.887018	6.93191	1.00976	1.00982	1.00989	0	NA	Inf	Inf	7	9180284	9270465	9180277	9270458	0	9180277	90181
LIPOVAS	Non_withdrawal_event	Not Specified	7	6.93191	-1.24708	0.0131584	0.887018	6.93191	1.00976	1.00982	1.00989	0	NA	Inf	Inf	7	9180284	9270465	9180277	9270458	0	9180277	90181
ANTIFREEZE	Non_withdrawal_event	Not Specified	7	6.93191	-1.24708	0.0131584	0.887018	6.93191	1.00976	1.00982	1.00989	0	NA	Inf	Inf	7	9180284	9270465	9180277	9270458	0	9180277	90181
ANTIPSYCHOTIC MEDICATION	Non_withdrawal_event	Not Specified	7	6.93191	-1.24708	0.0131584	0.887018	6.93191	1.00976	1.00982	1.00989	0	NA	Inf	Inf	7	9180284	9270465	9180277	9270458	0	9180277	90181
BLESELUMAB	Non_withdrawal_event	Not Specified	7	6.93191	-1.24708	0.0131584	0.887018	6.93191	1.00976	1.00982	1.00989	0	NA	Inf	Inf	7	9180284	9270465	9180277	9270458	0	9180277	90181
CANESTEN COMBI PESSARY_	Non_withdrawal_event	Not Specified	7	6.93191	-1.24708	0.0131584	0.887018	6.93191	1.00976	1.00982	1.00989	0	NA	Inf	Inf	7	9180284	9270465	9180277	9270458	0	9180277	90181
CORTROSYN	Non_withdrawal_event	Not Specified	7	6.93191	-1.24708	0.0131584	0.887018	6.93191	1.00976	1.00982	1.00989	0	NA	Inf	Inf	7	9180284	9270465	9180277	9270458	0	9180277	90181
OSMITROL VIAFLEX PLASTIC CONTAINER	Non_withdrawal_event	Not Specified	7	6.93191	-1.24708	0.0131584	0.887018	6.93191	1.00976	1.00982	1.00989	0	NA	Inf	Inf	7	9180284	9270465	9180277	9270458	0	9180277	90181
PAROL	Non_withdrawal_event	Not Specified	7	6.93191	-1.24708	0.0131584	0.887018	6.93191	1.00976	1.00982	1.00989	0	NA	Inf	Inf	7	9180284	9270465	9180277	9270458	0	9180277	90181
SMZ TMP	Non_withdrawal_event	Not Specified	7	6.93191	-1.24708	0.0131584	0.887018	6.93191	1.00976	1.00982	1.00989	0	NA	Inf	Inf	7	9180284	9270465	9180277	9270458	0	9180277	90181
SOLPADEINE	Non_withdrawal_event	Not Specified	7	6.93191	-1.24708	0.0131584	0.887018	6.93191	1.00976	1.00982	1.00989	0	NA	Inf	Inf	7	9180284	9270465	9180277	9270458	0	9180277	90181
BRILLIANT BLUE G	Non_withdrawal_event	Not Specified	7	6.93191	-1.24708	0.0131584	0.887018	6.93191	1.00976	1.00982	1.00989	0	NA	Inf	Inf	7	9180284	9270465	9180277	9270458	0	9180277	90181
ESAXERENONE	Non_withdrawal_event	Not Specified	7	6.93191	-1.24708	0.0131584	0.887018	6.93191	1.00976	1.00982	1.00989	0	NA	Inf	Inf	7	9180284	9270465	9180277	9270458	0	9180277	90181
NILANDRON	Non_withdrawal_event	Not Specified	7	6.93191	-1.24708	0.0131584	0.887018	6.93191	1.00976	1.00982	1.00989	0	NA	Inf	Inf	7	9180284	9270465	9180277	9270458	0	9180277	90181
NORMIX	Non_withdrawal_event	Not Specified	7	6.93191	-1.24708	0.0131584	0.887018	6.93191	1.00976	1.00982	1.00989	0	NA	Inf	Inf	7	9180284	9270465	9180277	9270458	0	9180277	90181
ACETYLCYSTEINEBENZALKONIUM_TUAMINOHEPTANE	Non_withdrawal_event	Not Specified	7	6.93191	-1.24708	0.0131584	0.887018	6.93191	1.00976	1.00982	1.00989	0	NA	Inf	Inf	7	9180284	9270465	9180277	9270458	0	9180277	90181
LINDYNETTE	Non_withdrawal_event	Not Specified	7	6.93191	-1.24708	0.0131584	0.887018	6.93191	1.00976	1.00982	1.00989	0	NA	Inf	Inf	7	9180284	9270465	9180277	9270458	0	9180277	90181
KOATE	Non_withdrawal_event	Not Specified	7	6.93191	-1.24708	0.0131584	0.887018	6.93191	1.00976	1.00982	1.00989	0	NA	Inf	Inf	7	9180284	9270465	9180277	9270458	0	9180277	90181
MOLYBDENUM MO_TECHNETIUM TC-99M	Non_withdrawal_event	Not Specified	7	6.93191	-1.24708	0.0131584	0.887018	6.93191	1.00976	1.00982	1.00989	0	NA	Inf	Inf	7	9180284	9270465	9180277	9270458	0	9180277	90181
HERBS	Non_withdrawal_event	Not Specified	7	6.93191	-1.24708	0.0131584	0.887018	6.93191	1.00976	1.00982	1.00989	0	NA	Inf	Inf	7	9180284	9270465	9180277	9270458	0	9180277	90181
ABLAVAR	Non_withdrawal_event	Not Specified	7	6.93191	-1.24708	0.0131584	0.887018	6.93191	1.00976	1.00982	1.00989	0	NA	Inf	Inf	7	9180284	9270465	9180277	9270458	0	9180277	90181
ORTHOPREFEST	Non_withdrawal_event	Not Specified	7	6.93191	-1.24708	0.0131584	0.887018	6.93191	1.00976	1.00982	1.00989	0	NA	Inf	Inf	7	9180284	9270465	9180277	9270458	0	9180277	90181
HOMEOPATHICSZINC ANHYDROUS_ZINC	Non_withdrawal_event	Not Specified	7	6.93191	-1.24708	0.0131584	0.887018	6.93191	1.00976	1.00982	1.00989	0	NA	Inf	Inf	7	9180284	9270465	9180277	9270458	0	9180277	90181
LISTERINE WHITENING VIBRANT WHITE PREBRUSH RINSE	Non_withdrawal_event	Not Specified	7	6.93191	-1.24708	0.0131584	0.887018	6.93191	1.00976	1.00982	1.00989	0	NA	Inf	Inf	7	9180284	9270465	9180277	9270458	0	9180277	90181
MICOMBI	Non_withdrawal_event	Not Specified	7	6.93191	-1.24708	0.0131584	0.887018	6.93191	1.00976	1.00982	1.00989	0	NA	Inf	Inf	7	9180284	9270465	9180277	9270458	0	9180277	90181
ANHYDROUS CITRIC ACIDPOTASSIUM_BICARBONATE	Non_withdrawal_event	Not Specified	7	6.93191	-1.24708	0.0131584	0.887018	6.93191	1.00976	1.00982	1.00989	0	NA	Inf	Inf	7	9180284	9270465	9180277	9270458	0	9180277	90181
NASAL SPRAY	Non_withdrawal_event	Not Specified	7	6.93191	-1.24708	0.0131584	0.887018	6.93191	1.00976	1.00982	1.00989	0	NA	Inf	Inf	7	9180284	9270465	9180277	9270458	0	9180277	90181
ULTRAVIST CLAROGRAF	Non_withdrawal_event	Not Specified	7	6.93191	-1.24708	0.0131584	0.887018	6.93191	1.00976	1.00982	1.00989	0	NA	Inf	Inf	7	9180284	9270465	9180277	9270458	0	9180277	90181
DELATESTRYL	Non_withdrawal_event	Not Specified	7	6.93191	-1.24708	0.0131584	0.887018	6.93191	1.00976	1.00982	1.00989	0	NA	Inf	Inf	7	9180284	9270465	9180277	9270458	0	9180277	90181
TRIBASIC CALCIUM	Non_withdrawal_event	Not Specified	7	6.93191	-1.24708	0.0131584	0.887018	6.93191	1.00976	1.00982	1.00989	0	NA	Inf	Inf	7	9180284	9270465	9180277	9270458	0	9180277	90181
PRORENAL	Non_withdrawal_event	Not Specified	7	6.93191	-1.24708	0.0131584	0.887018	6.93191	1.00976	1.00982	1.00989	0	NA	Inf	Inf	7	9180284	9270465	9180277	9270458	0	9180277	90181
NEMBUTAL	Non_withdrawal_event	Not Specified	7	6.93191	-1.24708	0.0131584	0.887018	6.93191	1.00976	1.00982	1.00989	0	NA	Inf	Inf	7	9180284	9270465	9180277	9270458	0	9180277	90181
ALUMINUM HYDROXIDEMAGNESIUM TRISILICATE	Non_withdrawal_event	Not Specified	7	6.93191	-1.24708	0.0131584	0.887018	6.93191	1.00976	1.00982	1.00989	0	NA	Inf	Inf	7	9180284	9270465	9180277	9270458	0	9180277	90181
SMZTMP DS	Non_withdrawal_event	Not Specified	7	6.93191	-1.24708	0.0131584	0.887018	6.93191	1.00976	1.00982	1.00989	0	NA	Inf	Inf	7	9180284	9270465	9180277	9270458	0	9180277	90181
THIOPENTONE	Non_withdrawal_event	Not Specified	7	6.93191	-1.24708	0.0131584	0.887018	6.93191	1.00976	1.00982	1.00989	0	NA	Inf	Inf	7	9180284	9270465	9180277	9270458	0	9180277	90181
EYLEAAFLIBERCEPT)	Non_withdrawal_event	Not Specified	7	6.93191	-1.24708	0.0131584	0.887018	6.93191	1.00976	1.00982	1.00989	0	NA	Inf	Inf	7	9180284	9270465	9180277	9270458	0	9180277	90181
PERTUSSIS VACCINE	Non_withdrawal_event	Not Specified	7	6.93191	-1.24708	0.0131584	0.887018	6.93191	1.00976	1.00982	1.00989	0	NA	Inf	Inf	7	9180284	9270465	9180277	9270458	0	9180277	90181
EVOCALCET	Non_withdrawal_event	Not Specified	7	6.93191	-1.24708	0.0131584	0.887018	6.93191	1.00976	1.00982	1.00989	0	NA	Inf	Inf	7	9180284	9270465	9180277	9270458	0	9180277	90181
ION	Non_withdrawal_event	Not Specified	7	6.93191	-1.24708	0.0131584	0.887018	6.93191	1.00976	1.00982	1.00989	0	NA	Inf	Inf	7	9180284	9270465	9180277	9270458	0	9180277	90181
ISONIAZIDE	Non_withdrawal_event	Not Specified	7	6.93191	-1.24708	0.0131584	0.887018	6.93191	1.00976	1.00982	1.00989	0	NA	Inf	Inf	7	9180284	9270465	9180277	9270458	0	9180277	90181
MEDROL_	Non_withdrawal_event	Not Specified	7	6.93191	-1.24708	0.0131584	0.887018	6.93191	1.00976	1.00982	1.00989	0	NA	Inf	Inf	7	9180284	9270465	9180277	9270458	0	9180277	90181
SUNITINIB MALATEPLACEBO	Non_withdrawal_event	Not Specified	7	6.93191	-1.24708	0.0131584	0.887018	6.93191	1.00976	1.00982	1.00989	0	NA	Inf	Inf	7	9180284	9270465	9180277	9270458	0	9180277	90181
EDECRIN	Non_withdrawal_event	Not Specified	7	6.93191	-1.24708	0.0131584	0.887018	6.93191	1.00976	1.00982	1.00989	0	NA	Inf	Inf	7	9180284	9270465	9180277	9270458	0	9180277	90181
ZOLBETUXIMAB	Non_withdrawal_event	Not Specified	7	6.93191	-1.24708	0.0131584	0.887018	6.93191	1.00976	1.00982	1.00989	0	NA	Inf	Inf	7	9180284	9270465	9180277	9270458	0	9180277	90181
BAKUMONDOUTO	Non_withdrawal_event	Not Specified	7	6.93191	-1.24708	0.0131584	0.887018	6.93191	1.00976	1.00982	1.00989	0	NA	Inf	Inf	7	9180284	9270465	9180277	9270458	0	9180277	90181
GASX CHEWABLE	Non_withdrawal_event	Not Specified	7	6.93191	-1.24708	0.0131584	0.887018	6.93191	1.00976	1.00982	1.00989	0	NA	Inf	Inf	7	9180284	9270465	9180277	9270458	0	9180277	90181
HYDROCORTISONE HEMISUCCINATE	Non_withdrawal_event	Not Specified	7	6.93191	-1.24708	0.0131584	0.887018	6.93191	1.00976	1.00982	1.00989	0	NA	Inf	Inf	7	9180284	9270465	9180277	9270458	0	9180277	90181
CILNIDIPINE	Non_withdrawal_event	Not Specified	7	6.93191	-1.24708	0.0131584	0.887018	6.93191	1.00976	1.00982	1.00989	0	NA	Inf	Inf	7	9180284	9270465	9180277	9270458	0	9180277	90181
ACTIFED JOUR ET NUIT	Non_withdrawal_event	Not Specified	7	6.93191	-1.24708	0.0131584	0.887018	6.93191	1.00976	1.00982	1.00989	0	NA	Inf	Inf	7	9180284	9270465	9180277	9270458	0	9180277	90181
CALCIUM CLDEXTROSE_LACTIC ACID\MAGNESIUM \ CL\ BICAR\SODIUM CL	Non_withdrawal_event	Not Specified	7	6.93191	-1.24708	0.0131584	0.887018	6.93191	1.00976	1.00982	1.00989	0	NA	Inf	Inf	7	9180284	9270465	9180277	9270458	0	9180277	90181
CANESTEN VAGINAL	Non_withdrawal_event	Not Specified	7	6.93191	-1.24708	0.0131584	0.887018	6.93191	1.00976	1.00982	1.00989	0	NA	Inf	Inf	7	9180284	9270465	9180277	9270458	0	9180277	90181
COPPERTONE SPF	Non_withdrawal_event	Not Specified	7	6.93191	-1.24708	0.0131584	0.887018	6.93191	1.00976	1.00982	1.00989	0	NA	Inf	Inf	7	9180284	9270465	9180277	9270458	0	9180277	90181
KIOVIG OPLOSSING VOOR INFUSIE	Non_withdrawal_event	Not Specified	7	6.93191	-1.24708	0.0131584	0.887018	6.93191	1.00976	1.00982	1.00989	0	NA	Inf	Inf	7	9180284	9270465	9180277	9270458	0	9180277	90181
PAMABROM	Non_withdrawal_event	Not Specified	7	6.93191	-1.24708	0.0131584	0.887018	6.93191	1.00976	1.00982	1.00989	0	NA	Inf	Inf	7	9180284	9270465	9180277	9270458	0	9180277	90181
SYEDA	Non_withdrawal_event	Not Specified	7	6.93191	-1.24708	0.0131584	0.887018	6.93191	1.00976	1.00982	1.00989	0	NA	Inf	Inf	7	9180284	9270465	9180277	9270458	0	9180277	90181
YELLOW FEVER VACCINE	Non_withdrawal_event	Not Specified	7	6.93191	-1.24708	0.0131584	0.887018	6.93191	1.00976	1.00982	1.00989	0	NA	Inf	Inf	7	9180284	9270465	9180277	9270458	0	9180277	90181
AMLOC	Non_withdrawal_event	Not Specified	7	6.93191	-1.24708	0.0131584	0.887018	6.93191	1.00976	1.00982	1.00989	0	NA	Inf	Inf	7	9180284	9270465	9180277	9270458	0	9180277	90181
ASCRIPTIN FORMULA	Non_withdrawal_event	Not Specified	7	6.93191	-1.24708	0.0131584	0.887018	6.93191	1.00976	1.00982	1.00989	0	NA	Inf	Inf	7	9180284	9270465	9180277	9270458	0	9180277	90181
BENEFIBER ORANGE	Non_withdrawal_event	Not Specified	7	6.93191	-1.24708	0.0131584	0.887018	6.93191	1.00976	1.00982	1.00989	0	NA	Inf	Inf	7	9180284	9270465	9180277	9270458	0	9180277	90181
CARDIOPLEGIC	Non_withdrawal_event	Not Specified	7	6.93191	-1.24708	0.0131584	0.887018	6.93191	1.00976	1.00982	1.00989	0	NA	Inf	Inf	7	9180284	9270465	9180277	9270458	0	9180277	90181
KARY UNI	Non_withdrawal_event	Not Specified	7	6.93191	-1.24708	0.0131584	0.887018	6.93191	1.00976	1.00982	1.00989	0	NA	Inf	Inf	7	9180284	9270465	9180277	9270458	0	9180277	90181
LISTERINE COOL CITRUS	Non_withdrawal_event	Not Specified	7	6.93191	-1.24708	0.0131584	0.887018	6.93191	1.00976	1.00982	1.00989	0	NA	Inf	Inf	7	9180284	9270465	9180277	9270458	0	9180277	90181
NEOTIAPIM	Non_withdrawal_event	Not Specified	7	6.93191	-1.24708	0.0131584	0.887018	6.93191	1.00976	1.00982	1.00989	0	NA	Inf	Inf	7	9180284	9270465	9180277	9270458	0	9180277	90181
MAGNESIUMPYRIDOXINE	Non_withdrawal_event	Not Specified	7	6.93191	-1.24708	0.0131584	0.887018	6.93191	1.00976	1.00982	1.00989	0	NA	Inf	Inf	7	9180284	9270465	9180277	9270458	0	9180277	90181
LYSTEDA	Non_withdrawal_event	Not Specified	7	6.93191	-1.24708	0.0131584	0.887018	6.93191	1.00976	1.00982	1.00989	0	NA	Inf	Inf	7	9180284	9270465	9180277	9270458	0	9180277	90181
SELOKEN	Non_withdrawal_event	Not Specified	7	6.93191	-1.24708	0.0131584	0.887018	6.93191	1.00976	1.00982	1.00989	0	NA	Inf	Inf	7	9180284	9270465	9180277	9270458	0	9180277	90181
LANZOR	Non_withdrawal_event	Not Specified	7	6.93191	-1.24708	0.0131584	0.887018	6.93191	1.00976	1.00982	1.00989	0	NA	Inf	Inf	7	9180284	9270465	9180277	9270458	0	9180277	90181
IKOREL	Non_withdrawal_event	Not Specified	7	6.93191	-1.24708	0.0131584	0.887018	6.93191	1.00976	1.00982	1.00989	0	NA	Inf	Inf	7	9180284	9270465	9180277	9270458	0	9180277	90181
ALLOZYM	Non_withdrawal_event	Not Specified	7	6.93191	-1.24708	0.0131584	0.887018	6.93191	1.00976	1.00982	1.00989	0	NA	Inf	Inf	7	9180284	9270465	9180277	9270458	0	9180277	90181
DIGIBIND	Non_withdrawal_event	Not Specified	7	6.93191	-1.24708	0.0131584	0.887018	6.93191	1.00976	1.00982	1.00989	0	NA	Inf	Inf	7	9180284	9270465	9180277	9270458	0	9180277	90181
FLUCONAZOL	Non_withdrawal_event	Not Specified	7	6.93191	-1.24708	0.0131584	0.887018	6.93191	1.00976	1.00982	1.00989	0	NA	Inf	Inf	7	9180284	9270465	9180277	9270458	0	9180277	90181
FLAX SEED	Non_withdrawal_event	Not Specified	7	6.93191	-1.24708	0.0131584	0.887018	6.93191	1.00976	1.00982	1.00989	0	NA	Inf	Inf	7	9180284	9270465	9180277	9270458	0	9180277	90181
FORADIL FOR_CGP	Non_withdrawal_event	Not Specified	7	6.93191	-1.24708	0.0131584	0.887018	6.93191	1.00976	1.00982	1.00989	0	NA	Inf	Inf	7	9180284	9270465	9180277	9270458	0	9180277	90181
ISOPTINE	Non_withdrawal_event	Not Specified	7	6.93191	-1.24708	0.0131584	0.887018	6.93191	1.00976	1.00982	1.00989	0	NA	Inf	Inf	7	9180284	9270465	9180277	9270458	0	9180277	90181
SILICON DIOXIDE	Non_withdrawal_event	Not Specified	7	6.93191	-1.24708	0.0131584	0.887018	6.93191	1.00976	1.00982	1.00989	0	NA	Inf	Inf	7	9180284	9270465	9180277	9270458	0	9180277	90181
CYCLOGYL	Non_withdrawal_event	Not Specified	7	6.93191	-1.24708	0.0131584	0.887018	6.93191	1.00976	1.00982	1.00989	0	NA	Inf	Inf	7	9180284	9270465	9180277	9270458	0	9180277	90181
BEST SUPPORTIVE CARE	Non_withdrawal_event	Not Specified	7	6.93191	-1.24708	0.0131584	0.887018	6.93191	1.00976	1.00982	1.00989	0	NA	Inf	Inf	7	9180284	9270465	9180277	9270458	0	9180277	90181
NITROPRESS	Non_withdrawal_event	Not Specified	7	6.93191	-1.24708	0.0131584	0.887018	6.93191	1.00976	1.00982	1.00989	0	NA	Inf	Inf	7	9180284	9270465	9180277	9270458	0	9180277	90181
BISMUTH	Non_withdrawal_event	Not Specified	7	6.93191	-1.24708	0.0131584	0.887018	6.93191	1.00976	1.00982	1.00989	0	NA	Inf	Inf	7	9180284	9270465	9180277	9270458	0	9180277	90181
PRIMACOR	Non_withdrawal_event	Not Specified	7	6.93191	-1.24708	0.0131584	0.887018	6.93191	1.00976	1.00982	1.00989	0	NA	Inf	Inf	7	9180284	9270465	9180277	9270458	0	9180277	90181
AMLODIPINE_IRBESARTAN	Non_withdrawal_event	Not Specified	7	6.93191	-1.24708	0.0131584	0.887018	6.93191	1.00976	1.00982	1.00989	0	NA	Inf	Inf	7	9180284	9270465	9180277	9270458	0	9180277	90181
ANTADYS	Non_withdrawal_event	Not Specified	7	6.93191	-1.24708	0.0131584	0.887018	6.93191	1.00976	1.00982	1.00989	0	NA	Inf	Inf	7	9180284	9270465	9180277	9270458	0	9180277	90181
SLEEP MEDICATION	Non_withdrawal_event	Not Specified	7	6.93191	-1.24708	0.0131584	0.887018	6.93191	1.00976	1.00982	1.00989	0	NA	Inf	Inf	7	9180284	9270465	9180277	9270458	0	9180277	90181
DYNASTAT	Non_withdrawal_event	Not Specified	7	6.93191	-1.24708	0.0131584	0.887018	6.93191	1.00976	1.00982	1.00989	0	NA	Inf	Inf	7	9180284	9270465	9180277	9270458	0	9180277	90181
GEMCITABINE HYDROCHLORIDEOXALIPLATIN	Non_withdrawal_event	Not Specified	7	6.93191	-1.24708	0.0131584	0.887018	6.93191	1.00976	1.00982	1.00989	0	NA	Inf	Inf	7	9180284	9270465	9180277	9270458	0	9180277	90181
LOKREN	Non_withdrawal_event	Not Specified	7	6.93191	-1.24708	0.0131584	0.887018	6.93191	1.00976	1.00982	1.00989	0	NA	Inf	Inf	7	9180284	9270465	9180277	9270458	0	9180277	90181
MAGNAMYCIN	Non_withdrawal_event	Not Specified	7	6.93191	-1.24708	0.0131584	0.887018	6.93191	1.00976	1.00982	1.00989	0	NA	Inf	Inf	7	9180284	9270465	9180277	9270458	0	9180277	90181
APRESOLIN	Non_withdrawal_event	Not Specified	7	6.93191	-1.24708	0.0131584	0.887018	6.93191	1.00976	1.00982	1.00989	0	NA	Inf	Inf	7	9180284	9270465	9180277	9270458	0	9180277	90181
PLENISHK	Non_withdrawal_event	Not Specified	7	6.93191	-1.24708	0.0131584	0.887018	6.93191	1.00976	1.00982	1.00989	0	NA	Inf	Inf	7	9180284	9270465	9180277	9270458	0	9180277	90181
NIFURTIMOX	Non_withdrawal_event	Not Specified	7	6.93191	-1.24708	0.0131584	0.887018	6.93191	1.00976	1.00982	1.00989	0	NA	Inf	Inf	7	9180284	9270465	9180277	9270458	0	9180277	90181
NEOPERIDOL	Non_withdrawal_event	Not Specified	7	6.93191	-1.24708	0.0131584	0.887018	6.93191	1.00976	1.00982	1.00989	0	NA	Inf	Inf	7	9180284	9270465	9180277	9270458	0	9180277	90181
FLEET ENEMA	Non_withdrawal_event	Not Specified	7	6.93191	-1.24708	0.0131584	0.887018	6.93191	1.00976	1.00982	1.00989	0	NA	Inf	Inf	7	9180284	9270465	9180277	9270458	0	9180277	90181
PROPYLHEXEDRINE	Non_withdrawal_event	Not Specified	7	6.93191	-1.24708	0.0131584	0.887018	6.93191	1.00976	1.00982	1.00989	0	NA	Inf	Inf	7	9180284	9270465	9180277	9270458	0	9180277	90181
ACETAMINOPHENDEXTROMETHORPHAN_TRIPROLIDINE	Non_withdrawal_event	Not Specified	7	6.93191	-1.24708	0.0131584	0.887018	6.93191	1.00976	1.00982	1.00989	0	NA	Inf	Inf	7	9180284	9270465	9180277	9270458	0	9180277	90181
ARTIFICIAL TEARS	Non_withdrawal_event	Not Specified	7	6.93191	-1.24708	0.0131584	0.887018	6.93191	1.00976	1.00982	1.00989	0	NA	Inf	Inf	7	9180284	9270465	9180277	9270458	0	9180277	90181
DISIPAL	Non_withdrawal_event	Not Specified	7	6.93191	-1.24708	0.0131584	0.887018	6.93191	1.00976	1.00982	1.00989	0	NA	Inf	Inf	7	9180284	9270465	9180277	9270458	0	9180277	90181
ENERGY	Non_withdrawal_event	Not Specified	7	6.93191	-1.24708	0.0131584	0.887018	6.93191	1.00976	1.00982	1.00989	0	NA	Inf	Inf	7	9180284	9270465	9180277	9270458	0	9180277	90181
GLYSET	Non_withdrawal_event	Not Specified	7	6.93191	-1.24708	0.0131584	0.887018	6.93191	1.00976	1.00982	1.00989	0	NA	Inf	Inf	7	9180284	9270465	9180277	9270458	0	9180277	90181
ISOPROPYL ALCOHOLTENECTEPLASE	Non_withdrawal_event	Not Specified	7	6.93191	-1.24708	0.0131584	0.887018	6.93191	1.00976	1.00982	1.00989	0	NA	Inf	Inf	7	9180284	9270465	9180277	9270458	0	9180277	90181
PROFILNINE	Non_withdrawal_event	Not Specified	7	6.93191	-1.24708	0.0131584	0.887018	6.93191	1.00976	1.00982	1.00989	0	NA	Inf	Inf	7	9180284	9270465	9180277	9270458	0	9180277	90181
EBUTOL	Non_withdrawal_event	Not Specified	7	6.93191	-1.24708	0.0131584	0.887018	6.93191	1.00976	1.00982	1.00989	0	NA	Inf	Inf	7	9180284	9270465	9180277	9270458	0	9180277	90181
ISOKET	Non_withdrawal_event	Not Specified	7	6.93191	-1.24708	0.0131584	0.887018	6.93191	1.00976	1.00982	1.00989	0	NA	Inf	Inf	7	9180284	9270465	9180277	9270458	0	9180277	90181
OTESECONAZOLE	Non_withdrawal_event	Not Specified	7	6.93191	-1.24708	0.0131584	0.887018	6.93191	1.00976	1.00982	1.00989	0	NA	Inf	Inf	7	9180284	9270465	9180277	9270458	0	9180277	90181
SMZTMP DS -160	Non_withdrawal_event	Not Specified	7	6.93191	-1.24708	0.0131584	0.887018	6.93191	1.00976	1.00982	1.00989	0	NA	Inf	Inf	7	9180284	9270465	9180277	9270458	0	9180277	90181
ANPLAG	Non_withdrawal_event	Not Specified	7	6.93191	-1.24708	0.0131584	0.887018	6.93191	1.00976	1.00982	1.00989	0	NA	Inf	Inf	7	9180284	9270465	9180277	9270458	0	9180277	90181
PONSTEL	Non_withdrawal_event	Not Specified	7	6.93191	-1.24708	0.0131584	0.887018	6.93191	1.00976	1.00982	1.00989	0	NA	Inf	Inf	7	9180284	9270465	9180277	9270458	0	9180277	90181
SGN	Non_withdrawal_event	Not Specified	7	6.93191	-1.24708	0.0131584	0.887018	6.93191	1.00976	1.00982	1.00989	0	NA	Inf	Inf	7	9180284	9270465	9180277	9270458	0	9180277	90181
ISOTONIC	Non_withdrawal_event	Not Specified	7	6.93191	-1.24708	0.0131584	0.887018	6.93191	1.00976	1.00982	1.00989	0	NA	Inf	Inf	7	9180284	9270465	9180277	9270458	0	9180277	90181
ALLANTOINBENZOCAINE_CAMPHOR\DIMETHICONE\MENTHOL	Non_withdrawal_event	Not Specified	7	6.93191	-1.24708	0.0131584	0.887018	6.93191	1.00976	1.00982	1.00989	0	NA	Inf	Inf	7	9180284	9270465	9180277	9270458	0	9180277	90181
ORAJEL	Non_withdrawal_event	Not Specified	7	6.93191	-1.24708	0.0131584	0.887018	6.93191	1.00976	1.00982	1.00989	0	NA	Inf	Inf	7	9180284	9270465	9180277	9270458	0	9180277	90181
THROMBOPOIETIN	Non_withdrawal_event	Not Specified	7	6.93191	-1.24708	0.0131584	0.887018	6.93191	1.00976	1.00982	1.00989	0	NA	Inf	Inf	7	9180284	9270465	9180277	9270458	0	9180277	90181
PROTON PUMP INHIBITOR	Non_withdrawal_event	Not Specified	7	6.93191	-1.24708	0.0131584	0.887018	6.93191	1.00976	1.00982	1.00989	0	NA	Inf	Inf	7	9180284	9270465	9180277	9270458	0	9180277	90181
ANADROL	Non_withdrawal_event	Not Specified	7	6.93191	-1.24708	0.0131584	0.887018	6.93191	1.00976	1.00982	1.00989	0	NA	Inf	Inf	7	9180284	9270465	9180277	9270458	0	9180277	90181
ATG_	Non_withdrawal_event	Not Specified	7	6.93191	-1.24708	0.0131584	0.887018	6.93191	1.00976	1.00982	1.00989	0	NA	Inf	Inf	7	9180284	9270465	9180277	9270458	0	9180277	90181
CHLORIDE	Non_withdrawal_event	Not Specified	7	6.93191	-1.24708	0.0131584	0.887018	6.93191	1.00976	1.00982	1.00989	0	NA	Inf	Inf	7	9180284	9270465	9180277	9270458	0	9180277	90181
CODAFALGAN	Non_withdrawal_event	Not Specified	7	6.93191	-1.24708	0.0131584	0.887018	6.93191	1.00976	1.00982	1.00989	0	NA	Inf	Inf	7	9180284	9270465	9180277	9270458	0	9180277	90181
HORMONAL CONTRACEPTIVES	Non_withdrawal_event	Not Specified	7	6.93191	-1.24708	0.0131584	0.887018	6.93191	1.00976	1.00982	1.00989	0	NA	Inf	Inf	7	9180284	9270465	9180277	9270458	0	9180277	90181
JUVEDERM ULTRA	Non_withdrawal_event	Not Specified	7	6.93191	-1.24708	0.0131584	0.887018	6.93191	1.00976	1.00982	1.00989	0	NA	Inf	Inf	7	9180284	9270465	9180277	9270458	0	9180277	90181
NASCOBAL	Non_withdrawal_event	Not Specified	7	6.93191	-1.24708	0.0131584	0.887018	6.93191	1.00976	1.00982	1.00989	0	NA	Inf	Inf	7	9180284	9270465	9180277	9270458	0	9180277	90181
WET BAXTER	Non_withdrawal_event	Not Specified	7	6.93191	-1.24708	0.0131584	0.887018	6.93191	1.00976	1.00982	1.00989	0	NA	Inf	Inf	7	9180284	9270465	9180277	9270458	0	9180277	90181
DOMEBORO PACKETS	Non_withdrawal_event	Not Specified	7	6.93191	-1.24708	0.0131584	0.887018	6.93191	1.00976	1.00982	1.00989	0	NA	Inf	Inf	7	9180284	9270465	9180277	9270458	0	9180277	90181
NEODOPASOL	Non_withdrawal_event	Not Specified	7	6.93191	-1.24708	0.0131584	0.887018	6.93191	1.00976	1.00982	1.00989	0	NA	Inf	Inf	7	9180284	9270465	9180277	9270458	0	9180277	90181
SOLARCAINE	Non_withdrawal_event	Not Specified	7	6.93191	-1.24708	0.0131584	0.887018	6.93191	1.00976	1.00982	1.00989	0	NA	Inf	Inf	7	9180284	9270465	9180277	9270458	0	9180277	90181
LTHYROXINE	Non_withdrawal_event	Not Specified	7	6.93191	-1.24708	0.0131584	0.887018	6.93191	1.00976	1.00982	1.00989	0	NA	Inf	Inf	7	9180284	9270465	9180277	9270458	0	9180277	90181
CYCLOMYDRIL	Non_withdrawal_event	Not Specified	7	6.93191	-1.24708	0.0131584	0.887018	6.93191	1.00976	1.00982	1.00989	0	NA	Inf	Inf	7	9180284	9270465	9180277	9270458	0	9180277	90181
GRACIAL	Non_withdrawal_event	Not Specified	7	6.93191	-1.24708	0.0131584	0.887018	6.93191	1.00976	1.00982	1.00989	0	NA	Inf	Inf	7	9180284	9270465	9180277	9270458	0	9180277	90181
ROBATROL	Non_withdrawal_event	Not Specified	7	6.93191	-1.24708	0.0131584	0.887018	6.93191	1.00976	1.00982	1.00989	0	NA	Inf	Inf	7	9180284	9270465	9180277	9270458	0	9180277	90181
BLACK WIDOW SPIDER IMMUNE GLOBULIN ANTIVENIN	Non_withdrawal_event	Not Specified	7	6.93191	-1.24708	0.0131584	0.887018	6.93191	1.00976	1.00982	1.00989	0	NA	Inf	Inf	7	9180284	9270465	9180277	9270458	0	9180277	90181
TRIAMHEXAL	Non_withdrawal_event	Not Specified	7	6.93191	-1.24708	0.0131584	0.887018	6.93191	1.00976	1.00982	1.00989	0	NA	Inf	Inf	7	9180284	9270465	9180277	9270458	0	9180277	90181
GLOFITAMABGXBM	Non_withdrawal_event	Not Specified	7	6.93191	-1.24708	0.0131584	0.887018	6.93191	1.00976	1.00982	1.00989	0	NA	Inf	Inf	7	9180284	9270465	9180277	9270458	0	9180277	90181
RHINOPRONT KOMBI	Non_withdrawal_event	Not Specified	7	6.93191	-1.24708	0.0131584	0.887018	6.93191	1.00976	1.00982	1.00989	0	NA	Inf	Inf	7	9180284	9270465	9180277	9270458	0	9180277	90181
ARICLAIM	Non_withdrawal_event	Not Specified	7	6.93191	-1.24708	0.0131584	0.887018	6.93191	1.00976	1.00982	1.00989	0	NA	Inf	Inf	7	9180284	9270465	9180277	9270458	0	9180277	90181
DOCONEXENT	Non_withdrawal_event	Not Specified	7	6.93191	-1.24708	0.0131584	0.887018	6.93191	1.00976	1.00982	1.00989	0	NA	Inf	Inf	7	9180284	9270465	9180277	9270458	0	9180277	90181
HYLANDS RESTFUL LEGS	Non_withdrawal_event	Not Specified	7	6.93191	-1.24708	0.0131584	0.887018	6.93191	1.00976	1.00982	1.00989	0	NA	Inf	Inf	7	9180284	9270465	9180277	9270458	0	9180277	90181
RETAVASE	Non_withdrawal_event	Not Specified	7	6.93191	-1.24708	0.0131584	0.887018	6.93191	1.00976	1.00982	1.00989	0	NA	Inf	Inf	7	9180284	9270465	9180277	9270458	0	9180277	90181
ENCORTON	Non_withdrawal_event	Not Specified	7	6.93191	-1.24708	0.0131584	0.887018	6.93191	1.00976	1.00982	1.00989	0	NA	Inf	Inf	7	9180284	9270465	9180277	9270458	0	9180277	90181
CEREDASE	Non_withdrawal_event	Not Specified	7	6.93191	-1.24708	0.0131584	0.887018	6.93191	1.00976	1.00982	1.00989	0	NA	Inf	Inf	7	9180284	9270465	9180277	9270458	0	9180277	90181
THERAFLU VAPOR	Non_withdrawal_event	Not Specified	7	6.93191	-1.24708	0.0131584	0.887018	6.93191	1.00976	1.00982	1.00989	0	NA	Inf	Inf	7	9180284	9270465	9180277	9270458	0	9180277	90181
STEROID ANTIBACTERIALS	Non_withdrawal_event	Not Specified	7	6.93191	-1.24708	0.0131584	0.887018	6.93191	1.00976	1.00982	1.00989	0	NA	Inf	Inf	7	9180284	9270465	9180277	9270458	0	9180277	90181
VIBRAMICINA	Non_withdrawal_event	Not Specified	7	6.93191	-1.24708	0.0131584	0.887018	6.93191	1.00976	1.00982	1.00989	0	NA	Inf	Inf	7	9180284	9270465	9180277	9270458	0	9180277	90181
PREVENAR	Non_withdrawal_event	Not Specified	7	6.93191	-1.24708	0.0131584	0.887018	6.93191	1.00976	1.00982	1.00989	0	NA	Inf	Inf	7	9180284	9270465	9180277	9270458	0	9180277	90181
SULFARLEM	Non_withdrawal_event	Not Specified	7	6.93191	-1.24708	0.0131584	0.887018	6.93191	1.00976	1.00982	1.00989	0	NA	Inf	Inf	7	9180284	9270465	9180277	9270458	0	9180277	90181
TINDAMAX	Non_withdrawal_event	Not Specified	7	6.93191	-1.24708	0.0131584	0.887018	6.93191	1.00976	1.00982	1.00989	0	NA	Inf	Inf	7	9180284	9270465	9180277	9270458	0	9180277	90181
DIATRIZOATE MEGLUMINE	Non_withdrawal_event	Not Specified	7	6.93191	-1.24708	0.0131584	0.887018	6.93191	1.00976	1.00982	1.00989	0	NA	Inf	Inf	7	9180284	9270465	9180277	9270458	0	9180277	90181
LORYNA	Non_withdrawal_event	Not Specified	7	6.93191	-1.24708	0.0131584	0.887018	6.93191	1.00976	1.00982	1.00989	0	NA	Inf	Inf	7	9180284	9270465	9180277	9270458	0	9180277	90181
BLINDED BI NA	Non_withdrawal_event	Not Specified	7	6.93191	-1.24708	0.0131584	0.887018	6.93191	1.00976	1.00982	1.00989	0	NA	Inf	Inf	7	9180284	9270465	9180277	9270458	0	9180277	90181
FELISON	Non_withdrawal_event	Not Specified	7	6.93191	-1.24708	0.0131584	0.887018	6.93191	1.00976	1.00982	1.00989	0	NA	Inf	Inf	7	9180284	9270465	9180277	9270458	0	9180277	90181
GADOBENATE DIMEGLUMINE BRACCO	Non_withdrawal_event	Not Specified	7	6.93191	-1.24708	0.0131584	0.887018	6.93191	1.00976	1.00982	1.00989	0	NA	Inf	Inf	7	9180284	9270465	9180277	9270458	0	9180277	90181
CARBAZOCHROME	Non_withdrawal_event	Not Specified	7	6.93191	-1.24708	0.0131584	0.887018	6.93191	1.00976	1.00982	1.00989	0	NA	Inf	Inf	7	9180284	9270465	9180277	9270458	0	9180277	90181
BEPOTASTINEBEPOTASTINE	Non_withdrawal_event	Not Specified	7	6.93191	-1.24708	0.0131584	0.887018	6.93191	1.00976	1.00982	1.00989	0	NA	Inf	Inf	7	9180284	9270465	9180277	9270458	0	9180277	90181
DOCETAXEL M2	Non_withdrawal_event	Not Specified	7	6.93191	-1.24708	0.0131584	0.887018	6.93191	1.00976	1.00982	1.00989	0	NA	Inf	Inf	7	9180284	9270465	9180277	9270458	0	9180277	90181
BENZALIN	Non_withdrawal_event	Not Specified	7	6.93191	-1.24708	0.0131584	0.887018	6.93191	1.00976	1.00982	1.00989	0	NA	Inf	Inf	7	9180284	9270465	9180277	9270458	0	9180277	90181
VELBE	Non_withdrawal_event	Not Specified	7	6.93191	-1.24708	0.0131584	0.887018	6.93191	1.00976	1.00982	1.00989	0	NA	Inf	Inf	7	9180284	9270465	9180277	9270458	0	9180277	90181
OCTINOXATEZINC	Non_withdrawal_event	Not Specified	7	6.93191	-1.24708	0.0131584	0.887018	6.93191	1.00976	1.00982	1.00989	0	NA	Inf	Inf	7	9180284	9270465	9180277	9270458	0	9180277	90181
QUARTETTE	Non_withdrawal_event	Not Specified	7	6.93191	-1.24708	0.0131584	0.887018	6.93191	1.00976	1.00982	1.00989	0	NA	Inf	Inf	7	9180284	9270465	9180277	9270458	0	9180277	90181
TRIMIX	Non_withdrawal_event	Not Specified	7	6.93191	-1.24708	0.0131584	0.887018	6.93191	1.00976	1.00982	1.00989	0	NA	Inf	Inf	7	9180284	9270465	9180277	9270458	0	9180277	90181
ACETAMINOPHENCHLORPHENIRAMINE_PSEUDOEPHEDRINE	Non_withdrawal_event	Not Specified	7	6.93191	-1.24708	0.0131584	0.887018	6.93191	1.00976	1.00982	1.00989	0	NA	Inf	Inf	7	9180284	9270465	9180277	9270458	0	9180277	90181
CETYLPYRIDINIUM FLUORIDE OR SODIUM MONOFLUOROPHOSPHATE OR GLUCOSE OXIDASELACTOFERRIN_LACTOPEROXIDASE BOVINE\LYSOZYME	Non_withdrawal_event	Not Specified	7	6.93191	-1.24708	0.0131584	0.887018	6.93191	1.00976	1.00982	1.00989	0	NA	Inf	Inf	7	9180284	9270465	9180277	9270458	0	9180277	90181
GEMCITABINE GEMCITABINE)	Non_withdrawal_event	Not Specified	7	6.93191	-1.24708	0.0131584	0.887018	6.93191	1.00976	1.00982	1.00989	0	NA	Inf	Inf	7	9180284	9270465	9180277	9270458	0	9180277	90181
TORASEMID	Non_withdrawal_event	Not Specified	7	6.93191	-1.24708	0.0131584	0.887018	6.93191	1.00976	1.00982	1.00989	0	NA	Inf	Inf	7	9180284	9270465	9180277	9270458	0	9180277	90181
DEPOCYTE LIPOSOME INJECTABLE	Non_withdrawal_event	Not Specified	7	6.93191	-1.24708	0.0131584	0.887018	6.93191	1.00976	1.00982	1.00989	0	NA	Inf	Inf	7	9180284	9270465	9180277	9270458	0	9180277	90181
NEOCON	Non_withdrawal_event	Not Specified	7	6.93191	-1.24708	0.0131584	0.887018	6.93191	1.00976	1.00982	1.00989	0	NA	Inf	Inf	7	9180284	9270465	9180277	9270458	0	9180277	90181
ASPERCREME	Non_withdrawal_event	Not Specified	7	6.93191	-1.24708	0.0131584	0.887018	6.93191	1.00976	1.00982	1.00989	0	NA	Inf	Inf	7	9180284	9270465	9180277	9270458	0	9180277	90181
DEXTROMETHORPHAN HYDROBROMIDEMENTHOL	Non_withdrawal_event	Not Specified	7	6.93191	-1.24708	0.0131584	0.887018	6.93191	1.00976	1.00982	1.00989	0	NA	Inf	Inf	7	9180284	9270465	9180277	9270458	0	9180277	90181
FIANLIMAB	Non_withdrawal_event	Not Specified	7	6.93191	-1.24708	0.0131584	0.887018	6.93191	1.00976	1.00982	1.00989	0	NA	Inf	Inf	7	9180284	9270465	9180277	9270458	0	9180277	90181
LEVULAN KERASTICK	Non_withdrawal_event	Not Specified	7	6.93191	-1.24708	0.0131584	0.887018	6.93191	1.00976	1.00982	1.00989	0	NA	Inf	Inf	7	9180284	9270465	9180277	9270458	0	9180277	90181
TASISULAM	Non_withdrawal_event	Not Specified	7	6.93191	-1.24708	0.0131584	0.887018	6.93191	1.00976	1.00982	1.00989	0	NA	Inf	Inf	7	9180284	9270465	9180277	9270458	0	9180277	90181
QUININE SULPHATE	Non_withdrawal_event	Not Specified	7	6.93191	-1.24708	0.0131584	0.887018	6.93191	1.00976	1.00982	1.00989	0	NA	Inf	Inf	7	9180284	9270465	9180277	9270458	0	9180277	90181
LACTASE	Non_withdrawal_event	Not Specified	7	6.93191	-1.24708	0.0131584	0.887018	6.93191	1.00976	1.00982	1.00989	0	NA	Inf	Inf	7	9180284	9270465	9180277	9270458	0	9180277	90181
BACITRACINNEOMYCIN_POLYMYXIN B SULFATE	Non_withdrawal_event	Not Specified	7	6.93191	-1.24708	0.0131584	0.887018	6.93191	1.00976	1.00982	1.00989	0	NA	Inf	Inf	7	9180284	9270465	9180277	9270458	0	9180277	90181
IBUMETIN	Non_withdrawal_event	Not Specified	7	6.93191	-1.24708	0.0131584	0.887018	6.93191	1.00976	1.00982	1.00989	0	NA	Inf	Inf	7	9180284	9270465	9180277	9270458	0	9180277	90181
MAGNEVISTAN	Non_withdrawal_event	Not Specified	7	6.93191	-1.24708	0.0131584	0.887018	6.93191	1.00976	1.00982	1.00989	0	NA	Inf	Inf	7	9180284	9270465	9180277	9270458	0	9180277	90181
ASTAGRAF	Non_withdrawal_event	Not Specified	7	6.93191	-1.24708	0.0131584	0.887018	6.93191	1.00976	1.00982	1.00989	0	NA	Inf	Inf	7	9180284	9270465	9180277	9270458	0	9180277	90181
DAYQUIL	Non_withdrawal_event	Not Specified	7	6.93191	-1.24708	0.0131584	0.887018	6.93191	1.00976	1.00982	1.00989	0	NA	Inf	Inf	7	9180284	9270465	9180277	9270458	0	9180277	90181
GELFOAM	Non_withdrawal_event	Not Specified	7	6.93191	-1.24708	0.0131584	0.887018	6.93191	1.00976	1.00982	1.00989	0	NA	Inf	Inf	7	9180284	9270465	9180277	9270458	0	9180277	90181
INSIDON	Non_withdrawal_event	Not Specified	7	6.93191	-1.24708	0.0131584	0.887018	6.93191	1.00976	1.00982	1.00989	0	NA	Inf	Inf	7	9180284	9270465	9180277	9270458	0	9180277	90181
SURAMIN	Non_withdrawal_event	Not Specified	7	6.93191	-1.24708	0.0131584	0.887018	6.93191	1.00976	1.00982	1.00989	0	NA	Inf	Inf	7	9180284	9270465	9180277	9270458	0	9180277	90181
GRANULOCYTE COLONY STIMULATING FACTOR GRANULOCYTE COLONY STIMULATING	Non_withdrawal_event	Not Specified	7	6.93191	-1.24708	0.0131584	0.887018	6.93191	1.00976	1.00982	1.00989	0	NA	Inf	Inf	7	9180284	9270465	9180277	9270458	0	9180277	90181
BENOXINATE HYDROCHLORIDEFLUORESCEIN	Non_withdrawal_event	Not Specified	7	6.93191	-1.24708	0.0131584	0.887018	6.93191	1.00976	1.00982	1.00989	0	NA	Inf	Inf	7	9180284	9270465	9180277	9270458	0	9180277	90181
ALUMINUM CHLOROHYDRATE ALUMINUM ZIRCONIUM TETRACHLOROHYDREX GLY	Non_withdrawal_event	Not Specified	7	6.93191	-1.24708	0.0131584	0.887018	6.93191	1.00976	1.00982	1.00989	0	NA	Inf	Inf	7	9180284	9270465	9180277	9270458	0	9180277	90181
TECHNETIUM TC M GENERATOR	Non_withdrawal_event	Not Specified	7	6.93191	-1.24708	0.0131584	0.887018	6.93191	1.00976	1.00982	1.00989	0	NA	Inf	Inf	7	9180284	9270465	9180277	9270458	0	9180277	90181
INOVENT	Non_withdrawal_event	Not Specified	7	6.93191	-1.24708	0.0131584	0.887018	6.93191	1.00976	1.00982	1.00989	0	NA	Inf	Inf	7	9180284	9270465	9180277	9270458	0	9180277	90181
CREST PROHEALTH MOUTHWASH	Non_withdrawal_event	Not Specified	7	6.93191	-1.24708	0.0131584	0.887018	6.93191	1.00976	1.00982	1.00989	0	NA	Inf	Inf	7	9180284	9270465	9180277	9270458	0	9180277	90181
FLUORIDE F	Non_withdrawal_event	Not Specified	7	6.93191	-1.24708	0.0131584	0.887018	6.93191	1.00976	1.00982	1.00989	0	NA	Inf	Inf	7	9180284	9270465	9180277	9270458	0	9180277	90181
THIOCTIC ACID	Non_withdrawal_event	Not Specified	7	6.93191	-1.24708	0.0131584	0.887018	6.93191	1.00976	1.00982	1.00989	0	NA	Inf	Inf	7	9180284	9270465	9180277	9270458	0	9180277	90181
ANTIFUNGALS	Non_withdrawal_event	Not Specified	7	6.93191	-1.24708	0.0131584	0.887018	6.93191	1.00976	1.00982	1.00989	0	NA	Inf	Inf	7	9180284	9270465	9180277	9270458	0	9180277	90181
AUGMENTINE	Non_withdrawal_event	Not Specified	7	6.93191	-1.24708	0.0131584	0.887018	6.93191	1.00976	1.00982	1.00989	0	NA	Inf	Inf	7	9180284	9270465	9180277	9270458	0	9180277	90181
ETIDRONIC ACID	Non_withdrawal_event	Not Specified	7	6.93191	-1.24708	0.0131584	0.887018	6.93191	1.00976	1.00982	1.00989	0	NA	Inf	Inf	7	9180284	9270465	9180277	9270458	0	9180277	90181
ADRIAMYCIN_	Non_withdrawal_event	Not Specified	7	6.93191	-1.24708	0.0131584	0.887018	6.93191	1.00976	1.00982	1.00989	0	NA	Inf	Inf	7	9180284	9270465	9180277	9270458	0	9180277	90181
NEUROBLOC	Non_withdrawal_event	Not Specified	7	6.93191	-1.24708	0.0131584	0.887018	6.93191	1.00976	1.00982	1.00989	0	NA	Inf	Inf	7	9180284	9270465	9180277	9270458	0	9180277	90181
TOPOMAX	Non_withdrawal_event	Not Specified	7	6.93191	-1.24708	0.0131584	0.887018	6.93191	1.00976	1.00982	1.00989	0	NA	Inf	Inf	7	9180284	9270465	9180277	9270458	0	9180277	90181
HERBAL	Non_withdrawal_event	Not Specified	7	6.93191	-1.24708	0.0131584	0.887018	6.93191	1.00976	1.00982	1.00989	0	NA	Inf	Inf	7	9180284	9270465	9180277	9270458	0	9180277	90181
COCARELDOPA	Non_withdrawal_event	Not Specified	7	6.93191	-1.24708	0.0131584	0.887018	6.93191	1.00976	1.00982	1.00989	0	NA	Inf	Inf	7	9180284	9270465	9180277	9270458	0	9180277	90181
AMIODARON	Non_withdrawal_event	Not Specified	7	6.93191	-1.24708	0.0131584	0.887018	6.93191	1.00976	1.00982	1.00989	0	NA	Inf	Inf	7	9180284	9270465	9180277	9270458	0	9180277	90181
RANIDIL	Non_withdrawal_event	Not Specified	7	6.93191	-1.24708	0.0131584	0.887018	6.93191	1.00976	1.00982	1.00989	0	NA	Inf	Inf	7	9180284	9270465	9180277	9270458	0	9180277	90181
DRISDOL	Non_withdrawal_event	Not Specified	7	6.93191	-1.24708	0.0131584	0.887018	6.93191	1.00976	1.00982	1.00989	0	NA	Inf	Inf	7	9180284	9270465	9180277	9270458	0	9180277	90181
ACETIC ACIDCALCIUM_DEXTROSE\MAGNESIUM CHLORIDE\ CHLORIDE\ CHLORIDE	Non_withdrawal_event	Not Specified	7	6.93191	-1.24708	0.0131584	0.887018	6.93191	1.00976	1.00982	1.00989	0	NA	Inf	Inf	7	9180284	9270465	9180277	9270458	0	9180277	90181
BAXTER DIANEAL PD, PERITONEAL DIALYSIS_ DEXTROSE	Non_withdrawal_event	Not Specified	7	6.93191	-1.24708	0.0131584	0.887018	6.93191	1.00976	1.00982	1.00989	0	NA	Inf	Inf	7	9180284	9270465	9180277	9270458	0	9180277	90181
CHOLESTAGEL	Non_withdrawal_event	Not Specified	7	6.93191	-1.24708	0.0131584	0.887018	6.93191	1.00976	1.00982	1.00989	0	NA	Inf	Inf	7	9180284	9270465	9180277	9270458	0	9180277	90181
CLINIMIX -SULFITE-FREE	Non_withdrawal_event	Not Specified	7	6.93191	-1.24708	0.0131584	0.887018	6.93191	1.00976	1.00982	1.00989	0	NA	Inf	Inf	7	9180284	9270465	9180277	9270458	0	9180277	90181
COAMOXICLAV_	Non_withdrawal_event	Not Specified	7	6.93191	-1.24708	0.0131584	0.887018	6.93191	1.00976	1.00982	1.00989	0	NA	Inf	Inf	7	9180284	9270465	9180277	9270458	0	9180277	90181
FEIBA U, POUDRE ET SOLVANT POUR INJECTABLE	Non_withdrawal_event	Not Specified	7	6.93191	-1.24708	0.0131584	0.887018	6.93191	1.00976	1.00982	1.00989	0	NA	Inf	Inf	7	9180284	9270465	9180277	9270458	0	9180277	90181
FORADILE	Non_withdrawal_event	Not Specified	7	6.93191	-1.24708	0.0131584	0.887018	6.93191	1.00976	1.00982	1.00989	0	NA	Inf	Inf	7	9180284	9270465	9180277	9270458	0	9180277	90181
HYDROCODONEPHENYLTOLOXAMINE	Non_withdrawal_event	Not Specified	7	6.93191	-1.24708	0.0131584	0.887018	6.93191	1.00976	1.00982	1.00989	0	NA	Inf	Inf	7	9180284	9270465	9180277	9270458	0	9180277	90181
IMMUNOSUPPRESSANT	Non_withdrawal_event	Not Specified	7	6.93191	-1.24708	0.0131584	0.887018	6.93191	1.00976	1.00982	1.00989	0	NA	Inf	Inf	7	9180284	9270465	9180277	9270458	0	9180277	90181
LAMIVUDINE STAVUDINE NEVIRAPINE	Non_withdrawal_event	Not Specified	7	6.93191	-1.24708	0.0131584	0.887018	6.93191	1.00976	1.00982	1.00989	0	NA	Inf	Inf	7	9180284	9270465	9180277	9270458	0	9180277	90181
LISTERINE TOTAL CARE SENSITIVE	Non_withdrawal_event	Not Specified	7	6.93191	-1.24708	0.0131584	0.887018	6.93191	1.00976	1.00982	1.00989	0	NA	Inf	Inf	7	9180284	9270465	9180277	9270458	0	9180277	90181
MINIMS CYCLOPENTOLATE	Non_withdrawal_event	Not Specified	7	6.93191	-1.24708	0.0131584	0.887018	6.93191	1.00976	1.00982	1.00989	0	NA	Inf	Inf	7	9180284	9270465	9180277	9270458	0	9180277	90181
REUMOFAN	Non_withdrawal_event	Not Specified	7	6.93191	-1.24708	0.0131584	0.887018	6.93191	1.00976	1.00982	1.00989	0	NA	Inf	Inf	7	9180284	9270465	9180277	9270458	0	9180277	90181
SUMYCIN	Non_withdrawal_event	Not Specified	7	6.93191	-1.24708	0.0131584	0.887018	6.93191	1.00976	1.00982	1.00989	0	NA	Inf	Inf	7	9180284	9270465	9180277	9270458	0	9180277	90181
TISSUCOL KIT ADHESIVO BIOLGICO DE DOS COMPONENTES	Non_withdrawal_event	Not Specified	7	6.93191	-1.24708	0.0131584	0.887018	6.93191	1.00976	1.00982	1.00989	0	NA	Inf	Inf	7	9180284	9270465	9180277	9270458	0	9180277	90181
VIVAL	Non_withdrawal_event	Not Specified	7	6.93191	-1.24708	0.0131584	0.887018	6.93191	1.00976	1.00982	1.00989	0	NA	Inf	Inf	7	9180284	9270465	9180277	9270458	0	9180277	90181
VOLTAROL PAIN EZE	Non_withdrawal_event	Not Specified	7	6.93191	-1.24708	0.0131584	0.887018	6.93191	1.00976	1.00982	1.00989	0	NA	Inf	Inf	7	9180284	9270465	9180277	9270458	0	9180277	90181
HEPATITIS B VIRUS HBSAG SURFACE PROTEIN ANTIGEN	Non_withdrawal_event	Not Specified	7	6.93191	-1.24708	0.0131584	0.887018	6.93191	1.00976	1.00982	1.00989	0	NA	Inf	Inf	7	9180284	9270465	9180277	9270458	0	9180277	90181
NORLEVO	Non_withdrawal_event	Not Specified	7	6.93191	-1.24708	0.0131584	0.887018	6.93191	1.00976	1.00982	1.00989	0	NA	Inf	Inf	7	9180284	9270465	9180277	9270458	0	9180277	90181
AFLIBERCEPT AFLIBERCEPT)	Non_withdrawal_event	Not Specified	7	6.93191	-1.24708	0.0131584	0.887018	6.93191	1.00976	1.00982	1.00989	0	NA	Inf	Inf	7	9180284	9270465	9180277	9270458	0	9180277	90181
CODRIX	Non_withdrawal_event	Not Specified	7	6.93191	-1.24708	0.0131584	0.887018	6.93191	1.00976	1.00982	1.00989	0	NA	Inf	Inf	7	9180284	9270465	9180277	9270458	0	9180277	90181
INFLUENZA SHOT	Non_withdrawal_event	Not Specified	7	6.93191	-1.24708	0.0131584	0.887018	6.93191	1.00976	1.00982	1.00989	0	NA	Inf	Inf	7	9180284	9270465	9180277	9270458	0	9180277	90181
NONBI	Non_withdrawal_event	Not Specified	7	6.93191	-1.24708	0.0131584	0.887018	6.93191	1.00976	1.00982	1.00989	0	NA	Inf	Inf	7	9180284	9270465	9180277	9270458	0	9180277	90181
PATENT BLUE	Non_withdrawal_event	Not Specified	7	6.93191	-1.24708	0.0131584	0.887018	6.93191	1.00976	1.00982	1.00989	0	NA	Inf	Inf	7	9180284	9270465	9180277	9270458	0	9180277	90181
REPROTEROL	Non_withdrawal_event	Not Specified	7	6.93191	-1.24708	0.0131584	0.887018	6.93191	1.00976	1.00982	1.00989	0	NA	Inf	Inf	7	9180284	9270465	9180277	9270458	0	9180277	90181
SLOZEM	Non_withdrawal_event	Not Specified	7	6.93191	-1.24708	0.0131584	0.887018	6.93191	1.00976	1.00982	1.00989	0	NA	Inf	Inf	7	9180284	9270465	9180277	9270458	0	9180277	90181
TINACTIN DEODORANT SPRAY	Non_withdrawal_event	Not Specified	7	6.93191	-1.24708	0.0131584	0.887018	6.93191	1.00976	1.00982	1.00989	0	NA	Inf	Inf	7	9180284	9270465	9180277	9270458	0	9180277	90181
TOBRAMYCINVANCOMYCIN	Non_withdrawal_event	Not Specified	7	6.93191	-1.24708	0.0131584	0.887018	6.93191	1.00976	1.00982	1.00989	0	NA	Inf	Inf	7	9180284	9270465	9180277	9270458	0	9180277	90181
ATMADISC MITE	Non_withdrawal_event	Not Specified	7	6.93191	-1.24708	0.0131584	0.887018	6.93191	1.00976	1.00982	1.00989	0	NA	Inf	Inf	7	9180284	9270465	9180277	9270458	0	9180277	90181
EDETATE CALCIUM	Non_withdrawal_event	Not Specified	7	6.93191	-1.24708	0.0131584	0.887018	6.93191	1.00976	1.00982	1.00989	0	NA	Inf	Inf	7	9180284	9270465	9180277	9270458	0	9180277	90181
KERI SHEA BUTTER	Non_withdrawal_event	Not Specified	7	6.93191	-1.24708	0.0131584	0.887018	6.93191	1.00976	1.00982	1.00989	0	NA	Inf	Inf	7	9180284	9270465	9180277	9270458	0	9180277	90181
LORATIDINE	Non_withdrawal_event	Not Specified	7	6.93191	-1.24708	0.0131584	0.887018	6.93191	1.00976	1.00982	1.00989	0	NA	Inf	Inf	7	9180284	9270465	9180277	9270458	0	9180277	90181
INDIUM OXYQUINOLINE	Non_withdrawal_event	Not Specified	7	6.93191	-1.24708	0.0131584	0.887018	6.93191	1.00976	1.00982	1.00989	0	NA	Inf	Inf	7	9180284	9270465	9180277	9270458	0	9180277	90181
ALDOMETM	Non_withdrawal_event	Not Specified	7	6.93191	-1.24708	0.0131584	0.887018	6.93191	1.00976	1.00982	1.00989	0	NA	Inf	Inf	7	9180284	9270465	9180277	9270458	0	9180277	90181
DEPLIN	Non_withdrawal_event	Not Specified	7	6.93191	-1.24708	0.0131584	0.887018	6.93191	1.00976	1.00982	1.00989	0	NA	Inf	Inf	7	9180284	9270465	9180277	9270458	0	9180277	90181
DIBASICSODIUM PHOSPHATE	Non_withdrawal_event	Not Specified	7	6.93191	-1.24708	0.0131584	0.887018	6.93191	1.00976	1.00982	1.00989	0	NA	Inf	Inf	7	9180284	9270465	9180277	9270458	0	9180277	90181
FLUOROURACIL FLUOROURACIL)	Non_withdrawal_event	Not Specified	7	6.93191	-1.24708	0.0131584	0.887018	6.93191	1.00976	1.00982	1.00989	0	NA	Inf	Inf	7	9180284	9270465	9180277	9270458	0	9180277	90181
ANHYDROUS DEXTROSELACTIC ACID_MAGNESIUM \ CHLORIDE\ \SODIUM CHLORIDE	Non_withdrawal_event	Not Specified	7	6.93191	-1.24708	0.0131584	0.887018	6.93191	1.00976	1.00982	1.00989	0	NA	Inf	Inf	7	9180284	9270465	9180277	9270458	0	9180277	90181
CALCIUM CARBONATEDIMETHICONE_MAGNESIUM HYDROXIDE	Non_withdrawal_event	Not Specified	7	6.93191	-1.24708	0.0131584	0.887018	6.93191	1.00976	1.00982	1.00989	0	NA	Inf	Inf	7	9180284	9270465	9180277	9270458	0	9180277	90181
DROTRECOGIN	Non_withdrawal_event	Not Specified	7	6.93191	-1.24708	0.0131584	0.887018	6.93191	1.00976	1.00982	1.00989	0	NA	Inf	Inf	7	9180284	9270465	9180277	9270458	0	9180277	90181
DUTOPROL	Non_withdrawal_event	Not Specified	7	6.93191	-1.24708	0.0131584	0.887018	6.93191	1.00976	1.00982	1.00989	0	NA	Inf	Inf	7	9180284	9270465	9180277	9270458	0	9180277	90181
SPINOSAD	Non_withdrawal_event	Not Specified	7	6.93191	-1.24708	0.0131584	0.887018	6.93191	1.00976	1.00982	1.00989	0	NA	Inf	Inf	7	9180284	9270465	9180277	9270458	0	9180277	90181
CEBUTID	Non_withdrawal_event	Not Specified	7	6.93191	-1.24708	0.0131584	0.887018	6.93191	1.00976	1.00982	1.00989	0	NA	Inf	Inf	7	9180284	9270465	9180277	9270458	0	9180277	90181
FRESHBURST LISTERINE MOUTHWASH	Non_withdrawal_event	Not Specified	7	6.93191	-1.24708	0.0131584	0.887018	6.93191	1.00976	1.00982	1.00989	0	NA	Inf	Inf	7	9180284	9270465	9180277	9270458	0	9180277	90181
CURAM	Non_withdrawal_event	Not Specified	7	6.93191	-1.24708	0.0131584	0.887018	6.93191	1.00976	1.00982	1.00989	0	NA	Inf	Inf	7	9180284	9270465	9180277	9270458	0	9180277	90181
YASMINELLE	Non_withdrawal_event	Not Specified	7	6.93191	-1.24708	0.0131584	0.887018	6.93191	1.00976	1.00982	1.00989	0	NA	Inf	Inf	7	9180284	9270465	9180277	9270458	0	9180277	90181
ELOBACT	Non_withdrawal_event	Not Specified	7	6.93191	-1.24708	0.0131584	0.887018	6.93191	1.00976	1.00982	1.00989	0	NA	Inf	Inf	7	9180284	9270465	9180277	9270458	0	9180277	90181
CASTOR OIL	Non_withdrawal_event	Not Specified	7	6.93191	-1.24708	0.0131584	0.887018	6.93191	1.00976	1.00982	1.00989	0	NA	Inf	Inf	7	9180284	9270465	9180277	9270458	0	9180277	90181
HESPAN	Non_withdrawal_event	Not Specified	7	6.93191	-1.24708	0.0131584	0.887018	6.93191	1.00976	1.00982	1.00989	0	NA	Inf	Inf	7	9180284	9270465	9180277	9270458	0	9180277	90181
ALL THERAPEUTICS	Non_withdrawal_event	Not Specified	7	6.93191	-1.24708	0.0131584	0.887018	6.93191	1.00976	1.00982	1.00989	0	NA	Inf	Inf	7	9180284	9270465	9180277	9270458	0	9180277	90181
BICISATE	Non_withdrawal_event	Not Specified	7	6.93191	-1.24708	0.0131584	0.887018	6.93191	1.00976	1.00982	1.00989	0	NA	Inf	Inf	7	9180284	9270465	9180277	9270458	0	9180277	90181
ERLOTINIB OSI	Non_withdrawal_event	Not Specified	7	6.93191	-1.24708	0.0131584	0.887018	6.93191	1.00976	1.00982	1.00989	0	NA	Inf	Inf	7	9180284	9270465	9180277	9270458	0	9180277	90181
OLANZEPINE	Non_withdrawal_event	Not Specified	7	6.93191	-1.24708	0.0131584	0.887018	6.93191	1.00976	1.00982	1.00989	0	NA	Inf	Inf	7	9180284	9270465	9180277	9270458	0	9180277	90181
ANHYDROUS CITRIC ACIDDEXTROSE_	Non_withdrawal_event	Not Specified	7	6.93191	-1.24708	0.0131584	0.887018	6.93191	1.00976	1.00982	1.00989	0	NA	Inf	Inf	7	9180284	9270465	9180277	9270458	0	9180277	90181
ARMIDEX , ASTRAZENECA	Non_withdrawal_event	Not Specified	7	6.93191	-1.24708	0.0131584	0.887018	6.93191	1.00976	1.00982	1.00989	0	NA	Inf	Inf	7	9180284	9270465	9180277	9270458	0	9180277	90181
CAVERJECT DUAL	Non_withdrawal_event	Not Specified	7	6.93191	-1.24708	0.0131584	0.887018	6.93191	1.00976	1.00982	1.00989	0	NA	Inf	Inf	7	9180284	9270465	9180277	9270458	0	9180277	90181
CIPRO_	Non_withdrawal_event	Not Specified	7	6.93191	-1.24708	0.0131584	0.887018	6.93191	1.00976	1.00982	1.00989	0	NA	Inf	Inf	7	9180284	9270465	9180277	9270458	0	9180277	90181
CORASPIN	Non_withdrawal_event	Not Specified	7	6.93191	-1.24708	0.0131584	0.887018	6.93191	1.00976	1.00982	1.00989	0	NA	Inf	Inf	7	9180284	9270465	9180277	9270458	0	9180277	90181
PEGUNIGALSIDASE ALFAIWXJ	Non_withdrawal_event	Not Specified	7	6.93191	-1.24708	0.0131584	0.887018	6.93191	1.00976	1.00982	1.00989	0	NA	Inf	Inf	7	9180284	9270465	9180277	9270458	0	9180277	90181
ONALESPIB	Non_withdrawal_event	Not Specified	7	6.93191	-1.24708	0.0131584	0.887018	6.93191	1.00976	1.00982	1.00989	0	NA	Inf	Inf	7	9180284	9270465	9180277	9270458	0	9180277	90181
AFLURIA	Non_withdrawal_event	Not Specified	7	6.93191	-1.24708	0.0131584	0.887018	6.93191	1.00976	1.00982	1.00989	0	NA	Inf	Inf	7	9180284	9270465	9180277	9270458	0	9180277	90181
FASTJEKT	Non_withdrawal_event	Not Specified	7	6.93191	-1.24708	0.0131584	0.887018	6.93191	1.00976	1.00982	1.00989	0	NA	Inf	Inf	7	9180284	9270465	9180277	9270458	0	9180277	90181
FLUTICASONE_SALMETEROL	Non_withdrawal_event	Not Specified	23999	23781.4	-0.00517005	0.0131411	0.0313353	23780.8	1.00884	1.00917	1.00951	1624.81	9.04694	14.7704	24.1147	24015	9180284	9270465	9156285	9246450	16	9156285	90165
GLYCOPYRROLATE	Non_withdrawal_event	Not Specified	1478	1464.61	-0.0613777	0.0131227	0.0857228	1464.61	1.0078	1.00914	1.01048	101.783	2.04411	14.5211	103.156	1479	9180284	9270465	9178806	9268986	1	9178806	90180
ATORVASTATIN	Non_withdrawal_event	Not Specified	33469	33166.2	-0.00238647	0.0131116	0.0285258	33165.1	1.00887	1.00916	1.00945	2333.42	9.52967	14.3433	21.5884	33492	9180284	9270465	9146815	9236973	23	9146815	90158
TIRZEPATIDE	Non_withdrawal_event	Not Specified	15997	15852.3	-0.00933346	0.0131108	0.0353795	15852	1.00873	1.00915	1.00956	1117.97	7.92243	14.309	25.844	16008	9180284	9270465	9164287	9254457	11	9164287	90170
VALBENAZINE	Non_withdrawal_event	Not Specified	14448	14317.4	-0.0105173	0.0131043	0.0365315	14317.2	1.0087	1.00914	1.00958	1016.49	7.64576	14.2135	26.4231	14458	9180284	9270465	9165836	9256007	10	9165836	90171
FINGOLIMOD	Non_withdrawal_event	Not Specified	50462	50005.8	0.00048714	0.0131025	0.0256622	50003.3	1.00893	1.00917	1.00941	3544.74	10.2193	14.2358	19.8307	50497	9180284	9270465	9129822	9219968	35	9129822	90146
TELAPREVIR	Non_withdrawal_event	Not Specified	17196	17040.6	-0.00854854	0.0130961	0.0345774	17040.3	1.00873	1.00914	1.00954	1219.46	8.00642	14.1014	24.8362	17208	9180284	9270465	9163088	9253257	12	9163088	90169
MYCOPHENOLATE	Non_withdrawal_event	Not Specified	12876	12759.7	-0.0119338	0.0130943	0.0379044	12759.5	1.00867	1.00913	1.0096	914.992	7.32009	14.0723	27.0527	12885	9180284	9270465	9167408	9257580	9	9167408	90172
ALPROSTADIL	Non_withdrawal_event	Not Specified	1430	1417.08	-0.0626667	0.0130898	0.0868822	1417.08	1.00774	1.00912	1.0105	101.784	1.97767	14.0494	99.8072	1431	9180284	9270465	9178854	9269034	1	9178854	90180
RIBAVIRIN	Non_withdrawal_event	Not Specified	21242	21050.2	-0.00638294	0.0130842	0.0324191	21049.8	1.00877	1.00913	1.0095	1523.7	8.40275	13.9411	23.1298	21257	9180284	9270465	9159042	9249208	15	9159042	90166
GLUTAMINE	Non_withdrawal_event	Not Specified	1409	1396.28	-0.0632516	0.0130747	0.0874077	1396.28	1.0077	1.00911	1.01051	101.784	1.9486	13.843	98.3422	1410	9180284	9270465	9178875	9269055	1	9178875	90180
BUDESONIDE_FORMOTEROL	Non_withdrawal_event	Not Specified	15360	15221.5	-0.0098371	0.0130697	0.0357936	15221.2	1.00868	1.00912	1.00955	1118.05	7.60636	13.7383	24.8134	15371	9180284	9270465	9164924	9255094	11	9164924	90170
TEDUGLUTIDE_WATER	Non_withdrawal_event	Not Specified	2789	2763.85	-0.0409796	0.0130664	0.0661052	2763.84	1.0081	1.0091	1.01011	203.54	3.42521	13.7025	54.8167	2791	9180284	9270465	9177495	9267674	2	9177495	90179
GOSERELIN	Non_withdrawal_event	Not Specified	2758	2733.15	-0.0412969	0.0130547	0.066388	2733.14	1.00808	1.00909	1.01011	203.54	3.38711	13.5501	54.2075	2760	9180284	9270465	9177526	9267705	2	9177526	90179
HYDROCHLOROTHIAZIDE_LOSARTAN	Non_withdrawal_event	Not Specified	1381	1368.56	-0.0640524	0.0130539	0.0881264	1368.55	1.00766	1.00909	1.01053	101.784	1.90985	13.5679	96.389	1382	9180284	9270465	9178903	9269083	1	9178903	90180
AZATHIOPRINE	Non_withdrawal_event	Not Specified	4112	4074.97	-0.031388	0.0130492	0.0568032	4074.95	1.00826	1.00909	1.00993	305.269	4.34252	13.4701	41.783	4115	9180284	9270465	9176172	9266350	3	9176172	90178
BOSUTINIB	Non_withdrawal_event	Not Specified	1374	1361.62	-0.0642565	0.0130485	0.0883095	1361.62	1.00765	1.00909	1.01053	101.784	1.90016	13.4991	95.9007	1375	9180284	9270465	9178910	9269090	1	9178910	90180
APREPITANT	Non_withdrawal_event	Not Specified	1364	1351.72	-0.0645509	0.0130408	0.0885734	1351.72	1.00764	1.00908	1.01054	101.784	1.88632	13.4009	95.2031	1365	9180284	9270465	9178920	9269100	1	9178920	90180
SEVOFLURANE	Non_withdrawal_event	Not Specified	1358	1345.78	-0.0647291	0.0130361	0.0887331	1345.78	1.00763	1.00908	1.01054	101.784	1.87801	13.3419	94.7846	1359	9180284	9270465	9178926	9269106	1	9178926	90180
FOLIC ACID	Non_withdrawal_event	Not Specified	1346	1333.9	-0.0650891	0.0130266	0.0890557	1333.89	1.00761	1.00907	1.01055	101.785	1.8614	13.224	93.9475	1347	9180284	9270465	9178938	9269118	1	9178938	90180
IMATINIB	Non_withdrawal_event	Not Specified	18706	18537.9	-0.00772622	0.0130232	0.0336225	18537.6	1.00869	1.00909	1.00949	1422.49	7.78635	13.1501	22.2089	18720	9180284	9270465	9161578	9251745	14	9161578	90167
INSULIN N	Non_withdrawal_event	Not Specified	5306	5258.35	-0.0260687	0.0130145	0.0515683	5258.32	1.00832	1.00907	1.00982	406.976	4.89133	13.0376	34.7511	5310	9180284	9270465	9174978	9265155	4	9174978	90177
BGB	Non_withdrawal_event	Not Specified	6	5.94163	-1.36298	0.0130132	0.941091	5.94163	1.00976	1.00982	1.00989	0	NA	Inf	Inf	6	9180284	9270465	9180278	9270459	0	9180278	90181
ENALAPRIL MALEATELERCANIDIPINE	Non_withdrawal_event	Not Specified	6	5.94163	-1.36298	0.0130132	0.941091	5.94163	1.00976	1.00982	1.00989	0	NA	Inf	Inf	6	9180284	9270465	9180278	9270459	0	9180278	90181
ZINC ANHYDROUSZINC	Non_withdrawal_event	Not Specified	6	5.94163	-1.36298	0.0130132	0.941091	5.94163	1.00976	1.00982	1.00989	0	NA	Inf	Inf	6	9180284	9270465	9180278	9270459	0	9180278	90181
IMDEVIMAB	Non_withdrawal_event	Not Specified	6	5.94163	-1.36298	0.0130132	0.941091	5.94163	1.00976	1.00982	1.00989	0	NA	Inf	Inf	6	9180284	9270465	9180278	9270459	0	9180278	90181
REVLIMIB	Non_withdrawal_event	Not Specified	6	5.94163	-1.36298	0.0130132	0.941091	5.94163	1.00976	1.00982	1.00989	0	NA	Inf	Inf	6	9180284	9270465	9180278	9270459	0	9180278	90181
ERTUGLIFLOZIN	Non_withdrawal_event	Not Specified	6	5.94163	-1.36298	0.0130132	0.941091	5.94163	1.00976	1.00982	1.00989	0	NA	Inf	Inf	6	9180284	9270465	9180278	9270459	0	9180278	90181
AMOXICILLINCLARITHROMYCIN_RABEPRAZOLE	Non_withdrawal_event	Not Specified	6	5.94163	-1.36298	0.0130132	0.941091	5.94163	1.00976	1.00982	1.00989	0	NA	Inf	Inf	6	9180284	9270465	9180278	9270459	0	9180278	90181
DIETHYLCARBAMAZINE	Non_withdrawal_event	Not Specified	6	5.94163	-1.36298	0.0130132	0.941091	5.94163	1.00976	1.00982	1.00989	0	NA	Inf	Inf	6	9180284	9270465	9180278	9270459	0	9180278	90181
CITRUCEL SUGARFREE ORANGE	Non_withdrawal_event	Not Specified	6	5.94163	-1.36298	0.0130132	0.941091	5.94163	1.00976	1.00982	1.00989	0	NA	Inf	Inf	6	9180284	9270465	9180278	9270459	0	9180278	90181
ACETYLLEUCINE	Non_withdrawal_event	Not Specified	6	5.94163	-1.36298	0.0130132	0.941091	5.94163	1.00976	1.00982	1.00989	0	NA	Inf	Inf	6	9180284	9270465	9180278	9270459	0	9180278	90181
BISMUTH SUBSALICYLATEMETRONIDAZOLE_TETRACYCLINE	Non_withdrawal_event	Not Specified	6	5.94163	-1.36298	0.0130132	0.941091	5.94163	1.00976	1.00982	1.00989	0	NA	Inf	Inf	6	9180284	9270465	9180278	9270459	0	9180278	90181
LORCAM	Non_withdrawal_event	Not Specified	6	5.94163	-1.36298	0.0130132	0.941091	5.94163	1.00976	1.00982	1.00989	0	NA	Inf	Inf	6	9180284	9270465	9180278	9270459	0	9180278	90181
CITRUCEL REGULAR	Non_withdrawal_event	Not Specified	6	5.94163	-1.36298	0.0130132	0.941091	5.94163	1.00976	1.00982	1.00989	0	NA	Inf	Inf	6	9180284	9270465	9180278	9270459	0	9180278	90181
ACETOHYDROXAMIC ACID	Non_withdrawal_event	Not Specified	6	5.94163	-1.36298	0.0130132	0.941091	5.94163	1.00976	1.00982	1.00989	0	NA	Inf	Inf	6	9180284	9270465	9180278	9270459	0	9180278	90181
INNOLET R CHU	Non_withdrawal_event	Not Specified	6	5.94163	-1.36298	0.0130132	0.941091	5.94163	1.00976	1.00982	1.00989	0	NA	Inf	Inf	6	9180284	9270465	9180278	9270459	0	9180278	90181
IMCA	Non_withdrawal_event	Not Specified	6	5.94163	-1.36298	0.0130132	0.941091	5.94163	1.00976	1.00982	1.00989	0	NA	Inf	Inf	6	9180284	9270465	9180278	9270459	0	9180278	90181
SARPOGRELATE	Non_withdrawal_event	Not Specified	6	5.94163	-1.36298	0.0130132	0.941091	5.94163	1.00976	1.00982	1.00989	0	NA	Inf	Inf	6	9180284	9270465	9180278	9270459	0	9180278	90181
THROMBOMODULIN ALFA	Non_withdrawal_event	Not Specified	6	5.94163	-1.36298	0.0130132	0.941091	5.94163	1.00976	1.00982	1.00989	0	NA	Inf	Inf	6	9180284	9270465	9180278	9270459	0	9180278	90181
STRONTIUM SR	Non_withdrawal_event	Not Specified	6	5.94163	-1.36298	0.0130132	0.941091	5.94163	1.00976	1.00982	1.00989	0	NA	Inf	Inf	6	9180284	9270465	9180278	9270459	0	9180278	90181
AMFETAMINE	Non_withdrawal_event	Not Specified	6	5.94163	-1.36298	0.0130132	0.941091	5.94163	1.00976	1.00982	1.00989	0	NA	Inf	Inf	6	9180284	9270465	9180278	9270459	0	9180278	90181
BROMPHENIRAMINE MALEATEDEXTROMETHORPHAN_PSEUDOEPHEDRINE	Non_withdrawal_event	Not Specified	6	5.94163	-1.36298	0.0130132	0.941091	5.94163	1.00976	1.00982	1.00989	0	NA	Inf	Inf	6	9180284	9270465	9180278	9270459	0	9180278	90181
DTICDOME	Non_withdrawal_event	Not Specified	6	5.94163	-1.36298	0.0130132	0.941091	5.94163	1.00976	1.00982	1.00989	0	NA	Inf	Inf	6	9180284	9270465	9180278	9270459	0	9180278	90181
MONOSODIUM GLUTAMATE	Non_withdrawal_event	Not Specified	6	5.94163	-1.36298	0.0130132	0.941091	5.94163	1.00976	1.00982	1.00989	0	NA	Inf	Inf	6	9180284	9270465	9180278	9270459	0	9180278	90181
TURMERIC	Non_withdrawal_event	Not Specified	6	5.94163	-1.36298	0.0130132	0.941091	5.94163	1.00976	1.00982	1.00989	0	NA	Inf	Inf	6	9180284	9270465	9180278	9270459	0	9180278	90181
IRBETAN	Non_withdrawal_event	Not Specified	6	5.94163	-1.36298	0.0130132	0.941091	5.94163	1.00976	1.00982	1.00989	0	NA	Inf	Inf	6	9180284	9270465	9180278	9270459	0	9180278	90181
INSULATARD FLEXPEN HM	Non_withdrawal_event	Not Specified	6	5.94163	-1.36298	0.0130132	0.941091	5.94163	1.00976	1.00982	1.00989	0	NA	Inf	Inf	6	9180284	9270465	9180278	9270459	0	9180278	90181
DURICEF	Non_withdrawal_event	Not Specified	6	5.94163	-1.36298	0.0130132	0.941091	5.94163	1.00976	1.00982	1.00989	0	NA	Inf	Inf	6	9180284	9270465	9180278	9270459	0	9180278	90181
IMEGLIMIN	Non_withdrawal_event	Not Specified	6	5.94163	-1.36298	0.0130132	0.941091	5.94163	1.00976	1.00982	1.00989	0	NA	Inf	Inf	6	9180284	9270465	9180278	9270459	0	9180278	90181
AMILORIDE_FUROSEMIDE	Non_withdrawal_event	Not Specified	6	5.94163	-1.36298	0.0130132	0.941091	5.94163	1.00976	1.00982	1.00989	0	NA	Inf	Inf	6	9180284	9270465	9180278	9270459	0	9180278	90181
ECGONINE METHYL ESTER	Non_withdrawal_event	Not Specified	6	5.94163	-1.36298	0.0130132	0.941091	5.94163	1.00976	1.00982	1.00989	0	NA	Inf	Inf	6	9180284	9270465	9180278	9270459	0	9180278	90181
INOSITOL	Non_withdrawal_event	Not Specified	6	5.94163	-1.36298	0.0130132	0.941091	5.94163	1.00976	1.00982	1.00989	0	NA	Inf	Inf	6	9180284	9270465	9180278	9270459	0	9180278	90181
HUMAN ROTAVIRUS TYPE GP STRAIN RIX4414 LIVE ANTIGEN	Non_withdrawal_event	Not Specified	6	5.94163	-1.36298	0.0130132	0.941091	5.94163	1.00976	1.00982	1.00989	0	NA	Inf	Inf	6	9180284	9270465	9180278	9270459	0	9180278	90181
MACROLIN	Non_withdrawal_event	Not Specified	6	5.94163	-1.36298	0.0130132	0.941091	5.94163	1.00976	1.00982	1.00989	0	NA	Inf	Inf	6	9180284	9270465	9180278	9270459	0	9180278	90181
ANASTRAZOLE	Non_withdrawal_event	Not Specified	6	5.94163	-1.36298	0.0130132	0.941091	5.94163	1.00976	1.00982	1.00989	0	NA	Inf	Inf	6	9180284	9270465	9180278	9270459	0	9180278	90181
PIPOTIAZINE	Non_withdrawal_event	Not Specified	6	5.94163	-1.36298	0.0130132	0.941091	5.94163	1.00976	1.00982	1.00989	0	NA	Inf	Inf	6	9180284	9270465	9180278	9270459	0	9180278	90181
AXEPIM	Non_withdrawal_event	Not Specified	6	5.94163	-1.36298	0.0130132	0.941091	5.94163	1.00976	1.00982	1.00989	0	NA	Inf	Inf	6	9180284	9270465	9180278	9270459	0	9180278	90181
BREG PAIN PUMP	Non_withdrawal_event	Not Specified	6	5.94163	-1.36298	0.0130132	0.941091	5.94163	1.00976	1.00982	1.00989	0	NA	Inf	Inf	6	9180284	9270465	9180278	9270459	0	9180278	90181
OCELLA BARR	Non_withdrawal_event	Not Specified	6	5.94163	-1.36298	0.0130132	0.941091	5.94163	1.00976	1.00982	1.00989	0	NA	Inf	Inf	6	9180284	9270465	9180278	9270459	0	9180278	90181
INFLUENZA VIRUS VACCINE TRIVALENT TYPE_B	Non_withdrawal_event	Not Specified	6	5.94163	-1.36298	0.0130132	0.941091	5.94163	1.00976	1.00982	1.00989	0	NA	Inf	Inf	6	9180284	9270465	9180278	9270459	0	9180278	90181
SOLDESAM	Non_withdrawal_event	Not Specified	6	5.94163	-1.36298	0.0130132	0.941091	5.94163	1.00976	1.00982	1.00989	0	NA	Inf	Inf	6	9180284	9270465	9180278	9270459	0	9180278	90181
TOLCAPONE	Non_withdrawal_event	Not Specified	6	5.94163	-1.36298	0.0130132	0.941091	5.94163	1.00976	1.00982	1.00989	0	NA	Inf	Inf	6	9180284	9270465	9180278	9270459	0	9180278	90181
BENPERIDOL	Non_withdrawal_event	Not Specified	6	5.94163	-1.36298	0.0130132	0.941091	5.94163	1.00976	1.00982	1.00989	0	NA	Inf	Inf	6	9180284	9270465	9180278	9270459	0	9180278	90181
EVAMIST	Non_withdrawal_event	Not Specified	6	5.94163	-1.36298	0.0130132	0.941091	5.94163	1.00976	1.00982	1.00989	0	NA	Inf	Inf	6	9180284	9270465	9180278	9270459	0	9180278	90181
CARDICOR	Non_withdrawal_event	Not Specified	6	5.94163	-1.36298	0.0130132	0.941091	5.94163	1.00976	1.00982	1.00989	0	NA	Inf	Inf	6	9180284	9270465	9180278	9270459	0	9180278	90181
OZAGREL	Non_withdrawal_event	Not Specified	6	5.94163	-1.36298	0.0130132	0.941091	5.94163	1.00976	1.00982	1.00989	0	NA	Inf	Inf	6	9180284	9270465	9180278	9270459	0	9180278	90181
AMMONIA	Non_withdrawal_event	Not Specified	6	5.94163	-1.36298	0.0130132	0.941091	5.94163	1.00976	1.00982	1.00989	0	NA	Inf	Inf	6	9180284	9270465	9180278	9270459	0	9180278	90181
CP	Non_withdrawal_event	Not Specified	6	5.94163	-1.36298	0.0130132	0.941091	5.94163	1.00976	1.00982	1.00989	0	NA	Inf	Inf	6	9180284	9270465	9180278	9270459	0	9180278	90181
DENZAPINE	Non_withdrawal_event	Not Specified	6	5.94163	-1.36298	0.0130132	0.941091	5.94163	1.00976	1.00982	1.00989	0	NA	Inf	Inf	6	9180284	9270465	9180278	9270459	0	9180278	90181
MINULET	Non_withdrawal_event	Not Specified	6	5.94163	-1.36298	0.0130132	0.941091	5.94163	1.00976	1.00982	1.00989	0	NA	Inf	Inf	6	9180284	9270465	9180278	9270459	0	9180278	90181
GINKGO BILOBA	Non_withdrawal_event	Not Specified	6	5.94163	-1.36298	0.0130132	0.941091	5.94163	1.00976	1.00982	1.00989	0	NA	Inf	Inf	6	9180284	9270465	9180278	9270459	0	9180278	90181
FISH OILOMEGA- FATTY ACIDS	Non_withdrawal_event	Not Specified	6	5.94163	-1.36298	0.0130132	0.941091	5.94163	1.00976	1.00982	1.00989	0	NA	Inf	Inf	6	9180284	9270465	9180278	9270459	0	9180278	90181
AMINO ACIDSDEXTROSE_ELECTROLYTES	Non_withdrawal_event	Not Specified	6	5.94163	-1.36298	0.0130132	0.941091	5.94163	1.00976	1.00982	1.00989	0	NA	Inf	Inf	6	9180284	9270465	9180278	9270459	0	9180278	90181
TULOBUTEROL	Non_withdrawal_event	Not Specified	6	5.94163	-1.36298	0.0130132	0.941091	5.94163	1.00976	1.00982	1.00989	0	NA	Inf	Inf	6	9180284	9270465	9180278	9270459	0	9180278	90181
OGAST	Non_withdrawal_event	Not Specified	6	5.94163	-1.36298	0.0130132	0.941091	5.94163	1.00976	1.00982	1.00989	0	NA	Inf	Inf	6	9180284	9270465	9180278	9270459	0	9180278	90181
ENPRESSE	Non_withdrawal_event	Not Specified	6	5.94163	-1.36298	0.0130132	0.941091	5.94163	1.00976	1.00982	1.00989	0	NA	Inf	Inf	6	9180284	9270465	9180278	9270459	0	9180278	90181
ETILEFRINE	Non_withdrawal_event	Not Specified	6	5.94163	-1.36298	0.0130132	0.941091	5.94163	1.00976	1.00982	1.00989	0	NA	Inf	Inf	6	9180284	9270465	9180278	9270459	0	9180278	90181
AZELNIDIPINEOLMESARTAN MEDOXOMIL	Non_withdrawal_event	Not Specified	6	5.94163	-1.36298	0.0130132	0.941091	5.94163	1.00976	1.00982	1.00989	0	NA	Inf	Inf	6	9180284	9270465	9180278	9270459	0	9180278	90181
ANESTHETIC	Non_withdrawal_event	Not Specified	6	5.94163	-1.36298	0.0130132	0.941091	5.94163	1.00976	1.00982	1.00989	0	NA	Inf	Inf	6	9180284	9270465	9180278	9270459	0	9180278	90181
NABUCOX	Non_withdrawal_event	Not Specified	6	5.94163	-1.36298	0.0130132	0.941091	5.94163	1.00976	1.00982	1.00989	0	NA	Inf	Inf	6	9180284	9270465	9180278	9270459	0	9180278	90181
DIOVANE	Non_withdrawal_event	Not Specified	6	5.94163	-1.36298	0.0130132	0.941091	5.94163	1.00976	1.00982	1.00989	0	NA	Inf	Inf	6	9180284	9270465	9180278	9270459	0	9180278	90181
INSULATARD PENFILL	Non_withdrawal_event	Not Specified	6	5.94163	-1.36298	0.0130132	0.941091	5.94163	1.00976	1.00982	1.00989	0	NA	Inf	Inf	6	9180284	9270465	9180278	9270459	0	9180278	90181
TENOFOVIR DF	Non_withdrawal_event	Not Specified	6	5.94163	-1.36298	0.0130132	0.941091	5.94163	1.00976	1.00982	1.00989	0	NA	Inf	Inf	6	9180284	9270465	9180278	9270459	0	9180278	90181
BENZOATESODIUM	Non_withdrawal_event	Not Specified	6	5.94163	-1.36298	0.0130132	0.941091	5.94163	1.00976	1.00982	1.00989	0	NA	Inf	Inf	6	9180284	9270465	9180278	9270459	0	9180278	90181
CORVASAL	Non_withdrawal_event	Not Specified	6	5.94163	-1.36298	0.0130132	0.941091	5.94163	1.00976	1.00982	1.00989	0	NA	Inf	Inf	6	9180284	9270465	9180278	9270459	0	9180278	90181
RESLIN	Non_withdrawal_event	Not Specified	6	5.94163	-1.36298	0.0130132	0.941091	5.94163	1.00976	1.00982	1.00989	0	NA	Inf	Inf	6	9180284	9270465	9180278	9270459	0	9180278	90181
AMLODIPINE_LOSARTAN	Non_withdrawal_event	Not Specified	6	5.94163	-1.36298	0.0130132	0.941091	5.94163	1.00976	1.00982	1.00989	0	NA	Inf	Inf	6	9180284	9270465	9180278	9270459	0	9180278	90181
DOXOFYLLINE	Non_withdrawal_event	Not Specified	6	5.94163	-1.36298	0.0130132	0.941091	5.94163	1.00976	1.00982	1.00989	0	NA	Inf	Inf	6	9180284	9270465	9180278	9270459	0	9180278	90181
BROMDAY	Non_withdrawal_event	Not Specified	6	5.94163	-1.36298	0.0130132	0.941091	5.94163	1.00976	1.00982	1.00989	0	NA	Inf	Inf	6	9180284	9270465	9180278	9270459	0	9180278	90181
GLIMICRON	Non_withdrawal_event	Not Specified	6	5.94163	-1.36298	0.0130132	0.941091	5.94163	1.00976	1.00982	1.00989	0	NA	Inf	Inf	6	9180284	9270465	9180278	9270459	0	9180278	90181
GANIREST SUBCUTANEOUS SYRINGE	Non_withdrawal_event	Not Specified	6	5.94163	-1.36298	0.0130132	0.941091	5.94163	1.00976	1.00982	1.00989	0	NA	Inf	Inf	6	9180284	9270465	9180278	9270459	0	9180278	90181
PARAGARD IUD SUPPOSED TO BE FREE PARAGARD	Non_withdrawal_event	Not Specified	6	5.94163	-1.36298	0.0130132	0.941091	5.94163	1.00976	1.00982	1.00989	0	NA	Inf	Inf	6	9180284	9270465	9180278	9270459	0	9180278	90181
TRIAMINIC FEVER REDUCER PAIN RELIEVER	Non_withdrawal_event	Not Specified	6	5.94163	-1.36298	0.0130132	0.941091	5.94163	1.00976	1.00982	1.00989	0	NA	Inf	Inf	6	9180284	9270465	9180278	9270459	0	9180278	90181
ATOSIL	Non_withdrawal_event	Not Specified	6	5.94163	-1.36298	0.0130132	0.941091	5.94163	1.00976	1.00982	1.00989	0	NA	Inf	Inf	6	9180284	9270465	9180278	9270459	0	9180278	90181
KEFZOL	Non_withdrawal_event	Not Specified	6	5.94163	-1.36298	0.0130132	0.941091	5.94163	1.00976	1.00982	1.00989	0	NA	Inf	Inf	6	9180284	9270465	9180278	9270459	0	9180278	90181
CILAZAPRIL	Non_withdrawal_event	Not Specified	6	5.94163	-1.36298	0.0130132	0.941091	5.94163	1.00976	1.00982	1.00989	0	NA	Inf	Inf	6	9180284	9270465	9180278	9270459	0	9180278	90181
AMINO ACIDS SOURCE	Non_withdrawal_event	Not Specified	6	5.94163	-1.36298	0.0130132	0.941091	5.94163	1.00976	1.00982	1.00989	0	NA	Inf	Inf	6	9180284	9270465	9180278	9270459	0	9180278	90181
TREXAN	Non_withdrawal_event	Not Specified	6	5.94163	-1.36298	0.0130132	0.941091	5.94163	1.00976	1.00982	1.00989	0	NA	Inf	Inf	6	9180284	9270465	9180278	9270459	0	9180278	90181
AMOXICLAVULANICO	Non_withdrawal_event	Not Specified	6	5.94163	-1.36298	0.0130132	0.941091	5.94163	1.00976	1.00982	1.00989	0	NA	Inf	Inf	6	9180284	9270465	9180278	9270459	0	9180278	90181
MIGEA	Non_withdrawal_event	Not Specified	6	5.94163	-1.36298	0.0130132	0.941091	5.94163	1.00976	1.00982	1.00989	0	NA	Inf	Inf	6	9180284	9270465	9180278	9270459	0	9180278	90181
NUVA RING	Non_withdrawal_event	Not Specified	6	5.94163	-1.36298	0.0130132	0.941091	5.94163	1.00976	1.00982	1.00989	0	NA	Inf	Inf	6	9180284	9270465	9180278	9270459	0	9180278	90181
PHILLIPS MILK MAGNESIA CHERRY	Non_withdrawal_event	Not Specified	6	5.94163	-1.36298	0.0130132	0.941091	5.94163	1.00976	1.00982	1.00989	0	NA	Inf	Inf	6	9180284	9270465	9180278	9270459	0	9180278	90181
RESTYLANE	Non_withdrawal_event	Not Specified	6	5.94163	-1.36298	0.0130132	0.941091	5.94163	1.00976	1.00982	1.00989	0	NA	Inf	Inf	6	9180284	9270465	9180278	9270459	0	9180278	90181
CILENGITIDE	Non_withdrawal_event	Not Specified	6	5.94163	-1.36298	0.0130132	0.941091	5.94163	1.00976	1.00982	1.00989	0	NA	Inf	Inf	6	9180284	9270465	9180278	9270459	0	9180278	90181
GEDATOLISIB	Non_withdrawal_event	Not Specified	6	5.94163	-1.36298	0.0130132	0.941091	5.94163	1.00976	1.00982	1.00989	0	NA	Inf	Inf	6	9180284	9270465	9180278	9270459	0	9180278	90181
MIFEGYNE	Non_withdrawal_event	Not Specified	6	5.94163	-1.36298	0.0130132	0.941091	5.94163	1.00976	1.00982	1.00989	0	NA	Inf	Inf	6	9180284	9270465	9180278	9270459	0	9180278	90181
PURELL	Non_withdrawal_event	Not Specified	6	5.94163	-1.36298	0.0130132	0.941091	5.94163	1.00976	1.00982	1.00989	0	NA	Inf	Inf	6	9180284	9270465	9180278	9270459	0	9180278	90181
SUMIFERON	Non_withdrawal_event	Not Specified	6	5.94163	-1.36298	0.0130132	0.941091	5.94163	1.00976	1.00982	1.00989	0	NA	Inf	Inf	6	9180284	9270465	9180278	9270459	0	9180278	90181
FURIX	Non_withdrawal_event	Not Specified	6	5.94163	-1.36298	0.0130132	0.941091	5.94163	1.00976	1.00982	1.00989	0	NA	Inf	Inf	6	9180284	9270465	9180278	9270459	0	9180278	90181
HUMALOG MIX	Non_withdrawal_event	Not Specified	6	5.94163	-1.36298	0.0130132	0.941091	5.94163	1.00976	1.00982	1.00989	0	NA	Inf	Inf	6	9180284	9270465	9180278	9270459	0	9180278	90181
AMPECYCLAL	Non_withdrawal_event	Not Specified	6	5.94163	-1.36298	0.0130132	0.941091	5.94163	1.00976	1.00982	1.00989	0	NA	Inf	Inf	6	9180284	9270465	9180278	9270459	0	9180278	90181
ORTERONEL	Non_withdrawal_event	Not Specified	6	5.94163	-1.36298	0.0130132	0.941091	5.94163	1.00976	1.00982	1.00989	0	NA	Inf	Inf	6	9180284	9270465	9180278	9270459	0	9180278	90181
CELECOXIB_IBUPROFEN_NAPROXEN	Non_withdrawal_event	Not Specified	6	5.94163	-1.36298	0.0130132	0.941091	5.94163	1.00976	1.00982	1.00989	0	NA	Inf	Inf	6	9180284	9270465	9180278	9270459	0	9180278	90181
CHLORMEZANONE	Non_withdrawal_event	Not Specified	6	5.94163	-1.36298	0.0130132	0.941091	5.94163	1.00976	1.00982	1.00989	0	NA	Inf	Inf	6	9180284	9270465	9180278	9270459	0	9180278	90181
BAZEDOXIFENE	Non_withdrawal_event	Not Specified	6	5.94163	-1.36298	0.0130132	0.941091	5.94163	1.00976	1.00982	1.00989	0	NA	Inf	Inf	6	9180284	9270465	9180278	9270459	0	9180278	90181
AVOCADO OILSOYBEAN OIL	Non_withdrawal_event	Not Specified	6	5.94163	-1.36298	0.0130132	0.941091	5.94163	1.00976	1.00982	1.00989	0	NA	Inf	Inf	6	9180284	9270465	9180278	9270459	0	9180278	90181
SYNVISC	Non_withdrawal_event	Not Specified	6	5.94163	-1.36298	0.0130132	0.941091	5.94163	1.00976	1.00982	1.00989	0	NA	Inf	Inf	6	9180284	9270465	9180278	9270459	0	9180278	90181
CROMOLYN NASAL	Non_withdrawal_event	Not Specified	6	5.94163	-1.36298	0.0130132	0.941091	5.94163	1.00976	1.00982	1.00989	0	NA	Inf	Inf	6	9180284	9270465	9180278	9270459	0	9180278	90181
MYCOSTATIN	Non_withdrawal_event	Not Specified	6	5.94163	-1.36298	0.0130132	0.941091	5.94163	1.00976	1.00982	1.00989	0	NA	Inf	Inf	6	9180284	9270465	9180278	9270459	0	9180278	90181
NIPENT	Non_withdrawal_event	Not Specified	6	5.94163	-1.36298	0.0130132	0.941091	5.94163	1.00976	1.00982	1.00989	0	NA	Inf	Inf	6	9180284	9270465	9180278	9270459	0	9180278	90181
SULFATHIAZOLE	Non_withdrawal_event	Not Specified	6	5.94163	-1.36298	0.0130132	0.941091	5.94163	1.00976	1.00982	1.00989	0	NA	Inf	Inf	6	9180284	9270465	9180278	9270459	0	9180278	90181
TECIFIDERA	Non_withdrawal_event	Not Specified	6	5.94163	-1.36298	0.0130132	0.941091	5.94163	1.00976	1.00982	1.00989	0	NA	Inf	Inf	6	9180284	9270465	9180278	9270459	0	9180278	90181
TRINOVUM	Non_withdrawal_event	Not Specified	6	5.94163	-1.36298	0.0130132	0.941091	5.94163	1.00976	1.00982	1.00989	0	NA	Inf	Inf	6	9180284	9270465	9180278	9270459	0	9180278	90181
AMINO ACIDSDEXTROSE_SOYBEAN OIL	Non_withdrawal_event	Not Specified	6	5.94163	-1.36298	0.0130132	0.941091	5.94163	1.00976	1.00982	1.00989	0	NA	Inf	Inf	6	9180284	9270465	9180278	9270459	0	9180278	90181
ENKAID	Non_withdrawal_event	Not Specified	6	5.94163	-1.36298	0.0130132	0.941091	5.94163	1.00976	1.00982	1.00989	0	NA	Inf	Inf	6	9180284	9270465	9180278	9270459	0	9180278	90181
ASVERIN	Non_withdrawal_event	Not Specified	6	5.94163	-1.36298	0.0130132	0.941091	5.94163	1.00976	1.00982	1.00989	0	NA	Inf	Inf	6	9180284	9270465	9180278	9270459	0	9180278	90181
KLEXANE	Non_withdrawal_event	Not Specified	6	5.94163	-1.36298	0.0130132	0.941091	5.94163	1.00976	1.00982	1.00989	0	NA	Inf	Inf	6	9180284	9270465	9180278	9270459	0	9180278	90181
MULTISYMPTOM ROLAIDS PLUS ANTI-GAS SOFTCHEWS FRUIT	Non_withdrawal_event	Not Specified	6	5.94163	-1.36298	0.0130132	0.941091	5.94163	1.00976	1.00982	1.00989	0	NA	Inf	Inf	6	9180284	9270465	9180278	9270459	0	9180278	90181
TANGANIL	Non_withdrawal_event	Not Specified	6	5.94163	-1.36298	0.0130132	0.941091	5.94163	1.00976	1.00982	1.00989	0	NA	Inf	Inf	6	9180284	9270465	9180278	9270459	0	9180278	90181
ACETAMINOPHENDEXTROMETHORPHAN_DOXYLAMINE \GUAIFENESIN	Non_withdrawal_event	Not Specified	6	5.94163	-1.36298	0.0130132	0.941091	5.94163	1.00976	1.00982	1.00989	0	NA	Inf	Inf	6	9180284	9270465	9180278	9270459	0	9180278	90181
FERROUS SULFATEFOLIC ACID	Non_withdrawal_event	Not Specified	6	5.94163	-1.36298	0.0130132	0.941091	5.94163	1.00976	1.00982	1.00989	0	NA	Inf	Inf	6	9180284	9270465	9180278	9270459	0	9180278	90181
ETHAMBUTOLISONIAZID_PYRAZINAMIDE\RIFAMYCIN	Non_withdrawal_event	Not Specified	6	5.94163	-1.36298	0.0130132	0.941091	5.94163	1.00976	1.00982	1.00989	0	NA	Inf	Inf	6	9180284	9270465	9180278	9270459	0	9180278	90181
CEFIXIME CHEWABLE	Non_withdrawal_event	Not Specified	6	5.94163	-1.36298	0.0130132	0.941091	5.94163	1.00976	1.00982	1.00989	0	NA	Inf	Inf	6	9180284	9270465	9180278	9270459	0	9180278	90181
ACETAMINOPHENCAFFEINE_PHENYLTOLOXAMINE	Non_withdrawal_event	Not Specified	6	5.94163	-1.36298	0.0130132	0.941091	5.94163	1.00976	1.00982	1.00989	0	NA	Inf	Inf	6	9180284	9270465	9180278	9270459	0	9180278	90181
ACTRAPID NOVOLET HM	Non_withdrawal_event	Not Specified	6	5.94163	-1.36298	0.0130132	0.941091	5.94163	1.00976	1.00982	1.00989	0	NA	Inf	Inf	6	9180284	9270465	9180278	9270459	0	9180278	90181
AMOXACILINA SODICA	Non_withdrawal_event	Not Specified	6	5.94163	-1.36298	0.0130132	0.941091	5.94163	1.00976	1.00982	1.00989	0	NA	Inf	Inf	6	9180284	9270465	9180278	9270459	0	9180278	90181
ANTIHEMOPHILIC FACTOR CONCENTRATE	Non_withdrawal_event	Not Specified	6	5.94163	-1.36298	0.0130132	0.941091	5.94163	1.00976	1.00982	1.00989	0	NA	Inf	Inf	6	9180284	9270465	9180278	9270459	0	9180278	90181
ANTIRETROVIRAL AGENTS	Non_withdrawal_event	Not Specified	6	5.94163	-1.36298	0.0130132	0.941091	5.94163	1.00976	1.00982	1.00989	0	NA	Inf	Inf	6	9180284	9270465	9180278	9270459	0	9180278	90181
ARM_HAMMER BAKING SODA	Non_withdrawal_event	Not Specified	6	5.94163	-1.36298	0.0130132	0.941091	5.94163	1.00976	1.00982	1.00989	0	NA	Inf	Inf	6	9180284	9270465	9180278	9270459	0	9180278	90181
AVOBENZONEHOMOSALATE_OCTISALATE\OXYBENZONE\PETROLATUM	Non_withdrawal_event	Not Specified	6	5.94163	-1.36298	0.0130132	0.941091	5.94163	1.00976	1.00982	1.00989	0	NA	Inf	Inf	6	9180284	9270465	9180278	9270459	0	9180278	90181
AZIDO	Non_withdrawal_event	Not Specified	6	5.94163	-1.36298	0.0130132	0.941091	5.94163	1.00976	1.00982	1.00989	0	NA	Inf	Inf	6	9180284	9270465	9180278	9270459	0	9180278	90181
BAIN DE SOLEIL SPRAY TRANSPARE CONTINUOUS SPRAY SPF	Non_withdrawal_event	Not Specified	6	5.94163	-1.36298	0.0130132	0.941091	5.94163	1.00976	1.00982	1.00989	0	NA	Inf	Inf	6	9180284	9270465	9180278	9270459	0	9180278	90181
BECOTIDE NASAL	Non_withdrawal_event	Not Specified	6	5.94163	-1.36298	0.0130132	0.941091	5.94163	1.00976	1.00982	1.00989	0	NA	Inf	Inf	6	9180284	9270465	9180278	9270459	0	9180278	90181
BSS IRRIGATION	Non_withdrawal_event	Not Specified	6	5.94163	-1.36298	0.0130132	0.941091	5.94163	1.00976	1.00982	1.00989	0	NA	Inf	Inf	6	9180284	9270465	9180278	9270459	0	9180278	90181
CALCIUM CHLORIDEMAGNESIUM_CHLORIDE\ CHLORIDE	Non_withdrawal_event	Not Specified	6	5.94163	-1.36298	0.0130132	0.941091	5.94163	1.00976	1.00982	1.00989	0	NA	Inf	Inf	6	9180284	9270465	9180278	9270459	0	9180278	90181
CIMICIFUGA RACEMOSA ROOT	Non_withdrawal_event	Not Specified	6	5.94163	-1.36298	0.0130132	0.941091	5.94163	1.00976	1.00982	1.00989	0	NA	Inf	Inf	6	9180284	9270465	9180278	9270459	0	9180278	90181
CINACALCET BLINDED	Non_withdrawal_event	Not Specified	6	5.94163	-1.36298	0.0130132	0.941091	5.94163	1.00976	1.00982	1.00989	0	NA	Inf	Inf	6	9180284	9270465	9180278	9270459	0	9180278	90181
COPPERTONE KIDS SPF PLUS	Non_withdrawal_event	Not Specified	6	5.94163	-1.36298	0.0130132	0.941091	5.94163	1.00976	1.00982	1.00989	0	NA	Inf	Inf	6	9180284	9270465	9180278	9270459	0	9180278	90181
COPPERTONE SPORT LOTION SPF_	Non_withdrawal_event	Not Specified	6	5.94163	-1.36298	0.0130132	0.941091	5.94163	1.00976	1.00982	1.00989	0	NA	Inf	Inf	6	9180284	9270465	9180278	9270459	0	9180278	90181
COPPERTONE SUNLESS TANNING GRADUAL TAN	Non_withdrawal_event	Not Specified	6	5.94163	-1.36298	0.0130132	0.941091	5.94163	1.00976	1.00982	1.00989	0	NA	Inf	Inf	6	9180284	9270465	9180278	9270459	0	9180278	90181
CORTISPORIN TC OTIC	Non_withdrawal_event	Not Specified	6	5.94163	-1.36298	0.0130132	0.941091	5.94163	1.00976	1.00982	1.00989	0	NA	Inf	Inf	6	9180284	9270465	9180278	9270459	0	9180278	90181
DARBEPOETIN ALFA STUDY PROCEDURE	Non_withdrawal_event	Not Specified	6	5.94163	-1.36298	0.0130132	0.941091	5.94163	1.00976	1.00982	1.00989	0	NA	Inf	Inf	6	9180284	9270465	9180278	9270459	0	9180278	90181
DERMALO HYDROBASE	Non_withdrawal_event	Not Specified	6	5.94163	-1.36298	0.0130132	0.941091	5.94163	1.00976	1.00982	1.00989	0	NA	Inf	Inf	6	9180284	9270465	9180278	9270459	0	9180278	90181
DEXTROSE , , PHARMACY BULK PKG FLEX. PLAS. CONT	Non_withdrawal_event	Not Specified	6	5.94163	-1.36298	0.0130132	0.941091	5.94163	1.00976	1.00982	1.00989	0	NA	Inf	Inf	6	9180284	9270465	9180278	9270459	0	9180278	90181
DIANEAL_DEXTROSE %	Non_withdrawal_event	Not Specified	6	5.94163	-1.36298	0.0130132	0.941091	5.94163	1.00976	1.00982	1.00989	0	NA	Inf	Inf	6	9180284	9270465	9180278	9270459	0	9180278	90181
DIPROLENE AF	Non_withdrawal_event	Not Specified	6	5.94163	-1.36298	0.0130132	0.941091	5.94163	1.00976	1.00982	1.00989	0	NA	Inf	Inf	6	9180284	9270465	9180278	9270459	0	9180278	90181
DOUBLEBASE	Non_withdrawal_event	Not Specified	6	5.94163	-1.36298	0.0130132	0.941091	5.94163	1.00976	1.00982	1.00989	0	NA	Inf	Inf	6	9180284	9270465	9180278	9270459	0	9180278	90181
DR SCHOLLS CORN CALLUS REMOVER	Non_withdrawal_event	Not Specified	6	5.94163	-1.36298	0.0130132	0.941091	5.94163	1.00976	1.00982	1.00989	0	NA	Inf	Inf	6	9180284	9270465	9180278	9270459	0	9180278	90181
EMTRICITABINTENOFOVIR	Non_withdrawal_event	Not Specified	6	5.94163	-1.36298	0.0130132	0.941091	5.94163	1.00976	1.00982	1.00989	0	NA	Inf	Inf	6	9180284	9270465	9180278	9270459	0	9180278	90181
ENDOKSAN POROSHOK DLJA PRIGOTOVLENIJA RASTVORA DLJA VNUTRIVENNOGO VVED	Non_withdrawal_event	Not Specified	6	5.94163	-1.36298	0.0130132	0.941091	5.94163	1.00976	1.00982	1.00989	0	NA	Inf	Inf	6	9180284	9270465	9180278	9270459	0	9180278	90181
FENITOINE	Non_withdrawal_event	Not Specified	6	5.94163	-1.36298	0.0130132	0.941091	5.94163	1.00976	1.00982	1.00989	0	NA	Inf	Inf	6	9180284	9270465	9180278	9270459	0	9180278	90181
FOSAMPRENAVIRRITONAVIR	Non_withdrawal_event	Not Specified	6	5.94163	-1.36298	0.0130132	0.941091	5.94163	1.00976	1.00982	1.00989	0	NA	Inf	Inf	6	9180284	9270465	9180278	9270459	0	9180278	90181
GLICAZIDE	Non_withdrawal_event	Not Specified	6	5.94163	-1.36298	0.0130132	0.941091	5.94163	1.00976	1.00982	1.00989	0	NA	Inf	Inf	6	9180284	9270465	9180278	9270459	0	9180278	90181
GLUCOSE DIALYSIS	Non_withdrawal_event	Not Specified	6	5.94163	-1.36298	0.0130132	0.941091	5.94163	1.00976	1.00982	1.00989	0	NA	Inf	Inf	6	9180284	9270465	9180278	9270459	0	9180278	90181
GLUCOSE-BASED DIALYSIS	Non_withdrawal_event	Not Specified	6	5.94163	-1.36298	0.0130132	0.941091	5.94163	1.00976	1.00982	1.00989	0	NA	Inf	Inf	6	9180284	9270465	9180278	9270459	0	9180278	90181
GNRHANALOG	Non_withdrawal_event	Not Specified	6	5.94163	-1.36298	0.0130132	0.941091	5.94163	1.00976	1.00982	1.00989	0	NA	Inf	Inf	6	9180284	9270465	9180278	9270459	0	9180278	90181
GVAX VACCINE	Non_withdrawal_event	Not Specified	6	5.94163	-1.36298	0.0130132	0.941091	5.94163	1.00976	1.00982	1.00989	0	NA	Inf	Inf	6	9180284	9270465	9180278	9270459	0	9180278	90181
HEPARIN HEPARIN)(HEPARIN)	Non_withdrawal_event	Not Specified	6	5.94163	-1.36298	0.0130132	0.941091	5.94163	1.00976	1.00982	1.00989	0	NA	Inf	Inf	6	9180284	9270465	9180278	9270459	0	9180278	90181
HISTAMINE HISTAMINE HOLLIST-STIER	Non_withdrawal_event	Not Specified	6	5.94163	-1.36298	0.0130132	0.941091	5.94163	1.00976	1.00982	1.00989	0	NA	Inf	Inf	6	9180284	9270465	9180278	9270459	0	9180278	90181
HYDROCODONE FILMCOATED	Non_withdrawal_event	Not Specified	6	5.94163	-1.36298	0.0130132	0.941091	5.94163	1.00976	1.00982	1.00989	0	NA	Inf	Inf	6	9180284	9270465	9180278	9270459	0	9180278	90181
HYPROMELLOSE GLYCOL 400_PROPYLENE GLYCOL	Non_withdrawal_event	Not Specified	6	5.94163	-1.36298	0.0130132	0.941091	5.94163	1.00976	1.00982	1.00989	0	NA	Inf	Inf	6	9180284	9270465	9180278	9270459	0	9180278	90181
IBRITUMOMAB TIUXETANYTTRIUM-	Non_withdrawal_event	Not Specified	6	5.94163	-1.36298	0.0130132	0.941091	5.94163	1.00976	1.00982	1.00989	0	NA	Inf	Inf	6	9180284	9270465	9180278	9270459	0	9180278	90181
INFIXIMAB	Non_withdrawal_event	Not Specified	6	5.94163	-1.36298	0.0130132	0.941091	5.94163	1.00976	1.00982	1.00989	0	NA	Inf	Inf	6	9180284	9270465	9180278	9270459	0	9180278	90181
ISOCOTIN	Non_withdrawal_event	Not Specified	6	5.94163	-1.36298	0.0130132	0.941091	5.94163	1.00976	1.00982	1.00989	0	NA	Inf	Inf	6	9180284	9270465	9180278	9270459	0	9180278	90181
LISPRO NPL	Non_withdrawal_event	Not Specified	6	5.94163	-1.36298	0.0130132	0.941091	5.94163	1.00976	1.00982	1.00989	0	NA	Inf	Inf	6	9180284	9270465	9180278	9270459	0	9180278	90181
LOTENSIN_(NOT )	Non_withdrawal_event	Not Specified	6	5.94163	-1.36298	0.0130132	0.941091	5.94163	1.00976	1.00982	1.00989	0	NA	Inf	Inf	6	9180284	9270465	9180278	9270459	0	9180278	90181
MILLEPERTUIS	Non_withdrawal_event	Not Specified	6	5.94163	-1.36298	0.0130132	0.941091	5.94163	1.00976	1.00982	1.00989	0	NA	Inf	Inf	6	9180284	9270465	9180278	9270459	0	9180278	90181
MZOLE	Non_withdrawal_event	Not Specified	6	5.94163	-1.36298	0.0130132	0.941091	5.94163	1.00976	1.00982	1.00989	0	NA	Inf	Inf	6	9180284	9270465	9180278	9270459	0	9180278	90181
NARATUXIMAB EMTANSINE	Non_withdrawal_event	Not Specified	6	5.94163	-1.36298	0.0130132	0.941091	5.94163	1.00976	1.00982	1.00989	0	NA	Inf	Inf	6	9180284	9270465	9180278	9270459	0	9180278	90181
NOREPINEPHRINE BASEML	Non_withdrawal_event	Not Specified	6	5.94163	-1.36298	0.0130132	0.941091	5.94163	1.00976	1.00982	1.00989	0	NA	Inf	Inf	6	9180284	9270465	9180278	9270459	0	9180278	90181
NORGESTRELETHINYL ESTRADIOL,	Non_withdrawal_event	Not Specified	6	5.94163	-1.36298	0.0130132	0.941091	5.94163	1.00976	1.00982	1.00989	0	NA	Inf	Inf	6	9180284	9270465	9180278	9270459	0	9180278	90181
ORTHOCLONE	Non_withdrawal_event	Not Specified	6	5.94163	-1.36298	0.0130132	0.941091	5.94163	1.00976	1.00982	1.00989	0	NA	Inf	Inf	6	9180284	9270465	9180278	9270459	0	9180278	90181
PAINKILLER	Non_withdrawal_event	Not Specified	6	5.94163	-1.36298	0.0130132	0.941091	5.94163	1.00976	1.00982	1.00989	0	NA	Inf	Inf	6	9180284	9270465	9180278	9270459	0	9180278	90181
PARAGARD COPPER TCU	Non_withdrawal_event	Not Specified	6	5.94163	-1.36298	0.0130132	0.941091	5.94163	1.00976	1.00982	1.00989	0	NA	Inf	Inf	6	9180284	9270465	9180278	9270459	0	9180278	90181
PERDOLAN	Non_withdrawal_event	Not Specified	6	5.94163	-1.36298	0.0130132	0.941091	5.94163	1.00976	1.00982	1.00989	0	NA	Inf	Inf	6	9180284	9270465	9180278	9270459	0	9180278	90181
POTASSIUM CHLORIDE	Non_withdrawal_event	Not Specified	6	5.94163	-1.36298	0.0130132	0.941091	5.94163	1.00976	1.00982	1.00989	0	NA	Inf	Inf	6	9180284	9270465	9180278	9270459	0	9180278	90181
PRITRAMIDE	Non_withdrawal_event	Not Specified	6	5.94163	-1.36298	0.0130132	0.941091	5.94163	1.00976	1.00982	1.00989	0	NA	Inf	Inf	6	9180284	9270465	9180278	9270459	0	9180278	90181
REPLACE THERAPY DRUGS	Non_withdrawal_event	Not Specified	6	5.94163	-1.36298	0.0130132	0.941091	5.94163	1.00976	1.00982	1.00989	0	NA	Inf	Inf	6	9180284	9270465	9180278	9270459	0	9180278	90181
SAPITINIB	Non_withdrawal_event	Not Specified	6	5.94163	-1.36298	0.0130132	0.941091	5.94163	1.00976	1.00982	1.00989	0	NA	Inf	Inf	6	9180284	9270465	9180278	9270459	0	9180278	90181
SORILUX	Non_withdrawal_event	Not Specified	6	5.94163	-1.36298	0.0130132	0.941091	5.94163	1.00976	1.00982	1.00989	0	NA	Inf	Inf	6	9180284	9270465	9180278	9270459	0	9180278	90181
SPECTRACEF TABELTS	Non_withdrawal_event	Not Specified	6	5.94163	-1.36298	0.0130132	0.941091	5.94163	1.00976	1.00982	1.00989	0	NA	Inf	Inf	6	9180284	9270465	9180278	9270459	0	9180278	90181
STEM CELL TRANSPLANT	Non_withdrawal_event	Not Specified	6	5.94163	-1.36298	0.0130132	0.941091	5.94163	1.00976	1.00982	1.00989	0	NA	Inf	Inf	6	9180284	9270465	9180278	9270459	0	9180278	90181
TECHNESCAN MDP	Non_withdrawal_event	Not Specified	6	5.94163	-1.36298	0.0130132	0.941091	5.94163	1.00976	1.00982	1.00989	0	NA	Inf	Inf	6	9180284	9270465	9180278	9270459	0	9180278	90181
TISSUCOL DUO WEEFSELLIJM	Non_withdrawal_event	Not Specified	6	5.94163	-1.36298	0.0130132	0.941091	5.94163	1.00976	1.00982	1.00989	0	NA	Inf	Inf	6	9180284	9270465	9180278	9270459	0	9180278	90181
TPPD TO0. SANOFI PASTEUR LIMITED	Non_withdrawal_event	Not Specified	6	5.94163	-1.36298	0.0130132	0.941091	5.94163	1.00976	1.00982	1.00989	0	NA	Inf	Inf	6	9180284	9270465	9180278	9270459	0	9180278	90181
VICTRELISCAPSULE	Non_withdrawal_event	Not Specified	6	5.94163	-1.36298	0.0130132	0.941091	5.94163	1.00976	1.00982	1.00989	0	NA	Inf	Inf	6	9180284	9270465	9180278	9270459	0	9180278	90181
VP-213	Non_withdrawal_event	Not Specified	6	5.94163	-1.36298	0.0130132	0.941091	5.94163	1.00976	1.00982	1.00989	0	NA	Inf	Inf	6	9180284	9270465	9180278	9270459	0	9180278	90181
ZDV_TC	Non_withdrawal_event	Not Specified	6	5.94163	-1.36298	0.0130132	0.941091	5.94163	1.00976	1.00982	1.00989	0	NA	Inf	Inf	6	9180284	9270465	9180278	9270459	0	9180278	90181
CISPLATIN COMPCIS_	Non_withdrawal_event	Not Specified	6	5.94163	-1.36298	0.0130132	0.941091	5.94163	1.00976	1.00982	1.00989	0	NA	Inf	Inf	6	9180284	9270465	9180278	9270459	0	9180278	90181
HYDROXYCITRIC ACID	Non_withdrawal_event	Not Specified	6	5.94163	-1.36298	0.0130132	0.941091	5.94163	1.00976	1.00982	1.00989	0	NA	Inf	Inf	6	9180284	9270465	9180278	9270459	0	9180278	90181
HYOMAX	Non_withdrawal_event	Not Specified	6	5.94163	-1.36298	0.0130132	0.941091	5.94163	1.00976	1.00982	1.00989	0	NA	Inf	Inf	6	9180284	9270465	9180278	9270459	0	9180278	90181
PROPRANOLOL_HYDROCHLOROTHIAZIDE	Non_withdrawal_event	Not Specified	6	5.94163	-1.36298	0.0130132	0.941091	5.94163	1.00976	1.00982	1.00989	0	NA	Inf	Inf	6	9180284	9270465	9180278	9270459	0	9180278	90181
TRIELLA	Non_withdrawal_event	Not Specified	6	5.94163	-1.36298	0.0130132	0.941091	5.94163	1.00976	1.00982	1.00989	0	NA	Inf	Inf	6	9180284	9270465	9180278	9270459	0	9180278	90181
ACTRAPID PENFILL	Non_withdrawal_event	Not Specified	6	5.94163	-1.36298	0.0130132	0.941091	5.94163	1.00976	1.00982	1.00989	0	NA	Inf	Inf	6	9180284	9270465	9180278	9270459	0	9180278	90181
CORTICOIDS	Non_withdrawal_event	Not Specified	6	5.94163	-1.36298	0.0130132	0.941091	5.94163	1.00976	1.00982	1.00989	0	NA	Inf	Inf	6	9180284	9270465	9180278	9270459	0	9180278	90181
CLOSTRIDIUM BUTYRICUM SPORES STRAIN M	Non_withdrawal_event	Not Specified	6	5.94163	-1.36298	0.0130132	0.941091	5.94163	1.00976	1.00982	1.00989	0	NA	Inf	Inf	6	9180284	9270465	9180278	9270459	0	9180278	90181
DICUMAROL	Non_withdrawal_event	Not Specified	6	5.94163	-1.36298	0.0130132	0.941091	5.94163	1.00976	1.00982	1.00989	0	NA	Inf	Inf	6	9180284	9270465	9180278	9270459	0	9180278	90181
NONSTEROIDAL ANTIINFLAMMATORY	Non_withdrawal_event	Not Specified	6	5.94163	-1.36298	0.0130132	0.941091	5.94163	1.00976	1.00982	1.00989	0	NA	Inf	Inf	6	9180284	9270465	9180278	9270459	0	9180278	90181
HIRNAMIN	Non_withdrawal_event	Not Specified	6	5.94163	-1.36298	0.0130132	0.941091	5.94163	1.00976	1.00982	1.00989	0	NA	Inf	Inf	6	9180284	9270465	9180278	9270459	0	9180278	90181
BANAN	Non_withdrawal_event	Not Specified	6	5.94163	-1.36298	0.0130132	0.941091	5.94163	1.00976	1.00982	1.00989	0	NA	Inf	Inf	6	9180284	9270465	9180278	9270459	0	9180278	90181
BETAMETHASONE DIPROPIONATEGENTAMICIN	Non_withdrawal_event	Not Specified	6	5.94163	-1.36298	0.0130132	0.941091	5.94163	1.00976	1.00982	1.00989	0	NA	Inf	Inf	6	9180284	9270465	9180278	9270459	0	9180278	90181
BENTELAN	Non_withdrawal_event	Not Specified	6	5.94163	-1.36298	0.0130132	0.941091	5.94163	1.00976	1.00982	1.00989	0	NA	Inf	Inf	6	9180284	9270465	9180278	9270459	0	9180278	90181
AEROBID	Non_withdrawal_event	Not Specified	6	5.94163	-1.36298	0.0130132	0.941091	5.94163	1.00976	1.00982	1.00989	0	NA	Inf	Inf	6	9180284	9270465	9180278	9270459	0	9180278	90181
KETOBEMIDONE	Non_withdrawal_event	Not Specified	6	5.94163	-1.36298	0.0130132	0.941091	5.94163	1.00976	1.00982	1.00989	0	NA	Inf	Inf	6	9180284	9270465	9180278	9270459	0	9180278	90181
SERTACONAZOLE	Non_withdrawal_event	Not Specified	6	5.94163	-1.36298	0.0130132	0.941091	5.94163	1.00976	1.00982	1.00989	0	NA	Inf	Inf	6	9180284	9270465	9180278	9270459	0	9180278	90181
BIAPENEM	Non_withdrawal_event	Not Specified	6	5.94163	-1.36298	0.0130132	0.941091	5.94163	1.00976	1.00982	1.00989	0	NA	Inf	Inf	6	9180284	9270465	9180278	9270459	0	9180278	90181
CODEINEGUAIFENESIN	Non_withdrawal_event	Not Specified	6	5.94163	-1.36298	0.0130132	0.941091	5.94163	1.00976	1.00982	1.00989	0	NA	Inf	Inf	6	9180284	9270465	9180278	9270459	0	9180278	90181
HUMACART NPH	Non_withdrawal_event	Not Specified	6	5.94163	-1.36298	0.0130132	0.941091	5.94163	1.00976	1.00982	1.00989	0	NA	Inf	Inf	6	9180284	9270465	9180278	9270459	0	9180278	90181
KARDEGIC_	Non_withdrawal_event	Not Specified	6	5.94163	-1.36298	0.0130132	0.941091	5.94163	1.00976	1.00982	1.00989	0	NA	Inf	Inf	6	9180284	9270465	9180278	9270459	0	9180278	90181
CLAVULANATE POTASSIUMTICARCILLIN	Non_withdrawal_event	Not Specified	6	5.94163	-1.36298	0.0130132	0.941091	5.94163	1.00976	1.00982	1.00989	0	NA	Inf	Inf	6	9180284	9270465	9180278	9270459	0	9180278	90181
AZZALURE	Non_withdrawal_event	Not Specified	6	5.94163	-1.36298	0.0130132	0.941091	5.94163	1.00976	1.00982	1.00989	0	NA	Inf	Inf	6	9180284	9270465	9180278	9270459	0	9180278	90181
CAMBIA	Non_withdrawal_event	Not Specified	6	5.94163	-1.36298	0.0130132	0.941091	5.94163	1.00976	1.00982	1.00989	0	NA	Inf	Inf	6	9180284	9270465	9180278	9270459	0	9180278	90181
CLINDESSE	Non_withdrawal_event	Not Specified	6	5.94163	-1.36298	0.0130132	0.941091	5.94163	1.00976	1.00982	1.00989	0	NA	Inf	Inf	6	9180284	9270465	9180278	9270459	0	9180278	90181
PREGNYL IU	Non_withdrawal_event	Not Specified	6	5.94163	-1.36298	0.0130132	0.941091	5.94163	1.00976	1.00982	1.00989	0	NA	Inf	Inf	6	9180284	9270465	9180278	9270459	0	9180278	90181
AOTAL	Non_withdrawal_event	Not Specified	6	5.94163	-1.36298	0.0130132	0.941091	5.94163	1.00976	1.00982	1.00989	0	NA	Inf	Inf	6	9180284	9270465	9180278	9270459	0	9180278	90181
DAIKENCHU-TO	Non_withdrawal_event	Not Specified	6	5.94163	-1.36298	0.0130132	0.941091	5.94163	1.00976	1.00982	1.00989	0	NA	Inf	Inf	6	9180284	9270465	9180278	9270459	0	9180278	90181
DERMOVAL	Non_withdrawal_event	Not Specified	6	5.94163	-1.36298	0.0130132	0.941091	5.94163	1.00976	1.00982	1.00989	0	NA	Inf	Inf	6	9180284	9270465	9180278	9270459	0	9180278	90181
EXTINA	Non_withdrawal_event	Not Specified	6	5.94163	-1.36298	0.0130132	0.941091	5.94163	1.00976	1.00982	1.00989	0	NA	Inf	Inf	6	9180284	9270465	9180278	9270459	0	9180278	90181
PHENETHYLAMINE	Non_withdrawal_event	Not Specified	6	5.94163	-1.36298	0.0130132	0.941091	5.94163	1.00976	1.00982	1.00989	0	NA	Inf	Inf	6	9180284	9270465	9180278	9270459	0	9180278	90181
PALMAZ GENESIS	Non_withdrawal_event	Not Specified	6	5.94163	-1.36298	0.0130132	0.941091	5.94163	1.00976	1.00982	1.00989	0	NA	Inf	Inf	6	9180284	9270465	9180278	9270459	0	9180278	90181
NORFLUOXETINE	Non_withdrawal_event	Not Specified	6	5.94163	-1.36298	0.0130132	0.941091	5.94163	1.00976	1.00982	1.00989	0	NA	Inf	Inf	6	9180284	9270465	9180278	9270459	0	9180278	90181
ACTRAPID NOVOLET	Non_withdrawal_event	Not Specified	6	5.94163	-1.36298	0.0130132	0.941091	5.94163	1.00976	1.00982	1.00989	0	NA	Inf	Inf	6	9180284	9270465	9180278	9270459	0	9180278	90181
INDIUM	Non_withdrawal_event	Not Specified	6	5.94163	-1.36298	0.0130132	0.941091	5.94163	1.00976	1.00982	1.00989	0	NA	Inf	Inf	6	9180284	9270465	9180278	9270459	0	9180278	90181
ALANINEARGININE_GLYCINE\HISTIDINE\ISOLEUCINE\LEUCINE\ \METHIONINE\PHENYLALANINE\PROLINE\SERINE\THREONINE\TRYPTOPHAN\TYROSINE\VALINE	Non_withdrawal_event	Not Specified	6	5.94163	-1.36298	0.0130132	0.941091	5.94163	1.00976	1.00982	1.00989	0	NA	Inf	Inf	6	9180284	9270465	9180278	9270459	0	9180278	90181
VELOSEF	Non_withdrawal_event	Not Specified	6	5.94163	-1.36298	0.0130132	0.941091	5.94163	1.00976	1.00982	1.00989	0	NA	Inf	Inf	6	9180284	9270465	9180278	9270459	0	9180278	90181
PAROMOMYCIN	Non_withdrawal_event	Not Specified	6	5.94163	-1.36298	0.0130132	0.941091	5.94163	1.00976	1.00982	1.00989	0	NA	Inf	Inf	6	9180284	9270465	9180278	9270459	0	9180278	90181
AMOXICILLIN_CLARITHROMYCIN_ESOMEPRAZOLE	Non_withdrawal_event	Not Specified	6	5.94163	-1.36298	0.0130132	0.941091	5.94163	1.00976	1.00982	1.00989	0	NA	Inf	Inf	6	9180284	9270465	9180278	9270459	0	9180278	90181
HERBAL EXTRACTS	Non_withdrawal_event	Not Specified	6	5.94163	-1.36298	0.0130132	0.941091	5.94163	1.00976	1.00982	1.00989	0	NA	Inf	Inf	6	9180284	9270465	9180278	9270459	0	9180278	90181
GASLON	Non_withdrawal_event	Not Specified	6	5.94163	-1.36298	0.0130132	0.941091	5.94163	1.00976	1.00982	1.00989	0	NA	Inf	Inf	6	9180284	9270465	9180278	9270459	0	9180278	90181
PNEUMOREL	Non_withdrawal_event	Not Specified	6	5.94163	-1.36298	0.0130132	0.941091	5.94163	1.00976	1.00982	1.00989	0	NA	Inf	Inf	6	9180284	9270465	9180278	9270459	0	9180278	90181
TRANSIPEG	Non_withdrawal_event	Not Specified	6	5.94163	-1.36298	0.0130132	0.941091	5.94163	1.00976	1.00982	1.00989	0	NA	Inf	Inf	6	9180284	9270465	9180278	9270459	0	9180278	90181
DOXIFLURIDINE	Non_withdrawal_event	Not Specified	6	5.94163	-1.36298	0.0130132	0.941091	5.94163	1.00976	1.00982	1.00989	0	NA	Inf	Inf	6	9180284	9270465	9180278	9270459	0	9180278	90181
DECADURABOLIN	Non_withdrawal_event	Not Specified	6	5.94163	-1.36298	0.0130132	0.941091	5.94163	1.00976	1.00982	1.00989	0	NA	Inf	Inf	6	9180284	9270465	9180278	9270459	0	9180278	90181
EXTRANEAL - SACO - UNIDADE -	Non_withdrawal_event	Not Specified	6	5.94163	-1.36298	0.0130132	0.941091	5.94163	1.00976	1.00982	1.00989	0	NA	Inf	Inf	6	9180284	9270465	9180278	9270459	0	9180278	90181
SKIN BRIGHTENING DECOLLETE_NECK TREATMENT SPF	Non_withdrawal_event	Not Specified	6	5.94163	-1.36298	0.0130132	0.941091	5.94163	1.00976	1.00982	1.00989	0	NA	Inf	Inf	6	9180284	9270465	9180278	9270459	0	9180278	90181
ALIMITA	Non_withdrawal_event	Not Specified	6	5.94163	-1.36298	0.0130132	0.941091	5.94163	1.00976	1.00982	1.00989	0	NA	Inf	Inf	6	9180284	9270465	9180278	9270459	0	9180278	90181
BACTINE	Non_withdrawal_event	Not Specified	6	5.94163	-1.36298	0.0130132	0.941091	5.94163	1.00976	1.00982	1.00989	0	NA	Inf	Inf	6	9180284	9270465	9180278	9270459	0	9180278	90181
ARTEMETHER	Non_withdrawal_event	Not Specified	6	5.94163	-1.36298	0.0130132	0.941091	5.94163	1.00976	1.00982	1.00989	0	NA	Inf	Inf	6	9180284	9270465	9180278	9270459	0	9180278	90181
IBOGAINE	Non_withdrawal_event	Not Specified	6	5.94163	-1.36298	0.0130132	0.941091	5.94163	1.00976	1.00982	1.00989	0	NA	Inf	Inf	6	9180284	9270465	9180278	9270459	0	9180278	90181
ICY HOT BACK	Non_withdrawal_event	Not Specified	6	5.94163	-1.36298	0.0130132	0.941091	5.94163	1.00976	1.00982	1.00989	0	NA	Inf	Inf	6	9180284	9270465	9180278	9270459	0	9180278	90181
RIAMET	Non_withdrawal_event	Not Specified	6	5.94163	-1.36298	0.0130132	0.941091	5.94163	1.00976	1.00982	1.00989	0	NA	Inf	Inf	6	9180284	9270465	9180278	9270459	0	9180278	90181
TG	Non_withdrawal_event	Not Specified	6	5.94163	-1.36298	0.0130132	0.941091	5.94163	1.00976	1.00982	1.00989	0	NA	Inf	Inf	6	9180284	9270465	9180278	9270459	0	9180278	90181
THEO	Non_withdrawal_event	Not Specified	6	5.94163	-1.36298	0.0130132	0.941091	5.94163	1.00976	1.00982	1.00989	0	NA	Inf	Inf	6	9180284	9270465	9180278	9270459	0	9180278	90181
OXILAN	Non_withdrawal_event	Not Specified	6	5.94163	-1.36298	0.0130132	0.941091	5.94163	1.00976	1.00982	1.00989	0	NA	Inf	Inf	6	9180284	9270465	9180278	9270459	0	9180278	90181
MODECATE	Non_withdrawal_event	Not Specified	6	5.94163	-1.36298	0.0130132	0.941091	5.94163	1.00976	1.00982	1.00989	0	NA	Inf	Inf	6	9180284	9270465	9180278	9270459	0	9180278	90181
DECARIS	Non_withdrawal_event	Not Specified	6	5.94163	-1.36298	0.0130132	0.941091	5.94163	1.00976	1.00982	1.00989	0	NA	Inf	Inf	6	9180284	9270465	9180278	9270459	0	9180278	90181
ELCITONIN	Non_withdrawal_event	Not Specified	6	5.94163	-1.36298	0.0130132	0.941091	5.94163	1.00976	1.00982	1.00989	0	NA	Inf	Inf	6	9180284	9270465	9180278	9270459	0	9180278	90181
ORTHONOVUM_35	Non_withdrawal_event	Not Specified	6	5.94163	-1.36298	0.0130132	0.941091	5.94163	1.00976	1.00982	1.00989	0	NA	Inf	Inf	6	9180284	9270465	9180278	9270459	0	9180278	90181
CHINESE MEDICINE	Non_withdrawal_event	Not Specified	6	5.94163	-1.36298	0.0130132	0.941091	5.94163	1.00976	1.00982	1.00989	0	NA	Inf	Inf	6	9180284	9270465	9180278	9270459	0	9180278	90181
METAMFETAMINE	Non_withdrawal_event	Not Specified	6	5.94163	-1.36298	0.0130132	0.941091	5.94163	1.00976	1.00982	1.00989	0	NA	Inf	Inf	6	9180284	9270465	9180278	9270459	0	9180278	90181
MANTADIX	Non_withdrawal_event	Not Specified	6	5.94163	-1.36298	0.0130132	0.941091	5.94163	1.00976	1.00982	1.00989	0	NA	Inf	Inf	6	9180284	9270465	9180278	9270459	0	9180278	90181
KANRENOL	Non_withdrawal_event	Not Specified	6	5.94163	-1.36298	0.0130132	0.941091	5.94163	1.00976	1.00982	1.00989	0	NA	Inf	Inf	6	9180284	9270465	9180278	9270459	0	9180278	90181
COLECALCIFEROL	Non_withdrawal_event	Not Specified	6	5.94163	-1.36298	0.0130132	0.941091	5.94163	1.00976	1.00982	1.00989	0	NA	Inf	Inf	6	9180284	9270465	9180278	9270459	0	9180278	90181
MINITRAN	Non_withdrawal_event	Not Specified	6	5.94163	-1.36298	0.0130132	0.941091	5.94163	1.00976	1.00982	1.00989	0	NA	Inf	Inf	6	9180284	9270465	9180278	9270459	0	9180278	90181
BRONCHOKOD	Non_withdrawal_event	Not Specified	6	5.94163	-1.36298	0.0130132	0.941091	5.94163	1.00976	1.00982	1.00989	0	NA	Inf	Inf	6	9180284	9270465	9180278	9270459	0	9180278	90181
METHOXYFLURANE	Non_withdrawal_event	Not Specified	6	5.94163	-1.36298	0.0130132	0.941091	5.94163	1.00976	1.00982	1.00989	0	NA	Inf	Inf	6	9180284	9270465	9180278	9270459	0	9180278	90181
STUDY PROCEDURE	Non_withdrawal_event	Not Specified	6	5.94163	-1.36298	0.0130132	0.941091	5.94163	1.00976	1.00982	1.00989	0	NA	Inf	Inf	6	9180284	9270465	9180278	9270459	0	9180278	90181
DIOSMIN	Non_withdrawal_event	Not Specified	6	5.94163	-1.36298	0.0130132	0.941091	5.94163	1.00976	1.00982	1.00989	0	NA	Inf	Inf	6	9180284	9270465	9180278	9270459	0	9180278	90181
THIAMYLAL	Non_withdrawal_event	Not Specified	6	5.94163	-1.36298	0.0130132	0.941091	5.94163	1.00976	1.00982	1.00989	0	NA	Inf	Inf	6	9180284	9270465	9180278	9270459	0	9180278	90181
LUDENS THROAT WILD CHERRY	Non_withdrawal_event	Not Specified	6	5.94163	-1.36298	0.0130132	0.941091	5.94163	1.00976	1.00982	1.00989	0	NA	Inf	Inf	6	9180284	9270465	9180278	9270459	0	9180278	90181
STIBOGLUCONATE	Non_withdrawal_event	Not Specified	6	5.94163	-1.36298	0.0130132	0.941091	5.94163	1.00976	1.00982	1.00989	0	NA	Inf	Inf	6	9180284	9270465	9180278	9270459	0	9180278	90181
AFATINIB DIMALEATE	Non_withdrawal_event	Not Specified	6	5.94163	-1.36298	0.0130132	0.941091	5.94163	1.00976	1.00982	1.00989	0	NA	Inf	Inf	6	9180284	9270465	9180278	9270459	0	9180278	90181
CHROMIUM PICOLINATE	Non_withdrawal_event	Not Specified	6	5.94163	-1.36298	0.0130132	0.941091	5.94163	1.00976	1.00982	1.00989	0	NA	Inf	Inf	6	9180284	9270465	9180278	9270459	0	9180278	90181
NPH ILETIN	Non_withdrawal_event	Not Specified	6	5.94163	-1.36298	0.0130132	0.941091	5.94163	1.00976	1.00982	1.00989	0	NA	Inf	Inf	6	9180284	9270465	9180278	9270459	0	9180278	90181
FLUORIDE_SODIUM FLUO	Non_withdrawal_event	Not Specified	6	5.94163	-1.36298	0.0130132	0.941091	5.94163	1.00976	1.00982	1.00989	0	NA	Inf	Inf	6	9180284	9270465	9180278	9270459	0	9180278	90181
PASPERTIN	Non_withdrawal_event	Not Specified	6	5.94163	-1.36298	0.0130132	0.941091	5.94163	1.00976	1.00982	1.00989	0	NA	Inf	Inf	6	9180284	9270465	9180278	9270459	0	9180278	90181
ZELMAC HTF_	Non_withdrawal_event	Not Specified	6	5.94163	-1.36298	0.0130132	0.941091	5.94163	1.00976	1.00982	1.00989	0	NA	Inf	Inf	6	9180284	9270465	9180278	9270459	0	9180278	90181
ASPIRINCAFFEINE_DIHYDROCODEINE	Non_withdrawal_event	Not Specified	6	5.94163	-1.36298	0.0130132	0.941091	5.94163	1.00976	1.00982	1.00989	0	NA	Inf	Inf	6	9180284	9270465	9180278	9270459	0	9180278	90181
TROFOSFAMIDE	Non_withdrawal_event	Not Specified	6	5.94163	-1.36298	0.0130132	0.941091	5.94163	1.00976	1.00982	1.00989	0	NA	Inf	Inf	6	9180284	9270465	9180278	9270459	0	9180278	90181
COVERSYL_	Non_withdrawal_event	Not Specified	6	5.94163	-1.36298	0.0130132	0.941091	5.94163	1.00976	1.00982	1.00989	0	NA	Inf	Inf	6	9180284	9270465	9180278	9270459	0	9180278	90181
LYRINEL	Non_withdrawal_event	Not Specified	6	5.94163	-1.36298	0.0130132	0.941091	5.94163	1.00976	1.00982	1.00989	0	NA	Inf	Inf	6	9180284	9270465	9180278	9270459	0	9180278	90181
DT	Non_withdrawal_event	Not Specified	6	5.94163	-1.36298	0.0130132	0.941091	5.94163	1.00976	1.00982	1.00989	0	NA	Inf	Inf	6	9180284	9270465	9180278	9270459	0	9180278	90181
ELESTRIN	Non_withdrawal_event	Not Specified	6	5.94163	-1.36298	0.0130132	0.941091	5.94163	1.00976	1.00982	1.00989	0	NA	Inf	Inf	6	9180284	9270465	9180278	9270459	0	9180278	90181
DOLONEX	Non_withdrawal_event	Not Specified	6	5.94163	-1.36298	0.0130132	0.941091	5.94163	1.00976	1.00982	1.00989	0	NA	Inf	Inf	6	9180284	9270465	9180278	9270459	0	9180278	90181
HYDROCORTISONE HEMISUCCINATE ANHYDROUS	Non_withdrawal_event	Not Specified	6	5.94163	-1.36298	0.0130132	0.941091	5.94163	1.00976	1.00982	1.00989	0	NA	Inf	Inf	6	9180284	9270465	9180278	9270459	0	9180278	90181
HYPOTEARS	Non_withdrawal_event	Not Specified	6	5.94163	-1.36298	0.0130132	0.941091	5.94163	1.00976	1.00982	1.00989	0	NA	Inf	Inf	6	9180284	9270465	9180278	9270459	0	9180278	90181
MERIGEST	Non_withdrawal_event	Not Specified	6	5.94163	-1.36298	0.0130132	0.941091	5.94163	1.00976	1.00982	1.00989	0	NA	Inf	Inf	6	9180284	9270465	9180278	9270459	0	9180278	90181
MODICON	Non_withdrawal_event	Not Specified	6	5.94163	-1.36298	0.0130132	0.941091	5.94163	1.00976	1.00982	1.00989	0	NA	Inf	Inf	6	9180284	9270465	9180278	9270459	0	9180278	90181
NORTREL	Non_withdrawal_event	Not Specified	6	5.94163	-1.36298	0.0130132	0.941091	5.94163	1.00976	1.00982	1.00989	0	NA	Inf	Inf	6	9180284	9270465	9180278	9270459	0	9180278	90181
SATIVEX	Non_withdrawal_event	Not Specified	6	5.94163	-1.36298	0.0130132	0.941091	5.94163	1.00976	1.00982	1.00989	0	NA	Inf	Inf	6	9180284	9270465	9180278	9270459	0	9180278	90181
SULFADIAZINE SILVER	Non_withdrawal_event	Not Specified	6	5.94163	-1.36298	0.0130132	0.941091	5.94163	1.00976	1.00982	1.00989	0	NA	Inf	Inf	6	9180284	9270465	9180278	9270459	0	9180278	90181
XARTEMIS	Non_withdrawal_event	Not Specified	6	5.94163	-1.36298	0.0130132	0.941091	5.94163	1.00976	1.00982	1.00989	0	NA	Inf	Inf	6	9180284	9270465	9180278	9270459	0	9180278	90181
MYOFLEX	Non_withdrawal_event	Not Specified	6	5.94163	-1.36298	0.0130132	0.941091	5.94163	1.00976	1.00982	1.00989	0	NA	Inf	Inf	6	9180284	9270465	9180278	9270459	0	9180278	90181
NORMONAL	Non_withdrawal_event	Not Specified	6	5.94163	-1.36298	0.0130132	0.941091	5.94163	1.00976	1.00982	1.00989	0	NA	Inf	Inf	6	9180284	9270465	9180278	9270459	0	9180278	90181
RAPISCAN	Non_withdrawal_event	Not Specified	6	5.94163	-1.36298	0.0130132	0.941091	5.94163	1.00976	1.00982	1.00989	0	NA	Inf	Inf	6	9180284	9270465	9180278	9270459	0	9180278	90181
INFLUENZA	Non_withdrawal_event	Not Specified	6	5.94163	-1.36298	0.0130132	0.941091	5.94163	1.00976	1.00982	1.00989	0	NA	Inf	Inf	6	9180284	9270465	9180278	9270459	0	9180278	90181
ANTITHROMBIN III HUMANCOAGULATION FACTOR IX HUMAN_COAGULATION FACTOR VII HUMAN\COAGULATION FACTOR X HUMAN\PROTEIN C\PROTEIN S HUMAN\PROTHROMBIN	Non_withdrawal_event	Not Specified	6	5.94163	-1.36298	0.0130132	0.941091	5.94163	1.00976	1.00982	1.00989	0	NA	Inf	Inf	6	9180284	9270465	9180278	9270459	0	9180278	90181
BACITRACIN ZINCNEOMYCIN_NEOMYCIN \POLYMYXIN B SULFATE	Non_withdrawal_event	Not Specified	6	5.94163	-1.36298	0.0130132	0.941091	5.94163	1.00976	1.00982	1.00989	0	NA	Inf	Inf	6	9180284	9270465	9180278	9270459	0	9180278	90181
SUSTRATE	Non_withdrawal_event	Not Specified	6	5.94163	-1.36298	0.0130132	0.941091	5.94163	1.00976	1.00982	1.00989	0	NA	Inf	Inf	6	9180284	9270465	9180278	9270459	0	9180278	90181
UNITHROID	Non_withdrawal_event	Not Specified	6	5.94163	-1.36298	0.0130132	0.941091	5.94163	1.00976	1.00982	1.00989	0	NA	Inf	Inf	6	9180284	9270465	9180278	9270459	0	9180278	90181
DISTRANEURIN	Non_withdrawal_event	Not Specified	6	5.94163	-1.36298	0.0130132	0.941091	5.94163	1.00976	1.00982	1.00989	0	NA	Inf	Inf	6	9180284	9270465	9180278	9270459	0	9180278	90181
KIOVIG_, OPLOSSING VOOR INFUSIE	Non_withdrawal_event	Not Specified	6	5.94163	-1.36298	0.0130132	0.941091	5.94163	1.00976	1.00982	1.00989	0	NA	Inf	Inf	6	9180284	9270465	9180278	9270459	0	9180278	90181
RACEPINEPHRINE	Non_withdrawal_event	Not Specified	6	5.94163	-1.36298	0.0130132	0.941091	5.94163	1.00976	1.00982	1.00989	0	NA	Inf	Inf	6	9180284	9270465	9180278	9270459	0	9180278	90181
GRIFULVIN V	Non_withdrawal_event	Not Specified	6	5.94163	-1.36298	0.0130132	0.941091	5.94163	1.00976	1.00982	1.00989	0	NA	Inf	Inf	6	9180284	9270465	9180278	9270459	0	9180278	90181
ENAHEXAL	Non_withdrawal_event	Not Specified	6	5.94163	-1.36298	0.0130132	0.941091	5.94163	1.00976	1.00982	1.00989	0	NA	Inf	Inf	6	9180284	9270465	9180278	9270459	0	9180278	90181
BROMPHENIRAMINE	Non_withdrawal_event	Not Specified	6	5.94163	-1.36298	0.0130132	0.941091	5.94163	1.00976	1.00982	1.00989	0	NA	Inf	Inf	6	9180284	9270465	9180278	9270459	0	9180278	90181
CITRACAL MAXIMUM	Non_withdrawal_event	Not Specified	6	5.94163	-1.36298	0.0130132	0.941091	5.94163	1.00976	1.00982	1.00989	0	NA	Inf	Inf	6	9180284	9270465	9180278	9270459	0	9180278	90181
FLUOROURACILLEUCOVORIN_OXALIPLATIN	Non_withdrawal_event	Not Specified	6	5.94163	-1.36298	0.0130132	0.941091	5.94163	1.00976	1.00982	1.00989	0	NA	Inf	Inf	6	9180284	9270465	9180278	9270459	0	9180278	90181
HYPERTONIC SALINE	Non_withdrawal_event	Not Specified	6	5.94163	-1.36298	0.0130132	0.941091	5.94163	1.00976	1.00982	1.00989	0	NA	Inf	Inf	6	9180284	9270465	9180278	9270459	0	9180278	90181
CANTHARIDIN	Non_withdrawal_event	Not Specified	6	5.94163	-1.36298	0.0130132	0.941091	5.94163	1.00976	1.00982	1.00989	0	NA	Inf	Inf	6	9180284	9270465	9180278	9270459	0	9180278	90181
LACTATED RINGERS_DEXTROSE % PLASTIC CONTAINER	Non_withdrawal_event	Not Specified	6	5.94163	-1.36298	0.0130132	0.941091	5.94163	1.00976	1.00982	1.00989	0	NA	Inf	Inf	6	9180284	9270465	9180278	9270459	0	9180278	90181
APPLE CIDER VINEGAR	Non_withdrawal_event	Not Specified	6	5.94163	-1.36298	0.0130132	0.941091	5.94163	1.00976	1.00982	1.00989	0	NA	Inf	Inf	6	9180284	9270465	9180278	9270459	0	9180278	90181
COVERAM	Non_withdrawal_event	Not Specified	6	5.94163	-1.36298	0.0130132	0.941091	5.94163	1.00976	1.00982	1.00989	0	NA	Inf	Inf	6	9180284	9270465	9180278	9270459	0	9180278	90181
INFLUENZA VIRUS VACC SEASONAL INN	Non_withdrawal_event	Not Specified	6	5.94163	-1.36298	0.0130132	0.941091	5.94163	1.00976	1.00982	1.00989	0	NA	Inf	Inf	6	9180284	9270465	9180278	9270459	0	9180278	90181
TECHNETIUM TCM RED BLOOD CELLS	Non_withdrawal_event	Not Specified	6	5.94163	-1.36298	0.0130132	0.941091	5.94163	1.00976	1.00982	1.00989	0	NA	Inf	Inf	6	9180284	9270465	9180278	9270459	0	9180278	90181
NOVORAPID CHU PENFILL	Non_withdrawal_event	Not Specified	6	5.94163	-1.36298	0.0130132	0.941091	5.94163	1.00976	1.00982	1.00989	0	NA	Inf	Inf	6	9180284	9270465	9180278	9270459	0	9180278	90181
BRISTOPEN	Non_withdrawal_event	Not Specified	6	5.94163	-1.36298	0.0130132	0.941091	5.94163	1.00976	1.00982	1.00989	0	NA	Inf	Inf	6	9180284	9270465	9180278	9270459	0	9180278	90181
GRISPEG	Non_withdrawal_event	Not Specified	6	5.94163	-1.36298	0.0130132	0.941091	5.94163	1.00976	1.00982	1.00989	0	NA	Inf	Inf	6	9180284	9270465	9180278	9270459	0	9180278	90181
ACETIC ACIDHYDROCORTISONE	Non_withdrawal_event	Not Specified	6	5.94163	-1.36298	0.0130132	0.941091	5.94163	1.00976	1.00982	1.00989	0	NA	Inf	Inf	6	9180284	9270465	9180278	9270459	0	9180278	90181
HYALURONATE SODIUMPOLYETHYLENE GLYCOLS_PROPYLENE GLYCOL	Non_withdrawal_event	Not Specified	6	5.94163	-1.36298	0.0130132	0.941091	5.94163	1.00976	1.00982	1.00989	0	NA	Inf	Inf	6	9180284	9270465	9180278	9270459	0	9180278	90181
LISTERINE WHITENING PLUS RESTORING FLUORIDE RINSE CLEAN	Non_withdrawal_event	Not Specified	6	5.94163	-1.36298	0.0130132	0.941091	5.94163	1.00976	1.00982	1.00989	0	NA	Inf	Inf	6	9180284	9270465	9180278	9270459	0	9180278	90181
DIETARY SUPPLEMENTMINERALS_VITAMINS	Non_withdrawal_event	Not Specified	6	5.94163	-1.36298	0.0130132	0.941091	5.94163	1.00976	1.00982	1.00989	0	NA	Inf	Inf	6	9180284	9270465	9180278	9270459	0	9180278	90181
ELOXITAN	Non_withdrawal_event	Not Specified	6	5.94163	-1.36298	0.0130132	0.941091	5.94163	1.00976	1.00982	1.00989	0	NA	Inf	Inf	6	9180284	9270465	9180278	9270459	0	9180278	90181
ENDONE	Non_withdrawal_event	Not Specified	6	5.94163	-1.36298	0.0130132	0.941091	5.94163	1.00976	1.00982	1.00989	0	NA	Inf	Inf	6	9180284	9270465	9180278	9270459	0	9180278	90181
FOOD	Non_withdrawal_event	Not Specified	6	5.94163	-1.36298	0.0130132	0.941091	5.94163	1.00976	1.00982	1.00989	0	NA	Inf	Inf	6	9180284	9270465	9180278	9270459	0	9180278	90181
LDK	Non_withdrawal_event	Not Specified	6	5.94163	-1.36298	0.0130132	0.941091	5.94163	1.00976	1.00982	1.00989	0	NA	Inf	Inf	6	9180284	9270465	9180278	9270459	0	9180278	90181
PHOSLO	Non_withdrawal_event	Not Specified	6	5.94163	-1.36298	0.0130132	0.941091	5.94163	1.00976	1.00982	1.00989	0	NA	Inf	Inf	6	9180284	9270465	9180278	9270459	0	9180278	90181
ZPACK	Non_withdrawal_event	Not Specified	6	5.94163	-1.36298	0.0130132	0.941091	5.94163	1.00976	1.00982	1.00989	0	NA	Inf	Inf	6	9180284	9270465	9180278	9270459	0	9180278	90181
FUROSEMID	Non_withdrawal_event	Not Specified	6	5.94163	-1.36298	0.0130132	0.941091	5.94163	1.00976	1.00982	1.00989	0	NA	Inf	Inf	6	9180284	9270465	9180278	9270459	0	9180278	90181
GENTEAL LUBRICATING EYE	Non_withdrawal_event	Not Specified	6	5.94163	-1.36298	0.0130132	0.941091	5.94163	1.00976	1.00982	1.00989	0	NA	Inf	Inf	6	9180284	9270465	9180278	9270459	0	9180278	90181
ARABICA COFFEE BEANATROPA BELLADONNA_CALCIUM \CHAMOMILE	Non_withdrawal_event	Not Specified	6	5.94163	-1.36298	0.0130132	0.941091	5.94163	1.00976	1.00982	1.00989	0	NA	Inf	Inf	6	9180284	9270465	9180278	9270459	0	9180278	90181
ETHAMSYLATE	Non_withdrawal_event	Not Specified	6	5.94163	-1.36298	0.0130132	0.941091	5.94163	1.00976	1.00982	1.00989	0	NA	Inf	Inf	6	9180284	9270465	9180278	9270459	0	9180278	90181
CHLORINE	Non_withdrawal_event	Not Specified	6	5.94163	-1.36298	0.0130132	0.941091	5.94163	1.00976	1.00982	1.00989	0	NA	Inf	Inf	6	9180284	9270465	9180278	9270459	0	9180278	90181
EUCALYPTUS OIL	Non_withdrawal_event	Not Specified	6	5.94163	-1.36298	0.0130132	0.941091	5.94163	1.00976	1.00982	1.00989	0	NA	Inf	Inf	6	9180284	9270465	9180278	9270459	0	9180278	90181
NEBCIN	Non_withdrawal_event	Not Specified	6	5.94163	-1.36298	0.0130132	0.941091	5.94163	1.00976	1.00982	1.00989	0	NA	Inf	Inf	6	9180284	9270465	9180278	9270459	0	9180278	90181
DILTXR	Non_withdrawal_event	Not Specified	6	5.94163	-1.36298	0.0130132	0.941091	5.94163	1.00976	1.00982	1.00989	0	NA	Inf	Inf	6	9180284	9270465	9180278	9270459	0	9180278	90181
SULODEXIDE	Non_withdrawal_event	Not Specified	6	5.94163	-1.36298	0.0130132	0.941091	5.94163	1.00976	1.00982	1.00989	0	NA	Inf	Inf	6	9180284	9270465	9180278	9270459	0	9180278	90181
CHLOROQUINECHLOROQUINE	Non_withdrawal_event	Not Specified	6	5.94163	-1.36298	0.0130132	0.941091	5.94163	1.00976	1.00982	1.00989	0	NA	Inf	Inf	6	9180284	9270465	9180278	9270459	0	9180278	90181
CHONDROITIN SULFATEGLUCOSAMINE	Non_withdrawal_event	Not Specified	6	5.94163	-1.36298	0.0130132	0.941091	5.94163	1.00976	1.00982	1.00989	0	NA	Inf	Inf	6	9180284	9270465	9180278	9270459	0	9180278	90181
LUTROPIN ALFA	Non_withdrawal_event	Not Specified	6	5.94163	-1.36298	0.0130132	0.941091	5.94163	1.00976	1.00982	1.00989	0	NA	Inf	Inf	6	9180284	9270465	9180278	9270459	0	9180278	90181
ETRETINATE	Non_withdrawal_event	Not Specified	6	5.94163	-1.36298	0.0130132	0.941091	5.94163	1.00976	1.00982	1.00989	0	NA	Inf	Inf	6	9180284	9270465	9180278	9270459	0	9180278	90181
STARFORM	Non_withdrawal_event	Not Specified	6	5.94163	-1.36298	0.0130132	0.941091	5.94163	1.00976	1.00982	1.00989	0	NA	Inf	Inf	6	9180284	9270465	9180278	9270459	0	9180278	90181
LANDSEN	Non_withdrawal_event	Not Specified	6	5.94163	-1.36298	0.0130132	0.941091	5.94163	1.00976	1.00982	1.00989	0	NA	Inf	Inf	6	9180284	9270465	9180278	9270459	0	9180278	90181
HYDROCORTISONE_HYDROCORTISONE_HYDROCORTISONE CIPIONATE	Non_withdrawal_event	Not Specified	6	5.94163	-1.36298	0.0130132	0.941091	5.94163	1.00976	1.00982	1.00989	0	NA	Inf	Inf	6	9180284	9270465	9180278	9270459	0	9180278	90181
DELLEGRA	Non_withdrawal_event	Not Specified	6	5.94163	-1.36298	0.0130132	0.941091	5.94163	1.00976	1.00982	1.00989	0	NA	Inf	Inf	6	9180284	9270465	9180278	9270459	0	9180278	90181
EUPHYTOSE	Non_withdrawal_event	Not Specified	6	5.94163	-1.36298	0.0130132	0.941091	5.94163	1.00976	1.00982	1.00989	0	NA	Inf	Inf	6	9180284	9270465	9180278	9270459	0	9180278	90181
ASCORBATE	Non_withdrawal_event	Not Specified	6	5.94163	-1.36298	0.0130132	0.941091	5.94163	1.00976	1.00982	1.00989	0	NA	Inf	Inf	6	9180284	9270465	9180278	9270459	0	9180278	90181
CHLORAMPHENICOLPREDNISOLONE	Non_withdrawal_event	Not Specified	6	5.94163	-1.36298	0.0130132	0.941091	5.94163	1.00976	1.00982	1.00989	0	NA	Inf	Inf	6	9180284	9270465	9180278	9270459	0	9180278	90181
DOCETAXEL AVENTIS	Non_withdrawal_event	Not Specified	6	5.94163	-1.36298	0.0130132	0.941091	5.94163	1.00976	1.00982	1.00989	0	NA	Inf	Inf	6	9180284	9270465	9180278	9270459	0	9180278	90181
OFLOXACINE	Non_withdrawal_event	Not Specified	6	5.94163	-1.36298	0.0130132	0.941091	5.94163	1.00976	1.00982	1.00989	0	NA	Inf	Inf	6	9180284	9270465	9180278	9270459	0	9180278	90181
OXISTAT	Non_withdrawal_event	Not Specified	6	5.94163	-1.36298	0.0130132	0.941091	5.94163	1.00976	1.00982	1.00989	0	NA	Inf	Inf	6	9180284	9270465	9180278	9270459	0	9180278	90181
PROSOM	Non_withdrawal_event	Not Specified	6	5.94163	-1.36298	0.0130132	0.941091	5.94163	1.00976	1.00982	1.00989	0	NA	Inf	Inf	6	9180284	9270465	9180278	9270459	0	9180278	90181
NOVOCAINE	Non_withdrawal_event	Not Specified	6	5.94163	-1.36298	0.0130132	0.941091	5.94163	1.00976	1.00982	1.00989	0	NA	Inf	Inf	6	9180284	9270465	9180278	9270459	0	9180278	90181
ZOMERA	Non_withdrawal_event	Not Specified	6	5.94163	-1.36298	0.0130132	0.941091	5.94163	1.00976	1.00982	1.00989	0	NA	Inf	Inf	6	9180284	9270465	9180278	9270459	0	9180278	90181
FEVARIN	Non_withdrawal_event	Not Specified	6	5.94163	-1.36298	0.0130132	0.941091	5.94163	1.00976	1.00982	1.00989	0	NA	Inf	Inf	6	9180284	9270465	9180278	9270459	0	9180278	90181
DESENEX	Non_withdrawal_event	Not Specified	6	5.94163	-1.36298	0.0130132	0.941091	5.94163	1.00976	1.00982	1.00989	0	NA	Inf	Inf	6	9180284	9270465	9180278	9270459	0	9180278	90181
BISOPROLOL_PERINDOPRIL	Non_withdrawal_event	Not Specified	6	5.94163	-1.36298	0.0130132	0.941091	5.94163	1.00976	1.00982	1.00989	0	NA	Inf	Inf	6	9180284	9270465	9180278	9270459	0	9180278	90181
LOCOID	Non_withdrawal_event	Not Specified	6	5.94163	-1.36298	0.0130132	0.941091	5.94163	1.00976	1.00982	1.00989	0	NA	Inf	Inf	6	9180284	9270465	9180278	9270459	0	9180278	90181
ANXIOLYTICS	Non_withdrawal_event	Not Specified	6	5.94163	-1.36298	0.0130132	0.941091	5.94163	1.00976	1.00982	1.00989	0	NA	Inf	Inf	6	9180284	9270465	9180278	9270459	0	9180278	90181
STRESAM	Non_withdrawal_event	Not Specified	6	5.94163	-1.36298	0.0130132	0.941091	5.94163	1.00976	1.00982	1.00989	0	NA	Inf	Inf	6	9180284	9270465	9180278	9270459	0	9180278	90181
DACORTIN	Non_withdrawal_event	Not Specified	6	5.94163	-1.36298	0.0130132	0.941091	5.94163	1.00976	1.00982	1.00989	0	NA	Inf	Inf	6	9180284	9270465	9180278	9270459	0	9180278	90181
EMTRICITABINERILPIVIRINE_TENOFOVIR DF	Non_withdrawal_event	Not Specified	6	5.94163	-1.36298	0.0130132	0.941091	5.94163	1.00976	1.00982	1.00989	0	NA	Inf	Inf	6	9180284	9270465	9180278	9270459	0	9180278	90181
BISULEPIN	Non_withdrawal_event	Not Specified	6	5.94163	-1.36298	0.0130132	0.941091	5.94163	1.00976	1.00982	1.00989	0	NA	Inf	Inf	6	9180284	9270465	9180278	9270459	0	9180278	90181
LOW MOLECULAR WEIGHT HEPARIN	Non_withdrawal_event	Not Specified	6	5.94163	-1.36298	0.0130132	0.941091	5.94163	1.00976	1.00982	1.00989	0	NA	Inf	Inf	6	9180284	9270465	9180278	9270459	0	9180278	90181
ACTRAPHANE	Non_withdrawal_event	Not Specified	6	5.94163	-1.36298	0.0130132	0.941091	5.94163	1.00976	1.00982	1.00989	0	NA	Inf	Inf	6	9180284	9270465	9180278	9270459	0	9180278	90181
ADMINISTERED	Non_withdrawal_event	Not Specified	6	5.94163	-1.36298	0.0130132	0.941091	5.94163	1.00976	1.00982	1.00989	0	NA	Inf	Inf	6	9180284	9270465	9180278	9270459	0	9180278	90181
CY	Non_withdrawal_event	Not Specified	6	5.94163	-1.36298	0.0130132	0.941091	5.94163	1.00976	1.00982	1.00989	0	NA	Inf	Inf	6	9180284	9270465	9180278	9270459	0	9180278	90181
GLYCERINHYPROMELLOSES_GLYCOL \TETRAHYDROZOLINE	Non_withdrawal_event	Not Specified	6	5.94163	-1.36298	0.0130132	0.941091	5.94163	1.00976	1.00982	1.00989	0	NA	Inf	Inf	6	9180284	9270465	9180278	9270459	0	9180278	90181
SERTRALINA	Non_withdrawal_event	Not Specified	6	5.94163	-1.36298	0.0130132	0.941091	5.94163	1.00976	1.00982	1.00989	0	NA	Inf	Inf	6	9180284	9270465	9180278	9270459	0	9180278	90181
STATIN MEDICATION	Non_withdrawal_event	Not Specified	6	5.94163	-1.36298	0.0130132	0.941091	5.94163	1.00976	1.00982	1.00989	0	NA	Inf	Inf	6	9180284	9270465	9180278	9270459	0	9180278	90181
SUNSCREEN	Non_withdrawal_event	Not Specified	6	5.94163	-1.36298	0.0130132	0.941091	5.94163	1.00976	1.00982	1.00989	0	NA	Inf	Inf	6	9180284	9270465	9180278	9270459	0	9180278	90181
TOPOTECAN M2	Non_withdrawal_event	Not Specified	6	5.94163	-1.36298	0.0130132	0.941091	5.94163	1.00976	1.00982	1.00989	0	NA	Inf	Inf	6	9180284	9270465	9180278	9270459	0	9180278	90181
COPPERTONE KIDS SPF	Non_withdrawal_event	Not Specified	6	5.94163	-1.36298	0.0130132	0.941091	5.94163	1.00976	1.00982	1.00989	0	NA	Inf	Inf	6	9180284	9270465	9180278	9270459	0	9180278	90181
TETRACOSACTIDE	Non_withdrawal_event	Not Specified	6	5.94163	-1.36298	0.0130132	0.941091	5.94163	1.00976	1.00982	1.00989	0	NA	Inf	Inf	6	9180284	9270465	9180278	9270459	0	9180278	90181
ABARELIX	Non_withdrawal_event	Not Specified	6	5.94163	-1.36298	0.0130132	0.941091	5.94163	1.00976	1.00982	1.00989	0	NA	Inf	Inf	6	9180284	9270465	9180278	9270459	0	9180278	90181
APATORSEN	Non_withdrawal_event	Not Specified	6	5.94163	-1.36298	0.0130132	0.941091	5.94163	1.00976	1.00982	1.00989	0	NA	Inf	Inf	6	9180284	9270465	9180278	9270459	0	9180278	90181
DOXYFERM	Non_withdrawal_event	Not Specified	6	5.94163	-1.36298	0.0130132	0.941091	5.94163	1.00976	1.00982	1.00989	0	NA	Inf	Inf	6	9180284	9270465	9180278	9270459	0	9180278	90181
ESTRADIOLNORGESTIMATE	Non_withdrawal_event	Not Specified	6	5.94163	-1.36298	0.0130132	0.941091	5.94163	1.00976	1.00982	1.00989	0	NA	Inf	Inf	6	9180284	9270465	9180278	9270459	0	9180278	90181
JUZENTAIHO-TO	Non_withdrawal_event	Not Specified	6	5.94163	-1.36298	0.0130132	0.941091	5.94163	1.00976	1.00982	1.00989	0	NA	Inf	Inf	6	9180284	9270465	9180278	9270459	0	9180278	90181
RADIOTHERAPY MIXTURE	Non_withdrawal_event	Not Specified	6	5.94163	-1.36298	0.0130132	0.941091	5.94163	1.00976	1.00982	1.00989	0	NA	Inf	Inf	6	9180284	9270465	9180278	9270459	0	9180278	90181
ALORA	Non_withdrawal_event	Not Specified	6	5.94163	-1.36298	0.0130132	0.941091	5.94163	1.00976	1.00982	1.00989	0	NA	Inf	Inf	6	9180284	9270465	9180278	9270459	0	9180278	90181
PEPTO BISMOL	Non_withdrawal_event	Not Specified	6	5.94163	-1.36298	0.0130132	0.941091	5.94163	1.00976	1.00982	1.00989	0	NA	Inf	Inf	6	9180284	9270465	9180278	9270459	0	9180278	90181
CLOMIFENE	Non_withdrawal_event	Not Specified	6	5.94163	-1.36298	0.0130132	0.941091	5.94163	1.00976	1.00982	1.00989	0	NA	Inf	Inf	6	9180284	9270465	9180278	9270459	0	9180278	90181
MEDICINE	Non_withdrawal_event	Not Specified	6	5.94163	-1.36298	0.0130132	0.941091	5.94163	1.00976	1.00982	1.00989	0	NA	Inf	Inf	6	9180284	9270465	9180278	9270459	0	9180278	90181
GENERAL ANESTHESIA	Non_withdrawal_event	Not Specified	6	5.94163	-1.36298	0.0130132	0.941091	5.94163	1.00976	1.00982	1.00989	0	NA	Inf	Inf	6	9180284	9270465	9180278	9270459	0	9180278	90181
CORTISON	Non_withdrawal_event	Not Specified	6	5.94163	-1.36298	0.0130132	0.941091	5.94163	1.00976	1.00982	1.00989	0	NA	Inf	Inf	6	9180284	9270465	9180278	9270459	0	9180278	90181
ALPHA BLOCKER	Non_withdrawal_event	Not Specified	6	5.94163	-1.36298	0.0130132	0.941091	5.94163	1.00976	1.00982	1.00989	0	NA	Inf	Inf	6	9180284	9270465	9180278	9270459	0	9180278	90181
ATROPA BELLADONNACAFFEINE_PHENOBARBITAL	Non_withdrawal_event	Not Specified	6	5.94163	-1.36298	0.0130132	0.941091	5.94163	1.00976	1.00982	1.00989	0	NA	Inf	Inf	6	9180284	9270465	9180278	9270459	0	9180278	90181
SAFLUTAN	Non_withdrawal_event	Not Specified	6	5.94163	-1.36298	0.0130132	0.941091	5.94163	1.00976	1.00982	1.00989	0	NA	Inf	Inf	6	9180284	9270465	9180278	9270459	0	9180278	90181
ULTRAVIST IML	Non_withdrawal_event	Not Specified	6	5.94163	-1.36298	0.0130132	0.941091	5.94163	1.00976	1.00982	1.00989	0	NA	Inf	Inf	6	9180284	9270465	9180278	9270459	0	9180278	90181
GUALENATE	Non_withdrawal_event	Not Specified	6	5.94163	-1.36298	0.0130132	0.941091	5.94163	1.00976	1.00982	1.00989	0	NA	Inf	Inf	6	9180284	9270465	9180278	9270459	0	9180278	90181
PASETOCIN	Non_withdrawal_event	Not Specified	6	5.94163	-1.36298	0.0130132	0.941091	5.94163	1.00976	1.00982	1.00989	0	NA	Inf	Inf	6	9180284	9270465	9180278	9270459	0	9180278	90181
VODKA	Non_withdrawal_event	Not Specified	6	5.94163	-1.36298	0.0130132	0.941091	5.94163	1.00976	1.00982	1.00989	0	NA	Inf	Inf	6	9180284	9270465	9180278	9270459	0	9180278	90181
ZIPSOR	Non_withdrawal_event	Not Specified	6	5.94163	-1.36298	0.0130132	0.941091	5.94163	1.00976	1.00982	1.00989	0	NA	Inf	Inf	6	9180284	9270465	9180278	9270459	0	9180278	90181
RHO IMMUNE GLOBULIN	Non_withdrawal_event	Not Specified	6	5.94163	-1.36298	0.0130132	0.941091	5.94163	1.00976	1.00982	1.00989	0	NA	Inf	Inf	6	9180284	9270465	9180278	9270459	0	9180278	90181
YOHIMBINE	Non_withdrawal_event	Not Specified	6	5.94163	-1.36298	0.0130132	0.941091	5.94163	1.00976	1.00982	1.00989	0	NA	Inf	Inf	6	9180284	9270465	9180278	9270459	0	9180278	90181
ANTITHYMOCYTE GLOBULIN EQUINE	Non_withdrawal_event	Not Specified	6	5.94163	-1.36298	0.0130132	0.941091	5.94163	1.00976	1.00982	1.00989	0	NA	Inf	Inf	6	9180284	9270465	9180278	9270459	0	9180278	90181
CONTRAST MEDIUM	Non_withdrawal_event	Not Specified	6	5.94163	-1.36298	0.0130132	0.941091	5.94163	1.00976	1.00982	1.00989	0	NA	Inf	Inf	6	9180284	9270465	9180278	9270459	0	9180278	90181
EUGENOL	Non_withdrawal_event	Not Specified	6	5.94163	-1.36298	0.0130132	0.941091	5.94163	1.00976	1.00982	1.00989	0	NA	Inf	Inf	6	9180284	9270465	9180278	9270459	0	9180278	90181
BUPIVICAINE	Non_withdrawal_event	Not Specified	6	5.94163	-1.36298	0.0130132	0.941091	5.94163	1.00976	1.00982	1.00989	0	NA	Inf	Inf	6	9180284	9270465	9180278	9270459	0	9180278	90181
GREEN TEA	Non_withdrawal_event	Not Specified	6	5.94163	-1.36298	0.0130132	0.941091	5.94163	1.00976	1.00982	1.00989	0	NA	Inf	Inf	6	9180284	9270465	9180278	9270459	0	9180278	90181
SULFAMETHIZOLE	Non_withdrawal_event	Not Specified	6	5.94163	-1.36298	0.0130132	0.941091	5.94163	1.00976	1.00982	1.00989	0	NA	Inf	Inf	6	9180284	9270465	9180278	9270459	0	9180278	90181
PHENOXYMETHYL PENICILLIN	Non_withdrawal_event	Not Specified	6	5.94163	-1.36298	0.0130132	0.941091	5.94163	1.00976	1.00982	1.00989	0	NA	Inf	Inf	6	9180284	9270465	9180278	9270459	0	9180278	90181
PENTAM	Non_withdrawal_event	Not Specified	6	5.94163	-1.36298	0.0130132	0.941091	5.94163	1.00976	1.00982	1.00989	0	NA	Inf	Inf	6	9180284	9270465	9180278	9270459	0	9180278	90181
CONESTAT ALFA	Non_withdrawal_event	Not Specified	6	5.94163	-1.36298	0.0130132	0.941091	5.94163	1.00976	1.00982	1.00989	0	NA	Inf	Inf	6	9180284	9270465	9180278	9270459	0	9180278	90181
BLEPHAMIDE	Non_withdrawal_event	Not Specified	6	5.94163	-1.36298	0.0130132	0.941091	5.94163	1.00976	1.00982	1.00989	0	NA	Inf	Inf	6	9180284	9270465	9180278	9270459	0	9180278	90181
THERAFLU NIGHTTIME SEVERE COLD_	Non_withdrawal_event	Not Specified	6	5.94163	-1.36298	0.0130132	0.941091	5.94163	1.00976	1.00982	1.00989	0	NA	Inf	Inf	6	9180284	9270465	9180278	9270459	0	9180278	90181
CORDIUM	Non_withdrawal_event	Not Specified	6	5.94163	-1.36298	0.0130132	0.941091	5.94163	1.00976	1.00982	1.00989	0	NA	Inf	Inf	6	9180284	9270465	9180278	9270459	0	9180278	90181
BUPIVACAINE_EPINEPHRINE	Non_withdrawal_event	Not Specified	6	5.94163	-1.36298	0.0130132	0.941091	5.94163	1.00976	1.00982	1.00989	0	NA	Inf	Inf	6	9180284	9270465	9180278	9270459	0	9180278	90181
NORCURON	Non_withdrawal_event	Not Specified	6	5.94163	-1.36298	0.0130132	0.941091	5.94163	1.00976	1.00982	1.00989	0	NA	Inf	Inf	6	9180284	9270465	9180278	9270459	0	9180278	90181
ZIANA	Non_withdrawal_event	Not Specified	6	5.94163	-1.36298	0.0130132	0.941091	5.94163	1.00976	1.00982	1.00989	0	NA	Inf	Inf	6	9180284	9270465	9180278	9270459	0	9180278	90181
TYLENOL_	Non_withdrawal_event	Not Specified	6	5.94163	-1.36298	0.0130132	0.941091	5.94163	1.00976	1.00982	1.00989	0	NA	Inf	Inf	6	9180284	9270465	9180278	9270459	0	9180278	90181
VALIXA	Non_withdrawal_event	Not Specified	6	5.94163	-1.36298	0.0130132	0.941091	5.94163	1.00976	1.00982	1.00989	0	NA	Inf	Inf	6	9180284	9270465	9180278	9270459	0	9180278	90181
ANTIPSYCHOTIC DRUGS	Non_withdrawal_event	Not Specified	6	5.94163	-1.36298	0.0130132	0.941091	5.94163	1.00976	1.00982	1.00989	0	NA	Inf	Inf	6	9180284	9270465	9180278	9270459	0	9180278	90181
CARDIAC THERAPY	Non_withdrawal_event	Not Specified	6	5.94163	-1.36298	0.0130132	0.941091	5.94163	1.00976	1.00982	1.00989	0	NA	Inf	Inf	6	9180284	9270465	9180278	9270459	0	9180278	90181
CYSTEINEGLYCINE_GLYCYRRHIZIN	Non_withdrawal_event	Not Specified	6	5.94163	-1.36298	0.0130132	0.941091	5.94163	1.00976	1.00982	1.00989	0	NA	Inf	Inf	6	9180284	9270465	9180278	9270459	0	9180278	90181
PHENYLEPHRINE HYDROCHLORIDEWITCH HAZEL	Non_withdrawal_event	Not Specified	6	5.94163	-1.36298	0.0130132	0.941091	5.94163	1.00976	1.00982	1.00989	0	NA	Inf	Inf	6	9180284	9270465	9180278	9270459	0	9180278	90181
ACTIVELLA FILMCOATED	Non_withdrawal_event	Not Specified	6	5.94163	-1.36298	0.0130132	0.941091	5.94163	1.00976	1.00982	1.00989	0	NA	Inf	Inf	6	9180284	9270465	9180278	9270459	0	9180278	90181
ALLERGEN TEST	Non_withdrawal_event	Not Specified	6	5.94163	-1.36298	0.0130132	0.941091	5.94163	1.00976	1.00982	1.00989	0	NA	Inf	Inf	6	9180284	9270465	9180278	9270459	0	9180278	90181
PLAUNAC	Non_withdrawal_event	Not Specified	6	5.94163	-1.36298	0.0130132	0.941091	5.94163	1.00976	1.00982	1.00989	0	NA	Inf	Inf	6	9180284	9270465	9180278	9270459	0	9180278	90181
NOVALGINA	Non_withdrawal_event	Not Specified	6	5.94163	-1.36298	0.0130132	0.941091	5.94163	1.00976	1.00982	1.00989	0	NA	Inf	Inf	6	9180284	9270465	9180278	9270459	0	9180278	90181
ALTEISDUO	Non_withdrawal_event	Not Specified	6	5.94163	-1.36298	0.0130132	0.941091	5.94163	1.00976	1.00982	1.00989	0	NA	Inf	Inf	6	9180284	9270465	9180278	9270459	0	9180278	90181
ANTACIDS	Non_withdrawal_event	Not Specified	6	5.94163	-1.36298	0.0130132	0.941091	5.94163	1.00976	1.00982	1.00989	0	NA	Inf	Inf	6	9180284	9270465	9180278	9270459	0	9180278	90181
TOPICORT	Non_withdrawal_event	Not Specified	6	5.94163	-1.36298	0.0130132	0.941091	5.94163	1.00976	1.00982	1.00989	0	NA	Inf	Inf	6	9180284	9270465	9180278	9270459	0	9180278	90181
VALOID	Non_withdrawal_event	Not Specified	6	5.94163	-1.36298	0.0130132	0.941091	5.94163	1.00976	1.00982	1.00989	0	NA	Inf	Inf	6	9180284	9270465	9180278	9270459	0	9180278	90181
COAGULATION FACTOR VII HUMAN	Non_withdrawal_event	Not Specified	6	5.94163	-1.36298	0.0130132	0.941091	5.94163	1.00976	1.00982	1.00989	0	NA	Inf	Inf	6	9180284	9270465	9180278	9270459	0	9180278	90181
DEXTROSEWATER	Non_withdrawal_event	Not Specified	6	5.94163	-1.36298	0.0130132	0.941091	5.94163	1.00976	1.00982	1.00989	0	NA	Inf	Inf	6	9180284	9270465	9180278	9270459	0	9180278	90181
HUMALOG KWIKPEN	Non_withdrawal_event	Not Specified	6	5.94163	-1.36298	0.0130132	0.941091	5.94163	1.00976	1.00982	1.00989	0	NA	Inf	Inf	6	9180284	9270465	9180278	9270459	0	9180278	90181
THERAPEUTIC AGENT	Non_withdrawal_event	Not Specified	6	5.94163	-1.36298	0.0130132	0.941091	5.94163	1.00976	1.00982	1.00989	0	NA	Inf	Inf	6	9180284	9270465	9180278	9270459	0	9180278	90181
DIPHENIDOL	Non_withdrawal_event	Not Specified	6	5.94163	-1.36298	0.0130132	0.941091	5.94163	1.00976	1.00982	1.00989	0	NA	Inf	Inf	6	9180284	9270465	9180278	9270459	0	9180278	90181
METOHEXAL	Non_withdrawal_event	Not Specified	6	5.94163	-1.36298	0.0130132	0.941091	5.94163	1.00976	1.00982	1.00989	0	NA	Inf	Inf	6	9180284	9270465	9180278	9270459	0	9180278	90181
ELIMITE	Non_withdrawal_event	Not Specified	6	5.94163	-1.36298	0.0130132	0.941091	5.94163	1.00976	1.00982	1.00989	0	NA	Inf	Inf	6	9180284	9270465	9180278	9270459	0	9180278	90181
ZENHALE	Non_withdrawal_event	Not Specified	6	5.94163	-1.36298	0.0130132	0.941091	5.94163	1.00976	1.00982	1.00989	0	NA	Inf	Inf	6	9180284	9270465	9180278	9270459	0	9180278	90181
THERAFLU DAYTIME SEVERE COLD_	Non_withdrawal_event	Not Specified	6	5.94163	-1.36298	0.0130132	0.941091	5.94163	1.00976	1.00982	1.00989	0	NA	Inf	Inf	6	9180284	9270465	9180278	9270459	0	9180278	90181
ZYVOXAM	Non_withdrawal_event	Not Specified	6	5.94163	-1.36298	0.0130132	0.941091	5.94163	1.00976	1.00982	1.00989	0	NA	Inf	Inf	6	9180284	9270465	9180278	9270459	0	9180278	90181
CARDIRENE	Non_withdrawal_event	Not Specified	6	5.94163	-1.36298	0.0130132	0.941091	5.94163	1.00976	1.00982	1.00989	0	NA	Inf	Inf	6	9180284	9270465	9180278	9270459	0	9180278	90181
METFIN	Non_withdrawal_event	Not Specified	6	5.94163	-1.36298	0.0130132	0.941091	5.94163	1.00976	1.00982	1.00989	0	NA	Inf	Inf	6	9180284	9270465	9180278	9270459	0	9180278	90181
BACTINE PAIN RELIEVING CLEANSING SPRAY	Non_withdrawal_event	Not Specified	6	5.94163	-1.36298	0.0130132	0.941091	5.94163	1.00976	1.00982	1.00989	0	NA	Inf	Inf	6	9180284	9270465	9180278	9270459	0	9180278	90181
CODEINEGRINDELIA HIRSUTULA WHOLE_SULFOGAIACOL	Non_withdrawal_event	Not Specified	6	5.94163	-1.36298	0.0130132	0.941091	5.94163	1.00976	1.00982	1.00989	0	NA	Inf	Inf	6	9180284	9270465	9180278	9270459	0	9180278	90181
MICROGESTIN	Non_withdrawal_event	Not Specified	6	5.94163	-1.36298	0.0130132	0.941091	5.94163	1.00976	1.00982	1.00989	0	NA	Inf	Inf	6	9180284	9270465	9180278	9270459	0	9180278	90181
ADRIBLASTIN	Non_withdrawal_event	Not Specified	6	5.94163	-1.36298	0.0130132	0.941091	5.94163	1.00976	1.00982	1.00989	0	NA	Inf	Inf	6	9180284	9270465	9180278	9270459	0	9180278	90181
KIOVIG POUR PERFUSION	Non_withdrawal_event	Not Specified	6	5.94163	-1.36298	0.0130132	0.941091	5.94163	1.00976	1.00982	1.00989	0	NA	Inf	Inf	6	9180284	9270465	9180278	9270459	0	9180278	90181
NITROBID	Non_withdrawal_event	Not Specified	6	5.94163	-1.36298	0.0130132	0.941091	5.94163	1.00976	1.00982	1.00989	0	NA	Inf	Inf	6	9180284	9270465	9180278	9270459	0	9180278	90181
TRIMECAINE	Non_withdrawal_event	Not Specified	6	5.94163	-1.36298	0.0130132	0.941091	5.94163	1.00976	1.00982	1.00989	0	NA	Inf	Inf	6	9180284	9270465	9180278	9270459	0	9180278	90181
VECTICAL	Non_withdrawal_event	Not Specified	6	5.94163	-1.36298	0.0130132	0.941091	5.94163	1.00976	1.00982	1.00989	0	NA	Inf	Inf	6	9180284	9270465	9180278	9270459	0	9180278	90181
ALPHA.-TOCOPHEROL , DL-	Non_withdrawal_event	Not Specified	6	5.94163	-1.36298	0.0130132	0.941091	5.94163	1.00976	1.00982	1.00989	0	NA	Inf	Inf	6	9180284	9270465	9180278	9270459	0	9180278	90181
ASPIRINDIPHENHYDRAMINE	Non_withdrawal_event	Not Specified	6	5.94163	-1.36298	0.0130132	0.941091	5.94163	1.00976	1.00982	1.00989	0	NA	Inf	Inf	6	9180284	9270465	9180278	9270459	0	9180278	90181
COTRIATEC	Non_withdrawal_event	Not Specified	6	5.94163	-1.36298	0.0130132	0.941091	5.94163	1.00976	1.00982	1.00989	0	NA	Inf	Inf	6	9180284	9270465	9180278	9270459	0	9180278	90181
TAZOBAC EF	Non_withdrawal_event	Not Specified	6	5.94163	-1.36298	0.0130132	0.941091	5.94163	1.00976	1.00982	1.00989	0	NA	Inf	Inf	6	9180284	9270465	9180278	9270459	0	9180278	90181
ANAESTHETIC	Non_withdrawal_event	Not Specified	6	5.94163	-1.36298	0.0130132	0.941091	5.94163	1.00976	1.00982	1.00989	0	NA	Inf	Inf	6	9180284	9270465	9180278	9270459	0	9180278	90181
CHORIONIC GONADOTROPHIN	Non_withdrawal_event	Not Specified	6	5.94163	-1.36298	0.0130132	0.941091	5.94163	1.00976	1.00982	1.00989	0	NA	Inf	Inf	6	9180284	9270465	9180278	9270459	0	9180278	90181
ANTITHROMBIN ALFA	Non_withdrawal_event	Not Specified	6	5.94163	-1.36298	0.0130132	0.941091	5.94163	1.00976	1.00982	1.00989	0	NA	Inf	Inf	6	9180284	9270465	9180278	9270459	0	9180278	90181
OXCARBAZEPIN	Non_withdrawal_event	Not Specified	6	5.94163	-1.36298	0.0130132	0.941091	5.94163	1.00976	1.00982	1.00989	0	NA	Inf	Inf	6	9180284	9270465	9180278	9270459	0	9180278	90181
ALPHA LIPOIC ACID	Non_withdrawal_event	Not Specified	6	5.94163	-1.36298	0.0130132	0.941091	5.94163	1.00976	1.00982	1.00989	0	NA	Inf	Inf	6	9180284	9270465	9180278	9270459	0	9180278	90181
ATARAXP	Non_withdrawal_event	Not Specified	6	5.94163	-1.36298	0.0130132	0.941091	5.94163	1.00976	1.00982	1.00989	0	NA	Inf	Inf	6	9180284	9270465	9180278	9270459	0	9180278	90181
CIRRUS	Non_withdrawal_event	Not Specified	6	5.94163	-1.36298	0.0130132	0.941091	5.94163	1.00976	1.00982	1.00989	0	NA	Inf	Inf	6	9180284	9270465	9180278	9270459	0	9180278	90181
EUCARDIC	Non_withdrawal_event	Not Specified	6	5.94163	-1.36298	0.0130132	0.941091	5.94163	1.00976	1.00982	1.00989	0	NA	Inf	Inf	6	9180284	9270465	9180278	9270459	0	9180278	90181
FACTOR VIIA	Non_withdrawal_event	Not Specified	6	5.94163	-1.36298	0.0130132	0.941091	5.94163	1.00976	1.00982	1.00989	0	NA	Inf	Inf	6	9180284	9270465	9180278	9270459	0	9180278	90181
GLYCERINHYPROMELLOSES_GLYCOL \TETRAHYDROZOLINE \ZINC	Non_withdrawal_event	Not Specified	6	5.94163	-1.36298	0.0130132	0.941091	5.94163	1.00976	1.00982	1.00989	0	NA	Inf	Inf	6	9180284	9270465	9180278	9270459	0	9180278	90181
INFUVITE ADULT	Non_withdrawal_event	Not Specified	6	5.94163	-1.36298	0.0130132	0.941091	5.94163	1.00976	1.00982	1.00989	0	NA	Inf	Inf	6	9180284	9270465	9180278	9270459	0	9180278	90181
MONTEPLASE	Non_withdrawal_event	Not Specified	6	5.94163	-1.36298	0.0130132	0.941091	5.94163	1.00976	1.00982	1.00989	0	NA	Inf	Inf	6	9180284	9270465	9180278	9270459	0	9180278	90181
MYOCRISIN	Non_withdrawal_event	Not Specified	6	5.94163	-1.36298	0.0130132	0.941091	5.94163	1.00976	1.00982	1.00989	0	NA	Inf	Inf	6	9180284	9270465	9180278	9270459	0	9180278	90181
PALLADIUM	Non_withdrawal_event	Not Specified	6	5.94163	-1.36298	0.0130132	0.941091	5.94163	1.00976	1.00982	1.00989	0	NA	Inf	Inf	6	9180284	9270465	9180278	9270459	0	9180278	90181
PLIAGLIS	Non_withdrawal_event	Not Specified	6	5.94163	-1.36298	0.0130132	0.941091	5.94163	1.00976	1.00982	1.00989	0	NA	Inf	Inf	6	9180284	9270465	9180278	9270459	0	9180278	90181
ATRASENTAN	Non_withdrawal_event	Not Specified	6	5.94163	-1.36298	0.0130132	0.941091	5.94163	1.00976	1.00982	1.00989	0	NA	Inf	Inf	6	9180284	9270465	9180278	9270459	0	9180278	90181
CARVASIN	Non_withdrawal_event	Not Specified	6	5.94163	-1.36298	0.0130132	0.941091	5.94163	1.00976	1.00982	1.00989	0	NA	Inf	Inf	6	9180284	9270465	9180278	9270459	0	9180278	90181
CENTRUM SILVER ULTRA WOMENS	Non_withdrawal_event	Not Specified	6	5.94163	-1.36298	0.0130132	0.941091	5.94163	1.00976	1.00982	1.00989	0	NA	Inf	Inf	6	9180284	9270465	9180278	9270459	0	9180278	90181
DIFENE	Non_withdrawal_event	Not Specified	6	5.94163	-1.36298	0.0130132	0.941091	5.94163	1.00976	1.00982	1.00989	0	NA	Inf	Inf	6	9180284	9270465	9180278	9270459	0	9180278	90181
MADOPAR_	Non_withdrawal_event	Not Specified	6	5.94163	-1.36298	0.0130132	0.941091	5.94163	1.00976	1.00982	1.00989	0	NA	Inf	Inf	6	9180284	9270465	9180278	9270459	0	9180278	90181
MIDON	Non_withdrawal_event	Not Specified	6	5.94163	-1.36298	0.0130132	0.941091	5.94163	1.00976	1.00982	1.00989	0	NA	Inf	Inf	6	9180284	9270465	9180278	9270459	0	9180278	90181
TAFLOTAN	Non_withdrawal_event	Not Specified	6	5.94163	-1.36298	0.0130132	0.941091	5.94163	1.00976	1.00982	1.00989	0	NA	Inf	Inf	6	9180284	9270465	9180278	9270459	0	9180278	90181
XYZALL	Non_withdrawal_event	Not Specified	6	5.94163	-1.36298	0.0130132	0.941091	5.94163	1.00976	1.00982	1.00989	0	NA	Inf	Inf	6	9180284	9270465	9180278	9270459	0	9180278	90181
OXYCOCET	Non_withdrawal_event	Not Specified	6	5.94163	-1.36298	0.0130132	0.941091	5.94163	1.00976	1.00982	1.00989	0	NA	Inf	Inf	6	9180284	9270465	9180278	9270459	0	9180278	90181
SERTINDOLE	Non_withdrawal_event	Not Specified	6	5.94163	-1.36298	0.0130132	0.941091	5.94163	1.00976	1.00982	1.00989	0	NA	Inf	Inf	6	9180284	9270465	9180278	9270459	0	9180278	90181
CREST PRO	Non_withdrawal_event	Not Specified	6	5.94163	-1.36298	0.0130132	0.941091	5.94163	1.00976	1.00982	1.00989	0	NA	Inf	Inf	6	9180284	9270465	9180278	9270459	0	9180278	90181
CLONIXIN	Non_withdrawal_event	Not Specified	6	5.94163	-1.36298	0.0130132	0.941091	5.94163	1.00976	1.00982	1.00989	0	NA	Inf	Inf	6	9180284	9270465	9180278	9270459	0	9180278	90181
FENISTIL	Non_withdrawal_event	Not Specified	6	5.94163	-1.36298	0.0130132	0.941091	5.94163	1.00976	1.00982	1.00989	0	NA	Inf	Inf	6	9180284	9270465	9180278	9270459	0	9180278	90181
HYPROMELLOSESTETRAHYDROZOLINE_ZINC	Non_withdrawal_event	Not Specified	6	5.94163	-1.36298	0.0130132	0.941091	5.94163	1.00976	1.00982	1.00989	0	NA	Inf	Inf	6	9180284	9270465	9180278	9270459	0	9180278	90181
ALBURX	Non_withdrawal_event	Not Specified	6	5.94163	-1.36298	0.0130132	0.941091	5.94163	1.00976	1.00982	1.00989	0	NA	Inf	Inf	6	9180284	9270465	9180278	9270459	0	9180278	90181
ANTIHYPERTENSIVE MEDICATION	Non_withdrawal_event	Not Specified	6	5.94163	-1.36298	0.0130132	0.941091	5.94163	1.00976	1.00982	1.00989	0	NA	Inf	Inf	6	9180284	9270465	9180278	9270459	0	9180278	90181
BAXTER^	Non_withdrawal_event	Not Specified	6	5.94163	-1.36298	0.0130132	0.941091	5.94163	1.00976	1.00982	1.00989	0	NA	Inf	Inf	6	9180284	9270465	9180278	9270459	0	9180278	90181
BRISERINN MITE	Non_withdrawal_event	Not Specified	6	5.94163	-1.36298	0.0130132	0.941091	5.94163	1.00976	1.00982	1.00989	0	NA	Inf	Inf	6	9180284	9270465	9180278	9270459	0	9180278	90181
CANESTEN CLOTRIMAZOLE THRUSH TREATMENT	Non_withdrawal_event	Not Specified	6	5.94163	-1.36298	0.0130132	0.941091	5.94163	1.00976	1.00982	1.00989	0	NA	Inf	Inf	6	9180284	9270465	9180278	9270459	0	9180278	90181
CARIMUNE IMMUNE GLOBULIN	Non_withdrawal_event	Not Specified	6	5.94163	-1.36298	0.0130132	0.941091	5.94163	1.00976	1.00982	1.00989	0	NA	Inf	Inf	6	9180284	9270465	9180278	9270459	0	9180278	90181
CHLORPROTHIXEN	Non_withdrawal_event	Not Specified	6	5.94163	-1.36298	0.0130132	0.941091	5.94163	1.00976	1.00982	1.00989	0	NA	Inf	Inf	6	9180284	9270465	9180278	9270459	0	9180278	90181
CRYPTOMERIA JAPONICA POLLEN	Non_withdrawal_event	Not Specified	6	5.94163	-1.36298	0.0130132	0.941091	5.94163	1.00976	1.00982	1.00989	0	NA	Inf	Inf	6	9180284	9270465	9180278	9270459	0	9180278	90181
DEPOCYT LIPOSOME INJECTABLE	Non_withdrawal_event	Not Specified	6	5.94163	-1.36298	0.0130132	0.941091	5.94163	1.00976	1.00982	1.00989	0	NA	Inf	Inf	6	9180284	9270465	9180278	9270459	0	9180278	90181
DEXTRANHYPROMELLOSES	Non_withdrawal_event	Not Specified	6	5.94163	-1.36298	0.0130132	0.941091	5.94163	1.00976	1.00982	1.00989	0	NA	Inf	Inf	6	9180284	9270465	9180278	9270459	0	9180278	90181
DRY EYE RELIEF	Non_withdrawal_event	Not Specified	6	5.94163	-1.36298	0.0130132	0.941091	5.94163	1.00976	1.00982	1.00989	0	NA	Inf	Inf	6	9180284	9270465	9180278	9270459	0	9180278	90181
ERLA	Non_withdrawal_event	Not Specified	6	5.94163	-1.36298	0.0130132	0.941091	5.94163	1.00976	1.00982	1.00989	0	NA	Inf	Inf	6	9180284	9270465	9180278	9270459	0	9180278	90181
ESTALIS	Non_withdrawal_event	Not Specified	6	5.94163	-1.36298	0.0130132	0.941091	5.94163	1.00976	1.00982	1.00989	0	NA	Inf	Inf	6	9180284	9270465	9180278	9270459	0	9180278	90181
ETOPOSID	Non_withdrawal_event	Not Specified	6	5.94163	-1.36298	0.0130132	0.941091	5.94163	1.00976	1.00982	1.00989	0	NA	Inf	Inf	6	9180284	9270465	9180278	9270459	0	9180278	90181
FARMORUBICIN RD	Non_withdrawal_event	Not Specified	6	5.94163	-1.36298	0.0130132	0.941091	5.94163	1.00976	1.00982	1.00989	0	NA	Inf	Inf	6	9180284	9270465	9180278	9270459	0	9180278	90181
FIBRIN SEALANT	Non_withdrawal_event	Not Specified	6	5.94163	-1.36298	0.0130132	0.941091	5.94163	1.00976	1.00982	1.00989	0	NA	Inf	Inf	6	9180284	9270465	9180278	9270459	0	9180278	90181
FKB	Non_withdrawal_event	Not Specified	6	5.94163	-1.36298	0.0130132	0.941091	5.94163	1.00976	1.00982	1.00989	0	NA	Inf	Inf	6	9180284	9270465	9180278	9270459	0	9180278	90181
GRANULOCYTE COLSTIM.FACT (GRANULOCYTE COL.STIM.	Non_withdrawal_event	Not Specified	6	5.94163	-1.36298	0.0130132	0.941091	5.94163	1.00976	1.00982	1.00989	0	NA	Inf	Inf	6	9180284	9270465	9180278	9270459	0	9180278	90181
NICABATE	Non_withdrawal_event	Not Specified	6	5.94163	-1.36298	0.0130132	0.941091	5.94163	1.00976	1.00982	1.00989	0	NA	Inf	Inf	6	9180284	9270465	9180278	9270459	0	9180278	90181
NORGESTIMATE_EE	Non_withdrawal_event	Not Specified	6	5.94163	-1.36298	0.0130132	0.941091	5.94163	1.00976	1.00982	1.00989	0	NA	Inf	Inf	6	9180284	9270465	9180278	9270459	0	9180278	90181
NTG	Non_withdrawal_event	Not Specified	6	5.94163	-1.36298	0.0130132	0.941091	5.94163	1.00976	1.00982	1.00989	0	NA	Inf	Inf	6	9180284	9270465	9180278	9270459	0	9180278	90181
PABRON GOLD	Non_withdrawal_event	Not Specified	6	5.94163	-1.36298	0.0130132	0.941091	5.94163	1.00976	1.00982	1.00989	0	NA	Inf	Inf	6	9180284	9270465	9180278	9270459	0	9180278	90181
PERSANTIN AMPOULES	Non_withdrawal_event	Not Specified	6	5.94163	-1.36298	0.0130132	0.941091	5.94163	1.00976	1.00982	1.00989	0	NA	Inf	Inf	6	9180284	9270465	9180278	9270459	0	9180278	90181
RUPAFIN	Non_withdrawal_event	Not Specified	6	5.94163	-1.36298	0.0130132	0.941091	5.94163	1.00976	1.00982	1.00989	0	NA	Inf	Inf	6	9180284	9270465	9180278	9270459	0	9180278	90181
SALAZOPRIN	Non_withdrawal_event	Not Specified	6	5.94163	-1.36298	0.0130132	0.941091	5.94163	1.00976	1.00982	1.00989	0	NA	Inf	Inf	6	9180284	9270465	9180278	9270459	0	9180278	90181
SESAME OIL	Non_withdrawal_event	Not Specified	6	5.94163	-1.36298	0.0130132	0.941091	5.94163	1.00976	1.00982	1.00989	0	NA	Inf	Inf	6	9180284	9270465	9180278	9270459	0	9180278	90181
SHEA BUTTER	Non_withdrawal_event	Not Specified	6	5.94163	-1.36298	0.0130132	0.941091	5.94163	1.00976	1.00982	1.00989	0	NA	Inf	Inf	6	9180284	9270465	9180278	9270459	0	9180278	90181
SUPRAFEN	Non_withdrawal_event	Not Specified	6	5.94163	-1.36298	0.0130132	0.941091	5.94163	1.00976	1.00982	1.00989	0	NA	Inf	Inf	6	9180284	9270465	9180278	9270459	0	9180278	90181
TRU	Non_withdrawal_event	Not Specified	6	5.94163	-1.36298	0.0130132	0.941091	5.94163	1.00976	1.00982	1.00989	0	NA	Inf	Inf	6	9180284	9270465	9180278	9270459	0	9180278	90181
YASMIN_3 COATED	Non_withdrawal_event	Not Specified	6	5.94163	-1.36298	0.0130132	0.941091	5.94163	1.00976	1.00982	1.00989	0	NA	Inf	Inf	6	9180284	9270465	9180278	9270459	0	9180278	90181
ANTASOL	Non_withdrawal_event	Not Specified	6	5.94163	-1.36298	0.0130132	0.941091	5.94163	1.00976	1.00982	1.00989	0	NA	Inf	Inf	6	9180284	9270465	9180278	9270459	0	9180278	90181
CALPOL SIX PLUS	Non_withdrawal_event	Not Specified	6	5.94163	-1.36298	0.0130132	0.941091	5.94163	1.00976	1.00982	1.00989	0	NA	Inf	Inf	6	9180284	9270465	9180278	9270459	0	9180278	90181
COPPERTONE KIDS TEAR FREE LOTION SPF	Non_withdrawal_event	Not Specified	6	5.94163	-1.36298	0.0130132	0.941091	5.94163	1.00976	1.00982	1.00989	0	NA	Inf	Inf	6	9180284	9270465	9180278	9270459	0	9180278	90181
CORNEA TISSUE	Non_withdrawal_event	Not Specified	6	5.94163	-1.36298	0.0130132	0.941091	5.94163	1.00976	1.00982	1.00989	0	NA	Inf	Inf	6	9180284	9270465	9180278	9270459	0	9180278	90181
ERITROCINA	Non_withdrawal_event	Not Specified	6	5.94163	-1.36298	0.0130132	0.941091	5.94163	1.00976	1.00982	1.00989	0	NA	Inf	Inf	6	9180284	9270465	9180278	9270459	0	9180278	90181
INSULINE	Non_withdrawal_event	Not Specified	6	5.94163	-1.36298	0.0130132	0.941091	5.94163	1.00976	1.00982	1.00989	0	NA	Inf	Inf	6	9180284	9270465	9180278	9270459	0	9180278	90181
MINOXIDIL WOMEN	Non_withdrawal_event	Not Specified	6	5.94163	-1.36298	0.0130132	0.941091	5.94163	1.00976	1.00982	1.00989	0	NA	Inf	Inf	6	9180284	9270465	9180278	9270459	0	9180278	90181
MONOCLATEP	Non_withdrawal_event	Not Specified	6	5.94163	-1.36298	0.0130132	0.941091	5.94163	1.00976	1.00982	1.00989	0	NA	Inf	Inf	6	9180284	9270465	9180278	9270459	0	9180278	90181
PISTACHIO	Non_withdrawal_event	Not Specified	6	5.94163	-1.36298	0.0130132	0.941091	5.94163	1.00976	1.00982	1.00989	0	NA	Inf	Inf	6	9180284	9270465	9180278	9270459	0	9180278	90181
CARBOSTESIN	Non_withdrawal_event	Not Specified	6	5.94163	-1.36298	0.0130132	0.941091	5.94163	1.00976	1.00982	1.00989	0	NA	Inf	Inf	6	9180284	9270465	9180278	9270459	0	9180278	90181
FEMIBION	Non_withdrawal_event	Not Specified	6	5.94163	-1.36298	0.0130132	0.941091	5.94163	1.00976	1.00982	1.00989	0	NA	Inf	Inf	6	9180284	9270465	9180278	9270459	0	9180278	90181
ACTIVELLA 0.	Non_withdrawal_event	Not Specified	6	5.94163	-1.36298	0.0130132	0.941091	5.94163	1.00976	1.00982	1.00989	0	NA	Inf	Inf	6	9180284	9270465	9180278	9270459	0	9180278	90181
CALCIUMCHOLECALCIFEROL_COPPER\MAGNESIUM\MANGANESE\ZINC	Non_withdrawal_event	Not Specified	6	5.94163	-1.36298	0.0130132	0.941091	5.94163	1.00976	1.00982	1.00989	0	NA	Inf	Inf	6	9180284	9270465	9180278	9270459	0	9180278	90181
CANCER CHEMOTHERAPY	Non_withdrawal_event	Not Specified	6	5.94163	-1.36298	0.0130132	0.941091	5.94163	1.00976	1.00982	1.00989	0	NA	Inf	Inf	6	9180284	9270465	9180278	9270459	0	9180278	90181
CGS T30748_FCTAB	Non_withdrawal_event	Not Specified	6	5.94163	-1.36298	0.0130132	0.941091	5.94163	1.00976	1.00982	1.00989	0	NA	Inf	Inf	6	9180284	9270465	9180278	9270459	0	9180278	90181
CROMABAK	Non_withdrawal_event	Not Specified	6	5.94163	-1.36298	0.0130132	0.941091	5.94163	1.00976	1.00982	1.00989	0	NA	Inf	Inf	6	9180284	9270465	9180278	9270459	0	9180278	90181
DIMETHICONELECITHIN	Non_withdrawal_event	Not Specified	6	5.94163	-1.36298	0.0130132	0.941091	5.94163	1.00976	1.00982	1.00989	0	NA	Inf	Inf	6	9180284	9270465	9180278	9270459	0	9180278	90181
FASLODEX_	Non_withdrawal_event	Not Specified	6	5.94163	-1.36298	0.0130132	0.941091	5.94163	1.00976	1.00982	1.00989	0	NA	Inf	Inf	6	9180284	9270465	9180278	9270459	0	9180278	90181
HEMOSOL BO	Non_withdrawal_event	Not Specified	6	5.94163	-1.36298	0.0130132	0.941091	5.94163	1.00976	1.00982	1.00989	0	NA	Inf	Inf	6	9180284	9270465	9180278	9270459	0	9180278	90181
MOVICOX	Non_withdrawal_event	Not Specified	6	5.94163	-1.36298	0.0130132	0.941091	5.94163	1.00976	1.00982	1.00989	0	NA	Inf	Inf	6	9180284	9270465	9180278	9270459	0	9180278	90181
OXYMETAZOLINE PHENYLEPHRINE HYDROCHLORIDE	Non_withdrawal_event	Not Specified	6	5.94163	-1.36298	0.0130132	0.941091	5.94163	1.00976	1.00982	1.00989	0	NA	Inf	Inf	6	9180284	9270465	9180278	9270459	0	9180278	90181
TAXANE	Non_withdrawal_event	Not Specified	6	5.94163	-1.36298	0.0130132	0.941091	5.94163	1.00976	1.00982	1.00989	0	NA	Inf	Inf	6	9180284	9270465	9180278	9270459	0	9180278	90181
TRIAMTERENEHCTZ	Non_withdrawal_event	Not Specified	6	5.94163	-1.36298	0.0130132	0.941091	5.94163	1.00976	1.00982	1.00989	0	NA	Inf	Inf	6	9180284	9270465	9180278	9270459	0	9180278	90181
ZPACK-ZITHROM	Non_withdrawal_event	Not Specified	6	5.94163	-1.36298	0.0130132	0.941091	5.94163	1.00976	1.00982	1.00989	0	NA	Inf	Inf	6	9180284	9270465	9180278	9270459	0	9180278	90181
CARPROFEN	Non_withdrawal_event	Not Specified	6	5.94163	-1.36298	0.0130132	0.941091	5.94163	1.00976	1.00982	1.00989	0	NA	Inf	Inf	6	9180284	9270465	9180278	9270459	0	9180278	90181
HYPERTET	Non_withdrawal_event	Not Specified	6	5.94163	-1.36298	0.0130132	0.941091	5.94163	1.00976	1.00982	1.00989	0	NA	Inf	Inf	6	9180284	9270465	9180278	9270459	0	9180278	90181
VOMEX	Non_withdrawal_event	Not Specified	6	5.94163	-1.36298	0.0130132	0.941091	5.94163	1.00976	1.00982	1.00989	0	NA	Inf	Inf	6	9180284	9270465	9180278	9270459	0	9180278	90181
ALTEIS OLMESARTAN MEDOXOMIL)	Non_withdrawal_event	Not Specified	6	5.94163	-1.36298	0.0130132	0.941091	5.94163	1.00976	1.00982	1.00989	0	NA	Inf	Inf	6	9180284	9270465	9180278	9270459	0	9180278	90181
CAVERJECT IMPULSE DUAL CHAMBER STERILE	Non_withdrawal_event	Not Specified	6	5.94163	-1.36298	0.0130132	0.941091	5.94163	1.00976	1.00982	1.00989	0	NA	Inf	Inf	6	9180284	9270465	9180278	9270459	0	9180278	90181
FLUIDELECTROLYTE REPLACEMENT THERAPY	Non_withdrawal_event	Not Specified	6	5.94163	-1.36298	0.0130132	0.941091	5.94163	1.00976	1.00982	1.00989	0	NA	Inf	Inf	6	9180284	9270465	9180278	9270459	0	9180278	90181
IBUFLAM	Non_withdrawal_event	Not Specified	6	5.94163	-1.36298	0.0130132	0.941091	5.94163	1.00976	1.00982	1.00989	0	NA	Inf	Inf	6	9180284	9270465	9180278	9270459	0	9180278	90181
KINZAL	Non_withdrawal_event	Not Specified	6	5.94163	-1.36298	0.0130132	0.941091	5.94163	1.00976	1.00982	1.00989	0	NA	Inf	Inf	6	9180284	9270465	9180278	9270459	0	9180278	90181
LESCOL LES_	Non_withdrawal_event	Not Specified	6	5.94163	-1.36298	0.0130132	0.941091	5.94163	1.00976	1.00982	1.00989	0	NA	Inf	Inf	6	9180284	9270465	9180278	9270459	0	9180278	90181
LOVASTATINNIACIN	Non_withdrawal_event	Not Specified	6	5.94163	-1.36298	0.0130132	0.941091	5.94163	1.00976	1.00982	1.00989	0	NA	Inf	Inf	6	9180284	9270465	9180278	9270459	0	9180278	90181
MARIZOMIB	Non_withdrawal_event	Not Specified	6	5.94163	-1.36298	0.0130132	0.941091	5.94163	1.00976	1.00982	1.00989	0	NA	Inf	Inf	6	9180284	9270465	9180278	9270459	0	9180278	90181
MENS PLUS ADVANTAGE	Non_withdrawal_event	Not Specified	6	5.94163	-1.36298	0.0130132	0.941091	5.94163	1.00976	1.00982	1.00989	0	NA	Inf	Inf	6	9180284	9270465	9180278	9270459	0	9180278	90181
WCHONDROITIN SULFATES	Non_withdrawal_event	Not Specified	6	5.94163	-1.36298	0.0130132	0.941091	5.94163	1.00976	1.00982	1.00989	0	NA	Inf	Inf	6	9180284	9270465	9180278	9270459	0	9180278	90181
ANCORON	Non_withdrawal_event	Not Specified	6	5.94163	-1.36298	0.0130132	0.941091	5.94163	1.00976	1.00982	1.00989	0	NA	Inf	Inf	6	9180284	9270465	9180278	9270459	0	9180278	90181
COLISTIN SULFATEHYDROCORTISONE_NEOMYCIN \THONZONIUM	Non_withdrawal_event	Not Specified	6	5.94163	-1.36298	0.0130132	0.941091	5.94163	1.00976	1.00982	1.00989	0	NA	Inf	Inf	6	9180284	9270465	9180278	9270459	0	9180278	90181
DIANEAL PD LOW CALCIUM_DEXTROSE	Non_withdrawal_event	Not Specified	6	5.94163	-1.36298	0.0130132	0.941091	5.94163	1.00976	1.00982	1.00989	0	NA	Inf	Inf	6	9180284	9270465	9180278	9270459	0	9180278	90181
GLIPIZIDE_METFORMIN	Non_withdrawal_event	Not Specified	6	5.94163	-1.36298	0.0130132	0.941091	5.94163	1.00976	1.00982	1.00989	0	NA	Inf	Inf	6	9180284	9270465	9180278	9270459	0	9180278	90181
DIABETES MEDICATION	Non_withdrawal_event	Not Specified	6	5.94163	-1.36298	0.0130132	0.941091	5.94163	1.00976	1.00982	1.00989	0	NA	Inf	Inf	6	9180284	9270465	9180278	9270459	0	9180278	90181
DERMOVAT	Non_withdrawal_event	Not Specified	6	5.94163	-1.36298	0.0130132	0.941091	5.94163	1.00976	1.00982	1.00989	0	NA	Inf	Inf	6	9180284	9270465	9180278	9270459	0	9180278	90181
CEFMENOXIME	Non_withdrawal_event	Not Specified	6	5.94163	-1.36298	0.0130132	0.941091	5.94163	1.00976	1.00982	1.00989	0	NA	Inf	Inf	6	9180284	9270465	9180278	9270459	0	9180278	90181
GATIFLOXACINPREDNISOLONE	Non_withdrawal_event	Not Specified	6	5.94163	-1.36298	0.0130132	0.941091	5.94163	1.00976	1.00982	1.00989	0	NA	Inf	Inf	6	9180284	9270465	9180278	9270459	0	9180278	90181
DEXTROSEDEXTROSE_\ CHLORIDE	Non_withdrawal_event	Not Specified	6	5.94163	-1.36298	0.0130132	0.941091	5.94163	1.00976	1.00982	1.00989	0	NA	Inf	Inf	6	9180284	9270465	9180278	9270459	0	9180278	90181
DIAZOXIDE MSD^	Non_withdrawal_event	Not Specified	6	5.94163	-1.36298	0.0130132	0.941091	5.94163	1.00976	1.00982	1.00989	0	NA	Inf	Inf	6	9180284	9270465	9180278	9270459	0	9180278	90181
ADHESIVE TAPE	Non_withdrawal_event	Not Specified	6	5.94163	-1.36298	0.0130132	0.941091	5.94163	1.00976	1.00982	1.00989	0	NA	Inf	Inf	6	9180284	9270465	9180278	9270459	0	9180278	90181
CAIRINA MOSCHATA HEARTLIVER AUTOLYSATE	Non_withdrawal_event	Not Specified	6	5.94163	-1.36298	0.0130132	0.941091	5.94163	1.00976	1.00982	1.00989	0	NA	Inf	Inf	6	9180284	9270465	9180278	9270459	0	9180278	90181
DIVALPROEX DELAYEDRELEASE	Non_withdrawal_event	Not Specified	6	5.94163	-1.36298	0.0130132	0.941091	5.94163	1.00976	1.00982	1.00989	0	NA	Inf	Inf	6	9180284	9270465	9180278	9270459	0	9180278	90181
EPANUTIN INJECTABLE	Non_withdrawal_event	Not Specified	6	5.94163	-1.36298	0.0130132	0.941091	5.94163	1.00976	1.00982	1.00989	0	NA	Inf	Inf	6	9180284	9270465	9180278	9270459	0	9180278	90181
IGIV PRODUCT	Non_withdrawal_event	Not Specified	6	5.94163	-1.36298	0.0130132	0.941091	5.94163	1.00976	1.00982	1.00989	0	NA	Inf	Inf	6	9180284	9270465	9180278	9270459	0	9180278	90181
RAPTIVA PWDR_SOLN	Non_withdrawal_event	Not Specified	6	5.94163	-1.36298	0.0130132	0.941091	5.94163	1.00976	1.00982	1.00989	0	NA	Inf	Inf	6	9180284	9270465	9180278	9270459	0	9180278	90181
MACROLIDES	Non_withdrawal_event	Not Specified	6	5.94163	-1.36298	0.0130132	0.941091	5.94163	1.00976	1.00982	1.00989	0	NA	Inf	Inf	6	9180284	9270465	9180278	9270459	0	9180278	90181
EDETATE	Non_withdrawal_event	Not Specified	6	5.94163	-1.36298	0.0130132	0.941091	5.94163	1.00976	1.00982	1.00989	0	NA	Inf	Inf	6	9180284	9270465	9180278	9270459	0	9180278	90181
METHYLPREDNISOLON	Non_withdrawal_event	Not Specified	6	5.94163	-1.36298	0.0130132	0.941091	5.94163	1.00976	1.00982	1.00989	0	NA	Inf	Inf	6	9180284	9270465	9180278	9270459	0	9180278	90181
OCTINOXATEOCTISALATE	Non_withdrawal_event	Not Specified	6	5.94163	-1.36298	0.0130132	0.941091	5.94163	1.00976	1.00982	1.00989	0	NA	Inf	Inf	6	9180284	9270465	9180278	9270459	0	9180278	90181
TYPHIM VI	Non_withdrawal_event	Not Specified	6	5.94163	-1.36298	0.0130132	0.941091	5.94163	1.00976	1.00982	1.00989	0	NA	Inf	Inf	6	9180284	9270465	9180278	9270459	0	9180278	90181
APOCARD	Non_withdrawal_event	Not Specified	6	5.94163	-1.36298	0.0130132	0.941091	5.94163	1.00976	1.00982	1.00989	0	NA	Inf	Inf	6	9180284	9270465	9180278	9270459	0	9180278	90181
CALCIUM CHLORIDEMAGNESIUM_CHLORIDE\ \SODIUM CHLORIDE\SODIUM , DIBASIC	Non_withdrawal_event	Not Specified	6	5.94163	-1.36298	0.0130132	0.941091	5.94163	1.00976	1.00982	1.00989	0	NA	Inf	Inf	6	9180284	9270465	9180278	9270459	0	9180278	90181
CEFTRIAXON CEFTRIAXON-DINATRIUM) (CEFTRIAXON-DINATRIUM)	Non_withdrawal_event	Not Specified	6	5.94163	-1.36298	0.0130132	0.941091	5.94163	1.00976	1.00982	1.00989	0	NA	Inf	Inf	6	9180284	9270465	9180278	9270459	0	9180278	90181
GIMERACIL	Non_withdrawal_event	Not Specified	6	5.94163	-1.36298	0.0130132	0.941091	5.94163	1.00976	1.00982	1.00989	0	NA	Inf	Inf	6	9180284	9270465	9180278	9270459	0	9180278	90181
IRONPOLYSACCHARIDES	Non_withdrawal_event	Not Specified	6	5.94163	-1.36298	0.0130132	0.941091	5.94163	1.00976	1.00982	1.00989	0	NA	Inf	Inf	6	9180284	9270465	9180278	9270459	0	9180278	90181
OXALIPLATIN SANOFI	Non_withdrawal_event	Not Specified	6	5.94163	-1.36298	0.0130132	0.941091	5.94163	1.00976	1.00982	1.00989	0	NA	Inf	Inf	6	9180284	9270465	9180278	9270459	0	9180278	90181
OXYBUTIN	Non_withdrawal_event	Not Specified	6	5.94163	-1.36298	0.0130132	0.941091	5.94163	1.00976	1.00982	1.00989	0	NA	Inf	Inf	6	9180284	9270465	9180278	9270459	0	9180278	90181
STELERA	Non_withdrawal_event	Not Specified	6	5.94163	-1.36298	0.0130132	0.941091	5.94163	1.00976	1.00982	1.00989	0	NA	Inf	Inf	6	9180284	9270465	9180278	9270459	0	9180278	90181
STIVARGA , BAYER	Non_withdrawal_event	Not Specified	6	5.94163	-1.36298	0.0130132	0.941091	5.94163	1.00976	1.00982	1.00989	0	NA	Inf	Inf	6	9180284	9270465	9180278	9270459	0	9180278	90181
MOXEZA	Non_withdrawal_event	Not Specified	6	5.94163	-1.36298	0.0130132	0.941091	5.94163	1.00976	1.00982	1.00989	0	NA	Inf	Inf	6	9180284	9270465	9180278	9270459	0	9180278	90181
PENMIX PENFILL	Non_withdrawal_event	Not Specified	6	5.94163	-1.36298	0.0130132	0.941091	5.94163	1.00976	1.00982	1.00989	0	NA	Inf	Inf	6	9180284	9270465	9180278	9270459	0	9180278	90181
FLUTICASONE	Non_withdrawal_event	Not Specified	19849	19670.8	-0.00712828	0.0130128	0.0330123	19670.4	1.00869	1.00908	1.00947	1523.93	7.85043	13.0249	21.61	19864	9180284	9270465	9160435	9250601	15	9160435	90166
ESOMEPRAZOLE	Non_withdrawal_event	Not Specified	31113	30834.1	-0.00308554	0.0129903	0.0289758	30833.2	1.00876	1.00908	1.00939	2435.53	8.56066	12.7746	19.0629	31137	9180284	9270465	9149171	9239328	24	9149171	90157
RIVASTIGMINE	Non_withdrawal_event	Not Specified	9021	8940.18	-0.0169437	0.0129832	0.0425986	8940.1	1.00847	1.00905	1.00963	711.944	6.03876	12.6709	26.5871	9028	9180284	9270465	9171263	9261437	7	9171263	90174
NEBIVOLOL	Non_withdrawal_event	Not Specified	1281	1269.53	-0.0671277	0.0129721	0.0908793	1269.53	1.00749	1.00904	1.01058	101.785	1.77144	12.5853	89.4133	1282	9180284	9270465	9179003	9269183	1	9179003	90180
GALSULFASE	Non_withdrawal_event	Not Specified	1273	1261.61	-0.0673896	0.0129649	0.0911132	1261.61	1.00748	1.00903	1.01059	101.785	1.76036	12.5067	88.8553	1274	9180284	9270465	9179011	9269191	1	9179011	90180
RIMEGEPANT	Non_withdrawal_event	Not Specified	3801	3767	-0.0332706	0.012963	0.0584576	3766.98	1.00813	1.00903	1.00993	305.279	4.01382	12.4509	38.6229	3804	9180284	9270465	9176483	9266661	3	9176483	90178
ALISKIREN	Non_withdrawal_event	Not Specified	2535	2512.32	-0.0437522	0.0129626	0.0685693	2512.31	1.00793	1.00903	1.01014	203.545	3.11303	12.4542	49.8255	2537	9180284	9270465	9177749	9267928	2	9177749	90179
SUVOREXANT	Non_withdrawal_event	Not Specified	5023	4978.1	-0.0272234	0.0129532	0.0525706	4978.07	1.00824	1.00902	1.00981	406.989	4.63021	12.3419	32.8973	5027	9180284	9270465	9175261	9265438	4	9175261	90177
SOFOSBUVIR_VELPATASVIR	Non_withdrawal_event	Not Specified	5022	4977.11	-0.0272277	0.012953	0.0525743	4977.08	1.00823	1.00902	1.00981	406.989	4.62929	12.3394	32.8908	5026	9180284	9270465	9175262	9265439	4	9175262	90177
DALFAMPRIDINE	Non_withdrawal_event	Not Specified	33446	33147.4	-0.00256491	0.0129386	0.028358	33146.3	1.00873	1.00904	1.00936	2739.36	8.37124	12.2094	17.8073	33473	9180284	9270465	9146838	9236992	27	9146838	90154
WARFARIN	Non_withdrawal_event	Not Specified	18525	18359.6	-0.00791607	0.0129349	0.0336342	18359.3	1.00861	1.00902	1.00944	1524.15	7.32562	12.1543	20.1659	18540	9180284	9270465	9161759	9251925	15	9161759	90166
BELIMUMAB	Non_withdrawal_event	Not Specified	13566	13444.9	-0.0114475	0.0129331	0.0371067	13444.7	1.00853	1.00902	1.00951	1118.26	6.71646	12.1313	21.9116	13577	9180284	9270465	9166718	9256888	11	9166718	90170
COLCHICINE	Non_withdrawal_event	Not Specified	1232	1221.01	-0.068772	0.0129271	0.0923466	1221	1.0074	1.00901	1.01061	101.786	1.70361	12.1038	85.9953	1233	9180284	9270465	9179052	9269232	1	9179052	90180
GALCANEZUMAB	Non_withdrawal_event	Not Specified	15347	15210.6	-0.0100356	0.012881	0.0356144	15210.4	1.00851	1.00898	1.00945	1321.36	6.74225	11.6146	20.0079	15360	9180284	9270465	9164937	9255105	13	9164937	90168
ONDANSETRON	Non_withdrawal_event	Not Specified	6969	6907.15	-0.0212128	0.0128604	0.0465306	6907.1	1.00826	1.00896	1.00966	610.368	5.12762	11.4177	25.4239	6975	9180284	9270465	9173315	9263490	6	9173315	90175
EPOPROSTENOL	Non_withdrawal_event	Not Specified	3480	3449.12	-0.0354785	0.0128579	0.0603871	3449.11	1.00797	1.00896	1.00994	305.29	3.67456	11.399	35.3613	3483	9180284	9270465	9176804	9266982	3	9176804	90178
LAMIVUDINE_ABACAVIR	Non_withdrawal_event	Not Specified	1162	1151.69	-0.0713024	0.0128563	0.0945981	1151.69	1.00726	1.00896	1.01066	101.787	1.60673	11.416	81.1125	1163	9180284	9270465	9179122	9269302	1	9179122	90180
FESOTERODINE	Non_withdrawal_event	Not Specified	3473	3442.19	-0.0355301	0.0128554	0.060432	3442.17	1.00797	1.00896	1.00994	305.29	3.66716	11.3761	35.2902	3476	9180284	9270465	9176811	9266989	3	9176811	90178
GUAIFENESIN	Non_withdrawal_event	Not Specified	3432	3401.59	-0.0358355	0.0128405	0.0606981	3401.57	1.00795	1.00894	1.00994	305.291	3.62384	11.2417	34.8736	3435	9180284	9270465	9176852	9267030	3	9176852	90178
DUTASTERIDE	Non_withdrawal_event	Not Specified	3431	3400.59	-0.035843	0.0128401	0.0607046	3400.58	1.00795	1.00894	1.00994	305.291	3.62278	11.2384	34.8635	3434	9180284	9270465	9176853	9267031	3	9176853	90178
ALENDRONATE	Non_withdrawal_event	Not Specified	21651	21459.2	-0.00644465	0.0128371	0.0319892	21458.7	1.00856	1.00896	1.00936	1930.02	7.15372	11.218	17.5915	21670	9180284	9270465	9158633	9248795	19	9158633	90162
ELAGOLIX	Non_withdrawal_event	Not Specified	2281	2260.79	-0.0469851	0.0128357	0.0714251	2260.79	1.00771	1.00894	1.01017	203.551	2.80086	11.206	44.8346	2283	9180284	9270465	9178003	9268182	2	9178003	90179
RIZATRIPTAN	Non_withdrawal_event	Not Specified	1142	1131.88	-0.0720686	0.0128345	0.0952784	1131.88	1.00721	1.00894	1.01067	101.787	1.57905	11.2195	79.7174	1143	9180284	9270465	9179142	9269322	1	9179142	90180
NEVIRAPINE	Non_withdrawal_event	Not Specified	3415	3384.75	-0.0359638	0.0128342	0.0608097	3384.74	1.00794	1.00894	1.00995	305.292	3.60587	11.186	34.7009	3418	9180284	9270465	9176869	9267047	3	9176869	90178
SOLRIAMFETOL	Non_withdrawal_event	Not Specified	1136	1125.94	-0.0723025	0.0128278	0.0954859	1125.94	1.0072	1.00894	1.01068	101.787	1.57074	11.1606	79.2989	1137	9180284	9270465	9179148	9269328	1	9179148	90180
SIPONIMOD	Non_withdrawal_event	Not Specified	5638	5588.11	-0.0250844	0.0128229	0.050232	5588.08	1.00815	1.00893	1.00972	508.708	4.61114	11.083	26.6382	5643	9180284	9270465	9174646	9264822	5	9174646	90176
COLESEVELAM	Non_withdrawal_event	Not Specified	2247	2227.12	-0.0474598	0.0128165	0.0718428	2227.12	1.00768	1.00893	1.01017	203.552	2.75908	11.039	44.1666	2249	9180284	9270465	9178037	9268216	2	9178037	90179
EXENATIDE PEN DISPOSABLE	Non_withdrawal_event	Not Specified	5	4.95136	-1.51465	0.0128151	1.00756	4.95136	1.00976	1.00982	1.00989	0	NA	Inf	Inf	5	9180284	9270465	9180279	9270460	0	9180279	90181
TIRAGOLUMAB	Non_withdrawal_event	Not Specified	5	4.95136	-1.51465	0.0128151	1.00756	4.95136	1.00976	1.00982	1.00989	0	NA	Inf	Inf	5	9180284	9270465	9180279	9270460	0	9180279	90181
ERLOTINIB ERLOTINIB )	Non_withdrawal_event	Not Specified	5	4.95136	-1.51465	0.0128151	1.00756	4.95136	1.00976	1.00982	1.00989	0	NA	Inf	Inf	5	9180284	9270465	9180279	9270460	0	9180279	90181
VASTEN	Non_withdrawal_event	Not Specified	5	4.95136	-1.51465	0.0128151	1.00756	4.95136	1.00976	1.00982	1.00989	0	NA	Inf	Inf	5	9180284	9270465	9180279	9270460	0	9180279	90181
EPACADOSTAT	Non_withdrawal_event	Not Specified	5	4.95136	-1.51465	0.0128151	1.00756	4.95136	1.00976	1.00982	1.00989	0	NA	Inf	Inf	5	9180284	9270465	9180279	9270460	0	9180279	90181
RETIFANLIMAB	Non_withdrawal_event	Not Specified	5	4.95136	-1.51465	0.0128151	1.00756	4.95136	1.00976	1.00982	1.00989	0	NA	Inf	Inf	5	9180284	9270465	9180279	9270460	0	9180279	90181
PRANLUKAST	Non_withdrawal_event	Not Specified	5	4.95136	-1.51465	0.0128151	1.00756	4.95136	1.00976	1.00982	1.00989	0	NA	Inf	Inf	5	9180284	9270465	9180279	9270460	0	9180279	90181
CARDYL	Non_withdrawal_event	Not Specified	5	4.95136	-1.51465	0.0128151	1.00756	4.95136	1.00976	1.00982	1.00989	0	NA	Inf	Inf	5	9180284	9270465	9180279	9270460	0	9180279	90181
MOVICOL	Non_withdrawal_event	Not Specified	5	4.95136	-1.51465	0.0128151	1.00756	4.95136	1.00976	1.00982	1.00989	0	NA	Inf	Inf	5	9180284	9270465	9180279	9270460	0	9180279	90181
CEREPRO	Non_withdrawal_event	Not Specified	5	4.95136	-1.51465	0.0128151	1.00756	4.95136	1.00976	1.00982	1.00989	0	NA	Inf	Inf	5	9180284	9270465	9180279	9270460	0	9180279	90181
TEGAFUR URACIL	Non_withdrawal_event	Not Specified	5	4.95136	-1.51465	0.0128151	1.00756	4.95136	1.00976	1.00982	1.00989	0	NA	Inf	Inf	5	9180284	9270465	9180279	9270460	0	9180279	90181
FLAVOXATE	Non_withdrawal_event	Not Specified	5	4.95136	-1.51465	0.0128151	1.00756	4.95136	1.00976	1.00982	1.00989	0	NA	Inf	Inf	5	9180284	9270465	9180279	9270460	0	9180279	90181
SERELAXIN	Non_withdrawal_event	Not Specified	5	4.95136	-1.51465	0.0128151	1.00756	4.95136	1.00976	1.00982	1.00989	0	NA	Inf	Inf	5	9180284	9270465	9180279	9270460	0	9180279	90181
LANDIOLOL	Non_withdrawal_event	Not Specified	5	4.95136	-1.51465	0.0128151	1.00756	4.95136	1.00976	1.00982	1.00989	0	NA	Inf	Inf	5	9180284	9270465	9180279	9270460	0	9180279	90181
ENGERIXB	Non_withdrawal_event	Not Specified	5	4.95136	-1.51465	0.0128151	1.00756	4.95136	1.00976	1.00982	1.00989	0	NA	Inf	Inf	5	9180284	9270465	9180279	9270460	0	9180279	90181
TEGELINE	Non_withdrawal_event	Not Specified	5	4.95136	-1.51465	0.0128151	1.00756	4.95136	1.00976	1.00982	1.00989	0	NA	Inf	Inf	5	9180284	9270465	9180279	9270460	0	9180279	90181
ACECOL	Non_withdrawal_event	Not Specified	5	4.95136	-1.51465	0.0128151	1.00756	4.95136	1.00976	1.00982	1.00989	0	NA	Inf	Inf	5	9180284	9270465	9180279	9270460	0	9180279	90181
TEMOCILLIN	Non_withdrawal_event	Not Specified	5	4.95136	-1.51465	0.0128151	1.00756	4.95136	1.00976	1.00982	1.00989	0	NA	Inf	Inf	5	9180284	9270465	9180279	9270460	0	9180279	90181
LIPANTIL	Non_withdrawal_event	Not Specified	5	4.95136	-1.51465	0.0128151	1.00756	4.95136	1.00976	1.00982	1.00989	0	NA	Inf	Inf	5	9180284	9270465	9180279	9270460	0	9180279	90181
DIACEREIN	Non_withdrawal_event	Not Specified	5	4.95136	-1.51465	0.0128151	1.00756	4.95136	1.00976	1.00982	1.00989	0	NA	Inf	Inf	5	9180284	9270465	9180279	9270460	0	9180279	90181
ENBUCRILATE	Non_withdrawal_event	Not Specified	5	4.95136	-1.51465	0.0128151	1.00756	4.95136	1.00976	1.00982	1.00989	0	NA	Inf	Inf	5	9180284	9270465	9180279	9270460	0	9180279	90181
CALCIUM DIBASIC, ANHYDROUS_MAGNESIUM GLYCEROPHOSPHATE\PHOSPHORIC ACID\ PHOSPHATE, DIBASIC	Non_withdrawal_event	Not Specified	5	4.95136	-1.51465	0.0128151	1.00756	4.95136	1.00976	1.00982	1.00989	0	NA	Inf	Inf	5	9180284	9270465	9180279	9270460	0	9180279	90181
DEXPANTHENOLNIACINAMIDE_PYRIDOXINE \RIBOFLAVIN\THIAMINE HYDROCHLORIDE	Non_withdrawal_event	Not Specified	5	4.95136	-1.51465	0.0128151	1.00756	4.95136	1.00976	1.00982	1.00989	0	NA	Inf	Inf	5	9180284	9270465	9180279	9270460	0	9180279	90181
ANTARA	Non_withdrawal_event	Not Specified	5	4.95136	-1.51465	0.0128151	1.00756	4.95136	1.00976	1.00982	1.00989	0	NA	Inf	Inf	5	9180284	9270465	9180279	9270460	0	9180279	90181
LISTERINE AGENT COOL BLUE BUBBLE BLAST	Non_withdrawal_event	Not Specified	5	4.95136	-1.51465	0.0128151	1.00756	4.95136	1.00976	1.00982	1.00989	0	NA	Inf	Inf	5	9180284	9270465	9180279	9270460	0	9180279	90181
ANTINEOPLASTIC	Non_withdrawal_event	Not Specified	5	4.95136	-1.51465	0.0128151	1.00756	4.95136	1.00976	1.00982	1.00989	0	NA	Inf	Inf	5	9180284	9270465	9180279	9270460	0	9180279	90181
LYTOS	Non_withdrawal_event	Not Specified	5	4.95136	-1.51465	0.0128151	1.00756	4.95136	1.00976	1.00982	1.00989	0	NA	Inf	Inf	5	9180284	9270465	9180279	9270460	0	9180279	90181
HYLAN GF	Non_withdrawal_event	Not Specified	5	4.95136	-1.51465	0.0128151	1.00756	4.95136	1.00976	1.00982	1.00989	0	NA	Inf	Inf	5	9180284	9270465	9180279	9270460	0	9180279	90181
ACETAMINOPHENCHLORZOXAZONE	Non_withdrawal_event	Not Specified	5	4.95136	-1.51465	0.0128151	1.00756	4.95136	1.00976	1.00982	1.00989	0	NA	Inf	Inf	5	9180284	9270465	9180279	9270460	0	9180279	90181
AZITHROMYCIN_METHOTREXATE	Non_withdrawal_event	Not Specified	5	4.95136	-1.51465	0.0128151	1.00756	4.95136	1.00976	1.00982	1.00989	0	NA	Inf	Inf	5	9180284	9270465	9180279	9270460	0	9180279	90181
METHENOLONE ENANTHATE	Non_withdrawal_event	Not Specified	5	4.95136	-1.51465	0.0128151	1.00756	4.95136	1.00976	1.00982	1.00989	0	NA	Inf	Inf	5	9180284	9270465	9180279	9270460	0	9180279	90181
TISSEEL VHSD KIT LYOPHILIZED	Non_withdrawal_event	Not Specified	5	4.95136	-1.51465	0.0128151	1.00756	4.95136	1.00976	1.00982	1.00989	0	NA	Inf	Inf	5	9180284	9270465	9180279	9270460	0	9180279	90181
ACETAMINOPHENCAFFEINE_PROMETHAZINE\SALICYLAMIDE	Non_withdrawal_event	Not Specified	5	4.95136	-1.51465	0.0128151	1.00756	4.95136	1.00976	1.00982	1.00989	0	NA	Inf	Inf	5	9180284	9270465	9180279	9270460	0	9180279	90181
ANGIOX	Non_withdrawal_event	Not Specified	5	4.95136	-1.51465	0.0128151	1.00756	4.95136	1.00976	1.00982	1.00989	0	NA	Inf	Inf	5	9180284	9270465	9180279	9270460	0	9180279	90181
FARMORUBICINE	Non_withdrawal_event	Not Specified	5	4.95136	-1.51465	0.0128151	1.00756	4.95136	1.00976	1.00982	1.00989	0	NA	Inf	Inf	5	9180284	9270465	9180279	9270460	0	9180279	90181
ELBASVIR	Non_withdrawal_event	Not Specified	5	4.95136	-1.51465	0.0128151	1.00756	4.95136	1.00976	1.00982	1.00989	0	NA	Inf	Inf	5	9180284	9270465	9180279	9270460	0	9180279	90181
OPALMON	Non_withdrawal_event	Not Specified	5	4.95136	-1.51465	0.0128151	1.00756	4.95136	1.00976	1.00982	1.00989	0	NA	Inf	Inf	5	9180284	9270465	9180279	9270460	0	9180279	90181
MICTONORM	Non_withdrawal_event	Not Specified	5	4.95136	-1.51465	0.0128151	1.00756	4.95136	1.00976	1.00982	1.00989	0	NA	Inf	Inf	5	9180284	9270465	9180279	9270460	0	9180279	90181
BRENTUXIMAB	Non_withdrawal_event	Not Specified	5	4.95136	-1.51465	0.0128151	1.00756	4.95136	1.00976	1.00982	1.00989	0	NA	Inf	Inf	5	9180284	9270465	9180279	9270460	0	9180279	90181
CEFAMANDOLE	Non_withdrawal_event	Not Specified	5	4.95136	-1.51465	0.0128151	1.00756	4.95136	1.00976	1.00982	1.00989	0	NA	Inf	Inf	5	9180284	9270465	9180279	9270460	0	9180279	90181
ELCATONIN	Non_withdrawal_event	Not Specified	5	4.95136	-1.51465	0.0128151	1.00756	4.95136	1.00976	1.00982	1.00989	0	NA	Inf	Inf	5	9180284	9270465	9180279	9270460	0	9180279	90181
GIOTRIF	Non_withdrawal_event	Not Specified	5	4.95136	-1.51465	0.0128151	1.00756	4.95136	1.00976	1.00982	1.00989	0	NA	Inf	Inf	5	9180284	9270465	9180279	9270460	0	9180279	90181
ANTIVIRALS	Non_withdrawal_event	Not Specified	5	4.95136	-1.51465	0.0128151	1.00756	4.95136	1.00976	1.00982	1.00989	0	NA	Inf	Inf	5	9180284	9270465	9180279	9270460	0	9180279	90181
NAPHAZOLINE HYDROCHLORIDEPOLYSORBATE	Non_withdrawal_event	Not Specified	5	4.95136	-1.51465	0.0128151	1.00756	4.95136	1.00976	1.00982	1.00989	0	NA	Inf	Inf	5	9180284	9270465	9180279	9270460	0	9180279	90181
NORGESTREL	Non_withdrawal_event	Not Specified	5	4.95136	-1.51465	0.0128151	1.00756	4.95136	1.00976	1.00982	1.00989	0	NA	Inf	Inf	5	9180284	9270465	9180279	9270460	0	9180279	90181
PYDOXAL	Non_withdrawal_event	Not Specified	5	4.95136	-1.51465	0.0128151	1.00756	4.95136	1.00976	1.00982	1.00989	0	NA	Inf	Inf	5	9180284	9270465	9180279	9270460	0	9180279	90181
MIRANOVA	Non_withdrawal_event	Not Specified	5	4.95136	-1.51465	0.0128151	1.00756	4.95136	1.00976	1.00982	1.00989	0	NA	Inf	Inf	5	9180284	9270465	9180279	9270460	0	9180279	90181
CYCLESSA	Non_withdrawal_event	Not Specified	5	4.95136	-1.51465	0.0128151	1.00756	4.95136	1.00976	1.00982	1.00989	0	NA	Inf	Inf	5	9180284	9270465	9180279	9270460	0	9180279	90181
OXOMEMAZINE	Non_withdrawal_event	Not Specified	5	4.95136	-1.51465	0.0128151	1.00756	4.95136	1.00976	1.00982	1.00989	0	NA	Inf	Inf	5	9180284	9270465	9180279	9270460	0	9180279	90181
7800-09	Non_withdrawal_event	Not Specified	5	4.95136	-1.51465	0.0128151	1.00756	4.95136	1.00976	1.00982	1.00989	0	NA	Inf	Inf	5	9180284	9270465	9180279	9270460	0	9180279	90181
DAPTOMYCIN CUBIST	Non_withdrawal_event	Not Specified	5	4.95136	-1.51465	0.0128151	1.00756	4.95136	1.00976	1.00982	1.00989	0	NA	Inf	Inf	5	9180284	9270465	9180279	9270460	0	9180279	90181
PREPOPIK	Non_withdrawal_event	Not Specified	5	4.95136	-1.51465	0.0128151	1.00756	4.95136	1.00976	1.00982	1.00989	0	NA	Inf	Inf	5	9180284	9270465	9180279	9270460	0	9180279	90181
ANGE	Non_withdrawal_event	Not Specified	5	4.95136	-1.51465	0.0128151	1.00756	4.95136	1.00976	1.00982	1.00989	0	NA	Inf	Inf	5	9180284	9270465	9180279	9270460	0	9180279	90181
MENINGOCOCCAL POLYSACCHARIDE VACCINE C	Non_withdrawal_event	Not Specified	5	4.95136	-1.51465	0.0128151	1.00756	4.95136	1.00976	1.00982	1.00989	0	NA	Inf	Inf	5	9180284	9270465	9180279	9270460	0	9180279	90181
EVIPROSTAT	Non_withdrawal_event	Not Specified	5	4.95136	-1.51465	0.0128151	1.00756	4.95136	1.00976	1.00982	1.00989	0	NA	Inf	Inf	5	9180284	9270465	9180279	9270460	0	9180279	90181
SHAKUYAKUKANZO-TO	Non_withdrawal_event	Not Specified	5	4.95136	-1.51465	0.0128151	1.00756	4.95136	1.00976	1.00982	1.00989	0	NA	Inf	Inf	5	9180284	9270465	9180279	9270460	0	9180279	90181
PEGVORHYALURONIDASE ALFA	Non_withdrawal_event	Not Specified	5	4.95136	-1.51465	0.0128151	1.00756	4.95136	1.00976	1.00982	1.00989	0	NA	Inf	Inf	5	9180284	9270465	9180279	9270460	0	9180279	90181
UMATROPE	Non_withdrawal_event	Not Specified	5	4.95136	-1.51465	0.0128151	1.00756	4.95136	1.00976	1.00982	1.00989	0	NA	Inf	Inf	5	9180284	9270465	9180279	9270460	0	9180279	90181
CETUXIMAB M2	Non_withdrawal_event	Not Specified	5	4.95136	-1.51465	0.0128151	1.00756	4.95136	1.00976	1.00982	1.00989	0	NA	Inf	Inf	5	9180284	9270465	9180279	9270460	0	9180279	90181
CYPHER STENT	Non_withdrawal_event	Not Specified	5	4.95136	-1.51465	0.0128151	1.00756	4.95136	1.00976	1.00982	1.00989	0	NA	Inf	Inf	5	9180284	9270465	9180279	9270460	0	9180279	90181
NATRIX	Non_withdrawal_event	Not Specified	5	4.95136	-1.51465	0.0128151	1.00756	4.95136	1.00976	1.00982	1.00989	0	NA	Inf	Inf	5	9180284	9270465	9180279	9270460	0	9180279	90181
UPROSERTIB	Non_withdrawal_event	Not Specified	5	4.95136	-1.51465	0.0128151	1.00756	4.95136	1.00976	1.00982	1.00989	0	NA	Inf	Inf	5	9180284	9270465	9180279	9270460	0	9180279	90181
BSS INTRAOCULAR	Non_withdrawal_event	Not Specified	5	4.95136	-1.51465	0.0128151	1.00756	4.95136	1.00976	1.00982	1.00989	0	NA	Inf	Inf	5	9180284	9270465	9180279	9270460	0	9180279	90181
DEXAMETHASONE_OXYTETRACYCLINE	Non_withdrawal_event	Not Specified	5	4.95136	-1.51465	0.0128151	1.00756	4.95136	1.00976	1.00982	1.00989	0	NA	Inf	Inf	5	9180284	9270465	9180279	9270460	0	9180279	90181
PERICOLACE	Non_withdrawal_event	Not Specified	5	4.95136	-1.51465	0.0128151	1.00756	4.95136	1.00976	1.00982	1.00989	0	NA	Inf	Inf	5	9180284	9270465	9180279	9270460	0	9180279	90181
THYROLAR	Non_withdrawal_event	Not Specified	5	4.95136	-1.51465	0.0128151	1.00756	4.95136	1.00976	1.00982	1.00989	0	NA	Inf	Inf	5	9180284	9270465	9180279	9270460	0	9180279	90181
SOLANTAL	Non_withdrawal_event	Not Specified	5	4.95136	-1.51465	0.0128151	1.00756	4.95136	1.00976	1.00982	1.00989	0	NA	Inf	Inf	5	9180284	9270465	9180279	9270460	0	9180279	90181
DIANETTE	Non_withdrawal_event	Not Specified	5	4.95136	-1.51465	0.0128151	1.00756	4.95136	1.00976	1.00982	1.00989	0	NA	Inf	Inf	5	9180284	9270465	9180279	9270460	0	9180279	90181
INJECTAFER	Non_withdrawal_event	Not Specified	5	4.95136	-1.51465	0.0128151	1.00756	4.95136	1.00976	1.00982	1.00989	0	NA	Inf	Inf	5	9180284	9270465	9180279	9270460	0	9180279	90181
HOMATROPINE	Non_withdrawal_event	Not Specified	5	4.95136	-1.51465	0.0128151	1.00756	4.95136	1.00976	1.00982	1.00989	0	NA	Inf	Inf	5	9180284	9270465	9180279	9270460	0	9180279	90181
ALPROSTADILPAPAVERINE_PHENTOLAMINE	Non_withdrawal_event	Not Specified	5	4.95136	-1.51465	0.0128151	1.00756	4.95136	1.00976	1.00982	1.00989	0	NA	Inf	Inf	5	9180284	9270465	9180279	9270460	0	9180279	90181
ACTRAPID PENFILL HM	Non_withdrawal_event	Not Specified	5	4.95136	-1.51465	0.0128151	1.00756	4.95136	1.00976	1.00982	1.00989	0	NA	Inf	Inf	5	9180284	9270465	9180279	9270460	0	9180279	90181
CISPLATYL	Non_withdrawal_event	Not Specified	5	4.95136	-1.51465	0.0128151	1.00756	4.95136	1.00976	1.00982	1.00989	0	NA	Inf	Inf	5	9180284	9270465	9180279	9270460	0	9180279	90181
PROVISACOR	Non_withdrawal_event	Not Specified	5	4.95136	-1.51465	0.0128151	1.00756	4.95136	1.00976	1.00982	1.00989	0	NA	Inf	Inf	5	9180284	9270465	9180279	9270460	0	9180279	90181
METHYLCELLULOSES	Non_withdrawal_event	Not Specified	5	4.95136	-1.51465	0.0128151	1.00756	4.95136	1.00976	1.00982	1.00989	0	NA	Inf	Inf	5	9180284	9270465	9180279	9270460	0	9180279	90181
HERBALSMINERALS_VITAMINS	Non_withdrawal_event	Not Specified	5	4.95136	-1.51465	0.0128151	1.00756	4.95136	1.00976	1.00982	1.00989	0	NA	Inf	Inf	5	9180284	9270465	9180279	9270460	0	9180279	90181
BENZALKONIUM CHLORIDEDIPHENHYDRAMINE_PHENYLEPHRINE HYDROCHLORIDE	Non_withdrawal_event	Not Specified	5	4.95136	-1.51465	0.0128151	1.00756	4.95136	1.00976	1.00982	1.00989	0	NA	Inf	Inf	5	9180284	9270465	9180279	9270460	0	9180279	90181
BLINDED ANIDULAFUNGIN	Non_withdrawal_event	Not Specified	5	4.95136	-1.51465	0.0128151	1.00756	4.95136	1.00976	1.00982	1.00989	0	NA	Inf	Inf	5	9180284	9270465	9180279	9270460	0	9180279	90181
MEANINGFUL BEAUTY SKIN BRIGHTENING DECOLLETE NECK TREATMENT SPF	Non_withdrawal_event	Not Specified	5	4.95136	-1.51465	0.0128151	1.00756	4.95136	1.00976	1.00982	1.00989	0	NA	Inf	Inf	5	9180284	9270465	9180279	9270460	0	9180279	90181
METHOBLASTIN	Non_withdrawal_event	Not Specified	5	4.95136	-1.51465	0.0128151	1.00756	4.95136	1.00976	1.00982	1.00989	0	NA	Inf	Inf	5	9180284	9270465	9180279	9270460	0	9180279	90181
NETILMICIN	Non_withdrawal_event	Not Specified	5	4.95136	-1.51465	0.0128151	1.00756	4.95136	1.00976	1.00982	1.00989	0	NA	Inf	Inf	5	9180284	9270465	9180279	9270460	0	9180279	90181
FENRETINIDE	Non_withdrawal_event	Not Specified	5	4.95136	-1.51465	0.0128151	1.00756	4.95136	1.00976	1.00982	1.00989	0	NA	Inf	Inf	5	9180284	9270465	9180279	9270460	0	9180279	90181
ALGINATESODIUM	Non_withdrawal_event	Not Specified	5	4.95136	-1.51465	0.0128151	1.00756	4.95136	1.00976	1.00982	1.00989	0	NA	Inf	Inf	5	9180284	9270465	9180279	9270460	0	9180279	90181
ELECTROLYTES NOSPOLYETHYLENE GLYCOL	Non_withdrawal_event	Not Specified	5	4.95136	-1.51465	0.0128151	1.00756	4.95136	1.00976	1.00982	1.00989	0	NA	Inf	Inf	5	9180284	9270465	9180279	9270460	0	9180279	90181
HEPARINFRACTION,	Non_withdrawal_event	Not Specified	5	4.95136	-1.51465	0.0128151	1.00756	4.95136	1.00976	1.00982	1.00989	0	NA	Inf	Inf	5	9180284	9270465	9180279	9270460	0	9180279	90181
DILACOR	Non_withdrawal_event	Not Specified	5	4.95136	-1.51465	0.0128151	1.00756	4.95136	1.00976	1.00982	1.00989	0	NA	Inf	Inf	5	9180284	9270465	9180279	9270460	0	9180279	90181
HAVLANE	Non_withdrawal_event	Not Specified	5	4.95136	-1.51465	0.0128151	1.00756	4.95136	1.00976	1.00982	1.00989	0	NA	Inf	Inf	5	9180284	9270465	9180279	9270460	0	9180279	90181
LOGIMAX	Non_withdrawal_event	Not Specified	5	4.95136	-1.51465	0.0128151	1.00756	4.95136	1.00976	1.00982	1.00989	0	NA	Inf	Inf	5	9180284	9270465	9180279	9270460	0	9180279	90181
PANTORC	Non_withdrawal_event	Not Specified	5	4.95136	-1.51465	0.0128151	1.00756	4.95136	1.00976	1.00982	1.00989	0	NA	Inf	Inf	5	9180284	9270465	9180279	9270460	0	9180279	90181
CIBACEN	Non_withdrawal_event	Not Specified	5	4.95136	-1.51465	0.0128151	1.00756	4.95136	1.00976	1.00982	1.00989	0	NA	Inf	Inf	5	9180284	9270465	9180279	9270460	0	9180279	90181
MEQUITAZINE	Non_withdrawal_event	Not Specified	5	4.95136	-1.51465	0.0128151	1.00756	4.95136	1.00976	1.00982	1.00989	0	NA	Inf	Inf	5	9180284	9270465	9180279	9270460	0	9180279	90181
CERCINE	Non_withdrawal_event	Not Specified	5	4.95136	-1.51465	0.0128151	1.00756	4.95136	1.00976	1.00982	1.00989	0	NA	Inf	Inf	5	9180284	9270465	9180279	9270460	0	9180279	90181
CVS	Non_withdrawal_event	Not Specified	5	4.95136	-1.51465	0.0128151	1.00756	4.95136	1.00976	1.00982	1.00989	0	NA	Inf	Inf	5	9180284	9270465	9180279	9270460	0	9180279	90181
FRAXIPARIN	Non_withdrawal_event	Not Specified	5	4.95136	-1.51465	0.0128151	1.00756	4.95136	1.00976	1.00982	1.00989	0	NA	Inf	Inf	5	9180284	9270465	9180279	9270460	0	9180279	90181
ELEQUINE	Non_withdrawal_event	Not Specified	5	4.95136	-1.51465	0.0128151	1.00756	4.95136	1.00976	1.00982	1.00989	0	NA	Inf	Inf	5	9180284	9270465	9180279	9270460	0	9180279	90181
BENIDIPINE	Non_withdrawal_event	Not Specified	5	4.95136	-1.51465	0.0128151	1.00756	4.95136	1.00976	1.00982	1.00989	0	NA	Inf	Inf	5	9180284	9270465	9180279	9270460	0	9180279	90181
7800-00 0264-7800-10	Non_withdrawal_event	Not Specified	5	4.95136	-1.51465	0.0128151	1.00756	4.95136	1.00976	1.00982	1.00989	0	NA	Inf	Inf	5	9180284	9270465	9180279	9270460	0	9180279	90181
ERTACZO	Non_withdrawal_event	Not Specified	5	4.95136	-1.51465	0.0128151	1.00756	4.95136	1.00976	1.00982	1.00989	0	NA	Inf	Inf	5	9180284	9270465	9180279	9270460	0	9180279	90181
GESTODENE	Non_withdrawal_event	Not Specified	5	4.95136	-1.51465	0.0128151	1.00756	4.95136	1.00976	1.00982	1.00989	0	NA	Inf	Inf	5	9180284	9270465	9180279	9270460	0	9180279	90181
HARTMANNS	Non_withdrawal_event	Not Specified	5	4.95136	-1.51465	0.0128151	1.00756	4.95136	1.00976	1.00982	1.00989	0	NA	Inf	Inf	5	9180284	9270465	9180279	9270460	0	9180279	90181
MAGNYL	Non_withdrawal_event	Not Specified	5	4.95136	-1.51465	0.0128151	1.00756	4.95136	1.00976	1.00982	1.00989	0	NA	Inf	Inf	5	9180284	9270465	9180279	9270460	0	9180279	90181
MENTHOL_	Non_withdrawal_event	Not Specified	5	4.95136	-1.51465	0.0128151	1.00756	4.95136	1.00976	1.00982	1.00989	0	NA	Inf	Inf	5	9180284	9270465	9180279	9270460	0	9180279	90181
STAMARIL	Non_withdrawal_event	Not Specified	5	4.95136	-1.51465	0.0128151	1.00756	4.95136	1.00976	1.00982	1.00989	0	NA	Inf	Inf	5	9180284	9270465	9180279	9270460	0	9180279	90181
ASCRIPTIN	Non_withdrawal_event	Not Specified	5	4.95136	-1.51465	0.0128151	1.00756	4.95136	1.00976	1.00982	1.00989	0	NA	Inf	Inf	5	9180284	9270465	9180279	9270460	0	9180279	90181
VOTUM	Non_withdrawal_event	Not Specified	5	4.95136	-1.51465	0.0128151	1.00756	4.95136	1.00976	1.00982	1.00989	0	NA	Inf	Inf	5	9180284	9270465	9180279	9270460	0	9180279	90181
MEGLUMINE	Non_withdrawal_event	Not Specified	5	4.95136	-1.51465	0.0128151	1.00756	4.95136	1.00976	1.00982	1.00989	0	NA	Inf	Inf	5	9180284	9270465	9180279	9270460	0	9180279	90181
PIPOBROMAN	Non_withdrawal_event	Not Specified	5	4.95136	-1.51465	0.0128151	1.00756	4.95136	1.00976	1.00982	1.00989	0	NA	Inf	Inf	5	9180284	9270465	9180279	9270460	0	9180279	90181
BENSERAZIDE	Non_withdrawal_event	Not Specified	5	4.95136	-1.51465	0.0128151	1.00756	4.95136	1.00976	1.00982	1.00989	0	NA	Inf	Inf	5	9180284	9270465	9180279	9270460	0	9180279	90181
FIRMAGON_	Non_withdrawal_event	Not Specified	5	4.95136	-1.51465	0.0128151	1.00756	4.95136	1.00976	1.00982	1.00989	0	NA	Inf	Inf	5	9180284	9270465	9180279	9270460	0	9180279	90181
CYANOCOBALAMINSEMAGLUTIDE	Non_withdrawal_event	Not Specified	5	4.95136	-1.51465	0.0128151	1.00756	4.95136	1.00976	1.00982	1.00989	0	NA	Inf	Inf	5	9180284	9270465	9180279	9270460	0	9180279	90181
CALADRYL	Non_withdrawal_event	Not Specified	5	4.95136	-1.51465	0.0128151	1.00756	4.95136	1.00976	1.00982	1.00989	0	NA	Inf	Inf	5	9180284	9270465	9180279	9270460	0	9180279	90181
CORENITEC	Non_withdrawal_event	Not Specified	5	4.95136	-1.51465	0.0128151	1.00756	4.95136	1.00976	1.00982	1.00989	0	NA	Inf	Inf	5	9180284	9270465	9180279	9270460	0	9180279	90181
MEASLESMUMPS-RUBELLA VIRUS VACCINE, LIVE	Non_withdrawal_event	Not Specified	5	4.95136	-1.51465	0.0128151	1.00756	4.95136	1.00976	1.00982	1.00989	0	NA	Inf	Inf	5	9180284	9270465	9180279	9270460	0	9180279	90181
NEUTROGIN	Non_withdrawal_event	Not Specified	5	4.95136	-1.51465	0.0128151	1.00756	4.95136	1.00976	1.00982	1.00989	0	NA	Inf	Inf	5	9180284	9270465	9180279	9270460	0	9180279	90181
CLOZAPIN	Non_withdrawal_event	Not Specified	5	4.95136	-1.51465	0.0128151	1.00756	4.95136	1.00976	1.00982	1.00989	0	NA	Inf	Inf	5	9180284	9270465	9180279	9270460	0	9180279	90181
DIMETHYLTRYPTAMINE	Non_withdrawal_event	Not Specified	5	4.95136	-1.51465	0.0128151	1.00756	4.95136	1.00976	1.00982	1.00989	0	NA	Inf	Inf	5	9180284	9270465	9180279	9270460	0	9180279	90181
FALDAPREVIR	Non_withdrawal_event	Not Specified	5	4.95136	-1.51465	0.0128151	1.00756	4.95136	1.00976	1.00982	1.00989	0	NA	Inf	Inf	5	9180284	9270465	9180279	9270460	0	9180279	90181
FLANAX	Non_withdrawal_event	Not Specified	5	4.95136	-1.51465	0.0128151	1.00756	4.95136	1.00976	1.00982	1.00989	0	NA	Inf	Inf	5	9180284	9270465	9180279	9270460	0	9180279	90181
LOWOGESTREL-	Non_withdrawal_event	Not Specified	5	4.95136	-1.51465	0.0128151	1.00756	4.95136	1.00976	1.00982	1.00989	0	NA	Inf	Inf	5	9180284	9270465	9180279	9270460	0	9180279	90181
SMZTMP	Non_withdrawal_event	Not Specified	5	4.95136	-1.51465	0.0128151	1.00756	4.95136	1.00976	1.00982	1.00989	0	NA	Inf	Inf	5	9180284	9270465	9180279	9270460	0	9180279	90181
SORAFENIB COMPSORA_	Non_withdrawal_event	Not Specified	5	4.95136	-1.51465	0.0128151	1.00756	4.95136	1.00976	1.00982	1.00989	0	NA	Inf	Inf	5	9180284	9270465	9180279	9270460	0	9180279	90181
HUMAN ROTAVIRUS TYPE GP7 STRAIN WI79 LIVE ANTIGENHUMAN ROTAVIRUS A TYPE G2P7(5) STRAIN SC2 LIVE ANTIGEN_HUMAN ROTAVIRUS A TYPE G3P7(5) STRAIN WI78 LIVE ANTIGEN\HUMAN ROTAVIRUS A TYPE G4P7(5) STRAIN BRB LIVE ANTIGEN\HUMAN ROTAVIRUS A TYPE G6P1A(8) STRAIN WI79 LIVE ANTIGEN	Non_withdrawal_event	Not Specified	5	4.95136	-1.51465	0.0128151	1.00756	4.95136	1.00976	1.00982	1.00989	0	NA	Inf	Inf	5	9180284	9270465	9180279	9270460	0	9180279	90181
ACTIVACIN	Non_withdrawal_event	Not Specified	5	4.95136	-1.51465	0.0128151	1.00756	4.95136	1.00976	1.00982	1.00989	0	NA	Inf	Inf	5	9180284	9270465	9180279	9270460	0	9180279	90181
OSCAL	Non_withdrawal_event	Not Specified	5	4.95136	-1.51465	0.0128151	1.00756	4.95136	1.00976	1.00982	1.00989	0	NA	Inf	Inf	5	9180284	9270465	9180279	9270460	0	9180279	90181
TIPEPIDINE HIBENZATE	Non_withdrawal_event	Not Specified	5	4.95136	-1.51465	0.0128151	1.00756	4.95136	1.00976	1.00982	1.00989	0	NA	Inf	Inf	5	9180284	9270465	9180279	9270460	0	9180279	90181
MAGLAX	Non_withdrawal_event	Not Specified	5	4.95136	-1.51465	0.0128151	1.00756	4.95136	1.00976	1.00982	1.00989	0	NA	Inf	Inf	5	9180284	9270465	9180279	9270460	0	9180279	90181
COKENZEN	Non_withdrawal_event	Not Specified	5	4.95136	-1.51465	0.0128151	1.00756	4.95136	1.00976	1.00982	1.00989	0	NA	Inf	Inf	5	9180284	9270465	9180279	9270460	0	9180279	90181
ARTEMETHERBENFLUMETOL	Non_withdrawal_event	Not Specified	5	4.95136	-1.51465	0.0128151	1.00756	4.95136	1.00976	1.00982	1.00989	0	NA	Inf	Inf	5	9180284	9270465	9180279	9270460	0	9180279	90181
CYTOGAM	Non_withdrawal_event	Not Specified	5	4.95136	-1.51465	0.0128151	1.00756	4.95136	1.00976	1.00982	1.00989	0	NA	Inf	Inf	5	9180284	9270465	9180279	9270460	0	9180279	90181
CIPROFLOXACN	Non_withdrawal_event	Not Specified	5	4.95136	-1.51465	0.0128151	1.00756	4.95136	1.00976	1.00982	1.00989	0	NA	Inf	Inf	5	9180284	9270465	9180279	9270460	0	9180279	90181
KALINOR	Non_withdrawal_event	Not Specified	5	4.95136	-1.51465	0.0128151	1.00756	4.95136	1.00976	1.00982	1.00989	0	NA	Inf	Inf	5	9180284	9270465	9180279	9270460	0	9180279	90181
SCANDICAIN	Non_withdrawal_event	Not Specified	5	4.95136	-1.51465	0.0128151	1.00756	4.95136	1.00976	1.00982	1.00989	0	NA	Inf	Inf	5	9180284	9270465	9180279	9270460	0	9180279	90181
SIPRALEXA	Non_withdrawal_event	Not Specified	5	4.95136	-1.51465	0.0128151	1.00756	4.95136	1.00976	1.00982	1.00989	0	NA	Inf	Inf	5	9180284	9270465	9180279	9270460	0	9180279	90181
GADOLINIUM CONTRAST	Non_withdrawal_event	Not Specified	5	4.95136	-1.51465	0.0128151	1.00756	4.95136	1.00976	1.00982	1.00989	0	NA	Inf	Inf	5	9180284	9270465	9180279	9270460	0	9180279	90181
DIANEAL PD W_DEXTROSE PLASTIC CONTAINER	Non_withdrawal_event	Not Specified	5	4.95136	-1.51465	0.0128151	1.00756	4.95136	1.00976	1.00982	1.00989	0	NA	Inf	Inf	5	9180284	9270465	9180279	9270460	0	9180279	90181
LUBRIDERM DAILY MOISTURE	Non_withdrawal_event	Not Specified	5	4.95136	-1.51465	0.0128151	1.00756	4.95136	1.00976	1.00982	1.00989	0	NA	Inf	Inf	5	9180284	9270465	9180279	9270460	0	9180279	90181
PRANOPROFEN	Non_withdrawal_event	Not Specified	5	4.95136	-1.51465	0.0128151	1.00756	4.95136	1.00976	1.00982	1.00989	0	NA	Inf	Inf	5	9180284	9270465	9180279	9270460	0	9180279	90181
PROTIUM	Non_withdrawal_event	Not Specified	5	4.95136	-1.51465	0.0128151	1.00756	4.95136	1.00976	1.00982	1.00989	0	NA	Inf	Inf	5	9180284	9270465	9180279	9270460	0	9180279	90181
ACETAMINOPHENDICHLORALPHENAZONE_ISOMETHEPTENE	Non_withdrawal_event	Not Specified	5	4.95136	-1.51465	0.0128151	1.00756	4.95136	1.00976	1.00982	1.00989	0	NA	Inf	Inf	5	9180284	9270465	9180279	9270460	0	9180279	90181
FAROM	Non_withdrawal_event	Not Specified	5	4.95136	-1.51465	0.0128151	1.00756	4.95136	1.00976	1.00982	1.00989	0	NA	Inf	Inf	5	9180284	9270465	9180279	9270460	0	9180279	90181
FLUMARIN	Non_withdrawal_event	Not Specified	5	4.95136	-1.51465	0.0128151	1.00756	4.95136	1.00976	1.00982	1.00989	0	NA	Inf	Inf	5	9180284	9270465	9180279	9270460	0	9180279	90181
ABITUZUMAB	Non_withdrawal_event	Not Specified	5	4.95136	-1.51465	0.0128151	1.00756	4.95136	1.00976	1.00982	1.00989	0	NA	Inf	Inf	5	9180284	9270465	9180279	9270460	0	9180279	90181
ACETIC ACIDDELTAMETHRIN	Non_withdrawal_event	Not Specified	5	4.95136	-1.51465	0.0128151	1.00756	4.95136	1.00976	1.00982	1.00989	0	NA	Inf	Inf	5	9180284	9270465	9180279	9270460	0	9180279	90181
ADH	Non_withdrawal_event	Not Specified	5	4.95136	-1.51465	0.0128151	1.00756	4.95136	1.00976	1.00982	1.00989	0	NA	Inf	Inf	5	9180284	9270465	9180279	9270460	0	9180279	90181
AERRANE	Non_withdrawal_event	Not Specified	5	4.95136	-1.51465	0.0128151	1.00756	4.95136	1.00976	1.00982	1.00989	0	NA	Inf	Inf	5	9180284	9270465	9180279	9270460	0	9180279	90181
AERX STRIP	Non_withdrawal_event	Not Specified	5	4.95136	-1.51465	0.0128151	1.00756	4.95136	1.00976	1.00982	1.00989	0	NA	Inf	Inf	5	9180284	9270465	9180279	9270460	0	9180279	90181
ALBUTEROL INHALER	Non_withdrawal_event	Not Specified	5	4.95136	-1.51465	0.0128151	1.00756	4.95136	1.00976	1.00982	1.00989	0	NA	Inf	Inf	5	9180284	9270465	9180279	9270460	0	9180279	90181
ALTERNARIA ALTERNATA	Non_withdrawal_event	Not Specified	5	4.95136	-1.51465	0.0128151	1.00756	4.95136	1.00976	1.00982	1.00989	0	NA	Inf	Inf	5	9180284	9270465	9180279	9270460	0	9180279	90181
ALTERNARIA ALTERNATAASPERGILLUS FUMIGATUS_CLADOSPORIUM CLADOSPORIOIDES\PENICILLIUM CHRYSOGENUM VAR. CHRYSOGENUM	Non_withdrawal_event	Not Specified	5	4.95136	-1.51465	0.0128151	1.00756	4.95136	1.00976	1.00982	1.00989	0	NA	Inf	Inf	5	9180284	9270465	9180279	9270460	0	9180279	90181
AMIFOSTINE STERILE	Non_withdrawal_event	Not Specified	5	4.95136	-1.51465	0.0128151	1.00756	4.95136	1.00976	1.00982	1.00989	0	NA	Inf	Inf	5	9180284	9270465	9180279	9270460	0	9180279	90181
AMINOHIPPURATE	Non_withdrawal_event	Not Specified	5	4.95136	-1.51465	0.0128151	1.00756	4.95136	1.00976	1.00982	1.00989	0	NA	Inf	Inf	5	9180284	9270465	9180279	9270460	0	9180279	90181
ANOTHER ANTIBIOTIC	Non_withdrawal_event	Not Specified	5	4.95136	-1.51465	0.0128151	1.00756	4.95136	1.00976	1.00982	1.00989	0	NA	Inf	Inf	5	9180284	9270465	9180279	9270460	0	9180279	90181
ANTIHYPERTENSIVE AGENT	Non_withdrawal_event	Not Specified	5	4.95136	-1.51465	0.0128151	1.00756	4.95136	1.00976	1.00982	1.00989	0	NA	Inf	Inf	5	9180284	9270465	9180279	9270460	0	9180279	90181
BAYER HEADACHE RELIEF	Non_withdrawal_event	Not Specified	5	4.95136	-1.51465	0.0128151	1.00756	4.95136	1.00976	1.00982	1.00989	0	NA	Inf	Inf	5	9180284	9270465	9180279	9270460	0	9180279	90181
BENDECTIN	Non_withdrawal_event	Not Specified	5	4.95136	-1.51465	0.0128151	1.00756	4.95136	1.00976	1.00982	1.00989	0	NA	Inf	Inf	5	9180284	9270465	9180279	9270460	0	9180279	90181
BLINDED RAD RAD_	Non_withdrawal_event	Not Specified	5	4.95136	-1.51465	0.0128151	1.00756	4.95136	1.00976	1.00982	1.00989	0	NA	Inf	Inf	5	9180284	9270465	9180279	9270460	0	9180279	90181
BLINDED RAD RAD_+CMAS	Non_withdrawal_event	Not Specified	5	4.95136	-1.51465	0.0128151	1.00756	4.95136	1.00976	1.00982	1.00989	0	NA	Inf	Inf	5	9180284	9270465	9180279	9270460	0	9180279	90181
BUPIVACAINE , , AMPULE (BUPIVACAINE HYDROCHLORID	Non_withdrawal_event	Not Specified	5	4.95136	-1.51465	0.0128151	1.00756	4.95136	1.00976	1.00982	1.00989	0	NA	Inf	Inf	5	9180284	9270465	9180279	9270460	0	9180279	90181
BUSULPHAN BUSULFAN)	Non_withdrawal_event	Not Specified	5	4.95136	-1.51465	0.0128151	1.00756	4.95136	1.00976	1.00982	1.00989	0	NA	Inf	Inf	5	9180284	9270465	9180279	9270460	0	9180279	90181
CARBAZEPINE	Non_withdrawal_event	Not Specified	5	4.95136	-1.51465	0.0128151	1.00756	4.95136	1.00976	1.00982	1.00989	0	NA	Inf	Inf	5	9180284	9270465	9180279	9270460	0	9180279	90181
CATAFAST	Non_withdrawal_event	Not Specified	5	4.95136	-1.51465	0.0128151	1.00756	4.95136	1.00976	1.00982	1.00989	0	NA	Inf	Inf	5	9180284	9270465	9180279	9270460	0	9180279	90181
CILIFT	Non_withdrawal_event	Not Specified	5	4.95136	-1.51465	0.0128151	1.00756	4.95136	1.00976	1.00982	1.00989	0	NA	Inf	Inf	5	9180284	9270465	9180279	9270460	0	9180279	90181
COPPERTONE OILFREE FACES LOTION SPF_	Non_withdrawal_event	Not Specified	5	4.95136	-1.51465	0.0128151	1.00756	4.95136	1.00976	1.00982	1.00989	0	NA	Inf	Inf	5	9180284	9270465	9180279	9270460	0	9180279	90181
COPPERTONE OILFREE LOTION SPF	Non_withdrawal_event	Not Specified	5	4.95136	-1.51465	0.0128151	1.00756	4.95136	1.00976	1.00982	1.00989	0	NA	Inf	Inf	5	9180284	9270465	9180279	9270460	0	9180279	90181
COPPERTONE SPORT SPF PLUS	Non_withdrawal_event	Not Specified	5	4.95136	-1.51465	0.0128151	1.00756	4.95136	1.00976	1.00982	1.00989	0	NA	Inf	Inf	5	9180284	9270465	9180279	9270460	0	9180279	90181
COPPERTONE SUNLESS TANNING GRADUAL TAN CONTINUOUS SPRAY	Non_withdrawal_event	Not Specified	5	4.95136	-1.51465	0.0128151	1.00756	4.95136	1.00976	1.00982	1.00989	0	NA	Inf	Inf	5	9180284	9270465	9180279	9270460	0	9180279	90181
COPPERTONE WATER BABIES SPF	Non_withdrawal_event	Not Specified	5	4.95136	-1.51465	0.0128151	1.00756	4.95136	1.00976	1.00982	1.00989	0	NA	Inf	Inf	5	9180284	9270465	9180279	9270460	0	9180279	90181
CRENIGACESTAT	Non_withdrawal_event	Not Specified	5	4.95136	-1.51465	0.0128151	1.00756	4.95136	1.00976	1.00982	1.00989	0	NA	Inf	Inf	5	9180284	9270465	9180279	9270460	0	9180279	90181
CTP	Non_withdrawal_event	Not Specified	5	4.95136	-1.51465	0.0128151	1.00756	4.95136	1.00976	1.00982	1.00989	0	NA	Inf	Inf	5	9180284	9270465	9180279	9270460	0	9180279	90181
DEFEROXAMINE VIALS ABBOTT	Non_withdrawal_event	Not Specified	5	4.95136	-1.51465	0.0128151	1.00756	4.95136	1.00976	1.00982	1.00989	0	NA	Inf	Inf	5	9180284	9270465	9180279	9270460	0	9180279	90181
DEXTROTHYROXINE	Non_withdrawal_event	Not Specified	5	4.95136	-1.51465	0.0128151	1.00756	4.95136	1.00976	1.00982	1.00989	0	NA	Inf	Inf	5	9180284	9270465	9180279	9270460	0	9180279	90181
DIANEALN PD-	Non_withdrawal_event	Not Specified	5	4.95136	-1.51465	0.0128151	1.00756	4.95136	1.00976	1.00982	1.00989	0	NA	Inf	Inf	5	9180284	9270465	9180279	9270460	0	9180279	90181
DICKININ	Non_withdrawal_event	Not Specified	5	4.95136	-1.51465	0.0128151	1.00756	4.95136	1.00976	1.00982	1.00989	0	NA	Inf	Inf	5	9180284	9270465	9180279	9270460	0	9180279	90181
ECCOXOLAC	Non_withdrawal_event	Not Specified	5	4.95136	-1.51465	0.0128151	1.00756	4.95136	1.00976	1.00982	1.00989	0	NA	Inf	Inf	5	9180284	9270465	9180279	9270460	0	9180279	90181
EL	Non_withdrawal_event	Not Specified	5	4.95136	-1.51465	0.0128151	1.00756	4.95136	1.00976	1.00982	1.00989	0	NA	Inf	Inf	5	9180284	9270465	9180279	9270460	0	9180279	90181
EMTRICITABINERILPIVIRINE_TENOFOVIR	Non_withdrawal_event	Not Specified	5	4.95136	-1.51465	0.0128151	1.00756	4.95136	1.00976	1.00982	1.00989	0	NA	Inf	Inf	5	9180284	9270465	9180279	9270460	0	9180279	90181
ETHINYL ESTRADIOL_NORGESTREL	Non_withdrawal_event	Not Specified	5	4.95136	-1.51465	0.0128151	1.00756	4.95136	1.00976	1.00982	1.00989	0	NA	Inf	Inf	5	9180284	9270465	9180279	9270460	0	9180279	90181
EYLEAINJECTION)(AFLIBERCEPT)	Non_withdrawal_event	Not Specified	5	4.95136	-1.51465	0.0128151	1.00756	4.95136	1.00976	1.00982	1.00989	0	NA	Inf	Inf	5	9180284	9270465	9180279	9270460	0	9180279	90181
FLARBIPROFEN	Non_withdrawal_event	Not Specified	5	4.95136	-1.51465	0.0128151	1.00756	4.95136	1.00976	1.00982	1.00989	0	NA	Inf	Inf	5	9180284	9270465	9180279	9270460	0	9180279	90181
FLUINDIONE ORALS	Non_withdrawal_event	Not Specified	5	4.95136	-1.51465	0.0128151	1.00756	4.95136	1.00976	1.00982	1.00989	0	NA	Inf	Inf	5	9180284	9270465	9180279	9270460	0	9180279	90181
HAEMOPHILUS B CONJUGATE VACCINE HAEMOPHILUS INFLUENZAE TYPE B STRAIN CAPSULAR POLYSACCHARIDE TETANUS TOXOID CONJUGATE ANTIGEN	Non_withdrawal_event	Not Specified	5	4.95136	-1.51465	0.0128151	1.00756	4.95136	1.00976	1.00982	1.00989	0	NA	Inf	Inf	5	9180284	9270465	9180279	9270460	0	9180279	90181
HEDRIN	Non_withdrawal_event	Not Specified	5	4.95136	-1.51465	0.0128151	1.00756	4.95136	1.00976	1.00982	1.00989	0	NA	Inf	Inf	5	9180284	9270465	9180279	9270460	0	9180279	90181
HEPARIN_DEXTROSE	Non_withdrawal_event	Not Specified	5	4.95136	-1.51465	0.0128151	1.00756	4.95136	1.00976	1.00982	1.00989	0	NA	Inf	Inf	5	9180284	9270465	9180279	9270460	0	9180279	90181
HIRUDIN	Non_withdrawal_event	Not Specified	5	4.95136	-1.51465	0.0128151	1.00756	4.95136	1.00976	1.00982	1.00989	0	NA	Inf	Inf	5	9180284	9270465	9180279	9270460	0	9180279	90181
HOMOSALATEOXYBENZONE	Non_withdrawal_event	Not Specified	5	4.95136	-1.51465	0.0128151	1.00756	4.95136	1.00976	1.00982	1.00989	0	NA	Inf	Inf	5	9180284	9270465	9180279	9270460	0	9180279	90181
HYDROCHLOROTHIAZIDE HYDROCHLOROTHIAZIDE) ,	Non_withdrawal_event	Not Specified	5	4.95136	-1.51465	0.0128151	1.00756	4.95136	1.00976	1.00982	1.00989	0	NA	Inf	Inf	5	9180284	9270465	9180279	9270460	0	9180279	90181
HYPERTENSION MEDICATION	Non_withdrawal_event	Not Specified	5	4.95136	-1.51465	0.0128151	1.00756	4.95136	1.00976	1.00982	1.00989	0	NA	Inf	Inf	5	9180284	9270465	9180279	9270460	0	9180279	90181
ICY HOT POWER_	Non_withdrawal_event	Not Specified	5	4.95136	-1.51465	0.0128151	1.00756	4.95136	1.00976	1.00982	1.00989	0	NA	Inf	Inf	5	9180284	9270465	9180279	9270460	0	9180279	90181
IMOGAS	Non_withdrawal_event	Not Specified	5	4.95136	-1.51465	0.0128151	1.00756	4.95136	1.00976	1.00982	1.00989	0	NA	Inf	Inf	5	9180284	9270465	9180279	9270460	0	9180279	90181
INSULATARD INNOLET HM	Non_withdrawal_event	Not Specified	5	4.95136	-1.51465	0.0128151	1.00756	4.95136	1.00976	1.00982	1.00989	0	NA	Inf	Inf	5	9180284	9270465	9180279	9270460	0	9180279	90181
KETAMINE HYDROCHLORIDEMIDAZOLAM_ONDANSETRON ANHYDROUS	Non_withdrawal_event	Not Specified	5	4.95136	-1.51465	0.0128151	1.00756	4.95136	1.00976	1.00982	1.00989	0	NA	Inf	Inf	5	9180284	9270465	9180279	9270460	0	9180279	90181
LEVOFLOXACINDEXTROSE	Non_withdrawal_event	Not Specified	5	4.95136	-1.51465	0.0128151	1.00756	4.95136	1.00976	1.00982	1.00989	0	NA	Inf	Inf	5	9180284	9270465	9180279	9270460	0	9180279	90181
LIGHT MINERAL OIL	Non_withdrawal_event	Not Specified	5	4.95136	-1.51465	0.0128151	1.00756	4.95136	1.00976	1.00982	1.00989	0	NA	Inf	Inf	5	9180284	9270465	9180279	9270460	0	9180279	90181
LIPOSOMAL VINCRISTINE	Non_withdrawal_event	Not Specified	5	4.95136	-1.51465	0.0128151	1.00756	4.95136	1.00976	1.00982	1.00989	0	NA	Inf	Inf	5	9180284	9270465	9180279	9270460	0	9180279	90181
LOTRIMIN AF ATHLETES FOOT DEODORANT SPRAY	Non_withdrawal_event	Not Specified	5	4.95136	-1.51465	0.0128151	1.00756	4.95136	1.00976	1.00982	1.00989	0	NA	Inf	Inf	5	9180284	9270465	9180279	9270460	0	9180279	90181
LOZENGE	Non_withdrawal_event	Not Specified	5	4.95136	-1.51465	0.0128151	1.00756	4.95136	1.00976	1.00982	1.00989	0	NA	Inf	Inf	5	9180284	9270465	9180279	9270460	0	9180279	90181
LUMINALE	Non_withdrawal_event	Not Specified	5	4.95136	-1.51465	0.0128151	1.00756	4.95136	1.00976	1.00982	1.00989	0	NA	Inf	Inf	5	9180284	9270465	9180279	9270460	0	9180279	90181
LUTEINMINERALS_VITAMINS\ZINC	Non_withdrawal_event	Not Specified	5	4.95136	-1.51465	0.0128151	1.00756	4.95136	1.00976	1.00982	1.00989	0	NA	Inf	Inf	5	9180284	9270465	9180279	9270460	0	9180279	90181
MELPAHLAN	Non_withdrawal_event	Not Specified	5	4.95136	-1.51465	0.0128151	1.00756	4.95136	1.00976	1.00982	1.00989	0	NA	Inf	Inf	5	9180284	9270465	9180279	9270460	0	9180279	90181
METHAPHYLLIN	Non_withdrawal_event	Not Specified	5	4.95136	-1.51465	0.0128151	1.00756	4.95136	1.00976	1.00982	1.00989	0	NA	Inf	Inf	5	9180284	9270465	9180279	9270460	0	9180279	90181
MKA	Non_withdrawal_event	Not Specified	5	4.95136	-1.51465	0.0128151	1.00756	4.95136	1.00976	1.00982	1.00989	0	NA	Inf	Inf	5	9180284	9270465	9180279	9270460	0	9180279	90181
NEUROLEPTICS	Non_withdrawal_event	Not Specified	5	4.95136	-1.51465	0.0128151	1.00756	4.95136	1.00976	1.00982	1.00989	0	NA	Inf	Inf	5	9180284	9270465	9180279	9270460	0	9180279	90181
NEUT HYDROGEN CARBON	Non_withdrawal_event	Not Specified	5	4.95136	-1.51465	0.0128151	1.00756	4.95136	1.00976	1.00982	1.00989	0	NA	Inf	Inf	5	9180284	9270465	9180279	9270460	0	9180279	90181
NEUTROGENA DERMATOLOGICS SKIN ID HYDRATOR	Non_withdrawal_event	Not Specified	5	4.95136	-1.51465	0.0128151	1.00756	4.95136	1.00976	1.00982	1.00989	0	NA	Inf	Inf	5	9180284	9270465	9180279	9270460	0	9180279	90181
NEUTROGENAA PRODUCTS	Non_withdrawal_event	Not Specified	5	4.95136	-1.51465	0.0128151	1.00756	4.95136	1.00976	1.00982	1.00989	0	NA	Inf	Inf	5	9180284	9270465	9180279	9270460	0	9180279	90181
OCTINOXATEOCTISALATE_OCTOCRYLENE\OXYBENZONE\TITANIUM DIOXIDE	Non_withdrawal_event	Not Specified	5	4.95136	-1.51465	0.0128151	1.00756	4.95136	1.00976	1.00982	1.00989	0	NA	Inf	Inf	5	9180284	9270465	9180279	9270460	0	9180279	90181
ORAXIM	Non_withdrawal_event	Not Specified	5	4.95136	-1.51465	0.0128151	1.00756	4.95136	1.00976	1.00982	1.00989	0	NA	Inf	Inf	5	9180284	9270465	9180279	9270460	0	9180279	90181
OSPOLOT	Non_withdrawal_event	Not Specified	5	4.95136	-1.51465	0.0128151	1.00756	4.95136	1.00976	1.00982	1.00989	0	NA	Inf	Inf	5	9180284	9270465	9180279	9270460	0	9180279	90181
PANITUMUMAB OBSERVATION_	Non_withdrawal_event	Not Specified	5	4.95136	-1.51465	0.0128151	1.00756	4.95136	1.00976	1.00982	1.00989	0	NA	Inf	Inf	5	9180284	9270465	9180279	9270460	0	9180279	90181
PHYSIONEAL GLUCOSE CLEARFLEX, PERITONEALDIA	Non_withdrawal_event	Not Specified	5	4.95136	-1.51465	0.0128151	1.00756	4.95136	1.00976	1.00982	1.00989	0	NA	Inf	Inf	5	9180284	9270465	9180279	9270460	0	9180279	90181
PICATO %,	Non_withdrawal_event	Not Specified	5	4.95136	-1.51465	0.0128151	1.00756	4.95136	1.00976	1.00982	1.00989	0	NA	Inf	Inf	5	9180284	9270465	9180279	9270460	0	9180279	90181
PLACIDYL	Non_withdrawal_event	Not Specified	5	4.95136	-1.51465	0.0128151	1.00756	4.95136	1.00976	1.00982	1.00989	0	NA	Inf	Inf	5	9180284	9270465	9180279	9270460	0	9180279	90181
PLASMA EXCHANGE	Non_withdrawal_event	Not Specified	5	4.95136	-1.51465	0.0128151	1.00756	4.95136	1.00976	1.00982	1.00989	0	NA	Inf	Inf	5	9180284	9270465	9180279	9270460	0	9180279	90181
POSANOL	Non_withdrawal_event	Not Specified	5	4.95136	-1.51465	0.0128151	1.00756	4.95136	1.00976	1.00982	1.00989	0	NA	Inf	Inf	5	9180284	9270465	9180279	9270460	0	9180279	90181
PROCTOSOLHC	Non_withdrawal_event	Not Specified	5	4.95136	-1.51465	0.0128151	1.00756	4.95136	1.00976	1.00982	1.00989	0	NA	Inf	Inf	5	9180284	9270465	9180279	9270460	0	9180279	90181
PROSTAVASTN_	Non_withdrawal_event	Not Specified	5	4.95136	-1.51465	0.0128151	1.00756	4.95136	1.00976	1.00982	1.00989	0	NA	Inf	Inf	5	9180284	9270465	9180279	9270460	0	9180279	90181
PSYCHODYSLEPTICS	Non_withdrawal_event	Not Specified	5	4.95136	-1.51465	0.0128151	1.00756	4.95136	1.00976	1.00982	1.00989	0	NA	Inf	Inf	5	9180284	9270465	9180279	9270460	0	9180279	90181
RECLAIM ANTIAGING SPF %	Non_withdrawal_event	Not Specified	5	4.95136	-1.51465	0.0128151	1.00756	4.95136	1.00976	1.00982	1.00989	0	NA	Inf	Inf	5	9180284	9270465	9180279	9270460	0	9180279	90181
RFVIIA	Non_withdrawal_event	Not Specified	5	4.95136	-1.51465	0.0128151	1.00756	4.95136	1.00976	1.00982	1.00989	0	NA	Inf	Inf	5	9180284	9270465	9180279	9270460	0	9180279	90181
SINEMETPLUS	Non_withdrawal_event	Not Specified	5	4.95136	-1.51465	0.0128151	1.00756	4.95136	1.00976	1.00982	1.00989	0	NA	Inf	Inf	5	9180284	9270465	9180279	9270460	0	9180279	90181
SIROS	Non_withdrawal_event	Not Specified	5	4.95136	-1.51465	0.0128151	1.00756	4.95136	1.00976	1.00982	1.00989	0	NA	Inf	Inf	5	9180284	9270465	9180279	9270460	0	9180279	90181
STRYKER PAIN PUMP CATHETER	Non_withdrawal_event	Not Specified	5	4.95136	-1.51465	0.0128151	1.00756	4.95136	1.00976	1.00982	1.00989	0	NA	Inf	Inf	5	9180284	9270465	9180279	9270460	0	9180279	90181
SYNCAPONE	Non_withdrawal_event	Not Specified	5	4.95136	-1.51465	0.0128151	1.00756	4.95136	1.00976	1.00982	1.00989	0	NA	Inf	Inf	5	9180284	9270465	9180279	9270460	0	9180279	90181
SYSTANE EYEDROPS	Non_withdrawal_event	Not Specified	5	4.95136	-1.51465	0.0128151	1.00756	4.95136	1.00976	1.00982	1.00989	0	NA	Inf	Inf	5	9180284	9270465	9180279	9270460	0	9180279	90181
SYSTANE FREE LUBRICANT	Non_withdrawal_event	Not Specified	5	4.95136	-1.51465	0.0128151	1.00756	4.95136	1.00976	1.00982	1.00989	0	NA	Inf	Inf	5	9180284	9270465	9180279	9270460	0	9180279	90181
TALECRIS IMMUNE GLOBULIN GAMA STAN SD	Non_withdrawal_event	Not Specified	5	4.95136	-1.51465	0.0128151	1.00756	4.95136	1.00976	1.00982	1.00989	0	NA	Inf	Inf	5	9180284	9270465	9180279	9270460	0	9180279	90181
TEKAMLO	Non_withdrawal_event	Not Specified	5	4.95136	-1.51465	0.0128151	1.00756	4.95136	1.00976	1.00982	1.00989	0	NA	Inf	Inf	5	9180284	9270465	9180279	9270460	0	9180279	90181
TEMOZOLOMIDE COMPTEMO_	Non_withdrawal_event	Not Specified	5	4.95136	-1.51465	0.0128151	1.00756	4.95136	1.00976	1.00982	1.00989	0	NA	Inf	Inf	5	9180284	9270465	9180279	9270460	0	9180279	90181
TERZOLIN LOSUNG	Non_withdrawal_event	Not Specified	5	4.95136	-1.51465	0.0128151	1.00756	4.95136	1.00976	1.00982	1.00989	0	NA	Inf	Inf	5	9180284	9270465	9180279	9270460	0	9180279	90181
TGAAC	Non_withdrawal_event	Not Specified	5	4.95136	-1.51465	0.0128151	1.00756	4.95136	1.00976	1.00982	1.00989	0	NA	Inf	Inf	5	9180284	9270465	9180279	9270460	0	9180279	90181
THERMACARE HEATWRAP	Non_withdrawal_event	Not Specified	5	4.95136	-1.51465	0.0128151	1.00756	4.95136	1.00976	1.00982	1.00989	0	NA	Inf	Inf	5	9180284	9270465	9180279	9270460	0	9180279	90181
TRIPLE BLOCKADE THERAPY	Non_withdrawal_event	Not Specified	5	4.95136	-1.51465	0.0128151	1.00756	4.95136	1.00976	1.00982	1.00989	0	NA	Inf	Inf	5	9180284	9270465	9180279	9270460	0	9180279	90181
TRIPTERYGIUM WILFORDII ROOT	Non_withdrawal_event	Not Specified	5	4.95136	-1.51465	0.0128151	1.00756	4.95136	1.00976	1.00982	1.00989	0	NA	Inf	Inf	5	9180284	9270465	9180279	9270460	0	9180279	90181
VAAA	Non_withdrawal_event	Not Specified	5	4.95136	-1.51465	0.0128151	1.00756	4.95136	1.00976	1.00982	1.00989	0	NA	Inf	Inf	5	9180284	9270465	9180279	9270460	0	9180279	90181
VIIBYRD , )	Non_withdrawal_event	Not Specified	5	4.95136	-1.51465	0.0128151	1.00756	4.95136	1.00976	1.00982	1.00989	0	NA	Inf	Inf	5	9180284	9270465	9180279	9270460	0	9180279	90181
YTTRIUM Y CLIVATUZUMAB TETRAXETAN	Non_withdrawal_event	Not Specified	5	4.95136	-1.51465	0.0128151	1.00756	4.95136	1.00976	1.00982	1.00989	0	NA	Inf	Inf	5	9180284	9270465	9180279	9270460	0	9180279	90181
ZYMA	Non_withdrawal_event	Not Specified	5	4.95136	-1.51465	0.0128151	1.00756	4.95136	1.00976	1.00982	1.00989	0	NA	Inf	Inf	5	9180284	9270465	9180279	9270460	0	9180279	90181
CETRIMIDE	Non_withdrawal_event	Not Specified	5	4.95136	-1.51465	0.0128151	1.00756	4.95136	1.00976	1.00982	1.00989	0	NA	Inf	Inf	5	9180284	9270465	9180279	9270460	0	9180279	90181
CLOTIAPINE	Non_withdrawal_event	Not Specified	5	4.95136	-1.51465	0.0128151	1.00756	4.95136	1.00976	1.00982	1.00989	0	NA	Inf	Inf	5	9180284	9270465	9180279	9270460	0	9180279	90181
ELLAONE TABLETTE	Non_withdrawal_event	Not Specified	5	4.95136	-1.51465	0.0128151	1.00756	4.95136	1.00976	1.00982	1.00989	0	NA	Inf	Inf	5	9180284	9270465	9180279	9270460	0	9180279	90181
FULCRO	Non_withdrawal_event	Not Specified	5	4.95136	-1.51465	0.0128151	1.00756	4.95136	1.00976	1.00982	1.00989	0	NA	Inf	Inf	5	9180284	9270465	9180279	9270460	0	9180279	90181
INTRAUTERINE DEVICE	Non_withdrawal_event	Not Specified	5	4.95136	-1.51465	0.0128151	1.00756	4.95136	1.00976	1.00982	1.00989	0	NA	Inf	Inf	5	9180284	9270465	9180279	9270460	0	9180279	90181
LUTERAN	Non_withdrawal_event	Not Specified	5	4.95136	-1.51465	0.0128151	1.00756	4.95136	1.00976	1.00982	1.00989	0	NA	Inf	Inf	5	9180284	9270465	9180279	9270460	0	9180279	90181
NAPROXEN_PSEUDOEPHEDRINE	Non_withdrawal_event	Not Specified	5	4.95136	-1.51465	0.0128151	1.00756	4.95136	1.00976	1.00982	1.00989	0	NA	Inf	Inf	5	9180284	9270465	9180279	9270460	0	9180279	90181
PILLS	Non_withdrawal_event	Not Specified	5	4.95136	-1.51465	0.0128151	1.00756	4.95136	1.00976	1.00982	1.00989	0	NA	Inf	Inf	5	9180284	9270465	9180279	9270460	0	9180279	90181
ZARZIO	Non_withdrawal_event	Not Specified	5	4.95136	-1.51465	0.0128151	1.00756	4.95136	1.00976	1.00982	1.00989	0	NA	Inf	Inf	5	9180284	9270465	9180279	9270460	0	9180279	90181
CALPOL INFANT	Non_withdrawal_event	Not Specified	5	4.95136	-1.51465	0.0128151	1.00756	4.95136	1.00976	1.00982	1.00989	0	NA	Inf	Inf	5	9180284	9270465	9180279	9270460	0	9180279	90181
KLARICID DRY	Non_withdrawal_event	Not Specified	5	4.95136	-1.51465	0.0128151	1.00756	4.95136	1.00976	1.00982	1.00989	0	NA	Inf	Inf	5	9180284	9270465	9180279	9270460	0	9180279	90181
NOLOTIL_	Non_withdrawal_event	Not Specified	5	4.95136	-1.51465	0.0128151	1.00756	4.95136	1.00976	1.00982	1.00989	0	NA	Inf	Inf	5	9180284	9270465	9180279	9270460	0	9180279	90181
OMEXEL	Non_withdrawal_event	Not Specified	5	4.95136	-1.51465	0.0128151	1.00756	4.95136	1.00976	1.00982	1.00989	0	NA	Inf	Inf	5	9180284	9270465	9180279	9270460	0	9180279	90181
FILDESIN	Non_withdrawal_event	Not Specified	5	4.95136	-1.51465	0.0128151	1.00756	4.95136	1.00976	1.00982	1.00989	0	NA	Inf	Inf	5	9180284	9270465	9180279	9270460	0	9180279	90181
GENTEAL MILD LUBRICANT EYE	Non_withdrawal_event	Not Specified	5	4.95136	-1.51465	0.0128151	1.00756	4.95136	1.00976	1.00982	1.00989	0	NA	Inf	Inf	5	9180284	9270465	9180279	9270460	0	9180279	90181
SANTYL	Non_withdrawal_event	Not Specified	5	4.95136	-1.51465	0.0128151	1.00756	4.95136	1.00976	1.00982	1.00989	0	NA	Inf	Inf	5	9180284	9270465	9180279	9270460	0	9180279	90181
HERBAL MEDICATION	Non_withdrawal_event	Not Specified	5	4.95136	-1.51465	0.0128151	1.00756	4.95136	1.00976	1.00982	1.00989	0	NA	Inf	Inf	5	9180284	9270465	9180279	9270460	0	9180279	90181
RITMONORM	Non_withdrawal_event	Not Specified	5	4.95136	-1.51465	0.0128151	1.00756	4.95136	1.00976	1.00982	1.00989	0	NA	Inf	Inf	5	9180284	9270465	9180279	9270460	0	9180279	90181
TOMUDEX	Non_withdrawal_event	Not Specified	5	4.95136	-1.51465	0.0128151	1.00756	4.95136	1.00976	1.00982	1.00989	0	NA	Inf	Inf	5	9180284	9270465	9180279	9270460	0	9180279	90181
KREON	Non_withdrawal_event	Not Specified	5	4.95136	-1.51465	0.0128151	1.00756	4.95136	1.00976	1.00982	1.00989	0	NA	Inf	Inf	5	9180284	9270465	9180279	9270460	0	9180279	90181
TANAKAN	Non_withdrawal_event	Not Specified	5	4.95136	-1.51465	0.0128151	1.00756	4.95136	1.00976	1.00982	1.00989	0	NA	Inf	Inf	5	9180284	9270465	9180279	9270460	0	9180279	90181
CHLORPHENAMINE	Non_withdrawal_event	Not Specified	5	4.95136	-1.51465	0.0128151	1.00756	4.95136	1.00976	1.00982	1.00989	0	NA	Inf	Inf	5	9180284	9270465	9180279	9270460	0	9180279	90181
LIPID MODIFYING AGENTS	Non_withdrawal_event	Not Specified	5	4.95136	-1.51465	0.0128151	1.00756	4.95136	1.00976	1.00982	1.00989	0	NA	Inf	Inf	5	9180284	9270465	9180279	9270460	0	9180279	90181
AMINOBENZOATE	Non_withdrawal_event	Not Specified	5	4.95136	-1.51465	0.0128151	1.00756	4.95136	1.00976	1.00982	1.00989	0	NA	Inf	Inf	5	9180284	9270465	9180279	9270460	0	9180279	90181
FOSFOMYCIN GRAM, GRANULATE)	Non_withdrawal_event	Not Specified	5	4.95136	-1.51465	0.0128151	1.00756	4.95136	1.00976	1.00982	1.00989	0	NA	Inf	Inf	5	9180284	9270465	9180279	9270460	0	9180279	90181
BRONCHODUAL	Non_withdrawal_event	Not Specified	5	4.95136	-1.51465	0.0128151	1.00756	4.95136	1.00976	1.00982	1.00989	0	NA	Inf	Inf	5	9180284	9270465	9180279	9270460	0	9180279	90181
LENDORM	Non_withdrawal_event	Not Specified	5	4.95136	-1.51465	0.0128151	1.00756	4.95136	1.00976	1.00982	1.00989	0	NA	Inf	Inf	5	9180284	9270465	9180279	9270460	0	9180279	90181
VEGETAMINA	Non_withdrawal_event	Not Specified	5	4.95136	-1.51465	0.0128151	1.00756	4.95136	1.00976	1.00982	1.00989	0	NA	Inf	Inf	5	9180284	9270465	9180279	9270460	0	9180279	90181
ADONA	Non_withdrawal_event	Not Specified	5	4.95136	-1.51465	0.0128151	1.00756	4.95136	1.00976	1.00982	1.00989	0	NA	Inf	Inf	5	9180284	9270465	9180279	9270460	0	9180279	90181
CALTRATE_D	Non_withdrawal_event	Not Specified	5	4.95136	-1.51465	0.0128151	1.00756	4.95136	1.00976	1.00982	1.00989	0	NA	Inf	Inf	5	9180284	9270465	9180279	9270460	0	9180279	90181
CITRUS PARADISI FRUIT JUICE	Non_withdrawal_event	Not Specified	5	4.95136	-1.51465	0.0128151	1.00756	4.95136	1.00976	1.00982	1.00989	0	NA	Inf	Inf	5	9180284	9270465	9180279	9270460	0	9180279	90181
METHOXYAMINE	Non_withdrawal_event	Not Specified	5	4.95136	-1.51465	0.0128151	1.00756	4.95136	1.00976	1.00982	1.00989	0	NA	Inf	Inf	5	9180284	9270465	9180279	9270460	0	9180279	90181
NITROXOLINE	Non_withdrawal_event	Not Specified	5	4.95136	-1.51465	0.0128151	1.00756	4.95136	1.00976	1.00982	1.00989	0	NA	Inf	Inf	5	9180284	9270465	9180279	9270460	0	9180279	90181
DENAVIR	Non_withdrawal_event	Not Specified	5	4.95136	-1.51465	0.0128151	1.00756	4.95136	1.00976	1.00982	1.00989	0	NA	Inf	Inf	5	9180284	9270465	9180279	9270460	0	9180279	90181
LODOPIN	Non_withdrawal_event	Not Specified	5	4.95136	-1.51465	0.0128151	1.00756	4.95136	1.00976	1.00982	1.00989	0	NA	Inf	Inf	5	9180284	9270465	9180279	9270460	0	9180279	90181
EPITOL	Non_withdrawal_event	Not Specified	5	4.95136	-1.51465	0.0128151	1.00756	4.95136	1.00976	1.00982	1.00989	0	NA	Inf	Inf	5	9180284	9270465	9180279	9270460	0	9180279	90181
INFLUENZA VIRUS ACALIFORNIA_/2009 LIVE(ATTENUATED) ANTIGEN_INFLUENZA A VIRUS A/PERTH/16/2009 (H3N2) LIVE(ATTENUATED) ANTIGEN\INFLUENZA B VIRUS B/BRISBANE/60/2008 LIVE(ATTENUATED) ANTIGEN	Non_withdrawal_event	Not Specified	5	4.95136	-1.51465	0.0128151	1.00756	4.95136	1.00976	1.00982	1.00989	0	NA	Inf	Inf	5	9180284	9270465	9180279	9270460	0	9180279	90181
KANAMYCINKANAMYCIN	Non_withdrawal_event	Not Specified	5	4.95136	-1.51465	0.0128151	1.00756	4.95136	1.00976	1.00982	1.00989	0	NA	Inf	Inf	5	9180284	9270465	9180279	9270460	0	9180279	90181
MIROGABALIN	Non_withdrawal_event	Not Specified	5	4.95136	-1.51465	0.0128151	1.00756	4.95136	1.00976	1.00982	1.00989	0	NA	Inf	Inf	5	9180284	9270465	9180279	9270460	0	9180279	90181
FOZITEC	Non_withdrawal_event	Not Specified	5	4.95136	-1.51465	0.0128151	1.00756	4.95136	1.00976	1.00982	1.00989	0	NA	Inf	Inf	5	9180284	9270465	9180279	9270460	0	9180279	90181
AEB AEB_GELCAP	Non_withdrawal_event	Not Specified	5	4.95136	-1.51465	0.0128151	1.00756	4.95136	1.00976	1.00982	1.00989	0	NA	Inf	Inf	5	9180284	9270465	9180279	9270460	0	9180279	90181
ANTIFUNGAL	Non_withdrawal_event	Not Specified	5	4.95136	-1.51465	0.0128151	1.00756	4.95136	1.00976	1.00982	1.00989	0	NA	Inf	Inf	5	9180284	9270465	9180279	9270460	0	9180279	90181
BLUE_	Non_withdrawal_event	Not Specified	5	4.95136	-1.51465	0.0128151	1.00756	4.95136	1.00976	1.00982	1.00989	0	NA	Inf	Inf	5	9180284	9270465	9180279	9270460	0	9180279	90181
BONZOL	Non_withdrawal_event	Not Specified	5	4.95136	-1.51465	0.0128151	1.00756	4.95136	1.00976	1.00982	1.00989	0	NA	Inf	Inf	5	9180284	9270465	9180279	9270460	0	9180279	90181
CHLORCYCLIZINE HYDROCHLORIDEPSEUDOEPHEDRINE	Non_withdrawal_event	Not Specified	5	4.95136	-1.51465	0.0128151	1.00756	4.95136	1.00976	1.00982	1.00989	0	NA	Inf	Inf	5	9180284	9270465	9180279	9270460	0	9180279	90181
FIBRISTAL	Non_withdrawal_event	Not Specified	5	4.95136	-1.51465	0.0128151	1.00756	4.95136	1.00976	1.00982	1.00989	0	NA	Inf	Inf	5	9180284	9270465	9180279	9270460	0	9180279	90181
HUMALIN	Non_withdrawal_event	Not Specified	5	4.95136	-1.51465	0.0128151	1.00756	4.95136	1.00976	1.00982	1.00989	0	NA	Inf	Inf	5	9180284	9270465	9180279	9270460	0	9180279	90181
RIFUN	Non_withdrawal_event	Not Specified	5	4.95136	-1.51465	0.0128151	1.00756	4.95136	1.00976	1.00982	1.00989	0	NA	Inf	Inf	5	9180284	9270465	9180279	9270460	0	9180279	90181
SELONSERTIB	Non_withdrawal_event	Not Specified	5	4.95136	-1.51465	0.0128151	1.00756	4.95136	1.00976	1.00982	1.00989	0	NA	Inf	Inf	5	9180284	9270465	9180279	9270460	0	9180279	90181
SIRDALUD NOT )	Non_withdrawal_event	Not Specified	5	4.95136	-1.51465	0.0128151	1.00756	4.95136	1.00976	1.00982	1.00989	0	NA	Inf	Inf	5	9180284	9270465	9180279	9270460	0	9180279	90181
THIAZIDES	Non_withdrawal_event	Not Specified	5	4.95136	-1.51465	0.0128151	1.00756	4.95136	1.00976	1.00982	1.00989	0	NA	Inf	Inf	5	9180284	9270465	9180279	9270460	0	9180279	90181
VINORELBIN	Non_withdrawal_event	Not Specified	5	4.95136	-1.51465	0.0128151	1.00756	4.95136	1.00976	1.00982	1.00989	0	NA	Inf	Inf	5	9180284	9270465	9180279	9270460	0	9180279	90181
AXELER OLMESARTA	Non_withdrawal_event	Not Specified	5	4.95136	-1.51465	0.0128151	1.00756	4.95136	1.00976	1.00982	1.00989	0	NA	Inf	Inf	5	9180284	9270465	9180279	9270460	0	9180279	90181
NONMEDICINAL PRODUCT	Non_withdrawal_event	Not Specified	5	4.95136	-1.51465	0.0128151	1.00756	4.95136	1.00976	1.00982	1.00989	0	NA	Inf	Inf	5	9180284	9270465	9180279	9270460	0	9180279	90181
GARDENALE	Non_withdrawal_event	Not Specified	5	4.95136	-1.51465	0.0128151	1.00756	4.95136	1.00976	1.00982	1.00989	0	NA	Inf	Inf	5	9180284	9270465	9180279	9270460	0	9180279	90181
FLUOROPLEX	Non_withdrawal_event	Not Specified	5	4.95136	-1.51465	0.0128151	1.00756	4.95136	1.00976	1.00982	1.00989	0	NA	Inf	Inf	5	9180284	9270465	9180279	9270460	0	9180279	90181
NOVOLIN GE 70 PENFILL	Non_withdrawal_event	Not Specified	5	4.95136	-1.51465	0.0128151	1.00756	4.95136	1.00976	1.00982	1.00989	0	NA	Inf	Inf	5	9180284	9270465	9180279	9270460	0	9180279	90181
TROXERUTIN	Non_withdrawal_event	Not Specified	5	4.95136	-1.51465	0.0128151	1.00756	4.95136	1.00976	1.00982	1.00989	0	NA	Inf	Inf	5	9180284	9270465	9180279	9270460	0	9180279	90181
BENZYL	Non_withdrawal_event	Not Specified	5	4.95136	-1.51465	0.0128151	1.00756	4.95136	1.00976	1.00982	1.00989	0	NA	Inf	Inf	5	9180284	9270465	9180279	9270460	0	9180279	90181
CONTRAST	Non_withdrawal_event	Not Specified	5	4.95136	-1.51465	0.0128151	1.00756	4.95136	1.00976	1.00982	1.00989	0	NA	Inf	Inf	5	9180284	9270465	9180279	9270460	0	9180279	90181
PEGL ASPARAGINASE	Non_withdrawal_event	Not Specified	5	4.95136	-1.51465	0.0128151	1.00756	4.95136	1.00976	1.00982	1.00989	0	NA	Inf	Inf	5	9180284	9270465	9180279	9270460	0	9180279	90181
ALENDRONAT	Non_withdrawal_event	Not Specified	5	4.95136	-1.51465	0.0128151	1.00756	4.95136	1.00976	1.00982	1.00989	0	NA	Inf	Inf	5	9180284	9270465	9180279	9270460	0	9180279	90181
ACETAMINOPHENASCORBIC ACID_PHENYLEPHRINE	Non_withdrawal_event	Not Specified	5	4.95136	-1.51465	0.0128151	1.00756	4.95136	1.00976	1.00982	1.00989	0	NA	Inf	Inf	5	9180284	9270465	9180279	9270460	0	9180279	90181
ISORDIL	Non_withdrawal_event	Not Specified	5	4.95136	-1.51465	0.0128151	1.00756	4.95136	1.00976	1.00982	1.00989	0	NA	Inf	Inf	5	9180284	9270465	9180279	9270460	0	9180279	90181
REVLIMIDCAPSULES)	Non_withdrawal_event	Not Specified	5	4.95136	-1.51465	0.0128151	1.00756	4.95136	1.00976	1.00982	1.00989	0	NA	Inf	Inf	5	9180284	9270465	9180279	9270460	0	9180279	90181
STREPTASE	Non_withdrawal_event	Not Specified	5	4.95136	-1.51465	0.0128151	1.00756	4.95136	1.00976	1.00982	1.00989	0	NA	Inf	Inf	5	9180284	9270465	9180279	9270460	0	9180279	90181
NEOMERCAZOLE	Non_withdrawal_event	Not Specified	5	4.95136	-1.51465	0.0128151	1.00756	4.95136	1.00976	1.00982	1.00989	0	NA	Inf	Inf	5	9180284	9270465	9180279	9270460	0	9180279	90181
PROMETHAZINE HYDROCHLORIDETHIOUREA	Non_withdrawal_event	Not Specified	5	4.95136	-1.51465	0.0128151	1.00756	4.95136	1.00976	1.00982	1.00989	0	NA	Inf	Inf	5	9180284	9270465	9180279	9270460	0	9180279	90181
AMOBARBITAL	Non_withdrawal_event	Not Specified	5	4.95136	-1.51465	0.0128151	1.00756	4.95136	1.00976	1.00982	1.00989	0	NA	Inf	Inf	5	9180284	9270465	9180279	9270460	0	9180279	90181
CALCIUM ASCORBATE	Non_withdrawal_event	Not Specified	5	4.95136	-1.51465	0.0128151	1.00756	4.95136	1.00976	1.00982	1.00989	0	NA	Inf	Inf	5	9180284	9270465	9180279	9270460	0	9180279	90181
DOCONEXENTICOSAPENT	Non_withdrawal_event	Not Specified	5	4.95136	-1.51465	0.0128151	1.00756	4.95136	1.00976	1.00982	1.00989	0	NA	Inf	Inf	5	9180284	9270465	9180279	9270460	0	9180279	90181
MACROGOL	Non_withdrawal_event	Not Specified	5	4.95136	-1.51465	0.0128151	1.00756	4.95136	1.00976	1.00982	1.00989	0	NA	Inf	Inf	5	9180284	9270465	9180279	9270460	0	9180279	90181
NORVASTOR	Non_withdrawal_event	Not Specified	5	4.95136	-1.51465	0.0128151	1.00756	4.95136	1.00976	1.00982	1.00989	0	NA	Inf	Inf	5	9180284	9270465	9180279	9270460	0	9180279	90181
ALUMINUM HYDROXIDEMAGNESIUM HYDROXIDE	Non_withdrawal_event	Not Specified	5	4.95136	-1.51465	0.0128151	1.00756	4.95136	1.00976	1.00982	1.00989	0	NA	Inf	Inf	5	9180284	9270465	9180279	9270460	0	9180279	90181
LIPOFEN	Non_withdrawal_event	Not Specified	5	4.95136	-1.51465	0.0128151	1.00756	4.95136	1.00976	1.00982	1.00989	0	NA	Inf	Inf	5	9180284	9270465	9180279	9270460	0	9180279	90181
FERLIXIT	Non_withdrawal_event	Not Specified	5	4.95136	-1.51465	0.0128151	1.00756	4.95136	1.00976	1.00982	1.00989	0	NA	Inf	Inf	5	9180284	9270465	9180279	9270460	0	9180279	90181
AMIDATE	Non_withdrawal_event	Not Specified	5	4.95136	-1.51465	0.0128151	1.00756	4.95136	1.00976	1.00982	1.00989	0	NA	Inf	Inf	5	9180284	9270465	9180279	9270460	0	9180279	90181
NOVYNETTE	Non_withdrawal_event	Not Specified	5	4.95136	-1.51465	0.0128151	1.00756	4.95136	1.00976	1.00982	1.00989	0	NA	Inf	Inf	5	9180284	9270465	9180279	9270460	0	9180279	90181
GADOFOSVESET TRISODIUM	Non_withdrawal_event	Not Specified	5	4.95136	-1.51465	0.0128151	1.00756	4.95136	1.00976	1.00982	1.00989	0	NA	Inf	Inf	5	9180284	9270465	9180279	9270460	0	9180279	90181
GENTALLINE	Non_withdrawal_event	Not Specified	5	4.95136	-1.51465	0.0128151	1.00756	4.95136	1.00976	1.00982	1.00989	0	NA	Inf	Inf	5	9180284	9270465	9180279	9270460	0	9180279	90181
ALVESCO AEROSOL	Non_withdrawal_event	Not Specified	5	4.95136	-1.51465	0.0128151	1.00756	4.95136	1.00976	1.00982	1.00989	0	NA	Inf	Inf	5	9180284	9270465	9180279	9270460	0	9180279	90181
HEART MEDICATION	Non_withdrawal_event	Not Specified	5	4.95136	-1.51465	0.0128151	1.00756	4.95136	1.00976	1.00982	1.00989	0	NA	Inf	Inf	5	9180284	9270465	9180279	9270460	0	9180279	90181
ALOE	Non_withdrawal_event	Not Specified	5	4.95136	-1.51465	0.0128151	1.00756	4.95136	1.00976	1.00982	1.00989	0	NA	Inf	Inf	5	9180284	9270465	9180279	9270460	0	9180279	90181
DIPROLENE	Non_withdrawal_event	Not Specified	5	4.95136	-1.51465	0.0128151	1.00756	4.95136	1.00976	1.00982	1.00989	0	NA	Inf	Inf	5	9180284	9270465	9180279	9270460	0	9180279	90181
GANETESPIB	Non_withdrawal_event	Not Specified	5	4.95136	-1.51465	0.0128151	1.00756	4.95136	1.00976	1.00982	1.00989	0	NA	Inf	Inf	5	9180284	9270465	9180279	9270460	0	9180279	90181
RAMILICH	Non_withdrawal_event	Not Specified	5	4.95136	-1.51465	0.0128151	1.00756	4.95136	1.00976	1.00982	1.00989	0	NA	Inf	Inf	5	9180284	9270465	9180279	9270460	0	9180279	90181
XALCOM	Non_withdrawal_event	Not Specified	5	4.95136	-1.51465	0.0128151	1.00756	4.95136	1.00976	1.00982	1.00989	0	NA	Inf	Inf	5	9180284	9270465	9180279	9270460	0	9180279	90181
PHENOLPHTHALEIN	Non_withdrawal_event	Not Specified	5	4.95136	-1.51465	0.0128151	1.00756	4.95136	1.00976	1.00982	1.00989	0	NA	Inf	Inf	5	9180284	9270465	9180279	9270460	0	9180279	90181
AMPRYA	Non_withdrawal_event	Not Specified	5	4.95136	-1.51465	0.0128151	1.00756	4.95136	1.00976	1.00982	1.00989	0	NA	Inf	Inf	5	9180284	9270465	9180279	9270460	0	9180279	90181
BLINDED MK	Non_withdrawal_event	Not Specified	5	4.95136	-1.51465	0.0128151	1.00756	4.95136	1.00976	1.00982	1.00989	0	NA	Inf	Inf	5	9180284	9270465	9180279	9270460	0	9180279	90181
DEXFENFLURAMINE	Non_withdrawal_event	Not Specified	5	4.95136	-1.51465	0.0128151	1.00756	4.95136	1.00976	1.00982	1.00989	0	NA	Inf	Inf	5	9180284	9270465	9180279	9270460	0	9180279	90181
HYDROQUINONE HYDROQUINONE)	Non_withdrawal_event	Not Specified	5	4.95136	-1.51465	0.0128151	1.00756	4.95136	1.00976	1.00982	1.00989	0	NA	Inf	Inf	5	9180284	9270465	9180279	9270460	0	9180279	90181
IBALIZUMAB	Non_withdrawal_event	Not Specified	5	4.95136	-1.51465	0.0128151	1.00756	4.95136	1.00976	1.00982	1.00989	0	NA	Inf	Inf	5	9180284	9270465	9180279	9270460	0	9180279	90181
IONCALCIUM CATION_LACTIC ACID\MAGNESIUM CATION\	Non_withdrawal_event	Not Specified	5	4.95136	-1.51465	0.0128151	1.00756	4.95136	1.00976	1.00982	1.00989	0	NA	Inf	Inf	5	9180284	9270465	9180279	9270460	0	9180279	90181
LISTERINE TOTAL CARE ZERO	Non_withdrawal_event	Not Specified	5	4.95136	-1.51465	0.0128151	1.00756	4.95136	1.00976	1.00982	1.00989	0	NA	Inf	Inf	5	9180284	9270465	9180279	9270460	0	9180279	90181
QUIXIL	Non_withdrawal_event	Not Specified	5	4.95136	-1.51465	0.0128151	1.00756	4.95136	1.00976	1.00982	1.00989	0	NA	Inf	Inf	5	9180284	9270465	9180279	9270460	0	9180279	90181
RHINISAN	Non_withdrawal_event	Not Specified	5	4.95136	-1.51465	0.0128151	1.00756	4.95136	1.00976	1.00982	1.00989	0	NA	Inf	Inf	5	9180284	9270465	9180279	9270460	0	9180279	90181
SEQUIDOT	Non_withdrawal_event	Not Specified	5	4.95136	-1.51465	0.0128151	1.00756	4.95136	1.00976	1.00982	1.00989	0	NA	Inf	Inf	5	9180284	9270465	9180279	9270460	0	9180279	90181
TYPHOID VACCINE	Non_withdrawal_event	Not Specified	5	4.95136	-1.51465	0.0128151	1.00756	4.95136	1.00976	1.00982	1.00989	0	NA	Inf	Inf	5	9180284	9270465	9180279	9270460	0	9180279	90181
ZOHYDRO	Non_withdrawal_event	Not Specified	5	4.95136	-1.51465	0.0128151	1.00756	4.95136	1.00976	1.00982	1.00989	0	NA	Inf	Inf	5	9180284	9270465	9180279	9270460	0	9180279	90181
PERMIXON	Non_withdrawal_event	Not Specified	5	4.95136	-1.51465	0.0128151	1.00756	4.95136	1.00976	1.00982	1.00989	0	NA	Inf	Inf	5	9180284	9270465	9180279	9270460	0	9180279	90181
DAFIRO	Non_withdrawal_event	Not Specified	5	4.95136	-1.51465	0.0128151	1.00756	4.95136	1.00976	1.00982	1.00989	0	NA	Inf	Inf	5	9180284	9270465	9180279	9270460	0	9180279	90181
HYLANDS LEG CRAMPS	Non_withdrawal_event	Not Specified	5	4.95136	-1.51465	0.0128151	1.00756	4.95136	1.00976	1.00982	1.00989	0	NA	Inf	Inf	5	9180284	9270465	9180279	9270460	0	9180279	90181
ITRACOL HEXAL	Non_withdrawal_event	Not Specified	5	4.95136	-1.51465	0.0128151	1.00756	4.95136	1.00976	1.00982	1.00989	0	NA	Inf	Inf	5	9180284	9270465	9180279	9270460	0	9180279	90181
PHYSIONEAL GLUCOSE POUR DIALYSE P?RITON?ALE	Non_withdrawal_event	Not Specified	5	4.95136	-1.51465	0.0128151	1.00756	4.95136	1.00976	1.00982	1.00989	0	NA	Inf	Inf	5	9180284	9270465	9180279	9270460	0	9180279	90181
RAZAPINA	Non_withdrawal_event	Not Specified	5	4.95136	-1.51465	0.0128151	1.00756	4.95136	1.00976	1.00982	1.00989	0	NA	Inf	Inf	5	9180284	9270465	9180279	9270460	0	9180279	90181
ISOCEF	Non_withdrawal_event	Not Specified	5	4.95136	-1.51465	0.0128151	1.00756	4.95136	1.00976	1.00982	1.00989	0	NA	Inf	Inf	5	9180284	9270465	9180279	9270460	0	9180279	90181
LUTERA	Non_withdrawal_event	Not Specified	5	4.95136	-1.51465	0.0128151	1.00756	4.95136	1.00976	1.00982	1.00989	0	NA	Inf	Inf	5	9180284	9270465	9180279	9270460	0	9180279	90181
AVAPROHCT_12.	Non_withdrawal_event	Not Specified	5	4.95136	-1.51465	0.0128151	1.00756	4.95136	1.00976	1.00982	1.00989	0	NA	Inf	Inf	5	9180284	9270465	9180279	9270460	0	9180279	90181
PSILOCYBINE	Non_withdrawal_event	Not Specified	5	4.95136	-1.51465	0.0128151	1.00756	4.95136	1.00976	1.00982	1.00989	0	NA	Inf	Inf	5	9180284	9270465	9180279	9270460	0	9180279	90181
SUMAMED	Non_withdrawal_event	Not Specified	5	4.95136	-1.51465	0.0128151	1.00756	4.95136	1.00976	1.00982	1.00989	0	NA	Inf	Inf	5	9180284	9270465	9180279	9270460	0	9180279	90181
PEPLOMYCIN	Non_withdrawal_event	Not Specified	5	4.95136	-1.51465	0.0128151	1.00756	4.95136	1.00976	1.00982	1.00989	0	NA	Inf	Inf	5	9180284	9270465	9180279	9270460	0	9180279	90181
DASEN	Non_withdrawal_event	Not Specified	5	4.95136	-1.51465	0.0128151	1.00756	4.95136	1.00976	1.00982	1.00989	0	NA	Inf	Inf	5	9180284	9270465	9180279	9270460	0	9180279	90181
ALLERGY	Non_withdrawal_event	Not Specified	5	4.95136	-1.51465	0.0128151	1.00756	4.95136	1.00976	1.00982	1.00989	0	NA	Inf	Inf	5	9180284	9270465	9180279	9270460	0	9180279	90181
EXXURA	Non_withdrawal_event	Not Specified	5	4.95136	-1.51465	0.0128151	1.00756	4.95136	1.00976	1.00982	1.00989	0	NA	Inf	Inf	5	9180284	9270465	9180279	9270460	0	9180279	90181
ROGAINE FOAM	Non_withdrawal_event	Not Specified	5	4.95136	-1.51465	0.0128151	1.00756	4.95136	1.00976	1.00982	1.00989	0	NA	Inf	Inf	5	9180284	9270465	9180279	9270460	0	9180279	90181
COMBISARTAN	Non_withdrawal_event	Not Specified	5	4.95136	-1.51465	0.0128151	1.00756	4.95136	1.00976	1.00982	1.00989	0	NA	Inf	Inf	5	9180284	9270465	9180279	9270460	0	9180279	90181
SUSPECTED	Non_withdrawal_event	Not Specified	5	4.95136	-1.51465	0.0128151	1.00756	4.95136	1.00976	1.00982	1.00989	0	NA	Inf	Inf	5	9180284	9270465	9180279	9270460	0	9180279	90181
OPRELVEKIN	Non_withdrawal_event	Not Specified	5	4.95136	-1.51465	0.0128151	1.00756	4.95136	1.00976	1.00982	1.00989	0	NA	Inf	Inf	5	9180284	9270465	9180279	9270460	0	9180279	90181
HUMINSULIN REGULAR, NPH	Non_withdrawal_event	Not Specified	5	4.95136	-1.51465	0.0128151	1.00756	4.95136	1.00976	1.00982	1.00989	0	NA	Inf	Inf	5	9180284	9270465	9180279	9270460	0	9180279	90181
CLEMIZOLE PENICILLIN	Non_withdrawal_event	Not Specified	5	4.95136	-1.51465	0.0128151	1.00756	4.95136	1.00976	1.00982	1.00989	0	NA	Inf	Inf	5	9180284	9270465	9180279	9270460	0	9180279	90181
FERRITIN	Non_withdrawal_event	Not Specified	5	4.95136	-1.51465	0.0128151	1.00756	4.95136	1.00976	1.00982	1.00989	0	NA	Inf	Inf	5	9180284	9270465	9180279	9270460	0	9180279	90181
HEPARIN DEXTROSE	Non_withdrawal_event	Not Specified	5	4.95136	-1.51465	0.0128151	1.00756	4.95136	1.00976	1.00982	1.00989	0	NA	Inf	Inf	5	9180284	9270465	9180279	9270460	0	9180279	90181
HYSRONH	Non_withdrawal_event	Not Specified	5	4.95136	-1.51465	0.0128151	1.00756	4.95136	1.00976	1.00982	1.00989	0	NA	Inf	Inf	5	9180284	9270465	9180279	9270460	0	9180279	90181
INSULIN REGULAR	Non_withdrawal_event	Not Specified	5	4.95136	-1.51465	0.0128151	1.00756	4.95136	1.00976	1.00982	1.00989	0	NA	Inf	Inf	5	9180284	9270465	9180279	9270460	0	9180279	90181
NEOMEDROL	Non_withdrawal_event	Not Specified	5	4.95136	-1.51465	0.0128151	1.00756	4.95136	1.00976	1.00982	1.00989	0	NA	Inf	Inf	5	9180284	9270465	9180279	9270460	0	9180279	90181
CAPZASIN HP	Non_withdrawal_event	Not Specified	5	4.95136	-1.51465	0.0128151	1.00756	4.95136	1.00976	1.00982	1.00989	0	NA	Inf	Inf	5	9180284	9270465	9180279	9270460	0	9180279	90181
EPOGIN	Non_withdrawal_event	Not Specified	5	4.95136	-1.51465	0.0128151	1.00756	4.95136	1.00976	1.00982	1.00989	0	NA	Inf	Inf	5	9180284	9270465	9180279	9270460	0	9180279	90181
PIASCLEDINE	Non_withdrawal_event	Not Specified	5	4.95136	-1.51465	0.0128151	1.00756	4.95136	1.00976	1.00982	1.00989	0	NA	Inf	Inf	5	9180284	9270465	9180279	9270460	0	9180279	90181
VOROLANIB	Non_withdrawal_event	Not Specified	5	4.95136	-1.51465	0.0128151	1.00756	4.95136	1.00976	1.00982	1.00989	0	NA	Inf	Inf	5	9180284	9270465	9180279	9270460	0	9180279	90181
ZACTOS	Non_withdrawal_event	Not Specified	5	4.95136	-1.51465	0.0128151	1.00756	4.95136	1.00976	1.00982	1.00989	0	NA	Inf	Inf	5	9180284	9270465	9180279	9270460	0	9180279	90181
LICE SHMPO	Non_withdrawal_event	Not Specified	5	4.95136	-1.51465	0.0128151	1.00756	4.95136	1.00976	1.00982	1.00989	0	NA	Inf	Inf	5	9180284	9270465	9180279	9270460	0	9180279	90181
PAZUFLOXACIN	Non_withdrawal_event	Not Specified	5	4.95136	-1.51465	0.0128151	1.00756	4.95136	1.00976	1.00982	1.00989	0	NA	Inf	Inf	5	9180284	9270465	9180279	9270460	0	9180279	90181
KIOVIG_, POUR PERFUSION	Non_withdrawal_event	Not Specified	5	4.95136	-1.51465	0.0128151	1.00756	4.95136	1.00976	1.00982	1.00989	0	NA	Inf	Inf	5	9180284	9270465	9180279	9270460	0	9180279	90181
INULIN	Non_withdrawal_event	Not Specified	5	4.95136	-1.51465	0.0128151	1.00756	4.95136	1.00976	1.00982	1.00989	0	NA	Inf	Inf	5	9180284	9270465	9180279	9270460	0	9180279	90181
DYE	Non_withdrawal_event	Not Specified	5	4.95136	-1.51465	0.0128151	1.00756	4.95136	1.00976	1.00982	1.00989	0	NA	Inf	Inf	5	9180284	9270465	9180279	9270460	0	9180279	90181
IOTHALAMATE MEGLUMINE	Non_withdrawal_event	Not Specified	5	4.95136	-1.51465	0.0128151	1.00756	4.95136	1.00976	1.00982	1.00989	0	NA	Inf	Inf	5	9180284	9270465	9180279	9270460	0	9180279	90181
PROACTIV DARK SPOT CORRECTOR	Non_withdrawal_event	Not Specified	5	4.95136	-1.51465	0.0128151	1.00756	4.95136	1.00976	1.00982	1.00989	0	NA	Inf	Inf	5	9180284	9270465	9180279	9270460	0	9180279	90181
PROGUANIL	Non_withdrawal_event	Not Specified	5	4.95136	-1.51465	0.0128151	1.00756	4.95136	1.00976	1.00982	1.00989	0	NA	Inf	Inf	5	9180284	9270465	9180279	9270460	0	9180279	90181
AMMONAPS	Non_withdrawal_event	Not Specified	5	4.95136	-1.51465	0.0128151	1.00756	4.95136	1.00976	1.00982	1.00989	0	NA	Inf	Inf	5	9180284	9270465	9180279	9270460	0	9180279	90181
DIMETHICONEPRAMOXINE	Non_withdrawal_event	Not Specified	5	4.95136	-1.51465	0.0128151	1.00756	4.95136	1.00976	1.00982	1.00989	0	NA	Inf	Inf	5	9180284	9270465	9180279	9270460	0	9180279	90181
GLAZIDIM	Non_withdrawal_event	Not Specified	5	4.95136	-1.51465	0.0128151	1.00756	4.95136	1.00976	1.00982	1.00989	0	NA	Inf	Inf	5	9180284	9270465	9180279	9270460	0	9180279	90181
NILVADIPINE	Non_withdrawal_event	Not Specified	5	4.95136	-1.51465	0.0128151	1.00756	4.95136	1.00976	1.00982	1.00989	0	NA	Inf	Inf	5	9180284	9270465	9180279	9270460	0	9180279	90181
SINUTAB	Non_withdrawal_event	Not Specified	5	4.95136	-1.51465	0.0128151	1.00756	4.95136	1.00976	1.00982	1.00989	0	NA	Inf	Inf	5	9180284	9270465	9180279	9270460	0	9180279	90181
PRODILANTIN	Non_withdrawal_event	Not Specified	5	4.95136	-1.51465	0.0128151	1.00756	4.95136	1.00976	1.00982	1.00989	0	NA	Inf	Inf	5	9180284	9270465	9180279	9270460	0	9180279	90181
POLAPREZINC	Non_withdrawal_event	Not Specified	5	4.95136	-1.51465	0.0128151	1.00756	4.95136	1.00976	1.00982	1.00989	0	NA	Inf	Inf	5	9180284	9270465	9180279	9270460	0	9180279	90181
SULPHASALAZINE	Non_withdrawal_event	Not Specified	5	4.95136	-1.51465	0.0128151	1.00756	4.95136	1.00976	1.00982	1.00989	0	NA	Inf	Inf	5	9180284	9270465	9180279	9270460	0	9180279	90181
IMIDAFENACIN	Non_withdrawal_event	Not Specified	5	4.95136	-1.51465	0.0128151	1.00756	4.95136	1.00976	1.00982	1.00989	0	NA	Inf	Inf	5	9180284	9270465	9180279	9270460	0	9180279	90181
TAXILAN	Non_withdrawal_event	Not Specified	5	4.95136	-1.51465	0.0128151	1.00756	4.95136	1.00976	1.00982	1.00989	0	NA	Inf	Inf	5	9180284	9270465	9180279	9270460	0	9180279	90181
CARBOHYDRATESFATTY ACIDS_MINERALS\PROTEIN\VITAMINS	Non_withdrawal_event	Not Specified	5	4.95136	-1.51465	0.0128151	1.00756	4.95136	1.00976	1.00982	1.00989	0	NA	Inf	Inf	5	9180284	9270465	9180279	9270460	0	9180279	90181
ZEBETA	Non_withdrawal_event	Not Specified	5	4.95136	-1.51465	0.0128151	1.00756	4.95136	1.00976	1.00982	1.00989	0	NA	Inf	Inf	5	9180284	9270465	9180279	9270460	0	9180279	90181
GONADORELIN TETRAHYDRATE	Non_withdrawal_event	Not Specified	5	4.95136	-1.51465	0.0128151	1.00756	4.95136	1.00976	1.00982	1.00989	0	NA	Inf	Inf	5	9180284	9270465	9180279	9270460	0	9180279	90181
VARNOLINE	Non_withdrawal_event	Not Specified	5	4.95136	-1.51465	0.0128151	1.00756	4.95136	1.00976	1.00982	1.00989	0	NA	Inf	Inf	5	9180284	9270465	9180279	9270460	0	9180279	90181
TRIQUILAR COATED	Non_withdrawal_event	Not Specified	5	4.95136	-1.51465	0.0128151	1.00756	4.95136	1.00976	1.00982	1.00989	0	NA	Inf	Inf	5	9180284	9270465	9180279	9270460	0	9180279	90181
INFLUENZA VIRUS	Non_withdrawal_event	Not Specified	5	4.95136	-1.51465	0.0128151	1.00756	4.95136	1.00976	1.00982	1.00989	0	NA	Inf	Inf	5	9180284	9270465	9180279	9270460	0	9180279	90181
AETOXISCLEROL	Non_withdrawal_event	Not Specified	5	4.95136	-1.51465	0.0128151	1.00756	4.95136	1.00976	1.00982	1.00989	0	NA	Inf	Inf	5	9180284	9270465	9180279	9270460	0	9180279	90181
BIOTENE	Non_withdrawal_event	Not Specified	5	4.95136	-1.51465	0.0128151	1.00756	4.95136	1.00976	1.00982	1.00989	0	NA	Inf	Inf	5	9180284	9270465	9180279	9270460	0	9180279	90181
CARTREX	Non_withdrawal_event	Not Specified	5	4.95136	-1.51465	0.0128151	1.00756	4.95136	1.00976	1.00982	1.00989	0	NA	Inf	Inf	5	9180284	9270465	9180279	9270460	0	9180279	90181
FENOLDOPAM	Non_withdrawal_event	Not Specified	5	4.95136	-1.51465	0.0128151	1.00756	4.95136	1.00976	1.00982	1.00989	0	NA	Inf	Inf	5	9180284	9270465	9180279	9270460	0	9180279	90181
PABRON	Non_withdrawal_event	Not Specified	5	4.95136	-1.51465	0.0128151	1.00756	4.95136	1.00976	1.00982	1.00989	0	NA	Inf	Inf	5	9180284	9270465	9180279	9270460	0	9180279	90181
STAVELO	Non_withdrawal_event	Not Specified	5	4.95136	-1.51465	0.0128151	1.00756	4.95136	1.00976	1.00982	1.00989	0	NA	Inf	Inf	5	9180284	9270465	9180279	9270460	0	9180279	90181
SULFACETAMIDESULFADIAZINE_SULFAMETHAZINE\SULFAMERAZINE	Non_withdrawal_event	Not Specified	5	4.95136	-1.51465	0.0128151	1.00756	4.95136	1.00976	1.00982	1.00989	0	NA	Inf	Inf	5	9180284	9270465	9180279	9270460	0	9180279	90181
ZEFIX_	Non_withdrawal_event	Not Specified	5	4.95136	-1.51465	0.0128151	1.00756	4.95136	1.00976	1.00982	1.00989	0	NA	Inf	Inf	5	9180284	9270465	9180279	9270460	0	9180279	90181
ADRENACLICK	Non_withdrawal_event	Not Specified	5	4.95136	-1.51465	0.0128151	1.00756	4.95136	1.00976	1.00982	1.00989	0	NA	Inf	Inf	5	9180284	9270465	9180279	9270460	0	9180279	90181
ANTICANCER	Non_withdrawal_event	Not Specified	5	4.95136	-1.51465	0.0128151	1.00756	4.95136	1.00976	1.00982	1.00989	0	NA	Inf	Inf	5	9180284	9270465	9180279	9270460	0	9180279	90181
ATG RABBIT	Non_withdrawal_event	Not Specified	5	4.95136	-1.51465	0.0128151	1.00756	4.95136	1.00976	1.00982	1.00989	0	NA	Inf	Inf	5	9180284	9270465	9180279	9270460	0	9180279	90181
BLINDED QVA	Non_withdrawal_event	Not Specified	5	4.95136	-1.51465	0.0128151	1.00756	4.95136	1.00976	1.00982	1.00989	0	NA	Inf	Inf	5	9180284	9270465	9180279	9270460	0	9180279	90181
DRETINELLE	Non_withdrawal_event	Not Specified	5	4.95136	-1.51465	0.0128151	1.00756	4.95136	1.00976	1.00982	1.00989	0	NA	Inf	Inf	5	9180284	9270465	9180279	9270460	0	9180279	90181
EPIPEVARYL	Non_withdrawal_event	Not Specified	5	4.95136	-1.51465	0.0128151	1.00756	4.95136	1.00976	1.00982	1.00989	0	NA	Inf	Inf	5	9180284	9270465	9180279	9270460	0	9180279	90181
EXLAX LAXATIVE FORMULA	Non_withdrawal_event	Not Specified	5	4.95136	-1.51465	0.0128151	1.00756	4.95136	1.00976	1.00982	1.00989	0	NA	Inf	Inf	5	9180284	9270465	9180279	9270460	0	9180279	90181
GESTONETTE	Non_withdrawal_event	Not Specified	5	4.95136	-1.51465	0.0128151	1.00756	4.95136	1.00976	1.00982	1.00989	0	NA	Inf	Inf	5	9180284	9270465	9180279	9270460	0	9180279	90181
HEP FLUSH KIT	Non_withdrawal_event	Not Specified	5	4.95136	-1.51465	0.0128151	1.00756	4.95136	1.00976	1.00982	1.00989	0	NA	Inf	Inf	5	9180284	9270465	9180279	9270460	0	9180279	90181
HYDROXYCHLOROQUIN	Non_withdrawal_event	Not Specified	5	4.95136	-1.51465	0.0128151	1.00756	4.95136	1.00976	1.00982	1.00989	0	NA	Inf	Inf	5	9180284	9270465	9180279	9270460	0	9180279	90181
INTERFERON ALFAB_RIBAVIRIN	Non_withdrawal_event	Not Specified	5	4.95136	-1.51465	0.0128151	1.00756	4.95136	1.00976	1.00982	1.00989	0	NA	Inf	Inf	5	9180284	9270465	9180279	9270460	0	9180279	90181
LOTENSIN_	Non_withdrawal_event	Not Specified	5	4.95136	-1.51465	0.0128151	1.00756	4.95136	1.00976	1.00982	1.00989	0	NA	Inf	Inf	5	9180284	9270465	9180279	9270460	0	9180279	90181
MAOTO	Non_withdrawal_event	Not Specified	5	4.95136	-1.51465	0.0128151	1.00756	4.95136	1.00976	1.00982	1.00989	0	NA	Inf	Inf	5	9180284	9270465	9180279	9270460	0	9180279	90181
METALCAPTASE	Non_withdrawal_event	Not Specified	5	4.95136	-1.51465	0.0128151	1.00756	4.95136	1.00976	1.00982	1.00989	0	NA	Inf	Inf	5	9180284	9270465	9180279	9270460	0	9180279	90181
ONEA- ESSENTIAL	Non_withdrawal_event	Not Specified	5	4.95136	-1.51465	0.0128151	1.00756	4.95136	1.00976	1.00982	1.00989	0	NA	Inf	Inf	5	9180284	9270465	9180279	9270460	0	9180279	90181
PROMIRA	Non_withdrawal_event	Not Specified	5	4.95136	-1.51465	0.0128151	1.00756	4.95136	1.00976	1.00982	1.00989	0	NA	Inf	Inf	5	9180284	9270465	9180279	9270460	0	9180279	90181
TECHNETIUM TCM PENTETATE	Non_withdrawal_event	Not Specified	5	4.95136	-1.51465	0.0128151	1.00756	4.95136	1.00976	1.00982	1.00989	0	NA	Inf	Inf	5	9180284	9270465	9180279	9270460	0	9180279	90181
ZINECARD	Non_withdrawal_event	Not Specified	5	4.95136	-1.51465	0.0128151	1.00756	4.95136	1.00976	1.00982	1.00989	0	NA	Inf	Inf	5	9180284	9270465	9180279	9270460	0	9180279	90181
CITARABINA	Non_withdrawal_event	Not Specified	5	4.95136	-1.51465	0.0128151	1.00756	4.95136	1.00976	1.00982	1.00989	0	NA	Inf	Inf	5	9180284	9270465	9180279	9270460	0	9180279	90181
DURVALUMABTREMELIMUMAB	Non_withdrawal_event	Not Specified	5	4.95136	-1.51465	0.0128151	1.00756	4.95136	1.00976	1.00982	1.00989	0	NA	Inf	Inf	5	9180284	9270465	9180279	9270460	0	9180279	90181
ESTINYL	Non_withdrawal_event	Not Specified	5	4.95136	-1.51465	0.0128151	1.00756	4.95136	1.00976	1.00982	1.00989	0	NA	Inf	Inf	5	9180284	9270465	9180279	9270460	0	9180279	90181
HUMACART REGULAR	Non_withdrawal_event	Not Specified	5	4.95136	-1.51465	0.0128151	1.00756	4.95136	1.00976	1.00982	1.00989	0	NA	Inf	Inf	5	9180284	9270465	9180279	9270460	0	9180279	90181
MOTEXAFIN GADOLINIUM	Non_withdrawal_event	Not Specified	5	4.95136	-1.51465	0.0128151	1.00756	4.95136	1.00976	1.00982	1.00989	0	NA	Inf	Inf	5	9180284	9270465	9180279	9270460	0	9180279	90181
NUTRINEAL PD	Non_withdrawal_event	Not Specified	5	4.95136	-1.51465	0.0128151	1.00756	4.95136	1.00976	1.00982	1.00989	0	NA	Inf	Inf	5	9180284	9270465	9180279	9270460	0	9180279	90181
PRERAN	Non_withdrawal_event	Not Specified	5	4.95136	-1.51465	0.0128151	1.00756	4.95136	1.00976	1.00982	1.00989	0	NA	Inf	Inf	5	9180284	9270465	9180279	9270460	0	9180279	90181
SULFAMETHAZINE	Non_withdrawal_event	Not Specified	5	4.95136	-1.51465	0.0128151	1.00756	4.95136	1.00976	1.00982	1.00989	0	NA	Inf	Inf	5	9180284	9270465	9180279	9270460	0	9180279	90181
TECHNESCAN HDP	Non_withdrawal_event	Not Specified	5	4.95136	-1.51465	0.0128151	1.00756	4.95136	1.00976	1.00982	1.00989	0	NA	Inf	Inf	5	9180284	9270465	9180279	9270460	0	9180279	90181
DEXTROSE MONOHYDRATEMAGNESIUM_CHLORIDE\ \SODIUM CHLORIDE\SODIUM	Non_withdrawal_event	Not Specified	5	4.95136	-1.51465	0.0128151	1.00756	4.95136	1.00976	1.00982	1.00989	0	NA	Inf	Inf	5	9180284	9270465	9180279	9270460	0	9180279	90181
HYPRHOD	Non_withdrawal_event	Not Specified	5	4.95136	-1.51465	0.0128151	1.00756	4.95136	1.00976	1.00982	1.00989	0	NA	Inf	Inf	5	9180284	9270465	9180279	9270460	0	9180279	90181
KLARICID .	Non_withdrawal_event	Not Specified	5	4.95136	-1.51465	0.0128151	1.00756	4.95136	1.00976	1.00982	1.00989	0	NA	Inf	Inf	5	9180284	9270465	9180279	9270460	0	9180279	90181
NEUTROGENA PRODUCTS	Non_withdrawal_event	Not Specified	5	4.95136	-1.51465	0.0128151	1.00756	4.95136	1.00976	1.00982	1.00989	0	NA	Inf	Inf	5	9180284	9270465	9180279	9270460	0	9180279	90181
PLASMALYTE_DEXTROSE PLASTIC CONTAINER	Non_withdrawal_event	Not Specified	5	4.95136	-1.51465	0.0128151	1.00756	4.95136	1.00976	1.00982	1.00989	0	NA	Inf	Inf	5	9180284	9270465	9180279	9270460	0	9180279	90181
ALOIS	Non_withdrawal_event	Not Specified	5	4.95136	-1.51465	0.0128151	1.00756	4.95136	1.00976	1.00982	1.00989	0	NA	Inf	Inf	5	9180284	9270465	9180279	9270460	0	9180279	90181
BAY	Non_withdrawal_event	Not Specified	5	4.95136	-1.51465	0.0128151	1.00756	4.95136	1.00976	1.00982	1.00989	0	NA	Inf	Inf	5	9180284	9270465	9180279	9270460	0	9180279	90181
CORTIFOAM	Non_withdrawal_event	Not Specified	5	4.95136	-1.51465	0.0128151	1.00756	4.95136	1.00976	1.00982	1.00989	0	NA	Inf	Inf	5	9180284	9270465	9180279	9270460	0	9180279	90181
GLUCAGEN HYPOKIT	Non_withdrawal_event	Not Specified	5	4.95136	-1.51465	0.0128151	1.00756	4.95136	1.00976	1.00982	1.00989	0	NA	Inf	Inf	5	9180284	9270465	9180279	9270460	0	9180279	90181
HOMEOPATHIC PREPARATIONS	Non_withdrawal_event	Not Specified	5	4.95136	-1.51465	0.0128151	1.00756	4.95136	1.00976	1.00982	1.00989	0	NA	Inf	Inf	5	9180284	9270465	9180279	9270460	0	9180279	90181
NEUPROPATCH-DOSE-	Non_withdrawal_event	Not Specified	5	4.95136	-1.51465	0.0128151	1.00756	4.95136	1.00976	1.00982	1.00989	0	NA	Inf	Inf	5	9180284	9270465	9180279	9270460	0	9180279	90181
NUTRINEAL PD MIT AMINOSUREN	Non_withdrawal_event	Not Specified	5	4.95136	-1.51465	0.0128151	1.00756	4.95136	1.00976	1.00982	1.00989	0	NA	Inf	Inf	5	9180284	9270465	9180279	9270460	0	9180279	90181
PREDNAZOLINE	Non_withdrawal_event	Not Specified	5	4.95136	-1.51465	0.0128151	1.00756	4.95136	1.00976	1.00982	1.00989	0	NA	Inf	Inf	5	9180284	9270465	9180279	9270460	0	9180279	90181
RASILAMLO	Non_withdrawal_event	Not Specified	5	4.95136	-1.51465	0.0128151	1.00756	4.95136	1.00976	1.00982	1.00989	0	NA	Inf	Inf	5	9180284	9270465	9180279	9270460	0	9180279	90181
SIMVA	Non_withdrawal_event	Not Specified	5	4.95136	-1.51465	0.0128151	1.00756	4.95136	1.00976	1.00982	1.00989	0	NA	Inf	Inf	5	9180284	9270465	9180279	9270460	0	9180279	90181
TANNALBIN	Non_withdrawal_event	Not Specified	5	4.95136	-1.51465	0.0128151	1.00756	4.95136	1.00976	1.00982	1.00989	0	NA	Inf	Inf	5	9180284	9270465	9180279	9270460	0	9180279	90181
TECHNESCAN	Non_withdrawal_event	Not Specified	5	4.95136	-1.51465	0.0128151	1.00756	4.95136	1.00976	1.00982	1.00989	0	NA	Inf	Inf	5	9180284	9270465	9180279	9270460	0	9180279	90181
TRINITRINE	Non_withdrawal_event	Not Specified	5	4.95136	-1.51465	0.0128151	1.00756	4.95136	1.00976	1.00982	1.00989	0	NA	Inf	Inf	5	9180284	9270465	9180279	9270460	0	9180279	90181
WINTHROP	Non_withdrawal_event	Not Specified	5	4.95136	-1.51465	0.0128151	1.00756	4.95136	1.00976	1.00982	1.00989	0	NA	Inf	Inf	5	9180284	9270465	9180279	9270460	0	9180279	90181
WINTOMYLON	Non_withdrawal_event	Not Specified	5	4.95136	-1.51465	0.0128151	1.00756	4.95136	1.00976	1.00982	1.00989	0	NA	Inf	Inf	5	9180284	9270465	9180279	9270460	0	9180279	90181
PHENACETIN	Non_withdrawal_event	Not Specified	5	4.95136	-1.51465	0.0128151	1.00756	4.95136	1.00976	1.00982	1.00989	0	NA	Inf	Inf	5	9180284	9270465	9180279	9270460	0	9180279	90181
THEBAINE	Non_withdrawal_event	Not Specified	5	4.95136	-1.51465	0.0128151	1.00756	4.95136	1.00976	1.00982	1.00989	0	NA	Inf	Inf	5	9180284	9270465	9180279	9270460	0	9180279	90181
CARBIDOPA_MELEVODOPA	Non_withdrawal_event	Not Specified	5	4.95136	-1.51465	0.0128151	1.00756	4.95136	1.00976	1.00982	1.00989	0	NA	Inf	Inf	5	9180284	9270465	9180279	9270460	0	9180279	90181
VERDESO	Non_withdrawal_event	Not Specified	5	4.95136	-1.51465	0.0128151	1.00756	4.95136	1.00976	1.00982	1.00989	0	NA	Inf	Inf	5	9180284	9270465	9180279	9270460	0	9180279	90181
FOLIC ACIDVITAMINS	Non_withdrawal_event	Not Specified	5	4.95136	-1.51465	0.0128151	1.00756	4.95136	1.00976	1.00982	1.00989	0	NA	Inf	Inf	5	9180284	9270465	9180279	9270460	0	9180279	90181
DEXTROSE MONOHYDRATESODIUM	Non_withdrawal_event	Not Specified	5	4.95136	-1.51465	0.0128151	1.00756	4.95136	1.00976	1.00982	1.00989	0	NA	Inf	Inf	5	9180284	9270465	9180279	9270460	0	9180279	90181
KEFRAL	Non_withdrawal_event	Not Specified	5	4.95136	-1.51465	0.0128151	1.00756	4.95136	1.00976	1.00982	1.00989	0	NA	Inf	Inf	5	9180284	9270465	9180279	9270460	0	9180279	90181
BROMPHENIRAMINE MALEATEPHENYLEPHRINE	Non_withdrawal_event	Not Specified	5	4.95136	-1.51465	0.0128151	1.00756	4.95136	1.00976	1.00982	1.00989	0	NA	Inf	Inf	5	9180284	9270465	9180279	9270460	0	9180279	90181
ROLAIDS MULTISYMPTOM	Non_withdrawal_event	Not Specified	5	4.95136	-1.51465	0.0128151	1.00756	4.95136	1.00976	1.00982	1.00989	0	NA	Inf	Inf	5	9180284	9270465	9180279	9270460	0	9180279	90181
WILATE	Non_withdrawal_event	Not Specified	5	4.95136	-1.51465	0.0128151	1.00756	4.95136	1.00976	1.00982	1.00989	0	NA	Inf	Inf	5	9180284	9270465	9180279	9270460	0	9180279	90181
FLUIDS	Non_withdrawal_event	Not Specified	5	4.95136	-1.51465	0.0128151	1.00756	4.95136	1.00976	1.00982	1.00989	0	NA	Inf	Inf	5	9180284	9270465	9180279	9270460	0	9180279	90181
AMOXICILLIN_CLARITHROMYCIN_OMEPRAZOLE	Non_withdrawal_event	Not Specified	5	4.95136	-1.51465	0.0128151	1.00756	4.95136	1.00976	1.00982	1.00989	0	NA	Inf	Inf	5	9180284	9270465	9180279	9270460	0	9180279	90181
LIVAZO	Non_withdrawal_event	Not Specified	5	4.95136	-1.51465	0.0128151	1.00756	4.95136	1.00976	1.00982	1.00989	0	NA	Inf	Inf	5	9180284	9270465	9180279	9270460	0	9180279	90181
HERPES SIMPLEX VACCINE	Non_withdrawal_event	Not Specified	5	4.95136	-1.51465	0.0128151	1.00756	4.95136	1.00976	1.00982	1.00989	0	NA	Inf	Inf	5	9180284	9270465	9180279	9270460	0	9180279	90181
CETRIZINE	Non_withdrawal_event	Not Specified	5	4.95136	-1.51465	0.0128151	1.00756	4.95136	1.00976	1.00982	1.00989	0	NA	Inf	Inf	5	9180284	9270465	9180279	9270460	0	9180279	90181
DROXIA	Non_withdrawal_event	Not Specified	5	4.95136	-1.51465	0.0128151	1.00756	4.95136	1.00976	1.00982	1.00989	0	NA	Inf	Inf	5	9180284	9270465	9180279	9270460	0	9180279	90181
SALBUMOL	Non_withdrawal_event	Not Specified	5	4.95136	-1.51465	0.0128151	1.00756	4.95136	1.00976	1.00982	1.00989	0	NA	Inf	Inf	5	9180284	9270465	9180279	9270460	0	9180279	90181
FLUIMUCIL	Non_withdrawal_event	Not Specified	5	4.95136	-1.51465	0.0128151	1.00756	4.95136	1.00976	1.00982	1.00989	0	NA	Inf	Inf	5	9180284	9270465	9180279	9270460	0	9180279	90181
HEPTAMINOL	Non_withdrawal_event	Not Specified	5	4.95136	-1.51465	0.0128151	1.00756	4.95136	1.00976	1.00982	1.00989	0	NA	Inf	Inf	5	9180284	9270465	9180279	9270460	0	9180279	90181
THIATON	Non_withdrawal_event	Not Specified	5	4.95136	-1.51465	0.0128151	1.00756	4.95136	1.00976	1.00982	1.00989	0	NA	Inf	Inf	5	9180284	9270465	9180279	9270460	0	9180279	90181
CHLORAMINOPHENE	Non_withdrawal_event	Not Specified	5	4.95136	-1.51465	0.0128151	1.00756	4.95136	1.00976	1.00982	1.00989	0	NA	Inf	Inf	5	9180284	9270465	9180279	9270460	0	9180279	90181
LEVONELLE	Non_withdrawal_event	Not Specified	5	4.95136	-1.51465	0.0128151	1.00756	4.95136	1.00976	1.00982	1.00989	0	NA	Inf	Inf	5	9180284	9270465	9180279	9270460	0	9180279	90181
MELLERIL	Non_withdrawal_event	Not Specified	5	4.95136	-1.51465	0.0128151	1.00756	4.95136	1.00976	1.00982	1.00989	0	NA	Inf	Inf	5	9180284	9270465	9180279	9270460	0	9180279	90181
NECON	Non_withdrawal_event	Not Specified	5	4.95136	-1.51465	0.0128151	1.00756	4.95136	1.00976	1.00982	1.00989	0	NA	Inf	Inf	5	9180284	9270465	9180279	9270460	0	9180279	90181
CLIMAVAL	Non_withdrawal_event	Not Specified	5	4.95136	-1.51465	0.0128151	1.00756	4.95136	1.00976	1.00982	1.00989	0	NA	Inf	Inf	5	9180284	9270465	9180279	9270460	0	9180279	90181
STERDEX	Non_withdrawal_event	Not Specified	5	4.95136	-1.51465	0.0128151	1.00756	4.95136	1.00976	1.00982	1.00989	0	NA	Inf	Inf	5	9180284	9270465	9180279	9270460	0	9180279	90181
HYDANTOL	Non_withdrawal_event	Not Specified	5	4.95136	-1.51465	0.0128151	1.00756	4.95136	1.00976	1.00982	1.00989	0	NA	Inf	Inf	5	9180284	9270465	9180279	9270460	0	9180279	90181
PROCANBID	Non_withdrawal_event	Not Specified	5	4.95136	-1.51465	0.0128151	1.00756	4.95136	1.00976	1.00982	1.00989	0	NA	Inf	Inf	5	9180284	9270465	9180279	9270460	0	9180279	90181
NORFENTANYL	Non_withdrawal_event	Not Specified	5	4.95136	-1.51465	0.0128151	1.00756	4.95136	1.00976	1.00982	1.00989	0	NA	Inf	Inf	5	9180284	9270465	9180279	9270460	0	9180279	90181
INHALER	Non_withdrawal_event	Not Specified	5	4.95136	-1.51465	0.0128151	1.00756	4.95136	1.00976	1.00982	1.00989	0	NA	Inf	Inf	5	9180284	9270465	9180279	9270460	0	9180279	90181
ORTHONOVUM_35-28	Non_withdrawal_event	Not Specified	5	4.95136	-1.51465	0.0128151	1.00756	4.95136	1.00976	1.00982	1.00989	0	NA	Inf	Inf	5	9180284	9270465	9180279	9270460	0	9180279	90181
GADOPICLENOL	Non_withdrawal_event	Not Specified	5	4.95136	-1.51465	0.0128151	1.00756	4.95136	1.00976	1.00982	1.00989	0	NA	Inf	Inf	5	9180284	9270465	9180279	9270460	0	9180279	90181
MOLIPAXIN	Non_withdrawal_event	Not Specified	5	4.95136	-1.51465	0.0128151	1.00756	4.95136	1.00976	1.00982	1.00989	0	NA	Inf	Inf	5	9180284	9270465	9180279	9270460	0	9180279	90181
OPTISON	Non_withdrawal_event	Not Specified	5	4.95136	-1.51465	0.0128151	1.00756	4.95136	1.00976	1.00982	1.00989	0	NA	Inf	Inf	5	9180284	9270465	9180279	9270460	0	9180279	90181
VALPROATE CHRONO	Non_withdrawal_event	Not Specified	5	4.95136	-1.51465	0.0128151	1.00756	4.95136	1.00976	1.00982	1.00989	0	NA	Inf	Inf	5	9180284	9270465	9180279	9270460	0	9180279	90181
AUGMENTIN_	Non_withdrawal_event	Not Specified	5	4.95136	-1.51465	0.0128151	1.00756	4.95136	1.00976	1.00982	1.00989	0	NA	Inf	Inf	5	9180284	9270465	9180279	9270460	0	9180279	90181
BETAGAN	Non_withdrawal_event	Not Specified	5	4.95136	-1.51465	0.0128151	1.00756	4.95136	1.00976	1.00982	1.00989	0	NA	Inf	Inf	5	9180284	9270465	9180279	9270460	0	9180279	90181
HEMIDAONIL	Non_withdrawal_event	Not Specified	5	4.95136	-1.51465	0.0128151	1.00756	4.95136	1.00976	1.00982	1.00989	0	NA	Inf	Inf	5	9180284	9270465	9180279	9270460	0	9180279	90181
NEBILOX	Non_withdrawal_event	Not Specified	5	4.95136	-1.51465	0.0128151	1.00756	4.95136	1.00976	1.00982	1.00989	0	NA	Inf	Inf	5	9180284	9270465	9180279	9270460	0	9180279	90181
HEPATITIS VACCINE	Non_withdrawal_event	Not Specified	5	4.95136	-1.51465	0.0128151	1.00756	4.95136	1.00976	1.00982	1.00989	0	NA	Inf	Inf	5	9180284	9270465	9180279	9270460	0	9180279	90181
METHYL CCNU	Non_withdrawal_event	Not Specified	5	4.95136	-1.51465	0.0128151	1.00756	4.95136	1.00976	1.00982	1.00989	0	NA	Inf	Inf	5	9180284	9270465	9180279	9270460	0	9180279	90181
CEFUROX TABLETTEN	Non_withdrawal_event	Not Specified	5	4.95136	-1.51465	0.0128151	1.00756	4.95136	1.00976	1.00982	1.00989	0	NA	Inf	Inf	5	9180284	9270465	9180279	9270460	0	9180279	90181
CEPHADOL	Non_withdrawal_event	Not Specified	5	4.95136	-1.51465	0.0128151	1.00756	4.95136	1.00976	1.00982	1.00989	0	NA	Inf	Inf	5	9180284	9270465	9180279	9270460	0	9180279	90181
CEPHORAL	Non_withdrawal_event	Not Specified	5	4.95136	-1.51465	0.0128151	1.00756	4.95136	1.00976	1.00982	1.00989	0	NA	Inf	Inf	5	9180284	9270465	9180279	9270460	0	9180279	90181
DIGIFAB	Non_withdrawal_event	Not Specified	5	4.95136	-1.51465	0.0128151	1.00756	4.95136	1.00976	1.00982	1.00989	0	NA	Inf	Inf	5	9180284	9270465	9180279	9270460	0	9180279	90181
EXTRANEAL %W_V, DIALYSIS	Non_withdrawal_event	Not Specified	5	4.95136	-1.51465	0.0128151	1.00756	4.95136	1.00976	1.00982	1.00989	0	NA	Inf	Inf	5	9180284	9270465	9180279	9270460	0	9180279	90181
LOZENGE CHERRY	Non_withdrawal_event	Not Specified	5	4.95136	-1.51465	0.0128151	1.00756	4.95136	1.00976	1.00982	1.00989	0	NA	Inf	Inf	5	9180284	9270465	9180279	9270460	0	9180279	90181
MECIR	Non_withdrawal_event	Not Specified	5	4.95136	-1.51465	0.0128151	1.00756	4.95136	1.00976	1.00982	1.00989	0	NA	Inf	Inf	5	9180284	9270465	9180279	9270460	0	9180279	90181
SERENASE_	Non_withdrawal_event	Not Specified	5	4.95136	-1.51465	0.0128151	1.00756	4.95136	1.00976	1.00982	1.00989	0	NA	Inf	Inf	5	9180284	9270465	9180279	9270460	0	9180279	90181
OPTIVAR	Non_withdrawal_event	Not Specified	5	4.95136	-1.51465	0.0128151	1.00756	4.95136	1.00976	1.00982	1.00989	0	NA	Inf	Inf	5	9180284	9270465	9180279	9270460	0	9180279	90181
INAPSINE	Non_withdrawal_event	Not Specified	5	4.95136	-1.51465	0.0128151	1.00756	4.95136	1.00976	1.00982	1.00989	0	NA	Inf	Inf	5	9180284	9270465	9180279	9270460	0	9180279	90181
NITOMAN	Non_withdrawal_event	Not Specified	5	4.95136	-1.51465	0.0128151	1.00756	4.95136	1.00976	1.00982	1.00989	0	NA	Inf	Inf	5	9180284	9270465	9180279	9270460	0	9180279	90181
CHLORAPREP ONESTEP	Non_withdrawal_event	Not Specified	5	4.95136	-1.51465	0.0128151	1.00756	4.95136	1.00976	1.00982	1.00989	0	NA	Inf	Inf	5	9180284	9270465	9180279	9270460	0	9180279	90181
PIPTAZO	Non_withdrawal_event	Not Specified	5	4.95136	-1.51465	0.0128151	1.00756	4.95136	1.00976	1.00982	1.00989	0	NA	Inf	Inf	5	9180284	9270465	9180279	9270460	0	9180279	90181
DEXTROAMPETAMINE	Non_withdrawal_event	Not Specified	5	4.95136	-1.51465	0.0128151	1.00756	4.95136	1.00976	1.00982	1.00989	0	NA	Inf	Inf	5	9180284	9270465	9180279	9270460	0	9180279	90181
PSEUDEOPHEDRINE	Non_withdrawal_event	Not Specified	5	4.95136	-1.51465	0.0128151	1.00756	4.95136	1.00976	1.00982	1.00989	0	NA	Inf	Inf	5	9180284	9270465	9180279	9270460	0	9180279	90181
ANACIN	Non_withdrawal_event	Not Specified	5	4.95136	-1.51465	0.0128151	1.00756	4.95136	1.00976	1.00982	1.00989	0	NA	Inf	Inf	5	9180284	9270465	9180279	9270460	0	9180279	90181
COLESTILAN	Non_withdrawal_event	Not Specified	5	4.95136	-1.51465	0.0128151	1.00756	4.95136	1.00976	1.00982	1.00989	0	NA	Inf	Inf	5	9180284	9270465	9180279	9270460	0	9180279	90181
LEXIN	Non_withdrawal_event	Not Specified	5	4.95136	-1.51465	0.0128151	1.00756	4.95136	1.00976	1.00982	1.00989	0	NA	Inf	Inf	5	9180284	9270465	9180279	9270460	0	9180279	90181
PIBRENTASVIR	Non_withdrawal_event	Not Specified	5	4.95136	-1.51465	0.0128151	1.00756	4.95136	1.00976	1.00982	1.00989	0	NA	Inf	Inf	5	9180284	9270465	9180279	9270460	0	9180279	90181
VISINE TOTALITY MULTISYMPTOM RELIEF	Non_withdrawal_event	Not Specified	5	4.95136	-1.51465	0.0128151	1.00756	4.95136	1.00976	1.00982	1.00989	0	NA	Inf	Inf	5	9180284	9270465	9180279	9270460	0	9180279	90181
VOXILAPREVIR	Non_withdrawal_event	Not Specified	5	4.95136	-1.51465	0.0128151	1.00756	4.95136	1.00976	1.00982	1.00989	0	NA	Inf	Inf	5	9180284	9270465	9180279	9270460	0	9180279	90181
CLORANA	Non_withdrawal_event	Not Specified	5	4.95136	-1.51465	0.0128151	1.00756	4.95136	1.00976	1.00982	1.00989	0	NA	Inf	Inf	5	9180284	9270465	9180279	9270460	0	9180279	90181
HYPERCVAD	Non_withdrawal_event	Not Specified	5	4.95136	-1.51465	0.0128151	1.00756	4.95136	1.00976	1.00982	1.00989	0	NA	Inf	Inf	5	9180284	9270465	9180279	9270460	0	9180279	90181
UROMITEXAN BAXTER	Non_withdrawal_event	Not Specified	5	4.95136	-1.51465	0.0128151	1.00756	4.95136	1.00976	1.00982	1.00989	0	NA	Inf	Inf	5	9180284	9270465	9180279	9270460	0	9180279	90181
NAPHAZOLINENAPHAZOLINE	Non_withdrawal_event	Not Specified	5	4.95136	-1.51465	0.0128151	1.00756	4.95136	1.00976	1.00982	1.00989	0	NA	Inf	Inf	5	9180284	9270465	9180279	9270460	0	9180279	90181
ACTIGALL	Non_withdrawal_event	Not Specified	5	4.95136	-1.51465	0.0128151	1.00756	4.95136	1.00976	1.00982	1.00989	0	NA	Inf	Inf	5	9180284	9270465	9180279	9270460	0	9180279	90181
COROTROPE	Non_withdrawal_event	Not Specified	5	4.95136	-1.51465	0.0128151	1.00756	4.95136	1.00976	1.00982	1.00989	0	NA	Inf	Inf	5	9180284	9270465	9180279	9270460	0	9180279	90181
HYPNOTICS AND SEDATIVES	Non_withdrawal_event	Not Specified	5	4.95136	-1.51465	0.0128151	1.00756	4.95136	1.00976	1.00982	1.00989	0	NA	Inf	Inf	5	9180284	9270465	9180279	9270460	0	9180279	90181
TRAMAZOLINE	Non_withdrawal_event	Not Specified	5	4.95136	-1.51465	0.0128151	1.00756	4.95136	1.00976	1.00982	1.00989	0	NA	Inf	Inf	5	9180284	9270465	9180279	9270460	0	9180279	90181
ADENOVIRUS VACCINE	Non_withdrawal_event	Not Specified	5	4.95136	-1.51465	0.0128151	1.00756	4.95136	1.00976	1.00982	1.00989	0	NA	Inf	Inf	5	9180284	9270465	9180279	9270460	0	9180279	90181
ANBESOL	Non_withdrawal_event	Not Specified	5	4.95136	-1.51465	0.0128151	1.00756	4.95136	1.00976	1.00982	1.00989	0	NA	Inf	Inf	5	9180284	9270465	9180279	9270460	0	9180279	90181
AP	Non_withdrawal_event	Not Specified	5	4.95136	-1.51465	0.0128151	1.00756	4.95136	1.00976	1.00982	1.00989	0	NA	Inf	Inf	5	9180284	9270465	9180279	9270460	0	9180279	90181
DANOL	Non_withdrawal_event	Not Specified	5	4.95136	-1.51465	0.0128151	1.00756	4.95136	1.00976	1.00982	1.00989	0	NA	Inf	Inf	5	9180284	9270465	9180279	9270460	0	9180279	90181
HYPERICUM	Non_withdrawal_event	Not Specified	5	4.95136	-1.51465	0.0128151	1.00756	4.95136	1.00976	1.00982	1.00989	0	NA	Inf	Inf	5	9180284	9270465	9180279	9270460	0	9180279	90181
METOTREXATE	Non_withdrawal_event	Not Specified	5	4.95136	-1.51465	0.0128151	1.00756	4.95136	1.00976	1.00982	1.00989	0	NA	Inf	Inf	5	9180284	9270465	9180279	9270460	0	9180279	90181
MICROK	Non_withdrawal_event	Not Specified	5	4.95136	-1.51465	0.0128151	1.00756	4.95136	1.00976	1.00982	1.00989	0	NA	Inf	Inf	5	9180284	9270465	9180279	9270460	0	9180279	90181
NONSTEROIDAL ANTI-INFLAMMATORY AGENT	Non_withdrawal_event	Not Specified	5	4.95136	-1.51465	0.0128151	1.00756	4.95136	1.00976	1.00982	1.00989	0	NA	Inf	Inf	5	9180284	9270465	9180279	9270460	0	9180279	90181
PROQUIN	Non_withdrawal_event	Not Specified	5	4.95136	-1.51465	0.0128151	1.00756	4.95136	1.00976	1.00982	1.00989	0	NA	Inf	Inf	5	9180284	9270465	9180279	9270460	0	9180279	90181
REDUX	Non_withdrawal_event	Not Specified	5	4.95136	-1.51465	0.0128151	1.00756	4.95136	1.00976	1.00982	1.00989	0	NA	Inf	Inf	5	9180284	9270465	9180279	9270460	0	9180279	90181
DELAFLOXACIN	Non_withdrawal_event	Not Specified	5	4.95136	-1.51465	0.0128151	1.00756	4.95136	1.00976	1.00982	1.00989	0	NA	Inf	Inf	5	9180284	9270465	9180279	9270460	0	9180279	90181
KONAKION	Non_withdrawal_event	Not Specified	5	4.95136	-1.51465	0.0128151	1.00756	4.95136	1.00976	1.00982	1.00989	0	NA	Inf	Inf	5	9180284	9270465	9180279	9270460	0	9180279	90181
SINVACOR	Non_withdrawal_event	Not Specified	5	4.95136	-1.51465	0.0128151	1.00756	4.95136	1.00976	1.00982	1.00989	0	NA	Inf	Inf	5	9180284	9270465	9180279	9270460	0	9180279	90181
ORNITHINE	Non_withdrawal_event	Not Specified	5	4.95136	-1.51465	0.0128151	1.00756	4.95136	1.00976	1.00982	1.00989	0	NA	Inf	Inf	5	9180284	9270465	9180279	9270460	0	9180279	90181
SULTOPRIDE	Non_withdrawal_event	Not Specified	5	4.95136	-1.51465	0.0128151	1.00756	4.95136	1.00976	1.00982	1.00989	0	NA	Inf	Inf	5	9180284	9270465	9180279	9270460	0	9180279	90181
ADVIL_	Non_withdrawal_event	Not Specified	5	4.95136	-1.51465	0.0128151	1.00756	4.95136	1.00976	1.00982	1.00989	0	NA	Inf	Inf	5	9180284	9270465	9180279	9270460	0	9180279	90181
NOVALGINE	Non_withdrawal_event	Not Specified	5	4.95136	-1.51465	0.0128151	1.00756	4.95136	1.00976	1.00982	1.00989	0	NA	Inf	Inf	5	9180284	9270465	9180279	9270460	0	9180279	90181
TYLENOL_SORE THROAT DAYTIME COOL BURST BERRY	Non_withdrawal_event	Not Specified	5	4.95136	-1.51465	0.0128151	1.00756	4.95136	1.00976	1.00982	1.00989	0	NA	Inf	Inf	5	9180284	9270465	9180279	9270460	0	9180279	90181
INTRATECT	Non_withdrawal_event	Not Specified	5	4.95136	-1.51465	0.0128151	1.00756	4.95136	1.00976	1.00982	1.00989	0	NA	Inf	Inf	5	9180284	9270465	9180279	9270460	0	9180279	90181
ALIFLUS	Non_withdrawal_event	Not Specified	5	4.95136	-1.51465	0.0128151	1.00756	4.95136	1.00976	1.00982	1.00989	0	NA	Inf	Inf	5	9180284	9270465	9180279	9270460	0	9180279	90181
ENDOXANBAXTER	Non_withdrawal_event	Not Specified	5	4.95136	-1.51465	0.0128151	1.00756	4.95136	1.00976	1.00982	1.00989	0	NA	Inf	Inf	5	9180284	9270465	9180279	9270460	0	9180279	90181
LACTATED RINGERS ,	Non_withdrawal_event	Not Specified	5	4.95136	-1.51465	0.0128151	1.00756	4.95136	1.00976	1.00982	1.00989	0	NA	Inf	Inf	5	9180284	9270465	9180279	9270460	0	9180279	90181
OFORTA	Non_withdrawal_event	Not Specified	5	4.95136	-1.51465	0.0128151	1.00756	4.95136	1.00976	1.00982	1.00989	0	NA	Inf	Inf	5	9180284	9270465	9180279	9270460	0	9180279	90181
PHENYTON GR	Non_withdrawal_event	Not Specified	5	4.95136	-1.51465	0.0128151	1.00756	4.95136	1.00976	1.00982	1.00989	0	NA	Inf	Inf	5	9180284	9270465	9180279	9270460	0	9180279	90181
REMICAID	Non_withdrawal_event	Not Specified	5	4.95136	-1.51465	0.0128151	1.00756	4.95136	1.00976	1.00982	1.00989	0	NA	Inf	Inf	5	9180284	9270465	9180279	9270460	0	9180279	90181
SHINGLES VACCINE	Non_withdrawal_event	Not Specified	5	4.95136	-1.51465	0.0128151	1.00756	4.95136	1.00976	1.00982	1.00989	0	NA	Inf	Inf	5	9180284	9270465	9180279	9270460	0	9180279	90181
SULFAMERAZINE SODIUMTRIMETHOPRIM	Non_withdrawal_event	Not Specified	5	4.95136	-1.51465	0.0128151	1.00756	4.95136	1.00976	1.00982	1.00989	0	NA	Inf	Inf	5	9180284	9270465	9180279	9270460	0	9180279	90181
VEGETAMINB	Non_withdrawal_event	Not Specified	5	4.95136	-1.51465	0.0128151	1.00756	4.95136	1.00976	1.00982	1.00989	0	NA	Inf	Inf	5	9180284	9270465	9180279	9270460	0	9180279	90181
WESTCORT	Non_withdrawal_event	Not Specified	5	4.95136	-1.51465	0.0128151	1.00756	4.95136	1.00976	1.00982	1.00989	0	NA	Inf	Inf	5	9180284	9270465	9180279	9270460	0	9180279	90181
CLIDINIUM	Non_withdrawal_event	Not Specified	5	4.95136	-1.51465	0.0128151	1.00756	4.95136	1.00976	1.00982	1.00989	0	NA	Inf	Inf	5	9180284	9270465	9180279	9270460	0	9180279	90181
ENEMA	Non_withdrawal_event	Not Specified	5	4.95136	-1.51465	0.0128151	1.00756	4.95136	1.00976	1.00982	1.00989	0	NA	Inf	Inf	5	9180284	9270465	9180279	9270460	0	9180279	90181
FEROGRADUMET	Non_withdrawal_event	Not Specified	5	4.95136	-1.51465	0.0128151	1.00756	4.95136	1.00976	1.00982	1.00989	0	NA	Inf	Inf	5	9180284	9270465	9180279	9270460	0	9180279	90181
LAMISIL AT AF JI	Non_withdrawal_event	Not Specified	5	4.95136	-1.51465	0.0128151	1.00756	4.95136	1.00976	1.00982	1.00989	0	NA	Inf	Inf	5	9180284	9270465	9180279	9270460	0	9180279	90181
LEUKOVORIN	Non_withdrawal_event	Not Specified	5	4.95136	-1.51465	0.0128151	1.00756	4.95136	1.00976	1.00982	1.00989	0	NA	Inf	Inf	5	9180284	9270465	9180279	9270460	0	9180279	90181
PRADIF	Non_withdrawal_event	Not Specified	5	4.95136	-1.51465	0.0128151	1.00756	4.95136	1.00976	1.00982	1.00989	0	NA	Inf	Inf	5	9180284	9270465	9180279	9270460	0	9180279	90181
CAFFEINESODIUM	Non_withdrawal_event	Not Specified	5	4.95136	-1.51465	0.0128151	1.00756	4.95136	1.00976	1.00982	1.00989	0	NA	Inf	Inf	5	9180284	9270465	9180279	9270460	0	9180279	90181
PRENATAL VITAMIN	Non_withdrawal_event	Not Specified	5	4.95136	-1.51465	0.0128151	1.00756	4.95136	1.00976	1.00982	1.00989	0	NA	Inf	Inf	5	9180284	9270465	9180279	9270460	0	9180279	90181
NEODUPLAMOX	Non_withdrawal_event	Not Specified	5	4.95136	-1.51465	0.0128151	1.00756	4.95136	1.00976	1.00982	1.00989	0	NA	Inf	Inf	5	9180284	9270465	9180279	9270460	0	9180279	90181
CDDP	Non_withdrawal_event	Not Specified	5	4.95136	-1.51465	0.0128151	1.00756	4.95136	1.00976	1.00982	1.00989	0	NA	Inf	Inf	5	9180284	9270465	9180279	9270460	0	9180279	90181
CONTOMIN	Non_withdrawal_event	Not Specified	5	4.95136	-1.51465	0.0128151	1.00756	4.95136	1.00976	1.00982	1.00989	0	NA	Inf	Inf	5	9180284	9270465	9180279	9270460	0	9180279	90181
OLSALAZINE	Non_withdrawal_event	Not Specified	5	4.95136	-1.51465	0.0128151	1.00756	4.95136	1.00976	1.00982	1.00989	0	NA	Inf	Inf	5	9180284	9270465	9180279	9270460	0	9180279	90181
COOL LISTERINE POCKETPAKS	Non_withdrawal_event	Not Specified	5	4.95136	-1.51465	0.0128151	1.00756	4.95136	1.00976	1.00982	1.00989	0	NA	Inf	Inf	5	9180284	9270465	9180279	9270460	0	9180279	90181
CARBASPIRIN CALCIUM	Non_withdrawal_event	Not Specified	5	4.95136	-1.51465	0.0128151	1.00756	4.95136	1.00976	1.00982	1.00989	0	NA	Inf	Inf	5	9180284	9270465	9180279	9270460	0	9180279	90181
CLOTRIMAZOLE MICONAZOLE	Non_withdrawal_event	Not Specified	5	4.95136	-1.51465	0.0128151	1.00756	4.95136	1.00976	1.00982	1.00989	0	NA	Inf	Inf	5	9180284	9270465	9180279	9270460	0	9180279	90181
DEXTROMETHORPHAN_PHENYLEPHRINE	Non_withdrawal_event	Not Specified	5	4.95136	-1.51465	0.0128151	1.00756	4.95136	1.00976	1.00982	1.00989	0	NA	Inf	Inf	5	9180284	9270465	9180279	9270460	0	9180279	90181
DICILLIN	Non_withdrawal_event	Not Specified	5	4.95136	-1.51465	0.0128151	1.00756	4.95136	1.00976	1.00982	1.00989	0	NA	Inf	Inf	5	9180284	9270465	9180279	9270460	0	9180279	90181
MIDOL COMPLETE	Non_withdrawal_event	Not Specified	5	4.95136	-1.51465	0.0128151	1.00756	4.95136	1.00976	1.00982	1.00989	0	NA	Inf	Inf	5	9180284	9270465	9180279	9270460	0	9180279	90181
TYROSINE	Non_withdrawal_event	Not Specified	5	4.95136	-1.51465	0.0128151	1.00756	4.95136	1.00976	1.00982	1.00989	0	NA	Inf	Inf	5	9180284	9270465	9180279	9270460	0	9180279	90181
ALKASELTZER FRUIT CHEWS	Non_withdrawal_event	Not Specified	5	4.95136	-1.51465	0.0128151	1.00756	4.95136	1.00976	1.00982	1.00989	0	NA	Inf	Inf	5	9180284	9270465	9180279	9270460	0	9180279	90181
BUSCOPAN PLUS	Non_withdrawal_event	Not Specified	5	4.95136	-1.51465	0.0128151	1.00756	4.95136	1.00976	1.00982	1.00989	0	NA	Inf	Inf	5	9180284	9270465	9180279	9270460	0	9180279	90181
CEMIDON	Non_withdrawal_event	Not Specified	5	4.95136	-1.51465	0.0128151	1.00756	4.95136	1.00976	1.00982	1.00989	0	NA	Inf	Inf	5	9180284	9270465	9180279	9270460	0	9180279	90181
CINOLAZEPAM	Non_withdrawal_event	Not Specified	5	4.95136	-1.51465	0.0128151	1.00756	4.95136	1.00976	1.00982	1.00989	0	NA	Inf	Inf	5	9180284	9270465	9180279	9270460	0	9180279	90181
JINTELI	Non_withdrawal_event	Not Specified	5	4.95136	-1.51465	0.0128151	1.00756	4.95136	1.00976	1.00982	1.00989	0	NA	Inf	Inf	5	9180284	9270465	9180279	9270460	0	9180279	90181
KLARICID UD	Non_withdrawal_event	Not Specified	5	4.95136	-1.51465	0.0128151	1.00756	4.95136	1.00976	1.00982	1.00989	0	NA	Inf	Inf	5	9180284	9270465	9180279	9270460	0	9180279	90181
NEUROCIL_	Non_withdrawal_event	Not Specified	5	4.95136	-1.51465	0.0128151	1.00756	4.95136	1.00976	1.00982	1.00989	0	NA	Inf	Inf	5	9180284	9270465	9180279	9270460	0	9180279	90181
OXALIPLATINO SUN , CONCENTRATO SOLUZIONE INFUSIONE	Non_withdrawal_event	Not Specified	5	4.95136	-1.51465	0.0128151	1.00756	4.95136	1.00976	1.00982	1.00989	0	NA	Inf	Inf	5	9180284	9270465	9180279	9270460	0	9180279	90181
PANADEINE	Non_withdrawal_event	Not Specified	5	4.95136	-1.51465	0.0128151	1.00756	4.95136	1.00976	1.00982	1.00989	0	NA	Inf	Inf	5	9180284	9270465	9180279	9270460	0	9180279	90181
TAVIST ALLERGY	Non_withdrawal_event	Not Specified	5	4.95136	-1.51465	0.0128151	1.00756	4.95136	1.00976	1.00982	1.00989	0	NA	Inf	Inf	5	9180284	9270465	9180279	9270460	0	9180279	90181
TOOTHPASTE	Non_withdrawal_event	Not Specified	5	4.95136	-1.51465	0.0128151	1.00756	4.95136	1.00976	1.00982	1.00989	0	NA	Inf	Inf	5	9180284	9270465	9180279	9270460	0	9180279	90181
AD	Non_withdrawal_event	Not Specified	5	4.95136	-1.51465	0.0128151	1.00756	4.95136	1.00976	1.00982	1.00989	0	NA	Inf	Inf	5	9180284	9270465	9180279	9270460	0	9180279	90181
AZARGA	Non_withdrawal_event	Not Specified	5	4.95136	-1.51465	0.0128151	1.00756	4.95136	1.00976	1.00982	1.00989	0	NA	Inf	Inf	5	9180284	9270465	9180279	9270460	0	9180279	90181
CITRAFLEET	Non_withdrawal_event	Not Specified	5	4.95136	-1.51465	0.0128151	1.00756	4.95136	1.00976	1.00982	1.00989	0	NA	Inf	Inf	5	9180284	9270465	9180279	9270460	0	9180279	90181
CLIMOPAX	Non_withdrawal_event	Not Specified	5	4.95136	-1.51465	0.0128151	1.00756	4.95136	1.00976	1.00982	1.00989	0	NA	Inf	Inf	5	9180284	9270465	9180279	9270460	0	9180279	90181
ERIVEDGE GENENTECH	Non_withdrawal_event	Not Specified	5	4.95136	-1.51465	0.0128151	1.00756	4.95136	1.00976	1.00982	1.00989	0	NA	Inf	Inf	5	9180284	9270465	9180279	9270460	0	9180279	90181
HOKUNALIN TAPE	Non_withdrawal_event	Not Specified	5	4.95136	-1.51465	0.0128151	1.00756	4.95136	1.00976	1.00982	1.00989	0	NA	Inf	Inf	5	9180284	9270465	9180279	9270460	0	9180279	90181
HYPNOREX	Non_withdrawal_event	Not Specified	5	4.95136	-1.51465	0.0128151	1.00756	4.95136	1.00976	1.00982	1.00989	0	NA	Inf	Inf	5	9180284	9270465	9180279	9270460	0	9180279	90181
LIDOCAINE HYDROCHLORIDEPHENYLEPHRINE	Non_withdrawal_event	Not Specified	5	4.95136	-1.51465	0.0128151	1.00756	4.95136	1.00976	1.00982	1.00989	0	NA	Inf	Inf	5	9180284	9270465	9180279	9270460	0	9180279	90181
LOPROX	Non_withdrawal_event	Not Specified	5	4.95136	-1.51465	0.0128151	1.00756	4.95136	1.00976	1.00982	1.00989	0	NA	Inf	Inf	5	9180284	9270465	9180279	9270460	0	9180279	90181
TRADITIONAL MEDICINE	Non_withdrawal_event	Not Specified	5	4.95136	-1.51465	0.0128151	1.00756	4.95136	1.00976	1.00982	1.00989	0	NA	Inf	Inf	5	9180284	9270465	9180279	9270460	0	9180279	90181
GLYCYRON	Non_withdrawal_event	Not Specified	5	4.95136	-1.51465	0.0128151	1.00756	4.95136	1.00976	1.00982	1.00989	0	NA	Inf	Inf	5	9180284	9270465	9180279	9270460	0	9180279	90181
RAYOS	Non_withdrawal_event	Not Specified	5	4.95136	-1.51465	0.0128151	1.00756	4.95136	1.00976	1.00982	1.00989	0	NA	Inf	Inf	5	9180284	9270465	9180279	9270460	0	9180279	90181
ALBUTEROL SULFATEBUDESONIDE	Non_withdrawal_event	Not Specified	5	4.95136	-1.51465	0.0128151	1.00756	4.95136	1.00976	1.00982	1.00989	0	NA	Inf	Inf	5	9180284	9270465	9180279	9270460	0	9180279	90181
ANTITUBERCULOSIS DRUGS	Non_withdrawal_event	Not Specified	5	4.95136	-1.51465	0.0128151	1.00756	4.95136	1.00976	1.00982	1.00989	0	NA	Inf	Inf	5	9180284	9270465	9180279	9270460	0	9180279	90181
ARTEMISIA VULGARIS POLLEN	Non_withdrawal_event	Not Specified	5	4.95136	-1.51465	0.0128151	1.00756	4.95136	1.00976	1.00982	1.00989	0	NA	Inf	Inf	5	9180284	9270465	9180279	9270460	0	9180279	90181
BENZYL PIPERAZINE	Non_withdrawal_event	Not Specified	5	4.95136	-1.51465	0.0128151	1.00756	4.95136	1.00976	1.00982	1.00989	0	NA	Inf	Inf	5	9180284	9270465	9180279	9270460	0	9180279	90181
CETUXIMAB BMS	Non_withdrawal_event	Not Specified	5	4.95136	-1.51465	0.0128151	1.00756	4.95136	1.00976	1.00982	1.00989	0	NA	Inf	Inf	5	9180284	9270465	9180279	9270460	0	9180279	90181
CGP T31707_	Non_withdrawal_event	Not Specified	5	4.95136	-1.51465	0.0128151	1.00756	4.95136	1.00976	1.00982	1.00989	0	NA	Inf	Inf	5	9180284	9270465	9180279	9270460	0	9180279	90181
COMPARATOR SORAFENIB	Non_withdrawal_event	Not Specified	5	4.95136	-1.51465	0.0128151	1.00756	4.95136	1.00976	1.00982	1.00989	0	NA	Inf	Inf	5	9180284	9270465	9180279	9270460	0	9180279	90181
ERYTHROMYCIN ETHYLSUCCINATESULFISOXAZOLE ACETYL	Non_withdrawal_event	Not Specified	5	4.95136	-1.51465	0.0128151	1.00756	4.95136	1.00976	1.00982	1.00989	0	NA	Inf	Inf	5	9180284	9270465	9180279	9270460	0	9180279	90181
ESTROGEN REPLACEMENT THERAPY	Non_withdrawal_event	Not Specified	5	4.95136	-1.51465	0.0128151	1.00756	4.95136	1.00976	1.00982	1.00989	0	NA	Inf	Inf	5	9180284	9270465	9180279	9270460	0	9180279	90181
FERRIC COMPLEX SUCROSE	Non_withdrawal_event	Not Specified	5	4.95136	-1.51465	0.0128151	1.00756	4.95136	1.00976	1.00982	1.00989	0	NA	Inf	Inf	5	9180284	9270465	9180279	9270460	0	9180279	90181
FLUSH	Non_withdrawal_event	Not Specified	5	4.95136	-1.51465	0.0128151	1.00756	4.95136	1.00976	1.00982	1.00989	0	NA	Inf	Inf	5	9180284	9270465	9180279	9270460	0	9180279	90181
GOLD BOND SPRAY FRESH	Non_withdrawal_event	Not Specified	5	4.95136	-1.51465	0.0128151	1.00756	4.95136	1.00976	1.00982	1.00989	0	NA	Inf	Inf	5	9180284	9270465	9180279	9270460	0	9180279	90181
HAART	Non_withdrawal_event	Not Specified	5	4.95136	-1.51465	0.0128151	1.00756	4.95136	1.00976	1.00982	1.00989	0	NA	Inf	Inf	5	9180284	9270465	9180279	9270460	0	9180279	90181
IBUX	Non_withdrawal_event	Not Specified	5	4.95136	-1.51465	0.0128151	1.00756	4.95136	1.00976	1.00982	1.00989	0	NA	Inf	Inf	5	9180284	9270465	9180279	9270460	0	9180279	90181
IMMUNOMODULATOR	Non_withdrawal_event	Not Specified	5	4.95136	-1.51465	0.0128151	1.00756	4.95136	1.00976	1.00982	1.00989	0	NA	Inf	Inf	5	9180284	9270465	9180279	9270460	0	9180279	90181
INTERLEUKINS	Non_withdrawal_event	Not Specified	5	4.95136	-1.51465	0.0128151	1.00756	4.95136	1.00976	1.00982	1.00989	0	NA	Inf	Inf	5	9180284	9270465	9180279	9270460	0	9180279	90181
IRINOTECAN PHARMACIA_UPJOHN	Non_withdrawal_event	Not Specified	5	4.95136	-1.51465	0.0128151	1.00756	4.95136	1.00976	1.00982	1.00989	0	NA	Inf	Inf	5	9180284	9270465	9180279	9270460	0	9180279	90181
KEYHOLE LIMPET HEMOCYANIN	Non_withdrawal_event	Not Specified	5	4.95136	-1.51465	0.0128151	1.00756	4.95136	1.00976	1.00982	1.00989	0	NA	Inf	Inf	5	9180284	9270465	9180279	9270460	0	9180279	90181
KWELL	Non_withdrawal_event	Not Specified	5	4.95136	-1.51465	0.0128151	1.00756	4.95136	1.00976	1.00982	1.00989	0	NA	Inf	Inf	5	9180284	9270465	9180279	9270460	0	9180279	90181
LOHP	Non_withdrawal_event	Not Specified	5	4.95136	-1.51465	0.0128151	1.00756	4.95136	1.00976	1.00982	1.00989	0	NA	Inf	Inf	5	9180284	9270465	9180279	9270460	0	9180279	90181
LOTRIMIN AF ATHLETES FOOT	Non_withdrawal_event	Not Specified	5	4.95136	-1.51465	0.0128151	1.00756	4.95136	1.00976	1.00982	1.00989	0	NA	Inf	Inf	5	9180284	9270465	9180279	9270460	0	9180279	90181
MENOPUR_	Non_withdrawal_event	Not Specified	5	4.95136	-1.51465	0.0128151	1.00756	4.95136	1.00976	1.00982	1.00989	0	NA	Inf	Inf	5	9180284	9270465	9180279	9270460	0	9180279	90181
MONOCORDIL	Non_withdrawal_event	Not Specified	5	4.95136	-1.51465	0.0128151	1.00756	4.95136	1.00976	1.00982	1.00989	0	NA	Inf	Inf	5	9180284	9270465	9180279	9270460	0	9180279	90181
MOXIFLOXACINPREDNISOLONE	Non_withdrawal_event	Not Specified	5	4.95136	-1.51465	0.0128151	1.00756	4.95136	1.00976	1.00982	1.00989	0	NA	Inf	Inf	5	9180284	9270465	9180279	9270460	0	9180279	90181
NEUTROGENA ULTRA SHEER SUNBLOCK SPF	Non_withdrawal_event	Not Specified	5	4.95136	-1.51465	0.0128151	1.00756	4.95136	1.00976	1.00982	1.00989	0	NA	Inf	Inf	5	9180284	9270465	9180279	9270460	0	9180279	90181
NICARDIPINE INJECTABLE	Non_withdrawal_event	Not Specified	5	4.95136	-1.51465	0.0128151	1.00756	4.95136	1.00976	1.00982	1.00989	0	NA	Inf	Inf	5	9180284	9270465	9180279	9270460	0	9180279	90181
PARALDEHYDE	Non_withdrawal_event	Not Specified	5	4.95136	-1.51465	0.0128151	1.00756	4.95136	1.00976	1.00982	1.00989	0	NA	Inf	Inf	5	9180284	9270465	9180279	9270460	0	9180279	90181
PHENETICILLIN	Non_withdrawal_event	Not Specified	5	4.95136	-1.51465	0.0128151	1.00756	4.95136	1.00976	1.00982	1.00989	0	NA	Inf	Inf	5	9180284	9270465	9180279	9270460	0	9180279	90181
POLYMYXIN B_TRIMETHOPRIM	Non_withdrawal_event	Not Specified	5	4.95136	-1.51465	0.0128151	1.00756	4.95136	1.00976	1.00982	1.00989	0	NA	Inf	Inf	5	9180284	9270465	9180279	9270460	0	9180279	90181
PRENATAL	Non_withdrawal_event	Not Specified	5	4.95136	-1.51465	0.0128151	1.00756	4.95136	1.00976	1.00982	1.00989	0	NA	Inf	Inf	5	9180284	9270465	9180279	9270460	0	9180279	90181
PRESCRIPTION MEDICATION	Non_withdrawal_event	Not Specified	5	4.95136	-1.51465	0.0128151	1.00756	4.95136	1.00976	1.00982	1.00989	0	NA	Inf	Inf	5	9180284	9270465	9180279	9270460	0	9180279	90181
SERIBANTUMAB	Non_withdrawal_event	Not Specified	5	4.95136	-1.51465	0.0128151	1.00756	4.95136	1.00976	1.00982	1.00989	0	NA	Inf	Inf	5	9180284	9270465	9180279	9270460	0	9180279	90181
SHARK LIVER OIL	Non_withdrawal_event	Not Specified	5	4.95136	-1.51465	0.0128151	1.00756	4.95136	1.00976	1.00982	1.00989	0	NA	Inf	Inf	5	9180284	9270465	9180279	9270460	0	9180279	90181
SPIRONOLACTON	Non_withdrawal_event	Not Specified	5	4.95136	-1.51465	0.0128151	1.00756	4.95136	1.00976	1.00982	1.00989	0	NA	Inf	Inf	5	9180284	9270465	9180279	9270460	0	9180279	90181
SULCONAZOLE	Non_withdrawal_event	Not Specified	5	4.95136	-1.51465	0.0128151	1.00756	4.95136	1.00976	1.00982	1.00989	0	NA	Inf	Inf	5	9180284	9270465	9180279	9270460	0	9180279	90181
TILODENE	Non_withdrawal_event	Not Specified	5	4.95136	-1.51465	0.0128151	1.00756	4.95136	1.00976	1.00982	1.00989	0	NA	Inf	Inf	5	9180284	9270465	9180279	9270460	0	9180279	90181
TISSUCOL	Non_withdrawal_event	Not Specified	5	4.95136	-1.51465	0.0128151	1.00756	4.95136	1.00976	1.00982	1.00989	0	NA	Inf	Inf	5	9180284	9270465	9180279	9270460	0	9180279	90181
TRILISATE	Non_withdrawal_event	Not Specified	5	4.95136	-1.51465	0.0128151	1.00756	4.95136	1.00976	1.00982	1.00989	0	NA	Inf	Inf	5	9180284	9270465	9180279	9270460	0	9180279	90181
WHISKY	Non_withdrawal_event	Not Specified	5	4.95136	-1.51465	0.0128151	1.00756	4.95136	1.00976	1.00982	1.00989	0	NA	Inf	Inf	5	9180284	9270465	9180279	9270460	0	9180279	90181
ACETAMINOPHENCHLORPHENIRAMINE_DEXTROMETHORPHAN \GUAIFENESIN\PHENYLEPHRINE	Non_withdrawal_event	Not Specified	5	4.95136	-1.51465	0.0128151	1.00756	4.95136	1.00976	1.00982	1.00989	0	NA	Inf	Inf	5	9180284	9270465	9180279	9270460	0	9180279	90181
EMLA CREME	Non_withdrawal_event	Not Specified	5	4.95136	-1.51465	0.0128151	1.00756	4.95136	1.00976	1.00982	1.00989	0	NA	Inf	Inf	5	9180284	9270465	9180279	9270460	0	9180279	90181
IMMUNE GLOBULIN MANUFACTURER	Non_withdrawal_event	Not Specified	5	4.95136	-1.51465	0.0128151	1.00756	4.95136	1.00976	1.00982	1.00989	0	NA	Inf	Inf	5	9180284	9270465	9180279	9270460	0	9180279	90181
LINDANE SHAMPOO %	Non_withdrawal_event	Not Specified	5	4.95136	-1.51465	0.0128151	1.00756	4.95136	1.00976	1.00982	1.00989	0	NA	Inf	Inf	5	9180284	9270465	9180279	9270460	0	9180279	90181
PEGASPARGASE UNITSML ENZON	Non_withdrawal_event	Not Specified	5	4.95136	-1.51465	0.0128151	1.00756	4.95136	1.00976	1.00982	1.00989	0	NA	Inf	Inf	5	9180284	9270465	9180279	9270460	0	9180279	90181
TOPRAZ	Non_withdrawal_event	Not Specified	5	4.95136	-1.51465	0.0128151	1.00756	4.95136	1.00976	1.00982	1.00989	0	NA	Inf	Inf	5	9180284	9270465	9180279	9270460	0	9180279	90181
6 MOLAR	Non_withdrawal_event	Not Specified	5	4.95136	-1.51465	0.0128151	1.00756	4.95136	1.00976	1.00982	1.00989	0	NA	Inf	Inf	5	9180284	9270465	9180279	9270460	0	9180279	90181
ALOPERIDIN	Non_withdrawal_event	Not Specified	5	4.95136	-1.51465	0.0128151	1.00756	4.95136	1.00976	1.00982	1.00989	0	NA	Inf	Inf	5	9180284	9270465	9180279	9270460	0	9180279	90181
AMETYCINE	Non_withdrawal_event	Not Specified	5	4.95136	-1.51465	0.0128151	1.00756	4.95136	1.00976	1.00982	1.00989	0	NA	Inf	Inf	5	9180284	9270465	9180279	9270460	0	9180279	90181
ARTHRITIS MEDICATION	Non_withdrawal_event	Not Specified	5	4.95136	-1.51465	0.0128151	1.00756	4.95136	1.00976	1.00982	1.00989	0	NA	Inf	Inf	5	9180284	9270465	9180279	9270460	0	9180279	90181
BIRINAPANT	Non_withdrawal_event	Not Specified	5	4.95136	-1.51465	0.0128151	1.00756	4.95136	1.00976	1.00982	1.00989	0	NA	Inf	Inf	5	9180284	9270465	9180279	9270460	0	9180279	90181
BLINK TEARS LUBRICATING EYE	Non_withdrawal_event	Not Specified	5	4.95136	-1.51465	0.0128151	1.00756	4.95136	1.00976	1.00982	1.00989	0	NA	Inf	Inf	5	9180284	9270465	9180279	9270460	0	9180279	90181
CH	Non_withdrawal_event	Not Specified	5	4.95136	-1.51465	0.0128151	1.00756	4.95136	1.00976	1.00982	1.00989	0	NA	Inf	Inf	5	9180284	9270465	9180279	9270460	0	9180279	90181
ELTHYRONE	Non_withdrawal_event	Not Specified	5	4.95136	-1.51465	0.0128151	1.00756	4.95136	1.00976	1.00982	1.00989	0	NA	Inf	Inf	5	9180284	9270465	9180279	9270460	0	9180279	90181
ENZASTAURINE	Non_withdrawal_event	Not Specified	5	4.95136	-1.51465	0.0128151	1.00756	4.95136	1.00976	1.00982	1.00989	0	NA	Inf	Inf	5	9180284	9270465	9180279	9270460	0	9180279	90181
EYLEAAFLIBERCEPT	Non_withdrawal_event	Not Specified	5	4.95136	-1.51465	0.0128151	1.00756	4.95136	1.00976	1.00982	1.00989	0	NA	Inf	Inf	5	9180284	9270465	9180279	9270460	0	9180279	90181
GEMCITABINE COMPARATOR COMPGEM_	Non_withdrawal_event	Not Specified	5	4.95136	-1.51465	0.0128151	1.00756	4.95136	1.00976	1.00982	1.00989	0	NA	Inf	Inf	5	9180284	9270465	9180279	9270460	0	9180279	90181
LESCOL LES_SRF	Non_withdrawal_event	Not Specified	5	4.95136	-1.51465	0.0128151	1.00756	4.95136	1.00976	1.00982	1.00989	0	NA	Inf	Inf	5	9180284	9270465	9180279	9270460	0	9180279	90181
OSTEO BIFLEX	Non_withdrawal_event	Not Specified	5	4.95136	-1.51465	0.0128151	1.00756	4.95136	1.00976	1.00982	1.00989	0	NA	Inf	Inf	5	9180284	9270465	9180279	9270460	0	9180279	90181
OTRIVINE ADULT MEASURED DOSE SINUSITIS SPRAY	Non_withdrawal_event	Not Specified	5	4.95136	-1.51465	0.0128151	1.00756	4.95136	1.00976	1.00982	1.00989	0	NA	Inf	Inf	5	9180284	9270465	9180279	9270460	0	9180279	90181
PLASMALYTE DEXTROSE PLASTIC CONTAINER	Non_withdrawal_event	Not Specified	5	4.95136	-1.51465	0.0128151	1.00756	4.95136	1.00976	1.00982	1.00989	0	NA	Inf	Inf	5	9180284	9270465	9180279	9270460	0	9180279	90181
PROSCAR FILMCOATED	Non_withdrawal_event	Not Specified	5	4.95136	-1.51465	0.0128151	1.00756	4.95136	1.00976	1.00982	1.00989	0	NA	Inf	Inf	5	9180284	9270465	9180279	9270460	0	9180279	90181
THORACIC RADIOTHERAPY	Non_withdrawal_event	Not Specified	5	4.95136	-1.51465	0.0128151	1.00756	4.95136	1.00976	1.00982	1.00989	0	NA	Inf	Inf	5	9180284	9270465	9180279	9270460	0	9180279	90181
TINACTIN CHILL DEODORANT SPRAY	Non_withdrawal_event	Not Specified	5	4.95136	-1.51465	0.0128151	1.00756	4.95136	1.00976	1.00982	1.00989	0	NA	Inf	Inf	5	9180284	9270465	9180279	9270460	0	9180279	90181
TUBERCULIN PPD TU	Non_withdrawal_event	Not Specified	5	4.95136	-1.51465	0.0128151	1.00756	4.95136	1.00976	1.00982	1.00989	0	NA	Inf	Inf	5	9180284	9270465	9180279	9270460	0	9180279	90181
CALCIUM CHLORIDEDEXTROSE_\ CHLORIDE\SODIUM	Non_withdrawal_event	Not Specified	5	4.95136	-1.51465	0.0128151	1.00756	4.95136	1.00976	1.00982	1.00989	0	NA	Inf	Inf	5	9180284	9270465	9180279	9270460	0	9180279	90181
CEFIXORAL	Non_withdrawal_event	Not Specified	5	4.95136	-1.51465	0.0128151	1.00756	4.95136	1.00976	1.00982	1.00989	0	NA	Inf	Inf	5	9180284	9270465	9180279	9270460	0	9180279	90181
PHENYLALANINE	Non_withdrawal_event	Not Specified	5	4.95136	-1.51465	0.0128151	1.00756	4.95136	1.00976	1.00982	1.00989	0	NA	Inf	Inf	5	9180284	9270465	9180279	9270460	0	9180279	90181
TROKENDI	Non_withdrawal_event	Not Specified	5	4.95136	-1.51465	0.0128151	1.00756	4.95136	1.00976	1.00982	1.00989	0	NA	Inf	Inf	5	9180284	9270465	9180279	9270460	0	9180279	90181
CAMPHORPHENOL	Non_withdrawal_event	Not Specified	5	4.95136	-1.51465	0.0128151	1.00756	4.95136	1.00976	1.00982	1.00989	0	NA	Inf	Inf	5	9180284	9270465	9180279	9270460	0	9180279	90181
RIASTAP	Non_withdrawal_event	Not Specified	5	4.95136	-1.51465	0.0128151	1.00756	4.95136	1.00976	1.00982	1.00989	0	NA	Inf	Inf	5	9180284	9270465	9180279	9270460	0	9180279	90181
VINCRISTINE SULPHATE	Non_withdrawal_event	Not Specified	5	4.95136	-1.51465	0.0128151	1.00756	4.95136	1.00976	1.00982	1.00989	0	NA	Inf	Inf	5	9180284	9270465	9180279	9270460	0	9180279	90181
ACYCLOVIR ACYCLOVIR SODIUM) (ACYCLOVIR SODIUM)	Non_withdrawal_event	Not Specified	5	4.95136	-1.51465	0.0128151	1.00756	4.95136	1.00976	1.00982	1.00989	0	NA	Inf	Inf	5	9180284	9270465	9180279	9270460	0	9180279	90181
HERBAL MEDICINES	Non_withdrawal_event	Not Specified	5	4.95136	-1.51465	0.0128151	1.00756	4.95136	1.00976	1.00982	1.00989	0	NA	Inf	Inf	5	9180284	9270465	9180279	9270460	0	9180279	90181
PROACTIV ADVANCED BLEMISH TREATMENT	Non_withdrawal_event	Not Specified	5	4.95136	-1.51465	0.0128151	1.00756	4.95136	1.00976	1.00982	1.00989	0	NA	Inf	Inf	5	9180284	9270465	9180279	9270460	0	9180279	90181
AMLODIPINE BESYLATEATORVASTATIN CALCIUM TRIHYDRATE	Non_withdrawal_event	Not Specified	5	4.95136	-1.51465	0.0128151	1.00756	4.95136	1.00976	1.00982	1.00989	0	NA	Inf	Inf	5	9180284	9270465	9180279	9270460	0	9180279	90181
AMOX TRK CLV	Non_withdrawal_event	Not Specified	5	4.95136	-1.51465	0.0128151	1.00756	4.95136	1.00976	1.00982	1.00989	0	NA	Inf	Inf	5	9180284	9270465	9180279	9270460	0	9180279	90181
ANTIINFECTIVES	Non_withdrawal_event	Not Specified	5	4.95136	-1.51465	0.0128151	1.00756	4.95136	1.00976	1.00982	1.00989	0	NA	Inf	Inf	5	9180284	9270465	9180279	9270460	0	9180279	90181
CHLORTALIDONE	Non_withdrawal_event	Not Specified	5	4.95136	-1.51465	0.0128151	1.00756	4.95136	1.00976	1.00982	1.00989	0	NA	Inf	Inf	5	9180284	9270465	9180279	9270460	0	9180279	90181
DESENEX PRESCRIPTIONSTRENGTH ANTIFPOWDER	Non_withdrawal_event	Not Specified	5	4.95136	-1.51465	0.0128151	1.00756	4.95136	1.00976	1.00982	1.00989	0	NA	Inf	Inf	5	9180284	9270465	9180279	9270460	0	9180279	90181
DIETHYLTOLUAMIDE	Non_withdrawal_event	Not Specified	5	4.95136	-1.51465	0.0128151	1.00756	4.95136	1.00976	1.00982	1.00989	0	NA	Inf	Inf	5	9180284	9270465	9180279	9270460	0	9180279	90181
LIPEX	Non_withdrawal_event	Not Specified	5	4.95136	-1.51465	0.0128151	1.00756	4.95136	1.00976	1.00982	1.00989	0	NA	Inf	Inf	5	9180284	9270465	9180279	9270460	0	9180279	90181
MEPHENESINMETHYL NICOTINATE	Non_withdrawal_event	Not Specified	5	4.95136	-1.51465	0.0128151	1.00756	4.95136	1.00976	1.00982	1.00989	0	NA	Inf	Inf	5	9180284	9270465	9180279	9270460	0	9180279	90181
METROCREAM	Non_withdrawal_event	Not Specified	5	4.95136	-1.51465	0.0128151	1.00756	4.95136	1.00976	1.00982	1.00989	0	NA	Inf	Inf	5	9180284	9270465	9180279	9270460	0	9180279	90181
METROLOTION	Non_withdrawal_event	Not Specified	5	4.95136	-1.51465	0.0128151	1.00756	4.95136	1.00976	1.00982	1.00989	0	NA	Inf	Inf	5	9180284	9270465	9180279	9270460	0	9180279	90181
ONDASETRON	Non_withdrawal_event	Not Specified	5	4.95136	-1.51465	0.0128151	1.00756	4.95136	1.00976	1.00982	1.00989	0	NA	Inf	Inf	5	9180284	9270465	9180279	9270460	0	9180279	90181
ORAYCEA	Non_withdrawal_event	Not Specified	5	4.95136	-1.51465	0.0128151	1.00756	4.95136	1.00976	1.00982	1.00989	0	NA	Inf	Inf	5	9180284	9270465	9180279	9270460	0	9180279	90181
PAZITAL	Non_withdrawal_event	Not Specified	5	4.95136	-1.51465	0.0128151	1.00756	4.95136	1.00976	1.00982	1.00989	0	NA	Inf	Inf	5	9180284	9270465	9180279	9270460	0	9180279	90181
RIFADINE_	Non_withdrawal_event	Not Specified	5	4.95136	-1.51465	0.0128151	1.00756	4.95136	1.00976	1.00982	1.00989	0	NA	Inf	Inf	5	9180284	9270465	9180279	9270460	0	9180279	90181
SERACTIL	Non_withdrawal_event	Not Specified	5	4.95136	-1.51465	0.0128151	1.00756	4.95136	1.00976	1.00982	1.00989	0	NA	Inf	Inf	5	9180284	9270465	9180279	9270460	0	9180279	90181
SUPARTZ	Non_withdrawal_event	Not Specified	5	4.95136	-1.51465	0.0128151	1.00756	4.95136	1.00976	1.00982	1.00989	0	NA	Inf	Inf	5	9180284	9270465	9180279	9270460	0	9180279	90181
TH	Non_withdrawal_event	Not Specified	5	4.95136	-1.51465	0.0128151	1.00756	4.95136	1.00976	1.00982	1.00989	0	NA	Inf	Inf	5	9180284	9270465	9180279	9270460	0	9180279	90181
TYLENOL_CODEIN	Non_withdrawal_event	Not Specified	5	4.95136	-1.51465	0.0128151	1.00756	4.95136	1.00976	1.00982	1.00989	0	NA	Inf	Inf	5	9180284	9270465	9180279	9270460	0	9180279	90181
YELLOX EYE ,	Non_withdrawal_event	Not Specified	5	4.95136	-1.51465	0.0128151	1.00756	4.95136	1.00976	1.00982	1.00989	0	NA	Inf	Inf	5	9180284	9270465	9180279	9270460	0	9180279	90181
ZURCAL	Non_withdrawal_event	Not Specified	5	4.95136	-1.51465	0.0128151	1.00756	4.95136	1.00976	1.00982	1.00989	0	NA	Inf	Inf	5	9180284	9270465	9180279	9270460	0	9180279	90181
FLAREX	Non_withdrawal_event	Not Specified	5	4.95136	-1.51465	0.0128151	1.00756	4.95136	1.00976	1.00982	1.00989	0	NA	Inf	Inf	5	9180284	9270465	9180279	9270460	0	9180279	90181
VERAPAMIL	Non_withdrawal_event	Not Specified	2238	2218.21	-0.0475874	0.0128114	0.071955	2218.2	1.00767	1.00892	1.01018	203.552	2.74802	10.9947	43.9897	2240	9180284	9270465	9178046	9268225	2	9178046	90179
ABACAVIR_DOLUTEGRAVIR_LAMIVUDINE	Non_withdrawal_event	Not Specified	2237	2217.22	-0.0476016	0.0128108	0.0719675	2217.21	1.00767	1.00892	1.01018	203.552	2.74679	10.9898	43.9701	2239	9180284	9270465	9178047	9268226	2	9178047	90179
TOLVAPTAN	Non_withdrawal_event	Not Specified	3346	3316.42	-0.0364948	0.0128081	0.0612715	3316.41	1.0079	1.00892	1.00995	305.294	3.53295	10.9599	33.9999	3349	9180284	9270465	9176938	9267116	3	9176938	90178
LIOTHYRONINE	Non_withdrawal_event	Not Specified	1107	1097.22	-0.07346	0.0127945	0.0965119	1097.22	1.00713	1.00891	1.0107	101.787	1.53061	10.8756	77.276	1108	9180284	9270465	9179177	9269357	1	9179177	90180
ACETYLSALICYLIC_DIPYRIDAMOLE	Non_withdrawal_event	Not Specified	1092	1082.37	-0.0740771	0.0127765	0.0970582	1082.37	1.00709	1.0089	1.01071	101.787	1.50985	10.7282	76.2297	1093	9180284	9270465	9179192	9269372	1	9179192	90180
METOCLOPRAMIDE	Non_withdrawal_event	Not Specified	21658	21467.1	-0.00650767	0.012771	0.0319199	21466.7	1.0085	1.00891	1.00933	2031.62	6.87596	10.6605	16.528	21678	9180284	9270465	9158626	9248787	20	9158626	90161
ISTRADEFYLLINE	Non_withdrawal_event	Not Specified	4325	4286.89	-0.0305531	0.0127678	0.0554391	4286.87	1.00798	1.00889	1.00981	407.02	3.98624	10.626	28.3255	4329	9180284	9270465	9175959	9266136	4	9175959	90177
COVID VACCINE	Non_withdrawal_event	Not Specified	2148	2129.09	-0.0489071	0.0127573	0.0731139	2129.08	1.00758	1.00889	1.01019	203.554	2.63741	10.5525	42.2214	2150	9180284	9270465	9178136	9268315	2	9178136	90179
CARBIDOPA	Non_withdrawal_event	Not Specified	1072	1062.56	-0.0749203	0.0127518	0.097804	1062.56	1.00704	1.00888	1.01073	101.788	1.48216	10.5317	74.8347	1073	9180284	9270465	9179212	9269392	1	9179212	90180
CALCIUM	Non_withdrawal_event	Not Specified	1071	1061.57	-0.0749631	0.0127505	0.0978418	1061.57	1.00704	1.00888	1.01073	101.788	1.48078	10.5219	74.7649	1072	9180284	9270465	9179213	9269393	1	9179213	90180
SPIRONOLACTONE	Non_withdrawal_event	Not Specified	3172	3144.11	-0.0379117	0.0127371	0.0625003	3144.1	1.00779	1.00887	1.00995	305.3	3.34907	10.3898	32.2321	3175	9180284	9270465	9177112	9267290	3	9177112	90178
BUSULFAN	Non_withdrawal_event	Not Specified	1058	1048.7	-0.075525	0.0127339	0.0983383	1048.7	1.007	1.00887	1.01074	101.788	1.46279	10.3942	73.8581	1059	9180284	9270465	9179226	9269406	1	9179226	90180
ONASEMNOGENE ABEPARVOVEC	Non_withdrawal_event	Not Specified	1058	1048.7	-0.075525	0.0127339	0.0983383	1048.7	1.007	1.00887	1.01074	101.788	1.46279	10.3942	73.8581	1059	9180284	9270465	9179226	9269406	1	9179226	90180
ATAZANAVIR	Non_withdrawal_event	Not Specified	2108	2089.47	-0.0495211	0.0127318	0.0736522	2089.47	1.00754	1.00887	1.0102	203.555	2.58826	10.3559	41.4355	2110	9180284	9270465	9178176	9268355	2	9178176	90179
NIACIN	Non_withdrawal_event	Not Specified	1044	1034.83	-0.0761421	0.0127156	0.0988831	1034.83	1.00697	1.00886	1.01075	101.788	1.44341	10.2566	72.8816	1045	9180284	9270465	9179240	9269420	1	9179240	90180
DROXIDOPA	Non_withdrawal_event	Not Specified	8316	8243.03	-0.0184613	0.0127149	0.0435534	8242.96	1.00819	1.00886	1.00954	813.722	5.10899	10.2197	20.4429	8324	9180284	9270465	9171968	9262141	8	9171968	90173
TAZEMETOSTAT	Non_withdrawal_event	Not Specified	1043	1033.84	-0.0761866	0.0127142	0.0989224	1033.84	1.00696	1.00886	1.01075	101.788	1.44203	10.2468	72.8118	1044	9180284	9270465	9179241	9269421	1	9179241	90180
GLECAPREVIR_PIBRENTASVIR	Non_withdrawal_event	Not Specified	3093	3065.88	-0.038595	0.0127022	0.0630913	3065.87	1.00774	1.00885	1.00996	305.303	3.26559	10.1309	31.4295	3096	9180284	9270465	9177191	9267369	3	9177191	90178
HYDROCHLOROTHIAZIDE	Non_withdrawal_event	Not Specified	2990	2963.88	-0.0395271	0.012654	0.0638957	2963.88	1.00767	1.00881	1.00996	305.306	3.15675	9.79345	30.3831	2993	9180284	9270465	9177294	9267472	3	9177294	90178
LEVOTHYROXINE	Non_withdrawal_event	Not Specified	27824	27581.1	-0.00435056	0.0126516	0.0295528	27580.3	1.00845	1.00883	1.00922	2842.6	6.75672	9.78822	14.1799	27852	9180284	9270465	9152460	9242613	28	9152460	90153
QUINAPRIL	Non_withdrawal_event	Not Specified	990	981.36	-0.078646	0.01264	0.101089	981.359	1.00681	1.00881	1.0108	101.789	1.36867	9.72604	69.115	991	9180284	9270465	9179294	9269474	1	9179294	90180
IDURSULFASE	Non_withdrawal_event	Not Specified	1973	1955.79	-0.0517326	0.012638	0.0755849	1955.78	1.00739	1.0088	1.01022	203.558	2.42235	9.69259	38.783	1975	9180284	9270465	9178311	9268490	2	9178311	90179
CANAKINUMAB	Non_withdrawal_event	Not Specified	5899	5847.56	-0.0244186	0.0126352	0.0492128	5847.52	1.00798	1.0088	1.00963	610.439	4.33957	9.66354	21.5192	5905	9180284	9270465	9174385	9264560	6	9174385	90175
POSACONAZOLE	Non_withdrawal_event	Not Specified	981	972.447	-0.0790837	0.0126266	0.101474	972.446	1.00678	1.0088	1.01081	101.789	1.35622	9.63761	68.4872	982	9180284	9270465	9179303	9269483	1	9179303	90180
BOCEPREVIR	Non_withdrawal_event	Not Specified	2897	2871.79	-0.0404122	0.0126075	0.0646576	2871.78	1.0076	1.00878	1.00997	305.309	3.05847	9.48875	29.4383	2900	9180284	9270465	9177387	9267565	3	9177387	90178
OCTREOTIDE	Non_withdrawal_event	Not Specified	19005	18839.9	-0.00799983	0.0125852	0.0330223	18839.6	1.00831	1.00878	1.00925	2032.2	6.03177	9.35191	14.4996	19025	9180284	9270465	9161279	9251440	20	9161279	90161
LINEZOLID	Non_withdrawal_event	Not Specified	3803	3769.97	-0.0336367	0.0125846	0.0580674	3769.95	1.00773	1.00877	1.00981	407.043	3.50471	9.34299	24.9069	3807	9180284	9270465	9176481	9266658	4	9176481	90177
PILOCARPINE	Non_withdrawal_event	Not Specified	953	944.72	-0.0804857	0.0125832	0.102705	944.719	1.00669	1.00877	1.01084	101.789	1.31747	9.36251	66.5342	954	9180284	9270465	9179331	9269511	1	9179331	90180
TACROLIMUS	Non_withdrawal_event	Not Specified	17906	17750.6	-0.00863706	0.0125725	0.0336253	17750.3	1.00828	1.00877	1.00926	1930.8	5.91367	9.27386	14.5433	17925	9180284	9270465	9162378	9252540	19	9162378	90162
VELAGLUCERASE ALFA	Non_withdrawal_event	Not Specified	940	931.846	-0.0811583	0.0125622	0.103295	931.845	1.00665	1.00875	1.01086	101.789	1.29947	9.23478	65.6274	941	9180284	9270465	9179344	9269524	1	9179344	90180
TELMISARTAN	Non_withdrawal_event	Not Specified	3742	3709.56	-0.0340397	0.0125599	0.0584088	3709.55	1.00769	1.00875	1.00981	407.046	3.44844	9.19307	24.5075	3746	9180284	9270465	9176542	9266719	4	9176542	90177
DARIDOREXANT	Non_withdrawal_event	Not Specified	1872	1855.77	-0.0535446	0.012559	0.0771623	1855.77	1.00725	1.00875	1.01024	203.56	2.29824	9.19631	36.7987	1874	9180284	9270465	9178412	9268591	2	9178412	90179
ALFUZOSIN	Non_withdrawal_event	Not Specified	937	928.875	-0.0813155	0.0125573	0.103433	928.875	1.00664	1.00875	1.01086	101.789	1.29532	9.2053	65.4182	938	9180284	9270465	9179347	9269527	1	9179347	90180
BUROSUMAB	Non_withdrawal_event	Not Specified	6518	6461.53	-0.022686	0.0125534	0.0473619	6461.49	1.00794	1.00875	1.00955	712.138	4.36155	9.15272	19.207	6525	9180284	9270465	9173766	9263940	7	9173766	90174
FUROSEMIDE	Non_withdrawal_event	Not Specified	5587	5538.59	-0.0255278	0.0125533	0.0501316	5538.56	1.00788	1.00875	1.00961	610.459	4.10981	9.15212	20.3808	5593	9180284	9270465	9174697	9264872	6	9174697	90175
CANDESARTAN	Non_withdrawal_event	Not Specified	1856	1839.93	-0.0538455	0.0125457	0.0774236	1839.92	1.00723	1.00874	1.01025	203.56	2.27858	9.1177	36.4843	1858	9180284	9270465	9178428	9268607	2	9178428	90179
LIDOCAINE	Non_withdrawal_event	Not Specified	7395	7330.99	-0.0205294	0.0125422	0.0452339	7330.93	1.00798	1.00874	1.0095	813.804	4.54252	9.08696	18.1777	7403	9180284	9270465	9172889	9263062	8	9172889	90173
PANTOPRAZOLE	Non_withdrawal_event	Not Specified	17450	17299.1	-0.00895339	0.0125326	0.0338576	17298.8	1.00824	1.00874	1.00924	1930.9	5.76275	9.03723	14.1723	17469	9180284	9270465	9162834	9252996	19	9162834	90162
AMINO ACIDSANHYDROUS DEXTROSE_CALCIUM \MAGNESIUM HEPTAHYDRATE\ CHLORIDE\ \SODIUM GLYCEROPHOSPHATE ANHYDROUS\SOYBEAN OIL	Non_withdrawal_event	Not Specified	4	3.96109	-1.72423	0.0125291	1.09226	3.96109	1.00976	1.00982	1.00989	0	NA	Inf	Inf	4	9180284	9270465	9180280	9270461	0	9180280	90181
TELAGLENASTAT	Non_withdrawal_event	Not Specified	4	3.96109	-1.72423	0.0125291	1.09226	3.96109	1.00976	1.00982	1.00989	0	NA	Inf	Inf	4	9180284	9270465	9180280	9270461	0	9180280	90181
BOCOCIZUMAB	Non_withdrawal_event	Not Specified	4	3.96109	-1.72423	0.0125291	1.09226	3.96109	1.00976	1.00982	1.00989	0	NA	Inf	Inf	4	9180284	9270465	9180280	9270461	0	9180280	90181
IBERDOMIDE	Non_withdrawal_event	Not Specified	4	3.96109	-1.72423	0.0125291	1.09226	3.96109	1.00976	1.00982	1.00989	0	NA	Inf	Inf	4	9180284	9270465	9180280	9270461	0	9180280	90181
OROKEN	Non_withdrawal_event	Not Specified	4	3.96109	-1.72423	0.0125291	1.09226	3.96109	1.00976	1.00982	1.00989	0	NA	Inf	Inf	4	9180284	9270465	9180280	9270461	0	9180280	90181
LONCASTUXIMAB TESIRINE	Non_withdrawal_event	Not Specified	4	3.96109	-1.72423	0.0125291	1.09226	3.96109	1.00976	1.00982	1.00989	0	NA	Inf	Inf	4	9180284	9270465	9180280	9270461	0	9180280	90181
FORODESINE	Non_withdrawal_event	Not Specified	4	3.96109	-1.72423	0.0125291	1.09226	3.96109	1.00976	1.00982	1.00989	0	NA	Inf	Inf	4	9180284	9270465	9180280	9270461	0	9180280	90181
PENTETREOTIDE	Non_withdrawal_event	Not Specified	4	3.96109	-1.72423	0.0125291	1.09226	3.96109	1.00976	1.00982	1.00989	0	NA	Inf	Inf	4	9180284	9270465	9180280	9270461	0	9180280	90181
MEROPENEM ANHYDROUS	Non_withdrawal_event	Not Specified	4	3.96109	-1.72423	0.0125291	1.09226	3.96109	1.00976	1.00982	1.00989	0	NA	Inf	Inf	4	9180284	9270465	9180280	9270461	0	9180280	90181
AMLODIPINE_RAMIPRIL	Non_withdrawal_event	Not Specified	4	3.96109	-1.72423	0.0125291	1.09226	3.96109	1.00976	1.00982	1.00989	0	NA	Inf	Inf	4	9180284	9270465	9180280	9270461	0	9180280	90181
IGIVNEX	Non_withdrawal_event	Not Specified	4	3.96109	-1.72423	0.0125291	1.09226	3.96109	1.00976	1.00982	1.00989	0	NA	Inf	Inf	4	9180284	9270465	9180280	9270461	0	9180280	90181
CELOCURINE	Non_withdrawal_event	Not Specified	4	3.96109	-1.72423	0.0125291	1.09226	3.96109	1.00976	1.00982	1.00989	0	NA	Inf	Inf	4	9180284	9270465	9180280	9270461	0	9180280	90181
GIMERACILOTERACIL_OTERACIL \TEGAFUR	Non_withdrawal_event	Not Specified	4	3.96109	-1.72423	0.0125291	1.09226	3.96109	1.00976	1.00982	1.00989	0	NA	Inf	Inf	4	9180284	9270465	9180280	9270461	0	9180280	90181
NEUROTROPIN	Non_withdrawal_event	Not Specified	4	3.96109	-1.72423	0.0125291	1.09226	3.96109	1.00976	1.00982	1.00989	0	NA	Inf	Inf	4	9180284	9270465	9180280	9270461	0	9180280	90181
ACETAMINOPHENPSEUDOEPHEDRINE	Non_withdrawal_event	Not Specified	4	3.96109	-1.72423	0.0125291	1.09226	3.96109	1.00976	1.00982	1.00989	0	NA	Inf	Inf	4	9180284	9270465	9180280	9270461	0	9180280	90181
OXYQUINOLINE	Non_withdrawal_event	Not Specified	4	3.96109	-1.72423	0.0125291	1.09226	3.96109	1.00976	1.00982	1.00989	0	NA	Inf	Inf	4	9180284	9270465	9180280	9270461	0	9180280	90181
LANTHANUM CHEWABLE	Non_withdrawal_event	Not Specified	4	3.96109	-1.72423	0.0125291	1.09226	3.96109	1.00976	1.00982	1.00989	0	NA	Inf	Inf	4	9180284	9270465	9180280	9270461	0	9180280	90181
CLARATYNE	Non_withdrawal_event	Not Specified	4	3.96109	-1.72423	0.0125291	1.09226	3.96109	1.00976	1.00982	1.00989	0	NA	Inf	Inf	4	9180284	9270465	9180280	9270461	0	9180280	90181
REPRONEX	Non_withdrawal_event	Not Specified	4	3.96109	-1.72423	0.0125291	1.09226	3.96109	1.00976	1.00982	1.00989	0	NA	Inf	Inf	4	9180284	9270465	9180280	9270461	0	9180280	90181
NEUTROSPEC	Non_withdrawal_event	Not Specified	4	3.96109	-1.72423	0.0125291	1.09226	3.96109	1.00976	1.00982	1.00989	0	NA	Inf	Inf	4	9180284	9270465	9180280	9270461	0	9180280	90181
PEGINTERFERON LAMBDAA	Non_withdrawal_event	Not Specified	4	3.96109	-1.72423	0.0125291	1.09226	3.96109	1.00976	1.00982	1.00989	0	NA	Inf	Inf	4	9180284	9270465	9180280	9270461	0	9180280	90181
ANTUSS INFANTS DECONGESTANT_	Non_withdrawal_event	Not Specified	4	3.96109	-1.72423	0.0125291	1.09226	3.96109	1.00976	1.00982	1.00989	0	NA	Inf	Inf	4	9180284	9270465	9180280	9270461	0	9180280	90181
METHYLMETHCATHINONE	Non_withdrawal_event	Not Specified	4	3.96109	-1.72423	0.0125291	1.09226	3.96109	1.00976	1.00982	1.00989	0	NA	Inf	Inf	4	9180284	9270465	9180280	9270461	0	9180280	90181
DEXAMETHASONE_NEOMYCIN	Non_withdrawal_event	Not Specified	4	3.96109	-1.72423	0.0125291	1.09226	3.96109	1.00976	1.00982	1.00989	0	NA	Inf	Inf	4	9180284	9270465	9180280	9270461	0	9180280	90181
ACETAMINOPHENASCORBIC ACID	Non_withdrawal_event	Not Specified	4	3.96109	-1.72423	0.0125291	1.09226	3.96109	1.00976	1.00982	1.00989	0	NA	Inf	Inf	4	9180284	9270465	9180280	9270461	0	9180280	90181
AMINOPHYLLIN	Non_withdrawal_event	Not Specified	4	3.96109	-1.72423	0.0125291	1.09226	3.96109	1.00976	1.00982	1.00989	0	NA	Inf	Inf	4	9180284	9270465	9180280	9270461	0	9180280	90181
LAZERTINIB	Non_withdrawal_event	Not Specified	4	3.96109	-1.72423	0.0125291	1.09226	3.96109	1.00976	1.00982	1.00989	0	NA	Inf	Inf	4	9180284	9270465	9180280	9270461	0	9180280	90181
SU,	Non_withdrawal_event	Not Specified	4	3.96109	-1.72423	0.0125291	1.09226	3.96109	1.00976	1.00982	1.00989	0	NA	Inf	Inf	4	9180284	9270465	9180280	9270461	0	9180280	90181
CLOPIDEGREL	Non_withdrawal_event	Not Specified	4	3.96109	-1.72423	0.0125291	1.09226	3.96109	1.00976	1.00982	1.00989	0	NA	Inf	Inf	4	9180284	9270465	9180280	9270461	0	9180280	90181
RED YEAST	Non_withdrawal_event	Not Specified	4	3.96109	-1.72423	0.0125291	1.09226	3.96109	1.00976	1.00982	1.00989	0	NA	Inf	Inf	4	9180284	9270465	9180280	9270461	0	9180280	90181
TUBERCULIN PPD	Non_withdrawal_event	Not Specified	4	3.96109	-1.72423	0.0125291	1.09226	3.96109	1.00976	1.00982	1.00989	0	NA	Inf	Inf	4	9180284	9270465	9180280	9270461	0	9180280	90181
CODOLIPRANE	Non_withdrawal_event	Not Specified	4	3.96109	-1.72423	0.0125291	1.09226	3.96109	1.00976	1.00982	1.00989	0	NA	Inf	Inf	4	9180284	9270465	9180280	9270461	0	9180280	90181
PROTECADIN	Non_withdrawal_event	Not Specified	4	3.96109	-1.72423	0.0125291	1.09226	3.96109	1.00976	1.00982	1.00989	0	NA	Inf	Inf	4	9180284	9270465	9180280	9270461	0	9180280	90181
PENTAGIN	Non_withdrawal_event	Not Specified	4	3.96109	-1.72423	0.0125291	1.09226	3.96109	1.00976	1.00982	1.00989	0	NA	Inf	Inf	4	9180284	9270465	9180280	9270461	0	9180280	90181
DOBUTREX	Non_withdrawal_event	Not Specified	4	3.96109	-1.72423	0.0125291	1.09226	3.96109	1.00976	1.00982	1.00989	0	NA	Inf	Inf	4	9180284	9270465	9180280	9270461	0	9180280	90181
SULFUR HEXAFLUORIDE GAS	Non_withdrawal_event	Not Specified	4	3.96109	-1.72423	0.0125291	1.09226	3.96109	1.00976	1.00982	1.00989	0	NA	Inf	Inf	4	9180284	9270465	9180280	9270461	0	9180280	90181
PSORALEN	Non_withdrawal_event	Not Specified	4	3.96109	-1.72423	0.0125291	1.09226	3.96109	1.00976	1.00982	1.00989	0	NA	Inf	Inf	4	9180284	9270465	9180280	9270461	0	9180280	90181
IRRADIATION	Non_withdrawal_event	Not Specified	4	3.96109	-1.72423	0.0125291	1.09226	3.96109	1.00976	1.00982	1.00989	0	NA	Inf	Inf	4	9180284	9270465	9180280	9270461	0	9180280	90181
RILMAZAFONE	Non_withdrawal_event	Not Specified	4	3.96109	-1.72423	0.0125291	1.09226	3.96109	1.00976	1.00982	1.00989	0	NA	Inf	Inf	4	9180284	9270465	9180280	9270461	0	9180280	90181
BLINDED POLYENYLPHOSPHATIDYLCHOLINE	Non_withdrawal_event	Not Specified	4	3.96109	-1.72423	0.0125291	1.09226	3.96109	1.00976	1.00982	1.00989	0	NA	Inf	Inf	4	9180284	9270465	9180280	9270461	0	9180280	90181
CEPHALOTHIN	Non_withdrawal_event	Not Specified	4	3.96109	-1.72423	0.0125291	1.09226	3.96109	1.00976	1.00982	1.00989	0	NA	Inf	Inf	4	9180284	9270465	9180280	9270461	0	9180280	90181
ARGATRA	Non_withdrawal_event	Not Specified	4	3.96109	-1.72423	0.0125291	1.09226	3.96109	1.00976	1.00982	1.00989	0	NA	Inf	Inf	4	9180284	9270465	9180280	9270461	0	9180280	90181
EMCONCOR	Non_withdrawal_event	Not Specified	4	3.96109	-1.72423	0.0125291	1.09226	3.96109	1.00976	1.00982	1.00989	0	NA	Inf	Inf	4	9180284	9270465	9180280	9270461	0	9180280	90181
MEPHEDRONE	Non_withdrawal_event	Not Specified	4	3.96109	-1.72423	0.0125291	1.09226	3.96109	1.00976	1.00982	1.00989	0	NA	Inf	Inf	4	9180284	9270465	9180280	9270461	0	9180280	90181
NONOXYNOL	Non_withdrawal_event	Not Specified	4	3.96109	-1.72423	0.0125291	1.09226	3.96109	1.00976	1.00982	1.00989	0	NA	Inf	Inf	4	9180284	9270465	9180280	9270461	0	9180280	90181
TRILEVLEN	Non_withdrawal_event	Not Specified	4	3.96109	-1.72423	0.0125291	1.09226	3.96109	1.00976	1.00982	1.00989	0	NA	Inf	Inf	4	9180284	9270465	9180280	9270461	0	9180280	90181
BAPINEUZUMAB	Non_withdrawal_event	Not Specified	4	3.96109	-1.72423	0.0125291	1.09226	3.96109	1.00976	1.00982	1.00989	0	NA	Inf	Inf	4	9180284	9270465	9180280	9270461	0	9180280	90181
PARCOPA	Non_withdrawal_event	Not Specified	4	3.96109	-1.72423	0.0125291	1.09226	3.96109	1.00976	1.00982	1.00989	0	NA	Inf	Inf	4	9180284	9270465	9180280	9270461	0	9180280	90181
IRONVITAMINS	Non_withdrawal_event	Not Specified	4	3.96109	-1.72423	0.0125291	1.09226	3.96109	1.00976	1.00982	1.00989	0	NA	Inf	Inf	4	9180284	9270465	9180280	9270461	0	9180280	90181
HANP	Non_withdrawal_event	Not Specified	4	3.96109	-1.72423	0.0125291	1.09226	3.96109	1.00976	1.00982	1.00989	0	NA	Inf	Inf	4	9180284	9270465	9180280	9270461	0	9180280	90181
CODEINESISYMBRIUM OFFICINALE WHOLE	Non_withdrawal_event	Not Specified	4	3.96109	-1.72423	0.0125291	1.09226	3.96109	1.00976	1.00982	1.00989	0	NA	Inf	Inf	4	9180284	9270465	9180280	9270461	0	9180280	90181
TRALOKINUMAB	Non_withdrawal_event	Not Specified	4	3.96109	-1.72423	0.0125291	1.09226	3.96109	1.00976	1.00982	1.00989	0	NA	Inf	Inf	4	9180284	9270465	9180280	9270461	0	9180280	90181
CAMILA	Non_withdrawal_event	Not Specified	4	3.96109	-1.72423	0.0125291	1.09226	3.96109	1.00976	1.00982	1.00989	0	NA	Inf	Inf	4	9180284	9270465	9180280	9270461	0	9180280	90181
PRAVASIN	Non_withdrawal_event	Not Specified	4	3.96109	-1.72423	0.0125291	1.09226	3.96109	1.00976	1.00982	1.00989	0	NA	Inf	Inf	4	9180284	9270465	9180280	9270461	0	9180280	90181
ALISKIRENAMOLODIPINE_HYDROCHLOROTHIAZIDE	Non_withdrawal_event	Not Specified	4	3.96109	-1.72423	0.0125291	1.09226	3.96109	1.00976	1.00982	1.00989	0	NA	Inf	Inf	4	9180284	9270465	9180280	9270461	0	9180280	90181
PIZOTIFEN	Non_withdrawal_event	Not Specified	4	3.96109	-1.72423	0.0125291	1.09226	3.96109	1.00976	1.00982	1.00989	0	NA	Inf	Inf	4	9180284	9270465	9180280	9270461	0	9180280	90181
DAXID	Non_withdrawal_event	Not Specified	4	3.96109	-1.72423	0.0125291	1.09226	3.96109	1.00976	1.00982	1.00989	0	NA	Inf	Inf	4	9180284	9270465	9180280	9270461	0	9180280	90181
LEMTRADA	Non_withdrawal_event	Not Specified	4	3.96109	-1.72423	0.0125291	1.09226	3.96109	1.00976	1.00982	1.00989	0	NA	Inf	Inf	4	9180284	9270465	9180280	9270461	0	9180280	90181
NIRSEVIMAB	Non_withdrawal_event	Not Specified	4	3.96109	-1.72423	0.0125291	1.09226	3.96109	1.00976	1.00982	1.00989	0	NA	Inf	Inf	4	9180284	9270465	9180280	9270461	0	9180280	90181
VALSTAR PRESERVATIVE FREE	Non_withdrawal_event	Not Specified	4	3.96109	-1.72423	0.0125291	1.09226	3.96109	1.00976	1.00982	1.00989	0	NA	Inf	Inf	4	9180284	9270465	9180280	9270461	0	9180280	90181
METILDIGOXIN	Non_withdrawal_event	Not Specified	4	3.96109	-1.72423	0.0125291	1.09226	3.96109	1.00976	1.00982	1.00989	0	NA	Inf	Inf	4	9180284	9270465	9180280	9270461	0	9180280	90181
MUSCULAX	Non_withdrawal_event	Not Specified	4	3.96109	-1.72423	0.0125291	1.09226	3.96109	1.00976	1.00982	1.00989	0	NA	Inf	Inf	4	9180284	9270465	9180280	9270461	0	9180280	90181
KEVATRIL	Non_withdrawal_event	Not Specified	4	3.96109	-1.72423	0.0125291	1.09226	3.96109	1.00976	1.00982	1.00989	0	NA	Inf	Inf	4	9180284	9270465	9180280	9270461	0	9180280	90181
METHYCOBAL	Non_withdrawal_event	Not Specified	4	3.96109	-1.72423	0.0125291	1.09226	3.96109	1.00976	1.00982	1.00989	0	NA	Inf	Inf	4	9180284	9270465	9180280	9270461	0	9180280	90181
DROMOSTANOLONE	Non_withdrawal_event	Not Specified	4	3.96109	-1.72423	0.0125291	1.09226	3.96109	1.00976	1.00982	1.00989	0	NA	Inf	Inf	4	9180284	9270465	9180280	9270461	0	9180280	90181
SULPROSTONE	Non_withdrawal_event	Not Specified	4	3.96109	-1.72423	0.0125291	1.09226	3.96109	1.00976	1.00982	1.00989	0	NA	Inf	Inf	4	9180284	9270465	9180280	9270461	0	9180280	90181
HUMULINHUMAN INSULIN FORMULATION (HU	Non_withdrawal_event	Not Specified	4	3.96109	-1.72423	0.0125291	1.09226	3.96109	1.00976	1.00982	1.00989	0	NA	Inf	Inf	4	9180284	9270465	9180280	9270461	0	9180280	90181
CELECTOL	Non_withdrawal_event	Not Specified	4	3.96109	-1.72423	0.0125291	1.09226	3.96109	1.00976	1.00982	1.00989	0	NA	Inf	Inf	4	9180284	9270465	9180280	9270461	0	9180280	90181
DI ANTALVIC	Non_withdrawal_event	Not Specified	4	3.96109	-1.72423	0.0125291	1.09226	3.96109	1.00976	1.00982	1.00989	0	NA	Inf	Inf	4	9180284	9270465	9180280	9270461	0	9180280	90181
SUPRALIP	Non_withdrawal_event	Not Specified	4	3.96109	-1.72423	0.0125291	1.09226	3.96109	1.00976	1.00982	1.00989	0	NA	Inf	Inf	4	9180284	9270465	9180280	9270461	0	9180280	90181
RUBIFEN	Non_withdrawal_event	Not Specified	4	3.96109	-1.72423	0.0125291	1.09226	3.96109	1.00976	1.00982	1.00989	0	NA	Inf	Inf	4	9180284	9270465	9180280	9270461	0	9180280	90181
IVEEGAM	Non_withdrawal_event	Not Specified	4	3.96109	-1.72423	0.0125291	1.09226	3.96109	1.00976	1.00982	1.00989	0	NA	Inf	Inf	4	9180284	9270465	9180280	9270461	0	9180280	90181
PHYSIONEAL GLUCOSE PV_22,	Non_withdrawal_event	Not Specified	4	3.96109	-1.72423	0.0125291	1.09226	3.96109	1.00976	1.00982	1.00989	0	NA	Inf	Inf	4	9180284	9270465	9180280	9270461	0	9180280	90181
NIMUSTINE	Non_withdrawal_event	Not Specified	4	3.96109	-1.72423	0.0125291	1.09226	3.96109	1.00976	1.00982	1.00989	0	NA	Inf	Inf	4	9180284	9270465	9180280	9270461	0	9180280	90181
FERROUS SUL ELX	Non_withdrawal_event	Not Specified	4	3.96109	-1.72423	0.0125291	1.09226	3.96109	1.00976	1.00982	1.00989	0	NA	Inf	Inf	4	9180284	9270465	9180280	9270461	0	9180280	90181
CIBLOR	Non_withdrawal_event	Not Specified	4	3.96109	-1.72423	0.0125291	1.09226	3.96109	1.00976	1.00982	1.00989	0	NA	Inf	Inf	4	9180284	9270465	9180280	9270461	0	9180280	90181
ALERTEC	Non_withdrawal_event	Not Specified	4	3.96109	-1.72423	0.0125291	1.09226	3.96109	1.00976	1.00982	1.00989	0	NA	Inf	Inf	4	9180284	9270465	9180280	9270461	0	9180280	90181
AMINOSALICYLATE	Non_withdrawal_event	Not Specified	4	3.96109	-1.72423	0.0125291	1.09226	3.96109	1.00976	1.00982	1.00989	0	NA	Inf	Inf	4	9180284	9270465	9180280	9270461	0	9180280	90181
PYRIDOXAL ANHYDROUS	Non_withdrawal_event	Not Specified	4	3.96109	-1.72423	0.0125291	1.09226	3.96109	1.00976	1.00982	1.00989	0	NA	Inf	Inf	4	9180284	9270465	9180280	9270461	0	9180280	90181
PROVASIN	Non_withdrawal_event	Not Specified	4	3.96109	-1.72423	0.0125291	1.09226	3.96109	1.00976	1.00982	1.00989	0	NA	Inf	Inf	4	9180284	9270465	9180280	9270461	0	9180280	90181
PDGFRA	Non_withdrawal_event	Not Specified	4	3.96109	-1.72423	0.0125291	1.09226	3.96109	1.00976	1.00982	1.00989	0	NA	Inf	Inf	4	9180284	9270465	9180280	9270461	0	9180280	90181
PIPERACILLIN SODIUMSULBACTAM	Non_withdrawal_event	Not Specified	4	3.96109	-1.72423	0.0125291	1.09226	3.96109	1.00976	1.00982	1.00989	0	NA	Inf	Inf	4	9180284	9270465	9180280	9270461	0	9180280	90181
SENNAMINT WAF	Non_withdrawal_event	Not Specified	4	3.96109	-1.72423	0.0125291	1.09226	3.96109	1.00976	1.00982	1.00989	0	NA	Inf	Inf	4	9180284	9270465	9180280	9270461	0	9180280	90181
THALLIUM	Non_withdrawal_event	Not Specified	4	3.96109	-1.72423	0.0125291	1.09226	3.96109	1.00976	1.00982	1.00989	0	NA	Inf	Inf	4	9180284	9270465	9180280	9270461	0	9180280	90181
FILANESIB	Non_withdrawal_event	Not Specified	4	3.96109	-1.72423	0.0125291	1.09226	3.96109	1.00976	1.00982	1.00989	0	NA	Inf	Inf	4	9180284	9270465	9180280	9270461	0	9180280	90181
PARKINANE	Non_withdrawal_event	Not Specified	4	3.96109	-1.72423	0.0125291	1.09226	3.96109	1.00976	1.00982	1.00989	0	NA	Inf	Inf	4	9180284	9270465	9180280	9270461	0	9180280	90181
RIENSO	Non_withdrawal_event	Not Specified	4	3.96109	-1.72423	0.0125291	1.09226	3.96109	1.00976	1.00982	1.00989	0	NA	Inf	Inf	4	9180284	9270465	9180280	9270461	0	9180280	90181
CLOPENTHIXOL	Non_withdrawal_event	Not Specified	4	3.96109	-1.72423	0.0125291	1.09226	3.96109	1.00976	1.00982	1.00989	0	NA	Inf	Inf	4	9180284	9270465	9180280	9270461	0	9180280	90181
WOMENS	Non_withdrawal_event	Not Specified	4	3.96109	-1.72423	0.0125291	1.09226	3.96109	1.00976	1.00982	1.00989	0	NA	Inf	Inf	4	9180284	9270465	9180280	9270461	0	9180280	90181
OROCAL	Non_withdrawal_event	Not Specified	4	3.96109	-1.72423	0.0125291	1.09226	3.96109	1.00976	1.00982	1.00989	0	NA	Inf	Inf	4	9180284	9270465	9180280	9270461	0	9180280	90181
ESTROFEM	Non_withdrawal_event	Not Specified	4	3.96109	-1.72423	0.0125291	1.09226	3.96109	1.00976	1.00982	1.00989	0	NA	Inf	Inf	4	9180284	9270465	9180280	9270461	0	9180280	90181
GLYCERINLIDOCAINE	Non_withdrawal_event	Not Specified	4	3.96109	-1.72423	0.0125291	1.09226	3.96109	1.00976	1.00982	1.00989	0	NA	Inf	Inf	4	9180284	9270465	9180280	9270461	0	9180280	90181
ACETAMINOPHENCHLORPHENIRAMINE_PHENYLPROPANOLAMINE	Non_withdrawal_event	Not Specified	4	3.96109	-1.72423	0.0125291	1.09226	3.96109	1.00976	1.00982	1.00989	0	NA	Inf	Inf	4	9180284	9270465	9180280	9270461	0	9180280	90181
ACETAMINOPHENASCORBIC ACID_PHENYLEPHRINE \	Non_withdrawal_event	Not Specified	4	3.96109	-1.72423	0.0125291	1.09226	3.96109	1.00976	1.00982	1.00989	0	NA	Inf	Inf	4	9180284	9270465	9180280	9270461	0	9180280	90181
FLAGYL_	Non_withdrawal_event	Not Specified	4	3.96109	-1.72423	0.0125291	1.09226	3.96109	1.00976	1.00982	1.00989	0	NA	Inf	Inf	4	9180284	9270465	9180280	9270461	0	9180280	90181
MIGRALEVE	Non_withdrawal_event	Not Specified	4	3.96109	-1.72423	0.0125291	1.09226	3.96109	1.00976	1.00982	1.00989	0	NA	Inf	Inf	4	9180284	9270465	9180280	9270461	0	9180280	90181
NICOPATCH	Non_withdrawal_event	Not Specified	4	3.96109	-1.72423	0.0125291	1.09226	3.96109	1.00976	1.00982	1.00989	0	NA	Inf	Inf	4	9180284	9270465	9180280	9270461	0	9180280	90181
VIORELE	Non_withdrawal_event	Not Specified	4	3.96109	-1.72423	0.0125291	1.09226	3.96109	1.00976	1.00982	1.00989	0	NA	Inf	Inf	4	9180284	9270465	9180280	9270461	0	9180280	90181
ANZATAX	Non_withdrawal_event	Not Specified	4	3.96109	-1.72423	0.0125291	1.09226	3.96109	1.00976	1.00982	1.00989	0	NA	Inf	Inf	4	9180284	9270465	9180280	9270461	0	9180280	90181
VOTUM PLUS	Non_withdrawal_event	Not Specified	4	3.96109	-1.72423	0.0125291	1.09226	3.96109	1.00976	1.00982	1.00989	0	NA	Inf	Inf	4	9180284	9270465	9180280	9270461	0	9180280	90181
CARDIAC GLYCOSIDES	Non_withdrawal_event	Not Specified	4	3.96109	-1.72423	0.0125291	1.09226	3.96109	1.00976	1.00982	1.00989	0	NA	Inf	Inf	4	9180284	9270465	9180280	9270461	0	9180280	90181
ADANCOR	Non_withdrawal_event	Not Specified	4	3.96109	-1.72423	0.0125291	1.09226	3.96109	1.00976	1.00982	1.00989	0	NA	Inf	Inf	4	9180284	9270465	9180280	9270461	0	9180280	90181
ENTACT	Non_withdrawal_event	Not Specified	4	3.96109	-1.72423	0.0125291	1.09226	3.96109	1.00976	1.00982	1.00989	0	NA	Inf	Inf	4	9180284	9270465	9180280	9270461	0	9180280	90181
FURAZOLIDONE	Non_withdrawal_event	Not Specified	4	3.96109	-1.72423	0.0125291	1.09226	3.96109	1.00976	1.00982	1.00989	0	NA	Inf	Inf	4	9180284	9270465	9180280	9270461	0	9180280	90181
LIPOBAY	Non_withdrawal_event	Not Specified	4	3.96109	-1.72423	0.0125291	1.09226	3.96109	1.00976	1.00982	1.00989	0	NA	Inf	Inf	4	9180284	9270465	9180280	9270461	0	9180280	90181
SOBUZOXANE	Non_withdrawal_event	Not Specified	4	3.96109	-1.72423	0.0125291	1.09226	3.96109	1.00976	1.00982	1.00989	0	NA	Inf	Inf	4	9180284	9270465	9180280	9270461	0	9180280	90181
AVIBACTAM	Non_withdrawal_event	Not Specified	4	3.96109	-1.72423	0.0125291	1.09226	3.96109	1.00976	1.00982	1.00989	0	NA	Inf	Inf	4	9180284	9270465	9180280	9270461	0	9180280	90181
CLINOLEIC	Non_withdrawal_event	Not Specified	4	3.96109	-1.72423	0.0125291	1.09226	3.96109	1.00976	1.00982	1.00989	0	NA	Inf	Inf	4	9180284	9270465	9180280	9270461	0	9180280	90181
SOLETON	Non_withdrawal_event	Not Specified	4	3.96109	-1.72423	0.0125291	1.09226	3.96109	1.00976	1.00982	1.00989	0	NA	Inf	Inf	4	9180284	9270465	9180280	9270461	0	9180280	90181
DYNACIN	Non_withdrawal_event	Not Specified	4	3.96109	-1.72423	0.0125291	1.09226	3.96109	1.00976	1.00982	1.00989	0	NA	Inf	Inf	4	9180284	9270465	9180280	9270461	0	9180280	90181
CRANOC	Non_withdrawal_event	Not Specified	4	3.96109	-1.72423	0.0125291	1.09226	3.96109	1.00976	1.00982	1.00989	0	NA	Inf	Inf	4	9180284	9270465	9180280	9270461	0	9180280	90181
NORITREN	Non_withdrawal_event	Not Specified	4	3.96109	-1.72423	0.0125291	1.09226	3.96109	1.00976	1.00982	1.00989	0	NA	Inf	Inf	4	9180284	9270465	9180280	9270461	0	9180280	90181
UNKNOWNDRUG	Non_withdrawal_event	Not Specified	4	3.96109	-1.72423	0.0125291	1.09226	3.96109	1.00976	1.00982	1.00989	0	NA	Inf	Inf	4	9180284	9270465	9180280	9270461	0	9180280	90181
ASAFLOW	Non_withdrawal_event	Not Specified	4	3.96109	-1.72423	0.0125291	1.09226	3.96109	1.00976	1.00982	1.00989	0	NA	Inf	Inf	4	9180284	9270465	9180280	9270461	0	9180280	90181
DINACICLIB	Non_withdrawal_event	Not Specified	4	3.96109	-1.72423	0.0125291	1.09226	3.96109	1.00976	1.00982	1.00989	0	NA	Inf	Inf	4	9180284	9270465	9180280	9270461	0	9180280	90181
HORMONES_RELATED AGENTS	Non_withdrawal_event	Not Specified	4	3.96109	-1.72423	0.0125291	1.09226	3.96109	1.00976	1.00982	1.00989	0	NA	Inf	Inf	4	9180284	9270465	9180280	9270461	0	9180280	90181
FOLFOX	Non_withdrawal_event	Not Specified	4	3.96109	-1.72423	0.0125291	1.09226	3.96109	1.00976	1.00982	1.00989	0	NA	Inf	Inf	4	9180284	9270465	9180280	9270461	0	9180280	90181
IRFEN	Non_withdrawal_event	Not Specified	4	3.96109	-1.72423	0.0125291	1.09226	3.96109	1.00976	1.00982	1.00989	0	NA	Inf	Inf	4	9180284	9270465	9180280	9270461	0	9180280	90181
URELUMAB	Non_withdrawal_event	Not Specified	4	3.96109	-1.72423	0.0125291	1.09226	3.96109	1.00976	1.00982	1.00989	0	NA	Inf	Inf	4	9180284	9270465	9180280	9270461	0	9180280	90181
EXENATIDE MCG PEN DISPOSABLE DEVICE	Non_withdrawal_event	Not Specified	4	3.96109	-1.72423	0.0125291	1.09226	3.96109	1.00976	1.00982	1.00989	0	NA	Inf	Inf	4	9180284	9270465	9180280	9270461	0	9180280	90181
SEDIEL	Non_withdrawal_event	Not Specified	4	3.96109	-1.72423	0.0125291	1.09226	3.96109	1.00976	1.00982	1.00989	0	NA	Inf	Inf	4	9180284	9270465	9180280	9270461	0	9180280	90181
AMITRYPTILINE	Non_withdrawal_event	Not Specified	4	3.96109	-1.72423	0.0125291	1.09226	3.96109	1.00976	1.00982	1.00989	0	NA	Inf	Inf	4	9180284	9270465	9180280	9270461	0	9180280	90181
DIENOGEST_ESTRADIOL	Non_withdrawal_event	Not Specified	4	3.96109	-1.72423	0.0125291	1.09226	3.96109	1.00976	1.00982	1.00989	0	NA	Inf	Inf	4	9180284	9270465	9180280	9270461	0	9180280	90181
GRAVOL	Non_withdrawal_event	Not Specified	4	3.96109	-1.72423	0.0125291	1.09226	3.96109	1.00976	1.00982	1.00989	0	NA	Inf	Inf	4	9180284	9270465	9180280	9270461	0	9180280	90181
LINESSA	Non_withdrawal_event	Not Specified	4	3.96109	-1.72423	0.0125291	1.09226	3.96109	1.00976	1.00982	1.00989	0	NA	Inf	Inf	4	9180284	9270465	9180280	9270461	0	9180280	90181
OVRANETTE	Non_withdrawal_event	Not Specified	4	3.96109	-1.72423	0.0125291	1.09226	3.96109	1.00976	1.00982	1.00989	0	NA	Inf	Inf	4	9180284	9270465	9180280	9270461	0	9180280	90181
TRADOLAN	Non_withdrawal_event	Not Specified	4	3.96109	-1.72423	0.0125291	1.09226	3.96109	1.00976	1.00982	1.00989	0	NA	Inf	Inf	4	9180284	9270465	9180280	9270461	0	9180280	90181
DICLOREUM	Non_withdrawal_event	Not Specified	4	3.96109	-1.72423	0.0125291	1.09226	3.96109	1.00976	1.00982	1.00989	0	NA	Inf	Inf	4	9180284	9270465	9180280	9270461	0	9180280	90181
LACIPIL	Non_withdrawal_event	Not Specified	4	3.96109	-1.72423	0.0125291	1.09226	3.96109	1.00976	1.00982	1.00989	0	NA	Inf	Inf	4	9180284	9270465	9180280	9270461	0	9180280	90181
RETINOIC ACID	Non_withdrawal_event	Not Specified	4	3.96109	-1.72423	0.0125291	1.09226	3.96109	1.00976	1.00982	1.00989	0	NA	Inf	Inf	4	9180284	9270465	9180280	9270461	0	9180280	90181
FLUNASE	Non_withdrawal_event	Not Specified	4	3.96109	-1.72423	0.0125291	1.09226	3.96109	1.00976	1.00982	1.00989	0	NA	Inf	Inf	4	9180284	9270465	9180280	9270461	0	9180280	90181
FLEBOGAMMA DIF	Non_withdrawal_event	Not Specified	4	3.96109	-1.72423	0.0125291	1.09226	3.96109	1.00976	1.00982	1.00989	0	NA	Inf	Inf	4	9180284	9270465	9180280	9270461	0	9180280	90181
NUTRACEUTICAL PRODUCTS	Non_withdrawal_event	Not Specified	4	3.96109	-1.72423	0.0125291	1.09226	3.96109	1.00976	1.00982	1.00989	0	NA	Inf	Inf	4	9180284	9270465	9180280	9270461	0	9180280	90181
CHORIONIC GONADTROPIN	Non_withdrawal_event	Not Specified	4	3.96109	-1.72423	0.0125291	1.09226	3.96109	1.00976	1.00982	1.00989	0	NA	Inf	Inf	4	9180284	9270465	9180280	9270461	0	9180280	90181
ESANBUTOL	Non_withdrawal_event	Not Specified	4	3.96109	-1.72423	0.0125291	1.09226	3.96109	1.00976	1.00982	1.00989	0	NA	Inf	Inf	4	9180284	9270465	9180280	9270461	0	9180280	90181
PREVENCOR	Non_withdrawal_event	Not Specified	4	3.96109	-1.72423	0.0125291	1.09226	3.96109	1.00976	1.00982	1.00989	0	NA	Inf	Inf	4	9180284	9270465	9180280	9270461	0	9180280	90181
LYMPHOGLOBULINE	Non_withdrawal_event	Not Specified	4	3.96109	-1.72423	0.0125291	1.09226	3.96109	1.00976	1.00982	1.00989	0	NA	Inf	Inf	4	9180284	9270465	9180280	9270461	0	9180280	90181
THYMOSIN ALPHA	Non_withdrawal_event	Not Specified	4	3.96109	-1.72423	0.0125291	1.09226	3.96109	1.00976	1.00982	1.00989	0	NA	Inf	Inf	4	9180284	9270465	9180280	9270461	0	9180280	90181
CLOSTRIDIUM TETANI TOXOID ANTIGEN CORYNEBACTERIUM DIPHTHERIAE TOXOID ANTIGEN (FORMALDEHYDE INACTIVATED)	Non_withdrawal_event	Not Specified	4	3.96109	-1.72423	0.0125291	1.09226	3.96109	1.00976	1.00982	1.00989	0	NA	Inf	Inf	4	9180284	9270465	9180280	9270461	0	9180280	90181
NUREFLEX	Non_withdrawal_event	Not Specified	4	3.96109	-1.72423	0.0125291	1.09226	3.96109	1.00976	1.00982	1.00989	0	NA	Inf	Inf	4	9180284	9270465	9180280	9270461	0	9180280	90181
AMLODIPINE_AZILSARTAN	Non_withdrawal_event	Not Specified	4	3.96109	-1.72423	0.0125291	1.09226	3.96109	1.00976	1.00982	1.00989	0	NA	Inf	Inf	4	9180284	9270465	9180280	9270461	0	9180280	90181
CORODIL	Non_withdrawal_event	Not Specified	4	3.96109	-1.72423	0.0125291	1.09226	3.96109	1.00976	1.00982	1.00989	0	NA	Inf	Inf	4	9180284	9270465	9180280	9270461	0	9180280	90181
LECITHIN	Non_withdrawal_event	Not Specified	4	3.96109	-1.72423	0.0125291	1.09226	3.96109	1.00976	1.00982	1.00989	0	NA	Inf	Inf	4	9180284	9270465	9180280	9270461	0	9180280	90181
PYGEUM	Non_withdrawal_event	Not Specified	4	3.96109	-1.72423	0.0125291	1.09226	3.96109	1.00976	1.00982	1.00989	0	NA	Inf	Inf	4	9180284	9270465	9180280	9270461	0	9180280	90181
CROTAMITON	Non_withdrawal_event	Not Specified	4	3.96109	-1.72423	0.0125291	1.09226	3.96109	1.00976	1.00982	1.00989	0	NA	Inf	Inf	4	9180284	9270465	9180280	9270461	0	9180280	90181
BOTULISM ANTITOXIN ABE	Non_withdrawal_event	Not Specified	4	3.96109	-1.72423	0.0125291	1.09226	3.96109	1.00976	1.00982	1.00989	0	NA	Inf	Inf	4	9180284	9270465	9180280	9270461	0	9180280	90181
DERINOX	Non_withdrawal_event	Not Specified	4	3.96109	-1.72423	0.0125291	1.09226	3.96109	1.00976	1.00982	1.00989	0	NA	Inf	Inf	4	9180284	9270465	9180280	9270461	0	9180280	90181
ASTHMANEFRIN %	Non_withdrawal_event	Not Specified	4	3.96109	-1.72423	0.0125291	1.09226	3.96109	1.00976	1.00982	1.00989	0	NA	Inf	Inf	4	9180284	9270465	9180280	9270461	0	9180280	90181
AZA	Non_withdrawal_event	Not Specified	4	3.96109	-1.72423	0.0125291	1.09226	3.96109	1.00976	1.00982	1.00989	0	NA	Inf	Inf	4	9180284	9270465	9180280	9270461	0	9180280	90181
BLINDED GS	Non_withdrawal_event	Not Specified	4	3.96109	-1.72423	0.0125291	1.09226	3.96109	1.00976	1.00982	1.00989	0	NA	Inf	Inf	4	9180284	9270465	9180280	9270461	0	9180280	90181
CHARCOAL	Non_withdrawal_event	Not Specified	4	3.96109	-1.72423	0.0125291	1.09226	3.96109	1.00976	1.00982	1.00989	0	NA	Inf	Inf	4	9180284	9270465	9180280	9270461	0	9180280	90181
ESTALIS CONTINUOUS	Non_withdrawal_event	Not Specified	4	3.96109	-1.72423	0.0125291	1.09226	3.96109	1.00976	1.00982	1.00989	0	NA	Inf	Inf	4	9180284	9270465	9180280	9270461	0	9180280	90181
FENTANYLROPIVACAINE	Non_withdrawal_event	Not Specified	4	3.96109	-1.72423	0.0125291	1.09226	3.96109	1.00976	1.00982	1.00989	0	NA	Inf	Inf	4	9180284	9270465	9180280	9270461	0	9180280	90181
OHRENCIA	Non_withdrawal_event	Not Specified	4	3.96109	-1.72423	0.0125291	1.09226	3.96109	1.00976	1.00982	1.00989	0	NA	Inf	Inf	4	9180284	9270465	9180280	9270461	0	9180280	90181
PARAGUARD	Non_withdrawal_event	Not Specified	4	3.96109	-1.72423	0.0125291	1.09226	3.96109	1.00976	1.00982	1.00989	0	NA	Inf	Inf	4	9180284	9270465	9180280	9270461	0	9180280	90181
REBETRON	Non_withdrawal_event	Not Specified	4	3.96109	-1.72423	0.0125291	1.09226	3.96109	1.00976	1.00982	1.00989	0	NA	Inf	Inf	4	9180284	9270465	9180280	9270461	0	9180280	90181
SEDACORON	Non_withdrawal_event	Not Specified	4	3.96109	-1.72423	0.0125291	1.09226	3.96109	1.00976	1.00982	1.00989	0	NA	Inf	Inf	4	9180284	9270465	9180280	9270461	0	9180280	90181
CIPROXANI.V.	Non_withdrawal_event	Not Specified	4	3.96109	-1.72423	0.0125291	1.09226	3.96109	1.00976	1.00982	1.00989	0	NA	Inf	Inf	4	9180284	9270465	9180280	9270461	0	9180280	90181
LANIRAPID	Non_withdrawal_event	Not Specified	4	3.96109	-1.72423	0.0125291	1.09226	3.96109	1.00976	1.00982	1.00989	0	NA	Inf	Inf	4	9180284	9270465	9180280	9270461	0	9180280	90181
ENDOXAN_	Non_withdrawal_event	Not Specified	4	3.96109	-1.72423	0.0125291	1.09226	3.96109	1.00976	1.00982	1.00989	0	NA	Inf	Inf	4	9180284	9270465	9180280	9270461	0	9180280	90181
TRYPAN BLUE	Non_withdrawal_event	Not Specified	4	3.96109	-1.72423	0.0125291	1.09226	3.96109	1.00976	1.00982	1.00989	0	NA	Inf	Inf	4	9180284	9270465	9180280	9270461	0	9180280	90181
ELDISINE	Non_withdrawal_event	Not Specified	4	3.96109	-1.72423	0.0125291	1.09226	3.96109	1.00976	1.00982	1.00989	0	NA	Inf	Inf	4	9180284	9270465	9180280	9270461	0	9180280	90181
ALVERINE CITRATEDIMETHICONE	Non_withdrawal_event	Not Specified	4	3.96109	-1.72423	0.0125291	1.09226	3.96109	1.00976	1.00982	1.00989	0	NA	Inf	Inf	4	9180284	9270465	9180280	9270461	0	9180280	90181
ACETYL SALICYLIC ACID BAT	Non_withdrawal_event	Not Specified	4	3.96109	-1.72423	0.0125291	1.09226	3.96109	1.00976	1.00982	1.00989	0	NA	Inf	Inf	4	9180284	9270465	9180280	9270461	0	9180280	90181
STARASID	Non_withdrawal_event	Not Specified	4	3.96109	-1.72423	0.0125291	1.09226	3.96109	1.00976	1.00982	1.00989	0	NA	Inf	Inf	4	9180284	9270465	9180280	9270461	0	9180280	90181
BINOCRIT	Non_withdrawal_event	Not Specified	4	3.96109	-1.72423	0.0125291	1.09226	3.96109	1.00976	1.00982	1.00989	0	NA	Inf	Inf	4	9180284	9270465	9180280	9270461	0	9180280	90181
HIGROTON	Non_withdrawal_event	Not Specified	4	3.96109	-1.72423	0.0125291	1.09226	3.96109	1.00976	1.00982	1.00989	0	NA	Inf	Inf	4	9180284	9270465	9180280	9270461	0	9180280	90181
TAGONIS	Non_withdrawal_event	Not Specified	4	3.96109	-1.72423	0.0125291	1.09226	3.96109	1.00976	1.00982	1.00989	0	NA	Inf	Inf	4	9180284	9270465	9180280	9270461	0	9180280	90181
XOZAL	Non_withdrawal_event	Not Specified	4	3.96109	-1.72423	0.0125291	1.09226	3.96109	1.00976	1.00982	1.00989	0	NA	Inf	Inf	4	9180284	9270465	9180280	9270461	0	9180280	90181
CALCICHEW	Non_withdrawal_event	Not Specified	4	3.96109	-1.72423	0.0125291	1.09226	3.96109	1.00976	1.00982	1.00989	0	NA	Inf	Inf	4	9180284	9270465	9180280	9270461	0	9180280	90181
TAURINE	Non_withdrawal_event	Not Specified	4	3.96109	-1.72423	0.0125291	1.09226	3.96109	1.00976	1.00982	1.00989	0	NA	Inf	Inf	4	9180284	9270465	9180280	9270461	0	9180280	90181
AMIKACINE	Non_withdrawal_event	Not Specified	4	3.96109	-1.72423	0.0125291	1.09226	3.96109	1.00976	1.00982	1.00989	0	NA	Inf	Inf	4	9180284	9270465	9180280	9270461	0	9180280	90181
OSCAL_D	Non_withdrawal_event	Not Specified	4	3.96109	-1.72423	0.0125291	1.09226	3.96109	1.00976	1.00982	1.00989	0	NA	Inf	Inf	4	9180284	9270465	9180280	9270461	0	9180280	90181
LADOSE	Non_withdrawal_event	Not Specified	4	3.96109	-1.72423	0.0125291	1.09226	3.96109	1.00976	1.00982	1.00989	0	NA	Inf	Inf	4	9180284	9270465	9180280	9270461	0	9180280	90181
PHILLIPS GELS	Non_withdrawal_event	Not Specified	4	3.96109	-1.72423	0.0125291	1.09226	3.96109	1.00976	1.00982	1.00989	0	NA	Inf	Inf	4	9180284	9270465	9180280	9270461	0	9180280	90181
BUTAMIRATE	Non_withdrawal_event	Not Specified	4	3.96109	-1.72423	0.0125291	1.09226	3.96109	1.00976	1.00982	1.00989	0	NA	Inf	Inf	4	9180284	9270465	9180280	9270461	0	9180280	90181
HURRICANE SPRAY	Non_withdrawal_event	Not Specified	4	3.96109	-1.72423	0.0125291	1.09226	3.96109	1.00976	1.00982	1.00989	0	NA	Inf	Inf	4	9180284	9270465	9180280	9270461	0	9180280	90181
LUBRIDERM DAILY MOISTURE FRAGRANCE FREE	Non_withdrawal_event	Not Specified	4	3.96109	-1.72423	0.0125291	1.09226	3.96109	1.00976	1.00982	1.00989	0	NA	Inf	Inf	4	9180284	9270465	9180280	9270461	0	9180280	90181
MEGLUMINE ANTIMONIATE	Non_withdrawal_event	Not Specified	4	3.96109	-1.72423	0.0125291	1.09226	3.96109	1.00976	1.00982	1.00989	0	NA	Inf	Inf	4	9180284	9270465	9180280	9270461	0	9180280	90181
LACTIC ACID	Non_withdrawal_event	Not Specified	4	3.96109	-1.72423	0.0125291	1.09226	3.96109	1.00976	1.00982	1.00989	0	NA	Inf	Inf	4	9180284	9270465	9180280	9270461	0	9180280	90181
PHILLIPS COLON	Non_withdrawal_event	Not Specified	4	3.96109	-1.72423	0.0125291	1.09226	3.96109	1.00976	1.00982	1.00989	0	NA	Inf	Inf	4	9180284	9270465	9180280	9270461	0	9180280	90181
HERBALSHOMEOPATHICS	Non_withdrawal_event	Not Specified	4	3.96109	-1.72423	0.0125291	1.09226	3.96109	1.00976	1.00982	1.00989	0	NA	Inf	Inf	4	9180284	9270465	9180280	9270461	0	9180280	90181
DOXYLAMINESODIUM_, DIBASIC, ANHYDROUS\SODIUM	Non_withdrawal_event	Not Specified	4	3.96109	-1.72423	0.0125291	1.09226	3.96109	1.00976	1.00982	1.00989	0	NA	Inf	Inf	4	9180284	9270465	9180280	9270461	0	9180280	90181
ADIPEXP	Non_withdrawal_event	Not Specified	4	3.96109	-1.72423	0.0125291	1.09226	3.96109	1.00976	1.00982	1.00989	0	NA	Inf	Inf	4	9180284	9270465	9180280	9270461	0	9180280	90181
CHLORPHENIRAMINE_PHENYLPROPANOLAMINE	Non_withdrawal_event	Not Specified	4	3.96109	-1.72423	0.0125291	1.09226	3.96109	1.00976	1.00982	1.00989	0	NA	Inf	Inf	4	9180284	9270465	9180280	9270461	0	9180280	90181
CYMERIN	Non_withdrawal_event	Not Specified	4	3.96109	-1.72423	0.0125291	1.09226	3.96109	1.00976	1.00982	1.00989	0	NA	Inf	Inf	4	9180284	9270465	9180280	9270461	0	9180280	90181
SITAXENTAN	Non_withdrawal_event	Not Specified	4	3.96109	-1.72423	0.0125291	1.09226	3.96109	1.00976	1.00982	1.00989	0	NA	Inf	Inf	4	9180284	9270465	9180280	9270461	0	9180280	90181
ALKASELTZER PLUS COLD_SINUS	Non_withdrawal_event	Not Specified	4	3.96109	-1.72423	0.0125291	1.09226	3.96109	1.00976	1.00982	1.00989	0	NA	Inf	Inf	4	9180284	9270465	9180280	9270461	0	9180280	90181
ALPHA.-TOCOPHEROL, D-_AVOCADO OIL	Non_withdrawal_event	Not Specified	4	3.96109	-1.72423	0.0125291	1.09226	3.96109	1.00976	1.00982	1.00989	0	NA	Inf	Inf	4	9180284	9270465	9180280	9270461	0	9180280	90181
AMG OBSERVATION_	Non_withdrawal_event	Not Specified	4	3.96109	-1.72423	0.0125291	1.09226	3.96109	1.00976	1.00982	1.00989	0	NA	Inf	Inf	4	9180284	9270465	9180280	9270461	0	9180280	90181
AMINOLEVULENIC-ACID	Non_withdrawal_event	Not Specified	4	3.96109	-1.72423	0.0125291	1.09226	3.96109	1.00976	1.00982	1.00989	0	NA	Inf	Inf	4	9180284	9270465	9180280	9270461	0	9180280	90181
ANTEGREN	Non_withdrawal_event	Not Specified	4	3.96109	-1.72423	0.0125291	1.09226	3.96109	1.00976	1.00982	1.00989	0	NA	Inf	Inf	4	9180284	9270465	9180280	9270461	0	9180280	90181
ANTELEPSIN	Non_withdrawal_event	Not Specified	4	3.96109	-1.72423	0.0125291	1.09226	3.96109	1.00976	1.00982	1.00989	0	NA	Inf	Inf	4	9180284	9270465	9180280	9270461	0	9180280	90181
ANTIDEPRESSANT MEDICATION	Non_withdrawal_event	Not Specified	4	3.96109	-1.72423	0.0125291	1.09226	3.96109	1.00976	1.00982	1.00989	0	NA	Inf	Inf	4	9180284	9270465	9180280	9270461	0	9180280	90181
ANTISEIZURE	Non_withdrawal_event	Not Specified	4	3.96109	-1.72423	0.0125291	1.09226	3.96109	1.00976	1.00982	1.00989	0	NA	Inf	Inf	4	9180284	9270465	9180280	9270461	0	9180280	90181
ANTISPASMODIC	Non_withdrawal_event	Not Specified	4	3.96109	-1.72423	0.0125291	1.09226	3.96109	1.00976	1.00982	1.00989	0	NA	Inf	Inf	4	9180284	9270465	9180280	9270461	0	9180280	90181
APORANITIDINE	Non_withdrawal_event	Not Specified	4	3.96109	-1.72423	0.0125291	1.09226	3.96109	1.00976	1.00982	1.00989	0	NA	Inf	Inf	4	9180284	9270465	9180280	9270461	0	9180280	90181
AQUASOL	Non_withdrawal_event	Not Specified	4	3.96109	-1.72423	0.0125291	1.09226	3.96109	1.00976	1.00982	1.00989	0	NA	Inf	Inf	4	9180284	9270465	9180280	9270461	0	9180280	90181
ATOCOR	Non_withdrawal_event	Not Specified	4	3.96109	-1.72423	0.0125291	1.09226	3.96109	1.00976	1.00982	1.00989	0	NA	Inf	Inf	4	9180284	9270465	9180280	9270461	0	9180280	90181
AZELEXï¿½ï¿½	Non_withdrawal_event	Not Specified	4	3.96109	-1.72423	0.0125291	1.09226	3.96109	1.00976	1.00982	1.00989	0	NA	Inf	Inf	4	9180284	9270465	9180280	9270461	0	9180280	90181
B1324 ,	Non_withdrawal_event	Not Specified	4	3.96109	-1.72423	0.0125291	1.09226	3.96109	1.00976	1.00982	1.00989	0	NA	Inf	Inf	4	9180284	9270465	9180280	9270461	0	9180280	90181
BAIN DE SOLEIL ORANGE GELLE SPF	Non_withdrawal_event	Not Specified	4	3.96109	-1.72423	0.0125291	1.09226	3.96109	1.00976	1.00982	1.00989	0	NA	Inf	Inf	4	9180284	9270465	9180280	9270461	0	9180280	90181
BALCLOFEN	Non_withdrawal_event	Not Specified	4	3.96109	-1.72423	0.0125291	1.09226	3.96109	1.00976	1.00982	1.00989	0	NA	Inf	Inf	4	9180284	9270465	9180280	9270461	0	9180280	90181
BECONASE AQUEOUS	Non_withdrawal_event	Not Specified	4	3.96109	-1.72423	0.0125291	1.09226	3.96109	1.00976	1.00982	1.00989	0	NA	Inf	Inf	4	9180284	9270465	9180280	9270461	0	9180280	90181
BENZYLPIPERAZINE	Non_withdrawal_event	Not Specified	4	3.96109	-1.72423	0.0125291	1.09226	3.96109	1.00976	1.00982	1.00989	0	NA	Inf	Inf	4	9180284	9270465	9180280	9270461	0	9180280	90181
BERLISON	Non_withdrawal_event	Not Specified	4	3.96109	-1.72423	0.0125291	1.09226	3.96109	1.00976	1.00982	1.00989	0	NA	Inf	Inf	4	9180284	9270465	9180280	9270461	0	9180280	90181
BEZALIP	Non_withdrawal_event	Not Specified	4	3.96109	-1.72423	0.0125291	1.09226	3.96109	1.00976	1.00982	1.00989	0	NA	Inf	Inf	4	9180284	9270465	9180280	9270461	0	9180280	90181
BIAXIN FILMTABS	Non_withdrawal_event	Not Specified	4	3.96109	-1.72423	0.0125291	1.09226	3.96109	1.00976	1.00982	1.00989	0	NA	Inf	Inf	4	9180284	9270465	9180280	9270461	0	9180280	90181
BIVIOL	Non_withdrawal_event	Not Specified	4	3.96109	-1.72423	0.0125291	1.09226	3.96109	1.00976	1.00982	1.00989	0	NA	Inf	Inf	4	9180284	9270465	9180280	9270461	0	9180280	90181
BRIMONIDINE %	Non_withdrawal_event	Not Specified	4	3.96109	-1.72423	0.0125291	1.09226	3.96109	1.00976	1.00982	1.00989	0	NA	Inf	Inf	4	9180284	9270465	9180280	9270461	0	9180280	90181
BUTALBITALCAFFEINE_	Non_withdrawal_event	Not Specified	4	3.96109	-1.72423	0.0125291	1.09226	3.96109	1.00976	1.00982	1.00989	0	NA	Inf	Inf	4	9180284	9270465	9180280	9270461	0	9180280	90181
CAL	Non_withdrawal_event	Not Specified	4	3.96109	-1.72423	0.0125291	1.09226	3.96109	1.00976	1.00982	1.00989	0	NA	Inf	Inf	4	9180284	9270465	9180280	9270461	0	9180280	90181
CANESTEN COMBI PESSARY	Non_withdrawal_event	Not Specified	4	3.96109	-1.72423	0.0125291	1.09226	3.96109	1.00976	1.00982	1.00989	0	NA	Inf	Inf	4	9180284	9270465	9180280	9270461	0	9180280	90181
CAPZASIN NOMESS OZ	Non_withdrawal_event	Not Specified	4	3.96109	-1.72423	0.0125291	1.09226	3.96109	1.00976	1.00982	1.00989	0	NA	Inf	Inf	4	9180284	9270465	9180280	9270461	0	9180280	90181
CAPZASINHP	Non_withdrawal_event	Not Specified	4	3.96109	-1.72423	0.0125291	1.09226	3.96109	1.00976	1.00982	1.00989	0	NA	Inf	Inf	4	9180284	9270465	9180280	9270461	0	9180280	90181
CARLUMAB	Non_withdrawal_event	Not Specified	4	3.96109	-1.72423	0.0125291	1.09226	3.96109	1.00976	1.00982	1.00989	0	NA	Inf	Inf	4	9180284	9270465	9180280	9270461	0	9180280	90181
CEPHALOSPORINS_RELATED SUBSTANCES	Non_withdrawal_event	Not Specified	4	3.96109	-1.72423	0.0125291	1.09226	3.96109	1.00976	1.00982	1.00989	0	NA	Inf	Inf	4	9180284	9270465	9180280	9270461	0	9180280	90181
CHAPSTICK LIPMOISTURIZER	Non_withdrawal_event	Not Specified	4	3.96109	-1.72423	0.0125291	1.09226	3.96109	1.00976	1.00982	1.00989	0	NA	Inf	Inf	4	9180284	9270465	9180280	9270461	0	9180280	90181
CHIROINOSITOL, -	Non_withdrawal_event	Not Specified	4	3.96109	-1.72423	0.0125291	1.09226	3.96109	1.00976	1.00982	1.00989	0	NA	Inf	Inf	4	9180284	9270465	9180280	9270461	0	9180280	90181
CHOLESTEROL LOWERING DRUGS	Non_withdrawal_event	Not Specified	4	3.96109	-1.72423	0.0125291	1.09226	3.96109	1.00976	1.00982	1.00989	0	NA	Inf	Inf	4	9180284	9270465	9180280	9270461	0	9180280	90181
CIPRODEX OTIC EAR	Non_withdrawal_event	Not Specified	4	3.96109	-1.72423	0.0125291	1.09226	3.96109	1.00976	1.00982	1.00989	0	NA	Inf	Inf	4	9180284	9270465	9180280	9270461	0	9180280	90181
CLORURO DE SODIO AL	Non_withdrawal_event	Not Specified	4	3.96109	-1.72423	0.0125291	1.09226	3.96109	1.00976	1.00982	1.00989	0	NA	Inf	Inf	4	9180284	9270465	9180280	9270461	0	9180280	90181
COMPLEX FACE	Non_withdrawal_event	Not Specified	4	3.96109	-1.72423	0.0125291	1.09226	3.96109	1.00976	1.00982	1.00989	0	NA	Inf	Inf	4	9180284	9270465	9180280	9270461	0	9180280	90181
CONATUMUMAB	Non_withdrawal_event	Not Specified	4	3.96109	-1.72423	0.0125291	1.09226	3.96109	1.00976	1.00982	1.00989	0	NA	Inf	Inf	4	9180284	9270465	9180280	9270461	0	9180280	90181
CORTISPORIN OTIC STERILE	Non_withdrawal_event	Not Specified	4	3.96109	-1.72423	0.0125291	1.09226	3.96109	1.00976	1.00982	1.00989	0	NA	Inf	Inf	4	9180284	9270465	9180280	9270461	0	9180280	90181
CPG	Non_withdrawal_event	Not Specified	4	3.96109	-1.72423	0.0125291	1.09226	3.96109	1.00976	1.00982	1.00989	0	NA	Inf	Inf	4	9180284	9270465	9180280	9270461	0	9180280	90181
CREST PROHEALTH COMPLETE	Non_withdrawal_event	Not Specified	4	3.96109	-1.72423	0.0125291	1.09226	3.96109	1.00976	1.00982	1.00989	0	NA	Inf	Inf	4	9180284	9270465	9180280	9270461	0	9180280	90181
CYSVON	Non_withdrawal_event	Not Specified	4	3.96109	-1.72423	0.0125291	1.09226	3.96109	1.00976	1.00982	1.00989	0	NA	Inf	Inf	4	9180284	9270465	9180280	9270461	0	9180280	90181
DDP	Non_withdrawal_event	Not Specified	4	3.96109	-1.72423	0.0125291	1.09226	3.96109	1.00976	1.00982	1.00989	0	NA	Inf	Inf	4	9180284	9270465	9180280	9270461	0	9180280	90181
DELEOBUVIR	Non_withdrawal_event	Not Specified	4	3.96109	-1.72423	0.0125291	1.09226	3.96109	1.00976	1.00982	1.00989	0	NA	Inf	Inf	4	9180284	9270465	9180280	9270461	0	9180280	90181
DELSYM CHILDREN GRAPE	Non_withdrawal_event	Not Specified	4	3.96109	-1.72423	0.0125291	1.09226	3.96109	1.00976	1.00982	1.00989	0	NA	Inf	Inf	4	9180284	9270465	9180280	9270461	0	9180280	90181
DEX	Non_withdrawal_event	Not Specified	4	3.96109	-1.72423	0.0125291	1.09226	3.96109	1.00976	1.00982	1.00989	0	NA	Inf	Inf	4	9180284	9270465	9180280	9270461	0	9180280	90181
DEXTROSE ,	Non_withdrawal_event	Not Specified	4	3.96109	-1.72423	0.0125291	1.09226	3.96109	1.00976	1.00982	1.00989	0	NA	Inf	Inf	4	9180284	9270465	9180280	9270461	0	9180280	90181
DIGIMERCK	Non_withdrawal_event	Not Specified	4	3.96109	-1.72423	0.0125291	1.09226	3.96109	1.00976	1.00982	1.00989	0	NA	Inf	Inf	4	9180284	9270465	9180280	9270461	0	9180280	90181
DISOPROXIL FUMARATEEMTRICITABINE	Non_withdrawal_event	Not Specified	4	3.96109	-1.72423	0.0125291	1.09226	3.96109	1.00976	1.00982	1.00989	0	NA	Inf	Inf	4	9180284	9270465	9180280	9270461	0	9180280	90181
DOCETAXEL COMP	Non_withdrawal_event	Not Specified	4	3.96109	-1.72423	0.0125291	1.09226	3.96109	1.00976	1.00982	1.00989	0	NA	Inf	Inf	4	9180284	9270465	9180280	9270461	0	9180280	90181
DOXAZOCIN	Non_withdrawal_event	Not Specified	4	3.96109	-1.72423	0.0125291	1.09226	3.96109	1.00976	1.00982	1.00989	0	NA	Inf	Inf	4	9180284	9270465	9180280	9270461	0	9180280	90181
DOXYCIN	Non_withdrawal_event	Not Specified	4	3.96109	-1.72423	0.0125291	1.09226	3.96109	1.00976	1.00982	1.00989	0	NA	Inf	Inf	4	9180284	9270465	9180280	9270461	0	9180280	90181
ELPACIN	Non_withdrawal_event	Not Specified	4	3.96109	-1.72423	0.0125291	1.09226	3.96109	1.00976	1.00982	1.00989	0	NA	Inf	Inf	4	9180284	9270465	9180280	9270461	0	9180280	90181
ELPAMOTIDE	Non_withdrawal_event	Not Specified	4	3.96109	-1.72423	0.0125291	1.09226	3.96109	1.00976	1.00982	1.00989	0	NA	Inf	Inf	4	9180284	9270465	9180280	9270461	0	9180280	90181
ENALAPRIL COMP	Non_withdrawal_event	Not Specified	4	3.96109	-1.72423	0.0125291	1.09226	3.96109	1.00976	1.00982	1.00989	0	NA	Inf	Inf	4	9180284	9270465	9180280	9270461	0	9180280	90181
ENILURACIL	Non_withdrawal_event	Not Specified	4	3.96109	-1.72423	0.0125291	1.09226	3.96109	1.00976	1.00982	1.00989	0	NA	Inf	Inf	4	9180284	9270465	9180280	9270461	0	9180280	90181
EQUILID	Non_withdrawal_event	Not Specified	4	3.96109	-1.72423	0.0125291	1.09226	3.96109	1.00976	1.00982	1.00989	0	NA	Inf	Inf	4	9180284	9270465	9180280	9270461	0	9180280	90181
ERYTHROMYCIN .	Non_withdrawal_event	Not Specified	4	3.96109	-1.72423	0.0125291	1.09226	3.96109	1.00976	1.00982	1.00989	0	NA	Inf	Inf	4	9180284	9270465	9180280	9270461	0	9180280	90181
ESGIC	Non_withdrawal_event	Not Specified	4	3.96109	-1.72423	0.0125291	1.09226	3.96109	1.00976	1.00982	1.00989	0	NA	Inf	Inf	4	9180284	9270465	9180280	9270461	0	9180280	90181
ETICALM	Non_withdrawal_event	Not Specified	4	3.96109	-1.72423	0.0125291	1.09226	3.96109	1.00976	1.00982	1.00989	0	NA	Inf	Inf	4	9180284	9270465	9180280	9270461	0	9180280	90181
ETIRINOTECAN PEGOL	Non_withdrawal_event	Not Specified	4	3.96109	-1.72423	0.0125291	1.09226	3.96109	1.00976	1.00982	1.00989	0	NA	Inf	Inf	4	9180284	9270465	9180280	9270461	0	9180280	90181
EVOGLIPTIN	Non_withdrawal_event	Not Specified	4	3.96109	-1.72423	0.0125291	1.09226	3.96109	1.00976	1.00982	1.00989	0	NA	Inf	Inf	4	9180284	9270465	9180280	9270461	0	9180280	90181
EXTERNAL BEAM RADIOTHERAPY	Non_withdrawal_event	Not Specified	4	3.96109	-1.72423	0.0125291	1.09226	3.96109	1.00976	1.00982	1.00989	0	NA	Inf	Inf	4	9180284	9270465	9180280	9270461	0	9180280	90181
FIBER SUPPLEMENT	Non_withdrawal_event	Not Specified	4	3.96109	-1.72423	0.0125291	1.09226	3.96109	1.00976	1.00982	1.00989	0	NA	Inf	Inf	4	9180284	9270465	9180280	9270461	0	9180280	90181
FLAGYSTATIN	Non_withdrawal_event	Not Specified	4	3.96109	-1.72423	0.0125291	1.09226	3.96109	1.00976	1.00982	1.00989	0	NA	Inf	Inf	4	9180284	9270465	9180280	9270461	0	9180280	90181
FLUNASE MCG METERED SPRAYS	Non_withdrawal_event	Not Specified	4	3.96109	-1.72423	0.0125291	1.09226	3.96109	1.00976	1.00982	1.00989	0	NA	Inf	Inf	4	9180284	9270465	9180280	9270461	0	9180280	90181
FORTZAAR , COMPRIM? PELLICUL?	Non_withdrawal_event	Not Specified	4	3.96109	-1.72423	0.0125291	1.09226	3.96109	1.00976	1.00982	1.00989	0	NA	Inf	Inf	4	9180284	9270465	9180280	9270461	0	9180280	90181
FOSAMPRENAVIR FORMULATION	Non_withdrawal_event	Not Specified	4	3.96109	-1.72423	0.0125291	1.09226	3.96109	1.00976	1.00982	1.00989	0	NA	Inf	Inf	4	9180284	9270465	9180280	9270461	0	9180280	90181
GEMCITIBINE	Non_withdrawal_event	Not Specified	4	3.96109	-1.72423	0.0125291	1.09226	3.96109	1.00976	1.00982	1.00989	0	NA	Inf	Inf	4	9180284	9270465	9180280	9270461	0	9180280	90181
GLUTETHIMIDE	Non_withdrawal_event	Not Specified	4	3.96109	-1.72423	0.0125291	1.09226	3.96109	1.00976	1.00982	1.00989	0	NA	Inf	Inf	4	9180284	9270465	9180280	9270461	0	9180280	90181
GRANDPA	Non_withdrawal_event	Not Specified	4	3.96109	-1.72423	0.0125291	1.09226	3.96109	1.00976	1.00982	1.00989	0	NA	Inf	Inf	4	9180284	9270465	9180280	9270461	0	9180280	90181
GROWTH COLONY STIMULATING FACTOR	Non_withdrawal_event	Not Specified	4	3.96109	-1.72423	0.0125291	1.09226	3.96109	1.00976	1.00982	1.00989	0	NA	Inf	Inf	4	9180284	9270465	9180280	9270461	0	9180280	90181
HERBALSPHENYL	Non_withdrawal_event	Not Specified	4	3.96109	-1.72423	0.0125291	1.09226	3.96109	1.00976	1.00982	1.00989	0	NA	Inf	Inf	4	9180284	9270465	9180280	9270461	0	9180280	90181
HOKUNALIN TAPE)	Non_withdrawal_event	Not Specified	4	3.96109	-1.72423	0.0125291	1.09226	3.96109	1.00976	1.00982	1.00989	0	NA	Inf	Inf	4	9180284	9270465	9180280	9270461	0	9180280	90181
HUMATE P	Non_withdrawal_event	Not Specified	4	3.96109	-1.72423	0.0125291	1.09226	3.96109	1.00976	1.00982	1.00989	0	NA	Inf	Inf	4	9180284	9270465	9180280	9270461	0	9180280	90181
HYDROCHLOROTHIAZIDEMETHYLDOPA	Non_withdrawal_event	Not Specified	4	3.96109	-1.72423	0.0125291	1.09226	3.96109	1.00976	1.00982	1.00989	0	NA	Inf	Inf	4	9180284	9270465	9180280	9270461	0	9180280	90181
HYDROCORTISONE ACETATEISOCONAZOLE	Non_withdrawal_event	Not Specified	4	3.96109	-1.72423	0.0125291	1.09226	3.96109	1.00976	1.00982	1.00989	0	NA	Inf	Inf	4	9180284	9270465	9180280	9270461	0	9180280	90181
IBUBETA AKUT	Non_withdrawal_event	Not Specified	4	3.96109	-1.72423	0.0125291	1.09226	3.96109	1.00976	1.00982	1.00989	0	NA	Inf	Inf	4	9180284	9270465	9180280	9270461	0	9180280	90181
IBUPROFENE RPG PELLICULE	Non_withdrawal_event	Not Specified	4	3.96109	-1.72423	0.0125291	1.09226	3.96109	1.00976	1.00982	1.00989	0	NA	Inf	Inf	4	9180284	9270465	9180280	9270461	0	9180280	90181
IMMUNOSUPPRESANT DRUGS	Non_withdrawal_event	Not Specified	4	3.96109	-1.72423	0.0125291	1.09226	3.96109	1.00976	1.00982	1.00989	0	NA	Inf	Inf	4	9180284	9270465	9180280	9270461	0	9180280	90181
INTERLEUKIN_DIPTHERIA TOXIN FUSION PROTEIN	Non_withdrawal_event	Not Specified	4	3.96109	-1.72423	0.0125291	1.09226	3.96109	1.00976	1.00982	1.00989	0	NA	Inf	Inf	4	9180284	9270465	9180280	9270461	0	9180280	90181
INVESTIGATIONAL ANTINEOPLASTIC AGENT	Non_withdrawal_event	Not Specified	4	3.96109	-1.72423	0.0125291	1.09226	3.96109	1.00976	1.00982	1.00989	0	NA	Inf	Inf	4	9180284	9270465	9180280	9270461	0	9180280	90181
IONLACTIC ACID_MAGNESIUM CATION\	Non_withdrawal_event	Not Specified	4	3.96109	-1.72423	0.0125291	1.09226	3.96109	1.00976	1.00982	1.00989	0	NA	Inf	Inf	4	9180284	9270465	9180280	9270461	0	9180280	90181
IVANZ	Non_withdrawal_event	Not Specified	4	3.96109	-1.72423	0.0125291	1.09226	3.96109	1.00976	1.00982	1.00989	0	NA	Inf	Inf	4	9180284	9270465	9180280	9270461	0	9180280	90181
JUKAMA	Non_withdrawal_event	Not Specified	4	3.96109	-1.72423	0.0125291	1.09226	3.96109	1.00976	1.00982	1.00989	0	NA	Inf	Inf	4	9180284	9270465	9180280	9270461	0	9180280	90181
LACRILUBE	Non_withdrawal_event	Not Specified	4	3.96109	-1.72423	0.0125291	1.09226	3.96109	1.00976	1.00982	1.00989	0	NA	Inf	Inf	4	9180284	9270465	9180280	9270461	0	9180280	90181
LEVOFLAXACIN DR	Non_withdrawal_event	Not Specified	4	3.96109	-1.72423	0.0125291	1.09226	3.96109	1.00976	1.00982	1.00989	0	NA	Inf	Inf	4	9180284	9270465	9180280	9270461	0	9180280	90181
LEVOLET	Non_withdrawal_event	Not Specified	4	3.96109	-1.72423	0.0125291	1.09226	3.96109	1.00976	1.00982	1.00989	0	NA	Inf	Inf	4	9180284	9270465	9180280	9270461	0	9180280	90181
LEVOVIST	Non_withdrawal_event	Not Specified	4	3.96109	-1.72423	0.0125291	1.09226	3.96109	1.00976	1.00982	1.00989	0	NA	Inf	Inf	4	9180284	9270465	9180280	9270461	0	9180280	90181
LOGESTREL	Non_withdrawal_event	Not Specified	4	3.96109	-1.72423	0.0125291	1.09226	3.96109	1.00976	1.00982	1.00989	0	NA	Inf	Inf	4	9180284	9270465	9180280	9270461	0	9180280	90181
MARCAINE_	Non_withdrawal_event	Not Specified	4	3.96109	-1.72423	0.0125291	1.09226	3.96109	1.00976	1.00982	1.00989	0	NA	Inf	Inf	4	9180284	9270465	9180280	9270461	0	9180280	90181
MEANINGFUL BEAUTY CINDY CRAWFORD ANTIOXIDANT SPF UVAUVB	Non_withdrawal_event	Not Specified	4	3.96109	-1.72423	0.0125291	1.09226	3.96109	1.00976	1.00982	1.00989	0	NA	Inf	Inf	4	9180284	9270465	9180280	9270461	0	9180280	90181
MESNEX	Non_withdrawal_event	Not Specified	4	3.96109	-1.72423	0.0125291	1.09226	3.96109	1.00976	1.00982	1.00989	0	NA	Inf	Inf	4	9180284	9270465	9180280	9270461	0	9180280	90181
MINDIAB	Non_withdrawal_event	Not Specified	4	3.96109	-1.72423	0.0125291	1.09226	3.96109	1.00976	1.00982	1.00989	0	NA	Inf	Inf	4	9180284	9270465	9180280	9270461	0	9180280	90181
MV. .	Non_withdrawal_event	Not Specified	4	3.96109	-1.72423	0.0125291	1.09226	3.96109	1.00976	1.00982	1.00989	0	NA	Inf	Inf	4	9180284	9270465	9180280	9270461	0	9180280	90181
NATRON	Non_withdrawal_event	Not Specified	4	3.96109	-1.72423	0.0125291	1.09226	3.96109	1.00976	1.00982	1.00989	0	NA	Inf	Inf	4	9180284	9270465	9180280	9270461	0	9180280	90181
NEUTROGENA SKINID CLEANSER	Non_withdrawal_event	Not Specified	4	3.96109	-1.72423	0.0125291	1.09226	3.96109	1.00976	1.00982	1.00989	0	NA	Inf	Inf	4	9180284	9270465	9180280	9270461	0	9180280	90181
NIACOR	Non_withdrawal_event	Not Specified	4	3.96109	-1.72423	0.0125291	1.09226	3.96109	1.00976	1.00982	1.00989	0	NA	Inf	Inf	4	9180284	9270465	9180280	9270461	0	9180280	90181
OBATOCLAX	Non_withdrawal_event	Not Specified	4	3.96109	-1.72423	0.0125291	1.09226	3.96109	1.00976	1.00982	1.00989	0	NA	Inf	Inf	4	9180284	9270465	9180280	9270461	0	9180280	90181
OFRANERGENE OBADENOVEC	Non_withdrawal_event	Not Specified	4	3.96109	-1.72423	0.0125291	1.09226	3.96109	1.00976	1.00982	1.00989	0	NA	Inf	Inf	4	9180284	9270465	9180280	9270461	0	9180280	90181
ONYX	Non_withdrawal_event	Not Specified	4	3.96109	-1.72423	0.0125291	1.09226	3.96109	1.00976	1.00982	1.00989	0	NA	Inf	Inf	4	9180284	9270465	9180280	9270461	0	9180280	90181
ORAGEST	Non_withdrawal_event	Not Specified	4	3.96109	-1.72423	0.0125291	1.09226	3.96109	1.00976	1.00982	1.00989	0	NA	Inf	Inf	4	9180284	9270465	9180280	9270461	0	9180280	90181
OSMITROL WATER	Non_withdrawal_event	Not Specified	4	3.96109	-1.72423	0.0125291	1.09226	3.96109	1.00976	1.00982	1.00989	0	NA	Inf	Inf	4	9180284	9270465	9180280	9270461	0	9180280	90181
OXALIPLATINUM	Non_withdrawal_event	Not Specified	4	3.96109	-1.72423	0.0125291	1.09226	3.96109	1.00976	1.00982	1.00989	0	NA	Inf	Inf	4	9180284	9270465	9180280	9270461	0	9180280	90181
OXYCODONE HYDROCHLORIDEACETAMINOPHEN_325	Non_withdrawal_event	Not Specified	4	3.96109	-1.72423	0.0125291	1.09226	3.96109	1.00976	1.00982	1.00989	0	NA	Inf	Inf	4	9180284	9270465	9180280	9270461	0	9180280	90181
OXYTOCIN UNITS DEXTROSE	Non_withdrawal_event	Not Specified	4	3.96109	-1.72423	0.0125291	1.09226	3.96109	1.00976	1.00982	1.00989	0	NA	Inf	Inf	4	9180284	9270465	9180280	9270461	0	9180280	90181
PANADEINE_	Non_withdrawal_event	Not Specified	4	3.96109	-1.72423	0.0125291	1.09226	3.96109	1.00976	1.00982	1.00989	0	NA	Inf	Inf	4	9180284	9270465	9180280	9270461	0	9180280	90181
PARACETAMOLO RANBAXY SOLUZIONE ORALE	Non_withdrawal_event	Not Specified	4	3.96109	-1.72423	0.0125291	1.09226	3.96109	1.00976	1.00982	1.00989	0	NA	Inf	Inf	4	9180284	9270465	9180280	9270461	0	9180280	90181
PARADAXA	Non_withdrawal_event	Not Specified	4	3.96109	-1.72423	0.0125291	1.09226	3.96109	1.00976	1.00982	1.00989	0	NA	Inf	Inf	4	9180284	9270465	9180280	9270461	0	9180280	90181
PEDIBORO	Non_withdrawal_event	Not Specified	4	3.96109	-1.72423	0.0125291	1.09226	3.96109	1.00976	1.00982	1.00989	0	NA	Inf	Inf	4	9180284	9270465	9180280	9270461	0	9180280	90181
PEGDINETANIB	Non_withdrawal_event	Not Specified	4	3.96109	-1.72423	0.0125291	1.09226	3.96109	1.00976	1.00982	1.00989	0	NA	Inf	Inf	4	9180284	9270465	9180280	9270461	0	9180280	90181
PHENACEMIDE	Non_withdrawal_event	Not Specified	4	3.96109	-1.72423	0.0125291	1.09226	3.96109	1.00976	1.00982	1.00989	0	NA	Inf	Inf	4	9180284	9270465	9180280	9270461	0	9180280	90181
PHOSPHATESODIUM , MONOBASIC	Non_withdrawal_event	Not Specified	4	3.96109	-1.72423	0.0125291	1.09226	3.96109	1.00976	1.00982	1.00989	0	NA	Inf	Inf	4	9180284	9270465	9180280	9270461	0	9180280	90181
PIMECLONE	Non_withdrawal_event	Not Specified	4	3.96109	-1.72423	0.0125291	1.09226	3.96109	1.00976	1.00982	1.00989	0	NA	Inf	Inf	4	9180284	9270465	9180280	9270461	0	9180280	90181
PIRITON ALLERGY	Non_withdrawal_event	Not Specified	4	3.96109	-1.72423	0.0125291	1.09226	3.96109	1.00976	1.00982	1.00989	0	NA	Inf	Inf	4	9180284	9270465	9180280	9270461	0	9180280	90181
PLASMALYTE M DEXTROSE % PLASTIC CONTAINER	Non_withdrawal_event	Not Specified	4	3.96109	-1.72423	0.0125291	1.09226	3.96109	1.00976	1.00982	1.00989	0	NA	Inf	Inf	4	9180284	9270465	9180280	9270461	0	9180280	90181
POSIFLUSH	Non_withdrawal_event	Not Specified	4	3.96109	-1.72423	0.0125291	1.09226	3.96109	1.00976	1.00982	1.00989	0	NA	Inf	Inf	4	9180284	9270465	9180280	9270461	0	9180280	90181
POSTINOR UNO	Non_withdrawal_event	Not Specified	4	3.96109	-1.72423	0.0125291	1.09226	3.96109	1.00976	1.00982	1.00989	0	NA	Inf	Inf	4	9180284	9270465	9180280	9270461	0	9180280	90181
PPD TU0.	Non_withdrawal_event	Not Specified	4	3.96109	-1.72423	0.0125291	1.09226	3.96109	1.00976	1.00982	1.00989	0	NA	Inf	Inf	4	9180284	9270465	9180280	9270461	0	9180280	90181
PREZISTATIN	Non_withdrawal_event	Not Specified	4	3.96109	-1.72423	0.0125291	1.09226	3.96109	1.00976	1.00982	1.00989	0	NA	Inf	Inf	4	9180284	9270465	9180280	9270461	0	9180280	90181
QUATERNIUM	Non_withdrawal_event	Not Specified	4	3.96109	-1.72423	0.0125291	1.09226	3.96109	1.00976	1.00982	1.00989	0	NA	Inf	Inf	4	9180284	9270465	9180280	9270461	0	9180280	90181
REFINING MASK	Non_withdrawal_event	Not Specified	4	3.96109	-1.72423	0.0125291	1.09226	3.96109	1.00976	1.00982	1.00989	0	NA	Inf	Inf	4	9180284	9270465	9180280	9270461	0	9180280	90181
RHOPHYLAC IMMUNE GLOBULIN	Non_withdrawal_event	Not Specified	4	3.96109	-1.72423	0.0125291	1.09226	3.96109	1.00976	1.00982	1.00989	0	NA	Inf	Inf	4	9180284	9270465	9180280	9270461	0	9180280	90181
RIBOFLAVIN - ANHYDROUS	Non_withdrawal_event	Not Specified	4	3.96109	-1.72423	0.0125291	1.09226	3.96109	1.00976	1.00982	1.00989	0	NA	Inf	Inf	4	9180284	9270465	9180280	9270461	0	9180280	90181
RID LICE KILLING SHAMPOO_CONDITION	Non_withdrawal_event	Not Specified	4	3.96109	-1.72423	0.0125291	1.09226	3.96109	1.00976	1.00982	1.00989	0	NA	Inf	Inf	4	9180284	9270465	9180280	9270461	0	9180280	90181
RIDAFORALIMUS	Non_withdrawal_event	Not Specified	4	3.96109	-1.72423	0.0125291	1.09226	3.96109	1.00976	1.00982	1.00989	0	NA	Inf	Inf	4	9180284	9270465	9180280	9270461	0	9180280	90181
RIFAMPIN ISONIAZI_PYRAZINAMIDE/ETHAMBUTOL	Non_withdrawal_event	Not Specified	4	3.96109	-1.72423	0.0125291	1.09226	3.96109	1.00976	1.00982	1.00989	0	NA	Inf	Inf	4	9180284	9270465	9180280	9270461	0	9180280	90181
ROCALTROL NOT )	Non_withdrawal_event	Not Specified	4	3.96109	-1.72423	0.0125291	1.09226	3.96109	1.00976	1.00982	1.00989	0	NA	Inf	Inf	4	9180284	9270465	9180280	9270461	0	9180280	90181
ROPEGINTERFERON ALFAB	Non_withdrawal_event	Not Specified	4	3.96109	-1.72423	0.0125291	1.09226	3.96109	1.00976	1.00982	1.00989	0	NA	Inf	Inf	4	9180284	9270465	9180280	9270461	0	9180280	90181
SALINE NASAL RINSE	Non_withdrawal_event	Not Specified	4	3.96109	-1.72423	0.0125291	1.09226	3.96109	1.00976	1.00982	1.00989	0	NA	Inf	Inf	4	9180284	9270465	9180280	9270461	0	9180280	90181
SAPACITABINE	Non_withdrawal_event	Not Specified	4	3.96109	-1.72423	0.0125291	1.09226	3.96109	1.00976	1.00982	1.00989	0	NA	Inf	Inf	4	9180284	9270465	9180280	9270461	0	9180280	90181
SCANDISHAKE	Non_withdrawal_event	Not Specified	4	3.96109	-1.72423	0.0125291	1.09226	3.96109	1.00976	1.00982	1.00989	0	NA	Inf	Inf	4	9180284	9270465	9180280	9270461	0	9180280	90181
SCARDINIBSA	Non_withdrawal_event	Not Specified	4	3.96109	-1.72423	0.0125291	1.09226	3.96109	1.00976	1.00982	1.00989	0	NA	Inf	Inf	4	9180284	9270465	9180280	9270461	0	9180280	90181
SOLUCION RINGER	Non_withdrawal_event	Not Specified	4	3.96109	-1.72423	0.0125291	1.09226	3.96109	1.00976	1.00982	1.00989	0	NA	Inf	Inf	4	9180284	9270465	9180280	9270461	0	9180280	90181
SORAFENIB BID PO	Non_withdrawal_event	Not Specified	4	3.96109	-1.72423	0.0125291	1.09226	3.96109	1.00976	1.00982	1.00989	0	NA	Inf	Inf	4	9180284	9270465	9180280	9270461	0	9180280	90181
STEM CELL TRANSPLANT TISSUE	Non_withdrawal_event	Not Specified	4	3.96109	-1.72423	0.0125291	1.09226	3.96109	1.00976	1.00982	1.00989	0	NA	Inf	Inf	4	9180284	9270465	9180280	9270461	0	9180280	90181
STEROID INHALED	Non_withdrawal_event	Not Specified	4	3.96109	-1.72423	0.0125291	1.09226	3.96109	1.00976	1.00982	1.00989	0	NA	Inf	Inf	4	9180284	9270465	9180280	9270461	0	9180280	90181
STEROID POSSIBLE METHYLPREDNISOLONE	Non_withdrawal_event	Not Specified	4	3.96109	-1.72423	0.0125291	1.09226	3.96109	1.00976	1.00982	1.00989	0	NA	Inf	Inf	4	9180284	9270465	9180280	9270461	0	9180280	90181
SUBASUMSTAT	Non_withdrawal_event	Not Specified	4	3.96109	-1.72423	0.0125291	1.09226	3.96109	1.00976	1.00982	1.00989	0	NA	Inf	Inf	4	9180284	9270465	9180280	9270461	0	9180280	90181
SUPREP BOWEL PREP	Non_withdrawal_event	Not Specified	4	3.96109	-1.72423	0.0125291	1.09226	3.96109	1.00976	1.00982	1.00989	0	NA	Inf	Inf	4	9180284	9270465	9180280	9270461	0	9180280	90181
SYNDOPA	Non_withdrawal_event	Not Specified	4	3.96109	-1.72423	0.0125291	1.09226	3.96109	1.00976	1.00982	1.00989	0	NA	Inf	Inf	4	9180284	9270465	9180280	9270461	0	9180280	90181
TECHNETIUM DTPA	Non_withdrawal_event	Not Specified	4	3.96109	-1.72423	0.0125291	1.09226	3.96109	1.00976	1.00982	1.00989	0	NA	Inf	Inf	4	9180284	9270465	9180280	9270461	0	9180280	90181
TENUATE	Non_withdrawal_event	Not Specified	4	3.96109	-1.72423	0.0125291	1.09226	3.96109	1.00976	1.00982	1.00989	0	NA	Inf	Inf	4	9180284	9270465	9180280	9270461	0	9180280	90181
TETRACYCLINE COMPLEX	Non_withdrawal_event	Not Specified	4	3.96109	-1.72423	0.0125291	1.09226	3.96109	1.00976	1.00982	1.00989	0	NA	Inf	Inf	4	9180284	9270465	9180280	9270461	0	9180280	90181
TISSUCOLTISSEEL KIT	Non_withdrawal_event	Not Specified	4	3.96109	-1.72423	0.0125291	1.09226	3.96109	1.00976	1.00982	1.00989	0	NA	Inf	Inf	4	9180284	9270465	9180280	9270461	0	9180280	90181
TOPIRAMAX	Non_withdrawal_event	Not Specified	4	3.96109	-1.72423	0.0125291	1.09226	3.96109	1.00976	1.00982	1.00989	0	NA	Inf	Inf	4	9180284	9270465	9180280	9270461	0	9180280	90181
TPVRTV	Non_withdrawal_event	Not Specified	4	3.96109	-1.72423	0.0125291	1.09226	3.96109	1.00976	1.00982	1.00989	0	NA	Inf	Inf	4	9180284	9270465	9180280	9270461	0	9180280	90181
TRADRIUM	Non_withdrawal_event	Not Specified	4	3.96109	-1.72423	0.0125291	1.09226	3.96109	1.00976	1.00982	1.00989	0	NA	Inf	Inf	4	9180284	9270465	9180280	9270461	0	9180280	90181
TRIAPIN	Non_withdrawal_event	Not Specified	4	3.96109	-1.72423	0.0125291	1.09226	3.96109	1.00976	1.00982	1.00989	0	NA	Inf	Inf	4	9180284	9270465	9180280	9270461	0	9180280	90181
TRIPELENNAMINE	Non_withdrawal_event	Not Specified	4	3.96109	-1.72423	0.0125291	1.09226	3.96109	1.00976	1.00982	1.00989	0	NA	Inf	Inf	4	9180284	9270465	9180280	9270461	0	9180280	90181
TRIZAVIR	Non_withdrawal_event	Not Specified	4	3.96109	-1.72423	0.0125291	1.09226	3.96109	1.00976	1.00982	1.00989	0	NA	Inf	Inf	4	9180284	9270465	9180280	9270461	0	9180280	90181
TUBERCULIN PPD AVENTIS	Non_withdrawal_event	Not Specified	4	3.96109	-1.72423	0.0125291	1.09226	3.96109	1.00976	1.00982	1.00989	0	NA	Inf	Inf	4	9180284	9270465	9180280	9270461	0	9180280	90181
VENTOLAIR	Non_withdrawal_event	Not Specified	4	3.96109	-1.72423	0.0125291	1.09226	3.96109	1.00976	1.00982	1.00989	0	NA	Inf	Inf	4	9180284	9270465	9180280	9270461	0	9180280	90181
VERTEPORFIN COMPARATOR	Non_withdrawal_event	Not Specified	4	3.96109	-1.72423	0.0125291	1.09226	3.96109	1.00976	1.00982	1.00989	0	NA	Inf	Inf	4	9180284	9270465	9180280	9270461	0	9180280	90181
VESPULA FLAVOPILOSA VENOM PROTEINVESPULA GERMANICA VENOM PROTEIN_VESPULA MACULIFRONS VENOM PROTEIN\VESPULA PENSYLVANICA VENOM PROTEIN\VESPULA SQUAMOSA VENOM PROTEIN\VESPULA VULGARIS VENOM PROTEIN	Non_withdrawal_event	Not Specified	4	3.96109	-1.72423	0.0125291	1.09226	3.96109	1.00976	1.00982	1.00989	0	NA	Inf	Inf	4	9180284	9270465	9180280	9270461	0	9180280	90181
VICCILIN	Non_withdrawal_event	Not Specified	4	3.96109	-1.72423	0.0125291	1.09226	3.96109	1.00976	1.00982	1.00989	0	NA	Inf	Inf	4	9180284	9270465	9180280	9270461	0	9180280	90181
VICRIVIROC	Non_withdrawal_event	Not Specified	4	3.96109	-1.72423	0.0125291	1.09226	3.96109	1.00976	1.00982	1.00989	0	NA	Inf	Inf	4	9180284	9270465	9180280	9270461	0	9180280	90181
VISCOTEARSTEARGEL	Non_withdrawal_event	Not Specified	4	3.96109	-1.72423	0.0125291	1.09226	3.96109	1.00976	1.00982	1.00989	0	NA	Inf	Inf	4	9180284	9270465	9180280	9270461	0	9180280	90181
VIT K ANTAGONISTS	Non_withdrawal_event	Not Specified	4	3.96109	-1.72423	0.0125291	1.09226	3.96109	1.00976	1.00982	1.00989	0	NA	Inf	Inf	4	9180284	9270465	9180280	9270461	0	9180280	90181
VOLTRAL	Non_withdrawal_event	Not Specified	4	3.96109	-1.72423	0.0125291	1.09226	3.96109	1.00976	1.00982	1.00989	0	NA	Inf	Inf	4	9180284	9270465	9180280	9270461	0	9180280	90181
XENONXENON XE-	Non_withdrawal_event	Not Specified	4	3.96109	-1.72423	0.0125291	1.09226	3.96109	1.00976	1.00982	1.00989	0	NA	Inf	Inf	4	9180284	9270465	9180280	9270461	0	9180280	90181
YELLOX	Non_withdrawal_event	Not Specified	4	3.96109	-1.72423	0.0125291	1.09226	3.96109	1.00976	1.00982	1.00989	0	NA	Inf	Inf	4	9180284	9270465	9180280	9270461	0	9180280	90181
ANTIINFLAMMATORIES	Non_withdrawal_event	Not Specified	4	3.96109	-1.72423	0.0125291	1.09226	3.96109	1.00976	1.00982	1.00989	0	NA	Inf	Inf	4	9180284	9270465	9180280	9270461	0	9180280	90181
BAXTER	Non_withdrawal_event	Not Specified	4	3.96109	-1.72423	0.0125291	1.09226	3.96109	1.00976	1.00982	1.00989	0	NA	Inf	Inf	4	9180284	9270465	9180280	9270461	0	9180280	90181
CREST PRO RINSE PROCTOR_GAMBLE	Non_withdrawal_event	Not Specified	4	3.96109	-1.72423	0.0125291	1.09226	3.96109	1.00976	1.00982	1.00989	0	NA	Inf	Inf	4	9180284	9270465	9180280	9270461	0	9180280	90181
ETHAMBUTOLISONIAZID_PYRAZINAMIDE\RIFAMPIN	Non_withdrawal_event	Not Specified	4	3.96109	-1.72423	0.0125291	1.09226	3.96109	1.00976	1.00982	1.00989	0	NA	Inf	Inf	4	9180284	9270465	9180280	9270461	0	9180280	90181
GENCLOZAPINE	Non_withdrawal_event	Not Specified	4	3.96109	-1.72423	0.0125291	1.09226	3.96109	1.00976	1.00982	1.00989	0	NA	Inf	Inf	4	9180284	9270465	9180280	9270461	0	9180280	90181
INFLUENZA VIRUS ACALIFORNIA_/2009 X-179A ANTIGEN (FORMALDEHYDE INACTIVATED)_INFLUENZA A VIRUS A/TEXAS/50/2012 X-223A (H3N2) ANTIGEN (FORMALDEHYDE INACTIVATED)\INFLUENZA B VIRUS B/BRISBANE/60/2008 ANTIGEN (FORMALDEHYDE INACTIVATED)\INFLUENZA B VIRUS B/MASSACHUSETTS/2/2012 ANTIGEN (FORMALDE	Non_withdrawal_event	Not Specified	4	3.96109	-1.72423	0.0125291	1.09226	3.96109	1.00976	1.00982	1.00989	0	NA	Inf	Inf	4	9180284	9270465	9180280	9270461	0	9180280	90181
PAPAIN	Non_withdrawal_event	Not Specified	4	3.96109	-1.72423	0.0125291	1.09226	3.96109	1.00976	1.00982	1.00989	0	NA	Inf	Inf	4	9180284	9270465	9180280	9270461	0	9180280	90181
PASER	Non_withdrawal_event	Not Specified	4	3.96109	-1.72423	0.0125291	1.09226	3.96109	1.00976	1.00982	1.00989	0	NA	Inf	Inf	4	9180284	9270465	9180280	9270461	0	9180280	90181
PREDNISONUM	Non_withdrawal_event	Not Specified	4	3.96109	-1.72423	0.0125291	1.09226	3.96109	1.00976	1.00982	1.00989	0	NA	Inf	Inf	4	9180284	9270465	9180280	9270461	0	9180280	90181
SPECTINOMYCIN	Non_withdrawal_event	Not Specified	4	3.96109	-1.72423	0.0125291	1.09226	3.96109	1.00976	1.00982	1.00989	0	NA	Inf	Inf	4	9180284	9270465	9180280	9270461	0	9180280	90181
TYRAMINE	Non_withdrawal_event	Not Specified	4	3.96109	-1.72423	0.0125291	1.09226	3.96109	1.00976	1.00982	1.00989	0	NA	Inf	Inf	4	9180284	9270465	9180280	9270461	0	9180280	90181
VOSAROXIN	Non_withdrawal_event	Not Specified	4	3.96109	-1.72423	0.0125291	1.09226	3.96109	1.00976	1.00982	1.00989	0	NA	Inf	Inf	4	9180284	9270465	9180280	9270461	0	9180280	90181
ARIDOL	Non_withdrawal_event	Not Specified	4	3.96109	-1.72423	0.0125291	1.09226	3.96109	1.00976	1.00982	1.00989	0	NA	Inf	Inf	4	9180284	9270465	9180280	9270461	0	9180280	90181
PENICILLINE	Non_withdrawal_event	Not Specified	4	3.96109	-1.72423	0.0125291	1.09226	3.96109	1.00976	1.00982	1.00989	0	NA	Inf	Inf	4	9180284	9270465	9180280	9270461	0	9180280	90181
SURVANTA INTRATRACHEAL	Non_withdrawal_event	Not Specified	4	3.96109	-1.72423	0.0125291	1.09226	3.96109	1.00976	1.00982	1.00989	0	NA	Inf	Inf	4	9180284	9270465	9180280	9270461	0	9180280	90181
ENFLURANE	Non_withdrawal_event	Not Specified	4	3.96109	-1.72423	0.0125291	1.09226	3.96109	1.00976	1.00982	1.00989	0	NA	Inf	Inf	4	9180284	9270465	9180280	9270461	0	9180280	90181
DINTOINA	Non_withdrawal_event	Not Specified	4	3.96109	-1.72423	0.0125291	1.09226	3.96109	1.00976	1.00982	1.00989	0	NA	Inf	Inf	4	9180284	9270465	9180280	9270461	0	9180280	90181
ACTRAPHANE NOVOLET	Non_withdrawal_event	Not Specified	4	3.96109	-1.72423	0.0125291	1.09226	3.96109	1.00976	1.00982	1.00989	0	NA	Inf	Inf	4	9180284	9270465	9180280	9270461	0	9180280	90181
ARNICA MONTANA FLOWER	Non_withdrawal_event	Not Specified	4	3.96109	-1.72423	0.0125291	1.09226	3.96109	1.00976	1.00982	1.00989	0	NA	Inf	Inf	4	9180284	9270465	9180280	9270461	0	9180280	90181
FERGON	Non_withdrawal_event	Not Specified	4	3.96109	-1.72423	0.0125291	1.09226	3.96109	1.00976	1.00982	1.00989	0	NA	Inf	Inf	4	9180284	9270465	9180280	9270461	0	9180280	90181
LEKOVIT CA	Non_withdrawal_event	Not Specified	4	3.96109	-1.72423	0.0125291	1.09226	3.96109	1.00976	1.00982	1.00989	0	NA	Inf	Inf	4	9180284	9270465	9180280	9270461	0	9180280	90181
MEDICATION NOT FURTHER	Non_withdrawal_event	Not Specified	4	3.96109	-1.72423	0.0125291	1.09226	3.96109	1.00976	1.00982	1.00989	0	NA	Inf	Inf	4	9180284	9270465	9180280	9270461	0	9180280	90181
TIEKAPTO	Non_withdrawal_event	Not Specified	4	3.96109	-1.72423	0.0125291	1.09226	3.96109	1.00976	1.00982	1.00989	0	NA	Inf	Inf	4	9180284	9270465	9180280	9270461	0	9180280	90181
ZOLOF	Non_withdrawal_event	Not Specified	4	3.96109	-1.72423	0.0125291	1.09226	3.96109	1.00976	1.00982	1.00989	0	NA	Inf	Inf	4	9180284	9270465	9180280	9270461	0	9180280	90181
OXYGEN THERAPY	Non_withdrawal_event	Not Specified	4	3.96109	-1.72423	0.0125291	1.09226	3.96109	1.00976	1.00982	1.00989	0	NA	Inf	Inf	4	9180284	9270465	9180280	9270461	0	9180280	90181
CHONDROSULF	Non_withdrawal_event	Not Specified	4	3.96109	-1.72423	0.0125291	1.09226	3.96109	1.00976	1.00982	1.00989	0	NA	Inf	Inf	4	9180284	9270465	9180280	9270461	0	9180280	90181
CANRENOIC ACID	Non_withdrawal_event	Not Specified	4	3.96109	-1.72423	0.0125291	1.09226	3.96109	1.00976	1.00982	1.00989	0	NA	Inf	Inf	4	9180284	9270465	9180280	9270461	0	9180280	90181
CHOREAZINE	Non_withdrawal_event	Not Specified	4	3.96109	-1.72423	0.0125291	1.09226	3.96109	1.00976	1.00982	1.00989	0	NA	Inf	Inf	4	9180284	9270465	9180280	9270461	0	9180280	90181
PLASIL	Non_withdrawal_event	Not Specified	4	3.96109	-1.72423	0.0125291	1.09226	3.96109	1.00976	1.00982	1.00989	0	NA	Inf	Inf	4	9180284	9270465	9180280	9270461	0	9180280	90181
DROTAVERINE	Non_withdrawal_event	Not Specified	4	3.96109	-1.72423	0.0125291	1.09226	3.96109	1.00976	1.00982	1.00989	0	NA	Inf	Inf	4	9180284	9270465	9180280	9270461	0	9180280	90181
CHLOROPYRAMINE	Non_withdrawal_event	Not Specified	4	3.96109	-1.72423	0.0125291	1.09226	3.96109	1.00976	1.00982	1.00989	0	NA	Inf	Inf	4	9180284	9270465	9180280	9270461	0	9180280	90181
HOCHUUEKKITOU	Non_withdrawal_event	Not Specified	4	3.96109	-1.72423	0.0125291	1.09226	3.96109	1.00976	1.00982	1.00989	0	NA	Inf	Inf	4	9180284	9270465	9180280	9270461	0	9180280	90181
TOXICODENDRON RADICANS LEAF	Non_withdrawal_event	Not Specified	4	3.96109	-1.72423	0.0125291	1.09226	3.96109	1.00976	1.00982	1.00989	0	NA	Inf	Inf	4	9180284	9270465	9180280	9270461	0	9180280	90181
CALCIUM CHLORIDEPOTASSIUM_CHLORIDE	Non_withdrawal_event	Not Specified	4	3.96109	-1.72423	0.0125291	1.09226	3.96109	1.00976	1.00982	1.00989	0	NA	Inf	Inf	4	9180284	9270465	9180280	9270461	0	9180280	90181
TECHNETIUM TCM MEBROFENIN	Non_withdrawal_event	Not Specified	4	3.96109	-1.72423	0.0125291	1.09226	3.96109	1.00976	1.00982	1.00989	0	NA	Inf	Inf	4	9180284	9270465	9180280	9270461	0	9180280	90181
CALCIDIA	Non_withdrawal_event	Not Specified	4	3.96109	-1.72423	0.0125291	1.09226	3.96109	1.00976	1.00982	1.00989	0	NA	Inf	Inf	4	9180284	9270465	9180280	9270461	0	9180280	90181
CYCLOPHOSPHAMIDEEPIRUBICIN_FLUOROURACIL	Non_withdrawal_event	Not Specified	4	3.96109	-1.72423	0.0125291	1.09226	3.96109	1.00976	1.00982	1.00989	0	NA	Inf	Inf	4	9180284	9270465	9180280	9270461	0	9180280	90181
HONEY	Non_withdrawal_event	Not Specified	4	3.96109	-1.72423	0.0125291	1.09226	3.96109	1.00976	1.00982	1.00989	0	NA	Inf	Inf	4	9180284	9270465	9180280	9270461	0	9180280	90181
PRAVADUAL	Non_withdrawal_event	Not Specified	4	3.96109	-1.72423	0.0125291	1.09226	3.96109	1.00976	1.00982	1.00989	0	NA	Inf	Inf	4	9180284	9270465	9180280	9270461	0	9180280	90181
EPIPEN PAK	Non_withdrawal_event	Not Specified	4	3.96109	-1.72423	0.0125291	1.09226	3.96109	1.00976	1.00982	1.00989	0	NA	Inf	Inf	4	9180284	9270465	9180280	9270461	0	9180280	90181
GUAIFENESINPHENYLEPHRINE	Non_withdrawal_event	Not Specified	4	3.96109	-1.72423	0.0125291	1.09226	3.96109	1.00976	1.00982	1.00989	0	NA	Inf	Inf	4	9180284	9270465	9180280	9270461	0	9180280	90181
BLOOD THINNERS	Non_withdrawal_event	Not Specified	4	3.96109	-1.72423	0.0125291	1.09226	3.96109	1.00976	1.00982	1.00989	0	NA	Inf	Inf	4	9180284	9270465	9180280	9270461	0	9180280	90181
NOVOSEVEN HI	Non_withdrawal_event	Not Specified	4	3.96109	-1.72423	0.0125291	1.09226	3.96109	1.00976	1.00982	1.00989	0	NA	Inf	Inf	4	9180284	9270465	9180280	9270461	0	9180280	90181
CYANOCOBALAMINPYRIDOXINE_RIBOFLAVIN\ \THIAMINE HYDROCHLORIDE\VITAMIN B COMPLEX	Non_withdrawal_event	Not Specified	4	3.96109	-1.72423	0.0125291	1.09226	3.96109	1.00976	1.00982	1.00989	0	NA	Inf	Inf	4	9180284	9270465	9180280	9270461	0	9180280	90181
DEXTROMETHORPHANPROMETHAZINE	Non_withdrawal_event	Not Specified	4	3.96109	-1.72423	0.0125291	1.09226	3.96109	1.00976	1.00982	1.00989	0	NA	Inf	Inf	4	9180284	9270465	9180280	9270461	0	9180280	90181
DIATRIZOATE	Non_withdrawal_event	Not Specified	4	3.96109	-1.72423	0.0125291	1.09226	3.96109	1.00976	1.00982	1.00989	0	NA	Inf	Inf	4	9180284	9270465	9180280	9270461	0	9180280	90181
DOLORMIN	Non_withdrawal_event	Not Specified	4	3.96109	-1.72423	0.0125291	1.09226	3.96109	1.00976	1.00982	1.00989	0	NA	Inf	Inf	4	9180284	9270465	9180280	9270461	0	9180280	90181
NUTRINEAL PD_AMINO ACIDS	Non_withdrawal_event	Not Specified	4	3.96109	-1.72423	0.0125291	1.09226	3.96109	1.00976	1.00982	1.00989	0	NA	Inf	Inf	4	9180284	9270465	9180280	9270461	0	9180280	90181
SERETIDE_	Non_withdrawal_event	Not Specified	4	3.96109	-1.72423	0.0125291	1.09226	3.96109	1.00976	1.00982	1.00989	0	NA	Inf	Inf	4	9180284	9270465	9180280	9270461	0	9180280	90181
POTASSIUM BICARBONATE	Non_withdrawal_event	Not Specified	4	3.96109	-1.72423	0.0125291	1.09226	3.96109	1.00976	1.00982	1.00989	0	NA	Inf	Inf	4	9180284	9270465	9180280	9270461	0	9180280	90181
BROMPHENIRAMINE MALEATEDEXTROMETHORPHAN_PHENYLEPHRINE	Non_withdrawal_event	Not Specified	4	3.96109	-1.72423	0.0125291	1.09226	3.96109	1.00976	1.00982	1.00989	0	NA	Inf	Inf	4	9180284	9270465	9180280	9270461	0	9180280	90181
SEDATIVE	Non_withdrawal_event	Not Specified	4	3.96109	-1.72423	0.0125291	1.09226	3.96109	1.00976	1.00982	1.00989	0	NA	Inf	Inf	4	9180284	9270465	9180280	9270461	0	9180280	90181
NOLOTIL	Non_withdrawal_event	Not Specified	4	3.96109	-1.72423	0.0125291	1.09226	3.96109	1.00976	1.00982	1.00989	0	NA	Inf	Inf	4	9180284	9270465	9180280	9270461	0	9180280	90181
METADATE	Non_withdrawal_event	Not Specified	4	3.96109	-1.72423	0.0125291	1.09226	3.96109	1.00976	1.00982	1.00989	0	NA	Inf	Inf	4	9180284	9270465	9180280	9270461	0	9180280	90181
ASPIRINCAFFEINE_ORPHENADRINE	Non_withdrawal_event	Not Specified	4	3.96109	-1.72423	0.0125291	1.09226	3.96109	1.00976	1.00982	1.00989	0	NA	Inf	Inf	4	9180284	9270465	9180280	9270461	0	9180280	90181
SHORANT	Non_withdrawal_event	Not Specified	4	3.96109	-1.72423	0.0125291	1.09226	3.96109	1.00976	1.00982	1.00989	0	NA	Inf	Inf	4	9180284	9270465	9180280	9270461	0	9180280	90181
CONTRAST AGENT	Non_withdrawal_event	Not Specified	4	3.96109	-1.72423	0.0125291	1.09226	3.96109	1.00976	1.00982	1.00989	0	NA	Inf	Inf	4	9180284	9270465	9180280	9270461	0	9180280	90181
DALACINS	Non_withdrawal_event	Not Specified	4	3.96109	-1.72423	0.0125291	1.09226	3.96109	1.00976	1.00982	1.00989	0	NA	Inf	Inf	4	9180284	9270465	9180280	9270461	0	9180280	90181
DIGITEK TOTOWA LLC	Non_withdrawal_event	Not Specified	4	3.96109	-1.72423	0.0125291	1.09226	3.96109	1.00976	1.00982	1.00989	0	NA	Inf	Inf	4	9180284	9270465	9180280	9270461	0	9180280	90181
INDIUM DTPA	Non_withdrawal_event	Not Specified	4	3.96109	-1.72423	0.0125291	1.09226	3.96109	1.00976	1.00982	1.00989	0	NA	Inf	Inf	4	9180284	9270465	9180280	9270461	0	9180280	90181
MITIGLINIDE	Non_withdrawal_event	Not Specified	4	3.96109	-1.72423	0.0125291	1.09226	3.96109	1.00976	1.00982	1.00989	0	NA	Inf	Inf	4	9180284	9270465	9180280	9270461	0	9180280	90181
TUBERTEST	Non_withdrawal_event	Not Specified	4	3.96109	-1.72423	0.0125291	1.09226	3.96109	1.00976	1.00982	1.00989	0	NA	Inf	Inf	4	9180284	9270465	9180280	9270461	0	9180280	90181
ALEVIATIN_	Non_withdrawal_event	Not Specified	4	3.96109	-1.72423	0.0125291	1.09226	3.96109	1.00976	1.00982	1.00989	0	NA	Inf	Inf	4	9180284	9270465	9180280	9270461	0	9180280	90181
ALPHA.-PYRROLIDINOPENTIOPHENONE	Non_withdrawal_event	Not Specified	4	3.96109	-1.72423	0.0125291	1.09226	3.96109	1.00976	1.00982	1.00989	0	NA	Inf	Inf	4	9180284	9270465	9180280	9270461	0	9180280	90181
ALUVIA RITONAVIR	Non_withdrawal_event	Not Specified	4	3.96109	-1.72423	0.0125291	1.09226	3.96109	1.00976	1.00982	1.00989	0	NA	Inf	Inf	4	9180284	9270465	9180280	9270461	0	9180280	90181
CALCIUM DIBASIC, ANHYDROUS_FERROUS \MAGNESIUM HYDROXIDE	Non_withdrawal_event	Not Specified	4	3.96109	-1.72423	0.0125291	1.09226	3.96109	1.00976	1.00982	1.00989	0	NA	Inf	Inf	4	9180284	9270465	9180280	9270461	0	9180280	90181
COLESTYRAMINE	Non_withdrawal_event	Not Specified	4	3.96109	-1.72423	0.0125291	1.09226	3.96109	1.00976	1.00982	1.00989	0	NA	Inf	Inf	4	9180284	9270465	9180280	9270461	0	9180280	90181
CREST PROHEALTH TOOTHPASTE	Non_withdrawal_event	Not Specified	4	3.96109	-1.72423	0.0125291	1.09226	3.96109	1.00976	1.00982	1.00989	0	NA	Inf	Inf	4	9180284	9270465	9180280	9270461	0	9180280	90181
DIAMICRON MR	Non_withdrawal_event	Not Specified	4	3.96109	-1.72423	0.0125291	1.09226	3.96109	1.00976	1.00982	1.00989	0	NA	Inf	Inf	4	9180284	9270465	9180280	9270461	0	9180280	90181
EDROPHONIUM	Non_withdrawal_event	Not Specified	4	3.96109	-1.72423	0.0125291	1.09226	3.96109	1.00976	1.00982	1.00989	0	NA	Inf	Inf	4	9180284	9270465	9180280	9270461	0	9180280	90181
ESSURE	Non_withdrawal_event	Not Specified	4	3.96109	-1.72423	0.0125291	1.09226	3.96109	1.00976	1.00982	1.00989	0	NA	Inf	Inf	4	9180284	9270465	9180280	9270461	0	9180280	90181
FLEXBUMIN	Non_withdrawal_event	Not Specified	4	3.96109	-1.72423	0.0125291	1.09226	3.96109	1.00976	1.00982	1.00989	0	NA	Inf	Inf	4	9180284	9270465	9180280	9270461	0	9180280	90181
FLUVIRIN	Non_withdrawal_event	Not Specified	4	3.96109	-1.72423	0.0125291	1.09226	3.96109	1.00976	1.00982	1.00989	0	NA	Inf	Inf	4	9180284	9270465	9180280	9270461	0	9180280	90181
JUVEDERM ULTRA PLUS XC	Non_withdrawal_event	Not Specified	4	3.96109	-1.72423	0.0125291	1.09226	3.96109	1.00976	1.00982	1.00989	0	NA	Inf	Inf	4	9180284	9270465	9180280	9270461	0	9180280	90181
MENAMIN	Non_withdrawal_event	Not Specified	4	3.96109	-1.72423	0.0125291	1.09226	3.96109	1.00976	1.00982	1.00989	0	NA	Inf	Inf	4	9180284	9270465	9180280	9270461	0	9180280	90181
METADON	Non_withdrawal_event	Not Specified	4	3.96109	-1.72423	0.0125291	1.09226	3.96109	1.00976	1.00982	1.00989	0	NA	Inf	Inf	4	9180284	9270465	9180280	9270461	0	9180280	90181
SEIZURE MEDICATION	Non_withdrawal_event	Not Specified	4	3.96109	-1.72423	0.0125291	1.09226	3.96109	1.00976	1.00982	1.00989	0	NA	Inf	Inf	4	9180284	9270465	9180280	9270461	0	9180280	90181
SELENE	Non_withdrawal_event	Not Specified	4	3.96109	-1.72423	0.0125291	1.09226	3.96109	1.00976	1.00982	1.00989	0	NA	Inf	Inf	4	9180284	9270465	9180280	9270461	0	9180280	90181
STOMATOLOGICALS MOUTH PREPARATIONS	Non_withdrawal_event	Not Specified	4	3.96109	-1.72423	0.0125291	1.09226	3.96109	1.00976	1.00982	1.00989	0	NA	Inf	Inf	4	9180284	9270465	9180280	9270461	0	9180280	90181
TALVOSILEN	Non_withdrawal_event	Not Specified	4	3.96109	-1.72423	0.0125291	1.09226	3.96109	1.00976	1.00982	1.00989	0	NA	Inf	Inf	4	9180284	9270465	9180280	9270461	0	9180280	90181
THALITONE	Non_withdrawal_event	Not Specified	4	3.96109	-1.72423	0.0125291	1.09226	3.96109	1.00976	1.00982	1.00989	0	NA	Inf	Inf	4	9180284	9270465	9180280	9270461	0	9180280	90181
TIGER BALM	Non_withdrawal_event	Not Specified	4	3.96109	-1.72423	0.0125291	1.09226	3.96109	1.00976	1.00982	1.00989	0	NA	Inf	Inf	4	9180284	9270465	9180280	9270461	0	9180280	90181
VIBRATABS	Non_withdrawal_event	Not Specified	4	3.96109	-1.72423	0.0125291	1.09226	3.96109	1.00976	1.00982	1.00989	0	NA	Inf	Inf	4	9180284	9270465	9180280	9270461	0	9180280	90181
AMYCOR	Non_withdrawal_event	Not Specified	4	3.96109	-1.72423	0.0125291	1.09226	3.96109	1.00976	1.00982	1.00989	0	NA	Inf	Inf	4	9180284	9270465	9180280	9270461	0	9180280	90181
BAYER	Non_withdrawal_event	Not Specified	4	3.96109	-1.72423	0.0125291	1.09226	3.96109	1.00976	1.00982	1.00989	0	NA	Inf	Inf	4	9180284	9270465	9180280	9270461	0	9180280	90181
BICIRKAN	Non_withdrawal_event	Not Specified	4	3.96109	-1.72423	0.0125291	1.09226	3.96109	1.00976	1.00982	1.00989	0	NA	Inf	Inf	4	9180284	9270465	9180280	9270461	0	9180280	90181
CAVERJECT DUAL CHAMBER	Non_withdrawal_event	Not Specified	4	3.96109	-1.72423	0.0125291	1.09226	3.96109	1.00976	1.00982	1.00989	0	NA	Inf	Inf	4	9180284	9270465	9180280	9270461	0	9180280	90181
CHLORAMBUCIL CHLORAMBUCIL)	Non_withdrawal_event	Not Specified	4	3.96109	-1.72423	0.0125291	1.09226	3.96109	1.00976	1.00982	1.00989	0	NA	Inf	Inf	4	9180284	9270465	9180280	9270461	0	9180280	90181
COZAAR COMPRIM? PELLICUL?	Non_withdrawal_event	Not Specified	4	3.96109	-1.72423	0.0125291	1.09226	3.96109	1.00976	1.00982	1.00989	0	NA	Inf	Inf	4	9180284	9270465	9180280	9270461	0	9180280	90181
GIMERACIL WOTERACIL_TEGAFUR	Non_withdrawal_event	Not Specified	4	3.96109	-1.72423	0.0125291	1.09226	3.96109	1.00976	1.00982	1.00989	0	NA	Inf	Inf	4	9180284	9270465	9180280	9270461	0	9180280	90181
MINRIN	Non_withdrawal_event	Not Specified	4	3.96109	-1.72423	0.0125291	1.09226	3.96109	1.00976	1.00982	1.00989	0	NA	Inf	Inf	4	9180284	9270465	9180280	9270461	0	9180280	90181
ORSTANORM	Non_withdrawal_event	Not Specified	4	3.96109	-1.72423	0.0125291	1.09226	3.96109	1.00976	1.00982	1.00989	0	NA	Inf	Inf	4	9180284	9270465	9180280	9270461	0	9180280	90181
PODOMEXEF	Non_withdrawal_event	Not Specified	4	3.96109	-1.72423	0.0125291	1.09226	3.96109	1.00976	1.00982	1.00989	0	NA	Inf	Inf	4	9180284	9270465	9180280	9270461	0	9180280	90181
PROTENATE	Non_withdrawal_event	Not Specified	4	3.96109	-1.72423	0.0125291	1.09226	3.96109	1.00976	1.00982	1.00989	0	NA	Inf	Inf	4	9180284	9270465	9180280	9270461	0	9180280	90181
COSYNTROPIN HEXAACETATE	Non_withdrawal_event	Not Specified	4	3.96109	-1.72423	0.0125291	1.09226	3.96109	1.00976	1.00982	1.00989	0	NA	Inf	Inf	4	9180284	9270465	9180280	9270461	0	9180280	90181
EULEXIN	Non_withdrawal_event	Not Specified	4	3.96109	-1.72423	0.0125291	1.09226	3.96109	1.00976	1.00982	1.00989	0	NA	Inf	Inf	4	9180284	9270465	9180280	9270461	0	9180280	90181
HURRICAINE SPRAY	Non_withdrawal_event	Not Specified	4	3.96109	-1.72423	0.0125291	1.09226	3.96109	1.00976	1.00982	1.00989	0	NA	Inf	Inf	4	9180284	9270465	9180280	9270461	0	9180280	90181
HEPATITIS VIRUS STRAIN F ANTIGEN	Non_withdrawal_event	Not Specified	4	3.96109	-1.72423	0.0125291	1.09226	3.96109	1.00976	1.00982	1.00989	0	NA	Inf	Inf	4	9180284	9270465	9180280	9270461	0	9180280	90181
MEPACT	Non_withdrawal_event	Not Specified	4	3.96109	-1.72423	0.0125291	1.09226	3.96109	1.00976	1.00982	1.00989	0	NA	Inf	Inf	4	9180284	9270465	9180280	9270461	0	9180280	90181
ALLERGY SHOTS	Non_withdrawal_event	Not Specified	4	3.96109	-1.72423	0.0125291	1.09226	3.96109	1.00976	1.00982	1.00989	0	NA	Inf	Inf	4	9180284	9270465	9180280	9270461	0	9180280	90181
APONAL	Non_withdrawal_event	Not Specified	4	3.96109	-1.72423	0.0125291	1.09226	3.96109	1.00976	1.00982	1.00989	0	NA	Inf	Inf	4	9180284	9270465	9180280	9270461	0	9180280	90181
PAXENE	Non_withdrawal_event	Not Specified	4	3.96109	-1.72423	0.0125291	1.09226	3.96109	1.00976	1.00982	1.00989	0	NA	Inf	Inf	4	9180284	9270465	9180280	9270461	0	9180280	90181
CITRIC ACID MONOHYDRATEMETHYLCELLULOSE	Non_withdrawal_event	Not Specified	4	3.96109	-1.72423	0.0125291	1.09226	3.96109	1.00976	1.00982	1.00989	0	NA	Inf	Inf	4	9180284	9270465	9180280	9270461	0	9180280	90181
CLEXANE MULTI INJEKTIONSLOESUNG	Non_withdrawal_event	Not Specified	4	3.96109	-1.72423	0.0125291	1.09226	3.96109	1.00976	1.00982	1.00989	0	NA	Inf	Inf	4	9180284	9270465	9180280	9270461	0	9180280	90181
CYCLOPHOSPHAMIDEDOXORUBICIN_ETOPOSIDE\PREDNISONE\RITUXIMAB\VINCRISTINE	Non_withdrawal_event	Not Specified	4	3.96109	-1.72423	0.0125291	1.09226	3.96109	1.00976	1.00982	1.00989	0	NA	Inf	Inf	4	9180284	9270465	9180280	9270461	0	9180280	90181
FLOXAL AUGENTROPFEN	Non_withdrawal_event	Not Specified	4	3.96109	-1.72423	0.0125291	1.09226	3.96109	1.00976	1.00982	1.00989	0	NA	Inf	Inf	4	9180284	9270465	9180280	9270461	0	9180280	90181
RINGEREAZE	Non_withdrawal_event	Not Specified	4	3.96109	-1.72423	0.0125291	1.09226	3.96109	1.00976	1.00982	1.00989	0	NA	Inf	Inf	4	9180284	9270465	9180280	9270461	0	9180280	90181
PURELL_ALOE	Non_withdrawal_event	Not Specified	4	3.96109	-1.72423	0.0125291	1.09226	3.96109	1.00976	1.00982	1.00989	0	NA	Inf	Inf	4	9180284	9270465	9180280	9270461	0	9180280	90181
CAMOSTAT	Non_withdrawal_event	Not Specified	4	3.96109	-1.72423	0.0125291	1.09226	3.96109	1.00976	1.00982	1.00989	0	NA	Inf	Inf	4	9180284	9270465	9180280	9270461	0	9180280	90181
MIRABEGRON_SOLIFENACIN	Non_withdrawal_event	Not Specified	4	3.96109	-1.72423	0.0125291	1.09226	3.96109	1.00976	1.00982	1.00989	0	NA	Inf	Inf	4	9180284	9270465	9180280	9270461	0	9180280	90181
OXAROL	Non_withdrawal_event	Not Specified	4	3.96109	-1.72423	0.0125291	1.09226	3.96109	1.00976	1.00982	1.00989	0	NA	Inf	Inf	4	9180284	9270465	9180280	9270461	0	9180280	90181
ATROVASTATIN	Non_withdrawal_event	Not Specified	4	3.96109	-1.72423	0.0125291	1.09226	3.96109	1.00976	1.00982	1.00989	0	NA	Inf	Inf	4	9180284	9270465	9180280	9270461	0	9180280	90181
CHEMOTHERAPY DRUGS	Non_withdrawal_event	Not Specified	4	3.96109	-1.72423	0.0125291	1.09226	3.96109	1.00976	1.00982	1.00989	0	NA	Inf	Inf	4	9180284	9270465	9180280	9270461	0	9180280	90181
CLOTRIMAZOLEHYDROCORTISONE	Non_withdrawal_event	Not Specified	4	3.96109	-1.72423	0.0125291	1.09226	3.96109	1.00976	1.00982	1.00989	0	NA	Inf	Inf	4	9180284	9270465	9180280	9270461	0	9180280	90181
DUOVENT	Non_withdrawal_event	Not Specified	4	3.96109	-1.72423	0.0125291	1.09226	3.96109	1.00976	1.00982	1.00989	0	NA	Inf	Inf	4	9180284	9270465	9180280	9270461	0	9180280	90181
FLOUROURACIL	Non_withdrawal_event	Not Specified	4	3.96109	-1.72423	0.0125291	1.09226	3.96109	1.00976	1.00982	1.00989	0	NA	Inf	Inf	4	9180284	9270465	9180280	9270461	0	9180280	90181
GASTROZEPIN	Non_withdrawal_event	Not Specified	4	3.96109	-1.72423	0.0125291	1.09226	3.96109	1.00976	1.00982	1.00989	0	NA	Inf	Inf	4	9180284	9270465	9180280	9270461	0	9180280	90181
INHIBACE	Non_withdrawal_event	Not Specified	4	3.96109	-1.72423	0.0125291	1.09226	3.96109	1.00976	1.00982	1.00989	0	NA	Inf	Inf	4	9180284	9270465	9180280	9270461	0	9180280	90181
NAME	Non_withdrawal_event	Not Specified	4	3.96109	-1.72423	0.0125291	1.09226	3.96109	1.00976	1.00982	1.00989	0	NA	Inf	Inf	4	9180284	9270465	9180280	9270461	0	9180280	90181
RISIDON	Non_withdrawal_event	Not Specified	4	3.96109	-1.72423	0.0125291	1.09226	3.96109	1.00976	1.00982	1.00989	0	NA	Inf	Inf	4	9180284	9270465	9180280	9270461	0	9180280	90181
TRANSDERMNITRO	Non_withdrawal_event	Not Specified	4	3.96109	-1.72423	0.0125291	1.09226	3.96109	1.00976	1.00982	1.00989	0	NA	Inf	Inf	4	9180284	9270465	9180280	9270461	0	9180280	90181
ZESULAN	Non_withdrawal_event	Not Specified	4	3.96109	-1.72423	0.0125291	1.09226	3.96109	1.00976	1.00982	1.00989	0	NA	Inf	Inf	4	9180284	9270465	9180280	9270461	0	9180280	90181
BERBERINE	Non_withdrawal_event	Not Specified	4	3.96109	-1.72423	0.0125291	1.09226	3.96109	1.00976	1.00982	1.00989	0	NA	Inf	Inf	4	9180284	9270465	9180280	9270461	0	9180280	90181
BENZOCAINELIDOCAINE_TETRACAINE	Non_withdrawal_event	Not Specified	4	3.96109	-1.72423	0.0125291	1.09226	3.96109	1.00976	1.00982	1.00989	0	NA	Inf	Inf	4	9180284	9270465	9180280	9270461	0	9180280	90181
BETAMETHASONENEOMYCIN	Non_withdrawal_event	Not Specified	4	3.96109	-1.72423	0.0125291	1.09226	3.96109	1.00976	1.00982	1.00989	0	NA	Inf	Inf	4	9180284	9270465	9180280	9270461	0	9180280	90181
CYCLOFOSFAMIDE	Non_withdrawal_event	Not Specified	4	3.96109	-1.72423	0.0125291	1.09226	3.96109	1.00976	1.00982	1.00989	0	NA	Inf	Inf	4	9180284	9270465	9180280	9270461	0	9180280	90181
CHONDROITIN AHYALURONATE	Non_withdrawal_event	Not Specified	4	3.96109	-1.72423	0.0125291	1.09226	3.96109	1.00976	1.00982	1.00989	0	NA	Inf	Inf	4	9180284	9270465	9180280	9270461	0	9180280	90181
GASCON	Non_withdrawal_event	Not Specified	4	3.96109	-1.72423	0.0125291	1.09226	3.96109	1.00976	1.00982	1.00989	0	NA	Inf	Inf	4	9180284	9270465	9180280	9270461	0	9180280	90181
INDACATEROL ACETATEMOMETASONE FUROATE	Non_withdrawal_event	Not Specified	4	3.96109	-1.72423	0.0125291	1.09226	3.96109	1.00976	1.00982	1.00989	0	NA	Inf	Inf	4	9180284	9270465	9180280	9270461	0	9180280	90181
NITROLINGUAL	Non_withdrawal_event	Not Specified	4	3.96109	-1.72423	0.0125291	1.09226	3.96109	1.00976	1.00982	1.00989	0	NA	Inf	Inf	4	9180284	9270465	9180280	9270461	0	9180280	90181
TEMOCAPRIL	Non_withdrawal_event	Not Specified	4	3.96109	-1.72423	0.0125291	1.09226	3.96109	1.00976	1.00982	1.00989	0	NA	Inf	Inf	4	9180284	9270465	9180280	9270461	0	9180280	90181
TILUR	Non_withdrawal_event	Not Specified	4	3.96109	-1.72423	0.0125291	1.09226	3.96109	1.00976	1.00982	1.00989	0	NA	Inf	Inf	4	9180284	9270465	9180280	9270461	0	9180280	90181
BIOFERMIN R	Non_withdrawal_event	Not Specified	4	3.96109	-1.72423	0.0125291	1.09226	3.96109	1.00976	1.00982	1.00989	0	NA	Inf	Inf	4	9180284	9270465	9180280	9270461	0	9180280	90181
CESAMET	Non_withdrawal_event	Not Specified	4	3.96109	-1.72423	0.0125291	1.09226	3.96109	1.00976	1.00982	1.00989	0	NA	Inf	Inf	4	9180284	9270465	9180280	9270461	0	9180280	90181
AZANIN	Non_withdrawal_event	Not Specified	4	3.96109	-1.72423	0.0125291	1.09226	3.96109	1.00976	1.00982	1.00989	0	NA	Inf	Inf	4	9180284	9270465	9180280	9270461	0	9180280	90181
ASPARA K	Non_withdrawal_event	Not Specified	4	3.96109	-1.72423	0.0125291	1.09226	3.96109	1.00976	1.00982	1.00989	0	NA	Inf	Inf	4	9180284	9270465	9180280	9270461	0	9180280	90181
U	Non_withdrawal_event	Not Specified	4	3.96109	-1.72423	0.0125291	1.09226	3.96109	1.00976	1.00982	1.00989	0	NA	Inf	Inf	4	9180284	9270465	9180280	9270461	0	9180280	90181
FENOBARBITAL	Non_withdrawal_event	Not Specified	4	3.96109	-1.72423	0.0125291	1.09226	3.96109	1.00976	1.00982	1.00989	0	NA	Inf	Inf	4	9180284	9270465	9180280	9270461	0	9180280	90181
TISSEEL VHSD FROZEN	Non_withdrawal_event	Not Specified	4	3.96109	-1.72423	0.0125291	1.09226	3.96109	1.00976	1.00982	1.00989	0	NA	Inf	Inf	4	9180284	9270465	9180280	9270461	0	9180280	90181
CREST PRO TOOTHPASTE	Non_withdrawal_event	Not Specified	4	3.96109	-1.72423	0.0125291	1.09226	3.96109	1.00976	1.00982	1.00989	0	NA	Inf	Inf	4	9180284	9270465	9180280	9270461	0	9180280	90181
GLYCERINNAPHAZOLINE_ZINC	Non_withdrawal_event	Not Specified	4	3.96109	-1.72423	0.0125291	1.09226	3.96109	1.00976	1.00982	1.00989	0	NA	Inf	Inf	4	9180284	9270465	9180280	9270461	0	9180280	90181
PENTETREOTIDE\PENTETREOTIDE	Non_withdrawal_event	Not Specified	4	3.96109	-1.72423	0.0125291	1.09226	3.96109	1.00976	1.00982	1.00989	0	NA	Inf	Inf	4	9180284	9270465	9180280	9270461	0	9180280	90181
POPSCAINE	Non_withdrawal_event	Not Specified	4	3.96109	-1.72423	0.0125291	1.09226	3.96109	1.00976	1.00982	1.00989	0	NA	Inf	Inf	4	9180284	9270465	9180280	9270461	0	9180280	90181
ANASTROZOL	Non_withdrawal_event	Not Specified	4	3.96109	-1.72423	0.0125291	1.09226	3.96109	1.00976	1.00982	1.00989	0	NA	Inf	Inf	4	9180284	9270465	9180280	9270461	0	9180280	90181
NOVOLIN R CHU	Non_withdrawal_event	Not Specified	4	3.96109	-1.72423	0.0125291	1.09226	3.96109	1.00976	1.00982	1.00989	0	NA	Inf	Inf	4	9180284	9270465	9180280	9270461	0	9180280	90181
ZELAPAR	Non_withdrawal_event	Not Specified	4	3.96109	-1.72423	0.0125291	1.09226	3.96109	1.00976	1.00982	1.00989	0	NA	Inf	Inf	4	9180284	9270465	9180280	9270461	0	9180280	90181
MONURIL	Non_withdrawal_event	Not Specified	4	3.96109	-1.72423	0.0125291	1.09226	3.96109	1.00976	1.00982	1.00989	0	NA	Inf	Inf	4	9180284	9270465	9180280	9270461	0	9180280	90181
NITROUS_OXYGEN	Non_withdrawal_event	Not Specified	4	3.96109	-1.72423	0.0125291	1.09226	3.96109	1.00976	1.00982	1.00989	0	NA	Inf	Inf	4	9180284	9270465	9180280	9270461	0	9180280	90181
ASPIRINDEXTROMETHORPHAN_DOXYLAMINE \PHENYLEPHRINE	Non_withdrawal_event	Not Specified	4	3.96109	-1.72423	0.0125291	1.09226	3.96109	1.00976	1.00982	1.00989	0	NA	Inf	Inf	4	9180284	9270465	9180280	9270461	0	9180280	90181
DIMETHICONESILICON DIOXIDE_SIMETHICONE	Non_withdrawal_event	Not Specified	4	3.96109	-1.72423	0.0125291	1.09226	3.96109	1.00976	1.00982	1.00989	0	NA	Inf	Inf	4	9180284	9270465	9180280	9270461	0	9180280	90181
CARFENTANIL	Non_withdrawal_event	Not Specified	4	3.96109	-1.72423	0.0125291	1.09226	3.96109	1.00976	1.00982	1.00989	0	NA	Inf	Inf	4	9180284	9270465	9180280	9270461	0	9180280	90181
VALPROATE SEMISODIUM	Non_withdrawal_event	Not Specified	4	3.96109	-1.72423	0.0125291	1.09226	3.96109	1.00976	1.00982	1.00989	0	NA	Inf	Inf	4	9180284	9270465	9180280	9270461	0	9180280	90181
MEDIATENSYL	Non_withdrawal_event	Not Specified	4	3.96109	-1.72423	0.0125291	1.09226	3.96109	1.00976	1.00982	1.00989	0	NA	Inf	Inf	4	9180284	9270465	9180280	9270461	0	9180280	90181
COEFFERALGAN	Non_withdrawal_event	Not Specified	4	3.96109	-1.72423	0.0125291	1.09226	3.96109	1.00976	1.00982	1.00989	0	NA	Inf	Inf	4	9180284	9270465	9180280	9270461	0	9180280	90181
FLIVAS	Non_withdrawal_event	Not Specified	4	3.96109	-1.72423	0.0125291	1.09226	3.96109	1.00976	1.00982	1.00989	0	NA	Inf	Inf	4	9180284	9270465	9180280	9270461	0	9180280	90181
REGITINE	Non_withdrawal_event	Not Specified	4	3.96109	-1.72423	0.0125291	1.09226	3.96109	1.00976	1.00982	1.00989	0	NA	Inf	Inf	4	9180284	9270465	9180280	9270461	0	9180280	90181
TROGLITAZONE	Non_withdrawal_event	Not Specified	4	3.96109	-1.72423	0.0125291	1.09226	3.96109	1.00976	1.00982	1.00989	0	NA	Inf	Inf	4	9180284	9270465	9180280	9270461	0	9180280	90181
VENOGLOBULIN	Non_withdrawal_event	Not Specified	4	3.96109	-1.72423	0.0125291	1.09226	3.96109	1.00976	1.00982	1.00989	0	NA	Inf	Inf	4	9180284	9270465	9180280	9270461	0	9180280	90181
ARTICAINE_EPINEPHRINE 100000	Non_withdrawal_event	Not Specified	4	3.96109	-1.72423	0.0125291	1.09226	3.96109	1.00976	1.00982	1.00989	0	NA	Inf	Inf	4	9180284	9270465	9180280	9270461	0	9180280	90181
HORSE CHESTNUT	Non_withdrawal_event	Not Specified	4	3.96109	-1.72423	0.0125291	1.09226	3.96109	1.00976	1.00982	1.00989	0	NA	Inf	Inf	4	9180284	9270465	9180280	9270461	0	9180280	90181
ETHAMBUTOL HYDROCHLORIDEISONIAZID_PYRAZINAMIDE\RIFAMPIN	Non_withdrawal_event	Not Specified	4	3.96109	-1.72423	0.0125291	1.09226	3.96109	1.00976	1.00982	1.00989	0	NA	Inf	Inf	4	9180284	9270465	9180280	9270461	0	9180280	90181
SULFAMETHOXAZOLETMP DS	Non_withdrawal_event	Not Specified	4	3.96109	-1.72423	0.0125291	1.09226	3.96109	1.00976	1.00982	1.00989	0	NA	Inf	Inf	4	9180284	9270465	9180280	9270461	0	9180280	90181
PICIBANIL	Non_withdrawal_event	Not Specified	4	3.96109	-1.72423	0.0125291	1.09226	3.96109	1.00976	1.00982	1.00989	0	NA	Inf	Inf	4	9180284	9270465	9180280	9270461	0	9180280	90181
FORTOVASE	Non_withdrawal_event	Not Specified	4	3.96109	-1.72423	0.0125291	1.09226	3.96109	1.00976	1.00982	1.00989	0	NA	Inf	Inf	4	9180284	9270465	9180280	9270461	0	9180280	90181
ANANDRON	Non_withdrawal_event	Not Specified	4	3.96109	-1.72423	0.0125291	1.09226	3.96109	1.00976	1.00982	1.00989	0	NA	Inf	Inf	4	9180284	9270465	9180280	9270461	0	9180280	90181
ALDOSTERONE	Non_withdrawal_event	Not Specified	4	3.96109	-1.72423	0.0125291	1.09226	3.96109	1.00976	1.00982	1.00989	0	NA	Inf	Inf	4	9180284	9270465	9180280	9270461	0	9180280	90181
BIPERIDYS	Non_withdrawal_event	Not Specified	4	3.96109	-1.72423	0.0125291	1.09226	3.96109	1.00976	1.00982	1.00989	0	NA	Inf	Inf	4	9180284	9270465	9180280	9270461	0	9180280	90181
KENACORTA_	Non_withdrawal_event	Not Specified	4	3.96109	-1.72423	0.0125291	1.09226	3.96109	1.00976	1.00982	1.00989	0	NA	Inf	Inf	4	9180284	9270465	9180280	9270461	0	9180280	90181
PIPERACILLIN WTAZOBACTAM	Non_withdrawal_event	Not Specified	4	3.96109	-1.72423	0.0125291	1.09226	3.96109	1.00976	1.00982	1.00989	0	NA	Inf	Inf	4	9180284	9270465	9180280	9270461	0	9180280	90181
PURSENNIDE	Non_withdrawal_event	Not Specified	4	3.96109	-1.72423	0.0125291	1.09226	3.96109	1.00976	1.00982	1.00989	0	NA	Inf	Inf	4	9180284	9270465	9180280	9270461	0	9180280	90181
VALDORM	Non_withdrawal_event	Not Specified	4	3.96109	-1.72423	0.0125291	1.09226	3.96109	1.00976	1.00982	1.00989	0	NA	Inf	Inf	4	9180284	9270465	9180280	9270461	0	9180280	90181
AMLOD	Non_withdrawal_event	Not Specified	4	3.96109	-1.72423	0.0125291	1.09226	3.96109	1.00976	1.00982	1.00989	0	NA	Inf	Inf	4	9180284	9270465	9180280	9270461	0	9180280	90181
CEROXIM	Non_withdrawal_event	Not Specified	4	3.96109	-1.72423	0.0125291	1.09226	3.96109	1.00976	1.00982	1.00989	0	NA	Inf	Inf	4	9180284	9270465	9180280	9270461	0	9180280	90181
CITRACAL_D	Non_withdrawal_event	Not Specified	4	3.96109	-1.72423	0.0125291	1.09226	3.96109	1.00976	1.00982	1.00989	0	NA	Inf	Inf	4	9180284	9270465	9180280	9270461	0	9180280	90181
FERIDEX .	Non_withdrawal_event	Not Specified	4	3.96109	-1.72423	0.0125291	1.09226	3.96109	1.00976	1.00982	1.00989	0	NA	Inf	Inf	4	9180284	9270465	9180280	9270461	0	9180280	90181
HUMULIN_	Non_withdrawal_event	Not Specified	4	3.96109	-1.72423	0.0125291	1.09226	3.96109	1.00976	1.00982	1.00989	0	NA	Inf	Inf	4	9180284	9270465	9180280	9270461	0	9180280	90181
MIFEPREX	Non_withdrawal_event	Not Specified	4	3.96109	-1.72423	0.0125291	1.09226	3.96109	1.00976	1.00982	1.00989	0	NA	Inf	Inf	4	9180284	9270465	9180280	9270461	0	9180280	90181
LOZOL	Non_withdrawal_event	Not Specified	4	3.96109	-1.72423	0.0125291	1.09226	3.96109	1.00976	1.00982	1.00989	0	NA	Inf	Inf	4	9180284	9270465	9180280	9270461	0	9180280	90181
QUASENSE	Non_withdrawal_event	Not Specified	4	3.96109	-1.72423	0.0125291	1.09226	3.96109	1.00976	1.00982	1.00989	0	NA	Inf	Inf	4	9180284	9270465	9180280	9270461	0	9180280	90181
CIPROFLAXIN	Non_withdrawal_event	Not Specified	4	3.96109	-1.72423	0.0125291	1.09226	3.96109	1.00976	1.00982	1.00989	0	NA	Inf	Inf	4	9180284	9270465	9180280	9270461	0	9180280	90181
ACYCLOVIRHYDROCORTISONE	Non_withdrawal_event	Not Specified	4	3.96109	-1.72423	0.0125291	1.09226	3.96109	1.00976	1.00982	1.00989	0	NA	Inf	Inf	4	9180284	9270465	9180280	9270461	0	9180280	90181
BORNAPRINE	Non_withdrawal_event	Not Specified	4	3.96109	-1.72423	0.0125291	1.09226	3.96109	1.00976	1.00982	1.00989	0	NA	Inf	Inf	4	9180284	9270465	9180280	9270461	0	9180280	90181
BENZALKONIUM CHLORIDEDIMETHICONE_HYDROCORTISONE\NYSTATIN	Non_withdrawal_event	Not Specified	4	3.96109	-1.72423	0.0125291	1.09226	3.96109	1.00976	1.00982	1.00989	0	NA	Inf	Inf	4	9180284	9270465	9180280	9270461	0	9180280	90181
NATURAL CITRUS LISTERINE	Non_withdrawal_event	Not Specified	4	3.96109	-1.72423	0.0125291	1.09226	3.96109	1.00976	1.00982	1.00989	0	NA	Inf	Inf	4	9180284	9270465	9180280	9270461	0	9180280	90181
REVAXIS	Non_withdrawal_event	Not Specified	4	3.96109	-1.72423	0.0125291	1.09226	3.96109	1.00976	1.00982	1.00989	0	NA	Inf	Inf	4	9180284	9270465	9180280	9270461	0	9180280	90181
ANDROTOP	Non_withdrawal_event	Not Specified	4	3.96109	-1.72423	0.0125291	1.09226	3.96109	1.00976	1.00982	1.00989	0	NA	Inf	Inf	4	9180284	9270465	9180280	9270461	0	9180280	90181
BLINDED BMS	Non_withdrawal_event	Not Specified	4	3.96109	-1.72423	0.0125291	1.09226	3.96109	1.00976	1.00982	1.00989	0	NA	Inf	Inf	4	9180284	9270465	9180280	9270461	0	9180280	90181
GADOLINIUM CONTRAST AGENT	Non_withdrawal_event	Not Specified	4	3.96109	-1.72423	0.0125291	1.09226	3.96109	1.00976	1.00982	1.00989	0	NA	Inf	Inf	4	9180284	9270465	9180280	9270461	0	9180280	90181
TRIFLUSAL	Non_withdrawal_event	Not Specified	4	3.96109	-1.72423	0.0125291	1.09226	3.96109	1.00976	1.00982	1.00989	0	NA	Inf	Inf	4	9180284	9270465	9180280	9270461	0	9180280	90181
ACURETIC	Non_withdrawal_event	Not Specified	4	3.96109	-1.72423	0.0125291	1.09226	3.96109	1.00976	1.00982	1.00989	0	NA	Inf	Inf	4	9180284	9270465	9180280	9270461	0	9180280	90181
ADAPALENE %	Non_withdrawal_event	Not Specified	4	3.96109	-1.72423	0.0125291	1.09226	3.96109	1.00976	1.00982	1.00989	0	NA	Inf	Inf	4	9180284	9270465	9180280	9270461	0	9180280	90181
ALKASELTZER PLUS COLD FORMULA	Non_withdrawal_event	Not Specified	4	3.96109	-1.72423	0.0125291	1.09226	3.96109	1.00976	1.00982	1.00989	0	NA	Inf	Inf	4	9180284	9270465	9180280	9270461	0	9180280	90181
ALLERX DOSE PACK	Non_withdrawal_event	Not Specified	4	3.96109	-1.72423	0.0125291	1.09226	3.96109	1.00976	1.00982	1.00989	0	NA	Inf	Inf	4	9180284	9270465	9180280	9270461	0	9180280	90181
ANASTROZOLE_TESTOSTERONE	Non_withdrawal_event	Not Specified	4	3.96109	-1.72423	0.0125291	1.09226	3.96109	1.00976	1.00982	1.00989	0	NA	Inf	Inf	4	9180284	9270465	9180280	9270461	0	9180280	90181
ANGIOTENSIN CONVERTING ENZYME INHIBITOR	Non_withdrawal_event	Not Specified	4	3.96109	-1.72423	0.0125291	1.09226	3.96109	1.00976	1.00982	1.00989	0	NA	Inf	Inf	4	9180284	9270465	9180280	9270461	0	9180280	90181
ANTIDIABETIC MEDICATION	Non_withdrawal_event	Not Specified	4	3.96109	-1.72423	0.0125291	1.09226	3.96109	1.00976	1.00982	1.00989	0	NA	Inf	Inf	4	9180284	9270465	9180280	9270461	0	9180280	90181
ARISTOLOCHIC ACID	Non_withdrawal_event	Not Specified	4	3.96109	-1.72423	0.0125291	1.09226	3.96109	1.00976	1.00982	1.00989	0	NA	Inf	Inf	4	9180284	9270465	9180280	9270461	0	9180280	90181
ASTOMIN	Non_withdrawal_event	Not Specified	4	3.96109	-1.72423	0.0125291	1.09226	3.96109	1.00976	1.00982	1.00989	0	NA	Inf	Inf	4	9180284	9270465	9180280	9270461	0	9180280	90181
BANANA BOAT	Non_withdrawal_event	Not Specified	4	3.96109	-1.72423	0.0125291	1.09226	3.96109	1.00976	1.00982	1.00989	0	NA	Inf	Inf	4	9180284	9270465	9180280	9270461	0	9180280	90181
CETUXIMAB M2 BMS	Non_withdrawal_event	Not Specified	4	3.96109	-1.72423	0.0125291	1.09226	3.96109	1.00976	1.00982	1.00989	0	NA	Inf	Inf	4	9180284	9270465	9180280	9270461	0	9180280	90181
CHAPSTICK	Non_withdrawal_event	Not Specified	4	3.96109	-1.72423	0.0125291	1.09226	3.96109	1.00976	1.00982	1.00989	0	NA	Inf	Inf	4	9180284	9270465	9180280	9270461	0	9180280	90181
CISORDINOL ACUTARD	Non_withdrawal_event	Not Specified	4	3.96109	-1.72423	0.0125291	1.09226	3.96109	1.00976	1.00982	1.00989	0	NA	Inf	Inf	4	9180284	9270465	9180280	9270461	0	9180280	90181
CITODON	Non_withdrawal_event	Not Specified	4	3.96109	-1.72423	0.0125291	1.09226	3.96109	1.00976	1.00982	1.00989	0	NA	Inf	Inf	4	9180284	9270465	9180280	9270461	0	9180280	90181
CLINDA	Non_withdrawal_event	Not Specified	4	3.96109	-1.72423	0.0125291	1.09226	3.96109	1.00976	1.00982	1.00989	0	NA	Inf	Inf	4	9180284	9270465	9180280	9270461	0	9180280	90181
GANIREST	Non_withdrawal_event	Not Specified	4	3.96109	-1.72423	0.0125291	1.09226	3.96109	1.00976	1.00982	1.00989	0	NA	Inf	Inf	4	9180284	9270465	9180280	9270461	0	9180280	90181
GRANIX	Non_withdrawal_event	Not Specified	4	3.96109	-1.72423	0.0125291	1.09226	3.96109	1.00976	1.00982	1.00989	0	NA	Inf	Inf	4	9180284	9270465	9180280	9270461	0	9180280	90181
IMMUNE GLOBULIN ANTIVENIN	Non_withdrawal_event	Not Specified	4	3.96109	-1.72423	0.0125291	1.09226	3.96109	1.00976	1.00982	1.00989	0	NA	Inf	Inf	4	9180284	9270465	9180280	9270461	0	9180280	90181
KLAIRA	Non_withdrawal_event	Not Specified	4	3.96109	-1.72423	0.0125291	1.09226	3.96109	1.00976	1.00982	1.00989	0	NA	Inf	Inf	4	9180284	9270465	9180280	9270461	0	9180280	90181
LICE COMBO 9K1_0N8 PK	Non_withdrawal_event	Not Specified	4	3.96109	-1.72423	0.0125291	1.09226	3.96109	1.00976	1.00982	1.00989	0	NA	Inf	Inf	4	9180284	9270465	9180280	9270461	0	9180280	90181
LPOLAMIDON	Non_withdrawal_event	Not Specified	4	3.96109	-1.72423	0.0125291	1.09226	3.96109	1.00976	1.00982	1.00989	0	NA	Inf	Inf	4	9180284	9270465	9180280	9270461	0	9180280	90181
MESANTOIN	Non_withdrawal_event	Not Specified	4	3.96109	-1.72423	0.0125291	1.09226	3.96109	1.00976	1.00982	1.00989	0	NA	Inf	Inf	4	9180284	9270465	9180280	9270461	0	9180280	90181
MP ( ANTIDIABETICS)	Non_withdrawal_event	Not Specified	4	3.96109	-1.72423	0.0125291	1.09226	3.96109	1.00976	1.00982	1.00989	0	NA	Inf	Inf	4	9180284	9270465	9180280	9270461	0	9180280	90181
NIACINAMIDERIBOFLAVIN_THIAMINE	Non_withdrawal_event	Not Specified	4	3.96109	-1.72423	0.0125291	1.09226	3.96109	1.00976	1.00982	1.00989	0	NA	Inf	Inf	4	9180284	9270465	9180280	9270461	0	9180280	90181
SALUTEC	Non_withdrawal_event	Not Specified	4	3.96109	-1.72423	0.0125291	1.09226	3.96109	1.00976	1.00982	1.00989	0	NA	Inf	Inf	4	9180284	9270465	9180280	9270461	0	9180280	90181
SERTRALINE CAMBER P	Non_withdrawal_event	Not Specified	4	3.96109	-1.72423	0.0125291	1.09226	3.96109	1.00976	1.00982	1.00989	0	NA	Inf	Inf	4	9180284	9270465	9180280	9270461	0	9180280	90181
SEVIKAR OLMESARTAN MEDOXOMIL, AMLODIPINE )	Non_withdrawal_event	Not Specified	4	3.96109	-1.72423	0.0125291	1.09226	3.96109	1.00976	1.00982	1.00989	0	NA	Inf	Inf	4	9180284	9270465	9180280	9270461	0	9180280	90181
SULPHONYLUREA	Non_withdrawal_event	Not Specified	4	3.96109	-1.72423	0.0125291	1.09226	3.96109	1.00976	1.00982	1.00989	0	NA	Inf	Inf	4	9180284	9270465	9180280	9270461	0	9180280	90181
SUPER POLIGRIP	Non_withdrawal_event	Not Specified	4	3.96109	-1.72423	0.0125291	1.09226	3.96109	1.00976	1.00982	1.00989	0	NA	Inf	Inf	4	9180284	9270465	9180280	9270461	0	9180280	90181
SYPRINE	Non_withdrawal_event	Not Specified	4	3.96109	-1.72423	0.0125291	1.09226	3.96109	1.00976	1.00982	1.00989	0	NA	Inf	Inf	4	9180284	9270465	9180280	9270461	0	9180280	90181
TOPETECAN	Non_withdrawal_event	Not Specified	4	3.96109	-1.72423	0.0125291	1.09226	3.96109	1.00976	1.00982	1.00989	0	NA	Inf	Inf	4	9180284	9270465	9180280	9270461	0	9180280	90181
TRACLEER_	Non_withdrawal_event	Not Specified	4	3.96109	-1.72423	0.0125291	1.09226	3.96109	1.00976	1.00982	1.00989	0	NA	Inf	Inf	4	9180284	9270465	9180280	9270461	0	9180280	90181
TRIDIOL	Non_withdrawal_event	Not Specified	4	3.96109	-1.72423	0.0125291	1.09226	3.96109	1.00976	1.00982	1.00989	0	NA	Inf	Inf	4	9180284	9270465	9180280	9270461	0	9180280	90181
URBASON GFR_	Non_withdrawal_event	Not Specified	4	3.96109	-1.72423	0.0125291	1.09226	3.96109	1.00976	1.00982	1.00989	0	NA	Inf	Inf	4	9180284	9270465	9180280	9270461	0	9180280	90181
PALOVAROTENE	Non_withdrawal_event	Not Specified	4	3.96109	-1.72423	0.0125291	1.09226	3.96109	1.00976	1.00982	1.00989	0	NA	Inf	Inf	4	9180284	9270465	9180280	9270461	0	9180280	90181
RILATINE	Non_withdrawal_event	Not Specified	4	3.96109	-1.72423	0.0125291	1.09226	3.96109	1.00976	1.00982	1.00989	0	NA	Inf	Inf	4	9180284	9270465	9180280	9270461	0	9180280	90181
ANTILYMPHOCYTE IMMUNOGLOBULIN	Non_withdrawal_event	Not Specified	4	3.96109	-1.72423	0.0125291	1.09226	3.96109	1.00976	1.00982	1.00989	0	NA	Inf	Inf	4	9180284	9270465	9180280	9270461	0	9180280	90181
FURSULTIAMINE	Non_withdrawal_event	Not Specified	4	3.96109	-1.72423	0.0125291	1.09226	3.96109	1.00976	1.00982	1.00989	0	NA	Inf	Inf	4	9180284	9270465	9180280	9270461	0	9180280	90181
ALIGN	Non_withdrawal_event	Not Specified	4	3.96109	-1.72423	0.0125291	1.09226	3.96109	1.00976	1.00982	1.00989	0	NA	Inf	Inf	4	9180284	9270465	9180280	9270461	0	9180280	90181
ARTEOPTIC	Non_withdrawal_event	Not Specified	4	3.96109	-1.72423	0.0125291	1.09226	3.96109	1.00976	1.00982	1.00989	0	NA	Inf	Inf	4	9180284	9270465	9180280	9270461	0	9180280	90181
CANCER MEDICATION	Non_withdrawal_event	Not Specified	4	3.96109	-1.72423	0.0125291	1.09226	3.96109	1.00976	1.00982	1.00989	0	NA	Inf	Inf	4	9180284	9270465	9180280	9270461	0	9180280	90181
CLODERM	Non_withdrawal_event	Not Specified	4	3.96109	-1.72423	0.0125291	1.09226	3.96109	1.00976	1.00982	1.00989	0	NA	Inf	Inf	4	9180284	9270465	9180280	9270461	0	9180280	90181
CLOPIDIGREL	Non_withdrawal_event	Not Specified	4	3.96109	-1.72423	0.0125291	1.09226	3.96109	1.00976	1.00982	1.00989	0	NA	Inf	Inf	4	9180284	9270465	9180280	9270461	0	9180280	90181
ECASA	Non_withdrawal_event	Not Specified	4	3.96109	-1.72423	0.0125291	1.09226	3.96109	1.00976	1.00982	1.00989	0	NA	Inf	Inf	4	9180284	9270465	9180280	9270461	0	9180280	90181
ENDODAN	Non_withdrawal_event	Not Specified	4	3.96109	-1.72423	0.0125291	1.09226	3.96109	1.00976	1.00982	1.00989	0	NA	Inf	Inf	4	9180284	9270465	9180280	9270461	0	9180280	90181
HEPARIN_ SODIUM	Non_withdrawal_event	Not Specified	4	3.96109	-1.72423	0.0125291	1.09226	3.96109	1.00976	1.00982	1.00989	0	NA	Inf	Inf	4	9180284	9270465	9180280	9270461	0	9180280	90181
KETOGAN	Non_withdrawal_event	Not Specified	4	3.96109	-1.72423	0.0125291	1.09226	3.96109	1.00976	1.00982	1.00989	0	NA	Inf	Inf	4	9180284	9270465	9180280	9270461	0	9180280	90181
MOCLAMINE	Non_withdrawal_event	Not Specified	4	3.96109	-1.72423	0.0125291	1.09226	3.96109	1.00976	1.00982	1.00989	0	NA	Inf	Inf	4	9180284	9270465	9180280	9270461	0	9180280	90181
NICOUMALONE	Non_withdrawal_event	Not Specified	4	3.96109	-1.72423	0.0125291	1.09226	3.96109	1.00976	1.00982	1.00989	0	NA	Inf	Inf	4	9180284	9270465	9180280	9270461	0	9180280	90181
NITRO	Non_withdrawal_event	Not Specified	4	3.96109	-1.72423	0.0125291	1.09226	3.96109	1.00976	1.00982	1.00989	0	NA	Inf	Inf	4	9180284	9270465	9180280	9270461	0	9180280	90181
NUEDEXTA 20_	Non_withdrawal_event	Not Specified	4	3.96109	-1.72423	0.0125291	1.09226	3.96109	1.00976	1.00982	1.00989	0	NA	Inf	Inf	4	9180284	9270465	9180280	9270461	0	9180280	90181
ONOACT	Non_withdrawal_event	Not Specified	4	3.96109	-1.72423	0.0125291	1.09226	3.96109	1.00976	1.00982	1.00989	0	NA	Inf	Inf	4	9180284	9270465	9180280	9270461	0	9180280	90181
PHYSIONEAL CLEARFLEX	Non_withdrawal_event	Not Specified	4	3.96109	-1.72423	0.0125291	1.09226	3.96109	1.00976	1.00982	1.00989	0	NA	Inf	Inf	4	9180284	9270465	9180280	9270461	0	9180280	90181
PRESSAT	Non_withdrawal_event	Not Specified	4	3.96109	-1.72423	0.0125291	1.09226	3.96109	1.00976	1.00982	1.00989	0	NA	Inf	Inf	4	9180284	9270465	9180280	9270461	0	9180280	90181
RESCUVOLIN	Non_withdrawal_event	Not Specified	4	3.96109	-1.72423	0.0125291	1.09226	3.96109	1.00976	1.00982	1.00989	0	NA	Inf	Inf	4	9180284	9270465	9180280	9270461	0	9180280	90181
SKELID	Non_withdrawal_event	Not Specified	4	3.96109	-1.72423	0.0125291	1.09226	3.96109	1.00976	1.00982	1.00989	0	NA	Inf	Inf	4	9180284	9270465	9180280	9270461	0	9180280	90181
SYNVISCONE	Non_withdrawal_event	Not Specified	4	3.96109	-1.72423	0.0125291	1.09226	3.96109	1.00976	1.00982	1.00989	0	NA	Inf	Inf	4	9180284	9270465	9180280	9270461	0	9180280	90181
TRIAMTERENE HCTZ	Non_withdrawal_event	Not Specified	4	3.96109	-1.72423	0.0125291	1.09226	3.96109	1.00976	1.00982	1.00989	0	NA	Inf	Inf	4	9180284	9270465	9180280	9270461	0	9180280	90181
VISINE PURE TEARS	Non_withdrawal_event	Not Specified	4	3.96109	-1.72423	0.0125291	1.09226	3.96109	1.00976	1.00982	1.00989	0	NA	Inf	Inf	4	9180284	9270465	9180280	9270461	0	9180280	90181
VOCADO	Non_withdrawal_event	Not Specified	4	3.96109	-1.72423	0.0125291	1.09226	3.96109	1.00976	1.00982	1.00989	0	NA	Inf	Inf	4	9180284	9270465	9180280	9270461	0	9180280	90181
VOLASERTIB	Non_withdrawal_event	Not Specified	4	3.96109	-1.72423	0.0125291	1.09226	3.96109	1.00976	1.00982	1.00989	0	NA	Inf	Inf	4	9180284	9270465	9180280	9270461	0	9180280	90181
TETANUS TOXOID REDUCED DIPHTHERIA TOXOID AND ACELLULAR PERTUSSIS VACCINE, ADSORBED ANTIGENS	Non_withdrawal_event	Not Specified	4	3.96109	-1.72423	0.0125291	1.09226	3.96109	1.00976	1.00982	1.00989	0	NA	Inf	Inf	4	9180284	9270465	9180280	9270461	0	9180280	90181
CILAZAPRIL ANHYDROUSHYDROCHLOROTHIAZIDE	Non_withdrawal_event	Not Specified	4	3.96109	-1.72423	0.0125291	1.09226	3.96109	1.00976	1.00982	1.00989	0	NA	Inf	Inf	4	9180284	9270465	9180280	9270461	0	9180280	90181
STESOLID	Non_withdrawal_event	Not Specified	4	3.96109	-1.72423	0.0125291	1.09226	3.96109	1.00976	1.00982	1.00989	0	NA	Inf	Inf	4	9180284	9270465	9180280	9270461	0	9180280	90181
UNALFA	Non_withdrawal_event	Not Specified	4	3.96109	-1.72423	0.0125291	1.09226	3.96109	1.00976	1.00982	1.00989	0	NA	Inf	Inf	4	9180284	9270465	9180280	9270461	0	9180280	90181
OBETROL	Non_withdrawal_event	Not Specified	4	3.96109	-1.72423	0.0125291	1.09226	3.96109	1.00976	1.00982	1.00989	0	NA	Inf	Inf	4	9180284	9270465	9180280	9270461	0	9180280	90181
VACCINE	Non_withdrawal_event	Not Specified	4	3.96109	-1.72423	0.0125291	1.09226	3.96109	1.00976	1.00982	1.00989	0	NA	Inf	Inf	4	9180284	9270465	9180280	9270461	0	9180280	90181
BUPIVACAINE HYDROCHLORIDEFENTANYL	Non_withdrawal_event	Not Specified	4	3.96109	-1.72423	0.0125291	1.09226	3.96109	1.00976	1.00982	1.00989	0	NA	Inf	Inf	4	9180284	9270465	9180280	9270461	0	9180280	90181
SUSPECT	Non_withdrawal_event	Not Specified	4	3.96109	-1.72423	0.0125291	1.09226	3.96109	1.00976	1.00982	1.00989	0	NA	Inf	Inf	4	9180284	9270465	9180280	9270461	0	9180280	90181
THYMALFASIN	Non_withdrawal_event	Not Specified	4	3.96109	-1.72423	0.0125291	1.09226	3.96109	1.00976	1.00982	1.00989	0	NA	Inf	Inf	4	9180284	9270465	9180280	9270461	0	9180280	90181
INSULININSULIN-ANIMAL (INSUL	Non_withdrawal_event	Not Specified	4	3.96109	-1.72423	0.0125291	1.09226	3.96109	1.00976	1.00982	1.00989	0	NA	Inf	Inf	4	9180284	9270465	9180280	9270461	0	9180280	90181
ULTRALEVURE	Non_withdrawal_event	Not Specified	4	3.96109	-1.72423	0.0125291	1.09226	3.96109	1.00976	1.00982	1.00989	0	NA	Inf	Inf	4	9180284	9270465	9180280	9270461	0	9180280	90181
D_C YELLOW	Non_withdrawal_event	Not Specified	4	3.96109	-1.72423	0.0125291	1.09226	3.96109	1.00976	1.00982	1.00989	0	NA	Inf	Inf	4	9180284	9270465	9180280	9270461	0	9180280	90181
DROPERIDOLFENTANYL	Non_withdrawal_event	Not Specified	4	3.96109	-1.72423	0.0125291	1.09226	3.96109	1.00976	1.00982	1.00989	0	NA	Inf	Inf	4	9180284	9270465	9180280	9270461	0	9180280	90181
BIFEPRUNOX	Non_withdrawal_event	Not Specified	4	3.96109	-1.72423	0.0125291	1.09226	3.96109	1.00976	1.00982	1.00989	0	NA	Inf	Inf	4	9180284	9270465	9180280	9270461	0	9180280	90181
BRIVANIB ALANINATE	Non_withdrawal_event	Not Specified	4	3.96109	-1.72423	0.0125291	1.09226	3.96109	1.00976	1.00982	1.00989	0	NA	Inf	Inf	4	9180284	9270465	9180280	9270461	0	9180280	90181
DELURSAN	Non_withdrawal_event	Not Specified	4	3.96109	-1.72423	0.0125291	1.09226	3.96109	1.00976	1.00982	1.00989	0	NA	Inf	Inf	4	9180284	9270465	9180280	9270461	0	9180280	90181
FOLIC ACIDIRON POLYMALTOSE	Non_withdrawal_event	Not Specified	4	3.96109	-1.72423	0.0125291	1.09226	3.96109	1.00976	1.00982	1.00989	0	NA	Inf	Inf	4	9180284	9270465	9180280	9270461	0	9180280	90181
ARTENIMOLPIPERAQUINE	Non_withdrawal_event	Not Specified	4	3.96109	-1.72423	0.0125291	1.09226	3.96109	1.00976	1.00982	1.00989	0	NA	Inf	Inf	4	9180284	9270465	9180280	9270461	0	9180280	90181
DECONGESTANT	Non_withdrawal_event	Not Specified	4	3.96109	-1.72423	0.0125291	1.09226	3.96109	1.00976	1.00982	1.00989	0	NA	Inf	Inf	4	9180284	9270465	9180280	9270461	0	9180280	90181
OCTISALATETITANIUM DIOXIDE_ZINC	Non_withdrawal_event	Not Specified	4	3.96109	-1.72423	0.0125291	1.09226	3.96109	1.00976	1.00982	1.00989	0	NA	Inf	Inf	4	9180284	9270465	9180280	9270461	0	9180280	90181
LEUNASE	Non_withdrawal_event	Not Specified	4	3.96109	-1.72423	0.0125291	1.09226	3.96109	1.00976	1.00982	1.00989	0	NA	Inf	Inf	4	9180284	9270465	9180280	9270461	0	9180280	90181
BUFFER	Non_withdrawal_event	Not Specified	4	3.96109	-1.72423	0.0125291	1.09226	3.96109	1.00976	1.00982	1.00989	0	NA	Inf	Inf	4	9180284	9270465	9180280	9270461	0	9180280	90181
CUTIVATE	Non_withdrawal_event	Not Specified	4	3.96109	-1.72423	0.0125291	1.09226	3.96109	1.00976	1.00982	1.00989	0	NA	Inf	Inf	4	9180284	9270465	9180280	9270461	0	9180280	90181
MERREM .	Non_withdrawal_event	Not Specified	4	3.96109	-1.72423	0.0125291	1.09226	3.96109	1.00976	1.00982	1.00989	0	NA	Inf	Inf	4	9180284	9270465	9180280	9270461	0	9180280	90181
HIGHLY CONCENTRATED PLASTIC CONTAINER	Non_withdrawal_event	Not Specified	4	3.96109	-1.72423	0.0125291	1.09226	3.96109	1.00976	1.00982	1.00989	0	NA	Inf	Inf	4	9180284	9270465	9180280	9270461	0	9180280	90181
AZASAN	Non_withdrawal_event	Not Specified	4	3.96109	-1.72423	0.0125291	1.09226	3.96109	1.00976	1.00982	1.00989	0	NA	Inf	Inf	4	9180284	9270465	9180280	9270461	0	9180280	90181
CAPSICUM	Non_withdrawal_event	Not Specified	4	3.96109	-1.72423	0.0125291	1.09226	3.96109	1.00976	1.00982	1.00989	0	NA	Inf	Inf	4	9180284	9270465	9180280	9270461	0	9180280	90181
AQUAFRESH EXTREME CLEAN TOOTHPASTE TUBE	Non_withdrawal_event	Not Specified	4	3.96109	-1.72423	0.0125291	1.09226	3.96109	1.00976	1.00982	1.00989	0	NA	Inf	Inf	4	9180284	9270465	9180280	9270461	0	9180280	90181
BCNU	Non_withdrawal_event	Not Specified	4	3.96109	-1.72423	0.0125291	1.09226	3.96109	1.00976	1.00982	1.00989	0	NA	Inf	Inf	4	9180284	9270465	9180280	9270461	0	9180280	90181
CLOPIN ECO	Non_withdrawal_event	Not Specified	4	3.96109	-1.72423	0.0125291	1.09226	3.96109	1.00976	1.00982	1.00989	0	NA	Inf	Inf	4	9180284	9270465	9180280	9270461	0	9180280	90181
DIPROSTENE	Non_withdrawal_event	Not Specified	4	3.96109	-1.72423	0.0125291	1.09226	3.96109	1.00976	1.00982	1.00989	0	NA	Inf	Inf	4	9180284	9270465	9180280	9270461	0	9180280	90181
PEPPERMINT OIL	Non_withdrawal_event	Not Specified	4	3.96109	-1.72423	0.0125291	1.09226	3.96109	1.00976	1.00982	1.00989	0	NA	Inf	Inf	4	9180284	9270465	9180280	9270461	0	9180280	90181
SOAP	Non_withdrawal_event	Not Specified	4	3.96109	-1.72423	0.0125291	1.09226	3.96109	1.00976	1.00982	1.00989	0	NA	Inf	Inf	4	9180284	9270465	9180280	9270461	0	9180280	90181
ALGINIC ACIDALUMINUM HYDROXIDE_MAGNESIUM	Non_withdrawal_event	Not Specified	4	3.96109	-1.72423	0.0125291	1.09226	3.96109	1.00976	1.00982	1.00989	0	NA	Inf	Inf	4	9180284	9270465	9180280	9270461	0	9180280	90181
BUCINDOLOL	Non_withdrawal_event	Not Specified	4	3.96109	-1.72423	0.0125291	1.09226	3.96109	1.00976	1.00982	1.00989	0	NA	Inf	Inf	4	9180284	9270465	9180280	9270461	0	9180280	90181
CONGESCOR	Non_withdrawal_event	Not Specified	4	3.96109	-1.72423	0.0125291	1.09226	3.96109	1.00976	1.00982	1.00989	0	NA	Inf	Inf	4	9180284	9270465	9180280	9270461	0	9180280	90181
DE	Non_withdrawal_event	Not Specified	4	3.96109	-1.72423	0.0125291	1.09226	3.96109	1.00976	1.00982	1.00989	0	NA	Inf	Inf	4	9180284	9270465	9180280	9270461	0	9180280	90181
CYANOCOBALAMINFOLIC ACID	Non_withdrawal_event	Not Specified	4	3.96109	-1.72423	0.0125291	1.09226	3.96109	1.00976	1.00982	1.00989	0	NA	Inf	Inf	4	9180284	9270465	9180280	9270461	0	9180280	90181
TRIPLE ANTIBIOTIC	Non_withdrawal_event	Not Specified	4	3.96109	-1.72423	0.0125291	1.09226	3.96109	1.00976	1.00982	1.00989	0	NA	Inf	Inf	4	9180284	9270465	9180280	9270461	0	9180280	90181
ADOPORT	Non_withdrawal_event	Not Specified	4	3.96109	-1.72423	0.0125291	1.09226	3.96109	1.00976	1.00982	1.00989	0	NA	Inf	Inf	4	9180284	9270465	9180280	9270461	0	9180280	90181
ANABOLIC STEROIDS	Non_withdrawal_event	Not Specified	4	3.96109	-1.72423	0.0125291	1.09226	3.96109	1.00976	1.00982	1.00989	0	NA	Inf	Inf	4	9180284	9270465	9180280	9270461	0	9180280	90181
CREST PRO MOUTHWASH	Non_withdrawal_event	Not Specified	4	3.96109	-1.72423	0.0125291	1.09226	3.96109	1.00976	1.00982	1.00989	0	NA	Inf	Inf	4	9180284	9270465	9180280	9270461	0	9180280	90181
ABACAVIR SULPHATE	Non_withdrawal_event	Not Specified	4	3.96109	-1.72423	0.0125291	1.09226	3.96109	1.00976	1.00982	1.00989	0	NA	Inf	Inf	4	9180284	9270465	9180280	9270461	0	9180280	90181
AUY	Non_withdrawal_event	Not Specified	4	3.96109	-1.72423	0.0125291	1.09226	3.96109	1.00976	1.00982	1.00989	0	NA	Inf	Inf	4	9180284	9270465	9180280	9270461	0	9180280	90181
CEPHALORIDINE	Non_withdrawal_event	Not Specified	4	3.96109	-1.72423	0.0125291	1.09226	3.96109	1.00976	1.00982	1.00989	0	NA	Inf	Inf	4	9180284	9270465	9180280	9270461	0	9180280	90181
EXAL	Non_withdrawal_event	Not Specified	4	3.96109	-1.72423	0.0125291	1.09226	3.96109	1.00976	1.00982	1.00989	0	NA	Inf	Inf	4	9180284	9270465	9180280	9270461	0	9180280	90181
PROBIOTIC	Non_withdrawal_event	Not Specified	4	3.96109	-1.72423	0.0125291	1.09226	3.96109	1.00976	1.00982	1.00989	0	NA	Inf	Inf	4	9180284	9270465	9180280	9270461	0	9180280	90181
RALIVIA	Non_withdrawal_event	Not Specified	4	3.96109	-1.72423	0.0125291	1.09226	3.96109	1.00976	1.00982	1.00989	0	NA	Inf	Inf	4	9180284	9270465	9180280	9270461	0	9180280	90181
SALONPAS	Non_withdrawal_event	Not Specified	4	3.96109	-1.72423	0.0125291	1.09226	3.96109	1.00976	1.00982	1.00989	0	NA	Inf	Inf	4	9180284	9270465	9180280	9270461	0	9180280	90181
ACTRAPHANE PENFILL	Non_withdrawal_event	Not Specified	4	3.96109	-1.72423	0.0125291	1.09226	3.96109	1.00976	1.00982	1.00989	0	NA	Inf	Inf	4	9180284	9270465	9180280	9270461	0	9180280	90181
LONGES	Non_withdrawal_event	Not Specified	4	3.96109	-1.72423	0.0125291	1.09226	3.96109	1.00976	1.00982	1.00989	0	NA	Inf	Inf	4	9180284	9270465	9180280	9270461	0	9180280	90181
SALAMOL	Non_withdrawal_event	Not Specified	4	3.96109	-1.72423	0.0125291	1.09226	3.96109	1.00976	1.00982	1.00989	0	NA	Inf	Inf	4	9180284	9270465	9180280	9270461	0	9180280	90181
TIAPRIDEX	Non_withdrawal_event	Not Specified	4	3.96109	-1.72423	0.0125291	1.09226	3.96109	1.00976	1.00982	1.00989	0	NA	Inf	Inf	4	9180284	9270465	9180280	9270461	0	9180280	90181
IMMUNOSUPPRESSIVE AGENTS	Non_withdrawal_event	Not Specified	4	3.96109	-1.72423	0.0125291	1.09226	3.96109	1.00976	1.00982	1.00989	0	NA	Inf	Inf	4	9180284	9270465	9180280	9270461	0	9180280	90181
DESMETHYLDIAZEPAM	Non_withdrawal_event	Not Specified	4	3.96109	-1.72423	0.0125291	1.09226	3.96109	1.00976	1.00982	1.00989	0	NA	Inf	Inf	4	9180284	9270465	9180280	9270461	0	9180280	90181
LEUCOVORIN -_M2	Non_withdrawal_event	Not Specified	4	3.96109	-1.72423	0.0125291	1.09226	3.96109	1.00976	1.00982	1.00989	0	NA	Inf	Inf	4	9180284	9270465	9180280	9270461	0	9180280	90181
LUBRIDERM	Non_withdrawal_event	Not Specified	4	3.96109	-1.72423	0.0125291	1.09226	3.96109	1.00976	1.00982	1.00989	0	NA	Inf	Inf	4	9180284	9270465	9180280	9270461	0	9180280	90181
NEUFAN	Non_withdrawal_event	Not Specified	4	3.96109	-1.72423	0.0125291	1.09226	3.96109	1.00976	1.00982	1.00989	0	NA	Inf	Inf	4	9180284	9270465	9180280	9270461	0	9180280	90181
PANTOPAN	Non_withdrawal_event	Not Specified	4	3.96109	-1.72423	0.0125291	1.09226	3.96109	1.00976	1.00982	1.00989	0	NA	Inf	Inf	4	9180284	9270465	9180280	9270461	0	9180280	90181
PHILLIPS MILK MAGNESIA CHERRY	Non_withdrawal_event	Not Specified	4	3.96109	-1.72423	0.0125291	1.09226	3.96109	1.00976	1.00982	1.00989	0	NA	Inf	Inf	4	9180284	9270465	9180280	9270461	0	9180280	90181
PROSTEP	Non_withdrawal_event	Not Specified	4	3.96109	-1.72423	0.0125291	1.09226	3.96109	1.00976	1.00982	1.00989	0	NA	Inf	Inf	4	9180284	9270465	9180280	9270461	0	9180280	90181
REGLAN_	Non_withdrawal_event	Not Specified	4	3.96109	-1.72423	0.0125291	1.09226	3.96109	1.00976	1.00982	1.00989	0	NA	Inf	Inf	4	9180284	9270465	9180280	9270461	0	9180280	90181
SIBELIUM	Non_withdrawal_event	Not Specified	4	3.96109	-1.72423	0.0125291	1.09226	3.96109	1.00976	1.00982	1.00989	0	NA	Inf	Inf	4	9180284	9270465	9180280	9270461	0	9180280	90181
TARGOSID	Non_withdrawal_event	Not Specified	4	3.96109	-1.72423	0.0125291	1.09226	3.96109	1.00976	1.00982	1.00989	0	NA	Inf	Inf	4	9180284	9270465	9180280	9270461	0	9180280	90181
TULIP	Non_withdrawal_event	Not Specified	4	3.96109	-1.72423	0.0125291	1.09226	3.96109	1.00976	1.00982	1.00989	0	NA	Inf	Inf	4	9180284	9270465	9180280	9270461	0	9180280	90181
ADCALD	Non_withdrawal_event	Not Specified	4	3.96109	-1.72423	0.0125291	1.09226	3.96109	1.00976	1.00982	1.00989	0	NA	Inf	Inf	4	9180284	9270465	9180280	9270461	0	9180280	90181
QUERCETIN	Non_withdrawal_event	Not Specified	4	3.96109	-1.72423	0.0125291	1.09226	3.96109	1.00976	1.00982	1.00989	0	NA	Inf	Inf	4	9180284	9270465	9180280	9270461	0	9180280	90181
ARALEN	Non_withdrawal_event	Not Specified	4	3.96109	-1.72423	0.0125291	1.09226	3.96109	1.00976	1.00982	1.00989	0	NA	Inf	Inf	4	9180284	9270465	9180280	9270461	0	9180280	90181
ORACILLINE	Non_withdrawal_event	Not Specified	4	3.96109	-1.72423	0.0125291	1.09226	3.96109	1.00976	1.00982	1.00989	0	NA	Inf	Inf	4	9180284	9270465	9180280	9270461	0	9180280	90181
AMISULPRID	Non_withdrawal_event	Not Specified	4	3.96109	-1.72423	0.0125291	1.09226	3.96109	1.00976	1.00982	1.00989	0	NA	Inf	Inf	4	9180284	9270465	9180280	9270461	0	9180280	90181
AVOBENZONEHOMOSALATE_OCTOCRYLENE\OXYBENZONE	Non_withdrawal_event	Not Specified	4	3.96109	-1.72423	0.0125291	1.09226	3.96109	1.00976	1.00982	1.00989	0	NA	Inf	Inf	4	9180284	9270465	9180280	9270461	0	9180280	90181
LIGNOCAINE_ADRENALINE	Non_withdrawal_event	Not Specified	4	3.96109	-1.72423	0.0125291	1.09226	3.96109	1.00976	1.00982	1.00989	0	NA	Inf	Inf	4	9180284	9270465	9180280	9270461	0	9180280	90181
NEUROLEPTIC DRUGS	Non_withdrawal_event	Not Specified	4	3.96109	-1.72423	0.0125291	1.09226	3.96109	1.00976	1.00982	1.00989	0	NA	Inf	Inf	4	9180284	9270465	9180280	9270461	0	9180280	90181
BEE POLLEN	Non_withdrawal_event	Not Specified	4	3.96109	-1.72423	0.0125291	1.09226	3.96109	1.00976	1.00982	1.00989	0	NA	Inf	Inf	4	9180284	9270465	9180280	9270461	0	9180280	90181
EFFICIB	Non_withdrawal_event	Not Specified	4	3.96109	-1.72423	0.0125291	1.09226	3.96109	1.00976	1.00982	1.00989	0	NA	Inf	Inf	4	9180284	9270465	9180280	9270461	0	9180280	90181
ERYMAX	Non_withdrawal_event	Not Specified	4	3.96109	-1.72423	0.0125291	1.09226	3.96109	1.00976	1.00982	1.00989	0	NA	Inf	Inf	4	9180284	9270465	9180280	9270461	0	9180280	90181
GLIANIMON	Non_withdrawal_event	Not Specified	4	3.96109	-1.72423	0.0125291	1.09226	3.96109	1.00976	1.00982	1.00989	0	NA	Inf	Inf	4	9180284	9270465	9180280	9270461	0	9180280	90181
MECLOFENAMATE	Non_withdrawal_event	Not Specified	4	3.96109	-1.72423	0.0125291	1.09226	3.96109	1.00976	1.00982	1.00989	0	NA	Inf	Inf	4	9180284	9270465	9180280	9270461	0	9180280	90181
NOVORAPID MIX	Non_withdrawal_event	Not Specified	4	3.96109	-1.72423	0.0125291	1.09226	3.96109	1.00976	1.00982	1.00989	0	NA	Inf	Inf	4	9180284	9270465	9180280	9270461	0	9180280	90181
NYQUIL COLD_FLU	Non_withdrawal_event	Not Specified	4	3.96109	-1.72423	0.0125291	1.09226	3.96109	1.00976	1.00982	1.00989	0	NA	Inf	Inf	4	9180284	9270465	9180280	9270461	0	9180280	90181
DEXAMETHASON	Non_withdrawal_event	Not Specified	4	3.96109	-1.72423	0.0125291	1.09226	3.96109	1.00976	1.00982	1.00989	0	NA	Inf	Inf	4	9180284	9270465	9180280	9270461	0	9180280	90181
METOHEXAL SUCC	Non_withdrawal_event	Not Specified	4	3.96109	-1.72423	0.0125291	1.09226	3.96109	1.00976	1.00982	1.00989	0	NA	Inf	Inf	4	9180284	9270465	9180280	9270461	0	9180280	90181
PERFLUOROPROPANE	Non_withdrawal_event	Not Specified	4	3.96109	-1.72423	0.0125291	1.09226	3.96109	1.00976	1.00982	1.00989	0	NA	Inf	Inf	4	9180284	9270465	9180280	9270461	0	9180280	90181
ANAS PLATYRHYNCHOS FEATHERANSER ANSER FEATHER_GALLUS GALLUS FEATHER	Non_withdrawal_event	Not Specified	4	3.96109	-1.72423	0.0125291	1.09226	3.96109	1.00976	1.00982	1.00989	0	NA	Inf	Inf	4	9180284	9270465	9180280	9270461	0	9180280	90181
POLIHEXANIDE	Non_withdrawal_event	Not Specified	4	3.96109	-1.72423	0.0125291	1.09226	3.96109	1.00976	1.00982	1.00989	0	NA	Inf	Inf	4	9180284	9270465	9180280	9270461	0	9180280	90181
TPA	Non_withdrawal_event	Not Specified	4	3.96109	-1.72423	0.0125291	1.09226	3.96109	1.00976	1.00982	1.00989	0	NA	Inf	Inf	4	9180284	9270465	9180280	9270461	0	9180280	90181
FLUOCINOLONE ACETONIDENEOMYCIN	Non_withdrawal_event	Not Specified	4	3.96109	-1.72423	0.0125291	1.09226	3.96109	1.00976	1.00982	1.00989	0	NA	Inf	Inf	4	9180284	9270465	9180280	9270461	0	9180280	90181
NEPRESOL	Non_withdrawal_event	Not Specified	4	3.96109	-1.72423	0.0125291	1.09226	3.96109	1.00976	1.00982	1.00989	0	NA	Inf	Inf	4	9180284	9270465	9180280	9270461	0	9180280	90181
PHYSIONEAL VIAFLEX	Non_withdrawal_event	Not Specified	4	3.96109	-1.72423	0.0125291	1.09226	3.96109	1.00976	1.00982	1.00989	0	NA	Inf	Inf	4	9180284	9270465	9180280	9270461	0	9180280	90181
CALCIUM CHLORIDEPOTASSIUM_\SODIUM CHLORIDE	Non_withdrawal_event	Not Specified	4	3.96109	-1.72423	0.0125291	1.09226	3.96109	1.00976	1.00982	1.00989	0	NA	Inf	Inf	4	9180284	9270465	9180280	9270461	0	9180280	90181
CHLOROMYCETIN	Non_withdrawal_event	Not Specified	4	3.96109	-1.72423	0.0125291	1.09226	3.96109	1.00976	1.00982	1.00989	0	NA	Inf	Inf	4	9180284	9270465	9180280	9270461	0	9180280	90181
BERINERT P	Non_withdrawal_event	Not Specified	4	3.96109	-1.72423	0.0125291	1.09226	3.96109	1.00976	1.00982	1.00989	0	NA	Inf	Inf	4	9180284	9270465	9180280	9270461	0	9180280	90181
MUSTARGEN	Non_withdrawal_event	Not Specified	4	3.96109	-1.72423	0.0125291	1.09226	3.96109	1.00976	1.00982	1.00989	0	NA	Inf	Inf	4	9180284	9270465	9180280	9270461	0	9180280	90181
BUTANE	Non_withdrawal_event	Not Specified	4	3.96109	-1.72423	0.0125291	1.09226	3.96109	1.00976	1.00982	1.00989	0	NA	Inf	Inf	4	9180284	9270465	9180280	9270461	0	9180280	90181
SELENIOUS ACID	Non_withdrawal_event	Not Specified	4	3.96109	-1.72423	0.0125291	1.09226	3.96109	1.00976	1.00982	1.00989	0	NA	Inf	Inf	4	9180284	9270465	9180280	9270461	0	9180280	90181
SUDACARE SHOWER SOOTHERS	Non_withdrawal_event	Not Specified	4	3.96109	-1.72423	0.0125291	1.09226	3.96109	1.00976	1.00982	1.00989	0	NA	Inf	Inf	4	9180284	9270465	9180280	9270461	0	9180280	90181
AROMASIL	Non_withdrawal_event	Not Specified	4	3.96109	-1.72423	0.0125291	1.09226	3.96109	1.00976	1.00982	1.00989	0	NA	Inf	Inf	4	9180284	9270465	9180280	9270461	0	9180280	90181
BUTALBITAL_ACETAMINOPHEN	Non_withdrawal_event	Not Specified	4	3.96109	-1.72423	0.0125291	1.09226	3.96109	1.00976	1.00982	1.00989	0	NA	Inf	Inf	4	9180284	9270465	9180280	9270461	0	9180280	90181
CAMPHOPHENIQUE ANTISEPTIC COLD SORE_DA	Non_withdrawal_event	Not Specified	4	3.96109	-1.72423	0.0125291	1.09226	3.96109	1.00976	1.00982	1.00989	0	NA	Inf	Inf	4	9180284	9270465	9180280	9270461	0	9180280	90181
DEXAMETASONE	Non_withdrawal_event	Not Specified	4	3.96109	-1.72423	0.0125291	1.09226	3.96109	1.00976	1.00982	1.00989	0	NA	Inf	Inf	4	9180284	9270465	9180280	9270461	0	9180280	90181
DIGITEK MCG BERTEK PHARM	Non_withdrawal_event	Not Specified	4	3.96109	-1.72423	0.0125291	1.09226	3.96109	1.00976	1.00982	1.00989	0	NA	Inf	Inf	4	9180284	9270465	9180280	9270461	0	9180280	90181
THERAFLU NIGHTTIME SEVERE COLD WARMING	Non_withdrawal_event	Not Specified	4	3.96109	-1.72423	0.0125291	1.09226	3.96109	1.00976	1.00982	1.00989	0	NA	Inf	Inf	4	9180284	9270465	9180280	9270461	0	9180280	90181
XYLOCAINE_ADRENALINE	Non_withdrawal_event	Not Specified	4	3.96109	-1.72423	0.0125291	1.09226	3.96109	1.00976	1.00982	1.00989	0	NA	Inf	Inf	4	9180284	9270465	9180280	9270461	0	9180280	90181
CARNACULIN	Non_withdrawal_event	Not Specified	4	3.96109	-1.72423	0.0125291	1.09226	3.96109	1.00976	1.00982	1.00989	0	NA	Inf	Inf	4	9180284	9270465	9180280	9270461	0	9180280	90181
CORTONE	Non_withdrawal_event	Not Specified	4	3.96109	-1.72423	0.0125291	1.09226	3.96109	1.00976	1.00982	1.00989	0	NA	Inf	Inf	4	9180284	9270465	9180280	9270461	0	9180280	90181
PREVASTATIN	Non_withdrawal_event	Not Specified	4	3.96109	-1.72423	0.0125291	1.09226	3.96109	1.00976	1.00982	1.00989	0	NA	Inf	Inf	4	9180284	9270465	9180280	9270461	0	9180280	90181
TROVAN	Non_withdrawal_event	Not Specified	4	3.96109	-1.72423	0.0125291	1.09226	3.96109	1.00976	1.00982	1.00989	0	NA	Inf	Inf	4	9180284	9270465	9180280	9270461	0	9180280	90181
METHOTREXAAT	Non_withdrawal_event	Not Specified	4	3.96109	-1.72423	0.0125291	1.09226	3.96109	1.00976	1.00982	1.00989	0	NA	Inf	Inf	4	9180284	9270465	9180280	9270461	0	9180280	90181
TECHNETIUM TC M MPI MDP	Non_withdrawal_event	Not Specified	4	3.96109	-1.72423	0.0125291	1.09226	3.96109	1.00976	1.00982	1.00989	0	NA	Inf	Inf	4	9180284	9270465	9180280	9270461	0	9180280	90181
NOCERTONE	Non_withdrawal_event	Not Specified	4	3.96109	-1.72423	0.0125291	1.09226	3.96109	1.00976	1.00982	1.00989	0	NA	Inf	Inf	4	9180284	9270465	9180280	9270461	0	9180280	90181
DEPRAKINE	Non_withdrawal_event	Not Specified	4	3.96109	-1.72423	0.0125291	1.09226	3.96109	1.00976	1.00982	1.00989	0	NA	Inf	Inf	4	9180284	9270465	9180280	9270461	0	9180280	90181
DESITIN	Non_withdrawal_event	Not Specified	4	3.96109	-1.72423	0.0125291	1.09226	3.96109	1.00976	1.00982	1.00989	0	NA	Inf	Inf	4	9180284	9270465	9180280	9270461	0	9180280	90181
NEPHRON	Non_withdrawal_event	Not Specified	4	3.96109	-1.72423	0.0125291	1.09226	3.96109	1.00976	1.00982	1.00989	0	NA	Inf	Inf	4	9180284	9270465	9180280	9270461	0	9180280	90181
RITONAVIRTIPRANAVIR	Non_withdrawal_event	Not Specified	4	3.96109	-1.72423	0.0125291	1.09226	3.96109	1.00976	1.00982	1.00989	0	NA	Inf	Inf	4	9180284	9270465	9180280	9270461	0	9180280	90181
MOLINDONE	Non_withdrawal_event	Not Specified	4	3.96109	-1.72423	0.0125291	1.09226	3.96109	1.00976	1.00982	1.00989	0	NA	Inf	Inf	4	9180284	9270465	9180280	9270461	0	9180280	90181
COLD REMEDY CHEWABLES	Non_withdrawal_event	Not Specified	4	3.96109	-1.72423	0.0125291	1.09226	3.96109	1.00976	1.00982	1.00989	0	NA	Inf	Inf	4	9180284	9270465	9180280	9270461	0	9180280	90181
DIMETHYL SULFONE	Non_withdrawal_event	Not Specified	4	3.96109	-1.72423	0.0125291	1.09226	3.96109	1.00976	1.00982	1.00989	0	NA	Inf	Inf	4	9180284	9270465	9180280	9270461	0	9180280	90181
IDEOS	Non_withdrawal_event	Not Specified	4	3.96109	-1.72423	0.0125291	1.09226	3.96109	1.00976	1.00982	1.00989	0	NA	Inf	Inf	4	9180284	9270465	9180280	9270461	0	9180280	90181
LEVOFLOXACINE	Non_withdrawal_event	Not Specified	4	3.96109	-1.72423	0.0125291	1.09226	3.96109	1.00976	1.00982	1.00989	0	NA	Inf	Inf	4	9180284	9270465	9180280	9270461	0	9180280	90181
SAROTEX	Non_withdrawal_event	Not Specified	4	3.96109	-1.72423	0.0125291	1.09226	3.96109	1.00976	1.00982	1.00989	0	NA	Inf	Inf	4	9180284	9270465	9180280	9270461	0	9180280	90181
VITRASE	Non_withdrawal_event	Not Specified	4	3.96109	-1.72423	0.0125291	1.09226	3.96109	1.00976	1.00982	1.00989	0	NA	Inf	Inf	4	9180284	9270465	9180280	9270461	0	9180280	90181
ANTIVITAMINS K	Non_withdrawal_event	Not Specified	4	3.96109	-1.72423	0.0125291	1.09226	3.96109	1.00976	1.00982	1.00989	0	NA	Inf	Inf	4	9180284	9270465	9180280	9270461	0	9180280	90181
BIOFREEZE	Non_withdrawal_event	Not Specified	4	3.96109	-1.72423	0.0125291	1.09226	3.96109	1.00976	1.00982	1.00989	0	NA	Inf	Inf	4	9180284	9270465	9180280	9270461	0	9180280	90181
CUPRIC	Non_withdrawal_event	Not Specified	4	3.96109	-1.72423	0.0125291	1.09226	3.96109	1.00976	1.00982	1.00989	0	NA	Inf	Inf	4	9180284	9270465	9180280	9270461	0	9180280	90181
DIHYDROTACHYSTEROL	Non_withdrawal_event	Not Specified	4	3.96109	-1.72423	0.0125291	1.09226	3.96109	1.00976	1.00982	1.00989	0	NA	Inf	Inf	4	9180284	9270465	9180280	9270461	0	9180280	90181
DIHYDROXYACETONE	Non_withdrawal_event	Not Specified	4	3.96109	-1.72423	0.0125291	1.09226	3.96109	1.00976	1.00982	1.00989	0	NA	Inf	Inf	4	9180284	9270465	9180280	9270461	0	9180280	90181
DIPIVEFRIN	Non_withdrawal_event	Not Specified	4	3.96109	-1.72423	0.0125291	1.09226	3.96109	1.00976	1.00982	1.00989	0	NA	Inf	Inf	4	9180284	9270465	9180280	9270461	0	9180280	90181
FRANDOL	Non_withdrawal_event	Not Specified	4	3.96109	-1.72423	0.0125291	1.09226	3.96109	1.00976	1.00982	1.00989	0	NA	Inf	Inf	4	9180284	9270465	9180280	9270461	0	9180280	90181
MINERAL	Non_withdrawal_event	Not Specified	4	3.96109	-1.72423	0.0125291	1.09226	3.96109	1.00976	1.00982	1.00989	0	NA	Inf	Inf	4	9180284	9270465	9180280	9270461	0	9180280	90181
NOCTAL	Non_withdrawal_event	Not Specified	4	3.96109	-1.72423	0.0125291	1.09226	3.96109	1.00976	1.00982	1.00989	0	NA	Inf	Inf	4	9180284	9270465	9180280	9270461	0	9180280	90181
PLGRANULES	Non_withdrawal_event	Not Specified	4	3.96109	-1.72423	0.0125291	1.09226	3.96109	1.00976	1.00982	1.00989	0	NA	Inf	Inf	4	9180284	9270465	9180280	9270461	0	9180280	90181
PRAVACOL	Non_withdrawal_event	Not Specified	4	3.96109	-1.72423	0.0125291	1.09226	3.96109	1.00976	1.00982	1.00989	0	NA	Inf	Inf	4	9180284	9270465	9180280	9270461	0	9180280	90181
SELOKEN_	Non_withdrawal_event	Not Specified	4	3.96109	-1.72423	0.0125291	1.09226	3.96109	1.00976	1.00982	1.00989	0	NA	Inf	Inf	4	9180284	9270465	9180280	9270461	0	9180280	90181
SUBSYS SPRAY	Non_withdrawal_event	Not Specified	4	3.96109	-1.72423	0.0125291	1.09226	3.96109	1.00976	1.00982	1.00989	0	NA	Inf	Inf	4	9180284	9270465	9180280	9270461	0	9180280	90181
BASSADO	Non_withdrawal_event	Not Specified	4	3.96109	-1.72423	0.0125291	1.09226	3.96109	1.00976	1.00982	1.00989	0	NA	Inf	Inf	4	9180284	9270465	9180280	9270461	0	9180280	90181
CONCURRENT MEDICATIONS	Non_withdrawal_event	Not Specified	4	3.96109	-1.72423	0.0125291	1.09226	3.96109	1.00976	1.00982	1.00989	0	NA	Inf	Inf	4	9180284	9270465	9180280	9270461	0	9180280	90181
VIRAZOLE	Non_withdrawal_event	Not Specified	4	3.96109	-1.72423	0.0125291	1.09226	3.96109	1.00976	1.00982	1.00989	0	NA	Inf	Inf	4	9180284	9270465	9180280	9270461	0	9180280	90181
NEISSERIA MENINGITIDIS GROUP CAPSULAR OLIGOSACCHARIDE DIPHTHERIA CRM PROTEIN CONJUGATE ANTIGENNEISSERIA MENINGITIDIS GROUP C CAPSULAR OLIGOSACCHARIDE DIPHTHERIA CRM197 PROTEIN CONJUGATE ANTIGEN_NEISSERIA MENINGITIDIS GROUP W-135 CAPSULAR OLIGOSACCHARIDE DIPHTHERIA CRM197 PROTEIN CONJUGATE ANTI	Non_withdrawal_event	Not Specified	4	3.96109	-1.72423	0.0125291	1.09226	3.96109	1.00976	1.00982	1.00989	0	NA	Inf	Inf	4	9180284	9270465	9180280	9270461	0	9180280	90181
Z PACK	Non_withdrawal_event	Not Specified	4	3.96109	-1.72423	0.0125291	1.09226	3.96109	1.00976	1.00982	1.00989	0	NA	Inf	Inf	4	9180284	9270465	9180280	9270461	0	9180280	90181
ACETYLCARNITINE	Non_withdrawal_event	Not Specified	4	3.96109	-1.72423	0.0125291	1.09226	3.96109	1.00976	1.00982	1.00989	0	NA	Inf	Inf	4	9180284	9270465	9180280	9270461	0	9180280	90181
ALUMINUM ZIRCONIUM OCTACHLOROHYDREX GLY	Non_withdrawal_event	Not Specified	4	3.96109	-1.72423	0.0125291	1.09226	3.96109	1.00976	1.00982	1.00989	0	NA	Inf	Inf	4	9180284	9270465	9180280	9270461	0	9180280	90181
MENINGOCOCCAL VACCINE	Non_withdrawal_event	Not Specified	4	3.96109	-1.72423	0.0125291	1.09226	3.96109	1.00976	1.00982	1.00989	0	NA	Inf	Inf	4	9180284	9270465	9180280	9270461	0	9180280	90181
VIVARIN	Non_withdrawal_event	Not Specified	4	3.96109	-1.72423	0.0125291	1.09226	3.96109	1.00976	1.00982	1.00989	0	NA	Inf	Inf	4	9180284	9270465	9180280	9270461	0	9180280	90181
KEPRA	Non_withdrawal_event	Not Specified	4	3.96109	-1.72423	0.0125291	1.09226	3.96109	1.00976	1.00982	1.00989	0	NA	Inf	Inf	4	9180284	9270465	9180280	9270461	0	9180280	90181
FLOXAPEN	Non_withdrawal_event	Not Specified	4	3.96109	-1.72423	0.0125291	1.09226	3.96109	1.00976	1.00982	1.00989	0	NA	Inf	Inf	4	9180284	9270465	9180280	9270461	0	9180280	90181
HUMALOG LISPRO NPL	Non_withdrawal_event	Not Specified	4	3.96109	-1.72423	0.0125291	1.09226	3.96109	1.00976	1.00982	1.00989	0	NA	Inf	Inf	4	9180284	9270465	9180280	9270461	0	9180280	90181
CARBAMAZEPIN	Non_withdrawal_event	Not Specified	4	3.96109	-1.72423	0.0125291	1.09226	3.96109	1.00976	1.00982	1.00989	0	NA	Inf	Inf	4	9180284	9270465	9180280	9270461	0	9180280	90181
FENERGAN	Non_withdrawal_event	Not Specified	4	3.96109	-1.72423	0.0125291	1.09226	3.96109	1.00976	1.00982	1.00989	0	NA	Inf	Inf	4	9180284	9270465	9180280	9270461	0	9180280	90181
NEOMYCINPOLYMYXIN B_PRAMOXINE	Non_withdrawal_event	Not Specified	4	3.96109	-1.72423	0.0125291	1.09226	3.96109	1.00976	1.00982	1.00989	0	NA	Inf	Inf	4	9180284	9270465	9180280	9270461	0	9180280	90181
SYMLINPEN	Non_withdrawal_event	Not Specified	4	3.96109	-1.72423	0.0125291	1.09226	3.96109	1.00976	1.00982	1.00989	0	NA	Inf	Inf	4	9180284	9270465	9180280	9270461	0	9180280	90181
ADALATE	Non_withdrawal_event	Not Specified	4	3.96109	-1.72423	0.0125291	1.09226	3.96109	1.00976	1.00982	1.00989	0	NA	Inf	Inf	4	9180284	9270465	9180280	9270461	0	9180280	90181
CLARUS	Non_withdrawal_event	Not Specified	4	3.96109	-1.72423	0.0125291	1.09226	3.96109	1.00976	1.00982	1.00989	0	NA	Inf	Inf	4	9180284	9270465	9180280	9270461	0	9180280	90181
OLAZAPINE	Non_withdrawal_event	Not Specified	4	3.96109	-1.72423	0.0125291	1.09226	3.96109	1.00976	1.00982	1.00989	0	NA	Inf	Inf	4	9180284	9270465	9180280	9270461	0	9180280	90181
COMPOUND	Non_withdrawal_event	Not Specified	4	3.96109	-1.72423	0.0125291	1.09226	3.96109	1.00976	1.00982	1.00989	0	NA	Inf	Inf	4	9180284	9270465	9180280	9270461	0	9180280	90181
ETHYLENEDIAMINE	Non_withdrawal_event	Not Specified	4	3.96109	-1.72423	0.0125291	1.09226	3.96109	1.00976	1.00982	1.00989	0	NA	Inf	Inf	4	9180284	9270465	9180280	9270461	0	9180280	90181
FENOPROFEN CALCIUM	Non_withdrawal_event	Not Specified	4	3.96109	-1.72423	0.0125291	1.09226	3.96109	1.00976	1.00982	1.00989	0	NA	Inf	Inf	4	9180284	9270465	9180280	9270461	0	9180280	90181
FULYZAQ	Non_withdrawal_event	Not Specified	4	3.96109	-1.72423	0.0125291	1.09226	3.96109	1.00976	1.00982	1.00989	0	NA	Inf	Inf	4	9180284	9270465	9180280	9270461	0	9180280	90181
GLASSIA KAMADA	Non_withdrawal_event	Not Specified	4	3.96109	-1.72423	0.0125291	1.09226	3.96109	1.00976	1.00982	1.00989	0	NA	Inf	Inf	4	9180284	9270465	9180280	9270461	0	9180280	90181
HERBAL SUPPLEMENT	Non_withdrawal_event	Not Specified	4	3.96109	-1.72423	0.0125291	1.09226	3.96109	1.00976	1.00982	1.00989	0	NA	Inf	Inf	4	9180284	9270465	9180280	9270461	0	9180280	90181
ICY HOT POWER OZ	Non_withdrawal_event	Not Specified	4	3.96109	-1.72423	0.0125291	1.09226	3.96109	1.00976	1.00982	1.00989	0	NA	Inf	Inf	4	9180284	9270465	9180280	9270461	0	9180280	90181
PARACODINA	Non_withdrawal_event	Not Specified	4	3.96109	-1.72423	0.0125291	1.09226	3.96109	1.00976	1.00982	1.00989	0	NA	Inf	Inf	4	9180284	9270465	9180280	9270461	0	9180280	90181
POLYPHARMACY	Non_withdrawal_event	Not Specified	4	3.96109	-1.72423	0.0125291	1.09226	3.96109	1.00976	1.00982	1.00989	0	NA	Inf	Inf	4	9180284	9270465	9180280	9270461	0	9180280	90181
PRAXITEN	Non_withdrawal_event	Not Specified	4	3.96109	-1.72423	0.0125291	1.09226	3.96109	1.00976	1.00982	1.00989	0	NA	Inf	Inf	4	9180284	9270465	9180280	9270461	0	9180280	90181
STERONEMA	Non_withdrawal_event	Not Specified	4	3.96109	-1.72423	0.0125291	1.09226	3.96109	1.00976	1.00982	1.00989	0	NA	Inf	Inf	4	9180284	9270465	9180280	9270461	0	9180280	90181
TEGISON	Non_withdrawal_event	Not Specified	4	3.96109	-1.72423	0.0125291	1.09226	3.96109	1.00976	1.00982	1.00989	0	NA	Inf	Inf	4	9180284	9270465	9180280	9270461	0	9180280	90181
TREATMENT	Non_withdrawal_event	Not Specified	4	3.96109	-1.72423	0.0125291	1.09226	3.96109	1.00976	1.00982	1.00989	0	NA	Inf	Inf	4	9180284	9270465	9180280	9270461	0	9180280	90181
CINACALCETCINACALCET	Non_withdrawal_event	Not Specified	4	3.96109	-1.72423	0.0125291	1.09226	3.96109	1.00976	1.00982	1.00989	0	NA	Inf	Inf	4	9180284	9270465	9180280	9270461	0	9180280	90181
CIPRO PHARMA	Non_withdrawal_event	Not Specified	4	3.96109	-1.72423	0.0125291	1.09226	3.96109	1.00976	1.00982	1.00989	0	NA	Inf	Inf	4	9180284	9270465	9180280	9270461	0	9180280	90181
COMICARDIS	Non_withdrawal_event	Not Specified	4	3.96109	-1.72423	0.0125291	1.09226	3.96109	1.00976	1.00982	1.00989	0	NA	Inf	Inf	4	9180284	9270465	9180280	9270461	0	9180280	90181
FUSID	Non_withdrawal_event	Not Specified	4	3.96109	-1.72423	0.0125291	1.09226	3.96109	1.00976	1.00982	1.00989	0	NA	Inf	Inf	4	9180284	9270465	9180280	9270461	0	9180280	90181
GAS X	Non_withdrawal_event	Not Specified	4	3.96109	-1.72423	0.0125291	1.09226	3.96109	1.00976	1.00982	1.00989	0	NA	Inf	Inf	4	9180284	9270465	9180280	9270461	0	9180280	90181
GIASION	Non_withdrawal_event	Not Specified	4	3.96109	-1.72423	0.0125291	1.09226	3.96109	1.00976	1.00982	1.00989	0	NA	Inf	Inf	4	9180284	9270465	9180280	9270461	0	9180280	90181
IPRONIAZID	Non_withdrawal_event	Not Specified	4	3.96109	-1.72423	0.0125291	1.09226	3.96109	1.00976	1.00982	1.00989	0	NA	Inf	Inf	4	9180284	9270465	9180280	9270461	0	9180280	90181
LIPIDIL SUPRA	Non_withdrawal_event	Not Specified	4	3.96109	-1.72423	0.0125291	1.09226	3.96109	1.00976	1.00982	1.00989	0	NA	Inf	Inf	4	9180284	9270465	9180280	9270461	0	9180280	90181
LISPRO LIS75NPL KWIKPEN MIRIOPEN	Non_withdrawal_event	Not Specified	4	3.96109	-1.72423	0.0125291	1.09226	3.96109	1.00976	1.00982	1.00989	0	NA	Inf	Inf	4	9180284	9270465	9180280	9270461	0	9180280	90181
MINERALSPROBIOTICS_VITAMINS	Non_withdrawal_event	Not Specified	4	3.96109	-1.72423	0.0125291	1.09226	3.96109	1.00976	1.00982	1.00989	0	NA	Inf	Inf	4	9180284	9270465	9180280	9270461	0	9180280	90181
NESACAINE	Non_withdrawal_event	Not Specified	4	3.96109	-1.72423	0.0125291	1.09226	3.96109	1.00976	1.00982	1.00989	0	NA	Inf	Inf	4	9180284	9270465	9180280	9270461	0	9180280	90181
OPHTHALMOLOGICALS	Non_withdrawal_event	Not Specified	4	3.96109	-1.72423	0.0125291	1.09226	3.96109	1.00976	1.00982	1.00989	0	NA	Inf	Inf	4	9180284	9270465	9180280	9270461	0	9180280	90181
OPTALIDON	Non_withdrawal_event	Not Specified	4	3.96109	-1.72423	0.0125291	1.09226	3.96109	1.00976	1.00982	1.00989	0	NA	Inf	Inf	4	9180284	9270465	9180280	9270461	0	9180280	90181
ORELABRUTINIB	Non_withdrawal_event	Not Specified	4	3.96109	-1.72423	0.0125291	1.09226	3.96109	1.00976	1.00982	1.00989	0	NA	Inf	Inf	4	9180284	9270465	9180280	9270461	0	9180280	90181
PHOSPHOSODA FLAVOR	Non_withdrawal_event	Not Specified	4	3.96109	-1.72423	0.0125291	1.09226	3.96109	1.00976	1.00982	1.00989	0	NA	Inf	Inf	4	9180284	9270465	9180280	9270461	0	9180280	90181
STAVZOR	Non_withdrawal_event	Not Specified	4	3.96109	-1.72423	0.0125291	1.09226	3.96109	1.00976	1.00982	1.00989	0	NA	Inf	Inf	4	9180284	9270465	9180280	9270461	0	9180280	90181
STEROID THERAPY	Non_withdrawal_event	Not Specified	4	3.96109	-1.72423	0.0125291	1.09226	3.96109	1.00976	1.00982	1.00989	0	NA	Inf	Inf	4	9180284	9270465	9180280	9270461	0	9180280	90181
THIENOPYRIDINE	Non_withdrawal_event	Not Specified	4	3.96109	-1.72423	0.0125291	1.09226	3.96109	1.00976	1.00982	1.00989	0	NA	Inf	Inf	4	9180284	9270465	9180280	9270461	0	9180280	90181
TOLECTIN	Non_withdrawal_event	Not Specified	4	3.96109	-1.72423	0.0125291	1.09226	3.96109	1.00976	1.00982	1.00989	0	NA	Inf	Inf	4	9180284	9270465	9180280	9270461	0	9180280	90181
TRIEST	Non_withdrawal_event	Not Specified	4	3.96109	-1.72423	0.0125291	1.09226	3.96109	1.00976	1.00982	1.00989	0	NA	Inf	Inf	4	9180284	9270465	9180280	9270461	0	9180280	90181
CEPROTIN	Non_withdrawal_event	Not Specified	4	3.96109	-1.72423	0.0125291	1.09226	3.96109	1.00976	1.00982	1.00989	0	NA	Inf	Inf	4	9180284	9270465	9180280	9270461	0	9180280	90181
INSULIN U	Non_withdrawal_event	Not Specified	4	3.96109	-1.72423	0.0125291	1.09226	3.96109	1.00976	1.00982	1.00989	0	NA	Inf	Inf	4	9180284	9270465	9180280	9270461	0	9180280	90181
TIMOLOL SOL UNSPECIFID	Non_withdrawal_event	Not Specified	4	3.96109	-1.72423	0.0125291	1.09226	3.96109	1.00976	1.00982	1.00989	0	NA	Inf	Inf	4	9180284	9270465	9180280	9270461	0	9180280	90181
XYLOCAINE JELLY	Non_withdrawal_event	Not Specified	4	3.96109	-1.72423	0.0125291	1.09226	3.96109	1.00976	1.00982	1.00989	0	NA	Inf	Inf	4	9180284	9270465	9180280	9270461	0	9180280	90181
NICOZID	Non_withdrawal_event	Not Specified	4	3.96109	-1.72423	0.0125291	1.09226	3.96109	1.00976	1.00982	1.00989	0	NA	Inf	Inf	4	9180284	9270465	9180280	9270461	0	9180280	90181
TEMPRA	Non_withdrawal_event	Not Specified	4	3.96109	-1.72423	0.0125291	1.09226	3.96109	1.00976	1.00982	1.00989	0	NA	Inf	Inf	4	9180284	9270465	9180280	9270461	0	9180280	90181
LCZ	Non_withdrawal_event	Not Specified	4	3.96109	-1.72423	0.0125291	1.09226	3.96109	1.00976	1.00982	1.00989	0	NA	Inf	Inf	4	9180284	9270465	9180280	9270461	0	9180280	90181
AMINO3-PHENYLBUTYRIC ACID	Non_withdrawal_event	Not Specified	4	3.96109	-1.72423	0.0125291	1.09226	3.96109	1.00976	1.00982	1.00989	0	NA	Inf	Inf	4	9180284	9270465	9180280	9270461	0	9180280	90181
ALOMIDE	Non_withdrawal_event	Not Specified	4	3.96109	-1.72423	0.0125291	1.09226	3.96109	1.00976	1.00982	1.00989	0	NA	Inf	Inf	4	9180284	9270465	9180280	9270461	0	9180280	90181
AMETHIA	Non_withdrawal_event	Not Specified	4	3.96109	-1.72423	0.0125291	1.09226	3.96109	1.00976	1.00982	1.00989	0	NA	Inf	Inf	4	9180284	9270465	9180280	9270461	0	9180280	90181
BACILLUS CALMETTEGUERIN	Non_withdrawal_event	Not Specified	4	3.96109	-1.72423	0.0125291	1.09226	3.96109	1.00976	1.00982	1.00989	0	NA	Inf	Inf	4	9180284	9270465	9180280	9270461	0	9180280	90181
BACITRACIN ZINCNEOMYCIN_POLYMYXIN B	Non_withdrawal_event	Not Specified	4	3.96109	-1.72423	0.0125291	1.09226	3.96109	1.00976	1.00982	1.00989	0	NA	Inf	Inf	4	9180284	9270465	9180280	9270461	0	9180280	90181
BIOTHREE	Non_withdrawal_event	Not Specified	4	3.96109	-1.72423	0.0125291	1.09226	3.96109	1.00976	1.00982	1.00989	0	NA	Inf	Inf	4	9180284	9270465	9180280	9270461	0	9180280	90181
BLINDED ADEFOVIR DIPIVOXIL	Non_withdrawal_event	Not Specified	4	3.96109	-1.72423	0.0125291	1.09226	3.96109	1.00976	1.00982	1.00989	0	NA	Inf	Inf	4	9180284	9270465	9180280	9270461	0	9180280	90181
BLINDED DACLATASVIR	Non_withdrawal_event	Not Specified	4	3.96109	-1.72423	0.0125291	1.09226	3.96109	1.00976	1.00982	1.00989	0	NA	Inf	Inf	4	9180284	9270465	9180280	9270461	0	9180280	90181
CAFFEINEPROCAINE	Non_withdrawal_event	Not Specified	4	3.96109	-1.72423	0.0125291	1.09226	3.96109	1.00976	1.00982	1.00989	0	NA	Inf	Inf	4	9180284	9270465	9180280	9270461	0	9180280	90181
CARISOPRODOLSALICYLATE	Non_withdrawal_event	Not Specified	4	3.96109	-1.72423	0.0125291	1.09226	3.96109	1.00976	1.00982	1.00989	0	NA	Inf	Inf	4	9180284	9270465	9180280	9270461	0	9180280	90181
CEFAZOLINA	Non_withdrawal_event	Not Specified	4	3.96109	-1.72423	0.0125291	1.09226	3.96109	1.00976	1.00982	1.00989	0	NA	Inf	Inf	4	9180284	9270465	9180280	9270461	0	9180280	90181
CHEMO	Non_withdrawal_event	Not Specified	4	3.96109	-1.72423	0.0125291	1.09226	3.96109	1.00976	1.00982	1.00989	0	NA	Inf	Inf	4	9180284	9270465	9180280	9270461	0	9180280	90181
CHLORIDEDEXTROSE_	Non_withdrawal_event	Not Specified	4	3.96109	-1.72423	0.0125291	1.09226	3.96109	1.00976	1.00982	1.00989	0	NA	Inf	Inf	4	9180284	9270465	9180280	9270461	0	9180280	90181
COCHLIOBOLUS SATIVUS	Non_withdrawal_event	Not Specified	4	3.96109	-1.72423	0.0125291	1.09226	3.96109	1.00976	1.00982	1.00989	0	NA	Inf	Inf	4	9180284	9270465	9180280	9270461	0	9180280	90181
CYCLOGEST	Non_withdrawal_event	Not Specified	4	3.96109	-1.72423	0.0125291	1.09226	3.96109	1.00976	1.00982	1.00989	0	NA	Inf	Inf	4	9180284	9270465	9180280	9270461	0	9180280	90181
CYSTOCONRAY II	Non_withdrawal_event	Not Specified	4	3.96109	-1.72423	0.0125291	1.09226	3.96109	1.00976	1.00982	1.00989	0	NA	Inf	Inf	4	9180284	9270465	9180280	9270461	0	9180280	90181
DILANTIN_	Non_withdrawal_event	Not Specified	4	3.96109	-1.72423	0.0125291	1.09226	3.96109	1.00976	1.00982	1.00989	0	NA	Inf	Inf	4	9180284	9270465	9180280	9270461	0	9180280	90181
DONAREN	Non_withdrawal_event	Not Specified	4	3.96109	-1.72423	0.0125291	1.09226	3.96109	1.00976	1.00982	1.00989	0	NA	Inf	Inf	4	9180284	9270465	9180280	9270461	0	9180280	90181
DRIXORAL COLD_ALLERGY	Non_withdrawal_event	Not Specified	4	3.96109	-1.72423	0.0125291	1.09226	3.96109	1.00976	1.00982	1.00989	0	NA	Inf	Inf	4	9180284	9270465	9180280	9270461	0	9180280	90181
DUOTRAV	Non_withdrawal_event	Not Specified	4	3.96109	-1.72423	0.0125291	1.09226	3.96109	1.00976	1.00982	1.00989	0	NA	Inf	Inf	4	9180284	9270465	9180280	9270461	0	9180280	90181
ELIDEL NOT )	Non_withdrawal_event	Not Specified	4	3.96109	-1.72423	0.0125291	1.09226	3.96109	1.00976	1.00982	1.00989	0	NA	Inf	Inf	4	9180284	9270465	9180280	9270461	0	9180280	90181
ERGOMETRINE	Non_withdrawal_event	Not Specified	4	3.96109	-1.72423	0.0125291	1.09226	3.96109	1.00976	1.00982	1.00989	0	NA	Inf	Inf	4	9180284	9270465	9180280	9270461	0	9180280	90181
ERYTHROMYCIN_BENZOYL PEROXIDE	Non_withdrawal_event	Not Specified	4	3.96109	-1.72423	0.0125291	1.09226	3.96109	1.00976	1.00982	1.00989	0	NA	Inf	Inf	4	9180284	9270465	9180280	9270461	0	9180280	90181
FLEXEA	Non_withdrawal_event	Not Specified	4	3.96109	-1.72423	0.0125291	1.09226	3.96109	1.00976	1.00982	1.00989	0	NA	Inf	Inf	4	9180284	9270465	9180280	9270461	0	9180280	90181
FLUOXETINA	Non_withdrawal_event	Not Specified	4	3.96109	-1.72423	0.0125291	1.09226	3.96109	1.00976	1.00982	1.00989	0	NA	Inf	Inf	4	9180284	9270465	9180280	9270461	0	9180280	90181
FORADIL P	Non_withdrawal_event	Not Specified	4	3.96109	-1.72423	0.0125291	1.09226	3.96109	1.00976	1.00982	1.00989	0	NA	Inf	Inf	4	9180284	9270465	9180280	9270461	0	9180280	90181
GELNIQUECANADA	Non_withdrawal_event	Not Specified	4	3.96109	-1.72423	0.0125291	1.09226	3.96109	1.00976	1.00982	1.00989	0	NA	Inf	Inf	4	9180284	9270465	9180280	9270461	0	9180280	90181
GENERICS	Non_withdrawal_event	Not Specified	4	3.96109	-1.72423	0.0125291	1.09226	3.96109	1.00976	1.00982	1.00989	0	NA	Inf	Inf	4	9180284	9270465	9180280	9270461	0	9180280	90181
GENEXOL	Non_withdrawal_event	Not Specified	4	3.96109	-1.72423	0.0125291	1.09226	3.96109	1.00976	1.00982	1.00989	0	NA	Inf	Inf	4	9180284	9270465	9180280	9270461	0	9180280	90181
HYDROCORTISONE ACETATEPRAMOXINE_ZINC	Non_withdrawal_event	Not Specified	4	3.96109	-1.72423	0.0125291	1.09226	3.96109	1.00976	1.00982	1.00989	0	NA	Inf	Inf	4	9180284	9270465	9180280	9270461	0	9180280	90181
IBRITUMOMAB TIUXETANYTTRIUM Y-	Non_withdrawal_event	Not Specified	4	3.96109	-1.72423	0.0125291	1.09226	3.96109	1.00976	1.00982	1.00989	0	NA	Inf	Inf	4	9180284	9270465	9180280	9270461	0	9180280	90181
INSULIN DEFALANINSULIN DEFALAN	Non_withdrawal_event	Not Specified	4	3.96109	-1.72423	0.0125291	1.09226	3.96109	1.00976	1.00982	1.00989	0	NA	Inf	Inf	4	9180284	9270465	9180280	9270461	0	9180280	90181
JUVEDERM XC	Non_withdrawal_event	Not Specified	4	3.96109	-1.72423	0.0125291	1.09226	3.96109	1.00976	1.00982	1.00989	0	NA	Inf	Inf	4	9180284	9270465	9180280	9270461	0	9180280	90181
KRISTALOSE	Non_withdrawal_event	Not Specified	4	3.96109	-1.72423	0.0125291	1.09226	3.96109	1.00976	1.00982	1.00989	0	NA	Inf	Inf	4	9180284	9270465	9180280	9270461	0	9180280	90181
MIOCHOL	Non_withdrawal_event	Not Specified	4	3.96109	-1.72423	0.0125291	1.09226	3.96109	1.00976	1.00982	1.00989	0	NA	Inf	Inf	4	9180284	9270465	9180280	9270461	0	9180280	90181
MOLIBRESIB	Non_withdrawal_event	Not Specified	4	3.96109	-1.72423	0.0125291	1.09226	3.96109	1.00976	1.00982	1.00989	0	NA	Inf	Inf	4	9180284	9270465	9180280	9270461	0	9180280	90181
NEBIVOLOL HYDROCHLORIDEVALSARTAN	Non_withdrawal_event	Not Specified	4	3.96109	-1.72423	0.0125291	1.09226	3.96109	1.00976	1.00982	1.00989	0	NA	Inf	Inf	4	9180284	9270465	9180280	9270461	0	9180280	90181
NEOZINE	Non_withdrawal_event	Not Specified	4	3.96109	-1.72423	0.0125291	1.09226	3.96109	1.00976	1.00982	1.00989	0	NA	Inf	Inf	4	9180284	9270465	9180280	9270461	0	9180280	90181
NORIPURUM	Non_withdrawal_event	Not Specified	4	3.96109	-1.72423	0.0125291	1.09226	3.96109	1.00976	1.00982	1.00989	0	NA	Inf	Inf	4	9180284	9270465	9180280	9270461	0	9180280	90181
OVESTIN	Non_withdrawal_event	Not Specified	4	3.96109	-1.72423	0.0125291	1.09226	3.96109	1.00976	1.00982	1.00989	0	NA	Inf	Inf	4	9180284	9270465	9180280	9270461	0	9180280	90181
PANZYTRAT	Non_withdrawal_event	Not Specified	4	3.96109	-1.72423	0.0125291	1.09226	3.96109	1.00976	1.00982	1.00989	0	NA	Inf	Inf	4	9180284	9270465	9180280	9270461	0	9180280	90181
PARAMETHASONE	Non_withdrawal_event	Not Specified	4	3.96109	-1.72423	0.0125291	1.09226	3.96109	1.00976	1.00982	1.00989	0	NA	Inf	Inf	4	9180284	9270465	9180280	9270461	0	9180280	90181
PHOSPHOSODA FALVOR NOT	Non_withdrawal_event	Not Specified	4	3.96109	-1.72423	0.0125291	1.09226	3.96109	1.00976	1.00982	1.00989	0	NA	Inf	Inf	4	9180284	9270465	9180280	9270461	0	9180280	90181
PHYSIONEAL GLUCOSE PV_22, CLEAR-FLEX	Non_withdrawal_event	Not Specified	4	3.96109	-1.72423	0.0125291	1.09226	3.96109	1.00976	1.00982	1.00989	0	NA	Inf	Inf	4	9180284	9270465	9180280	9270461	0	9180280	90181
PROTHROMPLEX STIM	Non_withdrawal_event	Not Specified	4	3.96109	-1.72423	0.0125291	1.09226	3.96109	1.00976	1.00982	1.00989	0	NA	Inf	Inf	4	9180284	9270465	9180280	9270461	0	9180280	90181
RISSET	Non_withdrawal_event	Not Specified	4	3.96109	-1.72423	0.0125291	1.09226	3.96109	1.00976	1.00982	1.00989	0	NA	Inf	Inf	4	9180284	9270465	9180280	9270461	0	9180280	90181
RITUXIMABINOTUZUMAB OZOGAMICIN	Non_withdrawal_event	Not Specified	4	3.96109	-1.72423	0.0125291	1.09226	3.96109	1.00976	1.00982	1.00989	0	NA	Inf	Inf	4	9180284	9270465	9180280	9270461	0	9180280	90181
ROC RETINOL CORREXION DEEP WRINTKLE CREAML	Non_withdrawal_event	Not Specified	4	3.96109	-1.72423	0.0125291	1.09226	3.96109	1.00976	1.00982	1.00989	0	NA	Inf	Inf	4	9180284	9270465	9180280	9270461	0	9180280	90181
SARAPIN	Non_withdrawal_event	Not Specified	4	3.96109	-1.72423	0.0125291	1.09226	3.96109	1.00976	1.00982	1.00989	0	NA	Inf	Inf	4	9180284	9270465	9180280	9270461	0	9180280	90181
SIOFOR	Non_withdrawal_event	Not Specified	4	3.96109	-1.72423	0.0125291	1.09226	3.96109	1.00976	1.00982	1.00989	0	NA	Inf	Inf	4	9180284	9270465	9180280	9270461	0	9180280	90181
SPALT LIQUA	Non_withdrawal_event	Not Specified	4	3.96109	-1.72423	0.0125291	1.09226	3.96109	1.00976	1.00982	1.00989	0	NA	Inf	Inf	4	9180284	9270465	9180280	9270461	0	9180280	90181
STEM CELLS	Non_withdrawal_event	Not Specified	4	3.96109	-1.72423	0.0125291	1.09226	3.96109	1.00976	1.00982	1.00989	0	NA	Inf	Inf	4	9180284	9270465	9180280	9270461	0	9180280	90181
TACRINE	Non_withdrawal_event	Not Specified	4	3.96109	-1.72423	0.0125291	1.09226	3.96109	1.00976	1.00982	1.00989	0	NA	Inf	Inf	4	9180284	9270465	9180280	9270461	0	9180280	90181
TECHNESCAN PYP KIT	Non_withdrawal_event	Not Specified	4	3.96109	-1.72423	0.0125291	1.09226	3.96109	1.00976	1.00982	1.00989	0	NA	Inf	Inf	4	9180284	9270465	9180280	9270461	0	9180280	90181
TEMOZOLOMIDE M2 SCHERING PLOUGH	Non_withdrawal_event	Not Specified	4	3.96109	-1.72423	0.0125291	1.09226	3.96109	1.00976	1.00982	1.00989	0	NA	Inf	Inf	4	9180284	9270465	9180280	9270461	0	9180280	90181
THYRONORM	Non_withdrawal_event	Not Specified	4	3.96109	-1.72423	0.0125291	1.09226	3.96109	1.00976	1.00982	1.00989	0	NA	Inf	Inf	4	9180284	9270465	9180280	9270461	0	9180280	90181
TRIAMINIC TIME COLD	Non_withdrawal_event	Not Specified	4	3.96109	-1.72423	0.0125291	1.09226	3.96109	1.00976	1.00982	1.00989	0	NA	Inf	Inf	4	9180284	9270465	9180280	9270461	0	9180280	90181
TRICYCLEN	Non_withdrawal_event	Not Specified	4	3.96109	-1.72423	0.0125291	1.09226	3.96109	1.00976	1.00982	1.00989	0	NA	Inf	Inf	4	9180284	9270465	9180280	9270461	0	9180280	90181
ULTRAVIST PHARMACY BULK PACK	Non_withdrawal_event	Not Specified	4	3.96109	-1.72423	0.0125291	1.09226	3.96109	1.00976	1.00982	1.00989	0	NA	Inf	Inf	4	9180284	9270465	9180280	9270461	0	9180280	90181
ZOLADEX_	Non_withdrawal_event	Not Specified	4	3.96109	-1.72423	0.0125291	1.09226	3.96109	1.00976	1.00982	1.00989	0	NA	Inf	Inf	4	9180284	9270465	9180280	9270461	0	9180280	90181
ACTINOMYCIND	Non_withdrawal_event	Not Specified	4	3.96109	-1.72423	0.0125291	1.09226	3.96109	1.00976	1.00982	1.00989	0	NA	Inf	Inf	4	9180284	9270465	9180280	9270461	0	9180280	90181
C CLINDOXYL BENZOYL PEROXIDE	Non_withdrawal_event	Not Specified	4	3.96109	-1.72423	0.0125291	1.09226	3.96109	1.00976	1.00982	1.00989	0	NA	Inf	Inf	4	9180284	9270465	9180280	9270461	0	9180280	90181
CHLOROXYLENOLTRICLOSAN	Non_withdrawal_event	Not Specified	4	3.96109	-1.72423	0.0125291	1.09226	3.96109	1.00976	1.00982	1.00989	0	NA	Inf	Inf	4	9180284	9270465	9180280	9270461	0	9180280	90181
ENFAMIL	Non_withdrawal_event	Not Specified	4	3.96109	-1.72423	0.0125291	1.09226	3.96109	1.00976	1.00982	1.00989	0	NA	Inf	Inf	4	9180284	9270465	9180280	9270461	0	9180280	90181
LEVITERACETAM	Non_withdrawal_event	Not Specified	4	3.96109	-1.72423	0.0125291	1.09226	3.96109	1.00976	1.00982	1.00989	0	NA	Inf	Inf	4	9180284	9270465	9180280	9270461	0	9180280	90181
LISTERINE SMART RINSE	Non_withdrawal_event	Not Specified	4	3.96109	-1.72423	0.0125291	1.09226	3.96109	1.00976	1.00982	1.00989	0	NA	Inf	Inf	4	9180284	9270465	9180280	9270461	0	9180280	90181
OSENI	Non_withdrawal_event	Not Specified	4	3.96109	-1.72423	0.0125291	1.09226	3.96109	1.00976	1.00982	1.00989	0	NA	Inf	Inf	4	9180284	9270465	9180280	9270461	0	9180280	90181
PEDEA	Non_withdrawal_event	Not Specified	4	3.96109	-1.72423	0.0125291	1.09226	3.96109	1.00976	1.00982	1.00989	0	NA	Inf	Inf	4	9180284	9270465	9180280	9270461	0	9180280	90181
PREVNAR VACCINE	Non_withdrawal_event	Not Specified	4	3.96109	-1.72423	0.0125291	1.09226	3.96109	1.00976	1.00982	1.00989	0	NA	Inf	Inf	4	9180284	9270465	9180280	9270461	0	9180280	90181
TROPHAMINE	Non_withdrawal_event	Not Specified	4	3.96109	-1.72423	0.0125291	1.09226	3.96109	1.00976	1.00982	1.00989	0	NA	Inf	Inf	4	9180284	9270465	9180280	9270461	0	9180280	90181
ACTIFED COLD_ALLERGY	Non_withdrawal_event	Not Specified	4	3.96109	-1.72423	0.0125291	1.09226	3.96109	1.00976	1.00982	1.00989	0	NA	Inf	Inf	4	9180284	9270465	9180280	9270461	0	9180280	90181
ANUSOL	Non_withdrawal_event	Not Specified	4	3.96109	-1.72423	0.0125291	1.09226	3.96109	1.00976	1.00982	1.00989	0	NA	Inf	Inf	4	9180284	9270465	9180280	9270461	0	9180280	90181
BLINDED SU	Non_withdrawal_event	Not Specified	4	3.96109	-1.72423	0.0125291	1.09226	3.96109	1.00976	1.00982	1.00989	0	NA	Inf	Inf	4	9180284	9270465	9180280	9270461	0	9180280	90181
BRIMONIDINE SOL W_PURITE	Non_withdrawal_event	Not Specified	4	3.96109	-1.72423	0.0125291	1.09226	3.96109	1.00976	1.00982	1.00989	0	NA	Inf	Inf	4	9180284	9270465	9180280	9270461	0	9180280	90181
CEFTRIAXONE RATIOPHARM	Non_withdrawal_event	Not Specified	4	3.96109	-1.72423	0.0125291	1.09226	3.96109	1.00976	1.00982	1.00989	0	NA	Inf	Inf	4	9180284	9270465	9180280	9270461	0	9180280	90181
CETAPRIL	Non_withdrawal_event	Not Specified	4	3.96109	-1.72423	0.0125291	1.09226	3.96109	1.00976	1.00982	1.00989	0	NA	Inf	Inf	4	9180284	9270465	9180280	9270461	0	9180280	90181
COOL LISTERINE MOUTHWASH	Non_withdrawal_event	Not Specified	4	3.96109	-1.72423	0.0125291	1.09226	3.96109	1.00976	1.00982	1.00989	0	NA	Inf	Inf	4	9180284	9270465	9180280	9270461	0	9180280	90181
CRANBERRY EXTRACT	Non_withdrawal_event	Not Specified	4	3.96109	-1.72423	0.0125291	1.09226	3.96109	1.00976	1.00982	1.00989	0	NA	Inf	Inf	4	9180284	9270465	9180280	9270461	0	9180280	90181
DURACAINE HYPERBARIC	Non_withdrawal_event	Not Specified	4	3.96109	-1.72423	0.0125291	1.09226	3.96109	1.00976	1.00982	1.00989	0	NA	Inf	Inf	4	9180284	9270465	9180280	9270461	0	9180280	90181
ECONOPRED	Non_withdrawal_event	Not Specified	4	3.96109	-1.72423	0.0125291	1.09226	3.96109	1.00976	1.00982	1.00989	0	NA	Inf	Inf	4	9180284	9270465	9180280	9270461	0	9180280	90181
ECURAL	Non_withdrawal_event	Not Specified	4	3.96109	-1.72423	0.0125291	1.09226	3.96109	1.00976	1.00982	1.00989	0	NA	Inf	Inf	4	9180284	9270465	9180280	9270461	0	9180280	90181
ETHOTOIN	Non_withdrawal_event	Not Specified	4	3.96109	-1.72423	0.0125291	1.09226	3.96109	1.00976	1.00982	1.00989	0	NA	Inf	Inf	4	9180284	9270465	9180280	9270461	0	9180280	90181
IMURAN_	Non_withdrawal_event	Not Specified	4	3.96109	-1.72423	0.0125291	1.09226	3.96109	1.00976	1.00982	1.00989	0	NA	Inf	Inf	4	9180284	9270465	9180280	9270461	0	9180280	90181
INSULIN DETEMIR INNOLET	Non_withdrawal_event	Not Specified	4	3.96109	-1.72423	0.0125291	1.09226	3.96109	1.00976	1.00982	1.00989	0	NA	Inf	Inf	4	9180284	9270465	9180280	9270461	0	9180280	90181
IRINOTECAN TRIHYDRATE	Non_withdrawal_event	Not Specified	4	3.96109	-1.72423	0.0125291	1.09226	3.96109	1.00976	1.00982	1.00989	0	NA	Inf	Inf	4	9180284	9270465	9180280	9270461	0	9180280	90181
KCENTRA	Non_withdrawal_event	Not Specified	4	3.96109	-1.72423	0.0125291	1.09226	3.96109	1.00976	1.00982	1.00989	0	NA	Inf	Inf	4	9180284	9270465	9180280	9270461	0	9180280	90181
MULTIVIT	Non_withdrawal_event	Not Specified	4	3.96109	-1.72423	0.0125291	1.09226	3.96109	1.00976	1.00982	1.00989	0	NA	Inf	Inf	4	9180284	9270465	9180280	9270461	0	9180280	90181
NAPHCONA	Non_withdrawal_event	Not Specified	4	3.96109	-1.72423	0.0125291	1.09226	3.96109	1.00976	1.00982	1.00989	0	NA	Inf	Inf	4	9180284	9270465	9180280	9270461	0	9180280	90181
OCUFEN	Non_withdrawal_event	Not Specified	4	3.96109	-1.72423	0.0125291	1.09226	3.96109	1.00976	1.00982	1.00989	0	NA	Inf	Inf	4	9180284	9270465	9180280	9270461	0	9180280	90181
ONGLYZA BRISTOLMYERS SQUIBB	Non_withdrawal_event	Not Specified	4	3.96109	-1.72423	0.0125291	1.09226	3.96109	1.00976	1.00982	1.00989	0	NA	Inf	Inf	4	9180284	9270465	9180280	9270461	0	9180280	90181
PERENTEROL	Non_withdrawal_event	Not Specified	4	3.96109	-1.72423	0.0125291	1.09226	3.96109	1.00976	1.00982	1.00989	0	NA	Inf	Inf	4	9180284	9270465	9180280	9270461	0	9180280	90181
PHYSIONEAL GLUCOSE 27 W_V 22, PERITONEALDIALYSEL?SUNG	Non_withdrawal_event	Not Specified	4	3.96109	-1.72423	0.0125291	1.09226	3.96109	1.00976	1.00982	1.00989	0	NA	Inf	Inf	4	9180284	9270465	9180280	9270461	0	9180280	90181
PROTHROMPLEX TOTAL STIM	Non_withdrawal_event	Not Specified	4	3.96109	-1.72423	0.0125291	1.09226	3.96109	1.00976	1.00982	1.00989	0	NA	Inf	Inf	4	9180284	9270465	9180280	9270461	0	9180280	90181
SOMATULINE AUTOGEL LANREOTIDE ACETA	Non_withdrawal_event	Not Specified	4	3.96109	-1.72423	0.0125291	1.09226	3.96109	1.00976	1.00982	1.00989	0	NA	Inf	Inf	4	9180284	9270465	9180280	9270461	0	9180280	90181
STUDY ADMINISTERED	Non_withdrawal_event	Not Specified	4	3.96109	-1.72423	0.0125291	1.09226	3.96109	1.00976	1.00982	1.00989	0	NA	Inf	Inf	4	9180284	9270465	9180280	9270461	0	9180280	90181
TAIPROTON	Non_withdrawal_event	Not Specified	4	3.96109	-1.72423	0.0125291	1.09226	3.96109	1.00976	1.00982	1.00989	0	NA	Inf	Inf	4	9180284	9270465	9180280	9270461	0	9180280	90181
TIENAM_POLVERE SOLUZIONE INFUSIONE	Non_withdrawal_event	Not Specified	4	3.96109	-1.72423	0.0125291	1.09226	3.96109	1.00976	1.00982	1.00989	0	NA	Inf	Inf	4	9180284	9270465	9180280	9270461	0	9180280	90181
VENITRIN	Non_withdrawal_event	Not Specified	4	3.96109	-1.72423	0.0125291	1.09226	3.96109	1.00976	1.00982	1.00989	0	NA	Inf	Inf	4	9180284	9270465	9180280	9270461	0	9180280	90181
VERTEPORFIN PDT	Non_withdrawal_event	Not Specified	4	3.96109	-1.72423	0.0125291	1.09226	3.96109	1.00976	1.00982	1.00989	0	NA	Inf	Inf	4	9180284	9270465	9180280	9270461	0	9180280	90181
SUFENTANYL	Non_withdrawal_event	Not Specified	4	3.96109	-1.72423	0.0125291	1.09226	3.96109	1.00976	1.00982	1.00989	0	NA	Inf	Inf	4	9180284	9270465	9180280	9270461	0	9180280	90181
TROLNITRATE	Non_withdrawal_event	Not Specified	4	3.96109	-1.72423	0.0125291	1.09226	3.96109	1.00976	1.00982	1.00989	0	NA	Inf	Inf	4	9180284	9270465	9180280	9270461	0	9180280	90181
VOLTAREN_	Non_withdrawal_event	Not Specified	4	3.96109	-1.72423	0.0125291	1.09226	3.96109	1.00976	1.00982	1.00989	0	NA	Inf	Inf	4	9180284	9270465	9180280	9270461	0	9180280	90181
BUTABARBITAL	Non_withdrawal_event	Not Specified	4	3.96109	-1.72423	0.0125291	1.09226	3.96109	1.00976	1.00982	1.00989	0	NA	Inf	Inf	4	9180284	9270465	9180280	9270461	0	9180280	90181
EPELIN KAPSEALS	Non_withdrawal_event	Not Specified	4	3.96109	-1.72423	0.0125291	1.09226	3.96109	1.00976	1.00982	1.00989	0	NA	Inf	Inf	4	9180284	9270465	9180280	9270461	0	9180280	90181
LODOXAMIDE TROMETHAMINE	Non_withdrawal_event	Not Specified	4	3.96109	-1.72423	0.0125291	1.09226	3.96109	1.00976	1.00982	1.00989	0	NA	Inf	Inf	4	9180284	9270465	9180280	9270461	0	9180280	90181
MOGADON	Non_withdrawal_event	Not Specified	4	3.96109	-1.72423	0.0125291	1.09226	3.96109	1.00976	1.00982	1.00989	0	NA	Inf	Inf	4	9180284	9270465	9180280	9270461	0	9180280	90181
THYROZOL	Non_withdrawal_event	Not Specified	4	3.96109	-1.72423	0.0125291	1.09226	3.96109	1.00976	1.00982	1.00989	0	NA	Inf	Inf	4	9180284	9270465	9180280	9270461	0	9180280	90181
GENTAMICIN SULPHATE	Non_withdrawal_event	Not Specified	4	3.96109	-1.72423	0.0125291	1.09226	3.96109	1.00976	1.00982	1.00989	0	NA	Inf	Inf	4	9180284	9270465	9180280	9270461	0	9180280	90181
ASPARGINASE	Non_withdrawal_event	Not Specified	4	3.96109	-1.72423	0.0125291	1.09226	3.96109	1.00976	1.00982	1.00989	0	NA	Inf	Inf	4	9180284	9270465	9180280	9270461	0	9180280	90181
ATALUREN	Non_withdrawal_event	Not Specified	4	3.96109	-1.72423	0.0125291	1.09226	3.96109	1.00976	1.00982	1.00989	0	NA	Inf	Inf	4	9180284	9270465	9180280	9270461	0	9180280	90181
KLAVOCIN	Non_withdrawal_event	Not Specified	4	3.96109	-1.72423	0.0125291	1.09226	3.96109	1.00976	1.00982	1.00989	0	NA	Inf	Inf	4	9180284	9270465	9180280	9270461	0	9180280	90181
KOGENATE BAYER	Non_withdrawal_event	Not Specified	4	3.96109	-1.72423	0.0125291	1.09226	3.96109	1.00976	1.00982	1.00989	0	NA	Inf	Inf	4	9180284	9270465	9180280	9270461	0	9180280	90181
LAMOTRIGENE	Non_withdrawal_event	Not Specified	4	3.96109	-1.72423	0.0125291	1.09226	3.96109	1.00976	1.00982	1.00989	0	NA	Inf	Inf	4	9180284	9270465	9180280	9270461	0	9180280	90181
LIPROLOG LISPRO	Non_withdrawal_event	Not Specified	4	3.96109	-1.72423	0.0125291	1.09226	3.96109	1.00976	1.00982	1.00989	0	NA	Inf	Inf	4	9180284	9270465	9180280	9270461	0	9180280	90181
NORTREL 7_7	Non_withdrawal_event	Not Specified	4	3.96109	-1.72423	0.0125291	1.09226	3.96109	1.00976	1.00982	1.00989	0	NA	Inf	Inf	4	9180284	9270465	9180280	9270461	0	9180280	90181
ZOTEON PODHALER	Non_withdrawal_event	Not Specified	4	3.96109	-1.72423	0.0125291	1.09226	3.96109	1.00976	1.00982	1.00989	0	NA	Inf	Inf	4	9180284	9270465	9180280	9270461	0	9180280	90181
ANSAID	Non_withdrawal_event	Not Specified	4	3.96109	-1.72423	0.0125291	1.09226	3.96109	1.00976	1.00982	1.00989	0	NA	Inf	Inf	4	9180284	9270465	9180280	9270461	0	9180280	90181
BACITRACINPOLYMYXIN B	Non_withdrawal_event	Not Specified	4	3.96109	-1.72423	0.0125291	1.09226	3.96109	1.00976	1.00982	1.00989	0	NA	Inf	Inf	4	9180284	9270465	9180280	9270461	0	9180280	90181
CARBOPLATINUM	Non_withdrawal_event	Not Specified	4	3.96109	-1.72423	0.0125291	1.09226	3.96109	1.00976	1.00982	1.00989	0	NA	Inf	Inf	4	9180284	9270465	9180280	9270461	0	9180280	90181
CINCB2301	Non_withdrawal_event	Not Specified	4	3.96109	-1.72423	0.0125291	1.09226	3.96109	1.00976	1.00982	1.00989	0	NA	Inf	Inf	4	9180284	9270465	9180280	9270461	0	9180280	90181
CONOXIA	Non_withdrawal_event	Not Specified	4	3.96109	-1.72423	0.0125291	1.09226	3.96109	1.00976	1.00982	1.00989	0	NA	Inf	Inf	4	9180284	9270465	9180280	9270461	0	9180280	90181
DIMETHICONEMENTHOL_PRAMOXINE	Non_withdrawal_event	Not Specified	4	3.96109	-1.72423	0.0125291	1.09226	3.96109	1.00976	1.00982	1.00989	0	NA	Inf	Inf	4	9180284	9270465	9180280	9270461	0	9180280	90181
DOXYCLINE	Non_withdrawal_event	Not Specified	4	3.96109	-1.72423	0.0125291	1.09226	3.96109	1.00976	1.00982	1.00989	0	NA	Inf	Inf	4	9180284	9270465	9180280	9270461	0	9180280	90181
EPSOM	Non_withdrawal_event	Not Specified	4	3.96109	-1.72423	0.0125291	1.09226	3.96109	1.00976	1.00982	1.00989	0	NA	Inf	Inf	4	9180284	9270465	9180280	9270461	0	9180280	90181
FAXINE	Non_withdrawal_event	Not Specified	4	3.96109	-1.72423	0.0125291	1.09226	3.96109	1.00976	1.00982	1.00989	0	NA	Inf	Inf	4	9180284	9270465	9180280	9270461	0	9180280	90181
GEOCILLIN	Non_withdrawal_event	Not Specified	4	3.96109	-1.72423	0.0125291	1.09226	3.96109	1.00976	1.00982	1.00989	0	NA	Inf	Inf	4	9180284	9270465	9180280	9270461	0	9180280	90181
HAEMOCOMPLETTAN P	Non_withdrawal_event	Not Specified	4	3.96109	-1.72423	0.0125291	1.09226	3.96109	1.00976	1.00982	1.00989	0	NA	Inf	Inf	4	9180284	9270465	9180280	9270461	0	9180280	90181
HUMATIN	Non_withdrawal_event	Not Specified	4	3.96109	-1.72423	0.0125291	1.09226	3.96109	1.00976	1.00982	1.00989	0	NA	Inf	Inf	4	9180284	9270465	9180280	9270461	0	9180280	90181
IRINOTECAN IRINOTECAN)	Non_withdrawal_event	Not Specified	4	3.96109	-1.72423	0.0125291	1.09226	3.96109	1.00976	1.00982	1.00989	0	NA	Inf	Inf	4	9180284	9270465	9180280	9270461	0	9180280	90181
KETORALAC	Non_withdrawal_event	Not Specified	4	3.96109	-1.72423	0.0125291	1.09226	3.96109	1.00976	1.00982	1.00989	0	NA	Inf	Inf	4	9180284	9270465	9180280	9270461	0	9180280	90181
LANOXICAPS	Non_withdrawal_event	Not Specified	4	3.96109	-1.72423	0.0125291	1.09226	3.96109	1.00976	1.00982	1.00989	0	NA	Inf	Inf	4	9180284	9270465	9180280	9270461	0	9180280	90181
METOTRESSATO	Non_withdrawal_event	Not Specified	4	3.96109	-1.72423	0.0125291	1.09226	3.96109	1.00976	1.00982	1.00989	0	NA	Inf	Inf	4	9180284	9270465	9180280	9270461	0	9180280	90181
METOTREXATO	Non_withdrawal_event	Not Specified	4	3.96109	-1.72423	0.0125291	1.09226	3.96109	1.00976	1.00982	1.00989	0	NA	Inf	Inf	4	9180284	9270465	9180280	9270461	0	9180280	90181
MITOZANTRONE	Non_withdrawal_event	Not Specified	4	3.96109	-1.72423	0.0125291	1.09226	3.96109	1.00976	1.00982	1.00989	0	NA	Inf	Inf	4	9180284	9270465	9180280	9270461	0	9180280	90181
NEXAVER BAYER	Non_withdrawal_event	Not Specified	4	3.96109	-1.72423	0.0125291	1.09226	3.96109	1.00976	1.00982	1.00989	0	NA	Inf	Inf	4	9180284	9270465	9180280	9270461	0	9180280	90181
NIFLUGEL	Non_withdrawal_event	Not Specified	4	3.96109	-1.72423	0.0125291	1.09226	3.96109	1.00976	1.00982	1.00989	0	NA	Inf	Inf	4	9180284	9270465	9180280	9270461	0	9180280	90181
OTRIVINA	Non_withdrawal_event	Not Specified	4	3.96109	-1.72423	0.0125291	1.09226	3.96109	1.00976	1.00982	1.00989	0	NA	Inf	Inf	4	9180284	9270465	9180280	9270461	0	9180280	90181
PADIMATE OPETROLATUM	Non_withdrawal_event	Not Specified	4	3.96109	-1.72423	0.0125291	1.09226	3.96109	1.00976	1.00982	1.00989	0	NA	Inf	Inf	4	9180284	9270465	9180280	9270461	0	9180280	90181
PROTEASE INHIBITOR	Non_withdrawal_event	Not Specified	4	3.96109	-1.72423	0.0125291	1.09226	3.96109	1.00976	1.00982	1.00989	0	NA	Inf	Inf	4	9180284	9270465	9180280	9270461	0	9180280	90181
RESPIRATORY PRODUCTS	Non_withdrawal_event	Not Specified	4	3.96109	-1.72423	0.0125291	1.09226	3.96109	1.00976	1.00982	1.00989	0	NA	Inf	Inf	4	9180284	9270465	9180280	9270461	0	9180280	90181
TRANSMETIL	Non_withdrawal_event	Not Specified	4	3.96109	-1.72423	0.0125291	1.09226	3.96109	1.00976	1.00982	1.00989	0	NA	Inf	Inf	4	9180284	9270465	9180280	9270461	0	9180280	90181
TRASTUZUMAB AND HYALURONIDASEOYSK	Non_withdrawal_event	Not Specified	4	3.96109	-1.72423	0.0125291	1.09226	3.96109	1.00976	1.00982	1.00989	0	NA	Inf	Inf	4	9180284	9270465	9180280	9270461	0	9180280	90181
FLUORIDESTANNOUS FLUORIDE	Non_withdrawal_event	Not Specified	4	3.96109	-1.72423	0.0125291	1.09226	3.96109	1.00976	1.00982	1.00989	0	NA	Inf	Inf	4	9180284	9270465	9180280	9270461	0	9180280	90181
SCOPE	Non_withdrawal_event	Not Specified	4	3.96109	-1.72423	0.0125291	1.09226	3.96109	1.00976	1.00982	1.00989	0	NA	Inf	Inf	4	9180284	9270465	9180280	9270461	0	9180280	90181
SIMDAX	Non_withdrawal_event	Not Specified	4	3.96109	-1.72423	0.0125291	1.09226	3.96109	1.00976	1.00982	1.00989	0	NA	Inf	Inf	4	9180284	9270465	9180280	9270461	0	9180280	90181
STYE EYE RELIEF	Non_withdrawal_event	Not Specified	4	3.96109	-1.72423	0.0125291	1.09226	3.96109	1.00976	1.00982	1.00989	0	NA	Inf	Inf	4	9180284	9270465	9180280	9270461	0	9180280	90181
ALPHA.-GLUCOSE--	Non_withdrawal_event	Not Specified	4	3.96109	-1.72423	0.0125291	1.09226	3.96109	1.00976	1.00982	1.00989	0	NA	Inf	Inf	4	9180284	9270465	9180280	9270461	0	9180280	90181
CARDIAC MEDICATION	Non_withdrawal_event	Not Specified	4	3.96109	-1.72423	0.0125291	1.09226	3.96109	1.00976	1.00982	1.00989	0	NA	Inf	Inf	4	9180284	9270465	9180280	9270461	0	9180280	90181
GRAMICIDIN	Non_withdrawal_event	Not Specified	4	3.96109	-1.72423	0.0125291	1.09226	3.96109	1.00976	1.00982	1.00989	0	NA	Inf	Inf	4	9180284	9270465	9180280	9270461	0	9180280	90181
HIGH DENSITY	Non_withdrawal_event	Not Specified	4	3.96109	-1.72423	0.0125291	1.09226	3.96109	1.00976	1.00982	1.00989	0	NA	Inf	Inf	4	9180284	9270465	9180280	9270461	0	9180280	90181
PHOSPHATESODIUM	Non_withdrawal_event	Not Specified	4	3.96109	-1.72423	0.0125291	1.09226	3.96109	1.00976	1.00982	1.00989	0	NA	Inf	Inf	4	9180284	9270465	9180280	9270461	0	9180280	90181
TUMOR NECROSIS FACTOR ALPHA INHIB	Non_withdrawal_event	Not Specified	4	3.96109	-1.72423	0.0125291	1.09226	3.96109	1.00976	1.00982	1.00989	0	NA	Inf	Inf	4	9180284	9270465	9180280	9270461	0	9180280	90181
DOXORUBICIN	Non_withdrawal_event	Not Specified	6393	6337.74	-0.0230613	0.0125231	0.0476681	6337.7	1.0079	1.00872	1.00955	712.148	4.27781	8.97707	18.8385	6400	9180284	9270465	9173891	9264065	7	9173891	90174
ARFORMOTEROL	Non_withdrawal_event	Not Specified	912	904.119	-0.0826564	0.012515	0.104607	904.118	1.00655	1.00872	1.01089	101.789	1.26072	8.95967	63.6744	913	9180284	9270465	9179372	9269552	1	9179372	90180
HYDROXYUREA	Non_withdrawal_event	Not Specified	1810	1794.37	-0.0547331	0.0125062	0.0781937	1794.37	1.00717	1.00871	1.01026	203.561	2.22205	8.89167	35.5806	1812	9180284	9270465	9178474	9268653	2	9178474	90179
AMLODIPINE_HYDROCHLOROTHIAZIDE_VALSARTAN	Non_withdrawal_event	Not Specified	904	896.196	-0.0830975	0.012501	0.104993	896.196	1.00652	1.00871	1.0109	101.79	1.24965	8.88107	63.1164	905	9180284	9270465	9179380	9269560	1	9179380	90180
ISONIAZID	Non_withdrawal_event	Not Specified	899	891.245	-0.0833761	0.0124921	0.105236	891.244	1.00651	1.0087	1.0109	101.79	1.24273	8.83194	62.7677	900	9180284	9270465	9179385	9269565	1	9179385	90180
CEFTRIAXONE	Non_withdrawal_event	Not Specified	2680	2656.9	-0.0426579	0.0124865	0.0665828	2656.89	1.00742	1.0087	1.00998	305.316	2.82918	8.77778	27.2339	2683	9180284	9270465	9177604	9267782	3	9177604	90178
ILOPROST	Non_withdrawal_event	Not Specified	883	875.401	-0.0842842	0.0124629	0.10603	875.4	1.00645	1.00868	1.01092	101.79	1.22059	8.67474	61.6517	884	9180284	9270465	9179401	9269581	1	9179401	90180
ZOLEDRONIC ACID	Non_withdrawal_event	Not Specified	35034	34732.8	-0.00269059	0.0124565	0.0275234	34731.7	1.00834	1.0087	1.00907	4058.2	6.33086	8.6329	11.772	35074	9180284	9270465	9145250	9235391	40	9145250	90141
PEGYLATED INTERFERONS	Non_withdrawal_event	Not Specified	10499	10408.8	-0.0152756	0.0124543	0.0399167	10408.6	1.00803	1.00868	1.00934	1220.35	4.88413	8.60329	15.1545	10511	9180284	9270465	9169785	9259954	12	9169785	90169
PALIPERIDONE	Non_withdrawal_event	Not Specified	38333	38003.7	-0.00203121	0.0124477	0.0268534	38002.3	1.00835	1.0087	1.00905	4462.61	6.39081	8.58983	11.5455	38377	9180284	9270465	9141951	9232088	44	9141951	90137
NILOTINIB	Non_withdrawal_event	Not Specified	15580	15446.3	-0.0103071	0.0124367	0.0350002	15446	1.00813	1.00867	1.00921	1829.63	5.36338	8.5154	13.5198	15598	9180284	9270465	9164704	9254867	18	9164704	90163
OXYBUTYNIN	Non_withdrawal_event	Not Specified	6041	5989.17	-0.0241818	0.0124311	0.0485791	5989.13	1.00779	1.00866	1.00953	712.175	4.04203	8.48246	17.801	6048	9180284	9270465	9174243	9264417	7	9174243	90174
DEXLANSOPRAZOLE	Non_withdrawal_event	Not Specified	4297	4260.15	-0.0310391	0.0124237	0.0552328	4260.13	1.00762	1.00865	1.00968	508.782	3.51344	8.44566	20.3018	4302	9180284	9270465	9175987	9266163	5	9175987	90176
DEGARELIX	Non_withdrawal_event	Not Specified	1688	1673.56	-0.0572643	0.0123909	0.0803822	1673.56	1.00697	1.00863	1.01029	203.564	2.07213	8.29224	33.1837	1690	9180284	9270465	9178596	9268775	2	9178596	90179
OSPEMIFENE	Non_withdrawal_event	Not Specified	842	834.799	-0.0867305	0.0123831	0.108162	834.799	1.00628	1.00863	1.01098	101.79	1.16384	8.27191	58.7919	843	9180284	9270465	9179442	9269622	1	9179442	90180
OMEPRAZOLE	Non_withdrawal_event	Not Specified	37590	37269.9	-0.00228333	0.0123384	0.0268853	37268.6	1.00826	1.00862	1.00899	4665.93	6.03284	8.05627	10.7584	37636	9180284	9270465	9142694	9232829	46	9142694	90135
URSODIOL	Non_withdrawal_event	Not Specified	798	791.228	-0.0895676	0.0122884	0.110625	791.227	1.00609	1.00856	1.01104	101.791	1.10295	7.83962	55.723	799	9180284	9270465	9179486	9269666	1	9179486	90180
PRASTERONE	Non_withdrawal_event	Not Specified	795	788.257	-0.0897697	0.0122816	0.110801	788.256	1.00607	1.00856	1.01104	101.791	1.0988	7.81014	55.5137	796	9180284	9270465	9179489	9269669	1	9179489	90180
SOMATROPIN	Non_withdrawal_event	Not Specified	23751	23549.7	-0.0061253	0.0122815	0.0305701	23549.1	1.00811	1.00857	1.00903	3047.07	5.44839	7.79471	11.1515	23781	9180284	9270465	9156533	9246684	30	9156533	90151
DEFLAZACORT	Non_withdrawal_event	Not Specified	3137	3110.45	-0.0386704	0.0122625	0.0623001	3110.44	1.00728	1.00854	1.0098	407.073	2.89042	7.70624	20.5459	3141	9180284	9270465	9177147	9267324	4	9177147	90177
MECHLORETHAMINE	Non_withdrawal_event	Not Specified	786	779.344	-0.0903833	0.0122608	0.111332	779.344	1.00603	1.00854	1.01106	101.791	1.08634	7.72172	54.886	787	9180284	9270465	9179498	9269678	1	9179498	90180
PENTOSAN	Non_withdrawal_event	Not Specified	3128	3101.53	-0.0387496	0.0122573	0.0623661	3101.52	1.00727	1.00854	1.0098	407.073	2.88212	7.68413	20.4869	3132	9180284	9270465	9177156	9267333	4	9177156	90177
LISINOPRIL	Non_withdrawal_event	Not Specified	10831	10739.5	-0.0150608	0.0122387	0.039279	10739.4	1.00784	1.00853	1.00922	1423.72	4.50388	7.60755	12.85	10845	9180284	9270465	9169453	9259620	14	9169453	90167
VORICONAZOLE	Non_withdrawal_event	Not Specified	3850	3817.5	-0.0337072	0.0122289	0.0574354	3817.49	1.00737	1.00852	1.00967	508.807	3.14761	7.56672	18.1901	3855	9180284	9270465	9176434	9266610	5	9176434	90176
PENICILLIN V	Non_withdrawal_event	Not Specified	763	756.568	-0.0920014	0.0122053	0.112732	756.567	1.00592	1.0085	1.0111	101.791	1.05451	7.49574	53.2818	764	9180284	9270465	9179521	9269701	1	9179521	90180
OMEGA3	Non_withdrawal_event	Not Specified	1511	1498.28	-0.0614815	0.0121905	0.0840038	1498.28	1.00664	1.00849	1.01034	203.568	1.85464	7.42259	29.7064	1513	9180284	9270465	9178773	9268952	2	9178773	90179
ASPERGILLUS_FUMIGATUS	Non_withdrawal_event	Not Specified	3755	3723.42	-0.0343367	0.0121815	0.0579517	3723.41	1.00731	1.00848	1.00966	508.812	3.06987	7.37993	17.7413	3760	9180284	9270465	9176529	9266705	5	9176529	90176
TESTOSTERONE	Non_withdrawal_event	Not Specified	23107	22912.9	-0.00649395	0.0121685	0.0307093	22912.4	1.00801	1.00849	1.00897	3148.89	5.15913	7.33814	10.4375	23138	9180284	9270465	9157177	9247327	31	9157177	90150
ETHINYLESTRADIOL_LEVONORGESTREL	Non_withdrawal_event	Not Specified	2224	2205.34	-0.0484351	0.0121554	0.0714829	2205.33	1.00693	1.00847	1.01001	305.331	2.34737	7.28389	22.6019	2227	9180284	9270465	9178060	9268238	3	9178060	90178
FLUOCINOLONE	Non_withdrawal_event	Not Specified	743	736.763	-0.0934705	0.0121543	0.114	736.762	1.00581	1.00847	1.01113	101.791	1.02683	7.29925	51.8868	744	9180284	9270465	9179541	9269721	1	9179541	90180
INSULIN GLULISINE	Non_withdrawal_event	Not Specified	742	735.772	-0.0935456	0.0121517	0.114064	735.772	1.00581	1.00846	1.01113	101.791	1.02545	7.28942	51.8171	743	9180284	9270465	9179542	9269722	1	9179542	90180
GLYBURIDE	Non_withdrawal_event	Not Specified	742	735.772	-0.0935456	0.0121517	0.114064	735.772	1.00581	1.00846	1.01113	101.791	1.02545	7.28942	51.8171	743	9180284	9270465	9179542	9269722	1	9179542	90180
DEXTROMETHORPHAN_GUAIFENESIN	Non_withdrawal_event	Not Specified	2952	2927.24	-0.0403716	0.0121473	0.0637147	2927.24	1.00712	1.00846	1.0098	407.081	2.7198	7.25163	19.3346	2956	9180284	9270465	9177332	9267509	4	9177332	90177
CEFUROXIME	Non_withdrawal_event	Not Specified	1472	1459.66	-0.0625141	0.0121399	0.0848859	1459.66	1.00656	1.00845	1.01036	203.569	1.80672	7.23097	28.9403	1474	9180284	9270465	9178812	9268991	2	9178812	90179
CARBIDOPA_LEVODOPA	Non_withdrawal_event	Not Specified	22022	21837.5	-0.0069795	0.0121386	0.0311292	21837	1.00797	1.00847	1.00897	3047.64	5.05072	7.22592	10.3379	22052	9180284	9270465	9158262	9248413	30	9158262	90151
APOMORPHINE	Non_withdrawal_event	Not Specified	2189	2170.68	-0.0489537	0.0121243	0.0719192	2170.67	1.00688	1.00844	1.01001	305.333	2.31039	7.16923	22.2464	2192	9180284	9270465	9178095	9268273	3	9178095	90178
TUCATINIB	Non_withdrawal_event	Not Specified	2189	2170.68	-0.0489537	0.0121243	0.0719192	2170.67	1.00688	1.00844	1.01001	305.333	2.31039	7.16923	22.2464	2192	9180284	9270465	9178095	9268273	3	9178095	90178
GIVOSIRAN	Non_withdrawal_event	Not Specified	730	723.889	-0.0944584	0.0121196	0.114851	723.889	1.00574	1.00844	1.01115	101.791	1.00884	7.17152	50.9801	731	9180284	9270465	9179554	9269734	1	9179554	90180
ATOGEPANT	Non_withdrawal_event	Not Specified	2183	2164.74	-0.0490439	0.0121189	0.071995	2164.73	1.00687	1.00844	1.01001	305.333	2.30406	7.14958	22.1854	2186	9180284	9270465	9178101	9268279	3	9178101	90178
GLIPIZIDE	Non_withdrawal_event	Not Specified	2179	2160.77	-0.0491043	0.0121152	0.0720457	2160.77	1.00687	1.00844	1.01001	305.333	2.29983	7.13647	22.1448	2182	9180284	9270465	9178105	9268283	3	9178105	90178
AMLODIPINE_OLMESARTAN	Non_withdrawal_event	Not Specified	1446	1433.91	-0.0632261	0.0121047	0.0854931	1433.91	1.0065	1.00843	1.01036	203.569	1.77477	7.10323	28.4295	1448	9180284	9270465	9178838	9269017	2	9178838	90179
TEGASEROD	Non_withdrawal_event	Not Specified	1438	1425.99	-0.0634492	0.0120936	0.0856832	1425.99	1.00648	1.00842	1.01037	203.569	1.76494	7.06393	28.2723	1440	9180284	9270465	9178846	9269025	2	9178846	90179
AMOXICILLIN_CLAVULANATE	Non_withdrawal_event	Not Specified	4999	4957.3	-0.0281907	0.0120829	0.0517947	4957.28	1.00737	1.00842	1.00946	712.256	3.34415	7.01854	14.7302	5006	9180284	9270465	9175285	9265459	7	9175285	90174
ONARTUZUMAB	Non_withdrawal_event	Not Specified	3	2.97082	-2.03836	0.0120798	1.20588	2.97082	1.00976	1.00982	1.00989	0	NA	Inf	Inf	3	9180284	9270465	9180281	9270462	0	9180281	90181
COVID CONVALESCENT PLASMA	Non_withdrawal_event	Not Specified	3	2.97082	-2.03836	0.0120798	1.20588	2.97082	1.00976	1.00982	1.00989	0	NA	Inf	Inf	3	9180284	9270465	9180281	9270462	0	9180281	90181
FOLLITROPINLUTROPIN ALFA	Non_withdrawal_event	Not Specified	3	2.97082	-2.03836	0.0120798	1.20588	2.97082	1.00976	1.00982	1.00989	0	NA	Inf	Inf	3	9180284	9270465	9180281	9270462	0	9180281	90181
ROVALPITUZUMAB TESIRINE	Non_withdrawal_event	Not Specified	3	2.97082	-2.03836	0.0120798	1.20588	2.97082	1.00976	1.00982	1.00989	0	NA	Inf	Inf	3	9180284	9270465	9180281	9270462	0	9180281	90181
TISSUCOLTISSEEL DUO STIM	Non_withdrawal_event	Not Specified	3	2.97082	-2.03836	0.0120798	1.20588	2.97082	1.00976	1.00982	1.00989	0	NA	Inf	Inf	3	9180284	9270465	9180281	9270462	0	9180281	90181
METHYLENEDIOXYPYROVALERONE	Non_withdrawal_event	Not Specified	3	2.97082	-2.03836	0.0120798	1.20588	2.97082	1.00976	1.00982	1.00989	0	NA	Inf	Inf	3	9180284	9270465	9180281	9270462	0	9180281	90181
FUTIBATINIB	Non_withdrawal_event	Not Specified	3	2.97082	-2.03836	0.0120798	1.20588	2.97082	1.00976	1.00982	1.00989	0	NA	Inf	Inf	3	9180284	9270465	9180281	9270462	0	9180281	90181
CC_	Non_withdrawal_event	Not Specified	3	2.97082	-2.03836	0.0120798	1.20588	2.97082	1.00976	1.00982	1.00989	0	NA	Inf	Inf	3	9180284	9270465	9180281	9270462	0	9180281	90181
IDASANUTLIN	Non_withdrawal_event	Not Specified	3	2.97082	-2.03836	0.0120798	1.20588	2.97082	1.00976	1.00982	1.00989	0	NA	Inf	Inf	3	9180284	9270465	9180281	9270462	0	9180281	90181
CELANCE	Non_withdrawal_event	Not Specified	3	2.97082	-2.03836	0.0120798	1.20588	2.97082	1.00976	1.00982	1.00989	0	NA	Inf	Inf	3	9180284	9270465	9180281	9270462	0	9180281	90181
INCADRONIC ACID	Non_withdrawal_event	Not Specified	3	2.97082	-2.03836	0.0120798	1.20588	2.97082	1.00976	1.00982	1.00989	0	NA	Inf	Inf	3	9180284	9270465	9180281	9270462	0	9180281	90181
CILASTATIN	Non_withdrawal_event	Not Specified	3	2.97082	-2.03836	0.0120798	1.20588	2.97082	1.00976	1.00982	1.00989	0	NA	Inf	Inf	3	9180284	9270465	9180281	9270462	0	9180281	90181
HELIXATE	Non_withdrawal_event	Not Specified	3	2.97082	-2.03836	0.0120798	1.20588	2.97082	1.00976	1.00982	1.00989	0	NA	Inf	Inf	3	9180284	9270465	9180281	9270462	0	9180281	90181
LEVOMETHADONE	Non_withdrawal_event	Not Specified	3	2.97082	-2.03836	0.0120798	1.20588	2.97082	1.00976	1.00982	1.00989	0	NA	Inf	Inf	3	9180284	9270465	9180281	9270462	0	9180281	90181
EPADEL	Non_withdrawal_event	Not Specified	3	2.97082	-2.03836	0.0120798	1.20588	2.97082	1.00976	1.00982	1.00989	0	NA	Inf	Inf	3	9180284	9270465	9180281	9270462	0	9180281	90181
COVERSUM	Non_withdrawal_event	Not Specified	3	2.97082	-2.03836	0.0120798	1.20588	2.97082	1.00976	1.00982	1.00989	0	NA	Inf	Inf	3	9180284	9270465	9180281	9270462	0	9180281	90181
METHOXYPHENCYCLIDINE	Non_withdrawal_event	Not Specified	3	2.97082	-2.03836	0.0120798	1.20588	2.97082	1.00976	1.00982	1.00989	0	NA	Inf	Inf	3	9180284	9270465	9180281	9270462	0	9180281	90181
SENNOSIDE	Non_withdrawal_event	Not Specified	3	2.97082	-2.03836	0.0120798	1.20588	2.97082	1.00976	1.00982	1.00989	0	NA	Inf	Inf	3	9180284	9270465	9180281	9270462	0	9180281	90181
TANDOSPIRONE	Non_withdrawal_event	Not Specified	3	2.97082	-2.03836	0.0120798	1.20588	2.97082	1.00976	1.00982	1.00989	0	NA	Inf	Inf	3	9180284	9270465	9180281	9270462	0	9180281	90181
GEMCITABINE VIAL	Non_withdrawal_event	Not Specified	3	2.97082	-2.03836	0.0120798	1.20588	2.97082	1.00976	1.00982	1.00989	0	NA	Inf	Inf	3	9180284	9270465	9180281	9270462	0	9180281	90181
DOGMATIL	Non_withdrawal_event	Not Specified	3	2.97082	-2.03836	0.0120798	1.20588	2.97082	1.00976	1.00982	1.00989	0	NA	Inf	Inf	3	9180284	9270465	9180281	9270462	0	9180281	90181
AMLODIPINE_INDAPAMIDE	Non_withdrawal_event	Not Specified	3	2.97082	-2.03836	0.0120798	1.20588	2.97082	1.00976	1.00982	1.00989	0	NA	Inf	Inf	3	9180284	9270465	9180281	9270462	0	9180281	90181
FLUBROMAZOLAM	Non_withdrawal_event	Not Specified	3	2.97082	-2.03836	0.0120798	1.20588	2.97082	1.00976	1.00982	1.00989	0	NA	Inf	Inf	3	9180284	9270465	9180281	9270462	0	9180281	90181
SUPACEF	Non_withdrawal_event	Not Specified	3	2.97082	-2.03836	0.0120798	1.20588	2.97082	1.00976	1.00982	1.00989	0	NA	Inf	Inf	3	9180284	9270465	9180281	9270462	0	9180281	90181
AMYL	Non_withdrawal_event	Not Specified	3	2.97082	-2.03836	0.0120798	1.20588	2.97082	1.00976	1.00982	1.00989	0	NA	Inf	Inf	3	9180284	9270465	9180281	9270462	0	9180281	90181
CLOSTRIDIUM TETANICLOSTRIDIUM TETANI TOXOID ANTIGEN_CORYNEBACTERIUM DIPHTHERIAE\CORYNEBACTERIUM DIPHTHERIAE TOXOID ANTIGEN (FORMALDEHYDE INACTIVATED)	Non_withdrawal_event	Not Specified	3	2.97082	-2.03836	0.0120798	1.20588	2.97082	1.00976	1.00982	1.00989	0	NA	Inf	Inf	3	9180284	9270465	9180281	9270462	0	9180281	90181
ZOMIGORO	Non_withdrawal_event	Not Specified	3	2.97082	-2.03836	0.0120798	1.20588	2.97082	1.00976	1.00982	1.00989	0	NA	Inf	Inf	3	9180284	9270465	9180281	9270462	0	9180281	90181
DIPHTHERIA AND TETANUS TOXOIDS AND ACELLULAR PERTUSSIS ADSORBED INACTIVATED POLIOVIRUS AND HAEMOPHILUS B CONJUGATE AND HEPATITIS B VIRUS VACCINE	Non_withdrawal_event	Not Specified	3	2.97082	-2.03836	0.0120798	1.20588	2.97082	1.00976	1.00982	1.00989	0	NA	Inf	Inf	3	9180284	9270465	9180281	9270462	0	9180281	90181
AVELON	Non_withdrawal_event	Not Specified	3	2.97082	-2.03836	0.0120798	1.20588	2.97082	1.00976	1.00982	1.00989	0	NA	Inf	Inf	3	9180284	9270465	9180281	9270462	0	9180281	90181
PIRETANIDE	Non_withdrawal_event	Not Specified	3	2.97082	-2.03836	0.0120798	1.20588	2.97082	1.00976	1.00982	1.00989	0	NA	Inf	Inf	3	9180284	9270465	9180281	9270462	0	9180281	90181
AVOBENZONEHOMOSALATE_OCTOCRYLENE	Non_withdrawal_event	Not Specified	3	2.97082	-2.03836	0.0120798	1.20588	2.97082	1.00976	1.00982	1.00989	0	NA	Inf	Inf	3	9180284	9270465	9180281	9270462	0	9180281	90181
ARCALYST	Non_withdrawal_event	Not Specified	3	2.97082	-2.03836	0.0120798	1.20588	2.97082	1.00976	1.00982	1.00989	0	NA	Inf	Inf	3	9180284	9270465	9180281	9270462	0	9180281	90181
TRIGLIDE	Non_withdrawal_event	Not Specified	3	2.97082	-2.03836	0.0120798	1.20588	2.97082	1.00976	1.00982	1.00989	0	NA	Inf	Inf	3	9180284	9270465	9180281	9270462	0	9180281	90181
BARBEXACLONE	Non_withdrawal_event	Not Specified	3	2.97082	-2.03836	0.0120798	1.20588	2.97082	1.00976	1.00982	1.00989	0	NA	Inf	Inf	3	9180284	9270465	9180281	9270462	0	9180281	90181
EBRANTIL	Non_withdrawal_event	Not Specified	3	2.97082	-2.03836	0.0120798	1.20588	2.97082	1.00976	1.00982	1.00989	0	NA	Inf	Inf	3	9180284	9270465	9180281	9270462	0	9180281	90181
FIRSTCIN	Non_withdrawal_event	Not Specified	3	2.97082	-2.03836	0.0120798	1.20588	2.97082	1.00976	1.00982	1.00989	0	NA	Inf	Inf	3	9180284	9270465	9180281	9270462	0	9180281	90181
RAD 2	Non_withdrawal_event	Not Specified	3	2.97082	-2.03836	0.0120798	1.20588	2.97082	1.00976	1.00982	1.00989	0	NA	Inf	Inf	3	9180284	9270465	9180281	9270462	0	9180281	90181
PYRIDOXINETHIAMINE	Non_withdrawal_event	Not Specified	3	2.97082	-2.03836	0.0120798	1.20588	2.97082	1.00976	1.00982	1.00989	0	NA	Inf	Inf	3	9180284	9270465	9180281	9270462	0	9180281	90181
ERGOCALCIFEROLPHYTONADIONE_RETINOL\TOCOPHEROL	Non_withdrawal_event	Not Specified	3	2.97082	-2.03836	0.0120798	1.20588	2.97082	1.00976	1.00982	1.00989	0	NA	Inf	Inf	3	9180284	9270465	9180281	9270462	0	9180281	90181
TOLVON	Non_withdrawal_event	Not Specified	3	2.97082	-2.03836	0.0120798	1.20588	2.97082	1.00976	1.00982	1.00989	0	NA	Inf	Inf	3	9180284	9270465	9180281	9270462	0	9180281	90181
GAMMAKED	Non_withdrawal_event	Not Specified	3	2.97082	-2.03836	0.0120798	1.20588	2.97082	1.00976	1.00982	1.00989	0	NA	Inf	Inf	3	9180284	9270465	9180281	9270462	0	9180281	90181
RAMOSETRON	Non_withdrawal_event	Not Specified	3	2.97082	-2.03836	0.0120798	1.20588	2.97082	1.00976	1.00982	1.00989	0	NA	Inf	Inf	3	9180284	9270465	9180281	9270462	0	9180281	90181
BENZOCAINE SPRAY	Non_withdrawal_event	Not Specified	3	2.97082	-2.03836	0.0120798	1.20588	2.97082	1.00976	1.00982	1.00989	0	NA	Inf	Inf	3	9180284	9270465	9180281	9270462	0	9180281	90181
CALCIUM CARBONATEDIMETHICONE	Non_withdrawal_event	Not Specified	3	2.97082	-2.03836	0.0120798	1.20588	2.97082	1.00976	1.00982	1.00989	0	NA	Inf	Inf	3	9180284	9270465	9180281	9270462	0	9180281	90181
IMIPENEMCILASTATIN	Non_withdrawal_event	Not Specified	3	2.97082	-2.03836	0.0120798	1.20588	2.97082	1.00976	1.00982	1.00989	0	NA	Inf	Inf	3	9180284	9270465	9180281	9270462	0	9180281	90181
BRUFEN_	Non_withdrawal_event	Not Specified	3	2.97082	-2.03836	0.0120798	1.20588	2.97082	1.00976	1.00982	1.00989	0	NA	Inf	Inf	3	9180284	9270465	9180281	9270462	0	9180281	90181
DEXATRIM	Non_withdrawal_event	Not Specified	3	2.97082	-2.03836	0.0120798	1.20588	2.97082	1.00976	1.00982	1.00989	0	NA	Inf	Inf	3	9180284	9270465	9180281	9270462	0	9180281	90181
PROFASI HP	Non_withdrawal_event	Not Specified	3	2.97082	-2.03836	0.0120798	1.20588	2.97082	1.00976	1.00982	1.00989	0	NA	Inf	Inf	3	9180284	9270465	9180281	9270462	0	9180281	90181
VITAMIN B_B6	Non_withdrawal_event	Not Specified	3	2.97082	-2.03836	0.0120798	1.20588	2.97082	1.00976	1.00982	1.00989	0	NA	Inf	Inf	3	9180284	9270465	9180281	9270462	0	9180281	90181
MAGALDRATE	Non_withdrawal_event	Not Specified	3	2.97082	-2.03836	0.0120798	1.20588	2.97082	1.00976	1.00982	1.00989	0	NA	Inf	Inf	3	9180284	9270465	9180281	9270462	0	9180281	90181
BENZOCAINEMENTHOL	Non_withdrawal_event	Not Specified	3	2.97082	-2.03836	0.0120798	1.20588	2.97082	1.00976	1.00982	1.00989	0	NA	Inf	Inf	3	9180284	9270465	9180281	9270462	0	9180281	90181
ERL	Non_withdrawal_event	Not Specified	3	2.97082	-2.03836	0.0120798	1.20588	2.97082	1.00976	1.00982	1.00989	0	NA	Inf	Inf	3	9180284	9270465	9180281	9270462	0	9180281	90181
ACETAMINOPHENDEXTROMETHORPHAN_PHENYLPROPANOLAMINE	Non_withdrawal_event	Not Specified	3	2.97082	-2.03836	0.0120798	1.20588	2.97082	1.00976	1.00982	1.00989	0	NA	Inf	Inf	3	9180284	9270465	9180281	9270462	0	9180281	90181
ADIAZINE	Non_withdrawal_event	Not Specified	3	2.97082	-2.03836	0.0120798	1.20588	2.97082	1.00976	1.00982	1.00989	0	NA	Inf	Inf	3	9180284	9270465	9180281	9270462	0	9180281	90181
LANSOX	Non_withdrawal_event	Not Specified	3	2.97082	-2.03836	0.0120798	1.20588	2.97082	1.00976	1.00982	1.00989	0	NA	Inf	Inf	3	9180284	9270465	9180281	9270462	0	9180281	90181
MEGFA	Non_withdrawal_event	Not Specified	3	2.97082	-2.03836	0.0120798	1.20588	2.97082	1.00976	1.00982	1.00989	0	NA	Inf	Inf	3	9180284	9270465	9180281	9270462	0	9180281	90181
TRIAMINIC TIME COLD_COUGHDIPHENHYDRAMINE, PHENYLEPHRINE	Non_withdrawal_event	Not Specified	3	2.97082	-2.03836	0.0120798	1.20588	2.97082	1.00976	1.00982	1.00989	0	NA	Inf	Inf	3	9180284	9270465	9180281	9270462	0	9180281	90181
EYLEA REGENERON	Non_withdrawal_event	Not Specified	3	2.97082	-2.03836	0.0120798	1.20588	2.97082	1.00976	1.00982	1.00989	0	NA	Inf	Inf	3	9180284	9270465	9180281	9270462	0	9180281	90181
BOUFUUTSUUSHOUSAN	Non_withdrawal_event	Not Specified	3	2.97082	-2.03836	0.0120798	1.20588	2.97082	1.00976	1.00982	1.00989	0	NA	Inf	Inf	3	9180284	9270465	9180281	9270462	0	9180281	90181
ONEALPHA	Non_withdrawal_event	Not Specified	3	2.97082	-2.03836	0.0120798	1.20588	2.97082	1.00976	1.00982	1.00989	0	NA	Inf	Inf	3	9180284	9270465	9180281	9270462	0	9180281	90181
SPAA	Non_withdrawal_event	Not Specified	3	2.97082	-2.03836	0.0120798	1.20588	2.97082	1.00976	1.00982	1.00989	0	NA	Inf	Inf	3	9180284	9270465	9180281	9270462	0	9180281	90181
AMIKIN	Non_withdrawal_event	Not Specified	3	2.97082	-2.03836	0.0120798	1.20588	2.97082	1.00976	1.00982	1.00989	0	NA	Inf	Inf	3	9180284	9270465	9180281	9270462	0	9180281	90181
EVOCLIN	Non_withdrawal_event	Not Specified	3	2.97082	-2.03836	0.0120798	1.20588	2.97082	1.00976	1.00982	1.00989	0	NA	Inf	Inf	3	9180284	9270465	9180281	9270462	0	9180281	90181
TROPISETRON	Non_withdrawal_event	Not Specified	3	2.97082	-2.03836	0.0120798	1.20588	2.97082	1.00976	1.00982	1.00989	0	NA	Inf	Inf	3	9180284	9270465	9180281	9270462	0	9180281	90181
PLINABULIN	Non_withdrawal_event	Not Specified	3	2.97082	-2.03836	0.0120798	1.20588	2.97082	1.00976	1.00982	1.00989	0	NA	Inf	Inf	3	9180284	9270465	9180281	9270462	0	9180281	90181
SEROTONE	Non_withdrawal_event	Not Specified	3	2.97082	-2.03836	0.0120798	1.20588	2.97082	1.00976	1.00982	1.00989	0	NA	Inf	Inf	3	9180284	9270465	9180281	9270462	0	9180281	90181
RODOGYL	Non_withdrawal_event	Not Specified	3	2.97082	-2.03836	0.0120798	1.20588	2.97082	1.00976	1.00982	1.00989	0	NA	Inf	Inf	3	9180284	9270465	9180281	9270462	0	9180281	90181
AMLODIPINE_LISINOPRIL	Non_withdrawal_event	Not Specified	3	2.97082	-2.03836	0.0120798	1.20588	2.97082	1.00976	1.00982	1.00989	0	NA	Inf	Inf	3	9180284	9270465	9180281	9270462	0	9180281	90181
ACETAMINOPHENDEXTROMETHORPHAN_PROMETHAZINE	Non_withdrawal_event	Not Specified	3	2.97082	-2.03836	0.0120798	1.20588	2.97082	1.00976	1.00982	1.00989	0	NA	Inf	Inf	3	9180284	9270465	9180281	9270462	0	9180281	90181
BUCLIZINE	Non_withdrawal_event	Not Specified	3	2.97082	-2.03836	0.0120798	1.20588	2.97082	1.00976	1.00982	1.00989	0	NA	Inf	Inf	3	9180284	9270465	9180281	9270462	0	9180281	90181
CONTRACEPTIVE PILL	Non_withdrawal_event	Not Specified	3	2.97082	-2.03836	0.0120798	1.20588	2.97082	1.00976	1.00982	1.00989	0	NA	Inf	Inf	3	9180284	9270465	9180281	9270462	0	9180281	90181
CORIFOLLITROPIN ALFA	Non_withdrawal_event	Not Specified	3	2.97082	-2.03836	0.0120798	1.20588	2.97082	1.00976	1.00982	1.00989	0	NA	Inf	Inf	3	9180284	9270465	9180281	9270462	0	9180281	90181
EPHEDRA	Non_withdrawal_event	Not Specified	3	2.97082	-2.03836	0.0120798	1.20588	2.97082	1.00976	1.00982	1.00989	0	NA	Inf	Inf	3	9180284	9270465	9180281	9270462	0	9180281	90181
ICY HOT MEDICATED MESS APPLICATOR	Non_withdrawal_event	Not Specified	3	2.97082	-2.03836	0.0120798	1.20588	2.97082	1.00976	1.00982	1.00989	0	NA	Inf	Inf	3	9180284	9270465	9180281	9270462	0	9180281	90181
NORMACOL	Non_withdrawal_event	Not Specified	3	2.97082	-2.03836	0.0120798	1.20588	2.97082	1.00976	1.00982	1.00989	0	NA	Inf	Inf	3	9180284	9270465	9180281	9270462	0	9180281	90181
NITISINONECOMPASS.USE	Non_withdrawal_event	Not Specified	3	2.97082	-2.03836	0.0120798	1.20588	2.97082	1.00976	1.00982	1.00989	0	NA	Inf	Inf	3	9180284	9270465	9180281	9270462	0	9180281	90181
BIFIDOBACTERIUM LONGUM	Non_withdrawal_event	Not Specified	3	2.97082	-2.03836	0.0120798	1.20588	2.97082	1.00976	1.00982	1.00989	0	NA	Inf	Inf	3	9180284	9270465	9180281	9270462	0	9180281	90181
EMCOR	Non_withdrawal_event	Not Specified	3	2.97082	-2.03836	0.0120798	1.20588	2.97082	1.00976	1.00982	1.00989	0	NA	Inf	Inf	3	9180284	9270465	9180281	9270462	0	9180281	90181
TIXAGEVIMAB	Non_withdrawal_event	Not Specified	3	2.97082	-2.03836	0.0120798	1.20588	2.97082	1.00976	1.00982	1.00989	0	NA	Inf	Inf	3	9180284	9270465	9180281	9270462	0	9180281	90181
NALIDIXIC ACID	Non_withdrawal_event	Not Specified	3	2.97082	-2.03836	0.0120798	1.20588	2.97082	1.00976	1.00982	1.00989	0	NA	Inf	Inf	3	9180284	9270465	9180281	9270462	0	9180281	90181
LPAM	Non_withdrawal_event	Not Specified	3	2.97082	-2.03836	0.0120798	1.20588	2.97082	1.00976	1.00982	1.00989	0	NA	Inf	Inf	3	9180284	9270465	9180281	9270462	0	9180281	90181
ACETAMINOPHENCAFFEINE_CARISOPRODOL\DICLOFENAC	Non_withdrawal_event	Not Specified	3	2.97082	-2.03836	0.0120798	1.20588	2.97082	1.00976	1.00982	1.00989	0	NA	Inf	Inf	3	9180284	9270465	9180281	9270462	0	9180281	90181
ZACTIMA	Non_withdrawal_event	Not Specified	3	2.97082	-2.03836	0.0120798	1.20588	2.97082	1.00976	1.00982	1.00989	0	NA	Inf	Inf	3	9180284	9270465	9180281	9270462	0	9180281	90181
PIRILENE	Non_withdrawal_event	Not Specified	3	2.97082	-2.03836	0.0120798	1.20588	2.97082	1.00976	1.00982	1.00989	0	NA	Inf	Inf	3	9180284	9270465	9180281	9270462	0	9180281	90181
VERPAMIL	Non_withdrawal_event	Not Specified	3	2.97082	-2.03836	0.0120798	1.20588	2.97082	1.00976	1.00982	1.00989	0	NA	Inf	Inf	3	9180284	9270465	9180281	9270462	0	9180281	90181
RABAVERT	Non_withdrawal_event	Not Specified	3	2.97082	-2.03836	0.0120798	1.20588	2.97082	1.00976	1.00982	1.00989	0	NA	Inf	Inf	3	9180284	9270465	9180281	9270462	0	9180281	90181
ASPIRINCAFFEINE_SALICYLAMIDE	Non_withdrawal_event	Not Specified	3	2.97082	-2.03836	0.0120798	1.20588	2.97082	1.00976	1.00982	1.00989	0	NA	Inf	Inf	3	9180284	9270465	9180281	9270462	0	9180281	90181
DKN	Non_withdrawal_event	Not Specified	3	2.97082	-2.03836	0.0120798	1.20588	2.97082	1.00976	1.00982	1.00989	0	NA	Inf	Inf	3	9180284	9270465	9180281	9270462	0	9180281	90181
INFLUENZA VIRUS VACCINE POLYVALENT	Non_withdrawal_event	Not Specified	3	2.97082	-2.03836	0.0120798	1.20588	2.97082	1.00976	1.00982	1.00989	0	NA	Inf	Inf	3	9180284	9270465	9180281	9270462	0	9180281	90181
METHENOLONE	Non_withdrawal_event	Not Specified	3	2.97082	-2.03836	0.0120798	1.20588	2.97082	1.00976	1.00982	1.00989	0	NA	Inf	Inf	3	9180284	9270465	9180281	9270462	0	9180281	90181
PHILLIPS	Non_withdrawal_event	Not Specified	3	2.97082	-2.03836	0.0120798	1.20588	2.97082	1.00976	1.00982	1.00989	0	NA	Inf	Inf	3	9180284	9270465	9180281	9270462	0	9180281	90181
ASCOTOP	Non_withdrawal_event	Not Specified	3	2.97082	-2.03836	0.0120798	1.20588	2.97082	1.00976	1.00982	1.00989	0	NA	Inf	Inf	3	9180284	9270465	9180281	9270462	0	9180281	90181
ECGONINE	Non_withdrawal_event	Not Specified	3	2.97082	-2.03836	0.0120798	1.20588	2.97082	1.00976	1.00982	1.00989	0	NA	Inf	Inf	3	9180284	9270465	9180281	9270462	0	9180281	90181
ESTROGENS CONJUGATED_NORGESTREL	Non_withdrawal_event	Not Specified	3	2.97082	-2.03836	0.0120798	1.20588	2.97082	1.00976	1.00982	1.00989	0	NA	Inf	Inf	3	9180284	9270465	9180281	9270462	0	9180281	90181
IMOVAX RABIES ID.	Non_withdrawal_event	Not Specified	3	2.97082	-2.03836	0.0120798	1.20588	2.97082	1.00976	1.00982	1.00989	0	NA	Inf	Inf	3	9180284	9270465	9180281	9270462	0	9180281	90181
MONOCLONAL ANTIBODY	Non_withdrawal_event	Not Specified	3	2.97082	-2.03836	0.0120798	1.20588	2.97082	1.00976	1.00982	1.00989	0	NA	Inf	Inf	3	9180284	9270465	9180281	9270462	0	9180281	90181
PARAGUARD IUD	Non_withdrawal_event	Not Specified	3	2.97082	-2.03836	0.0120798	1.20588	2.97082	1.00976	1.00982	1.00989	0	NA	Inf	Inf	3	9180284	9270465	9180281	9270462	0	9180281	90181
PETIBELLE DROSPIRENONE, ETHINYLESTRADIOL)	Non_withdrawal_event	Not Specified	3	2.97082	-2.03836	0.0120798	1.20588	2.97082	1.00976	1.00982	1.00989	0	NA	Inf	Inf	3	9180284	9270465	9180281	9270462	0	9180281	90181
PSYCHOTROPIC AGENTS	Non_withdrawal_event	Not Specified	3	2.97082	-2.03836	0.0120798	1.20588	2.97082	1.00976	1.00982	1.00989	0	NA	Inf	Inf	3	9180284	9270465	9180281	9270462	0	9180281	90181
SILYBUM MARIANUM	Non_withdrawal_event	Not Specified	3	2.97082	-2.03836	0.0120798	1.20588	2.97082	1.00976	1.00982	1.00989	0	NA	Inf	Inf	3	9180284	9270465	9180281	9270462	0	9180281	90181
DIPHTHERIA AND TETANUS TOXOIDS AND ACELLULAR PERTUSSIS ADSORBED INACTIVATED POLIOVIRUS AND HAEMOPHILUS B CONJUGATE VACCINE	Non_withdrawal_event	Not Specified	3	2.97082	-2.03836	0.0120798	1.20588	2.97082	1.00976	1.00982	1.00989	0	NA	Inf	Inf	3	9180284	9270465	9180281	9270462	0	9180281	90181
PREVNAR	Non_withdrawal_event	Not Specified	3	2.97082	-2.03836	0.0120798	1.20588	2.97082	1.00976	1.00982	1.00989	0	NA	Inf	Inf	3	9180284	9270465	9180281	9270462	0	9180281	90181
MASDIL	Non_withdrawal_event	Not Specified	3	2.97082	-2.03836	0.0120798	1.20588	2.97082	1.00976	1.00982	1.00989	0	NA	Inf	Inf	3	9180284	9270465	9180281	9270462	0	9180281	90181
RIPASUDIL	Non_withdrawal_event	Not Specified	3	2.97082	-2.03836	0.0120798	1.20588	2.97082	1.00976	1.00982	1.00989	0	NA	Inf	Inf	3	9180284	9270465	9180281	9270462	0	9180281	90181
SPIRONOLAKTON	Non_withdrawal_event	Not Specified	3	2.97082	-2.03836	0.0120798	1.20588	2.97082	1.00976	1.00982	1.00989	0	NA	Inf	Inf	3	9180284	9270465	9180281	9270462	0	9180281	90181
HUSCODE	Non_withdrawal_event	Not Specified	3	2.97082	-2.03836	0.0120798	1.20588	2.97082	1.00976	1.00982	1.00989	0	NA	Inf	Inf	3	9180284	9270465	9180281	9270462	0	9180281	90181
DEXAMETHASONE PHOSPHATENEOMYCIN	Non_withdrawal_event	Not Specified	3	2.97082	-2.03836	0.0120798	1.20588	2.97082	1.00976	1.00982	1.00989	0	NA	Inf	Inf	3	9180284	9270465	9180281	9270462	0	9180281	90181
PEFICITINIB	Non_withdrawal_event	Not Specified	3	2.97082	-2.03836	0.0120798	1.20588	2.97082	1.00976	1.00982	1.00989	0	NA	Inf	Inf	3	9180284	9270465	9180281	9270462	0	9180281	90181
AVALGLUCOSIDASE ALFA	Non_withdrawal_event	Not Specified	3	2.97082	-2.03836	0.0120798	1.20588	2.97082	1.00976	1.00982	1.00989	0	NA	Inf	Inf	3	9180284	9270465	9180281	9270462	0	9180281	90181
RESERPINE	Non_withdrawal_event	Not Specified	3	2.97082	-2.03836	0.0120798	1.20588	2.97082	1.00976	1.00982	1.00989	0	NA	Inf	Inf	3	9180284	9270465	9180281	9270462	0	9180281	90181
MIRIKIZUMABMRKZ	Non_withdrawal_event	Not Specified	3	2.97082	-2.03836	0.0120798	1.20588	2.97082	1.00976	1.00982	1.00989	0	NA	Inf	Inf	3	9180284	9270465	9180281	9270462	0	9180281	90181
CINNARIZINEDIMENHYDRINATE	Non_withdrawal_event	Not Specified	3	2.97082	-2.03836	0.0120798	1.20588	2.97082	1.00976	1.00982	1.00989	0	NA	Inf	Inf	3	9180284	9270465	9180281	9270462	0	9180281	90181
DESITIN CREAMY DIAPER RASH	Non_withdrawal_event	Not Specified	3	2.97082	-2.03836	0.0120798	1.20588	2.97082	1.00976	1.00982	1.00989	0	NA	Inf	Inf	3	9180284	9270465	9180281	9270462	0	9180281	90181
COMBAREN	Non_withdrawal_event	Not Specified	3	2.97082	-2.03836	0.0120798	1.20588	2.97082	1.00976	1.00982	1.00989	0	NA	Inf	Inf	3	9180284	9270465	9180281	9270462	0	9180281	90181
LIRILUMAB	Non_withdrawal_event	Not Specified	3	2.97082	-2.03836	0.0120798	1.20588	2.97082	1.00976	1.00982	1.00989	0	NA	Inf	Inf	3	9180284	9270465	9180281	9270462	0	9180281	90181
BETAPRED	Non_withdrawal_event	Not Specified	3	2.97082	-2.03836	0.0120798	1.20588	2.97082	1.00976	1.00982	1.00989	0	NA	Inf	Inf	3	9180284	9270465	9180281	9270462	0	9180281	90181
KAKKONTO	Non_withdrawal_event	Not Specified	3	2.97082	-2.03836	0.0120798	1.20588	2.97082	1.00976	1.00982	1.00989	0	NA	Inf	Inf	3	9180284	9270465	9180281	9270462	0	9180281	90181
ABOBOTULINUMTOXIN	Non_withdrawal_event	Not Specified	3	2.97082	-2.03836	0.0120798	1.20588	2.97082	1.00976	1.00982	1.00989	0	NA	Inf	Inf	3	9180284	9270465	9180281	9270462	0	9180281	90181
ACIDOPHILUS	Non_withdrawal_event	Not Specified	3	2.97082	-2.03836	0.0120798	1.20588	2.97082	1.00976	1.00982	1.00989	0	NA	Inf	Inf	3	9180284	9270465	9180281	9270462	0	9180281	90181
AFAMELANOTIDE	Non_withdrawal_event	Not Specified	3	2.97082	-2.03836	0.0120798	1.20588	2.97082	1.00976	1.00982	1.00989	0	NA	Inf	Inf	3	9180284	9270465	9180281	9270462	0	9180281	90181
ORGALUTRAN_	Non_withdrawal_event	Not Specified	3	2.97082	-2.03836	0.0120798	1.20588	2.97082	1.00976	1.00982	1.00989	0	NA	Inf	Inf	3	9180284	9270465	9180281	9270462	0	9180281	90181
PERGOTIME	Non_withdrawal_event	Not Specified	3	2.97082	-2.03836	0.0120798	1.20588	2.97082	1.00976	1.00982	1.00989	0	NA	Inf	Inf	3	9180284	9270465	9180281	9270462	0	9180281	90181
PROPANE	Non_withdrawal_event	Not Specified	3	2.97082	-2.03836	0.0120798	1.20588	2.97082	1.00976	1.00982	1.00989	0	NA	Inf	Inf	3	9180284	9270465	9180281	9270462	0	9180281	90181
SPIRITS	Non_withdrawal_event	Not Specified	3	2.97082	-2.03836	0.0120798	1.20588	2.97082	1.00976	1.00982	1.00989	0	NA	Inf	Inf	3	9180284	9270465	9180281	9270462	0	9180281	90181
SUBSYS MCG INSYS THERAPEUTICS	Non_withdrawal_event	Not Specified	3	2.97082	-2.03836	0.0120798	1.20588	2.97082	1.00976	1.00982	1.00989	0	NA	Inf	Inf	3	9180284	9270465	9180281	9270462	0	9180281	90181
DELANDISTROGENE MOXEPARVOVECROKL	Non_withdrawal_event	Not Specified	3	2.97082	-2.03836	0.0120798	1.20588	2.97082	1.00976	1.00982	1.00989	0	NA	Inf	Inf	3	9180284	9270465	9180281	9270462	0	9180281	90181
HN1 INFLUENZA VACCINE	Non_withdrawal_event	Not Specified	3	2.97082	-2.03836	0.0120798	1.20588	2.97082	1.00976	1.00982	1.00989	0	NA	Inf	Inf	3	9180284	9270465	9180281	9270462	0	9180281	90181
OMNIC OCAS	Non_withdrawal_event	Not Specified	3	2.97082	-2.03836	0.0120798	1.20588	2.97082	1.00976	1.00982	1.00989	0	NA	Inf	Inf	3	9180284	9270465	9180281	9270462	0	9180281	90181
SALOSPIR	Non_withdrawal_event	Not Specified	3	2.97082	-2.03836	0.0120798	1.20588	2.97082	1.00976	1.00982	1.00989	0	NA	Inf	Inf	3	9180284	9270465	9180281	9270462	0	9180281	90181
ZOMORPH	Non_withdrawal_event	Not Specified	3	2.97082	-2.03836	0.0120798	1.20588	2.97082	1.00976	1.00982	1.00989	0	NA	Inf	Inf	3	9180284	9270465	9180281	9270462	0	9180281	90181
MEPTIN	Non_withdrawal_event	Not Specified	3	2.97082	-2.03836	0.0120798	1.20588	2.97082	1.00976	1.00982	1.00989	0	NA	Inf	Inf	3	9180284	9270465	9180281	9270462	0	9180281	90181
ARTICAINE_EPINEPHRINE	Non_withdrawal_event	Not Specified	3	2.97082	-2.03836	0.0120798	1.20588	2.97082	1.00976	1.00982	1.00989	0	NA	Inf	Inf	3	9180284	9270465	9180281	9270462	0	9180281	90181
ERISMODEGIB	Non_withdrawal_event	Not Specified	3	2.97082	-2.03836	0.0120798	1.20588	2.97082	1.00976	1.00982	1.00989	0	NA	Inf	Inf	3	9180284	9270465	9180281	9270462	0	9180281	90181
METEOSPASMYL	Non_withdrawal_event	Not Specified	3	2.97082	-2.03836	0.0120798	1.20588	2.97082	1.00976	1.00982	1.00989	0	NA	Inf	Inf	3	9180284	9270465	9180281	9270462	0	9180281	90181
NEXIUM_	Non_withdrawal_event	Not Specified	3	2.97082	-2.03836	0.0120798	1.20588	2.97082	1.00976	1.00982	1.00989	0	NA	Inf	Inf	3	9180284	9270465	9180281	9270462	0	9180281	90181
TIMONIL	Non_withdrawal_event	Not Specified	3	2.97082	-2.03836	0.0120798	1.20588	2.97082	1.00976	1.00982	1.00989	0	NA	Inf	Inf	3	9180284	9270465	9180281	9270462	0	9180281	90181
ERDOSTEINE	Non_withdrawal_event	Not Specified	3	2.97082	-2.03836	0.0120798	1.20588	2.97082	1.00976	1.00982	1.00989	0	NA	Inf	Inf	3	9180284	9270465	9180281	9270462	0	9180281	90181
IDROLAX	Non_withdrawal_event	Not Specified	3	2.97082	-2.03836	0.0120798	1.20588	2.97082	1.00976	1.00982	1.00989	0	NA	Inf	Inf	3	9180284	9270465	9180281	9270462	0	9180281	90181
CALCIUM CARBONATECALCIUM	Non_withdrawal_event	Not Specified	3	2.97082	-2.03836	0.0120798	1.20588	2.97082	1.00976	1.00982	1.00989	0	NA	Inf	Inf	3	9180284	9270465	9180281	9270462	0	9180281	90181
SORBITOL PLASTIC CONTAINER	Non_withdrawal_event	Not Specified	3	2.97082	-2.03836	0.0120798	1.20588	2.97082	1.00976	1.00982	1.00989	0	NA	Inf	Inf	3	9180284	9270465	9180281	9270462	0	9180281	90181
BUPIVACAINEEPINEPHRINE	Non_withdrawal_event	Not Specified	3	2.97082	-2.03836	0.0120798	1.20588	2.97082	1.00976	1.00982	1.00989	0	NA	Inf	Inf	3	9180284	9270465	9180281	9270462	0	9180281	90181
NATULAN	Non_withdrawal_event	Not Specified	3	2.97082	-2.03836	0.0120798	1.20588	2.97082	1.00976	1.00982	1.00989	0	NA	Inf	Inf	3	9180284	9270465	9180281	9270462	0	9180281	90181
GAMMAGARD IMMUNE GLOBULIN , [IGIV] %	Non_withdrawal_event	Not Specified	3	2.97082	-2.03836	0.0120798	1.20588	2.97082	1.00976	1.00982	1.00989	0	NA	Inf	Inf	3	9180284	9270465	9180281	9270462	0	9180281	90181
NPH ILETIN II	Non_withdrawal_event	Not Specified	3	2.97082	-2.03836	0.0120798	1.20588	2.97082	1.00976	1.00982	1.00989	0	NA	Inf	Inf	3	9180284	9270465	9180281	9270462	0	9180281	90181
IMIGRANE	Non_withdrawal_event	Not Specified	3	2.97082	-2.03836	0.0120798	1.20588	2.97082	1.00976	1.00982	1.00989	0	NA	Inf	Inf	3	9180284	9270465	9180281	9270462	0	9180281	90181
CALSLOT	Non_withdrawal_event	Not Specified	3	2.97082	-2.03836	0.0120798	1.20588	2.97082	1.00976	1.00982	1.00989	0	NA	Inf	Inf	3	9180284	9270465	9180281	9270462	0	9180281	90181
SEVIKAR OLMESART	Non_withdrawal_event	Not Specified	3	2.97082	-2.03836	0.0120798	1.20588	2.97082	1.00976	1.00982	1.00989	0	NA	Inf	Inf	3	9180284	9270465	9180281	9270462	0	9180281	90181
EPHEDRINE SUL	Non_withdrawal_event	Not Specified	3	2.97082	-2.03836	0.0120798	1.20588	2.97082	1.00976	1.00982	1.00989	0	NA	Inf	Inf	3	9180284	9270465	9180281	9270462	0	9180281	90181
CEFRADINE	Non_withdrawal_event	Not Specified	3	2.97082	-2.03836	0.0120798	1.20588	2.97082	1.00976	1.00982	1.00989	0	NA	Inf	Inf	3	9180284	9270465	9180281	9270462	0	9180281	90181
TEVAGRASTIM	Non_withdrawal_event	Not Specified	3	2.97082	-2.03836	0.0120798	1.20588	2.97082	1.00976	1.00982	1.00989	0	NA	Inf	Inf	3	9180284	9270465	9180281	9270462	0	9180281	90181
ALTAT	Non_withdrawal_event	Not Specified	3	2.97082	-2.03836	0.0120798	1.20588	2.97082	1.00976	1.00982	1.00989	0	NA	Inf	Inf	3	9180284	9270465	9180281	9270462	0	9180281	90181
BETASERC	Non_withdrawal_event	Not Specified	3	2.97082	-2.03836	0.0120798	1.20588	2.97082	1.00976	1.00982	1.00989	0	NA	Inf	Inf	3	9180284	9270465	9180281	9270462	0	9180281	90181
GARASONE	Non_withdrawal_event	Not Specified	3	2.97082	-2.03836	0.0120798	1.20588	2.97082	1.00976	1.00982	1.00989	0	NA	Inf	Inf	3	9180284	9270465	9180281	9270462	0	9180281	90181
GASX EXTSTR CHEW PEPPERMINT CREME	Non_withdrawal_event	Not Specified	3	2.97082	-2.03836	0.0120798	1.20588	2.97082	1.00976	1.00982	1.00989	0	NA	Inf	Inf	3	9180284	9270465	9180281	9270462	0	9180281	90181
LITHIOFOR	Non_withdrawal_event	Not Specified	3	2.97082	-2.03836	0.0120798	1.20588	2.97082	1.00976	1.00982	1.00989	0	NA	Inf	Inf	3	9180284	9270465	9180281	9270462	0	9180281	90181
IMOGAM RABIES	Non_withdrawal_event	Not Specified	3	2.97082	-2.03836	0.0120798	1.20588	2.97082	1.00976	1.00982	1.00989	0	NA	Inf	Inf	3	9180284	9270465	9180281	9270462	0	9180281	90181
BLINDED ENZASTAURIN	Non_withdrawal_event	Not Specified	3	2.97082	-2.03836	0.0120798	1.20588	2.97082	1.00976	1.00982	1.00989	0	NA	Inf	Inf	3	9180284	9270465	9180281	9270462	0	9180281	90181
CARBAMAZEPINA	Non_withdrawal_event	Not Specified	3	2.97082	-2.03836	0.0120798	1.20588	2.97082	1.00976	1.00982	1.00989	0	NA	Inf	Inf	3	9180284	9270465	9180281	9270462	0	9180281	90181
CHINESE HERBS	Non_withdrawal_event	Not Specified	3	2.97082	-2.03836	0.0120798	1.20588	2.97082	1.00976	1.00982	1.00989	0	NA	Inf	Inf	3	9180284	9270465	9180281	9270462	0	9180281	90181
CODEINE PHOSPHATESULFOGAIACOL	Non_withdrawal_event	Not Specified	3	2.97082	-2.03836	0.0120798	1.20588	2.97082	1.00976	1.00982	1.00989	0	NA	Inf	Inf	3	9180284	9270465	9180281	9270462	0	9180281	90181
DESCHLOROKETAMINE	Non_withdrawal_event	Not Specified	3	2.97082	-2.03836	0.0120798	1.20588	2.97082	1.00976	1.00982	1.00989	0	NA	Inf	Inf	3	9180284	9270465	9180281	9270462	0	9180281	90181
ENDOMETRIN	Non_withdrawal_event	Not Specified	3	2.97082	-2.03836	0.0120798	1.20588	2.97082	1.00976	1.00982	1.00989	0	NA	Inf	Inf	3	9180284	9270465	9180281	9270462	0	9180281	90181
EVANOR	Non_withdrawal_event	Not Specified	3	2.97082	-2.03836	0.0120798	1.20588	2.97082	1.00976	1.00982	1.00989	0	NA	Inf	Inf	3	9180284	9270465	9180281	9270462	0	9180281	90181
FOLFIRI	Non_withdrawal_event	Not Specified	3	2.97082	-2.03836	0.0120798	1.20588	2.97082	1.00976	1.00982	1.00989	0	NA	Inf	Inf	3	9180284	9270465	9180281	9270462	0	9180281	90181
FOSTIMON	Non_withdrawal_event	Not Specified	3	2.97082	-2.03836	0.0120798	1.20588	2.97082	1.00976	1.00982	1.00989	0	NA	Inf	Inf	3	9180284	9270465	9180281	9270462	0	9180281	90181
METHYLISOTHIAZOLINONE	Non_withdrawal_event	Not Specified	3	2.97082	-2.03836	0.0120798	1.20588	2.97082	1.00976	1.00982	1.00989	0	NA	Inf	Inf	3	9180284	9270465	9180281	9270462	0	9180281	90181
OTFC	Non_withdrawal_event	Not Specified	3	2.97082	-2.03836	0.0120798	1.20588	2.97082	1.00976	1.00982	1.00989	0	NA	Inf	Inf	3	9180284	9270465	9180281	9270462	0	9180281	90181
PRAMOXINE HYDROCHLORIDEZINC	Non_withdrawal_event	Not Specified	3	2.97082	-2.03836	0.0120798	1.20588	2.97082	1.00976	1.00982	1.00989	0	NA	Inf	Inf	3	9180284	9270465	9180281	9270462	0	9180281	90181
SOSTILAR	Non_withdrawal_event	Not Specified	3	2.97082	-2.03836	0.0120798	1.20588	2.97082	1.00976	1.00982	1.00989	0	NA	Inf	Inf	3	9180284	9270465	9180281	9270462	0	9180281	90181
STATICONCEPT	Non_withdrawal_event	Not Specified	3	2.97082	-2.03836	0.0120798	1.20588	2.97082	1.00976	1.00982	1.00989	0	NA	Inf	Inf	3	9180284	9270465	9180281	9270462	0	9180281	90181
VAGINAL	Non_withdrawal_event	Not Specified	3	2.97082	-2.03836	0.0120798	1.20588	2.97082	1.00976	1.00982	1.00989	0	NA	Inf	Inf	3	9180284	9270465	9180281	9270462	0	9180281	90181
ZNC	Non_withdrawal_event	Not Specified	3	2.97082	-2.03836	0.0120798	1.20588	2.97082	1.00976	1.00982	1.00989	0	NA	Inf	Inf	3	9180284	9270465	9180281	9270462	0	9180281	90181
CALAMINEFERRIC RED_ZINC OXIDE	Non_withdrawal_event	Not Specified	3	2.97082	-2.03836	0.0120798	1.20588	2.97082	1.00976	1.00982	1.00989	0	NA	Inf	Inf	3	9180284	9270465	9180281	9270462	0	9180281	90181
MB SKIN BRIGHTENING DECOLLETE_NECK TREATMENT SPF	Non_withdrawal_event	Not Specified	3	2.97082	-2.03836	0.0120798	1.20588	2.97082	1.00976	1.00982	1.00989	0	NA	Inf	Inf	3	9180284	9270465	9180281	9270462	0	9180281	90181
VESITIRIM	Non_withdrawal_event	Not Specified	3	2.97082	-2.03836	0.0120798	1.20588	2.97082	1.00976	1.00982	1.00989	0	NA	Inf	Inf	3	9180284	9270465	9180281	9270462	0	9180281	90181
RYTHMODAN	Non_withdrawal_event	Not Specified	3	2.97082	-2.03836	0.0120798	1.20588	2.97082	1.00976	1.00982	1.00989	0	NA	Inf	Inf	3	9180284	9270465	9180281	9270462	0	9180281	90181
EXACYL	Non_withdrawal_event	Not Specified	3	2.97082	-2.03836	0.0120798	1.20588	2.97082	1.00976	1.00982	1.00989	0	NA	Inf	Inf	3	9180284	9270465	9180281	9270462	0	9180281	90181
SUTIMLIMAB	Non_withdrawal_event	Not Specified	3	2.97082	-2.03836	0.0120798	1.20588	2.97082	1.00976	1.00982	1.00989	0	NA	Inf	Inf	3	9180284	9270465	9180281	9270462	0	9180281	90181
TOSITUMOMAB IODINE TOSITUMOMAB (TOSITUMOMAB, IODINE TOSIT	Non_withdrawal_event	Not Specified	3	2.97082	-2.03836	0.0120798	1.20588	2.97082	1.00976	1.00982	1.00989	0	NA	Inf	Inf	3	9180284	9270465	9180281	9270462	0	9180281	90181
CLARITH DS	Non_withdrawal_event	Not Specified	3	2.97082	-2.03836	0.0120798	1.20588	2.97082	1.00976	1.00982	1.00989	0	NA	Inf	Inf	3	9180284	9270465	9180281	9270462	0	9180281	90181
HUMAN ROTAVIRUS	Non_withdrawal_event	Not Specified	3	2.97082	-2.03836	0.0120798	1.20588	2.97082	1.00976	1.00982	1.00989	0	NA	Inf	Inf	3	9180284	9270465	9180281	9270462	0	9180281	90181
MALATHION LOTION	Non_withdrawal_event	Not Specified	3	2.97082	-2.03836	0.0120798	1.20588	2.97082	1.00976	1.00982	1.00989	0	NA	Inf	Inf	3	9180284	9270465	9180281	9270462	0	9180281	90181
ACUILIX	Non_withdrawal_event	Not Specified	3	2.97082	-2.03836	0.0120798	1.20588	2.97082	1.00976	1.00982	1.00989	0	NA	Inf	Inf	3	9180284	9270465	9180281	9270462	0	9180281	90181
ALDACTONE_	Non_withdrawal_event	Not Specified	3	2.97082	-2.03836	0.0120798	1.20588	2.97082	1.00976	1.00982	1.00989	0	NA	Inf	Inf	3	9180284	9270465	9180281	9270462	0	9180281	90181
CALCIUMCHOLECALCIFEROL_MAGNESIUM	Non_withdrawal_event	Not Specified	3	2.97082	-2.03836	0.0120798	1.20588	2.97082	1.00976	1.00982	1.00989	0	NA	Inf	Inf	3	9180284	9270465	9180281	9270462	0	9180281	90181
FOIPAN	Non_withdrawal_event	Not Specified	3	2.97082	-2.03836	0.0120798	1.20588	2.97082	1.00976	1.00982	1.00989	0	NA	Inf	Inf	3	9180284	9270465	9180281	9270462	0	9180281	90181
GLAKAY	Non_withdrawal_event	Not Specified	3	2.97082	-2.03836	0.0120798	1.20588	2.97082	1.00976	1.00982	1.00989	0	NA	Inf	Inf	3	9180284	9270465	9180281	9270462	0	9180281	90181
NITROGLICERINA	Non_withdrawal_event	Not Specified	3	2.97082	-2.03836	0.0120798	1.20588	2.97082	1.00976	1.00982	1.00989	0	NA	Inf	Inf	3	9180284	9270465	9180281	9270462	0	9180281	90181
SELEPARINA	Non_withdrawal_event	Not Specified	3	2.97082	-2.03836	0.0120798	1.20588	2.97082	1.00976	1.00982	1.00989	0	NA	Inf	Inf	3	9180284	9270465	9180281	9270462	0	9180281	90181
ALTARGO	Non_withdrawal_event	Not Specified	3	2.97082	-2.03836	0.0120798	1.20588	2.97082	1.00976	1.00982	1.00989	0	NA	Inf	Inf	3	9180284	9270465	9180281	9270462	0	9180281	90181
CATACLOT	Non_withdrawal_event	Not Specified	3	2.97082	-2.03836	0.0120798	1.20588	2.97082	1.00976	1.00982	1.00989	0	NA	Inf	Inf	3	9180284	9270465	9180281	9270462	0	9180281	90181
LOXONIN_	Non_withdrawal_event	Not Specified	3	2.97082	-2.03836	0.0120798	1.20588	2.97082	1.00976	1.00982	1.00989	0	NA	Inf	Inf	3	9180284	9270465	9180281	9270462	0	9180281	90181
NIPOLAZIN	Non_withdrawal_event	Not Specified	3	2.97082	-2.03836	0.0120798	1.20588	2.97082	1.00976	1.00982	1.00989	0	NA	Inf	Inf	3	9180284	9270465	9180281	9270462	0	9180281	90181
AQUAMEPHYTON	Non_withdrawal_event	Not Specified	3	2.97082	-2.03836	0.0120798	1.20588	2.97082	1.00976	1.00982	1.00989	0	NA	Inf	Inf	3	9180284	9270465	9180281	9270462	0	9180281	90181
SEPAZON	Non_withdrawal_event	Not Specified	3	2.97082	-2.03836	0.0120798	1.20588	2.97082	1.00976	1.00982	1.00989	0	NA	Inf	Inf	3	9180284	9270465	9180281	9270462	0	9180281	90181
RAVICTI	Non_withdrawal_event	Not Specified	3	2.97082	-2.03836	0.0120798	1.20588	2.97082	1.00976	1.00982	1.00989	0	NA	Inf	Inf	3	9180284	9270465	9180281	9270462	0	9180281	90181
SIRUKUMAB	Non_withdrawal_event	Not Specified	3	2.97082	-2.03836	0.0120798	1.20588	2.97082	1.00976	1.00982	1.00989	0	NA	Inf	Inf	3	9180284	9270465	9180281	9270462	0	9180281	90181
BLINDED REVLIMID	Non_withdrawal_event	Not Specified	3	2.97082	-2.03836	0.0120798	1.20588	2.97082	1.00976	1.00982	1.00989	0	NA	Inf	Inf	3	9180284	9270465	9180281	9270462	0	9180281	90181
ARTOTEC	Non_withdrawal_event	Not Specified	3	2.97082	-2.03836	0.0120798	1.20588	2.97082	1.00976	1.00982	1.00989	0	NA	Inf	Inf	3	9180284	9270465	9180281	9270462	0	9180281	90181
BIOLOGICS	Non_withdrawal_event	Not Specified	3	2.97082	-2.03836	0.0120798	1.20588	2.97082	1.00976	1.00982	1.00989	0	NA	Inf	Inf	3	9180284	9270465	9180281	9270462	0	9180281	90181
CETACAINE	Non_withdrawal_event	Not Specified	3	2.97082	-2.03836	0.0120798	1.20588	2.97082	1.00976	1.00982	1.00989	0	NA	Inf	Inf	3	9180284	9270465	9180281	9270462	0	9180281	90181
ISOMERIDE	Non_withdrawal_event	Not Specified	3	2.97082	-2.03836	0.0120798	1.20588	2.97082	1.00976	1.00982	1.00989	0	NA	Inf	Inf	3	9180284	9270465	9180281	9270462	0	9180281	90181
ETHYLMORPHINE	Non_withdrawal_event	Not Specified	3	2.97082	-2.03836	0.0120798	1.20588	2.97082	1.00976	1.00982	1.00989	0	NA	Inf	Inf	3	9180284	9270465	9180281	9270462	0	9180281	90181
LEVOPRAID	Non_withdrawal_event	Not Specified	3	2.97082	-2.03836	0.0120798	1.20588	2.97082	1.00976	1.00982	1.00989	0	NA	Inf	Inf	3	9180284	9270465	9180281	9270462	0	9180281	90181
MLNPLACEBO	Non_withdrawal_event	Not Specified	3	2.97082	-2.03836	0.0120798	1.20588	2.97082	1.00976	1.00982	1.00989	0	NA	Inf	Inf	3	9180284	9270465	9180281	9270462	0	9180281	90181
PERHEXILINE	Non_withdrawal_event	Not Specified	3	2.97082	-2.03836	0.0120798	1.20588	2.97082	1.00976	1.00982	1.00989	0	NA	Inf	Inf	3	9180284	9270465	9180281	9270462	0	9180281	90181
SIMCORA	Non_withdrawal_event	Not Specified	3	2.97082	-2.03836	0.0120798	1.20588	2.97082	1.00976	1.00982	1.00989	0	NA	Inf	Inf	3	9180284	9270465	9180281	9270462	0	9180281	90181
NEULEPTIL	Non_withdrawal_event	Not Specified	3	2.97082	-2.03836	0.0120798	1.20588	2.97082	1.00976	1.00982	1.00989	0	NA	Inf	Inf	3	9180284	9270465	9180281	9270462	0	9180281	90181
PRULIFLOXACIN	Non_withdrawal_event	Not Specified	3	2.97082	-2.03836	0.0120798	1.20588	2.97082	1.00976	1.00982	1.00989	0	NA	Inf	Inf	3	9180284	9270465	9180281	9270462	0	9180281	90181
GAMIMUNE	Non_withdrawal_event	Not Specified	3	2.97082	-2.03836	0.0120798	1.20588	2.97082	1.00976	1.00982	1.00989	0	NA	Inf	Inf	3	9180284	9270465	9180281	9270462	0	9180281	90181
MOMENT	Non_withdrawal_event	Not Specified	3	2.97082	-2.03836	0.0120798	1.20588	2.97082	1.00976	1.00982	1.00989	0	NA	Inf	Inf	3	9180284	9270465	9180281	9270462	0	9180281	90181
ALKASELTZER PLUS COLD_GELS	Non_withdrawal_event	Not Specified	3	2.97082	-2.03836	0.0120798	1.20588	2.97082	1.00976	1.00982	1.00989	0	NA	Inf	Inf	3	9180284	9270465	9180281	9270462	0	9180281	90181
ALPHA.-TOCOPHEROL, D-	Non_withdrawal_event	Not Specified	3	2.97082	-2.03836	0.0120798	1.20588	2.97082	1.00976	1.00982	1.00989	0	NA	Inf	Inf	3	9180284	9270465	9180281	9270462	0	9180281	90181
DOFETILIDE MCG	Non_withdrawal_event	Not Specified	3	2.97082	-2.03836	0.0120798	1.20588	2.97082	1.00976	1.00982	1.00989	0	NA	Inf	Inf	3	9180284	9270465	9180281	9270462	0	9180281	90181
ELOXATINE	Non_withdrawal_event	Not Specified	3	2.97082	-2.03836	0.0120798	1.20588	2.97082	1.00976	1.00982	1.00989	0	NA	Inf	Inf	3	9180284	9270465	9180281	9270462	0	9180281	90181
FLUOROQUINOLONES	Non_withdrawal_event	Not Specified	3	2.97082	-2.03836	0.0120798	1.20588	2.97082	1.00976	1.00982	1.00989	0	NA	Inf	Inf	3	9180284	9270465	9180281	9270462	0	9180281	90181
XIPAMID	Non_withdrawal_event	Not Specified	3	2.97082	-2.03836	0.0120798	1.20588	2.97082	1.00976	1.00982	1.00989	0	NA	Inf	Inf	3	9180284	9270465	9180281	9270462	0	9180281	90181
SPIRICORT	Non_withdrawal_event	Not Specified	3	2.97082	-2.03836	0.0120798	1.20588	2.97082	1.00976	1.00982	1.00989	0	NA	Inf	Inf	3	9180284	9270465	9180281	9270462	0	9180281	90181
ATENOLOL_NIFEDIPINE	Non_withdrawal_event	Not Specified	3	2.97082	-2.03836	0.0120798	1.20588	2.97082	1.00976	1.00982	1.00989	0	NA	Inf	Inf	3	9180284	9270465	9180281	9270462	0	9180281	90181
BETA.-ACETYLDIGOXIN	Non_withdrawal_event	Not Specified	3	2.97082	-2.03836	0.0120798	1.20588	2.97082	1.00976	1.00982	1.00989	0	NA	Inf	Inf	3	9180284	9270465	9180281	9270462	0	9180281	90181
GLYCOSAMINOGLYCANS	Non_withdrawal_event	Not Specified	3	2.97082	-2.03836	0.0120798	1.20588	2.97082	1.00976	1.00982	1.00989	0	NA	Inf	Inf	3	9180284	9270465	9180281	9270462	0	9180281	90181
KIRKLAND SIGNATURE	Non_withdrawal_event	Not Specified	3	2.97082	-2.03836	0.0120798	1.20588	2.97082	1.00976	1.00982	1.00989	0	NA	Inf	Inf	3	9180284	9270465	9180281	9270462	0	9180281	90181
ANTIVITAMIN K	Non_withdrawal_event	Not Specified	3	2.97082	-2.03836	0.0120798	1.20588	2.97082	1.00976	1.00982	1.00989	0	NA	Inf	Inf	3	9180284	9270465	9180281	9270462	0	9180281	90181
CORVERT	Non_withdrawal_event	Not Specified	3	2.97082	-2.03836	0.0120798	1.20588	2.97082	1.00976	1.00982	1.00989	0	NA	Inf	Inf	3	9180284	9270465	9180281	9270462	0	9180281	90181
COLD MEDICATION	Non_withdrawal_event	Not Specified	3	2.97082	-2.03836	0.0120798	1.20588	2.97082	1.00976	1.00982	1.00989	0	NA	Inf	Inf	3	9180284	9270465	9180281	9270462	0	9180281	90181
NORBUPRENORPHINE	Non_withdrawal_event	Not Specified	3	2.97082	-2.03836	0.0120798	1.20588	2.97082	1.00976	1.00982	1.00989	0	NA	Inf	Inf	3	9180284	9270465	9180281	9270462	0	9180281	90181
ANTAK	Non_withdrawal_event	Not Specified	3	2.97082	-2.03836	0.0120798	1.20588	2.97082	1.00976	1.00982	1.00989	0	NA	Inf	Inf	3	9180284	9270465	9180281	9270462	0	9180281	90181
TILADE	Non_withdrawal_event	Not Specified	3	2.97082	-2.03836	0.0120798	1.20588	2.97082	1.00976	1.00982	1.00989	0	NA	Inf	Inf	3	9180284	9270465	9180281	9270462	0	9180281	90181
CANDESARTAN CILEXETILFELODIPINE	Non_withdrawal_event	Not Specified	3	2.97082	-2.03836	0.0120798	1.20588	2.97082	1.00976	1.00982	1.00989	0	NA	Inf	Inf	3	9180284	9270465	9180281	9270462	0	9180281	90181
LEUPRORELINE	Non_withdrawal_event	Not Specified	3	2.97082	-2.03836	0.0120798	1.20588	2.97082	1.00976	1.00982	1.00989	0	NA	Inf	Inf	3	9180284	9270465	9180281	9270462	0	9180281	90181
NASAREL	Non_withdrawal_event	Not Specified	3	2.97082	-2.03836	0.0120798	1.20588	2.97082	1.00976	1.00982	1.00989	0	NA	Inf	Inf	3	9180284	9270465	9180281	9270462	0	9180281	90181
MEPHENESIN	Non_withdrawal_event	Not Specified	3	2.97082	-2.03836	0.0120798	1.20588	2.97082	1.00976	1.00982	1.00989	0	NA	Inf	Inf	3	9180284	9270465	9180281	9270462	0	9180281	90181
CLEXANE SYRINGES	Non_withdrawal_event	Not Specified	3	2.97082	-2.03836	0.0120798	1.20588	2.97082	1.00976	1.00982	1.00989	0	NA	Inf	Inf	3	9180284	9270465	9180281	9270462	0	9180281	90181
LISTERINE AGENT COOL BLUE GLACIER	Non_withdrawal_event	Not Specified	3	2.97082	-2.03836	0.0120798	1.20588	2.97082	1.00976	1.00982	1.00989	0	NA	Inf	Inf	3	9180284	9270465	9180281	9270462	0	9180281	90181
HYDROCHLORIC ACID	Non_withdrawal_event	Not Specified	3	2.97082	-2.03836	0.0120798	1.20588	2.97082	1.00976	1.00982	1.00989	0	NA	Inf	Inf	3	9180284	9270465	9180281	9270462	0	9180281	90181
AG,	Non_withdrawal_event	Not Specified	3	2.97082	-2.03836	0.0120798	1.20588	2.97082	1.00976	1.00982	1.00989	0	NA	Inf	Inf	3	9180284	9270465	9180281	9270462	0	9180281	90181
ANAPROX DS	Non_withdrawal_event	Not Specified	3	2.97082	-2.03836	0.0120798	1.20588	2.97082	1.00976	1.00982	1.00989	0	NA	Inf	Inf	3	9180284	9270465	9180281	9270462	0	9180281	90181
BISELECT	Non_withdrawal_event	Not Specified	3	2.97082	-2.03836	0.0120798	1.20588	2.97082	1.00976	1.00982	1.00989	0	NA	Inf	Inf	3	9180284	9270465	9180281	9270462	0	9180281	90181
CAMELLIA SINENSIS	Non_withdrawal_event	Not Specified	3	2.97082	-2.03836	0.0120798	1.20588	2.97082	1.00976	1.00982	1.00989	0	NA	Inf	Inf	3	9180284	9270465	9180281	9270462	0	9180281	90181
CLINOMEL	Non_withdrawal_event	Not Specified	3	2.97082	-2.03836	0.0120798	1.20588	2.97082	1.00976	1.00982	1.00989	0	NA	Inf	Inf	3	9180284	9270465	9180281	9270462	0	9180281	90181
COCAETHYLENE	Non_withdrawal_event	Not Specified	3	2.97082	-2.03836	0.0120798	1.20588	2.97082	1.00976	1.00982	1.00989	0	NA	Inf	Inf	3	9180284	9270465	9180281	9270462	0	9180281	90181
CYCLOPHOSPHAMIDECYCLOPHOSPHAMIDE	Non_withdrawal_event	Not Specified	3	2.97082	-2.03836	0.0120798	1.20588	2.97082	1.00976	1.00982	1.00989	0	NA	Inf	Inf	3	9180284	9270465	9180281	9270462	0	9180281	90181
CYPROTERONEETHINYL ESTRADIOL	Non_withdrawal_event	Not Specified	3	2.97082	-2.03836	0.0120798	1.20588	2.97082	1.00976	1.00982	1.00989	0	NA	Inf	Inf	3	9180284	9270465	9180281	9270462	0	9180281	90181
CYTISINICLINE	Non_withdrawal_event	Not Specified	3	2.97082	-2.03836	0.0120798	1.20588	2.97082	1.00976	1.00982	1.00989	0	NA	Inf	Inf	3	9180284	9270465	9180281	9270462	0	9180281	90181
DISOPRIVAN	Non_withdrawal_event	Not Specified	3	2.97082	-2.03836	0.0120798	1.20588	2.97082	1.00976	1.00982	1.00989	0	NA	Inf	Inf	3	9180284	9270465	9180281	9270462	0	9180281	90181
DIUREX	Non_withdrawal_event	Not Specified	3	2.97082	-2.03836	0.0120798	1.20588	2.97082	1.00976	1.00982	1.00989	0	NA	Inf	Inf	3	9180284	9270465	9180281	9270462	0	9180281	90181
DURACT	Non_withdrawal_event	Not Specified	3	2.97082	-2.03836	0.0120798	1.20588	2.97082	1.00976	1.00982	1.00989	0	NA	Inf	Inf	3	9180284	9270465	9180281	9270462	0	9180281	90181
EPICOCCUM NIGRUM	Non_withdrawal_event	Not Specified	3	2.97082	-2.03836	0.0120798	1.20588	2.97082	1.00976	1.00982	1.00989	0	NA	Inf	Inf	3	9180284	9270465	9180281	9270462	0	9180281	90181
GEMEPROST	Non_withdrawal_event	Not Specified	3	2.97082	-2.03836	0.0120798	1.20588	2.97082	1.00976	1.00982	1.00989	0	NA	Inf	Inf	3	9180284	9270465	9180281	9270462	0	9180281	90181
HYDROQUINONEOCTINOXATE_ZINC	Non_withdrawal_event	Not Specified	3	2.97082	-2.03836	0.0120798	1.20588	2.97082	1.00976	1.00982	1.00989	0	NA	Inf	Inf	3	9180284	9270465	9180281	9270462	0	9180281	90181
KY INTENSE AROUSAL	Non_withdrawal_event	Not Specified	3	2.97082	-2.03836	0.0120798	1.20588	2.97082	1.00976	1.00982	1.00989	0	NA	Inf	Inf	3	9180284	9270465	9180281	9270462	0	9180281	90181
LEKADOL	Non_withdrawal_event	Not Specified	3	2.97082	-2.03836	0.0120798	1.20588	2.97082	1.00976	1.00982	1.00989	0	NA	Inf	Inf	3	9180284	9270465	9180281	9270462	0	9180281	90181
LITAREX	Non_withdrawal_event	Not Specified	3	2.97082	-2.03836	0.0120798	1.20588	2.97082	1.00976	1.00982	1.00989	0	NA	Inf	Inf	3	9180284	9270465	9180281	9270462	0	9180281	90181
NORQD	Non_withdrawal_event	Not Specified	3	2.97082	-2.03836	0.0120798	1.20588	2.97082	1.00976	1.00982	1.00989	0	NA	Inf	Inf	3	9180284	9270465	9180281	9270462	0	9180281	90181
NORTREL 35-21	Non_withdrawal_event	Not Specified	3	2.97082	-2.03836	0.0120798	1.20588	2.97082	1.00976	1.00982	1.00989	0	NA	Inf	Inf	3	9180284	9270465	9180281	9270462	0	9180281	90181
OCTINOXATE	Non_withdrawal_event	Not Specified	3	2.97082	-2.03836	0.0120798	1.20588	2.97082	1.00976	1.00982	1.00989	0	NA	Inf	Inf	3	9180284	9270465	9180281	9270462	0	9180281	90181
PETIBELLE	Non_withdrawal_event	Not Specified	3	2.97082	-2.03836	0.0120798	1.20588	2.97082	1.00976	1.00982	1.00989	0	NA	Inf	Inf	3	9180284	9270465	9180281	9270462	0	9180281	90181
PREDNOL	Non_withdrawal_event	Not Specified	3	2.97082	-2.03836	0.0120798	1.20588	2.97082	1.00976	1.00982	1.00989	0	NA	Inf	Inf	3	9180284	9270465	9180281	9270462	0	9180281	90181
PROPANOL	Non_withdrawal_event	Not Specified	3	2.97082	-2.03836	0.0120798	1.20588	2.97082	1.00976	1.00982	1.00989	0	NA	Inf	Inf	3	9180284	9270465	9180281	9270462	0	9180281	90181
PROXEN	Non_withdrawal_event	Not Specified	3	2.97082	-2.03836	0.0120798	1.20588	2.97082	1.00976	1.00982	1.00989	0	NA	Inf	Inf	3	9180284	9270465	9180281	9270462	0	9180281	90181
SIMULECT CHI_SDZ CHI	Non_withdrawal_event	Not Specified	3	2.97082	-2.03836	0.0120798	1.20588	2.97082	1.00976	1.00982	1.00989	0	NA	Inf	Inf	3	9180284	9270465	9180281	9270462	0	9180281	90181
SUN BATH PROTECTIVE TANNING LOTION	Non_withdrawal_event	Not Specified	3	2.97082	-2.03836	0.0120798	1.20588	2.97082	1.00976	1.00982	1.00989	0	NA	Inf	Inf	3	9180284	9270465	9180281	9270462	0	9180281	90181
TESSALON PERLE	Non_withdrawal_event	Not Specified	3	2.97082	-2.03836	0.0120798	1.20588	2.97082	1.00976	1.00982	1.00989	0	NA	Inf	Inf	3	9180284	9270465	9180281	9270462	0	9180281	90181
THERALITE	Non_withdrawal_event	Not Specified	3	2.97082	-2.03836	0.0120798	1.20588	2.97082	1.00976	1.00982	1.00989	0	NA	Inf	Inf	3	9180284	9270465	9180281	9270462	0	9180281	90181
ACETAMINOPHEN CHILD CHERRY	Non_withdrawal_event	Not Specified	3	2.97082	-2.03836	0.0120798	1.20588	2.97082	1.00976	1.00982	1.00989	0	NA	Inf	Inf	3	9180284	9270465	9180281	9270462	0	9180281	90181
DATSCAN	Non_withdrawal_event	Not Specified	3	2.97082	-2.03836	0.0120798	1.20588	2.97082	1.00976	1.00982	1.00989	0	NA	Inf	Inf	3	9180284	9270465	9180281	9270462	0	9180281	90181
DIANBEN	Non_withdrawal_event	Not Specified	3	2.97082	-2.03836	0.0120798	1.20588	2.97082	1.00976	1.00982	1.00989	0	NA	Inf	Inf	3	9180284	9270465	9180281	9270462	0	9180281	90181
DUOVISC	Non_withdrawal_event	Not Specified	3	2.97082	-2.03836	0.0120798	1.20588	2.97082	1.00976	1.00982	1.00989	0	NA	Inf	Inf	3	9180284	9270465	9180281	9270462	0	9180281	90181
GEMCITABINA	Non_withdrawal_event	Not Specified	3	2.97082	-2.03836	0.0120798	1.20588	2.97082	1.00976	1.00982	1.00989	0	NA	Inf	Inf	3	9180284	9270465	9180281	9270462	0	9180281	90181
IMETELSTAT	Non_withdrawal_event	Not Specified	3	2.97082	-2.03836	0.0120798	1.20588	2.97082	1.00976	1.00982	1.00989	0	NA	Inf	Inf	3	9180284	9270465	9180281	9270462	0	9180281	90181
KOLIBRI	Non_withdrawal_event	Not Specified	3	2.97082	-2.03836	0.0120798	1.20588	2.97082	1.00976	1.00982	1.00989	0	NA	Inf	Inf	3	9180284	9270465	9180281	9270462	0	9180281	90181
NEOISCOTIN	Non_withdrawal_event	Not Specified	3	2.97082	-2.03836	0.0120798	1.20588	2.97082	1.00976	1.00982	1.00989	0	NA	Inf	Inf	3	9180284	9270465	9180281	9270462	0	9180281	90181
PLASMA	Non_withdrawal_event	Not Specified	3	2.97082	-2.03836	0.0120798	1.20588	2.97082	1.00976	1.00982	1.00989	0	NA	Inf	Inf	3	9180284	9270465	9180281	9270462	0	9180281	90181
RASENAZOLIN	Non_withdrawal_event	Not Specified	3	2.97082	-2.03836	0.0120798	1.20588	2.97082	1.00976	1.00982	1.00989	0	NA	Inf	Inf	3	9180284	9270465	9180281	9270462	0	9180281	90181
THYMOPENTIN	Non_withdrawal_event	Not Specified	3	2.97082	-2.03836	0.0120798	1.20588	2.97082	1.00976	1.00982	1.00989	0	NA	Inf	Inf	3	9180284	9270465	9180281	9270462	0	9180281	90181
ZARNESTRA	Non_withdrawal_event	Not Specified	3	2.97082	-2.03836	0.0120798	1.20588	2.97082	1.00976	1.00982	1.00989	0	NA	Inf	Inf	3	9180284	9270465	9180281	9270462	0	9180281	90181
BROMERGON	Non_withdrawal_event	Not Specified	3	2.97082	-2.03836	0.0120798	1.20588	2.97082	1.00976	1.00982	1.00989	0	NA	Inf	Inf	3	9180284	9270465	9180281	9270462	0	9180281	90181
VAMLO	Non_withdrawal_event	Not Specified	3	2.97082	-2.03836	0.0120798	1.20588	2.97082	1.00976	1.00982	1.00989	0	NA	Inf	Inf	3	9180284	9270465	9180281	9270462	0	9180281	90181
ALTIM	Non_withdrawal_event	Not Specified	3	2.97082	-2.03836	0.0120798	1.20588	2.97082	1.00976	1.00982	1.00989	0	NA	Inf	Inf	3	9180284	9270465	9180281	9270462	0	9180281	90181
IMMUCYST AVENTIS PASTEUR LTD.,	Non_withdrawal_event	Not Specified	3	2.97082	-2.03836	0.0120798	1.20588	2.97082	1.00976	1.00982	1.00989	0	NA	Inf	Inf	3	9180284	9270465	9180281	9270462	0	9180281	90181
VOVERAN	Non_withdrawal_event	Not Specified	3	2.97082	-2.03836	0.0120798	1.20588	2.97082	1.00976	1.00982	1.00989	0	NA	Inf	Inf	3	9180284	9270465	9180281	9270462	0	9180281	90181
BETAMETHASONE DIPROPIONATECLOTRIMAZOLE_GENTAMICIN	Non_withdrawal_event	Not Specified	3	2.97082	-2.03836	0.0120798	1.20588	2.97082	1.00976	1.00982	1.00989	0	NA	Inf	Inf	3	9180284	9270465	9180281	9270462	0	9180281	90181
MONUROL	Non_withdrawal_event	Not Specified	3	2.97082	-2.03836	0.0120798	1.20588	2.97082	1.00976	1.00982	1.00989	0	NA	Inf	Inf	3	9180284	9270465	9180281	9270462	0	9180281	90181
GRAPEFRUIT	Non_withdrawal_event	Not Specified	3	2.97082	-2.03836	0.0120798	1.20588	2.97082	1.00976	1.00982	1.00989	0	NA	Inf	Inf	3	9180284	9270465	9180281	9270462	0	9180281	90181
CERIS	Non_withdrawal_event	Not Specified	3	2.97082	-2.03836	0.0120798	1.20588	2.97082	1.00976	1.00982	1.00989	0	NA	Inf	Inf	3	9180284	9270465	9180281	9270462	0	9180281	90181
KINEDAK	Non_withdrawal_event	Not Specified	3	2.97082	-2.03836	0.0120798	1.20588	2.97082	1.00976	1.00982	1.00989	0	NA	Inf	Inf	3	9180284	9270465	9180281	9270462	0	9180281	90181
AIROMIR	Non_withdrawal_event	Not Specified	3	2.97082	-2.03836	0.0120798	1.20588	2.97082	1.00976	1.00982	1.00989	0	NA	Inf	Inf	3	9180284	9270465	9180281	9270462	0	9180281	90181
ECHINACEA	Non_withdrawal_event	Not Specified	3	2.97082	-2.03836	0.0120798	1.20588	2.97082	1.00976	1.00982	1.00989	0	NA	Inf	Inf	3	9180284	9270465	9180281	9270462	0	9180281	90181
SPEKTRAMOX	Non_withdrawal_event	Not Specified	3	2.97082	-2.03836	0.0120798	1.20588	2.97082	1.00976	1.00982	1.00989	0	NA	Inf	Inf	3	9180284	9270465	9180281	9270462	0	9180281	90181
FLUNISOLIDE NASAL	Non_withdrawal_event	Not Specified	3	2.97082	-2.03836	0.0120798	1.20588	2.97082	1.00976	1.00982	1.00989	0	NA	Inf	Inf	3	9180284	9270465	9180281	9270462	0	9180281	90181
TRACTOCILE	Non_withdrawal_event	Not Specified	3	2.97082	-2.03836	0.0120798	1.20588	2.97082	1.00976	1.00982	1.00989	0	NA	Inf	Inf	3	9180284	9270465	9180281	9270462	0	9180281	90181
ACETYL SALICYLIC ACID	Non_withdrawal_event	Not Specified	3	2.97082	-2.03836	0.0120798	1.20588	2.97082	1.00976	1.00982	1.00989	0	NA	Inf	Inf	3	9180284	9270465	9180281	9270462	0	9180281	90181
ANTIINFLAMMATORYANTIRHEUMATIC NON-STEROIDS	Non_withdrawal_event	Not Specified	3	2.97082	-2.03836	0.0120798	1.20588	2.97082	1.00976	1.00982	1.00989	0	NA	Inf	Inf	3	9180284	9270465	9180281	9270462	0	9180281	90181
CARBOPLATINETOPOSIDE_IFOSFAMIDE	Non_withdrawal_event	Not Specified	3	2.97082	-2.03836	0.0120798	1.20588	2.97082	1.00976	1.00982	1.00989	0	NA	Inf	Inf	3	9180284	9270465	9180281	9270462	0	9180281	90181
LIPEMOL	Non_withdrawal_event	Not Specified	3	2.97082	-2.03836	0.0120798	1.20588	2.97082	1.00976	1.00982	1.00989	0	NA	Inf	Inf	3	9180284	9270465	9180281	9270462	0	9180281	90181
SARSCOV-	Non_withdrawal_event	Not Specified	3	2.97082	-2.03836	0.0120798	1.20588	2.97082	1.00976	1.00982	1.00989	0	NA	Inf	Inf	3	9180284	9270465	9180281	9270462	0	9180281	90181
ANESTHETICS LOCAL	Non_withdrawal_event	Not Specified	3	2.97082	-2.03836	0.0120798	1.20588	2.97082	1.00976	1.00982	1.00989	0	NA	Inf	Inf	3	9180284	9270465	9180281	9270462	0	9180281	90181
BAYER QUICK CRYSTALS	Non_withdrawal_event	Not Specified	3	2.97082	-2.03836	0.0120798	1.20588	2.97082	1.00976	1.00982	1.00989	0	NA	Inf	Inf	3	9180284	9270465	9180281	9270462	0	9180281	90181
HYDROXYCUT	Non_withdrawal_event	Not Specified	3	2.97082	-2.03836	0.0120798	1.20588	2.97082	1.00976	1.00982	1.00989	0	NA	Inf	Inf	3	9180284	9270465	9180281	9270462	0	9180281	90181
DEBRIDAT	Non_withdrawal_event	Not Specified	3	2.97082	-2.03836	0.0120798	1.20588	2.97082	1.00976	1.00982	1.00989	0	NA	Inf	Inf	3	9180284	9270465	9180281	9270462	0	9180281	90181
ADRENAL PREPARATIONS	Non_withdrawal_event	Not Specified	3	2.97082	-2.03836	0.0120798	1.20588	2.97082	1.00976	1.00982	1.00989	0	NA	Inf	Inf	3	9180284	9270465	9180281	9270462	0	9180281	90181
AMINOPHYLLINECHLORPHENIRAMINE_METHOXYPHENAMINE \NOSCAPINE	Non_withdrawal_event	Not Specified	3	2.97082	-2.03836	0.0120798	1.20588	2.97082	1.00976	1.00982	1.00989	0	NA	Inf	Inf	3	9180284	9270465	9180281	9270462	0	9180281	90181
CAPSAICINMENTHOL	Non_withdrawal_event	Not Specified	3	2.97082	-2.03836	0.0120798	1.20588	2.97082	1.00976	1.00982	1.00989	0	NA	Inf	Inf	3	9180284	9270465	9180281	9270462	0	9180281	90181
ETRASIMOD ARGININE	Non_withdrawal_event	Not Specified	3	2.97082	-2.03836	0.0120798	1.20588	2.97082	1.00976	1.00982	1.00989	0	NA	Inf	Inf	3	9180284	9270465	9180281	9270462	0	9180281	90181
REZULIN	Non_withdrawal_event	Not Specified	3	2.97082	-2.03836	0.0120798	1.20588	2.97082	1.00976	1.00982	1.00989	0	NA	Inf	Inf	3	9180284	9270465	9180281	9270462	0	9180281	90181
METFORAL	Non_withdrawal_event	Not Specified	3	2.97082	-2.03836	0.0120798	1.20588	2.97082	1.00976	1.00982	1.00989	0	NA	Inf	Inf	3	9180284	9270465	9180281	9270462	0	9180281	90181
NOVORAPID MIX CHU PENFILL	Non_withdrawal_event	Not Specified	3	2.97082	-2.03836	0.0120798	1.20588	2.97082	1.00976	1.00982	1.00989	0	NA	Inf	Inf	3	9180284	9270465	9180281	9270462	0	9180281	90181
CHEMICAL	Non_withdrawal_event	Not Specified	3	2.97082	-2.03836	0.0120798	1.20588	2.97082	1.00976	1.00982	1.00989	0	NA	Inf	Inf	3	9180284	9270465	9180281	9270462	0	9180281	90181
EPINEPHRINEMEPIVACAINE	Non_withdrawal_event	Not Specified	3	2.97082	-2.03836	0.0120798	1.20588	2.97082	1.00976	1.00982	1.00989	0	NA	Inf	Inf	3	9180284	9270465	9180281	9270462	0	9180281	90181
ASPIRINMAGNESIUM HYDROXIDE	Non_withdrawal_event	Not Specified	3	2.97082	-2.03836	0.0120798	1.20588	2.97082	1.00976	1.00982	1.00989	0	NA	Inf	Inf	3	9180284	9270465	9180281	9270462	0	9180281	90181
OLMESARTAN MEDOXOMILAMLODIPINE_HYDROCHLOROTHIAZIDE	Non_withdrawal_event	Not Specified	3	2.97082	-2.03836	0.0120798	1.20588	2.97082	1.00976	1.00982	1.00989	0	NA	Inf	Inf	3	9180284	9270465	9180281	9270462	0	9180281	90181
ETHYL	Non_withdrawal_event	Not Specified	3	2.97082	-2.03836	0.0120798	1.20588	2.97082	1.00976	1.00982	1.00989	0	NA	Inf	Inf	3	9180284	9270465	9180281	9270462	0	9180281	90181
ABBOTICIN .	Non_withdrawal_event	Not Specified	3	2.97082	-2.03836	0.0120798	1.20588	2.97082	1.00976	1.00982	1.00989	0	NA	Inf	Inf	3	9180284	9270465	9180281	9270462	0	9180281	90181
ABEXINOSTAT	Non_withdrawal_event	Not Specified	3	2.97082	-2.03836	0.0120798	1.20588	2.97082	1.00976	1.00982	1.00989	0	NA	Inf	Inf	3	9180284	9270465	9180281	9270462	0	9180281	90181
ABRAXENE MILLIGRAMS VIAL, ABRAXIS	Non_withdrawal_event	Not Specified	3	2.97082	-2.03836	0.0120798	1.20588	2.97082	1.00976	1.00982	1.00989	0	NA	Inf	Inf	3	9180284	9270465	9180281	9270462	0	9180281	90181
ACERBON	Non_withdrawal_event	Not Specified	3	2.97082	-2.03836	0.0120798	1.20588	2.97082	1.00976	1.00982	1.00989	0	NA	Inf	Inf	3	9180284	9270465	9180281	9270462	0	9180281	90181
ACETYLSALICYLIC ACID_DIPYRIDAMOLE	Non_withdrawal_event	Not Specified	3	2.97082	-2.03836	0.0120798	1.20588	2.97082	1.00976	1.00982	1.00989	0	NA	Inf	Inf	3	9180284	9270465	9180281	9270462	0	9180281	90181
ACICLO	Non_withdrawal_event	Not Specified	3	2.97082	-2.03836	0.0120798	1.20588	2.97082	1.00976	1.00982	1.00989	0	NA	Inf	Inf	3	9180284	9270465	9180281	9270462	0	9180281	90181
ACONITUM NAPELLUSCODEINE_SISYMBRIUM OFFICINALE WHOLE\ FORMATE	Non_withdrawal_event	Not Specified	3	2.97082	-2.03836	0.0120798	1.20588	2.97082	1.00976	1.00982	1.00989	0	NA	Inf	Inf	3	9180284	9270465	9180281	9270462	0	9180281	90181
ACT MOUTHWASH	Non_withdrawal_event	Not Specified	3	2.97082	-2.03836	0.0120798	1.20588	2.97082	1.00976	1.00982	1.00989	0	NA	Inf	Inf	3	9180284	9270465	9180281	9270462	0	9180281	90181
AFXCB	Non_withdrawal_event	Not Specified	3	2.97082	-2.03836	0.0120798	1.20588	2.97082	1.00976	1.00982	1.00989	0	NA	Inf	Inf	3	9180284	9270465	9180281	9270462	0	9180281	90181
AIMSPRO	Non_withdrawal_event	Not Specified	3	2.97082	-2.03836	0.0120798	1.20588	2.97082	1.00976	1.00982	1.00989	0	NA	Inf	Inf	3	9180284	9270465	9180281	9270462	0	9180281	90181
AIRCO (AIR, CO2)	Non_withdrawal_event	Not Specified	3	2.97082	-2.03836	0.0120798	1.20588	2.97082	1.00976	1.00982	1.00989	0	NA	Inf	Inf	3	9180284	9270465	9180281	9270462	0	9180281	90181
ALBUTEROL SOL % NEPHRON CORP	Non_withdrawal_event	Not Specified	3	2.97082	-2.03836	0.0120798	1.20588	2.97082	1.00976	1.00982	1.00989	0	NA	Inf	Inf	3	9180284	9270465	9180281	9270462	0	9180281	90181
ALCAVIS	Non_withdrawal_event	Not Specified	3	2.97082	-2.03836	0.0120798	1.20588	2.97082	1.00976	1.00982	1.00989	0	NA	Inf	Inf	3	9180284	9270465	9180281	9270462	0	9180281	90181
ALCOHOLBENZALKONIUM	Non_withdrawal_event	Not Specified	3	2.97082	-2.03836	0.0120798	1.20588	2.97082	1.00976	1.00982	1.00989	0	NA	Inf	Inf	3	9180284	9270465	9180281	9270462	0	9180281	90181
ALFATRADIOLDEXAMETHASONE_SALICYLIC ACID	Non_withdrawal_event	Not Specified	3	2.97082	-2.03836	0.0120798	1.20588	2.97082	1.00976	1.00982	1.00989	0	NA	Inf	Inf	3	9180284	9270465	9180281	9270462	0	9180281	90181
ALISKIREN HEMIFUMARATEAMLODIPINE	Non_withdrawal_event	Not Specified	3	2.97082	-2.03836	0.0120798	1.20588	2.97082	1.00976	1.00982	1.00989	0	NA	Inf	Inf	3	9180284	9270465	9180281	9270462	0	9180281	90181
ALISKIRENVALSARTAN	Non_withdrawal_event	Not Specified	3	2.97082	-2.03836	0.0120798	1.20588	2.97082	1.00976	1.00982	1.00989	0	NA	Inf	Inf	3	9180284	9270465	9180281	9270462	0	9180281	90181
ALKASELTZER PLUS COLD &	Non_withdrawal_event	Not Specified	3	2.97082	-2.03836	0.0120798	1.20588	2.97082	1.00976	1.00982	1.00989	0	NA	Inf	Inf	3	9180284	9270465	9180281	9270462	0	9180281	90181
ALKASELTZER PLUS FLU FORMULA	Non_withdrawal_event	Not Specified	3	2.97082	-2.03836	0.0120798	1.20588	2.97082	1.00976	1.00982	1.00989	0	NA	Inf	Inf	3	9180284	9270465	9180281	9270462	0	9180281	90181
ALPHAMETHYLDOPA	Non_withdrawal_event	Not Specified	3	2.97082	-2.03836	0.0120798	1.20588	2.97082	1.00976	1.00982	1.00989	0	NA	Inf	Inf	3	9180284	9270465	9180281	9270462	0	9180281	90181
ALUMINUM HYDROXIDEDIMETHICONE_MAGNESIUM HYDROXIDE\SILICON DIOXIDE	Non_withdrawal_event	Not Specified	3	2.97082	-2.03836	0.0120798	1.20588	2.97082	1.00976	1.00982	1.00989	0	NA	Inf	Inf	3	9180284	9270465	9180281	9270462	0	9180281	90181
AMICALIQ	Non_withdrawal_event	Not Specified	3	2.97082	-2.03836	0.0120798	1.20588	2.97082	1.00976	1.00982	1.00989	0	NA	Inf	Inf	3	9180284	9270465	9180281	9270462	0	9180281	90181
AMITIZA MCG TAKEDA	Non_withdrawal_event	Not Specified	3	2.97082	-2.03836	0.0120798	1.20588	2.97082	1.00976	1.00982	1.00989	0	NA	Inf	Inf	3	9180284	9270465	9180281	9270462	0	9180281	90181
AMITZA	Non_withdrawal_event	Not Specified	3	2.97082	-2.03836	0.0120798	1.20588	2.97082	1.00976	1.00982	1.00989	0	NA	Inf	Inf	3	9180284	9270465	9180281	9270462	0	9180281	90181
ANABOLIC STEROID	Non_withdrawal_event	Not Specified	3	2.97082	-2.03836	0.0120798	1.20588	2.97082	1.00976	1.00982	1.00989	0	NA	Inf	Inf	3	9180284	9270465	9180281	9270462	0	9180281	90181
ANHYDROUS DEXTROSECALCIUM_LACTIC ACID\MAGNESIUM CHLORIDE\ \SODIUM CHLORIDE	Non_withdrawal_event	Not Specified	3	2.97082	-2.03836	0.0120798	1.20588	2.97082	1.00976	1.00982	1.00989	0	NA	Inf	Inf	3	9180284	9270465	9180281	9270462	0	9180281	90181
ANTIARRHYTHMICS	Non_withdrawal_event	Not Specified	3	2.97082	-2.03836	0.0120798	1.20588	2.97082	1.00976	1.00982	1.00989	0	NA	Inf	Inf	3	9180284	9270465	9180281	9270462	0	9180281	90181
ANTIGLAUCOMA PREPARATIONS_MIOTICS ANTIGLAUCOMA PREPARATIONS_M	Non_withdrawal_event	Not Specified	3	2.97082	-2.03836	0.0120798	1.20588	2.97082	1.00976	1.00982	1.00989	0	NA	Inf	Inf	3	9180284	9270465	9180281	9270462	0	9180281	90181
ANTIINFLAMMATORYANTIRHEUMATIC PRODUCTS (ANTIINFLAMMATORY_ANTIRHEUMATI	Non_withdrawal_event	Not Specified	3	2.97082	-2.03836	0.0120798	1.20588	2.97082	1.00976	1.00982	1.00989	0	NA	Inf	Inf	3	9180284	9270465	9180281	9270462	0	9180281	90181
ANTILEPSIN	Non_withdrawal_event	Not Specified	3	2.97082	-2.03836	0.0120798	1.20588	2.97082	1.00976	1.00982	1.00989	0	NA	Inf	Inf	3	9180284	9270465	9180281	9270462	0	9180281	90181
ANTIRETROVIRAL MEDICATION ANTIRETROVIRAL MEDICA	Non_withdrawal_event	Not Specified	3	2.97082	-2.03836	0.0120798	1.20588	2.97082	1.00976	1.00982	1.00989	0	NA	Inf	Inf	3	9180284	9270465	9180281	9270462	0	9180281	90181
AQUAFRESH EXTREME CLEAN WHITENING EXPERIENCE TOOTHPASTE	Non_withdrawal_event	Not Specified	3	2.97082	-2.03836	0.0120798	1.20588	2.97082	1.00976	1.00982	1.00989	0	NA	Inf	Inf	3	9180284	9270465	9180281	9270462	0	9180281	90181
ARISTA	Non_withdrawal_event	Not Specified	3	2.97082	-2.03836	0.0120798	1.20588	2.97082	1.00976	1.00982	1.00989	0	NA	Inf	Inf	3	9180284	9270465	9180281	9270462	0	9180281	90181
ARLEVERT	Non_withdrawal_event	Not Specified	3	2.97082	-2.03836	0.0120798	1.20588	2.97082	1.00976	1.00982	1.00989	0	NA	Inf	Inf	3	9180284	9270465	9180281	9270462	0	9180281	90181
ASCORBIC ACIDCALCIUM_CYANOCOBALAMIN\NIACINAMIDE\PYRIDOXINE \RIBOFLAVIN\THIAMINE MONONITRATE	Non_withdrawal_event	Not Specified	3	2.97082	-2.03836	0.0120798	1.20588	2.97082	1.00976	1.00982	1.00989	0	NA	Inf	Inf	3	9180284	9270465	9180281	9270462	0	9180281	90181
ASCORBIC ACIDFERROUS_FOLIC ACID\PYRIDOXINE \RIBOFLAVIN\THIAMINE MONONITRATE	Non_withdrawal_event	Not Specified	3	2.97082	-2.03836	0.0120798	1.20588	2.97082	1.00976	1.00982	1.00989	0	NA	Inf	Inf	3	9180284	9270465	9180281	9270462	0	9180281	90181
ASPARA CA	Non_withdrawal_event	Not Specified	3	2.97082	-2.03836	0.0120798	1.20588	2.97082	1.00976	1.00982	1.00989	0	NA	Inf	Inf	3	9180284	9270465	9180281	9270462	0	9180281	90181
ASTRAGALUS PROPINQUUS ROOTHERBALS	Non_withdrawal_event	Not Specified	3	2.97082	-2.03836	0.0120798	1.20588	2.97082	1.00976	1.00982	1.00989	0	NA	Inf	Inf	3	9180284	9270465	9180281	9270462	0	9180281	90181
ASTRIX	Non_withdrawal_event	Not Specified	3	2.97082	-2.03836	0.0120798	1.20588	2.97082	1.00976	1.00982	1.00989	0	NA	Inf	Inf	3	9180284	9270465	9180281	9270462	0	9180281	90181
ATACICEPT	Non_withdrawal_event	Not Specified	3	2.97082	-2.03836	0.0120798	1.20588	2.97082	1.00976	1.00982	1.00989	0	NA	Inf	Inf	3	9180284	9270465	9180281	9270462	0	9180281	90181
AUREOBASIDIUM PULLULANS VAR PULLUTANS	Non_withdrawal_event	Not Specified	3	2.97082	-2.03836	0.0120798	1.20588	2.97082	1.00976	1.00982	1.00989	0	NA	Inf	Inf	3	9180284	9270465	9180281	9270462	0	9180281	90181
AUTOLOGOUS STEM CELL TRANSPLANT	Non_withdrawal_event	Not Specified	3	2.97082	-2.03836	0.0120798	1.20588	2.97082	1.00976	1.00982	1.00989	0	NA	Inf	Inf	3	9180284	9270465	9180281	9270462	0	9180281	90181
AVEENO DAILY MOISTURIZING LTN OZ TUBE USA 8137003602USA	Non_withdrawal_event	Not Specified	3	2.97082	-2.03836	0.0120798	1.20588	2.97082	1.00976	1.00982	1.00989	0	NA	Inf	Inf	3	9180284	9270465	9180281	9270462	0	9180281	90181
AVK	Non_withdrawal_event	Not Specified	3	2.97082	-2.03836	0.0120798	1.20588	2.97082	1.00976	1.00982	1.00989	0	NA	Inf	Inf	3	9180284	9270465	9180281	9270462	0	9180281	90181
AXIL	Non_withdrawal_event	Not Specified	3	2.97082	-2.03836	0.0120798	1.20588	2.97082	1.00976	1.00982	1.00989	0	NA	Inf	Inf	3	9180284	9270465	9180281	9270462	0	9180281	90181
AZASITE INSPIRE	Non_withdrawal_event	Not Specified	3	2.97082	-2.03836	0.0120798	1.20588	2.97082	1.00976	1.00982	1.00989	0	NA	Inf	Inf	3	9180284	9270465	9180281	9270462	0	9180281	90181
AZULENE GLUTAMINE	Non_withdrawal_event	Not Specified	3	2.97082	-2.03836	0.0120798	1.20588	2.97082	1.00976	1.00982	1.00989	0	NA	Inf	Inf	3	9180284	9270465	9180281	9270462	0	9180281	90181
AZULENEL-GLUTAMINE	Non_withdrawal_event	Not Specified	3	2.97082	-2.03836	0.0120798	1.20588	2.97082	1.00976	1.00982	1.00989	0	NA	Inf	Inf	3	9180284	9270465	9180281	9270462	0	9180281	90181
BACILLUS ANTHRACIS STRAIN VNP1-R ANTIGEN	Non_withdrawal_event	Not Specified	3	2.97082	-2.03836	0.0120798	1.20588	2.97082	1.00976	1.00982	1.00989	0	NA	Inf	Inf	3	9180284	9270465	9180281	9270462	0	9180281	90181
BAIN DE SOLEIL ORANGE CREME SPF	Non_withdrawal_event	Not Specified	3	2.97082	-2.03836	0.0120798	1.20588	2.97082	1.00976	1.00982	1.00989	0	NA	Inf	Inf	3	9180284	9270465	9180281	9270462	0	9180281	90181
BALCOR	Non_withdrawal_event	Not Specified	3	2.97082	-2.03836	0.0120798	1.20588	2.97082	1.00976	1.00982	1.00989	0	NA	Inf	Inf	3	9180284	9270465	9180281	9270462	0	9180281	90181
BANANA BOAT KIDS SUNBLOCK	Non_withdrawal_event	Not Specified	3	2.97082	-2.03836	0.0120798	1.20588	2.97082	1.00976	1.00982	1.00989	0	NA	Inf	Inf	3	9180284	9270465	9180281	9270462	0	9180281	90181
BASISCREME	Non_withdrawal_event	Not Specified	3	2.97082	-2.03836	0.0120798	1.20588	2.97082	1.00976	1.00982	1.00989	0	NA	Inf	Inf	3	9180284	9270465	9180281	9270462	0	9180281	90181
BAXTER NUTRINEAL PD_AMINO ACID	Non_withdrawal_event	Not Specified	3	2.97082	-2.03836	0.0120798	1.20588	2.97082	1.00976	1.00982	1.00989	0	NA	Inf	Inf	3	9180284	9270465	9180281	9270462	0	9180281	90181
BAY5321	Non_withdrawal_event	Not Specified	3	2.97082	-2.03836	0.0120798	1.20588	2.97082	1.00976	1.00982	1.00989	0	NA	Inf	Inf	3	9180284	9270465	9180281	9270462	0	9180281	90181
BECACIZUMAB	Non_withdrawal_event	Not Specified	3	2.97082	-2.03836	0.0120798	1.20588	2.97082	1.00976	1.00982	1.00989	0	NA	Inf	Inf	3	9180284	9270465	9180281	9270462	0	9180281	90181
BELSAR	Non_withdrawal_event	Not Specified	3	2.97082	-2.03836	0.0120798	1.20588	2.97082	1.00976	1.00982	1.00989	0	NA	Inf	Inf	3	9180284	9270465	9180281	9270462	0	9180281	90181
BENADON	Non_withdrawal_event	Not Specified	3	2.97082	-2.03836	0.0120798	1.20588	2.97082	1.00976	1.00982	1.00989	0	NA	Inf	Inf	3	9180284	9270465	9180281	9270462	0	9180281	90181
BENZAC AC	Non_withdrawal_event	Not Specified	3	2.97082	-2.03836	0.0120798	1.20588	2.97082	1.00976	1.00982	1.00989	0	NA	Inf	Inf	3	9180284	9270465	9180281	9270462	0	9180281	90181
BENZOCAINEBISMUTH SUBGALLATE_EPHEDRINE\EPINEPHRINE\ZINC	Non_withdrawal_event	Not Specified	3	2.97082	-2.03836	0.0120798	1.20588	2.97082	1.00976	1.00982	1.00989	0	NA	Inf	Inf	3	9180284	9270465	9180281	9270462	0	9180281	90181
BENZOCAINECHLOROXYLENOL_RESORCINOL\SALICYLIC ACID	Non_withdrawal_event	Not Specified	3	2.97082	-2.03836	0.0120798	1.20588	2.97082	1.00976	1.00982	1.00989	0	NA	Inf	Inf	3	9180284	9270465	9180281	9270462	0	9180281	90181
BENZOYL PEROXIDE WASH	Non_withdrawal_event	Not Specified	3	2.97082	-2.03836	0.0120798	1.20588	2.97082	1.00976	1.00982	1.00989	0	NA	Inf	Inf	3	9180284	9270465	9180281	9270462	0	9180281	90181
BIFIDOBACTERIUM	Non_withdrawal_event	Not Specified	3	2.97082	-2.03836	0.0120798	1.20588	2.97082	1.00976	1.00982	1.00989	0	NA	Inf	Inf	3	9180284	9270465	9180281	9270462	0	9180281	90181
BILE	Non_withdrawal_event	Not Specified	3	2.97082	-2.03836	0.0120798	1.20588	2.97082	1.00976	1.00982	1.00989	0	NA	Inf	Inf	3	9180284	9270465	9180281	9270462	0	9180281	90181
BLINDED ABCIXIMA	Non_withdrawal_event	Not Specified	3	2.97082	-2.03836	0.0120798	1.20588	2.97082	1.00976	1.00982	1.00989	0	NA	Inf	Inf	3	9180284	9270465	9180281	9270462	0	9180281	90181
BLINDED DEBIO	Non_withdrawal_event	Not Specified	3	2.97082	-2.03836	0.0120798	1.20588	2.97082	1.00976	1.00982	1.00989	0	NA	Inf	Inf	3	9180284	9270465	9180281	9270462	0	9180281	90181
BLINDED RLX	Non_withdrawal_event	Not Specified	3	2.97082	-2.03836	0.0120798	1.20588	2.97082	1.00976	1.00982	1.00989	0	NA	Inf	Inf	3	9180284	9270465	9180281	9270462	0	9180281	90181
BLINDED SOM	Non_withdrawal_event	Not Specified	3	2.97082	-2.03836	0.0120798	1.20588	2.97082	1.00976	1.00982	1.00989	0	NA	Inf	Inf	3	9180284	9270465	9180281	9270462	0	9180281	90181
BLINDED VANIPREVIR	Non_withdrawal_event	Not Specified	3	2.97082	-2.03836	0.0120798	1.20588	2.97082	1.00976	1.00982	1.00989	0	NA	Inf	Inf	3	9180284	9270465	9180281	9270462	0	9180281	90181
BOOSTED LOPINAVIR	Non_withdrawal_event	Not Specified	3	2.97082	-2.03836	0.0120798	1.20588	2.97082	1.00976	1.00982	1.00989	0	NA	Inf	Inf	3	9180284	9270465	9180281	9270462	0	9180281	90181
BORTEZOMIB LAST DOSE GIVEN	Non_withdrawal_event	Not Specified	3	2.97082	-2.03836	0.0120798	1.20588	2.97082	1.00976	1.00982	1.00989	0	NA	Inf	Inf	3	9180284	9270465	9180281	9270462	0	9180281	90181
BREATHE RIGHT SNORE RELIEF BREATHE RIGHT SNORE	Non_withdrawal_event	Not Specified	3	2.97082	-2.03836	0.0120798	1.20588	2.97082	1.00976	1.00982	1.00989	0	NA	Inf	Inf	3	9180284	9270465	9180281	9270462	0	9180281	90181
BUCKLEYS WHITE RUB	Non_withdrawal_event	Not Specified	3	2.97082	-2.03836	0.0120798	1.20588	2.97082	1.00976	1.00982	1.00989	0	NA	Inf	Inf	3	9180284	9270465	9180281	9270462	0	9180281	90181
BUPIVACAINE BUPIV	Non_withdrawal_event	Not Specified	3	2.97082	-2.03836	0.0120798	1.20588	2.97082	1.00976	1.00982	1.00989	0	NA	Inf	Inf	3	9180284	9270465	9180281	9270462	0	9180281	90181
BUTALBITAL WASPIRIN_CAFFEINE	Non_withdrawal_event	Not Specified	3	2.97082	-2.03836	0.0120798	1.20588	2.97082	1.00976	1.00982	1.00989	0	NA	Inf	Inf	3	9180284	9270465	9180281	9270462	0	9180281	90181
BYL	Non_withdrawal_event	Not Specified	3	2.97082	-2.03836	0.0120798	1.20588	2.97082	1.00976	1.00982	1.00989	0	NA	Inf	Inf	3	9180284	9270465	9180281	9270462	0	9180281	90181
BZMC-LYDO PH III ADULT RELAPSE PREVENT	Non_withdrawal_event	Not Specified	3	2.97082	-2.03836	0.0120798	1.20588	2.97082	1.00976	1.00982	1.00989	0	NA	Inf	Inf	3	9180284	9270465	9180281	9270462	0	9180281	90181
BZUS-X056 PH EVALUATION ATOMOXET	Non_withdrawal_event	Not Specified	3	2.97082	-2.03836	0.0120798	1.20588	2.97082	1.00976	1.00982	1.00989	0	NA	Inf	Inf	3	9180284	9270465	9180281	9270462	0	9180281	90181
CALCIUM CARBONATERISEDRONATE	Non_withdrawal_event	Not Specified	3	2.97082	-2.03836	0.0120798	1.20588	2.97082	1.00976	1.00982	1.00989	0	NA	Inf	Inf	3	9180284	9270465	9180281	9270462	0	9180281	90181
CALTREN	Non_withdrawal_event	Not Specified	3	2.97082	-2.03836	0.0120798	1.20588	2.97082	1.00976	1.00982	1.00989	0	NA	Inf	Inf	3	9180284	9270465	9180281	9270462	0	9180281	90181
CAMPHORMENTHOL_PHENOL	Non_withdrawal_event	Not Specified	3	2.97082	-2.03836	0.0120798	1.20588	2.97082	1.00976	1.00982	1.00989	0	NA	Inf	Inf	3	9180284	9270465	9180281	9270462	0	9180281	90181
CANESTEN - _ BA	Non_withdrawal_event	Not Specified	3	2.97082	-2.03836	0.0120798	1.20588	2.97082	1.00976	1.00982	1.00989	0	NA	Inf	Inf	3	9180284	9270465	9180281	9270462	0	9180281	90181
CANESTEN V OVULOS	Non_withdrawal_event	Not Specified	3	2.97082	-2.03836	0.0120798	1.20588	2.97082	1.00976	1.00982	1.00989	0	NA	Inf	Inf	3	9180284	9270465	9180281	9270462	0	9180281	90181
CAPEX SHAMPOO SHAMPOO %	Non_withdrawal_event	Not Specified	3	2.97082	-2.03836	0.0120798	1.20588	2.97082	1.00976	1.00982	1.00989	0	NA	Inf	Inf	3	9180284	9270465	9180281	9270462	0	9180281	90181
CAPZASIN QUICK RELIEF	Non_withdrawal_event	Not Specified	3	2.97082	-2.03836	0.0120798	1.20588	2.97082	1.00976	1.00982	1.00989	0	NA	Inf	Inf	3	9180284	9270465	9180281	9270462	0	9180281	90181
CARBAMAZAPINE	Non_withdrawal_event	Not Specified	3	2.97082	-2.03836	0.0120798	1.20588	2.97082	1.00976	1.00982	1.00989	0	NA	Inf	Inf	3	9180284	9270465	9180281	9270462	0	9180281	90181
CARBOPLATIN ?	Non_withdrawal_event	Not Specified	3	2.97082	-2.03836	0.0120798	1.20588	2.97082	1.00976	1.00982	1.00989	0	NA	Inf	Inf	3	9180284	9270465	9180281	9270462	0	9180281	90181
CASOPITANT	Non_withdrawal_event	Not Specified	3	2.97082	-2.03836	0.0120798	1.20588	2.97082	1.00976	1.00982	1.00989	0	NA	Inf	Inf	3	9180284	9270465	9180281	9270462	0	9180281	90181
CECNOIN	Non_withdrawal_event	Not Specified	3	2.97082	-2.03836	0.0120798	1.20588	2.97082	1.00976	1.00982	1.00989	0	NA	Inf	Inf	3	9180284	9270465	9180281	9270462	0	9180281	90181
CEDUR	Non_withdrawal_event	Not Specified	3	2.97082	-2.03836	0.0120798	1.20588	2.97082	1.00976	1.00982	1.00989	0	NA	Inf	Inf	3	9180284	9270465	9180281	9270462	0	9180281	90181
CELL CEPT	Non_withdrawal_event	Not Specified	3	2.97082	-2.03836	0.0120798	1.20588	2.97082	1.00976	1.00982	1.00989	0	NA	Inf	Inf	3	9180284	9270465	9180281	9270462	0	9180281	90181
CETIRIZINE KETOTIFEN	Non_withdrawal_event	Not Specified	3	2.97082	-2.03836	0.0120798	1.20588	2.97082	1.00976	1.00982	1.00989	0	NA	Inf	Inf	3	9180284	9270465	9180281	9270462	0	9180281	90181
CETUXIMAB M2 BRISTOL MEYERS SQUIBB	Non_withdrawal_event	Not Specified	3	2.97082	-2.03836	0.0120798	1.20588	2.97082	1.00976	1.00982	1.00989	0	NA	Inf	Inf	3	9180284	9270465	9180281	9270462	0	9180281	90181
CG	Non_withdrawal_event	Not Specified	3	2.97082	-2.03836	0.0120798	1.20588	2.97082	1.00976	1.00982	1.00989	0	NA	Inf	Inf	3	9180284	9270465	9180281	9270462	0	9180281	90181
CHROMIC CHLORIDECUPRIC_MANGANESE SULFATE\SELENIOUS ACID\ZINC SULFATE HEPTAHYDRATE	Non_withdrawal_event	Not Specified	3	2.97082	-2.03836	0.0120798	1.20588	2.97082	1.00976	1.00982	1.00989	0	NA	Inf	Inf	3	9180284	9270465	9180281	9270462	0	9180281	90181
CIFLOSIN	Non_withdrawal_event	Not Specified	3	2.97082	-2.03836	0.0120798	1.20588	2.97082	1.00976	1.00982	1.00989	0	NA	Inf	Inf	3	9180284	9270465	9180281	9270462	0	9180281	90181
CIPROBAY URO	Non_withdrawal_event	Not Specified	3	2.97082	-2.03836	0.0120798	1.20588	2.97082	1.00976	1.00982	1.00989	0	NA	Inf	Inf	3	9180284	9270465	9180281	9270462	0	9180281	90181
CIPROFLOXACIN_TINIDAZOLE	Non_withdrawal_event	Not Specified	3	2.97082	-2.03836	0.0120798	1.20588	2.97082	1.00976	1.00982	1.00989	0	NA	Inf	Inf	3	9180284	9270465	9180281	9270462	0	9180281	90181
CLACEE	Non_withdrawal_event	Not Specified	3	2.97082	-2.03836	0.0120798	1.20588	2.97082	1.00976	1.00982	1.00989	0	NA	Inf	Inf	3	9180284	9270465	9180281	9270462	0	9180281	90181
CLOPAMIDEDIHYDROERGOCRISTINE_RESERPINE	Non_withdrawal_event	Not Specified	3	2.97082	-2.03836	0.0120798	1.20588	2.97082	1.00976	1.00982	1.00989	0	NA	Inf	Inf	3	9180284	9270465	9180281	9270462	0	9180281	90181
CLOROM	Non_withdrawal_event	Not Specified	3	2.97082	-2.03836	0.0120798	1.20588	2.97082	1.00976	1.00982	1.00989	0	NA	Inf	Inf	3	9180284	9270465	9180281	9270462	0	9180281	90181
CMC	Non_withdrawal_event	Not Specified	3	2.97082	-2.03836	0.0120798	1.20588	2.97082	1.00976	1.00982	1.00989	0	NA	Inf	Inf	3	9180284	9270465	9180281	9270462	0	9180281	90181
CODICLEAR DH	Non_withdrawal_event	Not Specified	3	2.97082	-2.03836	0.0120798	1.20588	2.97082	1.00976	1.00982	1.00989	0	NA	Inf	Inf	3	9180284	9270465	9180281	9270462	0	9180281	90181
COLCHICINE_	Non_withdrawal_event	Not Specified	3	2.97082	-2.03836	0.0120798	1.20588	2.97082	1.00976	1.00982	1.00989	0	NA	Inf	Inf	3	9180284	9270465	9180281	9270462	0	9180281	90181
COLGATE SPARKLING WHITE ZING TOOTHPASTE	Non_withdrawal_event	Not Specified	3	2.97082	-2.03836	0.0120798	1.20588	2.97082	1.00976	1.00982	1.00989	0	NA	Inf	Inf	3	9180284	9270465	9180281	9270462	0	9180281	90181
COLGATE TOTAL TOOTHPASTE	Non_withdrawal_event	Not Specified	3	2.97082	-2.03836	0.0120798	1.20588	2.97082	1.00976	1.00982	1.00989	0	NA	Inf	Inf	3	9180284	9270465	9180281	9270462	0	9180281	90181
COLIMICINA	Non_withdrawal_event	Not Specified	3	2.97082	-2.03836	0.0120798	1.20588	2.97082	1.00976	1.00982	1.00989	0	NA	Inf	Inf	3	9180284	9270465	9180281	9270462	0	9180281	90181
COLISTIMETATO DE SODIO GES	Non_withdrawal_event	Not Specified	3	2.97082	-2.03836	0.0120798	1.20588	2.97082	1.00976	1.00982	1.00989	0	NA	Inf	Inf	3	9180284	9270465	9180281	9270462	0	9180281	90181
COLOCORT	Non_withdrawal_event	Not Specified	3	2.97082	-2.03836	0.0120798	1.20588	2.97082	1.00976	1.00982	1.00989	0	NA	Inf	Inf	3	9180284	9270465	9180281	9270462	0	9180281	90181
COLONY STIMULATING FACTOR	Non_withdrawal_event	Not Specified	3	2.97082	-2.03836	0.0120798	1.20588	2.97082	1.00976	1.00982	1.00989	0	NA	Inf	Inf	3	9180284	9270465	9180281	9270462	0	9180281	90181
COLYTE_FLAVOR PACKS	Non_withdrawal_event	Not Specified	3	2.97082	-2.03836	0.0120798	1.20588	2.97082	1.00976	1.00982	1.00989	0	NA	Inf	Inf	3	9180284	9270465	9180281	9270462	0	9180281	90181
COMPARATOR	Non_withdrawal_event	Not Specified	3	2.97082	-2.03836	0.0120798	1.20588	2.97082	1.00976	1.00982	1.00989	0	NA	Inf	Inf	3	9180284	9270465	9180281	9270462	0	9180281	90181
COMPLEX HAND_BODY LOTION	Non_withdrawal_event	Not Specified	3	2.97082	-2.03836	0.0120798	1.20588	2.97082	1.00976	1.00982	1.00989	0	NA	Inf	Inf	3	9180284	9270465	9180281	9270462	0	9180281	90181
COOLMETEC HYDROC	Non_withdrawal_event	Not Specified	3	2.97082	-2.03836	0.0120798	1.20588	2.97082	1.00976	1.00982	1.00989	0	NA	Inf	Inf	3	9180284	9270465	9180281	9270462	0	9180281	90181
COPPERTONE SPORT DRY	Non_withdrawal_event	Not Specified	3	2.97082	-2.03836	0.0120798	1.20588	2.97082	1.00976	1.00982	1.00989	0	NA	Inf	Inf	3	9180284	9270465	9180281	9270462	0	9180281	90181
COPPERTONE SPORT SUNSCREEN SPF	Non_withdrawal_event	Not Specified	3	2.97082	-2.03836	0.0120798	1.20588	2.97082	1.00976	1.00982	1.00989	0	NA	Inf	Inf	3	9180284	9270465	9180281	9270462	0	9180281	90181
COR MIO	Non_withdrawal_event	Not Specified	3	2.97082	-2.03836	0.0120798	1.20588	2.97082	1.00976	1.00982	1.00989	0	NA	Inf	Inf	3	9180284	9270465	9180281	9270462	0	9180281	90181
COSOPT PRESERVATIVEFREE SINGLE DOSE EYE	Non_withdrawal_event	Not Specified	3	2.97082	-2.03836	0.0120798	1.20588	2.97082	1.00976	1.00982	1.00989	0	NA	Inf	Inf	3	9180284	9270465	9180281	9270462	0	9180281	90181
COXIB	Non_withdrawal_event	Not Specified	3	2.97082	-2.03836	0.0120798	1.20588	2.97082	1.00976	1.00982	1.00989	0	NA	Inf	Inf	3	9180284	9270465	9180281	9270462	0	9180281	90181
CROMOGLICIC ACID	Non_withdrawal_event	Not Specified	3	2.97082	-2.03836	0.0120798	1.20588	2.97082	1.00976	1.00982	1.00989	0	NA	Inf	Inf	3	9180284	9270465	9180281	9270462	0	9180281	90181
CUPRIC OXIDEFOLIC ACID_NIACIN\ZINC	Non_withdrawal_event	Not Specified	3	2.97082	-2.03836	0.0120798	1.20588	2.97082	1.00976	1.00982	1.00989	0	NA	Inf	Inf	3	9180284	9270465	9180281	9270462	0	9180281	90181
CURAM LB	Non_withdrawal_event	Not Specified	3	2.97082	-2.03836	0.0120798	1.20588	2.97082	1.00976	1.00982	1.00989	0	NA	Inf	Inf	3	9180284	9270465	9180281	9270462	0	9180281	90181
CYPHER SIROLIMUSELUTING CORONARY STENT	Non_withdrawal_event	Not Specified	3	2.97082	-2.03836	0.0120798	1.20588	2.97082	1.00976	1.00982	1.00989	0	NA	Inf	Inf	3	9180284	9270465	9180281	9270462	0	9180281	90181
CYRAMZA	Non_withdrawal_event	Not Specified	3	2.97082	-2.03836	0.0120798	1.20588	2.97082	1.00976	1.00982	1.00989	0	NA	Inf	Inf	3	9180284	9270465	9180281	9270462	0	9180281	90181
CYSTADANE )	Non_withdrawal_event	Not Specified	3	2.97082	-2.03836	0.0120798	1.20588	2.97082	1.00976	1.00982	1.00989	0	NA	Inf	Inf	3	9180284	9270465	9180281	9270462	0	9180281	90181
DAIOKANZO-TO	Non_withdrawal_event	Not Specified	3	2.97082	-2.03836	0.0120798	1.20588	2.97082	1.00976	1.00982	1.00989	0	NA	Inf	Inf	3	9180284	9270465	9180281	9270462	0	9180281	90181
DAKTAR	Non_withdrawal_event	Not Specified	3	2.97082	-2.03836	0.0120798	1.20588	2.97082	1.00976	1.00982	1.00989	0	NA	Inf	Inf	3	9180284	9270465	9180281	9270462	0	9180281	90181
DALOTUZUMAB	Non_withdrawal_event	Not Specified	3	2.97082	-2.03836	0.0120798	1.20588	2.97082	1.00976	1.00982	1.00989	0	NA	Inf	Inf	3	9180284	9270465	9180281	9270462	0	9180281	90181
DARBEPOETIN ALFA BLINDED	Non_withdrawal_event	Not Specified	3	2.97082	-2.03836	0.0120798	1.20588	2.97082	1.00976	1.00982	1.00989	0	NA	Inf	Inf	3	9180284	9270465	9180281	9270462	0	9180281	90181
DELFLEX_DEXTROSE	Non_withdrawal_event	Not Specified	3	2.97082	-2.03836	0.0120798	1.20588	2.97082	1.00976	1.00982	1.00989	0	NA	Inf	Inf	3	9180284	9270465	9180281	9270462	0	9180281	90181
DELFLEX_DEXTROSE % LOW MAGNESIUM PLASTIC CONTAINER	Non_withdrawal_event	Not Specified	3	2.97082	-2.03836	0.0120798	1.20588	2.97082	1.00976	1.00982	1.00989	0	NA	Inf	Inf	3	9180284	9270465	9180281	9270462	0	9180281	90181
DEPAKIN GRANULATO	Non_withdrawal_event	Not Specified	3	2.97082	-2.03836	0.0120798	1.20588	2.97082	1.00976	1.00982	1.00989	0	NA	Inf	Inf	3	9180284	9270465	9180281	9270462	0	9180281	90181
DEXAMETHASOME	Non_withdrawal_event	Not Specified	3	2.97082	-2.03836	0.0120798	1.20588	2.97082	1.00976	1.00982	1.00989	0	NA	Inf	Inf	3	9180284	9270465	9180281	9270462	0	9180281	90181
DEXAMETHASONUM	Non_withdrawal_event	Not Specified	3	2.97082	-2.03836	0.0120798	1.20588	2.97082	1.00976	1.00982	1.00989	0	NA	Inf	Inf	3	9180284	9270465	9180281	9270462	0	9180281	90181
DEXMEDETOMODINE	Non_withdrawal_event	Not Specified	3	2.97082	-2.03836	0.0120798	1.20588	2.97082	1.00976	1.00982	1.00989	0	NA	Inf	Inf	3	9180284	9270465	9180281	9270462	0	9180281	90181
DEXTROMETHORPHAN WGUAIFENESIN_PSEUDOEPHEDRIN	Non_withdrawal_event	Not Specified	3	2.97082	-2.03836	0.0120798	1.20588	2.97082	1.00976	1.00982	1.00989	0	NA	Inf	Inf	3	9180284	9270465	9180281	9270462	0	9180281	90181
DEXTROSEDOBUTAMINE	Non_withdrawal_event	Not Specified	3	2.97082	-2.03836	0.0120798	1.20588	2.97082	1.00976	1.00982	1.00989	0	NA	Inf	Inf	3	9180284	9270465	9180281	9270462	0	9180281	90181
DEXTROSEMAGNESIUM	Non_withdrawal_event	Not Specified	3	2.97082	-2.03836	0.0120798	1.20588	2.97082	1.00976	1.00982	1.00989	0	NA	Inf	Inf	3	9180284	9270465	9180281	9270462	0	9180281	90181
DEXTROSE_ CHLORIDE ,	Non_withdrawal_event	Not Specified	3	2.97082	-2.03836	0.0120798	1.20588	2.97082	1.00976	1.00982	1.00989	0	NA	Inf	Inf	3	9180284	9270465	9180281	9270462	0	9180281	90181
DIABASICSODIUM PHOSPHATE	Non_withdrawal_event	Not Specified	3	2.97082	-2.03836	0.0120798	1.20588	2.97082	1.00976	1.00982	1.00989	0	NA	Inf	Inf	3	9180284	9270465	9180281	9270462	0	9180281	90181
DIACORT	Non_withdrawal_event	Not Specified	3	2.97082	-2.03836	0.0120798	1.20588	2.97082	1.00976	1.00982	1.00989	0	NA	Inf	Inf	3	9180284	9270465	9180281	9270462	0	9180281	90181
DIANEAL PD 4	Non_withdrawal_event	Not Specified	3	2.97082	-2.03836	0.0120798	1.20588	2.97082	1.00976	1.00982	1.00989	0	NA	Inf	Inf	3	9180284	9270465	9180281	9270462	0	9180281	90181
DIANEAL PD GLUCOSE 27 W_V	Non_withdrawal_event	Not Specified	3	2.97082	-2.03836	0.0120798	1.20588	2.97082	1.00976	1.00982	1.00989	0	NA	Inf	Inf	3	9180284	9270465	9180281	9270462	0	9180281	90181
DIANEAL PD PERITONEAL	Non_withdrawal_event	Not Specified	3	2.97082	-2.03836	0.0120798	1.20588	2.97082	1.00976	1.00982	1.00989	0	NA	Inf	Inf	3	9180284	9270465	9180281	9270462	0	9180281	90181
DIENOESTROL	Non_withdrawal_event	Not Specified	3	2.97082	-2.03836	0.0120798	1.20588	2.97082	1.00976	1.00982	1.00989	0	NA	Inf	Inf	3	9180284	9270465	9180281	9270462	0	9180281	90181
DIGITEK DIGITEK	Non_withdrawal_event	Not Specified	3	2.97082	-2.03836	0.0120798	1.20588	2.97082	1.00976	1.00982	1.00989	0	NA	Inf	Inf	3	9180284	9270465	9180281	9270462	0	9180281	90181
DIURETIC THERAPY	Non_withdrawal_event	Not Specified	3	2.97082	-2.03836	0.0120798	1.20588	2.97082	1.00976	1.00982	1.00989	0	NA	Inf	Inf	3	9180284	9270465	9180281	9270462	0	9180281	90181
DIUREX ULTRA	Non_withdrawal_event	Not Specified	3	2.97082	-2.03836	0.0120798	1.20588	2.97082	1.00976	1.00982	1.00989	0	NA	Inf	Inf	3	9180284	9270465	9180281	9270462	0	9180281	90181
DOCETAXEL M2 =	Non_withdrawal_event	Not Specified	3	2.97082	-2.03836	0.0120798	1.20588	2.97082	1.00976	1.00982	1.00989	0	NA	Inf	Inf	3	9180284	9270465	9180281	9270462	0	9180281	90181
DOCUSATEIRON	Non_withdrawal_event	Not Specified	3	2.97082	-2.03836	0.0120798	1.20588	2.97082	1.00976	1.00982	1.00989	0	NA	Inf	Inf	3	9180284	9270465	9180281	9270462	0	9180281	90181
DORGENMELTUCELL	Non_withdrawal_event	Not Specified	3	2.97082	-2.03836	0.0120798	1.20588	2.97082	1.00976	1.00982	1.00989	0	NA	Inf	Inf	3	9180284	9270465	9180281	9270462	0	9180281	90181
DOXYCYCLINE HYCLATE DELAYEDRELEASE (DOXYCYCLINE)	Non_withdrawal_event	Not Specified	3	2.97082	-2.03836	0.0120798	1.20588	2.97082	1.00976	1.00982	1.00989	0	NA	Inf	Inf	3	9180284	9270465	9180281	9270462	0	9180281	90181
DSM STERILE DILUENT	Non_withdrawal_event	Not Specified	3	2.97082	-2.03836	0.0120798	1.20588	2.97082	1.00976	1.00982	1.00989	0	NA	Inf	Inf	3	9180284	9270465	9180281	9270462	0	9180281	90181
DTAPACEL-IMMUNE	Non_withdrawal_event	Not Specified	3	2.97082	-2.03836	0.0120798	1.20588	2.97082	1.00976	1.00982	1.00989	0	NA	Inf	Inf	3	9180284	9270465	9180281	9270462	0	9180281	90181
DURAPTA	Non_withdrawal_event	Not Specified	3	2.97082	-2.03836	0.0120798	1.20588	2.97082	1.00976	1.00982	1.00989	0	NA	Inf	Inf	3	9180284	9270465	9180281	9270462	0	9180281	90181
ECOPIRIN	Non_withdrawal_event	Not Specified	3	2.97082	-2.03836	0.0120798	1.20588	2.97082	1.00976	1.00982	1.00989	0	NA	Inf	Inf	3	9180284	9270465	9180281	9270462	0	9180281	90181
EFEN BUCCAL	Non_withdrawal_event	Not Specified	3	2.97082	-2.03836	0.0120798	1.20588	2.97082	1.00976	1.00982	1.00989	0	NA	Inf	Inf	3	9180284	9270465	9180281	9270462	0	9180281	90181
EMAGEL	Non_withdrawal_event	Not Specified	3	2.97082	-2.03836	0.0120798	1.20588	2.97082	1.00976	1.00982	1.00989	0	NA	Inf	Inf	3	9180284	9270465	9180281	9270462	0	9180281	90181
ENFUVIRITIDE	Non_withdrawal_event	Not Specified	3	2.97082	-2.03836	0.0120798	1.20588	2.97082	1.00976	1.00982	1.00989	0	NA	Inf	Inf	3	9180284	9270465	9180281	9270462	0	9180281	90181
EPI PEN	Non_withdrawal_event	Not Specified	3	2.97082	-2.03836	0.0120798	1.20588	2.97082	1.00976	1.00982	1.00989	0	NA	Inf	Inf	3	9180284	9270465	9180281	9270462	0	9180281	90181
ERYTHROPOIETIN BETA	Non_withdrawal_event	Not Specified	3	2.97082	-2.03836	0.0120798	1.20588	2.97082	1.00976	1.00982	1.00989	0	NA	Inf	Inf	3	9180284	9270465	9180281	9270462	0	9180281	90181
EVOREL CONTI	Non_withdrawal_event	Not Specified	3	2.97082	-2.03836	0.0120798	1.20588	2.97082	1.00976	1.00982	1.00989	0	NA	Inf	Inf	3	9180284	9270465	9180281	9270462	0	9180281	90181
EXODUS	Non_withdrawal_event	Not Specified	3	2.97082	-2.03836	0.0120798	1.20588	2.97082	1.00976	1.00982	1.00989	0	NA	Inf	Inf	3	9180284	9270465	9180281	9270462	0	9180281	90181
EXTRANEAL PERITONEAL DIALYSIS	Non_withdrawal_event	Not Specified	3	2.97082	-2.03836	0.0120798	1.20588	2.97082	1.00976	1.00982	1.00989	0	NA	Inf	Inf	3	9180284	9270465	9180281	9270462	0	9180281	90181
FAZACLO_ODT AZUR PHARMA	Non_withdrawal_event	Not Specified	3	2.97082	-2.03836	0.0120798	1.20588	2.97082	1.00976	1.00982	1.00989	0	NA	Inf	Inf	3	9180284	9270465	9180281	9270462	0	9180281	90181
FIBERIN SEALANT KIT FREEZE DRIED,	Non_withdrawal_event	Not Specified	3	2.97082	-2.03836	0.0120798	1.20588	2.97082	1.00976	1.00982	1.00989	0	NA	Inf	Inf	3	9180284	9270465	9180281	9270462	0	9180281	90181
FIBRATES	Non_withdrawal_event	Not Specified	3	2.97082	-2.03836	0.0120798	1.20588	2.97082	1.00976	1.00982	1.00989	0	NA	Inf	Inf	3	9180284	9270465	9180281	9270462	0	9180281	90181
FIVE DRUGS	Non_withdrawal_event	Not Specified	3	2.97082	-2.03836	0.0120798	1.20588	2.97082	1.00976	1.00982	1.00989	0	NA	Inf	Inf	3	9180284	9270465	9180281	9270462	0	9180281	90181
FLAGYL_(NOT )	Non_withdrawal_event	Not Specified	3	2.97082	-2.03836	0.0120798	1.20588	2.97082	1.00976	1.00982	1.00989	0	NA	Inf	Inf	3	9180284	9270465	9180281	9270462	0	9180281	90181
FLECAINIDE RPG SECABLE	Non_withdrawal_event	Not Specified	3	2.97082	-2.03836	0.0120798	1.20588	2.97082	1.00976	1.00982	1.00989	0	NA	Inf	Inf	3	9180284	9270465	9180281	9270462	0	9180281	90181
FLOTRIN	Non_withdrawal_event	Not Specified	3	2.97082	-2.03836	0.0120798	1.20588	2.97082	1.00976	1.00982	1.00989	0	NA	Inf	Inf	3	9180284	9270465	9180281	9270462	0	9180281	90181
FLOW PAIN PUMP	Non_withdrawal_event	Not Specified	3	2.97082	-2.03836	0.0120798	1.20588	2.97082	1.00976	1.00982	1.00989	0	NA	Inf	Inf	3	9180284	9270465	9180281	9270462	0	9180281	90181
FLU NG	Non_withdrawal_event	Not Specified	3	2.97082	-2.03836	0.0120798	1.20588	2.97082	1.00976	1.00982	1.00989	0	NA	Inf	Inf	3	9180284	9270465	9180281	9270462	0	9180281	90181
FOLVITE	Non_withdrawal_event	Not Specified	3	2.97082	-2.03836	0.0120798	1.20588	2.97082	1.00976	1.00982	1.00989	0	NA	Inf	Inf	3	9180284	9270465	9180281	9270462	0	9180281	90181
FONDAPARINUX 0.	Non_withdrawal_event	Not Specified	3	2.97082	-2.03836	0.0120798	1.20588	2.97082	1.00976	1.00982	1.00989	0	NA	Inf	Inf	3	9180284	9270465	9180281	9270462	0	9180281	90181
FORAIR	Non_withdrawal_event	Not Specified	3	2.97082	-2.03836	0.0120798	1.20588	2.97082	1.00976	1.00982	1.00989	0	NA	Inf	Inf	3	9180284	9270465	9180281	9270462	0	9180281	90181
FORETINIB	Non_withdrawal_event	Not Specified	3	2.97082	-2.03836	0.0120798	1.20588	2.97082	1.00976	1.00982	1.00989	0	NA	Inf	Inf	3	9180284	9270465	9180281	9270462	0	9180281	90181
FOSALAN	Non_withdrawal_event	Not Specified	3	2.97082	-2.03836	0.0120798	1.20588	2.97082	1.00976	1.00982	1.00989	0	NA	Inf	Inf	3	9180284	9270465	9180281	9270462	0	9180281	90181
FUCIBET	Non_withdrawal_event	Not Specified	3	2.97082	-2.03836	0.0120798	1.20588	2.97082	1.00976	1.00982	1.00989	0	NA	Inf	Inf	3	9180284	9270465	9180281	9270462	0	9180281	90181
FUDR	Non_withdrawal_event	Not Specified	3	2.97082	-2.03836	0.0120798	1.20588	2.97082	1.00976	1.00982	1.00989	0	NA	Inf	Inf	3	9180284	9270465	9180281	9270462	0	9180281	90181
FUSIDAT	Non_withdrawal_event	Not Specified	3	2.97082	-2.03836	0.0120798	1.20588	2.97082	1.00976	1.00982	1.00989	0	NA	Inf	Inf	3	9180284	9270465	9180281	9270462	0	9180281	90181
GADOLINIUMHOLDING CONTRAST AGENT	Non_withdrawal_event	Not Specified	3	2.97082	-2.03836	0.0120798	1.20588	2.97082	1.00976	1.00982	1.00989	0	NA	Inf	Inf	3	9180284	9270465	9180281	9270462	0	9180281	90181
GLIBEN	Non_withdrawal_event	Not Specified	3	2.97082	-2.03836	0.0120798	1.20588	2.97082	1.00976	1.00982	1.00989	0	NA	Inf	Inf	3	9180284	9270465	9180281	9270462	0	9180281	90181
GLIBENCLAMIDE 2._	Non_withdrawal_event	Not Specified	3	2.97082	-2.03836	0.0120798	1.20588	2.97082	1.00976	1.00982	1.00989	0	NA	Inf	Inf	3	9180284	9270465	9180281	9270462	0	9180281	90181
GLYCOL _ELECTOLYTES	Non_withdrawal_event	Not Specified	3	2.97082	-2.03836	0.0120798	1.20588	2.97082	1.00976	1.00982	1.00989	0	NA	Inf	Inf	3	9180284	9270465	9180281	9270462	0	9180281	90181
GLYCOLPOTASSIUM_	Non_withdrawal_event	Not Specified	3	2.97082	-2.03836	0.0120798	1.20588	2.97082	1.00976	1.00982	1.00989	0	NA	Inf	Inf	3	9180284	9270465	9180281	9270462	0	9180281	90181
GOLD BOND PAIN RELIEVING FOOT	Non_withdrawal_event	Not Specified	3	2.97082	-2.03836	0.0120798	1.20588	2.97082	1.00976	1.00982	1.00989	0	NA	Inf	Inf	3	9180284	9270465	9180281	9270462	0	9180281	90181
GRANULOCYTE COLSTIM.FACT	Non_withdrawal_event	Not Specified	3	2.97082	-2.03836	0.0120798	1.20588	2.97082	1.00976	1.00982	1.00989	0	NA	Inf	Inf	3	9180284	9270465	9180281	9270462	0	9180281	90181
GSAO	Non_withdrawal_event	Not Specified	3	2.97082	-2.03836	0.0120798	1.20588	2.97082	1.00976	1.00982	1.00989	0	NA	Inf	Inf	3	9180284	9270465	9180281	9270462	0	9180281	90181
HAEMOPHILUS INFLUENZAE TYPE B CAPSULAR POLYSACCHARIDE MENINGOCOCCAL OUTER MEMBRANE PROTEIN CONJUGATE ANTIGEN	Non_withdrawal_event	Not Specified	3	2.97082	-2.03836	0.0120798	1.20588	2.97082	1.00976	1.00982	1.00989	0	NA	Inf	Inf	3	9180284	9270465	9180281	9270462	0	9180281	90181
HAIR DYE	Non_withdrawal_event	Not Specified	3	2.97082	-2.03836	0.0120798	1.20588	2.97082	1.00976	1.00982	1.00989	0	NA	Inf	Inf	3	9180284	9270465	9180281	9270462	0	9180281	90181
HEKLA LAVA	Non_withdrawal_event	Not Specified	3	2.97082	-2.03836	0.0120798	1.20588	2.97082	1.00976	1.00982	1.00989	0	NA	Inf	Inf	3	9180284	9270465	9180281	9270462	0	9180281	90181
HEMATIN	Non_withdrawal_event	Not Specified	3	2.97082	-2.03836	0.0120798	1.20588	2.97082	1.00976	1.00982	1.00989	0	NA	Inf	Inf	3	9180284	9270465	9180281	9270462	0	9180281	90181
HEMATINIC	Non_withdrawal_event	Not Specified	3	2.97082	-2.03836	0.0120798	1.20588	2.97082	1.00976	1.00982	1.00989	0	NA	Inf	Inf	3	9180284	9270465	9180281	9270462	0	9180281	90181
HEPARIN LEO	Non_withdrawal_event	Not Specified	3	2.97082	-2.03836	0.0120798	1.20588	2.97082	1.00976	1.00982	1.00989	0	NA	Inf	Inf	3	9180284	9270465	9180281	9270462	0	9180281	90181
HERBESSOR R	Non_withdrawal_event	Not Specified	3	2.97082	-2.03836	0.0120798	1.20588	2.97082	1.00976	1.00982	1.00989	0	NA	Inf	Inf	3	9180284	9270465	9180281	9270462	0	9180281	90181
HERCLON	Non_withdrawal_event	Not Specified	3	2.97082	-2.03836	0.0120798	1.20588	2.97082	1.00976	1.00982	1.00989	0	NA	Inf	Inf	3	9180284	9270465	9180281	9270462	0	9180281	90181
HEXADROL ELIXER	Non_withdrawal_event	Not Specified	3	2.97082	-2.03836	0.0120798	1.20588	2.97082	1.00976	1.00982	1.00989	0	NA	Inf	Inf	3	9180284	9270465	9180281	9270462	0	9180281	90181
HOMOSALATEOCTINOXATE_ZINC	Non_withdrawal_event	Not Specified	3	2.97082	-2.03836	0.0120798	1.20588	2.97082	1.00976	1.00982	1.00989	0	NA	Inf	Inf	3	9180284	9270465	9180281	9270462	0	9180281	90181
HUMALOG MIX25	Non_withdrawal_event	Not Specified	3	2.97082	-2.03836	0.0120798	1.20588	2.97082	1.00976	1.00982	1.00989	0	NA	Inf	Inf	3	9180284	9270465	9180281	9270462	0	9180281	90181
HYDROCORT	Non_withdrawal_event	Not Specified	3	2.97082	-2.03836	0.0120798	1.20588	2.97082	1.00976	1.00982	1.00989	0	NA	Inf	Inf	3	9180284	9270465	9180281	9270462	0	9180281	90181
HYDROXYAMPHETAMINE	Non_withdrawal_event	Not Specified	3	2.97082	-2.03836	0.0120798	1.20588	2.97082	1.00976	1.00982	1.00989	0	NA	Inf	Inf	3	9180284	9270465	9180281	9270462	0	9180281	90181
HYDROXYETHYL METHACRYLATE_DEVICE	Non_withdrawal_event	Not Specified	3	2.97082	-2.03836	0.0120798	1.20588	2.97082	1.00976	1.00982	1.00989	0	NA	Inf	Inf	3	9180284	9270465	9180281	9270462	0	9180281	90181
HYOSYNE	Non_withdrawal_event	Not Specified	3	2.97082	-2.03836	0.0120798	1.20588	2.97082	1.00976	1.00982	1.00989	0	NA	Inf	Inf	3	9180284	9270465	9180281	9270462	0	9180281	90181
ICY HOT BACK_LARGE AREAS	Non_withdrawal_event	Not Specified	3	2.97082	-2.03836	0.0120798	1.20588	2.97082	1.00976	1.00982	1.00989	0	NA	Inf	Inf	3	9180284	9270465	9180281	9270462	0	9180281	90181
IFOSFAMID	Non_withdrawal_event	Not Specified	3	2.97082	-2.03836	0.0120798	1.20588	2.97082	1.00976	1.00982	1.00989	0	NA	Inf	Inf	3	9180284	9270465	9180281	9270462	0	9180281	90181
IMIQUIMOD % - RLD ZYCLARA	Non_withdrawal_event	Not Specified	3	2.97082	-2.03836	0.0120798	1.20588	2.97082	1.00976	1.00982	1.00989	0	NA	Inf	Inf	3	9180284	9270465	9180281	9270462	0	9180281	90181
IMMUNOGLOBULIN )	Non_withdrawal_event	Not Specified	3	2.97082	-2.03836	0.0120798	1.20588	2.97082	1.00976	1.00982	1.00989	0	NA	Inf	Inf	3	9180284	9270465	9180281	9270462	0	9180281	90181
IMPACT CHLORPHENAMINE_PHENIRAMINE MALEATE/PHENYLPROPANOLAMINE	Non_withdrawal_event	Not Specified	3	2.97082	-2.03836	0.0120798	1.20588	2.97082	1.00976	1.00982	1.00989	0	NA	Inf	Inf	3	9180284	9270465	9180281	9270462	0	9180281	90181
IMUNOR	Non_withdrawal_event	Not Specified	3	2.97082	-2.03836	0.0120798	1.20588	2.97082	1.00976	1.00982	1.00989	0	NA	Inf	Inf	3	9180284	9270465	9180281	9270462	0	9180281	90181
INFANT FORMULA	Non_withdrawal_event	Not Specified	3	2.97082	-2.03836	0.0120798	1.20588	2.97082	1.00976	1.00982	1.00989	0	NA	Inf	Inf	3	9180284	9270465	9180281	9270462	0	9180281	90181
INHL CORTICOSTEROIDS	Non_withdrawal_event	Not Specified	3	2.97082	-2.03836	0.0120798	1.20588	2.97082	1.00976	1.00982	1.00989	0	NA	Inf	Inf	3	9180284	9270465	9180281	9270462	0	9180281	90181
INTRALIPID EMULSION	Non_withdrawal_event	Not Specified	3	2.97082	-2.03836	0.0120798	1.20588	2.97082	1.00976	1.00982	1.00989	0	NA	Inf	Inf	3	9180284	9270465	9180281	9270462	0	9180281	90181
IODAMIDE	Non_withdrawal_event	Not Specified	3	2.97082	-2.03836	0.0120798	1.20588	2.97082	1.00976	1.00982	1.00989	0	NA	Inf	Inf	3	9180284	9270465	9180281	9270462	0	9180281	90181
IRON MEDICATION	Non_withdrawal_event	Not Specified	3	2.97082	-2.03836	0.0120798	1.20588	2.97082	1.00976	1.00982	1.00989	0	NA	Inf	Inf	3	9180284	9270465	9180281	9270462	0	9180281	90181
ISENSTRESS	Non_withdrawal_event	Not Specified	3	2.97082	-2.03836	0.0120798	1.20588	2.97082	1.00976	1.00982	1.00989	0	NA	Inf	Inf	3	9180284	9270465	9180281	9270462	0	9180281	90181
ISOPROPYLANTIPYRINE	Non_withdrawal_event	Not Specified	3	2.97082	-2.03836	0.0120798	1.20588	2.97082	1.00976	1.00982	1.00989	0	NA	Inf	Inf	3	9180284	9270465	9180281	9270462	0	9180281	90181
JANUMET METFORMIN	Non_withdrawal_event	Not Specified	3	2.97082	-2.03836	0.0120798	1.20588	2.97082	1.00976	1.00982	1.00989	0	NA	Inf	Inf	3	9180284	9270465	9180281	9270462	0	9180281	90181
JIMSON SEEDS	Non_withdrawal_event	Not Specified	3	2.97082	-2.03836	0.0120798	1.20588	2.97082	1.00976	1.00982	1.00989	0	NA	Inf	Inf	3	9180284	9270465	9180281	9270462	0	9180281	90181
KETORAX	Non_withdrawal_event	Not Specified	3	2.97082	-2.03836	0.0120798	1.20588	2.97082	1.00976	1.00982	1.00989	0	NA	Inf	Inf	3	9180284	9270465	9180281	9270462	0	9180281	90181
KLACID MGA	Non_withdrawal_event	Not Specified	3	2.97082	-2.03836	0.0120798	1.20588	2.97082	1.00976	1.00982	1.00989	0	NA	Inf	Inf	3	9180284	9270465	9180281	9270462	0	9180281	90181
KLORCON SPRINKLE	Non_withdrawal_event	Not Specified	3	2.97082	-2.03836	0.0120798	1.20588	2.97082	1.00976	1.00982	1.00989	0	NA	Inf	Inf	3	9180284	9270465	9180281	9270462	0	9180281	90181
KU HUANG	Non_withdrawal_event	Not Specified	3	2.97082	-2.03836	0.0120798	1.20588	2.97082	1.00976	1.00982	1.00989	0	NA	Inf	Inf	3	9180284	9270465	9180281	9270462	0	9180281	90181
LACTEROL	Non_withdrawal_event	Not Specified	3	2.97082	-2.03836	0.0120798	1.20588	2.97082	1.00976	1.00982	1.00989	0	NA	Inf	Inf	3	9180284	9270465	9180281	9270462	0	9180281	90181
LAKTULOS	Non_withdrawal_event	Not Specified	3	2.97082	-2.03836	0.0120798	1.20588	2.97082	1.00976	1.00982	1.00989	0	NA	Inf	Inf	3	9180284	9270465	9180281	9270462	0	9180281	90181
LAMIVUDINE_STAVUDINE	Non_withdrawal_event	Not Specified	3	2.97082	-2.03836	0.0120798	1.20588	2.97082	1.00976	1.00982	1.00989	0	NA	Inf	Inf	3	9180284	9270465	9180281	9270462	0	9180281	90181
LAMOTRIGIN HEXAL	Non_withdrawal_event	Not Specified	3	2.97082	-2.03836	0.0120798	1.20588	2.97082	1.00976	1.00982	1.00989	0	NA	Inf	Inf	3	9180284	9270465	9180281	9270462	0	9180281	90181
LAMOTRIGIN PHARMA	Non_withdrawal_event	Not Specified	3	2.97082	-2.03836	0.0120798	1.20588	2.97082	1.00976	1.00982	1.00989	0	NA	Inf	Inf	3	9180284	9270465	9180281	9270462	0	9180281	90181
LAPATNIB	Non_withdrawal_event	Not Specified	3	2.97082	-2.03836	0.0120798	1.20588	2.97082	1.00976	1.00982	1.00989	0	NA	Inf	Inf	3	9180284	9270465	9180281	9270462	0	9180281	90181
LAROPIPRANT	Non_withdrawal_event	Not Specified	3	2.97082	-2.03836	0.0120798	1.20588	2.97082	1.00976	1.00982	1.00989	0	NA	Inf	Inf	3	9180284	9270465	9180281	9270462	0	9180281	90181
LASPARGINASE	Non_withdrawal_event	Not Specified	3	2.97082	-2.03836	0.0120798	1.20588	2.97082	1.00976	1.00982	1.00989	0	NA	Inf	Inf	3	9180284	9270465	9180281	9270462	0	9180281	90181
LECOZOTAN	Non_withdrawal_event	Not Specified	3	2.97082	-2.03836	0.0120798	1.20588	2.97082	1.00976	1.00982	1.00989	0	NA	Inf	Inf	3	9180284	9270465	9180281	9270462	0	9180281	90181
LEVOFLOXACIN ?	Non_withdrawal_event	Not Specified	3	2.97082	-2.03836	0.0120798	1.20588	2.97082	1.00976	1.00982	1.00989	0	NA	Inf	Inf	3	9180284	9270465	9180281	9270462	0	9180281	90181
LINZNESS	Non_withdrawal_event	Not Specified	3	2.97082	-2.03836	0.0120798	1.20588	2.97082	1.00976	1.00982	1.00989	0	NA	Inf	Inf	3	9180284	9270465	9180281	9270462	0	9180281	90181
LIPANTHYL MICRONIZED	Non_withdrawal_event	Not Specified	3	2.97082	-2.03836	0.0120798	1.20588	2.97082	1.00976	1.00982	1.00989	0	NA	Inf	Inf	3	9180284	9270465	9180281	9270462	0	9180281	90181
LISINO	Non_withdrawal_event	Not Specified	3	2.97082	-2.03836	0.0120798	1.20588	2.97082	1.00976	1.00982	1.00989	0	NA	Inf	Inf	3	9180284	9270465	9180281	9270462	0	9180281	90181
LISPRO LIS25NPL	Non_withdrawal_event	Not Specified	3	2.97082	-2.03836	0.0120798	1.20588	2.97082	1.00976	1.00982	1.00989	0	NA	Inf	Inf	3	9180284	9270465	9180281	9270462	0	9180281	90181
LISTERINE POCKETPAK FILMSTRIP	Non_withdrawal_event	Not Specified	3	2.97082	-2.03836	0.0120798	1.20588	2.97082	1.00976	1.00982	1.00989	0	NA	Inf	Inf	3	9180284	9270465	9180281	9270462	0	9180281	90181
LOBSTER	Non_withdrawal_event	Not Specified	3	2.97082	-2.03836	0.0120798	1.20588	2.97082	1.00976	1.00982	1.00989	0	NA	Inf	Inf	3	9180284	9270465	9180281	9270462	0	9180281	90181
LOMIBUVIR	Non_withdrawal_event	Not Specified	3	2.97082	-2.03836	0.0120798	1.20588	2.97082	1.00976	1.00982	1.00989	0	NA	Inf	Inf	3	9180284	9270465	9180281	9270462	0	9180281	90181
LOPIGREL	Non_withdrawal_event	Not Specified	3	2.97082	-2.03836	0.0120798	1.20588	2.97082	1.00976	1.00982	1.00989	0	NA	Inf	Inf	3	9180284	9270465	9180281	9270462	0	9180281	90181
LOPINAVIRRITONOVIR	Non_withdrawal_event	Not Specified	3	2.97082	-2.03836	0.0120798	1.20588	2.97082	1.00976	1.00982	1.00989	0	NA	Inf	Inf	3	9180284	9270465	9180281	9270462	0	9180281	90181
LOTRIMIN AF ATHLETES FOOT ANTIFUNGAL	Non_withdrawal_event	Not Specified	3	2.97082	-2.03836	0.0120798	1.20588	2.97082	1.00976	1.00982	1.00989	0	NA	Inf	Inf	3	9180284	9270465	9180281	9270462	0	9180281	90181
MACLEANS PROTECT MILDMINT	Non_withdrawal_event	Not Specified	3	2.97082	-2.03836	0.0120798	1.20588	2.97082	1.00976	1.00982	1.00989	0	NA	Inf	Inf	3	9180284	9270465	9180281	9270462	0	9180281	90181
MAG	Non_withdrawal_event	Not Specified	3	2.97082	-2.03836	0.0120798	1.20588	2.97082	1.00976	1.00982	1.00989	0	NA	Inf	Inf	3	9180284	9270465	9180281	9270462	0	9180281	90181
MAGNESIUM GLUTAMATE	Non_withdrawal_event	Not Specified	3	2.97082	-2.03836	0.0120798	1.20588	2.97082	1.00976	1.00982	1.00989	0	NA	Inf	Inf	3	9180284	9270465	9180281	9270462	0	9180281	90181
MAIBASTAN	Non_withdrawal_event	Not Specified	3	2.97082	-2.03836	0.0120798	1.20588	2.97082	1.00976	1.00982	1.00989	0	NA	Inf	Inf	3	9180284	9270465	9180281	9270462	0	9180281	90181
MAXIDE	Non_withdrawal_event	Not Specified	3	2.97082	-2.03836	0.0120798	1.20588	2.97082	1.00976	1.00982	1.00989	0	NA	Inf	Inf	3	9180284	9270465	9180281	9270462	0	9180281	90181
MECLIZINE_	Non_withdrawal_event	Not Specified	3	2.97082	-2.03836	0.0120798	1.20588	2.97082	1.00976	1.00982	1.00989	0	NA	Inf	Inf	3	9180284	9270465	9180281	9270462	0	9180281	90181
MEGRESTOL	Non_withdrawal_event	Not Specified	3	2.97082	-2.03836	0.0120798	1.20588	2.97082	1.00976	1.00982	1.00989	0	NA	Inf	Inf	3	9180284	9270465	9180281	9270462	0	9180281	90181
MELPHLAN	Non_withdrawal_event	Not Specified	3	2.97082	-2.03836	0.0120798	1.20588	2.97082	1.00976	1.00982	1.00989	0	NA	Inf	Inf	3	9180284	9270465	9180281	9270462	0	9180281	90181
MEPREDNISOLONE NA SUCC.	Non_withdrawal_event	Not Specified	3	2.97082	-2.03836	0.0120798	1.20588	2.97082	1.00976	1.00982	1.00989	0	NA	Inf	Inf	3	9180284	9270465	9180281	9270462	0	9180281	90181
MERESTINIB	Non_withdrawal_event	Not Specified	3	2.97082	-2.03836	0.0120798	1.20588	2.97082	1.00976	1.00982	1.00989	0	NA	Inf	Inf	3	9180284	9270465	9180281	9270462	0	9180281	90181
METFORMINNATEGLINIDE	Non_withdrawal_event	Not Specified	3	2.97082	-2.03836	0.0120798	1.20588	2.97082	1.00976	1.00982	1.00989	0	NA	Inf	Inf	3	9180284	9270465	9180281	9270462	0	9180281	90181
METHLYCELLULOSE SUGAR FREE ORANGE	Non_withdrawal_event	Not Specified	3	2.97082	-2.03836	0.0120798	1.20588	2.97082	1.00976	1.00982	1.00989	0	NA	Inf	Inf	3	9180284	9270465	9180281	9270462	0	9180281	90181
METOCLOPRAMDE	Non_withdrawal_event	Not Specified	3	2.97082	-2.03836	0.0120798	1.20588	2.97082	1.00976	1.00982	1.00989	0	NA	Inf	Inf	3	9180284	9270465	9180281	9270462	0	9180281	90181
MEZOLAR	Non_withdrawal_event	Not Specified	3	2.97082	-2.03836	0.0120798	1.20588	2.97082	1.00976	1.00982	1.00989	0	NA	Inf	Inf	3	9180284	9270465	9180281	9270462	0	9180281	90181
MINERAL OIL EMULSIONPETROLATUM	Non_withdrawal_event	Not Specified	3	2.97082	-2.03836	0.0120798	1.20588	2.97082	1.00976	1.00982	1.00989	0	NA	Inf	Inf	3	9180284	9270465	9180281	9270462	0	9180281	90181
MINOCYCLIN HEXAL	Non_withdrawal_event	Not Specified	3	2.97082	-2.03836	0.0120798	1.20588	2.97082	1.00976	1.00982	1.00989	0	NA	Inf	Inf	3	9180284	9270465	9180281	9270462	0	9180281	90181
MOBEC TABLETTEN	Non_withdrawal_event	Not Specified	3	2.97082	-2.03836	0.0120798	1.20588	2.97082	1.00976	1.00982	1.00989	0	NA	Inf	Inf	3	9180284	9270465	9180281	9270462	0	9180281	90181
MUNDIDOL	Non_withdrawal_event	Not Specified	3	2.97082	-2.03836	0.0120798	1.20588	2.97082	1.00976	1.00982	1.00989	0	NA	Inf	Inf	3	9180284	9270465	9180281	9270462	0	9180281	90181
MYDRIN P	Non_withdrawal_event	Not Specified	3	2.97082	-2.03836	0.0120798	1.20588	2.97082	1.00976	1.00982	1.00989	0	NA	Inf	Inf	3	9180284	9270465	9180281	9270462	0	9180281	90181
NAEMIS	Non_withdrawal_event	Not Specified	3	2.97082	-2.03836	0.0120798	1.20588	2.97082	1.00976	1.00982	1.00989	0	NA	Inf	Inf	3	9180284	9270465	9180281	9270462	0	9180281	90181
NATRIUMBIKARBONAT	Non_withdrawal_event	Not Specified	3	2.97082	-2.03836	0.0120798	1.20588	2.97082	1.00976	1.00982	1.00989	0	NA	Inf	Inf	3	9180284	9270465	9180281	9270462	0	9180281	90181
NATRON_	Non_withdrawal_event	Not Specified	3	2.97082	-2.03836	0.0120798	1.20588	2.97082	1.00976	1.00982	1.00989	0	NA	Inf	Inf	3	9180284	9270465	9180281	9270462	0	9180281	90181
NEOCITRAN	Non_withdrawal_event	Not Specified	3	2.97082	-2.03836	0.0120798	1.20588	2.97082	1.00976	1.00982	1.00989	0	NA	Inf	Inf	3	9180284	9270465	9180281	9270462	0	9180281	90181
NERVINEX	Non_withdrawal_event	Not Specified	3	2.97082	-2.03836	0.0120798	1.20588	2.97082	1.00976	1.00982	1.00989	0	NA	Inf	Inf	3	9180284	9270465	9180281	9270462	0	9180281	90181
NEUTRAPHOS	Non_withdrawal_event	Not Specified	3	2.97082	-2.03836	0.0120798	1.20588	2.97082	1.00976	1.00982	1.00989	0	NA	Inf	Inf	3	9180284	9270465	9180281	9270462	0	9180281	90181
NEUTROGENA NATURALS PURIFYING FACIAL CLEANSER	Non_withdrawal_event	Not Specified	3	2.97082	-2.03836	0.0120798	1.20588	2.97082	1.00976	1.00982	1.00989	0	NA	Inf	Inf	3	9180284	9270465	9180281	9270462	0	9180281	90181
NOMEXOR	Non_withdrawal_event	Not Specified	3	2.97082	-2.03836	0.0120798	1.20588	2.97082	1.00976	1.00982	1.00989	0	NA	Inf	Inf	3	9180284	9270465	9180281	9270462	0	9180281	90181
NORETHINDRONE_ETHINYL ESTRADIOL_FERROUS	Non_withdrawal_event	Not Specified	3	2.97082	-2.03836	0.0120798	1.20588	2.97082	1.00976	1.00982	1.00989	0	NA	Inf	Inf	3	9180284	9270465	9180281	9270462	0	9180281	90181
NORGESTIMATE ETHINYL ESTRADIOL	Non_withdrawal_event	Not Specified	3	2.97082	-2.03836	0.0120798	1.20588	2.97082	1.00976	1.00982	1.00989	0	NA	Inf	Inf	3	9180284	9270465	9180281	9270462	0	9180281	90181
NORMOSANG	Non_withdrawal_event	Not Specified	3	2.97082	-2.03836	0.0120798	1.20588	2.97082	1.00976	1.00982	1.00989	0	NA	Inf	Inf	3	9180284	9270465	9180281	9270462	0	9180281	90181
NOVAMINOSULFON	Non_withdrawal_event	Not Specified	3	2.97082	-2.03836	0.0120798	1.20588	2.97082	1.00976	1.00982	1.00989	0	NA	Inf	Inf	3	9180284	9270465	9180281	9270462	0	9180281	90181
NOVOLIN GE 70	Non_withdrawal_event	Not Specified	3	2.97082	-2.03836	0.0120798	1.20588	2.97082	1.00976	1.00982	1.00989	0	NA	Inf	Inf	3	9180284	9270465	9180281	9270462	0	9180281	90181
NOVOMIX FLEXPEN?	Non_withdrawal_event	Not Specified	3	2.97082	-2.03836	0.0120798	1.20588	2.97082	1.00976	1.00982	1.00989	0	NA	Inf	Inf	3	9180284	9270465	9180281	9270462	0	9180281	90181
NOVOPREDNISONE	Non_withdrawal_event	Not Specified	3	2.97082	-2.03836	0.0120798	1.20588	2.97082	1.00976	1.00982	1.00989	0	NA	Inf	Inf	3	9180284	9270465	9180281	9270462	0	9180281	90181
NUCLEOSIDE ANALOGUES	Non_withdrawal_event	Not Specified	3	2.97082	-2.03836	0.0120798	1.20588	2.97082	1.00976	1.00982	1.00989	0	NA	Inf	Inf	3	9180284	9270465	9180281	9270462	0	9180281	90181
NUCLEOSIDES	Non_withdrawal_event	Not Specified	3	2.97082	-2.03836	0.0120798	1.20588	2.97082	1.00976	1.00982	1.00989	0	NA	Inf	Inf	3	9180284	9270465	9180281	9270462	0	9180281	90181
NYSTOP	Non_withdrawal_event	Not Specified	3	2.97082	-2.03836	0.0120798	1.20588	2.97082	1.00976	1.00982	1.00989	0	NA	Inf	Inf	3	9180284	9270465	9180281	9270462	0	9180281	90181
OBRADON	Non_withdrawal_event	Not Specified	3	2.97082	-2.03836	0.0120798	1.20588	2.97082	1.00976	1.00982	1.00989	0	NA	Inf	Inf	3	9180284	9270465	9180281	9270462	0	9180281	90181
OFTAGEL	Non_withdrawal_event	Not Specified	3	2.97082	-2.03836	0.0120798	1.20588	2.97082	1.00976	1.00982	1.00989	0	NA	Inf	Inf	3	9180284	9270465	9180281	9270462	0	9180281	90181
OLPRESS OLMESARTAN MEDOXOMIL)	Non_withdrawal_event	Not Specified	3	2.97082	-2.03836	0.0120798	1.20588	2.97082	1.00976	1.00982	1.00989	0	NA	Inf	Inf	3	9180284	9270465	9180281	9270462	0	9180281	90181
ONBRIZE	Non_withdrawal_event	Not Specified	3	2.97082	-2.03836	0.0120798	1.20588	2.97082	1.00976	1.00982	1.00989	0	NA	Inf	Inf	3	9180284	9270465	9180281	9270462	0	9180281	90181
OPIOIDSALICYLATE	Non_withdrawal_event	Not Specified	3	2.97082	-2.03836	0.0120798	1.20588	2.97082	1.00976	1.00982	1.00989	0	NA	Inf	Inf	3	9180284	9270465	9180281	9270462	0	9180281	90181
ORANGE	Non_withdrawal_event	Not Specified	3	2.97082	-2.03836	0.0120798	1.20588	2.97082	1.00976	1.00982	1.00989	0	NA	Inf	Inf	3	9180284	9270465	9180281	9270462	0	9180281	90181
ORGANLUTRAN	Non_withdrawal_event	Not Specified	3	2.97082	-2.03836	0.0120798	1.20588	2.97082	1.00976	1.00982	1.00989	0	NA	Inf	Inf	3	9180284	9270465	9180281	9270462	0	9180281	90181
OROXINE	Non_withdrawal_event	Not Specified	3	2.97082	-2.03836	0.0120798	1.20588	2.97082	1.00976	1.00982	1.00989	0	NA	Inf	Inf	3	9180284	9270465	9180281	9270462	0	9180281	90181
ORVATEN	Non_withdrawal_event	Not Specified	3	2.97082	-2.03836	0.0120798	1.20588	2.97082	1.00976	1.00982	1.00989	0	NA	Inf	Inf	3	9180284	9270465	9180281	9270462	0	9180281	90181
OXOLINIC ACID	Non_withdrawal_event	Not Specified	3	2.97082	-2.03836	0.0120798	1.20588	2.97082	1.00976	1.00982	1.00989	0	NA	Inf	Inf	3	9180284	9270465	9180281	9270462	0	9180281	90181
PAIN	Non_withdrawal_event	Not Specified	3	2.97082	-2.03836	0.0120798	1.20588	2.97082	1.00976	1.00982	1.00989	0	NA	Inf	Inf	3	9180284	9270465	9180281	9270462	0	9180281	90181
PALIFOSFAMIDE	Non_withdrawal_event	Not Specified	3	2.97082	-2.03836	0.0120798	1.20588	2.97082	1.00976	1.00982	1.00989	0	NA	Inf	Inf	3	9180284	9270465	9180281	9270462	0	9180281	90181
PANCRASE	Non_withdrawal_event	Not Specified	3	2.97082	-2.03836	0.0120798	1.20588	2.97082	1.00976	1.00982	1.00989	0	NA	Inf	Inf	3	9180284	9270465	9180281	9270462	0	9180281	90181
PARAGUARD TA IUD	Non_withdrawal_event	Not Specified	3	2.97082	-2.03836	0.0120798	1.20588	2.97082	1.00976	1.00982	1.00989	0	NA	Inf	Inf	3	9180284	9270465	9180281	9270462	0	9180281	90181
PEDIASURE	Non_withdrawal_event	Not Specified	3	2.97082	-2.03836	0.0120798	1.20588	2.97082	1.00976	1.00982	1.00989	0	NA	Inf	Inf	3	9180284	9270465	9180281	9270462	0	9180281	90181
PEDIMUNE	Non_withdrawal_event	Not Specified	3	2.97082	-2.03836	0.0120798	1.20588	2.97082	1.00976	1.00982	1.00989	0	NA	Inf	Inf	3	9180284	9270465	9180281	9270462	0	9180281	90181
PENTEDRONE	Non_withdrawal_event	Not Specified	3	2.97082	-2.03836	0.0120798	1.20588	2.97082	1.00976	1.00982	1.00989	0	NA	Inf	Inf	3	9180284	9270465	9180281	9270462	0	9180281	90181
PENTOTHAL THIOPENTAL SODIUM)	Non_withdrawal_event	Not Specified	3	2.97082	-2.03836	0.0120798	1.20588	2.97082	1.00976	1.00982	1.00989	0	NA	Inf	Inf	3	9180284	9270465	9180281	9270462	0	9180281	90181
PERCODAN_	Non_withdrawal_event	Not Specified	3	2.97082	-2.03836	0.0120798	1.20588	2.97082	1.00976	1.00982	1.00989	0	NA	Inf	Inf	3	9180284	9270465	9180281	9270462	0	9180281	90181
PERDOFEMINA	Non_withdrawal_event	Not Specified	3	2.97082	-2.03836	0.0120798	1.20588	2.97082	1.00976	1.00982	1.00989	0	NA	Inf	Inf	3	9180284	9270465	9180281	9270462	0	9180281	90181
PHENOTHIAZINE DERIVATIVE	Non_withdrawal_event	Not Specified	3	2.97082	-2.03836	0.0120798	1.20588	2.97082	1.00976	1.00982	1.00989	0	NA	Inf	Inf	3	9180284	9270465	9180281	9270462	0	9180281	90181
PHILLIPS MO	Non_withdrawal_event	Not Specified	3	2.97082	-2.03836	0.0120798	1.20588	2.97082	1.00976	1.00982	1.00989	0	NA	Inf	Inf	3	9180284	9270465	9180281	9270462	0	9180281	90181
PHOSPHORIC ACID ]	Non_withdrawal_event	Not Specified	3	2.97082	-2.03836	0.0120798	1.20588	2.97082	1.00976	1.00982	1.00989	0	NA	Inf	Inf	3	9180284	9270465	9180281	9270462	0	9180281	90181
PHTOFRIN	Non_withdrawal_event	Not Specified	3	2.97082	-2.03836	0.0120798	1.20588	2.97082	1.00976	1.00982	1.00989	0	NA	Inf	Inf	3	9180284	9270465	9180281	9270462	0	9180281	90181
PHYSIONEAL GLUCOSE 27 W_V 22, PERITONEALDIALYSELOSUNG	Non_withdrawal_event	Not Specified	3	2.97082	-2.03836	0.0120798	1.20588	2.97082	1.00976	1.00982	1.00989	0	NA	Inf	Inf	3	9180284	9270465	9180281	9270462	0	9180281	90181
PHYSIOSOL	Non_withdrawal_event	Not Specified	3	2.97082	-2.03836	0.0120798	1.20588	2.97082	1.00976	1.00982	1.00989	0	NA	Inf	Inf	3	9180284	9270465	9180281	9270462	0	9180281	90181
PINEX	Non_withdrawal_event	Not Specified	3	2.97082	-2.03836	0.0120798	1.20588	2.97082	1.00976	1.00982	1.00989	0	NA	Inf	Inf	3	9180284	9270465	9180281	9270462	0	9180281	90181
PLEGISOL	Non_withdrawal_event	Not Specified	3	2.97082	-2.03836	0.0120798	1.20588	2.97082	1.00976	1.00982	1.00989	0	NA	Inf	Inf	3	9180284	9270465	9180281	9270462	0	9180281	90181
POLYSACCHARIDEK	Non_withdrawal_event	Not Specified	3	2.97082	-2.03836	0.0120798	1.20588	2.97082	1.00976	1.00982	1.00989	0	NA	Inf	Inf	3	9180284	9270465	9180281	9270462	0	9180281	90181
PONTOCAINE	Non_withdrawal_event	Not Specified	3	2.97082	-2.03836	0.0120798	1.20588	2.97082	1.00976	1.00982	1.00989	0	NA	Inf	Inf	3	9180284	9270465	9180281	9270462	0	9180281	90181
POWD ANTIVENIN	Non_withdrawal_event	Not Specified	3	2.97082	-2.03836	0.0120798	1.20588	2.97082	1.00976	1.00982	1.00989	0	NA	Inf	Inf	3	9180284	9270465	9180281	9270462	0	9180281	90181
PPD TEST INTRADERMAL TU 0 PARKDALE	Non_withdrawal_event	Not Specified	3	2.97082	-2.03836	0.0120798	1.20588	2.97082	1.00976	1.00982	1.00989	0	NA	Inf	Inf	3	9180284	9270465	9180281	9270462	0	9180281	90181
PRAXINOR THEODRENALINE , CAFEDRINE HYDROCHLORID	Non_withdrawal_event	Not Specified	3	2.97082	-2.03836	0.0120798	1.20588	2.97082	1.00976	1.00982	1.00989	0	NA	Inf	Inf	3	9180284	9270465	9180281	9270462	0	9180281	90181
PREDNSIONE	Non_withdrawal_event	Not Specified	3	2.97082	-2.03836	0.0120798	1.20588	2.97082	1.00976	1.00982	1.00989	0	NA	Inf	Inf	3	9180284	9270465	9180281	9270462	0	9180281	90181
PREOVELLA	Non_withdrawal_event	Not Specified	3	2.97082	-2.03836	0.0120798	1.20588	2.97082	1.00976	1.00982	1.00989	0	NA	Inf	Inf	3	9180284	9270465	9180281	9270462	0	9180281	90181
PRIMAXIN_	Non_withdrawal_event	Not Specified	3	2.97082	-2.03836	0.0120798	1.20588	2.97082	1.00976	1.00982	1.00989	0	NA	Inf	Inf	3	9180284	9270465	9180281	9270462	0	9180281	90181
PROSTAGLANDINS	Non_withdrawal_event	Not Specified	3	2.97082	-2.03836	0.0120798	1.20588	2.97082	1.00976	1.00982	1.00989	0	NA	Inf	Inf	3	9180284	9270465	9180281	9270462	0	9180281	90181
PROTAMINE APP	Non_withdrawal_event	Not Specified	3	2.97082	-2.03836	0.0120798	1.20588	2.97082	1.00976	1.00982	1.00989	0	NA	Inf	Inf	3	9180284	9270465	9180281	9270462	0	9180281	90181
PROTEIN C CONCENTRATE	Non_withdrawal_event	Not Specified	3	2.97082	-2.03836	0.0120798	1.20588	2.97082	1.00976	1.00982	1.00989	0	NA	Inf	Inf	3	9180284	9270465	9180281	9270462	0	9180281	90181
PTK T35913_	Non_withdrawal_event	Not Specified	3	2.97082	-2.03836	0.0120798	1.20588	2.97082	1.00976	1.00982	1.00989	0	NA	Inf	Inf	3	9180284	9270465	9180281	9270462	0	9180281	90181
QUININEQUINIDINE	Non_withdrawal_event	Not Specified	3	2.97082	-2.03836	0.0120798	1.20588	2.97082	1.00976	1.00982	1.00989	0	NA	Inf	Inf	3	9180284	9270465	9180281	9270462	0	9180281	90181
RAYATAZ	Non_withdrawal_event	Not Specified	3	2.97082	-2.03836	0.0120798	1.20588	2.97082	1.00976	1.00982	1.00989	0	NA	Inf	Inf	3	9180284	9270465	9180281	9270462	0	9180281	90181
REMERGIL NOT )	Non_withdrawal_event	Not Specified	3	2.97082	-2.03836	0.0120798	1.20588	2.97082	1.00976	1.00982	1.00989	0	NA	Inf	Inf	3	9180284	9270465	9180281	9270462	0	9180281	90181
RENNIE PEPPERMINT	Non_withdrawal_event	Not Specified	3	2.97082	-2.03836	0.0120798	1.20588	2.97082	1.00976	1.00982	1.00989	0	NA	Inf	Inf	3	9180284	9270465	9180281	9270462	0	9180281	90181
RESCUE INHALERS	Non_withdrawal_event	Not Specified	3	2.97082	-2.03836	0.0120798	1.20588	2.97082	1.00976	1.00982	1.00989	0	NA	Inf	Inf	3	9180284	9270465	9180281	9270462	0	9180281	90181
RESPIMAT	Non_withdrawal_event	Not Specified	3	2.97082	-2.03836	0.0120798	1.20588	2.97082	1.00976	1.00982	1.00989	0	NA	Inf	Inf	3	9180284	9270465	9180281	9270462	0	9180281	90181
RHONITRO	Non_withdrawal_event	Not Specified	3	2.97082	-2.03836	0.0120798	1.20588	2.97082	1.00976	1.00982	1.00989	0	NA	Inf	Inf	3	9180284	9270465	9180281	9270462	0	9180281	90181
RIABAL	Non_withdrawal_event	Not Specified	3	2.97082	-2.03836	0.0120798	1.20588	2.97082	1.00976	1.00982	1.00989	0	NA	Inf	Inf	3	9180284	9270465	9180281	9270462	0	9180281	90181
RIBALL	Non_withdrawal_event	Not Specified	3	2.97082	-2.03836	0.0120798	1.20588	2.97082	1.00976	1.00982	1.00989	0	NA	Inf	Inf	3	9180284	9270465	9180281	9270462	0	9180281	90181
RINGER SOLSYONU PVC	Non_withdrawal_event	Not Specified	3	2.97082	-2.03836	0.0120798	1.20588	2.97082	1.00976	1.00982	1.00989	0	NA	Inf	Inf	3	9180284	9270465	9180281	9270462	0	9180281	90181
RISEPRDONE	Non_withdrawal_event	Not Specified	3	2.97082	-2.03836	0.0120798	1.20588	2.97082	1.00976	1.00982	1.00989	0	NA	Inf	Inf	3	9180284	9270465	9180281	9270462	0	9180281	90181
RISPERIDONE LAI	Non_withdrawal_event	Not Specified	3	2.97082	-2.03836	0.0120798	1.20588	2.97082	1.00976	1.00982	1.00989	0	NA	Inf	Inf	3	9180284	9270465	9180281	9270462	0	9180281	90181
RITONAVIR ABBOTT	Non_withdrawal_event	Not Specified	3	2.97082	-2.03836	0.0120798	1.20588	2.97082	1.00976	1.00982	1.00989	0	NA	Inf	Inf	3	9180284	9270465	9180281	9270462	0	9180281	90181
RIVAROXABAN WARFARIN	Non_withdrawal_event	Not Specified	3	2.97082	-2.03836	0.0120798	1.20588	2.97082	1.00976	1.00982	1.00989	0	NA	Inf	Inf	3	9180284	9270465	9180281	9270462	0	9180281	90181
ROC MULTI CORREXION LIFT ANTIGRAVITY DAILY MOISTURIZER	Non_withdrawal_event	Not Specified	3	2.97082	-2.03836	0.0120798	1.20588	2.97082	1.00976	1.00982	1.00989	0	NA	Inf	Inf	3	9180284	9270465	9180281	9270462	0	9180281	90181
ROCEPHINE CETRIAXONE )	Non_withdrawal_event	Not Specified	3	2.97082	-2.03836	0.0120798	1.20588	2.97082	1.00976	1.00982	1.00989	0	NA	Inf	Inf	3	9180284	9270465	9180281	9270462	0	9180281	90181
ROLENIUM	Non_withdrawal_event	Not Specified	3	2.97082	-2.03836	0.0120798	1.20588	2.97082	1.00976	1.00982	1.00989	0	NA	Inf	Inf	3	9180284	9270465	9180281	9270462	0	9180281	90181
ROTAVIRUS TREATMENT MEDICATION	Non_withdrawal_event	Not Specified	3	2.97082	-2.03836	0.0120798	1.20588	2.97082	1.00976	1.00982	1.00989	0	NA	Inf	Inf	3	9180284	9270465	9180281	9270462	0	9180281	90181
ROXFLAN	Non_withdrawal_event	Not Specified	3	2.97082	-2.03836	0.0120798	1.20588	2.97082	1.00976	1.00982	1.00989	0	NA	Inf	Inf	3	9180284	9270465	9180281	9270462	0	9180281	90181
RSHAPOLTRAIL	Non_withdrawal_event	Not Specified	3	2.97082	-2.03836	0.0120798	1.20588	2.97082	1.00976	1.00982	1.00989	0	NA	Inf	Inf	3	9180284	9270465	9180281	9270462	0	9180281	90181
RYTHMEX	Non_withdrawal_event	Not Specified	3	2.97082	-2.03836	0.0120798	1.20588	2.97082	1.00976	1.00982	1.00989	0	NA	Inf	Inf	3	9180284	9270465	9180281	9270462	0	9180281	90181
SAQUINAVIR DRY	Non_withdrawal_event	Not Specified	3	2.97082	-2.03836	0.0120798	1.20588	2.97082	1.00976	1.00982	1.00989	0	NA	Inf	Inf	3	9180284	9270465	9180281	9270462	0	9180281	90181
SARACATINIB	Non_withdrawal_event	Not Specified	3	2.97082	-2.03836	0.0120798	1.20588	2.97082	1.00976	1.00982	1.00989	0	NA	Inf	Inf	3	9180284	9270465	9180281	9270462	0	9180281	90181
SENSODYNEF BRILLANTWHITENING TOOTHPASTE	Non_withdrawal_event	Not Specified	3	2.97082	-2.03836	0.0120798	1.20588	2.97082	1.00976	1.00982	1.00989	0	NA	Inf	Inf	3	9180284	9270465	9180281	9270462	0	9180281	90181
SENSORCAINE MPF	Non_withdrawal_event	Not Specified	3	2.97082	-2.03836	0.0120798	1.20588	2.97082	1.00976	1.00982	1.00989	0	NA	Inf	Inf	3	9180284	9270465	9180281	9270462	0	9180281	90181
SEVERAL MEDICATIONS	Non_withdrawal_event	Not Specified	3	2.97082	-2.03836	0.0120798	1.20588	2.97082	1.00976	1.00982	1.00989	0	NA	Inf	Inf	3	9180284	9270465	9180281	9270462	0	9180281	90181
SHOULDER	Non_withdrawal_event	Not Specified	3	2.97082	-2.03836	0.0120798	1.20588	2.97082	1.00976	1.00982	1.00989	0	NA	Inf	Inf	3	9180284	9270465	9180281	9270462	0	9180281	90181
SIBA FLEXPEN	Non_withdrawal_event	Not Specified	3	2.97082	-2.03836	0.0120798	1.20588	2.97082	1.00976	1.00982	1.00989	0	NA	Inf	Inf	3	9180284	9270465	9180281	9270462	0	9180281	90181
SIMILAC	Non_withdrawal_event	Not Specified	3	2.97082	-2.03836	0.0120798	1.20588	2.97082	1.00976	1.00982	1.00989	0	NA	Inf	Inf	3	9180284	9270465	9180281	9270462	0	9180281	90181
SIMULECT SIC_	Non_withdrawal_event	Not Specified	3	2.97082	-2.03836	0.0120798	1.20588	2.97082	1.00976	1.00982	1.00989	0	NA	Inf	Inf	3	9180284	9270465	9180281	9270462	0	9180281	90181
SIMVASTATINSITAGLIPTIN	Non_withdrawal_event	Not Specified	3	2.97082	-2.03836	0.0120798	1.20588	2.97082	1.00976	1.00982	1.00989	0	NA	Inf	Inf	3	9180284	9270465	9180281	9270462	0	9180281	90181
SINUMAX	Non_withdrawal_event	Not Specified	3	2.97082	-2.03836	0.0120798	1.20588	2.97082	1.00976	1.00982	1.00989	0	NA	Inf	Inf	3	9180284	9270465	9180281	9270462	0	9180281	90181
SLV	Non_withdrawal_event	Not Specified	3	2.97082	-2.03836	0.0120798	1.20588	2.97082	1.00976	1.00982	1.00989	0	NA	Inf	Inf	3	9180284	9270465	9180281	9270462	0	9180281	90181
SOMATOLINE	Non_withdrawal_event	Not Specified	3	2.97082	-2.03836	0.0120798	1.20588	2.97082	1.00976	1.00982	1.00989	0	NA	Inf	Inf	3	9180284	9270465	9180281	9270462	0	9180281	90181
SORAFENIB DAILY	Non_withdrawal_event	Not Specified	3	2.97082	-2.03836	0.0120798	1.20588	2.97082	1.00976	1.00982	1.00989	0	NA	Inf	Inf	3	9180284	9270465	9180281	9270462	0	9180281	90181
SPRIVA	Non_withdrawal_event	Not Specified	3	2.97082	-2.03836	0.0120798	1.20588	2.97082	1.00976	1.00982	1.00989	0	NA	Inf	Inf	3	9180284	9270465	9180281	9270462	0	9180281	90181
SSMA BREAST MILK FORTIFIER	Non_withdrawal_event	Not Specified	3	2.97082	-2.03836	0.0120798	1.20588	2.97082	1.00976	1.00982	1.00989	0	NA	Inf	Inf	3	9180284	9270465	9180281	9270462	0	9180281	90181
STAVIGILE	Non_withdrawal_event	Not Specified	3	2.97082	-2.03836	0.0120798	1.20588	2.97082	1.00976	1.00982	1.00989	0	NA	Inf	Inf	3	9180284	9270465	9180281	9270462	0	9180281	90181
STRONTIUM STRONTIUM CHLORIDE)	Non_withdrawal_event	Not Specified	3	2.97082	-2.03836	0.0120798	1.20588	2.97082	1.00976	1.00982	1.00989	0	NA	Inf	Inf	3	9180284	9270465	9180281	9270462	0	9180281	90181
SUBLINOX	Non_withdrawal_event	Not Specified	3	2.97082	-2.03836	0.0120798	1.20588	2.97082	1.00976	1.00982	1.00989	0	NA	Inf	Inf	3	9180284	9270465	9180281	9270462	0	9180281	90181
SULFACETAMIDE_PREDNISOLONE SODIUM	Non_withdrawal_event	Not Specified	3	2.97082	-2.03836	0.0120798	1.20588	2.97082	1.00976	1.00982	1.00989	0	NA	Inf	Inf	3	9180284	9270465	9180281	9270462	0	9180281	90181
SULFONAMIDES	Non_withdrawal_event	Not Specified	3	2.97082	-2.03836	0.0120798	1.20588	2.97082	1.00976	1.00982	1.00989	0	NA	Inf	Inf	3	9180284	9270465	9180281	9270462	0	9180281	90181
SUNITIB LMALATE ,	Non_withdrawal_event	Not Specified	3	2.97082	-2.03836	0.0120798	1.20588	2.97082	1.00976	1.00982	1.00989	0	NA	Inf	Inf	3	9180284	9270465	9180281	9270462	0	9180281	90181
SUPRALIP NT	Non_withdrawal_event	Not Specified	3	2.97082	-2.03836	0.0120798	1.20588	2.97082	1.00976	1.00982	1.00989	0	NA	Inf	Inf	3	9180284	9270465	9180281	9270462	0	9180281	90181
TARDYL	Non_withdrawal_event	Not Specified	3	2.97082	-2.03836	0.0120798	1.20588	2.97082	1.00976	1.00982	1.00989	0	NA	Inf	Inf	3	9180284	9270465	9180281	9270462	0	9180281	90181
TARIQUIDAR	Non_withdrawal_event	Not Specified	3	2.97082	-2.03836	0.0120798	1.20588	2.97082	1.00976	1.00982	1.00989	0	NA	Inf	Inf	3	9180284	9270465	9180281	9270462	0	9180281	90181
TECHNETIUM SULFIDE TC M COLLOID	Non_withdrawal_event	Not Specified	3	2.97082	-2.03836	0.0120798	1.20588	2.97082	1.00976	1.00982	1.00989	0	NA	Inf	Inf	3	9180284	9270465	9180281	9270462	0	9180281	90181
TEMESTA_(NOT )	Non_withdrawal_event	Not Specified	3	2.97082	-2.03836	0.0120798	1.20588	2.97082	1.00976	1.00982	1.00989	0	NA	Inf	Inf	3	9180284	9270465	9180281	9270462	0	9180281	90181
TEMSIROLIMUS PFYZER	Non_withdrawal_event	Not Specified	3	2.97082	-2.03836	0.0120798	1.20588	2.97082	1.00976	1.00982	1.00989	0	NA	Inf	Inf	3	9180284	9270465	9180281	9270462	0	9180281	90181
TENOFIVIR	Non_withdrawal_event	Not Specified	3	2.97082	-2.03836	0.0120798	1.20588	2.97082	1.00976	1.00982	1.00989	0	NA	Inf	Inf	3	9180284	9270465	9180281	9270462	0	9180281	90181
TESEVATINIB	Non_withdrawal_event	Not Specified	3	2.97082	-2.03836	0.0120798	1.20588	2.97082	1.00976	1.00982	1.00989	0	NA	Inf	Inf	3	9180284	9270465	9180281	9270462	0	9180281	90181
THERAPEUTIC MEDICATION	Non_withdrawal_event	Not Specified	3	2.97082	-2.03836	0.0120798	1.20588	2.97082	1.00976	1.00982	1.00989	0	NA	Inf	Inf	3	9180284	9270465	9180281	9270462	0	9180281	90181
THERAPEUTIC RADIOPHARMCEUTICALS	Non_withdrawal_event	Not Specified	3	2.97082	-2.03836	0.0120798	1.20588	2.97082	1.00976	1.00982	1.00989	0	NA	Inf	Inf	3	9180284	9270465	9180281	9270462	0	9180281	90181
TICLODONE	Non_withdrawal_event	Not Specified	3	2.97082	-2.03836	0.0120798	1.20588	2.97082	1.00976	1.00982	1.00989	0	NA	Inf	Inf	3	9180284	9270465	9180281	9270462	0	9180281	90181
TICLOPIDINA CLORIDRATO	Non_withdrawal_event	Not Specified	3	2.97082	-2.03836	0.0120798	1.20588	2.97082	1.00976	1.00982	1.00989	0	NA	Inf	Inf	3	9180284	9270465	9180281	9270462	0	9180281	90181
TINZAPARIN PHARMION	Non_withdrawal_event	Not Specified	3	2.97082	-2.03836	0.0120798	1.20588	2.97082	1.00976	1.00982	1.00989	0	NA	Inf	Inf	3	9180284	9270465	9180281	9270462	0	9180281	90181
TIROFIBAN TIROFIBAN HYDROCHLORIDE	Non_withdrawal_event	Not Specified	3	2.97082	-2.03836	0.0120798	1.20588	2.97082	1.00976	1.00982	1.00989	0	NA	Inf	Inf	3	9180284	9270465	9180281	9270462	0	9180281	90181
TNFALPHA	Non_withdrawal_event	Not Specified	3	2.97082	-2.03836	0.0120798	1.20588	2.97082	1.00976	1.00982	1.00989	0	NA	Inf	Inf	3	9180284	9270465	9180281	9270462	0	9180281	90181
TOPIRABAX	Non_withdrawal_event	Not Specified	3	2.97082	-2.03836	0.0120798	1.20588	2.97082	1.00976	1.00982	1.00989	0	NA	Inf	Inf	3	9180284	9270465	9180281	9270462	0	9180281	90181
TOPOTECAN M2_72HR	Non_withdrawal_event	Not Specified	3	2.97082	-2.03836	0.0120798	1.20588	2.97082	1.00976	1.00982	1.00989	0	NA	Inf	Inf	3	9180284	9270465	9180281	9270462	0	9180281	90181
TORASEMIDE ,_100	Non_withdrawal_event	Not Specified	3	2.97082	-2.03836	0.0120798	1.20588	2.97082	1.00976	1.00982	1.00989	0	NA	Inf	Inf	3	9180284	9270465	9180281	9270462	0	9180281	90181
TRIAMINIC CHILDRENS TIME COLD_	Non_withdrawal_event	Not Specified	3	2.97082	-2.03836	0.0120798	1.20588	2.97082	1.00976	1.00982	1.00989	0	NA	Inf	Inf	3	9180284	9270465	9180281	9270462	0	9180281	90181
TRIAMINIC FORMULA	Non_withdrawal_event	Not Specified	3	2.97082	-2.03836	0.0120798	1.20588	2.97082	1.00976	1.00982	1.00989	0	NA	Inf	Inf	3	9180284	9270465	9180281	9270462	0	9180281	90181
TRIMEDAL TOSSE	Non_withdrawal_event	Not Specified	3	2.97082	-2.03836	0.0120798	1.20588	2.97082	1.00976	1.00982	1.00989	0	NA	Inf	Inf	3	9180284	9270465	9180281	9270462	0	9180281	90181
TUBERCULOSIS CHEMOTHERAPY	Non_withdrawal_event	Not Specified	3	2.97082	-2.03836	0.0120798	1.20588	2.97082	1.00976	1.00982	1.00989	0	NA	Inf	Inf	3	9180284	9270465	9180281	9270462	0	9180281	90181
TUCKS	Non_withdrawal_event	Not Specified	3	2.97082	-2.03836	0.0120798	1.20588	2.97082	1.00976	1.00982	1.00989	0	NA	Inf	Inf	3	9180284	9270465	9180281	9270462	0	9180281	90181
TUCKS HC	Non_withdrawal_event	Not Specified	3	2.97082	-2.03836	0.0120798	1.20588	2.97082	1.00976	1.00982	1.00989	0	NA	Inf	Inf	3	9180284	9270465	9180281	9270462	0	9180281	90181
TUSSIGON	Non_withdrawal_event	Not Specified	3	2.97082	-2.03836	0.0120798	1.20588	2.97082	1.00976	1.00982	1.00989	0	NA	Inf	Inf	3	9180284	9270465	9180281	9270462	0	9180281	90181
TUSSINEX	Non_withdrawal_event	Not Specified	3	2.97082	-2.03836	0.0120798	1.20588	2.97082	1.00976	1.00982	1.00989	0	NA	Inf	Inf	3	9180284	9270465	9180281	9270462	0	9180281	90181
TVB	Non_withdrawal_event	Not Specified	3	2.97082	-2.03836	0.0120798	1.20588	2.97082	1.00976	1.00982	1.00989	0	NA	Inf	Inf	3	9180284	9270465	9180281	9270462	0	9180281	90181
URALYT URATO	Non_withdrawal_event	Not Specified	3	2.97082	-2.03836	0.0120798	1.20588	2.97082	1.00976	1.00982	1.00989	0	NA	Inf	Inf	3	9180284	9270465	9180281	9270462	0	9180281	90181
URODIE	Non_withdrawal_event	Not Specified	3	2.97082	-2.03836	0.0120798	1.20588	2.97082	1.00976	1.00982	1.00989	0	NA	Inf	Inf	3	9180284	9270465	9180281	9270462	0	9180281	90181
USTIKINUMAB	Non_withdrawal_event	Not Specified	3	2.97082	-2.03836	0.0120798	1.20588	2.97082	1.00976	1.00982	1.00989	0	NA	Inf	Inf	3	9180284	9270465	9180281	9270462	0	9180281	90181
VACCINATIONS	Non_withdrawal_event	Not Specified	3	2.97082	-2.03836	0.0120798	1.20588	2.97082	1.00976	1.00982	1.00989	0	NA	Inf	Inf	3	9180284	9270465	9180281	9270462	0	9180281	90181
VALSARTAN DIOVAN_VAL / CGP	Non_withdrawal_event	Not Specified	3	2.97082	-2.03836	0.0120798	1.20588	2.97082	1.00976	1.00982	1.00989	0	NA	Inf	Inf	3	9180284	9270465	9180281	9270462	0	9180281	90181
VALSARTAN_HIDROCLOROTIAZIDE	Non_withdrawal_event	Not Specified	3	2.97082	-2.03836	0.0120798	1.20588	2.97082	1.00976	1.00982	1.00989	0	NA	Inf	Inf	3	9180284	9270465	9180281	9270462	0	9180281	90181
VANTICTUMAB	Non_withdrawal_event	Not Specified	3	2.97082	-2.03836	0.0120798	1.20588	2.97082	1.00976	1.00982	1.00989	0	NA	Inf	Inf	3	9180284	9270465	9180281	9270462	0	9180281	90181
VCILLIN K	Non_withdrawal_event	Not Specified	3	2.97082	-2.03836	0.0120798	1.20588	2.97082	1.00976	1.00982	1.00989	0	NA	Inf	Inf	3	9180284	9270465	9180281	9270462	0	9180281	90181
VEPICOMBIN	Non_withdrawal_event	Not Specified	3	2.97082	-2.03836	0.0120798	1.20588	2.97082	1.00976	1.00982	1.00989	0	NA	Inf	Inf	3	9180284	9270465	9180281	9270462	0	9180281	90181
VIAZEM	Non_withdrawal_event	Not Specified	3	2.97082	-2.03836	0.0120798	1.20588	2.97082	1.00976	1.00982	1.00989	0	NA	Inf	Inf	3	9180284	9270465	9180281	9270462	0	9180281	90181
VICTRELLIS	Non_withdrawal_event	Not Specified	3	2.97082	-2.03836	0.0120798	1.20588	2.97082	1.00976	1.00982	1.00989	0	NA	Inf	Inf	3	9180284	9270465	9180281	9270462	0	9180281	90181
VISCOTEARS	Non_withdrawal_event	Not Specified	3	2.97082	-2.03836	0.0120798	1.20588	2.97082	1.00976	1.00982	1.00989	0	NA	Inf	Inf	3	9180284	9270465	9180281	9270462	0	9180281	90181
VISINE TEARS GLYCERIN, HYDROXYPROPYLMETHYLCELLULOSE, GLY	Non_withdrawal_event	Not Specified	3	2.97082	-2.03836	0.0120798	1.20588	2.97082	1.00976	1.00982	1.00989	0	NA	Inf	Inf	3	9180284	9270465	9180281	9270462	0	9180281	90181
VISINE TIRED EYE RELIEF	Non_withdrawal_event	Not Specified	3	2.97082	-2.03836	0.0120798	1.20588	2.97082	1.00976	1.00982	1.00989	0	NA	Inf	Inf	3	9180284	9270465	9180281	9270462	0	9180281	90181
VOLUMA	Non_withdrawal_event	Not Specified	3	2.97082	-2.03836	0.0120798	1.20588	2.97082	1.00976	1.00982	1.00989	0	NA	Inf	Inf	3	9180284	9270465	9180281	9270462	0	9180281	90181
WIGRETTES	Non_withdrawal_event	Not Specified	3	2.97082	-2.03836	0.0120798	1.20588	2.97082	1.00976	1.00982	1.00989	0	NA	Inf	Inf	3	9180284	9270465	9180281	9270462	0	9180281	90181
WOMENS PRENATAL	Non_withdrawal_event	Not Specified	3	2.97082	-2.03836	0.0120798	1.20588	2.97082	1.00976	1.00982	1.00989	0	NA	Inf	Inf	3	9180284	9270465	9180281	9270462	0	9180281	90181
XELODA GENETECH	Non_withdrawal_event	Not Specified	3	2.97082	-2.03836	0.0120798	1.20588	2.97082	1.00976	1.00982	1.00989	0	NA	Inf	Inf	3	9180284	9270465	9180281	9270462	0	9180281	90181
ZANBARS	Non_withdrawal_event	Not Specified	3	2.97082	-2.03836	0.0120798	1.20588	2.97082	1.00976	1.00982	1.00989	0	NA	Inf	Inf	3	9180284	9270465	9180281	9270462	0	9180281	90181
ZDV	Non_withdrawal_event	Not Specified	3	2.97082	-2.03836	0.0120798	1.20588	2.97082	1.00976	1.00982	1.00989	0	NA	Inf	Inf	3	9180284	9270465	9180281	9270462	0	9180281	90181
ZINADIUR	Non_withdrawal_event	Not Specified	3	2.97082	-2.03836	0.0120798	1.20588	2.97082	1.00976	1.00982	1.00989	0	NA	Inf	Inf	3	9180284	9270465	9180281	9270462	0	9180281	90181
ZIRTEK	Non_withdrawal_event	Not Specified	3	2.97082	-2.03836	0.0120798	1.20588	2.97082	1.00976	1.00982	1.00989	0	NA	Inf	Inf	3	9180284	9270465	9180281	9270462	0	9180281	90181
ZOSTRIX	Non_withdrawal_event	Not Specified	3	2.97082	-2.03836	0.0120798	1.20588	2.97082	1.00976	1.00982	1.00989	0	NA	Inf	Inf	3	9180284	9270465	9180281	9270462	0	9180281	90181
ZUCAPSAICIN	Non_withdrawal_event	Not Specified	3	2.97082	-2.03836	0.0120798	1.20588	2.97082	1.00976	1.00982	1.00989	0	NA	Inf	Inf	3	9180284	9270465	9180281	9270462	0	9180281	90181
ZURCAL_(NOT SPECIFI	Non_withdrawal_event	Not Specified	3	2.97082	-2.03836	0.0120798	1.20588	2.97082	1.00976	1.00982	1.00989	0	NA	Inf	Inf	3	9180284	9270465	9180281	9270462	0	9180281	90181
_ CHLORIDE PLASTIC CONTAINER	Non_withdrawal_event	Not Specified	3	2.97082	-2.03836	0.0120798	1.20588	2.97082	1.00976	1.00982	1.00989	0	NA	Inf	Inf	3	9180284	9270465	9180281	9270462	0	9180281	90181
ACETAMINOPHENCODEINE_METHOCARBAMOL	Non_withdrawal_event	Not Specified	3	2.97082	-2.03836	0.0120798	1.20588	2.97082	1.00976	1.00982	1.00989	0	NA	Inf	Inf	3	9180284	9270465	9180281	9270462	0	9180281	90181
ALL THERAPEUTIC	Non_withdrawal_event	Not Specified	3	2.97082	-2.03836	0.0120798	1.20588	2.97082	1.00976	1.00982	1.00989	0	NA	Inf	Inf	3	9180284	9270465	9180281	9270462	0	9180281	90181
AMPHOTERICIN B_CHOLESTEROL_DISTEAROYLPHOSPHATIDYLGLYCEROL_	Non_withdrawal_event	Not Specified	3	2.97082	-2.03836	0.0120798	1.20588	2.97082	1.00976	1.00982	1.00989	0	NA	Inf	Inf	3	9180284	9270465	9180281	9270462	0	9180281	90181
ANHIBA	Non_withdrawal_event	Not Specified	3	2.97082	-2.03836	0.0120798	1.20588	2.97082	1.00976	1.00982	1.00989	0	NA	Inf	Inf	3	9180284	9270465	9180281	9270462	0	9180281	90181
ANTI INFLAMMATORY	Non_withdrawal_event	Not Specified	3	2.97082	-2.03836	0.0120798	1.20588	2.97082	1.00976	1.00982	1.00989	0	NA	Inf	Inf	3	9180284	9270465	9180281	9270462	0	9180281	90181
ARTEMETHER_BENFLUMETOL	Non_withdrawal_event	Not Specified	3	2.97082	-2.03836	0.0120798	1.20588	2.97082	1.00976	1.00982	1.00989	0	NA	Inf	Inf	3	9180284	9270465	9180281	9270462	0	9180281	90181
ATOSIL_	Non_withdrawal_event	Not Specified	3	2.97082	-2.03836	0.0120798	1.20588	2.97082	1.00976	1.00982	1.00989	0	NA	Inf	Inf	3	9180284	9270465	9180281	9270462	0	9180281	90181
BARBITURATE	Non_withdrawal_event	Not Specified	3	2.97082	-2.03836	0.0120798	1.20588	2.97082	1.00976	1.00982	1.00989	0	NA	Inf	Inf	3	9180284	9270465	9180281	9270462	0	9180281	90181
BLINDED INVESTIGATIONAL	Non_withdrawal_event	Not Specified	3	2.97082	-2.03836	0.0120798	1.20588	2.97082	1.00976	1.00982	1.00989	0	NA	Inf	Inf	3	9180284	9270465	9180281	9270462	0	9180281	90181
BOLDENONE	Non_withdrawal_event	Not Specified	3	2.97082	-2.03836	0.0120798	1.20588	2.97082	1.00976	1.00982	1.00989	0	NA	Inf	Inf	3	9180284	9270465	9180281	9270462	0	9180281	90181
BOOSTRIX	Non_withdrawal_event	Not Specified	3	2.97082	-2.03836	0.0120798	1.20588	2.97082	1.00976	1.00982	1.00989	0	NA	Inf	Inf	3	9180284	9270465	9180281	9270462	0	9180281	90181
BUPIVACAINE HYDROCHLORIDEBUPIVACAINE ANHYDROUS	Non_withdrawal_event	Not Specified	3	2.97082	-2.03836	0.0120798	1.20588	2.97082	1.00976	1.00982	1.00989	0	NA	Inf	Inf	3	9180284	9270465	9180281	9270462	0	9180281	90181
CAPRAVIRINE	Non_withdrawal_event	Not Specified	3	2.97082	-2.03836	0.0120798	1.20588	2.97082	1.00976	1.00982	1.00989	0	NA	Inf	Inf	3	9180284	9270465	9180281	9270462	0	9180281	90181
CIFRAN	Non_withdrawal_event	Not Specified	3	2.97082	-2.03836	0.0120798	1.20588	2.97082	1.00976	1.00982	1.00989	0	NA	Inf	Inf	3	9180284	9270465	9180281	9270462	0	9180281	90181
CISPLATINUM	Non_withdrawal_event	Not Specified	3	2.97082	-2.03836	0.0120798	1.20588	2.97082	1.00976	1.00982	1.00989	0	NA	Inf	Inf	3	9180284	9270465	9180281	9270462	0	9180281	90181
DEPOCON FERTIGSPRITZE	Non_withdrawal_event	Not Specified	3	2.97082	-2.03836	0.0120798	1.20588	2.97082	1.00976	1.00982	1.00989	0	NA	Inf	Inf	3	9180284	9270465	9180281	9270462	0	9180281	90181
DIET	Non_withdrawal_event	Not Specified	3	2.97082	-2.03836	0.0120798	1.20588	2.97082	1.00976	1.00982	1.00989	0	NA	Inf	Inf	3	9180284	9270465	9180281	9270462	0	9180281	90181
ENTEX PSE	Non_withdrawal_event	Not Specified	3	2.97082	-2.03836	0.0120798	1.20588	2.97082	1.00976	1.00982	1.00989	0	NA	Inf	Inf	3	9180284	9270465	9180281	9270462	0	9180281	90181
ERYTHROPED	Non_withdrawal_event	Not Specified	3	2.97082	-2.03836	0.0120798	1.20588	2.97082	1.00976	1.00982	1.00989	0	NA	Inf	Inf	3	9180284	9270465	9180281	9270462	0	9180281	90181
FLUROX	Non_withdrawal_event	Not Specified	3	2.97082	-2.03836	0.0120798	1.20588	2.97082	1.00976	1.00982	1.00989	0	NA	Inf	Inf	3	9180284	9270465	9180281	9270462	0	9180281	90181
GAMUNEX C	Non_withdrawal_event	Not Specified	3	2.97082	-2.03836	0.0120798	1.20588	2.97082	1.00976	1.00982	1.00989	0	NA	Inf	Inf	3	9180284	9270465	9180281	9270462	0	9180281	90181
GENTEAL LUBRICANT EYE	Non_withdrawal_event	Not Specified	3	2.97082	-2.03836	0.0120798	1.20588	2.97082	1.00976	1.00982	1.00989	0	NA	Inf	Inf	3	9180284	9270465	9180281	9270462	0	9180281	90181
GEVILON	Non_withdrawal_event	Not Specified	3	2.97082	-2.03836	0.0120798	1.20588	2.97082	1.00976	1.00982	1.00989	0	NA	Inf	Inf	3	9180284	9270465	9180281	9270462	0	9180281	90181
IMPROMEN	Non_withdrawal_event	Not Specified	3	2.97082	-2.03836	0.0120798	1.20588	2.97082	1.00976	1.00982	1.00989	0	NA	Inf	Inf	3	9180284	9270465	9180281	9270462	0	9180281	90181
INSULINS_ANALOGUESFAST-	Non_withdrawal_event	Not Specified	3	2.97082	-2.03836	0.0120798	1.20588	2.97082	1.00976	1.00982	1.00989	0	NA	Inf	Inf	3	9180284	9270465	9180281	9270462	0	9180281	90181
LUBRIDERM SKIN NOURISHING_OAT EXTRACT	Non_withdrawal_event	Not Specified	3	2.97082	-2.03836	0.0120798	1.20588	2.97082	1.00976	1.00982	1.00989	0	NA	Inf	Inf	3	9180284	9270465	9180281	9270462	0	9180281	90181
MEDIPEACE	Non_withdrawal_event	Not Specified	3	2.97082	-2.03836	0.0120798	1.20588	2.97082	1.00976	1.00982	1.00989	0	NA	Inf	Inf	3	9180284	9270465	9180281	9270462	0	9180281	90181
MODASOMIL	Non_withdrawal_event	Not Specified	3	2.97082	-2.03836	0.0120798	1.20588	2.97082	1.00976	1.00982	1.00989	0	NA	Inf	Inf	3	9180284	9270465	9180281	9270462	0	9180281	90181
NEPHRON CORPORATION	Non_withdrawal_event	Not Specified	3	2.97082	-2.03836	0.0120798	1.20588	2.97082	1.00976	1.00982	1.00989	0	NA	Inf	Inf	3	9180284	9270465	9180281	9270462	0	9180281	90181
NEVIRAPINE NR) (NEVIRAPINE)	Non_withdrawal_event	Not Specified	3	2.97082	-2.03836	0.0120798	1.20588	2.97082	1.00976	1.00982	1.00989	0	NA	Inf	Inf	3	9180284	9270465	9180281	9270462	0	9180281	90181
PCP	Non_withdrawal_event	Not Specified	3	2.97082	-2.03836	0.0120798	1.20588	2.97082	1.00976	1.00982	1.00989	0	NA	Inf	Inf	3	9180284	9270465	9180281	9270462	0	9180281	90181
PSEUDOEPHEDRINETRIPROLIDINE	Non_withdrawal_event	Not Specified	3	2.97082	-2.03836	0.0120798	1.20588	2.97082	1.00976	1.00982	1.00989	0	NA	Inf	Inf	3	9180284	9270465	9180281	9270462	0	9180281	90181
SHEER COVER NOURISHING MOISTURIZER SPF	Non_withdrawal_event	Not Specified	3	2.97082	-2.03836	0.0120798	1.20588	2.97082	1.00976	1.00982	1.00989	0	NA	Inf	Inf	3	9180284	9270465	9180281	9270462	0	9180281	90181
TARGINACT	Non_withdrawal_event	Not Specified	3	2.97082	-2.03836	0.0120798	1.20588	2.97082	1.00976	1.00982	1.00989	0	NA	Inf	Inf	3	9180284	9270465	9180281	9270462	0	9180281	90181
TECHNETIUM TC M SULFUR COLLOID	Non_withdrawal_event	Not Specified	3	2.97082	-2.03836	0.0120798	1.20588	2.97082	1.00976	1.00982	1.00989	0	NA	Inf	Inf	3	9180284	9270465	9180281	9270462	0	9180281	90181
TOPIRAMAT	Non_withdrawal_event	Not Specified	3	2.97082	-2.03836	0.0120798	1.20588	2.97082	1.00976	1.00982	1.00989	0	NA	Inf	Inf	3	9180284	9270465	9180281	9270462	0	9180281	90181
TRILAX	Non_withdrawal_event	Not Specified	3	2.97082	-2.03836	0.0120798	1.20588	2.97082	1.00976	1.00982	1.00989	0	NA	Inf	Inf	3	9180284	9270465	9180281	9270462	0	9180281	90181
XYNTHA SOLOFUSE	Non_withdrawal_event	Not Specified	3	2.97082	-2.03836	0.0120798	1.20588	2.97082	1.00976	1.00982	1.00989	0	NA	Inf	Inf	3	9180284	9270465	9180281	9270462	0	9180281	90181
ZOVIA 35E-21	Non_withdrawal_event	Not Specified	3	2.97082	-2.03836	0.0120798	1.20588	2.97082	1.00976	1.00982	1.00989	0	NA	Inf	Inf	3	9180284	9270465	9180281	9270462	0	9180281	90181
DEXTROSE PLASTIC CONTAINER	Non_withdrawal_event	Not Specified	3	2.97082	-2.03836	0.0120798	1.20588	2.97082	1.00976	1.00982	1.00989	0	NA	Inf	Inf	3	9180284	9270465	9180281	9270462	0	9180281	90181
RID PRODUCT	Non_withdrawal_event	Not Specified	3	2.97082	-2.03836	0.0120798	1.20588	2.97082	1.00976	1.00982	1.00989	0	NA	Inf	Inf	3	9180284	9270465	9180281	9270462	0	9180281	90181
THIMEROSAL MERTHIOLATE^	Non_withdrawal_event	Not Specified	3	2.97082	-2.03836	0.0120798	1.20588	2.97082	1.00976	1.00982	1.00989	0	NA	Inf	Inf	3	9180284	9270465	9180281	9270462	0	9180281	90181
VENETLIN	Non_withdrawal_event	Not Specified	3	2.97082	-2.03836	0.0120798	1.20588	2.97082	1.00976	1.00982	1.00989	0	NA	Inf	Inf	3	9180284	9270465	9180281	9270462	0	9180281	90181
CITRULLINE	Non_withdrawal_event	Not Specified	3	2.97082	-2.03836	0.0120798	1.20588	2.97082	1.00976	1.00982	1.00989	0	NA	Inf	Inf	3	9180284	9270465	9180281	9270462	0	9180281	90181
ALDACTONEA	Non_withdrawal_event	Not Specified	3	2.97082	-2.03836	0.0120798	1.20588	2.97082	1.00976	1.00982	1.00989	0	NA	Inf	Inf	3	9180284	9270465	9180281	9270462	0	9180281	90181
CHONDROITIN AGLUCOSAMINE	Non_withdrawal_event	Not Specified	3	2.97082	-2.03836	0.0120798	1.20588	2.97082	1.00976	1.00982	1.00989	0	NA	Inf	Inf	3	9180284	9270465	9180281	9270462	0	9180281	90181
EMBREL	Non_withdrawal_event	Not Specified	3	2.97082	-2.03836	0.0120798	1.20588	2.97082	1.00976	1.00982	1.00989	0	NA	Inf	Inf	3	9180284	9270465	9180281	9270462	0	9180281	90181
ERYPO	Non_withdrawal_event	Not Specified	3	2.97082	-2.03836	0.0120798	1.20588	2.97082	1.00976	1.00982	1.00989	0	NA	Inf	Inf	3	9180284	9270465	9180281	9270462	0	9180281	90181
LIOVEL	Non_withdrawal_event	Not Specified	3	2.97082	-2.03836	0.0120798	1.20588	2.97082	1.00976	1.00982	1.00989	0	NA	Inf	Inf	3	9180284	9270465	9180281	9270462	0	9180281	90181
MONOCOR	Non_withdrawal_event	Not Specified	3	2.97082	-2.03836	0.0120798	1.20588	2.97082	1.00976	1.00982	1.00989	0	NA	Inf	Inf	3	9180284	9270465	9180281	9270462	0	9180281	90181
VINBLASTIN	Non_withdrawal_event	Not Specified	3	2.97082	-2.03836	0.0120798	1.20588	2.97082	1.00976	1.00982	1.00989	0	NA	Inf	Inf	3	9180284	9270465	9180281	9270462	0	9180281	90181
BAREON	Non_withdrawal_event	Not Specified	3	2.97082	-2.03836	0.0120798	1.20588	2.97082	1.00976	1.00982	1.00989	0	NA	Inf	Inf	3	9180284	9270465	9180281	9270462	0	9180281	90181
BICALUTAMID	Non_withdrawal_event	Not Specified	3	2.97082	-2.03836	0.0120798	1.20588	2.97082	1.00976	1.00982	1.00989	0	NA	Inf	Inf	3	9180284	9270465	9180281	9270462	0	9180281	90181
BRINERDIN	Non_withdrawal_event	Not Specified	3	2.97082	-2.03836	0.0120798	1.20588	2.97082	1.00976	1.00982	1.00989	0	NA	Inf	Inf	3	9180284	9270465	9180281	9270462	0	9180281	90181
CATABON	Non_withdrawal_event	Not Specified	3	2.97082	-2.03836	0.0120798	1.20588	2.97082	1.00976	1.00982	1.00989	0	NA	Inf	Inf	3	9180284	9270465	9180281	9270462	0	9180281	90181
LACRISERT	Non_withdrawal_event	Not Specified	3	2.97082	-2.03836	0.0120798	1.20588	2.97082	1.00976	1.00982	1.00989	0	NA	Inf	Inf	3	9180284	9270465	9180281	9270462	0	9180281	90181
PICILLIBACTA	Non_withdrawal_event	Not Specified	3	2.97082	-2.03836	0.0120798	1.20588	2.97082	1.00976	1.00982	1.00989	0	NA	Inf	Inf	3	9180284	9270465	9180281	9270462	0	9180281	90181
PK MERZ	Non_withdrawal_event	Not Specified	3	2.97082	-2.03836	0.0120798	1.20588	2.97082	1.00976	1.00982	1.00989	0	NA	Inf	Inf	3	9180284	9270465	9180281	9270462	0	9180281	90181
SEPTRIM	Non_withdrawal_event	Not Specified	3	2.97082	-2.03836	0.0120798	1.20588	2.97082	1.00976	1.00982	1.00989	0	NA	Inf	Inf	3	9180284	9270465	9180281	9270462	0	9180281	90181
SPIROFUR	Non_withdrawal_event	Not Specified	3	2.97082	-2.03836	0.0120798	1.20588	2.97082	1.00976	1.00982	1.00989	0	NA	Inf	Inf	3	9180284	9270465	9180281	9270462	0	9180281	90181
TIKLYD	Non_withdrawal_event	Not Specified	3	2.97082	-2.03836	0.0120798	1.20588	2.97082	1.00976	1.00982	1.00989	0	NA	Inf	Inf	3	9180284	9270465	9180281	9270462	0	9180281	90181
TITANIUM	Non_withdrawal_event	Not Specified	3	2.97082	-2.03836	0.0120798	1.20588	2.97082	1.00976	1.00982	1.00989	0	NA	Inf	Inf	3	9180284	9270465	9180281	9270462	0	9180281	90181
RHYTHMY	Non_withdrawal_event	Not Specified	3	2.97082	-2.03836	0.0120798	1.20588	2.97082	1.00976	1.00982	1.00989	0	NA	Inf	Inf	3	9180284	9270465	9180281	9270462	0	9180281	90181
SEMISODIUM VALPROATE	Non_withdrawal_event	Not Specified	3	2.97082	-2.03836	0.0120798	1.20588	2.97082	1.00976	1.00982	1.00989	0	NA	Inf	Inf	3	9180284	9270465	9180281	9270462	0	9180281	90181
LIPOSYN	Non_withdrawal_event	Not Specified	3	2.97082	-2.03836	0.0120798	1.20588	2.97082	1.00976	1.00982	1.00989	0	NA	Inf	Inf	3	9180284	9270465	9180281	9270462	0	9180281	90181
PRIDOL	Non_withdrawal_event	Not Specified	3	2.97082	-2.03836	0.0120798	1.20588	2.97082	1.00976	1.00982	1.00989	0	NA	Inf	Inf	3	9180284	9270465	9180281	9270462	0	9180281	90181
BIVIGAM	Non_withdrawal_event	Not Specified	3	2.97082	-2.03836	0.0120798	1.20588	2.97082	1.00976	1.00982	1.00989	0	NA	Inf	Inf	3	9180284	9270465	9180281	9270462	0	9180281	90181
CNTO	Non_withdrawal_event	Not Specified	3	2.97082	-2.03836	0.0120798	1.20588	2.97082	1.00976	1.00982	1.00989	0	NA	Inf	Inf	3	9180284	9270465	9180281	9270462	0	9180281	90181
DINOPROST	Non_withdrawal_event	Not Specified	3	2.97082	-2.03836	0.0120798	1.20588	2.97082	1.00976	1.00982	1.00989	0	NA	Inf	Inf	3	9180284	9270465	9180281	9270462	0	9180281	90181
HUMULINHUMAN INSULIN	Non_withdrawal_event	Not Specified	3	2.97082	-2.03836	0.0120798	1.20588	2.97082	1.00976	1.00982	1.00989	0	NA	Inf	Inf	3	9180284	9270465	9180281	9270462	0	9180281	90181
MIFLASONE	Non_withdrawal_event	Not Specified	3	2.97082	-2.03836	0.0120798	1.20588	2.97082	1.00976	1.00982	1.00989	0	NA	Inf	Inf	3	9180284	9270465	9180281	9270462	0	9180281	90181
OPTIRAY ULTRAJECT	Non_withdrawal_event	Not Specified	3	2.97082	-2.03836	0.0120798	1.20588	2.97082	1.00976	1.00982	1.00989	0	NA	Inf	Inf	3	9180284	9270465	9180281	9270462	0	9180281	90181
POLYTRIM	Non_withdrawal_event	Not Specified	3	2.97082	-2.03836	0.0120798	1.20588	2.97082	1.00976	1.00982	1.00989	0	NA	Inf	Inf	3	9180284	9270465	9180281	9270462	0	9180281	90181
RETAVASE LYOPHILIZED	Non_withdrawal_event	Not Specified	3	2.97082	-2.03836	0.0120798	1.20588	2.97082	1.00976	1.00982	1.00989	0	NA	Inf	Inf	3	9180284	9270465	9180281	9270462	0	9180281	90181
ACIPIMOX	Non_withdrawal_event	Not Specified	3	2.97082	-2.03836	0.0120798	1.20588	2.97082	1.00976	1.00982	1.00989	0	NA	Inf	Inf	3	9180284	9270465	9180281	9270462	0	9180281	90181
AVE	Non_withdrawal_event	Not Specified	3	2.97082	-2.03836	0.0120798	1.20588	2.97082	1.00976	1.00982	1.00989	0	NA	Inf	Inf	3	9180284	9270465	9180281	9270462	0	9180281	90181
BEZ	Non_withdrawal_event	Not Specified	3	2.97082	-2.03836	0.0120798	1.20588	2.97082	1.00976	1.00982	1.00989	0	NA	Inf	Inf	3	9180284	9270465	9180281	9270462	0	9180281	90181
EPROSARTAN MESYLATEHYDROCHLOROTHIAZIDE	Non_withdrawal_event	Not Specified	3	2.97082	-2.03836	0.0120798	1.20588	2.97082	1.00976	1.00982	1.00989	0	NA	Inf	Inf	3	9180284	9270465	9180281	9270462	0	9180281	90181
ZANIDATAMAB	Non_withdrawal_event	Not Specified	3	2.97082	-2.03836	0.0120798	1.20588	2.97082	1.00976	1.00982	1.00989	0	NA	Inf	Inf	3	9180284	9270465	9180281	9270462	0	9180281	90181
TALION	Non_withdrawal_event	Not Specified	3	2.97082	-2.03836	0.0120798	1.20588	2.97082	1.00976	1.00982	1.00989	0	NA	Inf	Inf	3	9180284	9270465	9180281	9270462	0	9180281	90181
ISONIAZIDPYRIDOXINE	Non_withdrawal_event	Not Specified	3	2.97082	-2.03836	0.0120798	1.20588	2.97082	1.00976	1.00982	1.00989	0	NA	Inf	Inf	3	9180284	9270465	9180281	9270462	0	9180281	90181
ACEPROMAZINE	Non_withdrawal_event	Not Specified	3	2.97082	-2.03836	0.0120798	1.20588	2.97082	1.00976	1.00982	1.00989	0	NA	Inf	Inf	3	9180284	9270465	9180281	9270462	0	9180281	90181
HEPARIN LOCK FLUSH	Non_withdrawal_event	Not Specified	3	2.97082	-2.03836	0.0120798	1.20588	2.97082	1.00976	1.00982	1.00989	0	NA	Inf	Inf	3	9180284	9270465	9180281	9270462	0	9180281	90181
DOLASETRON	Non_withdrawal_event	Not Specified	3	2.97082	-2.03836	0.0120798	1.20588	2.97082	1.00976	1.00982	1.00989	0	NA	Inf	Inf	3	9180284	9270465	9180281	9270462	0	9180281	90181
ATROPINEATROPINE	Non_withdrawal_event	Not Specified	3	2.97082	-2.03836	0.0120798	1.20588	2.97082	1.00976	1.00982	1.00989	0	NA	Inf	Inf	3	9180284	9270465	9180281	9270462	0	9180281	90181
LEAD	Non_withdrawal_event	Not Specified	3	2.97082	-2.03836	0.0120798	1.20588	2.97082	1.00976	1.00982	1.00989	0	NA	Inf	Inf	3	9180284	9270465	9180281	9270462	0	9180281	90181
IRON SUPPLEMENT	Non_withdrawal_event	Not Specified	3	2.97082	-2.03836	0.0120798	1.20588	2.97082	1.00976	1.00982	1.00989	0	NA	Inf	Inf	3	9180284	9270465	9180281	9270462	0	9180281	90181
KALLIDINOGENASE	Non_withdrawal_event	Not Specified	3	2.97082	-2.03836	0.0120798	1.20588	2.97082	1.00976	1.00982	1.00989	0	NA	Inf	Inf	3	9180284	9270465	9180281	9270462	0	9180281	90181
NEDOCROMIL	Non_withdrawal_event	Not Specified	3	2.97082	-2.03836	0.0120798	1.20588	2.97082	1.00976	1.00982	1.00989	0	NA	Inf	Inf	3	9180284	9270465	9180281	9270462	0	9180281	90181
SURBRONC	Non_withdrawal_event	Not Specified	3	2.97082	-2.03836	0.0120798	1.20588	2.97082	1.00976	1.00982	1.00989	0	NA	Inf	Inf	3	9180284	9270465	9180281	9270462	0	9180281	90181
CAFFEINEEPHEDRINE_PROMETHAZINE	Non_withdrawal_event	Not Specified	3	2.97082	-2.03836	0.0120798	1.20588	2.97082	1.00976	1.00982	1.00989	0	NA	Inf	Inf	3	9180284	9270465	9180281	9270462	0	9180281	90181
LEUSTAT	Non_withdrawal_event	Not Specified	3	2.97082	-2.03836	0.0120798	1.20588	2.97082	1.00976	1.00982	1.00989	0	NA	Inf	Inf	3	9180284	9270465	9180281	9270462	0	9180281	90181
FACTORATE	Non_withdrawal_event	Not Specified	3	2.97082	-2.03836	0.0120798	1.20588	2.97082	1.00976	1.00982	1.00989	0	NA	Inf	Inf	3	9180284	9270465	9180281	9270462	0	9180281	90181
ASCORBIC ACIDIRON	Non_withdrawal_event	Not Specified	3	2.97082	-2.03836	0.0120798	1.20588	2.97082	1.00976	1.00982	1.00989	0	NA	Inf	Inf	3	9180284	9270465	9180281	9270462	0	9180281	90181
CEPHALOSPORIN C	Non_withdrawal_event	Not Specified	3	2.97082	-2.03836	0.0120798	1.20588	2.97082	1.00976	1.00982	1.00989	0	NA	Inf	Inf	3	9180284	9270465	9180281	9270462	0	9180281	90181
DIPHENHYDRAMINE HYDROCHLORIDEDOXYLAMINE	Non_withdrawal_event	Not Specified	3	2.97082	-2.03836	0.0120798	1.20588	2.97082	1.00976	1.00982	1.00989	0	NA	Inf	Inf	3	9180284	9270465	9180281	9270462	0	9180281	90181
FERRUM	Non_withdrawal_event	Not Specified	3	2.97082	-2.03836	0.0120798	1.20588	2.97082	1.00976	1.00982	1.00989	0	NA	Inf	Inf	3	9180284	9270465	9180281	9270462	0	9180281	90181
FLU	Non_withdrawal_event	Not Specified	3	2.97082	-2.03836	0.0120798	1.20588	2.97082	1.00976	1.00982	1.00989	0	NA	Inf	Inf	3	9180284	9270465	9180281	9270462	0	9180281	90181
HYALURONIDASE RECOMBINANT HUMAN	Non_withdrawal_event	Not Specified	3	2.97082	-2.03836	0.0120798	1.20588	2.97082	1.00976	1.00982	1.00989	0	NA	Inf	Inf	3	9180284	9270465	9180281	9270462	0	9180281	90181
HYDROCORTANCYL	Non_withdrawal_event	Not Specified	3	2.97082	-2.03836	0.0120798	1.20588	2.97082	1.00976	1.00982	1.00989	0	NA	Inf	Inf	3	9180284	9270465	9180281	9270462	0	9180281	90181
METHYLEPHEDRINE	Non_withdrawal_event	Not Specified	3	2.97082	-2.03836	0.0120798	1.20588	2.97082	1.00976	1.00982	1.00989	0	NA	Inf	Inf	3	9180284	9270465	9180281	9270462	0	9180281	90181
OMEGA MARINE TRIGLYCERIDES	Non_withdrawal_event	Not Specified	3	2.97082	-2.03836	0.0120798	1.20588	2.97082	1.00976	1.00982	1.00989	0	NA	Inf	Inf	3	9180284	9270465	9180281	9270462	0	9180281	90181
OTILONIUM	Non_withdrawal_event	Not Specified	3	2.97082	-2.03836	0.0120798	1.20588	2.97082	1.00976	1.00982	1.00989	0	NA	Inf	Inf	3	9180284	9270465	9180281	9270462	0	9180281	90181
PIXATIMOD	Non_withdrawal_event	Not Specified	3	2.97082	-2.03836	0.0120798	1.20588	2.97082	1.00976	1.00982	1.00989	0	NA	Inf	Inf	3	9180284	9270465	9180281	9270462	0	9180281	90181
POLERY	Non_withdrawal_event	Not Specified	3	2.97082	-2.03836	0.0120798	1.20588	2.97082	1.00976	1.00982	1.00989	0	NA	Inf	Inf	3	9180284	9270465	9180281	9270462	0	9180281	90181
SELEKTINE	Non_withdrawal_event	Not Specified	3	2.97082	-2.03836	0.0120798	1.20588	2.97082	1.00976	1.00982	1.00989	0	NA	Inf	Inf	3	9180284	9270465	9180281	9270462	0	9180281	90181
TEVETEN PLUS	Non_withdrawal_event	Not Specified	3	2.97082	-2.03836	0.0120798	1.20588	2.97082	1.00976	1.00982	1.00989	0	NA	Inf	Inf	3	9180284	9270465	9180281	9270462	0	9180281	90181
ATORVASTIN	Non_withdrawal_event	Not Specified	3	2.97082	-2.03836	0.0120798	1.20588	2.97082	1.00976	1.00982	1.00989	0	NA	Inf	Inf	3	9180284	9270465	9180281	9270462	0	9180281	90181
BIDIL	Non_withdrawal_event	Not Specified	3	2.97082	-2.03836	0.0120798	1.20588	2.97082	1.00976	1.00982	1.00989	0	NA	Inf	Inf	3	9180284	9270465	9180281	9270462	0	9180281	90181
BORIC ACIDSODIUM	Non_withdrawal_event	Not Specified	3	2.97082	-2.03836	0.0120798	1.20588	2.97082	1.00976	1.00982	1.00989	0	NA	Inf	Inf	3	9180284	9270465	9180281	9270462	0	9180281	90181
CAPOZIDE	Non_withdrawal_event	Not Specified	3	2.97082	-2.03836	0.0120798	1.20588	2.97082	1.00976	1.00982	1.00989	0	NA	Inf	Inf	3	9180284	9270465	9180281	9270462	0	9180281	90181
CLOPIDROGREL	Non_withdrawal_event	Not Specified	3	2.97082	-2.03836	0.0120798	1.20588	2.97082	1.00976	1.00982	1.00989	0	NA	Inf	Inf	3	9180284	9270465	9180281	9270462	0	9180281	90181
MOXETUMOMAB PASUDOTOX	Non_withdrawal_event	Not Specified	3	2.97082	-2.03836	0.0120798	1.20588	2.97082	1.00976	1.00982	1.00989	0	NA	Inf	Inf	3	9180284	9270465	9180281	9270462	0	9180281	90181
NIFEDICAL	Non_withdrawal_event	Not Specified	3	2.97082	-2.03836	0.0120798	1.20588	2.97082	1.00976	1.00982	1.00989	0	NA	Inf	Inf	3	9180284	9270465	9180281	9270462	0	9180281	90181
SITAXSENTAN	Non_withdrawal_event	Not Specified	3	2.97082	-2.03836	0.0120798	1.20588	2.97082	1.00976	1.00982	1.00989	0	NA	Inf	Inf	3	9180284	9270465	9180281	9270462	0	9180281	90181
THYROXIN	Non_withdrawal_event	Not Specified	3	2.97082	-2.03836	0.0120798	1.20588	2.97082	1.00976	1.00982	1.00989	0	NA	Inf	Inf	3	9180284	9270465	9180281	9270462	0	9180281	90181
CIRCADIN	Non_withdrawal_event	Not Specified	3	2.97082	-2.03836	0.0120798	1.20588	2.97082	1.00976	1.00982	1.00989	0	NA	Inf	Inf	3	9180284	9270465	9180281	9270462	0	9180281	90181
ROZEX	Non_withdrawal_event	Not Specified	3	2.97082	-2.03836	0.0120798	1.20588	2.97082	1.00976	1.00982	1.00989	0	NA	Inf	Inf	3	9180284	9270465	9180281	9270462	0	9180281	90181
ANTICHOLINERGICS	Non_withdrawal_event	Not Specified	3	2.97082	-2.03836	0.0120798	1.20588	2.97082	1.00976	1.00982	1.00989	0	NA	Inf	Inf	3	9180284	9270465	9180281	9270462	0	9180281	90181
PONSTAN	Non_withdrawal_event	Not Specified	3	2.97082	-2.03836	0.0120798	1.20588	2.97082	1.00976	1.00982	1.00989	0	NA	Inf	Inf	3	9180284	9270465	9180281	9270462	0	9180281	90181
LYSOZYME	Non_withdrawal_event	Not Specified	3	2.97082	-2.03836	0.0120798	1.20588	2.97082	1.00976	1.00982	1.00989	0	NA	Inf	Inf	3	9180284	9270465	9180281	9270462	0	9180281	90181
MANGANESE	Non_withdrawal_event	Not Specified	3	2.97082	-2.03836	0.0120798	1.20588	2.97082	1.00976	1.00982	1.00989	0	NA	Inf	Inf	3	9180284	9270465	9180281	9270462	0	9180281	90181
ZINC SULFATEZINC ANHYDROUS	Non_withdrawal_event	Not Specified	3	2.97082	-2.03836	0.0120798	1.20588	2.97082	1.00976	1.00982	1.00989	0	NA	Inf	Inf	3	9180284	9270465	9180281	9270462	0	9180281	90181
FLOXIN OTIC	Non_withdrawal_event	Not Specified	3	2.97082	-2.03836	0.0120798	1.20588	2.97082	1.00976	1.00982	1.00989	0	NA	Inf	Inf	3	9180284	9270465	9180281	9270462	0	9180281	90181
DIHYDERGOT	Non_withdrawal_event	Not Specified	3	2.97082	-2.03836	0.0120798	1.20588	2.97082	1.00976	1.00982	1.00989	0	NA	Inf	Inf	3	9180284	9270465	9180281	9270462	0	9180281	90181
FEIBA U POUDRE ET SOLVANT POUR INJECTABLE	Non_withdrawal_event	Not Specified	3	2.97082	-2.03836	0.0120798	1.20588	2.97082	1.00976	1.00982	1.00989	0	NA	Inf	Inf	3	9180284	9270465	9180281	9270462	0	9180281	90181
CSA	Non_withdrawal_event	Not Specified	3	2.97082	-2.03836	0.0120798	1.20588	2.97082	1.00976	1.00982	1.00989	0	NA	Inf	Inf	3	9180284	9270465	9180281	9270462	0	9180281	90181
ALKASELTZER PLUS COLD_FLU FORMULA_COMBI NI	Non_withdrawal_event	Not Specified	3	2.97082	-2.03836	0.0120798	1.20588	2.97082	1.00976	1.00982	1.00989	0	NA	Inf	Inf	3	9180284	9270465	9180281	9270462	0	9180281	90181
ALKASELTZER PLUS EFFERVESCENT COLD	Non_withdrawal_event	Not Specified	3	2.97082	-2.03836	0.0120798	1.20588	2.97082	1.00976	1.00982	1.00989	0	NA	Inf	Inf	3	9180284	9270465	9180281	9270462	0	9180281	90181
CALCIUM_D	Non_withdrawal_event	Not Specified	3	2.97082	-2.03836	0.0120798	1.20588	2.97082	1.00976	1.00982	1.00989	0	NA	Inf	Inf	3	9180284	9270465	9180281	9270462	0	9180281	90181
DEXBROMPHENIRAMINE MALEATEPSEUDOEPHEDRINE	Non_withdrawal_event	Not Specified	3	2.97082	-2.03836	0.0120798	1.20588	2.97082	1.00976	1.00982	1.00989	0	NA	Inf	Inf	3	9180284	9270465	9180281	9270462	0	9180281	90181
DIAMINOPYRIDINE	Non_withdrawal_event	Not Specified	3	2.97082	-2.03836	0.0120798	1.20588	2.97082	1.00976	1.00982	1.00989	0	NA	Inf	Inf	3	9180284	9270465	9180281	9270462	0	9180281	90181
DISITAMAB VEDOTIN	Non_withdrawal_event	Not Specified	3	2.97082	-2.03836	0.0120798	1.20588	2.97082	1.00976	1.00982	1.00989	0	NA	Inf	Inf	3	9180284	9270465	9180281	9270462	0	9180281	90181
FENOGLIDE	Non_withdrawal_event	Not Specified	3	2.97082	-2.03836	0.0120798	1.20588	2.97082	1.00976	1.00982	1.00989	0	NA	Inf	Inf	3	9180284	9270465	9180281	9270462	0	9180281	90181
GASX CHEWABLE CHERRY CREME	Non_withdrawal_event	Not Specified	3	2.97082	-2.03836	0.0120798	1.20588	2.97082	1.00976	1.00982	1.00989	0	NA	Inf	Inf	3	9180284	9270465	9180281	9270462	0	9180281	90181
GLARGINE INSULIN	Non_withdrawal_event	Not Specified	3	2.97082	-2.03836	0.0120798	1.20588	2.97082	1.00976	1.00982	1.00989	0	NA	Inf	Inf	3	9180284	9270465	9180281	9270462	0	9180281	90181
JUVEDERM ULTRA XC	Non_withdrawal_event	Not Specified	3	2.97082	-2.03836	0.0120798	1.20588	2.97082	1.00976	1.00982	1.00989	0	NA	Inf	Inf	3	9180284	9270465	9180281	9270462	0	9180281	90181
LEVEMIR CHU PENFILL	Non_withdrawal_event	Not Specified	3	2.97082	-2.03836	0.0120798	1.20588	2.97082	1.00976	1.00982	1.00989	0	NA	Inf	Inf	3	9180284	9270465	9180281	9270462	0	9180281	90181
NOVOLIN R PENFILL	Non_withdrawal_event	Not Specified	3	2.97082	-2.03836	0.0120798	1.20588	2.97082	1.00976	1.00982	1.00989	0	NA	Inf	Inf	3	9180284	9270465	9180281	9270462	0	9180281	90181
PHYSIONEAL GLUCOSE PV_2,	Non_withdrawal_event	Not Specified	3	2.97082	-2.03836	0.0120798	1.20588	2.97082	1.00976	1.00982	1.00989	0	NA	Inf	Inf	3	9180284	9270465	9180281	9270462	0	9180281	90181
REFRESH OPTIVE SENSITIVE	Non_withdrawal_event	Not Specified	3	2.97082	-2.03836	0.0120798	1.20588	2.97082	1.00976	1.00982	1.00989	0	NA	Inf	Inf	3	9180284	9270465	9180281	9270462	0	9180281	90181
RESMINOSTAT	Non_withdrawal_event	Not Specified	3	2.97082	-2.03836	0.0120798	1.20588	2.97082	1.00976	1.00982	1.00989	0	NA	Inf	Inf	3	9180284	9270465	9180281	9270462	0	9180281	90181
STARCH CORN	Non_withdrawal_event	Not Specified	3	2.97082	-2.03836	0.0120798	1.20588	2.97082	1.00976	1.00982	1.00989	0	NA	Inf	Inf	3	9180284	9270465	9180281	9270462	0	9180281	90181
THIAZIDE	Non_withdrawal_event	Not Specified	3	2.97082	-2.03836	0.0120798	1.20588	2.97082	1.00976	1.00982	1.00989	0	NA	Inf	Inf	3	9180284	9270465	9180281	9270462	0	9180281	90181
ULTRA	Non_withdrawal_event	Not Specified	3	2.97082	-2.03836	0.0120798	1.20588	2.97082	1.00976	1.00982	1.00989	0	NA	Inf	Inf	3	9180284	9270465	9180281	9270462	0	9180281	90181
BAMIFYLLINE	Non_withdrawal_event	Not Specified	3	2.97082	-2.03836	0.0120798	1.20588	2.97082	1.00976	1.00982	1.00989	0	NA	Inf	Inf	3	9180284	9270465	9180281	9270462	0	9180281	90181
BICYCLOL	Non_withdrawal_event	Not Specified	3	2.97082	-2.03836	0.0120798	1.20588	2.97082	1.00976	1.00982	1.00989	0	NA	Inf	Inf	3	9180284	9270465	9180281	9270462	0	9180281	90181
BOIOGITO	Non_withdrawal_event	Not Specified	3	2.97082	-2.03836	0.0120798	1.20588	2.97082	1.00976	1.00982	1.00989	0	NA	Inf	Inf	3	9180284	9270465	9180281	9270462	0	9180281	90181
BROMFENACMOXIFLOXACIN_PREDNISONE	Non_withdrawal_event	Not Specified	3	2.97082	-2.03836	0.0120798	1.20588	2.97082	1.00976	1.00982	1.00989	0	NA	Inf	Inf	3	9180284	9270465	9180281	9270462	0	9180281	90181
CARDIAC GLYCOSIDE	Non_withdrawal_event	Not Specified	3	2.97082	-2.03836	0.0120798	1.20588	2.97082	1.00976	1.00982	1.00989	0	NA	Inf	Inf	3	9180284	9270465	9180281	9270462	0	9180281	90181
CHEMOTHERAPY REGIMENS	Non_withdrawal_event	Not Specified	3	2.97082	-2.03836	0.0120798	1.20588	2.97082	1.00976	1.00982	1.00989	0	NA	Inf	Inf	3	9180284	9270465	9180281	9270462	0	9180281	90181
CIPROFLOXIN	Non_withdrawal_event	Not Specified	3	2.97082	-2.03836	0.0120798	1.20588	2.97082	1.00976	1.00982	1.00989	0	NA	Inf	Inf	3	9180284	9270465	9180281	9270462	0	9180281	90181
LEVOMEFOLIC ACIDMETHYLCOBALAMIN_TURMERIC	Non_withdrawal_event	Not Specified	3	2.97082	-2.03836	0.0120798	1.20588	2.97082	1.00976	1.00982	1.00989	0	NA	Inf	Inf	3	9180284	9270465	9180281	9270462	0	9180281	90181
TAZTIA XT	Non_withdrawal_event	Not Specified	3	2.97082	-2.03836	0.0120798	1.20588	2.97082	1.00976	1.00982	1.00989	0	NA	Inf	Inf	3	9180284	9270465	9180281	9270462	0	9180281	90181
THEOPHYLLINESR	Non_withdrawal_event	Not Specified	3	2.97082	-2.03836	0.0120798	1.20588	2.97082	1.00976	1.00982	1.00989	0	NA	Inf	Inf	3	9180284	9270465	9180281	9270462	0	9180281	90181
BENZHEXOL	Non_withdrawal_event	Not Specified	3	2.97082	-2.03836	0.0120798	1.20588	2.97082	1.00976	1.00982	1.00989	0	NA	Inf	Inf	3	9180284	9270465	9180281	9270462	0	9180281	90181
NAFTOPIDIL	Non_withdrawal_event	Not Specified	3	2.97082	-2.03836	0.0120798	1.20588	2.97082	1.00976	1.00982	1.00989	0	NA	Inf	Inf	3	9180284	9270465	9180281	9270462	0	9180281	90181
CLAMOXYL_	Non_withdrawal_event	Not Specified	3	2.97082	-2.03836	0.0120798	1.20588	2.97082	1.00976	1.00982	1.00989	0	NA	Inf	Inf	3	9180284	9270465	9180281	9270462	0	9180281	90181
FAZACLO ODT AZUR PHARMA	Non_withdrawal_event	Not Specified	3	2.97082	-2.03836	0.0120798	1.20588	2.97082	1.00976	1.00982	1.00989	0	NA	Inf	Inf	3	9180284	9270465	9180281	9270462	0	9180281	90181
SOVALDI GILEAD SCIENCES	Non_withdrawal_event	Not Specified	3	2.97082	-2.03836	0.0120798	1.20588	2.97082	1.00976	1.00982	1.00989	0	NA	Inf	Inf	3	9180284	9270465	9180281	9270462	0	9180281	90181
CODEINE_IBUPROFEN	Non_withdrawal_event	Not Specified	3	2.97082	-2.03836	0.0120798	1.20588	2.97082	1.00976	1.00982	1.00989	0	NA	Inf	Inf	3	9180284	9270465	9180281	9270462	0	9180281	90181
ISOPROPANOL	Non_withdrawal_event	Not Specified	3	2.97082	-2.03836	0.0120798	1.20588	2.97082	1.00976	1.00982	1.00989	0	NA	Inf	Inf	3	9180284	9270465	9180281	9270462	0	9180281	90181
KLABAX	Non_withdrawal_event	Not Specified	3	2.97082	-2.03836	0.0120798	1.20588	2.97082	1.00976	1.00982	1.00989	0	NA	Inf	Inf	3	9180284	9270465	9180281	9270462	0	9180281	90181
ADOAIR	Non_withdrawal_event	Not Specified	3	2.97082	-2.03836	0.0120798	1.20588	2.97082	1.00976	1.00982	1.00989	0	NA	Inf	Inf	3	9180284	9270465	9180281	9270462	0	9180281	90181
ALLTRANS RETINOIC ACID	Non_withdrawal_event	Not Specified	3	2.97082	-2.03836	0.0120798	1.20588	2.97082	1.00976	1.00982	1.00989	0	NA	Inf	Inf	3	9180284	9270465	9180281	9270462	0	9180281	90181
CEFSPAN	Non_withdrawal_event	Not Specified	3	2.97082	-2.03836	0.0120798	1.20588	2.97082	1.00976	1.00982	1.00989	0	NA	Inf	Inf	3	9180284	9270465	9180281	9270462	0	9180281	90181
PLASMA PROTEIN FRACTION	Non_withdrawal_event	Not Specified	3	2.97082	-2.03836	0.0120798	1.20588	2.97082	1.00976	1.00982	1.00989	0	NA	Inf	Inf	3	9180284	9270465	9180281	9270462	0	9180281	90181
ALPHAGLUCOSIDASE . MFR: GENZY	Non_withdrawal_event	Not Specified	3	2.97082	-2.03836	0.0120798	1.20588	2.97082	1.00976	1.00982	1.00989	0	NA	Inf	Inf	3	9180284	9270465	9180281	9270462	0	9180281	90181
AZZALURE BOTULINUM TOXIN TYPE )	Non_withdrawal_event	Not Specified	3	2.97082	-2.03836	0.0120798	1.20588	2.97082	1.00976	1.00982	1.00989	0	NA	Inf	Inf	3	9180284	9270465	9180281	9270462	0	9180281	90181
DOMPERIDONE_PANTOPRAZOLE	Non_withdrawal_event	Not Specified	3	2.97082	-2.03836	0.0120798	1.20588	2.97082	1.00976	1.00982	1.00989	0	NA	Inf	Inf	3	9180284	9270465	9180281	9270462	0	9180281	90181
TRESLEEN	Non_withdrawal_event	Not Specified	3	2.97082	-2.03836	0.0120798	1.20588	2.97082	1.00976	1.00982	1.00989	0	NA	Inf	Inf	3	9180284	9270465	9180281	9270462	0	9180281	90181
CHLORAPREP ONESTEP FREPP	Non_withdrawal_event	Not Specified	3	2.97082	-2.03836	0.0120798	1.20588	2.97082	1.00976	1.00982	1.00989	0	NA	Inf	Inf	3	9180284	9270465	9180281	9270462	0	9180281	90181
NIAOULI OILQUININE_THIAMINE	Non_withdrawal_event	Not Specified	3	2.97082	-2.03836	0.0120798	1.20588	2.97082	1.00976	1.00982	1.00989	0	NA	Inf	Inf	3	9180284	9270465	9180281	9270462	0	9180281	90181
GW	Non_withdrawal_event	Not Specified	3	2.97082	-2.03836	0.0120798	1.20588	2.97082	1.00976	1.00982	1.00989	0	NA	Inf	Inf	3	9180284	9270465	9180281	9270462	0	9180281	90181
ALLERGODIL	Non_withdrawal_event	Not Specified	3	2.97082	-2.03836	0.0120798	1.20588	2.97082	1.00976	1.00982	1.00989	0	NA	Inf	Inf	3	9180284	9270465	9180281	9270462	0	9180281	90181
ANTIINFLAMMATORY AGENTS NON-STEROIDS	Non_withdrawal_event	Not Specified	3	2.97082	-2.03836	0.0120798	1.20588	2.97082	1.00976	1.00982	1.00989	0	NA	Inf	Inf	3	9180284	9270465	9180281	9270462	0	9180281	90181
ARIPRAZOLE	Non_withdrawal_event	Not Specified	3	2.97082	-2.03836	0.0120798	1.20588	2.97082	1.00976	1.00982	1.00989	0	NA	Inf	Inf	3	9180284	9270465	9180281	9270462	0	9180281	90181
AUTOPLEX	Non_withdrawal_event	Not Specified	3	2.97082	-2.03836	0.0120798	1.20588	2.97082	1.00976	1.00982	1.00989	0	NA	Inf	Inf	3	9180284	9270465	9180281	9270462	0	9180281	90181
AVOBENZONEOCTINOXATE_PETROLATUM	Non_withdrawal_event	Not Specified	3	2.97082	-2.03836	0.0120798	1.20588	2.97082	1.00976	1.00982	1.00989	0	NA	Inf	Inf	3	9180284	9270465	9180281	9270462	0	9180281	90181
AZURETTE	Non_withdrawal_event	Not Specified	3	2.97082	-2.03836	0.0120798	1.20588	2.97082	1.00976	1.00982	1.00989	0	NA	Inf	Inf	3	9180284	9270465	9180281	9270462	0	9180281	90181
BELATACEPT VIALS BRISTOL-MYERS SQUIBB	Non_withdrawal_event	Not Specified	3	2.97082	-2.03836	0.0120798	1.20588	2.97082	1.00976	1.00982	1.00989	0	NA	Inf	Inf	3	9180284	9270465	9180281	9270462	0	9180281	90181
BELLA HEXAL	Non_withdrawal_event	Not Specified	3	2.97082	-2.03836	0.0120798	1.20588	2.97082	1.00976	1.00982	1.00989	0	NA	Inf	Inf	3	9180284	9270465	9180281	9270462	0	9180281	90181
BENAZEPRIL T_	Non_withdrawal_event	Not Specified	3	2.97082	-2.03836	0.0120798	1.20588	2.97082	1.00976	1.00982	1.00989	0	NA	Inf	Inf	3	9180284	9270465	9180281	9270462	0	9180281	90181
BENZOCAINECHLORHEXIDINE	Non_withdrawal_event	Not Specified	3	2.97082	-2.03836	0.0120798	1.20588	2.97082	1.00976	1.00982	1.00989	0	NA	Inf	Inf	3	9180284	9270465	9180281	9270462	0	9180281	90181
BROMHEXINECLORPRENALINE_SULFAMETHOXAZOLE\TRIMETHOPRIM	Non_withdrawal_event	Not Specified	3	2.97082	-2.03836	0.0120798	1.20588	2.97082	1.00976	1.00982	1.00989	0	NA	Inf	Inf	3	9180284	9270465	9180281	9270462	0	9180281	90181
CALENDULA OFFICINALIS FLOWERING TOP	Non_withdrawal_event	Not Specified	3	2.97082	-2.03836	0.0120798	1.20588	2.97082	1.00976	1.00982	1.00989	0	NA	Inf	Inf	3	9180284	9270465	9180281	9270462	0	9180281	90181
CEFAZOLINE	Non_withdrawal_event	Not Specified	3	2.97082	-2.03836	0.0120798	1.20588	2.97082	1.00976	1.00982	1.00989	0	NA	Inf	Inf	3	9180284	9270465	9180281	9270462	0	9180281	90181
CEFAZOLINE PANPHARMA	Non_withdrawal_event	Not Specified	3	2.97082	-2.03836	0.0120798	1.20588	2.97082	1.00976	1.00982	1.00989	0	NA	Inf	Inf	3	9180284	9270465	9180281	9270462	0	9180281	90181
CEFTRIAXONESULBACTAM	Non_withdrawal_event	Not Specified	3	2.97082	-2.03836	0.0120798	1.20588	2.97082	1.00976	1.00982	1.00989	0	NA	Inf	Inf	3	9180284	9270465	9180281	9270462	0	9180281	90181
CELEXA_	Non_withdrawal_event	Not Specified	3	2.97082	-2.03836	0.0120798	1.20588	2.97082	1.00976	1.00982	1.00989	0	NA	Inf	Inf	3	9180284	9270465	9180281	9270462	0	9180281	90181
CIPRO COBRA	Non_withdrawal_event	Not Specified	3	2.97082	-2.03836	0.0120798	1.20588	2.97082	1.00976	1.00982	1.00989	0	NA	Inf	Inf	3	9180284	9270465	9180281	9270462	0	9180281	90181
CIPROFLOXACINHYDROCORTISONE	Non_withdrawal_event	Not Specified	3	2.97082	-2.03836	0.0120798	1.20588	2.97082	1.00976	1.00982	1.00989	0	NA	Inf	Inf	3	9180284	9270465	9180281	9270462	0	9180281	90181
CIPROXINE	Non_withdrawal_event	Not Specified	3	2.97082	-2.03836	0.0120798	1.20588	2.97082	1.00976	1.00982	1.00989	0	NA	Inf	Inf	3	9180284	9270465	9180281	9270462	0	9180281	90181
CRENOLANIB	Non_withdrawal_event	Not Specified	3	2.97082	-2.03836	0.0120798	1.20588	2.97082	1.00976	1.00982	1.00989	0	NA	Inf	Inf	3	9180284	9270465	9180281	9270462	0	9180281	90181
CREST PRO CLINICAL MOUTHWASH	Non_withdrawal_event	Not Specified	3	2.97082	-2.03836	0.0120798	1.20588	2.97082	1.00976	1.00982	1.00989	0	NA	Inf	Inf	3	9180284	9270465	9180281	9270462	0	9180281	90181
DARVONN	Non_withdrawal_event	Not Specified	3	2.97082	-2.03836	0.0120798	1.20588	2.97082	1.00976	1.00982	1.00989	0	NA	Inf	Inf	3	9180284	9270465	9180281	9270462	0	9180281	90181
DELEPSINE	Non_withdrawal_event	Not Specified	3	2.97082	-2.03836	0.0120798	1.20588	2.97082	1.00976	1.00982	1.00989	0	NA	Inf	Inf	3	9180284	9270465	9180281	9270462	0	9180281	90181
DIET MEDICATION	Non_withdrawal_event	Not Specified	3	2.97082	-2.03836	0.0120798	1.20588	2.97082	1.00976	1.00982	1.00989	0	NA	Inf	Inf	3	9180284	9270465	9180281	9270462	0	9180281	90181
ELONTRIL NOT )	Non_withdrawal_event	Not Specified	3	2.97082	-2.03836	0.0120798	1.20588	2.97082	1.00976	1.00982	1.00989	0	NA	Inf	Inf	3	9180284	9270465	9180281	9270462	0	9180281	90181
EMOLLIENTS_PROTECTIVES	Non_withdrawal_event	Not Specified	3	2.97082	-2.03836	0.0120798	1.20588	2.97082	1.00976	1.00982	1.00989	0	NA	Inf	Inf	3	9180284	9270465	9180281	9270462	0	9180281	90181
EPILIZINE	Non_withdrawal_event	Not Specified	3	2.97082	-2.03836	0.0120798	1.20588	2.97082	1.00976	1.00982	1.00989	0	NA	Inf	Inf	3	9180284	9270465	9180281	9270462	0	9180281	90181
ESTROVIS	Non_withdrawal_event	Not Specified	3	2.97082	-2.03836	0.0120798	1.20588	2.97082	1.00976	1.00982	1.00989	0	NA	Inf	Inf	3	9180284	9270465	9180281	9270462	0	9180281	90181
FERRO SANOL	Non_withdrawal_event	Not Specified	3	2.97082	-2.03836	0.0120798	1.20588	2.97082	1.00976	1.00982	1.00989	0	NA	Inf	Inf	3	9180284	9270465	9180281	9270462	0	9180281	90181
FLUIFORT	Non_withdrawal_event	Not Specified	3	2.97082	-2.03836	0.0120798	1.20588	2.97082	1.00976	1.00982	1.00989	0	NA	Inf	Inf	3	9180284	9270465	9180281	9270462	0	9180281	90181
FORFIVO	Non_withdrawal_event	Not Specified	3	2.97082	-2.03836	0.0120798	1.20588	2.97082	1.00976	1.00982	1.00989	0	NA	Inf	Inf	3	9180284	9270465	9180281	9270462	0	9180281	90181
GARCINIA CAMBOGIA	Non_withdrawal_event	Not Specified	3	2.97082	-2.03836	0.0120798	1.20588	2.97082	1.00976	1.00982	1.00989	0	NA	Inf	Inf	3	9180284	9270465	9180281	9270462	0	9180281	90181
GENERAL NUTRIENTSMINERALS_VITAMINS	Non_withdrawal_event	Not Specified	3	2.97082	-2.03836	0.0120798	1.20588	2.97082	1.00976	1.00982	1.00989	0	NA	Inf	Inf	3	9180284	9270465	9180281	9270462	0	9180281	90181
GLADIO	Non_withdrawal_event	Not Specified	3	2.97082	-2.03836	0.0120798	1.20588	2.97082	1.00976	1.00982	1.00989	0	NA	Inf	Inf	3	9180284	9270465	9180281	9270462	0	9180281	90181
HERBALSHOMEOPATHICS_TAXUS BACCATA FRUIT	Non_withdrawal_event	Not Specified	3	2.97082	-2.03836	0.0120798	1.20588	2.97082	1.00976	1.00982	1.00989	0	NA	Inf	Inf	3	9180284	9270465	9180281	9270462	0	9180281	90181
HIGH DOSE STEROIDS	Non_withdrawal_event	Not Specified	3	2.97082	-2.03836	0.0120798	1.20588	2.97082	1.00976	1.00982	1.00989	0	NA	Inf	Inf	3	9180284	9270465	9180281	9270462	0	9180281	90181
IMRT	Non_withdrawal_event	Not Specified	3	2.97082	-2.03836	0.0120798	1.20588	2.97082	1.00976	1.00982	1.00989	0	NA	Inf	Inf	3	9180284	9270465	9180281	9270462	0	9180281	90181
ISMN	Non_withdrawal_event	Not Specified	3	2.97082	-2.03836	0.0120798	1.20588	2.97082	1.00976	1.00982	1.00989	0	NA	Inf	Inf	3	9180284	9270465	9180281	9270462	0	9180281	90181
JASMINELLE	Non_withdrawal_event	Not Specified	3	2.97082	-2.03836	0.0120798	1.20588	2.97082	1.00976	1.00982	1.00989	0	NA	Inf	Inf	3	9180284	9270465	9180281	9270462	0	9180281	90181
JODTHYROX	Non_withdrawal_event	Not Specified	3	2.97082	-2.03836	0.0120798	1.20588	2.97082	1.00976	1.00982	1.00989	0	NA	Inf	Inf	3	9180284	9270465	9180281	9270462	0	9180281	90181
LAROPIPRANTNICOTINIC ACID HYDRAZIDE	Non_withdrawal_event	Not Specified	3	2.97082	-2.03836	0.0120798	1.20588	2.97082	1.00976	1.00982	1.00989	0	NA	Inf	Inf	3	9180284	9270465	9180281	9270462	0	9180281	90181
LEVONELLE COATED	Non_withdrawal_event	Not Specified	3	2.97082	-2.03836	0.0120798	1.20588	2.97082	1.00976	1.00982	1.00989	0	NA	Inf	Inf	3	9180284	9270465	9180281	9270462	0	9180281	90181
LOTENSIN NOT )	Non_withdrawal_event	Not Specified	3	2.97082	-2.03836	0.0120798	1.20588	2.97082	1.00976	1.00982	1.00989	0	NA	Inf	Inf	3	9180284	9270465	9180281	9270462	0	9180281	90181
LOWOGESTREL	Non_withdrawal_event	Not Specified	3	2.97082	-2.03836	0.0120798	1.20588	2.97082	1.00976	1.00982	1.00989	0	NA	Inf	Inf	3	9180284	9270465	9180281	9270462	0	9180281	90181
MEDROGESTONE	Non_withdrawal_event	Not Specified	3	2.97082	-2.03836	0.0120798	1.20588	2.97082	1.00976	1.00982	1.00989	0	NA	Inf	Inf	3	9180284	9270465	9180281	9270462	0	9180281	90181
MULTIVITAMIN_	Non_withdrawal_event	Not Specified	3	2.97082	-2.03836	0.0120798	1.20588	2.97082	1.00976	1.00982	1.00989	0	NA	Inf	Inf	3	9180284	9270465	9180281	9270462	0	9180281	90181
MYRBETRIG ASTELLAS	Non_withdrawal_event	Not Specified	3	2.97082	-2.03836	0.0120798	1.20588	2.97082	1.00976	1.00982	1.00989	0	NA	Inf	Inf	3	9180284	9270465	9180281	9270462	0	9180281	90181
NEPTAZANE	Non_withdrawal_event	Not Specified	3	2.97082	-2.03836	0.0120798	1.20588	2.97082	1.00976	1.00982	1.00989	0	NA	Inf	Inf	3	9180284	9270465	9180281	9270462	0	9180281	90181
NORETHINDRONEMESTRANOL	Non_withdrawal_event	Not Specified	3	2.97082	-2.03836	0.0120798	1.20588	2.97082	1.00976	1.00982	1.00989	0	NA	Inf	Inf	3	9180284	9270465	9180281	9270462	0	9180281	90181
OPTIMARK GLASS VIALS	Non_withdrawal_event	Not Specified	3	2.97082	-2.03836	0.0120798	1.20588	2.97082	1.00976	1.00982	1.00989	0	NA	Inf	Inf	3	9180284	9270465	9180281	9270462	0	9180281	90181
ORTHOCYCLEN	Non_withdrawal_event	Not Specified	3	2.97082	-2.03836	0.0120798	1.20588	2.97082	1.00976	1.00982	1.00989	0	NA	Inf	Inf	3	9180284	9270465	9180281	9270462	0	9180281	90181
ORUNGAL	Non_withdrawal_event	Not Specified	3	2.97082	-2.03836	0.0120798	1.20588	2.97082	1.00976	1.00982	1.00989	0	NA	Inf	Inf	3	9180284	9270465	9180281	9270462	0	9180281	90181
OXALIPLATIN SANOFISYNTHELABO	Non_withdrawal_event	Not Specified	3	2.97082	-2.03836	0.0120798	1.20588	2.97082	1.00976	1.00982	1.00989	0	NA	Inf	Inf	3	9180284	9270465	9180281	9270462	0	9180281	90181
PENVEE K	Non_withdrawal_event	Not Specified	3	2.97082	-2.03836	0.0120798	1.20588	2.97082	1.00976	1.00982	1.00989	0	NA	Inf	Inf	3	9180284	9270465	9180281	9270462	0	9180281	90181
PERIKABIVEN	Non_withdrawal_event	Not Specified	3	2.97082	-2.03836	0.0120798	1.20588	2.97082	1.00976	1.00982	1.00989	0	NA	Inf	Inf	3	9180284	9270465	9180281	9270462	0	9180281	90181
PERNAZINUM	Non_withdrawal_event	Not Specified	3	2.97082	-2.03836	0.0120798	1.20588	2.97082	1.00976	1.00982	1.00989	0	NA	Inf	Inf	3	9180284	9270465	9180281	9270462	0	9180281	90181
PHISOHEX	Non_withdrawal_event	Not Specified	3	2.97082	-2.03836	0.0120798	1.20588	2.97082	1.00976	1.00982	1.00989	0	NA	Inf	Inf	3	9180284	9270465	9180281	9270462	0	9180281	90181
PICOLAX_	Non_withdrawal_event	Not Specified	3	2.97082	-2.03836	0.0120798	1.20588	2.97082	1.00976	1.00982	1.00989	0	NA	Inf	Inf	3	9180284	9270465	9180281	9270462	0	9180281	90181
PITOFENONE	Non_withdrawal_event	Not Specified	3	2.97082	-2.03836	0.0120798	1.20588	2.97082	1.00976	1.00982	1.00989	0	NA	Inf	Inf	3	9180284	9270465	9180281	9270462	0	9180281	90181
PLAQUINOL	Non_withdrawal_event	Not Specified	3	2.97082	-2.03836	0.0120798	1.20588	2.97082	1.00976	1.00982	1.00989	0	NA	Inf	Inf	3	9180284	9270465	9180281	9270462	0	9180281	90181
PREDSIM	Non_withdrawal_event	Not Specified	3	2.97082	-2.03836	0.0120798	1.20588	2.97082	1.00976	1.00982	1.00989	0	NA	Inf	Inf	3	9180284	9270465	9180281	9270462	0	9180281	90181
PRIFTIN	Non_withdrawal_event	Not Specified	3	2.97082	-2.03836	0.0120798	1.20588	2.97082	1.00976	1.00982	1.00989	0	NA	Inf	Inf	3	9180284	9270465	9180281	9270462	0	9180281	90181
PROBANTHINE	Non_withdrawal_event	Not Specified	3	2.97082	-2.03836	0.0120798	1.20588	2.97082	1.00976	1.00982	1.00989	0	NA	Inf	Inf	3	9180284	9270465	9180281	9270462	0	9180281	90181
RADIOPHARMACEUTICALS	Non_withdrawal_event	Not Specified	3	2.97082	-2.03836	0.0120798	1.20588	2.97082	1.00976	1.00982	1.00989	0	NA	Inf	Inf	3	9180284	9270465	9180281	9270462	0	9180281	90181
RIMADYL	Non_withdrawal_event	Not Specified	3	2.97082	-2.03836	0.0120798	1.20588	2.97082	1.00976	1.00982	1.00989	0	NA	Inf	Inf	3	9180284	9270465	9180281	9270462	0	9180281	90181
RIZE_	Non_withdrawal_event	Not Specified	3	2.97082	-2.03836	0.0120798	1.20588	2.97082	1.00976	1.00982	1.00989	0	NA	Inf	Inf	3	9180284	9270465	9180281	9270462	0	9180281	90181
SECRETIN	Non_withdrawal_event	Not Specified	3	2.97082	-2.03836	0.0120798	1.20588	2.97082	1.00976	1.00982	1.00989	0	NA	Inf	Inf	3	9180284	9270465	9180281	9270462	0	9180281	90181
SEVOFLURANO	Non_withdrawal_event	Not Specified	3	2.97082	-2.03836	0.0120798	1.20588	2.97082	1.00976	1.00982	1.00989	0	NA	Inf	Inf	3	9180284	9270465	9180281	9270462	0	9180281	90181
SUBJECT	Non_withdrawal_event	Not Specified	3	2.97082	-2.03836	0.0120798	1.20588	2.97082	1.00976	1.00982	1.00989	0	NA	Inf	Inf	3	9180284	9270465	9180281	9270462	0	9180281	90181
SULFA DRUGS	Non_withdrawal_event	Not Specified	3	2.97082	-2.03836	0.0120798	1.20588	2.97082	1.00976	1.00982	1.00989	0	NA	Inf	Inf	3	9180284	9270465	9180281	9270462	0	9180281	90181
SWINE FLU VACCINE MONOVALENT	Non_withdrawal_event	Not Specified	3	2.97082	-2.03836	0.0120798	1.20588	2.97082	1.00976	1.00982	1.00989	0	NA	Inf	Inf	3	9180284	9270465	9180281	9270462	0	9180281	90181
SYSTEN CONTI	Non_withdrawal_event	Not Specified	3	2.97082	-2.03836	0.0120798	1.20588	2.97082	1.00976	1.00982	1.00989	0	NA	Inf	Inf	3	9180284	9270465	9180281	9270462	0	9180281	90181
TAVISTD	Non_withdrawal_event	Not Specified	3	2.97082	-2.03836	0.0120798	1.20588	2.97082	1.00976	1.00982	1.00989	0	NA	Inf	Inf	3	9180284	9270465	9180281	9270462	0	9180281	90181
TETANUS IMMUNE GLOBULIN	Non_withdrawal_event	Not Specified	3	2.97082	-2.03836	0.0120798	1.20588	2.97082	1.00976	1.00982	1.00989	0	NA	Inf	Inf	3	9180284	9270465	9180281	9270462	0	9180281	90181
THERAFLU DAYTIME	Non_withdrawal_event	Not Specified	3	2.97082	-2.03836	0.0120798	1.20588	2.97082	1.00976	1.00982	1.00989	0	NA	Inf	Inf	3	9180284	9270465	9180281	9270462	0	9180281	90181
TOBRADEX ST	Non_withdrawal_event	Not Specified	3	2.97082	-2.03836	0.0120798	1.20588	2.97082	1.00976	1.00982	1.00989	0	NA	Inf	Inf	3	9180284	9270465	9180281	9270462	0	9180281	90181
TRIFEME	Non_withdrawal_event	Not Specified	3	2.97082	-2.03836	0.0120798	1.20588	2.97082	1.00976	1.00982	1.00989	0	NA	Inf	Inf	3	9180284	9270465	9180281	9270462	0	9180281	90181
TRIGOA	Non_withdrawal_event	Not Specified	3	2.97082	-2.03836	0.0120798	1.20588	2.97082	1.00976	1.00982	1.00989	0	NA	Inf	Inf	3	9180284	9270465	9180281	9270462	0	9180281	90181
URIBEL	Non_withdrawal_event	Not Specified	3	2.97082	-2.03836	0.0120798	1.20588	2.97082	1.00976	1.00982	1.00989	0	NA	Inf	Inf	3	9180284	9270465	9180281	9270462	0	9180281	90181
VATALANIB	Non_withdrawal_event	Not Specified	3	2.97082	-2.03836	0.0120798	1.20588	2.97082	1.00976	1.00982	1.00989	0	NA	Inf	Inf	3	9180284	9270465	9180281	9270462	0	9180281	90181
VENOGLOBULINS	Non_withdrawal_event	Not Specified	3	2.97082	-2.03836	0.0120798	1.20588	2.97082	1.00976	1.00982	1.00989	0	NA	Inf	Inf	3	9180284	9270465	9180281	9270462	0	9180281	90181
ZADITEN AL	Non_withdrawal_event	Not Specified	3	2.97082	-2.03836	0.0120798	1.20588	2.97082	1.00976	1.00982	1.00989	0	NA	Inf	Inf	3	9180284	9270465	9180281	9270462	0	9180281	90181
AMINO ACIDSCARBOHYDRATES_MINERALS\VITAMINS	Non_withdrawal_event	Not Specified	3	2.97082	-2.03836	0.0120798	1.20588	2.97082	1.00976	1.00982	1.00989	0	NA	Inf	Inf	3	9180284	9270465	9180281	9270462	0	9180281	90181
CEFACLOR TS	Non_withdrawal_event	Not Specified	3	2.97082	-2.03836	0.0120798	1.20588	2.97082	1.00976	1.00982	1.00989	0	NA	Inf	Inf	3	9180284	9270465	9180281	9270462	0	9180281	90181
DIAPP	Non_withdrawal_event	Not Specified	3	2.97082	-2.03836	0.0120798	1.20588	2.97082	1.00976	1.00982	1.00989	0	NA	Inf	Inf	3	9180284	9270465	9180281	9270462	0	9180281	90181
EGG WHITE	Non_withdrawal_event	Not Specified	3	2.97082	-2.03836	0.0120798	1.20588	2.97082	1.00976	1.00982	1.00989	0	NA	Inf	Inf	3	9180284	9270465	9180281	9270462	0	9180281	90181
FOLSAEURE	Non_withdrawal_event	Not Specified	3	2.97082	-2.03836	0.0120798	1.20588	2.97082	1.00976	1.00982	1.00989	0	NA	Inf	Inf	3	9180284	9270465	9180281	9270462	0	9180281	90181
INCRELEX MECASERMIN)	Non_withdrawal_event	Not Specified	3	2.97082	-2.03836	0.0120798	1.20588	2.97082	1.00976	1.00982	1.00989	0	NA	Inf	Inf	3	9180284	9270465	9180281	9270462	0	9180281	90181
PROMETHAZIN NEURAXPHARM	Non_withdrawal_event	Not Specified	3	2.97082	-2.03836	0.0120798	1.20588	2.97082	1.00976	1.00982	1.00989	0	NA	Inf	Inf	3	9180284	9270465	9180281	9270462	0	9180281	90181
RABBIT ATG	Non_withdrawal_event	Not Specified	3	2.97082	-2.03836	0.0120798	1.20588	2.97082	1.00976	1.00982	1.00989	0	NA	Inf	Inf	3	9180284	9270465	9180281	9270462	0	9180281	90181
TRANQUITAL	Non_withdrawal_event	Not Specified	3	2.97082	-2.03836	0.0120798	1.20588	2.97082	1.00976	1.00982	1.00989	0	NA	Inf	Inf	3	9180284	9270465	9180281	9270462	0	9180281	90181
ACEINHIBITOR	Non_withdrawal_event	Not Specified	3	2.97082	-2.03836	0.0120798	1.20588	2.97082	1.00976	1.00982	1.00989	0	NA	Inf	Inf	3	9180284	9270465	9180281	9270462	0	9180281	90181
ALLANTOINDIPHENHYDRAMINE	Non_withdrawal_event	Not Specified	3	2.97082	-2.03836	0.0120798	1.20588	2.97082	1.00976	1.00982	1.00989	0	NA	Inf	Inf	3	9180284	9270465	9180281	9270462	0	9180281	90181
AMOXICILLINCLARITHROMYCIN_PANTOPRAZOLE	Non_withdrawal_event	Not Specified	3	2.97082	-2.03836	0.0120798	1.20588	2.97082	1.00976	1.00982	1.00989	0	NA	Inf	Inf	3	9180284	9270465	9180281	9270462	0	9180281	90181
ATROPINE SULFATEDIFENOXIN	Non_withdrawal_event	Not Specified	3	2.97082	-2.03836	0.0120798	1.20588	2.97082	1.00976	1.00982	1.00989	0	NA	Inf	Inf	3	9180284	9270465	9180281	9270462	0	9180281	90181
BACITRACINBACITRACIN ZINC_POLYMYXIN B	Non_withdrawal_event	Not Specified	3	2.97082	-2.03836	0.0120798	1.20588	2.97082	1.00976	1.00982	1.00989	0	NA	Inf	Inf	3	9180284	9270465	9180281	9270462	0	9180281	90181
BACITRACINNEOMYCIN	Non_withdrawal_event	Not Specified	3	2.97082	-2.03836	0.0120798	1.20588	2.97082	1.00976	1.00982	1.00989	0	NA	Inf	Inf	3	9180284	9270465	9180281	9270462	0	9180281	90181
CALCIUM ACETATEMAGNESIUM_ACETATE\ ACETATE\SODIUM CHLORI	Non_withdrawal_event	Not Specified	3	2.97082	-2.03836	0.0120798	1.20588	2.97082	1.00976	1.00982	1.00989	0	NA	Inf	Inf	3	9180284	9270465	9180281	9270462	0	9180281	90181
CDA	Non_withdrawal_event	Not Specified	3	2.97082	-2.03836	0.0120798	1.20588	2.97082	1.00976	1.00982	1.00989	0	NA	Inf	Inf	3	9180284	9270465	9180281	9270462	0	9180281	90181
CIPROBETA	Non_withdrawal_event	Not Specified	3	2.97082	-2.03836	0.0120798	1.20588	2.97082	1.00976	1.00982	1.00989	0	NA	Inf	Inf	3	9180284	9270465	9180281	9270462	0	9180281	90181
CITANEST PLAIN	Non_withdrawal_event	Not Specified	3	2.97082	-2.03836	0.0120798	1.20588	2.97082	1.00976	1.00982	1.00989	0	NA	Inf	Inf	3	9180284	9270465	9180281	9270462	0	9180281	90181
CONTALGIN	Non_withdrawal_event	Not Specified	3	2.97082	-2.03836	0.0120798	1.20588	2.97082	1.00976	1.00982	1.00989	0	NA	Inf	Inf	3	9180284	9270465	9180281	9270462	0	9180281	90181
COPALIA	Non_withdrawal_event	Not Specified	3	2.97082	-2.03836	0.0120798	1.20588	2.97082	1.00976	1.00982	1.00989	0	NA	Inf	Inf	3	9180284	9270465	9180281	9270462	0	9180281	90181
DIGETEK	Non_withdrawal_event	Not Specified	3	2.97082	-2.03836	0.0120798	1.20588	2.97082	1.00976	1.00982	1.00989	0	NA	Inf	Inf	3	9180284	9270465	9180281	9270462	0	9180281	90181
FORTECORTIN_	Non_withdrawal_event	Not Specified	3	2.97082	-2.03836	0.0120798	1.20588	2.97082	1.00976	1.00982	1.00989	0	NA	Inf	Inf	3	9180284	9270465	9180281	9270462	0	9180281	90181
GEMCITABINA ACCORD	Non_withdrawal_event	Not Specified	3	2.97082	-2.03836	0.0120798	1.20588	2.97082	1.00976	1.00982	1.00989	0	NA	Inf	Inf	3	9180284	9270465	9180281	9270462	0	9180281	90181
GENERAL ANESTHETIC	Non_withdrawal_event	Not Specified	3	2.97082	-2.03836	0.0120798	1.20588	2.97082	1.00976	1.00982	1.00989	0	NA	Inf	Inf	3	9180284	9270465	9180281	9270462	0	9180281	90181
INDAPAMID	Non_withdrawal_event	Not Specified	3	2.97082	-2.03836	0.0120798	1.20588	2.97082	1.00976	1.00982	1.00989	0	NA	Inf	Inf	3	9180284	9270465	9180281	9270462	0	9180281	90181
KONVERGE	Non_withdrawal_event	Not Specified	3	2.97082	-2.03836	0.0120798	1.20588	2.97082	1.00976	1.00982	1.00989	0	NA	Inf	Inf	3	9180284	9270465	9180281	9270462	0	9180281	90181
LANSOPRAZOLE_NAPROXEN	Non_withdrawal_event	Not Specified	3	2.97082	-2.03836	0.0120798	1.20588	2.97082	1.00976	1.00982	1.00989	0	NA	Inf	Inf	3	9180284	9270465	9180281	9270462	0	9180281	90181
LEVSINEX	Non_withdrawal_event	Not Specified	3	2.97082	-2.03836	0.0120798	1.20588	2.97082	1.00976	1.00982	1.00989	0	NA	Inf	Inf	3	9180284	9270465	9180281	9270462	0	9180281	90181
LOSAZID	Non_withdrawal_event	Not Specified	3	2.97082	-2.03836	0.0120798	1.20588	2.97082	1.00976	1.00982	1.00989	0	NA	Inf	Inf	3	9180284	9270465	9180281	9270462	0	9180281	90181
LOWMORIN	Non_withdrawal_event	Not Specified	3	2.97082	-2.03836	0.0120798	1.20588	2.97082	1.00976	1.00982	1.00989	0	NA	Inf	Inf	3	9180284	9270465	9180281	9270462	0	9180281	90181
MANIVASC	Non_withdrawal_event	Not Specified	3	2.97082	-2.03836	0.0120798	1.20588	2.97082	1.00976	1.00982	1.00989	0	NA	Inf	Inf	3	9180284	9270465	9180281	9270462	0	9180281	90181
MINERAL OILPARAFFIN	Non_withdrawal_event	Not Specified	3	2.97082	-2.03836	0.0120798	1.20588	2.97082	1.00976	1.00982	1.00989	0	NA	Inf	Inf	3	9180284	9270465	9180281	9270462	0	9180281	90181
PANTOMICINA	Non_withdrawal_event	Not Specified	3	2.97082	-2.03836	0.0120798	1.20588	2.97082	1.00976	1.00982	1.00989	0	NA	Inf	Inf	3	9180284	9270465	9180281	9270462	0	9180281	90181
PEPTAZOL	Non_withdrawal_event	Not Specified	3	2.97082	-2.03836	0.0120798	1.20588	2.97082	1.00976	1.00982	1.00989	0	NA	Inf	Inf	3	9180284	9270465	9180281	9270462	0	9180281	90181
RANEXA GILEAD	Non_withdrawal_event	Not Specified	3	2.97082	-2.03836	0.0120798	1.20588	2.97082	1.00976	1.00982	1.00989	0	NA	Inf	Inf	3	9180284	9270465	9180281	9270462	0	9180281	90181
REFRESH OPTIVE ADVANCED	Non_withdrawal_event	Not Specified	3	2.97082	-2.03836	0.0120798	1.20588	2.97082	1.00976	1.00982	1.00989	0	NA	Inf	Inf	3	9180284	9270465	9180281	9270462	0	9180281	90181
RIDAURA	Non_withdrawal_event	Not Specified	3	2.97082	-2.03836	0.0120798	1.20588	2.97082	1.00976	1.00982	1.00989	0	NA	Inf	Inf	3	9180284	9270465	9180281	9270462	0	9180281	90181
SALURESK	Non_withdrawal_event	Not Specified	3	2.97082	-2.03836	0.0120798	1.20588	2.97082	1.00976	1.00982	1.00989	0	NA	Inf	Inf	3	9180284	9270465	9180281	9270462	0	9180281	90181
SENOKOTS	Non_withdrawal_event	Not Specified	3	2.97082	-2.03836	0.0120798	1.20588	2.97082	1.00976	1.00982	1.00989	0	NA	Inf	Inf	3	9180284	9270465	9180281	9270462	0	9180281	90181
SULFISOXAZOLE ACETYL	Non_withdrawal_event	Not Specified	3	2.97082	-2.03836	0.0120798	1.20588	2.97082	1.00976	1.00982	1.00989	0	NA	Inf	Inf	3	9180284	9270465	9180281	9270462	0	9180281	90181
TRIDIONE	Non_withdrawal_event	Not Specified	3	2.97082	-2.03836	0.0120798	1.20588	2.97082	1.00976	1.00982	1.00989	0	NA	Inf	Inf	3	9180284	9270465	9180281	9270462	0	9180281	90181
UBIQUINOL	Non_withdrawal_event	Not Specified	3	2.97082	-2.03836	0.0120798	1.20588	2.97082	1.00976	1.00982	1.00989	0	NA	Inf	Inf	3	9180284	9270465	9180281	9270462	0	9180281	90181
UMULINE REGULAR, NPH	Non_withdrawal_event	Not Specified	3	2.97082	-2.03836	0.0120798	1.20588	2.97082	1.00976	1.00982	1.00989	0	NA	Inf	Inf	3	9180284	9270465	9180281	9270462	0	9180281	90181
UNIQUIN	Non_withdrawal_event	Not Specified	3	2.97082	-2.03836	0.0120798	1.20588	2.97082	1.00976	1.00982	1.00989	0	NA	Inf	Inf	3	9180284	9270465	9180281	9270462	0	9180281	90181
VASCOMAN	Non_withdrawal_event	Not Specified	3	2.97082	-2.03836	0.0120798	1.20588	2.97082	1.00976	1.00982	1.00989	0	NA	Inf	Inf	3	9180284	9270465	9180281	9270462	0	9180281	90181
VASELINE	Non_withdrawal_event	Not Specified	3	2.97082	-2.03836	0.0120798	1.20588	2.97082	1.00976	1.00982	1.00989	0	NA	Inf	Inf	3	9180284	9270465	9180281	9270462	0	9180281	90181
YTTRIUM Y IBRITUMOMAB TIUXETAN	Non_withdrawal_event	Not Specified	3	2.97082	-2.03836	0.0120798	1.20588	2.97082	1.00976	1.00982	1.00989	0	NA	Inf	Inf	3	9180284	9270465	9180281	9270462	0	9180281	90181
LATAMOXEF	Non_withdrawal_event	Not Specified	3	2.97082	-2.03836	0.0120798	1.20588	2.97082	1.00976	1.00982	1.00989	0	NA	Inf	Inf	3	9180284	9270465	9180281	9270462	0	9180281	90181
VIRLIX	Non_withdrawal_event	Not Specified	3	2.97082	-2.03836	0.0120798	1.20588	2.97082	1.00976	1.00982	1.00989	0	NA	Inf	Inf	3	9180284	9270465	9180281	9270462	0	9180281	90181
MEDICAL FOOD	Non_withdrawal_event	Not Specified	3	2.97082	-2.03836	0.0120798	1.20588	2.97082	1.00976	1.00982	1.00989	0	NA	Inf	Inf	3	9180284	9270465	9180281	9270462	0	9180281	90181
PREDNISOLONE_PREDNISOLONE_PREDNISOLONE SUCCINAT	Non_withdrawal_event	Not Specified	3	2.97082	-2.03836	0.0120798	1.20588	2.97082	1.00976	1.00982	1.00989	0	NA	Inf	Inf	3	9180284	9270465	9180281	9270462	0	9180281	90181
RETINA MICRO	Non_withdrawal_event	Not Specified	3	2.97082	-2.03836	0.0120798	1.20588	2.97082	1.00976	1.00982	1.00989	0	NA	Inf	Inf	3	9180284	9270465	9180281	9270462	0	9180281	90181
ACETAMINOPHENDEXTROMETHORPHAN_DOXYLAMINE\EPHEDRINE	Non_withdrawal_event	Not Specified	3	2.97082	-2.03836	0.0120798	1.20588	2.97082	1.00976	1.00982	1.00989	0	NA	Inf	Inf	3	9180284	9270465	9180281	9270462	0	9180281	90181
ASCORBIC ACIDBIOTIN_CALCIUM \CYANOCOBALAMIN\FOLIC ACID\NIACINAMIDE\PYRIDOXINE \RIBOFLAVIN\THIAMINE MONONITRATE	Non_withdrawal_event	Not Specified	3	2.97082	-2.03836	0.0120798	1.20588	2.97082	1.00976	1.00982	1.00989	0	NA	Inf	Inf	3	9180284	9270465	9180281	9270462	0	9180281	90181
ACC	Non_withdrawal_event	Not Specified	3	2.97082	-2.03836	0.0120798	1.20588	2.97082	1.00976	1.00982	1.00989	0	NA	Inf	Inf	3	9180284	9270465	9180281	9270462	0	9180281	90181
ASPIRINA PREVENT	Non_withdrawal_event	Not Specified	3	2.97082	-2.03836	0.0120798	1.20588	2.97082	1.00976	1.00982	1.00989	0	NA	Inf	Inf	3	9180284	9270465	9180281	9270462	0	9180281	90181
DIGITEK AMIDE	Non_withdrawal_event	Not Specified	3	2.97082	-2.03836	0.0120798	1.20588	2.97082	1.00976	1.00982	1.00989	0	NA	Inf	Inf	3	9180284	9270465	9180281	9270462	0	9180281	90181
HEXETIDINE	Non_withdrawal_event	Not Specified	3	2.97082	-2.03836	0.0120798	1.20588	2.97082	1.00976	1.00982	1.00989	0	NA	Inf	Inf	3	9180284	9270465	9180281	9270462	0	9180281	90181
BENGAY GREASELESS	Non_withdrawal_event	Not Specified	3	2.97082	-2.03836	0.0120798	1.20588	2.97082	1.00976	1.00982	1.00989	0	NA	Inf	Inf	3	9180284	9270465	9180281	9270462	0	9180281	90181
MIRACLID	Non_withdrawal_event	Not Specified	3	2.97082	-2.03836	0.0120798	1.20588	2.97082	1.00976	1.00982	1.00989	0	NA	Inf	Inf	3	9180284	9270465	9180281	9270462	0	9180281	90181
HOLOXAN BAXTER	Non_withdrawal_event	Not Specified	3	2.97082	-2.03836	0.0120798	1.20588	2.97082	1.00976	1.00982	1.00989	0	NA	Inf	Inf	3	9180284	9270465	9180281	9270462	0	9180281	90181
ERRIN	Non_withdrawal_event	Not Specified	3	2.97082	-2.03836	0.0120798	1.20588	2.97082	1.00976	1.00982	1.00989	0	NA	Inf	Inf	3	9180284	9270465	9180281	9270462	0	9180281	90181
THRIVE	Non_withdrawal_event	Not Specified	3	2.97082	-2.03836	0.0120798	1.20588	2.97082	1.00976	1.00982	1.00989	0	NA	Inf	Inf	3	9180284	9270465	9180281	9270462	0	9180281	90181
DELANDISTROGENE MOXEPARVOVEC	Non_withdrawal_event	Not Specified	3	2.97082	-2.03836	0.0120798	1.20588	2.97082	1.00976	1.00982	1.00989	0	NA	Inf	Inf	3	9180284	9270465	9180281	9270462	0	9180281	90181
FINASTERIDETAMSULOSIN	Non_withdrawal_event	Not Specified	3	2.97082	-2.03836	0.0120798	1.20588	2.97082	1.00976	1.00982	1.00989	0	NA	Inf	Inf	3	9180284	9270465	9180281	9270462	0	9180281	90181
GOLD AU	Non_withdrawal_event	Not Specified	3	2.97082	-2.03836	0.0120798	1.20588	2.97082	1.00976	1.00982	1.00989	0	NA	Inf	Inf	3	9180284	9270465	9180281	9270462	0	9180281	90181
ALMARL	Non_withdrawal_event	Not Specified	3	2.97082	-2.03836	0.0120798	1.20588	2.97082	1.00976	1.00982	1.00989	0	NA	Inf	Inf	3	9180284	9270465	9180281	9270462	0	9180281	90181
AVOBENZONEHOMOSALATE_OCTISALATE	Non_withdrawal_event	Not Specified	3	2.97082	-2.03836	0.0120798	1.20588	2.97082	1.00976	1.00982	1.00989	0	NA	Inf	Inf	3	9180284	9270465	9180281	9270462	0	9180281	90181
VESLCARE	Non_withdrawal_event	Not Specified	3	2.97082	-2.03836	0.0120798	1.20588	2.97082	1.00976	1.00982	1.00989	0	NA	Inf	Inf	3	9180284	9270465	9180281	9270462	0	9180281	90181
NORGESTIMATE	Non_withdrawal_event	Not Specified	3	2.97082	-2.03836	0.0120798	1.20588	2.97082	1.00976	1.00982	1.00989	0	NA	Inf	Inf	3	9180284	9270465	9180281	9270462	0	9180281	90181
PENICILLIN_	Non_withdrawal_event	Not Specified	3	2.97082	-2.03836	0.0120798	1.20588	2.97082	1.00976	1.00982	1.00989	0	NA	Inf	Inf	3	9180284	9270465	9180281	9270462	0	9180281	90181
PERIOCHIP	Non_withdrawal_event	Not Specified	3	2.97082	-2.03836	0.0120798	1.20588	2.97082	1.00976	1.00982	1.00989	0	NA	Inf	Inf	3	9180284	9270465	9180281	9270462	0	9180281	90181
TRICHLOROACETIC ACID	Non_withdrawal_event	Not Specified	3	2.97082	-2.03836	0.0120798	1.20588	2.97082	1.00976	1.00982	1.00989	0	NA	Inf	Inf	3	9180284	9270465	9180281	9270462	0	9180281	90181
CEFUROXIM AXETIL	Non_withdrawal_event	Not Specified	3	2.97082	-2.03836	0.0120798	1.20588	2.97082	1.00976	1.00982	1.00989	0	NA	Inf	Inf	3	9180284	9270465	9180281	9270462	0	9180281	90181
DEXTROMETHORPHAN HYDROBROMIDEGUAIFENESIN_PSEUDOEPHEDRINE	Non_withdrawal_event	Not Specified	3	2.97082	-2.03836	0.0120798	1.20588	2.97082	1.00976	1.00982	1.00989	0	NA	Inf	Inf	3	9180284	9270465	9180281	9270462	0	9180281	90181
EPHEDRINE SULFATEGUAIFENESIN	Non_withdrawal_event	Not Specified	3	2.97082	-2.03836	0.0120798	1.20588	2.97082	1.00976	1.00982	1.00989	0	NA	Inf	Inf	3	9180284	9270465	9180281	9270462	0	9180281	90181
GLYCOLIC ACID	Non_withdrawal_event	Not Specified	3	2.97082	-2.03836	0.0120798	1.20588	2.97082	1.00976	1.00982	1.00989	0	NA	Inf	Inf	3	9180284	9270465	9180281	9270462	0	9180281	90181
LISTERINE ZERO MOUTHWASH CLEAN	Non_withdrawal_event	Not Specified	3	2.97082	-2.03836	0.0120798	1.20588	2.97082	1.00976	1.00982	1.00989	0	NA	Inf	Inf	3	9180284	9270465	9180281	9270462	0	9180281	90181
XIMOVAN	Non_withdrawal_event	Not Specified	3	2.97082	-2.03836	0.0120798	1.20588	2.97082	1.00976	1.00982	1.00989	0	NA	Inf	Inf	3	9180284	9270465	9180281	9270462	0	9180281	90181
ACEMIN	Non_withdrawal_event	Not Specified	3	2.97082	-2.03836	0.0120798	1.20588	2.97082	1.00976	1.00982	1.00989	0	NA	Inf	Inf	3	9180284	9270465	9180281	9270462	0	9180281	90181
BISOCE	Non_withdrawal_event	Not Specified	3	2.97082	-2.03836	0.0120798	1.20588	2.97082	1.00976	1.00982	1.00989	0	NA	Inf	Inf	3	9180284	9270465	9180281	9270462	0	9180281	90181
GLYCERINMINERAL OIL_PETROLATUM	Non_withdrawal_event	Not Specified	3	2.97082	-2.03836	0.0120798	1.20588	2.97082	1.00976	1.00982	1.00989	0	NA	Inf	Inf	3	9180284	9270465	9180281	9270462	0	9180281	90181
HIPREX	Non_withdrawal_event	Not Specified	3	2.97082	-2.03836	0.0120798	1.20588	2.97082	1.00976	1.00982	1.00989	0	NA	Inf	Inf	3	9180284	9270465	9180281	9270462	0	9180281	90181
LIVIAL	Non_withdrawal_event	Not Specified	3	2.97082	-2.03836	0.0120798	1.20588	2.97082	1.00976	1.00982	1.00989	0	NA	Inf	Inf	3	9180284	9270465	9180281	9270462	0	9180281	90181
PERSANTIN AMPULE	Non_withdrawal_event	Not Specified	3	2.97082	-2.03836	0.0120798	1.20588	2.97082	1.00976	1.00982	1.00989	0	NA	Inf	Inf	3	9180284	9270465	9180281	9270462	0	9180281	90181
WATER PILL	Non_withdrawal_event	Not Specified	3	2.97082	-2.03836	0.0120798	1.20588	2.97082	1.00976	1.00982	1.00989	0	NA	Inf	Inf	3	9180284	9270465	9180281	9270462	0	9180281	90181
GAMMA GLOBULIN	Non_withdrawal_event	Not Specified	3	2.97082	-2.03836	0.0120798	1.20588	2.97082	1.00976	1.00982	1.00989	0	NA	Inf	Inf	3	9180284	9270465	9180281	9270462	0	9180281	90181
MEPRAL	Non_withdrawal_event	Not Specified	3	2.97082	-2.03836	0.0120798	1.20588	2.97082	1.00976	1.00982	1.00989	0	NA	Inf	Inf	3	9180284	9270465	9180281	9270462	0	9180281	90181
SEROTONIN REUPTAKE INHIBITORS	Non_withdrawal_event	Not Specified	3	2.97082	-2.03836	0.0120798	1.20588	2.97082	1.00976	1.00982	1.00989	0	NA	Inf	Inf	3	9180284	9270465	9180281	9270462	0	9180281	90181
VYVANCE	Non_withdrawal_event	Not Specified	3	2.97082	-2.03836	0.0120798	1.20588	2.97082	1.00976	1.00982	1.00989	0	NA	Inf	Inf	3	9180284	9270465	9180281	9270462	0	9180281	90181
SULFADOXINE	Non_withdrawal_event	Not Specified	3	2.97082	-2.03836	0.0120798	1.20588	2.97082	1.00976	1.00982	1.00989	0	NA	Inf	Inf	3	9180284	9270465	9180281	9270462	0	9180281	90181
ACETAMINOPHENPHENYLPROPANOLAMINE_PHENYLTOLOXAMINE	Non_withdrawal_event	Not Specified	3	2.97082	-2.03836	0.0120798	1.20588	2.97082	1.00976	1.00982	1.00989	0	NA	Inf	Inf	3	9180284	9270465	9180281	9270462	0	9180281	90181
BALSAM PERUBENZYL_BISMUTH HYDROXIDE\BISMUTH SUBGALLATE\HYDROCORTISONE \ZINC	Non_withdrawal_event	Not Specified	3	2.97082	-2.03836	0.0120798	1.20588	2.97082	1.00976	1.00982	1.00989	0	NA	Inf	Inf	3	9180284	9270465	9180281	9270462	0	9180281	90181
BENDAMUSTINA	Non_withdrawal_event	Not Specified	3	2.97082	-2.03836	0.0120798	1.20588	2.97082	1.00976	1.00982	1.00989	0	NA	Inf	Inf	3	9180284	9270465	9180281	9270462	0	9180281	90181
CARBOPLATIN CARBOPLATIN)	Non_withdrawal_event	Not Specified	3	2.97082	-2.03836	0.0120798	1.20588	2.97082	1.00976	1.00982	1.00989	0	NA	Inf	Inf	3	9180284	9270465	9180281	9270462	0	9180281	90181
DILZEM	Non_withdrawal_event	Not Specified	3	2.97082	-2.03836	0.0120798	1.20588	2.97082	1.00976	1.00982	1.00989	0	NA	Inf	Inf	3	9180284	9270465	9180281	9270462	0	9180281	90181
GLUTAMIC ACID	Non_withdrawal_event	Not Specified	3	2.97082	-2.03836	0.0120798	1.20588	2.97082	1.00976	1.00982	1.00989	0	NA	Inf	Inf	3	9180284	9270465	9180281	9270462	0	9180281	90181
LOTAR	Non_withdrawal_event	Not Specified	3	2.97082	-2.03836	0.0120798	1.20588	2.97082	1.00976	1.00982	1.00989	0	NA	Inf	Inf	3	9180284	9270465	9180281	9270462	0	9180281	90181
MAGNESIUM PIDOLATE	Non_withdrawal_event	Not Specified	3	2.97082	-2.03836	0.0120798	1.20588	2.97082	1.00976	1.00982	1.00989	0	NA	Inf	Inf	3	9180284	9270465	9180281	9270462	0	9180281	90181
MDPBRACCO	Non_withdrawal_event	Not Specified	3	2.97082	-2.03836	0.0120798	1.20588	2.97082	1.00976	1.00982	1.00989	0	NA	Inf	Inf	3	9180284	9270465	9180281	9270462	0	9180281	90181
METAMUCIL SUGARFREE SMOOTH TEXTURE, ORANGE FLAVOR (PSYLLIUM HYDROPHIL	Non_withdrawal_event	Not Specified	3	2.97082	-2.03836	0.0120798	1.20588	2.97082	1.00976	1.00982	1.00989	0	NA	Inf	Inf	3	9180284	9270465	9180281	9270462	0	9180281	90181
MONOCRIXO	Non_withdrawal_event	Not Specified	3	2.97082	-2.03836	0.0120798	1.20588	2.97082	1.00976	1.00982	1.00989	0	NA	Inf	Inf	3	9180284	9270465	9180281	9270462	0	9180281	90181
NATACYN	Non_withdrawal_event	Not Specified	3	2.97082	-2.03836	0.0120798	1.20588	2.97082	1.00976	1.00982	1.00989	0	NA	Inf	Inf	3	9180284	9270465	9180281	9270462	0	9180281	90181
PRAMOSONE	Non_withdrawal_event	Not Specified	3	2.97082	-2.03836	0.0120798	1.20588	2.97082	1.00976	1.00982	1.00989	0	NA	Inf	Inf	3	9180284	9270465	9180281	9270462	0	9180281	90181
ULTRAVIST IOPROMIDUM	Non_withdrawal_event	Not Specified	3	2.97082	-2.03836	0.0120798	1.20588	2.97082	1.00976	1.00982	1.00989	0	NA	Inf	Inf	3	9180284	9270465	9180281	9270462	0	9180281	90181
ANTHRALIN	Non_withdrawal_event	Not Specified	3	2.97082	-2.03836	0.0120798	1.20588	2.97082	1.00976	1.00982	1.00989	0	NA	Inf	Inf	3	9180284	9270465	9180281	9270462	0	9180281	90181
CHOLINE	Non_withdrawal_event	Not Specified	3	2.97082	-2.03836	0.0120798	1.20588	2.97082	1.00976	1.00982	1.00989	0	NA	Inf	Inf	3	9180284	9270465	9180281	9270462	0	9180281	90181
ETHAMBUTOL HYDROCHLORIDEISONIAZID_PYRAZINAMIDE\RIFAMYCIN	Non_withdrawal_event	Not Specified	3	2.97082	-2.03836	0.0120798	1.20588	2.97082	1.00976	1.00982	1.00989	0	NA	Inf	Inf	3	9180284	9270465	9180281	9270462	0	9180281	90181
LISTERINE ANTISEPTIC MOUTHWASH EUCALYPTOL, MENTHOL, METHYL	Non_withdrawal_event	Not Specified	3	2.97082	-2.03836	0.0120798	1.20588	2.97082	1.00976	1.00982	1.00989	0	NA	Inf	Inf	3	9180284	9270465	9180281	9270462	0	9180281	90181
XYZALL_	Non_withdrawal_event	Not Specified	3	2.97082	-2.03836	0.0120798	1.20588	2.97082	1.00976	1.00982	1.00989	0	NA	Inf	Inf	3	9180284	9270465	9180281	9270462	0	9180281	90181
WINTERMIN	Non_withdrawal_event	Not Specified	3	2.97082	-2.03836	0.0120798	1.20588	2.97082	1.00976	1.00982	1.00989	0	NA	Inf	Inf	3	9180284	9270465	9180281	9270462	0	9180281	90181
MOHRUS	Non_withdrawal_event	Not Specified	3	2.97082	-2.03836	0.0120798	1.20588	2.97082	1.00976	1.00982	1.00989	0	NA	Inf	Inf	3	9180284	9270465	9180281	9270462	0	9180281	90181
NIFLAN	Non_withdrawal_event	Not Specified	3	2.97082	-2.03836	0.0120798	1.20588	2.97082	1.00976	1.00982	1.00989	0	NA	Inf	Inf	3	9180284	9270465	9180281	9270462	0	9180281	90181
LEVOQUIN	Non_withdrawal_event	Not Specified	3	2.97082	-2.03836	0.0120798	1.20588	2.97082	1.00976	1.00982	1.00989	0	NA	Inf	Inf	3	9180284	9270465	9180281	9270462	0	9180281	90181
LEVOCETIRIZINE DIHYDROCHLORIDEMONTELUKAST	Non_withdrawal_event	Not Specified	3	2.97082	-2.03836	0.0120798	1.20588	2.97082	1.00976	1.00982	1.00989	0	NA	Inf	Inf	3	9180284	9270465	9180281	9270462	0	9180281	90181
DESOLETT	Non_withdrawal_event	Not Specified	3	2.97082	-2.03836	0.0120798	1.20588	2.97082	1.00976	1.00982	1.00989	0	NA	Inf	Inf	3	9180284	9270465	9180281	9270462	0	9180281	90181
HALFAN	Non_withdrawal_event	Not Specified	3	2.97082	-2.03836	0.0120798	1.20588	2.97082	1.00976	1.00982	1.00989	0	NA	Inf	Inf	3	9180284	9270465	9180281	9270462	0	9180281	90181
ADEFURONIC	Non_withdrawal_event	Not Specified	3	2.97082	-2.03836	0.0120798	1.20588	2.97082	1.00976	1.00982	1.00989	0	NA	Inf	Inf	3	9180284	9270465	9180281	9270462	0	9180281	90181
ELOXATINE - -_	Non_withdrawal_event	Not Specified	3	2.97082	-2.03836	0.0120798	1.20588	2.97082	1.00976	1.00982	1.00989	0	NA	Inf	Inf	3	9180284	9270465	9180281	9270462	0	9180281	90181
INFLUENZA VIRUS VACCINE TRIVALENT TYPE_B AFLURIA	Non_withdrawal_event	Not Specified	3	2.97082	-2.03836	0.0120798	1.20588	2.97082	1.00976	1.00982	1.00989	0	NA	Inf	Inf	3	9180284	9270465	9180281	9270462	0	9180281	90181
PHENYTOIN_PHENOBARBITAL	Non_withdrawal_event	Not Specified	3	2.97082	-2.03836	0.0120798	1.20588	2.97082	1.00976	1.00982	1.00989	0	NA	Inf	Inf	3	9180284	9270465	9180281	9270462	0	9180281	90181
PPACPM-_(PHENYLPROPANOLAMINE , CHLORPHENIRAMINE MALEAT	Non_withdrawal_event	Not Specified	3	2.97082	-2.03836	0.0120798	1.20588	2.97082	1.00976	1.00982	1.00989	0	NA	Inf	Inf	3	9180284	9270465	9180281	9270462	0	9180281	90181
QUETIAPIN	Non_withdrawal_event	Not Specified	3	2.97082	-2.03836	0.0120798	1.20588	2.97082	1.00976	1.00982	1.00989	0	NA	Inf	Inf	3	9180284	9270465	9180281	9270462	0	9180281	90181
SALINE NASAL SPRAY	Non_withdrawal_event	Not Specified	3	2.97082	-2.03836	0.0120798	1.20588	2.97082	1.00976	1.00982	1.00989	0	NA	Inf	Inf	3	9180284	9270465	9180281	9270462	0	9180281	90181
TAVIST	Non_withdrawal_event	Not Specified	3	2.97082	-2.03836	0.0120798	1.20588	2.97082	1.00976	1.00982	1.00989	0	NA	Inf	Inf	3	9180284	9270465	9180281	9270462	0	9180281	90181
CARTIA	Non_withdrawal_event	Not Specified	3	2.97082	-2.03836	0.0120798	1.20588	2.97082	1.00976	1.00982	1.00989	0	NA	Inf	Inf	3	9180284	9270465	9180281	9270462	0	9180281	90181
CERNEVIT	Non_withdrawal_event	Not Specified	3	2.97082	-2.03836	0.0120798	1.20588	2.97082	1.00976	1.00982	1.00989	0	NA	Inf	Inf	3	9180284	9270465	9180281	9270462	0	9180281	90181
DENILEUKIN DIFTITOX	Non_withdrawal_event	Not Specified	3	2.97082	-2.03836	0.0120798	1.20588	2.97082	1.00976	1.00982	1.00989	0	NA	Inf	Inf	3	9180284	9270465	9180281	9270462	0	9180281	90181
DEXAMETHASONELENALIDOMIDE	Non_withdrawal_event	Not Specified	3	2.97082	-2.03836	0.0120798	1.20588	2.97082	1.00976	1.00982	1.00989	0	NA	Inf	Inf	3	9180284	9270465	9180281	9270462	0	9180281	90181
DISALCID	Non_withdrawal_event	Not Specified	3	2.97082	-2.03836	0.0120798	1.20588	2.97082	1.00976	1.00982	1.00989	0	NA	Inf	Inf	3	9180284	9270465	9180281	9270462	0	9180281	90181
DORZOLAMIDE_TIMOLOL_0	Non_withdrawal_event	Not Specified	3	2.97082	-2.03836	0.0120798	1.20588	2.97082	1.00976	1.00982	1.00989	0	NA	Inf	Inf	3	9180284	9270465	9180281	9270462	0	9180281	90181
EQUATE	Non_withdrawal_event	Not Specified	3	2.97082	-2.03836	0.0120798	1.20588	2.97082	1.00976	1.00982	1.00989	0	NA	Inf	Inf	3	9180284	9270465	9180281	9270462	0	9180281	90181
TIPIFARNIB FORM	Non_withdrawal_event	Not Specified	3	2.97082	-2.03836	0.0120798	1.20588	2.97082	1.00976	1.00982	1.00989	0	NA	Inf	Inf	3	9180284	9270465	9180281	9270462	0	9180281	90181
ATARAX_	Non_withdrawal_event	Not Specified	3	2.97082	-2.03836	0.0120798	1.20588	2.97082	1.00976	1.00982	1.00989	0	NA	Inf	Inf	3	9180284	9270465	9180281	9270462	0	9180281	90181
GRAMICIDINNEOMYCIN_POLYMYXIN B	Non_withdrawal_event	Not Specified	3	2.97082	-2.03836	0.0120798	1.20588	2.97082	1.00976	1.00982	1.00989	0	NA	Inf	Inf	3	9180284	9270465	9180281	9270462	0	9180281	90181
ARAMINE	Non_withdrawal_event	Not Specified	3	2.97082	-2.03836	0.0120798	1.20588	2.97082	1.00976	1.00982	1.00989	0	NA	Inf	Inf	3	9180284	9270465	9180281	9270462	0	9180281	90181
TOPOSAR	Non_withdrawal_event	Not Specified	3	2.97082	-2.03836	0.0120798	1.20588	2.97082	1.00976	1.00982	1.00989	0	NA	Inf	Inf	3	9180284	9270465	9180281	9270462	0	9180281	90181
DESALEX	Non_withdrawal_event	Not Specified	3	2.97082	-2.03836	0.0120798	1.20588	2.97082	1.00976	1.00982	1.00989	0	NA	Inf	Inf	3	9180284	9270465	9180281	9270462	0	9180281	90181
DIPHTHERIA AND TETANUS TOXOIDS AND ACELLULAR PERTUSSIS VACCINE ADSORBED PF	Non_withdrawal_event	Not Specified	3	2.97082	-2.03836	0.0120798	1.20588	2.97082	1.00976	1.00982	1.00989	0	NA	Inf	Inf	3	9180284	9270465	9180281	9270462	0	9180281	90181
AMOXI PHARMA	Non_withdrawal_event	Not Specified	3	2.97082	-2.03836	0.0120798	1.20588	2.97082	1.00976	1.00982	1.00989	0	NA	Inf	Inf	3	9180284	9270465	9180281	9270462	0	9180281	90181
ARAVA_	Non_withdrawal_event	Not Specified	3	2.97082	-2.03836	0.0120798	1.20588	2.97082	1.00976	1.00982	1.00989	0	NA	Inf	Inf	3	9180284	9270465	9180281	9270462	0	9180281	90181
CHLORAPREP_FD_C YELLOW	Non_withdrawal_event	Not Specified	3	2.97082	-2.03836	0.0120798	1.20588	2.97082	1.00976	1.00982	1.00989	0	NA	Inf	Inf	3	9180284	9270465	9180281	9270462	0	9180281	90181
CIATYL	Non_withdrawal_event	Not Specified	3	2.97082	-2.03836	0.0120798	1.20588	2.97082	1.00976	1.00982	1.00989	0	NA	Inf	Inf	3	9180284	9270465	9180281	9270462	0	9180281	90181
DOXYCYLINE	Non_withdrawal_event	Not Specified	3	2.97082	-2.03836	0.0120798	1.20588	2.97082	1.00976	1.00982	1.00989	0	NA	Inf	Inf	3	9180284	9270465	9180281	9270462	0	9180281	90181
DOXYHEXAL	Non_withdrawal_event	Not Specified	3	2.97082	-2.03836	0.0120798	1.20588	2.97082	1.00976	1.00982	1.00989	0	NA	Inf	Inf	3	9180284	9270465	9180281	9270462	0	9180281	90181
ELENTAL	Non_withdrawal_event	Not Specified	3	2.97082	-2.03836	0.0120798	1.20588	2.97082	1.00976	1.00982	1.00989	0	NA	Inf	Inf	3	9180284	9270465	9180281	9270462	0	9180281	90181
EVAMYL	Non_withdrawal_event	Not Specified	3	2.97082	-2.03836	0.0120798	1.20588	2.97082	1.00976	1.00982	1.00989	0	NA	Inf	Inf	3	9180284	9270465	9180281	9270462	0	9180281	90181
FENOFIBRATESIMVASTATIN	Non_withdrawal_event	Not Specified	3	2.97082	-2.03836	0.0120798	1.20588	2.97082	1.00976	1.00982	1.00989	0	NA	Inf	Inf	3	9180284	9270465	9180281	9270462	0	9180281	90181
FLUOXYMESTERONE	Non_withdrawal_event	Not Specified	3	2.97082	-2.03836	0.0120798	1.20588	2.97082	1.00976	1.00982	1.00989	0	NA	Inf	Inf	3	9180284	9270465	9180281	9270462	0	9180281	90181
IBU	Non_withdrawal_event	Not Specified	3	2.97082	-2.03836	0.0120798	1.20588	2.97082	1.00976	1.00982	1.00989	0	NA	Inf	Inf	3	9180284	9270465	9180281	9270462	0	9180281	90181
LEDERTREXATE_	Non_withdrawal_event	Not Specified	3	2.97082	-2.03836	0.0120798	1.20588	2.97082	1.00976	1.00982	1.00989	0	NA	Inf	Inf	3	9180284	9270465	9180281	9270462	0	9180281	90181
MALIASIN	Non_withdrawal_event	Not Specified	3	2.97082	-2.03836	0.0120798	1.20588	2.97082	1.00976	1.00982	1.00989	0	NA	Inf	Inf	3	9180284	9270465	9180281	9270462	0	9180281	90181
MIZOLASTINE	Non_withdrawal_event	Not Specified	3	2.97082	-2.03836	0.0120798	1.20588	2.97082	1.00976	1.00982	1.00989	0	NA	Inf	Inf	3	9180284	9270465	9180281	9270462	0	9180281	90181
NEBCINE	Non_withdrawal_event	Not Specified	3	2.97082	-2.03836	0.0120798	1.20588	2.97082	1.00976	1.00982	1.00989	0	NA	Inf	Inf	3	9180284	9270465	9180281	9270462	0	9180281	90181
PLASMINOGEN	Non_withdrawal_event	Not Specified	3	2.97082	-2.03836	0.0120798	1.20588	2.97082	1.00976	1.00982	1.00989	0	NA	Inf	Inf	3	9180284	9270465	9180281	9270462	0	9180281	90181
SILICONE	Non_withdrawal_event	Not Specified	3	2.97082	-2.03836	0.0120798	1.20588	2.97082	1.00976	1.00982	1.00989	0	NA	Inf	Inf	3	9180284	9270465	9180281	9270462	0	9180281	90181
TARGIN RETARDTABLETTEN	Non_withdrawal_event	Not Specified	3	2.97082	-2.03836	0.0120798	1.20588	2.97082	1.00976	1.00982	1.00989	0	NA	Inf	Inf	3	9180284	9270465	9180281	9270462	0	9180281	90181
ACINON	Non_withdrawal_event	Not Specified	3	2.97082	-2.03836	0.0120798	1.20588	2.97082	1.00976	1.00982	1.00989	0	NA	Inf	Inf	3	9180284	9270465	9180281	9270462	0	9180281	90181
AMDINOCILLIN	Non_withdrawal_event	Not Specified	3	2.97082	-2.03836	0.0120798	1.20588	2.97082	1.00976	1.00982	1.00989	0	NA	Inf	Inf	3	9180284	9270465	9180281	9270462	0	9180281	90181
